# Anatomical comparison populations and threshold transport in vascular transcriptomic classification

**DOI:** 10.64898/2026.10.29.26366564

**Authors:** Lingsen You, Zisu Peng, Yujun Guo, Li Shen, Junbo Ge

**Author notes:** Lingsen You, Zisu Peng, and Yujun Guo contributed equally to this work. Correspondence: Lingsen You; Junbo Ge.

## Abstract

**Background:** High vascular transcriptomic discrimination may obscure dependence on comparison populations, gene selection, and score scale. We examined these properties separately.

**Methods:** GSE100927 compared surgical atherosclerotic tissue with lesion-free deceased-donor arteries: 104 arrays formed 95 complete-label groups, versus 96 arteries reported originally; independent donor identities remained unresolved. Within held-out folds, pooled area under the receiver-operating-characteristic curve (AUROC) was decomposed into nine case-bed–control-bed comparisons. Seven fixed rules underwent ten repeated three-fold splits. The primary ridge model used sample-wise gene ranks and training-only selection of 200 genes. External tests involved 32 paired plaque/intact patients in GSE43292 and 29 early/advanced specimens in GSE28829. Post-result explorations added random and disjoint gene-panel controls, feature stability, frozen-score accounting, source-only threshold learning, and individual-failure analyses.

**Results:** Primary mean held-out-fold pooled AUROC was 0.9968, versus a within-bed mean of 1.0000 and contrast −0.0032; the empirical ceiling constrained this contrast to be nonpositive. Paired external AUROC was 0.877 (conditional 95% interval 0.792–0.947), with plaque ranked higher in 29/32 patients. Histological AUROC was 0.986 (0.942–1.000). All primary external probabilities fell below 0.5. Both source-derived thresholds also gave zero external sensitivity. Twenty outcome-independent random panels retained source AUROCs of 0.9932–0.9992, while external ranking varied substantially. Across 30 primary fits, 619 genes were selected at least once and 45 every time. Fixed-score failure analyses distinguished shared from model-specific discordance.

**Conclusions:** Strong source ranking did not establish a unique gene signature or transferable technical thresholds. Procurement confounding, uncertain donor identities, inherited preprocessing, changed endpoints, and the exploratory status of added analyses limit interpretation. This is a comparison-population audit, not a clinically calibrated risk model.

## Supplementary material for "Anatomical comparison populations and threshold transport in vascular transcriptomic classification": Reproducibility archive: code, provenance and results: GPL570_unambiguous_mapping.csv

probe	gene
1053_at	RFC2
117_at	HSPA6
121_at	PAX8
1255_g_at	GUCA1A
1316_at	THRA
1320_at	PTPN21
1405_i_at	CCL5
1431_at	CYP2E1
1438_at	EPHB3
1487_at	ESRRA
1494_f_at	CYP2A6
1552256_a_at	SCARB1
1552257_a_at	TTLL12
1552261_at	WFDC2
1552263_at	MAPK1
1552264_a_at	MAPK1
1552266_at	ADAM32
1552269_at	SPATA17
1552271_at	PRR22
1552272_a_at	PRR22
1552274_at	PXK
1552275_s_at	PXK
1552276_a_at	VPS18
1552277_a_at	MSANTD3
1552278_a_at	SLC46A1
1552279_a_at	SLC46A1
1552280_at	TIMD4
1552281_at	SLC39A5
1552286_at	ATP6V1E2
1552287_s_at	AFG3L1P
1552288_at	CILP2
1552289_a_at	CILP2
1552291_at	PIGX
1552293_at	TMEM196
1552295_a_at	SLC39A13
1552296_at	BEST4
1552299_at	AK9
1552301_a_at	CORO6
1552302_at	TMEM106A
1552303_a_at	TMEM106A
1552304_at	ALG10
1552306_at	ALG10
1552307_a_at	TTC39C
1552309_a_at	NEXN
1552310_at	C15orf40
1552311_a_at	RAX2
1552312_a_at	MFAP3
1552314_a_at	EYA3
1552315_at	GIMAP1
1552316_a_at	GIMAP1
1552318_at	GIMAP1
1552319_a_at	KLK8
1552320_a_at	CCDC65
1552321_a_at	CCDC65
1552322_at	FAM122C
1552323_s_at	FAM122C
1552325_at	CCDC11
1552326_a_at	CCDC11
1552327_at	ARMCX4
1552329_at	RBBP6
1552330_at	CENPBD1
1552332_at	TRIOBP
1552334_at	TRIOBP
1552335_at	CATSPER1
1552337_s_at	HOXD4
1552338_at	GSC
1552340_at	SP7
1552343_s_at	PDE7A
1552344_s_at	CNOT7
1552347_at	CRYZL1
1552348_at	PRSS33
1552349_a_at	PRSS33
1552354_at	C19orf26
1552355_s_at	C19orf26
1552359_at	MCMDC2
1552360_a_at	TIRAP
1552362_a_at	LEAP2
1552364_s_at	MSI2
1552365_at	SCIN
1552367_a_at	SCIN
1552368_at	CTCFL
1552370_at	C4orf33
1552372_at	C4orf33
1552373_s_at	C4orf33
1552375_at	ZNF333
1552377_s_at	TVP23C
1552378_s_at	RDH10
1552379_at	RDH10
1552381_at	SRSF12
1552383_at	FAM71A
1552384_a_at	FAM71A
1552386_at	GAPT
1552389_at	ERICH5
1552390_a_at	ERICH5
1552391_at	CCDC185
1552393_at	ENTHD1
1552394_a_at	ENTHD1
1552395_at	TSSK3
1552396_at	WFDC6
1552398_a_at	CLEC12A
1552399_a_at	BRF1
1552400_a_at	C15orf27
1552402_at	CALML6
1552405_at	NLRP5
1552408_at	ODF4
1552409_a_at	ODF4
1552410_at	CLEC4F
1552414_at	WFDC9
1552415_a_at	WFDC9
1552417_a_at	NEDD1
1552418_at	TTLL10
1552419_s_at	TTLL10
1552421_a_at	CALR3
1552422_at	C10orf25
1552423_at	ETV3
1552424_at	KLHL10
1552425_a_at	KLHL10
1552426_a_at	TM2D3
1552427_at	ZNF485
1552430_at	WDR17
1552432_at	MFSD6L
1552438_a_at	ANKAR
1552439_s_at	MEGF11
1552440_at	GPR182
1552445_a_at	ESX1
1552448_a_at	C8orf12
1552450_a_at	DNAJC5G
1552452_at	WDR88
1552453_a_at	WDR88
1552455_at	PRUNE2
1552456_a_at	MBD3L2
1552457_a_at	ADAMTSL1
1552458_at	MBD3L1
1552459_a_at	MBD3L1
1552461_at	FAM46D
1552463_at	SERPINB11
1552466_x_at	LINC00161
1552467_at	DSCR10
1552468_a_at	DSCR10
1552470_a_at	ABHD11
1552472_a_at	ACAP2
1552473_at	GAMT
1552474_a_at	GAMT
1552476_s_at	PLCD3
1552477_a_at	IRF6
1552478_a_at	IRF6
1552480_s_at	PTPRC
1552481_s_at	MAN1A2
1552482_at	RAPH1
1552484_at	SMCR8
1552485_at	LACTB
1552486_s_at	LACTB
1552487_a_at	BNC1
1552489_s_at	MPP4
1552490_at	LACE1
1552491_at	IDI2
1552493_s_at	CYP11B1
1552494_at	TAF8
1552496_a_at	COBL
1552497_a_at	SLAMF6
1552498_at	ZSCAN20
1552499_a_at	ZSCAN20
1552501_a_at	GPBAR1
1552502_s_at	RHBDL2
1552503_at	FRAS1
1552504_a_at	BRSK1
1552506_at	CRB2
1552507_at	KCNE4
1552508_at	KCNE4
1552509_a_at	CD300LG
1552510_at	SLC34A3
1552511_a_at	CPA6
1552514_at	WBP2NL
1552515_at	HIPK1
1552516_a_at	HIPK1
1552518_s_at	MTBP
1552519_at	ACVR1C
1552520_at	TMEM74
1552521_a_at	TMEM74
1552522_at	TIGD4
1552523_a_at	TIGD4
1552524_at	ART5
1552526_at	FAM71C
1552528_at	C21orf67
1552531_a_at	NLRP11
1552532_a_at	ATP6V1C2
1552535_at	CLDN19
1552536_at	VTI1A
1552538_a_at	KIF6
1552540_s_at	IQCD
1552541_at	TAGAP
1552542_s_at	TAGAP
1552543_a_at	STON2
1552544_at	SERPINA12
1552546_a_at	LETM2
1552548_at	BSND
1552549_a_at	BSND
1552552_s_at	CLEC4C
1552553_a_at	NLRC4
1552554_a_at	NLRC4
1552555_at	PRSS36
1552557_a_at	ZDHHC15
1552558_a_at	RAI1
1552559_a_at	CDK15
1552562_at	ZNF570
1552563_a_at	AF131215.4
1552564_at	NUDT9P1
1552566_at	BTBD16
1552568_at	RTP3
1552569_a_at	RTP3
1552570_at	TSPEAR
1552572_a_at	MIPOL1
1552573_s_at	MIPOL1
1552575_a_at	C6orf141
1552576_at	ALMS1P
1552578_a_at	MYO3B
1552579_a_at	ADAM21
1552580_at	TRIML2
1552582_at	ABCC13
1552583_s_at	ABCC13
1552584_at	IL12RB1
1552585_s_at	GTF2A1L
1552586_at	TRPV3
1552587_at	CNBD1
1552588_a_at	CNBD1
1552590_a_at	ABCC12
1552592_at	MMP21
1552594_at	TMEM190
1552596_at	GAS2L2
1552598_at	KCNG4
1552599_at	PXT1
1552602_at	CACNG5
1552604_at	LINC00308
1552605_s_at	LINC00308
1552608_at	WFDC11
1552610_a_at	JAK1
1552611_a_at	JAK1
1552612_at	CDC42SE2
1552613_s_at	CDC42SE2
1552615_at	ACACB
1552616_a_at	ACACB
1552617_a_at	RFWD2
1552618_at	STX6
1552619_a_at	ANLN
1552620_at	SPRR4
1552623_at	HSH2D
1552625_a_at	TRNT1
1552626_a_at	TMEM163
1552627_a_at	ARHGAP5
1552628_a_at	HERPUD2
1552629_a_at	JMJD6
1552630_a_at	SRCAP
1552631_a_at	MAP3K6
1552632_a_at	ARSG
1552633_at	ZNF101
1552634_a_at	ZNF101
1552637_at	PTPN11
1552639_at	KLHDC7B
1552643_at	ZNF626
1552644_a_at	PHC3
1552646_at	IL11RA
1552648_a_at	TNFRSF10A
1552652_at	HPS4
1552656_s_at	UHMK1
1552657_a_at	TXNDC2
1552658_a_at	NAV3
1552660_a_at	C5orf22
1552661_at	PCDHGB7
1552662_a_at	PCDHGB7
1552663_a_at	ERC1
1552664_at	FLCN
1552665_at	JMJD1C-AS1
1552666_a_at	LRRC7
1552667_a_at	SH2D3C
1552669_at	PPP1R3B
1552670_a_at	PPP1R3B
1552671_a_at	SLC9A7
1552672_a_at	IGSF3
1552673_at	RFX6
1552674_at	DIRC1
1552675_at	DNAJB7
1552676_at	UCN3
1552677_a_at	DIP2A
1552678_a_at	USP28
1552680_a_at	CASC5
1552682_a_at	CASC5
1552684_a_at	SENP8
1552685_a_at	GRHL1
1552686_at	CNBD2
1552687_a_at	CNBD2
1552689_at	CASKIN1
1552690_a_at	CACNA2D4
1552691_at	ARL11
1552693_at	ARL11
1552694_at	SLC2A13
1552695_a_at	SLC2A13
1552696_at	NIPA1
1552698_at	TUBA3FP
1552701_a_at	CARD16
1552705_at	DUSP19
1552708_a_at	DUSP19
1552711_a_at	CYB5D1
1552712_a_at	NMNAT2
1552713_a_at	SLC4A1
1552714_at	CREG2
1552715_a_at	RXFP1
1552716_at	SPEF2
1552718_at	DTD1
1552719_at	CASC4
1552721_a_at	FGF1
1552722_at	ARPP21
1552724_at	RHOXF1
1552725_s_at	ADAMTS17
1552726_at	ADAMTS17
1552727_s_at	ADAMTS17
1552730_at	DHH
1552731_at	ABRA
1552732_at	ABRA
1552733_at	KLHDC1
1552734_at	RICTOR
1552735_at	PCDHGA4
1552736_a_at	NETO1
1552737_s_at	WWP2
1552738_a_at	ST7L
1552739_s_at	ST7L
1552740_at	C2orf15
1552742_at	KCNH8
1552743_at	MCF2L
1552745_at	SLCO6A1
1552747_a_at	PP2D1
1552749_a_at	KLC3
1552750_at	CIB3
1552751_a_at	CIB3
1552752_a_at	CADM2
1552754_a_at	CADM2
1552755_at	C9orf66
1552757_s_at	C9orf66
1552758_at	HDAC9
1552760_at	HDAC9
1552761_at	SLC16A11
1552763_at	TMEM67
1552765_x_at	TMEM67
1552766_at	HS6ST2
1552767_a_at	HS6ST2
1552768_at	CAMKK1
1552769_at	ZNF625
1552770_s_at	ZNF563
1552771_a_at	LIN9
1552772_at	CLEC4D
1552773_at	CLEC4D
1552774_a_at	SLC25A27
1552775_at	GPRC6A
1552777_a_at	RAET1E
1552779_a_at	SLC44A5
1552782_at	SLC44A5
1552783_at	ZNF417
1552785_at	ZNF781
1552787_at	HELB
1552788_a_at	HELB
1552789_at	SEC62
1552790_a_at	SEC62
1552791_a_at	TRDN
1552792_at	SOCS4
1552793_at	C8orf31
1552794_a_at	ZNF547
1552796_a_at	SIM1
1552797_s_at	PROM2
1552798_a_at	TLR4
1552799_at	TSNARE1
1552800_at	ABHD11
1552801_at	CAPN13
1552803_a_at	STMN1
1552804_a_at	TIRAP
1552806_a_at	SIGLEC10
1552807_a_at	SIGLEC10
1552808_at	ADAMTSL1
1552809_at	RFX4
1552811_at	WFIKKN1
1552812_a_at	SENP1
1552813_at	KLF14
1552814_a_at	KLF14
1552816_at	NXNL2
1552818_a_at	BRS3
1552822_at	TMX3
1552825_at	ZNF396
1552826_at	SLC26A7
1552827_s_at	SLC26A7
1552828_at	SNX18
1552830_at	FBXO39
1552833_at	B3GNT6
1552834_at	B3GNT6
1552835_at	DENND1B
1552836_at	ZNF619
1552837_at	ICK
1552839_at	FAM71D
1552841_s_at	BCL2L14
1552842_at	HS6ST3
1552843_at	SLC26A1
1552845_at	CLDN15
1552846_s_at	RAB42
1552848_a_at	PTCHD1
1552849_at	M1AP
1552851_at	ZSCAN4
1552852_a_at	ZSCAN4
1552853_at	VWA5B1
1552854_a_at	VWA5B1
1552856_at	LINC00311
1552857_a_at	HTR6
1552858_at	MAGEB6
1552862_at	RUSC1-AS1
1552863_a_at	CACNG6
1552865_a_at	LMNTD1
1552868_at	CIRBP-AS1
1552870_s_at	AXDND1
1552872_at	ASMTL-AS1
1552873_s_at	ASMTL-AS1
1552875_a_at	CD200R1
1552876_at	LINC00334
1552877_s_at	LINC00334
1552878_at	ATOH7
1552879_a_at	ATOH7
1552880_at	SEC16B
1552882_a_at	AMER1
1552884_at	NKX6-3
1552885_a_at	NKX6-3
1552887_at	TBATA
1552889_a_at	EXOC3L2
1552890_a_at	CABP4
1552892_at	TNFRSF13C
1552893_at	CAMK2N2
1552895_a_at	ANKRD30BP2
1552897_a_at	KCNG3
1552898_a_at	KCNG3
1552899_at	LINC01312
1552900_a_at	LINC01312
1552902_a_at	FOXP2
1552903_at	B4GALNT2
1552904_at	NETO1
1552906_at	FMR1NB
1552908_at	GCSAML
1552910_at	SIGLEC11
1552911_at	SIGLEC11
1552912_a_at	IL23R
1552913_at	MAGEB18
1552914_a_at	CD276
1552915_at	IFNL2
1552917_at	IFNL1
1552919_at	C4orf36
1552921_a_at	FIGNL1
1552922_at	RIMS1
1552923_a_at	PITPNM2
1552924_a_at	PITPNM2
1552925_at	PCDH10
1552927_at	TAB3
1552928_s_at	TAB3
1552929_at	GRK7
1552930_at	MMEL1
1552931_a_at	PDE8A
1552932_at	NLRP6
1552933_at	AKNAD1
1552935_at	ZCCHC5
1552938_at	ZIC5
1552939_at	ANGPT1
1552940_at	TEDDM1
1552942_at	LOC149373
1552943_at	GABRG1
1552944_a_at	PANX2
1552946_at	ZNF114
1552947_x_at	ZNF114
1552948_at	CCDC27
1552950_at	C15orf26
1552953_a_at	NEUROD2
1552954_at	C5orf17
1552955_at	LINC00208
1552957_at	DNAH6
1552960_at	LRRC15
1552964_at	TTC40
1552965_a_at	B3GNT7
1552967_at	ZNF645
1552969_a_at	ZMYM6
1552970_s_at	ZMYM6
1552971_at	SGCZ
1552972_at	LOC100507431
1552973_at	WNT9B
1552977_a_at	CNPY3
1552978_a_at	SCAMP1
1552979_at	LINC00471
1552980_at	HAS3
1552982_a_at	FGF4
1552985_at	SLC30A8
1552986_at	LOC142937
1552987_a_at	LOC439933
1552988_at	C11orf65
1552990_at	FAM71E2
1552991_at	OR5P2
1552993_at	DYDC1
1552995_at	IL27
1552997_a_at	IQCF1
1552998_at	DEFB125
1552999_a_at	WFDC10B
1553003_at	PKHD1
1553004_at	PKD1L1
1553006_at	GPR112
1553007_a_at	TENM1
1553009_s_at	REXO1L1P
1553011_at	TAF1L
1553013_at	CNTNAP5
1553015_a_at	RECQL4
1553016_at	GPR113
1553019_at	TMC2
1553020_at	SMCR5
1553021_s_at	BICD2
1553022_at	ZIM3
1553023_a_at	NOX5
1553024_at	DAOA-AS1
1553025_at	GPR126
1553027_a_at	KLHL4
1553028_at	GPR156
1553030_a_at	SUOX
1553031_at	GPR115
1553032_at	IL31RA
1553033_at	SYTL5
1553034_at	SDCCAG8
1553036_at	GPR111
1553037_a_at	SYN2
1553039_a_at	ASB10
1553041_at	HTR3C
1553042_a_at	NFKBID
1553043_a_at	CD300LF
1553044_at	GJA10
1553045_at	WNT9A
1553046_s_at	GAL3ST2
1553047_at	PIP4K2B
1553048_a_at	PIP4K2B
1553051_s_at	ODF3
1553052_at	WFDC13
1553053_at	LINC00521
1553055_a_at	SLFN5
1553057_at	SERPINB12
1553058_at	GIPC3
1553059_at	PGLYRP3
1553060_at	PSKH2
1553061_at	OR6W1P
1553062_at	MOGAT1
1553063_at	GPR78
1553064_at	H1FOO
1553066_at	TAAR9
1553067_a_at	GNRHR2
1553070_a_at	MYOZ3
1553071_a_at	MYOZ3
1553072_at	BNIPL
1553074_at	ASB11
1553075_a_at	OFCC1
1553076_at	OFCC1
1553077_at	SDR9C7
1553078_at	OR5P3
1553079_at	TRIM40
1553080_at	CSN1S2AP
1553081_at	WFDC12
1553082_at	CRYGN
1553084_at	STARD6
1553086_at	C11orf40
1553087_at	C18orf12
1553088_a_at	BCL2L11
1553089_a_at	WFDC2
1553093_a_at	DEFB119
1553096_s_at	BCL2L11
1553099_at	TIGD1
1553101_a_at	ALKBH5
1553102_a_at	CCDC69
1553103_at	NFX1
1553105_s_at	DSG2
1553106_at	C5orf24
1553107_s_at	C5orf24
1553108_at	C5orf24
1553111_a_at	KBTBD6
1553112_s_at	CDK8
1553113_s_at	CDK8
1553114_a_at	PTK6
1553115_at	NKD1
1553117_a_at	STK38
1553118_at	THEM4
1553120_at	CLSPN
1553122_s_at	RBAK
1553123_at	WDR62
1553125_x_at	WDR62
1553126_a_at	SLC39A12
1553127_a_at	RNF168
1553129_at	SVEP1
1553130_at	LOC652276
1553131_a_at	GATA4
1553132_a_at	TC2N
1553133_at	C9orf72
1553134_s_at	C9orf72
1553136_at	KCTD18
1553137_s_at	KLF11
1553138_a_at	ANKLE1
1553139_s_at	PLXNA3
1553140_at	PELO
1553141_at	LACC1
1553142_at	LACC1
1553145_at	TAPT1-AS1
1553146_at	C3orf30
1553147_at	RANBP3L
1553148_a_at	SNX13
1553150_at	KDM1B
1553151_at	ATP6V0D2
1553153_at	ATP6V0D2
1553155_x_at	ATP6V0D2
1553156_at	LHX4
1553157_at	LHX4
1553158_at	CEP19
1553159_at	DNAH11
1553162_x_at	PROSER3
1553163_at	ADPRHL1
1553165_at	SYNRG
1553166_at	CDH24
1553167_a_at	SEPSECS
1553168_at	GRIK5
1553169_at	LRRN4
1553171_x_at	LRRN4
1553172_at	ZNF777
1553174_at	JPH2
1553175_s_at	PDE5A
1553176_at	SH2D1B
1553177_at	SH2D1B
1553178_a_at	SSTR3
1553179_at	ADAMTS19
1553180_at	ADAMTS19
1553181_at	DDX31
1553183_at	UMODL1
1553185_at	RASEF
1553186_x_at	RASEF
1553188_s_at	PARD3B
1553190_s_at	PARD3B
1553191_at	DST
1553192_at	ZNF441
1553193_at	ZNF441
1553194_at	NEGR1
1553196_a_at	FCRL3
1553197_at	DCAF4L2
1553199_at	DCAF4L2
1553202_at	STOX1
1553204_at	C20orf166-AS1
1553205_at	C20orf166-AS1
1553207_at	ARL10
1553209_at	RNFT2
1553211_at	ANKFN1
1553212_at	KRT78
1553213_a_at	KRT78
1553214_a_at	CCDC7
1553215_s_at	CCDC7
1553216_at	ZNF41
1553217_s_at	ZNF41
1553218_a_at	ZNF512
1553219_a_at	AMMECR1
1553220_at	FAM117B
1553221_at	ZNF583
1553222_at	OXER1
1553224_at	LUZP1
1553225_s_at	ZNF75D
1553226_at	LINC00052
1553227_s_at	BRWD1
1553228_at	CCDC89
1553229_at	ZNF572
1553232_at	RMDN2
1553234_at	ADAMTS18
1553235_at	PCDHAC1
1553237_x_at	PCDHAC1
1553238_a_at	HIPK4
1553239_at	FAM124A
1553241_at	NKAIN3
1553243_at	ITIH5
1553244_at	FANCB
1553246_a_at	POMK
1553247_a_at	ZNF709
1553248_at	CCDC57
1553249_at	SMC1B
1553252_a_at	BRWD3
1553253_at	ASB16
1553254_at	MAGEE2
1553255_at	ERVV-1
1553257_at	GAL3ST3
1553258_at	FLJ30679
1553260_s_at	ALS2CR11
1553261_x_at	ALS2CR11
1553262_a_at	UTS2R
1553263_at	USH1G
1553264_a_at	SYN1
1553265_at	SLC23A3
1553266_at	CNOT6L
1553267_a_at	CNOT6L
1553268_at	RHBDL3
1553269_at	ZNF718
1553271_at	DIP2B
1553272_at	SLC36A1
1553274_a_at	SNRNP48
1553276_at	ZNF560
1553277_at	RTTN
1553279_at	BTNL9
1553280_at	PUS10
1553281_at	PLCXD2
1553282_at	C21orf128
1553284_s_at	LMLN
1553285_s_at	RAD9B
1553286_at	ZNF555
1553288_a_at	NYAP1
1553292_s_at	SGK494
1553293_at	MRGPRX3
1553295_at	ABCA13
1553296_at	GPR128
1553297_a_at	CSF3R
1553298_at	C17orf77
1553299_at	DUSP5P1
1553300_a_at	DGKH
1553301_a_at	TMEM182
1553303_at	C16orf46
1553304_at	LSM14B
1553306_at	CASP8
1553310_at	PLB1
1553311_at	C20orf197
1553313_s_at	SLC5A3
1553314_a_at	KIF19
1553315_at	SLFNL1
1553316_at	GPR82
1553317_s_at	GPR82
1553318_at	RIBC1
1553319_at	OXGR1
1553320_s_at	CDC14C
1553321_a_at	SULT1C4
1553322_s_at	TEAD1
1553325_at	POU5F2
1553326_at	RXFP2
1553327_a_at	BEND7
1553328_a_at	SLC18A2
1553329_at	SSMEM1
1553330_at	SSMEM1
1553333_at	MAB21L3
1553335_x_at	LOC285696
1553336_a_at	MIER3
1553338_at	SDE2
1553341_at	UROC1
1553344_at	PCDH15
1553346_a_at	TNRC6A
1553347_s_at	KCNA6
1553348_a_at	NFX1
1553349_at	ARID2
1553350_at	AMER3
1553351_at	OTUD7A
1553352_x_at	ERVW-1
1553357_at	LINC00889
1553359_at	FBXL18
1553361_x_at	FBXL18
1553362_at	DNAH6
1553363_at	C6orf195
1553364_at	PNPLA1
1553365_at	DEPDC4
1553367_a_at	COX6B2
1553369_at	FAM129C
1553371_at	EPHA10
1553373_at	WDR64
1553374_at	PRO2949
1553375_at	BTBD9
1553376_a_at	AXDND1
1553378_a_at	HEATR9
1553380_at	PARP15
1553383_at	ARHGAP42
1553385_at	LINC01101
1553386_at	MFSD2A
1553387_at	ATM
1553388_at	FAM26D
1553389_at	NPHP3
1553390_at	ATG9B
1553391_at	CXorf58
1553394_a_at	TFAP2B
1553395_a_at	CD200R1
1553396_a_at	CCDC13
1553397_at	CCDC13
1553401_at	MRGPRX1
1553402_a_at	HFE
1553403_at	RLN3
1553405_a_at	CSMD1
1553407_at	MACF1
1553409_at	ADAMTS20
1553410_a_at	ABCC12
1553411_s_at	SALL3
1553412_at	AGBL4
1553413_at	FLJ13744
1553415_at	SLC17A8
1553417_at	C11orf44
1553418_a_at	CNTNAP5
1553420_at	SATB2-AS1
1553422_s_at	RBFOX1
1553423_a_at	SLFN13
1553424_at	C12orf40
1553425_at	WDR65
1553426_at	C5orf64
1553427_at	ADAMTS15
1553428_at	LY86-AS1
1553429_at	FLJ31713
1553430_a_at	EDARADD
1553433_at	CCDC171
1553434_at	CYP4Z2P
1553435_at	C18orf15
1553436_at	MUC19
1553437_at	KLHDC7A
1553438_at	C11orf72
1553440_at	AQP4-AS1
1553441_at	CNTNAP4
1553442_a_at	CNTNAP4
1553443_at	FER1L6-AS1
1553444_a_at	C1orf127
1553446_at	LOC100996634
1553447_at	AGBL1
1553448_at	FLJ34503
1553449_at	LINC00304
1553450_s_at	LINC00304
1553451_at	CCDC79
1553452_at	MYO1H
1553453_at	ASB14
1553454_at	RPTN
1553457_at	LINC00269
1553458_at	VSTM4
1553459_at	CCDC150
1553460_at	C2orf61
1553461_at	FAM9B
1553464_at	FLJ40288
1553465_a_at	CES5A
1553466_at	CHDC2
1553468_at	HYDIN2
1553470_at	DNAH17
1553471_at	SLC35G3
1553472_at	FLJ32955
1553474_at	LOC100288966
1553478_at	KIRREL3-AS3
1553479_at	TMEM145
1553482_at	C15orf32
1553483_at	TSGA10IP
1553484_at	LINC00477
1553485_at	CCDC140
1553486_a_at	C17orf78
1553488_at	TEKT5
1553489_a_at	TEKT5
1553491_at	KSR2
1553492_a_at	PAX1
1553493_a_at	TDH
1553494_at	TDH
1553497_at	LINC00615
1553499_s_at	SERPINA9
1553500_at	FBXL21
1553504_at	MRGPRX4
1553505_at	A2ML1
1553506_at	CPO
1553507_a_at	GPR6
1553508_at	MDS2
1553510_s_at	RQCD1
1553511_at	GJD3
1553512_at	HOXC12
1553513_at	VNN3
1553514_a_at	VNN3
1553515_at	MYEOV2
1553517_at	FERD3L
1553519_at	LINC00314
1553523_at	NLRP14
1553524_at	DGKB
1553525_at	NLRP13
1553526_at	NLRP8
1553527_at	NLRP9
1553528_a_at	TAF5
1553529_at	TAS1R2
1553530_a_at	ITGB1
1553531_at	PCSK6
1553532_a_at	ZNF341
1553533_at	JPH1
1553534_at	NLRP10
1553535_a_at	RANGAP1
1553536_at	MBNL2
1553537_at	KRT73
1553538_s_at	COX1
1553539_at	KRT74
1553540_a_at	SLC29A2
1553541_at	LMX1A
1553542_at	CCDC125
1553544_at	GPR101
1553545_at	ILDR1
1553549_at	VN1R2
1553550_at	VN1R5
1553551_s_at	ND2
1553552_at	TAAR8
1553553_at	TAS2R39
1553555_at	TAS2R38
1553556_at	TAS2R40
1553558_at	TAS2R41
1553559_at	TMEM171
1553560_at	VN1R4
1553561_at	TAS2R50
1553564_at	MACROD2
1553565_s_at	DDAH1
1553566_at	PIANP
1553567_s_at	ATP6
1553568_a_at	HIST1H1T
1553569_at	COX2
1553570_x_at	COX2
1553572_a_at	CYGB
1553573_s_at	EFNA2
1553574_at	IFNE
1553575_at	ND6
1553581_s_at	SREK1IP1
1553583_a_at	THRSP
1553584_at	CXorf36
1553586_at	FBXL19-AS1
1553587_a_at	POLE4
1553589_a_at	PDZK1IP1
1553591_at	BCRP3
1553592_x_at	BCRP3
1553593_a_at	TAL2
1553594_a_at	INSL3
1553599_a_at	SYCP3
1553600_at	TMIE
1553601_a_at	TMIE
1553602_at	MUCL1
1553603_s_at	ATL2
1553604_at	ABCA13
1553605_a_at	ABCA13
1553608_a_at	LINC00189
1553611_s_at	KLHL35
1553612_at	ZNF354B
1553613_s_at	FOXC1
1553620_at	TRIM42
1553622_a_at	FSIP1
1553623_at	MGC15705
1553625_at	FAM98B
1553626_a_at	EFCAB13
1553627_s_at	EFCAB13
1553629_a_at	FAM71B
1553630_at	C10orf107
1553634_a_at	WEE2-AS1
1553635_s_at	TCTEX1D1
1553636_at	TMCO5A
1553637_s_at	TMCO5A
1553639_a_at	PPARGC1B
1553640_at	XKR6
1553641_a_at	TSGA13
1553642_at	C9orf163
1553644_at	SYNE3
1553645_at	CCDC141
1553646_at	HDX
1553647_at	CDYL2
1553651_at	C18orf54
1553652_a_at	C18orf54
1553654_at	SYT14
1553655_at	CDC20B
1553656_at	TECTB
1553657_at	VWA3A
1553658_at	LINC00896
1553660_at	HUS1B
1553661_a_at	HUS1B
1553663_a_at	NPB
1553666_at	CCDC34
1553668_at	LRCH3
1553670_at	INTS4
1553672_at	ENAH
1553673_at	STK35
1553674_at	LRRIQ3
1553675_at	KLC4
1553677_a_at	TIPRL
1553678_a_at	ITGB1
1553679_s_at	VKORC1L1
1553681_a_at	PRF1
1553682_at	FBXL14
1553683_s_at	FBXL14
1553684_at	PPIL6
1553685_s_at	SP1
1553686_at	C18orf25
1553688_at	METTL6
1553689_s_at	METTL6
1553690_at	SGOL1
1553691_at	B3GALNT2
1553693_s_at	CBR4
1553694_a_at	PIK3C2A
1553695_a_at	NLRX1
1553696_s_at	ZNF569
1553697_at	CCSAP
1553698_a_at	CCSAP
1553701_a_at	DUSP18
1553702_at	ZNF697
1553703_at	ZNF791
1553704_x_at	ZNF791
1553705_a_at	CHRM3
1553706_at	HTRA4
1553708_at	LINC00525
1553709_a_at	PRPF38A
1553710_at	FAM218A
1553711_a_at	FAM218A
1553713_a_at	RHEBL1
1553715_s_at	FAM195A
1553718_at	ZNF548
1553719_s_at	ZNF548
1553720_a_at	AMER2
1553721_at	RNF152
1553722_s_at	RNF152
1553723_at	GPR97
1553725_s_at	ZNF644
1553726_s_at	TBC1D32
1553727_at	B4GALNT3
1553728_at	LRRC43
1553729_s_at	LRRC43
1553730_x_at	LRRC43
1553732_s_at	CEP89
1553734_at	AK7
1553736_at	ZFC3H1
1553739_at	IRAK2
1553740_a_at	IRAK2
1553741_at	LINC00337
1553743_at	METTL21A
1553746_a_at	OTOGL
1553747_at	MGC16025
1553749_at	FAM76B
1553750_a_at	FAM76B
1553752_at	SPATA25
1553755_at	NXNL1
1553756_at	GLIS3-AS1
1553757_at	IQCG
1553759_at	MCM9
1553761_at	PRR14L
1553764_a_at	AJUBA
1553765_a_at	KLHL32
1553768_a_at	DCBLD1
1553769_at	SLAMF9
1553770_a_at	SLAMF9
1553772_at	GK5
1553775_at	FLJ31715
1553776_at	UBE2U
1553778_at	WBSCR27
1553780_at	LINC00638
1553781_at	ZC3HAV1L
1553785_at	RASGEF1B
1553787_at	C11orf45
1553789_a_at	C21orf58
1553792_at	KIAA1109
1553793_a_at	KIAA1109
1553794_at	STOML3
1553796_at	LINC01105
1553797_a_at	LINC01105
1553798_a_at	FBXL13
1553799_at	FAM227B
1553801_a_at	DTD2
1553802_a_at	SOX3
1553803_at	SPATA32
1553804_a_at	SPATA32
1553805_at	C3orf49
1553808_a_at	NKX2-3
1553809_a_at	TMEM252
1553810_a_at	KIAA1524
1553811_at	FAM222A-AS1
1553812_at	TLE6
1553813_s_at	TLE6
1553815_a_at	TCEANC
1553821_at	HECTD4
1553822_at	RTP1
1553823_a_at	RTP1
1553826_a_at	PRR35
1553828_at	NXPE1
1553829_at	CYP1B1-AS1
1553831_at	APOBEC3D
1553832_at	LINC00315
1553834_at	COL6A5
1553835_a_at	COL6A5
1553837_at	PGAM5
1553838_at	C4orf45
1553839_at	CCDC149
1553840_a_at	CCDC149
1553842_at	BEND2
1553843_at	C10orf67
1553844_a_at	C10orf67
1553845_x_at	C10orf67
1553846_at	SPERT
1553847_a_at	SPERT
1553849_at	CCDC26
1553850_at	C21orf88
1553851_at	SPIC
1553852_at	VPS13B
1553856_s_at	P2RY10
1553857_at	IGSF22
1553858_at	ZBTB3
1553859_at	TPH1
1553860_at	DCST1
1553861_at	TCP11L2
1553863_at	WDFY4
1553864_at	GPR26
1553865_a_at	GPR26
1553868_a_at	KIAA0825
1553869_at	SESN3
1553871_at	CSNK1G2-AS1
1553872_at	NATD1
1553873_at	KLHL34
1553874_a_at	ZSCAN10
1553875_s_at	ZSCAN10
1553876_at	SAMD3
1553878_at	GOT1L1
1553879_a_at	GOT1L1
1553880_at	C10orf91
1553881_at	MGC16142
1553883_at	ZNF99
1553885_x_at	ZNF99
1553886_at	CCDC108
1553887_at	SIGLECL1
1553888_at	LDHAL6A
1553889_at	MRGPRX2
1553890_s_at	NTN5
1553891_at	KLF17
1553893_at	CCDC105
1553894_at	CCDC122
1553895_at	C11orf42
1553898_a_at	DKFZp434L192
1553901_x_at	ZNF486
1553905_at	CXorf22
1553906_s_at	FGD2
1553907_a_at	EXD1
1553909_x_at	FAM178A
1553910_at	NBPF4
1553911_at	ZNF663P
1553912_at	LINC00955
1553914_at	MGC34800
1553915_at	C10orf126
1553917_at	PIKFYVE
1553918_at	LINC00479
1553919_at	C9orf62
1553920_at	C9orf84
1553923_at	SLC22A24
1553924_at	FMO9P
1553927_at	C7orf33
1553928_at	ELMOD2
1553929_at	ACER1
1553930_at	TAAR1
1553931_at	OSTCP1
1553934_at	LINC00305
1553935_at	BFSP2-AS1
1553936_a_at	BFSP2-AS1
1553938_a_at	STK32A
1553940_a_at	LRRC28
1553943_at	NS3BP
1553945_at	GPHB5
1553946_at	DCD
1553947_at	EXOSC6
1553949_at	IQSEC3
1553952_at	ZDHHC19
1553954_at	ALG14
1553955_at	PPP1R21
1553956_at	TMEM237
1553957_at	ZNF564
1553959_a_at	B3GALT6
1553960_at	SNX21
1553961_s_at	SNX21
1553962_s_at	RHOB
1553963_at	RHOB
1553965_x_at	RHOB
1553967_at	ADAT3
1553968_a_at	ADAT3
1553970_s_at	CEL
1553971_a_at	GATS
1553972_a_at	CBS
1553973_a_at	SPINK6
1553974_at	C22orf39
1553976_a_at	DPCD
1553977_a_at	CYP39A1
1553978_at	MEF2BNB
1553979_at	ZNF121
1553982_a_at	RAB7B
1553983_at	DTYMK
1553984_s_at	DTYMK
1553986_at	RASEF
1553987_at	MAPKAPK5-AS1
1553989_a_at	ATP6V1C2
1553990_at	BRICD5
1553992_s_at	NBR2
1553994_at	NT5E
1553995_a_at	NT5E
1553997_a_at	ASPHD1
1554001_at	TRIM37
1554003_at	ARHGEF28
1554004_a_at	ARHGEF28
1554006_a_at	LLGL2
1554008_at	OSMR
1554010_at	NDST1
1554012_at	RSPO2
1554014_at	CHD2
1554015_a_at	CHD2
1554016_a_at	USB1
1554018_at	GPNMB
1554019_s_at	CEP57L1
1554020_at	BICD1
1554021_a_at	ZNF12
1554022_at	CCDC13
1554023_s_at	CCDC13
1554026_a_at	MYO10
1554027_a_at	SLC4A4
1554029_a_at	TTC37
1554030_at	ARSB
1554032_at	ARSB
1554033_at	FRMD4A
1554034_a_at	FRMD4A
1554036_at	ZBTB24
1554037_a_at	ZBTB24
1554038_at	LARP1B
1554039_at	C14orf159
1554041_at	TMEM239
1554042_s_at	TMEM239
1554044_a_at	MRAP
1554045_at	ZNF24
1554047_at	TXNDC9
1554049_s_at	DCAF8
1554050_at	SMPDL3B
1554052_at	CNOT1
1554053_at	SPTLC1
1554057_at	ASH1L-AS1
1554059_at	SETMAR
1554060_s_at	SETMAR
1554062_at	XG
1554063_at	ZHX1-C8orf76
1554065_at	MVB12B
1554067_at	C12orf66
1554068_s_at	C12orf66
1554069_at	EPHA8
1554071_at	CCDC67
1554072_s_at	CCDC67
1554074_s_at	SLFNL1
1554076_s_at	TMEM136
1554077_a_at	TMEM53
1554078_s_at	DNAJA3
1554079_at	GALNT18
1554080_at	RQCD1
1554082_a_at	NOL9
1554084_a_at	NOL9
1554085_at	DDX51
1554086_at	TUBGCP3
1554091_a_at	TIRAP
1554093_a_at	SNAPC5
1554094_at	ENTPD5
1554095_at	RBM33
1554096_a_at	RBM33
1554097_a_at	MIR31HG
1554098_at	SPIN3
1554099_a_at	SPIN3
1554101_a_at	TMTC4
1554102_a_at	TMTC4
1554105_at	TMEM185A
1554106_at	NBEAL1
1554110_at	CDCP1
1554112_a_at	ULK2
1554113_a_at	SLC4A8
1554114_s_at	SSH2
1554115_at	C5orf58
1554116_s_at	PARP11
1554117_at	CCDC60
1554119_at	USB1
1554121_at	HSD17B12
1554122_a_at	HSD17B12
1554125_a_at	NLGN4Y
1554126_at	MSRB3
1554127_s_at	MSRB3
1554128_at	ADIG
1554129_a_at	ADIG
1554131_at	CCSER2
1554132_a_at	CCSER2
1554133_at	RUFY2
1554140_at	WDR78
1554141_s_at	WDR78
1554142_at	SUGT1P3
1554143_a_at	SUGT1P3
1554145_a_at	PPP1R21
1554147_s_at	MAATS1
1554148_a_at	SLC33A1
1554149_at	CLDND1
1554151_at	OGDH
1554152_a_at	OGDH
1554153_a_at	PHF21A
1554154_at	GDAP2
1554155_at	MCPH1
1554156_a_at	WFDC8
1554157_a_at	WFDC8
1554158_at	ZMYND11
1554159_a_at	ZMYND11
1554160_a_at	ZNF446
1554161_at	SLC25A27
1554163_at	TWIST2
1554165_at	FAM53B
1554167_a_at	GOLGA7
1554168_a_at	SH3KBP1
1554170_a_at	MBLAC1
1554171_at	ZMYM3
1554172_a_at	ZMYM3
1554173_at	CD300LB
1554175_at	CD300LB
1554176_a_at	C3orf33
1554177_a_at	ATP5S
1554178_a_at	FAM126B
1554179_s_at	LYNX1
1554181_at	SNX32
1554185_at	LOC554206
1554187_at	LOC554206
1554188_at	C11orf53
1554190_s_at	PLEKHS1
1554192_s_at	TRMT44
1554193_s_at	MANEA
1554195_a_at	C5orf46
1554196_at	IZUMO1
1554198_at	SH3YL1
1554199_at	PTPRO
1554201_at	CABP4
1554202_x_at	CABP4
1554203_at	GRIK1-AS1
1554205_s_at	ICA1L
1554206_at	TMLHE
1554208_at	MEI1
1554210_at	ZCCHC13
1554212_s_at	KCNS2
1554213_at	ARHGEF10
1554216_at	CCDC132
1554217_a_at	CCDC132
1554219_at	BC027448
1554220_a_at	BC027448
1554222_at	MGC45922
1554224_at	LOC101929497
1554225_a_at	LOC101929497
1554228_a_at	BAALCOS
1554229_at	CREBRF
1554231_a_at	ZNF396
1554234_at	KATNAL2
1554235_at	CTNNA3
1554237_at	SDCCAG8
1554239_s_at	ZADH2
1554240_a_at	ITGAL
1554241_at	COCH
1554242_a_at	COCH
1554246_at	C1orf210
1554248_at	ZNF638
1554251_at	HP1BP3
1554252_a_at	CERS3
1554253_a_at	CERS3
1554256_a_at	PCNXL2
1554258_a_at	DNAJC5B
1554259_at	GPSM1
1554260_a_at	FRYL
1554261_at	KLHL29
1554262_s_at	KLHL29
1554264_at	CKAP2
1554268_at	MORN1
1554271_a_at	CENPL
1554272_at	ERAP2
1554273_a_at	ERAP2
1554274_a_at	SSH1
1554276_at	SART3
1554277_s_at	FANCM
1554279_a_at	TRMT2B
1554280_a_at	C9orf43
1554283_at	CCRN4L
1554285_at	HAVCR2
1554286_at	FLJ25758
1554287_at	TRIM4
1554288_at	FAM160B1
1554291_at	UHRF1BP1L
1554292_a_at	UHRF1BP1L
1554293_at	TTBK2
1554294_s_at	TTBK2
1554295_x_at	TTBK2
1554296_at	CYP19A1
1554298_a_at	WDR49
1554299_at	NPAS4
1554300_a_at	SVOPL
1554301_at	LHFPL3-AS1
1554302_s_at	LHFPL3-AS1
1554303_at	HNMT
1554305_at	MGC20647
1554306_at	ITPKB
1554307_at	LOC644852
1554308_s_at	GABRA2
1554309_at	EIF4G3
1554310_a_at	EIF4G3
1554311_a_at	SUPT6H
1554312_at	RNF170
1554314_at	C6orf141
1554316_at	PGLS
1554317_s_at	TRMT61A
1554319_at	RPS6KA5
1554321_a_at	NFS1
1554322_a_at	HDAC4
1554324_s_at	DYNC2LI1
1554325_at	DOCK2
1554327_a_at	CANT1
1554328_at	STXBP4
1554329_x_at	STXBP4
1554331_a_at	LRRC18
1554332_a_at	SLCO4A1-AS1
1554333_at	DNAJA4
1554334_a_at	DNAJA4
1554335_at	CYTH4
1554337_at	FARP2
1554339_a_at	COG3
1554340_a_at	DRAXIN
1554341_a_at	HELQ
1554342_s_at	HELQ
1554343_a_at	STAP1
1554345_a_at	GIN1
1554346_at	GNB5
1554348_s_at	CDKN2AIPNL
1554349_at	XRCC6BP1
1554351_a_at	TIPRL
1554352_s_at	DENND4A
1554354_at	SIAE
1554355_a_at	SIAE
1554356_at	GINS4
1554360_at	FCHSD2
1554362_at	BTG4
1554364_at	PPP2R5C
1554365_a_at	PPP2R5C
1554367_at	CALHM1
1554371_at	PKD1L2
1554375_a_at	NR1H4
1554376_s_at	PTPLA
1554377_a_at	CNTNAP4
1554378_a_at	PDE1C
1554379_a_at	TP73
1554380_at	NEK11
1554382_at	LINC00656
1554383_a_at	TRAM2
1554384_at	PADI2
1554385_a_at	PADI2
1554386_at	CST9
1554388_at	VPS29
1554390_s_at	ACTR2
1554391_at	LOC653581
1554393_a_at	AZIN2
1554394_at	NELL1
1554396_at	UEVLD
1554397_s_at	UEVLD
1554398_at	LYG2
1554400_at	TCTE3
1554401_a_at	TCTE3
1554403_a_at	RP11-574H6.1
1554405_a_at	LINC00161
1554406_a_at	CLEC7A
1554408_a_at	TK1
1554409_at	WBSCR16
1554410_a_at	WBSCR16
1554411_at	CTNNB1
1554414_a_at	OSGIN2
1554415_at	TAF5L
1554417_s_at	APH1A
1554418_s_at	SPOCK3
1554419_x_at	GGNBP2
1554420_at	ATF3
1554423_a_at	FBXO7
1554424_at	FIP1L1
1554428_s_at	NLGN2
1554429_a_at	DMWD
1554430_at	SMIM11
1554432_x_at	SMIM11
1554433_a_at	ZNF146
1554436_a_at	REG4
1554438_at	KIAA1217
1554440_at	KIAA0513
1554441_a_at	WAPAL
1554442_at	BEST1
1554443_s_at	BEST1
1554444_s_at	SLC35F6
1554445_at	ZNF85
1554447_at	JPX
1554449_at	MIER3
1554450_s_at	MIER3
1554451_s_at	DNAJC14
1554452_a_at	HILPDA
1554453_at	HNRNPLL
1554455_at	LINS
1554456_a_at	LINS
1554459_s_at	CFHR3
1554460_at	ST8SIA4
1554462_a_at	DNAJB9
1554464_a_at	CRTAP
1554466_a_at	C16orf13
1554468_s_at	FBF1
1554469_at	ZBTB44
1554470_s_at	ZBTB44
1554471_a_at	ANKRD13C
1554472_a_at	PHF20L1
1554473_at	SRGAP1
1554474_a_at	MOXD1
1554475_a_at	C19orf47
1554476_x_at	ZNF808
1554478_a_at	HEATR3
1554479_a_at	CARD8
1554480_a_at	ARMC10
1554481_a_at	EPB41
1554482_a_at	SAR1B
1554483_at	TMEM37
1554485_s_at	TMEM37
1554486_a_at	GFOD1
1554487_a_at	ATF6B
1554488_at	CEP70
1554489_a_at	CEP70
1554491_a_at	SERPINC1
1554492_at	THADA
1554493_s_at	THADA
1554494_at	MTHFSD
1554495_s_at	MTHFSD
1554496_at	RAD51B
1554499_s_at	PPA2
1554500_a_at	RGS7
1554501_at	TSC22D4
1554503_a_at	OSCAR
1554504_at	NAALAD2
1554506_x_at	NAALAD2
1554507_at	NAALAD2
1554508_at	PIK3AP1
1554509_a_at	FAM188A
1554510_s_at	GHITM
1554511_at	WWC1
1554512_a_at	CEP89
1554513_s_at	CEP89
1554514_at	ACSM5
1554516_at	LINC00537
1554517_x_at	LINC00537
1554518_at	GSTCD
1554519_at	CD80
1554520_at	LOC283861
1554522_at	CNNM2
1554523_a_at	CNNM2
1554524_a_at	OLFM3
1554526_at	OLFM3
1554528_at	MAATS1
1554530_at	VSTM2A
1554531_at	TTC12
1554533_at	C2
1554534_at	DPYD
1554536_at	DPYD
1554537_at	TMEM126B
1554538_at	RHOF
1554539_a_at	RHOF
1554540_at	DNAH14
1554541_a_at	GPRIN2
1554542_at	SLC25A48
1554543_at	SPAG9
1554544_a_at	MBP
1554545_at	APOBEC4
1554547_at	FAM13C
1554549_a_at	WDR20
1554550_at	KIAA1430
1554553_s_at	YIF1B
1554554_at	CCDC57
1554555_a_at	SETD6
1554556_a_at	ATP11B
1554557_at	ATP11B
1554558_at	DCAF5
1554559_at	GPR62
1554560_at	PGM5
1554564_a_at	SPPL3
1554565_x_at	SPPL3
1554566_at	KCTD17
1554568_at	DYNLRB1
1554569_a_at	CELF2
1554571_at	APBB1IP
1554572_a_at	SUV39H2
1554574_a_at	CYB5R3
1554575_a_at	BPNT1
1554576_a_at	ETV4
1554577_a_at	PSMD10
1554578_at	ZNF70
1554579_a_at	MYO18B
1554580_a_at	WWP2
1554582_a_at	METTL20
1554583_a_at	METTL20
1554584_at	LRRC48
1554586_a_at	RHOBTB2
1554588_a_at	TTC30B
1554589_at	LENG9
1554591_at	PCAT4
1554592_a_at	SLC1A6
1554593_s_at	SLC1A6
1554594_at	ARHGAP27
1554595_at	SYMPK
1554597_at	LIG3
1554599_x_at	LIG3
1554600_s_at	LMNA
1554601_at	NKAIN2
1554602_at	RBM8A
1554604_at	MBTPS2
1554606_at	CEP120
1554607_at	CNKSR2
1554608_at	TGOLN2
1554609_at	LOC100287896
1554610_at	ANKMY1
1554612_at	KIAA0226
1554613_a_at	KIAA0226
1554614_a_at	PTBP2
1554616_at	SERPINB8
1554618_at	AGFG2
1554619_at	MBLAC2
1554621_at	DGKE
1554623_x_at	DGKE
1554624_a_at	SIRPB1
1554625_at	BCL6B
1554627_a_at	ASCC1
1554628_at	ZNF57
1554629_at	EPHA7
1554631_at	ATM
1554633_a_at	MYT1L
1554634_at	PDS5B
1554635_a_at	NPAS3
1554637_a_at	CBFA2T2
1554638_at	ZFYVE16
1554640_at	PALM2
1554641_a_at	TET3
1554642_at	RNF32
1554643_at	RGS11
1554646_at	OSBPL1A
1554648_a_at	DUOXA1
1554649_at	RP3-412A9.16
1554650_a_at	RP3-412A9.16
1554652_s_at	MAST4
1554655_a_at	RPRML
1554657_a_at	C20orf26
1554659_at	NEK4
1554660_a_at	CNST
1554661_s_at	CNST
1554662_at	C17orf47
1554663_a_at	NUMA1
1554664_at	NAIF1
1554665_at	ZNF586
1554666_at	LOC100130950
1554667_s_at	METTL8
1554668_a_at	FAM151A
1554670_at	GGA1
1554671_a_at	SRRM2
1554672_at	TTC26
1554675_a_at	SYCE1
1554676_at	SRGN
1554677_s_at	CMTM4
1554678_s_at	HNRNPDL
1554679_a_at	LAPTM4B
1554680_s_at	KCNS2
1554681_a_at	MGC50722
1554683_a_at	MGC50722
1554685_a_at	CEMIP
1554686_at	STAU2
1554689_a_at	NLGN4X
1554690_a_at	TACC1
1554691_a_at	PACSIN2
1554692_at	SLC23A2
1554694_at	CCNY
1554696_s_at	TYMS
1554697_at	ADAMTS9
1554699_at	L3MBTL4
1554700_at	CDH7
1554701_a_at	TBC1D16
1554702_at	NALCN
1554703_at	ARHGEF10
1554704_at	ATP8B3
1554705_at	SCARA5
1554706_at	OR2L13
1554707_at	SPATA6L
1554708_s_at	SPATA6L
1554710_at	KCNMB1
1554711_at	CALHM3
1554712_a_at	GLYATL2
1554714_at	RELL1
1554715_at	LINC00593
1554716_s_at	LINC00593
1554717_a_at	PDE4D
1554719_at	NDUFA10
1554721_a_at	TAF2
1554722_at	TRPM3
1554724_at	SLC6A11
1554725_at	RABGAP1L
1554726_at	ZNF655
1554728_at	SLC9A1
1554730_at	MCTP1
1554732_at	LOC728175
1554733_at	LOC728175
1554735_a_at	TRIM7
1554736_at	ARHGAP29
1554737_at	FBN2
1554739_at	IPP
1554740_a_at	IPP
1554742_at	PMS1
1554743_x_at	PMS1
1554744_at	CARD16
1554745_at	RALGPS1
1554747_a_at	SEPT2
1554748_at	CLCNKB
1554749_s_at	CLCNKB
1554755_a_at	MTUS2
1554757_a_at	INPP5A
1554758_a_at	CD99L2
1554759_at	SRCIN1
1554761_a_at	HEATR2
1554763_at	UBE2DNL
1554764_a_at	LINC00301
1554765_a_at	LINC00301
1554767_s_at	CRYZL1
1554768_a_at	MAD2L1
1554769_at	ZNF785
1554770_x_at	ZNF785
1554771_at	RP11-690I21.2
1554772_at	EFCAB13
1554773_at	WFIKKN2
1554774_at	MINA
1554776_at	ZFP42
1554777_at	ZFP42
1554778_at	PHLDB2
1554779_s_at	PHLDB2
1554780_a_at	PHTF2
1554781_at	MGC32805
1554782_at	KLHL30-AS1
1554783_s_at	ARHGEF2
1554784_at	CNTN1
1554785_at	CCDC82
1554786_at	CASS4
1554787_at	STKLD1
1554789_a_at	PDE8B
1554790_at	ZSCAN20
1554791_a_at	KANSL1L
1554793_at	UBE3C
1554794_a_at	UBE3C
1554795_a_at	FBLIM1
1554796_at	DPP6
1554797_at	SYT16
1554798_at	SNED1
1554800_at	RAB39A
1554801_at	FNDC9
1554803_s_at	TRIM72
1554804_a_at	CLDN19
1554805_at	CLDN19
1554806_a_at	FBXO8
1554807_a_at	SPIRE1
1554808_at	ACP1
1554809_at	LOC389199
1554810_at	PLA2G4C
1554812_at	CLDN20
1554814_at	UBE2O
1554816_at	ASTN2
1554818_s_at	DZANK1
1554819_a_at	ITGA11
1554820_at	AGBL3
1554821_a_at	ZBED1
1554822_at	PHTF2
1554824_at	ZNF585A
1554826_at	CDK15
1554827_a_at	ADCY7
1554828_at	PDGFRA
1554830_a_at	STEAP3
1554831_x_at	ALS2CR11
1554833_at	MCTP2
1554834_a_at	RASSF5
1554835_a_at	B3GNT5
1554836_at	USP36
1554839_at	CIDECP
1554840_at	LOC280665
1554841_at	MTHFD2L
1554842_at	SLC12A1
1554844_at	EYA3
1554846_at	CCDC158
1554847_at	ATP6V1B1
1554849_at	TOR1A
1554850_at	VWA5B2
1554852_a_at	KIAA1257
1554853_at	CYP2U1
1554855_at	PARK2
1554857_at	ELMO2
1554860_at	PTPN7
1554862_at	CMAHP
1554863_s_at	DOK5
1554864_a_at	SDC3
1554866_at	TMEM135
1554867_a_at	PRR16
1554868_s_at	PCNP
1554869_at	WDR37
1554872_a_at	HMGCLL1
1554873_at	CSPP1
1554874_at	MITF
1554875_at	CAMKMT
1554876_a_at	S100Z
1554878_a_at	ABCD3
1554880_at	DKFZP434K028
1554882_at	ERCC8
1554883_a_at	ERCC8
1554886_a_at	MLXIP
1554887_at	LOC101927746
1554889_at	TIA1
1554890_a_at	TIA1
1554891_at	LOC101927129
1554892_a_at	MS4A3
1554894_a_at	PCBD2
1554895_a_at	RHBDL2
1554897_s_at	RHBDL2
1554899_s_at	FCER1G
1554901_at	GAFA1
1554903_at	FRMD8
1554905_x_at	FRMD8
1554906_a_at	MPHOSPH6
1554908_at	HYDIN
1554909_at	CCDC36
1554910_at	PRKD3
1554911_at	ABCC11
1554912_at	ESYT3
1554914_at	PLA2G4D
1554915_a_at	PDE12
1554916_a_at	JRK
1554918_a_at	ABCC4
1554919_s_at	C7orf63
1554920_at	SCEL
1554921_a_at	SCEL
1554922_at	ZNF678
1554923_at	ANKS6
1554927_at	LINC00598
1554929_at	SIK3
1554930_a_at	FUT8
1554932_at	ZSWIM2
1554933_at	PSIP1
1554934_at	RCBTB1
1554937_x_at	EXOC3L1
1554938_a_at	ACOT11
1554940_a_at	LOC388882
1554941_at	KLHL14
1554942_a_at	KLHL14
1554943_at	VIL1
1554945_x_at	VIL1
1554946_at	LINC01234
1554947_at	ACAT1
1554949_at	LOC554174
1554950_at	ACAN
1554951_at	BC070490
1554952_s_at	NLRP12
1554953_a_at	C21orf90
1554954_at	C21orf90
1554957_at	LOC101928921
1554958_at	ZNF641
1554960_at	C1orf110
1554961_at	FGFR4
1554962_a_at	FGFR4
1554965_at	FILIP1L
1554966_a_at	FILIP1L
1554967_at	DIP2A
1554969_x_at	DIP2A
1554970_at	PDILT
1554973_a_at	ZBTB26
1554974_at	ACY3
1554976_a_at	LINC00051
1554977_at	LKAAEAR1
1554978_at	ERICH1-AS1
1554980_a_at	ATF3
1554981_at	EQTN
1554982_a_at	EQTN
1554983_at	LINC00317
1554984_a_at	HLA-DOB
1554985_at	ZNF396
1554986_a_at	SNX19
1554987_at	GOLGA3
1554988_at	SLC9C2
1554989_at	AREL1
1554992_at	RASGRF1
1554994_at	RAG1
1554997_a_at	PTGS2
1554999_at	RASGEF1B
1555001_at	IQCF1
1555002_at	MGC39545
1555003_at	RBL1
1555004_a_at	RBL1
1555006_at	WDR66
1555007_s_at	WDR66
1555009_a_at	SYNJ2
1555011_at	ZFYVE16
1555015_a_at	ZNF398
1555016_at	IL16
1555018_at	OR2C3
1555019_at	CDHR1
1555020_a_at	ARHGAP20
1555021_a_at	SCARF1
1555022_at	RGS12
1555024_at	ADAM22
1555025_at	TMEM26
1555028_at	BRD3
1555032_at	RGS12
1555033_a_at	RGS12
1555034_at	CLRN1
1555035_a_at	CLRN1
1555037_a_at	IDH1
1555038_at	EPB41L4A
1555039_a_at	ABCC4
1555040_at	LINC00612
1555041_a_at	NAGA
1555042_at	TRPV5
1555043_at	LHFPL5
1555044_a_at	KLHL40
1555046_at	CENPI
1555048_a_at	TSPEAR
1555049_at	TSPEAR
1555051_at	C10orf53
1555052_a_at	SYT9
1555053_at	SYT9
1555055_at	AVL9
1555056_at	CCNG2
1555057_at	NDUFS4
1555058_a_at	LPGAT1
1555060_a_at	IKZF2
1555062_s_at	GTPBP3
1555068_at	WNK1
1555071_at	TLL1
1555073_at	MGC40069
1555074_a_at	KCNH5
1555076_at	ARHGAP25
1555078_at	ZNF843
1555079_at	SPATA6L
1555082_a_at	NEK11
1555083_at	RPL13AP17
1555085_at	LOC101928751
1555086_at	STAT5B
1555088_x_at	STAT5B
1555090_x_at	TMEM182
1555091_at	PPM1F
1555092_at	VASH2
1555095_at	C6orf123
1555096_at	STPG2
1555097_a_at	PTGFR
1555098_a_at	CACNB2
1555099_at	MPP4
1555100_at	APLF
1555102_at	FGF7
1555103_s_at	FGF7
1555105_a_at	MIER1
1555106_a_at	CTDSPL2
1555107_a_at	UVSSA
1555108_at	SLC10A7
1555110_a_at	KLHL3
1555111_at	CCDC181
1555112_a_at	CCDC181
1555113_at	PARD3B
1555114_at	ATP6V0A2
1555116_s_at	SLC11A1
1555118_at	ENTPD3
1555120_at	CD96
1555122_at	GPR125
1555123_at	ST6GAL2
1555124_at	LINC01126
1555125_at	PAXBP1
1555127_at	MOCS1
1555130_at	PER3
1555131_a_at	PER3
1555132_at	LOC101928787
1555133_at	FAM9A
1555136_at	FGD6
1555137_a_at	FGD6
1555139_a_at	OTUD7B
1555140_a_at	BCL2L2
1555145_at	CCSAP
1555146_at	ATF2
1555148_a_at	M1AP
1555151_s_at	TDH
1555153_s_at	FCHO2
1555154_a_at	QKI
1555155_at	MLLT6
1555159_at	TMEM74
1555164_at	KIF26B
1555165_a_at	PGPEP1
1555166_a_at	ZNF396
1555167_s_at	NAMPT
1555168_a_at	CALN1
1555169_at	LIG3
1555171_at	ST3GAL3
1555173_at	STX19
1555175_a_at	PBLD
1555177_at	PRKAA1
1555179_at	IGHV7-81
1555180_at	LOC100132686
1555181_a_at	ST3GAL3
1555183_at	TERF2
1555185_x_at	TERF2
1555188_at	MTUS2-AS1
1555189_a_at	TAT
1555191_a_at	FHL5
1555192_at	ZNF277
1555193_a_at	ZNF277
1555195_at	FBXO36
1555196_at	LINC00421
1555197_a_at	C21orf58
1555198_x_at	C21orf58
1555199_at	GOSR1
1555201_a_at	RMND1
1555202_a_at	RPRD1A
1555203_s_at	SLC44A4
1555205_at	RP11-498C9.17
1555206_at	LOC100287210
1555209_at	LOC439951
1555210_at	DTWD1
1555212_at	OR8B8
1555213_a_at	CLEC7A
1555214_a_at	CLEC7A
1555215_a_at	HRH3
1555217_at	UBE2W
1555219_at	RGR
1555220_a_at	AKR1E2
1555221_at	LOC101927122
1555222_a_at	LOC101927122
1555224_at	CCDC148-AS1
1555225_at	C1orf43
1555226_s_at	C1orf43
1555227_a_at	MANEA
1555229_a_at	C1S
1555230_a_at	KCNIP2
1555231_a_at	C21orf88
1555233_at	RHOJ
1555234_a_at	RHOJ
1555235_s_at	IQCF3
1555236_a_at	PGC
1555238_at	PTH2
1555240_s_at	GNG12
1555241_at	C8orf59
1555243_x_at	C8orf59
1555244_at	LOC554207
1555245_s_at	RP1L1
1555246_a_at	SCN1A
1555247_a_at	RAPGEF6
1555248_a_at	WNK3
1555250_a_at	CPEB3
1555251_a_at	OTOF
1555252_a_at	TRPM3
1555253_at	COL25A1
1555255_a_at	PPIP5K1
1555256_at	EVC2
1555257_a_at	MYO3B
1555259_at	ZAK
1555262_a_at	MAGI1
1555264_a_at	LINC00598
1555265_at	ABCC13
1555266_a_at	ASXL2
1555267_at	GRID1
1555268_a_at	GRID1
1555269_a_at	ANO1
1555270_a_at	WFS1
1555271_a_at	TERT
1555273_at	GALNTL6
1555274_a_at	EPT1
1555275_a_at	KLHL6
1555277_a_at	SLC4A5
1555278_a_at	CKAP5
1555279_at	ARMC8
1555281_x_at	ARMC8
1555282_a_at	PPARGC1B
1555284_at	ALS2
1555286_at	CDKL1
1555288_s_at	FBF1
1555289_at	SEC16B
1555291_at	TRPV3
1555292_at	STRIP2
1555294_a_at	ERC1
1555298_a_at	VWA3B
1555299_s_at	ERVW-1
1555300_a_at	MED12L
1555301_a_at	DIP2A
1555304_a_at	KCNH5
1555305_at	FOXJ2
1555306_a_at	ECE2
1555307_at	TTF2
1555308_at	CARD14
1555309_a_at	CARD14
1555310_a_at	PAK6
1555313_a_at	MCF2
1555314_at	WDR19
1555315_a_at	MAK
1555316_a_at	KCNH7
1555317_at	POLK
1555318_at	HIF3A
1555319_at	STAB1
1555320_a_at	STAB1
1555321_at	ACOT11
1555322_at	PP2672
1555323_at	ABCB9
1555324_at	PTK7
1555325_s_at	ZNF26
1555326_a_at	ADAM9
1555330_at	GCLC
1555332_at	TPH2
1555334_s_at	SLC30A5
1555335_at	ITGA9
1555336_a_at	ITGA9
1555337_a_at	ZNF317
1555338_s_at	AQP10
1555339_at	RAP1A
1555340_x_at	RAP1A
1555341_at	UNC5C
1555342_a_at	UNC5C
1555343_at	MEGF10
1555344_at	KB-1568E2.1
1555345_at	SLC38A4
1555346_at	CDC20B
1555347_at	PDXDC1
1555348_at	TFAP2E
1555349_a_at	ITGB2
1555350_at	PPHLN1
1555351_s_at	PPHLN1
1555352_at	FOXP2
1555353_at	LRP1
1555355_a_at	ETS1
1555356_a_at	SCML4
1555357_at	DDX53
1555358_a_at	ENTPD4
1555359_at	PIGQ
1555360_a_at	DNAJC11
1555363_s_at	LINC00663
1555364_at	C11orf58
1555365_x_at	C11orf58
1555366_at	NSAP11
1555369_at	BAGE
1555370_a_at	CAMTA1
1555371_at	ABCB5
1555372_at	BCL2L11
1555374_at	TTL
1555375_at	GRIK2
1555377_at	OR4D2
1555378_at	DBF4B
1555379_at	FAM159A
1555380_at	ADAMTS4
1555382_at	POF1B
1555383_a_at	POF1B
1555384_a_at	LARP4
1555385_at	B4GALNT1
1555387_at	UBA1
1555388_s_at	SNX25
1555390_at	NOP9
1555391_a_at	CARF
1555392_at	BD495725
1555393_s_at	C21orf67
1555394_at	PIGK
1555395_at	AKAP12
1555396_s_at	CXorf67
1555397_at	MYO1D
1555399_a_at	DUSP16
1555400_at	LOC645261
1555401_at	SOHLH2
1555403_a_at	CDH19
1555404_a_at	DUOXA1
1555405_at	UBE3C
1555407_s_at	FGD3
1555411_a_at	CCNL1
1555412_at	FBXL21
1555413_s_at	FBXL21
1555416_a_at	ALOX15B
1555417_a_at	TAS1R1
1555419_a_at	ASAH1
1555420_a_at	KLF7
1555421_at	AP1S3
1555423_at	SSH2
1555425_x_at	SSH2
1555426_a_at	OTUD5
1555427_s_at	SYNCRIP
1555430_at	TSTD2
1555431_a_at	IL31RA
1555433_at	SLC39A14
1555434_a_at	SLC39A14
1555435_at	AFF4
1555436_a_at	AFF4
1555437_at	EARS2
1555439_at	GTF3C3
1555441_at	UBA6
1555443_at	CCDC172
1555444_a_at	PPP1R12B
1555445_at	CA8
1555446_s_at	TRAPPC10
1555447_at	GPR114
1555448_at	AP5M1
1555450_a_at	NAA16
1555452_at	RALGPS1
1555454_at	LITAF
1555457_at	BRINP1
1555460_a_at	SLC39A6
1555461_at	TXNL4A
1555462_at	PPP1R1C
1555463_a_at	CHD6
1555464_at	IFIH1
1555465_at	MCOLN2
1555467_a_at	CELF1
1555468_at	NRP2
1555469_a_at	CLASP2
1555470_a_at	PPM1F
1555471_a_at	FMN2
1555472_at	SORBS2
1555474_at	TTLL3
1555475_x_at	TTLL3
1555476_at	IREB2
1555478_at	C17orf82
1555480_a_at	FBLIM1
1555483_x_at	FBLIM1
1555486_a_at	PRR5L
1555487_a_at	ACTR3B
1555490_s_at	PDZD3
1555491_a_at	C19orf66
1555492_a_at	BEST3
1555495_a_at	CWC27
1555497_a_at	CYP4B1
1555499_a_at	IFNLR1
1555500_s_at	SLC2A4RG
1555501_s_at	RSRC1
1555502_at	NPSA
1555503_a_at	TMCC2
1555504_at	TYR
1555505_a_at	TYR
1555509_a_at	SLC25A41
1555510_at	ZNF215
1555513_at	PIAS2
1555514_a_at	PIAS2
1555515_a_at	FAM189B
1555516_at	FOXP2
1555517_at	GABRG3
1555520_at	PTCH1
1555523_a_at	FYCO1
1555526_a_at	SEPT6
1555527_at	COL9A1
1555529_at	RNH1
1555533_at	QRFPR
1555535_at	BPIFB6
1555536_at	ANTXR2
1555538_s_at	FAM9B
1555539_at	SDS
1555540_at	TGFB3
1555542_at	AFAP1L1
1555543_a_at	CLCC1
1555544_a_at	CADM2
1555545_at	KLK2
1555546_a_at	POFUT2
1555548_at	NDUFA10
1555550_at	ZACN
1555551_at	SERPINB5
1555553_a_at	SLC22A7
1555554_at	BPIFA4P
1555555_at	BBS9
1555557_a_at	TNK2
1555558_at	USP25
1555559_s_at	USP25
1555560_at	UGGT2
1555561_a_at	UGGT2
1555562_a_at	ZCCHC7
1555564_a_at	CFI
1555565_s_at	TAPBP
1555567_s_at	LMOD3
1555568_at	GUSBP2
1555571_at	IMMP2L
1555572_at	CA6
1555573_at	TTC40
1555575_a_at	KDELR1
1555579_s_at	PTPRM
1555580_at	LINC00824
1555581_a_at	TP63
1555585_a_at	FAM71B
1555586_at	FAM71B
1555587_at	PDZRN3
1555590_a_at	GATA1
1555591_at	PIF1
1555594_a_at	MBNL1
1555595_at	SCRN3
1555598_a_at	DUSP19
1555600_s_at	APOL4
1555602_a_at	ELAVL3
1555603_at	BAGE
1555605_x_at	BAGE
1555606_a_at	GDPD1
1555608_at	CAPRIN2
1555609_a_at	ZMAT3
1555610_at	AGK
1555611_s_at	MBD1
1555612_s_at	G6PC
1555613_a_at	ZAP70
1555614_at	SUGT1P1
1555616_at	AC010524.4
1555617_x_at	AC010524.4
1555618_s_at	SAE1
1555620_a_at	PTGIR
1555624_a_at	SSH1
1555626_a_at	SLAMF1
1555627_s_at	C21orf67
1555628_a_at	HAVCR2
1555629_at	HAVCR2
1555632_at	PIK3IP1
1555634_a_at	LILRA5
1555636_at	CD300LG
1555638_a_at	SAMSN1
1555639_a_at	RBM14
1555640_at	DAOA
1555643_s_at	LILRA5
1555645_at	GAFA2
1555646_at	Dbpht2
1555647_a_at	FOXP2
1555648_at	FOXP2
1555650_at	KLHL17
1555651_at	OR10A5
1555655_at	OR10A4
1555656_at	CD300LG
1555659_a_at	TREML1
1555661_at	OR8D1
1555662_s_at	DAOA
1555666_at	PTPRS
1555668_a_at	PARK2
1555671_at	ICA1L
1555675_at	BLID
1555676_s_at	GSX1
1555677_s_at	SMC1A
1555678_at	ST3GAL3
1555679_a_at	RTN4IP1
1555680_a_at	SMOX
1555682_at	OTUB2
1555685_at	H6PD
1555687_a_at	CLEC4C
1555688_s_at	SLA2
1555689_at	CD80
1555694_a_at	KCNIP3
1555695_a_at	CLRN1
1555697_at	KLK4
1555702_a_at	ST3GAL3
1555703_at	ST3GAL3
1555704_at	CMTM3
1555705_a_at	CMTM3
1555707_at	TNAP
1555708_a_at	OFCC1
1555713_at	PNKD
1555715_a_at	HRH3
1555716_a_at	CXADR
1555719_a_at	MAATS1
1555722_at	SCAMPER
1555724_s_at	TAGLN
1555725_a_at	RGS5
1555726_at	GAFA3
1555728_a_at	MS4A4A
1555729_a_at	CD209
1555730_a_at	CFL1
1555731_a_at	AP1S3
1555733_s_at	AP1S3
1555734_x_at	AP1S3
1555735_a_at	BAP1
1555736_a_at	AGTRAP
1555737_a_at	KLK4
1555738_at	CMTM1
1555740_a_at	MRAP
1555741_at	MRAP
1555742_at	ERVH-6
1555743_s_at	ERVH-6
1555745_a_at	LYZ
1555746_at	CD79B
1555748_x_at	CD79B
1555749_at	SF1
1555751_a_at	GEMIN7
1555752_at	STH
1555753_x_at	ERVH-6
1555754_s_at	ATN1
1555756_a_at	CLEC7A
1555757_at	C7orf34
1555758_a_at	CDKN3
1555759_a_at	CCL5
1555760_a_at	RBM15
1555761_x_at	RBM15
1555762_s_at	RBM15
1555763_x_at	MKL1
1555764_s_at	TIMM10
1555765_a_at	GNG4
1555766_a_at	GNG2
1555772_a_at	CDC25A
1555773_at	BPIFC
1555774_at	ZAR1
1555775_a_at	ZAR1
1555777_at	POSTN
1555778_a_at	POSTN
1555779_a_at	CD79A
1555780_a_at	RHEB
1555781_at	PQLC2
1555783_x_at	PQLC2
1555784_s_at	IRAK1
1555785_a_at	XRN1
1555786_s_at	LINC00520
1555787_at	C11orf63
1555788_a_at	TRIB3
1555789_s_at	PHF23
1555792_a_at	CCDC116
1555793_a_at	ZFP82
1555797_a_at	ARPC5
1555798_at	LOC400692
1555799_at	FCRL5
1555800_at	ZNF385B
1555801_s_at	ZNF385B
1555803_a_at	C11orf57
1555804_a_at	MAP3K19
1555807_a_at	MOG
1555808_a_at	EXD2
1555809_at	CRISPLD2
1555811_at	ARHGDIB
1555812_a_at	ARHGDIB
1555814_a_at	RHOA
1555815_a_at	L3MBTL2
1555816_at	THSD4
1555817_s_at	THSD4
1555819_s_at	SAMD14
1555820_a_at	MKS1
1555821_a_at	AKT1S1
1555823_at	PACS2
1555824_a_at	PACS2
1555827_at	CCNL1
1555829_at	ESYT2
1555830_s_at	ESYT2
1555831_s_at	LRRC41
1555832_s_at	KLF6
1555833_a_at	IRGQ
1555834_at	UCHL1
1555836_at	POLR2B
1555837_s_at	POLR2B
1555839_a_at	C3orf79
1555841_at	MSANTD3
1555842_at	CYTH2
1555843_at	HNRNPM
1555844_s_at	HNRNPM
1555848_at	RBM18
1555851_s_at	SEPW1
1555852_at	PSMB8-AS1
1555853_at	PSMB8-AS1
1555855_at	AKR1C1
1555856_s_at	AKR1C1
1555858_at	THUMPD3-AS1
1555860_x_at	THUMPD3-AS1
1555862_s_at	MICALL2
1555864_s_at	PDHA1
1555865_at	TOLLIP-AS1
1555866_a_at	HEXDC
1555867_at	GNG4
1555868_at	LOC100507477
1555869_a_at	LOC100507477
1555870_at	RNF207
1555871_at	TTC28-AS1
1555874_x_at	GLIDR
1555875_at	SRGAP1
1555876_at	SRGAP1
1555878_at	RPS24
1555880_at	ERVFRD-1
1555881_s_at	LZTS2
1555882_at	SPIN3
1555883_s_at	SPIN3
1555884_at	PSMD6
1555886_at	PDSS2
1555888_at	KB-431C1.4
1555889_a_at	CRTAP
1555892_s_at	PSMD5-AS1
1555894_s_at	MTSS1L
1555895_at	DNM2
1555896_a_at	ADAM15
1555898_at	ANKRD36C
1555900_at	DCTN5
1555902_at	ARMCX5
1555904_at	FRY
1555905_a_at	TCAIM
1555906_s_at	TCAIM
1555907_at	AGAP2-AS1
1555908_at	FAM120A
1555910_at	PTCD2
1555912_at	ST7-AS1
1555913_at	GON4L
1555914_a_at	EXD3
1555916_at	RPUSD3
1555920_at	CBX3
1555922_at	CASC10
1555923_a_at	CASC10
1555931_at	TSGA10
1555932_at	TSGA10
1555933_at	KIAA2013
1555935_s_at	HUNK
1555938_x_at	VIM
1555939_at	LOC101928001
1555940_a_at	LOC101928001
1555942_a_at	MIR205
1555943_at	PGAM5
1555944_at	FAM120A
1555945_s_at	FAM120A
1555947_at	FAM120A
1555948_s_at	FAM120A
1555950_a_at	CD55
1555958_at	CRTAC1
1555960_at	HINT1
1555961_a_at	HINT1
1555962_at	B3GNT7
1555963_x_at	B3GNT7
1555970_at	FBXO28
1555971_s_at	FBXO28
1555972_s_at	FBXO28
1555976_s_at	MYL12A
1555977_at	MYL12A
1555978_s_at	MYL12A
1555979_at	LOC100130417
1555980_a_at	LOC100130417
1555981_at	ASB16-AS1
1555982_at	ZFYVE16
1555985_at	C17orf64
1555988_a_at	LINC00661
1555989_at	DAAM1
1555990_at	C22orf42
1555991_s_at	C22orf42
1555993_at	CACNA1D
1555994_at	DIAPH3-AS1
1555995_a_at	DIAPH3-AS1
1555997_s_at	IGFBP5
1555998_at	ATP5H
1556000_s_at	BTBD7
1556003_a_at	LOC101928817
1556004_at	LOC101928817
1556006_s_at	CSNK1A1
1556007_s_at	CSNK1A1
1556009_at	PEX13
1556012_at	KLHDC7A
1556014_at	MESP2
1556015_a_at	MESP2
1556017_at	NBEAL2
1556019_at	GPR180
1556021_at	GPR180
1556024_at	EME2
1556026_at	LINC00893
1556029_s_at	NMNAT2
1556030_at	SMTN
1556033_at	LINC01138
1556034_s_at	MTMR11
1556035_s_at	ZNF207
1556037_s_at	HHIP
1556038_at	GPR173
1556039_s_at	GPR173
1556042_s_at	LINC01089
1556043_a_at	TTN-AS1
1556047_s_at	MAGEE1
1556048_at	LOC100507564
1556049_at	RTN4
1556051_a_at	BICD1
1556053_at	DNAJC7
1556056_at	SIK2
1556057_s_at	NEUROD1
1556058_s_at	SPEN
1556059_s_at	SPEN
1556060_a_at	ZNF451
1556061_at	RPP30
1556062_at	RPP30
1556063_s_at	RPP30
1556064_at	LOC284926
1556066_at	KDM6B
1556067_a_at	KDM6B
1556069_s_at	HIF3A
1556072_at	LINC00528
1556081_at	RP11-16P6.1
1556082_a_at	RP11-16P6.1
1556084_at	HNRNPM
1556086_at	C4orf27
1556088_at	RPAIN
1556092_s_at	HEMK1
1556095_at	UNC13C
1556096_s_at	UNC13C
1556097_at	HOMER2
1556099_at	LINC00290
1556102_x_at	LOC389906
1556103_at	RP11-480A16.1
1556116_s_at	TNPO1
1556117_at	LINC01260
1556121_at	NAP1L1
1556122_at	RAB11B-AS1
1556123_a_at	RAB11B-AS1
1556127_at	DIP2A
1556128_a_at	RASGRF2
1556129_at	LOC642533
1556131_s_at	FBF1
1556133_s_at	TEX36-AS1
1556134_a_at	B3GNT5
1556136_at	MYLK4
1556144_at	DHX30
1556145_a_at	LOC100131170
1556147_at	RP11-16N11.2
1556148_s_at	RP11-16N11.2
1556149_at	ARVCF
1556151_at	ITFG1
1556154_a_at	SNAI3-AS1
1556155_at	GPR37L1
1556156_at	ESRRB
1556158_at	FAM154B
1556162_at	IGSF3
1556163_a_at	IGSF3
1556165_at	LOC100505727
1556166_x_at	LOC100505727
1556167_at	MROH2A
1556168_s_at	MROH2A
1556175_at	MTSS1L
1556176_at	TAF8
1556178_x_at	TAF8
1556180_at	LINC00847
1556181_at	ANKRD65
1556182_x_at	ANKRD65
1556183_at	ANKRD36BP2
1556185_a_at	CTB-167B5.2
1556186_s_at	EMC1
1556187_at	ZNF555
1556188_a_at	ZNF555
1556190_s_at	LOC100507516
1556194_a_at	HSPA4L
1556195_a_at	RP4-798A10.7
1556199_a_at	RGS9BP
1556200_a_at	C10orf90
1556201_at	RNASET2
1556202_at	SRGAP2
1556203_a_at	SRGAP2
1556204_a_at	ZNF814
1556206_at	LINC00408
1556207_a_at	LINC00408
1556209_at	CLEC2B
1556213_a_at	BTG3
1556220_at	RP11-757F18.5
1556221_a_at	RP11-757F18.5
1556222_at	SEPT7P9
1556227_at	VCPIP1
1556228_a_at	VCPIP1
1556229_at	RP11-235E17.4
1556231_a_at	URI1
1556232_at	KIF6
1556233_s_at	KIF6
1556236_at	ZNF391
1556240_at	AX748267
1556242_a_at	LOC100310756
1556244_s_at	LOC375196
1556247_a_at	LOC100506271
1556248_at	EIF1B-AS1
1556249_a_at	EIF1B-AS1
1556255_a_at	LOC400756
1556257_at	LOC645513
1556265_at	C20orf202
1556266_a_at	C20orf202
1556267_at	MYRFL
1556269_at	MYT1
1556271_at	LOC101928896
1556272_a_at	LOC101928896
1556274_at	RP11-480I12.10
1556277_a_at	PAPD4
1556282_at	FGFR1OP2
1556283_s_at	FGFR1OP2
1556284_at	PPA2
1556285_s_at	PPA2
1556288_at	SMIM21
1556289_at	LOC100506016
1556291_at	POM121L12
1556292_s_at	POM121L12
1556294_at	FXYD2
1556299_s_at	C12orf76
1556300_s_at	SIM1
1556301_at	LOC100287015
1556304_s_at	LINC00899
1556306_at	AF520793
1556308_at	PRRT3
1556309_s_at	C1orf86
1556312_at	C2orf71
1556314_a_at	RP11-389C8.2
1556316_s_at	LOC284889
1556318_s_at	CAND1
1556319_at	TRIM44
1556320_at	STOML1
1556321_a_at	MESDC1
1556323_at	CELF2
1556325_at	FILIP1
1556328_at	PCDH10
1556329_a_at	PCDH10
1556340_at	MAPK12
1556341_s_at	MAPK12
1556344_at	LOC150051
1556346_at	COTL1
1556348_at	HEATR1
1556350_a_at	EIF4A2
1556351_at	HCN1
1556354_s_at	RGL3
1556355_x_at	RGL3
1556356_at	ERICH1
1556357_s_at	ERICH1
1556359_at	C6orf89
1556361_s_at	ANKRD13C
1556362_at	LOC101927531
1556364_at	ADAMTS9-AS2
1556365_at	LY86-AS1
1556366_s_at	LY86-AS1
1556368_at	PHKG2
1556369_a_at	PHKG2
1556371_at	OLIG3
1556373_a_at	FAM185A
1556377_s_at	LMO7
1556381_at	NAA15
1556382_a_at	NAA15
1556387_at	LOC100507389
1556388_a_at	LOC100507389
1556389_at	CNPY3
1556392_a_at	CTD-2373J6.1
1556404_a_at	ZNRF2P1
1556405_s_at	LOC374890
1556406_at	LINC00879
1556409_a_at	AF086184
1556410_a_at	KRTAP19-1
1556411_s_at	KY
1556414_at	LINC00515
1556420_s_at	YPEL2
1556421_at	LOC286189
1556423_at	VASH1
1556425_a_at	LOC284219
1556426_at	HEXA
1556427_s_at	LRRN4CL
1556429_a_at	TBC1D31
1556432_at	AX747652
1556435_at	LOC400622
1556436_at	EXTL3-AS1
1556437_at	LOC253805
1556439_at	AL832163
1556444_a_at	LOC100288310
1556445_at	RP11-90P13.1
1556447_at	LINC00606
1556448_a_at	LINC00606
1556452_a_at	LINC00928
1556453_at	LOC100506274
1556454_a_at	LOC100506274
1556456_at	LINC01138
1556457_s_at	LINC01138
1556459_at	ARHGAP22-IT1
1556460_a_at	ARHGAP22-IT1
1556464_a_at	C2orf72
1556465_at	RP11-310J24.3
1556467_at	LOC101929734
1556468_at	AX747261
1556469_s_at	AX747261
1556471_at	SCML4
1556472_s_at	SCML4
1556473_at	FLJ38379
1556474_a_at	FLJ38379
1556476_at	LOC283485
1556477_a_at	LOC283485
1556484_at	LRRC52
1556487_a_at	MAATS1
1556488_s_at	MAATS1
1556492_a_at	RP11-687F6.1
1556493_a_at	KDM4C
1556494_at	LINC01365
1556496_a_at	RP11-521I2.3
1556498_at	FAM69A
1556499_s_at	COL1A1
1556502_at	LOC100507654
1556505_at	LINC00605
1556507_at	LINC01210
1556508_s_at	LINC01210
1556510_at	NFIA-AS2
1556511_a_at	NFIA-AS2
1556513_at	ZNF573
1556514_at	C12orf74
1556518_at	DLG1-AS1
1556528_at	LINC00692
1556529_a_at	LINC00692
1556531_at	RBSG3
1556533_at	LINC00868
1556536_at	LOC729224
1556538_at	MFI2
1556551_s_at	SLC39A6
1556552_a_at	ACSF3
1556554_at	TRIM50
1556555_at	LOC100129461
1556558_s_at	ENTPD3-AS1
1556560_a_at	FAM229A
1556564_at	HHIPL1
1556567_at	NAP1L4
1556571_at	LOC100506538
1556573_s_at	LOC286178
1556578_a_at	FLJ31945
1556579_s_at	IGSF10
1556580_a_at	RP11-981G7.6
1556581_at	ZNF778
1556582_at	PVR
1556583_a_at	SLC8A1
1556584_at	AK130486
1556586_x_at	AK130486
1556588_at	C15orf37
1556595_at	RP11-319G9.3
1556597_a_at	LOC284513
1556598_at	ARPP21
1556599_s_at	ARPP21
1556601_a_at	SPATA13
1556606_at	NAV2
1556607_at	EHD4
1556608_a_at	EHD4
1556609_at	LOC401098
1556613_s_at	DPY19L4
1556616_a_at	KLHDC4
1556617_a_at	LINC00901
1556619_at	SHISA9
1556624_at	RP11-214K3.20
1556625_a_at	RP11-214K3.20
1556627_at	DRP2
1556629_a_at	SNAP25
1556630_at	CASC2
1556633_at	C1orf204
1556638_at	PAX7
1556639_at	LOC100996455
1556641_at	SLC7A14
1556643_at	LOC100507535
1556646_at	DCTN5
1556648_a_at	C10orf40
1556653_at	ANKAR
1556654_at	CDK12
1556655_s_at	CDK12
1556661_at	GTSE1-AS1
1556662_at	LOC100506142
1556663_s_at	LOC100506142
1556665_at	TTC6
1556666_a_at	TTC6
1556667_at	FTCDNL1
1556670_at	GTF3C2-AS1
1556671_s_at	GTF3C2-AS1
1556672_a_at	RBM6
1556675_s_at	LINC01016
1556676_a_at	RP11-425D10.10
1556678_a_at	CTC-471J1.2
1556684_at	RPPH1
1556689_a_at	WNT4
1556695_a_at	NR2F1-AS1
1556696_s_at	NR2F1-AS1
1556697_at	GPRIN3
1556698_a_at	GPRIN3
1556709_a_at	LOC283887
1556711_at	FAM216B
1556715_at	PRPSAP1
1556717_at	MIR194-2
1556718_s_at	MIR194-2
1556721_at	C20orf203
1556722_a_at	C20orf203
1556724_at	LOC100288490
1556725_a_at	LOC100288490
1556727_at	PRCD
1556730_at	LOC652993
1556732_at	EML4
1556736_at	SCOC-AS1
1556737_at	LINC00671
1556740_at	EGFLAM-AS2
1556743_at	ZNF654
1556744_a_at	ZNF654
1556747_a_at	LOC101928343
1556748_x_at	LOC101928343
1556750_at	LOC153577
1556753_s_at	AC012531.25
1556754_at	LINC00856
1556757_a_at	ALS2CR11
1556758_at	FAM208B
1556766_at	ERICH1
1556768_at	LINC00930
1556769_a_at	RP11-874J12.4
1556770_a_at	FBXL13
1556771_a_at	CNTFR-AS1
1556779_s_at	CTD-2547L24.4
1556784_at	RP1-178F10.1
1556789_a_at	PAXBP1-AS1
1556793_a_at	FAM83C
1556796_at	KRBOX1-AS1
1556797_at	RNF144A-AS1
1556798_a_at	RNF144A-AS1
1556801_at	LOC400794
1556803_at	POLR3B
1556804_s_at	POLR3B
1556808_at	RAP2A
1556809_a_at	RAP2A
1556814_a_at	CTA-292E10.6
1556820_a_at	DLEU2
1556821_x_at	DLEU2
1556822_s_at	ZNF837
1556823_s_at	CTD-2639E6.4
1556826_s_at	DRAXIN
1556827_at	LPP-AS2
1556829_at	TIPARP-AS1
1556831_at	DYNC1H1
1556832_at	LOC101927314
1556834_at	LOC100652770
1556835_s_at	LOC100652770
1556841_a_at	ALDH1L2
1556842_at	LOC286087
1556844_at	LOC100132078
1556851_at	RP11-700H6.1
1556852_a_at	RP11-700H6.1
1556854_at	ATP11A-AS1
1556855_a_at	ATP11A-AS1
1556859_a_at	LOC285740
1556864_at	TCTN1
1556872_s_at	IQSEC3
1556873_at	MEX3C
1556874_a_at	MEX3C
1556881_at	ARHGEF33
1556884_a_at	LINC00558
1556885_at	LAYN
1556886_a_at	LAYN
1556887_at	NPHP3-AS1
1556888_at	LOC101927121
1556889_s_at	LOC101927121
1556891_at	SORCS1
1556894_at	NT5DC2
1556895_a_at	NT5DC2
1556896_at	LINC01270
1556898_at	LOC200830
1556899_at	PRMT5-AS1
1556900_at	APCDD1L-AS1
1556901_s_at	APCDD1L-AS1
1556903_at	LOC101928335
1556904_at	RP11-731J8.2
1556905_at	ZNF577
1556907_at	ZNF474
1556909_at	LOC100505853
1556911_at	ALMS1-IT1
1556912_at	GIT2
1556913_a_at	GIT2
1556914_at	LOC100652911
1556916_a_at	LOC101928651
1556917_a_at	LOC101928651
1556919_at	LEPR
1556920_s_at	LINC01330
1556921_at	LOC101927138
1556924_at	CFLAR-AS1
1556925_at	SMC3
1556927_at	KCNK10
1556929_at	PAPOLG
1556931_at	CDC42-IT1
1556935_at	RP1-142L7.8
1556936_at	LOC100506834
1556940_at	LOC283484
1556941_a_at	LOC283484
1556950_s_at	SERPINB6
1556954_at	CASC22
1556956_at	KCP
1556959_at	ANHX
1556960_a_at	ANHX
1556967_at	ZDHHC14
1556969_at	CCDC108
1556970_at	RP11-85A1.3
1556971_a_at	RP11-85A1.3
1556978_a_at	TAF8
1556986_at	OR2H1
1556987_s_at	OR2H1
1556988_s_at	CHD1L
1556990_at	PERP
1556994_at	RP11-1078H9.6
1556996_at	LEPROT
1556999_at	LOC100271832
1557000_at	ESPNL
1557002_x_at	ESPNL
1557003_at	TTC23L
1557007_a_at	RP11-304C12.3
1557008_at	LOC340107
1557009_a_at	LOC340107
1557014_a_at	FAM201A
1557016_a_at	C1orf177
1557017_at	LOC101929607
1557018_a_at	LOC101929607
1557021_s_at	LOC100507250
1557022_at	LOC101928989
1557024_at	RP11-744D14.2
1557025_a_at	RP11-744D14.2
1557026_at	LOC101927787
1557027_at	LOC100287221
1557029_at	HMMR-AS1
1557030_at	GAB1
1557031_at	RNF212
1557037_a_at	UBAC2-AS1
1557038_s_at	UBAC2-AS1
1557042_at	KCNQ3
1557044_at	LINC00665
1557046_x_at	LINC00665
1557047_at	YEATS2
1557049_at	BTBD19
1557050_at	HOTAIRM1
1557051_s_at	HOTAIRM1
1557053_s_at	UBE2G2
1557055_s_at	LINC01128
1557056_at	C5orf47
1557057_a_at	C5orf47
1557059_at	NIFK-AS1
1557062_at	ZSCAN16-AS1
1557063_at	DICER1-AS1
1557064_s_at	HGSNAT
1557066_at	LUC7L
1557067_s_at	LUC7L
1557068_at	LOC100505782
1557070_at	TFAP2A-AS1
1557071_s_at	NUB1
1557073_s_at	TTBK2
1557077_a_at	CTA-390C10.10
1557078_at	SLFN5
1557079_at	ITGBL1
1557080_s_at	ITGBL1
1557081_at	RBM25
1557085_at	OOSP2
1557089_at	KIF5C
1557091_at	MAMSTR
1557094_at	LOC100996760
1557098_s_at	HAR1A
1557099_at	LOC101929132
1557100_s_at	HECTD1
1557103_a_at	LMTK3
1557104_at	ZSCAN30
1557105_a_at	ZSCAN30
1557107_at	SLC26A4-AS1
1557112_a_at	VPS53
1557113_at	LOC283588
1557114_a_at	C19orf82
1557116_at	APOL6
1557117_at	INTS6-AS1
1557118_a_at	INTS6-AS1
1557119_a_at	ZNF575
1557120_at	EEF1A1
1557121_s_at	HEATR6
1557122_s_at	GABRB2
1557123_a_at	CHADL
1557126_a_at	PLD1
1557128_at	FAM111B
1557129_a_at	FAM111B
1557131_at	SSSCA1-AS1
1557132_at	WDR17
1557133_at	LINC00632
1557136_at	ATP13A4
1557137_at	TMEM17
1557139_at	DDX11-AS1
1557143_at	CSMD2
1557145_at	STK38
1557146_a_at	SSTR5-AS1
1557147_a_at	LOC101928837
1557148_at	HM13
1557151_at	DQ580846
1557158_s_at	KMT2C
1557161_at	LOC100132735
1557162_at	C16orf92
1557165_s_at	KLHL18
1557166_at	PDCD4
1557167_at	HCG11
1557169_x_at	HCG11
1557170_at	NEK8
1557172_x_at	NEK8
1557174_a_at	IRAK1BP1
1557176_a_at	C14orf37
1557177_at	LOC100506258
1557179_s_at	CARS2
1557180_at	C11orf87
1557181_s_at	C11orf87
1557185_at	TPCN1
1557186_s_at	TPCN1
1557189_at	DNASE1
1557192_at	COX10-AS1
1557194_a_at	RAD54L2
1557197_a_at	LGALS3
1557206_at	C17orf104
1557207_s_at	LOC283177
1557208_at	PROSER2-AS1
1557211_a_at	FAM181A-AS1
1557212_at	EIF1B-AS1
1557214_at	LOC100506107
1557215_at	LINC00648
1557217_a_at	FANCB
1557218_s_at	FANCB
1557219_at	LOC100506827
1557223_at	RBPMS
1557225_at	ASPG
1557226_a_at	ASPG
1557227_s_at	TPR
1557228_at	EHBP1L1
1557232_at	LOC102725017
1557233_at	F11-AS1
1557235_at	RP11-495K9.3
1557236_at	APOL6
1557239_at	BBX
1557241_a_at	RP11-524D16__A.3
1557246_at	KIDINS220
1557248_at	ZNF814
1557256_a_at	GABRB1
1557257_at	BCL10
1557258_a_at	BCL10
1557260_a_at	ZNF382
1557262_at	LOC102724814
1557263_s_at	LOC102724814
1557267_s_at	GEN1
1557274_at	AC012360.6
1557275_a_at	TLCD2
1557276_at	LINC01016
1557277_a_at	LINC01016
1557279_at	ITSN1
1557280_s_at	ITSN1
1557283_a_at	ZNF519
1557285_at	AREG
1557287_at	LOC101928231
1557289_s_at	GTF2IRD2
1557290_at	DPY19L2P4
1557292_a_at	MCOLN3
1557293_at	LINC00969
1557296_at	FLJ12825
1557302_at	ZNF585B
1557303_at	NT5C
1557305_at	TACC1
1557309_at	DENND1B
1557312_at	C12orf61
1557314_at	DPY19L2P3
1557321_a_at	CAPN14
1557322_at	ZNF230
1557328_at	LOC283665
1557331_at	POLR1B
1557334_a_at	LOC101929225
1557336_at	SUCLG2-AS1
1557338_x_at	SUCLG2-AS1
1557345_at	LOC283516
1557346_a_at	C17orf51
1557347_at	MCPH1
1557349_at	RERE
1557350_at	G3BP1
1557352_at	SQLE
1557354_at	SOS1
1557357_at	THUMPD3-AS1
1557359_at	LINC01268
1557360_at	LRPPRC
1557362_at	PHIP
1557363_a_at	PHIP
1557369_a_at	LINC00698
1557370_s_at	MYCBP2
1557371_a_at	LINC00961
1557373_at	LINC01141
1557374_at	ABCC9
1557380_at	AGAP11
1557382_x_at	AGAP11
1557383_a_at	RP5-1092A3.4
1557385_at	FAM161A
1557386_at	LOC100507600
1557388_at	RTTN
1557389_at	SH3PXD2A-AS1
1557394_at	DLGAP4
1557395_at	IGFBP7-AS1
1557402_at	RP1-265C24.8
1557404_at	RP11-65D24.2
1557405_at	LOC100130111
1557406_s_at	LOC100130111
1557410_at	LOC100506606
1557411_s_at	SLC25A43
1557415_s_at	LETM2
1557418_at	ACSL4
1557419_a_at	ACSL4
1557424_at	LOC100505878
1557427_at	RP11-799D4.4
1557429_s_at	FAM227B
1557430_at	SMIM17
1557431_at	RP4-561L24.3
1557432_at	RASAL2
1557434_at	LOC100506497
1557436_at	XKR6
1557439_at	ARHGEF7-AS2
1557443_s_at	LOC100505811
1557444_at	TREML3P
1557446_x_at	TREML3P
1557448_a_at	RP11-486A14.1
1557450_s_at	WHAMMP2
1557451_at	DGCR10
1557455_s_at	MOSPD1
1557458_s_at	SHB
1557465_at	LINC00282
1557466_at	FLJ31104
1557468_at	BC043227
1557470_at	SPATA13
1557472_a_at	LINC01122
1557474_at	LOC284578
1557475_at	LINC00507
1557476_at	PFN4
1557477_at	STIM1
1557480_a_at	PPP1R27
1557481_a_at	LINC00320
1557483_at	LOC284788
1557484_at	RP11-634B7.4
1557486_at	ANKRD44-IT1
1557488_at	CBX3P2
1557491_at	LOC100240728
1557493_x_at	LOC100240728
1557498_a_at	LOC101928190
1557502_at	PCCB
1557506_a_at	RP4-593C16.3
1557507_at	TRIM52-AS1
1557511_at	LOC101928614
1557518_a_at	RP11-715J22.6
1557523_at	ATP6AP1L
1557527_at	AX746823
1557528_at	STRADA
1557529_at	HECTD4
1557531_a_at	C10orf55
1557532_at	NDUFA7
1557534_at	LOC339862
1557535_at	PALLD
1557536_at	WNK2
1557540_at	LOC100507403
1557541_at	FAM201A
1557542_at	RP11-384P7.7
1557544_at	CCDC147
1557545_s_at	RNF165
1557548_at	PRR26
1557550_at	LINC00906
1557553_at	PPP1R12B
1557557_at	MATN1-AS1
1557558_s_at	MATN1-AS1
1557564_at	ALKBH3-AS1
1557565_a_at	ALKBH3-AS1
1557566_at	LOC100507634
1557567_a_at	LOC100507634
1557569_at	MPDU1
1557570_a_at	LINC01305
1557571_at	VPS13D
1557575_at	STBD1
1557576_at	PAQR3
1557578_at	PHLDB2
1557582_at	BIN3
1557583_at	ST18
1557585_at	ATP6V1H
1557586_s_at	ATP6V1H
1557588_at	LINC01310
1557590_at	PARD6G-AS1
1557591_at	LOC283038
1557593_at	WDR3
1557595_at	GINS2
1557597_at	LINC00624
1557598_at	LOC101927870
1557599_a_at	LOC101927870
1557602_at	LINC00870
1557604_at	LOC401312
1557605_a_at	LOC401312
1557606_at	LOC101928002
1557607_at	LOC284080
1557608_a_at	LOC284080
1557609_s_at	TBC1D12
1557610_at	PITRM1-AS1
1557611_at	TTLL4
1557613_at	KIF9-AS1
1557615_a_at	ARHGAP19
1557616_at	ZNF496
1557617_at	DCTN1-AS1
1557618_at	LOC285768
1557620_a_at	CCDC38
1557621_at	KCP
1557627_at	LOC283745
1557628_s_at	LOC283745
1557631_at	LOC101928877
1557633_at	POM121L8P
1557636_a_at	C7orf57
1557639_at	NFIA
1557642_at	IQCA1
1557644_at	LOC101926996
1557646_at	VWA8-AS1
1557647_a_at	VWA8-AS1
1557649_at	GALE
1557651_x_at	GALE
1557652_a_at	CCDC13-AS1
1557656_at	LINC00642
1557657_a_at	LINC00642
1557660_s_at	FAM170B-AS1
1557664_at	LOC101929114
1557666_s_at	AK8
1557669_at	LOC100132005
1557672_s_at	RSU1P2
1557674_s_at	LOC101928068
1557675_at	RAF1
1557677_a_at	TRIML1
1557679_at	ERICH1-AS1
1557680_at	SAMD15
1557681_s_at	SAMD15
1557682_a_at	LINC01142
1557684_at	ZNF286A
1557685_at	ASAP1-IT2
1557692_a_at	GATM
1557693_at	SMC5-AS1
1557700_at	POLH
1557701_s_at	POLH
1557702_at	LOC101927604
1557703_at	MARCH7
1557704_a_at	MARCH7
1557706_at	ZHX2
1557709_at	RP1-140C12.2
1557714_at	CTBP1
1557717_at	LINC00550
1557718_at	PPP2R5C
1557719_at	PIKFYVE
1557720_s_at	MYO16
1557721_at	RP11-416I2.1
1557723_at	LOC285847
1557724_a_at	LOC285847
1557726_at	ARMCX4
1557727_at	PCBP1-AS1
1557729_at	GRK5
1557731_at	LOC400620
1557733_a_at	CHRM3-AS2
1557734_s_at	LOC100130548
1557736_at	NKTR
1557737_s_at	NKTR
1557741_at	LOC100128176
1557742_a_at	LOC100128176
1557749_at	EHBP1L1
1557753_at	LOC101927282
1557754_at	LOC401068
1557755_at	CEP128
1557756_a_at	CEP128
1557758_at	LOC101928535
1557759_at	ATP5SL
1557761_s_at	LOC400794
1557763_at	LPAR6
1557765_at	LINC01021
1557767_at	NANOS2
1557770_at	IPO11
1557771_at	FHAD1
1557774_at	AC104667.3
1557776_at	LOC101928303
1557777_at	PDE6B
1557778_at	LOC101927967
1557779_at	LOC101928687
1557782_s_at	C21orf49
1557783_at	MAP3K14-AS1
1557786_s_at	CHIC1
1557787_at	LOC101929153
1557790_at	JRKL
1557791_at	RP4-676L2.1
1557793_at	ESYT3
1557795_s_at	NTRK3
1557796_at	FAR2
1557798_at	CNPY2
1557799_at	C11orf31
1557801_x_at	C11orf31
1557802_at	LOC101926944
1557817_a_at	RP11-432M24.4
1557818_x_at	RP11-432M24.4
1557820_at	AFG3L2
1557821_at	LINC00639
1557822_at	LOC401134
1557823_s_at	LOC401134
1557825_at	RP11-1E4.1
1557826_at	LINC01252
1557827_at	DNAJC9-AS1
1557828_a_at	C5orf28
1557832_at	LOC101926960
1557836_at	ELMOD2
1557837_a_at	ELMOD2
1557838_at	FAM135B
1557840_at	EFHB
1557841_at	LOC101926915
1557843_at	LINC01087
1557848_at	LOC101929084
1557850_at	INHBA-AS1
1557862_at	LOC654841
1557863_at	LOC101928388
1557864_x_at	LOC101928388
1557865_at	LOC100505658
1557866_at	C9orf117
1557867_s_at	C9orf117
1557871_at	LOC253573
1557873_at	LOC102546294
1557874_at	GRID1-AS1
1557875_at	CASC17
1557876_at	LINC01020
1557877_s_at	LINC01020
1557879_at	LOC100129175
1557881_at	ZNF32-AS3
1557885_at	LOC101927380
1557886_at	CEP112
1557888_at	ZNF787
1557890_at	STXBP5-AS1
1557891_s_at	STXBP5-AS1
1557892_at	LINC01056
1557893_a_at	LINC01056
1557895_at	FLJ35934
1557898_at	LOC101928663
1557900_at	SIM2
1557905_s_at	CD44
1557910_at	HSP90AB1
1557914_s_at	ERVFH21-1
1557915_s_at	GSTO1
1557918_s_at	SLC16A1
1557919_a_at	ERVH-3
1557921_s_at	LOC100506498
1557924_s_at	ALPL
1557938_s_at	PTRF
1557943_at	CNP
1557948_at	PHLDB3
1557950_at	NEMF
1557953_at	ZKSCAN1
1557954_at	TXLNG
1557961_s_at	C8orf88
1557963_at	CDC42BPB
1557964_at	EIF4G2
1557965_at	MTERF4
1557966_x_at	MTERF4
1557970_s_at	RPS6KA2
1557981_at	RPS9
1557984_s_at	RPAP3
1557985_s_at	CEP78
1557986_s_at	SMCR8
1557991_at	METTL6
1557993_at	PLCG2
1557994_at	TTN
1557998_at	NAALADL2
1558000_at	ARID5B
1558001_s_at	ARID5B
1558002_at	STRAP
1558007_s_at	LOC100506655
1558009_at	SLC1A2
1558010_s_at	SLC1A2
1558011_at	LOC441081
1558014_s_at	FAR1
1558015_s_at	ACTR2
1558020_at	ERGIC3
1558021_at	RABEPK
1558027_s_at	PRKAB2
1558028_x_at	LINC00657
1558034_s_at	CP
1558041_a_at	KIAA0895L
1558044_s_at	EXOSC6
1558046_x_at	LOC389906
1558050_at	EIF2B5
1558052_at	TMED4
1558053_s_at	TMED4
1558062_at	FBXO10
1558066_s_at	TBC1D16
1558076_at	ANKRD32
1558077_s_at	MDH1B
1558078_at	BC041025
1558080_s_at	DNAJC3
1558081_at	SNORA65
1558082_at	CCDC171
1558088_a_at	UBE2I
1558094_s_at	CCDC174
1558097_at	PRR14L
1558101_at	NFIA
1558102_at	HDGFRP3
1558103_a_at	HDGFRP3
1558105_a_at	SLC9A7
1558107_at	LOC283788
1558109_x_at	LOC283788
1558111_at	MBNL1
1558113_at	FAM78B
1558115_at	RECK
1558116_x_at	RECK
1558117_s_at	USP31
1558119_at	TSPAN17
1558120_at	DDX3X
1558121_at	CSRNP3
1558122_s_at	CSRNP3
1558123_at	LINC00957
1558124_at	NUDCD2
1558128_at	LOC730202
1558135_at	TAF11
1558136_s_at	TAF11
1558140_at	PLXNA1
1558142_at	TNRC6B
1558143_a_at	BCL2L11
1558144_at	MEG3
1558147_a_at	BAIAP2-AS1
1558148_x_at	BAIAP2-AS1
1558152_at	LOC100131262
1558154_at	AF289551
1558160_at	CCDC171
1558163_at	PEX13
1558164_s_at	PEX13
1558166_at	MGC16275
1558167_a_at	MGC16275
1558168_at	H1FX-AS1
1558173_a_at	LUZP1
1558174_at	FAM43A
1558177_at	TMEM229B
1558179_at	ATP5J2
1558183_at	ZNF17
1558184_s_at	ZNF17
1558193_at	ANKRD54
1558195_at	LINC00592
1558199_at	FN1
1558201_s_at	SLC4A1AP
1558210_at	SRC
1558211_s_at	SRC
1558214_s_at	CTNNA1
1558215_s_at	UBTF
1558216_at	AFAP1-AS1
1558217_at	SLFN13
1558225_at	RP11-731J8.2
1558226_a_at	RP11-731J8.2
1558230_at	SF3B2
1558233_s_at	ATF1
1558234_at	KCNJ2-AS1
1558236_at	DR1
1558237_x_at	DR1
1558238_at	TNRC18
1558247_s_at	NTN5
1558248_at	GOLM1
1558249_s_at	STX16
1558250_s_at	RP11-350F4.2
1558254_s_at	SRPK2
1558256_at	LINC00662
1558262_at	SPTY2D1-AS1
1558277_at	ZNF740
1558279_a_at	KDSR
1558280_s_at	ARHGAP29
1558281_a_at	TMEM184A
1558289_at	RFT1
1558292_s_at	PIGW
1558293_at	KIAA1107
1558295_a_at	PPFIA2
1558300_at	EFCAB5
1558301_a_at	EFCAB5
1558304_s_at	TSEN54
1558305_at	GIGYF2
1558306_at	THADA
1558308_at	LINC00942
1558310_s_at	LOC100132356
1558315_s_at	HOOK3
1558320_at	LOC100996549
1558322_a_at	PAQR9
1558323_at	TMEM72
1558324_a_at	TMEM72
1558327_at	ZDHHC18
1558329_at	TONSL
1558330_x_at	TONSL
1558331_at	SIRT2
1558333_at	C22orf15
1558334_a_at	C22orf15
1558336_at	LOC101928157
1558338_at	SEMA6A
1558340_at	DIXDC1
1558342_x_at	DIXDC1
1558345_a_at	LOC439911
1558346_at	COX17
1558348_at	DET1
1558354_s_at	PLCG1-AS1
1558356_at	UACA
1558365_at	PGK1
1558368_s_at	DRAXIN
1558369_at	MPHOSPH9
1558371_a_at	ERICH1
1558375_at	LRRC38
1558378_a_at	AHNAK2
1558381_a_at	LOC100506469
1558383_at	KPNA4
1558387_at	UG0898H09
1558388_a_at	UG0898H09
1558390_at	ZNF599
1558391_s_at	ZNF599
1558392_at	SYNE2
1558393_at	KRT7
1558394_s_at	KRT7
1558397_at	PECAM1
1558398_at	ANKRD24
1558400_x_at	ANKRD24
1558401_at	ARIH1
1558402_at	CTD-3080P12.3
1558404_at	LINC00622
1558407_at	PLEKHG2
1558411_at	EGFEM1P
1558414_at	FRRS1L
1558420_at	C14orf180
1558421_a_at	C14orf180
1558426_x_at	ORAI2
1558428_at	ALS2CR11
1558430_at	RP11-680G24.5
1558431_at	NHLRC4
1558436_a_at	RP11-521O16.2
1558440_at	LOC100506351
1558444_at	DQ592442
1558447_at	BC032415
1558448_a_at	BC032415
1558449_at	RP11-421E14.2
1558450_at	A2M
1558451_at	LOC285500
1558452_at	TMEM144
1558460_at	ABCC5
1558463_s_at	LMF1
1558466_at	UGGT2
1558467_a_at	UGGT2
1558469_at	LPP
1558470_at	VWA3B
1558474_at	RP11-1114A5.4
1558476_at	BEND5
1558477_at	LOC100131496
1558480_at	TMCC1-AS1
1558481_s_at	TMCC1-AS1
1558483_at	LRRC27
1558484_s_at	LRRC27
1558486_at	ZNF493
1558487_a_at	TMED4
1558493_at	CST13P
1558496_at	LOC100505609
1558497_a_at	LOC100505609
1558501_at	DNM3
1558502_s_at	DNM3
1558504_at	LOC101926918
1558507_at	C1orf53
1558508_a_at	C1orf53
1558511_s_at	ESYT2
1558512_at	RP11-819C21.1
1558515_at	FTX
1558518_at	TAB3
1558519_at	RPE
1558522_at	MPP6
1558523_at	FAM184A
1558525_at	AK097453
1558527_at	PAXIP1OS
1558529_s_at	AP006222.2
1558530_at	LRTM2
1558532_at	TPM1
1558533_at	KRBA2
1558537_x_at	ZNF844
1558540_s_at	SLC2A11
1558544_at	C1orf86
1558546_at	DNASE1
1558549_s_at	VNN1
1558552_s_at	C3orf55
1558553_at	CTD-2542L18.1
1558557_at	C16orf62
1558560_s_at	BLZF1
1558561_at	HM13
1558565_at	AKNA
1558568_a_at	PCNXL4
1558569_at	LOC100131541
1558571_at	LOC101927377
1558573_at	MCTS1
1558574_at	LOC100508631
1558577_at	LOC148709
1558579_at	FLJ37786
1558581_at	TEX22
1558584_at	UBL4B
1558586_at	ZNF33B
1558587_at	LOC100996385
1558590_at	METTL17
1558592_at	AX747507
1558594_at	TMEM253
1558595_at	LOC101928020
1558601_at	TUSC7
1558602_a_at	TUSC7
1558603_at	PLGLB2
1558604_a_at	SSBP2
1558605_at	CTD-2292M16.8
1558606_s_at	TTC5
1558607_at	PAPPA
1558608_a_at	PAPPA
1558612_a_at	ATP1A4
1558619_at	SNORA43
1558620_at	ZNF621
1558621_at	CABLES1
1558622_a_at	ZNF548
1558623_at	RGPD4-AS1
1558624_at	CTB-181H17.1
1558628_at	RBFADN
1558630_at	LOC101926987
1558631_at	PPARA
1558636_s_at	ADAMTS5
1558640_a_at	GUSBP1
1558641_at	SPATA24
1558643_s_at	EDIL3
1558645_at	MIR133A1HG
1558647_at	SH3D19
1558648_at	C15orf57
1558649_at	ALDH1A3
1558651_at	LOC100507462
1558652_at	KANSL3
1558653_at	MLK7-AS1
1558658_at	ZNF391
1558660_at	LINC00703
1558661_at	LOC100506207
1558662_s_at	BANK1
1558666_at	PHEX-AS1
1558667_at	SPATA22
1558668_s_at	SPATA22
1558672_at	BC040734
1558673_s_at	ZNF77
1558675_s_at	NEMF
1558678_s_at	MALAT1
1558679_at	NOL4L
1558680_s_at	PDE1A
1558682_at	HMGA2
1558683_a_at	HMGA2
1558685_a_at	LOC158960
1558686_at	MPV17L
1558687_a_at	FOXN1
1558688_at	LOC441461
1558689_a_at	LOC441461
1558691_a_at	DOCK4
1558692_at	C1orf85
1558693_s_at	C1orf85
1558697_a_at	KIAA0430
1558698_at	ZNF264
1558699_a_at	HERPUD2
1558700_s_at	ZNF260
1558702_at	TEX10
1558703_at	SLC46A1
1558705_at	ATOH8
1558706_a_at	ATOH8
1558708_at	NRXN1
1558711_at	FAM13A-AS1
1558712_at	TMEM134
1558719_s_at	RPAIN
1558720_at	AX746968
1558722_at	ZNF252P
1558723_at	LOC284014
1558725_at	SRRM3
1558727_at	SERP2
1558728_at	VPS9D1-AS1
1558732_at	MAP4K4
1558733_at	ZBTB38
1558738_at	NOL3
1558739_at	LOH12CR1
1558742_at	AX748339
1558743_at	ZNF620
1558747_at	SMCHD1
1558754_at	ZNF763
1558755_x_at	ZNF763
1558756_at	C2CD3
1558757_at	C12orf49
1558758_s_at	C12orf49
1558759_s_at	CLASP2
1558761_a_at	FAM120AOS
1558762_a_at	ZNF789
1558764_at	RP3-496C20.1
1558765_a_at	RP3-496C20.1
1558768_at	DNAH1
1558769_s_at	DNAH1
1558770_a_at	PIK3R6
1558773_s_at	RANBP10
1558775_s_at	NSMAF
1558777_at	MKL2
1558778_s_at	MKL2
1558782_a_at	NFYC-AS1
1558784_at	LOC100133089
1558785_a_at	RGS5
1558786_at	TSPAN3
1558787_a_at	TSPAN3
1558790_s_at	ZNF252P-AS1
1558791_at	FIRRE
1558792_x_at	AP2A1
1558793_at	FRY-AS1
1558794_at	NUTM2A-AS1
1558795_at	RP3-525N10.2
1558796_a_at	LOC102723918
1558801_at	NNT-AS1
1558802_at	TM2D1
1558804_at	RP11-467D6.1
1558807_at	ATAD2B
1558809_s_at	ZNF790-AS1
1558813_at	TMED5
1558814_s_at	TMED5
1558815_at	SORBS2
1558816_at	ZNF664
1558819_at	LOC101929759
1558820_a_at	CCDC178
1558821_s_at	AC083843.1
1558825_s_at	NBPF3
1558826_at	ZNF831
1558827_a_at	ZNF831
1558828_s_at	MIR143HG
1558832_at	SLC2A1-AS1
1558834_s_at	AKNAD1
1558839_at	MAPKBP1
1558844_at	LOC100506127
1558845_at	AC139100.3
1558846_at	PNLIPRP3
1558847_at	LINC00565
1558849_at	LINC00908
1558850_s_at	LINC00908
1558855_at	FARP2
1558856_at	DMRTA2
1558857_at	BC034788
1558858_at	LOC100506885
1558867_at	DSE
1558868_a_at	DSE
1558869_at	BC039319
1558871_at	BC016361
1558875_at	SREBF1
1558881_at	LINC00924
1558882_at	HTATSF1P2
1558890_at	LOC100507054
1558893_a_at	CCDC67
1558894_a_at	CCDC67
1558896_at	IBA57
1558897_at	PLK5
1558899_s_at	RGMB-AS1
1558903_at	LINC00907
1558906_a_at	OSER1-AS1
1558914_at	DESI2
1558915_a_at	PEX14
1558919_a_at	SEC23IP
1558920_at	SLC8A1-AS1
1558924_s_at	CLIP1
1558930_at	LINC00460
1558931_at	LRRC16A
1558934_a_at	GTF2H5
1558938_at	RP11-468E2.5
1558941_at	ZNF704
1558942_at	ZNF765
1558943_x_at	ZNF765
1558949_at	TNRC18
1558950_at	RP11-63D14.1
1558953_s_at	CEP164
1558954_at	SNORA78
1558956_s_at	IFT80
1558957_s_at	RP5-1180E21.5
1558959_at	FAM126B
1558963_at	RRP8
1558964_at	FAT3
1558965_at	PHF21A
1558967_s_at	HCG18
1558969_a_at	RPL32P3
1558971_at	THEMIS
1558972_s_at	THEMIS
1558975_at	UBALD1
1558976_x_at	UBALD1
1558977_at	LOC100130992
1558982_at	ANKRD20A12P
1558983_at	LRRC41
1558984_at	MAP3K11
1558990_at	C18orf21
1558995_at	ZNF547
1558996_at	FOXP1
1559000_at	PRR26
1559002_at	MORF4L2-AS1
1559003_a_at	CCDC163P
1559005_s_at	CNTLN
1559006_at	CTD-2124B8.2
1559007_s_at	CTD-2124B8.2
1559009_at	LOC101928504
1559011_at	FLJ13773
1559017_at	LOC100507351
1559018_at	PTPRE
1559021_at	C3orf52
1559022_at	EFCAB14
1559023_a_at	EFCAB14
1559025_at	SEPT9
1559026_at	PPP1R26-AS1
1559028_at	C21orf15
1559031_at	EXOSC10
1559033_at	LINC01018
1559034_at	SIRPB2
1559038_at	SEPT2
1559039_at	DHX36
1559042_at	NDUFB6
1559044_at	EXOSC1
1559045_at	LOC100128288
1559050_at	HCG27
1559051_s_at	MB21D1
1559052_s_at	PAK2
1559059_s_at	ZNF611
1559060_a_at	FNIP1
1559061_at	CACNA1G-AS1
1559065_a_at	CLEC4G
1559072_a_at	ELFN2
1559073_at	KDM4B
1559075_s_at	BAHCC1
1559077_at	ABI3BP
1559078_at	AL833181
1559079_at	LINC00567
1559083_x_at	LOC284600
1559091_s_at	FGD2
1559092_at	SLC9A5
1559093_at	FLJ30403
1559094_at	FBXO9
1559096_x_at	FBXO9
1559097_at	C14orf64
1559102_at	RP11-73K9.2
1559103_s_at	RP11-73K9.2
1559105_at	LEKR1
1559108_at	VPS53
1559109_a_at	VPS53
1559110_at	RP1-212P9.2
1559114_a_at	ACKR3
1559116_s_at	RP5-1065J22.8
1559124_at	LOC644135
1559125_at	PAGR1
1559126_at	RRP12
1559127_x_at	RRP12
1559128_at	HSDL2
1559129_a_at	MIRLET7DHG
1559131_a_at	LOC101928047
1559132_at	TMEM80
1559133_at	CTC-471F3.6
1559134_a_at	CTC-471F3.6
1559138_a_at	SPATA19
1559139_at	NOC2L
1559142_at	KAT6A
1559144_x_at	LINC00910
1559145_at	RNF144A-AS1
1559148_at	LOC101060609
1559159_at	CEP68
1559163_at	INHBA-AS1
1559167_x_at	MPV17L
1559169_at	RP1-187B23.1
1559170_at	ANKRD20A5P
1559171_at	MGC57346
1559174_at	RAB6A
1559180_at	LOC100131860
1559186_at	PRKXP1
1559188_x_at	PRKXP1
1559190_s_at	RDH13
1559194_a_at	CLEC4GP1
1559203_s_at	KRAS
1559204_x_at	KRAS
1559205_s_at	LOC100996286
1559206_at	PSEN1
1559208_at	ST7-OT4
1559210_at	BC047644
1559213_at	LINC01419
1559214_at	FBXO22
1559218_s_at	NFYC
1559221_at	LINC01013
1559224_at	LCE1E
1559226_x_at	LCE1E
1559227_s_at	VHL
1559228_at	CLU
1559237_a_at	RP11-543C4.1
1559239_s_at	ACAT1
1559240_at	LOC100507053
1559244_at	FMN2
1559249_at	ATXN1
1559252_a_at	LOC101929125
1559254_at	LINC00162
1559256_at	MAGI1
1559257_a_at	MAGI1
1559258_a_at	CT83
1559261_a_at	PKD1L2
1559263_s_at	ZC3H12D
1559264_at	LOC286190
1559265_at	SKIDA1
1559266_s_at	SKIDA1
1559268_at	ADAM23
1559270_at	ZFHX4
1559272_at	EXOC3L1
1559274_at	ZNF732
1559275_x_at	ZNF732
1559276_at	PCAT18
1559277_at	FLJ35700
1559280_a_at	APELA
1559283_a_at	CNPY1
1559284_at	LOC101929774
1559285_at	RP11-1017G21.4
1559288_at	AC067956.1
1559289_at	TADA1
1559291_at	LINC00032
1559292_s_at	LINC00032
1559293_x_at	LINC00032
1559296_at	ADAMTS9-AS2
1559297_at	SNX29P2
1559298_a_at	SPATA41
1559302_at	KIAA1467
1559303_at	LOC100505835
1559307_s_at	RBL1
1559309_at	MCFD2
1559311_at	EHMT1-IT1
1559315_s_at	SOCS2-AS1
1559321_at	LOC101928858
1559322_at	LOC727916
1559326_at	DIO3OS
1559331_x_at	CTD-2035E11.5
1559333_at	LOC101927416
1559336_at	LOC101928505
1559340_at	TTLL11-IT1
1559341_at	BC042366
1559344_at	LOC101929064
1559348_a_at	RP11-1008C21.2
1559352_a_at	MAFG-AS1
1559355_at	NXPH2
1559363_at	LINC01146
1559369_at	TRAPPC13
1559372_at	LOC101928043
1559374_at	RP11-194N12.2
1559375_s_at	RP11-194N12.2
1559376_at	ATP1A1-AS1
1559382_at	SMIM7
1559388_a_at	LYNX1
1559390_a_at	SPATA45
1559392_s_at	SYT7
1559393_at	ALDH1L2
1559397_s_at	PRR14
1559399_s_at	ZCCHC10
1559400_s_at	PAPPA
1559402_a_at	C1orf61
1559403_at	HMGN3-AS1
1559404_a_at	HMGN3-AS1
1559405_a_at	TRPV6
1559406_at	ANKRD18A
1559409_a_at	CC2D2A
1559412_at	LINC00478
1559413_at	TCP11L2
1559419_at	CACNB2
1559420_x_at	CACNB2
1559421_at	SNED1
1559427_at	MCF2L
1559429_a_at	C3orf43
1559432_at	ACKR2
1559433_at	APCDD1L-AS1
1559438_at	C21orf58
1559439_s_at	C21orf58
1559441_s_at	FLJ38576
1559443_s_at	IL21R-AS1
1559449_a_at	ZNF254
1559458_at	LTBR
1559459_at	LOC613266
1559469_s_at	SIPA1L2
1559470_at	D21S2088E
1559471_s_at	D21S2088E
1559477_s_at	MEIS1
1559479_at	SEPSECS-AS1
1559481_at	CHIC1
1559483_at	PROX1-AS1
1559485_at	ATG2B
1559488_at	LINC01366
1559489_a_at	LINC01366
1559490_at	LRCH3
1559492_at	LOC100506844
1559494_at	SLC35G2
1559495_at	BC039122
1559496_at	PPA2
1559497_at	LOC101929690
1559500_at	VPS8
1559501_at	CBR3-AS1
1559502_s_at	LRRC25
1559503_a_at	LOC441666
1559507_at	LOC100130357
1559510_at	LINC00630
1559513_a_at	FANCC
1559514_at	LOC100132077
1559517_a_at	SPIRE1
1559518_at	HSD17B12
1559520_at	GYPA
1559521_at	AP000473.8
1559522_at	LOC100505918
1559523_at	BC042590
1559528_at	LOC100129917
1559529_at	PTK2
1559532_at	ARIH2OS
1559537_at	RNF130
1559538_at	LOC101929549
1559540_at	LOC100506526
1559542_a_at	LOC101929622
1559543_at	LINC00441
1559544_s_at	LINC00441
1559548_at	ACVR2B
1559559_at	SPATA31E1
1559561_at	FBXO18
1559566_at	FBXO42
1559567_at	PRDM11
1559571_a_at	ATP13A4
1559573_at	LINC01093
1559576_at	WDR78
1559577_at	FCN2
1559578_at	RP5-890E16.2
1559579_at	LINC00927
1559580_at	LRRC39
1559582_at	RHOQ
1559583_at	CD276
1559584_a_at	C16orf54
1559585_at	DDX60L
1559586_at	LOC728868
1559587_at	SYMPK
1559590_at	CHDH
1559591_s_at	CHDH
1559595_at	LOC728084
1559601_at	KIAA2018
1559603_at	GPR12
1559605_a_at	LOC285043
1559606_at	GBP6
1559607_s_at	GBP6
1559611_at	TMEM75
1559614_at	FLJ38773
1559616_x_at	ZNF626
1559617_at	LOC101927206
1559618_at	LOC100129447
1559621_at	LOC101927237
1559623_at	C11orf54
1559624_at	STK32A
1559627_at	C7orf71
1559629_at	LOC101927710
1559633_a_at	CHRM3
1559634_at	CHRM3
1559635_at	CASC4
1559638_at	C1orf200
1559645_at	LINC00184
1559646_a_at	LINC00184
1559648_at	LINC00892
1559650_at	JAZF1-AS1
1559651_at	CSNK1A1P1
1559652_at	CTD-2310F14.1
1559653_at	GRTP1-AS1
1559655_at	MAMDC2-AS1
1559656_a_at	MAMDC2-AS1
1559658_at	KATNBL1
1559661_at	TENM3
1559664_at	BC042374
1559665_at	LOC100506999
1559667_at	RP11-83N9.5
1559668_s_at	RP11-83N9.5
1559670_at	LOC100506489
1559672_a_at	CCDC171
1559674_at	ZNF333
1559678_s_at	GS1-24F4.2
1559679_a_at	RP11-495K9.5
1559680_at	TTL
1559685_at	LOC100506379
1559686_a_at	LOC100506379
1559687_at	TMEM221
1559688_at	GRAPL
1559689_a_at	GRAPL
1559701_s_at	NDST2
1559705_s_at	PHKA2
1559706_at	ARHGEF28
1559709_at	ZNF138
1559711_at	FAM120A
1559712_at	LINC00689
1559713_at	AC141928.1
1559714_at	RGR
1559715_at	LOC100507391
1559716_at	INO80C
1559725_at	LOC101928555
1559728_at	ZBTB40
1559731_x_at	MACROD1
1559732_at	NUB1
1559739_at	CHPT1
1559747_at	SPG11
1559748_at	ADAMTSL3
1559753_at	AX748157
1559754_at	LTB
1559755_at	C21orf49
1559756_at	DKFZp667F0711
1559759_at	KIFC3
1559760_at	LOC401220
1559763_at	ZC3H12C
1559765_a_at	LOC101928483
1559766_at	ALDH1L1-AS2
1559777_at	LOC731424
1559785_at	TPPP2
1559787_at	LOC101927438
1559789_a_at	ZNF781
1559790_at	LOC646241
1559796_at	EBF3
1559806_at	RP1-155D22.2
1559807_at	BC045789
1559812_at	FAM53B-AS1
1559813_at	RP11-454K7.3
1559817_at	LOC100288798
1559822_s_at	MTDH
1559826_a_at	LINC00960
1559827_at	LINC00960
1559828_at	FAM170B
1559833_at	ARHGEF12
1559835_at	LINC01410
1559837_at	LOC101928420
1559839_at	TBX18
1559840_s_at	TBX18
1559848_at	NSUN4
1559849_at	ZNF605
1559856_s_at	KMT2A
1559861_at	LOC101928099
1559862_at	COPA
1559863_a_at	AFG3L1P
1559864_at	LCN6
1559865_at	RP1-149C7.1
1559867_at	AK056982
1559870_at	LOC100129129
1559871_s_at	LOC100129129
1559877_at	LOC100289094
1559880_at	LZTS1-AS1
1559881_s_at	ZNF12
1559882_at	SAMHD1
1559883_s_at	SAMHD1
1559884_at	CDKN2B-AS1
1559890_a_at	ABI1
1559891_at	HMGA2
1559893_at	GPATCH11
1559901_s_at	LINC00478
1559902_at	MKL1
1559909_a_at	TIMM17B
1559917_a_at	CBR3-AS1
1559920_a_at	CECR5-AS1
1559921_at	PECAM1
1559924_at	RP11-474P2.2
1559925_s_at	LOC102723757
1559926_at	LOC728353
1559927_a_at	LOC728353
1559928_at	PAPPA
1559929_at	LINC01186
1559930_at	LOC101928211
1559942_at	MDFIC
1559945_at	RUVBL2
1559946_s_at	RUVBL2
1559948_at	LOC101927253
1559953_at	DDX42
1559954_s_at	DDX42
1559956_at	SYT7
1559957_a_at	LOC642852
1559960_x_at	SYCE1L
1559964_at	FLJ38717
1559965_at	ZFHX4-AS1
1559966_a_at	ZFHX4-AS1
1559970_at	LOC100506731
1559971_at	BSDC1
1559975_at	BTG1
1559976_at	LOC100506314
1559977_a_at	SLC25A34
1559979_at	SYF2
1559980_at	ZNF7
1559982_s_at	AKR1E2
1559988_at	ZNF483
1559989_at	TPM4
1559992_a_at	LINC00645
1559993_at	SFXN3
1559995_at	SAMD14
1559996_s_at	SAMD14
1559997_x_at	SAMD14
1560001_at	LOC100131581
1560002_at	DQ594366
1560006_a_at	LOC646762
1560007_at	LOC645984
1560010_a_at	SATB2-AS1
1560013_at	PDXDC1
1560014_s_at	PDXDC1
1560017_at	TMTC3
1560018_at	ARPP21
1560019_at	DLGAP1-AS2
1560020_at	DNAJC13
1560025_at	AK094644
1560028_at	C11orf57
1560029_a_at	C11orf57
1560030_at	LOC283692
1560031_at	FRMD4A
1560033_at	MCCC2
1560035_at	RTP5
1560038_at	LOC100506071
1560042_at	RMDN2
1560043_at	CYB5R1
1560058_at	LOC399900
1560059_at	VPS37C
1560060_s_at	VPS37C
1560062_at	SLC29A2
1560063_a_at	CTD-2540F13.2
1560065_at	PAIP2
1560068_a_at	LOC729870
1560069_at	PLEKHM3
1560070_at	LOC101928191
1560071_a_at	RP1-30M3.5
1560074_at	PRKCA
1560078_at	LAMA3
1560080_at	DIAPH1
1560081_at	RAD51-AS1
1560087_a_at	RP5-1102E8.3
1560089_at	LOC100289019
1560091_a_at	PHF21B
1560097_at	FHAD1
1560099_at	LOC440416
1560100_at	DLX1
1560101_at	SYDE2
1560105_at	PTPRB
1560108_at	AK055458
1560109_s_at	AK055458
1560112_at	WDFY2
1560115_a_at	KIAA1217
1560116_a_at	NEDD1
1560117_at	ABHD1
1560119_at	LINC00937
1560128_x_at	C5orf56
1560129_at	FW340027
1560130_at	C1orf145
1560131_at	LOC100506497
1560135_at	BC035400
1560136_at	ARL5C
1560138_at	KIAA0226
1560141_at	LOC100133039
1560142_at	GRIK2
1560147_at	WDR86-AS1
1560148_at	RP11-378J18.8
1560149_at	SLC29A2
1560151_x_at	SLC29A2
1560153_at	FRAS1
1560156_at	LOC101928054
1560161_at	RP11-59H7.3
1560162_at	LOC643549
1560164_at	LOC101927990
1560168_at	LINC01330
1560169_at	LOC101927069
1560172_at	INTS10
1560174_at	SPAG16
1560175_at	PPP4R1L
1560176_s_at	PPP4R1L
1560177_at	CCDC66
1560180_at	LOC101929456
1560181_at	LDLRAD4-AS1
1560182_at	LOC101927066
1560184_at	TMCO5A
1560197_at	ZC2HC1A
1560198_at	LINC00523
1560201_at	ZNF713
1560202_at	CSTF3-AS1
1560204_at	NT5DC4
1560212_a_at	LOC101929248
1560213_at	HCP5B
1560220_a_at	CBY1
1560225_at	CNR1
1560227_at	GDPD1
1560228_at	SNAI3
1560238_at	LOC101927667
1560240_at	LINC01293
1560241_at	LOC101928682
1560246_at	LOC101929524
1560250_s_at	LOC284242
1560251_at	LOC645485
1560253_at	LHX9
1560255_at	CELF2-AS1
1560257_at	LOC101928988
1560258_a_at	CTB-92J24.2
1560260_at	LOC285593
1560262_at	AP001189.4
1560265_at	GRIK2
1560274_at	WTAP
1560275_at	TMEM44
1560276_at	C12orf80
1560277_a_at	C12orf80
1560278_at	LOC221122
1560279_a_at	LOC221122
1560281_a_at	TMEM95
1560282_at	LOC101928590
1560285_at	LOC101928955
1560286_s_at	LOC101928955
1560288_at	LOC101927196
1560291_at	RIPPLY1
1560292_a_at	TMCO4
1560295_at	CYP19A1
1560298_at	LOC101929261
1560303_at	FKBP4
1560305_x_at	FKBP4
1560306_at	RP11-68I3.11
1560315_at	GLCCI1
1560316_s_at	GLCCI1
1560317_s_at	HIP1
1560318_at	ARHGAP29
1560320_a_at	C1RL-AS1
1560322_at	RBMS3
1560330_at	PCDH15
1560334_at	MEGF11
1560337_at	LINC01289
1560339_s_at	NAP1L4
1560340_s_at	RP9P
1560348_at	ARHGEF28
1560354_at	CTD-2083E4.4
1560359_at	ITGA1
1560369_at	ANKH
1560370_x_at	ANKH
1560371_at	LINC00997
1560378_at	GRIK1-AS2
1560380_at	LOC497256
1560382_at	GAB1
1560390_s_at	LINC00663
1560391_at	PIGL
1560396_at	KLHL6
1560397_s_at	KLHL6
1560399_a_at	OTUD7A
1560402_at	GAS5
1560404_a_at	DPH6
1560407_at	MARK1
1560410_at	LOC101928251
1560412_at	LOC100507506
1560413_at	LINC00298
1560416_at	DNAH11
1560418_at	CEP57L1
1560419_at	LOC100127974
1560424_at	AK098263
1560425_s_at	RP11-75C9.1
1560426_at	C12orf55
1560430_at	NKPD1
1560431_at	AK096159
1560432_at	CLRN1-AS1
1560434_x_at	CLTA
1560435_at	AX748292
1560439_at	LINGO3
1560445_x_at	ARHGEF1
1560446_at	IPO5P1
1560448_at	PRR7-AS1
1560449_at	LOC101927543
1560456_at	PLIN5
1560457_x_at	PLIN5
1560458_s_at	CAPS2
1560460_at	RP11-798M19.6
1560463_at	LOC283788
1560464_at	TSPAN10
1560467_at	PAQR9
1560469_at	NR5A2
1560472_at	LINC00705
1560475_at	LOC100129455
1560477_a_at	SAMD11
1560485_at	HIVEP1
1560486_at	STXBP3
1560488_at	LCNL1
1560490_at	FAT3
1560491_at	LOC102546299
1560493_a_at	CPXCR1
1560494_a_at	CPXCR1
1560495_at	LOC101929741
1560496_at	LOC101928200
1560499_at	C14orf64
1560503_a_at	TFAP2A-AS1
1560506_at	LOC101928161
1560507_at	AWAT1
1560510_at	ARHGEF7-IT1
1560511_at	CTA-268H5.14
1560513_at	LOC400568
1560514_at	LINC00636
1560516_at	LOC101928781
1560517_s_at	LOC101928781
1560520_at	LOC102724162
1560522_at	DLGAP1-AS3
1560523_at	AC005537.2
1560524_at	GRAPL
1560526_at	MAGI2-IT1
1560527_at	NFE4
1560531_at	LCE1B
1560533_at	LOC101928098
1560536_at	RP11-461A8.4
1560537_at	FGF13-AS1
1560538_at	LOC101928386
1560542_at	MCM3AP-AS1
1560543_at	GRK4
1560548_at	LINC00382
1560550_at	LOC101927722
1560553_at	TIAF1
1560554_a_at	C1orf145
1560556_a_at	PLEKHA8
1560558_at	INIP
1560560_at	LOC101927143
1560562_a_at	ZNF677
1560563_at	LOC101929552
1560565_at	LINC01333
1560570_a_at	RP11-111J6.2
1560573_at	LINC00944
1560576_at	LOC101928845
1560579_s_at	SLC16A1-AS1
1560587_s_at	PRDX5
1560588_at	AC073321.4
1560589_a_at	LOC101928132
1560595_at	LOC100128993
1560599_a_at	CEP89
1560604_at	CTD-2021H9.3
1560609_at	CRYZL1
1560618_at	AP001063.1
1560619_at	LINC00935
1560620_at	KCNK15
1560625_s_at	CATIP-AS1
1560630_at	RP11-109E24.2
1560631_at	CALCOCO2
1560633_a_at	C21orf91-OT1
1560636_a_at	HSPC081
1560646_at	METTL21EP
1560647_at	TSPYL1
1560648_s_at	TSPYL1
1560652_at	RP6-24A23.7
1560654_at	FLJ37201
1560656_at	LOC101928327
1560657_at	TIE1
1560659_at	LINC00342
1560661_x_at	LINC00342
1560665_at	SCPEP1
1560671_at	KIAA1652
1560673_at	LOC101929591
1560676_at	SIAH3
1560679_at	LINC01127
1560683_at	NBEAP1
1560684_x_at	NBEAP1
1560686_at	ITGAD
1560689_s_at	AKT2
1560690_at	LINC01153
1560694_at	SFT2D1
1560695_at	QTRTD1
1560696_x_at	QTRTD1
1560697_at	TRHDE-AS1
1560698_a_at	TRHDE-AS1
1560703_at	LYRM9
1560705_at	SLC25A28
1560706_at	NEDD9
1560707_at	LOC283856
1560712_at	TMPRSS11B
1560713_a_at	ELFN2
1560714_at	FLJ37035
1560715_at	P4HA3
1560716_at	LOC101929745
1560717_at	AC124997.1
1560720_at	MKNK1
1560723_at	LOC283731
1560724_at	TOR1AIP1
1560725_at	IL12A-AS1
1560727_at	HEATR4
1560733_at	ALG5
1560746_at	NEXN-AS1
1560750_at	LOC151121
1560751_at	AQP4-AS1
1560752_at	FBXW2
1560753_at	RP11-215E13.2
1560754_at	CMTM7
1560757_at	TOP1MT
1560760_s_at	LOC101927988
1560762_at	LINC00996
1560764_at	BC043540
1560765_a_at	BC043540
1560767_at	HCG22
1560770_at	PABPC1
1560771_at	RP11-285A1.1
1560772_a_at	RP11-285A1.1
1560779_a_at	ZNF568
1560781_at	DNHD1
1560785_at	DYRK3
1560787_at	LOC101929143
1560788_at	MYO3B
1560790_at	GOLGA6L2
1560791_at	LOC101928809
1560792_at	RP11-309G3.3
1560794_at	RP11-274B18.4
1560803_at	DNAH3
1560810_at	LOC101927735
1560812_at	LOC101928708
1560814_a_at	C15orf57
1560818_at	LINC00944
1560819_a_at	LINC00944
1560821_at	ARHGAP22
1560823_at	LOC340017
1560827_at	LOC101928725
1560830_a_at	C19orf84
1560832_at	LINC01029
1560834_a_at	RMST
1560836_at	LINC01241
1560838_at	FAM217A
1560841_at	LOC389247
1560842_a_at	TEX26-AS1
1560848_at	LOC101927490
1560850_at	LOC101926959
1560851_at	LINC00619
1560853_x_at	ZNF826P
1560854_s_at	ZNF107
1560856_at	ARHGAP26-AS1
1560861_at	AC090627.1
1560862_at	LOC101929684
1560863_a_at	RP11-91I8.1
1560866_at	WNK2
1560870_a_at	RP11-1012E15.1
1560872_at	RP11-513N24.1
1560874_at	EFCAB4B
1560877_a_at	RP11-21G15.1
1560878_at	SYT15
1560879_a_at	SYT15
1560881_a_at	LINC00112
1560884_at	SLC17A1
1560885_x_at	SLC17A1
1560890_at	LINC01088
1560891_a_at	LINC01088
1560895_at	LOC645188
1560897_a_at	KRTAP10-11
1560903_at	CTA-254O6.1
1560910_at	PPIL6
1560911_at	LOC100133461
1560912_at	LINC01120
1560915_at	DPY19L1
1560916_a_at	DPY19L1
1560920_s_at	LOC102725382
1560921_at	ZNF169
1560922_s_at	ZNF169
1560928_at	LOC151657
1560932_at	FLJ31356
1560934_at	LOC284669
1560935_s_at	LOC284669
1560937_at	RSU1
1560939_at	PCOLCE-AS1
1560940_at	SACS-AS1
1560941_a_at	SACS-AS1
1560942_at	PGD
1560943_s_at	PGD
1560944_at	SLC25A3P1
1560950_at	HECW1-IT1
1560954_at	LOC101928167
1560957_at	LOC101928626
1560958_s_at	LOC101928516
1560959_a_at	RP1-39J2.1
1560960_at	AY927499
1560963_a_at	LOC100506379
1560964_at	RP11-315F22.1
1560974_s_at	NOS1
1560977_a_at	BCL2L13
1560978_at	RP11-534L20.5
1560979_a_at	KB-1000E4.2
1560981_a_at	PPARA
1560982_at	RP11-452L6.1
1560988_a_at	LINC00556
1560992_at	LOC400590
1560994_x_at	LOC400590
1560996_at	RP3-507I15.2
1561003_at	RP11-298D21.2
1561004_at	PRKCQ-AS1
1561009_at	MAOB
1561010_a_at	MAOB
1561021_at	RP11-96H17.1
1561027_at	LOC646241
1561029_at	LINC01425
1561030_at	TMC7
1561033_at	LOC101927211
1561034_at	RP11-510C10.2
1561038_at	ZNF81
1561039_a_at	ZNF81
1561041_at	TNRC6C
1561044_at	LOC101928973
1561045_a_at	LOC101928973
1561048_at	RARS2
1561050_a_at	NAV2-IT1
1561054_a_at	CCDC14
1561055_at	LOC100507534
1561059_a_at	LINC00691
1561060_at	LOC101929752
1561061_at	LOC729506
1561062_a_at	LOC101928850
1561064_a_at	BC015159
1561075_at	LOC101060553
1561078_at	RP11-403N16.3
1561079_at	ANKRD28
1561080_at	TXNRD1
1561082_at	NID1
1561083_at	LINC01254
1561085_at	LOC153910
1561086_at	AC092667.2
1561088_at	EYA4
1561090_at	LOC400654
1561091_at	LINC01209
1561093_at	SLC22A25
1561094_a_at	SLC22A25
1561096_at	LINC01091
1561098_at	LINC00616
1561099_at	LOC642757
1561101_at	JAKMIP2-AS1
1561102_at	LOC101929488
1561103_at	LOC101929757
1561104_at	LOC101926962
1561105_at	CLDN11
1561106_at	LINC00271
1561113_at	CTD-2302E22.4
1561114_a_at	DEPDC4
1561122_a_at	RAD51B
1561125_at	MTHFD1L
1561127_at	ADARB2-AS1
1561130_at	HECTD4
1561132_at	DHX35
1561136_at	GYPE
1561137_s_at	GYPE
1561141_at	LOC101929504
1561146_at	VPS35
1561165_a_at	DEFB108B
1561170_at	GOLGA6L6
1561175_at	LOC283482
1561179_s_at	AMZ1
1561185_at	TTTY7
1561190_at	CDKL3
1561198_at	LOC100506127
1561200_at	VWA3B
1561206_at	KLHL8
1561207_at	RP11-53B2.2
1561210_at	LOC101928539
1561211_at	LOC101930541
1561212_at	AL022344.5
1561213_at	LINC01360
1561215_at	RP11-366L5.1
1561216_at	LOC101928961
1561218_s_at	LOC728099
1561221_x_at	LOC728099
1561222_at	LINC00485
1561223_at	RP11-677O4.2
1561224_at	LOC101927228
1561225_at	ANKRD30BP3
1561226_at	XCR1
1561228_at	LOC100506122
1561229_at	RP11-471M2.3
1561230_at	RP11-171I2.1
1561232_at	CASC11
1561233_at	LOC283387
1561237_at	LOC101929657
1561238_at	PEX2
1561243_at	TMEM105
1561244_at	RP11-112L7.1
1561245_at	LOC102724612
1561247_at	LOC101927112
1561249_a_at	DNM1P35
1561251_at	LINC01019
1561252_at	LOC648691
1561253_at	LOC101927901
1561254_at	LOC340340
1561256_at	RP5-991O23.1
1561257_at	LOC286083
1561261_at	CTD-2587M23.1
1561262_at	LOC101929025
1561263_at	C1QTNF3
1561266_at	LOC100507033
1561269_at	RAPGEF5
1561270_at	ZNF429
1561271_at	CCDC144CP
1561273_at	HOXC-AS3
1561274_at	CRYBB2P1
1561276_at	DOCK5
1561277_at	LOC339298
1561278_at	RP11-360A18.2
1561279_at	RP11-231E19.1
1561280_at	LEMD1-AS1
1561281_a_at	LEMD1-AS1
1561286_a_at	DIP2A
1561287_at	LINC00561
1561288_at	LINC00536
1561289_at	LOC286370
1561290_at	LOC339622
1561292_at	RP11-37C7.3
1561294_a_at	LOC100128554
1561297_at	WARS2
1561298_at	LINC01069
1561300_at	BC041998
1561301_at	MAGI1-IT1
1561303_at	LOC100506172
1561304_a_at	LOC100422781
1561305_at	LOC101927849
1561311_at	LOC101927876
1561318_at	RP11-84D1.2
1561319_at	OTX2-AS1
1561322_at	LOC101927450
1561323_at	LOC339975
1561327_at	LINC00242
1561328_at	MIR3663HG
1561329_s_at	RPUSD3
1561330_at	DSG4
1561331_at	ERVMER61-1
1561332_at	ATP13A5
1561333_at	RP11-753D20.4
1561334_at	LOC285181
1561335_at	LOC440602
1561336_at	DNASE1L3
1561339_at	LOC101927273
1561340_at	RP11-257I14.1
1561342_at	LOC150005
1561343_a_at	LOC150005
1561345_at	LOC101928009
1561346_at	LOC101927166
1561347_a_at	LOC101927166
1561348_at	LOC339874
1561352_at	LINC01204
1561353_at	LOC101927690
1561354_at	RP11-151E14.1
1561355_at	LOC692247
1561358_at	TXLNA
1561360_at	LOC101928661
1561361_at	ZNF660
1561365_at	NRP1
1561367_a_at	LINC00540
1561369_at	ELFN2
1561370_at	LOC100505716
1561371_at	FLJ39080
1561373_at	PACRG-AS1
1561375_at	RP11-806L2.2
1561378_at	C12orf42
1561383_at	LOC284661
1561384_a_at	LOC284661
1561387_a_at	NXPE1
1561389_at	LOC101928205
1561391_at	STAU2-AS1
1561394_s_at	KIAA1755
1561396_at	EPHA6
1561398_at	LOC100996590
1561400_at	LINC01180
1561401_at	LOC285627
1561402_at	LINC00880
1561403_at	SOHLH1
1561408_at	RP11-167H9.3
1561411_at	LINC01222
1561413_at	CTB-113P19.1
1561414_at	LINC01242
1561415_at	AK093205
1561417_x_at	AK093205
1561418_at	LOC101928245
1561419_at	LOC101927051
1561420_a_at	LOC101927051
1561422_at	BC043291
1561423_at	LINC00535
1561424_at	LOC101928907
1561425_a_at	ZNF568
1561427_at	LOC101928333
1561429_a_at	MAATS1
1561430_s_at	MAATS1
1561431_at	RP11-284F21.8
1561432_at	RP11-539G18.2
1561433_at	MED15P9
1561434_at	C15orf45
1561436_at	LOC101927877
1561437_at	MCHR2-AS1
1561439_at	RP11-953B20.1
1561440_at	RP11-330M19.1
1561442_at	LOC283585
1561443_at	LOC101928535
1561445_at	RP11-461L18.1
1561446_at	LOC101928443
1561450_at	LOC101928618
1561451_a_at	LOC101928551
1561452_at	LOC101928551
1561454_at	LOC101929123
1561455_at	LOC284294
1561459_at	LOC101929526
1561460_at	LOC101928185
1561461_at	RP5-1103G7.10
1561469_at	LOC101928865
1561471_at	CPEB2-AS1
1561472_at	LOC728805
1561473_at	LOC102546226
1561474_at	LOC101929312
1561476_at	CASC6
1561477_at	CCDC144A
1561478_at	LINC00560
1561481_at	LOC101928435
1561482_at	RSU1P2
1561485_at	IQCA1
1561486_at	ROCK1
1561487_at	RP11-300A12.2
1561488_at	CTA-331P3.1
1561490_at	NPSR1-AS1
1561491_at	LOC283214
1561492_at	LINC01192
1561500_at	CTU2
1561501_s_at	CTU2
1561502_x_at	CTU2
1561503_at	MYLK4
1561504_s_at	MYLK4
1561506_at	BARX1-AS1
1561507_at	FFAR1
1561508_at	RP11-552F3.10
1561509_at	BEND7
1561511_at	RP11-510C10.4
1561512_at	LOC101928861
1561513_at	LOC101927310
1561514_at	LOC400655
1561516_at	LOC101928995
1561517_at	SSPN
1561518_at	LOC283914
1561519_at	LOC101927346
1561521_at	S100B
1561523_at	CCDC65
1561525_at	LOC101927494
1561527_at	LOC101927396
1561528_at	LOC101927592
1561529_at	RP11-352B15.2
1561530_at	LOC101927164
1561531_at	PLCH1-AS1
1561532_at	DACT3-AS1
1561535_at	LOC101928273
1561536_at	LOC283435
1561537_at	OGFRP1
1561539_at	LOC100506368
1561540_at	LINC00343
1561544_at	LOC101927058
1561545_at	EPN2-AS1
1561546_at	FGD5-AS1
1561550_at	LOC101928012
1561553_at	LOC101929147
1561554_at	LOC101928418
1561555_at	LINC00970
1561556_at	LOC101929648
1561557_at	BC040833
1561558_at	PRKG1-AS1
1561559_at	LOC101927948
1561560_at	RP11-95H11.1
1561562_at	RP11-303E16.7
1561566_at	LINC01098
1561567_at	LOC101928491
1561571_at	LOC730139
1561572_at	LOC101929284
1561573_at	LOC101927523
1561575_at	AC013733.4
1561576_a_at	AC013733.4
1561577_at	LOC101928475
1561578_s_at	SLC25A53
1561579_at	LOC728445
1561585_at	RCBTB2
1561587_at	LINC00907
1561589_a_at	NBEAL1
1561590_a_at	CNTFR-AS1
1561592_at	LOC101928823
1561595_x_at	OR7D2
1561598_at	RP11-333O1.1
1561602_at	LOC100129476
1561605_at	LOC101928326
1561606_at	RP11-579O24.3
1561607_at	LOC101929384
1561608_at	RP11-472K22.1
1561609_at	BC028044
1561614_at	SLC8A1
1561615_s_at	SLC8A1
1561616_a_at	DNAH6
1561617_at	DNAH6
1561618_at	DPP10-AS3
1561619_at	LOC101929478
1561622_at	LOC101928314
1561624_at	LOC101927537
1561625_at	LOC101928565
1561633_at	HMGA2
1561650_s_at	LOC285692
1561651_s_at	TAL1
1561652_at	BECN1
1561660_at	SLC25A53
1561665_at	RP11-266L9.1
1561666_a_at	PSMG3-AS1
1561667_at	LOC102724640
1561671_at	LOC286121
1561676_at	PRICKLE2-AS3
1561677_at	MACROD2
1561678_at	LOC101929486
1561679_at	RP11-544D21.2
1561682_at	TTLL7-IT1
1561683_at	RP11-410C4.5
1561685_a_at	LOC441178
1561687_a_at	ZNF382
1561688_at	LOC101929662
1561691_at	LINC00326
1561692_at	RP11-319G9.3
1561693_at	LOC400794
1561699_a_at	ATP11A-AS1
1561702_at	RP11-753A21.2
1561704_at	LOC101927829
1561707_at	LINC00895
1561708_at	MB21D1
1561710_at	SNX19
1561713_at	CTD-2076M15.1
1561714_a_at	B3GALNT2
1561719_at	LOC101928196
1561720_at	RECQL5
1561721_a_at	C12orf40
1561723_at	RP11-6F2.5
1561726_s_at	CD81-AS1
1561728_a_at	LINC00642
1561732_at	LOC101929181
1561739_at	RP11-1C8.6
1561741_at	LOC101929224
1561757_a_at	LOC283352
1561759_at	LOC645513
1561760_s_at	LOC645513
1561761_x_at	LOC645513
1561785_at	MUC4
1561795_at	LINC01393
1561806_at	BC028670
1561817_at	AX747630
1561820_at	SCN8A
1561846_s_at	CCDC168
1561847_at	NUDT17
1561849_at	PKD1L2
1561850_at	LOC100133669
1561853_a_at	IL23R
1561860_at	BC042029
1561868_at	RP4-584D14.7
1561877_at	LOC100996624
1561880_a_at	SIGLEC16
1561881_at	LOC100505718
1561882_at	SYTL3
1561884_at	CEPT1
1561890_at	C10orf128
1561891_at	LOC101928668
1561892_at	ZMYM6
1561897_at	RP11-932O9.4
1561899_at	CLECL1
1561905_at	BC048141
1561908_a_at	HS3ST3B1
1561914_at	BC048997
1561923_a_at	SF3B6
1561927_at	ANKUB1
1561928_s_at	ANKUB1
1561939_at	DYNC2H1
1561942_x_at	ERVK13-1
1561948_at	COQ10B
1561951_at	SLC5A12
1561960_at	CSPG4P5
1561961_at	PHF2P1
1561963_at	MIR4296
1561965_at	SNRPB2
1561966_at	BC041363
1561969_at	ZPLD1
1561973_at	SMARCC2
1561976_at	C1orf167
1561978_at	LOC284798
1561979_at	LOC100505635
1561983_at	LINC01206
1561984_at	LINC00838
1561985_at	C14orf39
1561988_at	LOC286068
1561990_at	LOC157931
1562000_at	LOC400620
1562002_at	MYOZ3
1562004_x_at	MYOZ3
1562005_at	RIN3
1562011_at	DOCK4-AS1
1562012_at	LOC100506730
1562013_a_at	LOC100506730
1562017_at	LOC100130654
1562019_at	NT5DC4
1562020_s_at	NT5DC4
1562026_at	WNK2
1562028_at	CCND3
1562029_at	LOC101927495
1562030_at	LOC284898
1562031_at	JAK2
1562032_at	RP4-539M6.14
1562034_at	LINC00163
1562036_at	RP11-109G23.3
1562038_at	LOC101928694
1562044_at	LOC101928580
1562046_at	LOC101927244
1562048_at	LOC152225
1562049_at	LOC101927734
1562052_at	LOC101927159
1562053_at	RP11-10K16.1
1562054_at	SMEK3P
1562056_at	AC017002.2
1562065_at	LOC101927582
1562066_at	TRIQK
1562069_at	AX747405
1562071_at	BC045791
1562073_at	LOC101927815
1562074_a_at	UNC13C
1562078_at	LOC101929172
1562080_at	LINC00424
1562081_a_at	LINC00424
1562086_at	BC044614
1562089_at	GLYATL1
1562095_at	SLMAP
1562098_at	BC062763
1562100_at	BC024169
1562103_at	LINC01359
1562107_at	LOC101928833
1562110_at	BC022892
1562111_at	BC048132
1562112_at	BC045788
1562116_at	LOC101928537
1562121_at	CHL1-AS1
1562122_at	RP11-214N1.1
1562130_at	IQCA1
1562133_x_at	ZNF90
1562139_a_at	FOXP2
1562142_at	SKIV2L2
1562152_at	LOC101928298
1562157_at	LOC101928770
1562167_a_at	DEFB122
1562173_a_at	LINC00555
1562190_at	LOC101928739
1562201_x_at	RP11-357G3.2
1562209_at	DCAF4L1
1562211_a_at	ZNF491
1562214_at	LINC01107
1562217_at	FLJ34521
1562219_at	LINC00951
1562220_at	RP11-195M16.3
1562222_at	LOC101927606
1562223_at	LOC642426
1562226_at	VWDE
1562227_at	PDE5A
1562228_s_at	PDE5A
1562232_at	RP11-508N22.12
1562234_a_at	NAV3
1562236_at	KAT6B
1562238_at	USPL1
1562239_at	SGSM1
1562240_at	PLXNA4
1562244_at	ZNF578
1562245_a_at	ZNF578
1562247_at	LOC286058
1562249_at	EPHA1-AS1
1562251_a_at	LOC574538
1562253_at	SLC7A11-AS1
1562255_at	SYTL3
1562256_at	NLRP1
1562257_x_at	NLRP1
1562259_at	TEX9
1562261_at	AMZ1
1562263_at	LOC100507156
1562264_at	LOC339685
1562267_s_at	ZNF709
1562269_at	RP11-203B7.2
1562270_at	ARHGEF7
1562271_x_at	ARHGEF7
1562272_at	LOC101927914
1562273_at	CNGA4
1562274_at	LOC101928446
1562278_at	DNAH1
1562282_at	ZNF568
1562287_at	SNTG1
1562292_at	ANKRD30B
1562294_x_at	ANKRD30B
1562295_at	ADAMTS9-AS2
1562299_at	TTC6
1562301_at	C8orf34
1562303_at	ZKSCAN3
1562305_x_at	ZKSCAN3
1562308_at	LOC283682
1562309_s_at	PHF21B
1562310_at	BC040311
1562313_at	BCORP1
1562317_at	FAM186A
1562319_at	FAM169B
1562320_at	NAV2-AS5
1562321_at	PDK4
1562326_at	LINC01122
1562329_at	CSMD1
1562330_s_at	CSMD1
1562336_at	CASC2
1562337_at	OR7D2
1562338_at	MARCH1
1562348_at	LINC00664
1562349_at	TRAPPC2
1562351_at	LDHAL6CP
1562352_at	LOC101928583
1562353_x_at	LOC101928583
1562364_at	GVINP1
1562365_at	LOC286177
1562367_at	C15orf54
1562368_at	CARD11
1562371_s_at	VWA3B
1562372_at	SV2C
1562378_s_at	PROM2
1562381_at	HLA-F-AS1
1562383_at	MIR4313
1562386_s_at	ZNF501
1562387_at	C5orf42
1562388_at	LOC285819
1562389_at	LOC101927359
1562391_at	B3GALNT2
1562392_at	MRPL23
1562400_at	LOC283112
1562403_a_at	SLC8A3
1562408_at	CTD-2008P7.1
1562409_s_at	CTD-2008P7.1
1562411_at	MYLK3
1562413_at	LINC00167
1562414_at	LOC100509814
1562415_a_at	SPOCD1
1562424_at	LOC285889
1562425_at	STK24
1562426_a_at	STK24
1562428_at	LOC654780
1562433_at	LINC01181
1562434_at	UNK
1562436_at	CARS-AS1
1562440_at	MAP3K13
1562442_a_at	SSBP1
1562443_at	CLVS2
1562446_at	ZNF391
1562447_a_at	PPP1R26-AS1
1562449_s_at	LARGE-AS1
1562455_at	LOC101929586
1562457_at	NCKAP5L
1562458_at	UBE2W
1562460_at	CNDP2
1562462_at	DNAH10
1562463_at	LOC101929260
1562469_at	CASC15
1562470_at	TCEANC2
1562472_at	AX746830
1562474_at	LOC101929147
1562475_at	TEX41
1562477_at	EBF2
1562478_at	LINC00659
1562480_at	RP11-475A13.2
1562484_at	C17orf104
1562487_at	LOC101927623
1562488_at	PIEZO2
1562490_at	THEM5
1562491_at	LOC101928622
1562492_at	LOC340090
1562495_at	ANKFY1
1562496_at	LOC339539
1562501_at	LOC255177
1562509_at	TMEM108-AS1
1562510_at	LINC01343
1562511_at	LYST
1562512_at	SMPDL3A
1562514_at	RP11-201A3.1
1562516_at	WDR60
1562520_at	LOC101929473
1562523_at	LOC101927641
1562524_at	LOC101929196
1562527_at	LOC441666
1562537_at	FCER1A
1562540_at	LOC339978
1562543_at	LOC101927660
1562546_at	LOC101930657
1562549_at	LINC01271
1562557_at	LOC101928144
1562558_at	LOC440704
1562559_at	C9orf89
1562562_at	ANKUB1
1562563_at	HCN1
1562566_at	TRAF3IP2-AS1
1562568_at	LOC400541
1562573_at	CYP17A1
1562581_at	LOC254028
1562582_at	AK054988
1562585_at	LOC284263
1562586_at	RP13-379O24.2
1562587_at	CLNK
1562589_at	LOC101928460
1562590_at	PRTG
1562591_a_at	OFCC1
1562595_at	LOC101928314
1562597_at	LOC101929505
1562598_at	DLG5-AS1
1562601_at	LINC01121
1562604_at	LOC101927043
1562606_a_at	LOC440028
1562616_at	RP11-809F4.3
1562617_at	LOC340074
1562619_at	NME9
1562621_at	LOC101927040
1562623_at	LOC146513
1562625_at	FRYL
1562627_at	LOC100130078
1562628_at	KRT40
1562629_a_at	KRT40
1562630_at	LOC101928651
1562631_at	TEX26-AS1
1562632_at	LOC285191
1562633_at	RMST
1562634_at	LOC101927869
1562637_at	SAMD12
1562638_at	LOC339874
1562639_at	KIF6
1562640_at	HOXA-AS2
1562641_at	FAM122C
1562643_at	LOC101929279
1562644_at	MTHFD2L
1562645_at	LOC401176
1562648_at	CCDC88A
1562650_at	FRYL
1562651_at	ZSCAN1
1562653_at	LOC101929413
1562655_at	LOC101927447
1562657_a_at	C10orf90
1562659_at	LOC400548
1562664_at	LOC286009
1562665_at	RP1-142L7.9
1562674_at	LOC101929325
1562675_at	C1orf86
1562681_at	KRTAP5-AS1
1562682_at	LOC101928784
1562683_a_at	LINC01097
1562684_at	RP11-342L8.2
1562688_at	DQ582785
1562689_at	LOC151484
1562690_at	LOC101929319
1562691_at	FGF10-AS1
1562694_at	C3orf65
1562695_at	FOXN4
1562696_at	FAM155A-IT1
1562697_at	LOC339988
1562698_x_at	LOC339988
1562699_at	LOC101928847
1562701_at	CTD-2297D10.2
1562703_at	LINC00964
1562710_at	LOC101928553
1562713_a_at	NETO1
1562716_at	LOC284632
1562717_at	LINC00299
1562718_at	AP000253.1
1562719_at	LOC101928476
1562720_at	LOC101927286
1562724_at	LOC286114
1562728_at	CTC-360P9.3
1562729_at	RP11-893F2.14
1562730_a_at	RP11-893F2.14
1562731_s_at	MDS2
1562732_at	TMEM232
1562733_at	LINC00092
1562736_at	LHX9
1562738_a_at	USP3-AS1
1562739_at	LOC285593
1562740_at	DNAJB8-AS1
1562741_at	UBXN4
1562742_at	LINC01362
1562743_at	ZNF33B
1562745_at	RP11-804H8.6
1562747_at	LOC101928101
1562748_at	LOC253044
1562749_at	LOC644090
1562750_at	RP11-546O6.4
1562751_at	RP1-58B11.1
1562753_at	ST6GALNAC5
1562754_at	RP11-381P6.1
1562759_at	LOC101927044
1562760_at	LOC101929288
1562761_at	NMRK1
1562762_at	C3orf56
1562764_at	RP11-13K12.5
1562765_at	WWTR1-AS1
1562770_at	SPATA13
1562772_a_at	DAND5
1562775_at	NUDT12
1562776_at	LOC339807
1562777_at	ERV3-1
1562778_at	FAM166A
1562783_at	LOC100128840
1562785_at	LOC101929118
1562786_at	LOC101928886
1562788_at	LINC01342
1562789_at	ZNF229
1562790_at	NCALD
1562791_at	MYCBPAP
1562792_at	LOC101927157
1562799_at	LOC100130285
1562801_at	LOC101927379
1562802_at	LINC00210
1562803_at	LRRC37A5P
1562805_at	TLR8-AS1
1562811_at	CTD-2194D22.4
1562812_at	ZNF32-AS3
1562815_at	EFCAB6
1562818_at	NMNAT2
1562821_a_at	DSCAM-AS1
1562822_at	LOC101928389
1562823_at	ROR1-AS1
1562825_at	CEACAMP3
1562826_at	LOC101927049
1562827_at	DIO2-AS1
1562829_at	LOC339568
1562830_at	METTL15
1562831_a_at	WDR11-AS1
1562832_at	C3orf65
1562836_at	DDX6
1562839_at	LINC00894
1562841_at	LOC339666
1562844_at	LINC01115
1562845_at	EP400NL
1562847_at	LOC101929297
1562848_at	IST1
1562850_at	LOC101928283
1562857_at	LOC101928417
1562860_at	LOC101928271
1562861_at	LINC01231
1562862_at	RP3-388M5.9
1562864_at	LOC101929239
1562866_at	RP11-184E9.2
1562869_at	LOC101929406
1562870_at	LOC101929517
1562871_at	AOX2P
1562878_at	LOC102723704
1562880_at	LOC100288238
1562885_at	LOC101929002
1562888_at	GLB1L3
1562892_at	CHCHD5
1562893_at	LOC101927657
1562895_at	LOC101927502
1562896_at	TNRC18
1562901_at	LINC01197
1562902_at	LOC101927723
1562903_at	FAM86B3P
1562904_s_at	FAM86B3P
1562906_at	FAM170A
1562908_at	LOC339468
1562909_at	LINC00862
1562910_at	SH3PXD2B
1562914_a_at	LINC00905
1562915_at	LOC101927513
1562916_at	LINC00102
1562919_at	FAM45A
1562920_at	LOC441086
1562921_at	EP300-AS1
1562922_at	LOC101929133
1562923_at	LOC101928449
1562924_at	LOC340357
1562925_at	LOC101927648
1562927_at	RP11-152L20.3
1562930_at	SRRM2-AS1
1562934_at	LOC101927460
1562938_at	FAHD2CP
1562939_at	LRRC16A
1562942_at	LOC101929949
1562943_at	MACROD2-AS1
1562949_at	LINC00358
1562950_at	LOC101927210
1562953_s_at	WDFY3-AS2
1562960_at	KCNQ1-AS1
1562961_at	CTD-2293H3.1
1562965_at	LOC101927095
1562966_at	KIAA1217
1562972_at	LINC00929
1562973_at	LOC101928201
1562979_at	CTD-2553C6.1
1562981_at	HBB
1562982_at	LINC01448
1562983_at	LOC441025
1562984_at	LOC101928937
1562988_at	ZSCAN30
1562990_at	LINC00564
1562991_at	ZNF292
1563002_at	RP11-359K18.3
1563003_at	ITGAX
1563005_at	LOC101929441
1563007_at	LOC101929241
1563008_at	LOC100287877
1563010_at	ITGB8
1563013_at	LOC646522
1563014_at	RPS15
1563015_at	LOC101928135
1563018_at	TBX5
1563019_at	LOC101927071
1563022_at	CCDC160
1563027_at	LOC101927406
1563034_at	GPD1
1563035_x_at	GPD1
1563039_at	LARGE-AS1
1563040_s_at	LARGE-AS1
1563042_at	LOC338694
1563043_at	LINC00620
1563044_at	LOC101927865
1563048_at	RP5-1039K5.16
1563051_at	OSBP
1563053_at	LOC729083
1563059_at	LOC340581
1563061_at	BC039487
1563062_at	LINC00460
1563063_at	LINC01049
1563064_at	LOC101927313
1563069_at	AP001605.4
1563070_at	LINC01395
1563071_at	LOC100289061
1563072_at	RP11-171N4.1
1563073_at	LINC01282
1563074_at	LOC255654
1563077_at	LOC100289058
1563078_at	LOC101929460
1563082_at	LINC00486
1563083_s_at	LINC00486
1563086_at	LOC101928894
1563088_a_at	LOC284837
1563090_at	CCDC33
1563092_at	RP11-791M20.1
1563097_at	DNAH12
1563098_at	IGFN1
1563099_at	LOC100507053
1563101_at	ARNTL2-AS1
1563103_at	LOC101927049
1563107_at	LOC101927843
1563111_a_at	PIGX
1563112_at	BC039686
1563113_at	UBR4
1563115_at	BC039673
1563116_at	LOC101927363
1563117_at	LOC388456
1563119_at	HP09025
1563121_at	LOC101927650
1563127_at	LINC01428
1563132_at	LINC01169
1563135_at	LOC101927616
1563137_at	MGAT5B
1563142_at	RP11-521D12.1
1563143_at	LOC100507065
1563145_at	LINC00301
1563160_at	F11
1563162_at	LOC101927508
1563165_at	LOC101928978
1563168_at	NRG1-IT1
1563170_at	LOC101927059
1563171_at	GNA14-AS1
1563174_at	LINC01243
1563178_at	CTD-2130O13.1
1563179_at	RP3-400B16.4
1563182_at	ACVR1C
1563188_at	LOC102723448
1563204_at	ZNF627
1563207_at	C3orf65
1563208_s_at	C3orf65
1563209_a_at	MACROD2
1563219_at	NADK2-AS1
1563221_at	LOC414300
1563222_at	TMBIM4
1563223_a_at	CENPI
1563226_at	SLC38A10
1563228_x_at	SLC38A10
1563235_at	RP11-400N13.1
1563241_at	LOC101927018
1563244_at	RP11-650K20.3
1563245_at	CLYBL-AS2
1563246_at	LINC01432
1563247_at	LOC101927526
1563250_at	LOC101927362
1563252_at	ERBB3
1563253_s_at	ERBB3
1563254_a_at	FAM170B-AS1
1563255_at	FAM170B-AS1
1563260_at	LINC00587
1563263_at	PLCG2
1563265_at	HNF4A-AS1
1563272_at	TBC1D8B
1563274_at	LOC101929269
1563283_at	LOC101927247
1563287_at	LOC101929019
1563290_at	DNAH3
1563296_at	LINC00572
1563297_s_at	LOC101928907
1563298_at	LOC101927331
1563300_at	LOC101929584
1563302_at	LOC101927534
1563310_a_at	RP11-7F17.4
1563315_s_at	ERICH1
1563316_at	NEGR1-IT1
1563318_s_at	MAGIX
1563321_s_at	MLLT10
1563324_at	LOC100129603
1563327_a_at	CXorf31
1563335_at	IRGM
1563340_at	CTD-3193O13.1
1563341_at	LOC101927783
1563344_at	CTD-2537I9.16
1563346_at	C21orf91-OT1
1563360_at	T-18
1563361_at	RNF216
1563362_at	D21S2090E
1563367_at	MAPT-AS1
1563369_at	LINC00173
1563370_at	LOC101928813
1563371_at	LOC101929167
1563373_at	LINC01220
1563376_at	BC038205
1563385_at	LINC00307
1563389_at	LOC101927761
1563391_at	LOC101927553
1563396_x_at	CTC-384G19.1
1563397_at	AC114752.3
1563405_at	ATP4B
1563407_x_at	ATP4B
1563426_a_at	AP001462.6
1563427_at	LOC101928031
1563431_x_at	CTB-12A17.3
1563445_x_at	CTSLP8
1563452_at	AVL9
1563454_at	SOX6
1563455_at	SIK3
1563456_at	CCDC141
1563458_at	PARVA
1563462_at	LOC285419
1563465_at	PKD1L1
1563466_at	MYLK
1563471_at	EPG5
1563474_at	METTL20
1563475_s_at	METTL20
1563478_at	KIAA1671
1563483_at	LINC00869
1563484_at	LOC101927766
1563488_at	TMEM132B
1563489_at	LOC285638
1563495_at	SLC9C2
1563496_at	STL
1563497_at	USP25
1563498_s_at	SLC25A45
1563502_at	ZDHHC2
1563505_at	DUSP16
1563511_at	DKFZp451B082
1563512_at	NOS1AP
1563513_at	SYTL4
1563521_at	MOB3B
1563522_at	DDX10
1563524_a_at	ITPK1-AS1
1563528_at	RAPGEF4-AS1
1563532_at	HMCN2
1563533_at	GADL1
1563542_a_at	SCML4
1563549_a_at	ANO8
1563559_at	FMN1
1563563_at	CCDC40
1563565_at	INPP5B
1563568_at	LINC00559
1563571_at	CTBP1-AS
1563572_at	LOC152274
1563581_at	RPL34-AS1
1563584_at	PIEZO2
1563586_at	LOC401324
1563587_at	CDH4
1563589_at	LOC340184
1563595_at	SRGAP3
1563606_a_at	LOC286359
1563607_x_at	LOC286359
1563608_a_at	KCNT1
1563610_at	LOC157273
1563612_at	AX747250
1563614_at	MTBP
1563620_at	BTRC
1563629_a_at	ERVK13-1
1563632_at	TMEM72-AS1
1563635_at	ITGA9-AS1
1563637_at	LOC729652
1563638_at	TVP23A
1563639_a_at	FHAD1
1563641_a_at	SNX20
1563646_a_at	TMEM67
1563654_at	C8orf66
1563655_at	TNNT2
1563656_at	RP11-263K4.3
1563657_at	PLXND1
1563658_a_at	SYT9
1563659_at	HERC6
1563662_at	LOC285778
1563668_at	MORN1
1563670_at	ZSCAN23
1563671_at	LACE1
1563673_a_at	ALS2CR11
1563674_at	FCRL2
1563677_at	CDON
1563679_at	LINC01104
1563680_at	LOC284950
1563681_at	RP11-108B14.5
1563685_at	LOC285422
1563687_a_at	FRYL
1563691_at	LOC285300
1563696_at	HSD17B4
1563708_at	SFXN5
1563720_at	BC043356
1563725_at	ZNF583
1563728_at	LINC00032
1563742_at	LINC00842
1563743_at	C1orf180
1563744_a_at	DISC1
1563745_a_at	ZMIZ1-AS1
1563754_at	GRIK2
1563770_at	ZBTB8B
1563771_a_at	LOC101929073
1563772_a_at	LAMA3
1563776_at	LOC100507283
1563783_a_at	ZNF333
1563787_a_at	CAGE1
1563792_at	AMN
1563793_at	LOC100130278
1563794_s_at	IFT122
1563796_s_at	EARS2
1563801_at	AX746699
1563802_at	LINC01226
1563805_a_at	FAM83C
1563808_at	MCF2L
1563809_a_at	MCF2L
1563814_at	C2orf50
1563816_at	GAB4
1563821_at	LINC00858
1563822_at	LOC100131763
1563827_at	LOC158434
1563830_a_at	FHAD1
1563833_at	INPP4B
1563834_a_at	AKNAD1
1563839_at	TBC1D7
1563842_at	PIGG
1563849_at	SH2D4B
1563853_at	LOC283045
1563854_s_at	LOC283045
1563860_at	LOC400965
1563862_at	TCEANC
1563863_x_at	TCEANC
1563867_at	LOC283194
1563868_a_at	SPATA31E1
1563872_at	LOC284395
1563874_at	WDR72
1563876_at	C1orf220
1563878_a_at	LOC338963
1563881_at	MAGI1
1563882_a_at	RAPGEF5
1563887_at	INTS4L1
1563894_at	LOC441178
1563897_at	CRABP1
1563898_at	RP11-421F16.3
1563899_at	LCTL
1563900_at	FAM83B
1563904_at	LOC100129620
1563906_at	SOBP
1563907_at	GARNL3
1563913_at	LOC101929717
1563916_at	WDR11-AS1
1563919_a_at	CEP89
1563920_at	FAM45A
1563927_a_at	LOC401463
1563933_a_at	PLD5
1563934_at	AX747444
1563943_at	PPARGC1B
1563945_at	YWHAEP7
1563947_a_at	ERC1
1563961_at	FHAD1
1563969_at	FLJ33360
1563970_at	MRPS27
1563975_at	RNF130
1563978_at	LOC728690
1563983_at	TPT1-AS1
1563993_at	LOC101929268
1563997_at	CEP41
1564000_at	ANKRD31
1564002_a_at	AK9
1564008_at	COL27A1
1564010_at	CAST
1564012_at	LOC100132354
1564015_at	PIEZO2
1564017_at	COL18A1-AS1
1564021_at	LOC100130456
1564022_at	ZNF804B
1564029_at	USP49
1564031_a_at	RELL2
1564039_at	ZSCAN23
1564040_a_at	TMEM235
1564044_at	KNCN
1564049_at	LOC339593
1564050_at	LOC100131347
1564051_at	RP11-410D17.2
1564052_at	TREML4
1564053_a_at	YTHDF3
1564056_at	RP11-400N9.1
1564060_at	LINC00934
1564063_a_at	ATP11B
1564064_a_at	ATP11B
1564066_at	TMEM151B
1564067_x_at	TMEM151B
1564069_at	HOTTIP
1564070_s_at	HOTTIP
1564072_at	MYH16
1564075_a_at	C17orf104
1564078_at	LOC101928551
1564083_at	LOC101926975
1564084_at	CAD
1564093_at	NEK1
1564097_at	SUCLG2-AS1
1564109_at	LOC284865
1564117_at	HMCN2
1564122_at	LINC00514
1564125_at	LOC285857
1564131_a_at	BSN-AS2
1564138_at	FBXW12
1564139_at	A2M-AS1
1564143_at	AX747031
1564148_at	RP11-338I21.1
1564149_at	LOC102723927
1564150_a_at	C12orf79
1564151_at	LOC102724718
1564152_at	FLJ35816
1564157_at	FLJ33544
1564158_a_at	VAC14-AS1
1564160_at	DTHD1
1564164_at	DENND1B
1564165_at	LOC100630923
1564166_s_at	LOC100630923
1564168_a_at	LOC93444
1564169_at	LOC101928519
1564175_at	LINC00960
1564178_at	LINC00841
1564190_x_at	ZNF519
1564193_at	LOC100652824
1564194_a_at	MS4A15
1564198_a_at	C10orf90
1564200_at	LINC00607
1564202_at	LOC100131756
1564203_at	LOC147004
1564204_at	LINC00869
1564207_at	LINC00957
1564208_x_at	LINC00957
1564209_at	LINC00700
1564211_at	C14orf64
1564212_at	LOC101929762
1564220_a_at	LINC01234
1564224_x_at	C1RL-AS1
1564229_at	LOC729173
1564231_at	IFT80
1564232_at	LOC441528
1564233_at	FLJ33534
1564235_at	LOC729866
1564238_a_at	WDR49
1564241_at	ATP1A4
1564242_at	TRPM2-AS
1564244_a_at	LARGE-AS1
1564248_at	AX747826
1564250_at	AX746710
1564251_at	EMID1
1564253_at	LOC285766
1564254_at	KY
1564257_at	ACTA2-AS1
1564262_at	RP11-53A1.2
1564263_at	LINC00330
1564264_at	RP11-65J3.14
1564272_a_at	KLHDC1
1564274_at	C9orf47
1564276_at	C5orf56
1564280_x_at	LOC100133920
1564281_at	LINC00491
1564282_a_at	LINC00491
1564285_at	HFM1
1564287_at	LINC00410
1564291_at	RP11-109D24.1
1564295_at	FLJ25917
1564299_at	LOC100127940
1564300_at	IQCF5-AS1
1564301_a_at	RPAIN
1564307_a_at	A2ML1
1564308_a_at	MPP7
1564309_at	LINC00486
1564310_a_at	PARP15
1564314_at	LOC219690
1564315_at	C8orf49
1564318_at	POLR3A
1564319_at	FAM71E2
1564323_at	LOC101928405
1564327_at	FLJ32790
1564333_a_at	PSAPL1
1564334_at	LINC00304
1564336_at	AC009502.4
1564337_at	LOC101929538
1564338_at	LOC101927257
1564339_a_at	CHRM3
1564344_at	ATP9B
1564351_at	RP11-52A20.2
1564352_at	CECR3
1564356_at	ZNF568
1564359_a_at	LOC440416
1564360_a_at	LOC440416
1564362_x_at	ZNF843
1564367_at	CXXC1P1
1564371_a_at	CASC2
1564372_s_at	CASC2
1564373_a_at	LOC283887
1564377_at	SHANK2
1564381_s_at	CEBPZOS
1564383_s_at	FLJ35934
1564385_at	LOC219688
1564386_at	TXNDC8
1564387_at	DOPEY1
1564392_at	LINC00320
1564399_a_at	ARMCX4
1564400_at	SMIM21
1564401_at	LOC400748
1564402_at	LOC146795
1564403_at	GVQW1
1564413_at	LINC01356
1564414_a_at	PNLDC1
1564421_at	DLGAP2-AS1
1564423_a_at	SEC16B
1564426_x_at	LOC729732
1564429_at	RP11-629E24.2
1564431_a_at	LCNL1
1564435_a_at	KRT72
1564439_a_at	MRGPRG-AS1
1564443_at	DLEU2
1564444_at	LOC100130264
1564446_at	LOC284930
1564449_at	USP2-AS1
1564459_at	DDC-AS1
1564460_at	LINC01281
1564466_at	SOX9-AS1
1564467_at	FAM161A
1564469_at	LMOD3
1564471_at	LOC100130815
1564473_at	ESCO2
1564474_at	ZBED3-AS1
1564475_s_at	ZBED3-AS1
1564482_at	ATP5O
1564485_at	LINC00887
1564490_at	LINC01165
1564491_at	SPANXA2-OT1
1564494_s_at	P4HB
1564504_at	ASIC5
1564511_a_at	FSTL4
1564514_at	SNRK
1564520_s_at	PRMT5
1564521_x_at	PRMT5
1564525_at	GSN
1564533_at	LOC643711
1564536_at	ASB10
1564537_a_at	ASB10
1564539_at	LOC647323
1564548_at	LOC642620
1564552_at	RP11-678G15.1
1564559_at	LOC728073
1564561_at	LINC01442
1564573_at	IFITM10
1564584_at	LOC100506557
1564590_a_at	OFCC1
1564591_a_at	TMC1
1564595_at	LINC01103
1564598_a_at	VWA3B
1564600_a_at	CCDC36
1564601_at	LINC00221
1564603_at	NUTM1
1564610_at	RP11-1109M24.16
1564621_a_at	MEI1
1564627_at	DNAJC13
1564630_at	EDN1
1564635_a_at	FHAD1
1564637_a_at	FAM98B
1564639_at	LOC100291323
1564640_at	MGA
1564642_at	RUNX1T1
1564651_at	SMIM13
1564653_s_at	LEKR1
1564658_at	NAT16
1564660_at	LOC100131864
1564662_at	ZNF852
1564670_at	RAMP2-AS1
1564674_a_at	CDC20B
1564679_at	ASB15
1564683_at	TBL3
1564684_at	BTN2A2
1564685_a_at	LOC101929239
1564688_a_at	RAD9B
1564691_at	LL0XNC01-116E7.2
1564697_a_at	LINC01144
1564701_at	AC068138.1
1564705_at	GLS2
1564706_s_at	GLS2
1564707_x_at	GLS2
1564709_at	LOC286238
1564713_a_at	FOXN4
1564721_at	LOC101927588
1564729_at	LOC101928666
1564736_a_at	CASP12
1564746_at	SLC9B2
1564749_at	LOC100289045
1564757_a_at	CCDC148
1564758_at	LOC643659
1564760_at	RP11-395N3.1
1564772_at	RP11-31K23.2
1564776_at	RP11-158G18.1
1564777_at	HYALP1
1564783_x_at	OFCC1
1564785_at	C14orf183
1564786_at	LOC338667
1564790_at	ST7-AS2
1564796_at	EMP1
1564802_at	RP11-388M20.1
1564803_at	KRTAP11-1
1564805_a_at	OFCC1
1564807_at	RP11-504A18.1
1564816_at	C14orf178
1564819_at	RP11-116D17.1
1564823_at	CDC42BPG
1564828_at	KIAA1211
1564836_at	RP11-18F14.4
1564837_at	LOC151760
1564838_a_at	LOC151760
1564868_a_at	FAM117B
1564872_at	AC002064.5
1564876_s_at	FOXP2
1564878_at	LOC101927606
1564881_at	LOC152578
1564883_a_at	TAS1R1
1564887_at	RP11-440L14.3
1564897_at	TNR
1564909_at	LOC101928495
1564911_at	SNHG4
1564921_at	KRTAP13-1
1564936_at	RP11-182J23.1
1564940_at	RP11-480D4.6
1564945_at	TBX20
1564960_at	KRTAP7-1
1564962_at	ZNF92
1564963_x_at	ZNF92
1564970_at	SETDB2
1564972_x_at	SETDB2
1564974_at	KRTAP8-1
1564985_a_at	SLC8A1
1565000_a_at	TCP11L2
1565016_at	PRMT1
1565026_a_at	OFCC1
1565027_at	OFCC1
1565034_s_at	AFF3
1565065_at	OFCC1
1565073_at	RP11-118G23.1
1565080_at	SRC
1565082_x_at	SRC
1565111_x_at	OFCC1
1565130_at	MAP3K2
1565131_x_at	MAP3K2
1565132_at	RBMY3AP
1565149_at	DYNC2H1
1565150_at	GDPGP1
1565152_at	RP11-118G23.2
1565162_s_at	MGST1
1565228_s_at	ALB
1565242_at	TNXB
1565254_s_at	ELL
1565265_at	RP11-587D21.4
1565269_s_at	ATF1
1565306_a_at	SLC8A1
1565320_at	RBMY3AP
1565329_at	POLE4
1565337_at	DNAH6
1565338_x_at	DNAH6
1565339_at	DNAH10
1565346_a_at	ATP1A4
1565347_s_at	TFE3
1565358_at	RARA
1565389_s_at	GRM5
1565406_a_at	LHX9
1565407_at	LHX9
1565424_at	LINC00529
1565436_s_at	KMT2A
1565446_at	HPRT1
1565454_at	XAGE-4
1565483_at	EGFR
1565484_x_at	EGFR
1565525_a_at	TCP11L2
1565527_x_at	TCP11L2
1565537_at	NKX1-1
1565544_at	RNF141
1565546_at	RNF141
1565554_at	LINC00628
1565556_at	LINC00628
1565559_at	MAGIX
1565580_s_at	TATDN2
1565583_at	ZSCAN5A
1565585_at	LOC101928968
1565588_at	SP140L
1565602_at	PCDH9
1565603_at	PWP2
1565604_at	PWP2
1565608_at	LOC100287290
1565611_at	DYNLRB1
1565612_at	DYNLRB1
1565618_at	KIAA1671
1565620_at	AGAP4
1565628_at	LRRK1
1565637_at	PMP22
1565638_at	PMP22
1565639_a_at	PMP22
1565641_at	C16orf45
1565653_at	MROH1
1565657_at	CMTM6
1565660_at	FUT6
1565661_x_at	FUT6
1565666_s_at	MUC6
1565668_at	TUBA1B
1565673_at	FCGR2A
1565677_at	PRSS23
1565681_s_at	DIP2C
1565684_at	LOC400940
1565685_at	LOC400940
1565693_at	DTYMK
1565694_at	DTYMK
1565698_at	HECTD2
1565699_at	HECTD2
1565702_at	SMAD4
1565703_at	SMAD4
1565715_at	RP11-388M20.6
1565716_at	FUS
1565717_s_at	FUS
1565722_at	LOC100128281
1565723_at	LOC100128281
1565729_at	RP13-436F16.1
1565731_at	ALDH3B1
1565737_at	SCTR
1565738_at	SCTR
1565743_at	N4BP2L2
1565746_at	IPO5P1
1565748_at	IPO5P1
1565751_at	FGD2
1565752_at	FGD2
1565754_x_at	FGD2
1565755_at	METAP1D
1565756_a_at	METAP1D
1565763_at	TEX26-AS1
1565765_x_at	MEDAG
1565771_at	DKFZp434E1119
1565772_at	PAK1
1565774_at	PIEZO2
1565775_at	LOC101927410
1565778_at	ABCA8
1565780_at	ABCA8
1565783_at	RP11-352G9.1
1565784_at	TNK2-AS1
1565786_x_at	FLJ45482
1565795_at	DUOX1
1565799_at	RAB3IP
1565800_x_at	RAB3IP
1565802_at	LOC102724891
1565806_at	FLJ37035
1565812_at	TRIM36
1565814_at	TRIM36
1565816_at	IKZF1
1565817_at	IKZF1
1565818_s_at	IKZF1
1565823_at	SEPT7
1565829_at	KIAA1731
1565836_at	LOC100506411
1565837_at	LOC100506411
1565843_s_at	BRPF3
1565844_at	BRPF3
1565848_at	ZNF428
1565849_a_at	SRRM5
1565857_at	RP11-36B6.1
1565858_at	SNORA71A
1565859_at	SNORA71A
1565866_a_at	ZBED6
1565868_at	CD44
1565898_at	METTL15
1565900_at	METTL15
1565905_at	FLJ46026
1565906_at	NADSYN1
1565908_at	NADSYN1
1565910_at	FSTL4
1565911_at	LOC283693
1565912_at	LOC283693
1565925_at	SLC17A4
1565934_at	ZGRF1
1565935_at	ZGRF1
1565936_a_at	LMO3
1565937_a_at	LMO3
1565939_at	C5orf22
1565947_a_at	CHML
1565949_x_at	CHML
1565951_s_at	CHML
1565999_at	BX648501
1566037_at	DGCR7
1566038_at	DGCR7
1566039_a_at	LOC100996385
1566079_at	RPS16P5
1566080_at	LOC102723697
1566081_at	DLEU7
1566093_at	ARHGEF12
1566099_at	CD6
1566101_at	TTLL5
1566102_at	TTLL5
1566105_at	MFN2
1566109_at	MYNN
1566110_at	PIEZO1
1566111_at	PIEZO1
1566123_at	FABP6
1566124_a_at	FABP6
1566129_at	LIMS1
1566134_at	CARHSP1
1566135_at	CARHSP1
1566138_at	DQ583756
1566139_at	HOPX
1566140_at	HOPX
1566147_a_at	ANKRD20A12P
1566149_at	CALML4
1566150_at	CALML4
1566169_at	RP11-143I21.1
1566171_at	RFFL
1566176_at	CLYBL-AS1
1566190_at	SUZ12
1566191_at	SUZ12
1566207_at	TCEA1
1566208_at	TCEA1
1566210_at	BC045779
1566218_at	KRTAP5-2
1566219_at	KRTAP5-AS1
1566229_a_at	BC021061
1566235_at	DGCR12
1566236_at	DGCR12
1566251_at	SH3GL1P1
1566256_s_at	GPR180
1566257_at	GPR180
1566272_at	RALGAPA1
1566277_at	OR5E1P
1566288_at	OR2M4
1566289_at	OR2M4
1566301_at	PPP1R11
1566302_at	PPP1R11
1566303_s_at	PPP1R11
1566323_at	MAF
1566324_a_at	MAF
1566337_x_at	CHML
1566339_at	SNORD8
1566340_at	SNORD8
1566342_at	SOD2
1566362_at	DNTT
1566363_at	DNTT
1566402_at	SNORA68
1566433_at	PLD4
1566440_at	CTNND2
1566447_at	CD6
1566448_at	CD6
1566449_at	LRRC7
1566454_at	LOC100507494
1566455_at	LOC100507494
1566464_at	KCNK1
1566465_at	KCNK1
1566471_at	LOC100996506
1566473_a_at	LOC100996506
1566478_at	C17orf104
1566480_x_at	C17orf104
1566482_at	RP11-305O6.3
1566505_at	ERVK13-1
1566507_a_at	FBXO9
1566509_s_at	FBXO9
1566511_at	FBXO9
1566513_a_at	GNG4
1566514_at	CWF19L2
1566515_at	CWF19L2
1566526_at	LINC00927
1566528_at	CUX2
1566538_at	MAGI1
1566539_at	MAGI1
1566544_at	PPP5D1
1566555_at	BAIAP2-AS1
1566557_at	BAIAP2-AS1
1566558_x_at	BAIAP2-AS1
1566586_at	RP11-397A16.3
1566602_at	RPUSD3
1566603_s_at	RPUSD3
1566606_a_at	TEX9
1566646_at	LINC01225
1566647_s_at	LINC01225
1566656_a_at	LOC100507654
1566658_at	LOC100507654
1566664_at	CCDC168
1566665_at	CCDC168
1566670_at	PDXK
1566671_a_at	PDXK
1566677_at	MMP2
1566678_at	MMP2
1566689_at	RP11-157B13.7
1566700_at	VRK3
1566701_at	VRK3
1566720_at	RPS10P7
1566721_at	SVEP1
1566722_a_at	SVEP1
1566734_at	LOC283454
1566737_at	LINC01346
1566739_at	PLCE1
1566740_at	PLCE1
1566760_at	LINC00884
1566761_a_at	LINC00884
1566764_at	MACC1
1566766_a_at	MACC1
1566775_at	DNAH1
1566776_at	DNAH1
1566784_at	NSF
1566785_x_at	NSF
1566798_at	LLNLR-246C6.1
1566814_at	FGF22
1566816_at	FGF22
1566830_at	LOC440028
1566831_at	SBF2-AS1
1566832_at	TOP1P2
1566833_x_at	TOP1P2
1566836_at	MRPL49P1
1566839_at	LOC283674
1566840_at	LOC283674
1566843_at	PER4
1566844_at	PER4
1566851_at	TRIM42
1566852_at	TRIM42
1566861_at	GATM
1566865_at	FAM200A
1566884_at	RP11-45M22.3
1566888_at	THADA
1566889_at	THADA
1566901_at	TGIF1
1566906_at	LOC100129722
1566908_at	C9orf173
1566916_at	HPYR1
1566917_at	HPYR1
1566926_at	LINC00527
1566927_at	LINC00527
1566930_at	TFB2M
1566931_at	TFB2M
1566932_x_at	TFB2M
1566934_at	TYRO3P
1566935_at	TYRO3P
1566956_at	OR7E104P
1566968_at	SPRY4-IT1
1566984_at	LRRC37A16P
1566987_s_at	LINC00674
1566989_at	ARID1B
1566990_x_at	ARID1B
1566991_at	ARID1B
1567013_at	NFE2L2
1567015_at	NFE2L2
1567022_at	OR5AK4P
1567023_at	OR5AK4P
1567027_at	SH3GL1P2
1567028_s_at	SH3GL1P2
1567030_at	SH3GL1P2
1567032_s_at	ZNF160
1567036_at	C20orf181
1567054_at	OR1C1
1567055_at	OR1C1
1567056_at	OR8G2
1567058_at	OR8G2
1567060_at	OR8G1
1567064_at	OR1Q1
1567065_at	OR1Q1
1567068_at	OR4D1
1567069_at	OR4D1
1567076_at	CLN6
1567078_x_at	CLN6
1567079_at	CLN6
1567080_s_at	CLN6
1567081_x_at	CLN6
1567107_s_at	TPM4
1567213_at	PNN
1567214_a_at	PNN
1567222_x_at	ELOVL5
1567223_at	HMGA2
1567224_at	HMGA2
1567237_at	OR2L2
1567238_at	OR2L2
1567240_x_at	OR2L2
1567241_at	OR2L1P
1567242_at	OR2L1P
1567244_at	OR5J2
1567245_at	OR5J2
1567246_at	OR5H1
1567247_at	OR5H1
1567248_at	OR9A1P
1567249_at	OR9A1P
1567250_at	OR10A3
1567251_at	OR10A3
1567252_at	OR10D3
1567253_at	OR10D3
1567254_at	OR10D1P
1567255_at	OR10D1P
1567256_at	OR1J2
1567257_at	OR1J2
1567271_at	OR4C1P
1567272_at	OR2K2
1567273_at	OR2K2
1567277_at	CTTN
1567282_at	OR1J4
1567284_at	OR1J4
1567285_at	OR5L2
1567286_at	OR5L2
1567287_at	CLDND1
1567288_at	OR5K1
1567297_at	OR13C4
1567298_at	OR13C4
1567357_at	NAV2
1567358_at	NAV2
1567359_at	BDNF-AS
1567361_at	BDNF-AS
1567376_at	DNAH1
1567377_at	DNAH1
1567378_x_at	DNAH1
1567410_at	ZNF135
1567440_at	PSEN1
1567443_x_at	PSEN1
1567457_at	RAC1
1567458_s_at	RAC1
1567519_at	PLXNA3
1567558_at	TREML4
1567559_s_at	TREML4
1567590_at	METTL15
1567591_at	METTL15
1567622_at	ABLIM2
1567623_at	ABLIM2
1567624_at	TREML5P
1567627_at	CD74
1567628_at	CD74
1567656_at	OR2H1
1567657_at	OR2H1
1567679_at	SNORA74A
1567681_at	SNORA74A
1567682_x_at	SNORA74A
1567686_at	CECR9
1567687_at	CECR9
1567704_at	TFE3
1567853_at	ZNF28
1567855_at	ZNF29P
1567856_x_at	ZNF29P
1567861_at	DNAH14
1567862_at	DNAH14
1567878_at	DEFB114
1567906_at	SOX4
1568012_at	CLIP1
1568126_at	ANXA2
1568248_x_at	SNORA71B
1568286_at	HMGA2
1568287_at	HMGA2
1568375_at	DEFB124
1568377_x_at	DEFB124
1568574_x_at	SPP1
1568590_at	ARL3
1568592_at	TRIM69
1568593_a_at	NUDT16P1
1568594_s_at	TRIM52
1568596_a_at	TROAP
1568597_at	LOC646762
1568598_at	KAZALD1
1568600_at	CALML4
1568601_at	GAD2
1568603_at	CADPS
1568604_a_at	CADPS
1568605_at	JRK
1568606_at	C11orf88
1568612_at	GABRG2
1568613_at	RSPH3
1568615_a_at	SRD5A3-AS1
1568617_a_at	CAMSAP3
1568618_a_at	GALNT1
1568619_s_at	ITPRIPL2
1568620_at	CSAD
1568625_at	SVOP
1568627_at	SMEK2
1568629_s_at	PIK3R2
1568633_a_at	LOC101927809
1568634_a_at	LRRC66
1568635_at	LINC00354
1568636_a_at	LINC00354
1568638_a_at	IDO2
1568640_at	PCBP1-AS1
1568643_a_at	LOC101927934
1568644_at	ZNF208
1568646_x_at	ZNF208
1568647_at	LOC100505851
1568648_a_at	LOC100505851
1568649_at	RP11-540O11.1
1568660_a_at	LOC100506172
1568661_at	BC045560
1568662_at	PWRN2
1568663_a_at	PWRN2
1568665_at	RNF103
1568666_at	PLIN5
1568667_s_at	PLIN5
1568672_at	EAF2
1568673_s_at	EAF2
1568675_at	CHRNA10
1568678_s_at	FGFR1OP
1568680_s_at	YTHDC2
1568682_a_at	LOC100507336
1568683_at	SNAI3-AS1
1568686_at	ATP8B5P
1568687_s_at	ATP8B5P
1568689_at	LOC100631378
1568690_a_at	LOC100631378
1568691_at	AC017104.6
1568695_s_at	INTS6
1568696_at	CDNF
1568698_at	TMEM232
1568699_at	IFT43
1568702_a_at	PAAF1
1568704_a_at	CHERP
1568706_s_at	PP12719
1568713_a_at	TBC1D1
1568717_a_at	FKBP15
1568718_at	SLC22A23
1568719_s_at	SLC22A23
1568720_at	ZNF506
1568722_at	LOC101928909
1568723_at	ATP9B
1568728_s_at	RNF207
1568730_at	LOC101927256
1568733_at	C10orf76
1568734_a_at	HS1BP3
1568739_at	LOC285692
1568743_at	ATP10A
1568745_at	LOC646268
1568746_a_at	LOC646268
1568751_at	RGS13
1568752_s_at	RGS13
1568754_at	LOC101927814
1568755_a_at	LOC101927814
1568760_at	MYH11
1568765_at	SERPINE1
1568768_s_at	BRE-AS1
1568770_at	MYLK
1568777_at	EML5
1568779_a_at	ECM2
1568781_at	UROS
1568782_at	RP2
1568783_at	SREK1
1568785_a_at	LOC102725116
1568787_at	LOC100506083
1568789_at	UHRF1BP1
1568791_s_at	EDNRB-AS1
1568794_at	LOC643355
1568796_at	CCDC157
1568799_at	SLC16A1-AS1
1568801_at	VWA9
1568804_at	LOC101928371
1568805_at	NCOA7
1568807_a_at	RBM26-AS1
1568812_at	LOC100507140
1568813_at	SLC16A1-AS1
1568814_at	DDX50
1568815_a_at	DDX50
1568817_at	AL133493.2
1568820_a_at	BEND6
1568821_at	TTC23
1568822_at	MTG2
1568826_at	LINC01012
1568827_at	LOC401442
1568828_at	TRY2P
1568830_at	IRAK3
1568832_a_at	RP11-533E19.5
1568834_s_at	CCDC90B
1568836_at	CLK4
1568840_at	DCAF13
1568843_at	TTLL13
1568844_at	LOC101929528
1568848_at	LOC101927820
1568849_at	LINC00165
1568850_at	ACKR2
1568851_at	LINC01352
1568852_x_at	LINC01352
1568853_at	LOC101927929
1568854_at	LINC00240
1568856_at	NBR1
1568857_a_at	NBR1
1568858_at	CTD-2196E14.6
1568859_a_at	SLC8A3
1568864_at	LOC100131691
1568868_at	CYP27C1
1568869_at	RP11-102M11.2
1568870_at	SLC24A4
1568871_at	CADM2-AS1
1568872_at	ISPD-AS1
1568873_at	ZNF519
1568874_at	NCOA6
1568877_a_at	ACBD5
1568878_at	CTB-78F1.1
1568879_a_at	LAMA3
1568882_at	LRTOMT
1568884_at	DNAJC2
1568888_at	LOC100507283
1568889_at	FANCD2
1568891_x_at	FANCD2
1568892_at	LOC100996251
1568894_at	LOC101929007
1568896_at	STXBP5L
1568897_at	LOC100422212
1568898_at	LOC101928140
1568899_at	LOC101929511
1568900_a_at	ZNF568
1568903_at	KB-431C1.5
1568904_at	RP11-218F4.1
1568905_at	LINC01057
1568906_at	LOC728196
1568908_at	LOC101927348
1568913_at	NSUN3
1568914_at	OPN5
1568916_at	SPIRE2
1568919_at	LOC101928496
1568922_at	SLC24A4
1568924_a_at	IQUB
1568925_at	MYLK3
1568926_x_at	MYLK3
1568929_at	LOC100128343
1568930_at	EFCAB1
1568933_at	LYPD8
1568934_at	CX3CR1
1568938_at	LINC01398
1568939_at	OR8B2
1568941_a_at	HNRNPC
1568943_at	INPP5D
1568949_at	PITPNC1
1568954_s_at	C16orf72
1568970_at	ADAM18
1568971_at	PCNXL4
1568974_at	NHEG1
1568977_at	RNASET2
1568978_s_at	C11orf21
1568983_a_at	GABPB1-AS1
1568986_x_at	PIGT
1568997_at	POLR1E
1569001_at	BMP1
1569002_x_at	BMP1
1569003_at	VMP1
1569004_at	LOC100505812
1569005_at	BCAS4
1569006_at	LOC284379
1569020_at	NEDD9
1569021_at	PIK3C2A
1569022_a_at	PIK3C2A
1569023_a_at	LINC00458
1569024_at	FAM13A
1569025_s_at	FAM13A
1569029_at	METAP1D
1569030_s_at	NUB1
1569032_at	LOC642852
1569033_at	IGF2BP3
1569039_s_at	ZNF677
1569040_s_at	ANKRD36BP2
1569042_at	LRP1
1569044_at	CDC42BPG
1569048_s_at	LMF1
1569052_at	RP11-288H12.4
1569053_at	AP3M2
1569054_at	SLC1A3
1569057_s_at	MIA3
1569058_at	GTF3C3
1569061_at	IQGAP3
1569062_s_at	IQGAP3
1569064_at	C15orf62
1569065_s_at	C15orf62
1569069_s_at	TDRD3
1569072_s_at	ABCB5
1569073_x_at	SMARCA4
1569074_at	SRRM3
1569076_a_at	ZNF836
1569077_x_at	ZNF836
1569078_at	LOC100294362
1569080_at	RNF165
1569086_at	C19orf83
1569089_a_at	LINC00957
1569090_x_at	LINC00957
1569091_at	BC044596
1569095_at	LOC731424
1569097_at	TP53BP1
1569098_s_at	TP53BP1
1569099_at	LOC101929450
1569100_a_at	LOC101929450
1569102_at	ABCA4
1569104_a_at	RP11-708J19.1
1569105_at	SETD5
1569106_s_at	SETD5
1569107_s_at	ZFP69
1569108_a_at	ZNF589
1569110_x_at	LOC728613
1569111_at	SOX13
1569112_at	SLC44A5
1569121_at	SLC25A24
1569122_at	BC033241
1569124_at	LRRC63
1569126_at	CCNC
1569127_at	RP11-876N24.5
1569128_at	C3orf38
1569129_s_at	C3orf38
1569132_s_at	ARSK
1569133_x_at	ARSK
1569136_at	MGAT4A
1569138_a_at	SRCAP
1569139_s_at	FAM53A
1569140_at	UBR2
1569141_a_at	PPARGC1A
1569142_at	TRIM13
1569144_a_at	CYSRT1
1569147_at	DQ576994
1569149_at	PDLIM7
1569150_x_at	PDLIM7
1569154_a_at	GRAMD4
1569159_at	LZTS1
1569171_a_at	BC034416
1569172_a_at	LOC402160
1569176_at	TMPRSS12
1569178_at	GRIA4
1569182_at	CTD-2313J17.5
1569183_a_at	CHM
1569186_at	MYO3A
1569189_at	TTC9C
1569191_at	ZNF826P
1569193_at	RP11-439E19.10
1569194_at	ZNF789
1569203_at	CXCL2
1569205_at	PRCP
1569206_at	TCP11L2
1569207_s_at	TCP11L2
1569212_at	SCART1
1569213_at	LOC400891
1569218_at	LOC101927003
1569225_a_at	SCML4
1569234_at	RP11-209D14.2
1569235_a_at	RP11-209D14.2
1569240_at	ZNF93
1569241_a_at	ZNF93
1569245_at	C8orf74
1569246_a_at	C8orf74
1569250_at	ZNF333
1569251_a_at	ZNF333
1569253_at	INTS4
1569254_s_at	INTS4
1569256_a_at	FAM43B
1569257_at	FMNL1
1569259_at	DAB1-AS1
1569262_x_at	UBE3D
1569264_at	LOC400655
1569268_at	GRIN2C
1569269_s_at	SRGAP1
1569270_at	LOC100134368
1569272_at	PIK3C3
1569276_at	BC033164
1569277_at	ZNF91
1569283_at	ZNF891
1569287_at	LINC00458
1569289_at	BIVM
1569290_s_at	GRIA3
1569291_at	CROCCP2
1569293_x_at	CROCCP2
1569294_at	RNF187
1569296_a_at	GS1-124K5.11
1569297_at	LINC01300
1569302_at	KIAA1731
1569303_s_at	RGS20
1569310_at	IRGQ
1569315_s_at	LINC00894
1569316_at	TRIM24
1569318_at	LINC00663
1569320_at	GPBP1L1
1569322_at	LINC00857
1569323_at	PTPRG
1569325_at	ARPC5
1569330_at	STX18-AS1
1569331_at	CNKSR3
1569332_at	LINC00488
1569334_at	STRA6
1569335_a_at	STRA6
1569337_at	SLC5A9
1569338_at	LOC101928123
1569339_s_at	LOC101928123
1569341_at	RP3-337H4.8
1569342_at	GLI3
1569349_at	C11orf30
1569351_at	SOBP
1569352_at	FNIP2
1569353_at	CCP110
1569355_at	KCNIP3
1569361_a_at	LOC100129098
1569362_at	ALCAM
1569365_a_at	KIAA1656
1569366_a_at	ZNF569
1569368_at	LOC283693
1569369_at	ZFYVE28
1569371_at	LRRC59
1569372_at	LOC100507194
1569374_at	C3orf62
1569376_s_at	LOC101929964
1569377_at	TMEM67
1569378_at	LINC00942
1569380_a_at	HERPUD1
1569383_s_at	ZFYVE28
1569385_s_at	TET2
1569391_at	TNKS
1569392_at	TECR
1569393_at	MGC15885
1569396_at	LOC101929280
1569401_at	CLEC12A
1569402_at	MEIS3
1569403_at	LOC101928716
1569406_at	BC048420
1569408_at	AGO4
1569410_at	FLG2
1569411_at	TMEM67
1569418_at	LINC00682
1569421_at	CLDN4
1569422_at	FAM129C
1569426_at	LOC100996342
1569428_at	WIBG
1569430_at	PTRH1
1569431_at	PAFAH1B2
1569433_at	SAMD5
1569434_at	C14orf105
1569436_at	TUSC8
1569445_at	DGCR5
1569446_x_at	DGCR5
1569448_at	PGM2L1
1569450_at	CAPZA2
1569452_at	LOC692247
1569453_a_at	LOC692247
1569454_a_at	LOC283352
1569461_at	KCNT1
1569462_x_at	KCNT1
1569464_at	PPFIBP1
1569465_at	FAM160A1
1569466_at	CNBD2
1569468_at	ZNF876P
1569469_a_at	LHX8
1569470_a_at	FRMD5
1569476_at	DKFZP434L187
1569478_s_at	LOC101927151
1569479_at	ZNF718
1569481_s_at	SNX22
1569484_s_at	MDN1
1569486_at	LOC101928401
1569490_at	FNDC3B
1569496_s_at	LOC100130872
1569502_s_at	TP73-AS1
1569503_at	HEATR5B
1569504_at	LILRB4
1569508_at	PRDM5
1569515_a_at	LOC100996681
1569517_at	LOC646482
1569520_at	LOC101929747
1569521_s_at	LOC101929747
1569532_a_at	LCN15
1569536_at	FLVCR2
1569537_at	LINC00463
1569542_at	GPR125
1569543_at	RSU1
1569544_at	LINC01212
1569552_at	PTPN18
1569555_at	GDA
1569557_at	ZNF248
1569560_at	HIRA
1569566_at	TBC1D1
1569570_at	AGBL4
1569571_at	LIPJ
1569577_x_at	LOC102724927
1569582_at	AADACP1
1569583_at	EREG
1569585_at	RP11-254F7.1
1569590_at	DOCK5
1569591_at	F11
1569592_a_at	F11
1569594_a_at	NEMF
1569599_at	SAMSN1
1569600_at	DLEU2
1569602_at	KANK2
1569604_at	LINC01134
1569609_at	AC092192.1
1569610_at	IQCH
1569611_a_at	IQCH
1569614_s_at	LCN8
1569615_at	RP11-220I1.5
1569616_at	GMNC
1569617_at	OSBP2
1569620_s_at	LOC100128079
1569630_a_at	RUFY2
1569631_at	NMNAT1
1569634_at	SEPSECS
1569637_at	ZNF736
1569638_at	SOX5
1569640_s_at	EEPD1
1569642_at	F2R
1569644_at	RP11-259G18.1
1569646_a_at	KIRREL3-AS2
1569648_at	DACT2
1569652_at	MLLT3
1569659_at	LOC100506895
1569660_at	PP13439
1569661_at	NPAS3
1569669_at	FOXR2
1569670_at	PP12613
1569673_at	RP11-21L23.2
1569674_at	LINC00630
1569676_at	TOR1AIP2
1569677_a_at	MCMDC2
1569679_at	CDH22
1569681_at	LOC101929378
1569683_at	XYLB
1569685_at	AC005224.2
1569688_at	FMO5
1569689_s_at	GABRB3
1569690_at	CCDC36
1569693_at	BTBD8
1569696_at	CSMD2-AS1
1569698_s_at	LOC101929591
1569699_at	AK7
1569700_s_at	AK7
1569701_at	PER3
1569706_at	MYSM1
1569709_at	SZT2
1569712_at	LOC101928052
1569713_at	SEC24B-AS1
1569714_at	ZFYVE20
1569716_at	AC007349.5
1569719_at	BCL2L14
1569721_at	BC034444
1569722_s_at	PROSER2-AS1
1569723_a_at	SPIRE2
1569724_at	KB-1836B5.1
1569727_at	LOC101927701
1569728_at	LINC00423
1569729_a_at	ASZ1
1569730_at	MROH2B
1569732_at	BC070118
1569737_a_at	CASKIN1
1569738_at	LOC101929631
1569739_at	LOC221946
1569741_at	LOC101927900
1569745_at	OSER1-AS1
1569746_s_at	OSER1-AS1
1569748_at	RP5-892K4.1
1569753_at	LOC101928940
1569755_at	LINC00276
1569756_at	LOC101927292
1569760_at	LRRC37A7P
1569761_x_at	LRRC37A7P
1569763_at	LOC101929328
1569767_at	LOC101927131
1569772_x_at	LYPD4
1569773_at	ATP8A1
1569775_at	RNF157
1569776_at	RP11-554D14.1
1569777_a_at	ZPLD1
1569779_at	LINC01149
1569780_at	LOC101928700
1569781_at	LOC285423
1569782_at	LOC101929116
1569783_at	LRRD1
1569785_at	LOC101927943
1569786_at	LOC101929694
1569787_at	RFTN1
1569788_at	ST8SIA1
1569791_at	STK4
1569792_a_at	METTL20
1569793_at	LOC101929372
1569794_at	RP4-742J24.2
1569796_s_at	ATRNL1
1569802_at	LOC101928284
1569805_at	LOC101927274
1569807_at	LOC101928778
1569811_at	LOC729307
1569813_at	STRN
1569815_x_at	STRN
1569816_at	LOC101928748
1569817_at	LOC100996590
1569823_at	LOC440346
1569827_at	ATG7
1569828_at	LOC101928107
1569830_at	PTPRC
1569831_at	RP11-586K2.1
1569832_at	LOC100131655
1569833_at	LOC101929765
1569834_at	RP11-65L19.4
1569835_at	AC018755.17
1569838_at	LOC101928597
1569840_at	LOC101927798
1569841_x_at	LOC101927798
1569842_at	LOC728114
1569843_at	DYNC1I1
1569846_at	CTD-2251F13.1
1569849_at	LOC102723831
1569852_at	LSMEM1
1569855_at	LOC101928306
1569856_at	TPP2
1569857_s_at	TPP2
1569858_at	LOC101927358
1569859_at	LOC101929410
1569861_at	TRAF5
1569864_at	SERAC1
1569867_at	EME2
1569868_s_at	EME2
1569871_at	LMF1
1569872_a_at	LMF1
1569873_at	LIPJ
1569874_s_at	LIPJ
1569876_at	EFCAB13
1569878_at	CCNYL2
1569879_a_at	MEGF11
1569881_at	DRP2
1569882_at	NPHP3-AS1
1569885_at	LINC00882
1569886_a_at	GLB1L3
1569887_a_at	FAM183CP
1569891_at	ATP5A1
1569894_at	PPP2R3C
1569895_at	LINC01134
1569898_a_at	PAXIP1OS
1569905_at	HSD11B1L
1569906_s_at	PHF20
1569909_at	KRT79
1569911_at	LINC00824
1569912_at	LOC101928255
1569916_at	BC045559
1569917_at	BC047364
1569921_at	BC045784
1569923_s_at	LINC00491
1569925_at	DNAH17-AS1
1569926_s_at	SLC34A3
1569931_at	BC017209
1569932_at	NHSL2
1569935_at	ZNF664
1569936_a_at	ZNF664
1569937_at	BC047626
1569938_at	SIRT5
1569940_at	SLC6A16
1569944_at	BC053951
1569948_at	BC047651
1569949_at	GRK5
1569953_at	RP11-179B15.6
1569954_at	LOC101928834
1569955_at	LOC101928893
1569956_at	MYLK
1569958_at	DEPDC1-AS1
1569960_at	BRD7P3
1569961_at	LOC101928844
1569963_at	LOC101928525
1569969_a_at	UNC13C
1569971_at	LOC100288721
1569979_at	HKR1
1569980_x_at	HKR1
1569983_at	LINC00566
1569986_x_at	TNNT3
1569987_at	DLEU7-AS1
1569988_at	BC036209
1569990_at	NUDT3
1569991_at	KY
1569995_at	LOC152586
1569996_at	ANKRD26P3
1569998_at	MMD2
1570001_at	CASP8AP2
1570006_at	LOC400958
1570008_at	GNN
1570009_at	LOC643711
1570013_at	LOC101927411
1570015_at	CHIAP2
1570020_at	AACSP1
1570023_at	LOC641515
1570025_at	TACC2
1570026_at	CPXM2
1570030_at	ZNF396
1570032_at	AP3B2
1570033_at	WIPI2
1570035_at	TBC1D10A
1570038_at	ZNF595
1570039_at	TMSB15B
1570040_at	RP11-748H22.1
1570042_a_at	ADAM9
1570044_at	LOC101927126
1570046_at	RP11-489G11.3
1570048_at	DNAJC24
1570049_at	LINC00910
1570050_at	BC036311
1570051_at	RNF144A
1570052_at	MIPOL1
1570058_at	SUV420H2
1570064_at	RP11-440I14.2
1570065_at	C22orf34
1570070_at	CCM2L
1570078_a_at	DOCK5
1570080_at	HIPK1-AS1
1570082_x_at	HIPK1-AS1
1570085_at	LOC100506679
1570105_at	RP5-963E22.5
1570106_at	LOC101928139
1570110_at	LOC101928730
1570111_at	LINC00521
1570114_at	MDGA2
1570115_at	PP12708
1570116_at	AC079807.4
1570119_at	PDS5B
1570121_at	ZNF365
1570124_at	SLC29A4
1570125_at	GHET1
1570127_at	LOC101929144
1570128_at	DDX19A
1570130_at	SPATS2
1570131_at	LOC285847
1570133_at	AC005785.2
1570135_at	ZNF230
1570136_at	RP11-483C6.1
1570138_at	LOC101926916
1570141_at	MYO5B
1570145_at	UCHL5
1570152_at	RP11-360K13.1
1570153_at	CCDC169
1570155_at	LINC01111
1570156_s_at	FMN1
1570163_at	EGFLAM-AS4
1570167_at	AC007787.2
1570169_at	CSMD2
1570173_at	INTS7
1570182_at	LOC101927539
1570186_at	GRASPOS
1570188_at	NR1I3
1570189_at	LINC00671
1570200_at	HELB
1570202_a_at	MKL2
1570204_at	ZBED3-AS1
1570206_at	LOC101928797
1570207_at	FRRS1
1570208_at	LINC00907
1570210_x_at	PPP6R2
1570212_a_at	GNN
1570219_at	LOXL4
1570222_at	NDST4
1570224_at	LINC01449
1570225_at	TMEM150B
1570226_at	LOC101927124
1570228_at	CFHR3
1570230_at	LOC101927884
1570231_at	LATS1
1570234_at	LOC101928559
1570235_at	MGC27382
1570237_at	LOC102725438
1570238_at	ZNF527
1570239_a_at	CLNK
1570241_at	SPATA21
1570242_x_at	SPATA21
1570250_at	LPPR1
1570251_at	HECTD1
1570253_a_at	RHEBL1
1570259_at	LIMS1
1570262_at	LOC101928851
1570266_x_at	ERVH-1
1570267_at	CTD-2534I21.8
1570268_at	LOC101929210
1570269_at	RP11-764E7.1
1570270_at	LOC101926942
1570273_at	LOC101927907
1570274_at	PRSS55
1570276_a_at	GATA4
1570279_at	ABCA1
1570289_at	LOC646736
1570291_at	CLDN10-AS1
1570292_at	LOC101927123
1570293_at	TBL1X
1570297_at	WI2-89031B12.1
1570298_at	LOC101927719
1570301_at	RP11-6I2.3
1570306_at	ST18
1570307_s_at	ST18
1570315_at	HCCAT5
1570316_at	RP11-749H17.2
1570326_at	RP11-359E8.5
1570327_at	C20orf62
1570328_s_at	C20orf62
1570330_at	AP006547.3
1570336_at	BDH1
1570337_at	FIGLA
1570342_at	NKTR
1570345_at	LINC00474
1570347_at	MLX
1570350_at	LOC101928269
1570351_at	ADAMTS6
1570352_at	ATM
1570354_s_at	ZNF169
1570355_a_at	DPY19L1
1570357_at	STX8
1570359_at	DDX3Y
1570360_s_at	DDX3Y
1570362_at	AF213884.2
1570364_at	ZNF709
1570366_x_at	ZNF709
1570371_a_at	EPT1
1570372_at	LOC101928207
1570373_at	ZNF746
1570375_at	LOC100506585
1570376_at	LINC00689
1570383_at	BMP1
1570384_at	TAS2R19
1570391_at	LOC101926928
1570393_at	EML5
1570394_at	XRN1
1570398_at	FAM47E
1570402_at	KLC3
1570405_at	LOC101929076
1570410_at	CYGB
1570411_at	LOC100133131
1570414_x_at	KLF3-AS1
1570415_at	DDX52
1570420_at	STXBP2
1570422_at	SNTG2
1570423_at	FLG-AS1
1570424_at	RP11-471G13.5
1570425_s_at	LATS1
1570433_at	TMPRSS2
1570441_at	NAPB
1570444_at	LOC643201
1570445_a_at	LOC643201
1570447_at	LINC00452
1570451_at	C1orf61
1570454_at	EIF4EBP2
1570465_at	RP11-153K16.2
1570470_at	CATSPERB
1570471_at	ARHGEF12
1570473_at	ANKRD30BP3
1570474_s_at	ANKRD30BP3
1570479_at	ART1
1570480_s_at	ART1
1570484_at	RP11-669I1.1
1570486_at	SOX6
1570490_at	RP11-646E18.4
1570503_at	RP11-680F20.10
1570505_at	ABCB4
1570507_at	SCAF11
1570511_at	ARHGEF10L
1570515_a_at	FILIP1
1570516_s_at	OR51B5
1570517_at	FHL5
1570523_s_at	ATG10
1570528_at	XYLT2
1570529_at	KIAA0020
1570533_at	CMPK1
1570534_a_at	ZNF483
1570541_s_at	GBP1P1
1570542_a_at	PMPCB
1570546_a_at	TACC2
1570568_at	LOC100130502
1570571_at	CCDC91
1570572_at	LOC729291
1570584_at	MPZL3
1570585_at	MPZL3
1570587_at	MPRIP-AS1
1570594_at	RP11-210K20.4
1570600_at	RP13-122B23.8
1570623_at	RP11-96K19.4
1570625_at	TCEB3
1570627_at	TCEB3
1570650_at	CCBL1
1570651_at	CCBL1
1598_g_at	GAS6
160020_at	MMP14
1729_at	TRADD
177_at	PLD1
179_at	DTX2P1-UPK3BP1-PMS2P11
1861_at	BAD
200000_s_at	PRPF8
200001_at	CAPNS1
200002_at	RPL35
200004_at	EIF4G2
200005_at	EIF3D
200006_at	PARK7
200007_at	SRP14
200008_s_at	GDI2
200009_at	GDI2
200010_at	RPL11
200011_s_at	ARF3
200013_at	RPL24
200014_s_at	HNRNPC
200015_s_at	SEPT2
200017_at	RPS27A
200019_s_at	FAU
200020_at	TARDBP
200021_at	CFL1
200022_at	RPL18
200023_s_at	EIF3F
200024_at	RPS5
200025_s_at	RPL27
200026_at	RPL34
200027_at	NARS
200028_s_at	STARD7
200029_at	RPL19
200030_s_at	SLC25A3
200032_s_at	RPL9
200034_s_at	RPL6
200035_at	CTDNEP1
200036_s_at	RPL10A
200037_s_at	CBX3
200039_s_at	PSMB2
200040_at	KHDRBS1
200042_at	RTCB
200043_at	ERH
200045_at	ABCF1
200046_at	DAD1
200047_s_at	YY1
200048_s_at	JTB
200049_at	KAT7
200050_at	ZNF146
200051_at	SART1
200052_s_at	ILF2
200053_at	SPAG7
200054_at	ZPR1
200055_at	TAF10
200056_s_at	C1D
200057_s_at	NONO
200059_s_at	RHOA
200060_s_at	RNPS1
200061_s_at	RPS24
200062_s_at	RPL30
200063_s_at	NPM1
200064_at	HSP90AB1
200066_at	IK
200067_x_at	SNX3
200068_s_at	CANX
200069_at	SART3
200070_at	CNPPD1
200071_at	SMNDC1
200072_s_at	HNRNPM
200073_s_at	HNRNPD
200074_s_at	RPL14
200075_s_at	GUK1
200076_s_at	KXD1
200077_s_at	OAZ1
200078_s_at	ATP6V0B
200079_s_at	KARS
200081_s_at	RPS6
200082_s_at	RPS7
200083_at	USP22
200084_at	C11orf58
200085_s_at	TCEB2
200086_s_at	COX4I1
200087_s_at	TMED2
200090_at	FNTA
200091_s_at	RPS25
200092_s_at	RPL37
200093_s_at	HINT1
200094_s_at	EEF2
200095_x_at	RPS10
200096_s_at	ATP6V0E1
200097_s_at	HNRNPK
200098_s_at	ANAPC5
200593_s_at	HNRNPU
200594_x_at	HNRNPU
200595_s_at	EIF3A
200596_s_at	EIF3A
200597_at	EIF3A
200600_at	MSN
200601_at	ACTN4
200602_at	APP
200603_at	PRKAR1A
200604_s_at	PRKAR1A
200605_s_at	PRKAR1A
200606_at	DSP
200607_s_at	RAD21
200608_s_at	RAD21
200609_s_at	WDR1
200610_s_at	NCL
200611_s_at	WDR1
200612_s_at	AP2B1
200613_at	AP2M1
200614_at	CLTC
200615_s_at	AP2B1
200616_s_at	MLEC
200617_at	MLEC
200618_at	LASP1
200619_at	SF3B2
200620_at	TMEM59
200621_at	CSRP1
200625_s_at	CAP1
200627_at	PTGES3
200628_s_at	WARS
200629_at	WARS
200632_s_at	NDRG1
200633_at	UBB
200634_at	PFN1
200635_s_at	PTPRF
200636_s_at	PTPRF
200637_s_at	PTPRF
200638_s_at	YWHAZ
200639_s_at	YWHAZ
200640_at	YWHAZ
200641_s_at	YWHAZ
200642_at	SOD1
200643_at	HDLBP
200644_at	MARCKSL1
200645_at	GABARAP
200646_s_at	NUCB1
200648_s_at	GLUL
200649_at	NUCB1
200650_s_at	LDHA
200652_at	SSR2
200654_at	P4HB
200656_s_at	P4HB
200657_at	SLC25A5
200658_s_at	PHB
200659_s_at	PHB
200660_at	S100A11
200661_at	CTSA
200662_s_at	TOMM20
200663_at	CD63
200664_s_at	DNAJB1
200665_s_at	SPARC
200666_s_at	DNAJB1
200667_at	UBE2D3
200668_s_at	UBE2D3
200669_s_at	UBE2D3
200670_at	XBP1
200671_s_at	SPTBN1
200672_x_at	SPTBN1
200673_at	LAPTM4A
200674_s_at	RPL32
200675_at	CD81
200676_s_at	UBE2L3
200677_at	PTTG1IP
200678_x_at	GRN
200679_x_at	HMGB1
200680_x_at	HMGB1
200681_at	GLO1
200682_s_at	UBE2L3
200683_s_at	UBE2L3
200684_s_at	UBE2L3
200685_at	SRSF11
200686_s_at	SRSF11
200687_s_at	SF3B3
200688_at	SF3B3
200690_at	HSPA9
200691_s_at	HSPA9
200692_s_at	HSPA9
200693_at	YWHAQ
200694_s_at	DDX24
200695_at	PPP2R1A
200696_s_at	GSN
200697_at	HK1
200698_at	KDELR2
200699_at	KDELR2
200700_s_at	KDELR2
200701_at	NPC2
200702_s_at	DDX24
200703_at	DYNLL1
200704_at	LITAF
200706_s_at	LITAF
200707_at	PRKCSH
200708_at	GOT2
200710_at	ACADVL
200711_s_at	SKP1
200712_s_at	MAPRE1
200713_s_at	MAPRE1
200714_x_at	OS9
200717_x_at	RPL7
200718_s_at	SKP1
200719_at	SKP1
200720_s_at	ACTR1A
200721_s_at	ACTR1A
200722_s_at	CAPRIN1
200723_s_at	CAPRIN1
200726_at	PPP1CC
200727_s_at	ACTR2
200728_at	ACTR2
200729_s_at	ACTR2
200730_s_at	PTP4A1
200731_s_at	PTP4A1
200732_s_at	PTP4A1
200733_s_at	PTP4A1
200734_s_at	ARF3
200735_x_at	NACA
200736_s_at	GPX1
200737_at	PGK1
200738_s_at	PGK1
200739_s_at	SUMO3
200740_s_at	SUMO3
200741_s_at	RPS27
200742_s_at	TPP1
200743_s_at	TPP1
200744_s_at	GNB1
200745_s_at	GNB1
200746_s_at	GNB1
200747_s_at	NUMA1
200748_s_at	FTH1
200749_at	RAN
200750_s_at	RAN
200751_s_at	HNRNPC
200752_s_at	CAPN1
200755_s_at	CALU
200756_x_at	CALU
200757_s_at	CALU
200758_s_at	NFE2L1
200759_x_at	NFE2L1
200760_s_at	ARL6IP5
200761_s_at	ARL6IP5
200762_at	DPYSL2
200763_s_at	RPLP1
200764_s_at	CTNNA1
200765_x_at	CTNNA1
200766_at	CTSD
200767_s_at	FAM120A
200768_s_at	MAT2A
200769_s_at	MAT2A
200770_s_at	LAMC1
200771_at	LAMC1
200773_x_at	PTMA
200774_at	FAM120A
200775_s_at	HNRNPK
200776_s_at	BZW1
200777_s_at	BZW1
200778_s_at	SEPT2
200779_at	ATF4
200780_x_at	GNAS
200781_s_at	RPS15A
200782_at	ANXA5
200783_s_at	STMN1
200784_s_at	LRP1
200785_s_at	LRP1
200786_at	PSMB7
200787_s_at	PEA15
200788_s_at	PEA15
200789_at	ECH1
200790_at	ODC1
200791_s_at	IQGAP1
200792_at	XRCC6
200793_s_at	ACO2
200794_x_at	DAZAP2
200795_at	SPARCL1
200796_s_at	MCL1
200797_s_at	MCL1
200798_x_at	MCL1
200801_x_at	ACTB
200802_at	SARS
200803_s_at	TMBIM6
200804_at	TMBIM6
200805_at	LMAN2
200806_s_at	HSPD1
200807_s_at	HSPD1
200808_s_at	ZYX
200809_x_at	RPL12
200810_s_at	CIRBP
200811_at	CIRBP
200812_at	CCT7
200813_s_at	PAFAH1B1
200814_at	PSME1
200815_s_at	PAFAH1B1
200816_s_at	PAFAH1B1
200817_x_at	RPS10
200818_at	ATP5O
200819_s_at	RPS15
200820_at	PSMD8
200821_at	LAMP2
200822_x_at	TPI1
200823_x_at	RPL29
200824_at	GSTP1
200825_s_at	HYOU1
200826_at	SNRPD2
200827_at	PLOD1
200828_s_at	ZNF207
200829_x_at	ZNF207
200830_at	PSMD2
200831_s_at	SCD
200832_s_at	SCD
200833_s_at	RAP1B
200834_s_at	RPS21
200835_s_at	MAP4
200836_s_at	MAP4
200837_at	BCAP31
200838_at	CTSB
200839_s_at	CTSB
200840_at	KARS
200841_s_at	EPRS
200842_s_at	EPRS
200843_s_at	EPRS
200844_s_at	PRDX6
200845_s_at	PRDX6
200846_s_at	PPP1CA
200847_s_at	SARAF
200848_at	AHCYL1
200849_s_at	AHCYL1
200850_s_at	AHCYL1
200851_s_at	IST1
200852_x_at	GNB2
200853_at	H2AFZ
200854_at	NCOR1
200855_at	NCOR1
200856_x_at	NCOR1
200857_s_at	NCOR1
200859_x_at	FLNA
200860_s_at	CNOT1
200861_at	CNOT1
200862_at	DHCR24
200863_s_at	RAB11A
200864_s_at	RAB11A
200865_at	EIF3F
200866_s_at	PSAP
200867_at	RNF114
200868_s_at	RNF114
200870_at	STRAP
200871_s_at	PSAP
200872_at	S100A10
200873_s_at	CCT8
200876_s_at	PSMB1
200877_at	CCT4
200878_at	EPAS1
200879_s_at	EPAS1
200880_at	DNAJA1
200881_s_at	DNAJA1
200882_s_at	PSMD4
200883_at	UQCRC2
200884_at	CKB
200885_at	RHOC
200886_s_at	PGAM1
200887_s_at	STAT1
200889_s_at	SSR1
200890_s_at	SSR1
200891_s_at	SSR1
200892_s_at	TRA2B
200893_at	TRA2B
200894_s_at	FKBP4
200895_s_at	FKBP4
200896_x_at	HDGF
200897_s_at	PALLD
200898_s_at	MGEA5
200899_s_at	MGEA5
200900_s_at	M6PR
200902_at	SEP15
200903_s_at	AHCY
200904_at	HLA-E
200905_x_at	HLA-E
200906_s_at	PALLD
200907_s_at	PALLD
200908_s_at	RPLP2
200911_s_at	TACC1
200913_at	PPM1G
200914_x_at	KTN1
200915_x_at	KTN1
200916_at	TAGLN2
200917_s_at	SRPR
200918_s_at	SRPR
200919_at	PHC2
200920_s_at	BTG1
200921_s_at	BTG1
200922_at	KDELR1
200923_at	LGALS3BP
200924_s_at	SLC3A2
200925_at	COX6A1
200926_at	RPS23
200927_s_at	RAB14
200928_s_at	RAB14
200929_at	TMED10
200930_s_at	VCL
200931_s_at	VCL
200932_s_at	DCTN2
200933_x_at	RPS4X
200934_at	DEK
200935_at	CALR
200936_at	RPL8
200938_s_at	RERE
200939_s_at	RERE
200940_s_at	RERE
200941_at	HSBP1
200942_s_at	HSBP1
200943_at	HMGN1
200945_s_at	SEC31A
200946_x_at	GLUD1
200947_s_at	GLUD1
200948_at	MLF2
200950_at	ARPC1A
200951_s_at	CCND2
200952_s_at	CCND2
200953_s_at	CCND2
200954_at	ATP6V0C
200955_at	IMMT
200956_s_at	SSRP1
200957_s_at	SSRP1
200958_s_at	SDCBP
200959_at	FUS
200960_x_at	CLTA
200961_at	SEPHS2
200962_at	RPL31
200963_x_at	RPL31
200964_at	UBA1
200965_s_at	ABLIM1
200966_x_at	ALDOA
200967_at	PPIB
200968_s_at	PPIB
200970_s_at	SERP1
200972_at	TSPAN3
200973_s_at	TSPAN3
200974_at	ACTA2
200975_at	PPT1
200976_s_at	TAX1BP1
200977_s_at	TAX1BP1
200978_at	MDH1
200979_at	PDHA1
200980_s_at	PDHA1
200981_x_at	GNAS
200982_s_at	ANXA6
200983_x_at	CD59
200984_s_at	CD59
200985_s_at	CD59
200986_at	SERPING1
200987_x_at	PSME3
200988_s_at	PSME3
200989_at	HIF1A
200990_at	TRIM28
200991_s_at	SNX17
200992_at	IPO7
200993_at	IPO7
200994_at	IPO7
200995_at	IPO7
200996_at	ACTR3
200998_s_at	CKAP4
200999_s_at	CKAP4
201000_at	AARS
201004_at	SSR4
201005_at	CD9
201006_at	PRDX2
201007_at	HADHB
201008_s_at	TXNIP
201009_s_at	TXNIP
201010_s_at	TXNIP
201011_at	RPN1
201012_at	ANXA1
201013_s_at	PAICS
201014_s_at	PAICS
201015_s_at	JUP
201016_at	EIF1AX
201017_at	EIF1AX
201018_at	EIF1AX
201019_s_at	EIF1AX
201020_at	YWHAH
201021_s_at	DSTN
201022_s_at	DSTN
201023_at	TAF7
201024_x_at	EIF5B
201025_at	EIF5B
201026_at	EIF5B
201027_s_at	EIF5B
201028_s_at	CD99
201029_s_at	CD99
201030_x_at	LDHB
201031_s_at	HNRNPH1
201032_at	BLCAP
201033_x_at	RPLP0
201034_at	ADD3
201035_s_at	HADH
201036_s_at	HADH
201037_at	PFKP
201038_s_at	ANP32A
201039_s_at	RAD23A
201040_at	GNAI2
201041_s_at	DUSP1
201042_at	TGM2
201043_s_at	ANP32A
201044_x_at	DUSP1
201046_s_at	RAD23A
201049_s_at	RPS18
201050_at	PLD3
201051_at	ANP32A
201052_s_at	PSMF1
201053_s_at	PSMF1
201054_at	HNRNPA0
201055_s_at	HNRNPA0
201056_at	GOLGB1
201057_s_at	GOLGB1
201058_s_at	MYL9
201059_at	CTTN
201060_x_at	STOM
201061_s_at	STOM
201062_at	STOM
201063_at	RCN1
201066_at	CYC1
201067_at	PSMC2
201068_s_at	PSMC2
201069_at	MMP2
201070_x_at	SF3B1
201071_x_at	SF3B1
201072_s_at	SMARCC1
201073_s_at	SMARCC1
201074_at	SMARCC1
201075_s_at	SMARCC1
201076_at	NHP2L1
201078_at	TM9SF2
201079_at	SYNGR2
201080_at	PIP4K2B
201081_s_at	PIP4K2B
201083_s_at	BCLAF1
201084_s_at	BCLAF1
201085_s_at	SON
201086_x_at	SON
201087_at	PXN
201088_at	KPNA2
201089_at	ATP6V1B2
201090_x_at	TUBA1B
201091_s_at	CBX3
201092_at	RBBP7
201093_x_at	SDHA
201094_at	RPS29
201095_at	DAP
201096_s_at	ARF4
201097_s_at	ARF4
201098_at	COPB2
201099_at	USP9X
201100_s_at	USP9X
201101_s_at	BCLAF1
201102_s_at	PFKL
201105_at	LGALS1
201106_at	GPX4
201107_s_at	THBS1
201108_s_at	THBS1
201109_s_at	THBS1
201110_s_at	THBS1
201111_at	CSE1L
201112_s_at	CSE1L
201113_at	TUFM
201114_x_at	PSMA7
201115_at	POLD2
201116_s_at	CPE
201117_s_at	CPE
201118_at	PGD
201119_s_at	COX8A
201120_s_at	PGRMC1
201121_s_at	PGRMC1
201122_x_at	EIF5A
201123_s_at	EIF5A
201124_at	ITGB5
201125_s_at	ITGB5
201126_s_at	MGAT1
201127_s_at	ACLY
201128_s_at	ACLY
201129_at	SRSF7
201130_s_at	CDH1
201131_s_at	CDH1
201133_s_at	PJA2
201134_x_at	COX7C
201135_at	ECHS1
201136_at	PLP2
201137_s_at	HLA-DPB1
201138_s_at	SSB
201139_s_at	SSB
201140_s_at	RAB5C
201141_at	GPNMB
201142_at	EIF2S1
201143_s_at	EIF2S1
201144_s_at	EIF2S1
201145_at	HAX1
201146_at	NFE2L2
201147_s_at	TIMP3
201148_s_at	TIMP3
201149_s_at	TIMP3
201150_s_at	TIMP3
201151_s_at	MBNL1
201152_s_at	MBNL1
201153_s_at	MBNL1
201155_s_at	MFN2
201156_s_at	RAB5C
201157_s_at	NMT1
201158_at	NMT1
201159_s_at	NMT1
201160_s_at	YBX3
201161_s_at	YBX3
201162_at	IGFBP7
201163_s_at	IGFBP7
201164_s_at	PUM1
201165_s_at	PUM1
201166_s_at	PUM1
201167_x_at	ARHGDIA
201168_x_at	ARHGDIA
201169_s_at	BHLHE40
201170_s_at	BHLHE40
201171_at	ATP6V0E1
201172_x_at	ATP6V0E1
201173_x_at	NUDC
201174_s_at	TERF2IP
201175_at	TMX2
201176_s_at	ARCN1
201177_s_at	UBA2
201178_at	FBXO7
201179_s_at	GNAI3
201180_s_at	GNAI3
201181_at	GNAI3
201182_s_at	CHD4
201183_s_at	CHD4
201184_s_at	CHD4
201185_at	HTRA1
201186_at	LRPAP1
201187_s_at	ITPR3
201188_s_at	ITPR3
201189_s_at	ITPR3
201190_s_at	PITPNA
201191_at	PITPNA
201192_s_at	PITPNA
201193_at	IDH1
201194_at	SEPW1
201195_s_at	SLC7A5
201196_s_at	AMD1
201197_at	AMD1
201198_s_at	PSMD1
201199_s_at	PSMD1
201200_at	CREG1
201201_at	CSTB
201202_at	PCNA
201203_s_at	RRBP1
201204_s_at	RRBP1
201206_s_at	RRBP1
201207_at	TNFAIP1
201208_s_at	TNFAIP1
201209_at	HDAC1
201210_at	DDX3X
201211_s_at	DDX3X
201212_at	LGMN
201213_at	PPP1R7
201214_s_at	PPP1R7
201215_at	PLS3
201216_at	ERP29
201218_at	CTBP2
201219_at	CTBP2
201220_x_at	CTBP2
201221_s_at	SNRNP70
201222_s_at	RAD23B
201223_s_at	RAD23B
201224_s_at	SRRM1
201225_s_at	SRRM1
201226_at	NDUFB8
201227_s_at	NDUFB8
201228_s_at	ARIH2
201229_s_at	ARIH2
201230_s_at	ARIH2
201231_s_at	ENO1
201232_s_at	PSMD13
201233_at	PSMD13
201234_at	ILK
201235_s_at	BTG2
201236_s_at	BTG2
201237_at	CAPZA2
201238_s_at	CAPZA2
201239_s_at	SPCS2
201240_s_at	SPCS2
201241_at	DDX1
201242_s_at	ATP1B1
201243_s_at	ATP1B1
201244_s_at	RAF1
201247_at	SREBF2
201248_s_at	SREBF2
201249_at	SLC2A1
201250_s_at	SLC2A1
201251_at	PKM
201252_at	PSMC4
201253_s_at	CDIPT
201254_x_at	RPS6
201255_x_at	BAG6
201256_at	COX7A2L
201258_at	RPS16
201259_s_at	SYPL1
201260_s_at	SYPL1
201261_x_at	BGN
201262_s_at	BGN
201263_at	TARS
201264_at	COPE
201266_at	TXNRD1
201267_s_at	PSMC3
201269_s_at	NUDCD3
201270_x_at	NUDCD3
201271_s_at	RALY
201272_at	AKR1B1
201273_s_at	SRP9
201274_at	PSMA5
201275_at	FDPS
201276_at	RAB5B
201277_s_at	HNRNPAB
201281_at	ADRM1
201282_at	OGDH
201283_s_at	TRAK1
201284_s_at	APEH
201285_at	MKRN1
201286_at	SDC1
201287_s_at	SDC1
201288_at	ARHGDIB
201289_at	CYR61
201290_at	SEC11A
201291_s_at	TOP2A
201292_at	TOP2A
201294_s_at	WSB1
201295_s_at	WSB1
201296_s_at	WSB1
201297_s_at	MOB1A
201298_s_at	MOB1A
201299_s_at	MOB1A
201300_s_at	PRNP
201301_s_at	ANXA4
201302_at	ANXA4
201303_at	EIF4A3
201304_at	NDUFA5
201305_x_at	ANP32B
201306_s_at	ANP32B
201307_at	SEPT11
201308_s_at	SEPT11
201309_x_at	NREP
201310_s_at	NREP
201311_s_at	SH3BGRL
201312_s_at	SH3BGRL
201313_at	ENO2
201314_at	STK25
201315_x_at	IFITM2
201316_at	PSMA2
201317_s_at	PSMA2
201319_at	MYL12A
201320_at	SMARCC2
201321_s_at	SMARCC2
201322_at	ATP5B
201324_at	EMP1
201325_s_at	EMP1
201326_at	CCT6A
201327_s_at	CCT6A
201328_at	ETS2
201329_s_at	ETS2
201330_at	RARS
201331_s_at	STAT6
201332_s_at	STAT6
201333_s_at	ARHGEF12
201334_s_at	ARHGEF12
201335_s_at	ARHGEF12
201336_at	VAMP3
201337_s_at	VAMP3
201338_x_at	GTF3A
201339_s_at	SCP2
201340_s_at	ENC1
201341_at	ENC1
201342_at	SNRPC
201343_at	UBE2D2
201344_at	UBE2D2
201345_s_at	UBE2D2
201346_at	ADIPOR2
201347_x_at	GRHPR
201348_at	GPX3
201349_at	SLC9A3R1
201350_at	FLOT2
201351_s_at	YME1L1
201352_at	YME1L1
201353_s_at	BAZ2A
201354_s_at	BAZ2A
201355_s_at	BAZ2A
201356_at	SF3A1
201357_s_at	SF3A1
201358_s_at	COPB1
201359_at	COPB1
201360_at	CST3
201361_at	TMEM109
201362_at	IVNS1ABP
201363_s_at	IVNS1ABP
201364_s_at	OAZ2
201365_at	OAZ2
201366_at	ANXA7
201367_s_at	ZFP36L2
201368_at	ZFP36L2
201369_s_at	ZFP36L2
201370_s_at	CUL3
201371_s_at	CUL3
201372_s_at	CUL3
201373_at	PLEC
201374_x_at	PPP2CB
201375_s_at	PPP2CB
201376_s_at	HNRNPF
201377_at	UBAP2L
201378_s_at	UBAP2L
201379_s_at	TPD52L2
201380_at	CRTAP
201381_x_at	CACYBP
201382_at	CACYBP
201383_s_at	NBR1
201384_s_at	NBR1
201385_at	DHX15
201386_s_at	DHX15
201387_s_at	UCHL1
201388_at	PSMD3
201389_at	ITGA5
201390_s_at	CSNK2B
201391_at	TRAP1
201392_s_at	IGF2R
201393_s_at	IGF2R
201394_s_at	RBM5
201395_at	RBM5
201396_s_at	SGTA
201397_at	PHGDH
201398_s_at	TRAM1
201399_s_at	TRAM1
201400_at	PSMB3
201401_s_at	ADRBK1
201402_at	ADRBK1
201403_s_at	MGST3
201404_x_at	PSMB2
201405_s_at	COPS6
201407_s_at	PPP1CB
201408_at	PPP1CB
201409_s_at	PPP1CB
201410_at	PLEKHB2
201411_s_at	PLEKHB2
201412_at	LRP10
201413_at	HSD17B4
201414_s_at	NAP1L4
201415_at	GSS
201416_at	SOX4
201417_at	SOX4
201418_s_at	SOX4
201419_at	BAP1
201420_s_at	WDR77
201421_s_at	WDR77
201423_s_at	CUL4A
201424_s_at	CUL4A
201425_at	ALDH2
201426_s_at	VIM
201427_s_at	SEPP1
201428_at	CLDN4
201429_s_at	RPL37A
201430_s_at	DPYSL3
201431_s_at	DPYSL3
201432_at	CAT
201433_s_at	PTDSS1
201434_at	TTC1
201435_s_at	EIF4E
201436_at	EIF4E
201437_s_at	EIF4E
201438_at	COL6A3
201439_at	GBF1
201440_at	DDX23
201441_at	COX6B1
201442_s_at	ATP6AP2
201443_s_at	ATP6AP2
201444_s_at	ATP6AP2
201445_at	CNN3
201446_s_at	TIA1
201447_at	TIA1
201448_at	TIA1
201449_at	TIA1
201450_s_at	TIA1
201451_x_at	RHEB
201452_at	RHEB
201453_x_at	RHEB
201454_s_at	NPEPPS
201455_s_at	NPEPPS
201456_s_at	BUB3
201457_x_at	BUB3
201458_s_at	BUB3
201459_at	RUVBL2
201460_at	MAPKAPK2
201461_s_at	MAPKAPK2
201462_at	SCRN1
201463_s_at	TALDO1
201464_x_at	JUN
201465_s_at	JUN
201466_s_at	JUN
201467_s_at	NQO1
201468_s_at	NQO1
201469_s_at	SHC1
201470_at	GSTO1
201471_s_at	SQSTM1
201472_at	VBP1
201473_at	JUNB
201474_s_at	ITGA3
201476_s_at	RRM1
201477_s_at	RRM1
201480_s_at	SUPT5H
201481_s_at	PYGB
201482_at	QSOX1
201483_s_at	SUPT4H1
201484_at	SUPT4H1
201485_s_at	RCN2
201486_at	RCN2
201487_at	CTSC
201488_x_at	KHDRBS1
201489_at	PPIF
201490_s_at	PPIF
201491_at	AHSA1
201492_s_at	RPL41
201493_s_at	PUM2
201494_at	PRCP
201495_x_at	MYH11
201496_x_at	MYH11
201497_x_at	MYH11
201498_at	USP7
201499_s_at	USP7
201500_s_at	PPP1R11
201501_s_at	GRSF1
201502_s_at	NFKBIA
201503_at	G3BP1
201504_s_at	TSN
201505_at	LAMB1
201506_at	TGFBI
201507_at	PFDN1
201508_at	IGFBP4
201509_at	IDH3B
201510_at	ELF3
201511_at	AAMP
201512_s_at	TOMM70A
201513_at	TSN
201514_s_at	G3BP1
201515_s_at	TSN
201516_at	SRM
201517_at	NCBP2
201518_at	CBX1
201519_at	TOMM70A
201520_s_at	GRSF1
201521_s_at	NCBP2
201523_x_at	UBE2N
201524_x_at	UBE2N
201525_at	APOD
201526_at	ARF5
201528_at	RPA1
201529_s_at	RPA1
201531_at	ZFP36
201532_at	PSMA3
201533_at	CTNNB1
201534_s_at	UBL3
201535_at	UBL3
201536_at	DUSP3
201537_s_at	DUSP3
201538_s_at	DUSP3
201539_s_at	FHL1
201540_at	FHL1
201541_s_at	ZNHIT1
201542_at	SAR1A
201543_s_at	SAR1A
201546_at	TRIP12
201547_at	KDM5B
201548_s_at	KDM5B
201549_x_at	KDM5B
201551_s_at	LAMP1
201552_at	LAMP1
201553_s_at	LAMP1
201554_x_at	GYG1
201555_at	MCM3
201556_s_at	VAMP2
201557_at	VAMP2
201558_at	RAE1
201559_s_at	CLIC4
201560_at	CLIC4
201561_s_at	CLSTN1
201562_s_at	SORD
201563_at	SORD
201564_s_at	FSCN1
201565_s_at	ID2
201566_x_at	ID2
201567_s_at	GOLGA4
201568_at	UQCRQ
201569_s_at	SAMM50
201570_at	SAMM50
201571_s_at	DCTD
201572_x_at	DCTD
201573_s_at	ETF1
201574_at	ETF1
201575_at	SNW1
201577_at	NME1
201578_at	PODXL
201579_at	FAT1
201580_s_at	TMX4
201581_at	TMX4
201582_at	SEC23B
201583_s_at	SEC23B
201584_s_at	DDX39A
201585_s_at	SFPQ
201586_s_at	SFPQ
201587_s_at	IRAK1
201588_at	TXNL1
201589_at	SMC1A
201590_x_at	ANXA2
201591_s_at	NISCH
201592_at	EIF3H
201593_s_at	ZC3H15
201594_s_at	PPP4R1
201595_s_at	ZC3H15
201596_x_at	KRT18
201597_at	COX7A2
201598_s_at	INPPL1
201599_at	OAT
201600_at	PHB2
201602_s_at	PPP1R12A
201603_at	PPP1R12A
201604_s_at	PPP1R12A
201605_x_at	CNN2
201606_s_at	PWP1
201607_at	PWP1
201608_s_at	PWP1
201609_x_at	ICMT
201610_at	ICMT
201611_s_at	ICMT
201612_at	ALDH9A1
201613_s_at	AP1G2
201614_s_at	RUVBL1
201615_x_at	CALD1
201616_s_at	CALD1
201617_x_at	CALD1
201618_x_at	GPAA1
201619_at	PRDX3
201620_at	MBTPS1
201621_at	NBL1
201622_at	SND1
201623_s_at	DARS
201624_at	DARS
201625_s_at	INSIG1
201626_at	INSIG1
201627_s_at	INSIG1
201628_s_at	RRAGA
201629_s_at	ACP1
201630_s_at	ACP1
201631_s_at	IER3
201632_at	EIF2B1
201633_s_at	CYB5B
201634_s_at	CYB5B
201635_s_at	FXR1
201636_at	FXR1
201637_s_at	FXR1
201638_s_at	CPSF1
201640_x_at	CLPTM1
201641_at	BST2
201642_at	IFNGR2
201643_x_at	KDM3B
201644_at	TSTA3
201645_at	TNC
201646_at	SCARB2
201647_s_at	SCARB2
201648_at	JAK1
201649_at	UBE2L6
201650_at	KRT19
201651_s_at	PACSIN2
201652_at	COPS5
201653_at	CNIH1
201654_s_at	HSPG2
201655_s_at	HSPG2
201656_at	ITGA6
201657_at	ARL1
201658_at	ARL1
201659_s_at	ARL1
201660_at	ACSL3
201661_s_at	ACSL3
201662_s_at	ACSL3
201663_s_at	SMC4
201664_at	SMC4
201665_x_at	RPS17
201666_at	TIMP1
201667_at	GJA1
201668_x_at	MARCKS
201669_s_at	MARCKS
201670_s_at	MARCKS
201671_x_at	USP14
201672_s_at	USP14
201673_s_at	GYS1
201674_s_at	AKAP1
201675_at	AKAP1
201676_x_at	PSMA1
201677_at	HMCES
201678_s_at	HMCES
201679_at	SRRT
201680_x_at	SRRT
201681_s_at	DLG5
201682_at	PMPCB
201683_x_at	TOX4
201684_s_at	TOX4
201685_s_at	TOX4
201686_x_at	API5
201687_s_at	API5
201688_s_at	TPD52
201689_s_at	TPD52
201690_s_at	TPD52
201691_s_at	TPD52
201692_at	SIGMAR1
201693_s_at	EGR1
201694_s_at	EGR1
201695_s_at	PNP
201696_at	SRSF4
201697_s_at	DNMT1
201699_at	PSMC6
201700_at	CCND3
201701_s_at	PGRMC2
201702_s_at	PPP1R10
201703_s_at	PPP1R10
201704_at	ENTPD6
201705_at	PSMD7
201706_s_at	PEX19
201707_at	PEX19
201708_s_at	NIPSNAP1
201709_s_at	NIPSNAP1
201710_at	MYBL2
201711_x_at	RANBP2
201712_s_at	RANBP2
201713_s_at	RANBP2
201714_at	TUBG1
201715_s_at	ACIN1
201716_at	SNX1
201717_at	MRPL49
201718_s_at	EPB41L2
201719_s_at	EPB41L2
201720_s_at	LAPTM5
201721_s_at	LAPTM5
201722_s_at	GALNT1
201723_s_at	GALNT1
201724_s_at	GALNT1
201725_at	CDC123
201726_at	ELAVL1
201727_s_at	ELAVL1
201728_s_at	KIAA0100
201729_s_at	KIAA0100
201730_s_at	TPR
201731_s_at	TPR
201732_s_at	CLCN3
201733_at	CLCN3
201734_at	CLCN3
201735_s_at	CLCN3
201736_s_at	MARCH6
201737_s_at	MARCH6
201738_at	EIF1B
201739_at	SGK1
201740_at	NDUFS3
201741_x_at	SRSF1
201742_x_at	SRSF1
201743_at	CD14
201744_s_at	LUM
201745_at	TWF1
201746_at	TP53
201747_s_at	SAFB
201748_s_at	SAFB
201749_at	ECE1
201750_s_at	ECE1
201751_at	JOSD1
201752_s_at	ADD3
201753_s_at	ADD3
201754_at	COX6C
201755_at	MCM5
201756_at	RPA2
201758_at	TSG101
201759_at	TBCD
201760_s_at	WSB2
201761_at	MTHFD2
201763_s_at	DAXX
201764_at	TMEM106C
201765_s_at	HEXA
201766_at	ELAC2
201767_s_at	ELAC2
201768_s_at	CLINT1
201769_at	CLINT1
201770_at	SNRPA
201771_at	SCAMP3
201772_at	AZIN1
201773_at	ADNP
201774_s_at	NCAPD2
201775_s_at	EFCAB14
201776_s_at	EFCAB14
201777_s_at	EFCAB14
201778_s_at	EFCAB14
201779_s_at	RNF13
201780_s_at	RNF13
201781_s_at	AIP
201782_s_at	AIP
201783_s_at	RELA
201784_s_at	C11orf58
201785_at	RNASE1
201786_s_at	ADAR
201787_at	FBLN1
201788_at	DDX42
201789_at	PCNXL4
201790_s_at	DHCR7
201791_s_at	DHCR7
201792_at	AEBP1
201793_x_at	SMG7
201794_s_at	SMG7
201795_at	LBR
201796_s_at	VARS
201797_s_at	VARS
201798_s_at	MYOF
201799_s_at	OSBP
201800_s_at	OSBP
201801_s_at	SLC29A1
201802_at	SLC29A1
201803_at	POLR2B
201804_x_at	TBCB
201805_at	PRKAG1
201806_s_at	ATXN2L
201807_at	VPS26A
201808_s_at	ENG
201809_s_at	ENG
201810_s_at	SH3BP5
201811_x_at	SH3BP5
201813_s_at	TBC1D5
201814_at	TBC1D5
201815_s_at	TBC1D5
201816_s_at	GBAS
201817_at	UBE3C
201818_at	LPCAT1
201819_at	SCARB1
201820_at	KRT5
201821_s_at	TIMM17A
201822_at	TIMM17A
201823_s_at	RNF14
201824_at	RNF14
201825_s_at	SCCPDH
201826_s_at	SCCPDH
201827_at	SMARCD2
201828_x_at	FAM127A
201829_at	NET1
201830_s_at	NET1
201831_s_at	USO1
201832_s_at	USO1
201833_at	HDAC2
201834_at	PRKAB1
201835_s_at	PRKAB1
201836_s_at	SUPT7L
201837_s_at	SUPT7L
201838_s_at	SUPT7L
201839_s_at	EPCAM
201840_at	NEDD8
201841_s_at	HSPB1
201842_s_at	EFEMP1
201843_s_at	EFEMP1
201844_s_at	RYBP
201845_s_at	RYBP
201846_s_at	RYBP
201847_at	LIPA
201848_s_at	BNIP3
201849_at	BNIP3
201850_at	CAPG
201851_at	SH3GL1
201852_x_at	COL3A1
201853_s_at	CDC25B
201854_s_at	ATMIN
201855_s_at	ATMIN
201856_s_at	ZFR
201857_at	ZFR
201858_s_at	SRGN
201859_at	SRGN
201860_s_at	PLAT
201861_s_at	LRRFIP1
201862_s_at	LRRFIP1
201863_at	FAM32A
201864_at	GDI1
201865_x_at	NR3C1
201866_s_at	NR3C1
201867_s_at	TBL1X
201868_s_at	TBL1X
201869_s_at	TBL1X
201870_at	TOMM34
201871_s_at	UBXN1
201872_s_at	ABCE1
201873_s_at	ABCE1
201874_at	MPZL1
201875_s_at	MPZL1
201876_at	PON2
201877_s_at	PPP2R5C
201878_at	ARIH1
201879_at	ARIH1
201880_at	ARIH1
201881_s_at	ARIH1
201882_x_at	B4GALT1
201883_s_at	B4GALT1
201884_at	CEACAM5
201885_s_at	CYB5R3
201886_at	DCAF11
201887_at	IL13RA1
201888_s_at	IL13RA1
201889_at	FAM3C
201890_at	RRM2
201891_s_at	B2M
201892_s_at	IMPDH2
201893_x_at	DCN
201894_s_at	SSR1
201895_at	ARAF
201896_s_at	PSRC1
201897_s_at	CKS1B
201898_s_at	UBE2A
201899_s_at	UBE2A
201900_s_at	AKR1A1
201901_s_at	YY1
201902_s_at	YY1
201903_at	UQCRC1
201904_s_at	CTDSPL
201905_s_at	CTDSPL
201906_s_at	CTDSPL
201907_x_at	DVL3
201908_at	DVL3
201909_at	RPS4Y1
201910_at	FARP1
201911_s_at	FARP1
201912_s_at	GSPT1
201913_s_at	COASY
201914_s_at	SEC63
201915_at	SEC63
201916_s_at	SEC63
201917_s_at	SLC25A36
201918_at	SLC25A36
201919_at	SLC25A36
201920_at	SLC20A1
201921_at	GNG10
201922_at	NSA2
201923_at	PRDX4
201924_at	AFF1
201925_s_at	CD55
201926_s_at	CD55
201927_s_at	PKP4
201928_at	PKP4
201929_s_at	PKP4
201930_at	MCM6
201931_at	ETFA
201932_at	LRRC41
201933_at	CHMP1A
201934_at	WDR82
201935_s_at	EIF4G3
201936_s_at	EIF4G3
201937_s_at	DNPEP
201938_at	CDK2AP1
201939_at	PLK2
201940_at	CPD
201941_at	CPD
201942_s_at	CPD
201943_s_at	CPD
201944_at	HEXB
201945_at	FURIN
201946_s_at	CCT2
201947_s_at	CCT2
201948_at	GNL2
201949_x_at	CAPZB
201950_x_at	CAPZB
201951_at	ALCAM
201952_at	ALCAM
201953_at	CIB1
201954_at	ARPC1B
201955_at	CCNC
201956_s_at	GNPAT
201957_at	PPP1R12B
201958_s_at	PPP1R12B
201959_s_at	MYCBP2
201960_s_at	MYCBP2
201961_s_at	RNF41
201962_s_at	RNF41
201963_at	ACSL1
201964_at	SETX
201965_s_at	SETX
201966_at	NDUFS2
201967_at	RBM6
201968_s_at	PGM1
201969_at	NASP
201970_s_at	NASP
201971_s_at	ATP6V1A
201972_at	ATP6V1A
201974_s_at	CCZ1
201975_at	CLIP1
201976_s_at	MYO10
201977_s_at	KIAA0141
201978_s_at	KIAA0141
201979_s_at	PPP5C
201980_s_at	RSU1
201981_at	PAPPA
201982_s_at	PAPPA
201983_s_at	EGFR
201984_s_at	EGFR
201985_at	KIAA0196
201986_at	MED13
201987_at	MED13
201988_s_at	CREBL2
201989_s_at	CREBL2
201990_s_at	CREBL2
201991_s_at	KIF5B
201992_s_at	KIF5B
201993_x_at	HNRNPDL
201994_at	MORF4L2
201995_at	EXT1
201996_s_at	SPEN
201997_s_at	SPEN
201998_at	ST6GAL1
201999_s_at	DYNLT1
202000_at	NDUFA6
202001_s_at	NDUFA6
202002_at	ACAA2
202003_s_at	ACAA2
202004_x_at	SDHC
202005_at	ST14
202006_at	PTPN12
202007_at	NID1
202008_s_at	NID1
202009_at	TWF2
202011_at	TJP1
202012_s_at	EXT2
202013_s_at	EXT2
202014_at	PPP1R15A
202016_at	MEST
202017_at	EPHX1
202018_s_at	LTF
202019_s_at	LANCL1
202020_s_at	LANCL1
202021_x_at	EIF1
202022_at	ALDOC
202023_at	EFNA1
202024_at	ASNA1
202025_x_at	ACAA1
202026_at	SDHD
202027_at	TMEM184B
202028_s_at	RPL38
202029_x_at	RPL38
202030_at	BCKDK
202031_s_at	WIPI2
202032_s_at	MAN2A2
202033_s_at	RB1CC1
202034_x_at	RB1CC1
202035_s_at	SFRP1
202036_s_at	SFRP1
202037_s_at	SFRP1
202038_at	UBE4A
202040_s_at	KDM5A
202041_s_at	FIBP
202043_s_at	SMS
202044_at	ARHGAP35
202045_s_at	ARHGAP35
202046_s_at	ARHGAP35
202047_s_at	CBX6
202048_s_at	CBX6
202049_s_at	ZMYM4
202050_s_at	ZMYM4
202051_s_at	ZMYM4
202052_s_at	RAI14
202053_s_at	ALDH3A2
202054_s_at	ALDH3A2
202055_at	KPNA1
202056_at	KPNA1
202057_at	KPNA1
202058_s_at	KPNA1
202059_s_at	KPNA1
202060_at	CTR9
202061_s_at	SEL1L
202062_s_at	SEL1L
202063_s_at	SEL1L
202064_s_at	SEL1L
202065_s_at	PPFIA1
202066_at	PPFIA1
202067_s_at	LDLR
202068_s_at	LDLR
202069_s_at	IDH3A
202070_s_at	IDH3A
202071_at	SDC4
202072_at	HNRNPL
202073_at	OPTN
202074_s_at	OPTN
202075_s_at	PLTP
202076_at	BIRC2
202077_at	NDUFAB1
202078_at	COPS3
202079_s_at	TRAK1
202080_s_at	TRAK1
202081_at	IER2
202082_s_at	SEC14L1
202083_s_at	SEC14L1
202084_s_at	SEC14L1
202085_at	TJP2
202086_at	MX1
202087_s_at	CTSL
202088_at	SLC39A6
202089_s_at	SLC39A6
202090_s_at	UQCR11
202092_s_at	ARL2BP
202093_s_at	PAF1
202094_at	BIRC5
202095_s_at	BIRC5
202096_s_at	TSPO
202097_at	NUP153
202098_s_at	PRMT2
202099_s_at	DGCR2
202100_at	RALB
202101_s_at	RALB
202102_s_at	BRD4
202103_at	BRD4
202105_at	IGBP1
202106_at	GOLGA3
202107_s_at	MCM2
202108_at	PEPD
202109_at	ARFIP2
202110_at	COX7B
202111_at	SLC4A2
202112_at	VWF
202113_s_at	SNX2
202114_at	SNX2
202115_s_at	NOC2L
202116_at	DPF2
202117_at	ARHGAP1
202118_s_at	CPNE3
202119_s_at	CPNE3
202120_x_at	AP2S1
202121_s_at	CHMP2A
202122_s_at	PLIN3
202123_s_at	ABL1
202124_s_at	TRAK2
202125_s_at	TRAK2
202126_at	PRPF4B
202127_at	PRPF4B
202128_at	AREL1
202129_s_at	RIOK3
202130_at	RIOK3
202131_s_at	RIOK3
202132_at	WWTR1
202133_at	WWTR1
202134_s_at	WWTR1
202135_s_at	ACTR1B
202136_at	ZMYND11
202137_s_at	ZMYND11
202138_x_at	AIMP2
202139_at	AKR7A2
202140_s_at	CLK3
202141_s_at	COPS8
202142_at	COPS8
202143_s_at	COPS8
202144_s_at	ADSL
202145_at	LY6E
202146_at	IFRD1
202147_s_at	IFRD1
202148_s_at	PYCR1
202149_at	NEDD9
202150_s_at	NEDD9
202151_s_at	UBAC1
202152_x_at	USF2
202153_s_at	NUP62
202154_x_at	TUBB3
202155_s_at	NUP214
202156_s_at	CELF2
202157_s_at	CELF2
202158_s_at	CELF2
202159_at	FARSA
202160_at	CREBBP
202161_at	PKN1
202162_s_at	CNOT8
202163_s_at	CNOT8
202164_s_at	CNOT8
202165_at	PPP1R2
202166_s_at	PPP1R2
202167_s_at	MMS19
202169_s_at	AASDHPPT
202170_s_at	AASDHPPT
202171_at	VEZF1
202172_at	VEZF1
202173_s_at	VEZF1
202174_s_at	PCM1
202175_at	CHPF
202176_at	ERCC3
202177_at	GAS6
202178_at	PRKCZ
202179_at	BLMH
202180_s_at	MVP
202181_at	KIAA0247
202182_at	KAT2A
202183_s_at	KIF22
202184_s_at	NUP133
202185_at	PLOD3
202186_x_at	PPP2R5A
202187_s_at	PPP2R5A
202188_at	NUP93
202190_at	CSTF1
202191_s_at	GAS7
202192_s_at	GAS7
202193_at	LIMK2
202194_at	TMED5
202195_s_at	TMED5
202196_s_at	DKK3
202197_at	MTMR3
202198_s_at	MTMR3
202199_s_at	SRPK1
202200_s_at	SRPK1
202201_at	BLVRB
202202_s_at	LAMA4
202203_s_at	AMFR
202204_s_at	AMFR
202205_at	VASP
202206_at	ARL4C
202207_at	ARL4C
202208_s_at	ARL4C
202209_at	LSM3
202210_x_at	GSK3A
202211_at	ARFGAP3
202212_at	PES1
202213_s_at	CUL4B
202214_s_at	CUL4B
202215_s_at	NFYC
202216_x_at	NFYC
202217_at	C21orf33
202218_s_at	FADS2
202219_at	SLC6A8
202220_at	KIAA0907
202221_s_at	EP300
202222_s_at	DES
202223_at	STT3A
202224_at	CRK
202225_at	CRK
202226_s_at	CRK
202227_s_at	BRD8
202228_s_at	NPTN
202229_s_at	CHERP
202230_s_at	CHERP
202231_at	EIF3M
202232_s_at	EIF3M
202234_s_at	SLC16A1
202235_at	SLC16A1
202236_s_at	SLC16A1
202239_at	PARP4
202240_at	PLK1
202241_at	TRIB1
202242_at	TSPAN7
202243_s_at	PSMB4
202244_at	PSMB4
202245_at	LSS
202246_s_at	CDK4
202247_s_at	MTA1
202248_at	E2F4
202249_s_at	DCAF8
202250_s_at	DCAF8
202251_at	PRPF3
202252_at	RAB13
202253_s_at	DNM2
202254_at	SIPA1L1
202255_s_at	SIPA1L1
202256_at	CD2BP2
202257_s_at	CD2BP2
202258_s_at	N4BP2L2
202259_s_at	N4BP2L2
202260_s_at	STXBP1
202261_at	VPS72
202262_x_at	DDAH2
202263_at	CYB5R1
202264_s_at	TOMM40
202266_at	TDP2
202267_at	LAMC2
202268_s_at	NAE1
202269_x_at	GBP1
202270_at	GBP1
202271_at	FBXO28
202272_s_at	FBXO28
202273_at	PDGFRB
202274_at	ACTG2
202275_at	G6PD
202276_at	SHFM1
202277_at	SPTLC1
202278_s_at	SPTLC1
202279_at	C14orf2
202281_at	GAK
202282_at	HSD17B10
202283_at	SERPINF1
202284_s_at	CDKN1A
202285_s_at	TACSTD2
202286_s_at	TACSTD2
202287_s_at	TACSTD2
202288_at	MTOR
202289_s_at	TACC2
202290_at	PDAP1
202291_s_at	MGP
202292_x_at	LYPLA2
202293_at	STAG1
202294_at	STAG1
202295_s_at	CTSH
202296_s_at	RER1
202297_s_at	RER1
202298_at	NDUFA1
202299_s_at	LAMTOR5
202300_at	LAMTOR5
202301_s_at	RSRC2
202302_s_at	RSRC2
202303_x_at	SMARCA5
202304_at	FNDC3A
202305_s_at	FEZ2
202306_at	POLR2G
202307_s_at	TAP1
202308_at	SREBF1
202309_at	MTHFD1
202310_s_at	COL1A1
202311_s_at	COL1A1
202312_s_at	COL1A1
202313_at	PPP2R2A
202315_s_at	BCR
202316_x_at	UBE4B
202317_s_at	UBE4B
202318_s_at	SENP6
202319_at	SENP6
202320_at	GTF3C1
202321_at	GGPS1
202322_s_at	GGPS1
202323_s_at	ACBD3
202324_s_at	ACBD3
202325_s_at	ATP5J
202326_at	EHMT2
202329_at	CSK
202330_s_at	UNG
202331_at	BCKDHA
202332_at	CSNK1E
202333_s_at	UBE2B
202334_s_at	UBE2B
202335_s_at	UBE2B
202336_s_at	PAM
202337_at	PMF1
202338_at	TK1
202339_at	SYMPK
202340_x_at	NR4A1
202341_s_at	TRIM2
202342_s_at	TRIM2
202343_x_at	COX5B
202344_at	HSF1
202345_s_at	FABP5
202346_at	UBE2K
202347_s_at	UBE2K
202348_s_at	TOR1A
202349_at	TOR1A
202351_at	ITGAV
202352_s_at	PSMD12
202353_s_at	PSMD12
202354_s_at	GTF2F1
202355_s_at	GTF2F1
202356_s_at	GTF2F1
202357_s_at	CFB
202358_s_at	SNX19
202359_s_at	SNX19
202360_at	MAML1
202361_at	SEC24C
202362_at	RAP1A
202363_at	SPOCK1
202364_at	MXI1
202365_at	UNC119B
202366_at	ACADS
202367_at	CUX1
202368_s_at	TRAM2
202369_s_at	TRAM2
202370_s_at	CBFB
202371_at	TCEAL4
202375_at	SEC24D
202376_at	SERPINA3
202377_at	LEPROT
202378_s_at	LEPROT
202379_s_at	NKTR
202380_s_at	NKTR
202381_at	ADAM9
202382_s_at	GNPDA1
202383_at	KDM5C
202384_s_at	TCOF1
202385_s_at	TCOF1
202386_s_at	KIAA0430
202387_at	BAG1
202388_at	RGS2
202389_s_at	HTT
202390_s_at	HTT
202391_at	BASP1
202393_s_at	KLF10
202394_s_at	ABCF3
202396_at	TCERG1
202400_s_at	SRF
202401_s_at	SRF
202402_s_at	CARS
202403_s_at	COL1A2
202404_s_at	COL1A2
202405_at	TIAL1
202406_s_at	TIAL1
202407_s_at	PRPF31
202408_s_at	PRPF31
202411_at	IFI27
202412_s_at	USP1
202413_s_at	USP1
202414_at	ERCC5
202415_s_at	HSPBP1
202416_at	DNAJC7
202417_at	KEAP1
202418_at	YIF1A
202419_at	KDSR
202420_s_at	DHX9
202421_at	IGSF3
202422_s_at	ACSL4
202423_at	KAT6A
202424_at	MAP2K2
202425_x_at	PPP3CA
202426_s_at	RXRA
202427_s_at	MPC2
202428_x_at	DBI
202429_s_at	PPP3CA
202430_s_at	PLSCR1
202431_s_at	MYC
202432_at	PPP3CB
202433_at	SLC35B1
202434_s_at	CYP1B1
202435_s_at	CYP1B1
202436_s_at	CYP1B1
202437_s_at	CYP1B1
202438_x_at	IDS
202439_s_at	IDS
202440_s_at	ST5
202441_at	ERLIN1
202442_at	AP3S1
202443_x_at	NOTCH2
202444_s_at	ERLIN1
202445_s_at	NOTCH2
202446_s_at	PLSCR1
202447_at	DECR1
202448_s_at	ZER1
202449_s_at	RXRA
202450_s_at	CTSK
202451_at	GTF2H1
202452_at	ZER1
202453_s_at	GTF2H1
202454_s_at	ERBB3
202455_at	HDAC5
202456_s_at	ZER1
202457_s_at	PPP3CA
202458_at	PRSS23
202459_s_at	LPIN2
202460_s_at	LPIN2
202461_at	EIF2B2
202462_s_at	DDX46
202463_s_at	MBD3
202464_s_at	PFKFB3
202465_at	PCOLCE
202466_at	PAPD7
202467_s_at	COPS2
202468_s_at	CTNNAL1
202469_s_at	CPSF6
202470_s_at	CPSF6
202471_s_at	IDH3G
202472_at	MPI
202473_x_at	HCFC1
202474_s_at	HCFC1
202475_at	TMEM147
202476_s_at	TUBGCP2
202477_s_at	TUBGCP2
202478_at	TRIB2
202479_s_at	TRIB2
202480_s_at	DEDD
202481_at	DHRS3
202482_x_at	RANBP1
202483_s_at	RANBP1
202484_s_at	MBD2
202485_s_at	MBD2
202486_at	AFG3L2
202487_s_at	H2AFV
202488_s_at	FXYD3
202489_s_at	FXYD3
202490_at	IKBKAP
202491_s_at	IKBKAP
202492_at	ATG9A
202494_at	PPIE
202495_at	TBCC
202496_at	EDC4
202497_x_at	SLC2A3
202498_s_at	SLC2A3
202499_s_at	SLC2A3
202500_at	DNAJB2
202501_at	MAPRE2
202502_at	ACADM
202503_s_at	KIAA0101
202504_at	TRIM29
202505_at	SNRPB2
202506_at	SSFA2
202507_s_at	SNAP25
202508_s_at	SNAP25
202509_s_at	TNFAIP2
202510_s_at	TNFAIP2
202511_s_at	ATG5
202512_s_at	ATG5
202513_s_at	PPP2R5D
202514_at	DLG1
202515_at	DLG1
202516_s_at	DLG1
202517_at	CRMP1
202518_at	BCL7B
202519_at	MLXIP
202520_s_at	MLH1
202521_at	CTCF
202522_at	PITPNB
202523_s_at	SPOCK2
202524_s_at	SPOCK2
202525_at	PRSS8
202526_at	SMAD4
202527_s_at	SMAD4
202528_at	GALE
202529_at	PRPSAP1
202530_at	MAPK14
202531_at	IRF1
202532_s_at	DHFR
202533_s_at	DHFR
202534_x_at	DHFR
202535_at	FADD
202536_at	CHMP2B
202537_s_at	CHMP2B
202538_s_at	CHMP2B
202539_s_at	HMGCR
202540_s_at	HMGCR
202541_at	AIMP1
202542_s_at	AIMP1
202543_s_at	GMFB
202544_at	GMFB
202545_at	PRKCD
202546_at	VAMP8
202547_s_at	ARHGEF7
202548_s_at	ARHGEF7
202549_at	VAPB
202550_s_at	VAPB
202553_s_at	SYF2
202554_s_at	GSTM3
202555_s_at	MYLK
202556_s_at	MCRS1
202557_at	HSPA13
202558_s_at	HSPA13
202559_x_at	CHTOP
202560_s_at	CHTOP
202561_at	TNKS
202562_s_at	C14orf1
202563_at	C14orf1
202564_x_at	ARL2
202565_s_at	SVIL
202566_s_at	SVIL
202567_at	SNRPD3
202568_s_at	MARK3
202569_s_at	MARK3
202570_s_at	DLGAP4
202571_s_at	DLGAP4
202572_s_at	DLGAP4
202573_at	CSNK1G2
202574_s_at	CSNK1G2
202575_at	CRABP2
202577_s_at	DDX19A
202578_s_at	DDX19A
202579_x_at	HMGN4
202580_x_at	FOXM1
202582_s_at	RANBP9
202583_s_at	RANBP9
202584_at	NFX1
202585_s_at	NFX1
202586_at	POLR2L
202587_s_at	AK1
202588_at	AK1
202589_at	TYMS
202590_s_at	PDK2
202591_s_at	SSBP1
202592_at	BLOC1S1
202593_s_at	GDE1
202594_at	LEPROTL1
202595_s_at	LEPROTL1
202596_at	ENSA
202597_at	IRF6
202598_at	S100A13
202599_s_at	NRIP1
202600_s_at	NRIP1
202601_s_at	HTATSF1
202602_s_at	HTATSF1
202603_at	ADAM10
202604_x_at	ADAM10
202605_at	GUSB
202606_s_at	TLK1
202607_at	NDST1
202608_s_at	NDST1
202609_at	EPS8
202610_s_at	MED14
202611_s_at	MED14
202612_s_at	MED14
202613_at	CTPS1
202614_at	SLC30A9
202615_at	GNAQ
202616_s_at	MECP2
202617_s_at	MECP2
202618_s_at	MECP2
202619_s_at	PLOD2
202620_s_at	PLOD2
202621_at	IRF3
202622_s_at	ATXN2
202623_at	EAPP
202624_s_at	CABIN1
202625_at	LYN
202626_s_at	LYN
202627_s_at	SERPINE1
202628_s_at	SERPINE1
202629_at	APPBP2
202630_at	APPBP2
202631_s_at	APPBP2
202633_at	TOPBP1
202634_at	POLR2K
202635_s_at	POLR2K
202636_at	RNF103
202637_s_at	ICAM1
202638_s_at	ICAM1
202639_s_at	RANBP3
202640_s_at	RANBP3
202641_at	ARL3
202642_s_at	TRRAP
202643_s_at	TNFAIP3
202644_s_at	TNFAIP3
202645_s_at	MEN1
202646_s_at	CSDE1
202647_s_at	NRAS
202648_at	TCF3
202649_x_at	RPS19
202651_at	LPGAT1
202652_at	APBB1
202653_s_at	MARCH7
202654_x_at	MARCH7
202655_at	MANF
202656_s_at	SERTAD2
202657_s_at	SERTAD2
202658_at	PEX11B
202659_at	PSMB10
202660_at	ITPR2
202661_at	ITPR2
202662_s_at	ITPR2
202663_at	WIPF1
202664_at	WIPF1
202665_s_at	WIPF1
202666_s_at	ACTL6A
202667_s_at	SLC39A7
202668_at	EFNB2
202669_s_at	EFNB2
202670_at	MAP2K1
202671_s_at	PDXK
202672_s_at	ATF3
202673_at	DPM1
202674_s_at	LMO7
202675_at	SDHB
202676_x_at	FASTK
202677_at	RASA1
202678_at	GTF2A2
202679_at	NPC1
202680_at	GTF2E2
202682_s_at	USP4
202683_s_at	RNMT
202684_s_at	RNMT
202685_s_at	AXL
202686_s_at	AXL
202687_s_at	TNFSF10
202688_at	TNFSF10
202689_at	RBM15B
202690_s_at	SNRPD1
202691_at	SNRPD1
202692_s_at	UBTF
202693_s_at	STK17A
202694_at	STK17A
202695_s_at	STK17A
202696_at	OXSR1
202697_at	NUDT21
202698_x_at	COX4I1
202699_s_at	TMEM63A
202700_s_at	TMEM63A
202701_at	BMP1
202702_at	TRIM26
202703_at	DUSP11
202704_at	TOB1
202705_at	CCNB2
202706_s_at	UMPS
202707_at	UMPS
202708_s_at	HIST2H2BE
202709_at	FMOD
202710_at	BET1
202711_at	EFNB1
202714_s_at	KIAA0391
202715_at	CAD
202716_at	PTPN1
202717_s_at	CDC16
202718_at	IGFBP2
202719_s_at	TES
202720_at	TES
202721_s_at	GFPT1
202722_s_at	GFPT1
202723_s_at	FOXO1
202724_s_at	FOXO1
202725_at	POLR2A
202726_at	LIG1
202727_s_at	IFNGR1
202728_s_at	LTBP1
202729_s_at	LTBP1
202732_at	PKIG
202734_at	TRIP10
202735_at	EBP
202736_s_at	LSM4
202737_s_at	LSM4
202738_s_at	PHKB
202739_s_at	PHKB
202741_at	PRKACB
202742_s_at	PRKACB
202743_at	PIK3R3
202744_at	SLC20A2
202745_at	USP8
202746_at	ITM2A
202747_s_at	ITM2A
202748_at	GBP2
202749_at	WRB
202750_s_at	TFIP11
202751_at	TFIP11
202752_x_at	SLC7A8
202753_at	PSMD6
202754_at	R3HDM1
202755_s_at	GPC1
202756_s_at	GPC1
202757_at	NELFB
202758_s_at	RFXANK
202761_s_at	SYNE2
202762_at	ROCK2
202763_at	CASP3
202764_at	STIM1
202765_s_at	FBN1
202766_s_at	FBN1
202767_at	ACP2
202768_at	FOSB
202769_at	CCNG2
202770_s_at	CCNG2
202771_at	PIEZO1
202772_at	HMGCL
202773_s_at	SFSWAP
202774_s_at	SFSWAP
202775_s_at	SFSWAP
202776_at	DNTTIP2
202777_at	SHOC2
202778_s_at	ZMYM2
202779_s_at	UBE2S
202780_at	OXCT1
202781_s_at	INPP5K
202782_s_at	INPP5K
202783_at	NNT
202784_s_at	NNT
202785_at	NDUFA7
202786_at	STK39
202787_s_at	MAPKAPK3
202788_at	MAPKAPK3
202789_at	PLCG1
202790_at	CLDN7
202791_s_at	PPP6R2
202792_s_at	PPP6R2
202793_at	LPCAT3
202794_at	INPP1
202795_x_at	TRIOBP
202796_at	SYNPO
202797_at	SACM1L
202798_at	SEC24B
202799_at	CLPP
202800_at	SLC1A3
202801_at	PRKACA
202802_at	DHPS
202803_s_at	ITGB2
202804_at	ABCC1
202805_s_at	ABCC1
202806_at	DBN1
202807_s_at	TOM1
202808_at	WBP1L
202809_s_at	INTS3
202810_at	DRG1
202811_at	STAMBP
202812_at	GAA
202813_at	TARBP1
202814_s_at	HEXIM1
202815_s_at	HEXIM1
202816_s_at	SS18
202817_s_at	SS18
202818_s_at	TCEB3
202819_s_at	TCEB3
202820_at	AHR
202821_s_at	LPP
202822_at	LPP
202823_at	TCEB1
202824_s_at	TCEB1
202825_at	SLC25A4
202826_at	SPINT1
202827_s_at	MMP14
202828_s_at	MMP14
202829_s_at	VAMP7
202830_s_at	SLC37A4
202831_at	GPX2
202832_at	GCC2
202833_s_at	SERPINA1
202834_at	AGT
202835_at	TXNL4A
202836_s_at	TXNL4A
202837_at	TRAFD1
202838_at	FUCA1
202839_s_at	NDUFB7
202840_at	TAF15
202841_x_at	OGFR
202842_s_at	DNAJB9
202843_at	DNAJB9
202844_s_at	RALBP1
202845_s_at	RALBP1
202846_s_at	PIGC
202847_at	PCK2
202848_s_at	GRK6
202849_x_at	GRK6
202850_at	ABCD3
202851_at	AAGAB
202852_s_at	AAGAB
202853_s_at	RYK
202854_at	HPRT1
202857_at	CNPY2
202858_at	U2AF1
202859_x_at	CXCL8
202860_at	DENND4B
202862_at	FAH
202863_at	SP100
202864_s_at	SP100
202865_at	DNAJB12
202866_at	DNAJB12
202867_s_at	DNAJB12
202868_s_at	POP4
202869_at	OAS1
202870_s_at	CDC20
202871_at	TRAF4
202872_at	ATP6V1C1
202873_at	ATP6V1C1
202874_s_at	ATP6V1C1
202875_s_at	PBX2
202876_s_at	PBX2
202877_s_at	CD93
202878_s_at	CD93
202879_s_at	CYTH1
202880_s_at	CYTH1
202882_x_at	NOL7
202883_s_at	PPP2R1B
202884_s_at	PPP2R1B
202885_s_at	PPP2R1B
202886_s_at	PPP2R1B
202887_s_at	DDIT4
202888_s_at	ANPEP
202889_x_at	MAP7
202890_at	MAP7
202891_at	NIT1
202892_at	CDC23
202893_at	UNC13B
202894_at	EPHB4
202895_s_at	SIRPA
202896_s_at	SIRPA
202897_at	SIRPA
202898_at	SDC3
202899_s_at	SRSF3
2028_s_at	E2F1
202900_s_at	NUP88
202901_x_at	CTSS
202902_s_at	CTSS
202903_at	LSM5
202904_s_at	LSM5
202905_x_at	NBN
202906_s_at	NBN
202907_s_at	NBN
202908_at	WFS1
202909_at	EPM2AIP1
202910_s_at	CD97
202911_at	MSH6
202912_at	ADM
202913_at	ARHGEF11
202914_s_at	ARHGEF11
202915_s_at	FAM20B
202916_s_at	FAM20B
202917_s_at	S100A8
202919_at	MOB4
202920_at	ANK2
202921_s_at	ANK2
202922_at	GCLC
202923_s_at	GCLC
202924_s_at	PLAGL2
202925_s_at	PLAGL2
202926_at	NBAS
202927_at	PIN1
202928_s_at	PHF1
202930_s_at	SUCLA2
202931_x_at	BIN1
202932_at	YES1
202933_s_at	YES1
202934_at	HK2
202935_s_at	SOX9
202936_s_at	SOX9
202937_x_at	RRP7A
202939_at	ZMPSTE24
202940_at	WNK1
202941_at	NDUFV2
202942_at	ETFB
202943_s_at	NAGA
202944_at	NAGA
202945_at	FPGS
202946_s_at	BTBD3
202947_s_at	GYPC
202948_at	IL1R1
202949_s_at	FHL2
202950_at	CRYZ
202951_at	STK38
202952_s_at	ADAM12
202953_at	C1QB
202954_at	UBE2C
202955_s_at	ARFGEF1
202956_at	ARFGEF1
202957_at	HCLS1
202958_at	PTPN9
202959_at	MUT
202960_s_at	MUT
202962_at	KIF13B
202963_at	RFX5
202964_s_at	RFX5
202965_s_at	CAPN6
202966_at	CAPN6
202967_at	GSTA4
202968_s_at	DYRK2
202969_at	DYRK2
202970_at	DYRK2
202971_s_at	DYRK2
202972_s_at	FAM13A
202973_x_at	FAM13A
202974_at	MPP1
202975_s_at	RHOBTB3
202976_s_at	RHOBTB3
202977_s_at	CREBZF
202978_s_at	CREBZF
202979_s_at	CREBZF
202980_s_at	SIAH1
202981_x_at	SIAH1
202983_at	HLTF
202984_s_at	BAG5
202985_s_at	BAG5
202986_at	ARNT2
202987_at	TRAF3IP2
202988_s_at	RGS1
202989_at	RGS1
202990_at	PYGL
202991_at	STARD3
202992_at	C7
202993_at	ILVBL
202994_s_at	FBLN1
202995_s_at	FBLN1
202996_at	POLD4
202997_s_at	LOXL2
202998_s_at	LOXL2
202999_s_at	LOXL2
203000_at	STMN2
203001_s_at	STMN2
203002_at	AMOTL2
203003_at	MEF2D
203004_s_at	MEF2D
203005_at	LTBR
203006_at	INPP5A
203007_x_at	LYPLA1
203008_x_at	TXNDC9
203009_at	BCAM
203010_at	STAT5A
203011_at	IMPA1
203012_x_at	RPL23A
203013_at	ECD
203014_x_at	SGSM3
203015_s_at	SSX2IP
203016_s_at	SSX2IP
203017_s_at	SSX2IP
203018_s_at	SSX2IP
203019_x_at	SSX2IP
203020_at	RABGAP1L
203021_at	SLPI
203022_at	RNASEH2A
203023_at	NOP16
203024_s_at	C5orf15
203025_at	NAA10
203026_at	ZBTB5
203027_s_at	MVD
203028_s_at	CYBA
203029_s_at	PTPRN2
203030_s_at	PTPRN2
203031_s_at	UROS
203032_s_at	FH
203033_x_at	FH
203035_s_at	PIAS3
203036_s_at	MTSS1
203037_s_at	MTSS1
203038_at	PTPRK
203039_s_at	NDUFS1
203040_s_at	HMBS
203041_s_at	LAMP2
203042_at	LAMP2
203043_at	ZBED1
203044_at	CHSY1
203045_at	NINJ1
203046_s_at	TIMELESS
203047_at	STK10
203048_s_at	TTC37
203049_s_at	TTC37
203050_at	TP53BP1
203051_at	BAHD1
203052_at	C2
203053_at	BCAS2
203054_s_at	TCTA
203056_s_at	PRDM2
203057_s_at	PRDM2
203058_s_at	PAPSS2
203059_s_at	PAPSS2
203060_s_at	PAPSS2
203061_s_at	MDC1
203062_s_at	MDC1
203063_at	PPM1F
203064_s_at	FOXK2
203065_s_at	CAV1
203066_at	CHST15
203067_at	PDHX
203068_at	KLHL21
203069_at	SV2A
203070_at	SEMA3B
203072_at	MYO1E
203073_at	COG2
203075_at	SMAD2
203076_s_at	SMAD2
203077_s_at	SMAD2
203078_at	CUL2
203079_s_at	CUL2
203080_s_at	BAZ2B
203081_at	CTNNBIP1
203082_at	BMS1
203083_at	THBS2
203084_at	TGFB1
203085_s_at	TGFB1
203086_at	KIF2A
203087_s_at	KIF2A
203088_at	FBLN5
203089_s_at	HTRA2
203090_at	SDF2
203091_at	FUBP1
203092_at	TIMM44
203093_s_at	TIMM44
203094_at	MAD2L1BP
203095_at	MTIF2
203096_s_at	RAPGEF2
203097_s_at	RAPGEF2
203098_at	CDYL
203099_s_at	CDYL
203100_s_at	CDYL
203101_s_at	MGAT2
203102_s_at	MGAT2
203103_s_at	PRPF19
203104_at	CSF1R
203105_s_at	DNM1L
203106_s_at	VPS41
203108_at	GPRC5A
203109_at	UBE2M
203110_at	PTK2B
203111_s_at	PTK2B
203113_s_at	EEF1D
203114_at	SSSCA1
203115_at	FECH
203116_s_at	FECH
203117_s_at	PAN2
203118_at	PCSK7
203119_at	CCDC86
203120_at	TP53BP2
203122_at	TRAPPC12
203123_s_at	SLC11A2
203124_s_at	SLC11A2
203125_x_at	SLC11A2
203126_at	IMPA2
203127_s_at	SPTLC2
203128_at	SPTLC2
203129_s_at	KIF5C
203130_s_at	KIF5C
203131_at	PDGFRA
203132_at	RB1
203133_at	SEC61B
203134_at	PICALM
203135_at	TBP
203136_at	RABAC1
203137_at	WTAP
203138_at	HAT1
203139_at	DAPK1
203140_at	BCL6
203141_s_at	AP3B1
203142_s_at	AP3B1
203143_s_at	KIAA0040
203144_s_at	KIAA0040
203145_at	SPAG5
203146_s_at	GABBR1
203147_s_at	TRIM14
203148_s_at	TRIM14
203149_at	PVRL2
203150_at	RABEPK
203151_at	MAP1A
203152_at	MRPL40
203153_at	IFIT1
203154_s_at	PAK4
203155_at	SETDB1
203156_at	AKAP11
203157_s_at	GLS
203158_s_at	GLS
203159_at	GLS
203160_s_at	RNF8
203161_s_at	RNF8
203162_s_at	KATNB1
203163_at	KATNB1
203164_at	SLC33A1
203165_s_at	SLC33A1
203166_at	CFDP1
203167_at	TIMP2
203168_at	ATF6B
203169_at	RGP1
203170_at	RRP8
203171_s_at	RRP8
203172_at	FXR2
203173_s_at	C16orf62
203174_s_at	ARFRP1
203175_at	RHOG
203176_s_at	TFAM
203177_x_at	TFAM
203178_at	GATM
203179_at	GALT
203180_at	ALDH1A3
203181_x_at	SRPK2
203182_s_at	SRPK2
203183_s_at	SMARCD1
203184_at	FBN2
203185_at	RASSF2
203186_s_at	S100A4
203187_at	DOCK1
203188_at	B3GNT1
203191_at	ABCB6
203192_at	ABCB6
203193_at	ESRRA
203194_s_at	NUP98
203195_s_at	NUP98
203196_at	ABCC4
203197_s_at	C1orf123
203198_at	CDK9
203199_s_at	MTRR
203200_s_at	MTRR
203201_at	PMM2
203202_at	KRR1
203203_s_at	KRR1
203204_s_at	KDM4A
203205_at	KDM4A
203206_at	FAM53B
203207_s_at	MTFR1
203208_s_at	MTFR1
203209_at	RFC5
203210_s_at	RFC5
203211_s_at	MTMR2
203212_s_at	MTMR2
203213_at	CDK1
203214_x_at	CDK1
203215_s_at	MYO6
203216_s_at	MYO6
203217_s_at	ST3GAL5
203218_at	MAPK9
203219_s_at	APRT
203220_s_at	TLE1
203221_at	TLE1
203222_s_at	TLE1
203223_at	RABEP1
203224_at	RFK
203225_s_at	RFK
203226_s_at	TSPAN31
203227_s_at	TSPAN31
203228_at	PAFAH1B3
203229_s_at	CLK2
203230_at	DVL1
203231_s_at	ATXN1
203232_s_at	ATXN1
203233_at	IL4R
203234_at	UPP1
203235_at	THOP1
203236_s_at	LGALS9
203237_s_at	NOTCH3
203238_s_at	NOTCH3
203239_s_at	CNOT3
203240_at	FCGBP
203241_at	UVRAG
203242_s_at	PDLIM5
203243_s_at	PDLIM5
203244_at	PEX5
203245_s_at	LINC00094
203246_s_at	NPRL2
203247_s_at	ZNF24
203248_at	ZNF24
203249_at	EZH1
203250_at	SCAF8
203252_at	CDK2AP2
203253_s_at	PPIP5K2
203254_s_at	TLN1
203255_at	FBXO11
203256_at	CDH3
203257_s_at	C11orf49
203258_at	DRAP1
203259_s_at	HDDC2
203260_at	HDDC2
203261_at	DCTN6
203262_s_at	FAM50A
203263_s_at	ARHGEF9
203264_s_at	ARHGEF9
203265_s_at	MAP2K4
203266_s_at	MAP2K4
203267_s_at	DRG2
203268_s_at	DRG2
203269_at	NSMAF
203270_at	DTYMK
203271_s_at	UNC119
203272_s_at	TUSC2
203273_s_at	TUSC2
203275_at	IRF2
203276_at	LMNB1
203277_at	DFFA
203278_s_at	PHF21A
203279_at	EDEM1
203280_at	SAFB2
203282_at	GBE1
203283_s_at	HS2ST1
203284_s_at	HS2ST1
203285_s_at	HS2ST1
203286_at	RNF44
203287_at	LAD1
203288_at	KIAA0355
203289_s_at	NPRL3
203290_at	HLA-DQA1
203291_at	CNOT4
203292_s_at	VPS11
203293_s_at	LMAN1
203294_s_at	LMAN1
203295_s_at	ATP1A2
203296_s_at	ATP1A2
203297_s_at	JARID2
203298_s_at	JARID2
203299_s_at	AP1S2
203300_x_at	AP1S2
203301_s_at	DMTF1
203302_at	DCK
203303_at	DYNLT3
203304_at	BAMBI
203305_at	F13A1
203306_s_at	SLC35A1
203307_at	GNL1
203308_x_at	HPS1
203309_s_at	HPS1
203310_at	STXBP3
203311_s_at	ARF6
203312_x_at	ARF6
203313_s_at	TGIF1
203314_at	GTPBP6
203315_at	NCK2
203316_s_at	SNRPE
203317_at	PSD4
203318_s_at	ZNF148
203319_s_at	ZNF148
203320_at	SH2B3
203321_s_at	ADNP2
203322_at	ADNP2
203323_at	CAV2
203324_s_at	CAV2
203325_s_at	COL5A1
203327_at	IDE
203328_x_at	IDE
203329_at	PTPRM
203330_s_at	STX5
203331_s_at	INPP5D
203332_s_at	INPP5D
203333_at	KIFAP3
203334_at	DHX8
203335_at	PHYH
203336_s_at	ITGB1BP1
203337_x_at	ITGB1BP1
203338_at	PPP2R5E
203339_at	SLC25A12
203340_s_at	SLC25A12
203341_at	CEBPZ
203342_at	TIMM17B
203343_at	UGDH
203344_s_at	RBBP8
203345_s_at	MTF2
203346_s_at	MTF2
203347_s_at	MTF2
203348_s_at	ETV5
203349_s_at	ETV5
203350_at	AP1G1
203351_s_at	ORC4
203352_at	ORC4
203353_s_at	MBD1
203354_s_at	PSD3
203355_s_at	PSD3
203356_at	CAPN7
203357_s_at	CAPN7
203358_s_at	EZH2
203362_s_at	MAD2L1
203363_s_at	ATG13
203364_s_at	ATG13
203365_s_at	MMP15
203366_at	POLG
203367_at	DUSP14
203368_at	CRELD1
203369_x_at	PDLIM7
203370_s_at	PDLIM7
203371_s_at	NDUFB3
203372_s_at	SOCS2
203373_at	SOCS2
203374_s_at	TPP2
203375_s_at	TPP2
203376_at	CDC40
203377_s_at	CDC40
203378_at	PCF11
203379_at	RPS6KA1
203380_x_at	SRSF5
203381_s_at	APOE
203382_s_at	APOE
203383_s_at	GOLGA1
203384_s_at	GOLGA1
203385_at	DGKA
203386_at	TBC1D4
203387_s_at	TBC1D4
203388_at	ARRB2
203389_at	KIF3C
203390_s_at	KIF3C
203391_at	FKBP2
203392_s_at	CTBP1
203393_at	HES1
203394_s_at	HES1
203395_s_at	HES1
203396_at	PSMA4
203397_s_at	GALNT3
203398_s_at	GALNT3
203400_s_at	TF
203401_at	PRPS2
203402_at	KCNAB2
203403_s_at	RNF6
203404_at	ARMCX2
203405_at	PSMG1
203406_at	MFAP1
203407_at	PPL
203408_s_at	SATB1
203409_at	DDB2
203410_at	AP3M2
203411_s_at	LMNA
203412_at	LZTR1
203413_at	NELL2
203414_at	MMD
203415_at	PDCD6
203416_at	CD53
203417_at	MFAP2
203418_at	CCNA2
203419_at	KMT2B
203420_at	FAM8A1
203421_at	TP53I11
203422_at	POLD1
203423_at	RBP1
203424_s_at	IGFBP5
203425_s_at	IGFBP5
203426_s_at	IGFBP5
203427_at	ASF1A
203428_s_at	ASF1A
203429_s_at	SUCO
203430_at	HEBP2
203431_s_at	ARHGAP32
203432_at	TMPO
203434_s_at	MME
203435_s_at	MME
203436_at	RPP30
203437_at	TMEM11
203438_at	STC2
203439_s_at	STC2
203440_at	CDH2
203441_s_at	CDH2
203442_x_at	EML3
203443_at	EML3
203444_s_at	MTA2
203445_s_at	CTDSP2
203446_s_at	OCRL
203447_at	PSMD5
203448_s_at	TERF1
203449_s_at	TERF1
203450_at	CBY1
203451_at	LDB1
203452_at	B3GAT3
203453_at	SCNN1A
203454_s_at	ATOX1
203455_s_at	SAT1
203456_at	PRAF2
203457_at	STX7
203458_at	SPR
203459_s_at	VPS16
203460_s_at	PSEN1
203461_at	CHD2
203462_x_at	EIF3B
203465_at	MRPL19
203466_at	MPV17
203467_at	PMM1
203468_at	CDK10
203469_s_at	CDK10
203470_s_at	PLEK
203471_s_at	PLEK
203472_s_at	SLCO2B1
203473_at	SLCO2B1
203474_at	IQGAP2
203475_at	CYP19A1
203476_at	TPBG
203477_at	COL15A1
203478_at	NDUFC1
203479_s_at	OTUD4
203480_s_at	OTUD4
203481_at	FAM178A
203482_at	FAM178A
203483_at	SEMA4G
203484_at	SEC61G
203485_at	RTN1
203486_s_at	ARMC8
203487_s_at	ARMC8
203488_at	LPHN1
203489_at	SIVA1
203490_at	ELF4
203491_s_at	CEP57
203492_x_at	CEP57
203493_s_at	CEP57
203494_s_at	CEP57
203495_at	LRRC14
203496_s_at	MED1
203497_at	MED1
203498_at	RCAN2
203499_at	EPHA2
203500_at	GCDH
203501_at	CPQ
203502_at	BPGM
203503_s_at	PEX14
203504_s_at	ABCA1
203505_at	ABCA1
203506_s_at	MED12
203508_at	TNFRSF1B
203509_at	SORL1
203510_at	MET
203511_s_at	TRAPPC3
203512_at	TRAPPC3
203513_at	SPG11
203514_at	MAP3K3
203515_s_at	PMVK
203516_at	SNTA1
203517_at	MTX2
203518_at	LYST
203519_s_at	UPF2
203520_s_at	ZNF318
203521_s_at	ZNF318
203522_at	CCS
203523_at	LSP1
203524_s_at	MPST
203525_s_at	APC
203526_s_at	APC
203527_s_at	APC
203528_at	SEMA4D
203529_at	PPP6C
203530_s_at	STX4
203531_at	CUL5
203532_x_at	CUL5
203533_s_at	CUL5
203534_at	LSM1
203535_at	S100A9
203536_s_at	CIAO1
203537_at	PRPSAP2
203538_at	CAMLG
203540_at	GFAP
203541_s_at	KLF9
203542_s_at	KLF9
203543_s_at	KLF9
203544_s_at	STAM
203545_at	ALG8
203546_at	IPO13
203547_at	CD4
203548_s_at	LPL
203549_s_at	LPL
203550_s_at	FAM189B
203551_s_at	COX11
203552_at	MAP4K5
203553_s_at	MAP4K5
203554_x_at	PTTG1
203555_at	PTPN18
203556_at	ZHX2
203557_s_at	PCBD1
203558_at	CUL7
203559_s_at	AOC1
203560_at	GGH
203561_at	FCGR2A
203562_at	FEZ1
203563_at	AFAP1
203564_at	FANCG
203565_s_at	MNAT1
203566_s_at	AGL
203567_s_at	TRIM38
203568_s_at	TRIM38
203569_s_at	OFD1
203570_at	LOXL1
203571_s_at	ADIRF
203572_s_at	TAF6
203573_s_at	RABGGTA
203574_at	NFIL3
203575_at	CSNK2A2
203576_at	BCAT2
203577_at	GTF2H4
203578_s_at	SLC7A6
203579_s_at	SLC7A6
203580_s_at	SLC7A6
203583_at	UNC50
203584_at	EMC2
203585_at	ZNF185
203586_s_at	ARL4D
203587_at	ARL4D
203588_s_at	TFDP2
203589_s_at	TFDP2
203590_at	DYNC1LI2
203591_s_at	CSF3R
203592_s_at	FSTL3
203593_at	CD2AP
203594_at	RTCA
203595_s_at	IFIT5
203596_s_at	IFIT5
203597_s_at	WBP4
203598_s_at	WBP4
203599_s_at	WBP4
203600_s_at	FAM193A
203601_s_at	ZBTB17
203602_s_at	ZBTB17
203603_s_at	ZEB2
203604_at	ZNF516
203605_at	SRP54
203606_at	NDUFS6
203607_at	INPP5F
203608_at	ALDH5A1
203609_s_at	ALDH5A1
203610_s_at	TRIM38
203611_at	TERF2
203612_at	BYSL
203613_s_at	NDUFB6
203615_x_at	SULT1A1
203616_at	POLB
203617_x_at	ELK1
203618_at	FAIM2
203619_s_at	FAIM2
203620_s_at	FCHSD2
203621_at	NDUFB5
203622_s_at	PNO1
203623_at	PLXNA3
203624_at	AKAP17A
203625_x_at	SKP2
203626_s_at	SKP2
203627_at	IGF1R
203628_at	IGF1R
203629_s_at	COG5
203630_s_at	COG5
203631_s_at	GPRC5B
203632_s_at	GPRC5B
203633_at	CPT1A
203634_s_at	CPT1A
203635_at	DSCR3
203636_at	MID1
203637_s_at	MID1
203638_s_at	FGFR2
203639_s_at	FGFR2
203640_at	MBNL2
203641_s_at	COBLL1
203642_s_at	COBLL1
203643_at	ERF
203644_s_at	MON1B
203645_s_at	CD163
203646_at	FDX1
203647_s_at	FDX1
203648_at	TATDN2
203649_s_at	PLA2G2A
203650_at	PROCR
203651_at	ZFYVE16
203652_at	MAP3K11
203653_s_at	COIL
203654_s_at	COIL
203655_at	XRCC1
203656_at	FIG4
203657_s_at	CTSF
203658_at	SLC25A20
203659_s_at	TRIM13
203660_s_at	PCNT
203661_s_at	TMOD1
203662_s_at	TMOD1
203663_s_at	COX5A
203664_s_at	POLR2D
203665_at	HMOX1
203666_at	CXCL12
203667_at	TBCA
203668_at	MAN2C1
203669_s_at	DGAT1
203671_at	TPMT
203672_x_at	TPMT
203673_at	TG
203674_at	HELZ
203675_at	NUCB2
203676_at	GNS
203677_s_at	TARBP2
203678_at	FAN1
203679_at	TMED1
203680_at	PRKAR2B
203681_at	IVD
203682_s_at	IVD
203683_s_at	VEGFB
203684_s_at	BCL2
203685_at	BCL2
203686_at	MPG
203687_at	CX3CL1
203688_at	PKD2
203689_s_at	FMR1
203690_at	TUBGCP3
203691_at	PI3
203692_s_at	E2F3
203693_s_at	E2F3
203694_s_at	DHX16
203695_s_at	DFNA5
203696_s_at	RFC2
203697_at	FRZB
203698_s_at	FRZB
203699_s_at	DIO2
203700_s_at	DIO2
203701_s_at	TRMT1
203702_s_at	TTLL4
203703_s_at	TTLL4
203704_s_at	RREB1
203705_s_at	FZD7
203706_s_at	FZD7
203708_at	PDE4B
203709_at	PHKG2
203710_at	ITPR1
203711_s_at	HIBCH
203712_at	KIAA0020
203713_s_at	LLGL2
203714_s_at	TBCE
203715_at	TBCE
203716_s_at	DPP4
203717_at	DPP4
203718_at	PNPLA6
203719_at	ERCC1
203720_s_at	ERCC1
203721_s_at	UTP18
203722_at	ALDH4A1
203723_at	ITPKB
203724_s_at	RUFY3
203725_at	GADD45A
203726_s_at	LAMA3
203727_at	SKIV2L
203728_at	BAK1
203729_at	EMP3
203730_s_at	ZKSCAN5
203731_s_at	ZKSCAN5
203732_at	TRIP4
203733_at	DEXI
203734_at	FOXJ2
203735_x_at	PPFIBP1
203736_s_at	PPFIBP1
203737_s_at	PPRC1
203738_at	C5orf22
203739_at	ZNF217
203740_at	MPHOSPH6
203741_s_at	ADCY7
203743_s_at	TDG
203744_at	HMGB3
203745_at	HCCS
203746_s_at	HCCS
203747_at	AQP3
203748_x_at	RBMS1
203749_s_at	RARA
203750_s_at	RARA
203751_x_at	JUND
203752_s_at	JUND
203753_at	TCF4
203754_s_at	BRF1
203755_at	BUB1B
203756_at	ARHGEF17
203757_s_at	CEACAM6
203758_at	CTSO
203759_at	ST3GAL4
203760_s_at	SLA
203761_at	SLA
203762_s_at	DYNC2LI1
203763_at	DYNC2LI1
203764_at	DLGAP5
203765_at	GCA
203766_s_at	LMOD1
203767_s_at	STS
203768_s_at	STS
203769_s_at	STS
203770_s_at	STS
203771_s_at	BLVRA
203772_at	BLVRA
203773_x_at	BLVRA
203774_at	MTR
203775_at	SLC25A13
203776_at	GPKOW
203777_s_at	RPS6KB2
203778_at	MANBA
203779_s_at	MPZL2
203780_at	MPZL2
203781_at	MRPL33
203782_s_at	POLRMT
203783_x_at	POLRMT
203784_s_at	DDX28
203785_s_at	DDX28
203786_s_at	TPD52L1
203787_at	SSBP2
203788_s_at	SEMA3C
203789_s_at	SEMA3C
203790_s_at	HRSP12
203791_at	DMXL1
203792_x_at	PCGF2
203793_x_at	PCGF2
203794_at	CDC42BPA
203795_s_at	BCL7A
203796_s_at	BCL7A
203797_at	VSNL1
203798_s_at	VSNL1
203800_s_at	MRPS14
203801_at	MRPS14
203802_x_at	NSUN5
203803_at	PCYOX1
203804_s_at	LUC7L3
203805_s_at	FANCA
203806_s_at	FANCA
203809_s_at	AKT2
203810_at	DNAJB4
203811_s_at	DNAJB4
203812_at	SLIT3
203813_s_at	SLIT3
203814_s_at	NQO2
203815_at	GSTT1
203816_at	DGUOK
203817_at	GUCY1B3
203818_s_at	SF3A3
203819_s_at	IGF2BP3
203820_s_at	IGF2BP3
203821_at	HBEGF
203822_s_at	ELF2
203823_at	RGS3
203824_at	TSPAN8
203825_at	BRD3
203826_s_at	PITPNM1
203827_at	WIPI1
203828_s_at	IL32
203829_at	ELP4
203830_at	C17orf75
203831_at	R3HDM2
203832_at	SNRPF
203833_s_at	TGOLN2
203834_s_at	TGOLN2
203835_at	LRRC32
203836_s_at	MAP3K5
203837_at	MAP3K5
203838_s_at	TNK2
203839_s_at	TNK2
203840_at	BLZF1
203841_x_at	MAPRE3
203842_s_at	MAPRE3
203843_at	RPS6KA3
203844_at	VHL
203845_at	KAT2B
203846_at	TRIM32
203847_s_at	AKAP8
203848_at	AKAP8
203849_s_at	KIF1A
203850_s_at	KIF1A
203851_at	IGFBP6
203853_s_at	GAB2
203854_at	CFI
203855_at	WDR47
203856_at	VRK1
203858_s_at	COX10
203859_s_at	PALM
203860_at	PCCA
203861_s_at	ACTN2
203862_s_at	ACTN2
203863_at	ACTN2
203864_s_at	ACTN2
203865_s_at	ADARB1
203866_at	NLE1
203867_s_at	NLE1
203868_s_at	VCAM1
203869_at	USP46
203870_at	USP46
203871_at	SENP3
203872_at	ACTA1
203873_at	SMARCA1
203874_s_at	SMARCA1
203875_at	SMARCA1
203876_s_at	MMP11
203878_s_at	MMP11
203879_at	PIK3CD
203881_s_at	DMD
203882_at	IRF9
203883_s_at	RAB11FIP2
203884_s_at	RAB11FIP2
203885_at	RAB21
203886_s_at	FBLN2
203887_s_at	THBD
203888_at	THBD
203889_at	SCG5
203892_at	WFDC2
203893_at	AK6
203894_at	TUBG2
203895_at	PLCB4
203896_s_at	PLCB4
203897_at	LYRM1
203898_at	CRCP
203899_s_at	CRCP
203900_at	SZT2
203901_at	TAB1
203902_at	HEPH
203903_s_at	HEPH
203904_x_at	CD82
203905_at	PARN
203906_at	IQSEC1
203907_s_at	IQSEC1
203908_at	SLC4A4
203909_at	SLC9A6
203910_at	ARHGAP29
203911_at	RAP1GAP
203912_s_at	DNASE1L1
203913_s_at	HPGD
203914_x_at	HPGD
203915_at	CXCL9
203916_at	NDST2
203917_at	CXADR
203918_at	PCDH1
203919_at	TCEA2
203920_at	NR1H3
203921_at	CHST2
203922_s_at	CYBB
203923_s_at	CYBB
203924_at	GSTA1
203925_at	GCLM
203926_x_at	ATP5D
203927_at	NFKBIE
203928_x_at	MAPT
203929_s_at	MAPT
203930_s_at	MAPT
203931_s_at	MRPL12
203932_at	HLA-DMB
203933_at	RAB11FIP3
203934_at	KDR
203935_at	ACVR1
203936_s_at	MMP9
203937_s_at	TAF1C
203938_s_at	TAF1C
203939_at	NT5E
203940_s_at	VASH1
203941_at	INTS9
203942_s_at	MARK2
203943_at	KIF3B
203944_x_at	BTN2A1
203945_at	ARG2
203946_s_at	ARG2
203947_at	CSTF3
203948_s_at	MPO
203949_at	MPO
203950_s_at	CLCN6
203951_at	CNN1
203952_at	ATF6
203953_s_at	CLDN3
203954_x_at	CLDN3
203955_at	PPP1R26
203956_at	MORC2
203957_at	E2F6
203958_s_at	ZBTB40
203959_s_at	ZBTB40
203960_s_at	HSPB11
203961_at	NEBL
203962_s_at	NEBL
203963_at	CA12
203964_at	NMI
203965_at	USP20
203966_s_at	PPM1A
203967_at	CDC6
203968_s_at	CDC6
203969_at	PEX3
203970_s_at	PEX3
203971_at	SLC31A1
203972_s_at	PEX3
203973_s_at	CEBPD
203974_at	HDHD1
203975_s_at	CHAF1A
203976_s_at	CHAF1A
203977_at	TAZ
203978_at	NUBP1
203979_at	CYP27A1
203980_at	FABP4
203981_s_at	ABCD4
203982_s_at	ABCD4
203983_at	TSNAX
203984_s_at	CASP9
203985_at	ZNF212
203987_at	FZD6
203988_s_at	FUT8
203989_x_at	F2R
203990_s_at	KDM6A
203991_s_at	KDM6A
203992_s_at	KDM6A
203994_s_at	C21orf2
203995_at	C21orf2
203996_s_at	C21orf2
203997_at	PTPN3
203998_s_at	SYT1
203999_at	SYT1
204000_at	GNB5
204001_at	SNAPC3
204002_s_at	ICA1
204003_s_at	NUPL2
204004_at	PAWR
204005_s_at	PAWR
204007_at	FCGR3B
204008_at	DNAL4
204009_s_at	KRAS
204010_s_at	KRAS
204011_at	SPRY2
204012_s_at	LCMT2
204013_s_at	LCMT2
204014_at	DUSP4
204015_s_at	DUSP4
204016_at	LARS2
204017_at	KDELR3
204019_s_at	SH3YL1
204020_at	PURA
204021_s_at	PURA
204022_at	WWP2
204023_at	RFC4
204024_at	OSGIN2
204025_s_at	PDCD2
204026_s_at	ZWINT
204027_s_at	METTL1
204028_s_at	RABGAP1
204029_at	CELSR2
204031_s_at	PCBP2
204032_at	BCAR3
204033_at	TRIP13
204034_at	ETHE1
204035_at	SCG2
204036_at	LPAR1
204037_at	LPAR1
204038_s_at	LPAR1
204039_at	CEBPA
204040_at	RNF144A
204041_at	MAOB
204042_at	WASF3
204043_at	TCN2
204044_at	QPRT
204045_at	TCEAL1
204046_at	PLCB2
204047_s_at	PHACTR2
204048_s_at	PHACTR2
204049_s_at	PHACTR2
204050_s_at	CLTA
204051_s_at	SFRP4
204052_s_at	SFRP4
204053_x_at	PTEN
204054_at	PTEN
204055_s_at	CTAGE5
204056_s_at	MVK
204057_at	IRF8
204058_at	ME1
204059_s_at	ME1
204061_at	PRKX
204062_s_at	ULK2
204063_s_at	ULK2
204064_at	THOC1
204065_at	CHST10
204066_s_at	AGAP1
204067_at	SUOX
204068_at	STK3
204069_at	MEIS1
204070_at	RARRES3
204071_s_at	TOPORS
204072_s_at	FRY
204073_s_at	MYRF
204074_s_at	CEP104
204075_s_at	CEP104
204076_at	ENTPD4
204077_x_at	ENTPD4
204078_at	LEPREL4
204079_at	TPST2
204080_at	TOE1
204081_at	NRGN
204082_at	PBX3
204083_s_at	TPM2
204084_s_at	CLN5
204085_s_at	CLN5
204086_at	PRAME
204087_s_at	SLC5A6
204088_at	P2RX4
204089_x_at	MAP3K4
204090_at	STK19
204091_at	PDE6D
204092_s_at	AURKA
204093_at	CCNH
204094_s_at	TSC22D2
204095_s_at	ELL
204096_s_at	ELL
204097_s_at	RBMX2
204098_at	RBMX2
204099_at	SMARCD3
204100_at	THRA
204101_at	MTM1
204102_s_at	EEF2
204103_at	CCL4
204104_at	SNAPC2
204105_s_at	NRCAM
204106_at	TESK1
204107_at	NFYA
204108_at	NFYA
204109_s_at	NFYA
204110_at	HNMT
204111_at	HNMT
204112_s_at	HNMT
204113_at	CELF1
204114_at	NID2
204115_at	GNG11
204116_at	IL2RG
204117_at	PREP
204118_at	CD48
204119_s_at	ADK
204120_s_at	ADK
204121_at	GADD45G
204122_at	TYROBP
204123_at	LIG3
204124_at	SLC34A2
204125_at	NDUFAF1
204126_s_at	CDC45
204127_at	RFC3
204128_s_at	RFC3
204129_at	BCL9
204130_at	HSD11B2
204131_s_at	FOXO3
204133_at	RRP9
204134_at	PDE2A
204135_at	FILIP1L
204136_at	COL7A1
204137_at	GPR137B
204138_s_at	MZF1
204139_x_at	MZF1
204140_at	TPST1
204141_at	TUBB2A
204142_at	ENOSF1
204143_s_at	ENOSF1
204144_s_at	PIGQ
204146_at	RAD51AP1
204147_s_at	TFDP1
204149_s_at	GSTM4
204150_at	STAB1
204151_x_at	AKR1C1
204152_s_at	MFNG
204153_s_at	MFNG
204154_at	CDO1
204155_s_at	SIK3
204156_at	SIK3
204157_s_at	SIK3
204158_s_at	TCIRG1
204159_at	CDKN2C
204160_s_at	ENPP4
204161_s_at	ENPP4
204162_at	NDC80
204163_at	EMILIN1
204164_at	SIPA1
204165_at	WASF1
204166_at	SBNO2
204167_at	BTD
204168_at	MGST2
204169_at	IMPDH1
204170_s_at	CKS2
204171_at	RPS6KB1
204172_at	CPOX
204173_at	MYL6B
204174_at	ALOX5AP
204175_at	ZNF593
204176_at	KLHL20
204177_s_at	KLHL20
204178_s_at	RBM14
204179_at	MB
204180_s_at	ZBTB43
204181_s_at	ZBTB43
204182_s_at	ZBTB43
204183_s_at	ADRBK2
204184_s_at	ADRBK2
204185_x_at	PPID
204186_s_at	PPID
204187_at	GMPR
204188_s_at	RARG
204189_at	RARG
204190_at	USPL1
204191_at	IFNAR1
204192_at	CD37
204193_at	CHKB
204194_at	BACH1
204195_s_at	PKNOX1
204196_x_at	PKNOX1
204197_s_at	RUNX3
204198_s_at	RUNX3
204199_at	RALGPS1
204200_s_at	PDGFB
204201_s_at	PTPN13
204202_at	IQCE
204203_at	CEBPG
204204_at	SLC31A2
204205_at	APOBEC3G
204206_at	MNT
204207_s_at	RNGTT
204208_at	RNGTT
204209_at	PCYT1A
204210_s_at	PCYT1A
204211_x_at	EIF2AK2
204212_at	ACOT8
204213_at	PIGR
204214_s_at	RAB32
204215_at	TMEM243
204216_s_at	ZC3H14
204217_s_at	RTN2
204218_at	ANAPC15
204219_s_at	PSMC1
204220_at	GMFG
204221_x_at	GLIPR1
204222_s_at	GLIPR1
204223_at	PRELP
204224_s_at	GCH1
204225_at	HDAC4
204226_at	STAU2
204227_s_at	TK2
204228_at	PPIH
204229_at	SLC17A7
204230_s_at	SLC17A7
204231_s_at	FAAH
204232_at	FCER1G
204233_s_at	CHKA
204234_s_at	ZNF195
204235_s_at	GULP1
204236_at	FLI1
204237_at	GULP1
204238_s_at	DNPH1
204239_s_at	NNAT
204240_s_at	SMC2
204241_at	ACOX3
204242_s_at	ACOX3
204243_at	RLF
204244_s_at	DBF4
204245_s_at	RPP14
204246_s_at	DCTN3
204247_s_at	CDK5
204248_at	GNA11
204249_s_at	LMO2
204250_s_at	CEP164
204251_s_at	CEP164
204252_at	CDK2
204253_s_at	VDR
204254_s_at	VDR
204255_s_at	VDR
204256_at	ELOVL6
204257_at	FADS3
204258_at	CHD1
204259_at	MMP7
204260_at	CHGB
204261_s_at	PSEN2
204262_s_at	PSEN2
204263_s_at	CPT2
204264_at	CPT2
204265_s_at	GPSM3
204266_s_at	CHKA
204267_x_at	PKMYT1
204268_at	S100A2
204269_at	PIM2
204270_at	SKI
204271_s_at	EDNRB
204272_at	LGALS4
204273_at	EDNRB
204274_at	EBAG9
204275_at	CAPN15
204276_at	TK2
204277_s_at	TK2
204278_s_at	EBAG9
204279_at	PSMB9
204280_at	RGS14
204281_at	TEAD4
204282_s_at	FARS2
204283_at	FARS2
204284_at	PPP1R3C
204285_s_at	PMAIP1
204286_s_at	PMAIP1
204287_at	SYNGR1
204288_s_at	SORBS2
204289_at	ALDH6A1
204290_s_at	ALDH6A1
204291_at	ZNF518A
204292_x_at	STK11
204293_at	SGSH
204294_at	AMT
204295_at	SURF1
204296_at	SLC4A5
204297_at	PIK3C3
204298_s_at	LOX
204299_at	SRSF10
204300_at	PET112
204301_at	KBTBD11
204302_s_at	CTIF
204303_s_at	CTIF
204304_s_at	PROM1
204305_at	MIPEP
204306_s_at	CD151
204307_at	TECPR2
204308_s_at	TECPR2
204309_at	CYP11A1
204310_s_at	NPR2
204311_at	ATP1B2
204312_x_at	CREB1
204313_s_at	CREB1
204314_s_at	CREB1
204315_s_at	GTSE1
204316_at	RGS10
204318_s_at	GTSE1
204319_s_at	RGS10
204320_at	COL11A1
204321_at	NEO1
204322_at	GOLIM4
204324_s_at	GOLIM4
204326_x_at	MT1X
204327_s_at	ZNF202
204328_at	TMC6
204329_s_at	ZNF202
204330_s_at	MRPS12
204331_s_at	MRPS12
204332_s_at	AGA
204333_s_at	AGA
204334_at	KLF7
204335_at	CCDC94
204336_s_at	RGS19
204337_at	RGS4
204338_s_at	RGS4
204339_s_at	RGS4
204340_at	TMEM187
204341_at	TRIM16
204342_at	SLC25A24
204343_at	ABCA3
204344_s_at	SEC23A
204345_at	COL16A1
204346_s_at	RASSF1
204349_at	MED7
204350_s_at	MED7
204351_at	S100P
204352_at	TRAF5
204353_s_at	POT1
204354_at	POT1
204355_at	DHX30
204356_at	LIMK1
204357_s_at	LIMK1
204360_s_at	NAGLU
204361_s_at	SKAP2
204362_at	SKAP2
204363_at	F3
204364_s_at	REEP1
204365_s_at	REEP1
204366_s_at	GTF3C2
204367_at	SP2
204368_at	SLCO2A1
204369_at	PIK3CA
204370_at	CLP1
204371_s_at	KHSRP
204372_s_at	KHSRP
204373_s_at	CEP350
204374_s_at	GALK1
204375_at	CLSTN3
204376_at	VPRBP
204377_s_at	VPRBP
204378_at	BCAS1
204379_s_at	FGFR3
204380_s_at	FGFR3
204381_at	LRP3
204382_at	NAT9
204384_at	GOLGA2
204385_at	KYNU
204386_s_at	MRPL57
204387_x_at	MRPL57
204388_s_at	MAOA
204389_at	MAOA
204391_x_at	TRIM24
204392_at	CAMK1
204393_s_at	ACPP
204394_at	SLC43A1
204395_s_at	GRK5
204396_s_at	GRK5
204397_at	EML2
204398_s_at	EML2
204399_s_at	EML2
204400_at	EFS
204401_at	KCNN4
204402_at	RHBDD3
204404_at	SLC12A2
204405_x_at	DIMT1
204406_at	FLT1
204407_at	TTF2
204408_at	APEX2
204409_s_at	EIF1AY
204410_at	EIF1AY
204411_at	KIF21B
204412_s_at	NEFH
204413_at	TRAF2
204414_at	LARGE
204415_at	IFI6
204416_x_at	APOC1
204417_at	GALC
204418_x_at	GSTM2
204420_at	FOSL1
204421_s_at	FGF2
204422_s_at	FGF2
204423_at	MKLN1
204424_s_at	LMO3
204425_at	ARHGAP4
204426_at	TMED2
204427_s_at	TMED2
204428_s_at	LCAT
204429_s_at	SLC2A5
204430_s_at	SLC2A5
204431_at	TLE2
204432_at	SOX12
204433_s_at	SPATA2
204434_at	SPATA2
204435_at	NUPL1
204436_at	PLEKHO2
204437_s_at	FOLR1
204438_at	MRC1
204439_at	IFI44L
204440_at	CD83
204441_s_at	POLA2
204442_x_at	LTBP4
204443_at	ARSA
204444_at	KIF11
204445_s_at	ALOX5
204446_s_at	ALOX5
204447_at	LZTS3
204448_s_at	PDCL
204449_at	PDCL
204450_x_at	APOA1
204451_at	FZD1
204452_s_at	FZD1
204453_at	ZNF84
204454_at	LDOC1
204455_at	DST
204456_s_at	GAS1
204457_s_at	GAS1
204458_at	PLA2G15
204459_at	CSTF2
204460_s_at	RAD1
204461_x_at	RAD1
204462_s_at	SLC16A2
204463_s_at	EDNRA
204464_s_at	EDNRA
204465_s_at	INA
204466_s_at	SNCA
204467_s_at	SNCA
204468_s_at	TIE1
204469_at	PTPRZ1
204470_at	CXCL1
204471_at	GAP43
204472_at	GEM
204473_s_at	ZNF592
204474_at	ZNF142
204475_at	MMP1
204476_s_at	PC
204477_at	RABIF
204478_s_at	RABIF
204479_at	OSTF1
204480_s_at	C9orf16
204481_at	BRPF1
204482_at	CLDN5
204483_at	ENO3
204484_at	PIK3C2B
204485_s_at	TOM1L1
204487_s_at	KCNQ1
204488_at	DOLK
204489_s_at	CD44
204490_s_at	CD44
204491_at	PDE4D
204492_at	ARHGAP11A
204493_at	BID
204494_s_at	C15orf39
204495_s_at	C15orf39
204496_at	STRN3
204497_at	ADCY9
204498_s_at	ADCY9
204499_at	AGTPBP1
204500_s_at	AGTPBP1
204501_at	NOV
204502_at	SAMHD1
204503_at	EVPL
204504_s_at	HIRIP3
204505_s_at	DMTN
204506_at	PPP3R1
204507_s_at	PPP3R1
204508_s_at	CA12
204509_at	CA12
204510_at	CDC7
204511_at	FARP2
204512_at	HIVEP1
204513_s_at	ELMO1
204514_at	DPH2
204515_at	HSD3B1
204516_at	ATXN7
204517_at	PPIC
204518_s_at	PPIC
204519_s_at	PLLP
204520_x_at	BRD1
204521_at	FAM216A
204522_at	DXO
204523_at	ZNF140
204525_at	PHF14
204526_s_at	TBC1D8
204527_at	MYO5A
204528_s_at	NAP1L1
204529_s_at	TOX
204530_s_at	TOX
204531_s_at	BRCA1
204533_at	CXCL10
204535_s_at	REST
204538_x_at	NPIPA1
204539_s_at	CELSR1
204540_at	EEF1A2
204541_at	SEC14L2
204542_at	ST6GALNAC2
204543_at	RAPGEF1
204544_at	HPS5
204545_at	PEX6
204546_at	KIAA0513
204547_at	RAB40B
204548_at	STAR
204549_at	IKBKE
204550_x_at	GSTM1
204551_s_at	AHSG
204552_at	INPP4A
204553_x_at	INPP4A
204554_at	PPP1R3D
204555_s_at	PPP1R3D
204556_s_at	DZIP1
204557_s_at	DZIP1
204558_at	RAD54L
204559_s_at	LSM7
204560_at	FKBP5
204562_at	IRF4
204563_at	SELL
204564_at	PCGF3
204565_at	ACOT13
204566_at	PPM1D
204567_s_at	ABCG1
204568_at	ATG14
204569_at	ICK
204570_at	COX7A1
204571_x_at	PIN4
204572_s_at	PIN4
204573_at	CROT
204574_s_at	MMP19
204575_s_at	MMP19
204576_s_at	CLUAP1
204577_s_at	CLUAP1
204578_at	PPIP5K1
204579_at	FGFR4
204580_at	MMP12
204581_at	CD22
204582_s_at	KLK3
204583_x_at	KLK3
204584_at	L1CAM
204585_s_at	L1CAM
204586_at	BSN
204587_at	SLC25A14
204588_s_at	SLC7A7
204589_at	NUAK1
204590_x_at	VPS33A
204591_at	CHL1
204592_at	DLG4
204593_s_at	MIEF1
204594_s_at	MIEF1
204595_s_at	STC1
204596_s_at	STC1
204597_x_at	STC1
204598_at	UBOX5
204599_s_at	MRPL28
204600_at	EPHB3
204601_at	N4BP1
204602_at	DKK1
204603_at	EXO1
204604_at	CDK14
204605_at	CGRRF1
204606_at	CCL21
204607_at	HMGCS2
204608_at	ASL
204609_at	CCDC85B
204610_s_at	CCDC85B
204611_s_at	PPP2R5B
204612_at	PKIA
204613_at	PLCG2
204614_at	SERPINB2
204615_x_at	IDI1
204616_at	UCHL3
204617_s_at	ACD
204618_s_at	GABPB1
204619_s_at	VCAN
204620_s_at	VCAN
204621_s_at	NR4A2
204622_x_at	NR4A2
204623_at	TFF3
204624_at	ATP7B
204625_s_at	ITGB3
204626_s_at	ITGB3
204627_s_at	ITGB3
204628_s_at	ITGB3
204629_at	PARVB
204630_s_at	GOSR1
204631_at	MYH2
204632_at	RPS6KA4
204633_s_at	RPS6KA5
204634_at	NEK4
204635_at	RPS6KA5
204636_at	COL17A1
204637_at	CGA
204638_at	ACP5
204639_at	ADA
204640_s_at	SPOP
204641_at	NEK2
204642_at	S1PR1
204643_s_at	ENOX2
204644_at	ENOX2
204645_at	CCNT2
204646_at	DPYD
204647_at	HOMER3
204648_at	NPR1
204649_at	TROAP
204651_at	NRF1
204652_s_at	NRF1
204653_at	TFAP2A
204654_s_at	TFAP2A
204655_at	CCL5
204656_at	SHB
204657_s_at	SHB
204658_at	TRA2A
204659_s_at	GFER
204660_at	GFER
204661_at	CD52
204662_at	CCP110
204663_at	ME3
204664_at	ALPP
204665_at	SIKE1
204666_s_at	SIKE1
204667_at	FOXA1
204668_at	RNF24
204669_s_at	RNF24
204671_s_at	ANKRD6
204672_s_at	ANKRD6
204673_at	MUC2
204674_at	LRMP
204675_at	SRD5A1
204676_at	TMEM186
204677_at	CDH5
204678_s_at	KCNK1
204679_at	KCNK1
204680_s_at	RAPGEF5
204681_s_at	RAPGEF5
204682_at	LTBP2
204683_at	ICAM2
204684_at	NPTX1
204685_s_at	ATP2B2
204686_at	IRS1
204687_at	PARM1
204688_at	SGCE
204689_at	HHEX
204690_at	STX8
204691_x_at	PLA2G6
204693_at	CDC42EP1
204694_at	AFP
204695_at	CDC25A
204696_s_at	CDC25A
204697_s_at	CHGA
204698_at	ISG20
204699_s_at	DIEXF
204700_x_at	DIEXF
204701_s_at	STOML1
204702_s_at	NFE2L3
204703_at	IFT88
204704_s_at	ALDOB
204705_x_at	ALDOB
204706_at	INPP5E
204707_s_at	MAPK4
204708_at	MAPK4
204709_s_at	KIF23
204710_s_at	WIPI2
204711_at	KIAA0753
204712_at	WIF1
204713_s_at	F5
204714_s_at	F5
204715_at	PANX1
204716_at	CCDC6
204717_s_at	SLC29A2
204718_at	EPHB6
204719_at	ABCA8
204720_s_at	DNAJC6
204721_s_at	DNAJC6
204722_at	SCN3B
204723_at	SCN3B
204724_s_at	COL9A3
204725_s_at	NCK1
204726_at	CDH13
204727_at	WDHD1
204728_s_at	WDHD1
204729_s_at	STX1A
204730_at	RIMS3
204731_at	TGFBR3
204732_s_at	TRIM23
204733_at	KLK6
204734_at	KRT15
204735_at	PDE4A
204736_s_at	CSPG4
204738_s_at	KRIT1
204739_at	CENPC
204740_at	CNKSR1
204741_at	BICD1
204742_s_at	PDS5B
204743_at	TAGLN3
204744_s_at	IARS
204745_x_at	MT1G
204746_s_at	PICK1
204747_at	IFIT3
204748_at	PTGS2
204749_at	NAP1L3
204750_s_at	DSC2
204751_x_at	DSC2
204752_x_at	PARP2
204753_s_at	HLF
204754_at	HLF
204755_x_at	HLF
204756_at	MAP2K5
204757_s_at	C2CD2L
204758_s_at	C2CD2L
204759_at	RCBTB2
204762_s_at	GNAO1
204763_s_at	GNAO1
204765_at	ARHGEF5
204766_s_at	NUDT1
204767_s_at	FEN1
204768_s_at	FEN1
204769_s_at	TAP2
204770_at	TAP2
204771_s_at	TTF1
204772_s_at	TTF1
204773_at	IL11RA
204774_at	EVI2A
204775_at	CHAF1B
204776_at	THBS4
204777_s_at	MAL
204778_x_at	HOXB7
204779_s_at	HOXB7
204780_s_at	FAS
204781_s_at	FAS
204783_at	MLF1
204784_s_at	MLF1
204785_x_at	IFNAR2
204786_s_at	IFNAR2
204787_at	VSIG4
204788_s_at	PPOX
204789_at	FMNL1
204790_at	SMAD7
204791_at	NR2C1
204792_s_at	IFT140
204793_at	GPRASP1
204794_at	DUSP2
204795_at	PRR3
204796_at	EML1
204797_s_at	EML1
204798_at	MYB
204799_at	ZBED4
204800_s_at	DHRS12
204801_s_at	DHRS12
204802_at	RRAD
204803_s_at	RRAD
204804_at	TRIM21
204805_s_at	H1FX
204806_x_at	HLA-F
204807_at	TMEM5
204808_s_at	TMEM5
204809_at	CLPX
204810_s_at	CKM
204811_s_at	CACNA2D2
204812_at	ZW10
204813_at	MAPK10
204814_at	CADPS
204815_s_at	DHX34
204816_s_at	DHX34
204817_at	ESPL1
204818_at	HSD17B2
204819_at	FGD1
204821_at	BTN3A3
204822_at	TTK
204823_at	NAV3
204824_at	ENDOG
204825_at	MELK
204826_at	CCNF
204827_s_at	CCNF
204828_at	RAD9A
204829_s_at	FOLR2
204830_x_at	PSG5
204831_at	CDK8
204832_s_at	BMPR1A
204833_at	ATG12
204834_at	FGL2
204835_at	POLA1
204836_at	GLDC
204837_at	MTMR9
204838_s_at	MLH3
204839_at	POP5
204840_s_at	EEA1
204841_s_at	EEA1
204842_x_at	PRKAR2A
204843_s_at	PRKAR2A
204844_at	ENPEP
204845_s_at	ENPEP
204846_at	CP
204847_at	ZBTB11
204849_at	TCFL5
204850_s_at	DCX
204851_s_at	DCX
204852_s_at	PTPN7
204853_at	ORC2
204854_at	LEPREL2
204855_at	SERPINB5
204856_at	B3GNT3
204857_at	MAD1L1
204858_s_at	TYMP
204859_s_at	APAF1
204860_s_at	NAIP
204861_s_at	NAIP
204862_s_at	NME3
204863_s_at	IL6ST
204864_s_at	IL6ST
204865_at	CA3
204866_at	JADE3
204867_at	GCHFR
204868_at	ICT1
204869_at	PCSK2
204870_s_at	PCSK2
204871_at	MTERF1
204872_at	TLE4
204873_at	PEX1
204874_x_at	BAIAP3
204875_s_at	GMDS
204876_at	ZNF646
204877_s_at	TAOK2
204878_s_at	TAOK2
204879_at	PDPN
204880_at	MGMT
204881_s_at	UGCG
204882_at	ARHGAP25
204883_s_at	HUS1
204884_s_at	HUS1
204885_s_at	MSLN
204886_at	PLK4
204887_s_at	PLK4
204888_s_at	NEURL1
204889_s_at	NEURL1
204890_s_at	LCK
204891_s_at	LCK
204892_x_at	EEF1A1
204893_s_at	ZFYVE9
204894_s_at	AOC3
204895_x_at	MUC4
204896_s_at	PTGER4
204897_at	PTGER4
204898_at	SAP30
204899_s_at	SAP30
204900_x_at	SAP30
204901_at	BTRC
204902_s_at	ATG4B
204903_x_at	ATG4B
204904_at	GJA4
204905_s_at	EEF1E1
204906_at	RPS6KA2
204909_at	DDX6
204910_s_at	TRIM3
204911_s_at	TRIM3
204912_at	IL10RA
204913_s_at	SOX11
204914_s_at	SOX11
204915_s_at	SOX11
204916_at	RAMP1
204917_s_at	MLLT3
204918_s_at	MLLT3
204920_at	CPS1
204921_at	GAS8
204922_at	C11orf80
204923_at	SASH3
204924_at	TLR2
204925_at	CTNS
204926_at	INHBA
204927_at	RASSF7
204928_s_at	SLC10A3
204929_s_at	VAMP5
204930_s_at	BNIP1
204931_at	TCF21
204932_at	TNFRSF11B
204933_s_at	TNFRSF11B
204934_s_at	HPN
204935_at	PTPN2
204936_at	MAP4K2
204937_s_at	ZNF274
204938_s_at	PLN
204939_s_at	PLN
204940_at	PLN
204941_s_at	ALDH3B2
204942_s_at	ALDH3B2
204943_at	ADAM12
204944_at	PTPRG
204945_at	PTPRN
204946_s_at	TOP3A
204947_at	E2F1
204948_s_at	FST
204949_at	ICAM3
204950_at	CARD8
204951_at	RHOH
204952_at	LYPD3
204953_at	SNAP91
204954_s_at	DYRK1B
204955_at	SRPX
204956_at	MTAP
204957_at	ORC5
204958_at	PLK3
204959_at	MNDA
204960_at	PTPRCAP
204963_at	SSPN
204964_s_at	SSPN
204965_at	GC
204966_at	BAI2
204967_at	SHROOM2
204968_at	C6orf47
204969_s_at	RDX
204970_s_at	MAFG
204971_at	CSTA
204972_at	OAS2
204973_at	GJB1
204974_at	RAB3A
204975_at	EMP2
204976_s_at	AMMECR1
204977_at	DDX10
204978_at	CLASRP
204979_s_at	SH3BGR
204980_at	CLOCK
204981_at	SLC22A18
204982_at	GIT2
204983_s_at	GPC4
204984_at	GPC4
204985_s_at	TRAPPC6A
204986_s_at	TAOK2
204987_at	ITIH2
204988_at	FGB
204989_s_at	ITGB4
204990_s_at	ITGB4
204991_s_at	NF2
204992_s_at	PFN2
204993_at	GNAZ
204994_at	MX2
204995_at	CDK5R1
204996_s_at	CDK5R1
204997_at	GPD1
204998_s_at	ATF5
204999_s_at	ATF5
205000_at	DDX3Y
205001_s_at	DDX3Y
205002_at	AHDC1
205003_at	DOCK4
205004_at	NKRF
205005_s_at	NMT2
205006_s_at	NMT2
205007_s_at	CIB2
205008_s_at	CIB2
205009_at	TFF1
205010_at	GNL3L
205011_at	VWA5A
205012_s_at	HAGH
205014_at	FGFBP1
205015_s_at	TGFA
205016_at	TGFA
205017_s_at	MBNL2
205018_s_at	MBNL2
205019_s_at	VIPR1
205020_s_at	ARL4A
205021_s_at	FOXN3
205022_s_at	FOXN3
205023_at	RAD51
205024_s_at	RAD51
205025_at	ZBTB48
205026_at	STAT5B
205027_s_at	MAP3K8
205028_at	TRO
205029_s_at	FABP7
205030_at	FABP7
205031_at	EFNB3
205032_at	ITGA2
205034_at	CCNE2
205035_at	CTDP1
205036_at	LSM6
205037_at	IFT27
205038_at	IKZF1
205039_s_at	IKZF1
205040_at	ORM1
205042_at	GNE
205043_at	CFTR
205044_at	GABRP
205045_at	AKAP10
205046_at	CENPE
205047_s_at	ASNS
205048_s_at	PSPH
205049_s_at	CD79A
205050_s_at	MAPK8IP2
205051_s_at	KIT
205052_at	AUH
205053_at	PRIM1
205054_at	NEB
205055_at	ITGAE
205056_s_at	GPR162
205057_s_at	IDUA
205058_at	SLC26A1
205059_s_at	IDUA
205060_at	PARG
205061_s_at	EXOSC9
205062_x_at	ARID4A
205063_at	GEMIN2
205064_at	SPRR1B
205065_at	ENPP1
205066_s_at	ENPP1
205067_at	IL1B
205068_s_at	ARHGAP26
205069_s_at	ARHGAP26
205070_at	ING3
205071_x_at	XRCC4
205072_s_at	XRCC4
205073_at	CYP2J2
205074_at	SLC22A5
205075_at	SERPINF2
205076_s_at	MTMR11
205077_s_at	PIGF
205078_at	PIGF
205079_s_at	MPDZ
205080_at	RARB
205081_at	CRIP1
205082_s_at	AOX1
205083_at	AOX1
205084_at	BCAP29
205085_at	ORC1
205086_s_at	NCAPH2
205087_at	RWDD3
205088_at	MAMLD1
205089_at	ZNF7
205090_s_at	NAGPA
205091_x_at	RECQL
205092_x_at	ZBTB1
205093_at	PLEKHA6
205094_at	PEX12
205095_s_at	ATP6V0A1
205096_at	POM121
205097_at	SLC26A2
205098_at	CCR1
205099_s_at	CCR1
205100_at	GFPT2
205101_at	CIITA
205102_at	TMPRSS2
205103_at	C1orf61
205104_at	SNPH
205105_at	MAN2A1
205107_s_at	EFNA4
205108_s_at	APOB
205110_s_at	FGF13
205111_s_at	PLCE1
205112_at	PLCE1
205113_at	NEFM
205115_s_at	RBM19
205116_at	LAMA2
205117_at	FGF1
205118_at	FPR1
205119_s_at	FPR1
205120_s_at	SGCB
205121_at	SGCB
205125_at	PLCD1
205126_at	VRK2
205127_at	PTGS1
205128_x_at	PTGS1
205129_at	NPM3
205130_at	MOK
205131_x_at	CLEC11A
205132_at	ACTC1
205133_s_at	HSPE1
205134_s_at	NUFIP1
205135_s_at	NUFIP1
205136_s_at	NUFIP1
205137_x_at	USH1C
205138_s_at	UST
205139_s_at	UST
205140_at	FPGT
205141_at	ANG
205142_x_at	ABCD1
205143_at	NCAN
205144_at	MFSD7
205145_s_at	MYL5
205146_x_at	APBA3
205147_x_at	NCF4
205148_s_at	CLCN4
205149_s_at	CLCN4
205150_s_at	TRIL
205151_s_at	TRIL
205152_at	SLC6A1
205153_s_at	CD40
205154_at	LRRN2
205155_s_at	SPTBN2
205156_s_at	ASIC1
205158_at	RNASE4
205159_at	CSF2RB
205160_at	PEX11A
205161_s_at	PEX11A
205162_at	ERCC8
205163_at	MYLPF
205164_at	GCAT
205165_at	CELSR3
205166_at	CAPN5
205167_s_at	CDC25C
205168_at	DDR2
205169_at	RBBP5
205170_at	STAT2
205171_at	PTPN4
205172_x_at	CLTB
205173_x_at	CD58
205174_s_at	QPCT
205175_s_at	KHK
205176_s_at	ITGB3BP
205177_at	TNNI1
205178_s_at	RBBP6
205179_s_at	ADAM8
205180_s_at	ADAM8
205181_at	ZSCAN9
205182_s_at	ZNF324
205184_at	GNG4
205185_at	SPINK5
205186_at	DNALI1
205187_at	SMAD5
205188_s_at	SMAD5
205189_s_at	FANCC
205190_at	PLS1
205191_at	RP2
205192_at	MAP3K14
205193_at	MAFF
205194_at	PSPH
205195_at	AP1S1
205196_s_at	AP1S1
205197_s_at	ATP7A
205198_s_at	ATP7A
205199_at	CA9
205201_at	GLI3
205202_at	PCMT1
205203_at	PLD1
205204_at	NMB
205205_at	RELB
205206_at	KAL1
205207_at	IL6
205208_at	ALDH1L1
205209_at	ACVR1B
205210_at	TGFBRAP1
205211_s_at	RIN1
205212_s_at	ACAP1
205213_at	ACAP1
205214_at	STK17B
205215_at	RNF2
205216_s_at	APOH
205217_at	TIMM8A
205218_at	POLR3F
205219_s_at	GALK2
205220_at	HCAR3
205221_at	HGD
205222_at	EHHADH
205223_at	DEPDC5
205224_at	SURF2
205225_at	ESR1
205226_at	PDGFRL
205227_at	IL1RAP
205228_at	RBMS2
205229_s_at	COCH
205230_at	RPH3A
205231_s_at	EPM2A
205232_s_at	PAFAH2
205233_s_at	PAFAH2
205234_at	SLC16A4
205235_s_at	KIF20B
205236_x_at	SOD3
205237_at	FCN1
205238_at	TRMT2B
205239_at	AREG
205240_at	GPSM2
205241_at	SCO2
205242_at	CXCL13
205243_at	SLC13A3
205244_s_at	SLC13A3
205245_at	PARD6A
205246_at	PEX13
205247_at	NOTCH4
205248_at	DOPEY2
205249_at	EGR2
205250_s_at	CEP290
205251_at	PER2
205252_at	ZNF174
205253_at	PBX1
205254_x_at	TCF7
205255_x_at	TCF7
205256_at	ZBTB39
205257_s_at	AMPH
205258_at	INHBB
205259_at	NR3C2
205260_s_at	ACYP1
205261_at	PGC
205262_at	KCNH2
205263_at	BCL10
205264_at	CD3EAP
205266_at	LIF
205268_s_at	ADD2
205269_at	LCP2
205270_s_at	LCP2
205271_s_at	CDK20
205273_s_at	PITRM1
205274_at	GTPBP1
205275_at	GTPBP1
205276_s_at	GTPBP1
205277_at	PRDM2
205278_at	GAD1
205279_s_at	GLRB
205280_at	GLRB
205281_s_at	PIGA
205282_at	LRP8
205283_at	FKTN
205284_at	URB2
205285_s_at	FYB
205286_at	TFAP2C
205287_s_at	TFAP2C
205288_at	CDC14A
205289_at	BMP2
205290_s_at	BMP2
205291_at	IL2RB
205292_s_at	HNRNPA2B1
205293_x_at	BAIAP2
205294_at	BAIAP2
205295_at	CKMT2
205296_at	RBL1
205297_s_at	CD79B
205298_s_at	BTN2A2
205299_s_at	BTN2A2
205300_s_at	SNRNP35
205301_s_at	OGG1
205302_at	IGFBP1
205303_at	KCNJ8
205304_s_at	KCNJ8
205305_at	FGL1
205306_x_at	KMO
205307_s_at	KMO
205308_at	ZC2HC1A
205309_at	SMPDL3B
205310_at	FBXO46
205311_at	DDC
205312_at	SPI1
205313_at	HNF1B
205314_x_at	SNTB2
205315_s_at	SNTB2
205316_at	SLC15A2
205317_s_at	SLC15A2
205318_at	KIF5A
205319_at	PSCA
205320_at	APC2
205321_at	EIF2S3
205322_s_at	MTF1
205323_s_at	MTF1
205324_s_at	FTSJ1
205325_at	PHYHIP
205326_at	RAMP3
205327_s_at	ACVR2A
205328_at	CLDN10
205329_s_at	SNX4
205330_at	MN1
205331_s_at	REEP2
205332_at	RCE1
205333_s_at	RCE1
205334_at	S100A1
205335_s_at	SRP19
205336_at	PVALB
205337_at	DCT
205338_s_at	DCT
205339_at	STIL
205340_at	ZBTB24
205341_at	EHD2
205342_s_at	SULT1C2
205343_at	SULT1C2
205344_at	CSPG5
205345_at	BARD1
205346_at	ST3GAL2
205348_s_at	DYNC1I1
205349_at	GNA15
205350_at	CRABP1
205351_at	GGCX
205352_at	SERPINI1
205353_s_at	PEBP1
205354_at	GAMT
205355_at	ACADSB
205356_at	USP13
205357_s_at	AGTR1
205358_at	GRIA2
205359_at	AKAP6
205360_at	PFDN4
205361_s_at	PFDN4
205362_s_at	PFDN4
205363_at	BBOX1
205364_at	ACOX2
205365_at	HOXB6
205366_s_at	HOXB6
205367_at	SH2B2
205368_at	FAM131B
205369_x_at	DBT
205370_x_at	DBT
205371_s_at	DBT
205372_at	PLAG1
205373_at	CTNNA2
205374_at	SLN
205375_at	MDFI
205376_at	INPP4B
205377_s_at	ACHE
205378_s_at	ACHE
205379_at	CBR3
205380_at	PDZK1
205381_at	LRRC17
205382_s_at	CFD
205383_s_at	ZBTB20
205384_at	FXYD1
205385_at	MDM2
205386_s_at	MDM2
205388_at	TNNC2
205389_s_at	ANK1
205390_s_at	ANK1
205391_x_at	ANK1
205393_s_at	CHEK1
205394_at	CHEK1
205395_s_at	MRE11A
205396_at	SMAD3
205397_x_at	SMAD3
205398_s_at	SMAD3
205399_at	DCLK1
205400_at	WAS
205401_at	AGPS
205402_x_at	PRSS2
205403_at	IL1R2
205404_at	HSD11B1
205405_at	SEMA5A
205406_s_at	SPA17
205407_at	RECK
205408_at	MLLT10
205409_at	FOSL2
205410_s_at	ATP2B4
205411_at	STK4
205412_at	ACAT1
205413_at	MPPED2
205414_s_at	ARHGAP44
205415_s_at	ATXN3
205416_s_at	ATXN3
205417_s_at	DAG1
205418_at	FES
205419_at	GPR183
205420_at	PEX7
205421_at	SLC22A3
205422_s_at	ITGBL1
205423_at	AP1B1
205424_at	TBKBP1
205425_at	HIP1
205426_s_at	HIP1
205427_at	ZNF354A
205428_s_at	CALB2
205429_s_at	MPP6
205430_at	BMP5
205431_s_at	BMP5
205432_at	OVGP1
205433_at	BCHE
205434_s_at	AAK1
205435_s_at	AAK1
205436_s_at	H2AFX
205437_at	ZNF211
205438_at	PTPN21
205439_at	GSTT2
205440_s_at	NPY1R
205441_at	OCEL1
205443_at	SNAPC1
205444_at	ATP2A1
205445_at	PRL
205446_s_at	ATF2
205447_s_at	MAP3K12
205448_s_at	MAP3K12
205449_at	SAC3D1
205450_at	PHKA1
205451_at	FOXO4
205452_at	PIGB
205453_at	HOXB2
205454_at	HPCA
205455_at	MST1R
205456_at	CD3E
205457_at	C6orf106
205458_at	MC1R
205459_s_at	NPAS2
205460_at	NPAS2
205461_at	RAB35
205462_s_at	HPCAL1
205463_s_at	PDGFA
205464_at	SCNN1B
205465_x_at	HS3ST1
205466_s_at	HS3ST1
205467_at	CASP10
205468_s_at	IRF5
205469_s_at	IRF5
205470_s_at	KLK11
205471_s_at	DACH1
205472_s_at	DACH1
205473_at	ATP6V1B1
205474_at	CRLF3
205475_at	SCRG1
205476_at	CCL20
205477_s_at	AMBP
205478_at	PPP1R1A
205479_s_at	PLAU
205480_s_at	UGP2
205481_at	ADORA1
205482_x_at	SNX15
205483_s_at	ISG15
205484_at	SIT1
205485_at	RYR1
205486_at	TESK2
205487_s_at	VGLL1
205488_at	GZMA
205489_at	CRYM
205490_x_at	GJB3
205491_s_at	GJB3
205492_s_at	DPYSL4
205493_s_at	DPYSL4
205494_at	ZNF821
205495_s_at	GNLY
205496_at	KIAA0408
205497_at	ZNF175
205498_at	GHR
205499_at	SRPX2
205500_at	C5
205501_at	PDE10A
205502_at	CYP17A1
205503_at	PTPN14
205504_at	BTK
205505_at	GCNT1
205506_at	VIL1
205507_at	ARHGEF15
205508_at	SCN1B
205509_at	CPB1
205510_s_at	FLJ10038
205511_at	FLJ10038
205512_s_at	AIFM1
205513_at	TCN1
205514_at	ZNF415
205515_at	PRSS12
205516_x_at	CIZ1
205517_at	GATA4
205518_s_at	CMAHP
205519_at	WDR76
205520_at	STRN
205521_at	EXOG
205523_at	HAPLN1
205524_s_at	HAPLN1
205525_at	CALD1
205526_s_at	KATNA1
205527_s_at	GEMIN4
205528_s_at	RUNX1T1
205529_s_at	RUNX1T1
205530_at	ETFDH
205531_s_at	GLS2
205532_s_at	CDH6
205533_s_at	CDH6
205534_at	PCDH7
205535_s_at	PCDH7
205536_at	VAV2
205537_s_at	VAV2
205538_at	CORO2A
205539_at	AVIL
205540_s_at	RRAGB
205541_s_at	GSPT2
205542_at	STEAP1
205543_at	HSPA4L
205544_s_at	CR2
205545_x_at	DNAJC8
205546_s_at	TYK2
205547_s_at	TAGLN
205548_s_at	BTG3
205549_at	PCP4
205550_s_at	BRE
205551_at	SV2B
205552_s_at	OAS1
205553_s_at	CSRP3
205554_s_at	DNASE1L3
205555_s_at	MSX2
205556_at	MSX2
205558_at	TRAF6
205559_s_at	PCSK5
205560_at	PCSK5
205561_at	KCTD17
205562_at	RPP38
205563_at	KISS1
205564_at	PAGE4
205565_s_at	FXN
205566_at	ABHD2
205567_at	CHST1
205568_at	AQP9
205569_at	LAMP3
205570_at	PIP4K2A
205571_at	LIPT1
205572_at	ANGPT2
205573_s_at	SNX7
205574_x_at	BMP1
205575_at	C1QL1
205576_at	SERPIND1
205577_at	PYGM
205578_at	ROR2
205579_at	HRH1
205580_s_at	HRH1
205581_s_at	NOS3
205582_s_at	GGT5
205583_s_at	ALG13
205584_at	ALG13
205585_at	ETV6
205586_x_at	VGF
205587_at	FGFR1OP
205588_s_at	FGFR1OP
205589_at	MYL3
205590_at	RASGRP1
205591_at	OLFM1
205592_at	SLC4A1
205593_s_at	PDE9A
205594_at	ZNF652
205595_at	DSG3
205596_s_at	SMURF2
205597_at	SLC44A4
205598_at	TRAIP
205599_at	TRAF1
205600_x_at	HOXB5
205601_s_at	HOXB5
205602_x_at	PSG7
205603_s_at	DIAPH2
205604_at	HOXD9
205605_at	HOXD9
205606_at	LRP6
205607_s_at	SCYL3
205608_s_at	ANGPT1
205609_at	ANGPT1
205610_at	MYOM1
205612_at	MMRN1
205613_at	SYT17
205614_x_at	MST1
205615_at	CPA1
205617_at	PRRG2
205618_at	PRRG1
205619_s_at	MEOX1
205620_at	F10
205621_at	ALKBH1
205622_at	SMPD2
205623_at	ALDH3A1
205624_at	CPA3
205625_s_at	CALB1
205626_s_at	CALB1
205627_at	CDA
205628_at	PRIM2
205629_s_at	CRH
205630_at	CRH
205631_at	KIAA0586
205632_s_at	PIP5K1B
205633_s_at	ALAS1
205634_x_at	ZDHHC24
205635_at	KALRN
205636_at	SH3GL3
205637_s_at	SH3GL3
205638_at	BAI3
205639_at	AOAH
205640_at	ALDH3B1
205641_s_at	TRADD
205642_at	CNTRL
205643_s_at	PPP2R2B
205644_s_at	SNRPG
205645_at	REPS2
205646_s_at	PAX6
205647_at	RAD52
205648_at	WNT2
205649_s_at	FGA
205650_s_at	FGA
205651_x_at	RAPGEF4
205652_s_at	TTLL1
205653_at	CTSG
205654_at	C4BPA
205655_at	MDM4
205656_at	PCDH17
205657_at	HAAO
205658_s_at	SNAPC4
205659_at	HDAC9
205660_at	OASL
205661_s_at	FLAD1
205662_at	B9D1
205663_at	PCBP3
205664_at	KIN
205665_at	TSPAN9
205666_at	FMO1
205667_at	WRN
205668_at	LY75
205669_at	NCAM2
205670_at	GAL3ST1
205671_s_at	HLA-DOB
205672_at	XPA
205673_s_at	ASB9
205674_x_at	FXYD2
205675_at	MTTP
205676_at	CYP27B1
205677_s_at	DLEU1
205678_at	AP3B2
205679_x_at	ACAN
205680_at	MMP10
205681_at	BCL2A1
205682_x_at	APOM
205683_x_at	TPSAB1
205684_s_at	DENND4C
205685_at	CD86
205686_s_at	CD86
205687_at	UBFD1
205688_at	TFAP4
205689_at	PCNXL2
205690_s_at	BUD31
205691_at	SYNGR3
205692_s_at	CD38
205693_at	TNNT3
205694_at	TYRP1
205695_at	SDS
205696_s_at	GFRA1
205697_at	SCGN
205698_s_at	MAP2K6
205699_at	MAP2K6
205700_at	HSD17B6
205701_at	IPO8
205702_at	PHTF1
205704_s_at	ATP6V0A2
205705_at	ANKRD26
205706_s_at	ANKRD26
205707_at	IL17RA
205708_s_at	TRPM2
205709_s_at	CDS1
205710_at	LRP2
205711_x_at	ATP5C1
205712_at	PTPRD
205713_s_at	COMP
205714_s_at	ZMYND10
205715_at	BST1
205716_at	SLC25A40
205718_at	ITGB7
205720_at	POMC
205721_at	GFRA2
205722_s_at	GFRA2
205723_at	CNTFR
205724_at	PKP1
205725_at	SCGB1A1
205726_at	DIAPH2
205727_at	TEP1
205728_at	TENM1
205729_at	OSMR
205730_s_at	ABLIM3
205731_s_at	NCOA2
205732_s_at	NCOA2
205733_at	BLM
205734_s_at	AFF3
205735_s_at	AFF3
205736_at	PGAM2
205737_at	KCNQ2
205738_s_at	FABP3
205739_x_at	ZNF107
205740_s_at	RBM42
205741_s_at	DTNA
205742_at	TNNI3
205743_at	STAC
205744_at	DOC2A
205745_x_at	ADAM17
205746_s_at	ADAM17
205747_at	CBLN1
205748_s_at	RNF126
205749_at	CYP1A1
205750_at	BPHL
205751_at	SH3GL2
205752_s_at	GSTM5
205753_at	CRP
205754_at	F2
205755_at	ITIH3
205756_s_at	F8
205757_at	ENTPD5
205758_at	CD8A
205759_s_at	SULT2B1
205760_s_at	OGG1
205761_s_at	DUS4L
205762_s_at	DUS4L
205763_s_at	DDX18
205764_at	CSNK1A1
205765_at	CYP3A5
205766_at	TCAP
205767_at	EREG
205768_s_at	SLC27A2
205769_at	SLC27A2
205770_at	GSR
205771_s_at	AKAP7
205773_at	CPEB3
205774_at	F12
205775_at	FAM50B
205776_at	FMO5
205777_at	DUSP9
205778_at	KLK7
205779_at	RAMP2
205780_at	BIK
205781_at	VPS9D1
205782_at	FGF7
205783_at	KLK13
205784_x_at	ARVCF
205786_s_at	ITGAM
205789_at	CD1D
205790_at	SKAP1
205791_x_at	ZNF230
205792_at	WISP2
205793_x_at	TNK1
205794_s_at	NOVA1
205795_at	NRXN3
205796_at	TCP11L1
205797_s_at	TCP11L1
205798_at	IL7R
205799_s_at	SLC3A1
205801_s_at	RASGRP3
205802_at	TRPC1
205803_s_at	TRPC1
205804_s_at	TRAF3IP3
205805_s_at	ROR1
205806_at	ROM1
205807_s_at	TUFT1
205808_at	ASPH
205809_s_at	WASL
205810_s_at	WASL
205811_at	POLG2
205812_s_at	TMED9
205813_s_at	MAT1A
205814_at	GRM3
205815_at	REG3A
205816_at	ITGB8
205817_at	SIX1
205818_at	BRINP1
205819_at	MARCO
205820_s_at	APOC3
205822_s_at	HMGCS1
205823_at	RGS12
205824_at	HSPB2
205825_at	PCSK1
205826_at	MYOM2
205827_at	CCK
205828_at	MMP3
205829_at	HSD17B1
205830_at	CLGN
205831_at	CD2
205832_at	CPA4
205833_s_at	PART1
205834_s_at	PART1
205835_s_at	YTHDC2
205836_s_at	YTHDC2
205837_s_at	GYPA
205838_at	GYPA
205839_s_at	BZRAP1
205840_x_at	GH1
205841_at	JAK2
205842_s_at	JAK2
205843_x_at	CRAT
205844_at	VNN1
205845_at	CACNA1H
205846_at	PTPRB
205847_at	PRSS22
205848_at	GAS2
205849_s_at	UQCRB
205850_s_at	GABRB3
205851_at	NME6
205852_at	CDK5R2
205853_at	ZBTB7B
205854_at	TULP3
205855_at	ZNF197
205856_at	SLC14A1
205857_at	SLC18A2
205858_at	NGFR
205859_at	LY86
205861_at	SPIB
205862_at	GREB1
205863_at	S100A12
205864_at	SLC7A4
205865_at	ARID3A
205866_at	FCN3
205867_at	PTPN11
205868_s_at	PTPN11
205870_at	BDKRB2
205872_x_at	PDE4DIP
205873_at	PIGL
205874_at	ITPKA
205876_at	LIFR
205877_s_at	ZC3H7B
205878_at	POU6F1
205879_x_at	RET
205880_at	PRKD1
205881_at	ZNF74
205882_x_at	ADD3
205883_at	ZBTB16
205884_at	ITGA4
205885_s_at	ITGA4
205886_at	REG1B
205887_x_at	MSH3
205888_s_at	JAKMIP2
205889_s_at	JAKMIP2
205891_at	ADORA2B
205892_s_at	FABP1
205893_at	NLGN1
205894_at	ARSE
205895_s_at	NOLC1
205896_at	SLC22A4
205897_at	NFATC4
205898_at	CX3CR1
205899_at	CCNA1
205900_at	KRT1
205901_at	PNOC
205902_at	KCNN3
205903_s_at	KCNN3
205904_at	MICA
205906_at	FOXJ1
205907_s_at	OMD
205908_s_at	OMD
205909_at	POLE2
205910_s_at	CEL
205911_at	PTH1R
205912_at	PNLIP
205913_at	PLIN1
205914_s_at	GRIN1
205915_x_at	GRIN1
205916_at	S100A7
205917_at	ZNF264
205918_at	SLC4A3
205919_at	HBE1
205920_at	SLC6A6
205921_s_at	SLC6A6
205922_at	VNN2
205923_at	RELN
205924_at	RAB3B
205925_s_at	RAB3B
205926_at	IL27RA
205927_s_at	CTSE
205928_at	ZNF443
205929_at	GPA33
205930_at	GTF2E1
205932_s_at	MSX1
205933_at	SETBP1
205934_at	PLCL1
205935_at	FOXF1
205936_s_at	HK3
205937_at	CGREF1
205938_at	PPM1E
205940_at	MYH3
205941_s_at	COL10A1
205942_s_at	ACSM3
205943_at	TDO2
205944_s_at	CLTCL1
205945_at	IL6R
205946_at	VIPR2
205947_s_at	VIPR2
205948_at	PTPRT
205949_at	CA1
205950_s_at	CA1
205951_at	MYH1
205952_at	KCNK3
205953_at	LRIG2
205954_at	RXRG
205956_x_at	PSMC3IP
205957_at	PLXNB3
205958_x_at	CSHL1
205959_at	MMP13
205960_at	PDK4
205961_s_at	PSIP1
205962_at	PAK2
205963_s_at	DNAJA3
205964_at	ZNF426
205965_at	BATF
205966_at	TAF13
205968_at	KCNS3
205969_at	AADAC
205970_at	MT3
205972_at	SLC38A3
205973_at	FEZ1
205974_at	HOXD1
205975_s_at	HOXD1
205976_at	FASTKD2
205977_s_at	EPHA1
205978_at	KL
205979_at	SCGB2A1
205981_s_at	ING2
205982_x_at	SFTPC
205983_at	DPEP1
205984_at	CRHBP
205985_x_at	CLCNKB
205986_at	AATK
205987_at	CD1C
205988_at	CD84
205989_s_at	MOG
205990_s_at	WNT5A
205991_s_at	PRRX1
205992_s_at	IL15
205993_s_at	TBX2
205994_at	ELK4
205995_x_at	IQCB1
205996_s_at	AK2
205997_at	ADAM28
205998_x_at	CYP3A4
205999_x_at	CYP3A4
206000_at	MEP1A
206001_at	NPY
206002_at	GPR64
206003_at	CEP135
206004_at	TGM3
206005_s_at	CEP162
206006_s_at	CEP162
206007_at	PRG4
206008_at	TGM1
206009_at	ITGA9
206010_at	HABP2
206011_at	CASP1
206013_s_at	ACTL6B
206014_at	ACTL6B
206015_s_at	FOXJ3
206016_at	CCDC22
206017_at	KIAA0319
206018_at	FOXG1
206019_at	RBM19
206020_at	SOCS6
206021_at	SCAND2P
206022_at	NDP
206023_at	NMU
206024_at	HPD
206025_s_at	TNFAIP6
206026_s_at	TNFAIP6
206027_at	S100A3
206028_s_at	MERTK
206029_at	ANKRD1
206030_at	ASPA
206031_s_at	USP5
206032_at	DSC3
206033_s_at	DSC3
206034_at	SERPINB8
206035_at	REL
206036_s_at	REL
206037_at	CCBL1
206038_s_at	NR2C2
206039_at	RAB33A
206040_s_at	MAPK11
206043_s_at	ATP2C2
206045_s_at	NOL4
206046_at	ADAM23
206047_at	GNB3
206048_at	OVOL2
206049_at	SELP
206050_s_at	RNH1
206051_at	ELAVL4
206052_s_at	SLBP
206053_at	ZNF510
206054_at	KNG1
206055_s_at	SNRPA1
206058_at	SLC6A12
206059_at	ZNF91
206060_s_at	PTPN22
206061_s_at	DICER1
206062_at	GUCA1A
206063_x_at	PPIL2
206064_s_at	PPIL2
206065_s_at	DPYS
206066_s_at	RAD51C
206067_s_at	WT1
206068_s_at	ACADL
206069_s_at	ACADL
206070_s_at	EPHA3
206071_s_at	EPHA3
206072_at	UCN
206073_at	COLQ
206074_s_at	HMGA1
206075_s_at	CSNK2A1
206076_at	LRRC23
206077_at	KEL
206078_at	KALRN
206079_at	CHML
206080_at	PLCH2
206081_at	SLC24A1
206082_at	HCP5
206083_at	BAI1
206084_at	PTPRR
206085_s_at	CTH
206086_x_at	HFE
206087_x_at	HFE
206088_at	LRRC37A3
206089_at	NELL1
206091_at	MATN3
206092_x_at	RTEL1
206095_s_at	SRSF10
206096_at	ZNF35
206097_at	SLC22A18AS
206098_at	ZBTB6
206099_at	PRKCH
206100_at	CPM
206101_at	ECM2
206102_at	GINS1
206103_at	RAC3
206104_at	ISL1
206105_at	AFF2
206106_at	MAPK12
206107_at	RGS11
206108_s_at	SRSF6
206109_at	FUT1
206111_at	RNASE2
206112_at	ANKRD7
206113_s_at	RAB5A
206114_at	EPHA4
206115_at	EGR3
206116_s_at	TPM1
206117_at	TPM1
206118_at	STAT4
206119_at	BHMT
206120_at	CD33
206121_at	AMPD1
206122_at	SOX15
206123_at	LLGL1
206124_s_at	LLGL1
206125_s_at	KLK8
206126_at	CXCR5
206127_at	ELK3
206128_at	ADRA2C
206129_s_at	ARSB
206130_s_at	ASGR2
206131_at	CLPS
206132_at	MCC
206133_at	XAF1
206134_at	ADAMDEC1
206135_at	ST18
206136_at	FZD5
206137_at	RIMS2
206138_s_at	PI4KB
206139_at	PI4KB
206140_at	LHX2
206141_at	MOCS3
206142_at	ZNF135
206143_at	SLC26A3
206144_at	MAGI1
206145_at	RHAG
206146_s_at	RHAG
206147_x_at	SCML2
206148_at	IL3RA
206149_at	CHP2
206150_at	CD27
206151_x_at	CELA3B
206152_at	AGAP2
206153_at	CYP4F11
206154_at	RLBP1
206155_at	ABCC2
206156_at	GJB5
206157_at	PTX3
206158_s_at	CNBP
206159_at	GDF10
206160_at	APOBEC2
206161_s_at	SYT5
206162_x_at	SYT5
206164_at	CLCA2
206165_s_at	CLCA2
206166_s_at	CLCA2
206167_s_at	ARHGAP6
206168_at	ZC3H7B
206169_x_at	ZC3H7B
206170_at	ADRB2
206171_at	ADORA3
206172_at	IL13RA2
206173_x_at	GABPB1
206174_s_at	PPP6C
206175_x_at	ZNF222
206176_at	BMP6
206177_s_at	ARG1
206178_at	PLA2G5
206179_s_at	TPPP
206180_x_at	ZNF747
206181_at	SLAMF1
206182_at	ZNF134
206184_at	CRKL
206185_at	CRYBB1
206186_at	MPP3
206187_at	PTGIR
206188_at	ZNF623
206189_at	UNC5C
206190_at	GPR17
206191_at	ENTPD3
206192_at	CDSN
206193_s_at	CDSN
206194_at	HOXC4
206195_x_at	GH2
206196_s_at	RUNDC3A
206197_at	NME5
206198_s_at	CEACAM7
206199_at	CEACAM7
206200_s_at	ANXA11
206201_s_at	MEOX2
206202_at	MEOX2
206203_at	RCVRN
206204_at	GRB14
206205_at	MPHOSPH9
206206_at	CD180
206207_at	CLC
206208_at	CA4
206209_s_at	CA4
206210_s_at	CETP
206211_at	SELE
206212_at	CPA2
206213_at	WNT10B
206214_at	PLA2G7
206215_at	OPCML
206216_at	SRPK3
206217_at	EDA
206218_at	MAGEB2
206219_s_at	VAV1
206220_s_at	RASA3
206221_at	RASA3
206222_at	TNFRSF10C
206223_at	LMTK2
206224_at	CST1
206225_at	ZNF507
206226_at	HRG
206227_at	CILP
206228_at	PAX2
206229_x_at	PAX2
206230_at	LHX1
206231_at	KCNN1
206232_s_at	B4GALT6
206233_at	B4GALT6
206234_s_at	MMP17
206235_at	LIG4
206236_at	GPR4
206237_s_at	NRG1
206238_s_at	YAF2
206239_s_at	SPINK1
206240_s_at	ZNF136
206241_at	KPNA5
206242_at	TM4SF5
206243_at	TIMP4
206244_at	CR1
206245_s_at	IVNS1ABP
206246_at	PFKFB4
206247_at	MICB
206248_at	PRKCE
206249_at	MAP3K13
206250_x_at	AVPR1A
206251_s_at	AVPR1A
206252_s_at	AVPR1A
206253_at	DLG2
206254_at	EGF
206255_at	BLK
206256_at	CPN1
206257_at	CCDC9
206258_at	ST8SIA5
206259_at	PROC
206260_at	TGM4
206261_at	ZNF239
206262_at	ADH1C
206263_at	FMO4
206264_at	GPLD1
206265_s_at	GPLD1
206266_at	GPLD1
206267_s_at	MATK
206268_at	LEFTY1
206269_at	GCM1
206270_at	PRKCG
206271_at	TLR3
206273_at	SLMO1
206274_s_at	CROCC
206275_s_at	MICAL2
206276_at	LY6D
206277_at	P2RY2
206278_at	PTAFR
206279_at	PRKY
206280_at	CDH18
206281_at	ADCYAP1
206282_at	NEUROD1
206283_s_at	TAL1
206284_x_at	CLTB
206285_at	NPHP1
206287_s_at	ITIH4
206288_at	PGGT1B
206289_at	HOXA4
206290_s_at	RGS7
206291_at	NTS
206292_s_at	SULT2A1
206293_at	SULT2A1
206294_at	HSD3B2
206295_at	IL18
206296_x_at	MAP4K1
206297_at	CTRC
206298_at	ARHGAP22
206299_at	FAM155B
206300_s_at	PTHLH
206301_at	TEC
206304_at	MYBPH
206305_s_at	C8A
206306_at	RYR3
206307_s_at	FOXD1
206308_at	TRDMT1
206309_at	LECT1
206310_at	SPINK2
206311_s_at	PLA2G1B
206312_at	GUCY2C
206313_at	HLA-DOA
206314_at	ZKSCAN7
206315_at	CRLF1
206316_s_at	KNTC1
206317_s_at	ABCB8
206320_s_at	SMAD9
206321_at	RFX1
206322_at	SYN3
206323_x_at	OPHN1
206324_s_at	DAPK2
206325_at	SERPINA6
206326_at	GRP
206327_s_at	CDH15
206328_at	CDH15
206329_at	EXTL1
206330_s_at	SHC3
206331_at	CALCRL
206332_s_at	IFI16
206333_at	MSI1
206334_at	LIPF
206335_at	GALNS
206336_at	CXCL6
206337_at	CCR7
206338_at	ELAVL3
206339_at	CARTPT
206340_at	NR1H4
206341_at	IL2RA
206342_x_at	IDS
206343_s_at	NRG1
206344_at	PON1
206345_s_at	PON1
206346_at	PRLR
206347_at	PDK3
206348_s_at	PDK3
206349_at	LGI1
206350_at	APCS
206351_s_at	PEX10
206352_s_at	PEX10
206353_at	COX6A2
206354_at	SLCO1B3
206355_at	GNAL
206356_s_at	GNAL
206357_at	OPA3
206358_at	PRM1
206359_at	SOCS3
206360_s_at	SOCS3
206361_at	PTGDR2
206362_x_at	MAP3K10
206363_at	MAF
206364_at	KIF14
206365_at	XCL1
206366_x_at	XCL1
206367_at	REN
206368_at	CPLX2
206369_s_at	PIK3CG
206370_at	PIK3CG
206371_at	FOLR3
206372_at	MYF6
206373_at	ZIC1
206375_s_at	HSPB3
206376_at	SLC6A15
206377_at	FOXF2
206378_at	SCGB2A2
206379_at	EYA3
206380_s_at	CFP
206381_at	SCN2A
206382_s_at	BDNF
206383_s_at	G3BP2
206384_at	CACNG3
206385_s_at	ANK3
206386_at	SERPINA7
206387_at	CDX2
206388_at	PDE3A
206389_s_at	PDE3A
206390_x_at	PF4
206391_at	RARRES1
206392_s_at	RARRES1
206393_at	TNNI2
206394_at	MYBPC2
206395_at	DGKG
206396_at	SLC1A1
206398_s_at	CD19
206401_s_at	MAPT
206402_s_at	NPFF
206403_at	ZNF536
206404_at	FGF9
206406_at	SMCP
206407_s_at	CCL13
206408_at	LRRTM2
206409_at	TIAM1
206410_at	NR0B2
206411_s_at	ABL2
206412_at	FER
206413_s_at	TCL1B
206414_s_at	ASAP2
206415_at	TLL1
206416_at	ZNF205
206417_at	CNGA1
206418_at	NOX1
206419_at	RORC
206420_at	IGSF6
206421_s_at	SERPINB7
206422_at	GCG
206423_at	ANGPTL7
206424_at	CYP26A1
206425_s_at	TRPC3
206426_at	MLANA
206427_s_at	MLANA
206429_at	F2RL1
206430_at	CDX1
206431_x_at	TBC1D9B
206432_at	HAS2
206433_s_at	SPOCK3
206434_at	SPOCK3
206435_at	B4GALNT1
206436_at	MPPED1
206437_at	S1PR4
206438_x_at	TCTN2
206439_at	EPYC
206440_at	LIN7A
206441_s_at	COMMD4
206442_at	SEMG1
206443_at	RORB
206444_at	PDE1B
206445_s_at	PRMT1
206448_at	ZNF365
206449_s_at	MASP1
206450_at	DBH
206451_at	TBCCD1
206452_x_at	PPP2R4
206453_s_at	NDRG2
206454_s_at	RHO
206455_s_at	RHO
206456_at	GABRA5
206457_s_at	DIO1
206458_s_at	WNT2B
206459_s_at	WNT2B
206460_at	AJAP1
206461_x_at	MT1H
206462_s_at	NTRK3
206463_s_at	DHRS2
206464_at	BMX
206465_at	ACSBG1
206466_at	ACSBG1
206468_s_at	METTL13
206469_x_at	AKR7A3
206470_at	PLXNC1
206471_s_at	PLXNC1
206472_s_at	TLE3
206473_at	MBTPS2
206474_at	CDK17
206476_s_at	NOVA2
206477_s_at	NOVA2
206478_at	KIAA0125
206479_at	TRPM1
206480_at	LTC4S
206481_s_at	LDB2
206482_at	PTK6
206483_at	LRRC6
206484_s_at	XPNPEP2
206485_at	CD5
206486_at	LAG3
206487_at	SUN1
206488_s_at	CD36
206489_s_at	DLGAP1
206490_at	DLGAP1
206491_s_at	NAPA
206492_at	FHIT
206493_at	ITGA2B
206494_s_at	ITGA2B
206495_s_at	HINFP
206496_at	FMO3
206497_at	COA1
206498_at	OCA2
206499_s_at	RCC1
206500_s_at	MIS18BP1
206501_x_at	ETV1
206502_s_at	INSM1
206503_x_at	PML
206504_at	CYP24A1
206505_at	UGT2B4
206506_s_at	SUPT3H
206507_at	ZSCAN12
206508_at	CD70
206509_at	PIP
206510_at	SIX2
206511_s_at	SIX2
206513_at	AIM2
206515_at	CYP4F3
206517_at	CDH16
206518_s_at	RGS9
206519_x_at	SIGLEC6
206520_x_at	SIGLEC6
206521_s_at	GTF2A1
206522_at	MGAM
206523_at	CYTH3
206524_at	T
206525_at	GABRR1
206526_at	RIBC2
206527_at	ABAT
206528_at	TRPC6
206529_x_at	SLC26A4
206530_at	RAB30
206531_at	DPF1
206533_at	CHRNA5
206534_at	GRIN2A
206535_at	SLC2A2
206536_s_at	XIAP
206537_at	XIAP
206538_at	MRAS
206539_s_at	CYP4F12
206540_at	GLB1L
206541_at	KLKB1
206542_s_at	SMARCA2
206543_at	SMARCA2
206544_x_at	SMARCA2
206545_at	CD28
206546_at	SYCP2
206547_s_at	PPEF1
206549_at	INSL4
206550_s_at	NUP155
206551_x_at	KLHL24
206552_s_at	TAC1
206553_at	OAS2
206554_x_at	SETMAR
206555_s_at	THUMPD1
206556_at	CLUL1
206557_at	ZNF702P
206558_at	SIM2
206560_s_at	MIA
206561_s_at	AKR1B10
206562_s_at	CSNK1A1
206563_s_at	OPRL1
206564_at	OPRL1
206565_x_at	SMA4
206566_at	SLC7A1
206567_s_at	PHF20
206568_at	TNP1
206569_at	IL24
206570_s_at	PSG11
206571_s_at	MAP4K4
206572_x_at	ZNF85
206573_at	KCNQ3
206574_s_at	PTP4A3
206575_at	CDKL5
206576_s_at	CEACAM1
206577_at	VIP
206578_at	NKX2-5
206579_at	ZKSCAN8
206580_s_at	EFEMP2
206581_at	BNC1
206582_s_at	GPR56
206583_at	KRBOX4
206584_at	LY96
206585_at	MKRN3
206586_at	CNR2
206587_at	CCT6B
206588_at	DAZL
206589_at	GFI1
206590_x_at	DRD2
206591_at	RAG1
206592_s_at	AP3D1
206593_s_at	MED22
206594_at	PASK
206595_at	CST6
206596_s_at	NRL
206597_at	NRL
206598_at	INS
206599_at	SLC16A5
206600_s_at	SLC16A5
206603_at	SLC2A4
206604_at	OVOL1
206605_at	ENDOU
206606_at	LIPC
206607_at	CBL
206608_s_at	RPGRIP1
206609_at	MAGEC1
206610_s_at	F11
206611_at	C2orf27A
206612_at	CACNG1
206613_s_at	TAF1A
206614_at	GDF5
206615_s_at	ADAM22
206616_s_at	ADAM22
206617_s_at	RENBP
206618_at	IL18R1
206619_at	DKK4
206620_at	GRAP
206621_s_at	EIF4H
206622_at	TRH
206623_at	PDE6A
206624_at	USP9Y
206625_at	PRPH2
206626_x_at	SSX1
206627_s_at	SSX1
206628_at	SLC5A1
206629_at	ADAMTSL2
206630_at	TYR
206631_at	PTGER2
206632_s_at	APOBEC3B
206633_at	CHRNA1
206634_at	SIX3
206635_at	CHRNB2
206636_at	RASA2
206637_at	P2RY14
206638_at	HTR2B
206639_x_at	HTN1
206641_at	TNFRSF17
206642_at	DSG1
206643_at	HAL
206644_at	NR0B1
206645_s_at	NR0B1
206646_at	GLI1
206647_at	HBZ
206648_at	ZNF571
206649_s_at	TFE3
206650_at	IQCC
206651_s_at	CPB2
206652_at	ZMYM5
206653_at	POLR3G
206654_s_at	POLR3G
206656_s_at	APMAP
206657_s_at	MYOD1
206658_at	UPK3B
206660_at	IGLL1
206661_at	DBF4B
206662_at	GLRX
206663_at	SP4
206664_at	SI
206665_s_at	BCL2L1
206666_at	GZMK
206667_s_at	SCAMP1
206668_s_at	SCAMP1
206669_at	GAD1
206670_s_at	GAD1
206671_at	SAG
206672_at	AQP2
206673_at	GPR176
206674_at	FLT3
206675_s_at	SKIL
206676_at	CEACAM8
206677_at	KRT31
206678_at	GABRA1
206679_at	APBA1
206680_at	CD5L
206681_x_at	GP2
206682_at	CLEC10A
206683_at	ZNF165
206684_s_at	ATF7
206685_at	HCG4
206686_at	PDK1
206687_s_at	PTPN6
206688_s_at	CPSF4
206689_x_at	KAT5
206690_at	ASIC2
206691_s_at	PDIA2
206692_at	KCNJ10
206693_at	IL7
206694_at	PNLIPRP1
206695_x_at	ZNF43
206696_at	GPR143
206697_s_at	HP
206698_at	XK
206699_x_at	NPAS1
206700_s_at	KDM5D
206701_x_at	EDNRB
206702_at	TEK
206703_at	CHRNB1
206704_at	CLCN5
206705_at	TULP1
206706_at	NTF3
206707_x_at	FAM65B
206708_at	FOXN2
206709_x_at	GPT
206710_s_at	EPB41L3
206711_at	TMEM257
206712_at	GRTP1
206713_at	NTNG1
206714_at	ALOX15B
206715_at	TFEC
206716_at	UMOD
206717_at	MYH8
206718_at	LMO1
206719_at	SYNGR4
206720_at	MGAT5
206721_at	CCDC181
206722_s_at	LPAR2
206723_s_at	LPAR2
206724_at	CBX4
206725_x_at	BMP1
206726_at	HPGDS
206727_at	C9
206728_at	ECE2
206729_at	TNFRSF8
206730_at	GRIA3
206731_at	CNKSR2
206732_at	SLITRK3
206733_at	TULP2
206734_at	JRKL
206735_at	CHRNA4
206736_x_at	CHRNA4
206737_at	WNT11
206739_at	HOXC5
206740_x_at	SYCP1
206741_at	SSUH2
206743_s_at	ASGR1
206744_s_at	ZMYM5
206745_at	HOXC11
206746_at	BFSP1
206747_at	GPRIN2
206748_s_at	SPAG9
206749_at	CD1B
206750_at	MAFK
206751_s_at	PCYT1B
206752_s_at	DFFB
206753_at	RDH16
206755_at	CYP2B6
206756_at	CHST7
206757_at	PDE5A
206758_at	EDN2
206759_at	FCER2
206760_s_at	FCER2
206761_at	CD96
206762_at	KCNA5
206763_at	FKBP6
206764_x_at	MPPE1
206765_at	KCNJ2
206766_at	ITGA10
206767_at	RBMS3
206768_at	RPL3L
206769_at	TMSB4Y
206770_s_at	SLC35A3
206771_at	UPK3A
206772_at	PTH2R
206773_at	LY6H
206774_at	FRMPD1
206775_at	CUBN
206776_x_at	ACRV1
206778_at	CRYBB2
206779_s_at	ASMT
206780_at	GAD2
206781_at	DNAJC4
206782_s_at	DNAJC4
206783_at	FGF4
206784_at	AQP8
206786_at	HTN3
206787_at	BRDT
206788_s_at	CBFB
206789_s_at	POU2F1
206790_s_at	NDUFB1
206793_at	PNMT
206794_at	ERBB4
206795_at	F2RL2
206796_at	WISP1
206797_at	NAT2
206798_x_at	DLEC1
206799_at	SCGB1D2
206800_at	MTHFR
206801_at	NPPB
206802_at	PAX5
206803_at	PDYN
206804_at	CD3G
206805_at	SEMA3A
206806_at	DGKI
206807_s_at	ADD2
206808_at	HNRNPA3P1
206811_at	ADCY8
206812_at	ADRB3
206813_at	CTF1
206814_at	NGF
206815_at	SPAG8
206816_s_at	SPAG8
206817_x_at	CELF3
206818_s_at	CNNM2
206819_at	POM121L9P
206820_at	AGFG2
206821_x_at	AGFG2
206822_s_at	L3MBTL1
206823_at	L3MBTL1
206824_at	CES1P1
206825_at	OXTR
206826_at	PMP2
206827_s_at	TRPV6
206828_at	TXK
206829_x_at	ZNF430
206830_at	SLC4A10
206831_s_at	ARSD
206832_s_at	SEMA3F
206834_at	HBD
206835_at	STATH
206836_at	SLC6A3
206837_at	ALX1
206838_at	TBX19
206839_at	C22orf31
206840_at	AFM
206841_at	PDE6H
206842_at	KCND1
206843_at	CRYBA4
206844_at	FBP2
206845_s_at	RNF40
206846_s_at	HDAC6
206847_s_at	HOXA7
206848_at	COX20
206849_at	GABRG2
206850_at	RASL10A
206851_at	RNASE3
206852_at	EPHA7
206853_s_at	MAP3K7
206854_s_at	MAP3K7
206855_s_at	HYAL2
206856_at	LILRB5
206857_s_at	FKBP1B
206858_s_at	HOXC6
206859_s_at	PAEP
206860_s_at	MIOS
206861_s_at	CGGBP1
206862_at	ZNF254
206864_s_at	HRK
206865_at	HRK
206866_at	CDH4
206867_at	GCKR
206868_at	STARD8
206869_at	CHAD
206870_at	PPARA
206871_at	ELANE
206872_at	SLC17A1
206873_at	CA6
206874_s_at	SLK
206875_s_at	SLK
206876_at	SIM1
206877_at	MXD1
206878_at	DAO
206879_s_at	NRG2
206880_at	P2RX6
206881_s_at	LILRA3
206882_at	SLC1A6
206883_x_at	GP9
206884_s_at	SCEL
206885_x_at	GH1
206886_x_at	GH1
206887_at	ACKR2
206888_s_at	ARHGDIG
206889_at	PDIA2
206890_at	IL12RB1
206891_at	ACTN3
206892_at	AMHR2
206893_at	SALL1
206894_at	APOA4
206895_at	PPP1R3A
206896_s_at	GNG7
206897_at	PAGE1
206898_at	CDH19
206899_at	NTSR2
206900_x_at	ZNF253
206901_at	C19orf57
206902_s_at	EXOG
206903_at	EXOG
206904_at	MATN1
206905_s_at	MATN1
206906_at	ICAM5
206907_at	TNFSF9
206908_s_at	CLDN11
206910_x_at	CFHR2
206911_at	TRIM25
206912_at	FOXE1
206913_at	BAAT
206914_at	CRTAM
206915_at	NKX2-2
206916_x_at	TAT
206917_at	GNA13
206918_s_at	CPNE1
206919_at	ELK4
206920_s_at	GLE1
206921_at	GLE1
206923_at	PRKCA
206924_at	IL11
206925_at	ST8SIA4
206926_s_at	IL11
206927_s_at	GUCY1A2
206928_at	ZNF124
206929_s_at	NFIC
206930_at	GLYAT
206931_at	ZNF141
206932_at	CH25H
206933_s_at	H6PD
206934_at	SIRPB1
206935_at	PCDH8
206937_at	SPTA1
206938_at	SRD5A2
206939_at	DCC
206940_s_at	POU4F1
206941_x_at	SEMA3E
206942_s_at	PMCH
206943_at	TGFBR1
206944_at	HTR6
206945_at	LCT
206946_at	HCN4
206947_at	B3GALT5
206948_at	NEU3
206949_s_at	RUSC1
206950_at	SCN9A
206951_at	HIST1H4E
206952_at	G6PC
206954_at	WT1-AS
206957_at	AGXT
206958_s_at	UPF3A
206959_s_at	UPF3A
206960_at	LPAR4
206961_s_at	MED20
206964_at	NAT8B
206965_at	KLF12
206966_s_at	KLF12
206967_at	CCNT1
206968_s_at	NFRKB
206970_at	CNTN2
206971_at	GPR161
206972_s_at	GPR161
206973_at	PPFIA2
206974_at	CXCR6
206975_at	LTA
206976_s_at	HSPH1
206977_at	PTH
206978_at	CCR2
206979_at	C8B
206980_s_at	FLT3LG
206981_at	SCN4A
206982_at	CRYBA1
206983_at	CCR6
206984_s_at	RIT2
206985_at	HSD17B3
206986_at	FGF18
206987_x_at	FGF18
206988_at	CCL25
206989_s_at	SCAF11
206990_at	TNR
206991_s_at	CCR5
206992_s_at	ATP5S
206993_at	ATP5S
206994_at	CST4
206995_x_at	SCARF1
206996_x_at	CACNB1
206997_s_at	HS6ST1
206998_x_at	PRB3
206999_at	IL12RB2
207000_s_at	PPP3CC
207001_x_at	TSC22D3
207002_s_at	PLAGL1
207003_at	GUCA2A
207004_at	BCL2
207005_s_at	BCL2
207006_s_at	CCDC106
207007_at	NR1I3
207008_at	CXCR2
207009_at	PHOX2B
207010_at	GABRB1
207011_s_at	PTK7
207012_at	MMP16
207013_s_at	MMP16
207014_at	GABRA2
207015_s_at	ALDH1A2
207017_at	RAB27B
207018_s_at	RAB27B
207019_s_at	AKAP4
207020_at	HSF2BP
207021_at	ZPBP
207022_s_at	LDHC
207023_x_at	KRT10
207024_at	CHRND
207025_at	GJC2
207026_s_at	ATP2B3
207027_at	HGFAC
207028_at	MYCNOS
207029_at	KITLG
207030_s_at	CSRP2
207031_at	NKX3-2
207032_s_at	CRISP1
207033_at	GIF
207034_s_at	GLI2
207035_at	SLC30A3
207036_x_at	GRIN2D
207037_at	TNFRSF11A
207038_at	SLC16A6
207039_at	CDKN2A
207040_s_at	ST13
207041_at	MASP2
207042_at	E2F2
207043_s_at	SLC6A9
207044_at	THRB
207045_at	CCDC132
207048_at	SLC6A11
207049_at	SCN8A
207050_at	CACNA2D1
207051_at	SLC17A4
207052_at	HAVCR1
207053_at	SLC8A1
207054_at	IMPG1
207055_at	GPR37L1
207056_s_at	SLC4A8
207057_at	SLC16A7
207058_s_at	PARK2
207059_at	PAX9
207060_at	EN2
207061_at	ERN1
207062_at	IAPP
207064_s_at	AOC2
207065_at	KRT75
207066_at	HRC
207067_s_at	HDC
207068_at	ZFP37
207069_s_at	SMAD6
207070_at	RGR
207071_s_at	ACO1
207072_at	IL18RAP
207073_at	CDKL2
207074_s_at	SLC18A1
207075_at	NLRP3
207076_s_at	ASS1
207077_at	CELA2B
207078_at	MED6
207079_s_at	MED6
207080_s_at	PYY
207081_s_at	PI4KA
207082_at	CSF1
207083_s_at	CC2D1A
207084_at	POU3F2
207085_x_at	CSF2RA
207087_x_at	ANK1
207088_s_at	SLC25A11
207089_at	NRAP
207090_x_at	ZFP30
207091_at	P2RX7
207092_at	LEP
207094_at	CXCR1
207095_at	SLC10A2
207097_s_at	SLC17A2
207098_s_at	MFN1
207099_s_at	CHM
207100_s_at	VAMP1
207101_at	VAMP1
207102_at	AKR1D1
207103_at	KCND2
207104_x_at	LILRB1
207105_s_at	PIK3R2
207106_s_at	LTK
207107_at	RPE65
207108_s_at	NIPBL
207109_at	POU2F3
207111_at	EMR1
207112_s_at	GAB1
207113_s_at	TNF
207114_at	LY6G6C
207115_x_at	MBTD1
207116_s_at	GAPDHS
207117_at	ZNF117
207119_at	PRKG1
207120_at	ZNF667
207121_s_at	MAPK6
207122_x_at	SULT1A2
207123_s_at	MATN4
207124_s_at	GNB5
207125_at	ZNF225
207127_s_at	HNRNPH3
207128_s_at	ZNF223
207129_at	CA5B
207130_at	ZMYND8
207132_x_at	PFDN5
207133_x_at	ALPK1
207134_x_at	TPSB2
207135_at	HTR2A
207136_at	ARR3
207137_at	TONSL
207138_at	PHF2
207139_at	ATP4A
207140_at	ALPI
207141_s_at	KCNJ3
207142_at	KCNJ3
207143_at	CDK6
207144_s_at	CITED1
207145_at	MSTN
207146_at	KRT32
207147_at	DLX2
207148_x_at	MYOZ2
207149_at	CDH12
207150_at	SLC18A3
207151_at	ADCYAP1R1
207152_at	NTRK2
207153_s_at	GLMN
207154_at	DIO3
207155_at	TBX5
207157_s_at	GNG5
207158_at	APOBEC1
207159_x_at	CRTC1
207160_at	IL12A
207161_at	KIAA0087
207162_s_at	CACNA1B
207163_s_at	AKT1
207164_s_at	ZBTB18
207165_at	HMMR
207166_at	GNGT1
207167_at	CD101
207168_s_at	H2AFY
207170_s_at	LETMD1
207172_s_at	CDH11
207173_x_at	CDH11
207174_at	GPC5
207175_at	ADIPOQ
207176_s_at	CD80
207177_at	PTGFR
207178_s_at	FRK
207179_at	TLX1
207180_s_at	HTATIP2
207181_s_at	CASP7
207182_at	GABRA6
207183_at	GPR19
207184_at	SLC6A13
207185_at	SLC10A1
207186_s_at	BPTF
207187_at	JAK3
207189_s_at	ZZEF1
207190_at	ZZEF1
207191_s_at	ISLR
207192_at	DNASE1L2
207193_at	AGRP
207194_s_at	ICAM4
207195_at	CNTN6
207196_s_at	TNIP1
207197_at	ZIC3
207199_at	TERT
207200_at	OTC
207201_s_at	SLC22A1
207202_s_at	NR1I2
207203_s_at	NR1I2
207204_at	FSCN2
207205_at	CEACAM4
207206_s_at	ALOX12
207207_at	RBMXL2
207208_at	RBMXL2
207209_at	CETN1
207210_at	GABRA3
207211_at	USP2
207212_at	SLC9A3
207213_s_at	USP2
207214_at	SPINK4
207215_at	GSTTP1
207216_at	TNFSF8
207217_s_at	NOX1
207218_at	F9
207219_at	ZFP69B
207220_at	ART4
207221_at	F2RL3
207223_s_at	PTBP3
207224_s_at	SIGLEC7
207225_at	AANAT
207226_at	HIST1H2BN
207227_x_at	RFPL2
207228_at	PRKACG
207229_at	KLRAP1
207230_at	CDON
207231_at	DZIP3
207232_s_at	DZIP3
207233_s_at	MITF
207234_at	RFX3
207235_s_at	GRM5
207236_at	ZNF345
207237_at	KCNA3
207238_s_at	PTPRC
207239_s_at	CDK16
207240_s_at	LHCGR
207241_at	C4orf6
207242_s_at	GRIK1
207244_x_at	CYP2A6
207245_at	UGT2B17
207246_at	ZFY
207248_at	KCNA4
207249_s_at	SLC28A2
207250_at	SIX6
207251_at	MEP1B
207252_at	INE1
207253_s_at	UBN1
207254_at	SLC15A1
207256_at	MBL2
207257_at	EPO
207258_at	DSCR4
207259_at	LINC00483
207260_at	FEV
207261_at	CNGA3
207262_at	APOF
207263_x_at	VEZT
207264_at	KDELR3
207265_s_at	KDELR3
207266_x_at	RBMS1
207267_s_at	RIPPLY3
207268_x_at	ABI2
207269_at	DEFA4
207270_x_at	CD300C
207272_at	ZNF80
207274_at	CHRNE
207275_s_at	ACSL1
207276_at	CDR1
207277_at	CD209
207278_s_at	CD209
207279_s_at	NEBL
207280_at	RNF185-AS1
207281_x_at	VCX2
207282_s_at	MYOG
207283_at	RPL23AP32
207284_s_at	ASPH
207285_x_at	CSHL1
207286_at	CEP135
207287_at	BIN3-IT1
207288_at	ASMTL-AS1
207289_at	MMP25
207290_at	PLXNA2
207291_at	PRRG4
207292_s_at	MAPK7
207293_s_at	AGTR2
207294_at	AGTR2
207295_at	SCNN1G
207296_at	ZNF343
207298_at	SLC17A3
207299_s_at	GRM1
207300_s_at	F7
207301_at	EFNA5
207302_at	SGCG
207303_at	PDE1C
207304_at	ZNF45
207305_s_at	TRAPPC8
207306_at	TCF15
207307_at	HTR2C
207308_at	SLCO1A2
207309_at	NOS1
207310_s_at	NOS1
207311_at	DOC2B
207312_at	PHKG1
207315_at	CD226
207316_at	HAS1
207317_s_at	CASQ2
207318_s_at	CDK13
207319_s_at	CDK13
207320_x_at	STAU1
207321_s_at	ABCB9
207322_at	ITSN1
207323_s_at	MBP
207324_s_at	DSC1
207325_x_at	MAGEA1
207326_at	BTC
207327_at	EYA4
207328_at	ALOX15
207329_at	MMP8
207330_at	PZP
207331_at	CENPF
207332_s_at	TFRC
207333_at	NMBR
207334_s_at	TGFBR2
207335_x_at	ATP5I
207336_at	SOX5
207337_at	CTAG2
207338_s_at	ZNF200
207339_s_at	LTB
207341_at	PRTN3
207342_at	CNGB1
207343_at	LYZL6
207344_at	AKAP3
207345_at	FST
207346_at	STX2
207347_at	ERCC6
207348_s_at	LIG3
207349_s_at	UCP3
207350_s_at	VAMP4
207351_s_at	SH2D2A
207352_s_at	GABRB2
207353_s_at	HMX1
207354_at	CCL16
207355_at	SLC1A7
207357_s_at	GALNT10
207358_x_at	MACF1
207359_at	CAMKK2
207360_s_at	NTSR1
207361_at	HBP1
207362_at	SLC30A4
207363_at	RS1
207364_at	TEX28
207365_x_at	USP34
207366_at	KCNS1
207367_at	ATP12A
207368_at	HTR1D
207369_at	BRS3
207370_at	IBSP
207372_s_at	ENTPD2
207373_at	HOXD10
207374_at	PLSCR2
207375_s_at	IL15RA
207376_at	VENTX
207377_at	PPP1R2P9
207378_at	TREH
207379_at	EDIL3
207380_x_at	NOX1
207381_at	ALOX12B
207382_at	TP63
207383_s_at	RHBDL1
207384_at	PGLYRP1
207385_at	TFDP3
207386_at	CYP7B1
207387_s_at	GK
207388_s_at	PTGES
207389_at	GP1BA
207390_s_at	SMTN
207391_s_at	PIP5K1A
207392_x_at	UGT2B15
207393_at	HCRTR2
207394_at	ZNF137P
207395_at	BTN1A1
207396_s_at	ALG3
207397_s_at	HOXD13
207398_at	HOXD13
207399_at	BFSP2
207400_at	NPY5R
207401_at	PROX1
207402_at	ZNF132
207403_at	IRS4
207404_s_at	HTR1E
207405_s_at	RAD17
207406_at	CYP7A1
207407_x_at	CYP4A11
207408_at	SLC22A14
207409_at	LECT2
207410_s_at	TLX2
207412_x_at	CELP
207413_s_at	SCN5A
207415_at	PLA2R1
207416_s_at	NFATC3
207418_s_at	DDO
207419_s_at	RAC2
207420_at	COLEC10
207421_at	CA5A
207422_at	ADAM20
207423_s_at	ADAM20
207424_at	MYF5
207425_s_at	SEPT9
207426_s_at	TNFSF4
207427_at	ACR
207429_at	SLC22A2
207430_s_at	MSMB
207431_s_at	DEGS1
207432_at	BEST2
207433_at	IL10
207435_s_at	SRRM2
207436_x_at	SORBS1
207437_at	NOVA1
207438_s_at	SNUPN
207439_s_at	SLC35A2
207440_at	SLC35A2
207441_at	SMR3B
207442_at	CSF3
207443_at	NR2E1
207444_at	SLC22A13
207445_s_at	CCR9
207446_at	TLR6
207447_s_at	MGAT4C
207448_at	POFUT2
207449_s_at	POFUT2
207450_s_at	POU6F2
207451_at	NKX2-8
207452_s_at	CNTN5
207453_s_at	DNAJB5
207454_at	GRIK3
207455_at	P2RY1
207456_at	HNF4G
207458_at	RHPN1-AS1
207459_x_at	GYPB
207460_at	GZMM
207462_at	GLRA2
207463_x_at	PRSS3
207464_at	AHCYL1
207465_at	LOC100127886
207466_at	GAL
207467_x_at	CAST
207468_s_at	SFRP5
207469_s_at	PIR
207470_at	BC113958
207472_at	RARS2
207473_at	MLN
207474_at	SNRK
207475_at	FABP2
207476_at	LOC100507630
207478_at	PRO2958
207480_s_at	MEIS2
207482_at	TP53TG5
207483_s_at	CAND1
207484_s_at	EHMT2
207485_x_at	BTN3A1
207486_x_at	CHN2
207489_at	RPS2P45
207490_at	TUBA4B
207491_at	MOGAT2
207492_at	NGLY1
207494_s_at	ZNF76
207495_at	RAB28
207496_at	MS4A2
207497_s_at	MS4A2
207499_x_at	UNC45A
207500_at	CASP5
207501_s_at	FGF12
207502_at	GUCA2B
207503_at	TCP10
207504_at	CA7
207505_at	PRKG2
207506_at	GLRX3
207507_s_at	ATP5G3
207508_at	ATP5G3
207509_s_at	LAIR2
207510_at	BDKRB1
207511_s_at	CNPPD1
207513_s_at	ZNF189
207514_s_at	GNAT1
207515_s_at	POLR1C
207516_at	CHRNB4
207517_at	LAMC2
207518_at	DGKE
207519_at	SLC6A4
207520_at	TROVE2
207521_s_at	ATP2A3
207522_s_at	ATP2A3
207523_at	C6orf10
207525_s_at	GIPC1
207526_s_at	IL1RL1
207527_at	KCNJ9
207528_s_at	SLC7A11
207529_at	DEFA5
207530_s_at	CDKN2B
207531_at	CRYGC
207532_at	CRYGD
207533_at	CCL1
207534_at	MAGEB1
207535_s_at	NFKB2
207536_s_at	TNFRSF9
207537_at	PFKFB1
207538_at	IL4
207539_s_at	IL4
207540_s_at	SYK
207541_s_at	EXOSC10
207542_s_at	AQP1
207543_s_at	P4HA1
207544_s_at	ADH6
207546_at	ATP4B
207547_s_at	FAM107A
207549_x_at	CD46
207550_at	MPL
207551_s_at	MSL3
207552_at	ATP5G2
207553_at	OPRK1
207554_x_at	TBXA2R
207555_s_at	TBXA2R
207556_s_at	DGKZ
207557_s_at	RYR2
207558_s_at	PITX2
207559_s_at	ZMYM3
207560_at	SLC28A1
207562_at	DGKQ
207563_s_at	OGT
207564_x_at	OGT
207565_s_at	MR1
207566_at	MR1
207567_at	SLC13A2
207568_at	CHRNA6
207569_at	ROS1
207570_at	SHOX
207571_x_at	THEMIS2
207572_at	EFCAB2
207573_x_at	ATP5L
207574_s_at	GADD45B
207575_at	GOLGA6A
207576_x_at	OXT
207577_at	HTR4
207578_s_at	HTR4
207579_at	MAGEB3
207580_at	MAGEB4
207581_s_at	MAGEB4
207582_at	PIN1P1
207583_at	ABCD2
207584_at	LPA
207585_s_at	RPL36AL
207586_at	SHH
207587_at	CRYGA
207589_at	ADRA1B
207590_s_at	CENPI
207591_s_at	ARID1A
207592_s_at	HCN2
207593_at	ABCG4
207594_s_at	SYNJ1
207595_s_at	BMP1
207596_at	SLCO4C1
207597_at	ADAM18
207598_x_at	XRCC2
207599_at	MMP20
207600_at	KCNC3
207601_at	SULT1B1
207602_at	TMPRSS11D
207603_at	SLC4A7
207604_s_at	SLC4A7
207605_x_at	ZNF117
207606_s_at	ARHGAP12
207607_at	ASCL2
207608_x_at	CYP1A2
207609_s_at	CYP1A2
207610_s_at	EMR2
207611_at	HIST1H2BL
207612_at	WNT8B
207613_s_at	CAMK2A
207614_s_at	CUL1
207615_s_at	C16orf3
207616_s_at	TANK
207617_at	DDX3X
207618_s_at	BCS1L
207619_at	HCRTR1
207620_s_at	CASK
207621_s_at	PEMT
207622_s_at	ABCF2
207623_at	ABCF2
207624_s_at	RPGR
207625_s_at	CBFA2T2
207626_s_at	SLC7A2
207627_s_at	TFCP2
207628_s_at	WBSCR22
207629_s_at	ARHGEF2
207630_s_at	CREM
207631_at	NBR2
207632_at	MUSK
207633_s_at	MUSK
207634_at	PDCD1
207635_s_at	KCNH1
207636_at	SERPINI2
207637_at	WSCD2
207638_at	TMPRSS15
207639_at	FZD9
207640_x_at	NTN3
207641_at	TNFRSF13B
207642_at	HCRT
207643_s_at	TNFRSF1A
207644_at	FOXH1
207645_s_at	CHD1L
207647_at	CDY1
207648_at	DRP2
207649_at	KRT37
207650_x_at	PTGER1
207651_at	GPR171
207652_s_at	CMKLR1
207653_at	FOXD2
207654_x_at	DR1
207655_s_at	BLNK
207656_s_at	ACOX1
207657_x_at	TNPO1
207658_s_at	FOXG1
207659_s_at	MOBP
207660_at	DMD
207661_s_at	SH3PXD2A
207662_at	TBX1
207663_x_at	GAGE3
207664_at	ADAM2
207665_at	ADAM21
207666_x_at	SSX3
207668_x_at	PDIA6
207669_at	KRT83
207670_at	KRT85
207671_s_at	BEST1
207672_at	RFX4
207673_at	NPHS1
207674_at	FCAR
207675_x_at	ARTN
207676_at	ONECUT2
207677_s_at	NCF4
207678_s_at	SOX30
207679_at	PAX3
207680_x_at	PAX3
207681_at	CXCR3
207682_s_at	KIF25
207683_at	FOXN1
207684_at	TBX6
207685_at	CRYBB3
207686_s_at	CASP8
207687_at	INHBC
207689_at	TBX10
207690_at	ALX3
207691_x_at	ENTPD1
207692_s_at	ACAN
207693_at	CACNB4
207694_at	POU3F4
207695_s_at	IGSF1
207696_at	FUT9
207697_x_at	LILRB2
207698_at	C6orf123
207699_at	ZFHX2
207700_s_at	NCOA3
207701_at	C22orf24
207702_s_at	MAGI2
207703_at	NLGN4Y
207704_s_at	GAS7
207705_s_at	NINL
207706_at	USH2A
207707_s_at	SEC13
207708_at	ALOXE3
207709_at	PRKAA2
207710_at	LCE2B
207711_at	SOGA1
207712_at	BAGE
207713_s_at	RBCK1
207714_s_at	SERPINH1
207715_at	CRYGB
207716_at	KRT38
207717_s_at	PKP2
207718_x_at	CYP2A7
207720_at	LOR
207721_x_at	HINT1
207722_s_at	BTBD2
207723_s_at	KLRC3
207724_s_at	SPAST
207725_at	POU4F2
207726_at	ESRRB
207727_s_at	MUTYH
207728_at	ATF7IP
207729_at	CDH9
207732_s_at	DLG3
207733_x_at	PSG9
207734_at	LAX1
207735_at	RNF125
207736_s_at	TNP2
207738_s_at	NCKAP1
207740_s_at	NUP62
207741_x_at	TPSAB1
207742_s_at	NR6A1
207745_at	CABP2
207746_at	POLQ
207747_s_at	DOK4
207748_at	DUTP1
207749_s_at	PPP2R3A
207750_at	EPS15P1
207751_at	PRO2949
207752_x_at	PRB1
207753_at	ZNF304
207754_at	RASSF8
207757_at	ZFP2
207760_s_at	NCOR2
207761_s_at	METTL7A
207762_at	LPAL2
207763_at	S100A5
207764_s_at	HIPK3
207765_s_at	FAM214B
207766_at	CDKL1
207767_s_at	EGR4
207768_at	EGR4
207769_s_at	PQBP1
207771_at	SLC5A2
207772_s_at	PRMT8
207773_x_at	CYP3A43
207774_at	ATG10
207775_at	MGC4859
207776_s_at	CACNB2
207778_at	REG1P
207780_at	CYLC2
207781_s_at	ZNF711
207782_s_at	PSEN1
207783_x_at	HUWE1
207784_at	ARSD
207785_s_at	RBPJ
207786_at	CYP2R1
207787_at	KRT33B
207788_s_at	SORBS3
207789_s_at	DPP6
207790_at	LRRC1
207791_s_at	RAB1A
207792_at	OPRD1
207793_s_at	EPB41
207794_at	CCR2
207795_s_at	KLRD1
207796_x_at	KLRD1
207797_s_at	LRP2BP
207798_s_at	ATXN2L
207799_x_at	ARMCX4
207800_at	AKAP5
207801_s_at	RNF10
207802_at	CRISP3
207803_s_at	CSN3
207804_s_at	FCN2
207805_s_at	PSMD9
207808_s_at	PROS1
207809_s_at	ATP6AP1
207810_at	F13B
207811_at	KRT12
207812_s_at	GORASP2
207813_s_at	FDXR
207814_at	DEFA6
207815_at	PF4V1
207816_at	LALBA
207817_at	IFNW1
207818_s_at	HTR7
207819_s_at	ABCB4
207820_at	ADH1A
207821_s_at	PTK2
207822_at	FGFR1
207823_s_at	AIF1
207824_s_at	MAZ
207825_s_at	GHRHR
207826_s_at	ID3
207827_x_at	SNCA
207828_s_at	CENPF
207829_s_at	BNIP1
207830_s_at	PPP1R8
207831_x_at	DHPS
207832_at	BAIAP2
207833_s_at	HLCS
207834_at	FBLN1
207835_at	FBLN1
207836_s_at	RBPMS
207837_at	RBPMS
207838_x_at	PBXIP1
207839_s_at	TMEM8B
207840_at	CD160
207841_at	SPIN2A
207843_x_at	CYB5A
207844_at	IL13
207845_s_at	ANAPC10
207846_at	POU1F1
207847_s_at	MUC1
207848_at	AVP
207849_at	IL2
207850_at	CXCL3
207851_s_at	INSR
207852_at	CXCL5
207853_s_at	SNCB
207854_at	GYPE
207855_s_at	CLCC1
207857_at	LILRA2
207858_s_at	PKLR
207859_s_at	CHRNB3
207860_at	NCR1
207861_at	CCL22
207862_at	UPK2
207863_at	ADPRH
207864_at	SCN7A
207865_s_at	BMP8B
207866_at	BMP8A
207867_at	PAX4
207868_at	CHRNA2
207869_s_at	CACNA1G
207870_at	AKAP9
207872_s_at	LILRA1
207873_x_at	SEZ6L
207874_s_at	CFHR4
207876_s_at	FLNC
207877_s_at	NVL
207878_at	KRT76
207880_at	ADAM11
207883_s_at	TFR2
207884_at	GUCY2D
207885_at	S100G
207886_s_at	CALCR
207887_s_at	CALCR
207889_at	SARDH
207890_s_at	MMP25
207892_at	CD40LG
207893_at	SRY
207894_s_at	TCL6
207895_at	NAALADL1
207896_s_at	DLEC1
207897_at	CRHR2
207899_at	GIP
207900_at	CCL17
207901_at	IL12B
207902_at	IL5RA
207904_s_at	LNPEP
207906_at	IL3
207907_at	TNFSF14
207908_at	KRT2
207910_at	SCGB1D1
207911_s_at	TGM5
207913_at	CYP2F1
207914_x_at	EVX1
207915_at	MYCLP1
207919_at	ART1
207920_x_at	ZFX
207921_x_at	PAX8
207923_x_at	PAX8
207924_x_at	PAX8
207925_at	CST5
207926_at	GP5
207927_at	HTR7
207928_s_at	GLRA3
207929_at	GRPR
207930_at	LCN1
207931_s_at	PFKFB2
207932_at	IFNA8
207933_at	ZP2
207934_at	RFPL1
207935_s_at	KRT13
207936_x_at	RFPL3
207937_x_at	FGFR1
207938_at	PI15
207939_x_at	RNPS1
207940_x_at	CNR1
207941_s_at	RBM39
207943_x_at	PLAGL1
207944_at	OCM2
207945_s_at	CSNK1D
207946_at	MAML3
207949_s_at	ICA1
207950_s_at	ANK3
207951_at	CSN2
207952_at	IL5
207954_at	GATA2
207955_at	CCL27
207956_x_at	PDS5B
207957_s_at	PRKCB
207959_s_at	DNAH9
207961_x_at	MYH11
207962_at	CAPN11
207963_at	KIF25-AS1
207964_x_at	IFNA4
207965_at	NEUROG3
207966_s_at	GLG1
207967_at	VPS45
207968_s_at	MEF2C
207969_x_at	ACRV1
207971_s_at	CEP68
207972_at	GLRA1
207973_x_at	ACRV1
207974_s_at	SKP1
207976_at	KLHL18
207977_s_at	DPT
207978_s_at	NR4A3
207980_s_at	CITED2
207981_s_at	ESRRG
207982_at	HIST1H1T
207983_s_at	STAG2
207984_s_at	MPP2
207986_x_at	CYB561
207987_s_at	GNRH1
207988_s_at	ARPC2
207989_at	OPRM1
207990_x_at	ACRV1
207991_x_at	ACRV1
207992_s_at	AMPD3
207993_s_at	CHP1
207994_s_at	OPRM1
207995_s_at	CLEC4M
207996_s_at	LDLRAD4
207998_s_at	CACNA1D
207999_s_at	ADARB1
208000_at	GML
208002_s_at	ACOT7
208003_s_at	NFAT5
208004_at	PROL1
208005_at	NTN1
208006_at	FOXI1
208008_at	TBC1D29
208009_s_at	ARHGEF16
208010_s_at	PTPN22
208011_at	PTPN22
208012_x_at	SP110
208013_s_at	ACRV1
208016_s_at	AGTR1
208017_s_at	MCF2
208018_s_at	HCK
208019_at	ZNF157
208020_s_at	CACNA1C
208021_s_at	RFC1
208022_s_at	CDC14B
208023_at	TNFRSF4
208025_s_at	HMGA2
208027_s_at	TLL2
208028_s_at	GPX5
208029_s_at	LAPTM4B
208030_s_at	ADD1
208031_s_at	RFX2
208032_s_at	GRIA3
208033_s_at	ZFHX3
208034_s_at	PROZ
208035_at	GRM6
208036_at	OPN1SW
208037_s_at	MADCAM1
208038_at	IL1RL2
208040_s_at	MYBPC3
208041_at	GRK1
208042_at	AGGF1
208044_s_at	PPARD
208046_at	HIST1H4A
208047_s_at	NAB1
208048_at	TACR1
208049_s_at	TACR1
208050_s_at	CASP2
208051_s_at	PAIP1
208052_x_at	CEACAM3
208053_at	GUCY2F
208054_at	HERC4
208055_s_at	HERC4
208056_s_at	CBFA2T3
208057_s_at	GLI2
208058_s_at	MGAT3
208059_at	CCR8
208060_at	PAX7
208062_s_at	NRG2
208063_s_at	CAPN9
208064_s_at	ST8SIA3
208065_at	ST8SIA3
208066_s_at	GTF2B
208067_x_at	UTY
208070_s_at	REV3L
208071_s_at	LAIR1
208072_s_at	DGKD
208074_s_at	AP2S1
208075_s_at	CCL7
208076_at	HIST1H4D
208077_at	C9orf38
208078_s_at	SIK1
208079_s_at	AURKA
208080_at	AURKA
208081_s_at	ZNF442
208082_x_at	MKRN4P
208085_s_at	ARHGAP6
208086_s_at	DMD
208087_s_at	ZBP1
208088_s_at	CFHR5
208089_s_at	TDRD3
208090_s_at	AIRE
208091_s_at	VOPP1
208092_s_at	FAM49A
208093_s_at	NDEL1
208094_s_at	CCDC130
208095_s_at	SRP72
208096_s_at	COL21A1
208097_s_at	TMX1
208099_x_at	TTLL5
208100_x_at	SEMA6C
208101_s_at	URM1
208102_s_at	PSD
208103_s_at	ANP32E
208104_s_at	TSC22D4
208105_at	GIPR
208106_x_at	PSG6
208107_s_at	LOC81691
208108_s_at	AVPR2
208109_s_at	LINC00597
208110_x_at	MED25
208111_at	AVPR2
208112_x_at	EHD1
208113_x_at	PABPC3
208114_s_at	ISG20L2
208115_x_at	EDRF1
208116_s_at	MAN1A1
208117_s_at	LAS1L
208119_s_at	ZNF93
208120_x_at	FKSG49
208121_s_at	PTPRO
208122_x_at	KIR2DS3
208123_at	KCNB2
208124_s_at	SEMA4F
208126_s_at	CYP2C18
208127_s_at	SOCS5
208128_x_at	KIF25
208130_s_at	TBXAS1
208131_s_at	PTGIS
208132_x_at	PRRC2A
208134_x_at	PSG2
208135_at	HNF1B
208136_s_at	ZNF205-AS1
208137_x_at	ZNF611
208138_at	GAST
208140_s_at	LRRC48
208141_s_at	DOHH
208142_at	EDDM3A
208143_s_at	EDDM3A
208146_s_at	CPVL
208147_s_at	CYP2C8
208148_at	MYH4
208149_x_at	DDX11
208151_x_at	DDX17
208152_s_at	DDX21
208153_s_at	FAT2
208156_x_at	EPPK1
208157_at	SIM2
208158_s_at	OSBPL1A
208159_x_at	DDX11
208161_s_at	ABCC3
208163_s_at	OSBPL7
208164_s_at	IL9R
208165_s_at	PRSS16
208166_at	MMP16
208167_s_at	MMP16
208168_s_at	CHIT1
208169_s_at	PTGER3
208170_s_at	TRIM31
208172_s_at	KCNB2
208173_at	IFNB1
208174_x_at	ZRSR2
208175_s_at	DMP1
208176_at	DUX1
208177_at	SLC34A1
208178_x_at	TRIO
208179_x_at	KIR2DL3
208180_s_at	HIST1H4H
208182_x_at	IFNA14
208183_at	TACR3
208186_s_at	LIPE
208188_at	KRT9
208189_s_at	MYO7A
208190_s_at	LSR
208191_x_at	PSG4
208193_at	IL9
208194_s_at	STAM2
208195_at	TTN
208196_x_at	NFATC1
208198_x_at	KIR2DS1
208199_s_at	ZBTB14
208200_at	IL1A
208202_s_at	JADE2
208203_x_at	KIR2DS5
208204_s_at	CAV3
208205_at	PCDHA9
208206_s_at	RASGRP2
208208_at	MYH13
208209_s_at	C4BPB
208210_at	MAS1
208211_s_at	ALK
208212_s_at	ALK
208213_s_at	KCNAB1
208214_at	ADRB1
208215_x_at	DRD4
208216_at	DLX4
208217_at	GABRR2
208218_s_at	ACVR1B
208219_at	ACVR1B
208220_x_at	AMELY
208221_s_at	SLIT1
208222_at	ACVR1B
208223_s_at	ACVR1B
208224_at	HOXB1
208225_at	FGFR2
208226_x_at	ADAM22
208227_x_at	ADAM22
208228_s_at	FGFR2
208229_at	FGFR2
208230_s_at	NRG1
208231_at	NRG1
208232_x_at	NRG1
208233_at	PDPN
208234_x_at	FGFR2
208237_x_at	ADAM22
208239_at	FOXE1
208240_s_at	FGF1
208241_at	NRG1
208242_at	RAX
208243_s_at	CNR1
208244_at	BMP3
208245_at	RAB9BP1
208246_x_at	RP11-403P17.4
208247_at	ERC2-IT1
208248_x_at	APLP2
208249_s_at	TGDS
208250_s_at	DMBT1
208251_at	KCNC4
208252_s_at	CHST3
208253_at	SIGLEC8
208255_s_at	FKBP8
208256_at	EFNA2
208257_x_at	PSG1
208258_s_at	GAS2L1
208259_x_at	IFNA7
208260_at	AVPR1B
208261_x_at	IFNA10
208262_x_at	MEFV
208263_at	SRP72
208264_s_at	EIF3J
208265_at	C2orf83
208266_at	C8orf17
208267_at	TRPV5
208268_at	ADAM28
208269_s_at	ADAM28
208270_s_at	RNPEP
208271_at	PAPOLB
208272_at	RANBP3
208274_at	OCLM
208275_x_at	UTF1
208277_at	PITX3
208279_s_at	CDRT1
208280_at	CDRT1
208283_at	GAGE1
208285_at	OR7A5
208287_at	HCG9
208288_at	ABCB11
208289_s_at	EI24
208290_s_at	EIF5
208291_s_at	TH
208292_at	BMP10
208293_x_at	CSHL1
208294_x_at	CSHL1
208295_x_at	CSHL1
208296_x_at	TNFAIP8
208297_s_at	EVI5
208298_at	EVI5
208299_at	CACNA1I
208300_at	PTPRH
208301_at	AC007292.3
208302_at	HMHB1
208303_s_at	CRLF2
208304_at	CCR3
208305_at	PGR
208306_x_at	HLA-DRB1
208308_s_at	GPI
208309_s_at	MALT1
208311_at	GPR50
208313_s_at	SF1
208314_at	RRH
208315_x_at	TRAF3
208316_s_at	OCRL
208317_at	XYLB
208318_s_at	XYLB
208319_s_at	RBM3
208320_at	CABP1
208321_s_at	CABP1
208322_s_at	ST3GAL1
208323_s_at	ANXA13
208325_s_at	AKAP13
208327_at	CYP2A13
208328_s_at	MEF2A
208329_at	PBOV1
208330_at	ALX4
208331_at	BPY2
208333_at	LHX5
208334_at	NDST4
208335_s_at	ACKR1
208336_s_at	TECR
208337_s_at	NR5A2
208338_at	P2RX3
208340_at	LOC643733
208343_s_at	NR5A2
208345_s_at	POU3F1
208346_at	PPBPP2
208347_at	HMGN2P9
208348_s_at	CBLB
208349_at	TRPA1
208350_at	CSN1S1
208351_s_at	MAPK1
208352_x_at	ANK1
208353_x_at	ANK1
208354_s_at	SLC12A3
208357_x_at	CSH1
208358_s_at	UGT8
208359_s_at	KCNJ4
208360_s_at	ERVH-4
208361_s_at	POLR3D
208363_s_at	INPP4A
208364_at	INPP4A
208365_s_at	GRK4
208366_at	PCDH11X
208367_x_at	CYP3A4
208368_s_at	BRCA2
208369_s_at	GCDH
208370_s_at	RCAN1
208371_s_at	RING1
208372_s_at	LIMK1
208373_s_at	P2RY6
208374_s_at	CAPZA1
208375_at	IFNA1
208376_at	CCR4
208377_s_at	CACNA1F
208378_x_at	FGF5
208379_x_at	NPY2R
208380_at	LBX1
208381_s_at	SGPL1
208382_s_at	DMC1
208383_s_at	PCK1
208384_s_at	MID2
208385_at	NR2E3
208386_x_at	DMC1
208387_s_at	MMP24
208388_at	NR2E3
208389_s_at	SLC1A2
208390_s_at	GLP1R
208391_s_at	GLP1R
208392_x_at	SP110
208393_s_at	RAD50
208394_x_at	ESM1
208395_s_at	URB1
208396_s_at	PDE1A
208397_x_at	KCNJ5
208398_s_at	TBPL1
208399_s_at	EDN3
208400_at	GLP1R
208401_s_at	GLP1R
208402_at	IL17A
208403_x_at	MAX
208404_x_at	KCNJ5
208405_s_at	CD164
208406_s_at	GRAP2
208408_at	PTN
208410_x_at	AMELX
208411_x_at	PPEF2
208412_s_at	RARB
208413_at	RARB
208414_s_at	HOXB3
208415_x_at	ING1
208416_s_at	SPTB
208417_at	FGF6
208420_x_at	SUPT6H
208422_at	MSR1
208423_s_at	MSR1
208424_s_at	CIAPIN1
208425_s_at	TANC2
208426_x_at	KIR2DL4
208427_s_at	ELAVL2
208428_at	TAP2
208429_x_at	HNF4A
208430_s_at	DTNA
208431_s_at	TUB
208432_s_at	CACNA1E
208433_s_at	LRP8
208434_at	MECOM
208435_s_at	AQP6
208436_s_at	IRF7
208437_at	CLCN1
208438_s_at	FGR
208439_s_at	FCN2
208440_at	C3orf27
208441_at	IGF1R
208442_s_at	ATM
208443_x_at	SHOX2
208445_s_at	BAZ1B
208446_s_at	ZFYVE9
208447_s_at	PRPS1
208448_x_at	IFNA16
208449_s_at	FGF8
208450_at	LGALS2
208452_x_at	MYO9B
208453_s_at	XPNPEP1
208454_s_at	CPQ
208455_at	PVRL1
208456_s_at	RRAS2
208457_at	GABRD
208458_at	SCNN1D
208459_s_at	XPO7
208460_at	GJC1
208461_at	HIC1
208462_s_at	ABCC9
208463_at	GABRA4
208464_at	GRIA4
208465_at	GRM2
208466_at	RAB3D
208467_at	KLF12
208468_at	SOX21
208471_at	HPR
208472_at	IKZF4
208473_s_at	GP2
208474_at	CLDN6
208475_at	FRMD4A
208476_s_at	FRMD4A
208477_at	KCNC1
208478_s_at	BAX
208479_at	KCNA1
208481_at	ASB4
208482_at	SSTR1
208483_x_at	KRT33A
208484_at	HIST1H1A
208485_x_at	CFLAR
208486_at	DRD5
208487_at	LMX1B
208488_s_at	CR1
208489_at	GJA8
208491_s_at	PGM5
208492_at	RFXAP
208493_at	HOXA11
208494_at	SLC6A7
208495_at	TLX3
208496_x_at	HIST1H3G
208497_x_at	NEUROG1
208499_s_at	DNAJC3
208500_x_at	FOXD3
208501_at	GFI1B
208502_s_at	PITX1
208503_s_at	GATAD1
208504_x_at	PCDHB11
208505_s_at	FUT2
208506_at	HIST1H3F
208507_at	OR7C2
208508_s_at	OR2J2
208509_s_at	OR7A17
208510_s_at	PPARG
208511_at	PTTG3P
208512_s_at	MLLT4
208513_at	FOXB1
208514_at	KCNE1
208515_at	HIST1H2BM
208516_at	MTNR1B
208517_x_at	BTF3
208518_s_at	PER2
208519_x_at	GNRH2
208520_at	OR10H3
208521_at	OR5I1
208522_s_at	PTCH1
208524_at	GPR15
208526_at	OR2F1
208527_x_at	HIST1H2BE
208529_at	BTF3P11
208530_s_at	RARB
208531_at	SERPINA2
208532_x_at	KRTAP5-8
208533_at	SOX1
208535_x_at	COL13A1
208536_s_at	BCL2L11
208537_at	S1PR2
208538_at	ANP32C
208539_x_at	SPRR2B
208540_x_at	S100A11P1
208541_x_at	TFAM
208543_at	OR10H2
208544_at	ADRA2B
208545_x_at	TAF4
208546_x_at	HIST1H2BH
208547_at	HIST1H2BB
208549_x_at	PTMA
208550_x_at	KCNG2
208551_at	HIST1H4G
208552_at	GRIK4
208553_at	HIST1H1E
208554_at	POU4F3
208555_x_at	CST2
208556_at	GPR31
208557_at	HOXA6
208558_at	OR10H1
208559_at	PDX1
208560_at	KCNA10
208561_at	ABCC9
208562_s_at	ABCC9
208563_x_at	POU3F3
208564_at	KCNA2
208565_at	MC5R
208566_at	LOC100996843
208568_at	MC2R
208569_at	HIST1H2AB
208570_at	WNT1
208571_at	ANP32D
208572_at	HIST3H3
208573_s_at	OR2H2
208574_at	SOX14
208575_at	HIST1H3A
208576_s_at	HIST1H3B
208577_at	HIST1H3C
208578_at	SCN10A
208579_x_at	H2BFS
208581_x_at	MT1X
208583_x_at	HIST1H2AJ
208584_at	SNCG
208585_at	BTN2A3P
208588_at	TPT1P8
208589_at	TRPC7
208590_x_at	GJA3
208591_s_at	PDE3B
208592_s_at	CD1E
208593_x_at	CRHR1
208594_x_at	LILRA6
208595_s_at	MBD1
208597_at	CNTF
208598_s_at	HUWE1
208599_at	HUWE1
208600_s_at	GPR39
208601_s_at	TUBB1
208602_x_at	CD6
208603_s_at	MAPK8IP2
208604_s_at	HOXA3
208605_s_at	NTRK1
208606_s_at	WNT4
208608_s_at	SNTB1
208610_s_at	SRRM2
208611_s_at	SPTAN1
208612_at	PDIA3
208613_s_at	FLNB
208614_s_at	FLNB
208615_s_at	PTP4A2
208616_s_at	PTP4A2
208617_s_at	PTP4A2
208619_at	DDB1
208620_at	PCBP1
208621_s_at	EZR
208622_s_at	EZR
208623_s_at	EZR
208624_s_at	EIF4G1
208625_s_at	EIF4G1
208626_s_at	VAT1
208627_s_at	YBX1
208628_s_at	YBX1
208629_s_at	HADHA
208630_at	HADHA
208631_s_at	HADHA
208632_at	RNF10
208633_s_at	MACF1
208634_s_at	MACF1
208635_x_at	NACA
208636_at	ACTN1
208637_x_at	ACTN1
208638_at	PDIA6
208639_x_at	PDIA6
208640_at	RAC1
208641_s_at	RAC1
208642_s_at	XRCC5
208643_s_at	XRCC5
208644_at	PARP1
208645_s_at	RPS14
208647_at	FDFT1
208648_at	VCP
208649_s_at	VCP
208650_s_at	CD24
208651_x_at	CD24
208652_at	PPP2CA
208653_s_at	CD164
208654_s_at	CD164
208655_at	CCNI
208656_s_at	CCNI
208657_s_at	SEPT9
208658_at	PDIA4
208659_at	CLIC1
208660_at	CS
208666_s_at	ST13
208667_s_at	ST13
208668_x_at	HMGN2
208669_s_at	EID1
208670_s_at	EID1
208671_at	SERINC1
208672_s_at	SRSF3
208673_s_at	SRSF3
208674_x_at	DDOST
208675_s_at	DDOST
208676_s_at	PA2G4
208677_s_at	BSG
208678_at	ATP6V1E1
208679_s_at	ARPC2
208680_at	PRDX1
208682_s_at	MAGED2
208683_at	CAPN2
208684_at	COPA
208685_x_at	BRD2
208686_s_at	BRD2
208688_x_at	EIF3B
208689_s_at	RPN2
208690_s_at	PDLIM1
208691_at	TFRC
208692_at	RPS3
208693_s_at	GARS
208694_at	PRKDC
208695_s_at	RPL39
208696_at	CCT5
208697_s_at	EIF3E
208698_s_at	NONO
208699_x_at	TKT
208700_s_at	TKT
208701_at	APLP2
208702_x_at	APLP2
208703_s_at	APLP2
208704_x_at	APLP2
208705_s_at	EIF5
208706_s_at	EIF5
208707_at	EIF5
208708_x_at	EIF5
208709_s_at	NRD1
208710_s_at	AP3D1
208711_s_at	CCND1
208712_at	CCND1
208713_at	HNRNPUL1
208714_at	NDUFV1
208715_at	TMCO1
208716_s_at	TMCO1
208717_at	OXA1L
208718_at	DDX17
208719_s_at	DDX17
208720_s_at	RBM39
208721_s_at	ANAPC5
208722_s_at	ANAPC5
208723_at	USP11
208724_s_at	RAB1A
208725_at	EIF2S2
208726_s_at	EIF2S2
208727_s_at	CDC42
208728_s_at	CDC42
208729_x_at	HLA-B
208730_x_at	RAB2A
208731_at	RAB2A
208732_at	RAB2A
208733_at	RAB2A
208734_x_at	RAB2A
208735_s_at	CTDSP2
208736_at	ARPC3
208737_at	ATP6V1G1
208740_at	SAP18
208741_at	SAP18
208742_s_at	SAP18
208743_s_at	YWHAB
208744_x_at	HSPH1
208745_at	ATP5L
208746_x_at	ATP5L
208747_s_at	C1S
208748_s_at	FLOT1
208749_x_at	FLOT1
208751_at	NAPA
208752_x_at	NAP1L1
208753_s_at	NAP1L1
208754_s_at	NAP1L1
208756_at	EIF3I
208757_at	TMED9
208758_at	ATIC
208759_at	NCSTN
208760_at	UBE2I
208761_s_at	SUMO1
208762_at	SUMO1
208763_s_at	TSC22D3
208764_s_at	ATP5G2
208765_s_at	HNRNPR
208766_s_at	HNRNPR
208767_s_at	LAPTM4B
208768_x_at	RPL22
208769_at	EIF4EBP2
208770_s_at	EIF4EBP2
208774_at	CSNK1D
208775_at	XPO1
208776_at	PSMD11
208777_s_at	PSMD11
208780_x_at	VAPA
208781_x_at	SNX3
208782_at	FSTL1
208783_s_at	CD46
208784_s_at	KLHDC3
208785_s_at	MAP1LC3B
208786_s_at	MAP1LC3B
208787_at	MRPL3
208788_at	ELOVL5
208789_at	PTRF
208790_s_at	PTRF
208791_at	CLU
208792_s_at	CLU
208793_x_at	SMARCA4
208794_s_at	SMARCA4
208795_s_at	MCM7
208796_s_at	CCNG1
208797_s_at	GOLGA8A
208798_x_at	GOLGA8A
208799_at	PSMB5
208800_at	SRP72
208801_at	SRP72
208802_at	SRP72
208803_s_at	SRP72
208804_s_at	SRSF6
208806_at	CHD3
208807_s_at	CHD3
208808_s_at	HMGB2
208809_s_at	C6orf62
208812_x_at	HLA-C
208813_at	GOT1
208814_at	HSPA4
208815_x_at	HSPA4
208816_x_at	ANXA2P2
208817_at	COMT
208818_s_at	COMT
208819_at	RAB8A
208820_at	PTK2
208821_at	SNRPB
208822_s_at	DAP3
208823_s_at	CDK16
208824_x_at	CDK16
208826_x_at	HINT1
208827_at	PSMB6
208828_at	POLE3
208829_at	TAPBP
208830_s_at	SUPT6H
208831_x_at	SUPT6H
208832_at	ATXN10
208833_s_at	ATXN10
208835_s_at	LUC7L3
208836_at	ATP1B3
208837_at	TMED3
208838_at	CAND1
208839_s_at	CAND1
208840_s_at	G3BP2
208841_s_at	G3BP2
208842_s_at	GORASP2
208843_s_at	GORASP2
208844_at	VDAC3
208845_at	VDAC3
208846_s_at	VDAC3
208847_s_at	ADH5
208848_at	ADH5
208850_s_at	THY1
208851_s_at	THY1
208852_s_at	CANX
208853_s_at	CANX
208854_s_at	STK24
208855_s_at	STK24
208856_x_at	RPLP0
208857_s_at	PCMT1
208858_s_at	ESYT1
208859_s_at	ATRX
208860_s_at	ATRX
208861_s_at	ATRX
208863_s_at	SRSF1
208864_s_at	TXN
208865_at	CSNK1A1
208866_at	CSNK1A1
208867_s_at	CSNK1A1
208868_s_at	GABARAPL1
208869_s_at	GABARAPL1
208870_x_at	ATP5C1
208871_at	ATN1
208872_s_at	REEP5
208873_s_at	REEP5
208874_x_at	PPP2R4
208875_s_at	PAK2
208876_s_at	PAK2
208877_at	PAK2
208878_s_at	PAK2
208879_x_at	PRPF6
208880_s_at	PRPF6
208881_x_at	IDI1
208882_s_at	UBR5
208883_at	UBR5
208884_s_at	UBR5
208885_at	LCP1
208886_at	H1F0
208887_at	EIF3G
208888_s_at	NCOR2
208889_s_at	NCOR2
208890_s_at	PLXNB2
208891_at	DUSP6
208892_s_at	DUSP6
208893_s_at	DUSP6
208894_at	HLA-DRA
208895_s_at	DDX18
208896_at	DDX18
208897_s_at	DDX18
208898_at	ATP6V1D
208899_x_at	ATP6V1D
208900_s_at	TOP1
208901_s_at	TOP1
208902_s_at	RPS28
208903_at	RPS28
208904_s_at	RPS28
208905_at	CYCS
208907_s_at	MRPS18B
208908_s_at	CAST
208909_at	UQCRFS1
208910_s_at	C1QBP
208911_s_at	PDHB
208912_s_at	CNP
208913_at	GGA2
208914_at	GGA2
208915_s_at	GGA2
208916_at	SLC1A5
208917_x_at	NADK
208918_s_at	NADK
208919_s_at	NADK
208920_at	SRI
208921_s_at	SRI
208922_s_at	NXF1
208923_at	CYFIP1
208924_at	RNF11
208925_at	CLDND1
208926_at	NEU1
208927_at	SPOP
208928_at	POR
208930_s_at	ILF3
208931_s_at	ILF3
208932_at	PPP4C
208933_s_at	LGALS8
208934_s_at	LGALS8
208935_s_at	LGALS8
208936_x_at	LGALS8
208937_s_at	ID1
208938_at	PRCC
208939_at	SEPHS1
208940_at	SEPHS1
208941_s_at	SEPHS1
208942_s_at	SEC62
208943_s_at	SEC62
208944_at	TGFBR2
208945_s_at	BECN1
208946_s_at	BECN1
208947_s_at	UPF1
208948_s_at	STAU1
208949_s_at	LGALS3
208950_s_at	ALDH7A1
208951_at	ALDH7A1
208952_s_at	LARP4B
208953_at	LARP4B
208954_s_at	LARP4B
208955_at	DUT
208956_x_at	DUT
208957_at	ERP44
208958_at	ERP44
208959_s_at	ERP44
208960_s_at	KLF6
208961_s_at	KLF6
208965_s_at	IFI16
208966_x_at	IFI16
208967_s_at	AK2
208968_s_at	CIAPIN1
208969_at	NDUFA9
208970_s_at	UROD
208971_at	UROD
208972_s_at	ATP5G1
208973_at	ERI3
208974_x_at	KPNB1
208975_s_at	KPNB1
208977_x_at	TUBB4B
208978_at	CRIP2
208979_at	NCOA6
208980_s_at	UBC
208981_at	PECAM1
208982_at	PECAM1
208983_s_at	PECAM1
208984_x_at	RBM10
208985_s_at	EIF3J
208986_at	TCF12
208987_s_at	KDM2A
208988_at	KDM2A
208989_s_at	KDM2A
208990_s_at	HNRNPH3
208991_at	STAT3
208992_s_at	STAT3
208993_s_at	PPIG
208994_s_at	PPIG
208995_s_at	PPIG
208996_s_at	POLR2C
208997_s_at	UCP2
208998_at	UCP2
208999_at	SEPT8
209000_s_at	SEPT8
209001_s_at	ANAPC13
209002_s_at	CALCOCO1
209003_at	SLC25A11
209004_s_at	FBXL5
209005_at	FBXL5
209008_x_at	KRT8
209009_at	ESD
209010_s_at	TRIO
209011_at	TRIO
209012_at	TRIO
209013_x_at	TRIO
209014_at	MAGED1
209015_s_at	DNAJB6
209016_s_at	KRT7
209017_s_at	LONP1
209018_s_at	PINK1
209019_s_at	PINK1
209020_at	OSER1
209021_x_at	ATG13
209022_at	STAG2
209023_s_at	STAG2
209024_s_at	SYNCRIP
209025_s_at	SYNCRIP
209026_x_at	TUBB
209027_s_at	ABI1
209028_s_at	ABI1
209029_at	COPS7A
209030_s_at	CADM1
209031_at	CADM1
209032_s_at	CADM1
209033_s_at	DYRK1A
209034_at	PNRC1
209035_at	MDK
209036_s_at	MDH2
209037_s_at	EHD1
209038_s_at	EHD1
209039_x_at	EHD1
209040_s_at	PSMB8
209041_s_at	UBE2G2
209042_s_at	UBE2G2
209043_at	PAPSS1
209044_x_at	SF3B4
209045_at	XPNPEP1
209046_s_at	GABARAPL2
209047_at	AQP1
209048_s_at	ZMYND8
209049_s_at	ZMYND8
209050_s_at	RALGDS
209051_s_at	RALGDS
209052_s_at	WHSC1
209053_s_at	WHSC1
209054_s_at	WHSC1
209055_s_at	CDC5L
209056_s_at	CDC5L
209057_x_at	CDC5L
209058_at	EDF1
209059_s_at	EDF1
209060_x_at	NCOA3
209061_at	NCOA3
209062_x_at	NCOA3
209063_x_at	PAIP1
209064_x_at	PAIP1
209065_at	UQCRB
209066_x_at	UQCRB
209067_s_at	HNRNPDL
209068_at	HNRNPDL
209070_s_at	RGS5
209071_s_at	RGS5
209072_at	MBP
209074_s_at	FAM107A
209075_s_at	ISCU
209076_s_at	WDR45B
209077_at	TXN2
209078_s_at	TXN2
209080_x_at	GLRX3
209081_s_at	COL18A1
209082_s_at	COL18A1
209083_at	CORO1A
209084_s_at	RAB28
209085_x_at	RFC1
209087_x_at	MCAM
209088_s_at	UBN1
209089_at	RAB5A
209090_s_at	SH3GLB1
209091_s_at	SH3GLB1
209092_s_at	GLOD4
209094_at	DDAH1
209095_at	DLD
209096_at	UBE2V2
209097_s_at	JAG1
209098_s_at	JAG1
209099_x_at	JAG1
209100_at	IFRD2
209101_at	CTGF
209102_s_at	HBP1
209103_s_at	UFD1L
209104_s_at	NHP2
209105_at	NCOA1
209106_at	NCOA1
209107_x_at	NCOA1
209108_at	TSPAN6
209109_s_at	TSPAN6
209110_s_at	RGL2
209112_at	CDKN1B
209113_s_at	HMG20B
209114_at	TSPAN1
209115_at	UBA3
209116_x_at	HBB
209117_at	WBP2
209118_s_at	TUBA1A
209119_x_at	NR2F2
209120_at	NR2F2
209121_x_at	NR2F2
209122_at	PLIN2
209123_at	QDPR
209124_at	MYD88
209125_at	KRT6A
209126_x_at	KRT6B
209127_s_at	SART3
209128_s_at	SART3
209129_at	TRIP6
209130_at	SNAP23
209131_s_at	SNAP23
209132_s_at	COMMD4
209133_s_at	COMMD4
209134_s_at	RPS6
209135_at	ASPH
209136_s_at	USP10
209137_s_at	USP10
209138_x_at	IGLC1
209139_s_at	PRKRA
209140_x_at	HLA-B
209141_at	UBE2G1
209142_s_at	UBE2G1
209143_s_at	CLNS1A
209144_s_at	CBFA2T2
209145_s_at	CBFA2T2
209146_at	MSMO1
209147_s_at	PPAP2A
209148_at	RXRB
209149_s_at	TM9SF1
209151_x_at	TCF3
209152_s_at	TCF3
209153_s_at	TCF3
209155_s_at	NT5C2
209156_s_at	COL6A2
209157_at	DNAJA2
209158_s_at	CYTH2
209159_s_at	NDRG4
209160_at	AKR1C3
209161_at	PRPF4
209162_s_at	PRPF4
209163_at	CYB561
209164_s_at	CYB561
209165_at	AATF
209166_s_at	MAN2B1
209167_at	GPM6B
209168_at	GPM6B
209169_at	GPM6B
209170_s_at	GPM6B
209171_at	ITPA
209172_s_at	CENPF
209173_at	AGR2
209174_s_at	QRICH1
209175_at	SEC23IP
209176_at	SEC23IP
209177_at	NDUFAF3
209178_at	DHX38
209179_s_at	MBOAT7
209180_at	RABGGTB
209182_s_at	C10orf10
209183_s_at	C10orf10
209184_s_at	IRS2
209185_s_at	IRS2
209186_at	ATP2A2
209187_at	DR1
209188_x_at	DR1
209189_at	FOS
209190_s_at	DIAPH1
209191_at	TUBB6
209192_x_at	KAT5
209193_at	PIM1
209194_at	CETN2
209195_s_at	ADCY6
209196_at	WDR46
209197_at	SYT11
209198_s_at	SYT11
209199_s_at	MEF2C
209200_at	MEF2C
209201_x_at	CXCR4
209202_s_at	EXTL3
209203_s_at	BICD2
209204_at	LMO4
209205_s_at	LMO4
209208_at	MPDU1
209209_s_at	FERMT2
209210_s_at	FERMT2
209211_at	KLF5
209212_s_at	KLF5
209213_at	CBR1
209214_s_at	EWSR1
209215_at	MFSD10
209216_at	WDR45
209217_s_at	WDR45
209218_at	SQLE
209220_at	GPC3
209221_s_at	OSBPL2
209222_s_at	OSBPL2
209223_at	NDUFA2
209224_s_at	NDUFA2
209225_x_at	TNPO1
209226_s_at	TNPO1
209227_at	TUSC3
209228_x_at	TUSC3
209229_s_at	PPP6R1
209230_s_at	NUPR1
209231_s_at	DCTN5
209232_s_at	DCTN5
209233_at	EMG1
209234_at	KIF1B
209235_at	CLCN7
209236_at	SLC23A2
209237_s_at	SLC23A2
209238_at	STX3
209239_at	NFKB1
209240_at	OGT
209241_x_at	MINK1
209242_at	PEG3
209243_s_at	PEG3
209244_s_at	KIF1C
209246_at	ABCF2
209247_s_at	ABCF2
209248_at	GHITM
209249_s_at	GHITM
209250_at	DEGS1
209251_x_at	TUBA1C
209252_at	HARS2
209253_at	SORBS3
209254_at	KLHDC10
209255_at	KLHDC10
209256_s_at	KLHDC10
209257_s_at	SMC3
209258_s_at	SMC3
209259_s_at	SMC3
209260_at	SFN
209261_s_at	NR2F6
209262_s_at	NR2F6
209263_x_at	TSPAN4
209264_s_at	TSPAN4
209265_s_at	METTL3
209266_s_at	SLC39A8
209267_s_at	SLC39A8
209268_at	VPS45
209269_s_at	SYK
209270_at	LAMB3
209271_at	BPTF
209272_at	NAB1
209273_s_at	ISCA1
209274_s_at	ISCA1
209275_s_at	CLN3
209276_s_at	GLRX
209277_at	TFPI2
209278_s_at	TFPI2
209279_s_at	NSDHL
209280_at	MRC2
209281_s_at	ATP2B1
209282_at	PRKD2
209283_at	CRYAB
209284_s_at	FAM208A
209285_s_at	FAM208A
209286_at	CDC42EP3
209287_s_at	CDC42EP3
209288_s_at	CDC42EP3
209289_at	NFIB
209290_s_at	NFIB
209291_at	ID4
209292_at	ID4
209293_x_at	ID4
209294_x_at	TNFRSF10B
209295_at	TNFRSF10B
209296_at	PPM1B
209297_at	ITSN1
209298_s_at	ITSN1
209299_x_at	PPIL2
209300_s_at	NECAP1
209301_at	CA2
209302_at	POLR2H
209303_at	NDUFS4
209304_x_at	GADD45B
209305_s_at	GADD45B
209306_s_at	SWAP70
209307_at	SWAP70
209308_s_at	BNIP2
209309_at	AZGP1
209310_s_at	CASP4
209311_at	BCL2L2
209313_at	GPN1
209314_s_at	HBS1L
209315_at	HBS1L
209316_s_at	HBS1L
209317_at	POLR1C
209318_x_at	PLAGL1
209320_at	ADCY3
209321_s_at	ADCY3
209322_s_at	SH2B1
209323_at	PRKRIR
209324_s_at	RGS16
209325_s_at	RGS16
209326_at	SLC35A2
209327_s_at	NOP16
209328_x_at	HIGD2A
209329_x_at	HIGD2A
209330_s_at	HNRNPD
209331_s_at	MAX
209332_s_at	MAX
209333_at	ULK1
209334_s_at	PSMD9
209335_at	DCN
209336_at	PWP2
209337_at	PSIP1
209338_at	TFCP2
209339_at	SIAH2
209340_at	UAP1
209341_s_at	IKBKB
209342_s_at	IKBKB
209343_at	EFHD1
209344_at	TPM4
209345_s_at	PI4K2A
209346_s_at	PI4K2A
209347_s_at	MAF
209348_s_at	MAF
209349_at	RAD50
209350_s_at	GPS2
209351_at	KRT14
209352_s_at	SIN3B
209354_at	TNFRSF14
209355_s_at	PPAP2B
209356_x_at	EFEMP2
209357_at	CITED2
209358_at	TAF11
209361_s_at	PCBP4
209364_at	BAD
209365_s_at	ECM1
209366_x_at	CYB5A
209367_at	STXBP2
209368_at	EPHX2
209369_at	ANXA3
209370_s_at	SH3BP2
209371_s_at	SH3BP2
209373_at	MALL
209374_s_at	IGHM
209375_at	XPC
209376_x_at	SCAF11
209377_s_at	HMGN3
209378_s_at	CCSER2
209379_s_at	CCSER2
209380_s_at	ABCC5
209381_x_at	SF3A2
209382_at	POLR3C
209383_at	DDIT3
209384_at	PROSC
209385_s_at	PROSC
209386_at	TM4SF1
209387_s_at	TM4SF1
209388_at	PAPOLA
209389_x_at	DBI
209390_at	TSC1
209391_at	DPM2
209392_at	ENPP2
209393_s_at	EIF4E2
209394_at	ASMTL
209395_at	CHI3L1
209396_s_at	CHI3L1
209397_at	ME2
209398_at	HIST1H1C
209399_at	HLCS
209400_at	SLC12A4
209401_s_at	SLC12A4
209402_s_at	SLC12A4
209405_s_at	FAM3A
209406_at	BAG2
209407_s_at	DEAF1
209408_at	KIF2C
209409_at	GRB10
209410_s_at	GRB10
209411_s_at	GGA3
209413_at	B4GALT2
209414_at	FZR1
209415_at	FZR1
209416_s_at	FZR1
209417_s_at	IFI35
209418_s_at	THOC5
209419_at	THOC5
209420_s_at	SMPD1
209421_at	MSH2
209422_at	PHF20
209423_s_at	PHF20
209427_at	SMTN
209428_s_at	ZFPL1
209429_x_at	EIF2B4
209430_at	BTAF1
209431_s_at	PATZ1
209432_s_at	CREB3
209433_s_at	PPAT
209434_s_at	PPAT
209435_s_at	ARHGEF2
209436_at	SPON1
209437_s_at	SPON1
209438_at	PHKA2
209439_s_at	PHKA2
209440_at	PRPS1
209441_at	RHOBTB2
209442_x_at	ANK3
209443_at	SERPINA5
209444_at	RAP1GDS1
209445_x_at	COA1
209447_at	SYNE1
209448_at	HTATIP2
209449_at	LSM2
209450_at	OSGEP
209451_at	TANK
209452_s_at	VTI1B
209453_at	SLC9A1
209454_s_at	TEAD3
209455_at	FBXW11
209456_s_at	FBXW11
209457_at	DUSP5
209459_s_at	ABAT
209460_at	ABAT
209461_x_at	WDR18
209462_at	APLP1
209463_s_at	TAF12
209464_at	AURKB
209465_x_at	PTN
209466_x_at	PTN
209467_s_at	MKNK1
209468_at	LRP5
209469_at	GPM6A
209470_s_at	GPM6A
209471_s_at	FNTA
209472_at	CCBL2
209473_at	ENTPD1
209474_s_at	ENTPD1
209476_at	TMX1
209477_at	EMD
209478_at	STRA13
209479_at	CCDC28A
209480_at	HLA-DQB1
209481_at	SNRK
209482_at	POP7
209483_s_at	NSL1
209484_s_at	NSL1
209485_s_at	OSBPL1A
209486_at	UTP3
209487_at	RBPMS
209488_s_at	RBPMS
209489_at	CELF1
209492_x_at	ATP5I
209493_at	PDZD2
209494_s_at	PATZ1
209495_at	CEP250
209496_at	RARRES2
209497_s_at	RBM4B
209498_at	CEACAM1
209502_s_at	BAIAP2
209503_s_at	PSMC5
209504_s_at	PLEKHB1
209505_at	NR2F1
209507_at	RPA3
209508_x_at	CFLAR
209509_s_at	DPAGT1
209510_at	RNF139
209511_at	POLR2F
209512_at	HSDL2
209513_s_at	HSDL2
209514_s_at	RAB27A
209515_s_at	RAB27A
209516_at	SMYD5
209517_s_at	ASH2L
209518_at	SMARCD1
209519_at	NCBP1
209520_s_at	NCBP1
209521_s_at	AMOT
209522_s_at	CRAT
209523_at	TAF2
209524_at	HDGFRP3
209525_at	HDGFRP3
209526_s_at	HDGFRP3
209527_at	EXOSC2
209528_s_at	TELO2
209529_at	PPAP2C
209530_at	CACNB3
209531_at	GSTZ1
209532_at	PLAA
209533_s_at	PLAA
209534_x_at	AKAP13
209536_s_at	EHD4
209537_at	EXTL2
209538_at	ZNF32
209539_at	ARHGEF6
209540_at	IGF1
209541_at	IGF1
209542_x_at	IGF1
209543_s_at	CD34
209544_at	RIPK2
209545_s_at	RIPK2
209546_s_at	APOL1
209547_s_at	SUGP1
209549_s_at	DGUOK
209550_at	NDN
209551_at	YIPF4
209552_at	PAX8
209553_at	VPS8
209554_at	CD36
209555_s_at	CD36
209556_at	NCDN
209557_s_at	NCDN
209558_s_at	HIP1R
209559_at	HIP1R
209560_s_at	DLK1
209561_at	THBS3
209565_at	RNF113A
209566_at	INSIG2
209567_at	RRS1
209568_s_at	RGL1
209569_x_at	NSG1
209570_s_at	NSG1
209571_at	CIR1
209572_s_at	EED
209573_s_at	LDLRAD4
209574_s_at	LDLRAD4
209575_at	IL10RB
209576_at	GNAI1
209577_at	PCYT2
209578_s_at	POFUT2
209579_s_at	MBD4
209580_s_at	MBD4
209581_at	PLA2G16
209582_s_at	CD200
209583_s_at	CD200
209584_x_at	APOBEC3C
209585_s_at	MINPP1
209586_s_at	PRUNE
209587_at	PITX1
209588_at	EPHB2
209589_s_at	EPHB2
209590_at	BMP7
209591_s_at	BMP7
209592_s_at	DCAF7
209593_s_at	TOR1B
209594_x_at	PSG9
209595_at	GTF2F2
209596_at	MXRA5
209597_s_at	PNMA2
209598_at	PNMA2
209599_s_at	PRUNE
209600_s_at	ACOX1
209601_at	ACOX1
209602_s_at	GATA3
209603_at	GATA3
209604_s_at	GATA3
209605_at	TST
209606_at	CYTIP
209608_s_at	ACAT2
209609_s_at	MRPL9
209610_s_at	SLC1A4
209611_s_at	SLC1A4
209612_s_at	ADH1B
209613_s_at	ADH1B
209614_at	ADH1B
209615_s_at	PAK1
209617_s_at	CTNND2
209618_at	CTNND2
209619_at	CD74
209620_s_at	ABCB7
209621_s_at	PDLIM3
209622_at	STK16
209623_at	MCCC2
209624_s_at	MCCC2
209625_at	PIGH
209626_s_at	OSBPL3
209627_s_at	OSBPL3
209628_at	NXT2
209629_s_at	NXT2
209630_s_at	FBXW2
209632_at	PPP2R3A
209633_at	PPP2R3A
209635_at	AP1S1
209636_at	NFKB2
209637_s_at	RGS12
209638_x_at	RGS12
209639_s_at	RGS12
209640_at	PML
209641_s_at	ABCC3
209642_at	BUB1
209643_s_at	PLD2
209644_x_at	CDKN2A
209645_s_at	ALDH1B1
209646_x_at	ALDH1B1
209647_s_at	SOCS5
209648_x_at	SOCS5
209649_at	STAM2
209650_s_at	TBC1D22A
209651_at	TGFB1I1
209652_s_at	PGF
209653_at	KPNA4
209654_at	ICE1
209655_s_at	TMEM47
209656_s_at	TMEM47
209657_s_at	HSF2
209658_at	CDC16
209659_s_at	CDC16
209660_at	TTR
209661_at	KIFC3
209662_at	CETN3
209663_s_at	ITGA7
209664_x_at	NFATC1
209665_at	CYB561D2
209666_s_at	CHUK
209667_at	CES2
209668_x_at	CES2
209669_s_at	SERBP1
209670_at	TRAC
209671_x_at	TRAC
209672_s_at	MIOS
209674_at	CRY1
209675_s_at	HNRNPUL1
209676_at	TFPI
209677_at	PRKCI
209678_s_at	PRKCI
209679_s_at	SMAGP
209680_s_at	KIFC1
209681_at	SLC19A2
209682_at	CBLB
209683_at	FAM49A
209684_at	RIN2
209685_s_at	PRKCB
209686_at	S100B
209687_at	CXCL12
209688_s_at	CCDC93
209689_at	CCDC93
209690_s_at	DOK4
209691_s_at	DOK4
209692_at	EYA2
209693_at	ASTN2
209694_at	PTS
209695_at	PTP4A3
209696_at	FBP1
209698_at	CCHCR1
209700_x_at	PDE4DIP
209701_at	ERAP1
209702_at	FTO
209703_x_at	METTL7A
209704_at	MTF2
209705_at	MTF2
209706_at	NKX3-1
209707_at	PIGK
209708_at	MOXD1
209709_s_at	HMMR
209710_at	GATA2
209711_at	SLC35D1
209712_at	SLC35D1
209713_s_at	SLC35D1
209714_s_at	CDKN3
209715_at	CBX5
209716_at	CSF1
209717_at	EVI5
209718_at	NCAPH2
209719_x_at	SERPINB3
209720_s_at	SERPINB3
209721_s_at	IFFO1
209722_s_at	SERPINB9
209723_at	SERPINB9
209724_s_at	ZBTB14
209725_at	UTP20
209726_at	CA11
209727_at	GM2A
209728_at	HLA-DRB4
209729_at	GAS2L1
209730_at	SEMA3F
209731_at	NTHL1
209732_at	CLEC2B
209733_at	MID2
209734_at	NCKAP1L
209735_at	ABCG2
209736_at	SOX13
209737_at	MAGI2
209738_x_at	PSG6
209739_s_at	PNPLA4
209740_s_at	PNPLA4
209741_x_at	SCAPER
209742_s_at	MYL2
209743_s_at	ITCH
209744_x_at	ITCH
209745_at	COQ7
209746_s_at	COQ7
209747_at	TGFB3
209748_at	SPAST
209749_s_at	ACE
209750_at	NR1D2
209752_at	REG1A
209753_s_at	TMPO
209754_s_at	TMPO
209755_at	NMNAT2
209756_s_at	MYCN
209757_s_at	MYCN
209758_s_at	MFAP5
209759_s_at	ECI1
209760_at	KIAA0922
209761_s_at	SP110
209762_x_at	SP110
209763_at	CHRDL1
209764_at	MGAT3
209765_at	ADAM19
209766_at	PRDX3
209768_s_at	SEPT5-GP1BB
209769_s_at	SEPT5-GP1BB
209770_at	BTN3A1
209771_x_at	CD24
209772_s_at	CD24
209773_s_at	RRM2
209774_x_at	CXCL2
209775_x_at	SLC19A1
209778_at	TRIP11
209779_at	LLPH
209780_at	PHTF2
209781_s_at	KHDRBS3
209782_s_at	DBP
209783_at	DBP
209784_s_at	JAG2
209785_s_at	PLA2G4C
209786_at	HMGN4
209787_s_at	HMGN4
209788_s_at	ERAP1
209789_at	CORO2B
209790_s_at	CASP6
209791_at	PADI2
209792_s_at	KLK10
209793_at	GRIA1
209794_at	SRGAP3
209795_at	CD69
209796_s_at	CNPY2
209797_at	CNPY2
209798_at	NPAT
209799_at	PRKAA1
209800_at	KRT16
209802_at	PHLDA2
209803_s_at	PHLDA2
209804_at	DCLRE1A
209806_at	HIST1H2BK
209807_s_at	NFIX
209808_x_at	ING1
209810_at	SFTPB
209811_at	CASP2
209812_x_at	CASP2
209814_at	ZNF330
209815_at	PTCH1
209816_at	PTCH1
209817_at	PPP3CB
209818_s_at	HABP4
209819_at	HABP4
209820_s_at	TBL3
209821_at	IL33
209822_s_at	VLDLR
209824_s_at	ARNTL
209827_s_at	IL16
209828_s_at	IL16
209829_at	FAM65B
209830_s_at	SLC9A3R2
209831_x_at	DNASE2
209832_s_at	CDT1
209833_at	CRADD
209834_at	CHST3
209835_x_at	CD44
209837_at	AP4M1
209838_at	COPS2
209839_at	DNM3
209840_s_at	LRRN3
209841_s_at	LRRN3
209842_at	SOX10
209843_s_at	SOX10
209844_at	HOXB13
209845_at	MKRN1
209846_s_at	BTN3A2
209847_at	CDH17
209848_s_at	PMEL
209849_s_at	RAD51C
209850_s_at	CDC42EP2
209851_at	ZC3H13
209852_x_at	PSME3
209853_s_at	PSME3
209854_s_at	KLK2
209855_s_at	KLK2
209856_x_at	ABI2
209857_s_at	SPHK2
209858_x_at	MPPE1
209859_at	TRIM9
209860_s_at	ANXA7
209861_s_at	METAP2
209862_s_at	CEP57
209863_s_at	TP63
209864_at	FRAT2
209865_at	SLC35A3
209866_s_at	LPHN3
209867_s_at	LPHN3
209868_s_at	RBMS1
209869_at	ADRA2A
209870_s_at	APBA2
209871_s_at	APBA2
209872_s_at	PKP3
209873_s_at	PKP3
209874_x_at	CNNM2
209875_s_at	SPP1
209876_at	GIT2
209877_at	SNCG
209878_s_at	RELA
209879_at	SELPLG
209880_s_at	SELPLG
209881_s_at	LAT
209882_at	RIT1
209883_at	COLGALT2
209884_s_at	SLC4A7
209885_at	RHOD
209886_s_at	SMAD6
209887_at	SMAD6
209888_s_at	MYL1
209889_at	SEC31B
209890_at	TSPAN5
209891_at	SPC25
209892_at	FUT4
209893_s_at	FUT4
209895_at	PTPN11
209896_s_at	PTPN11
209897_s_at	SLIT2
209898_x_at	ITSN2
209899_s_at	PUF60
209900_s_at	SLC16A1
209901_x_at	AIF1
209902_at	ATR
209903_s_at	ATR
209904_at	TNNC1
209906_at	C3AR1
209907_s_at	ITSN2
209908_s_at	TGFB2
209909_s_at	TGFB2
209910_at	SLC25A16
209911_x_at	HIST1H2BD
209914_s_at	NRXN1
209915_s_at	NRXN1
209916_at	DHTKD1
209917_s_at	TP53TG1
209918_at	GGTLC2
209920_at	BMPR2
209921_at	SLC7A11
209922_at	BRAP
209923_s_at	BRAP
209924_at	CCL18
209925_at	OCLN
209926_at	MEF2BNB
209927_s_at	CHTOP
209928_s_at	MSC
209929_s_at	IKBKG
209930_s_at	NFE2
209932_s_at	DUT
209933_s_at	CD300A
209934_s_at	ATP2C1
209935_at	ATP2C1
209936_at	RBM5
209937_at	TM4SF4
209938_at	TADA2A
209939_x_at	CFLAR
209940_at	PARP3
209941_at	RIPK1
209943_at	FBXL4
209945_s_at	GSK3B
209946_at	VEGFC
209947_at	UBAP2L
209948_at	KCNMB1
209949_at	NCF2
209950_s_at	VILL
209951_s_at	MAP2K7
209952_s_at	MAP2K7
209953_s_at	CDC37
209954_x_at	SS18
209955_s_at	FAP
209956_s_at	CAMK2B
209957_s_at	NPPA
209958_s_at	BBS9
209959_at	NR4A3
209960_at	HGF
209961_s_at	HGF
209962_at	EPOR
209963_s_at	EPOR
209964_s_at	ATXN7
209965_s_at	RAD51D
209966_x_at	ESRRG
209967_s_at	CREM
209968_s_at	NCAM1
209969_s_at	STAT1
209970_x_at	CASP1
209971_x_at	AIMP2
209972_s_at	AIMP2
209973_at	NFKBIL1
209974_s_at	BUB3
209975_at	CYP2E1
209976_s_at	CYP2E1
209977_at	PLG
209979_at	ADARB1
209981_at	CSDC2
209982_s_at	NRXN2
209983_s_at	NRXN2
209984_at	KDM4C
209985_s_at	ASCL1
209987_s_at	ASCL1
209988_s_at	ASCL1
209989_at	ZNF268
209990_s_at	GABBR2
209991_x_at	GABBR2
209992_at	PFKFB2
209993_at	ABCB1
209995_s_at	TCL1A
209996_x_at	PCM1
209997_x_at	PCM1
209998_at	PIGO
209999_x_at	SOCS1
210000_s_at	SOCS1
210001_s_at	SOCS1
210002_at	GATA6
210004_at	OLR1
210005_at	GART
210007_s_at	GPD2
210008_s_at	MRPS12
210009_s_at	GOSR2
210010_s_at	SLC25A1
210011_s_at	EWSR1
210012_s_at	EWSR1
210013_at	HPX
210014_x_at	IDH3B
210015_s_at	MAP2
210016_at	MYT1L
210017_at	MALT1
210018_x_at	MALT1
210019_at	CALML3
210020_x_at	CALML3
210021_s_at	CCNO
210022_at	PCGF1
210023_s_at	PCGF1
210024_s_at	UBE2E3
210025_s_at	CARD10
210026_s_at	CARD10
210027_s_at	APEX1
210028_s_at	ORC3
210029_at	IDO1
210031_at	CD247
210032_s_at	SPAG6
210033_s_at	SPAG6
210036_s_at	KCNH2
210037_s_at	NOS2
210038_at	PRKCQ
210039_s_at	PRKCQ
210040_at	SLC12A5
210041_s_at	PGM3
210042_s_at	CTSZ
210043_at	FRMD8
210044_s_at	LYL1
210045_at	IDH2
210046_s_at	IDH2
210047_at	SLC11A2
210048_at	NAPG
210049_at	SERPINC1
210050_at	TPI1
210051_at	RAPGEF3
210052_s_at	TPX2
210053_at	TAF5
210054_at	HAUS3
210055_at	TSHR
210056_at	RND1
210058_at	MAPK13
210059_s_at	MAPK13
210060_at	PDE6G
210061_at	ZNF589
210062_s_at	ZNF589
210063_at	SARDH
210064_s_at	UPK1B
210065_s_at	UPK1B
210066_s_at	AQP4
210067_at	AQP4
210068_s_at	AQP4
210072_at	CCL19
210073_at	ST8SIA1
210074_at	CTSV
210075_at	MARCH2
210076_x_at	SERBP1
210077_s_at	SRSF5
210078_s_at	KCNAB1
210079_x_at	KCNAB1
210080_x_at	CELA3A
210081_at	AGER
210082_at	ABCA4
210083_at	SEMA7A
210084_x_at	TPSAB1
210085_s_at	ANXA9
210086_at	HR
210087_s_at	MPZL1
210088_x_at	MYL4
210089_s_at	LAMA4
210090_at	ARC
210091_s_at	DTNA
210094_s_at	PARD3
210095_s_at	IGFBP3
210096_at	CYP4B1
210097_s_at	NOL7
210099_at	ABCA2
210100_s_at	ABCA2
210101_x_at	SH3GLB1
210102_at	VWA5A
210103_s_at	FOXA2
210104_at	MED6
210105_s_at	FYN
210107_at	CLCA1
210108_at	CACNA1D
210109_at	SND1-IT1
210110_x_at	HNRNPH3
210111_s_at	KLHDC10
210112_at	HPS1
210113_s_at	NLRP1
210114_at	INVS
210115_at	RPL39L
210116_at	SH2D1A
210117_at	SPAG1
210118_s_at	IL1A
210119_at	KCNJ15
210120_s_at	RANBP3
210121_at	B3GALT2
210122_at	PRM2
210124_x_at	SEMA4F
210125_s_at	BANF1
210126_at	PSG9
210127_at	RAB6B
210128_s_at	LTB4R
210130_s_at	TM7SF2
210131_x_at	SDHC
210132_at	EFNA3
210133_at	CCL11
210134_x_at	SHOX2
210135_s_at	SHOX2
210136_at	MBP
210137_s_at	DCTD
210138_at	RGS20
210139_s_at	PMP22
210140_at	CST7
210141_s_at	INHA
210142_x_at	FLOT1
210143_at	ANXA10
210144_at	TBC1D22A
210145_at	PLA2G4A
210146_x_at	LILRB2
210147_at	ART3
210148_at	HIPK3
210149_s_at	ATP5H
210150_s_at	LAMA5
210151_s_at	DYRK3
210152_at	LILRB4
210153_s_at	ME2
210154_at	ME2
210155_at	MYOC
210156_s_at	PCMT1
210157_at	URI1
210158_at	ERCC4
210159_s_at	TRIM31
210160_at	PAFAH1B2
210162_s_at	NFATC1
210163_at	CXCL11
210164_at	GZMB
210165_at	DNASE1
210166_at	TLR5
210167_s_at	TEF
210168_at	C6
210169_at	SEC14L5
210170_at	PDLIM3
210171_s_at	CREM
210172_at	SF1
210173_at	PTPRJ
210174_at	NR5A2
210175_at	GCFC2
210176_at	TLR1
210177_at	TRIM15
210178_x_at	SRSF10
210179_at	KCNJ13
210180_s_at	TRA2B
210181_s_at	CABP1
210182_at	CORT
210183_x_at	PNN
210184_at	ITGAX
210185_at	CACNB1
210188_at	GABPA
210189_at	HSPA1L
210190_at	STX11
210191_s_at	PHTF1
210192_at	ATP8A1
210193_at	MOBP
210194_at	PLA2R1
210195_s_at	PSG1
210196_s_at	PSG1
210197_at	ITPK1
210198_s_at	PLP1
210199_at	CRYAA
210200_at	WWP2
210201_x_at	BIN1
210202_s_at	BIN1
210203_at	CNOT4
210204_s_at	CNOT4
210205_at	B3GALT4
210206_s_at	DDX11
210208_x_at	BAG6
210210_at	MPZL1
210211_s_at	HSP90AA1
210212_x_at	CMC4
210213_s_at	EIF6
210214_s_at	BMPR2
210215_at	TFR2
210216_x_at	RAD1
210218_s_at	SP100
210219_at	SP100
210220_at	FZD2
210221_at	CHRNA3
210222_s_at	RTN1
210223_s_at	MR1
210224_at	MR1
210225_x_at	LILRB3
210226_at	NR4A1
210227_at	DLGAP2
210228_at	CSF2
210229_s_at	CSF2
210231_x_at	SET
210232_at	CDC42
210233_at	IL1RAP
210234_at	GRM4
210235_s_at	PPFIA1
210236_at	PPFIA1
210237_at	ARTN
210239_at	IRX5
210240_s_at	CDKN2D
210241_s_at	TP53TG1
210242_x_at	ST20
210243_s_at	B4GALT3
210244_at	CAMP
210245_at	ABCC8
210246_s_at	ABCC8
210247_at	SYN2
210248_at	WNT7A
210249_s_at	NCOA1
210250_x_at	ADSL
210251_s_at	RUFY3
210252_s_at	MADD
210253_at	HTATIP2
210254_at	MS4A3
210255_at	RAD51B
210256_s_at	PIP5K1A
210257_x_at	CUL4B
210258_at	RGS13
210259_s_at	DLX4
210260_s_at	TNFAIP8
210261_at	KCNK2
210262_at	CRISP2
210263_at	KCNF1
210264_at	GPR35
210265_x_at	POU5F1P3
210266_s_at	TRIM33
210267_at	NIPAL3
210268_at	NFX1
210269_s_at	AKAP17A
210270_at	RGS6
210271_at	NEUROD2
210272_at	CYP2B7P
210273_at	PCDH7
210274_at	MAGEA8
210275_s_at	ZFAND5
210277_at	AP4S1
210278_s_at	AP4S1
210279_at	GPR18
210280_at	MPZ
210281_s_at	ZMYM2
210282_at	ZMYM2
210283_x_at	PAIP1
210284_s_at	TAB2
210285_x_at	WTAP
210286_s_at	SLC4A7
210287_s_at	FLT1
210288_at	KLRG1
210290_at	ZNF174
210291_s_at	ZNF174
210293_s_at	SEC23B
210294_at	TAPBP
210295_at	MAGEA10
210296_s_at	PEX2
210297_s_at	MSMB
210298_x_at	FHL1
210299_s_at	FHL1
210300_at	REM1
210301_at	XDH
210302_s_at	MAB21L2
210303_at	MAB21L2
210304_at	PDE6B
210305_at	PDE4DIP
210306_at	L3MBTL1
210307_s_at	KLHL25
210309_at	RECQL5
210310_s_at	FGF5
210311_at	FGF5
210312_s_at	IFT20
210313_at	LILRA4
210314_x_at	TNFSF13
210315_at	SYN2
210316_at	FLT4
210317_s_at	YWHAE
210318_at	RBP3
210319_x_at	MSX2
210320_s_at	DDX52
210321_at	GZMH
210322_x_at	UTY
210323_at	TEKT2
210324_at	C8G
210325_at	CD1A
210326_at	AGXT
210327_s_at	AGXT
210328_at	GNMT
210329_s_at	SGCD
210330_at	SGCD
210331_at	HECW1
210332_at	ACHE
210333_at	NR5A1
210334_x_at	BIRC5
210335_at	RASSF9
210336_x_at	MZF1
210337_s_at	ACLY
210339_s_at	KLK2
210340_s_at	CSF2RA
210341_at	MYT1
210342_s_at	TPO
210343_s_at	SLC22A6
210344_at	OSBPL7
210345_s_at	DNAH9
210346_s_at	CLK4
210347_s_at	BCL11A
210348_at	SEPT4
210349_at	CAMK4
210350_x_at	ING1
210352_at	BRD8
210353_s_at	SLC6A2
210354_at	IFNG
210355_at	PTHLH
210356_x_at	MS4A1
210357_s_at	SMOX
210358_x_at	GATA2
210359_at	MTSS1
210360_s_at	MTSS1
210361_s_at	ELF2
210362_x_at	PML
210363_s_at	SCN2B
210364_at	SCN2B
210366_at	SLCO1B1
210367_s_at	PTGES
210368_at	PCDHGA8
210369_at	SWAP70
210370_s_at	LY9
210371_s_at	RBBP4
210372_s_at	TPD52L1
210373_at	NPRL2
210374_x_at	PTGER3
210375_at	PTGER3
210376_x_at	ELK1
210377_at	ACSM3
210378_s_at	SSNA1
210379_s_at	TLK1
210380_s_at	CACNA1G
210381_s_at	CCKBR
210382_at	SCTR
210383_at	SCN1A
210384_at	PRMT2
210385_s_at	ERAP1
210386_s_at	MTX1
210388_at	PLCB2
210389_x_at	TUBD1
210391_at	NR6A1
210392_x_at	NR6A1
210393_at	LGR5
210395_x_at	MYL4
210397_at	DEFB1
210398_x_at	FUT6
210399_x_at	FUT6
210400_at	GRIN2C
210401_at	P2RX1
210402_at	KCNJ1
210403_s_at	KCNJ1
210404_x_at	CAMK2B
210405_x_at	TNFRSF10B
210407_at	PPM1A
210408_s_at	CPNE6
210409_at	MLLT4-AS1
210411_s_at	GRIN2B
210412_at	GRIN2B
210414_at	FLRT1
210415_s_at	ODF2
210416_s_at	CHEK2
210417_s_at	PI4KB
210418_s_at	IDH3B
210419_at	BARX2
210420_at	SLC24A1
210421_s_at	SLC24A1
210422_x_at	SLC11A1
210423_s_at	SLC11A1
210426_x_at	RORA
210427_x_at	ANXA2
210428_s_at	HGS
210429_at	RHD
210430_x_at	RHD
210431_at	ALPPL2
210432_s_at	SCN3A
210433_at	POFUT1
210434_x_at	JTB
210436_at	CCT8
210438_x_at	TROVE2
210439_at	ICOS
210440_s_at	CDC14A
210441_at	CDC14A
210442_at	IL1RL1
210443_x_at	OGFR
210444_at	NPY6R
210445_at	FABP6
210446_at	GATA1
210447_at	GLUD2
210448_s_at	P2RX5
210449_x_at	MAPK14
210450_at	IGHV5-78
210451_at	PKLR
210452_x_at	CYP4F2
210453_x_at	ATP5L
210454_s_at	KCNJ6
210455_at	R3HCC1L
210456_at	PCYT1B
210457_x_at	HMGA1
210458_s_at	TANK
210459_at	PSMD4
210460_s_at	PSMD4
210461_s_at	ABLIM1
210462_at	BLZF1
210463_x_at	TRMT1
210464_at	LINC00588
210465_s_at	SNAPC3
210466_s_at	SERBP1
210467_x_at	MAGEA12
210469_at	DLG5
210470_x_at	NONO
210471_s_at	KCNAB1
210472_at	MT1G
210473_s_at	GPR125
210475_at	POU3F1
210476_s_at	PRLR
210477_x_at	MAPK8
210479_s_at	RORA
210480_s_at	MYO6
210481_s_at	CLEC4M
210482_x_at	MAP2K5
210486_at	ANKMY1
210487_at	DNTT
210495_x_at	FN1
210496_at	NAG18
210498_at	CLTC
210499_s_at	PQBP1
210501_x_at	EIF3K
210502_s_at	PPIE
210503_at	MAGEA11
210504_at	KLF1
210505_at	ADH7
210506_at	FUT7
210507_s_at	AVIL
210508_s_at	KCNQ2
210510_s_at	NRP1
210511_s_at	INHBA
210512_s_at	VEGFA
210513_s_at	VEGFA
210514_x_at	HLA-G
210515_at	HNF1A
210516_at	FAM120A
210517_s_at	AKAP12
210518_at	CDH8
210519_s_at	NQO1
210521_s_at	FETUB
210523_at	BMPR1B
210525_x_at	EFCAB11
210528_at	MR1
210530_s_at	NR2C1
210531_at	NR2C1
210532_s_at	C14orf2
210533_at	MSH4
210534_s_at	B9D1
210535_at	B9D1
210536_s_at	SPAM1
210537_s_at	TADA2A
210538_s_at	BIRC3
210539_at	TTLL5
210540_s_at	B4GALT4
210541_s_at	TRIM27
210542_s_at	SLCO3A1
210543_s_at	PRKDC
210544_s_at	ALDH3A2
210545_at	ITSN2
210547_x_at	ICA1
210548_at	CCL23
210549_s_at	CCL23
210550_s_at	RASGRF1
210551_s_at	ASMT
210552_s_at	RALGPS1
210554_s_at	CTBP2
210555_s_at	NFATC3
210556_at	NFATC3
210557_x_at	CSF1
210558_at	AKR1C4
210559_s_at	CDK1
210560_at	GBX2
210561_s_at	WSB1
210562_at	GREB1
210563_x_at	CFLAR
210564_x_at	CFLAR
210565_at	GCGR
210567_s_at	SKP2
210568_s_at	RECQL
210569_s_at	SIGLEC9
210570_x_at	MAPK9
210571_s_at	CMAHP
210573_s_at	POLR3C
210574_s_at	NUDC
210575_at	NUDC
210576_at	CYP4F8
210577_at	CASR
210578_at	TRIM10
210579_s_at	TRIM10
210581_x_at	PATZ1
210582_s_at	LIMK2
210583_at	POLDIP3
210585_s_at	TNPO2
210586_x_at	RHD
210587_at	INHBE
210588_x_at	HNRNPH3
210589_s_at	GBAP1
210592_s_at	SAT1
210594_x_at	MPZL1
210595_at	ZNF235
210596_at	MAGT1
210597_x_at	PRB1
210599_at	ZNF614
210600_s_at	GRK4
210601_at	CDH6
210602_s_at	CDH6
210603_at	NAA11
210604_at	GNAT2
210605_s_at	MFGE8
210606_x_at	KLRD1
210607_at	FLT3LG
210608_s_at	FUT2
210609_s_at	TP53I3
210610_at	CEACAM1
210611_s_at	DTNA
210612_s_at	SYNJ2
210613_s_at	SYNGR1
210614_at	TTPA
210615_at	NRP1
210616_s_at	SEC31A
210617_at	PHEX
210618_at	RAP1GAP
210619_s_at	HYAL1
210620_s_at	GTF3C2
210621_s_at	RASA1
210622_x_at	CDK10
210623_at	UBXN1
210624_s_at	ILVBL
210625_s_at	AKAP1
210626_at	AKAP1
210627_s_at	MOGS
210628_x_at	LTBP4
210629_x_at	LST1
210630_s_at	RAD52
210632_s_at	SGCA
210633_x_at	KRT10
210634_at	KLHL20
210635_s_at	KLHL20
210636_at	PPARD
210637_at	TACR1
210638_s_at	FBXO9
210639_s_at	ATG5
210640_s_at	GPER1
210641_at	CAPN9
210642_at	CCIN
210643_at	TNFSF11
210644_s_at	LAIR1
210647_x_at	PLA2G6
210648_x_at	SNX3
210649_s_at	ARID1A
210650_s_at	PCLO
210651_s_at	EPHB2
210652_s_at	TTC39A
210653_s_at	BCKDHB
210654_at	TNFRSF10D
210656_at	EED
210657_s_at	SEPT4
210658_s_at	GGA2
210659_at	CMKLR1
210660_at	LILRA1
210661_at	GLRA3
210662_at	KYNU
210663_s_at	KYNU
210664_s_at	TFPI
210665_at	TFPI
210666_at	IDS
210667_s_at	C21orf33
210669_at	TFAP2A
210670_at	PPY
210671_x_at	MAPK8
210672_s_at	NPRL3
210673_x_at	NKX2-1
210675_s_at	PTPRR
210677_at	SOAT2
210678_s_at	AGPAT2
210680_s_at	MASP1
210682_at	LPO
210683_at	NRTN
210684_s_at	DLG4
210685_s_at	UBE4B
210686_x_at	SLC25A16
210687_at	CPT1A
210688_s_at	CPT1A
210689_at	CLDN14
210690_at	KLRC4
210691_s_at	CACYBP
210692_s_at	SLC43A3
210693_at	SPPL2B
210694_s_at	MID1
210695_s_at	WWOX
210697_at	ZNF257
210701_at	CFDP1
210702_s_at	PTGIS
210704_at	FEZ2
210705_s_at	TRIM5
210706_s_at	RNF24
210707_x_at	DTX2P1-UPK3BP1-PMS2P11
210708_x_at	CASP10
210709_at	ZC3H15
210710_at	AGGF1
210711_at	LINC00260
210712_at	LDHAL6B
210713_at	ITSN1
210714_at	R3HDM1
210715_s_at	SPINT2
210716_s_at	CLIP1
210719_s_at	HMG20B
210720_s_at	NECAB3
210721_s_at	PAK7
210722_at	PNLIPRP1
210723_x_at	BC069004
210724_at	EMR3
210726_at	CYP3A4
210727_at	CALCA
210728_s_at	CALCA
210729_at	NPY2R
210730_s_at	NPY2R
210731_s_at	LGALS8
210732_s_at	LGALS8
210733_at	TRAM1
210734_x_at	MAX
210735_s_at	CA12
210736_x_at	DTNA
210737_at	TUB
210738_s_at	SLC4A4
210739_x_at	SLC4A4
210740_s_at	ITPK1
210741_at	ARHGEF12
210742_at	CDC14A
210743_s_at	CDC14A
210744_s_at	IL5RA
210745_at	ONECUT1
210746_s_at	EPB42
210747_at	HLA-DQB1
210750_s_at	DLGAP1
210751_s_at	RGN
210752_s_at	MLX
210753_s_at	EPHB1
210754_s_at	LYN
210755_at	HGF
210756_s_at	NOTCH2
210758_at	PSIP1
210759_s_at	PSMA1
210760_x_at	TRIP11
210761_s_at	GRB7
210762_s_at	DLC1
210763_x_at	NCR3
210764_s_at	CYR61
210765_at	CSE1L
210766_s_at	CSE1L
210767_at	NF2
210768_x_at	TMCO1
210769_at	CNGB1
210771_at	PPARA
210772_at	FPR2
210773_s_at	FPR2
210774_s_at	NCOA4
210775_x_at	CASP9
210776_x_at	TCF3
210779_x_at	GEMIN2
210780_at	ESR2
210781_x_at	GRIN1
210782_x_at	GRIN1
210783_x_at	CLEC11A
210784_x_at	LILRB3
210785_s_at	THEMIS2
210786_s_at	FLI1
210787_s_at	CAMKK2
210788_s_at	DHRS7
210789_x_at	CEACAM3
210790_s_at	SAR1A
210791_s_at	ARHGAP32
210792_x_at	SIVA1
210793_s_at	NUP98
210794_s_at	MEG3
210796_x_at	SIGLEC6
210797_s_at	OASL
210798_x_at	MASP2
210799_at	HTR1B
210800_at	TIMM8A
210801_at	DIMT1
210802_s_at	DIMT1
210803_at	TXNRD2
210804_x_at	SLC8A1
210806_at	TTLL5
210807_s_at	SLC16A7
210808_s_at	NOX1
210809_s_at	POSTN
210810_s_at	SLC6A5
210811_s_at	DDX49
210812_at	XRCC4
210813_s_at	XRCC4
210814_at	TRPC3
210815_s_at	CALCRL
210816_s_at	CYB561
210817_s_at	CALCOCO2
210819_x_at	DIO2
210820_x_at	COQ7
210821_x_at	CENPA
210823_s_at	PTPRS
210825_s_at	PEBP1
210826_x_at	RAD17
210827_s_at	ELF3
210828_s_at	ARNT
210829_s_at	SSBP2
210830_s_at	PON2
210831_s_at	PTGER3
210832_x_at	PTGER3
210833_at	PTGER3
210834_s_at	PTGER3
210835_s_at	CTBP2
210836_x_at	PDE4D
210837_s_at	PDE4D
210838_s_at	ACVRL1
210839_s_at	ENPP2
210840_s_at	IQGAP1
210841_s_at	NRP2
210842_at	NRP2
210844_x_at	CTNNA1
210845_s_at	PLAUR
210846_x_at	TRIM14
210847_x_at	TNFRSF25
210849_s_at	VPS41
210850_s_at	ELK1
210852_s_at	AASS
210853_at	SCN11A
210854_x_at	SLC6A8
210855_at	GREB1
210858_x_at	ATM
210859_x_at	CLN3
210861_s_at	WISP3
210862_s_at	SARDH
210864_x_at	HFE
210865_at	FASLG
210866_s_at	CNOT4
210867_at	CNOT4
210868_s_at	ELOVL6
210870_s_at	EPM2A
210871_x_at	SSX2IP
210872_x_at	GAS7
210874_s_at	NAT6
210876_at	ANXA2P1
210878_s_at	KDM3B
210879_s_at	RAB11FIP5
210880_s_at	EFS
210882_s_at	TRO
210883_x_at	EFNB3
210884_s_at	SPAG11A
210885_s_at	TRIM15
210886_x_at	TP53TG1
210887_s_at	EVC
210888_s_at	ITIH1
210889_s_at	FCGR2B
210890_x_at	KIR2DL1
210892_s_at	GTF2I
210894_s_at	CEP250
210895_s_at	CD86
210896_s_at	ASPH
210904_s_at	IL13RA1
210905_x_at	POU5F1P4
210906_x_at	AQP4
210907_s_at	PDCD10
210908_s_at	PFDN5
210909_x_at	LPAL2
210910_s_at	POMZP3
210911_at	ID2B
210912_x_at	GSTM4
210913_at	CDH20
210915_x_at	TRBC1
210916_s_at	CD44
210917_at	YES1
210919_at	PHLPP1
210921_at	LOC101929078
210922_at	CTB-102L5.7
210923_at	SLC1A7
210924_at	OLFM1
210925_at	CIITA
210926_at	POTEKP
210927_x_at	JTB
210929_s_at	AHSG
210930_s_at	ERBB2
210931_at	RNF6
210932_s_at	RNF6
210933_s_at	FSCN1
210934_at	BLK
210935_s_at	WDR1
210936_at	WDR1
210937_s_at	PDX1
210938_at	PDX1
210939_s_at	GRM1
210940_s_at	GRM1
210941_at	PCDH7
210942_s_at	ST3GAL6
210943_s_at	LYST
210944_s_at	CAPN3
210945_at	COL4A6
210946_at	PPAP2A
210947_s_at	MSH3
210948_s_at	LEF1
210950_s_at	FDFT1
210951_x_at	RAB27A
210952_at	AP4S1
210953_at	TSC22D2
210954_s_at	TSC22D2
210955_at	CASP10
210957_s_at	AFF2
210958_s_at	MAST4
210959_s_at	SRD5A1
210960_at	ADRA1D
210961_s_at	ADRA1D
210962_s_at	AKAP9
210963_s_at	GYG2
210964_s_at	GYG2
210965_x_at	CDK13
210966_x_at	LARP1
210967_x_at	CACNB1
210968_s_at	RTN4
210969_at	PKN2
210970_s_at	IBTK
210971_s_at	ARNTL
210973_s_at	FGFR1
210974_s_at	AP3D1
210975_x_at	FASTK
210976_s_at	PFKM
210977_s_at	HSF4
210978_s_at	TAGLN2
210979_at	ASAH1
210980_s_at	ASAH1
210981_s_at	GRK6
210982_s_at	HLA-DRA
210983_s_at	MCM7
210984_x_at	EGFR
210985_s_at	SP100
210986_s_at	TPM1
210987_x_at	TPM1
210988_s_at	PRUNE
210989_at	LAMA4
210990_s_at	LAMA4
210991_s_at	RIMS3
210992_x_at	FCGR2C
210993_s_at	SMAD1
210994_x_at	TRIM23
210995_s_at	TRIM23
210996_s_at	YWHAE
210997_at	HGF
210998_s_at	HGF
210999_s_at	GRB10
211000_s_at	IL6ST
211001_at	TRIM29
211002_s_at	TRIM29
211003_x_at	TGM2
211004_s_at	ALDH3B1
211005_at	LAT
211006_s_at	KCNB1
211008_s_at	UBE2I
211009_s_at	ZNF271
211010_s_at	NCR3
211011_at	COL19A1
211012_s_at	PML
211013_x_at	PML
211014_s_at	PML
211015_s_at	HSPA4
211016_x_at	HSPA4
211017_s_at	NF2
211018_at	LSS
211019_s_at	LSS
211020_at	GCNT2
211021_s_at	RGS14
211022_s_at	ATRX
211023_at	PDHB
211024_s_at	NKX2-1
211025_x_at	COX5B
211026_s_at	MGLL
211027_s_at	IKBKB
211028_s_at	KHK
211029_x_at	FGF18
211030_s_at	SLC6A6
211031_s_at	CLIP2
211032_at	COBLL1
211033_s_at	PEX7
211034_s_at	HECTD4
211036_x_at	ANAPC5
211037_s_at	MBOAT7
211038_s_at	CROCCP2
211039_at	CHRNA1
211040_x_at	GTSE1
211043_s_at	CLTB
211044_at	TRIM14
211045_s_at	KCNH6
211046_at	KCNH6
211047_x_at	AP2S1
211048_s_at	PDIA4
211049_at	TLX2
211051_s_at	EXTL3
211052_s_at	TBCD
211053_at	KCNG1
211054_at	INVS
211055_s_at	INVS
211056_s_at	SRD5A1
211057_at	ROR1
211058_x_at	TUBA1B
211059_s_at	GOLGA2
211060_x_at	GPAA1
211061_s_at	MGAT2
211063_s_at	NCK1
211064_at	ZNF493
211065_x_at	PFKL
211067_s_at	GAS7
211069_s_at	SUMO1
211070_x_at	DBI
211071_s_at	MLLT11
211072_x_at	TUBA1B
211075_s_at	CD47
211076_x_at	ATN1
211077_s_at	TLK1
211078_s_at	STK3
211079_s_at	DYRK1A
211080_s_at	NEK2
211081_s_at	MAP4K5
211082_x_at	MARK2
211083_s_at	MAP3K13
211084_x_at	PRKD3
211085_s_at	STK4
211086_x_at	NEK1
211087_x_at	MAPK14
211088_s_at	PLK4
211089_s_at	NEK3
211090_s_at	PRPF4B
211091_s_at	NF2
211092_s_at	NF2
211093_at	PDE6C
211095_at	NF1
211096_at	PBX2
211097_s_at	PBX2
211098_x_at	TMCO1
211099_s_at	CNGB1
211100_x_at	LILRA2
211101_x_at	LILRA2
211102_s_at	LILRA2
211103_at	MYO7A
211104_s_at	MYO7A
211105_s_at	NFATC1
211106_at	SUPT3H
211107_s_at	AURKC
211108_s_at	JAK3
211109_at	JAK3
211110_s_at	AR
211111_at	HGC6.3
211112_at	SLC12A4
211113_s_at	ABCG1
211114_x_at	GEMIN2
211115_x_at	GEMIN2
211116_at	SLC9A2
211117_x_at	ESR2
211118_x_at	ESR2
211119_at	ESR2
211120_x_at	ESR2
211121_s_at	DOK1
211122_s_at	CXCL11
211123_at	SLC5A5
211124_s_at	KITLG
211125_x_at	GRIN1
211126_s_at	CSRP2
211127_x_at	EDA
211128_at	EDA
211129_x_at	EDA
211130_x_at	EDA
211131_s_at	EDA
211132_at	INTS3
211133_x_at	LILRB3
211135_x_at	LILRB3
211136_s_at	CLPTM1
211137_s_at	ATP2C1
211138_s_at	KMO
211139_s_at	NAB1
211140_s_at	CASP2
211141_s_at	CNOT3
211142_x_at	HLA-DOA
211143_x_at	NR4A1
211145_x_at	IFNA21
211146_at	IGKC
211147_s_at	P2RX6
211148_s_at	ANGPT2
211149_at	UTY
211150_s_at	DLAT
211151_x_at	GH1
211152_s_at	HTRA2
211153_s_at	TNFSF11
211154_at	THPO
211155_s_at	THPO
211156_at	CDKN2A
211159_s_at	PPP2R5D
211160_x_at	ACTN1
211161_s_at	COL3A1
211162_x_at	SCD
211163_s_at	TNFRSF10C
211164_at	EPHA3
211165_x_at	EPHB2
211166_at	FAM153A
211167_s_at	GCK
211168_s_at	UPF1
211169_s_at	PPP1R3A
211170_s_at	PDE10A
211171_s_at	PDE10A
211172_x_at	AKAP7
211173_at	CCKAR
211174_s_at	CCKAR
211175_at	GPR45
211176_s_at	PAX4
211177_s_at	TXNRD2
211178_s_at	PSTPIP1
211184_s_at	USH1C
211185_s_at	SF3B1
211186_s_at	AAK1
211188_at	CD84
211189_x_at	CD84
211190_x_at	CD84
211191_at	CD84
211192_s_at	CD84
211193_at	TP63
211194_s_at	TP63
211195_s_at	TP63
211196_at	DBT
211197_s_at	ICOSLG
211198_s_at	ICOSLG
211199_s_at	ICOSLG
211200_s_at	EFCAB2
211201_at	FSHR
211202_s_at	KDM5B
211203_s_at	CNTN1
211204_at	ME1
211205_x_at	PIP5K1A
211207_s_at	ACSL6
211208_s_at	CASK
211209_x_at	SH2D1A
211210_x_at	SH2D1A
211211_x_at	SH2D1A
211212_s_at	ORC5
211213_at	ORC5
211214_s_at	DAPK1
211215_x_at	DIO2
211217_s_at	KCNQ1
211219_s_at	LHX2
211220_s_at	HSF2
211221_at	TADA3
211222_s_at	HAP1
211223_at	PROP1
211224_s_at	ABCB11
211225_at	FUT5
211226_at	GALR2
211228_s_at	RAD17
211230_s_at	PIK3CD
211231_x_at	CYP4A11
211232_x_at	GLP1R
211233_x_at	ESR1
211234_x_at	ESR1
211235_s_at	ESR1
211237_s_at	FGFR4
211238_at	ADAM7
211239_s_at	ADAM7
211241_at	ANXA2P3
211242_x_at	KIR2DL4
211245_x_at	KIR2DL4
211248_s_at	CHRD
211249_at	GPR68
211250_s_at	SH3BP2
211251_x_at	NFYC
211252_x_at	PTCRA
211253_x_at	PYY
211254_x_at	RHAG
211255_x_at	DEDD
211256_x_at	BTN2A1
211257_x_at	ZNF638
211258_s_at	TGFA
211259_s_at	BMP7
211260_at	BMP7
211261_at	NUP214
211262_at	PCSK6
211263_s_at	PCSK6
211264_at	GAD2
211265_at	PTGER3
211266_s_at	GPR4
211267_at	HESX1
211269_s_at	IL2RA
211270_x_at	PTBP1
211272_s_at	DGKA
211273_s_at	TBX1
211274_at	TBX1
211275_s_at	GYG1
211276_at	TCEAL2
211277_x_at	APP
211279_at	NRF1
211280_s_at	NRF1
211282_x_at	TNFRSF25
211284_s_at	GRN
211285_s_at	UBE3A
211286_x_at	CSF2RA
211287_x_at	CSF2RA
211295_x_at	CYP2A6
211296_x_at	UBC
211297_s_at	CDK7
211298_s_at	ALB
211299_s_at	FLOT2
211300_s_at	TP53
211301_at	KCND3
211302_s_at	PDE4B
211303_x_at	FOLH1B
211304_x_at	KCNJ5
211305_x_at	FCAR
211306_s_at	FCAR
211307_s_at	FCAR
211310_at	EZH1
211312_s_at	WISP1
211313_s_at	BAZ1B
211314_at	CACNA1G
211315_s_at	CACNA1G
211316_x_at	CFLAR
211317_s_at	CFLAR
211318_s_at	RAE1
211319_at	RAE1
211320_s_at	PTPRU
211322_s_at	SARDH
211323_s_at	ITPR1
211325_x_at	DSTNP2
211326_x_at	HFE
211327_x_at	HFE
211328_x_at	HFE
211329_x_at	HFE
211330_s_at	HFE
211331_x_at	HFE
211332_x_at	HFE
211333_s_at	FASLG
211334_at	MRE11A
211336_x_at	LILRB1
211337_s_at	TUBGCP4
211338_at	IFNA2
211339_s_at	ITK
211341_at	POU4F1
211342_x_at	MED12
211343_s_at	COL13A1
211347_at	CDC14B
211348_s_at	CDC14B
211349_at	SLC15A1
211350_s_at	KIF25-AS1
211351_at	KIF25-AS1
211352_s_at	NCOA3
211353_at	LRIT1
211357_s_at	ALDOB
211358_s_at	CIZ1
211359_s_at	OPRM1
211360_s_at	ITPR2
211361_s_at	SERPINB13
211362_s_at	SERPINB13
211363_s_at	MTAP
211364_at	MTAP
211365_s_at	PCDHA2
211366_x_at	CASP1
211367_s_at	CASP1
211368_s_at	CASP1
211370_s_at	MAP2K5
211371_at	MAP2K5
211372_s_at	IL1R2
211373_s_at	PSEN2
211375_s_at	ILF3
211376_s_at	NSMCE4A
211377_x_at	MYCN
211379_x_at	B3GALNT1
211380_s_at	PRKG1
211382_s_at	TACC2
211383_s_at	WDR37
211384_s_at	CASR
211385_x_at	SULT1A2
211386_at	MGC12488
211387_x_at	RNGTT
211389_x_at	KIR3DS1
211390_at	N4BP2L1
211391_s_at	PATZ1
211392_s_at	PATZ1
211393_at	PATZ1
211395_x_at	FCGR2C
211396_at	FCGR2C
211397_x_at	KIR2DL2
211398_at	FGFR2
211399_at	FGFR2
211400_at	FGFR2
211401_s_at	FGFR2
211402_x_at	NR6A1
211403_x_at	VCX2
211404_s_at	APLP2
211405_x_at	IFNA17
211406_at	IER3IP1
211407_at	NDUFB7
211410_x_at	KIR2DL5A
211412_at	PADI4
211413_s_at	PADI4
211414_at	GLS
211416_x_at	GGTLC1
211419_s_at	CHN2
211421_s_at	RET
211422_at	TRPM3
211423_s_at	SC5D
211424_x_at	METTL7A
211426_x_at	GNAQ
211427_s_at	KCNJ13
211428_at	SERPINA1
211429_s_at	SERPINA1
211431_s_at	TYRO3
211432_s_at	TYRO3
211433_x_at	FAM214B
211434_s_at	CCRL2
211438_at	TRHR
211439_at	SRSF7
211440_x_at	CYP3A43
211441_x_at	CYP3A43
211442_x_at	CYP3A43
211444_at	RP11-649A18.7
211445_x_at	NACAP1
211446_at	RGSL1
211447_s_at	PDE4A
211448_s_at	RGS6
211449_at	MSH6
211450_s_at	MSH6
211451_s_at	KCNJ4
211452_x_at	LRRFIP1
211453_s_at	AKT2
211454_x_at	FKSG49
211456_x_at	MT1HL1
211457_at	GABARAPL3
211461_at	CSPG4P1Y
211462_s_at	TBL1Y
211463_at	ZIC4
211464_x_at	CASP6
211465_x_at	FUT6
211466_at	NFIB
211467_s_at	NFIB
211468_s_at	RECQL5
211469_s_at	CXCR6
211470_s_at	SULT1C2
211471_s_at	RAB36
211472_at	PLXNB2
211473_s_at	COL4A6
211474_s_at	SERPINB6
211475_s_at	BAG1
211476_at	MYOZ2
211478_s_at	DPP4
211479_s_at	HTR2C
211480_s_at	SLCO1A2
211481_at	SLCO1A2
211483_x_at	CAMK2B
211484_s_at	DSCAM
211485_s_at	FGF18
211486_s_at	KCNQ2
211487_x_at	RPS17
211488_s_at	ITGB8
211489_at	ADRA1A
211490_at	ADRA1A
211491_at	ADRA1A
211492_s_at	ADRA1A
211493_x_at	DTNA
211494_s_at	SLC4A4
211496_s_at	PDC
211497_x_at	NKX3-1
211498_s_at	NKX3-1
211499_s_at	MAPK11
211500_at	MAPK11
211501_s_at	EIF3B
211502_s_at	CDK14
211503_s_at	RAB14
211504_x_at	ROCK2
211505_s_at	STAU1
211506_s_at	CXCL8
211507_s_at	MTMR3
211508_s_at	GH2
211509_s_at	RTN4
211510_s_at	CRHR2
211512_s_at	OGFR
211513_s_at	OGFR
211514_at	DSTYK
211515_s_at	DSTYK
211516_at	IL5RA
211517_s_at	IL5RA
211518_s_at	BMP4
211519_s_at	KIF2C
211520_s_at	GRIA1
211521_s_at	CYTH4
211522_s_at	GNRHR
211523_at	GNRHR
211524_at	NFKB2
211525_s_at	GP5
211527_x_at	VEGFA
211528_x_at	HLA-G
211529_x_at	HLA-G
211530_x_at	HLA-G
211531_x_at	PRB1
211532_x_at	KIR2DS2
211533_at	PDGFRA
211534_x_at	PTPRN2
211535_s_at	FGFR1
211536_x_at	MAP3K7
211537_x_at	MAP3K7
211538_s_at	HSPA2
211540_s_at	RB1
211541_s_at	DYRK1A
211542_x_at	RPS10
211543_s_at	GRK6
211544_s_at	GHRHR
211545_at	GHRHR
211546_x_at	SNCA
211547_s_at	PAFAH1B1
211548_s_at	HPGD
211549_s_at	HPGD
211550_at	EGFR
211551_at	EGFR
211552_s_at	ALDH4A1
211553_x_at	APAF1
211554_s_at	APAF1
211555_s_at	GUCY1B3
211556_at	MAPRE2
211557_x_at	SLCO2B1
211558_s_at	DHPS
211559_s_at	CCNG2
211560_s_at	ALAS2
211561_x_at	MAPK14
211562_s_at	LMOD1
211563_s_at	URI1
211564_s_at	PDLIM4
211565_at	SH3GL3
211566_x_at	BRE
211568_at	BAI3
211569_s_at	HADH
211570_s_at	RAPSN
211571_s_at	VCAN
211572_s_at	SLC23A2
211573_x_at	TGM2
211574_s_at	CD46
211575_s_at	UBE3A
211577_s_at	IGF1
211578_s_at	RPS6KB1
211579_at	ITGB3
211580_s_at	PIK3R3
211581_x_at	LST1
211582_x_at	LST1
211583_x_at	NCR3
211584_s_at	NPAT
211585_at	NPAT
211586_s_at	ATP2B2
211587_x_at	CHRNA3
211588_s_at	PML
211589_at	PML
211590_x_at	TBXA2R
211591_s_at	PDE4A
211592_s_at	CACNA1C
211593_s_at	MAST2
211594_s_at	MRPL9
211595_s_at	MRPS11
211596_s_at	LRIG1
211597_s_at	HOPX
211598_x_at	VIPR2
211599_x_at	MET
211600_at	PTPRO
211601_at	CATR1
211602_s_at	TRPC1
211603_s_at	ETV4
211604_x_at	HAP1
211605_s_at	RARA
211607_x_at	EGFR
211608_at	TCRBV12S3
211609_x_at	PSMD4
211610_at	KLF6
211612_s_at	IL13RA1
211613_s_at	GPD2
211614_at	ERVH-6
211615_s_at	LRPPRC
211616_s_at	HTR2A
211617_at	ALDOAP2
211618_s_at	ALPI
211621_at	AR
211622_s_at	ARF3
211623_s_at	FBL
211624_s_at	DRD2
211625_s_at	DRD3
211626_x_at	ERG
211627_x_at	ESR1
211628_x_at	FTH1P5
211630_s_at	GSS
211631_x_at	B4GALT1
211634_x_at	IGHM
211642_at	IGHV3-73
211645_x_at	IGKV1-17
211651_s_at	LAMB1
211652_s_at	LBP
211654_x_at	HLA-DQB1
211655_at	IGLC1
211657_at	CEACAM6
211658_at	PRDX2
211659_at	GPR135
211660_at	POU2F2
211661_x_at	PTAFR
211662_s_at	VDAC2
211663_x_at	PTGDS
211665_s_at	SOS2
211667_x_at	TRAV12-2
211668_s_at	PLAU
211670_x_at	SSX3
211671_s_at	NR3C1
211673_s_at	MOCS1
211675_s_at	MDFIC
211676_s_at	IFNGR1
211677_x_at	CADM3
211678_s_at	RNF114
211679_x_at	GABBR2
211680_at	PDLIM5
211681_s_at	PDLIM5
211682_x_at	UGT2B28
211684_s_at	DYNC1I2
211685_s_at	NCALD
211686_s_at	MAK16
211687_x_at	KIR3DL1
211689_s_at	TMPRSS2
211690_at	RPS6
211693_at	IGH
211694_at	TSSK1B
211695_x_at	MUC1
211696_x_at	HBB
211697_x_at	PNO1
211698_at	EID1
211700_s_at	TRO
211701_s_at	TRO
211702_s_at	USP32
211703_s_at	TM2D1
211705_s_at	SORBS1
211706_s_at	CDK19
211707_s_at	IQCB1
211708_s_at	SCD
211709_s_at	CLEC11A
211711_s_at	PTEN
211712_s_at	ANXA9
211713_x_at	KIAA0101
211714_x_at	TUBB
211715_s_at	BDH1
211716_x_at	ARHGDIA
211717_at	ANKRD40
211718_at	MGC2889
211719_x_at	FN1
211720_x_at	RPLP0
211721_s_at	ZNF551
211722_s_at	HDAC6
211724_x_at	MIOS
211725_s_at	BID
211726_s_at	FMO2
211727_s_at	COX11
211728_s_at	HYAL3
211729_x_at	BLVRA
211730_s_at	POLR2L
211731_x_at	SSX3
211732_x_at	HNMT
211733_x_at	SCP2
211734_s_at	FCER1A
211735_x_at	SFTPC
211736_at	SP2
211737_x_at	PTN
211738_x_at	CELA3A
211740_at	ICA1
211741_x_at	PSG3
211742_s_at	EVI2B
211743_s_at	PRG2
211744_s_at	CD58
211746_x_at	PSMA1
211747_s_at	LSM5
211748_x_at	PTGDS
211749_s_at	VAMP3
211750_x_at	TUBA1C
211752_s_at	NDUFS7
211753_s_at	RLN1
211754_s_at	SLC25A17
211755_s_at	ATP5F1
211756_at	PTHLH
211758_x_at	TXNDC9
211759_x_at	TBCB
211760_s_at	VAMP4
211761_s_at	CACYBP
211762_s_at	KPNA2
211763_s_at	UBE2B
211764_s_at	UBE2D1
211765_x_at	PPIA
211766_s_at	PNLIPRP2
211767_at	GINS4
211768_at	LAT2
211769_x_at	SERINC3
211771_s_at	POU2F2
211772_x_at	CHRNA3
211773_s_at	ZKSCAN3
211774_s_at	MMACHC
211776_s_at	EPB41L3
211778_s_at	OVOL2
211779_x_at	AP2A2
211780_x_at	DCTN1
211782_at	IDS
211783_s_at	MTA1
211784_s_at	SRSF1
211786_at	TNFRSF9
211789_s_at	MLXIP
211790_s_at	KMT2D
211791_s_at	KCNAB2
211792_s_at	CDKN2C
211793_s_at	ABI2
211794_at	FYB
211795_s_at	FYB
211796_s_at	TRBC1
211797_s_at	NFYC
211798_x_at	IGLJ3
211799_x_at	HLA-C
211800_s_at	USP4
211801_x_at	MFN1
211802_x_at	CACNA1G
211803_at	CDK2
211804_s_at	CDK2
211805_s_at	SLC8A1
211806_s_at	KCNJ15
211807_x_at	PCDHGB5
211808_s_at	CREBBP
211809_x_at	COL13A1
211810_s_at	GALC
211812_s_at	B3GALNT1
211813_x_at	DCN
211814_s_at	CCNE2
211815_s_at	GGA3
211816_x_at	FCAR
211817_s_at	KCNJ5
211819_s_at	SORBS1
211820_x_at	GYPA
211821_x_at	GYPA
211822_s_at	NLRP1
211823_s_at	PXN
211824_x_at	NLRP1
211825_s_at	FLI1
211826_s_at	AFF1
211827_s_at	KCND3
211828_s_at	TNIK
211829_s_at	GPER1
211830_s_at	CACNA1I
211831_s_at	THPO
211832_s_at	MDM2
211833_s_at	BAX
211834_s_at	TP63
211836_s_at	MOG
211837_s_at	PTCRA
211838_x_at	PCDHA5
211839_s_at	CSF1
211840_s_at	PDE4D
211841_s_at	TNFRSF25
211842_s_at	SLC24A1
211843_x_at	CYP3A7-CYP3AP1
211844_s_at	NRP2
211845_at	PVRL1
211846_s_at	PVRL1
211848_s_at	CEACAM7
211849_s_at	RNGTT
211851_x_at	BRCA1
211852_s_at	ATRN
211855_s_at	SLC25A14
211856_x_at	CD28
211858_x_at	GNAS
211861_x_at	CD28
211862_x_at	CFLAR
211863_x_at	HFE
211864_s_at	MYOF
211865_s_at	FZR1
211866_x_at	HFE
211867_s_at	PCDHA10
211871_x_at	GNB5
211872_s_at	RGS11
211873_s_at	PCDHGA9
211874_s_at	KAT6B
211875_x_at	PCDHGA10
211879_x_at	PCDHGA3
211880_x_at	PCDHGA1
211881_x_at	IGLJ3
211882_x_at	FUT6
211883_x_at	CEACAM1
211884_s_at	CIITA
211885_x_at	FUT6
211886_s_at	TBX5
211887_x_at	MSR1
211888_x_at	CASP10
211889_x_at	CEACAM1
211890_x_at	CAPN3
211892_s_at	PTGIS
211893_x_at	CD6
211894_x_at	SEZ6L
211896_s_at	DCN
211897_s_at	CRHR1
211898_s_at	EPHB1
211899_s_at	TRAF4
211900_x_at	CD6
211901_s_at	PDE4A
211902_x_at	YME1L1
211903_s_at	MPL
211904_x_at	RAD52
211905_s_at	ITGB4
211906_s_at	SERPINB4
211907_s_at	PARD6B
211908_x_at	IGK
211909_x_at	PTGER3
211911_x_at	HLA-B
211912_at	MERTK
211913_s_at	MERTK
211915_s_at	TUBB7P
211916_s_at	MYO1A
211917_s_at	PRLR
211918_x_at	PAPPA2
211919_s_at	CXCR4
211920_at	CFB
211922_s_at	CAT
211923_s_at	ZNF471
211924_s_at	PLAUR
211925_s_at	PLCB1
211926_s_at	MYH9
211928_at	DYNC1H1
211929_at	HNRNPA3
211930_at	HNRNPA3
211932_at	HNRNPA3
211934_x_at	GANAB
211935_at	ARL6IP1
211936_at	HSPA5
211937_at	EIF4B
211938_at	EIF4B
211939_x_at	BTF3
211941_s_at	PEBP1
211944_at	PRRC2C
211945_s_at	ITGB1
211946_s_at	PRRC2C
211947_s_at	PRRC2C
211948_x_at	PRRC2C
211949_s_at	NOLC1
211950_at	UBR4
211951_at	NOLC1
211952_at	IPO5
211953_s_at	IPO5
211954_s_at	IPO5
211955_at	IPO5
211956_s_at	EIF1
211958_at	IGFBP5
211959_at	IGFBP5
211960_s_at	RAB7A
211961_s_at	RAB7A
211962_s_at	ZFP36L1
211963_s_at	ARPC5
211964_at	COL4A2
211965_at	ZFP36L1
211966_at	COL4A2
211967_at	TMEM123
211968_s_at	HSP90AA1
211969_at	HSP90AA1
211971_s_at	LRPPRC
211972_x_at	RPLP0
211973_at	NUDT3
211974_x_at	RBPJ
211975_at	ARFGAP2
211976_at	NUDT3
211977_at	GPR107
211979_at	GPR107
211980_at	COL4A1
211981_at	COL4A1
211982_x_at	XPO6
211986_at	AHNAK
211987_at	TOP2B
211988_at	SMARCE1
211989_at	SMARCE1
211990_at	HLA-DPA1
211991_s_at	HLA-DPA1
211992_at	WNK1
211993_at	WNK1
211994_at	WNK1
212000_at	SUGP2
212001_at	SUGP2
212002_at	SZRD1
212003_at	SZRD1
212004_at	SZRD1
212005_at	SZRD1
212006_at	UBXN4
212007_at	UBXN4
212008_at	UBXN4
212009_s_at	STIP1
212010_s_at	CDV3
212012_at	PXDN
212013_at	PXDN
212014_x_at	CD44
212017_at	FAM168B
212018_s_at	RSL1D1
212019_at	RSL1D1
212020_s_at	MKI67
212021_s_at	MKI67
212022_s_at	MKI67
212023_s_at	MKI67
212024_x_at	FLII
212025_s_at	FLII
212026_s_at	EXOC7
212027_at	RBM25
212028_at	RBM25
212029_s_at	LOC101928378
212030_at	RBM25
212031_at	RBM25
212032_s_at	PTOV1
212033_at	RBM25
212034_s_at	EXOC7
212035_s_at	EXOC7
212036_s_at	PNN
212037_at	PNN
212038_s_at	VDAC1
212040_at	TGOLN2
212041_at	ATP6V0D1
212042_x_at	RPL7
212043_at	TGOLN2
212044_s_at	RPL27A
212045_at	GLG1
212046_x_at	MAPK3
212047_s_at	RNF167
212048_s_at	YARS
212049_at	WIPF2
212050_at	WIPF2
212051_at	WIPF2
212052_s_at	TBC1D9B
212054_x_at	TBC1D9B
212055_at	TPGS2
212056_at	GSE1
212057_at	GSE1
212058_at	U2SURP
212059_s_at	TRPC4AP
212060_at	U2SURP
212061_at	U2SURP
212062_at	ATP9A
212063_at	CD44
212064_x_at	MAZ
212065_s_at	USP34
212066_s_at	USP34
212067_s_at	C1R
212068_s_at	PRRC2B
212069_s_at	PRRC2B
212070_at	GPR56
212071_s_at	SPTBN1
212072_s_at	CSNK2A1
212073_at	CSNK2A1
212074_at	SUN1
212075_s_at	CSNK2A1
212076_at	KMT2A
212077_at	CALD1
212078_s_at	KMT2A
212079_s_at	KMT2A
212080_at	KMT2A
212081_x_at	PRRC2A
212082_s_at	MYL6
212083_at	TEX261
212084_at	TEX261
212085_at	SLC25A6
212086_x_at	LMNA
212087_s_at	ERAL1
212088_at	PMPCA
212089_at	LMNA
212090_at	GRINA
212091_s_at	COL6A1
212092_at	PEG10
212093_s_at	MTUS1
212094_at	PEG10
212095_s_at	MTUS1
212096_s_at	MTUS1
212097_at	CAV1
212098_at	MGAT5
212099_at	RHOB
212100_s_at	POLDIP3
212101_at	KPNA6
212102_s_at	KPNA6
212103_at	KPNA6
212104_s_at	RBFOX2
212105_s_at	DHX9
212106_at	FAF2
212107_s_at	DHX9
212108_at	FAF2
212109_at	HN1L
212110_at	SLC39A14
212111_at	STX12
212112_s_at	STX12
212113_at	ATXN7L3B
212114_at	ATXN7L3B
212115_at	HN1L
212116_at	TRIM27
212117_at	RHOQ
212118_at	TRIM27
212119_at	RHOQ
212120_at	RHOQ
212121_at	TCTN3
212122_at	RHOQ
212123_at	TCTN3
212124_at	ZMIZ1
212125_at	RANGAP1
212126_at	CBX5
212127_at	RANGAP1
212128_s_at	DAG1
212129_at	NIPA2
212130_x_at	EIF1
212131_at	LSM14A
212132_at	LSM14A
212133_at	NIPA2
212135_s_at	ATP2B4
212136_at	ATP2B4
212137_at	LARP1
212138_at	PDS5A
212139_at	GCN1L1
212140_at	PDS5A
212141_at	MCM4
212142_at	MCM4
212143_s_at	IGFBP3
212144_at	SUN2
212145_at	MRPS27
212146_at	PLEKHM2
212147_at	SMG5
212148_at	PBX1
212149_at	EFR3A
212150_at	EFR3A
212151_at	PBX1
212152_x_at	ARID1A
212153_at	POGZ
212154_at	SDC2
212155_at	RNF187
212156_at	VPS39
212157_at	SDC2
212158_at	SDC2
212159_x_at	AP2A2
212160_at	XPOT
212161_at	AP2A2
212162_at	KIDINS220
212163_at	KIDINS220
212166_at	XPO7
212167_s_at	SMARCB1
212168_at	RBM12
212169_at	FKBP9
212170_at	RBM12
212171_x_at	VEGFA
212172_at	AK2
212173_at	AK2
212174_at	AK2
212175_s_at	AK2
212176_at	PNISR
212177_at	PNISR
212178_s_at	POM121C
212179_at	PNISR
212180_at	CRKL
212182_at	NUDT4
212184_s_at	TAB2
212185_x_at	MT2A
212186_at	ACACA
212187_x_at	PTGDS
212188_at	KCTD12
212189_s_at	COG4
212190_at	SERPINE2
212192_at	KCTD12
212193_s_at	LARP1
212194_s_at	TM9SF4
212195_at	IL6ST
212196_at	IL6ST
212197_x_at	MPRIP
212198_s_at	TM9SF4
212199_at	MRFAP1L1
212200_at	ANKLE2
212201_at	ANKLE2
212202_s_at	TMEM87A
212203_x_at	IFITM3
212204_at	TMEM87A
212205_at	H2AFV
212206_s_at	H2AFV
212207_at	MED13L
212208_at	MED13L
212209_at	MED13L
212210_at	INTS1
212211_at	ANKRD17
212212_s_at	INTS1
212213_x_at	OPA1
212214_at	OPA1
212215_at	PREPL
212216_at	PREPL
212217_at	PREPL
212218_s_at	FASN
212219_at	PSME4
212220_at	PSME4
212221_x_at	IDS
212222_at	PSME4
212223_at	IDS
212224_at	ALDH1A1
212225_at	EIF1
212226_s_at	PPAP2B
212227_x_at	EIF1
212228_s_at	COQ9
212229_s_at	FBXO21
212230_at	PPAP2B
212231_at	FBXO21
212232_at	FNBP4
212233_at	MAP1B
212234_at	ASXL1
212235_at	PLXND1
212237_at	ASXL1
212238_at	ASXL1
212239_at	PIK3R1
212240_s_at	PIK3R1
212242_at	TUBA4A
212245_at	MCFD2
212246_at	MCFD2
212247_at	NUP205
212248_at	MTDH
212249_at	PIK3R1
212250_at	MTDH
212251_at	MTDH
212252_at	CAMKK2
212253_x_at	DST
212254_s_at	DST
212255_s_at	ATP2C1
212256_at	GALNT10
212257_s_at	SMARCA2
212258_s_at	SMARCA2
212259_s_at	PBXIP1
212260_at	GIGYF2
212261_at	GIGYF2
212262_at	QKI
212263_at	QKI
212264_s_at	WAPAL
212265_at	QKI
212266_s_at	SRSF5
212267_at	WAPAL
212268_at	SERPINB1
212269_s_at	MCM3AP
212271_at	MAPK1
212272_at	LPIN1
212273_x_at	GNAS
212274_at	LPIN1
212275_s_at	SRCAP
212276_at	LPIN1
212277_at	MTMR4
212278_x_at	UBE3A
212279_at	TMEM97
212280_x_at	ATG4B
212281_s_at	TMEM97
212282_at	TMEM97
212283_at	AGRN
212285_s_at	AGRN
212286_at	ANKRD12
212287_at	SUZ12
212288_at	FNBP1
212289_at	ANKRD12
212290_at	SLC7A1
212291_at	HIPK1
212292_at	SLC7A1
212293_at	HIPK1
212294_at	GNG12
212295_s_at	SLC7A1
212296_at	PSMD14
212297_at	ATP13A3
212298_at	NRP1
212299_at	NEK9
212300_at	TXLNA
212301_at	RTF1
212302_at	RTF1
212303_x_at	KHSRP
212305_s_at	MIA3
212306_at	CLASP2
212307_s_at	OGT
212308_at	CLASP2
212309_at	CLASP2
212310_at	MIA3
212311_at	SEL1L3
212312_at	BCL2L1
212313_at	CHMP7
212314_at	SEL1L3
212315_s_at	NUP210
212316_at	NUP210
212317_at	TNPO3
212318_at	TNPO3
212319_at	SGSM2
212320_at	TUBB
212321_at	SGPL1
212322_at	SGPL1
212323_s_at	VPS13D
212324_s_at	VPS13D
212325_at	LIMCH1
212326_at	VPS13D
212327_at	LIMCH1
212328_at	LIMCH1
212329_at	SCAP
212330_at	TFDP1
212331_at	RBL2
212332_at	RBL2
212333_at	FAM98A
212334_at	GNS
212335_at	GNS
212336_at	EPB41L1
212337_at	TUG1
212338_at	MYO1D
212339_at	EPB41L1
212340_at	YIPF6
212341_at	YIPF6
212342_at	YIPF6
212343_at	YIPF6
212344_at	SULF1
212345_s_at	CREB3L2
212348_s_at	KDM1A
212349_at	POFUT1
212350_at	TBC1D1
212351_at	EIF2B5
212352_s_at	TMED10
212353_at	SULF1
212354_at	SULF1
212355_at	KHNYN
212356_at	KHNYN
212357_at	FAM168A
212358_at	CLIP3
212359_s_at	ZSWIM8
212360_at	AMPD2
212361_s_at	ATP2A2
212362_at	ATP2A2
212364_at	MYO1B
212365_at	MYO1B
212366_at	ZNF292
212367_at	FEM1B
212368_at	ZNF292
212369_at	ZNF384
212371_at	DESI2
212372_at	MYH10
212373_at	FEM1B
212374_at	FEM1B
212375_at	EP400
212376_s_at	EP400
212377_s_at	NOTCH2
212378_at	GART
212379_at	GART
212380_at	CMTR1
212381_at	USP24
212382_at	TCF4
212383_at	ATP6V0A1
212385_at	TCF4
212386_at	TCF4
212387_at	TCF4
212388_at	USP24
212389_at	SBF1
212393_at	SBF1
212394_at	EMC1
212395_s_at	EMC1
212396_s_at	EMC1
212397_at	RDX
212398_at	RDX
212399_s_at	VGLL4
212400_at	FAM102A
212402_at	ZC3H13
212403_at	UBE3B
212404_s_at	UBE3B
212405_s_at	METTL13
212406_s_at	PCMTD2
212407_at	METTL13
212408_at	TOR1AIP1
212409_s_at	TOR1AIP1
212410_at	MICU2
212411_at	IMP4
212412_at	PDLIM5
212413_at	SEPT6
212415_at	SEPT6
212416_at	SCAMP1
212417_at	SCAMP1
212418_at	ELF1
212419_at	ZCCHC24
212420_at	ELF1
212421_at	KIAA0930
212422_at	PDCD11
212423_at	ZCCHC24
212424_at	PDCD11
212425_at	SCAMP1
212426_s_at	YWHAQ
212427_at	KIAA0368
212428_at	KIAA0368
212429_s_at	GTF3C2
212430_at	RBM38
212431_at	HMGXB3
212432_at	GRPEL1
212434_at	GRPEL1
212435_at	TRIM33
212436_at	TRIM33
212437_at	CENPB
212438_at	SNRNP27
212439_at	IP6K1
212440_at	SNRNP27
212441_at	KIAA0232
212442_s_at	CERS6
212443_at	NBEAL2
212444_at	GPRC5A
212445_s_at	NEDD4L
212446_s_at	CERS6
212447_at	KBTBD2
212448_at	NEDD4L
212449_s_at	LYPLA1
212450_at	SECISBP2L
212451_at	SECISBP2L
212452_x_at	KAT6B
212453_at	KIAA1279
212454_x_at	HNRNPDL
212455_at	YTHDC1
212456_at	CLUH
212457_at	TFE3
212458_at	SPRED2
212459_x_at	SUCLG2
212460_at	SPTSSA
212461_at	AZIN1
212462_at	KAT6B
212463_at	CD59
212464_s_at	FN1
212465_at	SETD3
212466_at	SPRED2
212467_at	DNAJC13
212468_at	SPAG9
212469_at	NIPBL
212470_at	SPAG9
212471_at	AVL9
212472_at	MICAL2
212473_s_at	MICAL2
212474_at	AVL9
212475_at	AVL9
212476_at	ACAP2
212477_at	ACAP2
212478_at	RMND5A
212479_s_at	RMND5A
212480_at	SPECC1L
212481_s_at	TPM4
212482_at	RMND5A
212483_at	NIPBL
212484_at	FAM89B
212485_at	GPATCH8
212486_s_at	FYN
212487_at	GPATCH8
212488_at	COL5A1
212489_at	COL5A1
212490_at	DNAJC8
212491_s_at	DNAJC8
212492_s_at	KDM4B
212493_s_at	SETD2
212494_at	TENC1
212495_at	KDM4B
212496_s_at	KDM4B
212497_at	MAPK1IP1L
212498_at	MARCH6
212500_at	ADO
212501_at	CEBPB
212502_at	ADO
212503_s_at	DIP2C
212504_at	DIP2C
212505_s_at	MAU2
212506_at	PICALM
212507_at	TMEM131
212508_at	MOAP1
212509_s_at	MXRA7
212510_at	GPD1L
212511_at	PICALM
212512_s_at	CARM1
212513_s_at	USP33
212514_x_at	DDX3X
212515_s_at	DDX3X
212516_at	ARAP1
212517_at	ATRN
212518_at	PIP5K1C
212519_at	UBE2E1
212520_s_at	SMARCA4
212521_s_at	PDE8A
212522_at	PDE8A
212523_s_at	SPIDR
212524_x_at	H2AFX
212525_s_at	H2AFX
212526_at	SPG20
212527_at	DESI1
212528_at	DESI1
212529_at	LSM12
212530_at	NEK7
212531_at	LCN2
212532_s_at	LSM12
212533_at	WEE1
212534_at	ZNF24
212535_at	MEF2A
212536_at	ATP11B
212538_at	DOCK9
212539_at	CHD1L
212540_at	CDC34
212541_at	FLAD1
212542_s_at	PHIP
212543_at	AIM1
212544_at	ZNHIT3
212545_s_at	ZHX3
212546_s_at	FRYL
212547_at	BRD3
212548_s_at	FRYL
212549_at	STAT5B
212550_at	STAT5B
212551_at	CAP2
212552_at	HPCAL1
212553_at	RPRD2
212554_at	CAP2
212555_at	PRKAR1B
212556_at	SCRIB
212557_at	ZNF451
212558_at	SPRY1
212559_at	PRKAR1B
212560_at	SORL1
212561_at	DENND5A
212562_s_at	CTSZ
212564_at	KCTD2
212565_at	STK38L
212566_at	MAP4
212567_s_at	MAP4
212568_s_at	DLAT
212569_at	SMCHD1
212570_at	ENDOD1
212571_at	CHD8
212572_at	STK38L
212573_at	ENDOD1
212574_x_at	TMEM259
212575_at	TMEM259
212576_at	MGRN1
212577_at	SMCHD1
212578_x_at	RPS17
212579_at	SMCHD1
212580_at	CAST
212581_x_at	GAPDH
212582_at	OSBPL8
212583_at	AQR
212584_at	AQR
212585_at	OSBPL8
212586_at	CAST
212587_s_at	PTPRC
212588_at	PTPRC
212589_at	RRAS2
212590_at	RRAS2
212592_at	IGJ
212595_s_at	DAZAP2
212596_s_at	HMGXB4
212597_s_at	HMGXB4
212598_at	WDFY3
212599_at	AUTS2
212600_s_at	UQCRC2
212601_at	ZZEF1
212602_at	WDFY3
212603_at	MRPS31
212604_at	MRPS31
212605_s_at	NUDT3
212606_at	WDFY3
212607_at	AKT3
212608_s_at	NUDT3
212609_s_at	AKT3
212610_at	PTPN11
212611_at	DTX4
212612_at	RCOR1
212613_at	BTN3A2
212614_at	ARID5B
212615_at	CHD9
212616_at	CHD9
212617_at	ZNF609
212618_at	ZNF609
212619_at	TMEM194A
212620_at	ZNF609
212621_at	TMEM194A
212622_at	TMEM41B
212623_at	TMEM41B
212624_s_at	CHN1
212625_at	STX10
212626_x_at	HNRNPC
212627_s_at	EXOSC7
212628_at	PKN2
212629_s_at	PKN2
212630_at	EXOC3
212631_at	STX7
212632_at	STX7
212633_at	UFL1
212634_at	UFL1
212635_at	TNPO1
212636_at	QKI
212637_s_at	WWP1
212638_s_at	WWP1
212639_x_at	TUBA1B
212640_at	PTPLB
212641_at	HIVEP2
212642_s_at	HIVEP2
212643_at	MAPK1IP1L
212644_s_at	MAPK1IP1L
212645_x_at	BRE
212646_at	RFTN1
212647_at	RRAS
212648_at	DHX29
212650_at	EHBP1
212651_at	RHOBTB1
212652_s_at	SNX4
212653_s_at	EHBP1
212654_at	TPM2
212655_at	ZCCHC14
212656_at	TSFM
212657_s_at	IL1RN
212658_at	LHFPL2
212659_s_at	IL1RN
212660_at	JADE2
212662_at	PVR
212663_at	FKBP15
212664_at	TUBB4A
212665_at	TIPARP
212666_at	SMURF1
212667_at	SPARC
212668_at	SMURF1
212669_at	CAMK2G
212670_at	ELN
212672_at	ATM
212673_at	METAP1
212674_s_at	DHX30
212675_s_at	CEP68
212677_s_at	CEP68
212679_at	TBL2
212680_x_at	PPP1R14B
212681_at	EPB41L3
212682_s_at	LMF2
212683_at	SLC25A44
212684_at	ZNF3
212685_s_at	TBL2
212686_at	PPM1H
212688_at	PIK3CB
212689_s_at	KDM3A
212690_at	DDHD2
212691_at	NUP188
212692_s_at	LRBA
212693_at	MDN1
212694_s_at	PCCB
212695_at	CRY2
212696_s_at	RNF4
212697_at	FAM134C
212698_s_at	SEPT10
212699_at	SCAMP5
212701_at	TLN2
212702_s_at	BICD2
212703_at	TLN2
212704_at	ZCCHC11
212705_x_at	PNPLA2
212708_at	MSL1
212709_at	NUP160
212710_at	CAMSAP1
212711_at	CAMSAP1
212712_at	CAMSAP1
212713_at	MFAP4
212714_at	LARP4
212715_s_at	MICAL3
212716_s_at	EIF3K
212717_at	PLEKHM1
212718_at	PAPOLA
212719_at	PHLPP1
212720_at	PAPOLA
212721_at	SREK1
212722_s_at	JMJD6
212723_at	JMJD6
212724_at	RND3
212725_s_at	TUG1
212726_at	PHF2
212727_at	DLG3
212728_at	DLG3
212729_at	DLG3
212730_at	SYNM
212731_at	ANKRD46
212732_at	MEG3
212733_at	KIAA0226
212735_at	KIAA0226
212736_at	C16orf45
212737_at	GM2A
212738_at	ARHGAP19
212739_s_at	NME4
212740_at	PIK3R4
212741_at	MAOA
212742_at	RNF115
212743_at	RCHY1
212744_at	BBS4
212745_s_at	BBS4
212747_at	ANKS1A
212748_at	MKL1
212749_s_at	RCHY1
212750_at	PPP1R16B
212751_at	UBE2N
212752_at	CLASP1
212753_at	PCGF3
212754_s_at	MON2
212755_at	MON2
212756_s_at	UBR2
212757_s_at	CAMK2G
212759_s_at	TCF7L2
212760_at	UBR2
212761_at	TCF7L2
212762_s_at	TCF7L2
212763_at	CAMSAP2
212765_at	CAMSAP2
212766_s_at	ISG20L2
212767_at	MTG1
212768_s_at	OLFM4
212769_at	TLE3
212770_at	TLE3
212771_at	FAM171A1
212772_s_at	ABCA2
212773_s_at	TOMM20
212774_at	ZBTB18
212775_at	OBSL1
212776_s_at	OBSL1
212777_at	SOS1
212778_at	PACS2
212779_at	KIAA1109
212780_at	SOS1
212781_at	RBBP6
212782_x_at	POLR2J
212783_at	RBBP6
212784_at	CIC
212785_s_at	LARP7
212786_at	CLEC16A
212787_at	YLPM1
212788_x_at	FTL
212789_at	NCAPD3
212791_at	C1orf216
212792_at	DPY19L1
212793_at	DAAM2
212794_s_at	KIAA1033
212795_at	KIAA1033
212796_s_at	TBC1D2B
212797_at	SORT1
212798_s_at	ANKMY2
212799_at	STX6
212800_at	STX6
212802_s_at	GAPVD1
212803_at	NAB2
212804_s_at	GAPVD1
212805_at	PRUNE2
212806_at	PRUNE2
212807_s_at	SORT1
212808_at	NFATC2IP
212809_at	NFATC2IP
212810_s_at	SLC1A4
212811_x_at	SLC1A4
212812_at	SERINC5
212813_at	JAM3
212814_at	AHCYL2
212815_at	ASCC3
212816_s_at	CBS
212817_at	DNAJB5
212818_s_at	ASB1
212819_at	ASB1
212820_at	DMXL2
212821_at	PLEKHG3
212822_at	HEG1
212823_s_at	PLEKHG3
212824_at	FUBP3
212825_at	PAXIP1
212826_s_at	SLC25A6
212827_at	IGHM
212828_at	SYNJ2
212829_at	PIP4K2A
212830_at	MEGF9
212831_at	MEGF9
212832_s_at	CKAP5
212833_at	SLC25A46
212834_at	DDX52
212835_at	FAM175B
212836_at	POLD3
212837_at	FAM175B
212838_at	DNMBP
212839_s_at	TROVE2
212840_at	UBXN7
212841_s_at	PPFIBP2
212843_at	NCAM1
212844_at	RRP1B
212845_at	SAMD4A
212846_at	RRP1B
212847_at	FUBP1
212848_s_at	C9orf3
212849_at	AXIN1
212850_s_at	LRP4
212851_at	DCUN1D4
212852_s_at	TROVE2
212853_at	DCUN1D4
212854_x_at	NBPF1
212855_at	DCUN1D4
212856_at	GRAMD4
212857_x_at	SUB1
212858_at	PAQR4
212859_x_at	MT1E
212860_at	ZDHHC18
212861_at	MFSD5
212862_at	CDS2
212863_x_at	CTBP1
212864_at	CDS2
212865_s_at	COL14A1
212866_at	R3HCC1
212867_at	NCOA2
212868_x_at	MAPKAPK5-AS1
212870_at	SOS2
212871_at	MAPKAPK5
212872_s_at	MED20
212873_at	HMHA1
212875_s_at	C2CD2
212876_at	B4GALT4
212877_at	KLC1
212878_s_at	KLC1
212879_x_at	PIAS4
212880_at	WDR7
212881_at	PIAS4
212882_at	KLHL18
212884_x_at	APOE
212885_at	MPHOSPH10
212886_at	CCDC69
212887_at	SEC23A
212888_at	DICER1
212889_x_at	GADD45GIP1
212890_at	SLC38A10
212891_s_at	GADD45GIP1
212892_at	ZNF282
212893_at	ZZZ3
212894_at	SUPV3L1
212895_s_at	ABR
212896_at	SKIV2L2
212897_at	CDK19
212898_at	TTI1
212899_at	CDK19
212900_at	SEC24A
212901_s_at	CSTF2T
212902_at	SEC24A
212904_at	LRRC47
212905_at	CSTF2T
212906_at	GRAMD1B
212907_at	SLC30A1
212908_at	DNAJC16
212909_at	LYPD1
212910_at	THAP11
212911_at	DNAJC16
212912_at	RPS6KA2
212914_at	CBX7
212915_at	PDZRN3
212916_at	PHF8
212917_x_at	RECQL
212918_at	RECQL
212919_at	DCP2
212920_at	REST
212921_at	SMYD2
212922_s_at	SMYD2
212923_s_at	PXDC1
212924_s_at	LSM4
212925_at	MISP
212926_at	SMC5
212927_at	SMC5
212928_at	TSPYL4
212930_at	ATP2B1
212931_at	TCF20
212932_at	RAB3GAP1
212934_at	UBXN2B
212935_at	MCF2L
212936_at	FAM172A
212937_s_at	COL6A1
212938_at	COL6A1
212939_at	COL6A1
212940_at	COL6A1
212942_s_at	CEMIP
212943_at	C2CD5
212944_at	SLC5A3
212945_s_at	MGA
212946_at	VWA8
212947_at	SLC9A8
212948_at	CAMTA2
212949_at	NCAPH
212950_at	GPR116
212951_at	GPR116
212952_at	CTC-425F1.4
212953_x_at	CALR
212954_at	DYRK4
212955_s_at	POLR2I
212956_at	TBC1D9
212957_s_at	LINC01278
212958_x_at	PAM
212959_s_at	GNPTAB
212960_at	TBC1D9
212961_x_at	CXorf40B
212962_at	SYDE1
212963_at	TM2D1
212964_at	HIC2
212965_at	HIC2
212966_at	HIC2
212967_x_at	NAP1L1
212968_at	RFNG
212969_x_at	EML3
212970_at	APBB2
212971_at	CARS
212972_x_at	APBB2
212973_at	RPIA
212974_at	DENND3
212975_at	DENND3
212976_at	LRRC8B
212977_at	ACKR3
212978_at	LRRC8B
212980_at	AHSA2
212982_at	ZDHHC17
212983_at	HRAS
212984_at	ATF2
212985_at	APBB2
212986_s_at	TLK2
212987_at	FBXO9
212989_at	SGMS1
212990_at	SYNJ1
212991_at	FBXO9
212992_at	AHNAK2
212993_at	NACC2
212994_at	THOC2
212996_s_at	URB1
212997_s_at	TLK2
213000_at	MORC3
213001_at	ANGPTL2
213002_at	MARCKS
213003_s_at	SPIDR
213004_at	ANGPTL2
213005_s_at	KANK1
213006_at	CEBPD
213007_at	FANCI
213008_at	FANCI
213009_s_at	TRIM37
213010_at	PRKCDBP
213011_s_at	TPI1
213012_at	NEDD4
213014_at	MAPK8IP1
213015_at	BBX
213016_at	BBX
213017_at	ABHD3
213018_at	GATAD1
213019_at	RANBP6
213020_at	GOSR1
213021_at	GOSR1
213022_s_at	UTRN
213023_at	UTRN
213024_at	TMF1
213025_at	THUMPD1
213026_at	ATG12
213028_at	NFRKB
213029_at	NFIB
213030_s_at	PLXNA2
213031_s_at	WDR73
213032_at	NFIB
213033_s_at	NFIB
213034_at	SIK3
213035_at	ANKRD28
213036_x_at	ATP2A3
213037_x_at	STAU1
213038_at	RNF19B
213039_at	ARHGEF18
213040_s_at	NPTXR
213041_s_at	ATP5D
213042_s_at	ATP2A3
213044_at	ROCK1
213045_at	MAST3
213046_at	PABPN1
213048_s_at	Y16709
213049_at	RALGAPA1
213050_at	COBL
213051_at	ZC3HAV1
213052_at	PRKAR2A
213053_at	HAUS5
213054_at	HAUS5
213055_at	CD47
213056_at	FRMD4B
213057_at	ATPAF2
213058_at	TTC28
213059_at	CREB3L1
213060_s_at	CHI3L2
213061_s_at	NTAN1
213062_at	NTAN1
213063_at	ZC3H14
213064_at	ZC3H14
213065_at	ZFC3H1
213066_at	RUSC2
213067_at	MYH10
213068_at	DPT
213069_at	HEG1
213070_at	PIK3C2A
213071_at	DPT
213072_at	CYHR1
213073_at	ZFYVE26
213074_at	PHIP
213075_at	OLFML2A
213076_at	ITPKC
213077_at	YTHDC2
213078_x_at	LPCAT4
213079_at	TSR2
213081_at	ZBTB22
213082_s_at	SLC35D2
213083_at	SLC35D2
213085_s_at	WWC1
213086_s_at	CSNK1A1
213087_s_at	EEF1D
213088_s_at	DNAJC9
213089_at	LOC100272216
213090_s_at	TAF4
213091_at	CRTC1
213092_x_at	DNAJC9
213093_at	PRKCA
213094_at	GPR126
213095_x_at	AIF1
213096_at	TMCC2
213097_s_at	DNAJC2
213098_at	RQCD1
213099_at	ANGEL1
213100_at	UNC5B
213101_s_at	ACTR3
213102_at	ACTR3
213103_at	STARD13
213104_at	TSR3
213105_s_at	TSR3
213106_at	ATP8A1
213107_at	TNIK
213108_at	CAMK2A
213109_at	TNIK
213110_s_at	COL4A5
213111_at	PIKFYVE
213112_s_at	SQSTM1
213113_s_at	SLC43A3
213115_at	ATG4A
213116_at	NEK3
213117_at	KLHL9
213118_at	UHRF1BP1L
213119_at	SLC36A1
213120_at	UHRF1BP1L
213121_at	SNRNP70
213122_at	TSPYL5
213123_at	MFAP3
213124_at	ZNF473
213125_at	OLFML2B
213126_at	MED8
213127_s_at	MED8
213128_s_at	UBE3A
213130_at	ZNF473
213131_at	OLFM1
213132_s_at	MCAT
213134_x_at	BTG3
213135_at	TIAM1
213136_at	PTPN2
213137_s_at	PTPN2
213138_at	ARID5A
213139_at	SNAI2
213140_s_at	SS18L1
213141_at	PSKH1
213142_x_at	GSAP
213143_at	C2orf72
213144_at	GOSR2
213145_at	FBXL14
213146_at	KDM6B
213147_at	HOXA10
213148_at	C2orf72
213149_at	DLAT
213150_at	HOXA10
213151_s_at	SEPT7
213152_s_at	SRSF8
213153_at	SETD1B
213154_s_at	BICD2
213156_at	ZBTB20
213158_at	ZBTB20
213159_at	PCNX
213160_at	DOCK2
213162_at	DYNC1LI2
213164_at	SLC5A3
213165_at	CEP350
213167_s_at	SLC5A3
213168_at	SP3
213169_at	SEMA5A
213170_at	GPX7
213171_s_at	MMP24
213172_at	TTC9
213173_at	PCNX
213174_at	TTC9
213175_s_at	SNRPB
213176_s_at	LTBP4
213177_at	MAPK8IP3
213178_s_at	MAPK8IP3
213179_at	RQCD1
213180_s_at	GOSR2
213181_s_at	MOCS1
213182_x_at	CDKN1C
213184_at	SENP5
213185_at	KIAA0556
213186_at	DZIP3
213187_x_at	FTL
213188_s_at	MINA
213189_at	MINA
213190_at	COG7
213191_at	TICAM1
213192_at	THAP3
213193_x_at	TRBC1
213194_at	ROBO1
213195_at	LYRM9
213196_at	ZNF629
213197_at	ASTN1
213198_at	ACVR1B
213199_at	C2CD3
213200_at	SYP
213201_s_at	TNNT1
213202_at	SETD1A
213203_at	SNAPC5
213204_at	CUL9
213205_s_at	RAD54L2
213206_at	GOSR2
213207_s_at	GOSR2
213208_at	GLTSCR1L
213209_at	TAF6L
213210_at	TAF6L
213211_s_at	TAF6L
213213_at	DIDO1
213216_at	OTUD3
213217_at	ADCY2
213218_at	ZSCAN26
213219_at	ADCY2
213220_at	BBIP1
213221_s_at	SIK2
213222_at	PLCB1
213224_s_at	BBIP1
213225_at	PPM1B
213226_at	CCNA2
213227_at	PGRMC2
213228_at	PDE8B
213229_at	DICER1
213230_at	CDR2L
213231_at	DMWD
213232_at	KIAA1467
213233_s_at	KLHL9
213234_at	KIAA1467
213235_at	KNOP1
213236_at	SASH1
213237_at	KNOP1
213238_at	ATP10D
213239_at	PIBF1
213240_s_at	KRT4
213241_at	PLXNC1
213242_x_at	CEP170B
213243_at	VPS13B
213244_at	SCAMP4
213245_at	ADCY1
213246_at	TMEM251
213247_at	SVEP1
213248_at	LOC730101
213249_at	FBXL7
213250_at	CCDC85B
213251_at	SMARCA5
213252_at	SH3PXD2A
213253_at	SMC2
213254_at	TNRC6B
213256_at	MARCH3
213257_at	SARM1
213258_at	TFPI
213259_s_at	SARM1
213260_at	FOXC1
213261_at	TRANK1
213262_at	SACS
213263_s_at	PCBP2
213264_at	PCBP2
213266_at	TP53BP1
213267_at	DOPEY1
213268_at	CAMTA1
213269_at	ZNF248
213270_at	MPP2
213271_s_at	DOPEY1
213272_s_at	TMEM159
213273_at	TENM4
213274_s_at	CTSB
213275_x_at	CTSB
213276_at	CAMK2B
213277_at	ZFP36L1
213278_at	MTMR9
213279_at	DHRS1
213280_at	RAP1GAP2
213281_at	JUN
213282_at	APOOL
213283_s_at	SALL2
213284_at	ZFP36L1
213285_at	TMEM30B
213286_at	ZFR
213287_s_at	KRT10
213288_at	MBOAT2
213289_at	APOOL
213290_at	COL6A2
213291_s_at	UBE3A
213292_s_at	SNX13
213293_s_at	TRIM22
213294_at	EIF2AK2
213295_at	CYLD
213296_at	RER1
213297_at	RMND5B
213298_at	NFIC
213299_at	ZBTB7A
213300_at	ATG2A
213301_x_at	TRIM24
213302_at	PFAS
213303_x_at	ZBTB7A
213304_at	FAM179B
213305_s_at	PPP2R5C
213306_at	MPDZ
213307_at	SHANK2
213308_at	SHANK2
213309_at	PLCL2
213311_s_at	TCF25
213312_at	SMIM8
213313_at	RABGAP1
213314_at	SMIM8
213315_x_at	CXorf40A
213316_at	KIAA1462
213317_at	CLIC5
213318_s_at	BAG6
213319_s_at	YBX3
213320_at	PRMT3
213321_at	BCKDHB
213322_at	OARD1
213323_s_at	ZC3H7B
213324_at	SRC
213325_at	PVRL3
213326_at	VAMP1
213327_s_at	USP12
213328_at	NEK1
213330_s_at	STIP1
213331_s_at	NEK1
213332_at	PAPPA2
213333_at	MDH2
213334_x_at	HAUS7
213335_s_at	ST3GAL6
213336_at	BAZ1B
213337_s_at	SOCS1
213338_at	TMEM158
213339_at	TP73-AS1
213340_s_at	TP73-AS1
213341_at	FEM1C
213342_at	YAP1
213343_s_at	GDPD5
213344_s_at	H2AFX
213345_at	NFATC4
213346_at	TEX30
213347_x_at	RPS4X
213348_at	CDKN1C
213349_at	TMCC1
213350_at	RPS11
213351_s_at	TMCC1
213352_at	TMCC1
213353_at	ABCA5
213354_s_at	NR2F6
213355_at	ST3GAL6
213357_at	GTF2H5
213358_at	MTCL1
213359_at	HNRNPD
213361_at	TDRD7
213362_at	PTPRD
213363_at	CA5BP1
213364_s_at	SNX1
213365_at	ERI2
213366_x_at	ATP5C1
213367_at	LOC155060
213368_x_at	PPFIA3
213369_at	CDHR1
213370_s_at	SFMBT1
213371_at	LDB3
213372_at	PAQR3
213373_s_at	CASP8
213374_x_at	HIBCH
213375_s_at	N4BP2L1
213376_at	ZBTB1
213377_x_at	RPS12
213379_at	COQ2
213381_at	VSTM4
213382_at	MST1L
213383_at	SBF1
213384_x_at	PLCB3
213385_at	CHN2
213386_at	TMEM246
213387_at	ATAD2B
213389_at	ZNF592
213390_at	ZC3H4
213391_at	DPY19L4
213392_at	IQCK
213393_at	MFSD9
213394_at	MAPKBP1
213395_at	MLC1
213396_s_at	AKAP10
213397_x_at	RNASE4
213398_s_at	SDR39U1
213399_x_at	RPN2
213400_s_at	TBL1X
213401_s_at	TBL1X
213402_at	ZNF787
213403_at	MFSD9
213404_s_at	RHEB
213405_at	RAB22A
213406_at	WSB1
213407_at	PHLPP2
213409_s_at	RHEB
213410_at	EDRF1
213411_at	ADAM22
213412_at	TJP3
213413_at	STON1
213414_s_at	RPS19
213415_at	CLIC2
213416_at	ITGA4
213417_at	TBX2
213418_at	HSPA6
213419_at	APBB2
213420_at	DHX57
213421_x_at	PRSS3
213422_s_at	MXRA8
213423_x_at	TUSC3
213424_at	KIAA0895
213425_at	WNT5A
213426_s_at	CAV2
213427_at	RPP40
213428_s_at	COL6A1
213429_at	BICC1
213430_at	RUFY3
213431_x_at	SFI1
213432_at	MUC5B
213433_at	ARL3
213434_at	STX2
213435_at	SATB2
213436_at	CNR1
213437_at	RUFY3
213438_at	NFASC
213439_x_at	RUNDC3A
213440_at	RAB1A
213441_x_at	SPDEF
213442_x_at	SPDEF
213443_at	TRADD
213444_at	ZNF862
213445_at	ZC3H3
213446_s_at	IQGAP1
213449_at	POP1
213450_s_at	ICOSLG
213452_at	ZNF184
213453_x_at	GAPDH
213455_at	FAM114A1
213456_at	SOSTDC1
213457_at	MFHAS1
213458_at	FAM149B1
213459_at	RPL37A
213461_at	NUDT21
213462_at	NPAS2
213463_s_at	FAM149B1
213464_at	SHC2
213465_s_at	PPP1R7
213466_at	RAB40C
213467_at	RND2
213468_at	ERCC2
213469_at	PGAP1
213470_s_at	HNRNPH1
213471_at	NPHP4
213472_at	HNRNPH1
213473_at	BRAP
213475_s_at	ITGAL
213476_x_at	TUBB3
213477_x_at	EEF1A1
213478_at	KAZN
213479_at	NPTX2
213480_at	VAMP4
213481_at	S100A13
213482_at	DOCK3
213483_at	PPWD1
213484_at	ADD2
213485_s_at	ABCC10
213486_at	COPG2IT1
213487_at	MAP2K2
213488_at	SNED1
213489_at	MAPRE2
213490_s_at	MAP2K2
213491_x_at	RPN2
213492_at	COL2A1
213493_at	SNED1
213494_s_at	YY1
213495_s_at	RRBP1
213496_at	LPPR4
213497_at	ABTB2
213498_at	CREB3L1
213499_at	CLCN2
213501_at	ACOX1
213502_x_at	GUSBP11
213503_x_at	ANXA2
213504_at	COPS6
213505_s_at	SUGP2
213506_at	F2RL1
213507_s_at	KPNB1
213508_at	SPTSSA
213509_x_at	CES2
213510_x_at	USP32P2
213511_s_at	MTMR1
213512_at	C14orf79
213513_x_at	ARPC2
213514_s_at	DIAPH1
213517_at	PCBP2
213518_at	PRKCI
213519_s_at	LAMA2
213520_at	RECQL4
213521_at	PTPN18
213522_s_at	CSNK1D
213523_at	CCNE1
213524_s_at	G0S2
213526_s_at	LIN37
213527_s_at	ZNF688
213528_at	METTL18
213529_at	ZNF688
213530_at	RAB3GAP1
213531_s_at	RAB3GAP1
213532_at	ADAM17
213533_at	NSG1
213534_s_at	PASK
213535_s_at	UBE2I
213536_s_at	LA16c-358B7.3
213537_at	HLA-DPA1
213538_at	SON
213539_at	CD3D
213540_at	HSD17B8
213541_s_at	ERG
213542_at	ZNF710
213543_at	SGCD
213544_at	ING2
213545_x_at	SNX3
213546_at	DKFZP586I1420
213547_at	CAND2
213548_s_at	CDV3
213549_at	PDZD8
213551_x_at	PCGF2
213552_at	GLCE
213553_x_at	APOC1
213554_s_at	CDV3
213555_at	RWDD2A
213556_at	PINLYP
213557_at	CDK12
213558_at	PCLO
213559_s_at	ZNF467
213560_at	GADD45B
213561_at	MCM9
213562_s_at	SQLE
213563_s_at	TUBGCP2
213564_x_at	LDHB
213565_s_at	SMAD6
213566_at	RNASE6
213567_at	KPNA4
213568_at	OSR2
213569_at	LOC100506603
213570_at	EIF4E2
213571_s_at	EIF4E2
213572_s_at	SERPINB1
213573_at	KPNB1
213574_s_at	KPNB1
213575_at	TRA2A
213577_at	SQLE
213578_at	BMPR1A
213579_s_at	EP300
213581_at	PDCD2
213582_at	ATP11A
213583_x_at	EEF1A1
213584_s_at	CREBZF
213585_s_at	PDCD2
213586_at	CDKN2D
213587_s_at	ATP6V0E2
213588_x_at	RPL14
213589_s_at	B3GNTL1
213590_at	SLC16A5
213591_at	ALDH7A1
213592_at	APLNR
213593_s_at	TRA2A
213594_x_at	SRSF10
213595_s_at	CDC42BPA
213596_at	CASP4
213597_s_at	CTDSPL
213599_at	OIP5
213600_at	SIPA1L3
213601_at	SLIT1
213603_s_at	RAC2
213604_at	TCEB3
213606_s_at	ARHGDIA
213607_x_at	NADK
213608_s_at	SRRD
213609_s_at	SEZ6L
213611_at	AQP5
213613_s_at	NADK
213614_x_at	EEF1A1
213616_at	TPGS2
213617_s_at	TPGS2
213620_s_at	ICAM2
213621_s_at	GUK1
213622_at	COL9A2
213623_at	KIF3A
213624_at	SMPDL3A
213625_at	ZKSCAN4
213626_at	CBR4
213627_at	MAGED2
213628_at	CLCC1
213629_x_at	MT1F
213630_at	NACAD
213631_x_at	DHODH
213632_at	DHODH
213633_at	SH3BP1
213634_s_at	TRMU
213635_s_at	SAFB
213636_at	KIAA1045
213637_at	DDX52
213638_at	PHACTR1
213639_s_at	ZNF500
213640_s_at	LOX
213641_at	ZNF500
213643_s_at	INPP5B
213644_at	CEP112
213645_at	ENOSF1
213646_x_at	TUBA1B
213647_at	DNA2
213648_at	EXOSC7
213649_at	SRSF7
213651_at	INPP5J
213652_at	PCSK5
213653_at	METTL3
213654_at	TAF5L
213656_s_at	KLC1
213658_at	AK055981
213659_at	ZNF75D
213660_s_at	TOP3B
213661_at	PAMR1
213662_at	FAM134B
213663_s_at	FAM134B
213664_at	SLC1A1
213665_at	SOX4
213666_at	SEPT6
213668_s_at	SOX4
213669_at	FCHO1
213670_x_at	NSUN5P1
213673_x_at	NENF
213674_x_at	IGHD
213675_at	PARVA
213676_at	TMEM151B
213677_s_at	PMS1
213678_at	TMEM151B
213679_at	TTC30A
213680_at	KRT6B
213681_at	CYHR1
213682_at	NUP50
213683_at	ACSL6
213684_s_at	PDLIM5
213685_at	TCEB3-AS1
213686_at	VPS13A
213687_s_at	RPL35A
213689_x_at	FAM69A
213690_s_at	LOC101928378
213691_at	LOC101928378
213692_s_at	VDR
213693_s_at	MUC1
213694_at	RSBN1
213695_at	PON3
213696_s_at	MED8
213697_at	HIPK3
213699_s_at	YWHAQ
213700_s_at	PKM
213701_at	C12orf29
213702_x_at	ASAH1
213703_at	LINC00342
213705_at	GGCX
213706_at	GPD1
213707_s_at	DLX5
213708_s_at	MLX
213709_at	BHLHB9
213710_s_at	CALM1
213711_at	KRT81
213712_at	ELOVL2
213713_s_at	GLB1L2
213714_at	CACNB2
213715_s_at	KANK3
213716_s_at	SECTM1
213717_at	LDB3
213719_s_at	SMARCA4
213720_s_at	SMARCA4
213721_at	SOX2
213722_at	SOX2
213723_s_at	IDUA
213724_s_at	PDK2
213725_x_at	XYLT1
213726_x_at	TUBB4B
213727_x_at	MPPE1
213728_at	LAMP1
213729_at	PRPF40A
213730_x_at	TCF3
213731_s_at	TCF3
213732_at	TCF3
213733_at	MYO1F
213734_at	RFC5
213735_s_at	COX5B
213736_at	COX5B
213737_x_at	GOLGA8N
213738_s_at	ATP5A1
213739_at	LOC103344931
213740_s_at	TMEM262
213741_s_at	KPNA1
213742_at	SRSF11
213743_at	CCNT2
213744_at	ATRNL1
213745_at	ATRNL1
213746_s_at	FLNA
213748_at	TRIM66
213749_at	MASP1
213750_at	RSL1D1
213751_at	PPP1R37
213752_at	KAZN
213753_x_at	EIF5A
213754_s_at	PAIP1
213756_s_at	HSF1
213758_at	COX4I1
213759_at	ARL4C
213760_s_at	ZNF330
213761_at	MDM1
213763_at	HIPK2
213764_s_at	MFAP5
213765_at	MFAP5
213766_x_at	GNA11
213767_at	KSR1
213768_s_at	ASCL1
213769_at	KSR1
213770_at	KSR1
213771_at	IRF2BP1
213772_s_at	GGA2
213773_x_at	NSUN5
213774_s_at	PPP1R2
213776_at	LOC157562
213778_x_at	ZNF276
213779_at	EMID1
213780_at	TCHH
213781_at	PPP1R37
213782_s_at	MYOZ2
213783_at	MFNG
213784_at	IFT27
213785_at	IPO9
213786_at	TAX1BP1
213787_s_at	EBP
213789_at	EBP
213790_at	ADAM12
213791_at	PENK
213792_s_at	INSR
213793_s_at	HOMER1
213794_s_at	NGDN
213795_s_at	PTPRA
213796_at	SPRR1A
213797_at	RSAD2
213798_s_at	CAP1
213799_s_at	PTPRA
213800_at	CFH
213802_at	PRSS12
213803_at	KPNB1
213804_at	INPP5B
213805_at	ABHD5
213806_at	PURA
213807_x_at	MET
213808_at	ADAM23
213809_x_at	TCF3
213811_x_at	TCF3
213812_s_at	CAMKK2
213814_s_at	SNTB2
213815_x_at	CACTIN
213816_s_at	MET
213817_at	IRAK3
213818_x_at	TMEM223
213819_s_at	FLOT1
213820_s_at	STARD5
213821_s_at	IDS
213822_s_at	UBE3B
213823_at	HOXA11
213824_at	OLIG2
213825_at	OLIG2
213826_s_at	H3F3A
213827_at	ARHGAP33
213829_x_at	RTEL1
213830_at	YME1L1
213832_at	KCND3
213833_x_at	NOP16
213834_at	IQSEC3
213835_x_at	GTPBP3
213836_s_at	WIPI1
213837_at	L3MBTL1
213838_at	NOL7
213839_at	CLMN
213840_s_at	MRPS12
213841_at	TNR
213843_x_at	SLC6A8
213844_at	HOXA5
213845_at	GRIK2
213846_at	COX7C
213847_at	PRPH
213848_at	DUSP7
213849_s_at	PPP2R2B
213850_s_at	SCAF11
213851_at	TMEM110
213852_at	RBM8A
213853_at	DNAJC24
213854_at	SYNGR1
213855_s_at	LIPE
213856_at	CD47
213857_s_at	CD47
213858_at	ZNF250
213859_x_at	SMARCA5
213860_x_at	CSNK1A1
213861_s_at	METTL21B
213863_s_at	OAZ3
213864_s_at	NAP1L1
213865_at	DCBLD2
213866_at	SAMD14
213867_x_at	ACTB
213868_s_at	DHRS7
213869_x_at	THY1
213870_at	COL11A2
213871_s_at	DNPH1
213873_at	ST3GAL6
213874_at	SERPINA4
213875_x_at	C6orf62
213876_x_at	ZRSR2
213877_x_at	TCEB2
213878_at	PYROXD1
213880_at	LGR5
213882_at	TM2D1
213883_s_at	TM2D1
213884_s_at	TRIM3
213885_at	TRIM3
213887_s_at	POLR2E
213888_s_at	TRAF3IP3
213889_at	PIGL
213890_x_at	RPS16
213891_s_at	TCF4
213892_s_at	APRT
213894_at	THSD7A
213895_at	EMP1
213896_x_at	FAM149B1
213897_s_at	MRPL23
213898_at	RBFOX2
213899_at	METAP2
213900_at	FAM189A2
213901_x_at	RBFOX2
213902_at	ASAH1
213903_s_at	RQCD1
213904_at	FRRS1L
213905_x_at	BGN
213906_at	MYBL1
213907_at	EEF1E1
213909_at	LRRC15
213910_at	IGFBP7
213911_s_at	H2AFZ
213912_at	TBC1D30
213913_s_at	TBC1D30
213914_s_at	SPTBN1
213915_at	NKG7
213917_at	PAX8
213918_s_at	NIPBL
213919_at	DNAJC4
213920_at	CUX2
213921_at	SST
213922_at	TTBK2
213923_at	RAP2B
213924_at	GNAL
213925_at	C1orf95
213926_s_at	AGFG1
213927_at	MAP3K9
213928_s_at	AGFG1
213929_at	EXPH5
213930_at	ATG12
213932_x_at	HLA-A
213933_at	PTGER3
213934_s_at	ZNF23
213935_at	ABHD5
213936_x_at	SFTPB
213937_s_at	FTSJ1
213938_at	ERC2
213939_s_at	RUFY3
213940_s_at	FNBP1
213941_x_at	RPS7
213942_at	MEGF6
213943_at	TWIST1
213944_x_at	GNA11
213945_s_at	NUP210
213946_s_at	OBSL1
213947_s_at	NUP210
213948_x_at	CADM3
213949_s_at	DOHH
213950_s_at	PPP3CC
213951_s_at	PSMC3IP
213952_s_at	ALOX5
213953_at	KRT20
213954_at	FAM169A
213955_at	MYOZ3
213956_at	CEP350
213957_s_at	CEP350
213958_at	CD6
213959_s_at	RPGRIP1L
213960_at	NTRK3
213962_s_at	ANKLE2
213963_s_at	SAP30
213964_x_at	RPARP-AS1
213965_s_at	CHD5
213966_at	HMG20B
213967_at	RALYL
213969_x_at	RPL29
213970_at	RABL3
213972_at	RP11-79P5.2
213973_at	RRBP1
213974_at	ADAMTSL3
213975_s_at	LYZ
213976_at	CIZ1
213977_s_at	CIZ1
213978_at	MTSS1L
213980_s_at	CTBP1
213981_at	COMT
213982_s_at	RABGAP1L
213983_s_at	PDS5A
213984_at	PDS5A
213985_s_at	TMEM259
213986_s_at	TMEM259
213987_s_at	CDK13
213988_s_at	SAT1
213989_x_at	SETD4
213990_s_at	PAK7
213991_s_at	HS3ST1
213992_at	COL4A6
213993_at	SPON1
213994_s_at	SPON1
213995_at	ATP5S
213996_at	YPEL1
213997_at	FAM189A1
213998_s_at	DDX17
213999_at	YIPF4
214000_s_at	RGS10
214001_x_at	RPS10
214002_at	MYL6
214004_s_at	VGLL4
214005_at	GGCX
214006_s_at	GGCX
214007_s_at	TWF1
214008_at	TWF1
214009_at	MSL3
214010_s_at	ATP9B
214011_s_at	NOP16
214012_at	ERAP1
214013_s_at	TBC1D1
214014_at	CDC42EP2
214015_at	SOCS7
214016_s_at	SFPQ
214017_s_at	DHX34
214018_at	GRIP1
214020_x_at	ITGB5
214021_x_at	ITGB5
214022_s_at	IFITM1
214023_x_at	TUBB2B
214024_s_at	DGCR6L
214025_at	DDX28
214026_s_at	SPRED2
214028_x_at	TDRD3
214029_at	SLC25A42
214030_at	CRYBG3
214031_s_at	KRT7
214032_at	ZAP70
214034_at	ERAP1
214035_x_at	LOC399491
214036_at	EFNA5
214037_s_at	CCDC22
214038_at	CCL8
214039_s_at	LAPTM4B
214040_s_at	GSN
214041_x_at	RPL37A
214042_s_at	RPL22
214043_at	PTPRD
214044_at	RYR2
214045_at	LIAS
214046_at	FUT9
214047_s_at	MBD4
214048_at	MBD4
214049_x_at	CD7
214052_x_at	PRRC2C
214053_at	ERBB4
214054_at	DOK2
214055_x_at	PRRC2C
214056_at	MCL1
214057_at	MCL1
214058_at	MYCL
214059_at	IFI44
214060_at	SSBP1
214061_at	TBC1D31
214062_x_at	NFKBIB
214063_s_at	TF
214064_at	TF
214065_s_at	CIB2
214066_x_at	NPR2
214067_at	TSR3
214068_at	BEAN1
214070_s_at	ATP10B
214071_at	GNAL
214072_x_at	NENF
214073_at	CTTN
214074_s_at	CTTN
214075_at	NENF
214076_at	GFOD2
214077_x_at	MEIS3P1
214078_at	AF070581
214079_at	DHRS2
214080_x_at	PRKCSH
214081_at	PLXDC1
214082_at	CA5B
214083_at	PPP2R5C
214084_x_at	NCF1
214085_x_at	GLIPR1
214086_s_at	PARP2
214087_s_at	MYBPC1
214088_s_at	FUT3
214089_at	RPS8
214090_at	PAWR
214091_s_at	GPX3
214092_x_at	SUGP2
214093_s_at	FUBP1
214094_at	FUBP1
214095_at	SHMT2
214096_s_at	SHMT2
214097_at	RPS21
214098_at	KIAA1107
214100_x_at	NSUN5P1
214101_s_at	NPEPPS
214103_s_at	RAP2A
214104_at	GPR161
214105_at	SOCS3
214106_s_at	GMDS
214107_x_at	LOC440434
214108_at	MAX
214109_at	LRBA
214111_at	OPCML
214113_s_at	RBM8A
214114_x_at	FASTK
214115_at	VAMP5
214116_at	BTD
214117_s_at	BTD
214118_x_at	PCM1
214120_at	RFPL1S
214121_x_at	PDLIM7
214122_at	PDLIM7
214123_s_at	NOP14-AS1
214124_x_at	FGFR1OP
214125_s_at	NENF
214127_s_at	SRRT
214128_at	DAGLA
214131_at	TXLNGY
214132_at	ATP5C1
214133_at	MUC6
214134_at	KIAA1211L
214135_at	CLDN18
214136_at	NUDT13
214137_at	PTPRJ
214138_at	ZNF79
214139_at	ARID4B
214140_at	SLC25A16
214141_x_at	SRSF7
214142_at	ZG16
214143_x_at	RPL24
214144_at	POLR2D
214145_s_at	SPTB
214146_s_at	PPBP
214147_at	MROH7
214149_s_at	ATP6V0E1
214150_x_at	ATP6V0E1
214153_at	ELOVL5
214154_s_at	PKP2
214155_s_at	LARP4
214156_at	MYRIP
214157_at	GNAS
214158_s_at	PRDM10
214159_at	PLCE1
214161_at	OSGIN2
214162_at	ASXL3
214163_at	HSPB11
214164_x_at	CA12
214165_s_at	HS6ST1
214166_at	SDHB
214167_s_at	RPLP0
214168_s_at	TJP1
214169_at	SUN1
214170_x_at	FH
214171_s_at	U2AF2
214172_x_at	RYK
214173_x_at	URI1
214174_s_at	PDLIM4
214175_x_at	PDLIM4
214177_s_at	PBXIP1
214178_s_at	SOX2
214179_s_at	NFE2L1
214180_at	MAN1C1
214181_x_at	LST1
214183_s_at	TKTL1
214184_at	NPFF
214185_at	KHDRBS1
214186_s_at	HCG26
214187_x_at	CTDSPL
214189_s_at	GGA2
214190_x_at	GGA2
214191_at	ICA1
214192_at	NUP88
214193_s_at	DIEXF
214194_at	DIS3
214195_at	TPP1
214196_s_at	TPP1
214197_s_at	SETDB1
214198_s_at	DGCR2
214199_at	SFTPD
214200_s_at	COL6A1
214201_x_at	PRRC2A
214202_at	CTC-428G20.3
214204_at	PACRG
214205_x_at	GLRX3
214206_at	PPIL6
214207_s_at	CARD10
214208_at	KLHL35
214209_s_at	ABCB9
214210_at	SLC25A17
214211_at	FTH1
214212_x_at	FERMT2
214213_x_at	LMNA
214214_s_at	C1QBP
214215_s_at	LARP4B
214216_s_at	LARP4B
214217_at	GRM5
214218_s_at	XIST
214219_x_at	MAP4K1
214220_s_at	ALMS1
214221_at	ALMS1
214222_at	DNAH7
214223_at	PTP4A3
214224_s_at	PIN4
214225_at	PIN4
214226_at	PRSS53
214228_x_at	TNFRSF4
214229_at	DNAH17
214230_at	CDC42
214231_s_at	VWA8
214232_at	ABCF2
214233_at	GGA2
214234_s_at	CYP3A5
214235_at	CYP3A5
214237_x_at	PAWR
214238_at	AC012065.7
214239_x_at	PCGF2
214240_at	GAL
214241_at	NDUFB8
214242_at	MAN1A2
214244_s_at	ATP6V0E1
214245_at	RPS14
214246_x_at	MINK1
214247_s_at	DKK3
214248_s_at	TRIM2
214249_at	TRIM2
214250_at	NUMA1
214251_s_at	NUMA1
214252_s_at	CLN5
214253_s_at	DTNB
214254_at	MAGEA4
214255_at	ATP10A
214256_at	ATP10A
214257_s_at	SEC22B
214258_x_at	KAT5
214259_s_at	AKR7A2
214260_at	COPS8
214261_s_at	ADH6
214263_x_at	POLR2C
214264_s_at	EFCAB11
214265_at	ITGA8
214266_s_at	PDLIM7
214267_s_at	CADM4
214268_s_at	MTMR4
214269_at	MFSD7
214270_s_at	MAPRE3
214271_x_at	RPL12
214272_at	CYLD
214273_x_at	NPRL3
214274_s_at	ACAA1
214275_at	MED12
214276_at	KLF12
214277_at	COX11
214278_s_at	NDRG2
214279_s_at	NDRG2
214280_x_at	HNRNPA1
214281_s_at	RCHY1
214283_at	TMEM97
214284_s_at	FGF18
214285_at	FABP3
214286_at	GNAT1
214287_s_at	CDK13
214288_s_at	PSMB1
214289_at	PSMB1
214292_at	ITGB4
214293_at	SEPT11
214294_at	KIAA0485
214295_at	KIAA0485
214296_x_at	IZUMO4
214297_at	CSPG4
214298_x_at	SEPT6
214299_at	TOP3A
214300_s_at	TOP3A
214301_s_at	DPYSL4
214302_x_at	GJC2
214303_x_at	MUC5AC
214304_x_at	RP11-654A16.3
214305_s_at	SF3B1
214306_at	OPA1
214307_at	HGD
214308_s_at	HGD
214310_s_at	ZFPL1
214311_at	ZFPL1
214312_at	FOXA2
214313_s_at	EIF5B
214314_s_at	EIF5B
214315_x_at	CALR
214316_x_at	CTC-425F1.4
214317_x_at	RPS9
214318_s_at	FRY
214319_at	FRY
214320_x_at	CYP2A6
214321_at	NOV
214322_at	CAMK2G
214323_s_at	UPF3A
214324_at	GP2
214325_at	GP2
214326_x_at	JUND
214328_s_at	HSP90AA1
214329_x_at	TNFSF10
214330_at	ATPAF2
214331_at	TSFM
214332_s_at	TSFM
214333_x_at	IDH3G
214334_x_at	DAZAP2
214335_at	RPL18
214336_s_at	COPA
214337_at	COPA
214338_at	DNAJB12
214339_s_at	MAP4K1
214340_at	ALOX12P2
214341_at	AP1G2
214342_at	ATXN7L1
214343_s_at	ATXN7L1
214344_at	LINC00950
214345_at	CTD-2269F5.1
214346_at	C1QL1
214347_s_at	DDC
214348_at	TACR2
214350_at	SNTB2
214352_s_at	KRAS
214354_x_at	SFTPB
214356_s_at	KIAA0368
214357_at	C1orf105
214358_at	ACACA
214359_s_at	HSP90AB1
214360_at	SMARCA4
214361_s_at	RGS12
214362_at	RGS12
214364_at	MTERF4
214365_at	TPM3
214366_s_at	ALOX5
214367_at	RASGRP2
214368_at	RASGRP2
214369_s_at	RASGRP2
214370_at	S100A8
214371_at	TSSK2
214372_x_at	ERN2
214374_s_at	PPFIBP1
214375_at	PPFIBP1
214376_at	MAPK10
214377_s_at	CTRL
214378_at	TFPI
214379_at	HNRNPDL
214380_at	PRPF31
214381_at	LOC441601
214382_at	UNC93A
214383_x_at	KLHDC3
214384_s_at	DCTN2
214385_s_at	MUC5AC
214387_x_at	SFTPC
214389_at	SLC5A12
214390_s_at	BCAT1
214391_x_at	PTGER1
214392_at	IRGC
214393_at	RND2
214394_x_at	EEF1D
214395_x_at	EEF1D
214396_s_at	MBD2
214397_at	MBD2
214398_s_at	IKBKE
214399_s_at	KRT4
214400_at	INSL3
214401_at	PAX1
214402_s_at	SFI1
214403_x_at	SPDEF
214404_x_at	SPDEF
214406_s_at	SLC7A4
214407_x_at	GYPB
214409_at	RFPL3S
214410_at	RP11-348B17.1
214411_x_at	CTRB2
214413_at	TAT
214418_at	CT62
214419_s_at	CYP2C9
214420_s_at	CYP2C9
214421_x_at	CYP2C9
214422_at	RAD23B
214423_x_at	ALDOB
214424_s_at	ALDOB
214425_at	AMBP
214426_x_at	CHAF1A
214427_at	NOP2
214429_at	MTMR6
214430_at	GLA
214431_at	GMPS
214433_s_at	SELENBP1
214434_at	HSPA12A
214435_x_at	RALA
214436_at	FBXL2
214437_s_at	SHMT2
214438_at	HLX
214439_x_at	BIN1
214440_at	NAT1
214441_at	STX6
214442_s_at	PIAS2
214443_at	PVR
214444_s_at	PVR
214445_at	ELL2
214446_at	ELL2
214447_at	ETS1
214448_x_at	NFKBIB
214449_s_at	RHOQ
214450_at	CTSW
214451_at	TFAP2B
214452_at	BCAT1
214453_s_at	IFI44
214454_at	ADAMTS2
214457_at	HOXA2
214458_at	TRAF3IP1
214459_x_at	HLA-C
214460_at	LSAMP
214461_at	LBP
214462_at	SOCS6
214463_x_at	HIST1H4J
214464_at	CDC42BPA
214466_at	GJA5
214467_at	GPR65
214468_at	MYH6
214469_at	HIST1H2AE
214470_at	KLRB1
214473_x_at	PMS2P3
214474_at	PRKAB2
214475_x_at	CAPN3
214476_at	TFF2
214477_at	MLLT1
214478_at	SPP2
214479_at	GFRA3
214480_at	ETV3
214481_at	HIST1H2AM
214482_at	ZBTB25
214483_s_at	ARFIP1
214484_s_at	SIGMAR1
214485_at	ODF1
214486_x_at	CFLAR
214488_at	RAP2B
214489_at	FSHB
214490_at	ARSF
214491_at	SSTR3
214492_at	SGCD
214493_s_at	INADL
214495_at	CACNG2
214496_x_at	KAT6B
214497_s_at	NHLH2
214498_at	ASIP
214499_s_at	BCLAF1
214500_at	H2AFY
214501_s_at	H2AFY
214502_at	HIST1H2BJ
214503_x_at	GPR135
214504_at	ABO
214505_s_at	FHL1
214506_at	GPR182
214507_s_at	EXOSC2
214508_x_at	CREM
214509_at	HIST1H3I
214510_at	GPR20
214511_x_at	FCGR1B
214512_s_at	SUB1
214513_s_at	CREB1
214514_at	MCM3AP
214515_at	OR1E1
214517_at	KRTAP5-9
214518_at	PDHA2
214519_s_at	RLN2
214520_at	FOXC2
214521_at	HES2
214523_at	CEBPE
214524_at	GHRH
214525_x_at	MLH3
214526_x_at	PMS2P1
214527_s_at	PQBP1
214528_s_at	PAX8
214529_at	TSHB
214530_x_at	EPB41
214531_s_at	SNX1
214532_x_at	POU5F1B
214533_at	CMA1
214534_at	HIST1H1B
214535_s_at	ADAMTS2
214536_at	SLURP1
214537_at	HIST1H1D
214538_x_at	RGS6
214539_at	SERPINB10
214540_at	HIST1H2BO
214541_s_at	QKI
214543_x_at	QKI
214544_s_at	SNAP23
214545_s_at	PROSC
214547_at	ADCY10
214548_x_at	GNAS
214549_x_at	SPRR1A
214550_s_at	TNPO3
214551_s_at	CD7
214552_s_at	RABEP1
214553_s_at	ARPP19
214554_at	HIST1H2AL
214555_at	SSTR5
214556_at	SSTR4
214557_at	PTTG2
214558_at	GPR12
214559_at	DRD3
214560_at	FPR3
214561_at	LILRP2
214562_at	HIST1H4L
214563_at	PCDHGC3
214564_s_at	PCDHGC3
214566_at	SMR3A
214568_at	TPSD1
214569_at	IFNA5
214571_at	FGF3
214572_s_at	INSL3
214574_x_at	LST1
214575_s_at	AZU1
214576_at	KRT36
214577_at	MAP1B
214578_s_at	ROCK1
214579_at	NIPAL3
214581_x_at	TNFRSF21
214582_at	PDE3B
214584_x_at	ACACB
214585_s_at	VPS52
214586_at	GPR37
214587_at	COL8A1
214588_s_at	MFAP3
214589_at	FGF12
214590_s_at	UBE2D1
214591_at	KLHL4
214592_s_at	SNAPC5
214593_at	PIAS2
214594_x_at	ATP8B1
214595_at	KCNG1
214596_at	CHRM3
214597_at	SSTR2
214598_at	CLDN8
214599_at	IVL
214600_at	TEAD1
214601_at	TPH1
214602_at	COL4A4
214604_at	HOXD11
214605_x_at	GPR1
214606_at	TSPAN2
214607_at	PAK3
214608_s_at	EYA1
214609_at	PHOX2A
214610_at	CYP11B1
214611_at	GRIK1
214612_x_at	MAGEA6
214613_at	GPR3
214614_at	MNX1
214615_at	P2RY10
214616_at	HIST1H3E
214617_at	PRF1
214618_at	CFLAR
214619_at	CRHR1
214620_x_at	PAM
214621_at	GYS2
214623_at	FBXW4P1
214624_at	UPK1A
214625_s_at	MINK1
214626_s_at	GANAB
214627_at	EPX
214628_at	NHLH1
214629_x_at	RTN4
214630_at	CYP11B2
214631_at	ZBTB33
214632_at	NRP2
214633_at	SOX3
214634_at	HIST1H4I
214635_at	CLDN9
214636_at	CALCB
214637_at	OSM
214638_s_at	CCNT2
214639_s_at	HOXA1
214640_at	UNC93A
214641_at	COL4A3
214643_x_at	BIN1
214644_at	HIST1H2AK
214647_s_at	HFE
214648_at	GPX5
214649_s_at	MTMR2
214650_x_at	MOG
214652_at	DRD1
214655_at	GPR6
214656_x_at	MYO1C
214659_x_at	YLPM1
214660_at	ITGA1
214661_s_at	NOP14
214662_at	WDR43
214663_at	DSTYK
214664_at	PAICS
214665_s_at	CHP1
214666_x_at	IREB2
214667_s_at	TP53I11
214668_at	SPRYD7
214669_x_at	IGKC
214670_at	ZKSCAN1
214671_s_at	ABR
214672_at	TTLL5
214673_s_at	HUWE1
214674_at	USP19
214675_at	NUP188
214676_x_at	MUC3B
214677_x_at	IGLC1
214678_x_at	ZFX
214679_x_at	GNA11
214680_at	NTRK2
214681_at	GK
214682_at	PKD1P1
214683_s_at	CLK1
214684_at	MEF2A
214685_at	NOP14-AS1
214686_at	ZNF266
214687_x_at	ALDOA
214688_at	TLE4
214689_at	PAPPA2
214690_at	TAF1B
214691_x_at	FAM63B
214692_s_at	JRK
214694_at	MPRIP
214695_at	UBAP2L
214697_s_at	PTBP3
214698_at	PTBP3
214699_x_at	WIPI2
214701_s_at	FN1
214702_at	FN1
214703_s_at	MAN2B2
214704_at	TCF25
214705_at	INADL
214706_at	ZNF200
214707_x_at	ALMS1
214708_at	SNTB1
214709_s_at	KTN1
214710_s_at	CCNB1
214711_at	GATC
214712_at	SNX29P2
214713_at	YLPM1
214714_at	ZNF394
214715_x_at	ZNF160
214716_at	BMP2K
214717_at	PKI55
214718_at	GATAD1
214719_at	SLC46A3
214720_x_at	SEPT10
214721_x_at	CDC42EP4
214722_at	NOTCH2NL
214723_x_at	ANKRD36
214724_at	DIXDC1
214725_at	SBSPON
214726_x_at	ADD1
214727_at	BRCA2
214728_x_at	SMARCA4
214729_at	TWISTNB
214730_s_at	GLG1
214732_at	SP1
214733_s_at	YIPF1
214734_at	EXPH5
214735_at	IPCEF1
214736_s_at	ADD1
214737_x_at	HNRNPC
214738_s_at	NEK9
214739_at	LRCH3
214742_at	CEP131
214743_at	CUX1
214745_at	PLCH1
214746_s_at	ZNF467
214747_at	ZBED4
214748_at	N4BP2L2
214749_s_at	ARMCX6
214750_at	PLAC4
214751_at	ZNF468
214752_x_at	FLNA
214754_at	TET3
214755_at	UAP1L1
214756_x_at	PMS2P1
214757_at	PMS2L2
214758_at	DCAF4
214759_at	WTAP
214760_at	ZNF337
214761_at	ZNF423
214762_at	ATP6V1G2
214763_at	ACOT11
214764_at	RRP15
214765_s_at	NAAA
214766_s_at	AHCTF1
214767_s_at	HSPB6
214769_at	CLCN4
214770_at	MSR1
214771_x_at	MPRIP
214772_at	KIAA1549L
214773_x_at	TIPRL
214774_x_at	TOX3
214775_at	N4BP3
214776_x_at	XYLB
214778_at	MEGF8
214779_s_at	SGSM3
214780_s_at	MYO9B
214782_at	CTTN
214783_s_at	ANXA11
214784_x_at	XPO6
214785_at	VPS13A
214786_at	MAP3K1
214787_at	DENND4A
214788_x_at	DDN
214789_x_at	SRSF8
214790_at	SENP6
214791_at	SP140L
214792_x_at	VAMP2
214793_at	DUSP7
214794_at	PA2G4
214795_at	ZMYND8
214797_s_at	CDK18
214798_at	ATP2C2
214799_at	NFASC
214800_x_at	BTF3
214801_at	TOR1AIP2
214802_at	EXOC7
214803_at	CDH6
214804_at	CENPI
214806_at	BICD1
214807_at	PLXDC2
214808_at	RP11-395B7.7
214809_at	LOC100294145
214811_at	RIMBP2
214812_s_at	MOB1A
214813_at	ZNF75D
214814_at	YTHDC1
214815_at	TRIM33
214816_x_at	C19orf40
214817_at	UNC13A
214818_at	CCDC57
214819_at	IQSEC2
214820_at	BRWD1
214821_at	SLC25A4
214822_at	BRINP2
214823_at	ZNF204P
214825_at	FAM155A
214826_at	PDE12
214827_at	PARD6B
214829_at	AASS
214830_at	SLC38A6
214831_at	ELK4
214832_at	HNF4A
214833_at	TMEM63A
214834_at	PWAR5
214835_s_at	SUCLG2
214837_at	ALB
214838_at	SFT2D2
214840_at	TOM1L2
214841_at	CNIH3
214842_s_at	ALB
214843_s_at	USP33
214844_s_at	DOK5
214845_s_at	CALU
214846_s_at	ALPK3
214847_s_at	GPSM3
214848_at	YWHAZ
214849_at	KCTD20
214850_at	SMA4
214851_at	HNF4A
214852_x_at	VPS13A
214853_s_at	SHC1
214856_at	SPTBN1
214857_at	RPARP-AS1
214858_at	PP14571
214859_at	FSTL4
214860_at	SLC9A7
214861_at	KDM4C
214862_x_at	RP11-119F7.5
214864_s_at	GRHPR
214865_at	DOT1L
214866_at	PLAUR
214868_at	PIWIL1
214869_x_at	GAPVD1
214871_x_at	LOC100287590
214873_at	LRP5L
214874_at	PKP4
214875_x_at	APLP2
214876_s_at	TUBGCP5
214877_at	CDKAL1
214879_x_at	USF2
214880_x_at	CALD1
214881_s_at	UBTF
214883_at	THRA
214884_at	MCF2
214885_at	KAT8
214886_s_at	N4BP2L1
214887_at	N4BP2L1
214888_at	CAPN2
214889_at	FAM149A
214890_s_at	FAM149A
214891_at	FBXO21
214892_x_at	CACTIN
214893_x_at	HCN2
214894_x_at	MACF1
214895_s_at	ADAM10
214896_at	LINC01314
214898_x_at	MUC3B
214899_at	ZNF780B
214900_at	ZKSCAN1
214901_at	ZNF8
214902_x_at	LPP
214903_at	SYT2
214904_at	ZNF41
214905_at	RASGRF1
214906_x_at	N4BP2L1
214907_at	CEACAM21
214908_s_at	TRRAP
214909_s_at	DDAH2
214910_s_at	APOM
214911_s_at	BRD2
214913_at	ADAMTS3
214914_at	FAM13C
214915_at	ZNF362
214917_at	PRKAA1
214918_at	HNRNPM
214920_at	THSD7A
214921_at	KCNMA1
214922_at	ZNF484
214923_at	ATP6V1D
214924_s_at	TRAK1
214925_s_at	SPTAN1
214926_at	SPTAN1
214927_at	ITGBL1
214928_at	OBSL1
214929_s_at	KIAA1109
214930_at	SLITRK5
214931_s_at	SRPK2
214932_at	KIDINS220
214934_at	ATP9B
214936_at	LRCH1
214937_x_at	PCM1
214938_x_at	HMGB1
214939_x_at	MLLT4
214940_s_at	SMG6
214941_s_at	PRPF40A
214942_at	RBM34
214944_at	PHLPP2
214947_at	FAM105A
214948_s_at	TMF1
214951_at	SLC26A10
214952_at	NCAM1
214953_s_at	APP
214954_at	SUSD5
214955_at	TMPRSS6
214956_at	AAK1
214957_at	ACTL8
214958_s_at	TMC6
214959_s_at	API5
214960_at	API5
214961_at	MTUS2
214962_s_at	NUP160
214963_at	NUP160
214965_at	SPATA2L
214966_at	GRIK5
214968_at	DDX51
214969_at	MAP3K9
214970_s_at	ST6GAL1
214971_s_at	ST6GAL1
214972_at	MGEA5
214973_x_at	IGHD
214974_x_at	CXCL5
214975_s_at	MTMR1
214978_s_at	PPFIA4
214980_at	UBE3A
214981_at	POSTN
214983_at	TTTY15
214985_at	EXT1
214986_x_at	PPIL2
214987_at	GAB1
214988_s_at	SON
214990_at	PIGO
214991_s_at	PIGO
214992_s_at	DNASE2
214993_at	ASPHD1
214994_at	APOBEC3F
214997_at	SCAI
214998_at	AAK1
214999_s_at	RAB11FIP3
215000_s_at	FEZ2
215001_s_at	GLUL
215003_at	DGCR9
215004_s_at	SUGP1
215005_at	NECAB2
215008_at	TLL2
215009_s_at	THAP9-AS1
215010_s_at	BRSK2
215012_at	ZNF451
215013_s_at	USP34
215014_at	KCND3
215015_at	CCDC64
215016_x_at	DST
215017_s_at	FNBP1L
215018_at	KIAA1731
215019_x_at	ZNF528
215020_at	NRXN3
215021_s_at	NRXN3
215022_x_at	ZNF33B
215023_s_at	PEX1
215024_at	CCZ1B
215025_at	NTRK3
215026_x_at	SCNN1A
215027_at	RAPGEF3
215028_at	SEMA6A
215030_at	GRSF1
215031_x_at	RNF126
215032_at	RREB1
215033_at	TM4SF1
215034_s_at	TM4SF1
215035_at	IGLV6-57
215037_s_at	BCL2L1
215038_s_at	SETD2
215039_at	LINC01140
215040_at	RNASEH2B
215041_s_at	DOCK9
215042_at	BMP6
215044_s_at	STAM2
215045_at	CELF3
215046_at	KANSL1L
215047_at	TRIM58
215048_at	ZNF280B
215049_x_at	CD163
215050_x_at	MAPKAPK2
215051_x_at	AIF1
215052_at	FRMPD4
215053_at	SRCAP
215055_at	B3GNTL1
215057_at	LINC00894
215058_at	DENND5B
215061_at	METTL10
215063_x_at	LRRC40
215064_at	SC5D
215065_at	PHF8
215066_at	PTPRF
215067_x_at	PRDX2
215068_s_at	FBXL18
215069_at	NMT2
215070_x_at	RABGAP1
215071_s_at	HIST1H2AC
215072_x_at	EDRF1
215073_s_at	NR2F2
215074_at	MYO1B
215075_s_at	GRB2
215076_s_at	COL3A1
215080_s_at	AGAP2
215081_at	KIAA1024
215082_at	ELOVL5
215084_s_at	LRRC42
215085_x_at	DLEC1
215086_at	IBTK
215087_at	C15orf39
215088_s_at	SDHC
215089_s_at	RBM10
215090_x_at	LOC440434
215091_s_at	GTF3A
215092_s_at	NFAT5
215093_at	NSDHL
215094_at	SPICE1
215096_s_at	ESD
215097_at	CAPZB
215098_at	RXRB
215099_s_at	RXRB
215100_at	ADTRP
215101_s_at	CXCL5
215102_at	DPY19L1P1
215103_at	CYP2C18
215104_at	NRIP2
215105_at	N4BP2L2-IT2
215106_at	TTC22
215107_s_at	TTC22
215108_x_at	TOX3
215109_at	RC3H1
215111_s_at	TSC22D1
215112_x_at	MCF2L2
215114_at	SENP3
215115_x_at	NTRK3
215116_s_at	DNM1
215117_at	RAG2
215119_at	MYO16
215120_s_at	SAMD4A
215122_at	TBX6
215124_at	ZNF550
215126_at	LINC01314
215127_s_at	RBMS1
215129_at	PIK3C2G
215130_s_at	IQCK
215131_at	IQCK
215134_at	PI4K2A
215135_at	DNPEP
215136_s_at	EXOSC8
215138_s_at	KAZN
215139_at	ARHGEF10
215141_at	NOP14-AS1
215142_at	HYPM
215143_at	DPY19L2P2
215145_s_at	CNTNAP2
215146_s_at	TTC28
215147_at	AF007147
215148_s_at	APBA3
215149_at	AJAP1
215150_at	YOD1
215151_at	DOCK10
215152_at	MYB
215153_at	NOS1AP
215154_at	ULK2
215155_at	HEXA
215156_at	WDR61
215157_x_at	PABPC1
215158_s_at	DEDD
215159_s_at	NADK
215161_at	CAMK1G
215162_at	RALGAPA1
215165_x_at	UMPS
215166_at	IGSF9B
215167_at	MED14
215168_at	TIMM17A
215170_s_at	CEP152
215171_s_at	TIMM17A
215172_at	PTPN20B
215173_at	DNAAF1
215174_at	FMO6P
215175_at	PCNX
215177_s_at	ITGA6
215178_x_at	NAAA
215179_x_at	PGF
215180_at	RP11-429B14.4
215181_at	CDH22
215184_at	DAPK2
215185_at	LINC00963
215186_at	TBC1D30
215187_at	FLJ11292
215188_at	STK24
215190_at	EIF3M
215192_at	PMS2P4
215194_at	PRKCA
215195_at	PRKCA
215198_s_at	CALD1
215199_at	CALD1
215201_at	REPS1
215202_at	GUSBP11
215203_at	GOLGA4
215205_x_at	NCOR2
215208_x_at	RPL35A
215209_at	SEC24D
215210_s_at	DLST
215211_at	RRN3P1
215213_at	NUP54
215215_s_at	LOC81691
215216_at	VPS16
215217_at	IGKC
215218_s_at	WDR62
215219_at	DOPEY2
215220_s_at	TPR
215222_x_at	MACF1
215224_at	SNORA21
215225_s_at	GPR17
215226_at	EXPH5
215227_x_at	ACP1
215228_at	NHLH2
215229_at	LOC100129973
215231_at	PRKAG2
215232_at	ARHGAP44
215233_at	JMJD6
215234_at	DYRK1A
215235_at	SPTAN1
215236_s_at	PICALM
215237_at	DOCK9
215238_s_at	DOCK9
215239_x_at	ZNF273
215240_at	ITGB3
215241_at	ANO3
215242_at	PIGC
215243_s_at	GJB3
215244_at	DGCR5
215245_x_at	FMR1
215246_at	LARP7
215247_at	LOC100288570
215248_at	GRB10
215249_at	RPL35A
215250_at	EMC3
215253_s_at	RCAN1
215254_at	RCAN1
215255_at	IGSF9B
215256_x_at	ARHGAP33
215257_at	ERGIC3
215258_at	CADM4
215259_s_at	CADM4
215260_s_at	TCF3
215264_at	EMX1
215266_at	DNAH3
215267_s_at	SLC8A2
215268_at	KIAA0754
215269_at	TRAPPC10
215270_at	LFNG
215271_at	TNN
215272_at	OGG1
215273_s_at	TADA3
215274_at	SLC12A3
215275_at	TRAF3IP3
215276_at	WFDC8
215277_at	PCDH1
215280_s_at	PPFIA3
215281_x_at	POGZ
215282_at	ANAPC13
215283_at	LINC00667
215285_s_at	PHTF1
215286_s_at	PHTF2
215287_at	STRN
215288_at	TRPC2
215289_at	ZNF749
215291_at	MKL1
215292_s_at	MKL1
215293_s_at	PGAP2
215294_s_at	SMARCA1
215295_at	DTNB
215296_at	CDC42BPA
215297_at	LOC441204
215298_at	RP11-714L20.1
215299_x_at	SULT1A1
215300_s_at	FMO5
215301_at	SYCE1L
215302_at	LOC257152
215303_at	DCLK1
215305_at	PDGFRA
215307_at	ZNF529
215308_at	XRCC6
215309_at	ZNF674
215310_at	APC
215311_at	NTRK3
215313_x_at	HLA-A
215315_at	ZNF549
215318_at	MINOS1P1
215319_at	ATP8B3
215320_at	SPATA31C2
215321_at	RUNDC3B
215322_at	LONRF1
215323_at	LUZP2
215324_at	SEMA3D
215325_x_at	C19orf26
215326_at	PAK4
215327_at	RP11-414H17.5
215328_at	EFR3B
215331_at	MYH15
215333_x_at	GSTM1
215334_at	EFR3B
215335_at	CTB-176F20.3
215336_at	AKAP11
215337_at	MED24
215338_s_at	NKTR
215339_at	NKTR
215340_at	ADCY1
215341_at	DNAH6
215342_s_at	RABGAP1L
215343_at	CCDC88C
215346_at	CD40
215348_at	ADCY1
215349_at	BTBD18
215350_at	SYNE1
215354_s_at	PELP1
215355_at	POU2F3
215356_at	TDRD12
215357_s_at	POLDIP3
215358_x_at	ZNF37BP
215361_at	DOCK5
215364_s_at	SZT2
215365_at	CACNB2
215366_at	SNX13
215367_at	KIAA1614
215368_at	NEB
215371_at	MED27
215372_x_at	MAGI1
215374_at	PAPOLA
215375_x_at	LRRFIP1
215377_at	CTBP2
215379_x_at	IGLV1-44
215380_s_at	GGCT
215381_at	MTOR
215382_x_at	TPSAB1
215383_x_at	SPG21
215384_s_at	MAP1A
215389_s_at	TNNT2
215391_at	MAP1A
215393_s_at	COBLL1
215394_at	PIK3C3
215395_x_at	PRSS3P2
215396_at	GPR98
215399_s_at	OS9
215400_x_at	ADCY9
215402_at	APPBP2
215404_x_at	FGFR1
215407_s_at	ASTN2
215409_at	LPCAT4
215411_s_at	TRAF3IP2
215412_x_at	PMS2P8
215413_at	EXOC7
215414_at	FARS2
215415_s_at	LYST
215416_s_at	STOML2
215417_at	EXOC6B
215418_at	PARVA
215419_at	ZFR2
215420_at	IHH
215421_at	LOC100131510
215422_at	MARCH6
215423_at	MARCH6
215424_s_at	SNW1
215425_at	BTG3
215426_at	ZCCHC14
215427_s_at	ZCCHC14
215428_at	RP11-680F8.4
215429_s_at	ZNF428
215430_at	GK2
215431_at	SNTB1
215432_at	ACSM1
215436_at	HSDL2
215437_x_at	BAZ2A
215438_x_at	GSPT1
215440_s_at	BEX4
215442_s_at	TSHR
215443_at	TSHR
215444_s_at	TRIM31
215446_s_at	LOX
215449_at	TSPO2
215450_at	SNRPE
215451_s_at	AFF1
215452_x_at	SUMO4
215454_x_at	SFTPC
215455_at	TIMELESS
215458_s_at	SMURF1
215459_at	CTNS
215460_x_at	BRD1
215461_at	ZNRF4
215462_at	PLK3
215463_at	OR7E24
215465_at	ABCA12
215467_x_at	LOC647070
215469_at	SLITRK5
215470_at	GTF2H2B
215471_s_at	MAP7
215472_at	PACRG
215478_at	RIMS2
215480_at	KIAA0509
215481_s_at	PEX5
215482_s_at	EIF2B4
215483_at	AKAP9
215485_s_at	ICAM1
215486_at	PRPS1L1
215489_x_at	HOMER3
215490_at	IBA57
215491_at	MYCL
215492_x_at	PTCRA
215493_x_at	BTN2A1
215495_s_at	SAMD4A
215496_at	SAMD4A
215497_s_at	WDTC1
215501_s_at	DUSP10
215502_at	LA16c-381G6.1
215503_at	SPINT3
215504_x_at	ANKRD10-IT1
215505_s_at	STRN3
215506_s_at	DIRAS3
215508_at	BUB1
215509_s_at	BUB1
215510_at	ETV2
215511_at	TCF20
215512_at	MARCH6
215513_at	HYMAI
215514_at	RP4-621B10.8
215516_at	LAMB4
215517_at	PYGO1
215518_at	STXBP5L
215519_x_at	SGSM3
215520_at	PYGO1
215521_at	PHC3
215522_at	SORCS3
215523_at	ZNF391
215527_at	KHDRBS2
215529_x_at	DIP2A
215530_at	FANCA
215531_s_at	GABRA5
215532_x_at	ZNF492
215533_s_at	UBE4B
215535_s_at	AGPAT1
215536_at	HLA-DQB2
215537_x_at	DDAH2
215541_s_at	DIAPH1
215543_s_at	LARGE
215544_s_at	UBOX5
215546_at	PSMD5
215547_at	TSC22D2
215548_s_at	SCFD1
215550_at	SRGAP3
215551_at	ESR1
215552_s_at	ESR1
215554_at	GPLD1
215558_at	UBR2
215560_x_at	MTRF1L
215561_s_at	IL1R1
215562_at	TTC39A
215563_s_at	MST1L
215564_at	AREG
215565_at	LOC101929272
215566_x_at	LYPLA2
215567_at	FCF1
215568_x_at	LYPLA2
215569_at	GTF2IRD2B
215573_at	CAT
215575_at	PDE4DIP
215579_at	APOBEC3G
215580_at	MCM3AP
215581_s_at	MCM3AP
215582_x_at	MCM3AP
215583_at	TMEM63A
215584_at	HECW1
215588_x_at	RIOK3
215590_x_at	ACVR2B-AS1
215591_at	SATB2
215594_at	ERV9-1
215596_s_at	LTN1
215598_at	TTC12
215600_x_at	FBXW12
215602_at	FGD2
215605_at	NCOA2
215606_s_at	ERC1
215608_at	AK021537
215611_at	TCF12
215613_at	ADAM12
215616_s_at	KDM4B
215617_at	SPATS2L
215618_at	RSU1
215620_at	RREB1
215621_s_at	IGHD
215622_x_at	PHF7
215623_x_at	SMC4
215624_at	TSC2
215627_at	LOC101926913
215631_s_at	BRMS1
215632_at	NEUROG2
215633_x_at	LST1
215636_at	UBR4
215637_at	CEP41
215638_at	ERBB3
215639_at	SH2D3C
215640_at	TBC1D2B
215641_at	SEC24D
215643_at	SEMA3D
215644_at	ZNF518A
215645_at	FLCN
215646_s_at	VCAN
215649_s_at	MVK
215652_at	SDHD
215654_at	BCAT2
215655_at	GRIK2
215656_at	LMAN2
215657_at	SLC26A3
215658_at	LINC00675
215659_at	GSDMB
215660_s_at	MAST2
215661_at	MAST2
215663_at	MBNL1
215664_s_at	EPHA5
215665_at	HSD3B2
215666_at	HLA-DRB4
215668_s_at	PLXNB1
215670_s_at	SCAND2P
215671_at	PDE4B
215672_s_at	AHCYL2
215673_at	TEF
215676_at	BRF1
215677_s_at	BRF1
215678_at	LOC440792
215679_at	AL109706
215680_at	KIAA1654
215681_at	KIAA1654
215682_at	LOC440792
215683_at	RBFADN
215684_s_at	ASCC2
215685_s_at	DLX2
215686_x_at	TFAP2B
215687_x_at	PLCB1
215688_at	RASGRF1
215689_s_at	SHBG
215690_x_at	GPAA1
215691_x_at	HSPB11
215692_s_at	MPPED2
215693_x_at	DDX27
215694_at	SPATA5L1
215695_s_at	GYG2
215696_s_at	SEC16A
215698_at	KDM5A
215699_x_at	SFI1
215700_x_at	CPNE6
215702_s_at	CFTR
215703_at	CFTR
215704_at	FLG
215705_at	PPP5C
215706_x_at	ZYX
215707_s_at	PRNP
215710_at	ST3GAL4
215711_s_at	WEE1
215712_s_at	IGFALS
215714_s_at	SMARCA4
215715_at	SLC6A2
215716_s_at	ATP2B1
215717_s_at	FBN2
215718_s_at	PHF3
215719_x_at	FAS
215720_s_at	NFYA
215722_s_at	SNRPA1
215723_s_at	PLD1
215724_at	PLD1
215725_at	DGCR11
215726_s_at	CYB5A
215727_x_at	ARMCX6
215728_s_at	ACOT7
215729_s_at	VGLL1
215730_at	VGLL1
215731_s_at	MPHOSPH9
215733_x_at	CTAG2
215734_at	IZUMO4
215735_s_at	TSC2
215736_at	KCNV1
215737_x_at	USF2
215738_at	LINC00563
215739_s_at	TUBGCP3
215740_at	LOC100130741
215741_x_at	AKAP8L
215743_at	NMT2
215744_at	FUS
215747_s_at	RCC1
215748_at	KLHL35
215749_s_at	GORASP1
215751_at	RBM26
215752_at	SIK2
215754_at	SCARB2
215755_at	RN7SKP150
215756_at	LINC01136
215757_at	PRKDC
215758_x_at	ZNF93
215759_at	ANKRD53
215760_s_at	SBNO2
215761_at	DMXL2
215764_x_at	AP2A2
215765_at	LRRC41
215766_at	GSTA1
215767_at	ZNF804A
215770_at	OR7E2P
215771_x_at	RET
215772_x_at	SUCLG2
215773_x_at	PARP2
215775_at	THBS1
215776_at	INSRR
215777_at	IGLV4-60
215778_x_at	HAB1
215781_s_at	TOP3B
215782_at	RAB40AL
215783_s_at	ALPL
215784_at	CD1E
215785_s_at	CYFIP2
215787_at	ACTA2
215788_at	KIAA1751
215789_s_at	AJAP1
215790_at	AJAP1
215792_s_at	DNAJC11
215793_at	MTMR7
215794_x_at	GLUD2
215795_at	MYH7B
215797_at	TRAV8-3
215798_at	ALDH1L1
215799_at	LOC101927051
215800_at	DUOX1
215801_at	RP11-496I2.2
215803_at	CXorf57
215804_at	EPHA1
215807_s_at	PLXNB1
215808_at	KLK10
215809_at	CYP2D6
215810_x_at	DST
215813_s_at	PTGS1
215814_at	DST
215815_at	BUD31
215816_at	GUSBP11
215817_at	SERPINB13
215818_at	NUDT7
215820_x_at	SNX13
215822_x_at	MYT1
215825_at	RP11-255C15.3
215826_x_at	ZNF835
215827_x_at	CROCCP3
215829_at	SHANK2
215832_x_at	PICALM
215833_s_at	SPPL2B
215834_x_at	SCARB1
215835_at	SCARB1
215838_at	LILRA5
215839_at	LILRA5
215840_at	DNAH2
215841_at	GUCA1B
215842_s_at	ATP11A
215843_s_at	TLL2
215844_at	TNPO2
215848_at	SCAPER
215849_x_at	TTC18
215850_s_at	NDUFA5
215851_at	MECOM
215852_x_at	SOGA1
215855_s_at	TMF1
215856_at	SIGLEC15
215857_at	NCLN
215859_at	NCLN
215860_at	SYT12
215861_at	LOC101927770
215863_at	TFR2
215865_at	SYT12
215867_x_at	CA12
215870_s_at	PLA2G5
215871_at	PLA2G5
215872_at	RP6-91H8.1
215873_x_at	ABCC10
215876_at	RP11-217B7.2
215878_at	ITGB1
215879_at	ITGB1
215880_at	NAGLU
215882_at	CEP152
215883_at	CTNNA1
215884_s_at	UBQLN2
215885_at	SSX2B
215886_x_at	USP12
215887_at	ZNF277
215888_at	PDS5B
215889_at	SKIL
215890_at	GM2A
215891_s_at	GM2A
215892_at	ZNF440
215894_at	PTGDR
215895_x_at	PLIN2
215897_at	MED25
215898_at	TTLL5
215901_at	ZNF81
215903_s_at	MAST2
215904_at	MLLT4
215905_s_at	SNRNP40
215906_at	Igk
215909_x_at	MINK1
215910_s_at	FNDC3A
215911_x_at	ATP2B3
215912_at	GNAO1
215913_s_at	GULP1
215915_at	GULP1
215916_at	CHRNE
215917_at	RAD21L1
215918_s_at	SPTBN1
215919_s_at	MRPS11
215922_at	REPS1
215923_s_at	PSD4
215925_s_at	CD72
215926_x_at	SNAPC4
215927_at	ARFGEF2
215929_at	LINC00837
215930_s_at	CTAGE5
215931_s_at	ARFGEF2
215932_at	MAGEC2
215933_s_at	HHEX
215936_s_at	KIAA1033
215937_at	PTGDR
215938_s_at	PLA2G6
215940_at	LINC01361
215942_s_at	GTSE1
215943_at	KIAA1661
215944_at	LINC01361
215945_s_at	TRIM2
215946_x_at	IGLL3P
215948_x_at	ZMYM5
215949_x_at	IGHM
215951_at	RP11-114H24.6
215952_s_at	OAZ1
215953_at	SMG7-AS1
215954_s_at	CACTIN
215955_x_at	ARHGAP26
215957_at	UBE2D1
215960_at	SLC5A4
215961_at	F12
215963_x_at	RPL3
215966_x_at	GK3P
215967_s_at	LY9
215970_at	LOC100130331
215972_at	PART1
215973_at	HCG4B
215975_x_at	GK-AS1
215977_x_at	GK
215978_x_at	ZNF721
215979_s_at	SLC7A1
215980_s_at	IGHMBP2
215981_at	LOC100505534
215982_s_at	DXO
215983_s_at	UBXN8
215984_s_at	ARFRP1
215987_at	RAPGEF2
215988_s_at	DLG1
215989_at	CBX2
215990_s_at	BCL6
215991_s_at	EMC1
215992_s_at	RAPGEF2
215994_x_at	TBC1D9B
215997_s_at	CUL4B
215999_at	CDRT1
216001_at	PRAMEF12
216003_at	AC005838.2
216004_s_at	PKNOX1
216005_at	TNC
216008_s_at	ARIH2
216009_at	SLC39A9
216010_x_at	FUT3
216011_at	SLC39A9
216013_at	ZXDB
216015_s_at	NLRP3
216016_at	NLRP3
216017_s_at	NAB2
216018_at	RNF5
216020_at	IFIH1
216021_s_at	GLRA3
216023_at	KDM4B
216024_at	DNM2
216025_x_at	CYP2C9
216026_s_at	POLE
216027_at	TMX4
216030_s_at	SEMG2
216031_x_at	HN1L
216032_s_at	ERGIC3
216033_s_at	FYN
216034_at	ZNF280A
216035_x_at	TCF7L2
216036_x_at	WDTC1
216037_x_at	TCF7L2
216038_x_at	DAXX
216039_at	GABRA2
216041_x_at	GRN
216042_at	TNFRSF25
216044_x_at	FAM69A
216045_at	CCDC144A
216047_x_at	SEZ6L
216048_s_at	RHOBTB3
216049_at	RHOBTB3
216052_x_at	ARTN
216054_x_at	MYL4
216055_at	PDGFB
216056_at	CD44
216057_at	RAB3GAP2
216058_s_at	CYP2C19
216059_at	PAX3
216060_s_at	DAAM1
216061_x_at	PDGFB
216062_at	RP1-68D18.4
216063_at	HBBP1
216064_s_at	AGA
216065_at	B3GALT4
216066_at	ABCA1
216069_at	PRMT2
216071_x_at	MED12
216072_at	DSTNP1
216073_at	ANKRD34C
216074_x_at	WWC1
216076_at	L3MBTL1
216077_s_at	L3MBTL1
216079_at	EPM2A
216080_s_at	FADS3
216081_at	LAMA4
216082_at	NEU3
216083_s_at	NEU3
216084_at	FAM205B
216086_at	SV2C
216088_s_at	PSMA7
216089_at	MCFD2P1
216091_s_at	BTRC
216092_s_at	SLC7A8
216095_x_at	MTMR1
216096_s_at	NRXN1
216099_at	HTR7P1
216100_s_at	TOR1AIP1
216102_at	PHLDB1
216103_at	ACOT11
216105_x_at	PPP2R4
216106_at	LOC145678
216107_at	PP13
216109_at	MED13L
216110_x_at	AC068039.4
216111_x_at	PMS2P3
216113_at	ABI2
216114_at	NCKIPSD
216116_at	CELSR3-AS1
216117_at	EXOSC2
216119_s_at	SPEF1
216120_s_at	ATP2B2
216125_s_at	RANBP9
216127_at	PDIA2
216129_at	ATP9A
216131_at	FRMD4B
216134_at	FRMD4B
216135_at	IQCK
216137_s_at	MAPK8IP3
216139_s_at	MAPK8IP3
216149_at	LRRC37BP1
216153_x_at	RECK
216156_at	RECK
216161_at	SBNO1
216162_at	SBNO1
216167_at	LRRN2
216174_at	HCRP1
216176_at	HCRP1
216177_at	RPL29P7
216178_x_at	ITGB1
216180_s_at	SYNJ2
216181_at	SYNJ2
216182_at	SYNJ2
216183_at	TGM2
216184_s_at	RIMS1
216185_at	FUT9
216188_at	MYCNOS
216190_x_at	ITGB1
216191_s_at	TRDV3
216192_at	FABP7
216194_s_at	TBCB
216195_at	ANK2
216199_s_at	MAP3K4
216200_at	PLEKHM1
216202_s_at	SPTLC2
216203_at	SPTLC2
216204_at	COMT
216205_s_at	MFN2
216206_x_at	MAP2K7
216207_x_at	IGKC
216208_s_at	ATF6B
216209_at	LINC00939
216210_x_at	TRIOBP
216213_at	NEK1
216215_s_at	RBFOX2
216216_at	SLIT3
216217_at	PLCL2
216218_s_at	PLCL2
216219_at	AQP6
216220_s_at	ADORA1
216221_s_at	PUM2
216222_s_at	MYO10
216223_at	CPN2
216224_s_at	HDAC6
216226_at	TAF4B
216228_s_at	WDHD1
216230_x_at	SMPD1
216231_s_at	B2M
216232_s_at	GCN1L1
216233_at	CD163
216234_s_at	PRKACA
216235_s_at	EDNRA
216237_s_at	MCM5
216238_s_at	FGB
216239_at	BBS9
216241_s_at	TCEA1
216243_s_at	IL1RN
216244_at	IL1RN
216245_at	IL1RN
216248_s_at	NR4A2
216250_s_at	LPXN
216251_s_at	TTLL12
216252_x_at	FAS
216253_s_at	PARVB
216254_at	PARVB
216255_s_at	GRM8
216256_at	GRM8
216257_at	SERPINB13
216258_s_at	SERPINB13
216259_at	LOC100506699
216260_at	DICER1
216261_at	ITGB3
216262_s_at	TGIF2
216263_s_at	NGDN
216264_s_at	LAMB2
216265_x_at	MYH7
216266_s_at	ARFGEF1
216267_s_at	TMEM115
216268_s_at	JAG1
216269_s_at	ELN
216270_at	ILVBL
216271_x_at	SYDE1
216272_x_at	SYDE1
216273_at	ZNF460
216274_s_at	SEC11A
216275_at	BUB1
216276_s_at	ADAM3A
216277_at	BUB1
216279_at	ZNF460
216280_s_at	DICER1
216281_at	DICER1
216282_x_at	POLR2C
216283_s_at	PVR
216288_at	CYSLTR1
216289_at	GPR144
216291_at	ZNF440
216293_at	CLTA
216294_s_at	KIAA1109
216295_s_at	CLTA
216296_at	CLTA
216297_at	RP11-348N5.7
216298_at	TARP
216299_s_at	XRCC3
216300_x_at	RARA
216303_s_at	MTMR1
216304_x_at	YME1L1
216305_s_at	GCFC2
216307_at	DGKB
216308_x_at	GRHPR
216309_x_at	JRK
216310_at	TAOK1
216311_at	OVOL3
216312_at	ATP2B3
216313_at	PCDHB17
216314_at	CRISP1
216315_x_at	UBE2V1P9
216316_x_at	RP11-548H18.2
216319_at	RP11-69I8.2
216320_x_at	MST1
216321_s_at	NR3C1
216322_at	CD58
216326_s_at	HDAC3
216327_s_at	SIGLEC8
216328_at	SIGLEC8
216330_s_at	POU6F1
216331_at	ITGA7
216332_at	POU6F1
216334_s_at	CYP2A7P1
216336_x_at	MT1E
216338_s_at	YIPF3
216340_s_at	CYP2A7P1
216341_s_at	GNRHR
216342_x_at	RPS4XP2
216344_at	NPHP4
216345_at	ZSWIM8
216346_at	SEC14L3
216347_s_at	PPP1R13B
216348_at	RPS17P5
216349_at	DGKH
216350_s_at	ZNF10
216352_x_at	PCDHGA3
216353_s_at	RNF11B
216356_x_at	BAIAP3
216357_at	SNX1
216358_at	SMARCE1P2
216359_at	MUC7
216360_x_at	RRP12
216361_s_at	KAT6A
216364_s_at	AFF2
216367_at	COL4A3
216368_s_at	COL4A3
216370_s_at	TKTL1
216373_at	TAPT1
216374_at	TSPY13P
216375_s_at	ETV5
216376_x_at	KALP
216377_x_at	ALPPL2
216379_x_at	CD24
216380_x_at	GS1-111G14.1
216381_x_at	AKR7A3
216383_at	RPL18AP16
216385_at	LOC220077
216386_at	LOC220077
216387_x_at	NPM1P22
216388_s_at	LTB4R
216389_s_at	DCAF11
216390_at	LCAT
216391_s_at	KLHL1
216392_s_at	SEC23IP
216393_at	C10orf12
216395_at	FBXL18
216396_s_at	EI24
216398_at	GYPB
216399_s_at	SCAPER
216402_at	SEC14L4
216403_at	SP3P
216404_at	ATXN8OS
216406_at	RP11-278J20.2
216407_at	VAC14
216408_at	OR2B2
216409_at	ACSL6
216410_at	CNN3P1
216411_s_at	GALK2
216414_at	HMGB3P19
216415_at	DNAH3
216417_x_at	HOXB9
216418_at	ABCD1P2
216419_at	CROCC
216420_at	TARDBPP1
216421_at	RPL27AP
216422_at	PA2G4P2
216424_at	CD4
216426_at	TCEB1P3
216428_x_at	KIR3DX1
216430_x_at	IGLV1-44
216432_at	SLC28A2
216433_s_at	PRDM2
216434_at	TTC38
216435_at	MAP2K5
216436_at	PIK3R4
216438_s_at	TMSB4X
216439_at	TNK2
216442_x_at	FN1
216449_x_at	HSP90B1
216450_x_at	HSP90B1
216451_at	STK38
216452_at	TRPM3
216453_at	ZNF287
216454_at	TRMT1
216457_s_at	SF3A1
216458_at	PQLC3
216459_x_at	DDR1-AS1
216460_at	LOC101927181
216464_x_at	PTGDR2
216466_at	NAV3
216468_s_at	ZNF682
216470_x_at	PRSS2
216475_at	TUBB4BP7
216476_at	OR7E111P
216477_at	RPL23AP22
216480_x_at	MLLT10
216481_at	GRIP2
216482_x_at	ZNF79
216483_s_at	C19orf10
216485_s_at	TPSAB1
216486_x_at	ZNF79
216488_s_at	ATP11A
216489_at	LOC101927086
216490_x_at	RPLP2P1
216491_x_at	IGHM
216492_at	KIR3DX1
216493_s_at	IGF2BP3
216494_at	RP3-497J21.1
216498_at	RP3-336K20__B.2
216499_at	LOC102723620
216501_at	VAC14
216502_at	ISG20L2
216503_s_at	MLLT10
216504_s_at	SLC39A8
216505_x_at	RPS10L
216506_x_at	MLLT10
216507_at	TAPT1
216508_x_at	HMGB1P4
216509_x_at	MLLT10
216511_s_at	TCF7L2
216512_s_at	DCT
216513_at	DCT
216515_x_at	MIR1244-3
216516_at	RP1-6P5.2
216517_at	IGKC
216519_s_at	PROSC
216521_s_at	BRCC3
216522_at	OR2B6
216525_x_at	PMS2P3
216526_x_at	HLA-C
216527_at	HCG18
216532_x_at	RP3-406P24.1
216533_at	PCCA
216535_at	CADM3
216536_at	OR7E19P
216537_s_at	SIGLEC7
216539_at	ATXN3L
216540_at	YME1L1
216543_at	GS1-600G8.3
216545_at	GOT2P1
216546_s_at	CHI3L1
216547_at	RP4-710M16.1
216548_x_at	HMGB3P1
216549_s_at	TBC1D22B
216550_x_at	ANKRD12
216551_x_at	PLCG1
216552_x_at	KIR2DS4
216553_x_at	LOC102724905
216554_s_at	ENO1
216555_at	PRR14L
216556_x_at	SUMO1P2
216559_x_at	HNRNPA1P3
216561_x_at	SOX5P
216562_at	SRMP1
216563_at	ANKRD12
216564_at	AC003989.4
216565_x_at	RP4-781L3.1
216569_at	FABP3P2
216570_x_at	RP4-595K12.1
216572_at	FOXL1
216573_at	IGLV1-44
216575_at	HMGB1P17
216577_at	RPS11P1
216578_at	TRBV5-2
216579_at	GJB4
216581_at	KRT18P38
216582_at	POM121L2
216583_x_at	NHP2P2
216584_at	UBE2V2P3
216585_at	HIST1H2APS4
216589_at	RP5-1118D24.2
216590_at	GNAT3
216591_s_at	SDHC
216592_at	MAGEC3
216593_s_at	PIGC
216594_x_at	AKR1C1
216595_at	FAM186A
216596_at	DKFZP434L187
216597_at	PRSS3P3
216598_s_at	CCL2
216599_x_at	SLC22A6
216600_x_at	ALDOB
216601_at	AOC4P
216602_s_at	FARSA
216603_at	SLC7A8
216604_s_at	SLC7A8
216605_s_at	CEACAM21
216606_x_at	LYPLA2
216608_at	DKFZP434A062
216609_at	TXN
216610_at	SLC6A2
216611_s_at	SLC6A2
216615_s_at	HTR3A
216617_s_at	MAG
216620_s_at	ARHGEF10
216622_at	LAMB4
216623_x_at	TOX3
216624_s_at	KMT2A
216627_s_at	B4GALT1
216629_at	SRRM2
216631_s_at	HLA-DPA2
216632_at	NAV3
216633_s_at	PLCH1
216634_at	PLCH1
216638_s_at	PRLR
216639_at	SRPX2
216640_s_at	PDIA6
216641_s_at	LAD1
216646_at	DSCC1
216647_at	TCF3
216648_s_at	RREB1
216649_at	RREB1
216650_at	RP1-130G2.1
216651_s_at	GAD2
216652_s_at	DR1
216653_at	DR1
216654_at	TNXB
216657_at	ATXN3
216659_at	LOC1720
216660_at	MYO7B
216661_x_at	CYP2C9
216662_at	MYO7B
216663_s_at	ZMYND10
216664_at	LOC101929148
216665_s_at	LOC101929148
216666_at	LOC93432
216667_at	ECRP
216668_at	PABPC1P1
216670_at	KLK13
216671_x_at	MUC8
216672_s_at	MYT1L
216674_at	HES2
216676_x_at	KIR3DL3
216678_at	IFT122
216679_at	DDR1-AS1
216680_s_at	EPHB4
216682_s_at	SUPT20H
216684_s_at	SS18
216685_s_at	MTAP
216686_at	ANKRD36BP2
216687_x_at	UGT2B15
216689_x_at	ARHGAP1
216690_at	OR7C1
216693_x_at	HDGFRP3
216695_s_at	TNKS
216696_s_at	PRODH2
216697_at	TRIO
216698_x_at	OR7E12P
216699_s_at	KLK1
216700_at	TRIO
216701_at	C1orf68
216705_s_at	ADA
216710_x_at	ZNF287
216711_s_at	TAF1
216712_at	SLC25A30
216713_at	KRIT1
216714_at	CCL13
216715_at	EEF1DP5
216717_at	SUPT20H
216718_at	LINC00302
216719_s_at	RP11-286E11.2
216720_at	CYP2U1
216721_at	SLC25A30
216722_at	VENTXP1
216724_at	DCLK2
216725_at	DCLK2
216726_at	VENTXP1
216727_at	STK38
216733_s_at	GATM
216734_s_at	CXCR5
216736_at	TM6SF2
216747_at	APBB2
216748_at	PYHIN1
216750_at	APBB2
216752_at	PIK3R4
216755_at	OSBPL10
216759_at	HRASLS2
216760_at	HRASLS2
216765_at	MAP2K5
216768_x_at	TTC38
216775_at	USP53
216778_s_at	CYLC1
216779_at	CYLC1
216780_at	ZNF443
216781_at	KIAA1751
216786_at	FAM224A
216788_at	ZNF443
216803_at	PDLIM5
216804_s_at	PDLIM5
216806_at	RP3-334F4.1
216807_at	KIAA1751
216808_at	MIR622
216809_at	CYLC1
216810_at	KRTAP4-7
216814_at	ACTR3P2
216815_at	RP3-334F4.2
216816_at	RP1-190J20.2
216817_s_at	OR2H1
216818_s_at	OR2J2
216819_at	HSD3BP1
216820_at	HNRNPA1P31
216821_at	KRT8P11
216822_x_at	CYCSP33
216824_at	ARF1P1
216825_s_at	MPL
216826_at	ELL2P3
216827_at	RP3-508D13.1
216831_s_at	RUNX1T1
216832_at	RUNX1T1
216833_x_at	GYPB
216834_at	RGS1
216835_s_at	DOK1
216836_s_at	ERBB2
216837_at	EPHA5
216838_at	LINC01278
216839_at	LAMA2
216840_s_at	LAMA2
216843_x_at	PMS2P1
216844_at	ZC3H7B
216845_x_at	KMT2D
216846_at	CYAT1
216849_at	AC007389.3
216852_x_at	IGLJ3
216854_at	GDF11
216855_s_at	HNRNPU
216856_s_at	DLEU2L
216860_s_at	GDF11
216862_s_at	CMC4
216863_s_at	MORC2
216865_at	COL14A1
216866_s_at	COL14A1
216867_s_at	PDGFA
216869_at	PDE1C
216870_x_at	DLEU2
216873_s_at	ATP8B2
216874_at	LOC100505498
216875_x_at	HAB1
216876_s_at	IL17A
216877_at	LOC100505498
216878_x_at	HAB1
216880_at	RAD51B
216881_x_at	PRB4
216882_s_at	NEBL
216883_x_at	PDE6D
216884_at	PTPN12
216885_s_at	DCAF8
216886_at	CHRNA4
216887_s_at	LDB3
216888_at	LDB3
216889_s_at	HNF4A
216892_at	IGHG1
216893_s_at	COL4A3
216894_x_at	CDKN1C
216895_at	GABRG3
216896_at	COL4A3
216897_s_at	FAM76A
216898_s_at	COL4A3
216899_s_at	SKAP2
216900_s_at	CHRNA4
216901_s_at	IKZF1
216903_s_at	MICU1
216904_at	COL6A1
216905_s_at	ST14
216906_at	ST14
216908_x_at	RRN3P1
216909_at	RRP12
216910_at	XPNPEP2
216911_s_at	HIC2
216912_at	ARHGEF4
216913_s_at	RRP12
216914_at	CDC25C
216915_s_at	PTPN12
216916_s_at	DLGAP2
216917_s_at	SYCP1
216918_s_at	DST
216919_at	TP53I11
216921_s_at	KRT35
216923_at	CDKL5
216924_s_at	DRD2
216925_s_at	TAL1
216926_s_at	MAU2
216927_at	MAU2
216928_at	TAL1
216929_x_at	ABO
216930_at	HNF1A
216933_x_at	APC
216935_at	LINC00302
216937_s_at	RS1
216938_x_at	DRD2
216939_s_at	HTR4
216940_x_at	YBX1
216941_s_at	TAF1B
216942_s_at	CD58
216944_s_at	ITPR1
216945_x_at	PASK
216946_at	HLA-DOA
216947_at	DES
216948_at	RP1-263J7.2
216951_at	FCGR1A
216952_s_at	LMNB2
216953_s_at	WT1
216954_x_at	ATP5O
216955_at	TAF1
216956_s_at	ITGA2B
216957_at	USP22
216958_s_at	IVD
216959_x_at	NRCAM
216960_s_at	ZNF133
216961_s_at	RPAIN
216962_at	RPAIN
216963_s_at	GAP43
216964_at	USP22
216965_x_at	SPG20
216966_at	ITGA2B
216967_at	GAP43
216968_at	MASP2
216969_s_at	KIF22
216971_s_at	PLEC
216972_at	SPAM1
216973_s_at	HOXB7
216975_x_at	NPAS1
216976_s_at	RYK
216977_x_at	SNRPA1
216979_at	NR4A3
216980_s_at	SPN
216983_s_at	ZNF224
216985_s_at	STX3
216986_s_at	IRF4
216987_at	IRF4
216988_s_at	PTP4A2
216989_at	SPAM1
216990_at	GART
216991_at	AC084219.3
216992_s_at	GRM8
216993_s_at	COL11A2
216994_s_at	RUNX2
216995_x_at	MKRN2
216996_s_at	FASTKD2
216997_x_at	TLE4
216998_s_at	ADAM5
216999_at	EPOR
217000_at	KRT18P50
217001_x_at	HLA-DOA
217002_s_at	HTR3A
217003_s_at	ADAM5
217004_s_at	MCF2
217005_at	LDLR
217006_x_at	FASN
217007_s_at	ADAM15
217009_at	PGK2
217010_s_at	CDC25C
217011_at	GBX1
217013_at	AZGP1P1
217015_at	RBBP4P4
217016_x_at	TMEM212
217017_at	OSBPL10
217019_at	RPS4XP3
217020_at	RARB
217021_at	CYB5A
217024_x_at	SIRPAP1
217025_s_at	DBN1
217026_at	CFTR
217027_x_at	AC004941.5
217028_at	CXCR4
217030_at	LOC101929550
217031_at	KRT84
217033_x_at	NTRK3
217034_at	LOC101928457
217035_at	SKAP2
217038_at	HMGB1P12
217039_x_at	ELK2AP
217040_x_at	SOX15
217041_at	NPTXR
217042_at	RDH11
217043_s_at	MFN1
217044_s_at	PLEKHG3
217045_x_at	NCR2
217046_s_at	AGER
217047_s_at	FAM13A
217048_at	SHC1P1
217050_at	DIAPH2-AS1
217053_x_at	ETV1
217057_s_at	GNAS
217058_at	GNAS
217059_at	MUC7
217061_s_at	ETV1
217062_at	AC074212.6
217063_x_at	YME1L1
217066_s_at	DMPK
217067_s_at	DMP1
217069_at	KMT2B
217070_at	MTHFR
217071_s_at	MTHFR
217072_at	CD300A
217073_x_at	APOA1
217074_at	SMOX
217075_x_at	KMT2B
217077_s_at	GABBR2
217078_s_at	CD300A
217080_s_at	HOMER2
217081_at	OR2H2
217085_at	RP11-116O18.1
217086_at	CHRNB3
217087_at	C1orf68
217088_s_at	NCR1
217093_at	RNASE1
217094_s_at	ITCH
217095_x_at	NCR1
217096_at	PCLO
217097_s_at	PHTF2
217098_s_at	ZSCAN12
217099_s_at	GEMIN4
217100_s_at	UBXN7
217101_at	TTC39A
217103_at	LDLR
217104_at	ST20
217106_x_at	DIMT1
217107_at	RPS4XP9
217109_at	MUC4
217110_s_at	MUC4
217111_at	AMACR
217112_at	PDGFB
217113_at	AMACR
217115_at	MKRN7P
217118_s_at	KIAA0930
217119_s_at	CXCR3
217120_s_at	MED14
217121_at	TNKS
217123_x_at	PMCHL1
217124_at	IQCE
217125_at	UBBP2
217127_at	CTH
217128_s_at	CAMK1G
217129_at	TUBB8P2
217131_at	RPS29P28
217133_x_at	CYP2B6
217134_at	MTAP
217135_x_at	COX6B1P3
217138_x_at	IGLC1
217139_at	VDAC1
217140_s_at	VDAC1
217141_at	BTBD7
217142_at	EEF1A1P42
217146_at	JRK
217147_s_at	TRAT1
217149_x_at	TNK1
217150_s_at	NF2
217151_at	LOC101928457
217153_at	ARHGAP1
217154_s_at	EDN3
217155_at	RP1-181J22.1
217156_at	HADHAP1
217158_at	PTGER4P2-CDK2AP2P2
217159_x_at	SIGLEC7
217160_at	TSPY1
217161_x_at	ACAN
217163_at	ESR1
217165_x_at	MT1F
217166_at	PTMAP1
217167_x_at	GK
217168_s_at	HERPUD1
217171_at	SMPD1
217173_s_at	LDLR
217174_s_at	APC2
217176_s_at	ZFX
217177_s_at	PTPRB
217178_at	RARG
217183_at	SPC24
217184_s_at	LTK
217186_at	ZNF259P1
217187_at	MUC5AC
217188_s_at	C14orf1
217189_s_at	SMG7
217190_x_at	ESR1
217191_x_at	COX6CP1
217192_s_at	PRDM1
217195_at	GCNT1P1
217196_s_at	CAMSAP2
217197_x_at	N4BP2L1
217199_s_at	STAT2
217200_x_at	CYB561
217201_at	RASAL2
217202_s_at	GLUL
217203_at	GLULP4
217204_at	MTRF1L
217205_at	AL590762.11
217207_s_at	BTNL3
217208_s_at	DLG1
217209_at	CEACAM3
217210_at	RP1-8B22.1
217211_at	ACTBP9
217212_s_at	IL9R
217213_at	SLC6A2
217214_s_at	SLC6A2
217216_x_at	MLH3
217218_at	WAPAL
217219_at	DKFZP434A062
217220_at	LOC100287387
217221_x_at	RBM10
217222_at	IGHG1
217223_s_at	BCR
217224_at	OR1E3
217226_s_at	SFXN3
217227_x_at	IGLV1-44
217228_s_at	ASB4
217229_at	ASB4
217230_at	EZR
217231_s_at	MAST1
217232_x_at	HBB
217233_at	RP3-359N14.1
217234_s_at	EZR
217235_x_at	IGLL5
217237_at	ADAM3B
217238_s_at	ALDOB
217239_x_at	LOC101930405
217240_at	SIRPB1
217242_at	ZNF154
217244_at	DNAJA1P4
217245_at	DIAPH2-AS1
217246_s_at	DIAPH2
217247_at	RP4-560B9.4
217248_s_at	SLC7A8
217249_x_at	COX7A2P2
217250_s_at	CHD5
217253_at	SH3BP2
217254_s_at	EPO
217256_x_at	RP3-507I15.1
217257_at	SH3BP2
217258_x_at	IGLV1-44
217260_x_at	LOC102723479
217262_s_at	CELSR1
217264_s_at	SCNN1A
217265_at	RP1-192P9.1
217266_at	RPL15
217267_s_at	RAB7A
217268_at	RAB7A
217269_s_at	TMPRSS15
217270_s_at	DYRK1B
217271_at	GS1-124K5.9
217272_s_at	SERPINB13
217273_at	PRAMEF10
217274_x_at	MYL4
217275_at	TSSK2
217276_x_at	SERHL2
217277_at	IGLVIVOR22-1
217279_x_at	MMP14
217280_x_at	GABRA5
217282_at	MAN1A2
217284_x_at	SERHL2
217286_s_at	NDRG3
217287_s_at	TRPC6
217289_s_at	SLC37A4
217290_at	RP5-1170D6.1
217291_at	CEACAM5
217292_at	MTMR7
217294_s_at	ENO1
217295_at	MUC8
217296_at	KIR2DS1
217297_s_at	MYO9B
217298_at	RPS14
217299_s_at	NBN
217301_x_at	RBBP4
217302_at	OR2F2
217303_s_at	ADRB3
217304_at	SHMT1
217305_s_at	ADCY10
217306_at	RP1-28C20.1
217307_at	ACO2
217308_at	OR1F2P
217309_s_at	DSCR3
217310_s_at	FOXJ3
217312_s_at	COL7A1
217313_at	AC004692.5
217314_at	CDC37P1
217315_s_at	KLK13
217316_at	OR7A10
217320_at	LOC100293211
217321_x_at	ATXN3
217322_x_at	RP3-522P13.2
217323_at	HLA-DRB6
217325_at	KRT3
217329_x_at	COX7BP1
217330_at	DISC1
217332_at	CTAGE11P
217333_at	KRT18P44
217334_at	OR2J3
217335_at	FLJ11292
217336_at	RPS10P2
217337_at	RP1-101G11.2
217338_at	KRT19P2
217340_at	RP3-522P13.1
217342_x_at	FLJ11292
217343_at	RP6-149D17.1
217344_at	FDPSP5
217345_at	RP11-15P13.1
217346_at	PPIAP21
217347_at	RPL35P8
217348_x_at	ARHGEF15
217349_s_at	PRICKLE3
217351_at	KRT8P17
217352_at	GS1-164F24.1
217353_at	HNRNPA1P37
217354_s_at	HPS1
217355_at	RP5-1119A7.11
217356_s_at	PGK1
217357_at	RP11-560G2.2
217358_at	DNAJC16
217359_s_at	NCAM1
217361_at	PRKAR1AP
217362_x_at	HLA-DRB6
217363_x_at	RPL22P22
217364_x_at	RP4-581F12.1
217365_at	PRAMEF11
217366_at	CTNNAP1
217367_s_at	ZHX3
217368_at	ATP5G2P1
217370_x_at	FUS
217371_s_at	IL15
217373_x_at	MDM2
217375_at	RP1-272E8.1
217376_at	LOC100289473
217377_x_at	NTRK3
217378_x_at	IGKV1OR2-108
217379_at	RP11-209A2.1
217380_s_at	ADD3-AS1
217381_s_at	TARP
217382_at	CLIC1P1
217383_at	PGK1
217384_x_at	LOC100293211
217385_at	RP3-406C18.2
217386_at	MRPS11P1
217387_at	CAPN6
217388_s_at	KYNU
217389_s_at	ATF5
217392_at	RP3-452M16.1
217393_x_at	UBE2NL
217395_at	MT4
217398_x_at	GAPDH
217400_at	PCNAP3
217401_at	RP1-217P22.2
217402_at	TBCAP2
217403_s_at	ZNF227
217404_s_at	COL2A1
217405_x_at	GPLD1
217406_at	RP1-149A16.17
217407_x_at	PPIL2
217408_at	MRPS18B
217410_at	AGRN
217411_s_at	RREB1
217413_s_at	TNXB
217415_at	POLR2A
217417_at	MYO5A
217418_x_at	MS4A1
217419_x_at	AGRN
217420_s_at	POLR2A
217421_at	PIWIL2
217422_s_at	CD22
217425_at	MC2R
217427_s_at	HIRA
217428_s_at	COL10A1
217430_x_at	COL1A1
217431_x_at	CYBB
217432_s_at	IDS
217433_at	TACC1
217434_at	MC2R
217436_x_at	HLA-J
217437_s_at	TACC1
217439_at	LOC101928278
217441_at	USP33
217442_at	CADM3-AS1
217443_at	LOC101927792
217444_at	RP5-1184F4.5
217445_s_at	GART
217447_at	MAG
217448_s_at	TOX4
217450_at	AGFG2
217451_at	RP11-665C16.8
217452_s_at	B3GALT2
217454_at	HMGB3P30
217455_s_at	SSTR2
217456_x_at	HLA-E
217457_s_at	RAP1GDS1
217460_at	TNP2
217461_x_at	BTF3P12
217462_at	MYRF
217463_s_at	MYRF
217465_at	NCKAP1
217467_at	BTF3P13
217468_at	CYP2D6
217469_at	IGH
217471_at	LOC101928104
217473_x_at	SLC11A1
217475_s_at	LIMK2
217477_at	PIP5K1B
217478_s_at	HLA-DMA
217481_x_at	RP11-680C21.1
217483_at	FOLH1
217484_at	CR1
217485_x_at	PMS2P1
217486_s_at	ZDHHC17
217488_x_at	PMS2P3
217489_s_at	IL6R
217491_x_at	COX7C
217493_x_at	NCR2
217495_x_at	CALCA
217496_s_at	IDE
217497_at	TYMP
217498_at	GDF11
217499_x_at	OR7E37P
217500_at	TIAL1
217501_at	CIAO1
217502_at	IFIT2
217503_at	STK17B
217504_at	ABCA6
217507_at	SLC11A1
217508_s_at	C18orf25
217509_x_at	GRIK5
217510_at	CRX
217511_at	KAZALD1
217512_at	KNG1
217513_at	MILR1
217514_at	ST8SIA5
217515_s_at	CACNA1S
217516_x_at	ARVCF
217517_x_at	SRPK2
217518_at	MYOF
217521_at	HAL
217522_at	KCNV2
217523_at	CD44
217525_at	OLFML1
217526_at	NFATC2IP
217527_s_at	NFATC2IP
217528_at	CLCA2
217529_at	ORAI2
217530_at	SLC34A1
217533_x_at	PWWP2A
217534_at	FAM49B
217538_at	SGSM2
217539_at	C18orf25
217540_at	NXPE3
217542_at	MDM2
217543_s_at	MBTPS1
217544_at	MIR3916
217545_at	MYH14
217546_at	MT1M
217547_x_at	ZNF675
217548_at	ARPIN
217549_at	NCKAP1L
217550_at	ATF6
217551_at	OR7E14P
217552_x_at	CR1
217553_at	STEAP1B
217555_at	SMC1A
217556_at	CLCN4
217557_s_at	CPM
217558_at	CYP2C9
217559_at	RPL10L
217560_at	GGA1
217561_at	CALCA
217562_at	BRINP3
217563_at	CLOCK
217564_s_at	CPS1
217565_at	GRIA3
217566_s_at	TGM4
217567_at	TGM4
217568_at	EDDM3A
217573_at	GRIN2C
217574_at	CDH8
217575_s_at	SOS2
217576_x_at	SOS2
217584_at	NPC1
217585_at	NEBL
217589_at	RAB40A
217590_s_at	TRPA1
217591_at	SKIL
217592_at	ZSWIM1
217593_at	ZSCAN18
217594_at	ZCCHC11
217595_at	GSPT1
217596_at	UPF3A
217597_x_at	RAB40B
217598_at	CINP
217599_s_at	MDFIC
217600_at	SCUBE3
217601_at	NUP188
217603_at	ATP6V0A2
217605_at	USP27X
217607_x_at	EIF4G2
217608_at	SREK1IP1
217610_at	SPDYE2
217611_at	ERICH1
217612_at	TIMM50
217613_at	TMEM144
217614_at	HMHA1
217618_x_at	HUS1
217620_s_at	PIK3CB
217621_at	SLC6A2
217622_at	RHBDD3
217623_at	MYLK3
217624_at	PDAP1
217625_x_at	LINC00963
217626_at	AKR1C1
217627_at	ZNF573
217628_at	CLIC5
217630_at	ANGEL2
217631_at	GTPBP4
217632_at	GNL3L
217633_at	URB1
217634_at	SVIL
217635_s_at	POLG
217636_at	POLG
217637_at	KCNB1
217640_x_at	SKA1
217641_at	GPR135
217642_at	RNF40
217644_s_at	SOS2
217646_at	SURF1
217647_at	DHODH
217649_at	ZFAND5
217650_x_at	ST3GAL2
217652_at	MAU2
217654_at	CFLAR
217655_at	LOC100127972
217658_at	THAP3
217660_at	MYH14
217661_x_at	SIX5
217663_at	ZNF234
217665_at	ZNF813
217667_at	SEC14L1P1
217668_at	LRRC75B
217669_s_at	AKAP6
217670_at	RPLP2
217671_at	DSERG1
217672_x_at	EIF1
217673_x_at	GNAS
217675_at	ZBTB7C
217677_at	PLEKHA2
217678_at	SLC7A11
217681_at	WNT7B
217682_at	RP11-473I1.9
217683_at	HBE1
217684_at	TYMS
217686_at	PTPN1
217687_at	ADCY2
217689_at	PTPN1
217690_at	ENOSF1
217692_at	MAGOH2
217693_x_at	MAGOH2
217696_at	FUT7
217700_at	CNPY4
217702_at	IL27RA
217705_at	PRKD1
217707_x_at	SMARCA2
217710_x_at	ITPK1
217711_at	TEK
217716_s_at	SEC61A1
217717_s_at	YWHAB
217718_s_at	YWHAB
217719_at	EIF3L
217720_at	CHCHD2
217721_at	SEPT7
217722_s_at	NGRN
217724_at	SERBP1
217725_x_at	SERBP1
217726_at	COPZ1
217727_x_at	VPS35
217728_at	S100A6
217729_s_at	AES
217731_s_at	ITM2B
217732_s_at	ITM2B
217733_s_at	TMSB10
217734_s_at	WDR6
217735_s_at	EIF2AK1
217736_s_at	EIF2AK1
217737_x_at	RTFDC1
217738_at	NAMPT
217739_s_at	NAMPT
217741_s_at	ZFAND5
217742_s_at	WAC
217743_s_at	TMEM30A
217744_s_at	PERP
217745_s_at	NAA50
217746_s_at	PDCD6IP
217747_s_at	RPS9
217748_at	ADIPOR1
217749_at	COPG1
217750_s_at	UBE2Z
217751_at	GSTK1
217752_s_at	CNDP2
217754_at	DDX56
217755_at	HN1
217757_at	A2M
217758_s_at	TM9SF3
217759_at	TRIM44
217760_at	TRIM44
217761_at	ADI1
217762_s_at	RAB31
217763_s_at	RAB31
217764_s_at	RAB31
217765_at	NRBP1
217766_s_at	TMEM50A
217767_at	C3
217768_at	C14orf166
217769_s_at	POMP
217770_at	PIGT
217771_at	GOLM1
217772_s_at	MTCH2
217773_s_at	NDUFA4
217774_s_at	TRMT112
217775_s_at	RDH11
217776_at	RDH11
217777_s_at	PTPLAD1
217778_at	SLC39A1
217779_s_at	PNRC2
217780_at	WDR83OS
217781_s_at	ZNF106
217782_s_at	GPS1
217783_s_at	YPEL5
217784_at	YKT6
217785_s_at	YKT6
217786_at	PRMT5
217787_s_at	GALNT2
217788_s_at	GALNT2
217789_at	SNX6
217790_s_at	SSR3
217791_s_at	ALDH18A1
217792_at	SNX5
217793_at	RAB11B
217794_at	PRR13
217795_s_at	TMEM43
217796_s_at	NPLOC4
217797_at	UFC1
217798_at	CNOT2
217799_x_at	UBE2H
217800_s_at	NDFIP1
217801_at	ATP5E
217802_s_at	NUCKS1
217803_at	GOLPH3
217804_s_at	ILF3
217805_at	ILF3
217806_s_at	POLDIP2
217808_s_at	MAPKAP1
217809_at	BZW2
217810_x_at	LARS
217811_at	SELT
217812_at	YTHDF2
217813_s_at	SPIN1
217814_at	CCDC47
217815_at	SUPT16H
217816_s_at	PCNP
217817_at	ARPC4
217818_s_at	ARPC4
217819_at	GOLGA7
217820_s_at	ENAH
217821_s_at	WBP11
217822_at	WBP11
217823_s_at	UBE2J1
217824_at	UBE2J1
217825_s_at	UBE2J1
217826_s_at	UBE2J1
217827_s_at	SPG21
217828_at	SLTM
217829_s_at	USP39
217830_s_at	NSFL1C
217831_s_at	NSFL1C
217832_at	SYNCRIP
217833_at	SYNCRIP
217834_s_at	SYNCRIP
217836_s_at	YY1AP1
217838_s_at	EVL
217839_at	TFG
217840_at	DDX41
217841_s_at	PPME1
217843_s_at	MED4
217844_at	CTDSP1
217845_x_at	HIGD1A
217847_s_at	THRAP3
217848_s_at	PPA1
217849_s_at	CDC42BPB
217851_s_at	SLMO2
217852_s_at	ARL8B
217853_at	TNS3
217854_s_at	POLR2E
217855_x_at	SDF4
217856_at	RBM8A
217857_s_at	RBM8A
217858_s_at	ARMCX3
217859_s_at	SLC39A9
217860_at	NDUFA10
217861_s_at	PREB
217862_at	PIAS1
217863_at	PIAS1
217864_s_at	PIAS1
217865_at	RNF130
217866_at	CPSF7
217867_x_at	BACE2
217868_s_at	METTL9
217869_at	HSD17B12
217870_s_at	CMPK1
217871_s_at	MIF
217872_at	PIH1D1
217873_at	CAB39
217874_at	SUCLG1
217875_s_at	PMEPA1
217876_at	GTF3C5
217877_s_at	GPBP1L1
217878_s_at	CDC27
217879_at	CDC27
217880_at	CDC27
217881_s_at	CDC27
217882_at	EMC3
217883_at	MMADHC
217884_at	NAT10
217885_at	IPO9
217886_at	EPS15
217887_s_at	EPS15
217888_s_at	ARFGAP1
217889_s_at	CYBRD1
217890_s_at	PARVA
217891_at	C16orf58
217892_s_at	LIMA1
217893_s_at	AKIRIN1
217894_at	KCTD3
217895_at	PTCD3
217896_s_at	FAM192A
217897_at	FXYD6
217898_at	EMC7
217899_at	TMEM214
217900_at	IARS2
217901_at	DSG2
217902_s_at	HERC2
217903_at	STRN4
217904_s_at	BACE1
217905_at	MCMBP
217906_at	KLHDC2
217907_at	MRPL18
217908_s_at	DCAF6
217909_s_at	MLX
217910_x_at	MLX
217911_s_at	BAG3
217912_at	DUS1L
217913_at	VPS4A
217914_at	TPCN1
217915_s_at	RSL24D1
217916_s_at	FAM49B
217917_s_at	DYNLRB1
217918_at	DYNLRB1
217919_s_at	MRPL42
217920_at	MAN1A2
217921_at	MAN1A2
217922_at	MAN1A2
217923_at	PEF1
217924_at	C6orf106
217925_s_at	C6orf106
217926_at	C19orf53
217927_at	SPCS1
217928_s_at	PPP6R3
217929_s_at	KIAA0319L
217930_s_at	TOLLIP
217931_at	CNPY3
217932_at	MRPS7
217933_s_at	LAP3
217934_x_at	STUB1
217935_s_at	UQCC1
217936_at	ARHGAP5
217937_s_at	HDAC7
217938_s_at	KCMF1
217939_s_at	AFTPH
217940_s_at	CARKD
217941_s_at	ERBB2IP
217942_at	MRPS35
217943_s_at	MAP7D1
217944_at	POMGNT1
217945_at	BTBD1
217946_s_at	SAE1
217947_at	CMTM6
217948_at	FAM127B
217949_s_at	VKORC1
217950_at	NOSIP
217951_s_at	PHF3
217952_x_at	PHF3
217953_at	PHF3
217954_s_at	PHF3
217955_at	BCL2L13
217956_s_at	ENOPH1
217957_at	C16orf80
217960_s_at	TOMM22
217961_at	SLC25A38
217962_at	NOP10
217963_s_at	NGFRAP1
217964_at	TTC19
217965_s_at	SAP30BP
217966_s_at	FAM129A
217967_s_at	FAM129A
217968_at	TSSC1
217969_at	VPS51
217970_s_at	CNOT6
217971_at	LAMTOR3
217972_at	CHCHD3
217973_at	DCXR
217974_at	TM7SF3
217975_at	WBP5
217976_s_at	DYNC1LI1
217977_at	MSRB1
217978_s_at	UBE2Q1
217979_at	TSPAN13
217980_s_at	MRPL16
217981_s_at	TIMM10B
217982_s_at	MORF4L1
217983_s_at	RNASET2
217984_at	RNASET2
217985_s_at	BAZ1A
217986_s_at	BAZ1A
217987_at	ASNSD1
217988_at	CCNB1IP1
217989_at	HSD17B11
217990_at	GMPR2
217991_x_at	SSBP3
217992_s_at	EFHD2
217993_s_at	MAT2B
217995_at	SQRDL
217996_at	PHLDA1
217997_at	PHLDA1
217998_at	PHLDA1
217999_s_at	PHLDA1
218000_s_at	PHLDA1
218001_at	MRPS2
218002_s_at	CXCL14
218003_s_at	FKBP3
218004_at	BSDC1
218005_at	ZNF22
218006_s_at	ZNF22
218007_s_at	RPS27L
218008_at	TMEM248
218009_s_at	PRC1
218010_x_at	PPDPF
218011_at	UBL5
218012_at	TSPYL2
218013_x_at	DCTN4
218014_at	NUP85
218015_s_at	WRNIP1
218017_s_at	HGSNAT
218018_at	PDXK
218019_s_at	PDXK
218020_s_at	ZFAND3
218022_at	VRK3
218023_s_at	FAM53C
218024_at	MPC1
218025_s_at	ECI2
218026_at	COA3
218027_at	MRPL15
218029_at	FAM65A
218030_at	GIT1
218031_s_at	FOXN3
218032_at	SNN
218033_s_at	SNN
218034_at	FIS1
218035_s_at	RBM47
218036_x_at	NMD3
218037_at	FAM134A
218038_at	ATP5SL
218039_at	NUSAP1
218040_at	PRPF38B
218041_x_at	SLC38A2
218042_at	COPS4
218043_s_at	AZI2
218044_x_at	PTMS
218045_x_at	PTMS
218046_s_at	MRPS16
218047_at	OSBPL9
218048_at	COMMD3
218049_s_at	MRPL13
218050_at	UFM1
218051_s_at	NT5DC2
218052_s_at	ATP13A1
218053_at	PRPF40A
218054_s_at	KXD1
218055_s_at	WDR41
218056_at	BFAR
218057_x_at	EMC8
218058_at	CXXC1
218059_at	ZNF706
218060_s_at	USB1
218061_at	MEA1
218062_x_at	CDC42EP4
218063_s_at	CDC42EP4
218064_s_at	AKAP8L
218065_s_at	TMEM9B
218066_at	SLC12A7
218067_s_at	ARGLU1
218068_s_at	ZNF672
218069_at	DCTPP1
218070_s_at	GMPPA
218071_s_at	MKRN2
218072_at	COMMD9
218073_s_at	NDC1
218074_at	FAM96B
218075_at	AAAS
218076_s_at	ARHGAP17
218077_s_at	ZDHHC3
218078_s_at	ZDHHC3
218079_s_at	GGNBP2
218080_x_at	FAF1
218081_at	C20orf27
218082_s_at	UBP1
218083_at	PTGES2
218084_x_at	FXYD5
218085_at	CHMP5
218086_at	NPDC1
218087_s_at	SORBS1
218088_s_at	RRAGC
218089_at	AAR2
218090_s_at	WDR11
218091_at	AGFG1
218092_s_at	AGFG1
218093_s_at	ANKRD10
218095_s_at	TMEM165
218096_at	AGPAT5
218097_s_at	CUEDC2
218098_at	ARFGEF2
218099_at	TEX2
218100_s_at	IFT57
218102_at	DERA
218103_at	FTSJ3
218104_at	TEX10
218105_s_at	MRPL4
218106_s_at	MRPS10
218107_at	WDR26
218108_at	UBR7
218109_s_at	MFSD1
218110_at	XAB2
218111_s_at	CMAS
218112_at	MRPS34
218113_at	TMEM2
218114_at	GGA1
218115_at	ASF1B
218116_at	C9orf78
218117_at	RBX1
218120_s_at	HMOX2
218121_at	HMOX2
218122_s_at	SENP2
218123_at	C21orf59
218124_at	RETSAT
218125_s_at	CCDC25
218126_at	RMDN3
218127_at	NFYB
218128_at	NFYB
218129_s_at	NFYB
218130_at	C17orf62
218131_s_at	GATAD2A
218132_s_at	TSEN34
218133_s_at	NIF3L1
218134_s_at	RBM22
218135_at	ERGIC2
218136_s_at	SLC25A37
218137_s_at	SMAP1
218138_at	MKKS
218139_s_at	AP5M1
218140_x_at	SRPRB
218141_at	UBE2O
218142_s_at	CRBN
218143_s_at	SCAMP2
218144_s_at	INF2
218145_at	TRIB3
218146_at	GLT8D1
218147_s_at	GLT8D1
218148_at	CENPT
218149_s_at	ZNF395
218151_x_at	SLC52A2
218152_at	HMG20A
218153_at	CARS2
218154_at	GSDMD
218155_x_at	TSR1
218156_s_at	TSR1
218157_x_at	CDC42SE1
218158_s_at	APPL1
218159_at	DDRGK1
218160_at	NDUFA8
218161_s_at	CLN6
218162_at	OLFML3
218163_at	MCTS1
218164_at	SPATA20
218165_at	MEAF6
218166_s_at	RSF1
218167_at	AMZ2
218168_s_at	ADCK3
218169_at	VAC14
218170_at	ISOC1
218171_at	VPS4B
218172_s_at	DERL1
218173_s_at	WHSC1L1
218174_s_at	TMEM254
218175_at	CCDC92
218176_at	MAGEF1
218177_at	CHMP1B
218178_s_at	CHMP1B
218179_s_at	TRAPPC11
218180_s_at	EPS8L2
218181_s_at	MAP4K4
218182_s_at	CLDN1
218183_at	CDIP1
218184_at	TULP4
218185_s_at	ARMC1
218186_at	RAB25
218187_s_at	C8orf33
218188_s_at	TIMM13
218189_s_at	NANS
218190_s_at	UQCR10
218191_s_at	LMBRD1
218192_at	IP6K2
218193_s_at	GOLT1B
218194_at	REXO2
218195_at	C6orf211
218196_at	OSTM1
218197_s_at	OXR1
218198_at	DHX32
218199_s_at	NOL6
218200_s_at	NDUFB2
218201_at	NDUFB2
218202_x_at	MRPL44
218203_at	ALG5
218204_s_at	FYCO1
218205_s_at	MKNK2
218206_x_at	SCAND1
218207_s_at	STMN3
218208_at	PQLC1
218209_s_at	RPRD1A
218210_at	FN3KRP
218211_s_at	MLPH
218212_s_at	MOCS2
218213_s_at	TMEM258
218214_at	ATG101
218215_s_at	NR1H2
218216_x_at	ARL6IP4
218217_at	SCPEP1
218218_at	APPL2
218219_s_at	LANCL2
218220_at	C12orf10
218221_at	ARNT
218222_x_at	ARNT
218223_s_at	PLEKHO1
218224_at	PNMA1
218225_at	ECSIT
218226_s_at	NDUFB4
218227_at	NUBP2
218228_s_at	TNKS2
218229_s_at	POGK
218230_at	ARFIP1
218231_at	NAGK
218232_at	C1QA
218234_at	ING4
218235_s_at	UTP11L
218236_s_at	PRKD3
218237_s_at	SLC38A1
218238_at	GTPBP4
218239_s_at	GTPBP4
218240_at	NKIRAS2
218241_at	GOLGA5
218242_s_at	SUV420H1
218243_at	RUFY1
218244_at	NOL8
218245_at	TSKU
218246_at	MUL1
218247_s_at	MEX3C
218248_at	FAM111A
218249_at	ZDHHC6
218250_s_at	CNOT7
218251_at	MID1IP1
218252_at	CKAP2
218253_s_at	EIF2D
218254_s_at	SAR1B
218255_s_at	FBRS
218256_s_at	NUP54
218257_s_at	UGGT1
218258_at	POLR1D
218259_at	MKL2
218260_at	DDA1
218261_at	AP1M2
218262_at	RMND5B
218263_s_at	ZBED5
218264_at	BCCIP
218265_at	SECISBP2
218266_s_at	NCS1
218267_at	CINP
218268_at	TBC1D15
218269_at	DROSHA
218270_at	MRPL24
218271_s_at	PARL
218272_at	TTC38
218273_s_at	PDP1
218274_s_at	ANKZF1
218275_at	SLC25A10
218276_s_at	SAV1
218277_s_at	DHX40
218278_at	WDR74
218281_at	MRPL48
218282_at	EDEM2
218283_at	SS18L2
218284_at	SMAD3
218285_s_at	BDH2
218286_s_at	RNF7
218287_s_at	AGO1
218288_s_at	CCDC90B
218289_s_at	UBA5
218291_at	LAMTOR2
218292_s_at	PRKAG2
218293_x_at	NUP50
218294_s_at	NUP50
218295_s_at	NUP50
218297_at	FAM188A
218298_s_at	C14orf159
218299_at	C11orf24
218300_at	PAGR1
218301_at	RNPEPL1
218302_at	PSENEN
218303_x_at	KRCC1
218304_s_at	OSBPL11
218305_at	IPO4
218306_s_at	HERC1
218307_at	RSAD1
218308_at	TACC3
218309_at	CAMK2N1
218311_at	MAP4K3
218312_s_at	ZSCAN18
218313_s_at	GALNT7
218314_s_at	C11orf57
218315_s_at	CDK5RAP1
218316_at	TIMM9
218318_s_at	NLK
218319_at	PELI1
218320_s_at	NDUFB11
218321_x_at	STYXL1
218322_s_at	ACSL5
218323_at	RHOT1
218324_s_at	SPATS2
218325_s_at	DIDO1
218326_s_at	LGR4
218327_s_at	SNAP29
218328_at	COQ4
218329_at	PRDM4
218330_s_at	NAV2
218331_s_at	FAM208B
218332_at	BEX1
218333_at	DERL2
218334_at	THOC7
218335_x_at	TNIP2
218336_at	PFDN2
218337_at	FAM160B2
218338_at	PHC1
218339_at	MRPL22
218340_s_at	UBA6
218341_at	PPCS
218342_s_at	ERMP1
218343_s_at	GTF3C3
218344_s_at	RCOR3
218345_at	TMEM176A
218346_s_at	SESN1
218347_at	TYW1
218348_s_at	ZC3H7A
218349_s_at	ZWILCH
218350_s_at	GMNN
218351_at	COMMD8
218352_at	RCBTB1
218353_at	RGS5
218354_at	TRAPPC2L
218355_at	KIF4A
218356_at	FTSJ2
218357_s_at	TIMM8B
218358_at	CRELD2
218359_at	NRSN2
218360_at	RAB22A
218361_at	GOLPH3L
218362_s_at	DIS3
218363_at	EXD2
218364_at	LRRFIP2
218365_s_at	DARS2
218366_x_at	METTL17
218367_x_at	USP21
218368_s_at	TNFRSF12A
218369_s_at	EXOSC1
218370_s_at	S100PBP
218371_s_at	PSPC1
218372_at	MED9
218373_at	AKTIP
218374_s_at	C12orf4
218375_at	NUDT9
218376_s_at	MICAL1
218377_s_at	RWDD2B
218379_at	RBM7
218380_at	LOC728392
218381_s_at	U2AF2
218382_s_at	U2AF2
218384_at	CARHSP1
218385_at	MRPS18A
218386_x_at	USP16
218387_s_at	PGLS
218388_at	PGLS
218389_s_at	APH1A
218390_s_at	FAM204A
218391_at	SNF8
218392_x_at	SFXN1
218393_s_at	SMU1
218394_at	ROGDI
218395_at	ACTR6
218396_at	VPS13C
218397_at	FANCL
218398_at	MRPS30
218399_s_at	CDCA4
218400_at	OAS3
218401_s_at	ZNF281
218402_s_at	HPS4
218403_at	TRIAP1
218404_at	SNX10
218405_at	ABT1
218406_x_at	NENF
218407_x_at	NENF
218408_at	TIMM10
218409_s_at	DNAJC1
218410_s_at	PGP
218411_s_at	MBIP
218412_s_at	GTF2IRD1
218413_s_at	ZNF639
218414_s_at	NDE1
218415_at	VPS33B
218416_s_at	SLC48A1
218417_s_at	SLC48A1
218418_s_at	KANK2
218419_s_at	TMUB2
218420_s_at	PROSER1
218421_at	CERK
218422_s_at	RBM26
218423_x_at	VPS54
218424_s_at	STEAP3
218425_at	RNF216
218426_s_at	RNF216
218427_at	SDCCAG3
218428_s_at	REV1
218429_s_at	C19orf66
218430_s_at	RFX7
218431_at	VIPAS39
218432_at	FBXO3
218433_at	PANK3
218434_s_at	AACS
218435_at	DNAJC15
218436_at	SIL1
218437_s_at	LZTFL1
218438_s_at	MED28
218439_s_at	COMMD10
218440_at	MCCC1
218441_s_at	RPAP1
218442_at	TTC4
218443_s_at	DAZAP1
218444_at	ALG12
218445_at	H2AFY2
218446_s_at	TVP23B
218447_at	CMC2
218448_at	GID8
218449_at	UFSP2
218450_at	HEBP1
218451_at	CDCP1
218452_at	SMARCAL1
218453_s_at	TMEM242
218454_at	PLBD1
218455_at	NFS1
218456_at	CAPRIN2
218457_s_at	DNMT3A
218458_at	GMCL1
218459_at	TOR3A
218460_at	HEATR2
218461_at	GPN3
218462_at	RPF1
218463_s_at	MUS81
218464_s_at	FAM222B
218465_at	TMEM33
218466_at	TBC1D17
218467_at	PSMG2
218468_s_at	GREM1
218469_at	GREM1
218470_at	YARS2
218471_s_at	BBS1
218472_s_at	PELO
218473_s_at	COLGALT1
218474_s_at	KCTD5
218475_at	TRMT2A
218476_at	POMT1
218477_at	TMEM14A
218478_s_at	ZCCHC8
218479_s_at	XPO4
218480_at	AGBL5
218481_at	EXOSC5
218482_at	ENY2
218483_s_at	IFT46
218484_at	NDUFA4L2
218485_s_at	SLC35C1
218486_at	KLF11
218487_at	ALAD
218488_at	EIF2B3
218489_s_at	ALAD
218490_s_at	ZNF302
218491_s_at	THYN1
218492_s_at	THAP7
218493_at	SNRNP25
218494_s_at	SLC2A4RG
218495_at	UXT
218496_at	RNASEH1
218497_s_at	RNASEH1
218498_s_at	ERO1L
218499_at	MST4
218500_at	THEM6
218501_at	ARHGEF3
218502_s_at	TRPS1
218503_at	FOCAD
218504_at	FAHD2A
218505_at	WDR59
218506_x_at	GLYR1
218507_at	HILPDA
218508_at	DCP1A
218509_at	LPPR2
218510_x_at	FAM134B
218511_s_at	PNPO
218512_at	WDR12
218513_at	TMA16
218514_at	SMG8
218515_at	PAXBP1
218516_s_at	IMPAD1
218517_at	JADE1
218518_at	FAM13B
218519_at	SLC35A5
218520_at	TBK1
218521_s_at	UBE2W
218522_s_at	MAP1S
218523_at	LHPP
218524_at	E4F1
218525_s_at	HIF1AN
218526_s_at	RANGRF
218527_at	APTX
218528_s_at	RNF38
218529_at	CD320
218530_at	FHOD1
218531_at	TMEM134
218532_s_at	FAM134B
218533_s_at	UCKL1
218534_s_at	AGGF1
218535_s_at	RIOK2
218536_at	MRS2
218537_at	HCFC1R1
218538_s_at	MRS2
218539_at	FBXO34
218540_at	THTPA
218541_s_at	C8orf4
218542_at	CEP55
218543_s_at	PARP12
218544_s_at	RCL1
218545_at	CCDC91
218546_at	C1orf115
218547_at	DHDDS
218548_x_at	TEX264
218549_s_at	RMDN1
218550_s_at	LRRC20
218551_at	MIIP
218552_at	ECHDC2
218553_s_at	KCTD15
218554_s_at	ASH1L
218555_at	ANAPC2
218556_at	ORMDL2
218557_at	NIT2
218558_s_at	MRPL39
218559_s_at	MAFB
218560_s_at	JMJD4
218561_s_at	LYRM4
218562_s_at	TMEM57
218563_at	NDUFA3
218564_at	RFWD3
218565_at	C9orf114
218566_s_at	CHORDC1
218567_x_at	DPP3
218568_at	AGK
218569_s_at	KBTBD4
218573_at	MAGEH1
218574_s_at	LMCD1
218576_s_at	DUSP12
218577_at	LRRC40
218578_at	CDC73
218579_s_at	DHX35
218580_x_at	AURKAIP1
218581_at	ABHD4
218582_at	MARCH5
218583_s_at	DCUN1D1
218584_at	TCTN1
218585_s_at	DTL
218586_at	MRGBP
218587_s_at	POGLUT1
218588_s_at	FAM114A2
218589_at	LPAR6
218590_at	C10orf2
218591_s_at	NOL10
218592_s_at	CECR5
218593_at	RBM28
218594_at	HEATR1
218595_s_at	HEATR1
218596_at	TBC1D13
218597_s_at	CISD1
218598_at	RINT1
218599_at	REC8
218600_at	LIMD2
218601_at	URGCP
218602_s_at	HAUS6
218603_at	HECA
218604_at	LEMD3
218605_at	TFB2M
218606_at	ZDHHC7
218607_s_at	SDAD1
218608_at	ATP13A2
218609_s_at	NUDT2
218610_s_at	CPPED1
218611_at	IER5
218612_s_at	TSSC4
218613_at	PSD3
218614_at	KIAA1551
218615_s_at	TMEM39A
218616_at	INTS12
218617_at	TRIT1
218619_s_at	SUV39H1
218620_s_at	HEMK1
218621_at	HEMK1
218622_at	NUP37
218623_at	HMP19
218624_s_at	CENPBD1P1
218625_at	NRN1
218626_at	EIF4ENIF1
218627_at	DRAM1
218628_at	CCDC53
218629_at	SMO
218630_at	MKS1
218631_at	AVPI1
218632_at	HECTD3
218633_x_at	ABHD10
218634_at	PHLDA3
218636_s_at	MAN1B1
218637_at	IMPACT
218639_s_at	ZXDC
218640_s_at	PLEKHF2
218641_at	C11orf95
218642_s_at	CHCHD7
218643_s_at	CRIPT
218644_at	PLEK2
218645_at	ZNF277
218646_at	C4orf27
218647_s_at	YRDC
218648_at	CRTC3
218649_x_at	NEMF
218651_s_at	LARP6
218652_s_at	PIGG
218653_at	SLC25A15
218654_s_at	MRPS33
218655_s_at	CWC25
218656_s_at	LHFP
218657_at	RAPGEFL1
218658_s_at	ACTR8
218659_at	ASXL2
218660_at	DYSF
218661_at	NAA60
218662_s_at	NCAPG
218663_at	NCAPG
218664_at	MECR
218665_at	FZD4
218666_s_at	STX17
218667_at	PJA1
218668_s_at	RAP2C
218669_at	RAP2C
218670_at	PUS1
218671_s_at	ATPIF1
218673_s_at	ATG7
218674_at	TRAPPC13
218675_at	SLC22A17
218676_s_at	PCTP
218677_at	S100A14
218678_at	NES
218679_s_at	VPS28
218681_s_at	SDF2L1
218682_s_at	SLC4A1AP
218683_at	PTBP2
218684_at	LRRC8D
218685_s_at	SMUG1
218686_s_at	RHBDF1
218687_s_at	MUC13
218688_at	DAK
218689_at	FANCF
218690_at	PDLIM4
218691_s_at	PDLIM4
218692_at	SYBU
218693_at	TSPAN15
218694_at	ARMCX1
218695_at	EXOSC4
218696_at	EIF2AK3
218697_at	NCKIPSD
218698_at	APIP
218699_at	RAB29
218700_s_at	RAB29
218701_at	LACTB2
218702_at	SARS2
218703_at	SEC22A
218704_at	RNF43
218705_s_at	SNX24
218706_s_at	GRAMD3
218707_at	ZNF444
218708_at	NXT1
218709_s_at	IFT52
218710_at	TTC27
218711_s_at	SDPR
218712_at	C1orf109
218713_at	ICE2
218714_at	PRR14
218715_at	UTP6
218716_x_at	MTO1
218717_s_at	LEPREL1
218718_at	PDGFC
218719_s_at	GINS3
218720_x_at	SEZ6L2
218721_s_at	C1orf27
218722_s_at	CCDC51
218723_s_at	RGCC
218724_s_at	TGIF2
218725_at	SLC25A22
218726_at	HJURP
218727_at	SLC38A7
218728_s_at	CNIH4
218729_at	LXN
218730_s_at	OGN
218731_s_at	VWA1
218732_at	PTRH2
218733_at	MSL2
218734_at	NAA40
218735_s_at	ZNF544
218736_s_at	PALMD
218737_at	SBNO1
218738_s_at	RNF138
218739_at	ABHD5
218740_s_at	CDK5RAP3
218741_at	CENPM
218742_at	NARFL
218743_at	CHMP6
218744_s_at	PACSIN3
218745_x_at	TMEM161A
218746_at	TAPBPL
218747_s_at	TAPBPL
218748_s_at	EXOC5
218749_s_at	SLC8B1
218750_at	TAF1D
218751_s_at	FBXW7
218752_at	ZMAT5
218753_at	XKR8
218754_at	NOL9
218755_at	KIF20A
218756_s_at	DHRS11
218757_s_at	UPF3B
218758_s_at	RRP1
218759_at	DVL2
218760_at	COQ6
218761_at	RNF111
218762_at	ZNF574
218763_at	STX18
218764_at	PRKCH
218765_at	SIDT2
218766_s_at	WARS2
218767_at	REXO4
218768_at	NUP107
218769_s_at	ANKRA2
218770_s_at	TMEM39B
218771_at	PANK4
218772_x_at	TMEM38B
218773_s_at	MSRB2
218774_at	DCPS
218776_s_at	TMEM62
218777_at	REEP4
218778_x_at	EPS8L1
218779_x_at	EPS8L1
218780_at	HOOK2
218781_at	SMC6
218782_s_at	ATAD2
218783_at	INTS7
218784_s_at	SAYSD1
218785_s_at	IFT22
218786_at	NT5DC3
218787_x_at	CWF19L1
218788_s_at	SMYD3
218789_s_at	C11orf71
218790_s_at	TMLHE
218791_s_at	KATNBL1
218792_s_at	BSPRY
218793_s_at	SCML1
218794_s_at	TXNL4B
218795_at	ACP6
218796_at	FERMT1
218797_s_at	SIRT7
218798_at	KRI1
218799_at	GPN2
218800_at	SRD5A3
218801_at	UGGT2
218802_at	CCDC109B
218803_at	CHFR
218804_at	ANO1
218806_s_at	VAV3
218807_at	VAV3
218808_at	DALRD3
218809_at	PANK2
218811_at	ORAI2
218812_s_at	ORAI2
218813_s_at	SH3GLB2
218814_s_at	TMEM206
218815_s_at	TMEM51
218816_at	LRRC1
218817_at	SPCS3
218818_at	FHL3
218819_at	INTS6
218820_at	C14orf132
218823_s_at	KCTD9
218824_at	PNMAL1
218825_at	EGFL7
218826_at	SLC35F2
218827_s_at	CEP192
218829_s_at	CHD7
218830_at	RPL26L1
218831_s_at	FCGRT
218832_x_at	ARRB1
218833_at	ZAK
218834_s_at	TMEM132A
218837_s_at	UBE2D4
218838_s_at	TTC31
218839_at	HEY1
218840_s_at	NADSYN1
218841_at	ASB8
218842_at	RPAP3
218843_at	FNDC4
218844_at	ACSF2
218845_at	DUSP22
218846_at	MED23
218847_at	IGF2BP2
218848_at	THOC6
218849_s_at	PPP1R13L
218850_s_at	LIMD1
218852_at	PPP2R3C
218853_s_at	MOSPD1
218854_at	DSE
218855_at	TPRA1
218856_at	TNFRSF21
218857_s_at	ASRGL1
218858_at	DEPTOR
218859_s_at	ESF1
218860_at	NOC4L
218861_at	RNF25
218862_at	ASB13
218863_s_at	TNS1
218864_at	TNS1
218865_at	MARC1
218866_s_at	POLR3K
218867_s_at	C12orf49
218868_at	ACTR3B
218869_at	MLYCD
218871_x_at	CSGALNACT2
218872_at	TESC
218873_at	GON4L
218874_s_at	ATAT1
218875_s_at	FBXO5
218876_at	TPPP3
218877_s_at	TRMT11
218878_s_at	SIRT1
218879_s_at	MTHFSD
218880_at	FOSL2
218881_s_at	FOSL2
218882_s_at	WDR3
218883_s_at	CENPU
218884_s_at	GUF1
218885_s_at	GALNT12
218886_at	PAK1IP1
218887_at	MRPL2
218888_s_at	NETO2
218889_at	NOC3L
218890_x_at	MRPL35
218891_at	C10orf76
218892_at	DCHS1
218893_at	ISOC2
218894_s_at	MAGOHB
218895_at	GPATCH3
218896_s_at	C17orf85
218897_at	TMEM177
218898_at	FAM57A
218899_s_at	BAALC
218900_at	CNNM4
218901_at	PLSCR4
218902_at	NOTCH1
218903_s_at	NABP2
218904_s_at	C9orf40
218905_at	INTS8
218906_x_at	KLC2
218907_s_at	LRRC61
218908_at	ASPSCR1
218909_at	RPS6KC1
218910_at	ANO10
218911_at	YEATS4
218912_at	GCC1
218913_s_at	GMIP
218914_at	RRNAD1
218915_at	NF2
218917_s_at	ARID1A
218918_at	MAN1C1
218919_at	ZFAND1
218920_at	FAM193B
218921_at	SIGIRR
218922_s_at	CERS4
218923_at	CTBS
218924_s_at	CTBS
218925_s_at	C11orf1
218926_at	MYNN
218927_s_at	CHST12
218928_s_at	SLC37A1
218929_at	CDKN2AIP
218930_s_at	TMEM106B
218931_at	RAB17
218932_at	ZNHIT6
218933_at	SPATA5L1
218934_s_at	HSPB7
218935_at	EHD3
218936_s_at	CCDC59
218937_at	ZSCAN32
218938_at	FBXL15
218939_at	LETM1
218940_at	VCPKMT
218941_at	FBXW2
218942_at	PIP4K2C
218943_s_at	DDX58
218944_at	PYCRL
218945_at	METTL22
218946_at	NFU1
218947_s_at	MTPAP
218948_at	QRSL1
218949_s_at	QRSL1
218950_at	ARAP3
218951_s_at	PLCXD1
218952_at	PCSK1N
218953_s_at	PCYOX1L
218954_s_at	BRF2
218955_at	BRF2
218957_s_at	PAAF1
218958_at	C19orf60
218959_at	HOXC10
218960_at	TMPRSS4
218961_s_at	PNKP
218962_s_at	TMEM168
218963_s_at	KRT23
218964_at	ARID3B
218965_s_at	TUT1
218966_at	MYO5C
218967_s_at	PTER
218968_s_at	ZFP64
218969_at	PAM16
218970_s_at	CUTC
218971_s_at	WDR91
218972_at	TTC17
218973_at	EFTUD1
218974_at	SOBP
218975_at	COL5A3
218976_at	DNAJC12
218977_s_at	TRNAU1AP
218978_s_at	SLC25A37
218979_at	RMI1
218980_at	FHOD3
218981_at	ACN9
218982_s_at	MRPS17
218983_at	C1RL
218984_at	PUS7
218985_at	SLC2A8
218986_s_at	DDX60
218987_at	ATF7IP
218988_at	SLC35E3
218989_x_at	SLC30A5
218990_s_at	SPRR3
218991_at	HEATR6
218992_at	PLGRKT
218993_at	RNMTL1
218994_s_at	STAG3L4
218995_s_at	EDN1
218996_at	TFPT
218997_at	POLR1E
218998_at	FAM206A
218999_at	TMEM140
219000_s_at	DSCC1
219001_s_at	DCAF10
219002_at	FASTKD1
219003_s_at	MANEA
219004_s_at	MIS18A
219005_at	TMEM59L
219006_at	NDUFAF4
219007_at	NUP43
219008_at	C2orf43
219009_at	C14orf93
219010_at	C1orf106
219011_at	PLEKHA4
219012_s_at	C11orf30
219013_at	GALNT11
219014_at	PLAC8
219015_s_at	ALG13
219016_at	FASTKD5
219017_at	ETNK1
219018_s_at	CCDC85C
219019_at	PIDD1
219020_at	HS1BP3
219021_at	RNF121
219022_at	C12orf43
219023_at	AP1AR
219024_at	PLEKHA1
219025_at	CD248
219026_s_at	RASAL2
219027_s_at	MYO9A
219028_at	HIPK2
219029_at	C5orf28
219030_at	TPRKB
219031_s_at	NIP7
219032_x_at	OPN3
219033_at	PARP8
219034_at	PARP16
219035_s_at	RNF34
219036_at	CEP70
219037_at	RRP15
219038_at	MORC4
219039_at	SEMA4C
219040_at	CORO7
219041_s_at	REPIN1
219042_at	LZTS1
219044_at	THNSL2
219045_at	RHOF
219046_s_at	PKNOX2
219047_s_at	ZNF668
219048_at	PIGN
219049_at	CSGALNACT1
219050_s_at	ZNHIT2
219051_x_at	METRN
219052_at	HPS6
219053_s_at	VPS37C
219054_at	NPR3
219055_at	SRBD1
219056_at	RNASEH2B
219057_at	RABEP2
219058_x_at	TINAGL1
219059_s_at	LYVE1
219060_at	WDYHV1
219061_s_at	LAGE3
219062_s_at	ZCCHC2
219063_at	C1orf35
219064_at	ITIH5
219066_at	PPCDC
219067_s_at	NSMCE4A
219069_at	ANKRD49
219070_s_at	MOSPD3
219071_x_at	HGH1
219072_at	BCL7C
219073_s_at	OSBPL10
219074_at	TMEM184C
219075_at	YIPF2
219076_s_at	PXMP2
219077_s_at	WWOX
219078_at	GPATCH2
219079_at	CYB5R4
219080_s_at	CTPS2
219083_at	SHQ1
219084_at	NSD1
219085_s_at	GEMIN7
219086_at	ZNF839
219087_at	ASPN
219088_s_at	ZNF576
219089_s_at	ZNF576
219090_at	SLC24A3
219091_s_at	MMRN2
219092_s_at	IPPK
219093_at	PID1
219094_at	ARMC8
219096_at	ARMC7
219097_x_at	SMIM7
219098_at	MYBBP1A
219099_at	C12orf5
219100_at	OBFC1
219101_x_at	ABHD8
219102_at	RCN3
219103_at	ASAP3
219104_at	RNF141
219105_x_at	ORC6
219106_s_at	KLHL41
219107_at	BCAN
219109_at	SPAG16
219110_at	GAR1
219111_s_at	DDX54
219112_at	RAPGEF6
219113_x_at	HSD17B14
219114_at	C3orf18
219115_s_at	IL20RA
219116_s_at	DCUN1D2
219117_s_at	FKBP11
219118_at	FKBP11
219119_at	LSM8
219120_at	C2orf44
219121_s_at	ESRP1
219122_s_at	THG1L
219123_at	ZNF232
219124_at	TTI2
219125_s_at	SLC50A1
219126_at	PHF10
219127_at	PRR15L
219128_at	C2orf42
219129_s_at	SAP30L
219130_at	TRMT13
219131_at	UBIAD1
219132_at	PELI2
219133_at	OXSM
219134_at	ELTD1
219135_s_at	LMF1
219136_s_at	LMF1
219137_s_at	MFF
219138_at	RPL14
219139_s_at	CROCCP3
219140_s_at	RBP4
219141_s_at	AMBRA1
219142_at	RASL11B
219143_s_at	RPP25
219144_at	DUSP26
219145_at	LPHN1
219146_at	TEFM
219147_s_at	NMRK1
219148_at	PBK
219149_x_at	DBR1
219150_s_at	ADAP1
219152_at	PODXL2
219153_s_at	THSD4
219154_at	TMEM120B
219155_at	PITPNC1
219157_at	KLHL2
219158_s_at	NAA15
219159_s_at	SLAMF7
219160_s_at	PAPOLG
219162_s_at	MRPL11
219163_at	ZNF562
219164_s_at	ATG2B
219165_at	PDLIM2
219166_at	DNAAF2
219167_at	RASL12
219168_s_at	PRR5
219169_s_at	TFB1M
219170_at	FSD1
219171_s_at	ZNF236
219172_at	UBTD1
219173_at	MYO15B
219174_at	IFT74
219175_s_at	SLC41A3
219176_at	C2orf47
219177_at	BRIX1
219178_at	QTRTD1
219179_at	DACT1
219180_s_at	PEX26
219181_at	LIPG
219182_at	TMEM231
219183_s_at	CYTH4
219184_x_at	TIMM22
219185_at	SIRT5
219186_at	ZBTB7A
219187_at	FKBPL
219188_s_at	MACROD1
219189_at	FBXL6
219190_s_at	AGO4
219191_s_at	BIN2
219192_at	UBAP2
219193_at	WDR70
219194_at	SEMA4G
219195_at	PPARGC1A
219196_at	SCG3
219197_s_at	SCUBE2
219198_at	GTF3C4
219199_at	AFF4
219200_at	FASTKD3
219201_s_at	TWSG1
219202_at	RHBDF2
219203_at	EMC9
219204_s_at	SRR
219205_at	SRR
219206_x_at	TMBIM4
219207_at	EDC3
219208_at	FBXO11
219209_at	IFIH1
219210_s_at	RAB8B
219211_at	USP18
219212_at	HSPA14
219213_at	JAM2
219214_s_at	NT5C
219215_s_at	SLC39A4
219216_at	ETAA1
219217_at	NARS2
219218_at	BAHCC1
219219_at	TMEM160
219220_x_at	MRPS22
219221_at	ZBTB38
219222_at	RBKS
219223_at	CACFD1
219224_x_at	ZNF408
219225_at	PGBD5
219226_at	CDK12
219227_at	CCNJL
219228_at	ZNF331
219229_at	SLCO3A1
219230_at	TMEM100
219231_at	TGS1
219232_s_at	EGLN3
219233_s_at	GSDMB
219234_x_at	SCRN3
219235_s_at	PHACTR4
219236_at	PAQR6
219237_s_at	DNAJB14
219238_at	PIGV
219239_s_at	ZNF654
219240_s_at	C10orf88
219241_x_at	SSH3
219242_at	CEP63
219243_at	GIMAP4
219244_s_at	MRPL46
219245_s_at	OGFOD2
219246_s_at	OGFOD2
219247_s_at	ZDHHC14
219248_at	THUMPD2
219249_s_at	FKBP10
219250_s_at	FLRT3
219251_s_at	WDR60
219252_s_at	GEMIN8
219253_at	TMEM185B
219254_at	OGFOD3
219255_x_at	IL17RB
219256_s_at	SH3TC1
219257_s_at	SPHK1
219258_at	TIPIN
219259_at	SEMA4A
219260_s_at	ELP5
219261_at	C7orf26
219262_at	SUV39H2
219263_at	RNF128
219265_at	MOB3B
219266_at	ZNF350
219267_at	GLTP
219268_at	ETNK2
219269_at	HMBOX1
219270_at	CHAC1
219271_at	GALNT14
219272_at	TRIM62
219273_at	CCNK
219274_at	TSPAN12
219275_at	PDCD5
219276_x_at	CAAP1
219277_s_at	OGDHL
219278_at	MAP3K6
219279_at	DOCK10
219280_at	BRWD1
219281_at	MSRA
219282_s_at	TRPV2
219283_at	C1GALT1C1
219284_at	HSPBAP1
219285_s_at	NIN
219286_s_at	RBM15
219287_at	KCNMB4
219288_at	C3orf14
219289_at	HEATR3
219290_x_at	DAPP1
219291_at	DTWD1
219292_at	THAP1
219293_s_at	OLA1
219294_at	CENPQ
219295_s_at	PCOLCE2
219296_at	ZDHHC13
219297_at	WDR44
219298_at	ECHDC3
219299_at	TRMT12
219300_s_at	CNTNAP2
219301_s_at	CNTNAP2
219302_s_at	CNTNAP2
219303_at	RNF219
219304_s_at	PDGFD
219305_x_at	FBXO2
219306_at	KIF15
219307_at	PDSS2
219308_s_at	AK5
219309_at	C22orf46
219310_at	SYNDIG1
219311_at	CEP76
219312_s_at	ZBTB10
219313_at	GRAMD1C
219314_s_at	ZNF219
219315_s_at	TMEM204
219316_s_at	FLVCR2
219317_at	POLI
219318_x_at	MED31
219319_at	HIF3A
219320_at	MYO19
219321_at	MPP5
219322_s_at	WRAP73
219323_s_at	IL18BP
219324_at	NOL12
219325_s_at	ELAC1
219326_s_at	B3GNT2
219327_s_at	GPRC5C
219328_at	DDX31
219329_s_at	ATRAID
219330_at	VANGL1
219331_s_at	KLHDC8A
219332_at	MICALL2
219333_s_at	CAPN10
219334_s_at	NABP1
219335_at	ARMCX5
219336_s_at	ASCC1
219337_at	C1orf159
219338_s_at	LRRC49
219339_s_at	EHMT1
219340_s_at	CLN8
219341_at	CLN8
219342_at	CASD1
219343_at	CDC37L1
219344_at	SLC29A3
219345_at	BOLA1
219346_at	LRFN3
219347_at	NUDT15
219348_at	USE1
219349_s_at	EXOC2
219350_s_at	DIABLO
219351_at	TRAPPC2
219352_at	HERC6
219353_at	NHLRC2
219354_at	KLHL26
219355_at	CXorf57
219356_s_at	CHMP5
219357_at	GTPBP1
219358_s_at	ADAP2
219359_at	ATHL1
219360_s_at	TRPM4
219361_s_at	AEN
219362_at	NAA35
219363_s_at	MTERF3
219364_at	DHX58
219365_s_at	CAMKV
219366_at	AVEN
219367_s_at	NRP2
219368_at	NAP1L2
219369_s_at	OTUB2
219370_at	RPRM
219371_s_at	KLF2
219372_at	IFT81
219373_at	DPM3
219374_s_at	ALG9
219375_at	CEPT1
219376_at	ZNF322
219377_at	GAREM
219378_at	NAA16
219379_x_at	ZNF358
219380_x_at	POLH
219381_at	C5orf42
219382_at	SERTAD3
219383_at	PRR5L
219384_s_at	ADAT1
219385_at	SLAMF8
219386_s_at	SLAMF8
219387_at	CCDC88A
219388_at	GRHL2
219389_at	SUSD4
219390_at	FKBP14
219391_at	BPNT1
219392_x_at	PRR11
219393_s_at	AKT3
219394_at	PGS1
219397_at	COQ10B
219398_at	CIDEC
219399_at	LIN7C
219400_at	CNTNAP1
219401_at	XYLT2
219402_s_at	DERL1
219403_s_at	HPSE
219404_at	EPS8L3
219405_at	TRIM68
219406_at	C1orf50
219407_s_at	LAMC3
219408_at	PRMT7
219409_at	SNIP1
219410_at	TMEM45A
219411_at	ELMO3
219412_at	RAB38
219413_at	ACBD4
219414_at	CLSTN2
219415_at	TTYH1
219416_at	SCARA3
219417_s_at	C17orf59
219419_at	RBFA
219420_s_at	COA7
219421_at	TTC33
219422_at	ESPN
219423_x_at	TNFRSF25
219424_at	EBI3
219425_at	SULT4A1
219426_at	AGO3
219427_at	FAT4
219428_s_at	PXMP4
219429_at	FA2H
219430_at	GPR137
219431_at	ARHGAP10
219432_at	EVC
219433_at	BCOR
219434_at	TREM1
219435_at	CTC1
219436_s_at	EMCN
219437_s_at	ANKRD11
219438_at	NKAIN1
219439_at	C1GALT1
219440_at	RAI2
219441_s_at	LRRK1
219442_at	CLUHP3
219443_at	TASP1
219444_at	BCORL1
219445_at	GLTSCR1
219446_at	RIC8B
219447_s_at	SLC35C2
219448_at	TMEM70
219449_s_at	TMEM70
219450_at	C4orf19
219451_at	MSRB2
219452_at	DPEP2
219453_at	KLHL36
219454_at	EGFL6
219455_at	C7orf63
219456_s_at	RIN3
219457_s_at	RIN3
219458_s_at	NSUN3
219459_at	POLR3B
219460_s_at	TMEM127
219461_at	PAK6
219462_at	TMEM53
219463_at	LAMP5
219464_at	CA14
219465_at	APOA2
219466_s_at	APOA2
219467_at	GIN1
219468_s_at	CUEDC1
219469_at	DYNC2H1
219470_x_at	CCNJ
219471_at	KIAA0226L
219472_at	CENPO
219473_at	GDAP2
219474_at	C3orf52
219475_at	OSGIN1
219476_at	C1orf116
219478_at	WFDC1
219479_at	KDELC1
219480_at	SNAI1
219481_at	TTC13
219482_at	SETD4
219483_s_at	PORCN
219484_at	HCFC2
219485_s_at	PSMD10
219486_at	DUS2
219487_at	BBS10
219488_at	A4GALT
219489_s_at	NXN
219490_s_at	DCLRE1B
219491_at	LRFN4
219492_at	CHIC2
219493_at	SHCBP1
219494_at	RAD54B
219495_s_at	ZNF180
219496_at	SOWAHC
219497_s_at	BCL11A
219498_s_at	BCL11A
219499_at	SEC61A2
219500_at	CLCF1
219501_at	ENOX1
219502_at	NEIL3
219503_s_at	TMEM40
219504_s_at	RPAP2
219505_at	CECR1
219506_at	C1orf54
219507_at	RSRC1
219508_at	GCNT3
219509_at	MYOZ1
219510_at	POLQ
219511_s_at	SNCAIP
219512_at	DSN1
219513_s_at	SH2D3A
219514_at	ANGPTL2
219515_at	PRDM10
219516_at	TRPV4
219517_at	ELL3
219518_s_at	ELL3
219519_s_at	SIGLEC1
219520_s_at	WWC3
219521_at	B3GAT1
219522_at	FJX1
219523_s_at	TENM3
219524_s_at	NDUFAF5
219525_at	SLC47A1
219526_at	C14orf169
219527_at	MARC2
219528_s_at	BCL11B
219529_at	CLIC3
219530_at	PALB2
219531_at	CEP72
219532_at	ELOVL4
219534_x_at	CDKN1C
219535_at	HUNK
219536_s_at	ZFP64
219537_x_at	DLL3
219538_at	WDR5B
219539_at	GEMIN6
219540_at	ZNF267
219541_at	LIME1
219542_at	NEK11
219543_at	PBLD
219544_at	BORA
219546_at	BMP2K
219547_at	COX15
219548_at	ZNF16
219549_s_at	RTN3
219550_at	ROBO3
219551_at	EAF2
219552_at	SVEP1
219553_at	NME7
219554_at	RHCG
219555_s_at	CENPN
219556_at	C16orf59
219557_s_at	NRIP3
219558_at	ATP13A3
219559_at	SLC17A9
219561_at	COPZ2
219562_at	RAB26
219564_at	KCNJ16
219565_at	CYP20A1
219566_at	PLEKHF1
219567_s_at	EXO5
219568_x_at	SOX18
219569_s_at	SLC35G2
219570_at	KIF16B
219571_s_at	ZNF12
219572_at	CADPS2
219573_at	LRRC16A
219574_at	MARCH1
219576_at	MAP7D3
219577_s_at	ABCA7
219578_s_at	CPEB1
219579_at	RAB3IL1
219580_s_at	TMC5
219581_at	TSEN2
219582_at	OGFRL1
219583_s_at	SPATA7
219584_at	PLA1A
219585_at	CCDC28B
219586_at	WDR59
219587_at	TTC12
219588_s_at	NCAPG2
219589_s_at	TMEM143
219590_x_at	DPH5
219591_at	CEND1
219592_at	MCPH1
219593_at	SLC15A3
219594_at	NINJ2
219595_at	ZNF26
219596_at	THAP10
219597_s_at	DUOX1
219598_s_at	RWDD1
219599_at	EIF4B
219600_s_at	TMEM50B
219601_s_at	C10orf12
219602_s_at	PIEZO2
219603_s_at	ZNF226
219604_s_at	ZNF3
219605_at	ZNF3
219606_at	PHF20L1
219607_s_at	MS4A4A
219608_s_at	FBXO38
219609_at	WDR25
219610_at	ARHGEF28
219611_s_at	CEP85
219612_s_at	FGG
219613_s_at	SIRT6
219614_s_at	SLC6A20
219615_s_at	KCNK5
219616_at	ACSS3
219617_at	CAMKMT
219618_at	IRAK4
219619_at	DIRAS2
219620_x_at	TOR4A
219621_at	CLSPN
219622_at	RAB20
219623_at	ACTR5
219624_at	BAG4
219625_s_at	COL4A3BP
219626_at	MAP7D3
219627_at	ZNF767P
219628_at	ZMAT3
219629_at	FAM118A
219630_at	PDZK1IP1
219631_at	LRP12
219633_at	TTPAL
219634_at	CHST11
219635_at	ZNF606
219636_s_at	ARMC9
219637_at	ARMC9
219638_at	FBXO22
219639_x_at	PARP6
219640_at	CLDN15
219641_at	DET1
219642_s_at	PEX5L
219643_at	LRP1B
219644_at	CEP83
219645_at	CASQ1
219646_at	DEF8
219647_at	POPDC2
219648_at	MREG
219649_at	ALG6
219650_at	ERCC6L
219651_at	DPPA4
219652_s_at	CXorf36
219653_at	LSM14B
219654_at	PTPLA
219655_at	SUGCT
219656_at	PCDH12
219657_s_at	KLF3
219658_at	PTCD2
219659_at	ATP8A2
219660_s_at	ATP8A2
219661_at	RANBP17
219662_at	C2orf49
219663_s_at	TMEM121
219664_s_at	DECR2
219665_at	NUDT18
219666_at	MS4A6A
219667_s_at	BANK1
219668_at	GDAP1L1
219669_at	CD177
219670_at	BEND5
219671_at	HPCAL4
219672_at	AHSP
219673_at	MCM9
219674_s_at	HDLBP
219675_s_at	UXS1
219676_at	ZSCAN16
219677_at	SPSB1
219678_x_at	DCLRE1C
219679_s_at	WAC
219680_at	NLRX1
219681_s_at	RAB11FIP1
219682_s_at	TBX3
219683_at	FZD3
219684_at	RTP4
219685_at	TMEM35
219686_at	STK32B
219687_at	HHAT
219688_at	BBS7
219689_at	SEMA3G
219690_at	IGFLR1
219691_at	SAMD9
219692_at	KREMEN2
219693_at	AGPAT4
219694_at	FAM105A
219695_at	SMPD3
219696_at	DENND1B
219697_at	HS3ST2
219698_s_at	METTL4
219699_at	LGI2
219700_at	PLXDC1
219701_at	TMOD2
219702_at	PLAC1
219703_at	MNS1
219704_at	YBX2
219705_at	QSER1
219706_at	AP5S1
219707_at	CPNE7
219708_at	NT5M
219709_x_at	FAM173A
219710_at	SH3TC2
219711_at	ZNF586
219713_at	SHPK
219714_s_at	CACNA2D3
219715_s_at	TDP1
219716_at	APOL6
219717_at	DCAF16
219718_at	FGGY
219719_at	HIGD1B
219720_s_at	GPATCH2L
219722_s_at	GDPD3
219723_x_at	AGPAT3
219724_s_at	TESPA1
219725_at	TREM2
219726_at	NLGN3
219727_at	DUOX2
219728_at	MYOT
219729_at	PRRX2
219731_at	ENTPD1-AS1
219732_at	LPPR1
219733_s_at	SLC27A5
219734_at	SIDT1
219735_s_at	TFCP2L1
219736_at	TRIM36
219737_s_at	PCDH9
219738_s_at	PCDH9
219739_at	RNF186
219740_at	VASH2
219741_x_at	ZNF552
219742_at	PRR7
219743_at	HEY2
219744_at	FN3K
219745_at	TMEM180
219746_at	DPF3
219747_at	NDNF
219748_at	TREML2
219749_at	SH2D4A
219750_at	TMEM144
219751_at	SETD6
219752_at	RASAL1
219753_at	STAG3
219754_at	RBM41
219755_at	CBX8
219756_s_at	POF1B
219757_s_at	TMEM260
219758_at	TTC26
219759_at	ERAP2
219760_at	LIN7B
219761_at	CLEC1A
219762_s_at	RPL36
219763_at	DENND1A
219764_at	FZD10
219765_at	ZNF329
219766_at	B9D2
219767_s_at	CRYZL1
219768_at	VTCN1
219769_at	INCENP
219770_at	GTDC1
219771_at	TBC1D8B
219772_s_at	SMPX
219773_at	NOX4
219774_at	CCDC93
219775_s_at	CPLX3
219777_at	GIMAP6
219778_at	ZFPM2
219779_at	ZFHX4
219780_at	ZNF771
219781_s_at	ZNF771
219782_s_at	ZNF771
219783_at	SLC35F6
219784_at	C16orf95
219785_s_at	C16orf95
219786_at	MTL5
219787_s_at	ECT2
219788_at	PILRA
219789_at	NPR3
219790_s_at	NPR3
219791_s_at	HAND2-AS1
219792_at	AGMAT
219793_at	SNX16
219794_at	VPS53
219795_at	SLC6A14
219796_s_at	CDHR5
219797_at	MGAT4A
219798_s_at	MEPCE
219799_s_at	DHRS9
219800_s_at	THNSL1
219801_at	ZNF34
219802_at	PYROXD1
219803_at	ANGPTL3
219804_at	SYNPO2L
219805_at	CXorf56
219806_s_at	SMCO4
219808_at	SCLY
219809_at	WDR55
219810_at	VCPIP1
219812_at	PVRIG
219813_at	LATS1
219814_at	MBNL3
219815_at	GAL3ST4
219816_s_at	RBM23
219817_at	MAPKAPK5-AS1
219818_s_at	GPATCH1
219819_s_at	MRPS28
219820_at	SLC6A16
219821_s_at	GFOD1
219822_at	MTRF1
219823_at	LIN28A
219824_at	SLC13A4
219825_at	CYP26B1
219826_at	ZNF419
219827_at	UCP3
219828_at	RABL6
219829_at	ITGB1BP2
219830_at	RAI1
219831_at	CDKL3
219832_s_at	HOXC13
219833_s_at	EFHC1
219834_at	CARF
219835_at	PRDM8
219836_at	ZBED2
219837_s_at	CYTL1
219838_at	TTC23
219839_x_at	TCL6
219840_s_at	TCL6
219841_at	AICDA
219842_at	ARL15
219843_at	IPP
219844_at	CCDC186
219845_at	BARX1
219846_at	GON4L
219847_at	HDAC11
219848_s_at	ZNF432
219849_at	ZNF671
219850_s_at	EHF
219851_at	ZNF613
219852_s_at	MORN1
219853_at	FKRP
219854_at	ZNF14
219855_at	NUDT11
219856_at	C1orf116
219857_at	PLEKHS1
219858_s_at	MFSD6
219859_at	CLEC4E
219860_at	LY6G5C
219861_at	DNAJC17
219862_s_at	NARF
219863_at	HERC5
219864_s_at	RCAN3
219865_at	LINC00339
219866_at	CLIC5
219867_at	CHODL
219868_s_at	ANKFY1
219869_s_at	SLC39A8
219870_at	ATF7IP2
219871_at	KLF3-AS1
219872_at	FAM198B
219873_at	COLEC11
219874_at	SLC12A8
219875_s_at	DESI2
219876_s_at	GOLGA2P5
219877_at	ZMAT4
219878_s_at	KLF13
219879_s_at	C17orf53
219880_at	CTC-338M12.4
219881_s_at	CTC-338M12.4
219882_at	TTLL7
219883_at	TEX40
219884_at	LHX6
219885_at	SLFN12
219886_at	CEP97
219887_at	CCDC87
219888_at	SPAG4
219889_at	FRAT1
219890_at	CLEC5A
219891_at	PGPEP1
219892_at	TM6SF1
219893_at	CCDC71
219894_at	MAGEL2
219895_at	TMEM255A
219896_at	CALY
219897_at	RNF122
219898_at	GPR85
219899_x_at	NDOR1
219900_s_at	ZNF446
219901_at	FGD6
219902_at	BHMT2
219903_s_at	CYP2C8
219904_at	ZSCAN5A
219905_at	ERMAP
219906_at	EBLN2
219907_at	FRS3
219908_at	DKK2
219909_at	MMP28
219910_at	FICD
219911_s_at	SLCO4A1
219913_s_at	CRNKL1
219914_at	ECEL1
219915_s_at	SLC16A10
219916_s_at	RNF39
219917_at	ZCCHC4
219918_s_at	ASPM
219919_s_at	SSH3
219921_s_at	DOCK5
219922_s_at	LTBP3
219923_at	TRIM45
219924_s_at	ZMYM6
219925_at	ZMYM6
219926_at	POPDC3
219927_at	FCF1
219928_s_at	CABYR
219929_s_at	ZFYVE21
219930_at	KLF8
219931_s_at	KLHL12
219932_at	SLC27A6
219933_at	GLRX2
219934_s_at	SULT1E1
219935_at	ADAMTS5
219936_s_at	GPR87
219937_at	TRHDE
219938_s_at	PSTPIP2
219939_s_at	CSDE1
219940_s_at	PCID2
219941_at	TMEM19
219942_at	MYL7
219943_s_at	USP46
219944_at	CLIP4
219945_at	DDX25
219946_x_at	MYH14
219947_at	CLEC4A
219948_x_at	UGT2A3
219949_at	LRRC2
219950_s_at	TIAM2
219951_s_at	DZANK1
219952_s_at	MCOLN1
219953_s_at	AKIP1
219954_s_at	GBA3
219955_at	L1TD1
219956_at	GALNT6
219957_at	RUFY2
219958_at	TMEM74B
219959_at	MOCOS
219960_s_at	UCHL5
219961_s_at	KIZ
219962_at	ACE2
219963_at	DUSP13
219964_at	ST7L
219965_s_at	MAGIX
219966_x_at	BANP
219967_at	MRM1
219968_at	ZNF589
219969_at	TXLNG
219970_at	GIPC2
219971_at	IL21R
219972_s_at	PCNXL4
219973_at	ARSJ
219974_x_at	ECHDC1
219975_x_at	OLAH
219976_at	HOOK1
219977_at	AIPL1
219978_s_at	NUSAP1
219979_s_at	C11orf73
219980_at	C4orf29
219981_x_at	ZNF587
219983_at	HRASLS
219984_s_at	HRASLS
219985_at	HS3ST3A1
219986_s_at	ACAD10
219987_at	ERVMER34-1
219988_s_at	RNF220
219989_s_at	ANKS1B
219990_at	E2F8
219991_at	SLC2A9
219992_at	TAC3
219993_at	SOX17
219994_at	APBB1IP
219995_s_at	ZNF750
219996_at	ASB7
219997_s_at	COPS7B
219998_at	LGALSL
219999_at	MAN2A2
220000_at	SIGLEC5
220001_at	PADI4
220002_at	KIF26B
220003_at	LRRC36
220004_at	DDX43
220005_at	P2RY13
220006_at	EFCC1
220007_at	METTL8
220008_at	PEAK1
220009_at	LONRF3
220010_at	KCNE1L
220011_at	AUNIP
220012_at	ERO1LB
220013_at	EPHX3
220014_at	PRR16
220015_at	CASZ1
220016_at	AHNAK
220017_x_at	CYP2C9
220018_at	CBLL1
220019_s_at	ZNF224
220020_at	XPNPEP3
220021_at	TMC7
220022_at	ZNF334
220023_at	APOBR
220024_s_at	PRX
220025_at	TBR1
220026_at	CLCA4
220027_s_at	RASIP1
220028_at	ACVR2B
220029_at	ELOVL2
220030_at	STYK1
220031_at	OTUD7B
220032_at	CPED1
220034_at	IRAK3
220035_at	NUP210
220036_s_at	LMBR1L
220037_s_at	LYVE1
220039_s_at	CDKAL1
220040_x_at	ZC4H2
220041_at	PIGZ
220042_x_at	HIVEP3
220043_s_at	MFI2
220044_x_at	LUC7L3
220045_at	NEUROD6
220046_s_at	CCNL1
220047_at	SIRT4
220048_at	EDAR
220049_s_at	PDCD1LG2
220050_at	C9orf9
220051_at	PRSS21
220052_s_at	TINF2
220053_at	GDF3
220054_at	IL23A
220055_at	ZNF287
220056_at	IL22RA1
220058_at	GID4
220059_at	STAP1
220060_s_at	PARPBP
220061_at	ACSM5
220062_s_at	MAGEC2
220063_at	GSTCD
220065_at	TNMD
220066_at	NOD2
220067_at	SPTBN5
220068_at	VPREB3
220069_at	TUBA8
220070_at	KDM8
220071_x_at	HAUS2
220072_at	CSPP1
220073_s_at	PLEKHG6
220074_at	CDHR5
220075_s_at	CDHR5
220076_at	ANKH
220077_at	CCDC134
220078_at	USP48
220079_s_at	USP48
220080_at	FBXL8
220081_x_at	HSD17B7
220082_at	PPP1R14D
220083_x_at	UCHL5
220084_at	C14orf105
220085_at	HELLS
220086_at	IKZF5
220087_at	BCMO1
220088_at	C5AR1
220089_at	L2HGDH
220090_at	CRNN
220091_at	SLC2A6
220092_s_at	ANTXR1
220093_at	ANTXR1
220094_s_at	MCUR1
220095_at	CNTLN
220097_s_at	TMEM104
220100_at	SLC22A11
220102_at	FOXL2
220103_s_at	MRPS18C
220104_at	ZC3HAV1
220105_at	RTDR1
220106_at	NPC1L1
220107_s_at	ZC2HC1C
220108_at	GNA14
220109_at	TF
220110_s_at	NXF3
220111_s_at	ANO2
220112_at	ANKRD55
220113_x_at	POLR1B
220114_s_at	STAB2
220115_s_at	CDH10
220116_at	KCNN2
220117_at	ZNF385D
220118_at	ZBTB32
220119_at	EPB41L4A
220120_s_at	EPB41L4A
220121_at	LINS
220122_at	MCTP1
220123_at	SLC35F5
220124_at	GAN
220125_at	DNAI1
220126_at	PRSS50
220127_s_at	FBXL12
220128_s_at	NIPAL2
220130_x_at	LTB4R2
220131_at	FXYD7
220132_s_at	CLEC2D
220133_at	ODAM
220134_x_at	EVA1B
220135_s_at	SLC7A9
220136_s_at	CRYBA2
220138_at	HAND1
220139_at	DNMT3L
220140_s_at	SNX11
220141_at	C11orf63
220142_at	HAPLN2
220143_x_at	LUC7L
220144_s_at	ANKEF1
220145_at	MAP9
220146_at	TLR7
220147_s_at	FAM60A
220148_at	ALDH8A1
220149_at	C2orf54
220150_s_at	FAM184A
220151_at	C19orf73
220152_at	C10orf95
220153_at	ENTPD7
220154_at	DST
220155_s_at	BRD9
220156_at	EFCAB1
220157_x_at	PLEKHA8P1
220158_at	LGALS14
220159_at	ABCA11P
220160_s_at	KPTN
220161_s_at	EPB41L4B
220163_s_at	HR
220164_s_at	FBXO40
220165_at	INO80D
220166_at	CNNM1
220168_at	CASC1
220169_at	TMEM156
220170_at	FHL5
220171_x_at	GPALPP1
220172_at	DCAF17
220173_at	CCDC176
220174_at	LRRC8E
220176_at	NUBPL
220177_s_at	TMPRSS3
220178_at	MFSD12
220179_at	DPEP3
220180_at	CCDC68
220181_x_at	SLC30A5
220182_at	SLC25A23
220183_s_at	NUDT6
220184_at	NANOG
220185_at	SPTBN4
220186_s_at	CDHR2
220187_at	STEAP4
220188_at	JPH3
220189_s_at	MGAT4B
220191_at	GKN1
220192_x_at	SPDEF
220193_at	SH3D21
220194_at	NSUN7
220195_at	MBD5
220196_at	MUC16
220197_at	ATP6V0A4
220198_s_at	EIF5A2
220199_s_at	AIDA
220200_s_at	SETD8
220201_at	RC3H2
220202_s_at	RC3H2
220203_at	BMP8A
220204_s_at	BMP8A
220205_at	TPTE
220206_at	ZMYM1
220207_at	YIF1B
220208_at	ADAMTS13
220209_at	PYY2
220210_at	CHRNA10
220211_at	FLJ13224
220212_s_at	THADA
220213_at	TSHZ2
220214_at	ZNF215
220215_at	ZNF669
220216_at	C8orf44
220218_at	SPATA6L
220221_at	VPS13D
220222_at	RBM12B-AS1
220223_at	ATAD5
220224_at	HAO1
220225_at	IRX4
220226_at	TRPM8
220227_at	CDH4
220228_at	AP4E1
220229_s_at	AP4E1
220230_s_at	CYB5R2
220231_at	PPP1R17
220232_at	SCD5
220233_at	FBXO17
220234_at	CA8
220235_s_at	LRIF1
220236_at	PDPR
220237_at	ATG3
220238_s_at	KLHL7
220239_at	KLHL7
220240_s_at	TMCO3
220241_at	TMCO3
220242_x_at	ZNF701
220243_at	ZBTB44
220244_at	LINC00312
220245_at	SLC45A2
220246_at	CAMK1D
220247_at	CASC5
220248_x_at	NSFL1C
220249_at	HYAL4
220250_at	ZNF286A
220251_at	DIEXF
220252_x_at	CXorf21
220253_s_at	LRP12
220254_at	LRP12
220255_at	FANCE
220256_s_at	OXCT2
220258_s_at	WRAP53
220259_at	PLEKHH3
220260_at	TBC1D19
220261_s_at	ZDHHC4
220262_s_at	DLK2
220263_at	SMAD5-AS1
220264_s_at	GPR107
220265_at	GPR107
220266_s_at	KLF4
220267_at	KRT24
220268_at	AAMDC
220269_at	ZBBX
220270_at	RNF17
220271_x_at	EFCAB6
220272_at	BNC2
220273_at	IL17B
220274_at	IQCA1
220275_at	CUZD1
220276_at	RERGL
220277_at	CXXC4
220278_at	KDM4D
220279_at	TRIM17
220280_s_at	ANKMY1
220281_at	SLC12A1
220282_at	RIC3
220283_at	HHIPL2
220284_at	DKKL1
220285_at	ABHD17B
220286_at	MTMR10
220287_at	ADAMTS9
220288_at	MYO15A
220289_s_at	AIM1L
220290_at	AIM1L
220291_at	GDPD2
220292_at	ZSCAN32
220293_at	CATSPERB
220294_at	KCNV1
220295_x_at	DEPDC1
220297_at	BTBD7
220298_s_at	SPATA6
220299_at	SPATA6
220300_at	RGS3
220301_at	CCDC102B
220302_at	MAK
220303_at	PDZD3
220304_s_at	CNGB3
220305_at	MAVS
220306_at	FAM46C
220307_at	CD244
220308_at	CCDC19
220309_at	TTC22
220310_at	TUBAL3
220311_at	N6AMT1
220312_at	FAM83E
220313_at	GPR88
220315_at	PARP11
220316_at	NPAS3
220318_at	EPN3
220319_s_at	MYLIP
220320_at	DOK3
220321_s_at	CCDC121
220322_at	IL36G
220323_at	CNTD2
220324_at	LINC00472
220325_at	TAF7L
220326_s_at	ARHGEF40
220327_at	VGLL3
220328_at	PHC3
220329_s_at	RMND1
220330_s_at	SAMSN1
220331_at	CYP46A1
220332_at	CLDN16
220333_at	PAQR5
220334_at	RGS17
220335_x_at	CES3
220336_s_at	GP6
220337_at	NGB
220338_at	RALGPS2
220339_s_at	TPSG1
220340_at	GREB1L
220341_s_at	C5orf45
220342_x_at	EDEM3
220343_at	PDE7B
220344_at	C11orf16
220345_at	LRRTM4
220346_at	MTHFD2L
220347_at	SMG6
220348_at	KLHL29
220349_s_at	ENGASE
220350_at	ZNF235
220351_at	ACKR4
220352_x_at	FLJ42627
220353_at	FAM86C1
220354_at	MCF2L-AS1
220355_s_at	PBRM1
220356_at	CORIN
220357_s_at	SGK2
220358_at	BATF3
220359_s_at	ARPP21
220360_at	THAP9
220361_at	IQCH
220362_at	PSORS1C1
220363_s_at	ELMO2
220364_at	EPB41L4A-AS2
220365_at	ALLC
220366_at	ELSPBP1
220367_s_at	SAP130
220368_s_at	SMEK1
220369_at	SMEK1
220370_s_at	USP36
220371_s_at	SLC12A9
220372_at	DNAJC28
220373_at	DCHS2
220374_at	KLHL28
220375_s_at	C5orf66
220376_at	LRRC19
220377_at	KIAA0125
220378_at	TCP11
220379_at	FSCN3
220380_at	DNASE2B
220381_at	ARHGAP28
220382_s_at	ARHGAP28
220383_at	ABCG5
220384_at	NME8
220385_at	JPH2
220386_s_at	EML4
220387_s_at	HHLA3
220388_at	FER1L4
220389_at	CCDC81
220390_at	AGBL2
220391_at	ZBTB3
220392_at	EBF2
220393_at	LGSN
220394_at	FGF20
220395_at	DNAJA4
220396_at	SLC35E3
220397_at	MDM1
220398_at	GNPTAB
220399_at	LINC00115
220400_at	VPS13B
220401_at	FLJ21369
220402_at	TP53AIP1
220403_s_at	TP53AIP1
220404_at	GPR97
220405_at	SNTG1
220406_at	TGFB2
220407_s_at	TGFB2
220408_x_at	SUPT20H
220409_at	CAMSAP1
220410_s_at	CAMSAP1
220411_x_at	PODNL1
220412_x_at	KCNK7
220413_at	SLC39A2
220414_at	CALML5
220416_at	ATP8B4
220417_s_at	THAP4
220418_at	UBASH3A
220419_s_at	USP25
220420_at	LMAN1L
220421_at	BTNL8
220422_at	UBQLN3
220423_at	PLA2G2D
220424_at	NPHS2
220425_x_at	ROPN1B
220426_at	C20orf195
220427_at	OBSCN
220428_at	CD207
220429_at	NDST3
220430_at	FAM110D
220431_at	TMPRSS11E
220432_s_at	CYP39A1
220433_at	PRRG3
220434_at	ADCK4
220435_at	SLC30A10
220436_at	CNTNAP3P2
220437_at	C19orf80
220438_at	QPCTL
220439_at	RIN3
220440_at	LGALS13
220441_at	DNAJC22
220443_s_at	VAX2
220444_at	ZNF557
220446_s_at	CHST4
220447_at	HRH3
220448_at	KCNK12
220449_at	LINC01260
220451_s_at	BIRC7
220453_at	PQLC2
220454_s_at	SEMA6A
220455_at	SLC16A8
220456_at	SPTLC3
220457_at	SAMD4B
220459_at	MCM3AP-AS1
220460_at	SLCO1C1
220461_at	PCNXL2
220462_at	CSRNP3
220463_at	TRPM3
220464_at	MCF2L
220465_at	CEBPA-AS1
220466_at	CCDC15
220468_at	ARL14
220469_at	COPE
220470_at	BET1L
220471_s_at	MYCT1
220472_at	ZCCHC4
220473_s_at	ZCCHC4
220474_at	SLC25A21
220475_at	SLC28A3
220477_s_at	TMEM230
220478_at	APOL5
220479_at	CPS1-IT1
220480_at	HAND2
220481_at	GPR75
220482_s_at	SERGEF
220483_s_at	RNF19A
220484_at	MCOLN3
220485_s_at	SIRPG
220487_at	SNTG2
220488_s_at	BCAS3
220489_s_at	SERINC2
220490_at	SERINC2
220491_at	HAMP
220492_s_at	OTOF
220493_at	DMRT1
220495_s_at	TXNDC15
220496_at	CLEC1B
220497_at	ZNF214
220498_at	ACTL7B
220499_at	FNDC8
220501_at	ACTL7A
220502_s_at	SLC13A1
220503_at	SLC13A1
220504_at	KERA
220505_at	C9orf53
220506_at	GUCY1B2
220507_s_at	UPB1
220508_at	CCT8L2
220509_at	RBM26
220510_at	RHBG
220511_s_at	DLC1
220512_at	DLC1
220513_at	KHDC1L
220515_at	DUSP21
220516_at	ZSCAN2
220517_at	VPS13C
220518_at	ABI3BP
220519_s_at	LIM2
220520_s_at	NUP62CL
220521_s_at	ATG16L1
220522_at	CRB1
220523_at	EFHC2
220524_at	EPB41L4B
220525_s_at	AUP1
220526_s_at	MRPL20
220527_at	MRPL20
220528_at	VNN3
220529_at	FLJ11710
220532_s_at	TMEM176B
220535_at	FAM90A1
220536_at	VRTN
220538_at	ADM2
220539_at	TTC40
220540_at	KCNK15
220541_at	MMP26
220542_s_at	BPIFA1
220543_at	C21orf62
220544_at	TSKS
220545_s_at	TSKS
220547_s_at	FAM35A
220548_at	PKDREJ
220550_at	FBXO4
220551_at	SLC17A6
220552_at	TRPC5
220553_s_at	PRPF39
220554_at	SLC22A7
220555_s_at	PDZD7
220556_at	ATP1B4
220557_s_at	PACS1
220558_x_at	TSPAN32
220559_at	EN1
220560_at	C11orf21
220561_at	IGF2-AS
220562_at	CYP2W1
220563_s_at	SHANK1
220564_at	RNLS
220565_at	CCR10
220566_at	PIK3R5
220567_at	IKZF2
220568_at	PRO1483
220570_at	RETN
220571_at	PRDM11
220572_at	LOC100506282
220573_at	KLK14
220574_at	SEMA6D
220575_at	FAM106A
220576_at	PGAP1
220577_at	GVINP1
220578_at	ADAMTSL4
220580_at	BICC1
220581_at	CCDC170
220584_at	FLJ22184
220585_at	HKDC1
220586_at	CHD9
220587_s_at	MLST8
220588_at	BCAS4
220590_at	ITFG2
220591_s_at	EFHC2
220592_at	CCDC40
220593_s_at	CCDC40
220594_at	OGT
220595_at	PDZRN4
220596_at	GPATCH4
220597_s_at	ARL6IP4
220598_at	CARD14
220599_s_at	CARD14
220600_at	ELP6
220601_at	C16orf70
220603_s_at	MCTP2
220604_x_at	FTCD
220605_s_at	SIRT2
220606_s_at	ADPRM
220607_x_at	NELFCD
220608_s_at	BC069776
220609_at	LOC202181
220610_s_at	LRRFIP2
220611_at	DAB1
220612_at	AF090939
220613_s_at	SYTL2
220614_s_at	ADGB
220615_s_at	FAR2
220616_at	ZNF384
220617_s_at	ZNF532
220618_s_at	ZCWPW1
220619_at	CHD7
220620_at	CRCT1
220621_at	FOXE3
220622_at	LRRC31
220623_s_at	TSGA10
220624_s_at	ELF5
220625_s_at	ELF5
220626_at	SERPINA10
220627_at	CST8
220628_s_at	SDK2
220629_at	KCNQ1DN
220630_s_at	CHIA
220631_at	OSGEPL1
220632_s_at	POMT2
220633_s_at	HP1BP3
220634_at	TBX4
220635_at	PSORS1C2
220636_at	DNAI2
220637_at	FAM124B
220638_s_at	CBLC
220639_at	TM4SF20
220640_at	CSNK1G1
220641_at	NOX5
220643_s_at	FAIM
220645_at	NXPE4
220646_s_at	KLRF1
220647_s_at	COA4
220648_at	ADARB2
220649_at	AGBL3
220650_s_at	SLC9A5
220651_s_at	MCM10
220652_at	KIF24
220654_at	PPY2
220655_at	TNIP3
220657_at	KLHL11
220658_s_at	ARNTL2
220659_s_at	C7orf43
220660_at	LINC00474
220661_s_at	ZNF692
220662_s_at	HEYL
220663_at	IL1RAPL1
220664_at	SPRR2C
220665_at	LUZP4
220667_at	USP49
220668_s_at	DNMT3B
220669_at	OTUD4
220671_at	CCRN4L
220672_at	PPP4R4
220673_s_at	PPP4R4
220674_at	CD22
220675_s_at	PNPLA3
220676_at	ADAMTS8
220677_s_at	ADAMTS8
220678_at	FLJ20712
220679_s_at	CDH7
220680_at	RAVER2
220681_at	PRR34
220683_at	RDH8
220684_at	TBX21
220685_at	FAM120C
220686_s_at	PIWIL2
220687_at	LOC101927550
220688_s_at	MRTO4
220690_s_at	DHRS7B
220693_at	CCDC82
220694_at	ASAP1-IT1
220698_at	MGC4294
220699_s_at	PRO2214
220701_at	LINC00216
220703_at	IDI2-AS1
220704_at	IKZF1
220705_s_at	ADAMTS7
220706_at	ADAMTS7
220707_s_at	FOXRED2
220709_at	ZNF556
220710_at	ANP32A-IT1
220712_at	C8orf60
220713_at	DENND6B
220714_at	PRDM14
220716_at	ERCC8
220717_at	ADAMTS20
220718_at	HEXA-AS1
220720_x_at	MZT2B
220721_at	ZNF614
220722_s_at	SLC5A7
220723_s_at	CWH43
220724_at	CWH43
220725_x_at	DNAH3
220727_at	KCNK10
220729_at	BC069739
220731_s_at	NECAP2
220732_at	PREX2
220733_at	SLC26A1
220734_s_at	CPTP
220735_s_at	SENP7
220736_at	SLC19A3
220737_at	RPS6KA6
220738_s_at	RPS6KA6
220739_s_at	CNNM3
220740_s_at	SLC12A6
220741_s_at	PPA2
220742_s_at	NGLY1
220745_at	IL19
220746_s_at	UIMC1
220747_at	LINC00652
220748_s_at	ZNF580
220749_at	CCDC7
220750_s_at	LEPRE1
220751_s_at	FAXDC2
220752_at	LOC51145
220753_s_at	CRYL1
220754_at	ARMC9
220755_s_at	C6orf48
220756_s_at	SLC52A1
220758_s_at	ROBO4
220759_at	EDDM3B
220760_x_at	ZNF665
220761_s_at	TAOK3
220762_s_at	GNB1L
220763_at	HSPA12A
220764_at	PPP4R2
220765_s_at	LIMS2
220766_at	BTG4
220768_s_at	CSNK1G3
220769_s_at	WDR78
220770_s_at	ZBED8
220771_at	LINC00328
220772_at	BPESC1
220773_s_at	GPHN
220774_at	DYM
220775_s_at	UEVLD
220776_at	KCNJ14
220777_at	KIF13A
220778_x_at	SEMA6B
220779_at	PADI3
220780_at	PLA2G3
220781_at	DEC1
220782_x_at	KLK12
220783_at	MMP27
220784_s_at	UTS2
220785_at	UTS2
220786_s_at	SLC38A4
220790_s_at	MS4A5
220791_x_at	SCN11A
220792_at	PRDM5
220793_at	SAGE1
220794_at	GREM2
220795_s_at	BEGAIN
220796_x_at	SLC35E1
220798_x_at	LPPR3
220799_at	GCM2
220800_s_at	TMOD3
220801_s_at	HAO2
220802_at	KCNH4
220804_s_at	TP73
220805_at	HRH2
220806_x_at	GNG13
220807_at	HBQ1
220808_at	THEG
220810_at	CLCA3P
220811_at	PRG3
220812_s_at	HHLA2
220813_at	CYSLTR2
220815_at	CTNNA3
220816_at	LPAR3
220817_at	TRPC4
220818_s_at	TRPC4
220819_at	FRMD1
220821_at	GALR1
220823_at	LOC729164
220825_s_at	KIRREL
220826_at	TCP10L
220828_s_at	FLJ11292
220829_s_at	B3GALT1
220830_at	IMPG2
220831_at	GCNT4
220832_at	TLR8
220834_at	MS4A12
220835_s_at	ZNF407
220836_at	ZNF407
220837_at	LOC100996325
220838_at	EXD3
220839_at	METTL5
220840_s_at	C1orf112
220841_s_at	AHI1
220842_at	AHI1
220843_s_at	DCAF13
220844_at	TCEB3B
220845_at	ACOXL
220846_s_at	LOC100506504
220847_x_at	ZNF221
220848_x_at	OBP2A
220849_at	LOC79999
220850_at	MORC1
220851_at	BC069756
220852_at	FOXN3-AS2
220853_at	GTDC1
220855_at	CLTC-IT1
220858_at	SORBS2
220860_at	PURG
220861_at	USP22
220863_at	MIP
220864_s_at	NDUFA13
220865_s_at	PDSS1
220866_at	ADAMTS6
220867_s_at	SLC24A2
220868_s_at	SLC7A10
220869_at	UBA6
220872_at	PRO2964
220883_at	PRO2012
220885_s_at	CENPJ
220886_at	GABRQ
220887_at	CCDC177
220888_s_at	CASS4
220889_s_at	CA10
220891_at	TRMT44
220892_s_at	PSAT1
220893_at	LOC57399
220894_x_at	PRDM12
220895_at	USP29
220896_at	FBXL18
220900_at	RP11-549J18.1
220901_at	GPR157
220903_at	GFM1
220904_at	LINC00574
220907_at	GPR110
220908_at	CCDC33
220909_at	TRIM46
220910_at	FRAS1
220911_s_at	NYNRIN
220914_at	AK021933
220915_s_at	AK021933
220917_s_at	WDR19
220918_at	RUNX1-IT1
220919_s_at	WDR96
220920_at	ATP10B
220921_at	SPANXB1
220923_s_at	PNMA3
220924_s_at	SLC38A2
220925_at	NAA35
220926_s_at	EDEM3
220927_s_at	HPSE2
220928_s_at	PRDM16
220929_at	GALNT8
220930_s_at	SMIM2
220931_at	SMIM2
220933_s_at	ZCCHC6
220934_s_at	TMEM223
220935_s_at	CDK5RAP2
220936_s_at	H2AFJ
220937_s_at	ST6GALNAC4
220938_s_at	GMEB1
220939_s_at	DPP8
220940_at	ANKRD36B
220941_s_at	C21orf91
220942_x_at	FAM162A
220943_s_at	NDUFAF7
220944_at	PGLYRP4
220945_x_at	MANSC1
220946_s_at	SETD2
220947_s_at	TBC1D10B
220948_s_at	ATP1A1
220949_s_at	C7orf49
220950_s_at	KANSL3
220951_s_at	A1CF
220952_s_at	PLEKHA5
220953_s_at	MTMR12
220955_x_at	RAB23
220957_at	CTAGE1
220958_at	ULK4
220960_x_at	RPL22
220961_s_at	TBRG4
220962_s_at	PADI1
220963_s_at	RSG1
220964_s_at	RAB1B
220965_s_at	RSPH6A
220966_x_at	ARPC5L
220967_s_at	ZNF696
220968_s_at	TSPAN9
220971_at	IL25
220972_s_at	KRTAP9-9
220973_s_at	SHARPIN
220974_x_at	SFXN3
220975_s_at	C1QTNF1
220976_s_at	KRTAP1-1
220977_x_at	EPB41L5
220978_at	KRTAP1-3
220979_s_at	ST6GALNAC5
220980_s_at	ADPGK
220982_s_at	SPACA1
220984_s_at	SLCO5A1
220985_s_at	RNF170
220986_s_at	TIGD6
220988_s_at	C1QTNF3
220989_s_at	AMN
220991_s_at	RNF32
220992_s_at	TRMT1L
220993_s_at	GPR63
220994_s_at	STXBP6
220995_at	STXBP6
220996_s_at	SHCBP1L
220997_s_at	DIAPH3
220998_s_at	UNC93B1
220999_s_at	CYFIP2
221000_s_at	KAZALD1
221001_at	C15orf49
221002_s_at	TSPAN14
221003_s_at	CAB39L
221004_s_at	ITM2C
221005_s_at	PTDSS2
221006_s_at	SNX27
221007_s_at	FIP1L1
221008_s_at	ETNPPL
221009_s_at	ANGPTL4
221010_s_at	SIRT5
221011_s_at	LBH
221012_s_at	TRIM8
221013_s_at	APOL2
221014_s_at	RAB33B
221015_s_at	CDADC1
221016_s_at	TCF7L1
221017_s_at	LRRC3
221018_s_at	TDRD1
221019_s_at	COLEC12
221020_s_at	SLC25A32
221021_s_at	CTNNBL1
221022_s_at	PMFBP1
221023_s_at	KCNH6
221024_s_at	SLC2A10
221025_x_at	PUS7L
221026_s_at	SCRT1
221027_s_at	PLA2G12A
221028_s_at	GFOD2
221029_s_at	WNT5B
221030_s_at	ARHGAP24
221031_s_at	APOLD1
221032_s_at	TMPRSS5
221033_s_at	RNF17
221034_s_at	TEX13B
221035_s_at	TEX14
221036_s_at	APH1B
221037_s_at	SLC25A31
221039_s_at	ASAP1
221040_at	CAPN10
221041_s_at	SLC17A5
221042_s_at	CLMN
221045_s_at	PER3
221046_s_at	GTPBP8
221047_s_at	MARK1
221048_x_at	C17orf80
221049_s_at	POLL
221050_s_at	GTPBP2
221051_s_at	NMRK2
221052_at	TDRKH
221053_s_at	TDRKH
221054_s_at	TCL6
221056_x_at	EPS15L1
221057_at	SPATA1
221058_s_at	CKLF
221059_s_at	COTL1
221060_s_at	TLR4
221061_at	PKD2L1
221062_at	HS3ST3B1
221063_x_at	RNF123
221064_s_at	UNKL
221065_s_at	CHST8
221066_at	RXFP3
221067_s_at	SPX
221068_at	KANK2
221069_s_at	TACO1
221070_s_at	CCAR2
221072_at	GSN-AS1
221073_s_at	NOD1
221075_s_at	NCR2
221076_at	PELO
221077_at	ARMC4
221078_s_at	CCDC88A
221080_s_at	DENND1C
221081_s_at	DENND2D
221082_s_at	NDRG3
221083_at	KCNQ4
221084_at	HTR3B
221085_at	TNFSF15
221086_s_at	FEZF2
221087_s_at	APOL3
221088_s_at	PPP1R9A
221089_at	NOX3
221090_s_at	OGFOD1
221091_at	INSL5
221092_at	IKZF3
221093_at	BRD7P3
221094_s_at	ELP3
221095_s_at	KCNE2
221096_s_at	TMCO6
221097_s_at	KCNMB2
221098_x_at	UTP14A
221100_at	C6orf15
221102_s_at	TRPM6
221103_s_at	WDR52
221104_s_at	NIPSNAP3B
221106_at	SLC22A17
221107_at	CHRNA9
221108_at	DRICH1
221109_at	LOC100506571
221110_x_at	PDE11A
221111_at	IL26
221112_at	IL1RAPL2
221113_s_at	WNT16
221114_at	AMBN
221115_s_at	LENEP
221118_at	PKD2L2
221119_at	ARHGEF38
221121_at	CT55
221122_at	HRASLS2
221124_s_at	VSX1
221125_s_at	KCNMB3
221126_at	DKK3
221127_s_at	DKK3
221128_at	ADAM19
221129_at	FAM215A
221131_at	A4GNT
221132_at	CLDN18
221133_s_at	CLDN18
221134_at	ANGPT4
221135_s_at	ASTE1
221136_at	GDF2
221139_s_at	CSAD
221140_s_at	GPR132
221141_x_at	EPN1
221142_s_at	PECR
221143_at	RPA4
221147_x_at	WWOX
221148_at	RP11-457I16.2
221149_at	C5AR2
221150_at	MEPE
221151_at	PRDM9
221152_at	COL8A1
221156_x_at	CCPG1
221157_s_at	FBXO24
221158_at	PAXBP1
221160_s_at	CABP5
221161_at	ASCL3
221162_at	HHLA1
221163_s_at	MLXIPL
221164_x_at	CHST5
221165_s_at	IL22
221166_at	FGF23
221167_s_at	CCDC70
221168_at	PRDM13
221169_s_at	HRH4
221170_at	HRH4
221171_at	CCDC30
221172_at	C7orf69
221173_at	USH1C
221175_at	C3orf36
221177_at	MIA2
221178_at	BAIAP2L2
221179_at	PRORY
221180_at	MAP3K19
221182_at	MROH9
221183_at	LOC100507388
221185_s_at	IQCG
221186_at	LOC100131532
221187_s_at	FUZ
221188_s_at	CIDEB
221190_s_at	C18orf8
221191_at	STAG3L3
221192_x_at	MFSD11
221193_s_at	ZCCHC10
221195_at	RNFT1
221196_x_at	BRCC3
221197_s_at	CHAT
221198_at	SCT
221199_at	GFRA4
221200_at	ERVK3-2
221201_s_at	ZNF155
221203_s_at	YEATS2
221204_s_at	CRTAC1
221207_s_at	NBEA
221208_s_at	MSANTD2
221209_s_at	OTOR
221210_s_at	NPL
221211_s_at	MAP3K7CL
221212_x_at	PBRM1
221215_s_at	RIPK4
221216_s_at	SCMH1
221217_s_at	RBFOX1
221218_s_at	TPK1
221219_s_at	KLHDC4
221220_s_at	SCYL2
221221_s_at	KLHL3
221222_s_at	C1orf56
221223_x_at	CISH
221224_s_at	DCAKD
221225_at	DCAKD
221226_s_at	ASIC4
221227_x_at	COQ3
221229_s_at	TRMT61B
221230_s_at	ARID4B
221231_s_at	NRDE2
221232_s_at	ANKRD2
221233_s_at	FAM135A
221234_s_at	BACH2
221235_s_at	TGFBRAP1
221236_s_at	STMN4
221237_s_at	OSBP2
221238_at	HMGN5
221239_s_at	FCRL2
221240_s_at	B3GNT4
221241_s_at	BCL2L14
221243_s_at	PRO1596
221244_s_at	PDPK1
221245_s_at	FZD5
221246_x_at	TNS1
221247_s_at	WBSCR16
221248_s_at	WHSC1L1
221249_s_at	FAM117A
221250_s_at	MXD3
221252_s_at	GSG1
221254_s_at	PITPNM3
221255_s_at	EMC6
221256_s_at	HDHD3
221257_x_at	FBXO38
221258_s_at	KIF18A
221259_s_at	TEX11
221260_s_at	CSRNP2
221262_s_at	SLC2A11
221263_s_at	SF3B5
221264_s_at	TARDBP
221265_s_at	VWA9
221266_s_at	DCSTAMP
221267_s_at	ABHD17A
221268_s_at	SGPP1
221269_s_at	SH3BGRL3
221270_s_at	QTRT1
221271_at	IL21
221272_s_at	C1orf21
221273_s_at	RNF208
221274_s_at	LMAN2L
221276_s_at	SYNC
221277_s_at	PUS3
221278_at	HOXB8
221279_at	GDAP1
221280_s_at	PARD3
221281_at	SRC
221282_x_at	RUNX2
221283_at	RUNX2
221284_s_at	SRC
221285_at	ST8SIA2
221286_s_at	MZB1
221287_at	RNASEL
221288_at	GPR22
221289_at	DLX6
221290_s_at	MUM1
221291_at	ULBP2
221292_at	PTCH2
221293_s_at	DEF6
221294_at	GPR21
221295_at	CIDEA
221296_at	TECTA
221297_at	GPRC5D
221298_s_at	SLC22A8
221299_at	GPR173
221300_at	NPAP1
221301_at	VWA7
221302_at	KLF15
221303_at	PCDHB1
221306_at	GPR27
221307_at	KCNIP1
221308_at	FRS2
221309_at	RBM17
221310_at	FGF14
221311_x_at	LYRM2
221312_at	GLP2R
221313_at	GPR52
221314_at	GDF9
221315_s_at	FGF22
221316_at	CATSPERG
221317_x_at	PCDHB6
221318_at	NEUROD4
221319_at	PCDHB8
221320_at	BCL2L10
221321_s_at	KCNIP2
221322_at	NPVF
221323_at	ULBP1
221324_at	TAS2R1
221325_at	KCNK13
221326_s_at	TUBD1
221328_at	CLDN17
221329_at	OR52A1
221330_at	CHRM2
221331_x_at	CTLA4
221332_at	BMP15
221333_at	FOXP3
221334_s_at	FOXP3
221335_x_at	SMG9
221336_at	ATOH1
221338_at	LY6G6E
221339_at	OR10C1
221340_at	CDX4
221341_s_at	OR1D5
221342_at	C6orf25
221343_at	OR11A1
221344_at	OR12D2
221345_at	FFAR2
221346_at	OR10J1
221347_at	CHRM5
221348_at	NPPC
221349_at	VPREB1
221350_at	HOXC8
221351_at	HTR1A
221353_at	OR3A1
221354_s_at	MCHR1
221355_at	CHRNG
221356_x_at	P2RX2
221357_at	CHRM4
221358_at	NPBWR2
221359_at	GDNF
221360_s_at	GHSR
221361_at	OMP
221362_at	HTR5A
221363_x_at	GPR25
221364_at	GRID2
221365_at	MLNR
221366_at	NKX6-1
221367_at	MOS
221368_at	NEU2
221369_at	MTNR1A
221370_at	ZNF717
221371_at	TNFSF18
221372_s_at	P2RX2
221373_x_at	PSPN
221374_at	FGF16
221375_at	OR1G1
221376_at	FGF17
221377_s_at	RBPJL
221378_at	CER1
221381_s_at	MORF4L1
221382_at	OR2N1P
221383_at	NMUR1
221384_at	UCP1
221386_at	OR3A2
221387_at	NPFFR1
221388_at	OR1A1
221389_at	PLA2G2E
221391_at	TAS2R14
221392_at	TAS2R4
221393_at	TAAR3
221394_at	TAAR2
221395_at	TAS2R13
221396_at	TAS2R7
221397_at	TAS2R10
221398_at	TAS2R8
221399_at	EDA2R
221400_at	MYO3A
221401_at	CACNG5
221402_at	OR1F1
221403_s_at	INSL6
221404_at	IL36A
221407_at	GJD2
221408_x_at	PCDHB12
221409_at	OR2S2
221410_x_at	PCDHB3
221411_at	HOXD12
221412_at	VN1R1
221413_at	KCNAB3
221414_s_at	DEFB126
221416_at	PLA2G2F
221417_x_at	S1PR5
221418_s_at	MED16
221421_s_at	ADAMTS12
221423_s_at	YIPF5
221424_s_at	OR51E2
221425_s_at	ISCA1
221426_s_at	OR3A3
221427_s_at	CCNL2
221428_s_at	TBL1XR1
221429_x_at	TEX13A
221430_s_at	RNF146
221431_s_at	OR12D3
221432_s_at	SLC25A28
221433_at	FGF21
221434_s_at	SLIRP
221435_x_at	HYI
221436_s_at	CDCA3
221437_s_at	MRPS15
221438_s_at	TEX12
221439_at	RBBP9
221440_s_at	RBBP9
221441_at	GSC2
221442_at	MC3R
221443_x_at	PRLH
221444_at	TAS2R16
221445_at	OR1A2
221446_at	ADAM30
221447_s_at	GLT8D2
221448_s_at	TEX15
221449_s_at	ITFG1
221450_x_at	PCDHB13
221451_s_at	OR2W1
221452_s_at	TMEM14B
221453_at	G6PC2
221456_at	TAS2R3
221457_s_at	BTNL2
221458_at	HTR1F
221459_at	TAAR5
221460_at	OR2C1
221461_at	TAS2R9
221462_x_at	KLK15
221463_at	CCL24
221464_at	OR1D2
221465_at	OR6A2
221466_at	P2RY4
221467_at	MC4R
221468_at	XCR1
221469_at	GPR32
221470_s_at	IL37
221471_at	SERINC3
221472_at	SERINC3
221473_x_at	SERINC3
221474_at	MYL12B
221475_s_at	RPL15
221476_s_at	RPL15
221478_at	BNIP3L
221479_s_at	BNIP3L
221480_at	HNRNPD
221481_x_at	HNRNPD
221482_s_at	ARPP19
221483_s_at	ARPP19
221484_at	B4GALT5
221485_at	B4GALT5
221486_at	ENSA
221487_s_at	ENSA
221488_s_at	CUTA
221489_s_at	SPRY4
221490_at	UBAP1
221492_s_at	ATG3
221493_at	TSPYL1
221494_x_at	EIF3K
221495_s_at	TCF25
221496_s_at	TOB2
221497_x_at	EGLN1
221498_at	SNX27
221499_s_at	STX16
221500_s_at	STX16
221502_at	KPNA3
221503_s_at	KPNA3
221504_s_at	ATP6V1H
221505_at	ANP32E
221506_s_at	TNPO2
221507_at	TNPO2
221508_at	TAOK3
221509_at	DENR
221510_s_at	GLS
221512_at	TMEM222
221514_at	UTP14A
221515_s_at	LCMT1
221516_s_at	MIEF1
221517_s_at	MED17
221518_s_at	USP47
221519_at	FBXW4
221520_s_at	CDCA8
221521_s_at	GINS2
221522_at	ANKRD27
221523_s_at	RRAGD
221524_s_at	RRAGD
221525_at	ZMIZ2
221526_x_at	PARD3
221527_s_at	PARD3
221528_s_at	ELMO2
221529_s_at	PLVAP
221530_s_at	BHLHE41
221531_at	WDR61
221532_s_at	WDR61
221533_at	FAM162A
221534_at	C11orf68
221535_at	LSG1
221536_s_at	LSG1
221537_at	PLXNA1
221538_s_at	PLXNA1
221539_at	EIF4EBP1
221541_at	CRISPLD2
221542_s_at	ERLIN2
221543_s_at	ERLIN2
221544_s_at	MED16
221545_x_at	MED16
221546_at	PRPF18
221547_at	PRPF18
221548_s_at	ILKAP
221549_at	GRWD1
221550_at	COX15
221551_x_at	ST6GALNAC4
221552_at	ABHD6
221553_at	MAGT1
221554_at	STRADA
221555_x_at	CDC14B
221556_at	CDC14B
221557_s_at	LEF1
221558_s_at	LEF1
221559_s_at	MIS12
221560_at	MARK4
221561_at	SOAT1
221562_s_at	SIRT3
221563_at	DUSP10
221564_at	PRMT2
221565_s_at	CALHM2
221566_s_at	NOL3
221567_at	NOL3
221568_s_at	LIN7C
221569_at	AHI1
221570_s_at	METTL5
221571_at	TRAF3
221575_at	SCLY
221576_at	GDF15
221577_x_at	GDF15
221578_at	RASSF4
221581_s_at	LAT2
221582_at	HIST3H2A
221583_s_at	KCNMA1
221584_s_at	KCNMA1
221585_at	CACNG4
221586_s_at	E2F5
221587_s_at	C19orf24
221588_x_at	ALDH6A1
221589_s_at	ALDH6A1
221590_s_at	ALDH6A1
221591_s_at	FAM64A
221592_at	TBC1D8
221593_s_at	RPL31
221594_at	RBM48
221595_at	RBM48
221596_s_at	RBM48
221597_s_at	TMEM208
221598_s_at	MED27
221599_at	AAMDC
221600_s_at	AAMDC
221601_s_at	FAIM3
221602_s_at	FAIM3
221603_at	PEX16
221604_s_at	PEX16
221605_s_at	PIPOX
221606_s_at	HMGN5
221608_at	WNT6
221609_s_at	WNT6
221610_s_at	STAP2
221611_s_at	PHF7
221612_at	LRTM1
221613_s_at	ZFAND6
221614_s_at	RPH3AL
221615_at	BMP8B
221616_s_at	TAF9B
221617_at	TAF9B
221618_s_at	TAF9B
221619_s_at	MTCH1
221620_s_at	APOO
221622_s_at	TMEM126B
221623_at	BCAN
221624_at	TCL6
221626_at	ZNF506
221627_at	TRIM10
221628_s_at	GLYR1
221629_x_at	HGH1
221630_s_at	DDX4
221631_at	CACNA1I
221632_s_at	WDR4
221633_at	NCAPH2
221636_s_at	MARC2
221638_s_at	STX16
221639_x_at	LOC102723559
221640_s_at	PIDD1
221641_s_at	ACOT9
221643_s_at	RERE
221644_s_at	SLC45A2
221645_s_at	ZNF83
221648_s_at	AGMAT
221652_s_at	ASUN
221653_x_at	APOL2
221654_s_at	USP3
221655_x_at	EPS8L1
221656_s_at	ARHGEF10L
221657_s_at	ASB6
221658_s_at	IL21R
221659_s_at	MYL10
221660_at	MYL10
221661_at	SLC22A7
221662_s_at	SLC22A7
221663_x_at	HRH3
221664_s_at	F11R
221665_s_at	EPS8L1
221666_s_at	PYCARD
221667_s_at	HSPB8
221668_s_at	DNAI2
221669_s_at	ACAD8
221670_s_at	LHX3
221672_s_at	TRAPPC9
221673_s_at	CSNK1G1
221674_s_at	CHRD
221675_s_at	CHPT1
221676_s_at	CORO1C
221677_s_at	DONSON
221678_at	ABHD6
221679_s_at	ABHD6
221680_s_at	ETV7
221681_s_at	DSPP
221682_s_at	PCDHGB6
221683_s_at	CEP290
221684_s_at	NYX
221685_s_at	SPDL1
221686_s_at	RECQL5
221687_s_at	MVB12B
221688_s_at	IMP3
221689_s_at	PIGP
221690_s_at	NLRP2
221691_x_at	NPM1
221692_s_at	MRPL34
221693_s_at	MRPS18A
221695_s_at	MAP3K2
221696_s_at	STYK1
221697_at	MAP1LC3C
221698_s_at	CLEC7A
221699_s_at	DDX50
221700_s_at	UBA52
221701_s_at	STRA6
221702_s_at	TM2D3
221703_at	BRIP1
221704_s_at	VPS37B
221705_s_at	SIKE1
221706_s_at	USE1
221707_s_at	VPS53
221708_s_at	UNC45A
221709_s_at	ZNF839
221710_x_at	EVA1B
221711_s_at	BABAM1
221712_s_at	WDR74
221713_s_at	MAP6D1
221714_s_at	RRN3P1
221716_s_at	ACSBG2
221718_s_at	AKAP13
221719_s_at	LZTS1
221721_s_at	LZTS1
221722_x_at	LZTS1
221723_s_at	SLC4A5
221724_s_at	CLEC4A
221725_at	WASF2
221726_at	RPL22
221727_at	SUB1
221728_x_at	XIST
221729_at	COL5A2
221730_at	COL5A2
221731_x_at	VCAN
221732_at	CANT1
221733_s_at	GPATCH4
221734_at	PRRC1
221735_at	WDR48
221736_at	RALGAPB
221737_at	GNA12
221738_at	RALGAPB
221739_at	C19orf10
221741_s_at	YTHDF1
221742_at	CELF1
221743_at	CELF1
221744_at	DCAF7
221745_at	DCAF7
221746_at	UBL4A
221747_at	TNS1
221748_s_at	TNS1
221749_at	YTHDF3
221750_at	HMGCS1
221751_at	PANK3
221752_at	SSH1
221753_at	SSH1
221754_s_at	CORO1B
221755_at	EHBP1L1
221756_at	PIK3IP1
221757_at	PIK3IP1
221758_at	ARMC6
221759_at	G6PC3
221760_at	MAN1A1
221761_at	ADSS
221762_s_at	PCIF1
221763_at	JMJD1C
221764_at	R3HDM4
221765_at	UGCG
221766_s_at	FAM46A
221767_x_at	HDLBP
221768_at	SFPQ
221769_at	SPSB3
221770_at	RPE
221771_s_at	MPHOSPH8
221772_s_at	PPP2R2D
221773_at	ELK3
221774_x_at	SUPT20H
221775_x_at	RPL22
221776_s_at	BRD7
221777_at	RITA1
221778_at	KDM7A
221779_at	MICALL1
221780_s_at	DDX27
221781_s_at	DNAJC10
221782_at	DNAJC10
221783_at	WIZ
221784_at	WIZ
221785_at	WIZ
221786_at	C6orf120
221787_at	C6orf120
221788_at	PGM3
221789_x_at	RHOT2
221790_s_at	LDLRAP1
221791_s_at	TMA7
221792_at	RAB6B
221793_at	DOCK6
221794_at	DOCK6
221795_at	NTRK2
221796_at	NTRK2
221797_at	OXLD1
221798_x_at	RP5-882O7.1
221799_at	CHPF2
221800_s_at	C17orf70
221801_x_at	NEFL
221802_s_at	KIAA1598
221803_s_at	NRBF2
221805_at	NEFL
221806_s_at	SETD5
221807_s_at	TRABD
221808_at	RAB9A
221809_at	RANBP10
221810_at	RAB15
221811_at	PGAP3
221812_at	FBXO42
221813_at	FBXO42
221814_at	GPR124
221815_at	ABHD2
221816_s_at	PHF11
221817_at	DOLPP1
221818_at	INTS5
221819_at	RAB35
221820_s_at	KAT8
221821_s_at	KANSL2
221822_at	CCDC101
221823_at	C5orf30
221824_s_at	MARCH8
221825_at	ANGEL2
221826_at	ANGEL2
221827_at	RBCK1
221828_s_at	MVB12B
221829_s_at	TNPO1
221830_at	RAP2A
221831_at	LUZP1
221832_s_at	LUZP1
221835_at	DTX3
221836_s_at	TRAPPC9
221837_at	KLHL22
221838_at	KLHL22
221839_s_at	UBAP2
221840_at	PTPRE
221841_s_at	KLF4
221843_s_at	TLDC1
221844_x_at	SPCS3
221845_s_at	CLPB
221846_s_at	CASKIN2
221847_at	LOC100129361
221848_at	ZGPAT
221849_s_at	DCAF15
221851_at	DCAF15
221854_at	PKP1
221855_at	SDHAF1
221856_s_at	FAM63A
221857_s_at	TJAP1
221858_at	TBC1D12
221859_at	SYT13
221861_at	ARRB1
221862_at	MIER2
221863_at	MIER2
221864_at	ORAI3
221865_at	C9orf91
221866_at	TFEB
221867_at	N4BP1
221868_at	PAIP2B
221869_at	ZNF512B
221870_at	EHD2
221871_s_at	TFG
221872_at	RARRES1
221873_at	ZNF143
221874_at	KIAA1324
221875_x_at	HLA-F
221876_at	ZNF783
221877_at	IRGQ
221878_at	C2orf68
221879_at	CALML4
221880_s_at	FAM174B
221881_s_at	CLIC4
221882_s_at	TMEM8A
221883_at	PKNOX1
221884_at	MECOM
221885_at	DENND2A
221886_at	DENND2A
221887_s_at	DFNB31
221888_at	CC2D1A
221889_at	KCTD13
221890_at	ZNF335
221892_at	H6PD
221893_s_at	ADCK2
221894_at	ADCK2
221895_at	MOSPD2
221896_s_at	HIGD1A
221897_at	TRIM52
221898_at	PDPN
221899_at	N4BP2L2
221900_at	COL8A2
221901_at	KIAA1644
221902_at	GPR153
221903_s_at	CYLD
221904_at	FAM131A
221905_at	CYLD
221907_at	TRMT61A
221908_at	RNFT2
221909_at	RNFT2
221910_at	ETV1
221911_at	ETV1
221912_s_at	CCDC28B
221913_at	SIRT3
221914_at	SYN1
221915_s_at	RANBP1
221916_at	NEFL
221917_s_at	GRSF1
221918_at	CDK17
221919_at	HNRNPA1
221920_s_at	SLC25A37
221921_s_at	CADM3
221922_at	GPSM2
221923_s_at	NPM1
221924_at	ZMIZ2
221925_s_at	CSPP1
221926_s_at	IL17RC
221927_s_at	ABHD11
221928_at	ACACB
221929_at	RP11-10N23.4
221930_at	PHF7
221931_s_at	SEH1L
221932_s_at	GLRX5
221933_at	NLGN4X
221934_s_at	DALRD3
221935_s_at	EOGT
221936_x_at	MRPL41
221937_at	SYNRG
221938_x_at	MED16
221939_at	YIPF2
221940_at	RPUSD2
221941_at	PAOX
221942_s_at	GUCY1A3
221943_x_at	RPL38
221944_at	FLJ42627
221946_at	C9orf116
221948_s_at	KLHL22
221949_at	UBE2D4
221950_at	EMX2
221951_at	TMEM80
221952_x_at	TRMT5
221953_s_at	MMP24-AS1
221954_at	OSER1
221956_at	LRCH4
221957_at	PDK3
221958_s_at	WLS
221959_at	FAM110B
221960_s_at	RAB2A
221961_at	CLCN7
221962_s_at	UBE2H
221963_x_at	ZNF587B
221964_at	TULP3
221966_at	GPR137
221967_at	NXPH4
221968_s_at	ZNF771
221969_at	PAX5
221970_s_at	NOL11
221972_s_at	SDF4
221976_s_at	HDGFRP3
221977_at	TBX2
221978_at	HLA-F
221979_at	TOPORS-AS1
221980_at	EMILIN2
221981_s_at	WDR59
221983_at	FAM134A
221984_s_at	FAM134A
221985_at	KLHL24
221986_s_at	KLHL24
221987_s_at	TSR1
221988_at	SMIM7
221990_at	PAX8
221991_at	NXPH3
221992_at	NPIPB15
221993_s_at	TSR3
221994_at	PDLIM5
221996_s_at	CLTB
221997_s_at	MRPL52
221998_s_at	VRK3
221999_at	VRK3
222000_at	C1orf174
222002_at	C7orf26
222003_s_at	DOCK6
222004_s_at	DOCK6
222005_s_at	GNG3
222006_at	LETM1
222007_s_at	FKBP8
222008_at	COL9A1
222009_at	CEMP1
222012_at	DCAF15
222013_x_at	FAM86A
222014_x_at	MTO1
222015_at	CSNK1E
222016_s_at	ZSCAN31
222017_x_at	LRCH4
222018_at	NACA
222022_at	DTX3
222023_at	AKAP13
222024_s_at	AKAP13
222025_s_at	OPLAH
222026_at	RBM3
222027_at	NUCKS1
222028_at	ZNF45
222030_at	SIVA1
222031_at	LOC389906
222032_s_at	USP7
222033_s_at	FLT1
222035_s_at	PAPOLA
222036_s_at	MCM4
222037_at	MCM4
222038_s_at	UTP18
222039_at	KIF18B
222040_at	HNRNPA1
222042_x_at	MEX3D
222043_at	CLU
222045_s_at	PCIF1
222046_at	SRRT
222047_s_at	SRRT
222048_at	CRYBB2P1
222049_s_at	RBP4
222051_s_at	RP11-219B4.3
222052_at	C19orf54
222053_at	TAF6L
222054_at	PPIEL
222056_s_at	FAHD2A
222057_at	NOL12
222058_at	RNF130
222059_at	ZNF335
222060_at	KRT8P12
222061_at	CD58
222062_at	IL27RA
222063_s_at	CDS1
222065_s_at	FLII
222067_x_at	HIST1H2BD
222068_s_at	DNAAF1
222070_at	DND1
222071_s_at	SLCO4C1
222072_at	ADD3-AS1
222073_at	COL4A3
222074_at	UROD
222075_s_at	OAZ3
222076_at	HBEGF
222077_s_at	RACGAP1
222078_at	PKLR
222079_at	ERG
222082_at	ZBTB7A
222083_at	GLYAT
222084_s_at	SBF1
222086_s_at	WNT6
222089_s_at	C16orf71
222090_at	NDUFB2-AS1
222091_at	HPCAL4
222092_at	PTPN21
222093_s_at	INO80B
222095_s_at	FAM163A
222099_s_at	LSM14A
222101_s_at	DCHS1
222102_at	GSTA3
222103_at	ATF1
222104_x_at	GTF2H3
222105_s_at	NKIRAS2
222106_at	PRND
222107_x_at	LZTS1
222108_at	AMIGO2
222109_at	GNL3L
222110_at	SENP5
222111_at	FAM63B
222112_at	EPS15L1
222113_s_at	EPS15L1
222114_x_at	WDR55
222115_x_at	GLYR1
222116_s_at	TBC1D16
222117_s_at	ADCK2
222118_at	CENPN
222119_s_at	FBXO11
222120_at	ZNF764
222121_at	ARHGEF26
222122_s_at	THOC2
222123_s_at	HIF3A
222124_at	HIF3A
222125_s_at	P4HTM
222126_at	AGFG2
222127_s_at	EXOC1
222128_at	NSUN6
222129_at	FAM134A
222130_s_at	FTSJ2
222131_x_at	RHOT2
222132_s_at	AGK
222133_s_at	PHF20L1
222134_at	DDO
222135_at	ZNF814
222137_at	CC2D1A
222138_s_at	WDR13
222139_at	ERV3-2
222141_at	KLHL22
222142_at	CYLD
222143_s_at	MTMR14
222144_at	KIF17
222146_s_at	TCF4
222147_s_at	ACTR5
222148_s_at	RHOT1
222150_s_at	GSAP
222151_s_at	CEP63
222152_at	PDCD6
222153_at	MYEF2
222154_s_at	SPATS2L
222155_s_at	SLC52A2
222157_s_at	WDR48
222158_s_at	DESI2
222160_at	AKAP8L
222161_at	NAALAD2
222162_s_at	ADAMTS1
222163_s_at	SPATA5L1
222164_at	FGFR1
222165_x_at	C9orf16
222166_at	C9orf16
222168_at	AF198444
222169_x_at	SH2D3A
222170_at	ZNF213-AS1
222171_s_at	PKNOX2
222172_at	NPAS3
222173_s_at	TBC1D2
222175_s_at	MED15
222177_s_at	SCAND2P
222179_at	CDC5L
222180_at	RP11-769O8.3
222181_at	CNOT2
222182_s_at	CNOT2
222183_x_at	MBD3
222184_at	LINC00965
222185_at	PKNOX2
222187_x_at	G3BP1
222188_at	C9orf156
222190_s_at	C16orf58
222191_s_at	B4GALT7
222192_s_at	C2orf43
222193_at	C2orf43
222194_at	FAM66D
222195_s_at	C9orf156
222196_at	LOC389906
222198_at	RP11-930P14.2
222199_s_at	BIN3
222200_s_at	BSDC1
222201_s_at	CASP8AP2
222204_s_at	RRN3
222206_s_at	NCLN
222208_s_at	POLR2J4
222209_s_at	TMEM135
222211_x_at	SCAND2P
222212_s_at	CERS2
222215_at	SLC38A7
222216_s_at	MRPL17
222217_s_at	SLC27A3
222218_s_at	PILRA
222219_s_at	TLE6
222220_s_at	TSNAXIP1
222221_x_at	EHD1
222222_s_at	HOMER3
222223_s_at	IL36RN
222224_at	NACA2
222225_at	RPL23AP53
222226_at	SAA3P
222228_s_at	ALKBH4
222230_s_at	ACTR10
222231_s_at	LRRC59
222233_s_at	DCLRE1C
222234_s_at	DBNDD1
222235_s_at	CSGALNACT2
222236_s_at	ASAP3
222237_s_at	ZNF112
222238_s_at	POLM
222239_s_at	INTS6
222240_s_at	ISYNA1
222241_at	MVB12B
222242_s_at	KLK5
222243_s_at	TOB2
222244_s_at	TUG1
222245_s_at	FER1L4
222248_s_at	SIRT4
222250_s_at	INTS7
222251_s_at	GMEB2
222252_x_at	UBQLN4
222253_s_at	POM121L9P
222254_at	COX6CP2
222255_at	PRX
222257_s_at	ACE2
222258_s_at	SH3BP4
222259_s_at	SPO11
222260_at	CTD-3126B10.1
222261_at	TLDC1
222262_s_at	ETNK1
222263_at	SLC35E1
222264_at	HNRNPUL2
222265_at	TNS4
222267_at	TMEM209
222268_x_at	MUC5B
222269_at	APOOL
222270_at	SMEK2
222272_x_at	SCIN
222273_at	PAPOLG
222274_at	ZDHHC8P1
222275_at	MRPS30
222276_at	METTL2B
222277_at	C1QTNF9B-AS1
222278_at	LOC101929726
222279_at	HLA-F-AS1
222280_at	LOC100506469
222283_at	ZNF480
222285_at	IGHD
222286_at	SNAPC3
222287_at	TRDN
222289_at	KCNC2
222291_at	FAM149A
222292_at	CD40
222293_at	CADM4
222294_s_at	RAB27A
222297_x_at	RPL18P10
222301_at	C1orf61
222302_at	RP11-82L18.2
222304_x_at	OR7E47P
222307_at	PDCD4-AS1
222309_at	C6orf62
222310_at	SCAF4
222311_s_at	SCAF4
222314_x_at	EGOT
222315_at	LOC100996756
222317_at	PDE3B
222318_at	ZNF324B
222321_at	AGTR2
222323_at	CRYGEP
222327_x_at	OR7E156P
222333_at	ALS2CL
222336_at	SMIM14
222338_x_at	RP11-54K16.2
222343_at	BCL2L11
222345_at	EMC10
222346_at	LAMA1
222348_at	MAST4
222349_x_at	RNF126P1
222351_at	PPP2R1B
222352_at	FBXO31
222353_at	LIMD1
222354_at	F11R
222357_at	ZBTB20
222359_x_at	KDSR
222360_at	DPH5
222361_at	TUBBP5
222362_at	AGFG2
222364_at	SLC44A1
222365_at	TBCEL
222369_at	NAA40
222372_at	MAGI1
222374_at	BTRC
222376_at	RP11-499E18.1
222377_at	TBX10
222379_at	KCNE4
222380_s_at	PDCD6
222382_x_at	NUP205
222383_s_at	ALOXE3
222384_at	SMG7-AS1
222385_x_at	SEC61A1
222386_s_at	COPZ1
222387_s_at	VPS35
222388_s_at	VPS35
222389_s_at	WAC
222390_at	WAC
222391_at	TMEM30A
222392_x_at	PERP
222393_s_at	NAA50
222394_at	PDCD6IP
222395_s_at	UBE2Z
222396_at	HN1
222397_at	EFTUD2
222398_s_at	EFTUD2
222399_s_at	TM9SF3
222400_s_at	ADI1
222401_s_at	TMEM50A
222402_at	POMP
222403_at	MTCH2
222404_x_at	PTPLAD1
222405_at	PTPLAD1
222406_s_at	PNRC2
222407_s_at	ZNF106
222408_s_at	YPEL5
222409_at	CORO1C
222410_s_at	SNX6
222411_s_at	SSR3
222412_s_at	SSR3
222413_s_at	KMT2C
222414_at	KMT2C
222415_at	KMT2C
222416_at	ALDH18A1
222417_s_at	SNX5
222418_s_at	TMEM43
222419_x_at	UBE2H
222420_s_at	UBE2H
222421_at	UBE2H
222422_s_at	NDFIP1
222423_at	NDFIP1
222424_s_at	NUCKS1
222425_s_at	POLDIP2
222426_at	MAPKAP1
222427_s_at	LARS
222428_s_at	LARS
222430_s_at	YTHDF2
222431_at	SPIN1
222432_s_at	CCDC47
222433_at	ENAH
222434_at	ENAH
222435_s_at	UBE2J1
222438_at	MED4
222439_s_at	THRAP3
222440_s_at	THRAP3
222441_x_at	SLMO2
222442_s_at	ARL8B
222443_s_at	RBM8A
222444_at	ARMCX3
222445_at	SLC39A9
222446_s_at	BACE2
222447_at	METTL9
222448_s_at	CMPK1
222449_at	PMEPA1
222450_at	PMEPA1
222451_s_at	ZDHHC9
222452_s_at	GPBP1L1
222453_at	CYBRD1
222454_s_at	PARVA
222455_s_at	PARVA
222456_s_at	LIMA1
222457_s_at	LIMA1
222458_s_at	AKIRIN1
222459_at	AKIRIN1
222460_s_at	FAM192A
222462_s_at	BACE1
222463_s_at	BACE1
222464_s_at	MCMBP
222465_at	RSL24D1
222466_s_at	MRPL42
222467_s_at	PPP6R3
222468_at	KIAA0319L
222469_s_at	TOLLIP
222470_s_at	UQCC1
222471_s_at	KCMF1
222472_at	AFTPH
222473_s_at	ERBB2IP
222474_s_at	TOMM22
222475_at	SAP30BP
222476_at	CNOT6
222477_s_at	TM7SF3
222478_at	VPS36
222479_s_at	DYNC1LI1
222480_at	UBE2Q1
222481_at	TIMM10B
222482_at	SSBP3
222483_at	EFHD2
222484_s_at	CXCL14
222485_at	FKBP3
222486_s_at	ADAMTS1
222487_s_at	RPS27L
222488_s_at	DCTN4
222489_s_at	WRNIP1
222491_at	HGSNAT
222492_at	PDXK
222493_s_at	ZFAND3
222494_at	FOXN3
222495_at	TMEM167B
222496_s_at	RBM47
222497_x_at	NMD3
222498_at	AZI2
222499_at	MRPS16
222500_at	PPIL1
222501_s_at	REPIN1
222502_s_at	UFM1
222503_s_at	WDR41
222504_s_at	EMC8
222505_at	LMBR1
222506_at	LMBR1
222507_s_at	TMEM9B
222508_s_at	ARGLU1
222509_s_at	ZNF672
222510_s_at	MKRN2
222511_x_at	FAF1
222512_at	NUB1
222513_s_at	SORBS1
222514_at	RRAGC
222515_x_at	TMEM165
222516_at	AP3M1
222517_at	AP3M1
222518_at	ARFGEF2
222519_s_at	IFT57
222520_s_at	IFT57
222522_x_at	MRPS10
222523_at	SENP2
222524_s_at	ASB6
222525_s_at	CCDC25
222526_at	GATAD2A
222527_s_at	RBM22
222528_s_at	SLC25A37
222529_at	SLC25A37
222530_s_at	MKKS
222531_s_at	AP5M1
222532_at	SRPRB
222533_at	CRBN
222534_s_at	INF2
222535_at	INF2
222536_s_at	ZNF395
222537_s_at	CDC42SE1
222538_s_at	APPL1
222540_s_at	RSF1
222541_at	RSF1
222542_x_at	ADCK3
222543_at	DERL1
222544_s_at	WHSC1L1
222545_s_at	TMEM254
222546_s_at	EPS8L2
222547_at	MAP4K4
222548_s_at	MAP4K4
222549_at	CLDN1
222550_at	ARMC1
222551_s_at	C8orf33
222552_at	GOLT1B
222553_x_at	OXR1
222554_s_at	NOL6
222555_s_at	MRPL44
222556_at	ALG5
222557_at	STMN3
222558_at	RPRD1A
222559_s_at	RPRD1A
222560_at	LANCL2
222561_at	LANCL2
222562_s_at	TNKS2
222563_s_at	TNKS2
222564_at	POGK
222565_s_at	PRKD3
222566_at	SUV420H1
222567_s_at	MEX3C
222568_at	UGGT1
222569_at	UGGT1
222570_at	NCS1
222571_at	ST6GALNAC6
222572_at	PDP1
222573_s_at	SAV1
222574_s_at	DHX40
222575_at	SETD5
222576_s_at	AGO1
222577_at	CCDC90B
222578_s_at	UBA5
222579_at	UBA5
222580_at	ZNF644
222581_at	XPR1
222582_at	PRKAG2
222583_s_at	NUP50
222584_at	MSTO1
222585_x_at	KRCC1
222586_s_at	OSBPL11
222587_s_at	GALNT7
222588_s_at	C11orf57
222589_at	NLK
222590_s_at	NLK
222591_at	STYXL1
222592_s_at	ACSL5
222593_s_at	SPATS2
222594_s_at	SPATS2
222595_s_at	DIDO1
222596_s_at	LGR4
222597_at	SNAP29
222598_s_at	NAV2
222599_s_at	NAV2
222600_s_at	UBA6
222601_at	UBA6
222602_at	UBA6
222603_at	ERMP1
222604_at	GTF3C3
222605_at	RCOR3
222606_at	ZWILCH
222607_s_at	DIS3
222608_s_at	ANLN
222609_s_at	EXOSC1
222610_s_at	S100PBP
222611_s_at	PSPC1
222612_at	PSPC1
222613_at	C12orf4
222616_s_at	USP16
222617_s_at	FAM204A
222618_at	SMU1
222619_at	ZNF281
222620_s_at	DNAJC1
222621_at	DNAJC1
222622_at	PGP
222623_s_at	ZNF639
222624_s_at	ZNF639
222625_s_at	NDE1
222626_at	RBM26
222627_at	VPS54
222628_s_at	REV1
222629_at	REV1
222630_at	RFX7
222632_s_at	LZTFL1
222633_at	TBL1XR1
222634_s_at	TBL1XR1
222635_s_at	MED28
222636_at	MED28
222637_at	COMMD10
222638_s_at	TMEM242
222640_at	DNMT3A
222641_s_at	FAM222B
222642_s_at	TMEM33
222643_s_at	BBS1
222644_s_at	COLGALT1
222645_s_at	KCTD5
222646_s_at	ERO1L
222647_at	SLC35C1
222648_at	TBC1D16
222649_at	XPO4
222650_s_at	SLC2A4RG
222651_s_at	TRPS1
222652_s_at	GLYR1
222653_at	PNPO
222654_at	IMPAD1
222655_s_at	IMPAD1
222656_at	UBE2W
222657_s_at	UBE2W
222658_s_at	APTX
222660_s_at	RNF38
222661_at	AGGF1
222662_at	PPP1R3B
222663_at	RIOK2
222664_at	KCTD15
222665_at	RMDN1
222666_s_at	RCL1
222667_s_at	ASH1L
222668_at	KCTD15
222670_s_at	MAFB
222671_s_at	JMJD4
222672_at	LYRM4
222673_x_at	FAM122B
222674_at	C9orf114
222675_s_at	BAIAP2L1
222678_s_at	DCUN1D1
222679_s_at	DCUN1D1
222680_s_at	DTL
222681_at	POGLUT1
222682_s_at	FAM114A2
222683_at	RNF20
222684_s_at	NOL10
222685_at	HAUS6
222686_s_at	CPPED1
222687_s_at	ACER3
222688_at	ACER3
222689_at	ACER3
222690_s_at	TMEM39A
222691_at	SLC35B3
222694_at	CENPBD1P1
222695_s_at	AXIN2
222696_at	AXIN2
222697_s_at	ABHD10
222698_s_at	IMPACT
222699_s_at	PLEKHF2
222700_at	ATL2
222701_s_at	CHCHD7
222702_x_at	CRIPT
222703_s_at	YRDC
222704_at	POLR1A
222705_s_at	SLC25A15
222706_at	CWC25
222707_s_at	ACTR8
222708_s_at	STX17
222709_at	ATG7
222711_s_at	RHBDF1
222712_s_at	MUC13
222713_s_at	FANCF
222714_s_at	LACTB2
222715_s_at	SYNRG
222716_s_at	SNX24
222717_at	SDPR
222718_at	TMEM8A
222719_s_at	PDGFC
222720_x_at	C1orf27
222721_at	CNIH4
222722_at	OGN
222723_at	VWA1
222724_at	VWA1
222725_s_at	PALMD
222726_s_at	EXOC5
222727_s_at	SLC8B1
222729_at	FBXW7
222730_s_at	ZDHHC2
222731_at	ZDHHC2
222733_x_at	RRP1
222734_at	WARS2
222735_at	TMEM38B
222736_s_at	TMEM38B
222737_s_at	BRD7
222739_at	TMEM62
222740_at	ATAD2
222741_s_at	SAYSD1
222742_s_at	IFT22
222743_s_at	C11orf71
222744_s_at	TMLHE
222745_s_at	KATNBL1
222746_s_at	BSPRY
222747_s_at	SCML1
222748_s_at	TXNL4B
222749_at	SUFU
222750_s_at	SRD5A3
222751_at	HERPUD2
222752_s_at	TMEM206
222753_s_at	SPCS3
222754_at	TRNT1
222755_s_at	CHD7
222756_s_at	ARRB1
222757_s_at	ZAK
222758_s_at	TMEM132A
222759_at	SUV420H1
222760_at	ZNF703
222761_at	BIVM
222762_x_at	LIMD1
222764_at	ASRGL1
222765_x_at	ESF1
222766_at	POLR3K
222767_s_at	C12orf49
222768_s_at	TRMT6
222769_at	MTHFSD
222770_s_at	GUF1
222771_s_at	MYEF2
222772_at	MYEF2
222773_s_at	GALNT12
222774_s_at	NETO2
222775_s_at	MRPL35
222776_at	MAGOHB
222777_s_at	WHSC1
222778_s_at	WHSC1
222779_s_at	C17orf85
222780_s_at	BAALC
222781_s_at	C9orf40
222782_s_at	GMIP
222783_s_at	SMOC1
222784_at	SMOC1
222785_x_at	C11orf1
222786_at	CHST12
222787_s_at	TMEM106B
222788_s_at	RSBN1
222789_at	RSBN1
222790_s_at	RSBN1
222791_at	RSBN1
222792_s_at	CCDC59
222793_at	DDX58
222794_x_at	MTPAP
222795_s_at	PLCXD1
222797_at	DPYSL5
222798_at	PTER
222799_at	WDR91
222800_at	TRNAU1AP
222801_s_at	STAG3L4
222802_at	EDN1
222803_at	PRTFDC1
222804_x_at	DCAF10
222805_at	MANEA
222806_s_at	C11orf30
222807_at	C11orf30
222808_at	ALG13
222809_x_at	CCDC85C
222810_s_at	RASAL2
222811_at	CMTR2
222812_s_at	RHOF
222813_at	ZNF668
222814_s_at	ZNHIT2
222815_at	RLIM
222816_s_at	ZCCHC2
222817_at	HSD3B7
222818_at	OSBPL10
222819_at	CTPS2
222820_at	TNRC6C
222821_s_at	GEMIN7
222822_s_at	MMRN2
222823_at	IPPK
222824_at	NUDT5
222825_at	OTUD6B
222826_at	BLOC1S6
222827_s_at	KLHL41
222828_at	IL20RA
222829_s_at	IL20RA
222830_at	GRHL1
222831_at	SAP30L
222832_s_at	MFF
222833_at	LPCAT2
222834_s_at	GNG12
222835_at	THSD4
222836_at	NAA15
222837_s_at	NAA15
222838_at	SLAMF7
222839_s_at	PAPOLG
222840_at	ATG2B
222841_s_at	TIMM22
222842_at	AGO4
222843_at	FIGNL1
222844_s_at	SRR
222845_x_at	TMBIM4
222846_at	RAB8B
222847_s_at	EGLN3
222848_at	CENPK
222849_s_at	SCRN3
222850_s_at	DNAJB14
222851_at	ZNF654
222852_at	C10orf88
222853_at	FLRT3
222854_s_at	GEMIN8
222855_s_at	TRPV2
222856_at	APLN
222857_s_at	KCNMB4
222858_s_at	DAPP1
222859_s_at	DAPP1
222860_s_at	PDGFD
222861_x_at	FBXO44
222862_s_at	AK5
222863_at	ZBTB10
222864_s_at	ZNF219
222865_x_at	TMEM204
222866_s_at	FLVCR2
222867_s_at	MED31
222868_s_at	IL18BP
222869_s_at	ELAC1
222870_s_at	B3GNT2
222871_at	KLHDC8A
222872_x_at	NABP1
222873_s_at	EHMT1
222874_s_at	CLN8
222875_at	DHX33
222876_s_at	ADAP2
222877_at	NRP2
222878_s_at	OTUB2
222879_s_at	POLH
222880_at	AKT3
222881_at	HPSE
222882_s_at	C17orf59
222883_at	COA7
222884_at	ZNF346
222885_at	EMCN
222886_at	NSUN3
222887_s_at	TMEM127
222888_at	CCNJ
222889_at	DCLRE1B
222890_at	CCDC113
222891_s_at	BCL11A
222892_s_at	TMEM40
222893_s_at	RPAP2
222894_x_at	NDUFAF5
222895_s_at	BCL11B
222896_at	TMEM38A
222897_s_at	ZFP64
222898_s_at	DLL3
222899_at	ITGA11
222900_at	NRIP3
222901_s_at	KCNJ16
222902_s_at	EXO5
222903_s_at	CPEB1
222904_s_at	TMC5
222905_s_at	TMEM143
222906_at	FLVCR1
222907_x_at	TMEM50B
222908_at	PIEZO2
222909_s_at	BAG4
222910_s_at	PEX5L
222911_s_at	CXorf36
222912_at	ARRB1
222913_at	KLF3
222914_s_at	TMEM121
222915_s_at	BANK1
222916_s_at	HDLBP
222917_s_at	TBX3
222918_at	RAB9B
222919_at	TRDN
222920_s_at	TESPA1
222921_s_at	HEY2
222922_at	KCNE3
222923_s_at	KCNE3
222924_at	SLMAP
222925_at	DCDC2
222926_at	DCDC2
222927_s_at	CPLX3
222928_s_at	FAM160B2
222929_at	FAM160B2
222930_s_at	AGMAT
222931_s_at	THNSL1
222932_at	EHF
222933_at	MORN1
222934_s_at	CLEC4E
222935_x_at	SLC39A8
222936_s_at	DESI2
222937_s_at	MMP28
222938_x_at	ENPP3
222939_s_at	SLC16A10
222940_at	SULT1E1
222941_at	USP46
222942_s_at	TIAM2
222943_at	GBA3
222944_s_at	MAGIX
222945_x_at	OLAH
222946_s_at	AUNIP
222947_at	LOC100379224
222948_s_at	MRPS18C
222949_at	NXF3
222950_at	NIPAL2
222951_s_at	ANKEF1
222952_s_at	TLR7
222953_at	GPR83
222954_at	FBXO40
222956_at	FIGN
222957_at	NEU4
222958_s_at	DEPDC1
222959_at	CNGB3
222960_at	CACNA1H
222961_at	SERINC2
222962_s_at	MCM10
222963_s_at	IL1RAPL1
222964_at	USP49
222965_at	PRO2214
222966_at	TLK1
222967_at	SLC5A7
222969_at	B3GALT1
222971_at	NDUFA2
222972_at	VSX1
222974_at	IL22
222975_s_at	CSDE1
222976_s_at	TPM3
222977_at	SURF4
222978_at	SURF4
222979_s_at	SURF4
222980_at	RAB10
222981_s_at	RAB10
222982_x_at	SLC38A2
222983_s_at	PAIP2
222984_at	PAIP2
222985_at	YWHAG
222986_s_at	SHISA5
222987_s_at	TMEM9
222988_s_at	TMEM9
222989_s_at	UBQLN1
222990_at	UBQLN1
222991_s_at	UBQLN1
222992_s_at	NDUFB9
222993_at	MRPL37
222994_at	PRDX5
222995_s_at	RHBDD2
222996_s_at	CXXC5
222997_s_at	MRPS21
222998_at	MAF1
222999_s_at	CCNL2
223000_s_at	F11R
223001_at	OSTC
223002_s_at	XRN2
223003_at	C19orf43
223004_s_at	TIMMDC1
223005_s_at	TMEM245
223006_s_at	TMEM245
223007_s_at	TMEM245
223008_s_at	TMEM245
223009_at	LAMTOR1
223010_s_at	OCIAD1
223011_s_at	OCIAD1
223013_at	TBL1XR1
223014_at	UBE2R2
223015_at	EIF2A
223016_x_at	ZRANB2
223017_at	TXNDC12
223018_at	NOB1
223019_at	FAM129B
223020_at	CLPTM1L
223021_x_at	VTA1
223022_s_at	VTA1
223023_at	BET1L
223024_at	AP1M1
223025_s_at	AP1M1
223026_s_at	VPS29
223027_at	SNX9
223028_s_at	SNX9
223029_s_at	TRAF7
223030_at	TRAF7
223031_s_at	TRAF7
223032_x_at	PRELID1
223033_s_at	SCYL1
223034_s_at	C1orf43
223035_s_at	FARSB
223036_at	FARSB
223037_at	PDZD11
223038_s_at	FAM60A
223039_at	GUCD1
223040_at	NAA20
223041_at	CD99L2
223042_s_at	FUNDC2
223043_at	EMC4
223044_at	SLC40A1
223045_at	EGLN1
223046_at	EGLN1
223047_at	CMTM6
223048_at	SDHAF2
223049_at	GRB2
223050_s_at	FBXW5
223051_at	SSU72
223053_x_at	SSU72
223054_at	DNAJB11
223055_s_at	XPO5
223056_s_at	XPO5
223057_s_at	XPO5
223058_at	FAM107B
223059_s_at	FAM107B
223060_at	C14orf119
223061_at	CHID1
223062_s_at	PSAT1
223063_at	C1orf198
223064_at	RNF181
223065_s_at	STARD3NL
223066_at	SNAPIN
223067_at	CWC15
223068_at	EML4
223069_s_at	EML4
223070_at	SELK
223071_at	IER3IP1
223073_at	HIATL1
223074_s_at	AIF1L
223075_s_at	AIF1L
223076_s_at	NSUN2
223077_at	TMOD3
223078_s_at	TMOD3
223079_s_at	GLS
223080_at	GLS
223081_at	PHF23
223082_at	SH3KBP1
223084_s_at	CCNDBP1
223085_at	RNF19A
223086_x_at	MRPL51
223087_at	ECHDC1
223088_x_at	ECHDC1
223089_at	VEZT
223090_x_at	VEZT
223091_x_at	MFF
223092_at	ANKH
223093_at	ANKH
223094_s_at	ANKH
223095_at	MARVELD1
223096_at	NOP58
223097_at	ADPRHL2
223100_s_at	NUDT5
223101_s_at	ARPC5L
223103_at	STARD10
223104_at	JAGN1
223106_at	TMEM14C
223107_s_at	ZCCHC17
223108_s_at	ZCCHC17
223109_at	TRUB2
223110_at	KIAA1429
223111_x_at	ARID4B
223112_s_at	NDUFB10
223113_at	TMEM138
223114_at	COQ5
223115_at	MED17
223116_at	BCAR1
223117_s_at	USP47
223118_s_at	USP47
223119_s_at	USP47
223120_at	FUCA2
223121_s_at	SFRP2
223122_s_at	SFRP2
223123_s_at	PITHD1
223124_s_at	PITHD1
223125_s_at	C1orf21
223126_s_at	C1orf21
223127_s_at	C1orf21
223128_at	FOXRED1
223129_x_at	MYLIP
223130_s_at	MYLIP
223131_s_at	TRIM8
223132_s_at	TRIM8
223133_at	TMEM14B
223134_at	BBX
223135_s_at	BBX
223136_at	AIG1
223137_at	ZDHHC4
223138_s_at	DHX36
223139_s_at	DHX36
223140_s_at	DHX36
223141_at	UCK1
223142_s_at	UCK1
223143_s_at	AKIRIN2
223144_s_at	AKIRIN2
223145_s_at	AKIRIN2
223148_at	PIGS
223149_s_at	PTPN23
223150_s_at	PTPN23
223151_at	DCUN1D5
223152_at	PPP1R12C
223153_x_at	TMUB1
223154_at	MRPL1
223155_at	HDHD2
223156_at	MRPS23
223157_at	NOA1
223158_s_at	NEK6
223159_s_at	NEK6
223160_s_at	SMEK1
223161_at	KIAA1147
223162_s_at	KIAA1147
223163_s_at	ZC3HC1
223164_at	CCM2
223165_s_at	IP6K2
223166_x_at	RABL6
223167_s_at	USP25
223168_at	RHOU
223169_s_at	RHOU
223170_at	TMEM98
223171_at	DYM
223172_s_at	MTFP1
223173_at	SPNS1
223174_at	BTBD10
223175_s_at	FEM1A
223176_at	KCTD20
223177_at	NT5DC1
223178_s_at	NT5DC1
223179_at	YPEL3
223180_s_at	TIMM21
223181_at	TIMM21
223182_s_at	AGPAT3
223183_at	AGPAT3
223184_s_at	AGPAT3
223185_s_at	BHLHE41
223187_s_at	ORMDL1
223188_at	SMG9
223189_x_at	KMT2E
223190_s_at	KMT2E
223191_at	COX16
223192_at	SLC25A28
223193_x_at	FAM162A
223194_s_at	SLC22A23
223195_s_at	SESN2
223196_s_at	SESN2
223197_s_at	SMARCAD1
223199_at	MKNK2
223200_s_at	LSG1
223204_at	FAM198B
223205_s_at	L3MBTL2
223206_s_at	NMRAL1
223207_x_at	PHPT1
223208_at	KCTD10
223209_s_at	VIMP
223210_at	CHURC1
223211_at	HACL1
223212_at	ZDHHC16
223213_s_at	ZHX1
223214_s_at	ZHX1
223215_s_at	JKAMP
223217_s_at	NFKBIZ
223218_s_at	NFKBIZ
223219_s_at	CNOT10
223220_s_at	PARP9
223221_at	SCO1
223222_at	SLC25A19
223223_at	ARV1
223225_s_at	SEH1L
223226_x_at	SSBP4
223227_at	BBS2
223228_at	LDOC1L
223229_at	UBE2T
223230_at	PRPF38A
223231_at	TATDN1
223232_s_at	CGN
223233_s_at	CGN
223234_at	MAD2L2
223235_s_at	SMOC2
223236_at	NSRP1
223237_x_at	AP2A1
223238_s_at	PBRM1
223239_at	GSKIP
223240_at	FBXO8
223242_s_at	MFSD11
223243_s_at	EDEM3
223244_s_at	NDUFA12
223245_at	STRBP
223246_s_at	STRBP
223247_at	MED10
223248_at	HSDL1
223249_at	CLDN12
223250_at	KLHL7
223251_s_at	ANKRD10
223252_at	HDGFRP2
223253_at	EPDR1
223254_s_at	G2E3
223255_at	G2E3
223256_at	G2E3
223257_at	G2E3
223258_s_at	G2E3
223259_at	ORMDL3
223260_s_at	POLK
223261_at	POLK
223262_s_at	FGFR1OP2
223263_s_at	FGFR1OP2
223264_at	MESDC1
223265_at	SH3BP5L
223266_at	STRADB
223267_at	TRMT10C
223268_at	C11orf54
223269_at	POLR3GL
223270_at	CTDSPL2
223271_s_at	CTDSPL2
223272_s_at	NTPCR
223273_at	C14orf142
223274_at	TCF19
223275_at	PRMT6
223276_at	SMIM3
223277_at	ELP6
223278_at	GJB2
223279_s_at	UACA
223280_x_at	MS4A6A
223281_s_at	COX15
223282_at	TSHZ1
223283_s_at	TSHZ1
223284_at	NAT14
223285_s_at	ST6GALNAC4
223286_at	ELP5
223287_s_at	FOXP1
223288_at	USP38
223289_s_at	USP38
223291_at	MRPS15
223292_s_at	MRPS15
223293_at	WDR24
223294_at	PBDC1
223295_s_at	LUC7L
223296_at	SLC25A33
223297_at	AMMECR1L
223298_s_at	NT5C3A
223299_at	SEC11C
223300_s_at	CCDC82
223301_s_at	CCDC82
223302_s_at	ZNF655
223303_at	FERMT3
223304_at	SLC37A3
223305_at	TMEM216
223306_at	EBPL
223307_at	CDCA3
223308_s_at	WDR5
223309_x_at	PNPLA8
223310_x_at	PNPLA8
223311_s_at	MTA3
223312_at	PRADC1
223314_at	TSPAN14
223315_at	NTN4
223316_at	CCDC3
223317_at	ALKBH7
223318_s_at	ALKBH7
223319_at	GPHN
223320_s_at	ABCB10
223321_s_at	FGFRL1
223322_at	RASSF5
223323_x_at	TRPM7
223324_s_at	TRPM7
223325_at	TXNDC11
223326_s_at	LOC80154
223327_x_at	LOC80154
223328_at	ARMC10
223329_x_at	SUGT1
223330_s_at	SUGT1
223331_s_at	DDX20
223332_x_at	RNF126
223333_s_at	ANGPTL4
223334_at	TMEM126A
223335_at	TMEM69
223336_s_at	RAB18
223337_at	CWC27
223338_s_at	ATPIF1
223339_at	ATPIF1
223340_at	ATL1
223341_s_at	SCOC
223342_at	RRM2B
223343_at	MS4A7
223344_s_at	MS4A7
223345_at	HDAC8
223346_at	VPS18
223347_at	MUM1
223348_x_at	MUM1
223349_s_at	BOK
223350_x_at	LIN7C
223351_at	C17orf80
223352_s_at	C17orf80
223353_at	MOB2
223354_x_at	MFF
223355_at	ALG1
223356_s_at	MTIF3
223357_s_at	MTIF3
223358_s_at	PDE7A
223359_s_at	PDE7A
223360_at	SPATC1L
223361_at	ABRACL
223362_s_at	SEPT3
223363_at	PSMG3
223364_s_at	DHX37
223365_at	DHX37
223366_at	ZNF704
223367_at	DNAJC30
223368_s_at	NTMT1
223369_at	NTMT1
223370_at	PLEKHA3
223371_s_at	DNAJC4
223372_at	NUDT22
223373_s_at	PLA2G12A
223374_s_at	B3GALNT1
223375_at	TBC1D22B
223376_s_at	BRI3
223377_x_at	CISH
223378_at	GLIS2
223379_s_at	LATS2
223380_s_at	LATS2
223381_at	NUF2
223382_s_at	ZNRF1
223383_at	ZNRF1
223384_s_at	TRIM4
223385_at	CYP2S1
223386_at	FAM118B
223387_at	ZFYVE1
223388_s_at	ZFYVE1
223389_s_at	ZNF581
223390_at	C9orf37
223391_at	SGPP1
223392_s_at	TSHZ3
223393_s_at	TSHZ3
223394_at	SERTAD1
223395_at	ABI3BP
223396_at	TMEM60
223397_s_at	NIP7
223398_at	C9orf89
223399_x_at	SMIM4
223400_s_at	PBRM1
223401_at	ADPRM
223402_at	DUSP23
223403_s_at	POLR1B
223404_s_at	TRMT1L
223405_at	NPL
223406_x_at	FAM192A
223407_at	ENKD1
223408_s_at	FOXK2
223409_at	FOXK2
223410_s_at	FOXK2
223411_at	MIF4GD
223412_at	KBTBD7
223413_s_at	LYAR
223414_s_at	LYAR
223415_at	RPP25
223416_at	SF3B6
223417_at	RAD18
223418_x_at	ANKRD13C
223419_at	FBXW9
223420_at	DNAJC14
223421_at	CYHR1
223422_s_at	ARHGAP24
223423_at	GPR160
223424_s_at	ZSCAN21
223425_at	RAVER1
223426_s_at	EPB41L4B
223427_s_at	EPB41L4B
223428_s_at	ISY1
223429_x_at	ISY1
223430_at	SIK2
223431_at	BLOC1S4
223432_at	OSBP2
223433_at	YAE1D1
223434_at	GBP3
223436_s_at	TRPT1
223437_at	PPARA
223438_s_at	PPARA
223439_at	NKAP
223440_at	C16orf70
223441_at	SLC17A5
223442_at	NICN1
223443_s_at	AMZ2P1
223444_at	SENP7
223445_at	DTNBP1
223446_s_at	DTNBP1
223447_at	REG4
223448_x_at	MRPS22
223449_at	SEMA6A
223450_s_at	COG3
223451_s_at	CKLF
223452_s_at	ATL3
223453_s_at	ATL3
223454_at	CXCL16
223455_at	TCHP
223456_s_at	TCHP
223457_at	COPG2
223458_at	SEZ6L2
223459_s_at	C1orf56
223460_at	CAMKK1
223461_at	TBC1D7
223462_at	TMEM175
223463_at	RAB23
223464_at	OSBPL5
223465_at	COL4A3BP
223466_x_at	COL4A3BP
223467_at	RASD1
223468_s_at	RGMA
223469_at	PGPEP1
223470_at	PIGM
223471_at	RAB3IP
223472_at	WHSC1
223473_at	MPV17L2
223474_at	IRF2BPL
223475_at	CRISPLD1
223476_s_at	C12orf65
223477_s_at	C12orf65
223478_at	TIMM8B
223479_s_at	CHCHD5
223480_s_at	MRPL47
223481_s_at	MRPL47
223482_at	TMEM120A
223483_at	SERGEF
223484_at	C15orf48
223485_at	HAGHL
223486_at	GTPBP8
223487_x_at	GNB4
223488_s_at	GNB4
223489_x_at	EXOSC3
223490_s_at	EXOSC3
223491_at	COMMD2
223492_s_at	LRRFIP1
223493_at	FBXO4
223494_at	MGEA5
223495_at	CCDC8
223496_s_at	CCDC8
223497_at	FAM135A
223498_at	SPECC1
223500_at	CPLX1
223501_at	TNFSF13B
223502_s_at	TNFSF13B
223503_at	TMEM163
223504_at	DNAJC27
223505_s_at	DNAJC27
223506_at	ZC3H8
223507_at	CLPX
223508_at	NOTCH1
223509_at	CLDN2
223510_at	NRP2
223511_at	SPRTN
223512_at	SAR1B
223513_at	CENPJ
223514_at	CARD11
223515_s_at	COQ3
223517_at	FBXO44
223518_at	DFFA
223519_at	ZAK
223520_s_at	KIF13A
223523_at	TMEM108
223524_s_at	TMEM108
223525_at	DLL4
223526_at	C18orf21
223527_s_at	CDADC1
223528_s_at	METTL17
223529_at	SYT4
223530_at	TDRKH
223532_at	ANKRD39
223534_s_at	RPS6KL1
223535_at	NUDT12
223536_at	PSD2
223537_s_at	WNT5B
223540_at	PVRL4
223541_at	HAS3
223542_at	ANKRD32
223543_at	PDZD4
223544_at	TMEM79
223545_at	FANCD2
223546_x_at	LUC7L
223547_at	JKAMP
223548_at	SWT1
223549_s_at	ESPN
223550_s_at	CA10
223551_at	PKIB
223552_at	LRRC4
223553_s_at	DOK3
223554_s_at	RANGRF
223555_at	GON4L
223556_at	HELLS
223557_s_at	TMEFF2
223558_at	INIP
223559_s_at	INIP
223560_s_at	NDUFAF7
223561_at	NEK6
223562_at	PARVG
223563_at	GNB1L
223564_s_at	GNB1L
223565_at	MZB1
223566_s_at	BCOR
223567_at	SEMA6B
223568_s_at	PPAPDC1B
223569_at	PPAPDC1B
223570_at	MCM10
223571_at	C1QTNF6
223572_at	HHATL
223573_s_at	PPP2R2C
223574_x_at	PPP2R2C
223575_at	KIAA1549
223576_at	C6orf203
223577_x_at	MALAT1
223578_x_at	MALAT1
223579_s_at	APOB
223580_at	SPSB2
223581_at	ZNF577
223582_at	GPR98
223583_at	TNFAIP8L2
223584_s_at	KBTBD2
223585_x_at	KBTBD2
223586_at	ARNTL2
223587_s_at	AMN
223588_at	THAP2
223589_at	ZNF416
223590_at	ZNF700
223591_at	RNF135
223592_s_at	RNF135
223593_at	AADAT
223594_at	TMEM117
223595_at	TMEM133
223596_at	SLC12A6
223597_at	ITLN1
223598_at	RAD23B
223599_at	TRIM6
223600_s_at	KIAA1683
223601_at	OLFM2
223602_at	USP30
223603_at	RNF112
223604_at	GARNL3
223605_at	SLC25A18
223606_x_at	GPALPP1
223607_x_at	ZSWIM1
223608_at	EFCAB2
223609_at	ROPN1L
223610_at	SEMA5B
223611_s_at	LNX1
223612_s_at	LNX1
223613_at	UQCR11
223614_at	MMP16
223615_at	ABI3
223616_at	ZNF649
223617_x_at	ATAD3B
223618_at	FMN2
223619_x_at	PECR
223620_at	GPR34
223621_at	PNMA3
223622_s_at	HYI
223623_at	C2orf40
223624_at	ZFAND4
223625_at	FAM126A
223626_x_at	IFI27L2
223627_at	MEX3B
223628_at	TMEM191A
223629_at	PCDHB5
223630_at	C7orf13
223631_s_at	C19orf33
223634_at	RASD2
223635_s_at	SSBP3
223636_at	ZMYND12
223637_s_at	FAM160A2
223638_at	NBPF3
223639_s_at	ZNRD1
223640_at	HCST
223642_at	ZIC2
223643_at	CRYGS
223644_s_at	CRYGS
223645_s_at	TXLNGY
223646_s_at	TXLNGY
223647_x_at	HSCB
223648_s_at	FGFRL1
223649_s_at	SLC25A39
223650_s_at	NRBF2
223651_x_at	CDC23
223652_at	AS3MT
223653_x_at	CELF4
223654_s_at	CELF4
223655_at	CD163L1
223656_s_at	TMEM234
223657_at	FAM167B
223658_at	KCNK6
223659_at	TMPRSS13
223660_at	ADORA3
223661_at	NUCKS1
223662_x_at	DDX59
223663_at	CCDC88B
223664_x_at	BCL2L13
223665_at	ACTRT3
223666_at	SNX5
223667_at	FKBP7
223668_at	CBLC
223669_at	HEMGN
223670_s_at	HEMGN
223671_x_at	DPH5
223672_at	SGIP1
223673_at	RFX4
223674_s_at	CDC42SE1
223675_s_at	VEZT
223676_at	TMEM234
223677_at	ATG10
223679_at	CTNNB1
223680_at	ZNF607
223681_s_at	INADL
223682_s_at	EIF1AD
223683_at	ZMYND15
223684_s_at	SMUG1
223686_at	TPK1
223687_s_at	LY6K
223688_s_at	LY6K
223689_at	IGF2BP1
223690_at	LTBP2
223691_at	RGS22
223692_at	NMNAT1
223693_s_at	RADIL
223694_at	TRIM7
223695_s_at	ARSD
223696_at	ARSD
223697_x_at	C9orf64
223698_at	SLC25A36
223699_at	CNDP1
223700_at	MND1
223701_s_at	USP47
223702_x_at	FTCD
223703_at	C10orf11
223704_s_at	DMRT2
223705_s_at	GPBP1
223706_at	C22orf23
223708_at	C1QTNF4
223709_s_at	WNT10A
223710_at	CCL26
223711_s_at	THYN1
223712_at	PCBD2
223713_at	RSPH3
223714_at	ZNF256
223715_at	BRSK2
223716_s_at	ZRANB2
223717_s_at	ACRBP
223718_at	ACRBP
223719_s_at	RTBDN
223720_at	SPINK7
223721_s_at	DNAJC12
223722_at	DNAJC12
223723_at	MFI2
223725_at	LINC00852
223726_at	KCNH3
223727_at	KCNIP2
223728_at	CENPBD1
223729_at	CECR2
223730_at	GPC6
223731_at	MYCBPAP
223732_at	SLC23A1
223733_s_at	PPP4R1L
223734_at	MGARP
223735_at	ARL6
223736_at	IFT81
223737_x_at	CHST9
223738_s_at	PGM2
223739_at	PADI1
223740_at	AGPAT4-IT1
223741_s_at	TTYH2
223742_at	MRPL4
223743_s_at	MRPL4
223744_s_at	SIAE
223745_at	C16orf95
223746_at	STK4
223747_x_at	WWOX
223748_at	SLC4A11
223749_at	C1QTNF2
223750_s_at	TLR10
223751_x_at	TLR10
223752_at	CFC1
223754_at	C2orf88
223755_at	KIRREL2
223756_at	KANSL3
223757_at	DIO3OS
223759_s_at	GSG2
223760_s_at	RAB7A
223761_at	FGF19
223763_at	DTNBP1
223764_x_at	NIPSNAP3B
223765_s_at	KBTBD4
223766_at	LOC100133130
223767_at	GPR84
223768_at	SSR4P1
223769_x_at	HYI
223770_x_at	MRI1
223771_at	TMEM87A
223772_s_at	TMEM87A
223775_at	HHIP
223776_x_at	TINF2
223777_at	DDX11L2
223778_at	KIF9
223779_at	AFAP1-AS1
223780_s_at	MED13
223781_x_at	ADH4
223782_s_at	TINAG
223783_s_at	DBIL5P
223784_at	TMEM27
223785_at	FANCI
223786_at	CHST6
223787_s_at	CCDC174
223788_at	GTPBP2
223789_s_at	GTPBP2
223790_at	KATNAL1
223792_at	ZNF2
223793_at	PRRC2B
223794_at	ARMC4
223795_at	TSPAN10
223797_at	PRO2852
223798_at	SLC41A2
223799_at	MSANTD4
223801_s_at	APOL4
223802_s_at	RBBP6
223803_s_at	ZCCHC10
223804_s_at	THUMPD3
223805_at	OSBPL6
223806_s_at	NAPSA
223807_at	IGSF1
223809_at	RGS18
223810_at	KLHL1
223812_at	FAM178B
223813_at	PRND
223814_at	TRNT1
223815_at	CEP95
223816_at	SLC46A2
223817_at	LRRIQ1
223818_s_at	RSF1
223820_at	RBP5
223821_s_at	SUSD4
223822_at	SUSD4
223823_at	KCNMB2
223824_at	RNLS
223825_at	KIAA1432
223826_s_at	KIAA1432
223827_at	TNFRSF19
223828_s_at	LGALS12
223829_at	TKTL2
223830_s_at	TRIM5
223831_x_at	ISY1
223832_s_at	CAPNS2
223833_at	WDR55
223834_at	CD274
223835_x_at	OTP
223836_at	FGFBP2
223837_at	GULP1
223838_at	TSGA10
223840_s_at	SPATA9
223841_s_at	SPATA9
223842_s_at	SCARA3
223843_at	SCARA3
223844_at	ADAMTS13
223845_at	VSIG10
223846_at	AZI2
223847_s_at	ERGIC1
223848_at	LOC100129198
223849_s_at	MOV10
223851_s_at	TNFRSF18
223852_s_at	STK40
223853_at	BVES
223855_s_at	MCHR1
223856_at	AKR1E2
223857_x_at	EMC4
223858_at	ESRRB
223859_at	EPB41L4B
223861_at	HORMAD1
223862_at	GHRL
223863_at	WDR26
223864_at	ANKRD30A
223865_at	SOX6
223866_at	ARMC2
223867_at	TEKT3
223868_s_at	WWOX
223869_at	SOST
223871_x_at	ING5
223872_at	CTD-2611O12.6
223874_at	ACTR3C
223875_s_at	EPC1
223876_at	SPATA16
223877_at	C1QTNF7
223878_at	INPP4B
223879_s_at	OXR1
223881_at	ICA1L
223882_at	FAM172A
223883_s_at	STK31
223884_at	OPTC
223885_at	CALN1
223886_s_at	RNF146
223887_at	GPR132
223888_s_at	LARS
223890_at	PRO1082
223891_at	KCNQ5
223892_s_at	TMBIM4
223893_at	ENAM
223894_s_at	AKTIP
223895_s_at	EPN3
223896_at	FKSG29
223897_at	ZNF765
223898_at	ZNF670
223899_at	SMIM4
223900_s_at	SMIM4
223901_at	SYT3
223902_at	NEFM
223903_at	TLR9
223904_at	PRKAG3
223905_at	CCDC135
223906_s_at	TEX101
223907_s_at	PINX1
223908_at	HDAC8
223909_s_at	HDAC8
223910_at	ERN2
223911_at	LOC440330
223912_s_at	CLN8
223913_s_at	MIR7-3HG
223915_at	BCOR
223916_s_at	BCOR
223917_s_at	SLC39A3
223918_at	ACSL6
223919_at	TP53AIP1
223920_s_at	TP53AIP1
223921_s_at	GBA2
223922_x_at	MS4A6A
223923_at	C21orf62
223924_at	TTC25
223925_s_at	MTPN
223926_at	KIF2B
223927_at	PCDHB9
223928_s_at	GUCA1C
223929_s_at	RP11-533E19.7
223930_at	RP11-533E19.7
223931_s_at	CHFR
223932_at	BC079832
223933_at	KIF5A
223934_at	SP140L
223935_at	TRPM5
223936_s_at	FOXP1
223937_at	FOXP1
223938_at	TEX35
223939_at	SUCNR1
223940_x_at	MALAT1
223941_at	FBXO24
223942_x_at	CHST5
223943_s_at	GNG2
223944_at	NLRP12
223945_x_at	RP9P
223946_at	MED23
223947_s_at	MED23
223948_s_at	TMPRSS3
223949_at	TMPRSS3
223950_s_at	FLYWCH1
223952_x_at	DHRS9
223953_s_at	ZBTB37
223954_x_at	NECAB3
223955_at	EFCAB4B
223956_at	TMPRSS13
223958_s_at	DNAL1
223959_at	DNAL1
223960_s_at	CDIP1
223961_s_at	CISH
223962_at	TTC29
223963_s_at	IGF2BP2
223965_at	TRNAU1AP
223966_at	UBE2D3
223967_at	ANGPTL6
223968_at	ZNF44
223969_s_at	RETNLB
223970_at	RETNLB
223973_at	MIR7-3HG
223974_at	DLGAP1-AS2
223975_at	TRIM51
223976_at	FUT10
223977_s_at	LINC00470
223978_s_at	CRLS1
223979_x_at	FTCD
223980_s_at	SP110
223981_at	NIN
223982_s_at	PNPLA8
223983_s_at	C19orf12
223984_s_at	NUPL1
223985_at	FSD1L
223986_x_at	DMRT2
223987_at	CHRDL2
223988_x_at	METTL17
223989_s_at	REXO2
223990_at	C4orf17
223991_s_at	GALNT2
223992_x_at	ZCWPW1
223993_s_at	CNIH4
223994_s_at	SLC12A9
223995_at	SLC12A9
223996_s_at	MRPL30
223997_at	FNIP1
223998_at	TTLL2
223999_at	PPIL2
224000_at	C2orf16
224001_at	FAM135B
224002_s_at	FKBP7
224004_at	ZNF226
224006_at	LOC100507377
224008_s_at	KCNK7
224009_x_at	DHRS9
224010_at	ANAPC11
224013_s_at	SOX7
224014_at	ZNF160
224015_s_at	MRPS25
224016_at	HIPK2
224017_at	TBX22
224018_s_at	SCD5
224019_at	SCD5
224020_at	LINC00626
224021_at	RP1
224022_x_at	WNT16
224023_s_at	BRK1
224024_at	ERGIC1
224025_s_at	ATG7
224027_at	CCL28
224028_at	CPA6
224029_x_at	SCN11A
224030_s_at	FAM115A
224035_s_at	BCL2L13
224036_s_at	LMBR1
224037_at	SDAD1
224038_at	TIMM23
224039_at	FAM186B
224040_at	TTTY5
224042_at	UPB1
224043_s_at	UPB1
224044_at	RHOT1
224045_x_at	LINC00470
224046_s_at	PDE7A
224048_at	USP44
224049_at	KCNK17
224053_s_at	SLC4A9
224055_x_at	KCNK7
224057_s_at	THAP4
224058_s_at	HSD17B7P2
224059_s_at	NUMBL
224060_s_at	DPH5
224061_at	INMT
224062_x_at	KLK4
224063_at	NLN
224064_s_at	DHDDS
224065_at	HIPK2
224066_s_at	HIPK2
224068_x_at	RBM22
224069_x_at	P2RX2
224070_at	AKR1C6P
224071_at	IL20
224072_s_at	KCNK9
224073_at	LOC54944
224074_at	VSX1
224075_s_at	VSX1
224076_s_at	WHSC1L1
224077_at	WHSC1L1
224078_at	HIATL2
224079_at	IL17C
224088_at	NMUR2
224090_s_at	TNFRSF19
224092_at	BARHL1
224093_at	IFNK
224095_at	LOC100128175
224096_at	MIR4755
224097_s_at	F11R
224099_at	KCNH7
224100_s_at	DPYSL5
224101_x_at	MRS2
224102_at	P2RY12
224103_at	LOC100132661
224106_at	NTMT1
224110_at	PRO1804
224111_x_at	KLF16
224113_at	CARD14
224116_at	RP11-157E16.1
224118_at	UBE2B
224119_at	ZBTB46-AS1
224121_x_at	PLEKHB2
224123_at	DKFZP434F142
224124_at	ZRANB3
224125_at	PLEKHN1
224126_at	SLC10A7
224128_at	RTFDC1
224129_s_at	DPY30
224130_s_at	SRA1
224131_at	HCAR1
224132_at	RP11-45M22.5
224134_at	MGC10814
224135_at	WDR87
224137_at	CACNG7
224138_at	CBX2
224139_at	SHANK2-AS3
224140_at	NPCDR1
224141_at	FLJ38668
224144_at	SPTBN4
224145_s_at	SPTBN4
224146_s_at	ABCC11
224147_at	PARPBP
224148_at	FYB
224149_x_at	SLMAP
224150_s_at	CEP70
224151_s_at	AK3
224152_s_at	PBRM1
224153_s_at	DHRS4-AS1
224154_at	B3GNT2
224156_x_at	IL17RB
224157_at	KAAG1
224158_s_at	TRIQK
224159_x_at	TRIM4
224160_s_at	ACAD9
224162_s_at	FBXO31
224163_s_at	DMAP1
224164_at	TPM3
224165_s_at	IQCH
224166_at	SLC25A2
224167_at	SPZ1
224168_at	TXNDC2
224169_at	NPFFR2
224170_s_at	TULP4
224171_at	LSM14B
224172_at	AC008088.4
224173_s_at	MRPL30
224174_at	TTTY11
224176_s_at	AXIN2
224177_s_at	PBDC1
224178_s_at	SOX6
224179_s_at	MIOX
224180_x_at	WDPCP
224181_at	LINC00470
224182_x_at	SEMA6B
224184_s_at	BOC
224185_at	RP11-199F11.2
224186_s_at	RNF123
224188_s_at	XPNPEP3
224189_x_at	EHF
224190_x_at	NOD1
224191_x_at	ROPN1
224192_at	FCRL2
224193_s_at	FCRL2
224194_at	FCRL2
224195_at	TTTY12
224196_x_at	DPH5
224197_s_at	C1QTNF1
224198_at	CELA1
224199_at	DKK2
224200_s_at	RAD18
224201_s_at	SUFU
224202_at	SUFU
224203_at	SUFU
224204_x_at	ARNTL2
224206_x_at	MYNN
224207_x_at	MMP28
224208_at	PLEKHA8
224209_s_at	GDA
224210_s_at	PXMP4
224211_at	FOXP3
224215_s_at	DLL1
224217_s_at	FAF1
224218_s_at	TRPS1
224219_s_at	TRPC4
224220_x_at	TRPC4
224221_s_at	VAV3
224223_s_at	PDE11A
224224_s_at	PDE11A
224225_s_at	ETV7
224226_at	PKD2L2
224227_s_at	BDP1
224228_s_at	PRDM7
224229_s_at	AKT3
224230_at	IL36B
224231_at	PRO0471
224232_s_at	PRELID1
224233_s_at	MSTO1
224240_s_at	CCL28
224242_at	GALP
224243_at	APOA5
224244_s_at	APOA5
224245_at	INGX
224247_s_at	MRPS10
224248_x_at	FAM192A
224250_s_at	SECISBP2
224251_at	WDR96
224252_s_at	FXYD5
224253_at	EXOC5
224256_at	LOC100129449
224257_s_at	PBOV1
224258_at	DBIL5P2
224259_at	WNT8A
224260_at	LQFBS-1
224262_at	IL1F10
224263_x_at	ZAN
224264_x_at	ZAN
224265_s_at	ZAN
224267_x_at	ZAN
224268_x_at	ZAN
224269_at	KRTAP4-12
224270_at	OCR1
224271_x_at	FRMD8P1
224272_at	RACGAP1P
224273_at	C3orf20
224274_at	FSCB
224275_at	GPR98
224276_at	ZNF33A
224277_at	MOP-1
224278_at	CYP4F30P
224279_s_at	CABYR
224280_s_at	MTFR1L
224281_s_at	NGRN
224282_s_at	AGPAT3
224283_x_at	IL18BP
224284_x_at	FKSG49
224285_at	GPR174
224288_x_at	FKSG49
224289_s_at	VN1R10P
224290_at	VN1R3
224291_at	CACNG6
224292_at	TTTY13
224293_at	TTTY10
224294_at	LOC100128185
224297_s_at	SPTBN4
224298_s_at	UBAC2
224299_x_at	FTCD
224300_x_at	FTCD
224301_x_at	H2AFJ
224302_s_at	MRPS36
224303_x_at	NIN
224304_x_at	NIN
224305_s_at	NPC1L1
224306_at	NPC1L1
224307_x_at	MAGI3
224308_s_at	INTS2
224309_s_at	SUGT1
224310_s_at	BCL11B
224311_s_at	CAB39
224312_x_at	CPSF3L
224313_at	AASDHPPT
224314_s_at	EGLN1
224315_at	DDX20
224318_s_at	KANSL3
224319_s_at	MIEF1
224320_s_at	MCM8
224321_at	TMEFF2
224322_at	ARID4B
224323_s_at	MRO
224324_at	MRO
224326_s_at	PCGF6
224327_s_at	DGAT2
224328_s_at	LCE3D
224329_s_at	CNFN
224330_s_at	MRPL27
224331_s_at	MRPL36
224332_s_at	MRPL43
224333_s_at	MRPS5
224335_s_at	BACE1
224336_s_at	DUSP16
224337_s_at	FZD4
224338_s_at	RNF26
224339_s_at	ANGPTL1
224341_x_at	TLR4
224342_x_at	BMS1P20
224343_x_at	YME1L1
224344_at	COX6A1
224345_x_at	FAM162A
224347_x_at	UBE2J2
224348_s_at	HOTS
224351_at	LOC100131508
224352_s_at	CFL2
224355_s_at	MS4A8
224356_x_at	MS4A6A
224357_s_at	MS4A4A
224358_s_at	MS4A7
224359_s_at	HOOK3
224360_s_at	PACSIN1
224361_s_at	IL17RB
224362_at	LOC100128922
224364_s_at	PPIL3
224365_s_at	TIGD7
224366_s_at	REPS1
224367_at	BEX2
224368_s_at	NDRG3
224369_s_at	FBXO38
224370_s_at	CAPS2
224371_at	ADAMTSL1
224372_at	ND4
224373_s_at	ND4
224374_s_at	EMILIN2
224375_at	LOC102724870
224377_s_at	RAB18
224378_x_at	MAP1LC3A
224379_at	FTHL17
224380_s_at	TAF7L
224383_at	RNF17
224384_s_at	RNF17
224385_s_at	MOV10L1
224387_at	COMMD5
224388_s_at	COL25A1
224389_s_at	COL25A1
224390_s_at	RGS8
224391_s_at	SIAE
224392_s_at	OPN3
224393_s_at	CECR6
224394_at	RNF7
224395_s_at	RNF7
224396_s_at	ASPN
224397_s_at	TMTC1
224399_at	PDCD1LG2
224400_s_at	CHST9
224401_s_at	FCRL4
224402_s_at	FCRL4
224403_at	FCRL4
224404_s_at	FCRL5
224405_at	FCRL5
224406_s_at	FCRL5
224407_s_at	MST4
224408_at	MCHR2
224409_s_at	TSSK6
224410_s_at	LMBR1
224411_at	PLA2G12B
224412_s_at	TRPM6
224413_s_at	TM2D2
224414_s_at	CARD6
224415_s_at	HINT2
224416_s_at	MED28
224418_x_at	PMCHL1
224419_x_at	PMCHL1
224421_x_at	PMCHL1
224422_x_at	PMCHL2
224423_x_at	PMCHL2
224425_x_at	ACTR3BP2
224427_s_at	PAPOLG
224428_s_at	CDCA7
224430_s_at	MTO1
224431_s_at	SUV420H2
224432_at	SH3GLB2
224433_s_at	DDX54
224434_s_at	WDR83
224435_at	FAM213A
224436_s_at	NIPSNAP3A
224437_s_at	VTA1
224439_x_at	RNF7
224441_s_at	USP45
224442_at	PHF6
224443_at	LINC00467
224444_s_at	LINC00467
224445_s_at	ZFYVE21
224446_at	LLPH
224447_s_at	MIEN1
224450_s_at	RIOK1
224451_x_at	ARHGAP9
224452_s_at	FAM220A
224453_s_at	ETNK1
224454_at	ETNK1
224455_s_at	ADPGK
224456_s_at	FOXD2-AS1
224457_at	FOXD2-AS1
224458_at	TMEM246
224459_at	L2HGDH
224460_s_at	L2HGDH
224461_s_at	AIFM2
224462_s_at	CHCHD6
224463_s_at	C11orf70
224464_s_at	NUDT22
224465_s_at	WIBG
224466_s_at	MAFG
224467_s_at	PDCD2L
224469_s_at	INF2
224470_at	SEC22C
224471_s_at	BTRC
224472_x_at	SDF4
224473_x_at	LZTS2
224474_x_at	SMEK2
224476_s_at	MESP1
224477_s_at	NUDT16L1
224478_s_at	C7orf50
224479_s_at	MRPL45
224480_s_at	AGPAT9
224481_s_at	HECTD1
224482_s_at	RAB11FIP4
224483_s_at	MFSD9
224484_s_at	BRMS1L
224485_s_at	SLC30A2
224486_s_at	C15orf41
224488_s_at	SPON1
224491_at	APOL4
224492_s_at	ZNF627
224493_x_at	TMEM241
224494_x_at	HSD17B14
224495_at	TMEM107
224496_s_at	TMEM107
224497_x_at	HSD17B14
224498_x_at	AXIN2
224499_s_at	AICDA
224500_s_at	MON1A
224501_at	PERM1
224502_s_at	KIAA1191
224503_s_at	ZCCHC2
224504_s_at	BUD13
224505_s_at	PLCD4
224506_s_at	PPAPDC3
224507_s_at	MGC12916
224508_at	MGC12916
224509_s_at	RTN4IP1
224510_s_at	CLPB
224511_s_at	TXNDC17
224512_s_at	NAA38
224513_s_at	UBQLN4
224514_x_at	IL17RC
224516_s_at	CXXC5
224517_at	POLR2J4
224518_s_at	ZNF559
224519_at	LOC100132167
224520_s_at	BEST3
224521_s_at	CCDC77
224522_s_at	DCAKD
224523_s_at	CMSS1
224525_s_at	OLA1
224526_at	LOC100132319
224528_s_at	KCNIP2
224529_s_at	NT5C1A
224530_s_at	KCNIP4
224531_at	GPR61
224532_at	USP26
224534_at	KREMEN1
224535_s_at	MRPL57
224537_at	PCDHGC5
224538_s_at	PARD6G
224539_s_at	PCDHAC2
224540_at	LACRT
224542_s_at	NFATC2
224543_at	SVEP1
224548_at	HES7
224550_s_at	MRVI1
224551_s_at	SPTBN4
224552_s_at	KCNK4
224553_s_at	TNFRSF18
224554_at	GHSR
224555_x_at	IL37
224556_s_at	LHX6
224557_x_at	P2RX2
224558_s_at	MALAT1
224559_at	MALAT1
224560_at	TIMP2
224561_s_at	MORF4L1
224562_at	WASF2
224563_at	WASF2
224564_s_at	RTN3
224567_x_at	MALAT1
224568_x_at	MALAT1
224569_s_at	IRF2BP2
224570_s_at	IRF2BP2
224571_at	IRF2BP2
224572_s_at	IRF2BP2
224575_at	BRK1
224576_at	ERGIC1
224577_at	ERGIC1
224578_at	RCC2
224579_at	SLC38A1
224580_at	SLC38A1
224581_s_at	NUCKS1
224582_s_at	NUCKS1
224583_at	COTL1
224584_at	TMEM230
224586_x_at	SUB1
224587_at	SUB1
224588_at	XIST
224589_at	XIST
224590_at	XIST
224591_at	HP1BP3
224592_x_at	HP1BP3
224593_at	ZNF664
224594_x_at	ACTB
224595_at	SLC44A1
224596_at	SLC44A1
224597_at	LINC00657
224598_at	MGAT4B
224599_at	CGGBP1
224600_at	CGGBP1
224602_at	C4orf3
224604_at	C4orf3
224605_at	C4orf3
224606_at	KLF6
224607_s_at	SRP68
224608_s_at	VPS25
224609_at	SLC44A2
224611_s_at	DNAJC5
224612_s_at	DNAJC5
224613_s_at	DNAJC5
224614_at	DYNC1LI2
224615_x_at	HM13
224616_at	DYNC1LI2
224617_at	PTBP3
224618_at	PTBP3
224619_at	CASC4
224620_at	MAPK1
224621_at	MAPK1
224622_at	TBC1D14
224624_at	LRRC8A
224626_at	SLC35A4
224627_at	GBA2
224628_at	ERLEC1
224629_at	LMAN1
224630_at	ERLEC1
224631_at	ZFP91
224632_at	GPATCH4
224633_s_at	GPATCH4
224634_at	GPATCH4
224635_s_at	BIRC6
224636_at	ZFP91
224637_at	OST4
224638_at	SPPL3
224639_at	SPPL3
224640_at	SPPL3
224641_at	FYTTD1
224642_at	FYTTD1
224643_at	PRRC1
224644_at	FGD5-AS1
224645_at	EIF4EBP2
224647_at	CCNY
224648_at	GPBP1
224649_x_at	CCNY
224650_at	MAL2
224651_at	CCNY
224652_at	CCNY
224653_at	EIF4EBP2
224654_at	DDX21
224655_at	AK3
224657_at	ERRFI1
224658_x_at	PACS1
224659_at	SEPN1
224662_at	KIF5B
224663_s_at	CFL2
224664_at	ANAPC16
224665_at	ANAPC16
224666_at	NSMCE1
224667_x_at	ANAPC16
224668_at	SYS1
224669_at	SYS1
224670_at	SYS1
224671_at	MRPL10
224672_x_at	MESDC2
224673_at	LENG8
224674_at	TTYH3
224675_at	MESDC2
224676_at	TMED4
224677_x_at	C11orf31
224678_at	RALGAPB
224679_at	MESDC2
224680_at	TMED4
224681_at	GNA12
224682_at	ANKIB1
224683_at	FBXO18
224684_at	SNX12
224685_at	MLLT4
224686_x_at	LRRC37A2
224687_at	ANKIB1
224688_at	TMEM248
224689_at	MANBAL
224690_at	FAM210B
224691_at	UHMK1
224692_at	PPP1R15B
224693_at	FAM210B
224694_at	ANTXR1
224695_at	CNOT11
224696_s_at	DCAF5
224697_at	DCAF5
224698_at	ESYT2
224699_s_at	ESYT2
224700_at	STT3B
224701_at	PARP14
224702_at	TMEM167A
224703_at	DCAF5
224704_at	TNRC6A
224705_s_at	TNRC6A
224707_at	CYSTM1
224708_at	KIAA2013
224709_s_at	CDC42SE2
224711_at	YY1
224712_x_at	SMIM7
224713_at	NIFK
224714_at	NIFK
224715_at	WDR34
224717_s_at	SMIM7
224718_at	YY1
224719_s_at	C12orf57
224720_at	MIB1
224721_at	WDR75
224722_at	MIB1
224723_x_at	LINC00998
224724_at	SULF2
224725_at	MIB1
224726_at	MIB1
224727_at	EMC10
224728_at	ATPAF1
224729_s_at	ATPAF1
224730_at	DCAF7
224731_at	HMGB1
224732_at	CHTF8
224733_at	CMTM3
224734_at	HMGB1
224735_at	CYB561A3
224736_at	CCAR1
224737_x_at	CCAR1
224738_x_at	RPL7L1
224739_at	PIM3
224740_at	SMIM15
224742_at	ABHD12
224743_at	IMPAD1
224744_at	IMPAD1
224745_x_at	OTUD5
224746_at	KIAA1522
224747_at	UBE2Q2
224748_at	DCAF7
224749_at	ITFG3
224750_at	RNF185
224753_at	CDCA5
224754_at	SP1
224755_at	TM9SF3
224756_s_at	ABHD16A
224758_at	C7orf73
224759_s_at	TMEM263
224760_at	SP1
224761_at	GNA13
224762_at	SERINC2
224764_at	ARHGAP21
224765_at	MSL1
224768_at	IWS1
224769_at	TAOK1
224770_s_at	NAV1
224771_at	NAV1
224772_at	NAV1
224773_at	NAV1
224774_s_at	NAV1
224775_at	IWS1
224776_at	AGPAT6
224777_s_at	PAFAH1B2
224778_s_at	TAOK1
224779_s_at	FAM96A
224780_at	RBM17
224781_s_at	RBM17
224782_at	ZMAT2
224783_at	UBALD2
224784_at	MLLT6
224785_at	UBALD2
224786_at	SCOC
224787_s_at	RAB18
224788_at	ARF6
224789_at	DCAF12
224790_at	ASAP1
224791_at	ASAP1
224792_at	TNKS1BP1
224793_s_at	TGFBR1
224794_s_at	CERCAM
224796_at	ASAP1
224797_at	ARRDC3
224798_s_at	FAM219B
224799_at	NDFIP2
224800_at	WDFY1
224801_at	NDFIP2
224802_at	NDFIP2
224803_s_at	MRPL20
224804_s_at	FAM219B
224805_s_at	FAM219B
224806_at	TRIM25
224807_at	GRAMD1A
224808_s_at	GET4
224809_x_at	TINF2
224810_s_at	ANKRD13A
224811_at	LPP
224812_at	HIBADH
224813_at	WASL
224814_at	DPP7
224815_at	COMMD7
224817_at	SH3PXD2A
224818_at	SORT1
224819_at	TCEAL8
224820_at	COX20
224821_at	ABHD14B
224822_at	DLC1
224823_at	MYLK
224824_at	COX20
224825_at	DNTTIP1
224826_at	GPCPD1
224827_at	UBTD2
224828_at	CPEB4
224829_at	CPEB4
224830_at	NUDT21
224831_at	CPEB4
224832_at	DUSP16
224833_at	ETS1
224834_at	UBTD2
224835_at	GPCPD1
224836_at	TP53INP2
224837_at	FOXP1
224838_at	FOXP1
224839_s_at	GPT2
224840_at	FKBP5
224843_at	SLAIN2
224844_at	SLAIN2
224845_s_at	SLAIN2
224846_at	SHKBP1
224847_at	CDK6
224848_at	CDK6
224849_at	TTC17
224850_at	ATAD1
224851_at	CDK6
224852_at	TTC17
224853_at	SLAIN2
224854_s_at	SLAIN2
224856_at	FKBP5
224857_s_at	POLR1D
224858_at	ZDHHC5
224859_at	CD276
224860_at	TMEM261
224861_at	GNAQ
224862_at	GNAQ
224863_at	GNAQ
224864_at	SRA1
224865_at	FAR1
224866_at	FAR1
224867_at	MINOS1
224868_at	ZDHHC5
224869_s_at	MRPS25
224870_at	DANCR
224871_at	TPRG1L
224872_at	DIP2B
224873_s_at	MRPS25
224874_at	POLR1D
224875_at	C5orf24
224876_at	C5orf24
224877_s_at	MRPS5
224878_at	UBFD1
224879_at	TMEM261
224880_at	RALA
224881_at	VKORC1L1
224882_at	ACSS1
224883_at	BLOC1S6
224884_at	AKAP13
224885_s_at	KRTCAP2
224886_at	JMJD8
224887_at	GNPTG
224888_at	EPT1
224889_at	FOXO3
224890_s_at	LAMTOR4
224891_at	FOXO3
224892_at	BLOC1S6
224893_at	ATL3
224894_at	YAP1
224895_at	YAP1
224896_s_at	TTL
224897_at	WDR26
224898_at	WDR26
224899_s_at	MAGT1
224900_at	ANKFY1
224901_at	SCD5
224902_at	PDPR
224903_at	CIRH1A
224904_at	PDPR
224905_at	WDR26
224906_at	ANO6
224907_s_at	SH3GLB2
224908_s_at	TTL
224909_s_at	PREX1
224910_at	CARHSP1
224911_s_at	DCBLD2
224912_at	TTC7A
224913_s_at	TIMM50
224914_s_at	SARNP
224915_x_at	ZFAS1
224916_at	TMEM173
224918_x_at	MGST1
224919_at	MRPS6
224920_x_at	MYADM
224921_at	SCAMP2
224922_at	CSNK2A2
224923_at	TTC7A
224924_at	TTC7A
224925_at	PREX1
224926_at	EXOC4
224927_at	PPP1R18
224928_at	SETD7
224929_at	TMEM173
224931_at	SLC41A3
224932_at	CHCHD10
224933_s_at	JMJD1C
224934_at	YIPF5
224935_at	EIF2S3
224936_at	EIF2S3
224937_at	PTGFRN
224938_at	NUFIP2
224939_at	NUFIP2
224940_s_at	PAPPA
224941_at	PAPPA
224942_at	PAPPA
224943_at	BTBD7
224944_at	TMPO
224945_at	BTBD7
224946_s_at	CCDC115
224947_at	RNF26
224949_at	YIPF5
224950_at	PTGFRN
224951_at	CERS5
224952_at	TANC2
224953_at	YIPF5
224955_at	TEAD1
224956_at	NUFIP2
224958_at	NUFIP2
224959_at	SLC26A2
224960_at	SCYL2
224961_at	SCYL2
224962_at	C9orf69
224963_at	SLC26A2
224964_s_at	GNG2
224965_at	GNG2
224966_s_at	DUS3L
224967_at	UGCG
224968_at	CCDC104
224969_at	ATXN7L3
224970_at	NFIA
224971_at	MRPL30
224972_at	ROMO1
224973_at	FAM46A
224974_at	SUDS3
224975_at	NFIA
224976_at	NFIA
224977_at	C6orf89
224978_s_at	USP36
224979_s_at	USP36
224980_at	LEMD2
224981_at	TMEM219
224982_at	AKT1S1
224983_at	SCARB2
224984_at	NFAT5
224985_at	NRAS
224987_at	C6orf89
224988_at	C6orf89
224989_at	SMIM14
224990_at	SMIM14
224991_at	CMIP
224992_s_at	CMIP
224993_at	MLLT1
224994_at	CAMK2D
224995_at	SPIRE1
224996_at	ASPH
224998_at	CMTM4
224999_at	EGFR
225000_at	PRKAR2A
225001_at	RAB3D
225002_s_at	SUMF2
225003_at	TMEM205
225004_at	TMEM101
225005_at	PHF13
225006_x_at	NELFCD
225007_at	G3BP1
225008_at	ASPH
225009_at	CMTM4
225010_at	CCDC6
225011_at	PRKAR2A
225012_at	HDLBP
225013_at	LZTS2
225014_at	SMIM20
225015_s_at	STK40
225016_at	APCDD1
225017_at	CCDC14
225018_at	SPIRE1
225019_at	CAMK2D
225020_at	DAB2IP
225021_at	ZNF532
225022_at	GOPC
225023_at	GOPC
225024_at	RPRD1B
225025_at	IGSF8
225026_at	CHD6
225028_at	LINC01420
225029_at	LINC01420
225030_at	BOD1
225031_at	CHD6
225033_at	ST3GAL1
225034_at	ST3GAL1
225036_at	TOMM5
225037_at	SLC35C2
225038_s_at	SURF6
225039_at	RPE
225040_s_at	RPE
225041_at	MPHOSPH8
225042_s_at	CSRNP2
225043_at	SLC15A4
225044_at	NT5C3B
225045_at	CCDC88A
225047_at	NUPL1
225048_at	PHF10
225049_at	BLOC1S2
225050_at	ZNF512
225051_at	EPB41
225052_at	TMEM203
225053_at	CNOT7
225054_x_at	LINC00674
225055_at	LINC00674
225056_at	SIPA1L2
225057_at	SLC15A4
225059_at	AGTRAP
225060_at	LRP11
225061_at	DNAJA4
225063_at	UBL7
225064_at	RABEP1
225066_at	PPP2R2D
225067_at	ULK3
225068_at	KLHL12
225069_at	PCYT1A
225070_at	NUS1
225071_at	NUS1
225072_at	ZCCHC3
225073_at	PPHLN1
225074_at	RAB2B
225075_at	PDRG1
225076_s_at	ZNFX1
225077_at	CHD2
225078_at	EMP2
225079_at	EMP2
225080_at	MYO1C
225081_s_at	CDCA7L
225082_at	CPSF3
225083_at	GTF3C6
225084_at	EXOC5
225085_at	USP40
225086_at	FAM98B
225087_at	FOPNL
225088_at	FOPNL
225089_at	USP40
225091_at	ZCCHC3
225092_at	RABEP1
225093_at	UTRN
225094_at	SETD8
225095_at	SPTLC2
225096_at	COPRS
225097_at	HIPK2
225098_at	ABI2
225099_at	FBXO45
225100_at	FBXO45
225101_s_at	SNX14
225102_at	MGLL
225103_at	MRPL38
225104_at	ZNF598
225105_at	C12orf75
225106_s_at	OGFOD1
225107_at	HNRNPA2B1
225108_at	AGPS
225109_at	OGFOD1
225110_at	OGFOD1
225111_s_at	NAPB
225112_at	ABI2
225113_at	AGPS
225114_at	AGPS
225115_at	HIPK2
225116_at	HIPK2
225117_at	KANSL1
225118_at	SETD8
225119_at	CHMP4B
225121_at	TBC1D23
225122_at	RNF31
225123_at	SESN3
225124_at	PPP1R9B
225125_at	MMGT1
225126_at	MRRF
225127_at	TMEM181
225128_at	KDELC2
225129_at	CPNE2
225130_at	ZRANB1
225131_at	ZRANB1
225132_at	FBXL3
225133_at	KLF3
225134_at	SPRYD3
225135_at	SIN3A
225136_at	PLEKHA2
225137_at	NFATC3
225138_at	ZRANB1
225139_at	NFATC3
225140_at	KLF3
225141_at	NFATC3
225142_at	KDM7A
225143_at	SFXN4
225144_at	BMPR2
225145_at	NCOA5
225146_at	FAM219A
225147_at	CYTH3
225148_at	RPS19BP1
225149_at	PCID2
225150_s_at	RTKN
225151_at	RTKN
225152_at	ZNF622
225153_at	GFM1
225154_at	SYAP1
225156_at	ELOF1
225157_at	MLXIP
225158_at	GFM1
225159_s_at	ELK4
225160_x_at	MDM2
225161_at	GFM1
225162_at	SH3D19
225163_at	FRMD4A
225164_s_at	EIF2AK4
225165_at	PPP1R1B
225166_at	ARHGAP18
225167_at	FRMD4A
225168_at	FRMD4A
225169_at	INTS4
225170_at	WDR5
225171_at	ARHGAP18
225172_at	CRAMP1L
225173_at	ARHGAP18
225174_at	DNAJC10
225175_s_at	SLC44A2
225176_at	LNPEP
225177_at	RAB11FIP1
225178_at	TTC14
225179_at	UBE2K
225180_at	TTC14
225181_at	ARID1B
225182_at	TMEM50B
225183_at	C16orf72
225184_at	ARID1B
225185_at	MRAS
225186_at	RAPH1
225187_at	CCAR2
225188_at	RAPH1
225189_s_at	RAPH1
225190_x_at	RPL35A
225191_at	CIRBP
225192_at	CACUL1
225193_at	CCAR2
225194_at	PLRG1
225195_at	DPH3
225196_s_at	MRPS26
225197_at	RP11-473I1.9
225198_at	VAPA
225200_at	DPH3
225201_s_at	MRPL14
225202_at	RHOBTB3
225203_at	PPP1R16A
225204_at	PPTC7
225205_at	KIF3B
225206_s_at	MTRF1L
225207_at	PDK4
225208_s_at	FAM103A1
225209_s_at	UBE2J2
225210_s_at	FAM103A1
225211_at	PVRL1
225212_at	SLC25A25
225213_at	PPTC7
225214_at	LOC100129034
225215_s_at	MTRF1L
225216_at	FAM199X
225217_s_at	BRPF3
225218_at	ZFYVE27
225219_at	SMAD5
225221_at	ZKSCAN1
225222_at	HIAT1
225223_at	SMAD5
225224_at	NOL4L
225225_at	OIP5-AS1
225226_at	STRIP1
225227_at	SKIL
225228_at	DRAM2
225229_at	AFF4
225230_at	DRAM2
225231_at	CBL
225232_at	MTMR12
225233_at	MSI2
225234_at	CBL
225235_at	TSPAN17
225236_at	RBM18
225237_s_at	MSI2
225238_at	MSI2
225240_s_at	MSI2
225241_at	CCDC80
225242_s_at	CCDC80
225243_s_at	SLMAP
225245_x_at	H2AFJ
225246_at	STIM2
225247_at	TMEM259
225248_at	SPPL2B
225249_at	SPPL2B
225250_at	STIM2
225251_at	RAB24
225252_at	SRXN1
225254_at	CCDC97
225255_at	MRPL35
225256_at	CTC-444N24.11
225257_at	CCDC97
225258_at	FBLIM1
225259_at	RAB6B
225260_s_at	MRPL32
225261_x_at	NELFCD
225262_at	FOSL2
225263_at	HS6ST1
225264_at	RARS2
225265_at	RBMS1
225266_at	ZNF652
225267_at	KPNA4
225268_at	KPNA4
225269_s_at	RBMS1
225270_at	NEO1
225271_at	TMEM63B
225272_at	SAT2
225273_at	WWC3
225274_at	PCYOX1
225275_at	EDIL3
225276_at	GSPT1
225277_at	SLC39A13
225278_at	PRKAB2
225279_s_at	C3orf17
225280_x_at	ARSD
225281_at	C3orf17
225282_at	SMAP2
225283_at	ARRDC4
225284_at	DNAJC3
225285_at	BCAT1
225286_at	ARSD
225287_s_at	TMEM55B
225288_at	COL27A1
225289_at	STAT3
225290_at	ETNK1
225291_at	PNPT1
225292_at	COL27A1
225293_at	COL27A1
225294_s_at	TRAPPC1
225295_at	SLC39A10
225296_at	ZNF317
225297_at	HAUS1
225298_at	PNKD
225299_at	MYO5B
225300_at	KNSTRN
225301_s_at	MYO5B
225302_at	TMX3
225303_at	KIRREL
225304_s_at	NDUFA11
225305_at	SLC25A29
225306_s_at	SLC25A29
225307_at	ZNF511
225308_s_at	TANC1
225309_at	PHF5A
225311_at	IVD
225312_at	COMMD6
225313_at	FAM217B
225314_at	OCIAD2
225315_at	MRPL21
225316_at	MFSD2A
225317_at	ACBD6
225318_at	WHSC1L1
225319_s_at	FAM104A
225320_at	MCU
225322_s_at	C17orf70
225323_at	CC2D1B
225324_at	CRLS1
225325_at	MFSD6
225326_at	RBM27
225327_at	FAM214A
225328_at	FBXO32
225329_at	FAM195B
225330_at	IGF1R
225331_at	CCDC50
225332_at	OIP5-AS1
225333_at	ZNF496
225334_at	C10orf32
225335_at	ZNF496
225336_at	SCAF11
225337_at	ABHD2
225338_at	ZYG11B
225339_at	SPAG9
225340_s_at	CAPRIN1
225341_at	MTERF2
225343_at	TMED8
225344_at	NCOA7
225345_s_at	FBXO32
225346_at	MTERF2
225347_at	ARL8A
225348_at	SRSF10
225349_at	ZNF496
225350_s_at	ZYG11B
225352_at	SEC62
225353_s_at	C1QC
225354_s_at	SH3BGRL2
225355_at	NEURL1B
225356_at	SFT2D2
225357_s_at	INO80
225358_at	DNAJC19
225359_at	DNAJC19
225360_at	TRABD
225361_x_at	FAM122B
225362_at	FAM122B
225363_at	PTEN
225364_at	STK4
225365_at	ZDHHC20
225366_at	PGM2
225367_at	PGM2
225368_at	HIPK2
225369_at	ESAM
225370_at	PYGO2
225371_at	GLE1
225372_at	C10orf54
225373_at	C10orf54
225376_at	GID8
225377_at	RABL6
225378_at	VPS37A
225379_at	MAPT
225380_at	PKDCC
225381_at	MIR100HG
225382_at	ZNF275
225383_at	ZNF275
225384_at	DOCK7
225385_s_at	HNRNPLL
225386_s_at	HNRNPLL
225387_at	TSPAN5
225388_at	TSPAN5
225389_at	BTBD6
225390_s_at	KLF13
225391_at	LOC93622
225392_at	GFM2
225393_at	GATAD2B
225394_s_at	ZCRB1
225395_s_at	FAM120AOS
225396_at	RBBP4
225397_at	C15orf57
225398_at	RPUSD4
225399_at	TSEN15
225400_at	TSEN15
225401_at	C1orf85
225402_at	TP53RK
225403_at	RPP25L
225404_at	SMIM12
225405_at	HNRNPUL2
225406_at	TWSG1
225407_at	MBP
225408_at	MBP
225409_at	COA5
225410_at	COA5
225411_at	TMEM87B
225412_at	TMEM87B
225413_at	USMG5
225414_at	RNF149
225415_at	DTX3L
225416_at	RLIM
225417_at	EPC1
225418_at	PVRL2
225419_at	MPLKIP
225420_at	GPAM
225421_at	PM20D2
225422_at	CDC26
225423_x_at	MRPL41
225424_at	GPAM
225425_s_at	MRPL41
225426_at	PPP6C
225427_s_at	APOA1BP
225428_s_at	DDX54
225429_at	PPP6C
225430_at	GATC
225431_x_at	PM20D2
225433_at	GTF2A1
225434_at	DEDD2
225435_at	SSR1
225436_at	ABHD17C
225437_s_at	BRAT1
225438_at	NUDCD1
225439_at	NUDCD1
225440_at	AGPAT3
225441_x_at	NAA38
225442_at	DDR2
225443_at	DCP1A
225444_at	UBN2
225445_at	UBN2
225446_at	BRWD1
225447_at	GPD2
225448_at	NAPG
225449_at	RDH13
225450_at	AMOTL1
225451_at	GRIPAP1
225452_at	MED1
225453_x_at	CCDC124
225454_at	CCDC124
225455_at	TADA1
225456_at	MED1
225458_at	PP7080
225459_at	AMOTL1
225460_at	SEC22C
225461_at	EHMT1
225462_at	TMEM128
225464_at	FRMD6
225465_at	MAGI1
225466_at	PATL1
225467_s_at	RDH13
225468_at	PATL1
225469_at	LYRM5
225470_at	NUP35
225471_s_at	AKT2
225472_at	GPANK1
225473_at	SOGA1
225474_at	MAGI1
225475_at	MIER1
225476_at	GPANK1
225477_s_at	NR2C2
225478_at	MFHAS1
225479_at	LRRC58
225480_at	C1orf122
225481_at	FRMD6
225482_at	KIF1A
225483_at	VPS26B
225484_at	CEP41
225485_at	CEP41
225486_at	ARID2
225487_at	TMEM18
225488_at	DERL1
225489_at	TMEM18
225490_at	ARID2
225491_at	SLC1A2
225492_at	TMEM33
225493_at	CCNT1
225494_at	DYNLL2
225495_x_at	GADD45GIP1
225496_s_at	SYTL2
225497_at	ATE1
225498_at	CHMP4B
225499_at	RALGAPA2
225500_x_at	SCAF1
225501_at	PHF6
225502_at	DOCK8
225503_at	DHRSX
225504_at	HMBOX1
225505_s_at	PCED1A
225506_at	KIAA1468
225507_at	PNISR
225508_at	KIAA1468
225509_at	SAP30L
225510_at	OAF
225511_at	GPRC5B
225512_at	ZBTB38
225513_at	SCRN2
225514_at	NOP9
225516_at	SLC7A2
225517_at	ZNF770
225519_at	PPP4R2
225521_at	ANAPC7
225522_at	AAK1
225524_at	ANTXR2
225525_at	KIAA1671
225526_at	MKLN1
225527_at	CEBPG
225528_at	IPO8
225529_at	ACAP3
225530_at	MOB3A
225531_at	CABLES1
225532_at	CABLES1
225533_at	PHF19
225534_at	SMIM19
225536_at	TMEM54
225537_at	TRAPPC6B
225538_at	ZCCHC9
225539_at	ZBTB21
225540_at	MAP2
225541_at	RPL22L1
225542_at	ACAP3
225543_at	GTF3C4
225544_at	TBX3
225548_at	SHROOM3
225549_at	DDX6
225550_at	CNST
225551_at	CNST
225552_x_at	AURKAIP1
225553_at	CNIH1
225554_s_at	ANAPC7
225555_x_at	AURKAIP1
225556_at	VMA21
225557_at	CSRNP1
225558_at	GIT2
225559_at	CCDC174
225560_at	POMT2
225561_at	SELT
225562_at	RASA3
225563_at	PAN3
225564_at	SPATA13
225565_at	CREB1
225566_at	NRP2
225568_at	TMEM141
225570_at	SLC41A1
225571_at	LIFR
225572_at	CREB1
225574_at	RWDD4
225575_at	LIFR
225576_at	GINM1
225577_at	HCG18
225578_at	MZT1
225579_at	PQLC3
225580_at	MRPL50
225581_s_at	MRPL50
225582_at	ITPRIP
225583_at	UXS1
225584_at	HCG18
225585_at	RAP2A
225586_at	DPH7
225587_at	TMEM129
225588_s_at	TMEM129
225589_at	SH3RF1
225590_at	SH3RF1
225591_at	FBXO25
225592_at	NRM
225593_at	LSM10
225594_at	CREBZF
225595_at	CREBZF
225596_at	KLC4
225597_at	SLC45A4
225598_at	SLC45A4
225599_s_at	TRIQK
225600_at	TRIQK
225601_at	HMGB3
225602_at	GLIPR2
225603_s_at	TRIQK
225604_s_at	GLIPR2
225605_at	TP53I13
225606_at	BCL2L11
225607_at	CCDC43
225609_at	GSR
225610_at	UHRF2
225611_at	MAST4
225612_s_at	B3GNT5
225613_at	MAST4
225614_at	SAAL1
225615_at	IFFO2
225616_at	SPRYD4
225617_at	ODF2
225618_at	ARHGAP27
225619_at	SLAIN1
225620_at	RAB35
225621_at	ALG2
225622_at	PAG1
225623_at	CIPC
225625_at	ALKBH2
225626_at	PAG1
225627_s_at	CACHD1
225628_s_at	MLLT6
225629_s_at	ZBTB4
225630_at	EEPD1
225631_at	EEPD1
225633_at	DPY19L3
225634_at	ZC3HAV1
225635_s_at	EBLN3
225636_at	STAT2
225637_at	DEF8
225638_at	COA6
225639_at	SKAP2
225640_at	EBLN3
225641_at	MEF2D
225643_at	MAPK1IP1L
225644_at	CCDC117
225645_at	EHF
225646_at	CTSC
225647_s_at	CTSC
225648_at	STK35
225649_s_at	STK35
225650_at	SAMD1
225651_at	UBE2E2
225652_at	FARP2
225653_at	TGFBRAP1
225654_at	NSD1
225655_at	UHRF1
225656_at	EFHC1
225657_at	NCBP2-AS2
225658_at	SPOPL
225659_at	SPOPL
225660_at	SEMA6A
225661_at	IFNAR1
225662_at	ZAK
225663_at	ACBD5
225664_at	COL12A1
225665_at	ZAK
225666_at	TMTC4
225667_s_at	FAM84A
225668_at	FAM173B
225669_at	IFNAR1
225670_at	FAM173B
225671_at	SPNS2
225672_at	GOLGA2
225673_at	MYADM
225674_at	BCAP29
225675_at	TMEM260
225676_s_at	DCAF13
225677_at	BCAP29
225678_at	POLR3H
225679_at	NAA30
225681_at	CTHRC1
225682_s_at	POLR3H
225683_x_at	PHPT1
225684_at	SKA2
225685_at	CDC42EP3
225686_at	SKA2
225687_at	FAM83D
225688_s_at	PHLDB2
225689_at	POMGNT2
225690_at	CDK12
225691_at	CDK12
225692_at	CAMTA1
225693_s_at	CAMTA1
225694_at	CDK12
225695_at	SLC35F6
225696_at	COPS7B
225697_at	CDK12
225698_at	EPB41L4A-AS1
225700_at	GLCCI1
225701_at	AKNA
225702_at	C8orf76
225703_at	FBRSL1
225704_at	FBRSL1
225705_at	CEP95
225706_at	GLCCI1
225707_at	ARL6IP6
225708_at	MED29
225709_at	ARL6IP6
225710_at	GNB4
225711_at	ARL6IP6
225712_at	GEMIN5
225713_at	STK11IP
225715_at	RPTOR
225716_at	BRI3BP
225717_at	KIAA1715
225718_at	KIAA1715
225719_s_at	MRPL55
225720_at	SYNPO2
225721_at	SYNPO2
225723_at	CCDC167
225724_at	FLJ31306
225725_at	ZMAT3
225726_s_at	PLEKHH1
225727_at	PLEKHH1
225728_at	SORBS2
225729_at	C6orf89
225730_s_at	THUMPD3
225731_at	ANKRD50
225732_at	KLHL42
225733_at	B3GALT6
225734_at	FBXO22
225735_at	ANKRD50
225736_at	FBXO22
225737_s_at	FBXO22
225738_at	RAPGEF1
225739_at	RAB11FIP4
225740_x_at	MDM4
225741_at	THUMPD3
225742_at	MDM4
225743_at	RPUSD3
225744_at	ZDHHC8
225745_at	LRP6
225746_at	RAB11FIP4
225747_at	COQ10A
225748_at	LTV1
225749_at	C16orf91
225750_at	ERO1L
225751_at	RBM17
225752_at	NIPA1
225753_at	ZNF513
225754_at	AP1G1
225755_at	KLHDC8B
225756_at	CSNK1E
225757_s_at	CLMN
225758_s_at	TUBGCP6
225759_x_at	CLMN
225760_at	MYSM1
225761_at	PAPD4
225762_x_at	RNA45S5
225763_at	RCSD1
225764_at	ETV6
225765_at	TNPO1
225766_s_at	TNPO1
225767_at	RNA45S5
225768_at	NR1D2
225769_at	COG6
225770_at	RSPRY1
225771_at	AP1G1
225772_s_at	COX14
225773_at	RSPRY1
225774_at	RSPRY1
225775_at	TSPAN33
225776_at	RBMS2
225777_at	SAPCD2
225778_at	RBMS2
225779_at	SLC27A4
225781_at	MAPK9
225782_at	MSRB3
225783_at	UBE2F
225784_s_at	ZC4H2
225785_at	REEP3
225786_at	HNRNPU-AS1
225787_at	UBE2F
225788_at	RRP36
225789_at	AGAP3
225790_at	MSRB3
225791_at	UBE2F
225792_at	HOOK1
225793_at	LIX1L
225794_s_at	SMDT1
225795_at	SMDT1
225796_at	PXK
225797_at	MRPL54
225798_at	JAZF1
225800_at	JAZF1
225801_at	FBXO32
225802_at	TOP1MT
225803_at	FBXO32
225804_at	CYB5D2
225805_at	HNRNPU
225806_at	AJUBA
225807_at	AJUBA
225808_at	METTL23
225809_at	PARM1
225810_at	MTMR10
225811_at	C11orf58
225812_at	FAM229B
225813_at	RC3H2
225814_at	XRN1
225815_at	CPLX2
225816_at	JADE1
225818_s_at	TBRG1
225819_at	TBRG1
225820_at	JADE1
225821_s_at	BOD1L1
225822_at	TMEM125
225823_at	C19orf70
225824_at	CCNK
225825_at	C20orf194
225826_at	MMAB
225827_at	AGO2
225828_at	DAGLB
225829_at	PDZD8
225830_at	PDZD8
225831_at	LUZP1
225832_s_at	DAGLB
225833_at	DAGLB
225835_at	SLC12A2
225836_s_at	RHNO1
225837_at	RHNO1
225838_at	EPC2
225839_at	RBM33
225840_at	TEF
225841_at	HENMT1
225842_at	PHLDA1
225843_at	ZFYVE19
225844_at	POLE4
225845_at	ZBTB44
225846_at	ESRP1
225847_at	NCEH1
225848_at	ZNF746
225849_s_at	SFT2D1
225850_at	SFT2D1
225852_at	ANKRD17
225853_at	GNPNAT1
225854_x_at	IRF2BP2
225855_at	EPB41L5
225856_at	CLOCK
225857_s_at	SNHG17
225858_s_at	XIAP
225859_at	XIAP
225860_at	MMP24-AS1
225861_at	FAM195A
225862_at	SLC25A26
225863_s_at	C19orf12
225864_at	FAM84B
225865_x_at	NELFCD
225866_at	RPF2
225867_at	VASN
225868_at	TRIM47
225869_s_at	UNC93B1
225870_s_at	TRAPPC5
225871_at	STEAP2
225872_at	SLC35F5
225873_at	TYSND1
225874_at	UBALD1
225875_s_at	NIPAL3
225876_at	NIPAL3
225877_at	TYSND1
225878_at	KIF1B
225879_at	TSEN54
225880_at	TOR1AIP2
225881_at	SLC35B4
225882_at	SLC35B4
225883_at	ATG16L2
225884_s_at	GZF1
225885_at	EEA1
225886_at	DDX5
225887_at	PROSER1
225888_at	NAA25
225889_at	AEBP2
225890_at	MGME1
225891_at	TPRN
225892_at	IREB2
225893_at	RC3H1
225894_at	SYNPO2
225895_at	SYNPO2
225896_at	MPRIP
225897_at	MARCKS
225898_at	WDR54
225900_at	EXOC6B
225901_at	PTPMT1
225902_at	PPIG
225903_at	PIGU
225904_at	CCSAP
225905_s_at	ST3GAL3
225906_at	GATSL2
225907_at	LOC728743
225908_at	IAH1
225910_at	HELZ
225911_at	NPNT
225912_at	TP53INP1
225913_at	PEAK1
225914_s_at	CAB39L
225915_at	CAB39L
225917_at	ATF7IP
225918_at	GLG1
225919_s_at	C9orf72
225920_at	LOC148413
225921_at	NIN
225922_at	FNIP2
225923_at	VAPB
225924_at	FNIP2
225925_s_at	USP48
225926_at	VTI1B
225927_at	MAP3K1
225928_at	VTI1B
225929_s_at	RNF213
225930_at	NKIRAS1
225931_s_at	RNF213
225932_s_at	HNRNPA2B1
225933_at	CCDC137
225935_at	CUX1
225936_at	EID2
225937_at	CUX1
225939_at	EIF4E3
225940_at	EIF4E3
225941_at	EIF4E3
225942_at	NLN
225943_at	NLN
225944_at	NLN
225945_at	ZNF655
225946_at	RASSF8
225947_at	MYO19
225948_at	APOPT1
225950_at	SAMD8
225951_s_at	LOC100507217
225952_at	FLYWCH1
225953_at	RPRD1A
225954_s_at	MIDN
225955_at	METRNL
225956_at	CREBRF
225957_at	CREBRF
225958_at	PHC1
225959_s_at	ZNRF1
225960_at	ZNRF1
225961_at	KLHL42
225962_at	ZNRF1
225963_at	KLHL42
225964_at	ZXDC
225965_at	DDHD1
225966_at	C17orf89
225967_s_at	C17orf89
225968_at	PRICKLE2
225969_at	ALKBH6
225970_at	DDHD1
225971_at	DDHD1
225972_at	TMEM64
225973_at	TAP2
225974_at	TMEM64
225975_at	PCDH18
225976_at	BTF3L4
225977_at	PCDH18
225978_at	RIMKLB
225979_at	PLEKHG2
225980_at	ELMSAN1
225981_at	HID1
225982_at	UBTF
225983_s_at	VWA1
225984_at	PRKAA1
225985_at	PRKAA1
225986_x_at	CPSF2
225987_at	STEAP4
225988_at	HERC4
225989_at	HERC4
225990_at	BOC
225991_at	TMEM41A
225992_at	MLLT10
225993_at	EARS2
225994_at	CPSF2
225996_at	LONRF2
225997_at	MOB1B
225998_at	GAB1
225999_at	RIMKLB
226000_at	CTTNBP2NL
226001_at	KLHL5
226002_at	GAB1
226003_at	KIF21A
226004_at	CABLES2
226005_at	UBE2G1
226006_at	PET100
226007_at	ISCA2
226008_at	NDNL2
226009_at	DPCD
226010_at	SLC25A23
226011_at	CCDC12
226012_at	ANKRD11
226013_at	TRAK1
226015_at	ZNF12
226016_at	CD47
226017_at	CMTM7
226018_at	MTURN
226019_at	OMA1
226021_at	RDH10
226022_at	SASH1
226023_at	MAP2K7
226024_at	COMMD1
226025_at	ANKRD28
226026_at	DIRC2
226027_at	SWI5
226028_at	ROBO4
226029_at	VANGL2
226030_at	ACADSB
226031_at	CCDC132
226032_at	CASP2
226033_at	USP31
226034_at	DUSP4
226035_at	USP31
226036_x_at	CASP2
226037_s_at	TAF9B
226038_at	LONRF1
226039_at	MGAT4A
226040_at	RP11-395B7.7
226041_at	NAPEPLD
226042_at	EDC3
226043_at	GPSM1
226044_at	TDP1
226045_at	FRS2
226046_at	MAPK8
226047_at	MRVI1
226048_at	MAPK8
226049_at	ERC1
226050_at	TMCO3
226051_at	SELM
226052_at	BRD4
226053_at	MAP2K7
226054_at	BRD4
226055_at	ARRDC2
226056_at	ARHGAP31
226057_at	ARHGAP31
226058_at	B3GNT9
226059_at	TOMM40L
226060_at	RFT1
226062_x_at	FAM63A
226063_at	VAV2
226064_s_at	DGAT2
226065_at	PRICKLE1
226066_at	MITF
226067_at	BPIFB1
226068_at	SYK
226069_at	PRICKLE1
226070_at	C9orf142
226071_at	ADAMTSL4
226072_at	FUK
226073_at	TMEM218
226074_at	PPM1M
226075_at	SPSB1
226076_s_at	MBD6
226077_at	RNF145
226078_at	RPUSD1
226079_at	FLYWCH2
226080_at	SSH2
226081_at	LZIC
226082_s_at	SCAF4
226083_at	TMEM70
226084_at	MAP1B
226085_at	CBX5
226086_at	SYT13
226087_at	LZIC
226088_at	ZDHHC12
226089_at	RABL3
226090_x_at	RABL3
226091_s_at	MRFAP1
226092_at	MPP5
226093_at	DCP1B
226094_at	PIK3C2A
226095_s_at	ATXN1L
226096_at	FNDC5
226097_at	FNDC5
226098_at	IFT80
226099_at	ELL2
226100_at	KMT2E
226101_at	PRKCE
226102_at	ZKSCAN8
226103_at	NEXN
226104_at	RNF170
226105_at	C1GALT1
226106_at	RNF141
226107_at	C1GALT1
226108_at	ZC3H18
226109_at	C21orf91
226110_at	PTAR1
226111_s_at	ZNF385A
226112_at	SGCB
226113_at	ZNF436
226114_at	ZNF436
226115_at	AHCTF1
226116_at	DFFA
226117_at	TIFA
226118_at	CENPO
226119_at	PCMTD1
226120_at	TTC8
226121_at	DHRS13
226122_at	PLEKHG1
226123_at	CHD7
226124_at	ZFP90
226125_at	LOC100288152
226126_at	TBCK
226127_at	ALKBH3
226128_at	BROX
226129_at	FAM83H
226130_at	RPS16
226131_s_at	RPS16
226132_s_at	MANEAL
226133_s_at	TBC1D10A
226134_s_at	MSI2
226135_at	UHRF1BP1
226136_at	GLIPR1
226137_at	ZFHX3
226139_at	CCDC149
226140_s_at	OTUD1
226141_at	CCDC149
226142_at	GLIPR1
226143_at	RAI1
226145_s_at	FRAS1
226146_at	HEIH
226147_s_at	PIGR
226148_at	ZBTB44
226150_at	PPAPDC1B
226151_x_at	CRYZL1
226152_at	TTC7B
226153_s_at	CNOT6L
226154_at	DNM1L
226155_at	FAM160B1
226156_at	AKT2
226157_at	TFDP2
226158_at	KLHL24
226159_at	C5orf51
226160_at	H6PD
226161_at	SLC30A6
226162_at	SLC30A6
226163_at	ZBTB9
226164_x_at	RIMKLB
226165_at	C8orf59
226166_x_at	STK36
226167_at	SYT7
226168_at	ZFAND2B
226169_at	SBF2
226170_at	EYA3
226171_at	ZDHHC3
226172_at	USP42
226173_at	TBC1D25
226174_at	USP42
226175_at	TTC9C
226176_s_at	USP42
226177_at	GLTP
226178_at	SOCS4
226179_at	SLC25A37
226180_at	WDR36
226181_at	TUBE1
226182_s_at	WISP3
226183_at	GSK3B
226184_at	FMNL2
226185_at	CDS1
226186_at	TMOD2
226187_at	CDS1
226188_at	LGALSL
226189_at	ITGB8
226190_at	MAP3K13
226191_at	GSK3B
226192_at	AR
226194_at	CHAMP1
226195_at	IFT43
226196_s_at	IFT43
226197_at	AR
226198_at	TOM1L2
226199_at	UPRT
226200_at	VARS2
226201_at	DOT1L
226202_at	ZNF398
226203_at	MYO9A
226205_at	ANKRD13D
226206_at	MAFK
226207_at	RILPL1
226208_at	ZSWIM6
226209_at	NDUFV3
226210_s_at	MEG3
226211_at	MEG3
226212_s_at	INSR
226213_at	ERBB3
226214_at	GDE1
226215_s_at	KDM2B
226216_at	INSR
226217_at	SLC30A7
226218_at	IL7R
226219_at	ARHGAP30
226220_at	METTL9
226221_at	KIAA1432
226222_at	KIAA1432
226223_at	PAWR
226224_at	FOXK2
226225_at	MCC
226226_at	TMEM45B
226227_x_at	ZFAS1
226228_at	AQP4
226229_s_at	SSU72
226230_at	SMEK2
226231_at	PAWR
226232_at	GDF11
226233_at	B3GALNT2
226234_at	GDF11
226235_at	LINC00667
226236_at	LINC00493
226237_at	COL8A1
226238_at	MCEE
226239_at	TMEM150A
226240_at	TADA2B
226241_s_at	MRPL52
226242_at	C1orf131
226243_at	PTRHD1
226244_at	CLEC14A
226245_at	KCTD1
226246_at	KCTD1
226247_at	PLEKHA1
226248_s_at	KIAA1324
226249_at	SNX30
226250_at	ZBTB20
226251_at	ASXL2
226252_at	ZBTB20
226253_at	LRRC45
226254_s_at	KIAA1430
226255_at	ZBTB33
226256_at	COPB2
226257_x_at	MRPS22
226258_at	AMN1
226259_at	EXOC6
226260_x_at	ZNF358
226261_at	ZNRF2
226262_at	DHX33
226263_at	SNRNP48
226264_at	SUSD1
226265_at	QSER1
226266_at	PGS1
226267_at	JDP2
226268_at	RAB21
226269_at	GDAP1
226270_at	EXOC2
226271_at	GDAP1
226272_at	RCAN3
226273_at	CLCN5
226274_at	CLCN5
226275_at	MXD1
226276_at	TMEM167A
226277_at	COL4A3BP
226278_at	SVIP
226279_at	PRSS23
226280_at	BNIP2
226281_at	DNER
226282_at	PTPN14
226283_at	POC1B
226284_at	ZBTB2
226285_at	CAPRIN1
226286_at	ELMOD3
226287_at	CCDC34
226288_s_at	NLGN2
226289_at	CAPRIN1
226290_at	BDP1
226291_at	ALS2
226292_at	CAPN5
226293_at	MED19
226294_x_at	FAM91A1
226296_s_at	MRPS15
226297_at	HIPK3
226298_at	RUNDC1
226299_at	PKN3
226300_at	MED19
226301_at	SLC18B1
226302_at	ATP8B1
226303_at	PGM5
226304_at	HSPB6
226305_at	LYNX1
226306_at	C6orf1
226307_at	CRTC2
226308_at	HAUS8
226309_at	DNAL1
226310_at	RICTOR
226311_at	ADAMTS2
226312_at	RICTOR
226313_at	C10orf35
226314_at	CHST14
226315_at	ZNF830
226316_at	RBM26
226317_at	PPP4R2
226318_at	TBRG1
226319_s_at	ALYREF
226320_at	ALYREF
226321_at	LYSMD3
226322_at	TMTC1
226323_at	ZNF830
226324_s_at	IFT172
226325_at	ADSSL1
226326_at	PCGF5
226327_at	ZNF507
226328_at	KLF16
226329_s_at	MITD1
226330_s_at	SUPT20H
226331_at	BBX
226333_at	IL6R
226334_s_at	AHSA2
226335_at	RPS6KA3
226337_at	GORAB
226338_at	TMEM55A
226339_at	TRUB1
226341_at	OTUD6B-AS1
226342_at	SPTBN1
226343_at	DPP8
226344_at	ZMAT1
226345_at	ARL5B
226346_at	MEX3A
226348_at	FUT11
226349_at	C12orf45
226350_at	CHML
226351_at	NSUN4
226352_at	JMY
226353_at	SPPL2A
226354_at	LACTB
226355_at	POC1A
226356_at	FAM73B
226357_at	USP19
226358_at	APH1B
226359_at	GTPBP1
226360_at	ZNRF3
226361_at	TMEM42
226362_at	RP11-846E15.2
226363_at	ABCC5
226364_at	HIP1
226365_at	RP11-846E15.2
226366_at	SHPRH
226367_at	KDM5A
226368_at	CHST11
226369_at	LINC01089
226370_at	KLHL15
226371_at	KDM5A
226372_at	CHST11
226373_at	SFXN5
226374_at	CXADR
226375_at	LMTK2
226376_at	UNK
226377_at	NFIC
226378_s_at	C19orf25
226379_s_at	C19orf25
226380_at	PTPN21
226382_at	LOC283070
226383_at	ARL14EP
226384_at	PPAPDC1B
226385_s_at	MALSU1
226386_at	MALSU1
226387_at	RSBN1L
226388_at	TCEA3
226389_s_at	RAPGEF1
226390_at	STARD4
226391_at	BRAF
226392_at	RASA2
226393_at	CYP2U1
226394_at	MARCH5
226395_at	HOOK3
226397_s_at	PHACTR1
226398_s_at	FRA10AC1
226399_at	DNAJB14
226400_at	CDC42
226401_at	PARP10
226402_at	CYP2U1
226403_at	TMC4
226404_at	RBM39
226405_s_at	ARRDC1
226406_at	C18orf25
226407_at	TPT1-AS1
226408_at	TEAD2
226409_at	TBC1D20
226410_at	CTU2
226411_at	EVI5L
226412_at	PNISR
226413_at	LINC00938
226414_s_at	ANAPC11
226415_at	VAT1L
226416_at	ERI1
226417_at	RHOB
226418_at	ERGIC2
226419_s_at	SRSF1
226420_at	MECOM
226421_at	AMMECR1
226422_at	ERGIC2
226423_at	PAQR8
226424_at	CAPS
226425_at	CLIP4
226426_at	ADNP
226427_s_at	B3GALT6
226428_at	TNPO2
226429_at	GPALPP1
226430_at	RELL1
226431_at	FAM117B
226432_at	ETNK1
226433_at	RNF157
226434_at	PPP1R35
226435_at	PAPLN
226436_at	RASSF4
226437_at	YIF1B
226438_at	SNTB1
226439_s_at	NBEA
226441_at	MAP3K2
226442_at	ABTB1
226443_at	FAM122A
226445_s_at	TRIM41
226446_at	HES6
226447_at	ASH1L
226449_at	CEP120
226450_at	INSR
226451_at	FDX1L
226452_at	PDK1
226453_at	RNASEH2C
226454_at	MARCH9
226455_at	CREB3L4
226456_at	RMI2
226457_at	RP1-39G22.7
226458_at	RP1-39G22.7
226459_at	PIK3AP1
226460_at	FNIP2
226461_at	HOXB9
226462_at	STXBP6
226463_at	ATP6V1C1
226464_at	C3orf58
226465_s_at	SON
226466_s_at	FAM58A
226467_at	TANGO6
226468_at	RNF115
226469_s_at	GGT7
226470_at	GGT7
226471_at	GGT7
226472_at	PPIL4
226473_at	CBX2
226474_at	NLRC5
226475_at	FAM118A
226476_s_at	VPRBP
226477_at	VPRBP
226478_at	TM7SF3
226479_at	KBTBD6
226481_at	VPRBP
226482_s_at	TSTD1
226483_at	TMEM68
226484_at	ZBTB47
226486_at	MTERF4
226487_at	FAM222A
226488_at	RCCD1
226489_at	TMCC3
226490_at	NHSL1
226491_x_at	PTBP1
226492_at	SEMA6D
226493_at	KCTD18
226494_at	CAMSAP3
226495_at	MAVS
226496_at	ZCCHC7
226497_s_at	FLT1
226498_at	FLT1
226499_at	NRARP
226500_at	ZBTB47
226501_at	XPNPEP3
226502_at	ELMOD2
226504_at	FAM109B
226505_x_at	USP32
226506_at	THSD4
226507_at	PAK1
226508_at	PHC3
226509_at	ZNF641
226510_at	HEATR5A
226511_at	DCAF10
226512_at	ZMYM2
226513_at	ASB7
226514_at	ZNF71
226515_at	CCDC127
226516_at	MFSD12
226517_at	BCAT1
226518_at	KCTD10
226519_s_at	PHYKPL
226520_at	LCOR
226521_s_at	FAM175A
226522_at	PODN
226523_at	TAGLN
226524_at	C3orf38
226525_at	STK17B
226526_s_at	CKAP4
226527_at	RPRD2
226528_at	MTX3
226529_at	TMEM106B
226530_at	BMF
226531_at	ORAI1
226533_at	HINT3
226534_at	KITLG
226536_at	NSMCE2
226537_at	HINT3
226538_at	MAN2A1
226539_s_at	CCDC42B
226540_at	CCDC42B
226541_at	FBXO30
226542_at	RNF24
226545_at	CD109
226546_at	LOC100506844
226547_at	KAT6A
226548_at	SBK1
226549_at	SBK1
226550_at	SLC9A7
226551_at	RIPK1
226552_at	IER5L
226553_at	TMPRSS2
226554_at	ZBTB7A
226555_at	INO80D
226556_at	MAP3K13
226557_at	TTC5
226559_at	IER5L
226561_at	AGFG1
226562_at	ZSCAN29
226563_at	SMAD2
226564_at	ZFAT
226565_at	TMEM99
226566_at	TRIM11
226567_at	USP14
226568_at	FAM102B
226569_s_at	CHTF18
226570_at	ATP1B3
226571_s_at	PTPRS
226572_at	SOCS7
226573_at	DIRAS1
226574_at	PSPC1
226575_at	ZNF462
226576_at	ARHGAP26
226577_at	PSEN1
226578_s_at	DUSP1
226579_at	RP11-73M18.8
226580_at	BRMS1L
226581_at	ZFYVE20
226582_at	LOC400043
226583_at	C12orf76
226584_s_at	FAM110A
226585_at	NEIL2
226586_at	ANKS6
226587_at	PWAR6
226588_at	CWC22
226589_at	TMEM192
226590_at	ZNF618
226591_at	PWAR6
226592_at	ZNF618
226594_at	ENTPD5
226595_at	SNX21
226596_x_at	RPA3OS
226597_at	REEP6
226598_s_at	MTG2
226599_at	FHDC1
226600_at	TMTC3
226601_at	SLC30A7
226602_s_at	BCR
226603_at	SAMD9L
226604_at	TMTC3
226605_at	DGKQ
226606_s_at	MTG2
226607_at	C20orf194
226608_at	C16orf87
226609_at	DCBLD1
226610_at	CENPV
226611_s_at	CENPV
226612_at	UBE2QL1
226613_at	GATSL3
226614_s_at	FAM167A
226615_at	XPR1
226616_s_at	NDUFV3
226618_at	UBE2QL1
226619_at	SENP1
226620_x_at	DAZAP1
226621_at	OSMR
226622_at	MUC20
226623_at	PHYHIPL
226624_at	RAD54L2
226625_at	TGFBR3
226626_at	THOC2
226627_at	SEPT8
226628_at	THOC2
226629_at	SLC43A2
226630_at	MIS18BP1
226631_at	METTL10
226632_at	CYGB
226633_at	RAB8B
226634_at	METTL10
226635_at	EBLN3
226636_at	PLD1
226637_at	UBE2H
226638_at	ARHGAP23
226639_at	SFT2D3
226640_at	DAGLB
226641_at	ANKRD44
226642_s_at	NUDCD2
226643_s_at	NUDCD2
226644_at	MIB2
226646_at	KLF2
226647_at	TMEM25
226648_at	HIF1AN
226649_at	PANK1
226650_at	ZFAND2A
226651_at	HOMER1
226652_at	USP3
226653_at	MARK1
226654_at	MUC12
226655_at	STX17
226656_at	CRTAP
226657_at	NATD1
226658_at	PDPN
226659_at	DEF6
226660_at	RPS6KB1
226661_at	CDCA2
226662_at	STX17
226663_at	ANKRD10-IT1
226664_at	TBC1D20
226665_at	AHSA2
226666_at	DAAM1
226667_x_at	EPN1
226668_at	WDSUB1
226669_at	USP42
226670_s_at	PABPC1L
226671_at	LAMP2
226672_s_at	HDAC10
226673_at	SH2D3C
226674_at	SHISA4
226675_s_at	MALAT1
226676_at	ZNF521
226677_at	ZNF521
226678_at	UNC13D
226679_at	SLC26A11
226680_at	IKZF5
226681_at	UBE2H
226682_at	RORA
226683_at	SNX18
226684_at	ATG2B
226685_at	SNTB2
226686_at	CISD2
226687_at	PRPF40A
226688_at	TCAIM
226689_at	CISD2
226690_at	ADCYAP1R1
226691_at	TNRC18
226695_at	PRRX1
226696_at	RBBP9
226697_at	FAM114A1
226698_at	FCHSD1
226699_at	FCHSD1
226700_at	U2AF1L4
226701_at	GJA5
226702_at	CMPK2
226703_at	NEURL4
226704_at	UBE2J2
226705_at	FGFR1
226707_at	NAPRT
226708_at	RP11-661A12.9
226709_at	ROBO2
226710_at	C8orf82
226711_at	FOXN2
226712_at	SSR1
226713_at	CCDC50
226714_at	SAMD4B
226715_at	FOXK1
226716_at	PRR12
226717_at	LRTOMT
226718_at	AMIGO1
226719_at	DERL2
226720_at	PWWP2A
226721_at	DPY19L4
226722_at	FAM20C
226723_at	CCDC23
226724_s_at	PSPC1
226725_at	SLFN5
226726_at	MBOAT2
226727_at	CISD3
226728_at	SLC27A1
226729_at	USP37
226730_s_at	USP37
226731_at	ITGA1
226732_at	RBM33
226733_at	PFKFB2
226734_at	EIF4E2
226735_at	TAPT1
226736_at	CHURC1
226737_at	SLC25A42
226738_at	WDR81
226739_at	RNF169
226741_at	SLC12A6
226742_at	SAR1B
226743_at	SLFN11
226745_at	CYP4V2
226746_s_at	UBE4B
226747_at	TXNDC16
226748_at	LYSMD2
226749_at	MRPS9
226750_at	LARP1B
226751_at	CNRIP1
226752_at	FAM174A
226753_at	FAM76B
226754_at	ZNF251
226755_at	MIR205HG
226756_at	CCDC71L
226757_at	IFIT2
226758_at	LUC7L2
226759_at	IKZF4
226760_at	MBTPS2
226761_at	IKZF4
226763_at	SESTD1
226764_at	ZNF827
226765_at	SPTBN1
226766_at	ROBO2
226767_s_at	FAHD1
226768_at	GIGYF1
226769_at	FIBIN
226770_at	MAGI3
226771_at	ATP8B2
226772_s_at	SAP30L
226773_at	PPM1K
226774_at	FAM120B
226775_at	ENY2
226776_at	ENY2
226777_at	ADAM12
226778_at	TDRP
226779_at	LMBRD2
226780_s_at	C7orf55
226782_at	SLC25A30
226783_at	PHYKPL
226784_at	TWISTNB
226785_at	ATP11C
226786_at	RFX1
226787_at	ZNF18
226788_at	CENPT
226789_at	EMB
226790_at	MORN2
226791_at	KIFC2
226792_s_at	KIFC2
226793_at	LINC00294
226794_at	STXBP5
226795_at	LRCH1
226796_at	ABHD15
226797_at	MBTD1
226798_at	BCL2L13
226799_at	FGD6
226800_at	EFCAB7
226801_s_at	AIDA
226802_s_at	BMS1P20
226803_at	CHMP4C
226804_at	FAM20A
226805_at	FITM2
226806_s_at	NFIA
226807_at	ZFP1
226808_at	ZNF862
226810_at	OGFRL1
226811_at	FAM46C
226813_at	NTPCR
226814_at	ADAMTS9
226815_at	TAMM41
226816_s_at	KIAA1143
226817_at	DSC2
226818_at	MPEG1
226819_at	LSM11
226820_at	ZNF362
226822_at	STOX2
226823_at	PHACTR4
226824_at	CPXM2
226825_s_at	TMEM165
226826_at	LSM11
226827_at	TMEM165
226828_s_at	HEYL
226829_at	AFAP1L2
226830_x_at	LOC100507217
226831_at	SLC25A46
226832_at	RNF168
226833_at	CYB5D1
226834_at	CLMP
226835_s_at	ZFAS1
226836_at	SFT2D1
226837_at	SPRED1
226838_at	TTC32
226839_at	NR2C2AP
226840_at	H2AFY
226841_at	MPEG1
226842_at	FBXL20
226843_s_at	PAPD5
226844_at	MOB3B
226845_s_at	MYEOV2
226846_at	PHYHD1
226847_at	FST
226849_at	DENND1A
226850_at	SUMF1
226851_at	LYPLAL1
226852_at	MTA3
226853_at	BMP2K
226854_at	MTG2
226855_at	PDP2
226857_at	ARHGEF19
226858_at	CSNK1E
226860_at	TMEM19
226861_at	ASB8
226862_at	MBD1
226863_at	FAM110C
226864_at	PKIA
226865_at	PLXDC2
226866_at	ESCO1
226867_at	DENND4C
226868_at	GXYLT1
226869_at	MEGF6
226870_at	COMTD1
226871_s_at	ATG4D
226872_at	RFX2
226873_at	FAM63B
226874_at	KLHL8
226875_at	DOCK11
226876_at	FAM101B
226877_at	RPL32P3
226878_at	HLA-DOA
226879_at	HVCN1
226880_at	NUCKS1
226881_at	GRPEL2
226882_x_at	WDR4
226884_at	LRRN1
226885_at	RNF217
226886_at	GFPT1
226887_at	HSPA14
226888_at	CSNK1G1
226889_at	WDR35
226890_at	WDR35
226891_at	XXYLT1
226892_at	C10orf12
226893_at	ABL2
226894_at	SLC35A3
226895_at	NFIC
226896_at	CHCHD1
226897_s_at	ZC3H7A
226898_s_at	SFPQ
226899_at	UNC5B
226900_at	GABPB1-AS1
226901_at	C17orf58
226902_at	USP13
226905_at	FAM101B
226906_s_at	ARHGAP9
226907_at	PPP1R14C
226908_at	LRIG3
226909_at	ZNF518B
226910_at	COMMD2
226911_at	EGFLAM
226912_at	ZDHHC23
226913_s_at	SOX8
226914_at	ARPC5L
226915_s_at	ARPC5L
226916_x_at	DPP9
226917_s_at	ANAPC4
226919_at	LYRM2
226920_at	CSNK1A1
226921_at	UBR1
226922_at	RANBP2
226923_at	SCFD2
226924_at	LINC00909
226925_at	PXYLP1
226926_at	DMKN
226927_at	C12orf73
226928_x_at	SLC25A37
226929_at	MTHFR
226930_at	FNDC1
226931_at	TMTC1
226932_at	SSPN
226933_s_at	ID4
226934_at	CPSF6
226935_s_at	CLPTM1L
226936_at	CENPW
226937_at	CRLS1
226938_at	DCAF4
226939_at	CPEB2
226940_at	FAM69B
226941_at	ATF6
226942_at	PHF20L1
226943_at	C12orf73
226944_at	HTRA3
226945_at	RHBDD1
226946_at	NADK2
226948_at	RHBDD1
226949_at	GOLGA3
226950_at	ACVRL1
226951_at	C2orf49
226952_at	EAF1
226954_at	UBE2R2
226955_at	AFAP1L1
226956_at	MTMR3
226957_x_at	RALBP1
226958_s_at	MED11
226959_at	LOC283070
226960_at	CXCL17
226961_at	PRR15
226962_at	ZBTB41
226963_at	BTF3L4
226964_at	TTBK2
226965_at	DENND6A
226966_at	PRPF40B
226967_at	FIZ1
226968_at	KIF1B
226969_at	MTR
226970_at	FBXO33
226971_at	CCDC136
226972_s_at	CCDC136
226973_at	VSTM2L
226974_at	NEDD4L
226975_at	RNPC3
226976_at	KPNA6
226977_at	IGIP
226978_at	PPARA
226979_at	MAP3K2
226980_at	DEPDC1B
226981_at	KMT2A
226982_at	ELL2
226983_at	ZNF777
226984_at	FGD5
226985_at	FGD5
226986_at	WIPI2
226987_at	RBM15B
226988_s_at	MYH14
226989_at	RGMB
226990_at	CAPRIN1
226991_at	NFATC2
226992_at	NOSTRIN
226993_at	TRIP12
226994_at	DNAJA2
226995_at	LOC642852
226996_at	LCLAT1
226997_at	ADAMTS12
226998_at	NAA15
226999_at	RNPC3
227000_at	MTURN
227001_at	NIPAL2
227003_at	RAB28
227005_at	RPP14
227006_at	PPP1R14A
227007_at	TMCO4
227008_at	HDDC3
227009_at	LOC100507431
227011_at	ZNF672
227012_at	SLC25A40
227013_at	LATS2
227014_at	ASPHD2
227015_at	ASPHD2
227016_at	ERICH1
227017_at	ERICH1
227018_at	DPP8
227019_at	C1orf226
227020_at	YPEL2
227021_at	KDM1B
227022_at	GNPDA2
227024_s_at	MRPL55
227025_at	PPHLN1
227026_at	MPHOSPH8
227027_at	GFPT1
227030_at	IKZF3
227031_at	SNX13
227032_at	PLXNA2
227033_at	PDIA3
227034_at	SOWAHC
227035_x_at	RP9P
227036_at	RASAL2
227038_at	SGMS2
227039_at	AKAP13
227040_at	NHLRC3
227041_at	SESTD1
227042_at	YDJC
227043_at	CCDC159
227044_at	CTA-29F11.1
227045_at	ZNF614
227046_at	SLC39A11
227047_x_at	ZBTB4
227048_at	LAMA1
227049_at	ZADH2
227050_at	TENM3
227051_at	BACE2
227052_at	SMIM14
227053_at	PACSIN1
227054_at	N6AMT2
227055_at	METTL7B
227056_at	KIAA0141
227057_at	ARHGAP27
227058_at	MEDAG
227059_at	GPC6
227060_at	RELT
227061_at	LINC01279
227063_at	TMEM256
227064_at	ANKRD40
227065_at	RNF216
227066_at	MOB3C
227068_at	PGK1
227069_at	CUX1
227070_at	GLT8D2
227071_at	ZNF414
227072_at	RTTN
227073_at	MAP3K2
227074_at	LOC100131564
227075_at	ELP3
227076_at	NCAPH2
227078_at	TMEM110
227079_at	DHX8
227080_at	ZNF697
227081_at	DNALI1
227082_at	ZBTB20
227083_at	B3GALTL
227084_at	DTNA
227085_at	H2AFV
227086_at	C22orf39
227087_at	INPP4A
227088_at	PDE5A
227089_at	COG5
227090_at	PHF21A
227091_at	CCDC146
227092_at	LOC101927752
227093_at	USP36
227094_at	DHTKD1
227095_at	LEPROT
227096_at	JOSD2
227098_at	DUSP18
227099_s_at	C11orf96
227100_at	B3GALTL
227101_at	ZNF800
227102_at	TRIM35
227103_s_at	ECE2
227104_x_at	ZNF800
227105_at	CSPP1
227106_at	TMEM198B
227107_at	PANX1
227108_at	STARD9
227109_at	CYP2R1
227110_at	HNRNPC
227111_at	ZBTB34
227112_at	TMCC1
227113_at	ADHFE1
227114_at	RNF214
227116_at	MON1B
227117_at	XPOT
227118_s_at	MRPS26
227119_at	CNOT6L
227120_at	FOXP4
227121_at	ZBTB20
227122_at	ZNF791
227123_at	RAB3B
227124_at	SMIM13
227125_at	IFNAR2
227126_at	PTPRG
227128_s_at	TACSTD2
227129_x_at	LINC01000
227130_s_at	TLE1
227131_at	MAP3K3
227132_at	ZNF706
227133_at	FAM199X
227134_at	SYTL1
227135_at	NAAA
227136_s_at	CACUL1
227137_at	CACUL1
227138_at	CRTAP
227139_s_at	HPS3
227140_at	INHBA
227141_at	TYW3
227142_at	PLEKHG5
227143_s_at	BID
227144_at	KIAA0930
227145_at	LOXL4
227146_at	QSOX2
227147_s_at	EGLN2
227148_at	PLEKHH2
227149_at	TNRC6C
227150_at	MTF1
227151_at	SNX33
227152_at	KIAA1551
227153_at	IMMP2L
227154_at	IGSF21
227155_at	LMO4
227156_at	CASK
227157_at	PRIMPOL
227158_at	DTD2
227159_at	GHDC
227160_s_at	NDUFAF5
227161_at	NOM1
227162_at	ZBTB26
227163_at	GSTO2
227164_at	SRSF1
227165_at	SKA3
227166_at	DNAJC18
227167_s_at	RASSF3
227168_at	MIAT
227169_at	DNAJC18
227170_at	ZNF316
227171_at	CCT4
227172_at	TMEM116
227173_s_at	BACH2
227174_at	WDR72
227175_at	MCL1
227176_at	SLC2A13
227177_at	CORO2A
227178_at	CELF2
227179_at	STAU2
227180_at	ELOVL7
227181_at	LNP1
227182_at	SUSD3
227184_at	PTAFR
227185_at	C1orf233
227186_s_at	MRPL41
227187_at	CBLL1
227188_at	EVA1C
227189_at	CPNE5
227190_at	TMEM37
227191_at	ITFG1
227192_at	PRRT2
227193_at	SLC30A4
227194_at	FAM3B
227195_at	ZNF503
227196_at	RHPN2
227197_at	ARHGEF26
227198_at	AFF3
227199_at	DIP2A
227200_at	ETV3
227201_at	LINC01128
227202_at	CNTN1
227203_at	FBXL17
227204_at	PARD6G
227205_at	TAF1
227206_at	NDUFA10
227207_x_at	ZNF213
227208_at	CCDC84
227209_at	CNTN1
227210_at	SFMBT2
227211_at	PHF19
227212_s_at	PHF19
227213_at	ADAT2
227214_at	GOPC
227215_at	GOPC
227216_at	RLTPR
227217_at	WNK2
227218_at	RLTPR
227219_x_at	MAP1LC3A
227220_at	NFXL1
227221_at	ZMAT3
227222_at	FBXO10
227223_at	RBM39
227224_at	RALGPS2
227225_at	ZNF503
227226_at	MRAP2
227228_s_at	CCDC88C
227229_at	VPS53
227230_s_at	KIAA1211
227231_at	KIAA1211
227232_at	EVL
227233_at	TSPAN2
227234_at	IPO5P1
227235_at	GUCY1A3
227236_at	TSPAN2
227237_x_at	ATAD3B
227238_at	MUC15
227239_at	FAM126A
227240_at	NGEF
227241_at	MUC15
227242_s_at	EBF3
227243_s_at	EBF3
227245_at	NAA25
227246_at	PLRG1
227247_at	PLEKHA8
227248_at	PLEKHH3
227249_at	NDE1
227250_at	KREMEN1
227251_at	DCAF5
227252_at	LRP10
227253_at	CP
227254_at	POU2F1
227255_at	PDIK1L
227256_at	USP31
227257_s_at	CACUL1
227258_at	CACUL1
227259_at	CD47
227261_at	KLF12
227262_at	HAPLN3
227263_at	C8orf58
227264_at	TRAF6
227265_at	FGL2
227266_s_at	FYB
227267_at	POC5
227268_at	RNFT1
227269_s_at	RAB40C
227270_at	FAM200B
227271_at	FGF11
227272_at	C15orf52
227273_at	BMPR1A
227275_at	MEX3C
227276_at	PLXDC2
227277_at	MTDH
227278_at	TAF13
227279_at	TCEAL3
227280_s_at	CCNYL1
227281_at	SLC29A4
227282_at	PCDH19
227283_at	EFR3B
227284_at	ZNF766
227285_at	CIART
227286_at	INO80E
227287_at	CITED2
227288_at	SREK1IP1
227289_at	PCDH17
227290_at	CDYL2
227291_s_at	BOLA3
227292_at	C11orf84
227294_at	ZNF689
227295_at	IKBIP
227296_at	MFSD3
227297_at	ITGA9
227298_at	TRAM2-AS1
227299_at	CCNI
227300_at	TMEM119
227303_at	ANKS3
227304_at	SMCR8
227305_s_at	SMCR8
227306_at	RP11-363E7.4
227307_at	TSPAN18
227308_x_at	LTBP3
227309_at	YOD1
227310_at	ADSS
227311_at	SNX25
227312_at	SNTB2
227313_at	CNPY4
227314_at	ITGA2
227315_x_at	PROSC
227316_at	PET117
227317_at	LMCD1
227318_at	TMEM178B
227319_at	KLHL36
227321_at	GATS
227322_s_at	BCCIP
227323_at	COX4I1
227324_at	ADCK4
227325_at	PRR24
227326_at	MXRA7
227327_at	MEGF8
227328_at	CAMTA1
227329_at	ZBTB46
227331_at	ZNF740
227332_at	PXN-AS1
227333_at	DCUN1D3
227334_at	USP54
227335_at	DIDO1
227336_at	DTX1
227337_at	ANKRD37
227339_at	RGMB
227340_s_at	RGMB
227341_at	BEND7
227342_s_at	MYEOV
227344_at	IKZF1
227345_at	TNFRSF10D
227346_at	IKZF1
227347_x_at	HES4
227348_at	PARS2
227349_at	HELLS
227350_at	HELLS
227352_at	SWSAP1
227353_at	TMC8
227354_at	PAG1
227355_at	RBM26
227357_at	TAB3
227358_at	ZBTB46
227359_at	OSCP1
227360_at	CTC-550B14.7
227361_at	HS3ST3B1
227362_at	SLC2A4RG
227363_s_at	EMC8
227365_at	ATCAY
227366_at	RILP
227367_at	SLCO3A1
227369_at	SERBP1
227370_at	FAM171B
227371_at	BAIAP2L1
227372_s_at	BAIAP2L1
227373_at	ATXN1L
227374_at	EARS2
227375_at	ANKRD13C
227376_at	GLI3
227377_at	IGF2BP1
227378_x_at	C16orf13
227379_at	MBOAT1
227380_x_at	C16orf13
227381_at	CERCAM
227382_at	CYB5B
227383_at	LOC727820
227385_at	PPAPDC2
227386_s_at	TMEM200B
227387_at	NSMCE4A
227388_at	TUSC1
227389_x_at	RP4-781K5.2
227390_at	MEG3
227391_x_at	LRRFIP1
227392_at	NISCH
227393_at	ANO9
227394_at	NCAM1
227395_at	TBCEL
227396_at	PTPRJ
227397_at	TPM2
227398_s_at	MIDN
227399_at	VGLL3
227400_at	NFIX
227401_at	IL17D
227402_s_at	UTP23
227403_at	PIGX
227404_s_at	EGR1
227406_at	GABPB1-AS1
227407_at	TAPT1
227408_s_at	SNX25
227409_at	PPP1R3E
227410_at	FAM43A
227411_at	WTIP
227412_at	PPP1R3E
227413_at	UBLCP1
227414_at	RHBDD1
227415_at	DGKH
227416_s_at	ZCRB1
227417_at	MARC2
227418_at	MSANTD4
227419_x_at	PLAC9
227420_at	TNFAIP8L1
227421_at	YBEY
227422_at	STRN
227423_at	LRRC28
227424_x_at	C21orf119
227425_at	REPS2
227426_at	SOS1
227427_at	ARHGEF25
227428_at	GABPA
227429_at	EFCAB4A
227430_at	ZC3H10
227431_at	APTR
227433_at	KIAA2018
227434_at	WBSCR17
227435_at	KIAA2018
227436_at	OTUD7B
227437_at	DYNLL1-AS1
227438_at	ALPK1
227439_at	ANKS1B
227440_at	ANKS1B
227441_s_at	ANKS1B
227442_at	COX18
227443_at	LURAP1L
227444_at	ARMCX4
227445_at	ZNF689
227446_s_at	DHRS4-AS1
227447_at	SKIV2L2
227448_at	ARGLU1
227449_at	EPHA4
227450_at	ERP27
227451_s_at	MCUR1
227453_at	UNC13A
227454_at	TAOK1
227455_at	C6orf136
227456_s_at	C6orf136
227457_at	DDA1
227458_at	CD274
227460_at	FAM208A
227461_at	STON2
227462_at	ERAP2
227463_at	ACE
227464_at	ACSF3
227465_at	MAU2
227466_at	FAM200B
227467_at	RDH10
227468_at	CPT1C
227470_at	ZNF48
227471_at	HACE1
227472_at	DDA1
227474_at	PAX8-AS1
227475_at	FOXQ1
227476_at	LPGAT1
227477_at	ZMYND19
227478_at	SETBP1
227480_at	SUSD2
227481_at	CNKSR3
227482_at	ADCK1
227483_s_at	UNC93B1
227484_at	SRGAP1
227485_at	DDX26B
227486_at	NT5E
227487_s_at	SERPINE2
227489_at	SMURF2
227490_at	WDFY2
227491_at	ELOVL6
227492_at	OCLN
227493_s_at	KIAA1143
227494_at	NR6A1
227496_at	NR6A1
227497_at	SOX6
227498_at	SOX6
227499_at	FZD3
227500_at	FBXL18
227502_at	KIAA1147
227504_s_at	MED28
227505_at	MED28
227506_at	SLC16A9
227507_at	ZNF592
227508_at	ZNF8
227509_x_at	ZNF8
227510_x_at	MALAT1
227511_at	SAMD4B
227512_at	MEX3A
227513_s_at	LRRFIP1
227514_at	ITPRIPL2
227515_at	STAMBP
227516_at	SF3A1
227518_at	SLC35E1
227519_at	PLAC4
227520_at	TXLNG
227521_at	FBXO33
227522_at	CMBL
227523_s_at	PHF20L1
227524_at	FZD3
227525_at	GLCCI1
227526_at	CDON
227527_at	KMT2D
227528_s_at	KMT2D
227529_s_at	AKAP12
227530_at	AKAP12
227531_at	CLOCK
227532_at	LRRC39
227533_at	RALGPS2
227534_at	AAED1
227535_at	EMC7
227536_at	ZC3H13
227537_s_at	SP3
227538_at	MED26
227539_at	GNA13
227540_at	EEFSEC
227541_at	WDR20
227542_at	SOCS6
227543_at	RNASEH2C
227544_at	TMEM229B
227545_at	BARD1
227546_x_at	AURKAIP1
227547_at	RP5-1085F17.3
227548_at	ORMDL1
227549_x_at	ZDHHC24
227550_at	GFRA1
227551_at	ABHD17B
227552_at	SEPT1
227553_at	PIK3R5
227554_at	MAGI2-AS3
227555_s_at	KHSRP
227556_at	NME7
227557_at	SCARF2
227558_at	CBX4
227559_at	NDUFAF4
227560_at	SFXN2
227561_at	DDR2
227562_at	LAMTOR3
227564_at	HGSNAT
227565_at	KLHL5
227567_at	LINC00674
227568_at	HECTD2
227569_at	LNX2
227570_at	TMEM86A
227572_at	USP30
227573_s_at	OBSL1
227574_at	OBSL1
227575_s_at	NRDE2
227577_at	EXOC8
227578_at	TMPO-AS1
227579_at	FER
227580_s_at	TECPR1
227581_at	TECPR1
227582_at	KLHDC9
227583_at	POP4
227584_at	NAV1
227585_at	ATAD1
227586_at	TMEM170A
227587_at	KRI1
227589_at	PITPNC1
227590_at	CDPF1
227591_at	SH3BP5-AS1
227592_at	ALDH16A1
227593_at	FLJ37453
227594_at	ZMYM6
227595_at	ZMYM6
227596_at	FLJ37453
227597_at	DIS3L2
227598_at	ZBED6CL
227599_at	MB21D2
227600_at	MRPS30
227601_at	METTL14
227602_at	RAB7A
227604_at	TMEM185B
227605_at	AIMP1
227606_s_at	STAMBPL1
227607_at	STAMBPL1
227608_at	DAP3
227609_at	EPSTI1
227610_at	TSPAN11
227611_at	TARSL2
227612_at	ELAVL3
227613_at	ZNF331
227614_at	HKDC1
227615_at	SRRD
227616_at	BCL9L
227617_at	TMEM201
227619_at	WRNIP1
227620_at	SLC44A1
227621_at	WTAP
227622_at	PCF11
227623_at	CACNA2D1
227624_at	TET2
227625_s_at	STUB1
227626_at	PAQR8
227628_at	GPX8
227629_at	PRLR
227630_at	PPP2R5E
227632_at	TBC1D24
227633_at	RHEB
227634_at	STK32C
227635_at	RBBP6
227636_at	THAP5
227637_at	TFCP2
227638_at	EPG5
227639_at	PIGK
227641_at	FBXL16
227642_at	TFCP2L1
227643_at	TPPP
227644_at	RIMS4
227645_at	PIK3R5
227646_at	EBF1
227647_at	KCNE3
227648_at	SMDT1
227650_at	HSPA14
227651_at	NACC1
227652_at	FAM69B
227653_at	TRMT5
227654_at	FAM65C
227655_at	SNHG18
227656_at	ERMARD
227657_at	RNF150
227658_s_at	PLEKHA3
227659_at	PLEKHA3
227660_at	ANTXR1
227662_at	SYNPO2
227664_at	FLJ37453
227665_at	BC062753
227666_at	DCLK2
227667_at	CUEDC1
227668_at	ENTHD2
227669_at	MPC2
227670_at	ZNF75A
227671_at	XIST
227672_at	MROH6
227673_at	ZNRD1
227674_at	ZNF585A
227675_at	LRSAM1
227676_at	FAM3D
227677_at	JAK3
227678_at	XRCC6BP1
227679_at	HDAC11
227680_at	ZNF326
227681_at	ZFP36L2
227682_at	SPPL2A
227683_x_at	NUDT4
227684_at	S1PR2
227685_at	TMF1
227686_at	OXNAD1
227687_at	HYLS1
227688_at	LRCH2
227689_at	ZNF227
227690_at	GABRB3
227691_at	AKAP8L
227692_at	GNAI1
227693_at	WDR20
227694_at	STPG1
227696_at	EXOSC6
227697_at	SOCS3
227698_s_at	RAB40C
227699_at	L3HYPDH
227700_x_at	ATAD3A
227701_at	CCDC186
227702_at	CYP4X1
227703_s_at	SYTL4
227704_at	C19orf12
227705_at	TCEAL7
227706_at	SPIRE2
227707_at	MYLIP
227708_at	EEF1A1
227709_at	TPT1-AS1
227710_s_at	TPT1-AS1
227711_at	GTSF1
227712_at	LYRM2
227713_at	KATNAL1
227716_at	UBXN11
227717_at	ARHGEF37
227719_at	SMAD9
227720_at	ANKRD13B
227721_at	CPAMD8
227722_at	RPS23
227723_at	LOH12CR1
227725_at	ST6GALNAC1
227726_at	RNF166
227727_at	MRGPRF
227728_at	PPM1A
227730_at	DYM
227731_at	CNBP
227732_at	ATXN7L1
227733_at	TMEM63C
227734_s_at	ZNHIT2
227735_s_at	C10orf99
227736_at	C10orf99
227737_at	SRPRB
227738_s_at	ARMC5
227739_at	NDOR1
227740_at	UHMK1
227741_at	PTPLB
227742_at	CLIC6
227743_at	MYO15B
227744_s_at	HNRNPD
227745_at	RNF139-AS1
227746_at	ELAVL1
227747_at	MPZL3
227748_at	RBMXL1
227749_at	POU2F2
227750_at	KALRN
227751_at	PDCD5
227752_at	SPTLC3
227753_at	TMEM139
227755_at	ERN1
227756_at	FAM81A
227757_at	CUL4A
227758_at	RERG
227759_at	PCSK9
227760_at	IGFBPL1
227761_at	MYO5A
227763_at	LYPD6
227764_at	LYPD6
227765_at	OTUD6B-AS1
227766_at	LIG4
227767_at	CSNK1G3
227768_at	ZNF407
227769_at	GPR27
227770_at	COG8
227771_at	LIFR
227772_at	LATS1
227773_at	SAMD10
227774_s_at	IMPAD1
227775_at	CELF6
227776_at	ACER3
227778_at	MROH1
227779_at	ECSCR
227780_s_at	ECSCR
227782_at	ZBTB7C
227783_at	CCDC57
227784_s_at	COG1
227785_at	SDCCAG8
227786_at	MED30
227787_s_at	MED30
227788_at	USP13
227790_at	UBE3D
227791_at	SLC9A9
227792_at	ITPRIPL2
227793_at	MIRLET7D
227795_at	NDUFV1
227796_at	ZFP62
227797_x_at	LYRM2
227798_at	SMAD1
227799_at	MYO1G
227800_at	FAM110B
227801_at	TRIM59
227802_at	RUFY3
227803_at	ENPP5
227804_at	TLCD1
227805_at	METAP1D
227806_at	C16orf74
227807_at	PARP9
227808_at	DNAJC15
227809_at	ZC3H6
227810_at	ZNF558
227811_at	FGD3
227812_at	TNFRSF19
227813_at	THAP6
227814_at	WDR53
227815_at	VPS33A
227816_at	NTN1
227817_at	PRKCB
227818_at	CEP85
227819_at	LGR6
227820_at	TBC1D25
227821_at	LGI4
227822_at	ZNF605
227823_at	RGAG4
227824_at	PRKCB
227825_at	NAIF1
227828_s_at	EVA1A
227829_at	GYLTL1B
227830_at	GABRB3
227831_at	TMEM245
227832_at	MBD6
227833_s_at	MBD6
227834_at	TXLNB
227835_at	LOC389831
227836_at	UTP23
227837_at	BC047484
227838_at	UNC5C
227839_at	MBD5
227840_at	C2orf76
227842_at	RAB30
227843_at	NDE1
227844_at	FMNL3
227845_s_at	SHD
227846_at	GPR176
227847_at	EPM2AIP1
227848_at	PEBP4
227849_at	RP9
227850_x_at	CDC42EP5
227852_at	RP9
227853_at	PLBD2
227855_at	ARHGEF40
227856_at	C4orf32
227858_at	PCNXL3
227859_at	DNAJC27
227860_at	CPXM1
227861_at	TMEM161B
227862_at	TRNP1
227863_at	IFITM10
227864_s_at	MVB12A
227865_at	IDNK
227866_at	TIAM2
227867_at	TRABD2A
227868_at	LOC154761
227869_at	FAM104B
227870_at	IGDCC4
227871_at	CHM
227872_at	POLR3A
227873_at	TXNDC15
227874_at	EMCN
227875_at	KLHL13
227876_at	ARHGAP39
227877_at	ANXA2R
227878_s_at	ALKBH7
227879_at	ALKBH7
227880_s_at	TMEM185A
227882_at	FKRP
227883_at	CCDC71L
227884_at	TAF15
227885_at	FOXN3-AS1
227886_at	IFITM10
227887_at	FOXN3-AS1
227888_at	RRBP1
227889_at	LPCAT2
227890_at	TMEM198
227891_s_at	TAF15
227892_at	PRKAA2
227894_at	WDR90
227895_at	FAM120B
227896_at	BCCIP
227898_s_at	ZFP41
227899_at	VIT
227900_at	CBLB
227901_at	LOC648987
227902_at	ZFP41
227903_x_at	TPGS1
227904_at	AZI2
227905_s_at	AZI2
227907_at	TUBGCP4
227908_at	TBC1D24
227910_at	XPNPEP3
227911_at	ARHGAP28
227912_s_at	EXOSC3
227913_at	EXOSC3
227914_s_at	UBE3B
227915_at	ASB2
227916_x_at	EXOSC3
227917_at	LOC100506990
227918_s_at	ZYG11B
227919_at	UCA1
227920_at	BEND3
227922_x_at	LOC441124
227923_at	SHANK3
227924_at	INO80D
227925_at	ST3GAL4-AS1
227926_s_at	NBPF20
227927_at	NBPF20
227928_at	PARPBP
227929_at	LIN7A
227930_at	AGO4
227931_at	INO80D
227932_at	ARIH2
227933_at	LINGO1
227934_at	KPNA5
227935_s_at	PCGF5
227936_at	TMEM68
227937_at	MYPOP
227938_s_at	DLL1
227939_s_at	TRA2A
227940_at	LOC339803
227941_at	LOC339803
227942_s_at	CRIPT
227943_at	RP11-196G18.24
227944_at	PTPN3
227945_at	TBC1D1
227946_at	OSBPL7
227947_at	PHACTR2
227948_at	FGD4
227949_at	PHACTR3
227950_at	UBE2H
227951_s_at	FAM98C
227952_at	ZNF595
227953_at	CMTM6
227954_at	ITPRIPL2
227955_s_at	EFNA5
227956_at	ITPRIPL2
227957_at	GSN
227958_s_at	GSN
227959_at	ANKRD9
227960_s_at	FAHD1
227961_at	CTSB
227962_at	ACOX1
227964_at	FRMD8
227965_at	CTB-25B13.12
227967_at	TUBGCP5
227968_at	PDDC1
227969_at	PCBP1-AS1
227970_at	GPR157
227971_at	NRK
227972_at	TOR2A
227973_at	C2orf69
227975_at	GPRIN1
227976_at	SMIM10
227977_at	ZADH2
227978_s_at	ZADH2
227979_at	RBM4
227980_at	ZNF322
227981_at	CYB561D1
227982_at	SEPSECS
227983_at	RILPL2
227984_at	LMF1
227985_at	LOC100506098
227986_at	ZNF343
227987_at	VPS13A
227988_s_at	VPS13A
227989_at	LTBP4
227990_at	SLU7
227991_x_at	ZBTB43
227992_s_at	SPACA6P
227993_at	METAP2
227994_x_at	PPDPF
227995_at	PLXDC2
227996_at	FARP1
227997_at	IL17RD
227998_at	S100A16
227999_at	PWWP2B
228000_at	AZIN2
228001_at	TMEM50B
228003_at	RAB30
228004_at	LINC00261
228005_at	ZXDB
228006_at	PTEN
228007_at	CEP85L
228008_at	ARID3A
228009_x_at	ZNRD1
228010_at	PPP2R2C
228011_at	FAM92A1
228013_at	PPP2R2A
228014_at	PTRH1
228015_s_at	TRIM8
228017_s_at	NKAIN4
228018_at	NKAIN4
228019_s_at	MRPS18C
228020_at	PTCD3
228022_at	CCDC18
228024_at	VPS37A
228025_s_at	PPP2R2C
228026_at	SIKE1
228028_at	GAREML
228029_at	ZNF721
228030_at	RBM6
228031_at	TTPAL
228032_s_at	DENND1B
228033_at	E2F7
228034_x_at	ALKBH5
228035_at	STK33
228036_s_at	FBXO2
228037_at	RARA-AS1
228038_at	SOX2
228039_at	DDX46
228040_at	GLIDR
228041_at	AASDH
228042_at	ADPRH
228043_at	UTP15
228044_at	SERP2
228045_at	SUGT1
228046_at	ZNF827
228047_at	SNORA72
228048_at	ZNF503-AS2
228049_x_at	SNHG19
228050_at	UTP15
228051_at	KIAA1244
228052_x_at	TCF3
228053_s_at	TOMM5
228054_at	TMEM44
228055_at	NAPSB
228056_s_at	NAPSB
228057_at	DDIT4L
228058_at	ZG16B
228059_x_at	MRPS22
228060_at	SLC35F1
228061_at	CCDC126
228062_at	NAP1L5
228063_s_at	NAP1L5
228064_at	LRRC75B
228065_at	BCL9L
228066_at	C17orf96
228067_at	KIAA1211L
228068_at	GOLGA7B
228069_at	MTFR2
228070_at	PPP2R5E
228071_at	GIMAP7
228072_at	SYT12
228073_at	NANP
228074_at	ITPRIPL2
228075_x_at	TFB1M
228076_s_at	NOL6
228077_at	MRI1
228079_at	C3orf58
228080_at	LAYN
228081_at	CCNG2
228082_at	CLMP
228083_at	CACNA2D4
228084_at	PLA2G12A
228086_at	STK33
228087_at	CCDC126
228088_at	SESTD1
228090_at	NMNAT3
228091_at	STX17
228092_at	CREM
228093_at	ZNF599
228094_at	AMICA1
228095_at	PHF14
228096_at	MINOS1
228097_at	MYLIP
228098_s_at	MYLIP
228099_at	ZNF550
228100_at	PIFO
228101_at	APBA1
228102_at	AC007362.3
228103_s_at	AC007362.3
228104_at	PLXNA4
228106_at	DCAF16
228107_at	C8orf88
228108_at	PPM1L
228109_at	RASGRF2
228110_x_at	RP11-792A8.4
228111_s_at	DNAH1
228112_at	DNAH1
228113_at	RAB37
228114_x_at	C16orf13
228115_at	GAREM
228116_at	LL22NC03-N14H11.1
228118_x_at	C16orf13
228119_at	LRCH3
228120_at	AGO1
228121_at	TGFB2
228122_at	CCDC66
228123_s_at	ABHD12
228124_at	ABHD12
228125_at	ZSCAN30
228126_x_at	CTXN1
228127_at	KCNK3
228128_x_at	PAPPA
228129_at	SERBP1
228130_at	ZSCAN30
228131_at	ERCC1
228132_at	ABLIM2
228133_s_at	MYH11
228134_at	MYH11
228135_at	C1orf52
228136_s_at	C17orf70
228137_s_at	PPP2R2C
228138_at	ZSCAN25
228139_at	RIPK3
228140_s_at	PPP2R2C
228141_at	GPX8
228142_at	UQCR10
228143_at	CP
228144_at	ZNF300
228145_s_at	ZNF398
228146_at	C17orf51
228147_at	SEPT7P2
228148_at	ZNF584
228149_at	C7orf60
228150_at	SEC16B
228151_at	ARL15
228152_s_at	DDX60L
228153_at	RNF144B
228154_at	C19orf44
228155_at	FAM213A
228157_at	ZNF207
228159_at	WDFY2
228160_at	LINC00667
228161_at	RAB32
228162_at	ESD
228163_at	ST6GALNAC4
228164_at	AP4E1
228165_at	PIANP
228166_at	ALG2
228167_at	KLHL6
228168_at	ATP5G3
228170_at	OLIG1
228171_s_at	PLEKHG4
228172_at	TTLL11
228173_at	GNAS
228174_at	SCAI
228175_at	SLC4A8
228176_at	S1PR3
228177_at	CREBBP
228181_at	SLC30A1
228182_at	ADCY5
228183_s_at	RPAIN
228184_at	DISP1
228185_at	ZNF25
228186_s_at	RSPO3
228188_at	FOSL2
228189_at	BAG4
228190_at	ATG4C
228191_at	FLVCR1
228194_s_at	SORCS1
228195_at	C2orf88
228197_at	C1orf86
228198_s_at	FAHD2CP
228199_at	FAHD2CP
228200_at	ZNF252P
228201_at	ARL13B
228203_at	B3GNT1
228204_at	PSMB4
228205_at	TKT
228206_at	HS3ST4
228207_at	LOC100499489
228208_x_at	ZNF354C
228209_at	LHX4-AS1
228210_at	NXPH3
228211_at	ERCC6L2
228212_at	ISM2
228213_at	H2AFJ
228214_at	SOX6
228215_at	ADD3-AS1
228216_at	ZBTB37
228217_s_at	PSMG4
228218_at	LSAMP
228219_s_at	UPB1
228220_at	FCHO2
228221_at	SLC44A3
228222_at	PPP1CB
228223_at	ZSWIM3
228224_at	PRELP
228225_at	PEX2
228226_s_at	ZNF775
228227_at	ITGB1BP1
228228_at	DACT3
228229_at	ZNF526
228230_at	HELZ2
228232_s_at	VSIG2
228233_at	FREM1
228236_at	SLC52A3
228237_at	PAPPA2
228239_at	SMIM11
228240_at	AGAP1
228241_at	AGR3
228242_at	N4BP2
228243_at	RP11-5C23.1
228244_at	BLOC1S3
228246_s_at	SPTBN1
228247_at	LOC283788
228248_at	RICTOR
228249_at	C11orf74
228250_at	FNIP1
228251_at	CTB-50L17.7
228252_at	PIF1
228253_at	LOXL3
228254_at	STAM2
228255_at	TMEM237
228256_s_at	EPB41L4A
228257_at	ANKRD52
228258_at	TBC1D10C
228259_s_at	EPB41L4A-AS1
228260_at	ELAVL2
228261_at	MIB2
228262_at	MAP7D2
228263_at	GRASP
228264_at	ACCS
228265_at	DQ588163
228266_s_at	HDGFRP3
228267_at	RP11-245P10.8
228268_at	FMO2
228269_x_at	KCNIP3
228270_at	ZNF853
228272_at	DNLZ
228273_at	PRR11
228274_at	SDSL
228275_at	LINC00888
228276_at	SAMD1
228277_at	FBXL19
228278_at	NFIX
228280_at	ZC3HAV1L
228281_at	DDIAS
228282_at	MFSD8
228283_at	CMC1
228284_at	TLE1
228285_at	TDRD9
228286_at	GEN1
228287_at	ING5
228288_at	RPAIN
228289_at	BRD7
228291_s_at	KIZ
228293_at	DEPDC7
228294_s_at	ZNF775
228295_at	WDR59
228296_at	YPEL1
228298_at	PCED1B
228299_at	KCTD20
228301_x_at	NDUFB10
228302_x_at	CAMK2N1
228303_at	GALNT6
228304_at	RBM43
228305_at	ZNF565
228306_at	CNIH4
228307_at	EMILIN3
228308_at	FKBP11
228310_at	ENAH
228311_at	BCL6B
228312_at	PI16
228313_at	GPRC5B
228315_at	ZMAT3
228316_at	CLHC1
228317_at	ZFAND5
228318_s_at	CRIPAK
228320_x_at	CCDC64
228321_s_at	NAA30
228322_at	NAA30
228323_at	CASC5
228324_at	C9orf41
228325_at	SPIDR
228326_at	WDR27
228327_x_at	MEIS3
228328_at	KLHL28
228329_at	DAB1
228330_at	ZUFSP
228331_at	C11orf31
228332_s_at	C11orf31
228333_at	ZEB2
228334_x_at	CEP44
228335_at	CLDN11
228336_at	PWWP2A
228337_at	PWWP2A
228338_at	COLCA2
228339_at	ECSCR
228340_at	TLE3
228341_at	NUDT16
228342_s_at	ALPK3
228343_at	POU2F2
228344_s_at	TBX3
228345_at	CHIC1
228346_at	ZNF844
228347_at	SIX1
228348_at	LINS
228349_at	KIAA1958
228350_at	UNC13D
228351_at	HEATR1
228352_at	UNC13D
228353_x_at	UBASH3B
228354_at	MORN4
228355_s_at	NDUFAF2
228356_at	ANKRD11
228357_at	UNK
228358_at	SOX12
228359_at	UBASH3B
228360_at	LYPD6B
228361_at	E2F2
228362_s_at	FAM26F
228363_at	XIAP
228364_at	ZNF784
228365_at	CPNE8
228367_at	ALPK2
228368_at	ARHGAP20
228369_at	CNPY3
228372_at	C10orf128
228373_at	C16orf72
228374_at	R3HCC1L
228375_at	IGSF11
228376_at	GGTA1P
228377_at	KLHL14
228378_at	C12orf29
228380_at	SENP2
228381_at	ATF7IP2
228382_at	OTULIN
228383_at	PNPLA7
228384_s_at	PYROXD2
228385_at	DDX59
228386_s_at	DDX59
228387_at	LINC01355
228388_at	NFKBIB
228390_at	RAB30
228391_at	CYP4V2
228392_at	ZNF302
228393_s_at	ZNF302
228394_at	STK10
228395_at	GNL3
228396_at	PRKG1
228397_at	TUG1
228398_at	SENP8
228399_at	OSR1
228400_at	SHROOM3
228401_at	ATAD2
228402_at	ZBED3
228403_at	ENHO
228404_at	IRX2
228405_at	RHPN1
228406_at	SMYD1
228407_at	SCUBE3
228408_s_at	SDAD1
228409_at	PLIN4
228410_at	GAB3
228411_at	PARD3B
228412_at	LOC643072
228413_s_at	SFRP1
228414_at	KCNMA1
228415_at	AP1S2
228416_at	ACVR2A
228417_at	ISYNA1
228418_at	EXOC5
228419_at	METRN
228420_at	PDCD2
228421_s_at	EFEMP1
228422_at	LHFPL4
228423_at	MAP9
228424_at	NAALADL1
228425_at	PAX8-AS1
228426_at	CLEC2D
228427_at	FBXO16
228428_at	FAM102A
228429_x_at	KIF9
228430_at	BOLA3-AS1
228431_at	NFYA
228432_at	RAB3IP
228433_at	NFYA
228434_at	BTNL9
228435_at	AC005523.2
228436_at	KCNC4
228437_at	CNIH4
228438_at	LOC100132891
228439_at	BATF2
228440_at	RP11-164P12.4
228442_at	NFATC2
228443_s_at	SETD8
228444_at	ARRB1
228445_at	AIFM2
228446_at	KIAA2026
228447_at	AKAP17A
228448_at	MAP6
228449_at	MORC2
228450_at	PLEKHA7
228451_at	FAM229A
228452_at	GID4
228453_at	EPG5
228454_at	LCOR
228455_at	RP5-1074L1.4
228456_s_at	CDS2
228457_at	PPM1L
228458_at	C6orf226
228459_at	FAM84A
228460_at	ZNF319
228461_at	SH3RF3
228462_at	IRX2
228463_at	FOXA3
228466_at	GABPB2
228467_at	PURB
228468_at	MASTL
228470_at	RNF187
228471_at	ANKRD44
228472_at	CCDC61
228473_at	MSX1
228474_s_at	KLF9
228475_at	CCDC61
228476_at	KIAA1407
228477_at	ARGLU1
228478_at	SPPL2A
228479_at	SOAT1
228480_at	VAPA
228483_s_at	TAF9B
228484_s_at	FOXO1
228485_s_at	SLC44A1
228486_at	SLC44A1
228488_at	TBC1D16
228489_at	TM4SF18
228490_at	ABHD2
228491_at	KRT19
228492_at	USP9Y
228493_at	RP3-327A19.5
228494_at	PPP1R9A
228495_at	GPATCH11
228496_s_at	CRIM1
228497_at	SLC22A15
228499_at	PFKFB4
228500_at	THAP8
228501_at	GALNT15
228502_at	RPS6KA6
228503_at	RPS6KA6
228504_at	SCN7A
228505_s_at	TMEM170A
228506_at	NSMCE4A
228507_at	PDE3A
228508_at	MAML3
228509_at	SPHKAP
228510_at	ATAT1
228511_s_at	RP11-998D10.7
228512_at	PTCD3
228513_at	TMEM219
228514_at	AC005606.14
228516_at	CDAN1
228517_at	MEAF6
228519_x_at	CIRBP
228520_s_at	APLP2
228522_at	FBRSL1
228523_at	NANOS1
228524_at	ADCK5
228525_at	LRP3
228527_s_at	SLC25A37
228529_at	LSM8
228530_at	MZT1
228531_at	SAMD9
228532_at	C1orf162
228535_at	RAD1
228536_at	PRMT9
228537_at	GLI2
228538_at	ZNF662
228539_at	RP11-258C19.7
228540_at	QKI
228541_x_at	NGRN
228542_at	MRS2
228543_at	PET117
228545_at	ZNF148
228546_at	DPP6
228547_at	NRXN1
228548_at	RAP1A
228549_at	RP11-285F7.2
228550_at	RTN4R
228551_at	DENND5B
228552_s_at	ISYNA1
228553_at	ENAH
228554_at	PGR
228555_at	CAMK2D
228556_at	YTHDC1
228557_at	L3MBTL4
228558_at	C14orf80
228559_at	CENPN
228560_at	CHDH
228561_at	CDC37L1
228562_at	ZBTB10
228563_at	GJC1
228564_at	LINC01116
228565_at	KIAA1804
228566_at	RPRD1A
228567_at	GAN
228568_at	MYZAP
228569_at	PAPOLA
228570_at	BTBD11
228571_at	RBAK
228572_at	GRB2
228573_at	ANTXR2
228574_at	TMTC2
228575_at	IL20RB
228577_x_at	ODF2L
228578_at	RBM45
228579_at	KCNQ3
228580_at	HTRA3
228581_at	KCNJ10
228582_x_at	MALAT1
228583_at	LIN52
228584_at	SGCB
228585_at	ENTPD1
228587_at	FAM83G
228588_s_at	UBE2B
228589_at	BASP1
228590_at	PTCD3
228591_at	TNRC6C
228592_at	MS4A1
228593_at	MTMR9LP
228594_at	NADK2
228595_at	HSD17B1
228596_at	ARHGEF5
228597_at	MIS18A
228598_at	DPP10
228599_at	MS4A1
228600_x_at	FAM221A
228601_at	HAGLR
228602_at	SGCD
228603_at	ACTR3
228604_at	FAM76A
228605_at	UBXN2A
228606_at	TCTEX1D2
228607_at	OAS2
228608_at	NALCN
228610_at	TM9SF3
228612_at	RAB30-AS1
228613_at	RAB11FIP3
228614_at	LINC00116
228615_at	LOC286161
228616_at	POLRMT
228617_at	XAF1
228618_at	PEAR1
228619_x_at	TIPRL
228620_at	LOC101927027
228621_at	HFE2
228622_s_at	DNAJC4
228624_at	TMEM144
228625_at	CITED4
228626_at	URM1
228627_at	TLK2
228628_at	SRGAP2C
228629_s_at	WWTR1-AS1
228630_at	ZNF84
228631_s_at	ZNF688
228632_at	MEG9
228633_s_at	CNTROB
228634_s_at	YBX3
228635_at	PCDH10
228636_at	BHLHE22
228637_at	ZDHHC1
228640_at	PCDH7
228641_at	CARD8
228642_at	HOTAIRM1
228643_at	RAB30-AS1
228644_s_at	SLC12A4
228646_at	PPP1R1C
228647_at	LOC100049716
228648_at	LRG1
228649_at	NOTUM
228650_at	RP5-935K16.1
228651_at	VWA1
228652_at	ZNF776
228653_at	SAMD5
228654_at	SPIN4
228656_at	PROX1
228657_at	KIF1B
228658_at	MIAT
228660_x_at	SEMA4F
228661_s_at	LOC102606465
228662_at	SOCS7
228663_x_at	FIZ1
228664_at	TRIM52-AS1
228665_at	CYYR1
228666_at	ARPIN
228667_at	AGPAT4
228668_x_at	CCDC71L
228669_x_at	PARP10
228670_at	TEP1
228671_at	TMEM201
228672_at	AC114730.11
228673_s_at	AC083949.1
228674_s_at	EML4
228675_at	USP30-AS1
228676_at	ORAOV1
228677_s_at	RASAL3
228678_at	DENND6B
228680_at	KIF3A
228681_x_at	DAPK3
228683_s_at	KCTD15
228684_at	ZNF503
228685_at	IL17RA
228687_at	ZNF777
228688_at	AC009120.6
228689_at	NDUFA11
228690_s_at	NDUFA11
228691_at	RP11-843B15.2
228692_at	PREX2
228693_at	CCDC50
228694_at	AQR
228695_at	C8orf46
228696_at	SLC45A3
228697_at	HINT3
228698_at	SOX7
228699_at	NRP2
228700_at	CXorf38
228701_at	C8orf46
228702_at	LINC-PINT
228703_at	P4HA3
228704_s_at	CLDN23
228705_at	CAPN12
228706_s_at	CLDN23
228707_at	CLDN23
228708_at	RAB27B
228709_at	TPR
228712_at	WNK1
228713_s_at	HSD17B14
228714_at	LOC101927027
228715_at	ZCCHC12
228716_at	THRB
228717_at	LOC102723864
228718_at	ZNF44
228719_at	ZSWIM7
228720_at	SORCS2
228721_at	KRBOX1
228722_at	PRMT2
228723_at	NPTN-IT1
228724_at	TTLL7
228725_x_at	PRMT2
228726_at	SERPINB1
228727_at	ANXA11
228728_at	CPED1
228729_at	CCNB1
228730_s_at	SCRN2
228731_at	GUCY1A2
228732_at	GUCY1A2
228733_at	PUSL1
228734_at	UBE2V2
228735_s_at	PANK2
228736_at	HELQ
228737_at	TOX2
228738_at	D2HGDH
228739_at	CYS1
228740_at	RP11-999E24.3
228741_s_at	HCN3
228743_at	TXNDC17
228744_at	HAUS2
228745_at	SGTB
228747_at	SEC61A2
228748_at	CD59
228749_at	ZDBF2
228751_at	CLK4
228752_at	EFCAB4B
228753_at	LOC101927974
228754_at	SLC6A6
228755_at	GIGYF1
228756_at	SLC6A6
228757_at	HSD11B1L
228758_at	BCL6
228759_at	CREB3L2
228760_at	SRSF8
228761_at	SCRT1
228762_at	LFNG
228765_at	GTF2IRD2
228766_at	CD36
228768_at	FNIP1
228769_at	ZSCAN22
228770_at	GPR146
228771_at	ADRBK2
228772_at	HNMT
228773_at	LOC100506100
228774_at	CEP78
228775_at	EMC3
228776_at	GJC1
228777_at	KBTBD3
228778_at	MCPH1
228779_at	LOC146880
228780_at	POU3F3
228781_at	OBFC1
228782_at	SCGB3A2
228783_at	BVES
228784_at	ST3GAL2
228785_at	ZNF281
228787_s_at	BCAS4
228788_at	YPEL1
228789_at	MTMR6
228790_at	FAM110B
228791_at	ARPIN
228792_at	MYEF2
228793_at	JMJD1C
228794_at	XIRP2
228795_at	PRKCB
228796_at	CPNE4
228797_at	NLN
228798_x_at	LOC100289283
228799_at	NCK1-AS1
228800_x_at	AURKAIP1
228801_at	ORMDL1
228802_at	RBPMS2
228803_at	PMS1
228804_at	DGCR5
228805_at	SIMC1
228806_at	RORC
228807_at	ASPA
228808_s_at	LOXL2
228810_at	CCNYL1
228812_at	REL
228813_at	HDAC4
228814_at	RBBP6
228815_s_at	REPIN1
228816_at	ATP6AP1L
228817_at	ALG9
228819_at	TSPAN18
228820_at	XPNPEP3
228821_at	ST6GAL2
228822_s_at	USP16
228823_at	POLR2J2
228824_s_at	PTGR1
228825_at	PTGR1
228826_at	BZRAP1-AS1
228827_at	RUNX1T1
228828_at	BZRAP1-AS1
228829_at	ATF7
228830_s_at	ATF7
228831_s_at	GNG7
228832_at	FLJ20021
228835_at	RP4-758J24.5
228836_at	SLC25A35
228837_at	TCF4
228840_at	AMOTL1
228841_at	LYRM7
228843_at	ARL10
228844_at	SLC13A5
228845_at	PLBD2
228846_at	MXD1
228847_at	EXOC3
228848_at	ABTB1
228849_at	NTRK3
228850_s_at	SLIT2
228851_s_at	ENSA
228852_at	ENSA
228853_at	STYX
228855_at	NUDT7
228856_at	ZNF747
228857_at	GNL1
228859_at	ZGRF1
228860_at	UBE3B
228861_at	CDS2
228862_at	TSNARE1
228863_at	PCDH17
228864_at	ZNF653
228865_at	C1orf116
228867_at	TATDN3
228868_x_at	CDT1
228869_at	SNX20
228870_at	FAM84B
228871_at	ALG14
228872_at	ABHD17B
228873_at	COL22A1
228874_at	PHLDB3
228875_at	FAM162B
228876_at	BAIAP2L2
228877_at	RGL3
228878_s_at	CFC1B
228880_at	NAT8L
228881_at	PARL
228882_at	TUB
228883_at	TUB
228884_at	LRRC27
228885_at	MAMDC2
228886_at	LRRC27
228887_x_at	CCDC61
228888_at	STAC2
228889_at	ARHGAP5-AS1
228890_at	ATOH8
228891_at	SEMA4D
228892_at	SH3RF2
228893_at	CTB-31O20.9
228894_at	NR6A1
228895_s_at	AC016999.2
228897_at	DERL3
228898_s_at	SMARCB1
228899_at	RP5-1136G13.2
228900_at	SPECC1
228901_at	CDK9
228902_at	NUP214
228903_at	CES4A
228904_at	HOXB3
228905_at	PCM1
228906_at	TET1
228908_s_at	LOC642852
228909_at	LOC642852
228910_at	CD82
228911_at	ADAMTS7
228912_at	VIL1
228913_at	TPT1-AS1
228915_at	DACH1
228916_at	CWF19L2
228918_at	SLC43A2
228920_at	ZNF260
228921_at	SLC25A42
228922_at	SHF
228923_at	S100A6
228924_s_at	UBE2J1
228925_at	ADAM1A
228926_s_at	SMARCA2
228927_at	ZNF397
228928_x_at	BANP
228929_at	DNASE1
228930_at	SCARNA15
228931_at	COQ4
228932_at	AGO3
228933_at	NHS
228935_at	SLC4A8
228937_at	LACC1
228938_at	MBP
228939_at	OAF
228940_at	NDUFB4
228942_s_at	DAB2IP
228943_at	MAP6
228944_at	RP4-773N10.4
228945_s_at	SLC39A8
228946_at	INTU
228947_x_at	TMEM204
228948_at	EPHA4
228949_at	WLS
228950_s_at	WLS
228951_at	SLC38A7
228952_at	ENPP1
228953_at	WHAMM
228954_at	LYSMD4
228955_at	LRP8
228956_at	UGT8
228957_at	ZNF362
228958_at	ZNF19
228959_at	PDK3
228960_at	ICE2
228961_at	MIER3
228962_at	PDE4D
228963_at	RSBN1L
228964_at	PRDM1
228965_s_at	PANK2
228966_at	PANK2
228967_at	EIF1
228968_at	ZNF449
228969_at	AGR2
228970_at	ZBTB8OS
228971_at	SLC25A3
228972_at	PITPNA-AS1
228973_at	DLG2
228974_at	ZNF677
228975_at	SP6
228976_at	ICOSLG
228977_at	LOC729680
228978_at	RP11-332H18.4
228979_at	SFTA3
228981_at	TMEM169
228982_s_at	USP42
228983_at	C17orf85
228984_at	CARNS1
228985_at	OSBPL8
228986_at	OSBPL8
228987_at	FAM49B
228988_at	ZNF711
228989_at	TYMSOS
228991_at	CDK13
228992_at	MED28
228993_s_at	BBIP1
228994_at	CCDC24
228995_at	CAMSAP1
228996_at	RC3H1
228997_at	TRNAU1AP
228998_at	TNRC6B
228999_at	CHD2
229000_at	ZNF77
229001_at	PPP1R3E
229002_at	FAM69B
229003_x_at	FAM69B
229004_at	ADAMTS15
229005_at	MCTP2
229007_at	LOC283788
229008_at	WDR60
229009_at	SIX5
229010_at	CBL
229011_at	EMP1
229012_at	C9orf24
229014_at	NR2F1-AS1
229015_at	LOC286367
229016_s_at	TRERF1
229017_s_at	DSTYK
229018_at	METTL25
229019_at	ZNF385B
229020_x_at	EPS8L2
229021_at	MCTP2
229022_at	ZFX
229023_at	SFT2D3
229024_at	RNF150
229025_s_at	IMMP1L
229027_at	PPM1A
229029_at	CAMK4
229030_at	CAPN8
229032_at	WSCD2
229033_s_at	MUM1
229034_at	SOBP
229036_at	TNRC6B
229037_at	TRIM69
229038_at	CWF19L1
229039_at	SYN2
229040_at	ITGB2-AS1
229041_s_at	ITGB2-AS1
229042_s_at	DYNC1H1
229043_at	PAPD5
229044_at	NUDT17
229045_at	SNX20
229046_s_at	PLEKHB1
229047_at	PLEKHB1
229049_at	LOC100506655
229053_at	SYT17
229055_at	GPR68
229057_at	SCN2A
229058_at	ANKRD16
229060_at	YPEL2
229061_s_at	SLC25A13
229062_at	ARL9
229063_s_at	CCDC107
229064_s_at	RCAN3
229065_at	SLC35F3
229068_at	CCT5
229069_at	SARNP
229070_at	ADTRP
229071_at	C17orf100
229072_at	RAB30
229073_at	PRTG
229074_at	EHD4
229075_at	SPATA5
229076_s_at	TOMM22
229077_at	KATNB1
229078_s_at	GPALPP1
229079_at	EHMT2
229080_at	COL26A1
229081_at	SLC25A13
229082_at	CCDC125
229083_at	HNRNPA0
229084_at	CNTN4
229085_at	LRRC3B
229086_at	C1orf213
229088_at	ENPP1
229089_at	ZBTB49
229090_at	ZEB1-AS1
229091_s_at	CCNJ
229092_at	NR2F2
229093_at	NOS3
229094_at	ATP6V0E2-AS1
229097_at	DIAPH3
229098_s_at	C5orf24
229099_at	C11orf83
229100_s_at	TIMM22
229101_at	IL17RA
229102_at	HTATIP2
229104_s_at	GPR39
229105_at	GPR39
229106_at	DYNLL2
229109_s_at	BLVRA
229110_at	SLC24A2
229111_at	RP4-635E18.8
229112_at	SIRT5
229113_s_at	C1orf86
229114_at	GAB1
229115_at	DYNC1H1
229116_at	CNKSR2
229117_s_at	JUND
229118_at	PRRG3
229119_s_at	ZSWIM7
229120_s_at	CDC42SE1
229121_at	CMKLR1
229122_x_at	NPRL3
229123_at	ZNF224
229124_at	PROK1
229125_at	KANK4
229126_at	TMEM19
229127_at	JAM2
229128_s_at	ANP32E
229129_at	HNRNPD
229131_at	EXD2
229132_at	MINA
229133_s_at	ZNF397
229134_at	VANGL1
229135_at	FASTKD2
229137_at	FUCA1
229138_at	PARP11
229139_at	JPH1
229140_at	ZNF579
229142_s_at	BBS1
229143_at	CNOT3
229144_at	KAZN
229145_at	ANAPC16
229146_at	C7orf31
229147_at	RASSF6
229151_at	SLC14A1
229152_at	FDCSP
229153_at	SLC7A6OS
229154_at	WNT10A
229155_at	GSTO2
229156_s_at	PRKAG2-AS1
229157_at	PRKAG2-AS1
229158_at	WNK4
229159_at	THSD7A
229160_at	MUM1L1
229162_s_at	ABTB1
229163_at	CAMK2N1
229164_s_at	ABTB1
229165_at	MRPL12
229166_s_at	GATAD2A
229167_at	PURA
229168_at	COL23A1
229169_at	TTC18
229170_s_at	TTC18
229172_at	HSPA12B
229173_at	KIAA1715
229174_at	C3orf38
229175_at	SMYD4
229176_at	ANKH
229177_at	C16orf89
229178_at	PRTG
229179_at	RUFY1
229180_at	WWC1
229181_s_at	HAUS2
229183_at	KCTD1
229184_at	CCNT2
229185_at	LIFR
229186_s_at	ZFP64
229187_at	LOC283788
229188_s_at	ZNRF2
229189_s_at	RP11-539L10.3
229193_at	LUC7L3
229194_at	PCGF5
229195_at	MESP1
229196_at	FAM111A
229197_at	ING5
229198_at	USP35
229199_at	SCN9A
229201_at	PAK3
229202_at	PCNXL2
229203_at	B4GALNT3
229204_at	RP5-930J4.4
229205_at	LOC101927720
229207_x_at	RNF187
229208_at	HAUS2
229209_at	SNHG10
229210_at	RNASEH2B
229211_at	DUSP28
229213_at	DIRC2
229214_at	STX7
229215_at	ASCL2
229216_s_at	RP11-567I13.1
229217_at	SP3
229218_at	COL1A2
229220_x_at	NOM1
229221_at	CD44
229222_at	ACSS3
229223_at	RP11-96D1.11
229224_x_at	LOC643085
229225_at	NRP2
229227_at	DICER1-AS1
229229_at	AGXT2
229230_at	SLC51A
229232_at	LRRC57
229233_at	NRG3
229234_at	ZC3H12B
229235_at	NFATC2IP
229236_s_at	SFXN4
229237_s_at	FOXN3
229238_at	C17orf97
229239_x_at	SLCO4A1
229240_at	ZDHHC21
229241_at	LDHD
229242_at	TNFSF15
229243_at	RP11-111M22.4
229244_at	LSAMP
229245_at	PLEKHA6
229246_at	SRSF1
229247_at	FBLN7
229248_at	UCHL5
229250_at	TPCN2
229251_s_at	TPCN2
229252_at	ATG9B
229253_at	THEM4
229254_at	MFSD4
229255_x_at	GOSR2
229256_at	PGM2L1
229257_at	TNRC18
229258_at	KIF12
229259_at	GFAP
229260_at	C5orf15
229262_at	PPP1R37
229263_at	IL17RD
229265_at	SKI
229266_at	SHISA6
229268_at	OTULIN
229269_x_at	SSBP4
229270_x_at	SSBP4
229271_x_at	COL11A1
229272_at	FNBP4
229273_at	SALL1
229274_at	GNAS
229275_at	IGFN1
229276_at	IGSF9
229277_at	ADRB1
229278_at	USP51
229280_s_at	CASC15
229281_at	NPAS3
229282_at	GATA6
229283_at	LOC728613
229284_at	MAT2B
229285_at	RNASEL
229286_at	MAGEE1
229287_at	PCNX
229288_at	EPHA7
229289_at	FAM71E1
229290_at	DAPL1
229292_at	EPB41L5
229294_at	JPH3
229295_at	IL17RA
229296_at	LOC100506119
229297_at	GPATCH2L
229298_at	KBTBD7
229299_at	NADK2
229300_at	RAB3C
229302_at	TMEM178A
229303_at	SF3B1
229304_s_at	CENPU
229305_at	CENPU
229306_at	C2CD4B
229307_at	ANKRD28
229308_at	ANKRD29
229309_at	ADRB1
229310_at	KLHL29
229311_at	GKAP1
229312_s_at	GKAP1
229313_at	ANO5
229316_at	KXD1
229317_at	KPNA5
229318_at	LOC101060691
229319_at	BC022047
229320_at	KIAA1211L
229321_s_at	DQ570096
229322_at	PPP2R5E
229323_at	LINC00959
229324_x_at	ISYNA1
229325_at	ZZZ3
229328_at	ZNF571-AS1
229331_at	SPATA18
229332_at	HPDL
229333_at	GMPS
229334_at	RUFY3
229335_at	CADM4
229336_at	ST3GAL2
229337_at	USP2
229338_at	LOC100289361
229339_at	MYOCD
229340_at	NKAPL
229341_at	TFCP2L1
229342_at	C17orf85
229343_at	GTSE1
229344_x_at	RIMKLB
229345_at	RTN4RL2
229346_at	NES
229348_at	UBIAD1
229349_at	LIN28B
229350_x_at	PARP10
229351_at	USP49
229352_at	SPESP1
229353_s_at	NUCKS1
229354_at	AHRR
229355_at	UBE2D3
229356_x_at	INO80
229357_at	ADAMTS5
229358_at	IHH
229359_at	ASXL2
229360_at	ZNF280B
229361_at	SLC25A27
229362_at	PUS10
229363_at	LINC00920
229365_at	PPP1R3F
229366_at	RP11-97C16.1
229367_s_at	GIMAP6
229368_s_at	ZFAND5
229369_at	VSIG2
229370_at	AC144652.1
229372_at	GOLT1A
229374_at	EPHA4
229375_at	PPIE
229376_at	PROX1
229377_at	GRTP1
229378_at	STOX1
229379_at	AHDC1
229380_at	ILDR2
229381_at	C1orf64
229383_at	MARCH1
229384_at	CTC-429P9.3
229385_s_at	TINCR
229386_at	ID4
229387_at	LRCH3
229388_at	LOC101929112
229389_at	ATG16L2
229390_at	FAM26F
229391_s_at	FAM26F
229392_s_at	PIK3R2
229393_at	L3MBTL3
229394_s_at	ARHGAP35
229395_at	STX4
229396_at	OVOL1
229397_s_at	ARHGAP35
229398_at	RAB18
229399_at	CCDC186
229400_at	HOXD10
229401_at	IL17RE
229402_at	SAMD13
229403_at	B4GALT1
229404_at	TWIST2
229405_at	KIF7
229406_at	RBFOX3
229407_at	SDK1
229408_at	HDAC5
229409_s_at	RP11-436D10.3
229410_at	SLC35E1
229411_at	PNCK
229412_at	TAF8
229414_at	PITPNC1
229415_at	CYCS
229416_at	CLPTM1L
229418_at	FAM222B
229419_at	FBXW7
229421_s_at	RBM47
229422_at	NRD1
229423_at	CHEK1
229424_s_at	ARHGAP27
229426_at	COX5A
229427_at	SEMA5A
229428_at	TIMM23B
229429_x_at	LINC00623
229430_at	C8orf46
229431_at	RFXAP
229432_at	NAGS
229433_at	RBM26
229435_at	GLIS3
229436_x_at	BRCC3
229438_at	FAM20C
229439_s_at	RBM47
229440_at	RBM47
229441_at	PRSS23
229442_at	C18orf54
229443_at	UQCC2
229444_at	LOC101929243
229445_at	CYBA
229446_at	CTD-2256P15.2
229449_at	CTA-445C9.15
229450_at	IFIT3
229451_at	GALNT9
229452_at	TMEM88
229453_at	PDIA3
229454_at	BCLAF1
229455_at	AC083843.1
229456_s_at	DDAH1
229457_at	ANKHD1
229458_s_at	GALK1
229459_at	FAM19A5
229460_at	FAM126B
229461_x_at	NEGR1
229463_at	NTRK2
229464_at	MYEF2
229466_at	TRIM66
229467_at	PCBP2
229469_at	XAGE2
229473_at	MAMDC4
229474_at	MICAL3
229475_at	MAEL
229476_s_at	THRSP
229477_at	THRSP
229478_x_at	BIVM
229480_at	MAGI2-AS3
229481_at	NKD1
229482_at	DDX51
229484_at	PPM1J
229485_x_at	SHISA3
229486_s_at	TMEM132A
229487_at	EBF1
229488_at	OTUD7B
229491_at	SLC9B2
229492_at	VANGL1
229493_at	HOXD-AS2
229494_s_at	PHLDA2
229495_at	PM20D2
229496_at	CLP1
229497_at	ANKDD1A
229498_at	MBNL3
229499_at	CAPN13
229500_at	SLC30A9
229501_s_at	USP8
229502_at	CHDH
229503_at	SLC15A4
229504_at	RAB23
229506_at	PPM1L
229507_at	FAM212A
229508_at	U2AF2
229509_at	MFSD8
229510_at	MS4A14
229511_at	SMARCE1
229512_at	FAM120C
229513_at	STRBP
229514_at	GPATCH2L
229515_at	PAWR
229516_at	WDR31
229517_at	PTPDC1
229518_at	FAM46B
229519_at	FXR1
229520_s_at	GPATCH2L
229521_at	CCDC71L
229522_at	SDR42E1
229523_at	TMEM200C
229524_at	EFCAB14
229526_at	AQP11
229528_at	SBNO1
229529_at	TCF21
229530_at	GUCY1A3
229532_at	ZNF502
229533_x_at	ZNF680
229534_at	ACOT4
229535_at	PTPMT1
229536_at	REC8
229537_at	LMO4
229538_s_at	IQGAP3
229539_at	ABCB8
229540_at	RBPJ
229542_at	C20orf85
229543_at	RP1-93H18.6
229544_at	RP11-391M1.4
229545_at	FERMT1
229547_s_at	WNK2
229548_at	RP3-508I15.21
229549_at	CALU
229550_at	UNC79
229551_x_at	ZNF367
229553_at	PGM2L1
229554_at	LUM
229555_at	GALNT5
229556_at	LOC100288893
229557_at	MEG3
229558_at	KNOP1
229559_at	PPM1N
229560_at	TLR8
229561_at	LRRC16B
229563_s_at	RPL10A
229564_at	RRP7A
229565_x_at	TBX3
229566_at	WFDC21P
229567_at	FITM1
229568_at	MOB3B
229569_at	RP1-193H18.2
229572_at	ATP6V0A2
229573_at	USP9X
229574_at	TRA2A
229576_s_at	TBX3
229577_at	AGPAT6
229578_at	JPH2
229579_s_at	DISP2
229580_at	CLSTN2
229581_at	ELFN1
229582_at	INO80C
229584_at	LRRK2
229585_at	ADAMTSL1
229586_at	CHD9
229587_at	UBA2
229588_at	DNAJC10
229589_x_at	BIVM
229591_at	LRP5
229592_at	LOC100507501
229593_at	H2AFY
229594_at	SPTY2D1
229595_at	CHCHD4
229596_at	AMDHD1
229597_s_at	WDFY4
229598_at	COBLL1
229599_at	SMIM22
229600_s_at	CPD
229601_at	SCYL1
229603_at	BBS12
229604_at	CMAHP
229605_at	CYB5RL
229607_at	AC005306.3
229610_at	CKAP2L
229611_at	LMLN
229613_at	RP11-401P9.4
229614_at	ZNF320
229615_at	SLX4IP
229616_s_at	GRAMD2
229617_x_at	AP2A1
229618_at	SNX16
229619_at	FOLR2
229620_at	SEPP1
229622_at	FAM132B
229623_at	TMEM150C
229624_at	OPA3
229625_at	GBP5
229626_at	CCDC184
229630_s_at	WTAP
229631_at	DNHD1
229632_s_at	INTS10
229633_at	INTS10
229634_at	TMEM139
229635_at	LINC01094
229636_at	CYB561D2
229637_at	RIC8B
229638_at	IRX3
229639_s_at	SLC19A1
229640_x_at	LINC00621
229641_at	CCBE1
229642_at	ARHGEF7
229644_at	PREP
229645_at	FAM69C
229646_at	SOBP
229647_at	NDUFS1
229648_at	ARHGAP32
229649_at	NRXN3
229650_s_at	SMIM7
229651_at	SEZ6
229652_s_at	FOXN3
229653_at	VPS53
229655_at	FAM19A5
229656_s_at	EML6
229657_at	THRB
229658_at	BAZ1B
229660_at	SPATA33
229661_at	SALL4
229664_at	MAPK8
229665_at	CSTF3
229666_s_at	CSTF3
229667_s_at	HOXB8
229669_at	LOC440416
229671_s_at	MIS18A
229672_at	UQCC1
229673_at	GPATCH2L
229674_at	SERTAD4
229676_at	MTPAP
229677_at	SLC39A3
229678_at	LINC01137
229680_at	TACO1
229682_at	MAPRE3
229683_s_at	KCTD15
229685_at	LOC100134937
229686_at	P2RY8
229687_s_at	PRDM11
229688_at	PRDM11
229689_s_at	RP13-39P12.3
229690_at	FAM109A
229691_at	ZBTB42
229693_at	TMEM220
229694_at	WDR11
229696_at	FECH
229697_at	HIRIP3
229698_at	SHANK3
229699_at	LOC100129550
229700_at	ZNF738
229701_at	DNAJC9
229702_at	CSNK1G3
229703_at	DLG1
229705_at	PIK3C3
229706_at	TCERG1
229707_at	ZNF606
229708_at	TOR4A
229709_at	ATP1B3
229710_at	ERCC6L2
229711_s_at	MDM2
229712_at	SNAPC3
229713_at	PIP4K2A
229714_at	HS6ST3
229716_at	UBXN10-AS1
229718_at	N4BP2L1
229719_s_at	DERL3
229720_at	BAG1
229721_x_at	DERL3
229722_at	LOC100270804
229723_at	TAGAP
229724_at	GABRB3
229725_at	ACSL6
229726_at	GRAP
229727_x_at	C2CD4B
229729_at	TMEM8B
229730_at	SMTNL2
229731_at	FOXS1
229732_at	ZNF823
229735_s_at	NIPAL3
229736_at	TMEM86B
229737_at	FAM46A
229738_at	DNAH10
229739_s_at	DENND6B
229740_at	SMIM5
229741_at	MAVS
229742_at	C15orf61
229743_at	ZNF438
229744_at	SSFA2
229745_x_at	DACT3
229746_x_at	CEBPZOS
229747_x_at	LOC146880
229749_at	ANO4
229750_at	POU2F2
229751_s_at	PUS7L
229752_at	IKZF4
229753_at	POU2F1
229754_at	TMEM44-AS1
229755_x_at	DLL3
229756_at	LOC100506299
229758_at	TIGD5
229759_s_at	VEPH1
229760_at	VEPH1
229761_at	LOC440173
229763_at	FOXP4
229764_at	TPRG1
229765_at	ZNF207
229766_at	ZNF445
229767_at	TBCD
229768_at	OR51E1
229769_at	TMEM242
229770_at	GLT1D1
229771_at	MAP3K13
229772_at	DEFB123
229773_at	SNAP23
229774_at	CXXC4
229775_s_at	MLLT4
229776_at	SLCO3A1
229777_at	CLRN3
229778_at	SPX
229779_at	COL4A4
229781_at	LOC100506725
229782_at	RMST
229783_at	AKAP13
229785_at	KRIT1
229786_at	RWDD2A
229787_s_at	OGT
229789_at	TIGD3
229790_at	TERF2
229791_at	LPCAT2
229792_at	KLHL17
229793_at	ASAH2B
229794_at	ZNF585A
229796_at	SIX4
229797_at	MCOLN3
229798_s_at	BRI3
229799_s_at	NCAM1
229800_at	DCLK1
229801_at	PROSER2
229802_at	WISP1
229805_at	ZDHHC22
229806_at	QRICH1
229807_s_at	AC009133.15
229808_at	CHAF1A
229809_at	POU6F1
229810_at	RSPH3
229811_at	RP11-157P1.4
229812_at	USP48
229813_x_at	DAZAP1
229814_at	TNFAIP8
229815_at	TMEM161B-AS1
229816_at	WDR78
229817_at	ZNF608
229818_at	SVOP
229819_at	A1BG
229820_at	LINC00969
229821_at	LRRC37A4P
229822_at	PARVB
229823_at	RIMS2
229824_at	SHC3
229825_at	PLK3
229826_at	SMIM4
229827_at	BUB3
229828_at	CDC73
229829_at	LINC00526
229831_at	CNTN3
229832_x_at	SH3TC1
229833_at	LOC100506713
229834_at	NFIX
229835_s_at	SLMO2
229836_s_at	NUDT4
229837_s_at	KCTD5
229838_at	NUCB2
229839_at	SCARA5
229840_at	IQSEC2
229842_at	ELF3
229843_at	RMDN1
229844_at	FOXP1
229845_at	MAPKAP1
229846_s_at	MAPKAP1
229847_at	MAPK1
229848_at	ZNF10
229849_at	WIPF3
229850_at	KDSR
229851_s_at	C11orf54
229852_at	NMNAT1
229853_at	KAL1
229854_at	OBSCN
229855_at	RNF34
229856_s_at	PITHD1
229857_s_at	KANSL1-AS1
229860_x_at	C4orf48
229861_at	LIG3
229862_x_at	ZBTB45
229863_s_at	ELP6
229864_at	ELP6
229866_at	STK32A
229867_at	BTBD9
229868_s_at	GDF15
229869_at	RP11-258C19.7
229870_at	LOC644656
229871_at	SAMD4B
229872_s_at	LOC100996740
229873_at	KCTD21
229875_at	ZDHHC22
229876_at	PHKA1
229877_at	NEO1
229878_at	KIAA1731
229879_at	ASPH
229880_at	LOC100506014
229881_at	KLF12
229882_at	RPS15A
229883_at	GRIN2D
229884_s_at	MRPL2
229885_at	RSF1
229886_at	C5orf34
229887_at	ALS2CL
229888_at	C12orf60
229889_at	LRRC75A
229891_x_at	GPALPP1
229892_at	EP400NL
229893_at	FRMD3
229894_s_at	RAB43
229896_at	LOC101926943
229897_at	ZNF641
229898_at	SNX33
229899_s_at	ZFAS1
229900_at	CD109
229901_at	ZNF488
229902_at	FLT4
229903_x_at	RNPC3
229905_at	RAP1GDS1
229906_at	ARMC7
229908_s_at	UNKL
229909_at	B4GALNT3
229910_at	SHE
229911_at	TPM2
229912_at	SDK1
229913_at	C7orf61
229914_at	FLJ38717
229915_at	FAM26F
229916_at	ENPP6
229917_at	AGAP2
229918_at	CCDC40
229919_at	NTPCR
229921_at	KIF5A
229922_at	GPRIN1
229923_at	ZDHHC21
229924_s_at	JAG1
229925_at	SLC6A17
229926_at	MIR3682
229927_at	LEMD1
229929_at	SPSB4
229930_at	LINC01315
229931_at	ZNF775
229933_at	C1orf74
229934_at	mir-223
229935_s_at	KMT2A
229936_at	GFRA3
229938_at	TMEM238
229939_at	ENDOV
229940_at	SETD3
229941_at	FAM166B
229942_at	BNC2
229943_at	TRIM13
229944_at	OPRK1
229945_at	CYHR1
229946_at	FAM168B
229947_at	PI15
229952_at	PLEKHG3
229953_x_at	LCA5
229954_at	CHDH
229955_at	FBXO3
229956_at	NR2C1
229957_at	TMEM91
229958_at	CLN8
229959_at	CYP4V2
229960_at	MAP3K6
229961_x_at	YJEFN3
229962_at	LRRC37A3
229963_at	BEX5
229964_at	C9orf152
229966_at	EWSR1
229967_at	CMTM2
229969_at	SEC63
229970_at	KBTBD7
229971_at	GPR114
229972_at	LOC101926963
229973_at	ERICH3
229974_at	EVC2
229975_at	BMPR1B
229976_at	MORN5
229977_at	RTDR1
229978_at	SHISA9
229980_s_at	SNX5
229981_at	SNX5
229982_at	QSER1
229983_at	TIGD2
229984_at	DTWD1
229985_at	BTNL9
229986_at	ZNF717
229989_at	FDXACB1
229990_at	TSC22D1-AS1
229991_s_at	SYTL4
229992_at	LINC00654
229993_at	ZCCHC3
229994_at	NFIA
229995_at	SYCN
229996_s_at	PCGF5
229997_at	VANGL1
229998_x_at	EVA1B
230000_at	RNF213
230001_at	MARCH9
230002_at	GPSM2
230003_at	SLC16A7
230004_at	USP24
230005_at	SVIP
230006_s_at	SVIP
230007_at	JMJD1C
230008_at	THSD7A
230009_at	FAM118B
230010_at	SRRM4
230011_at	MEI1
230012_at	LINC00324
230013_s_at	ARHGAP23
230015_at	PRCD
230018_at	DPP9
230019_s_at	PTCHD2
230020_at	LSM8
230021_at	TICRR
230023_at	NSUN4
230024_at	AARS2
230025_at	GJD3
230026_at	MRPL43
230027_s_at	MRPL43
230028_at	KIAA0907
230029_x_at	UBR3
230030_at	HS6ST2
230031_at	HSPA5
230032_at	OSGEPL1
230033_at	DNAAF3
230034_x_at	MRPL41
230035_at	BOC
230036_at	SAMD9L
230037_at	CD8B
230038_at	ATXN7L2
230040_at	ADAMTS18
230042_at	ITSN1
230043_at	MUC20
230044_at	PCYT2
230045_at	CNTN2
230046_at	SPRED3
230047_at	ARHGAP42
230048_at	IFRD1
230049_at	TAF6L
230050_at	NACC2
230051_at	PROSER2
230052_s_at	NFKBID
230055_at	KHDC1
230056_at	BPTF
230057_at	LOC285178
230058_at	SDCCAG3
230059_at	DEAF1
230060_at	CDCA7
230061_at	TM4SF18
230063_at	ZNF264
230065_at	ZNF180
230066_at	SNX25
230067_at	FAM124A
230068_s_at	PEG3-AS1
230069_at	SFXN1
230070_at	CNIH2
230071_at	SEPT11
230072_at	TBC1D15
230073_at	LOC100131564
230074_s_at	C16orf58
230075_at	RAB39B
230076_at	PITPNM3
230078_at	RAPGEF6
230079_at	ST7L
230080_at	HOXA-AS2
230081_at	PLCXD3
230083_at	USP53
230084_at	SLC30A2
230085_at	PDK3
230086_at	FNBP1
230087_at	PRIMA1
230089_s_at	TMEM259
230090_at	GDNF
230091_at	SRPK2
230092_at	UBXN10
230093_at	RSPH1
230094_at	KLF13
230095_at	GLRX3
230097_at	GART
230098_at	PHF20L1
230100_x_at	PAK1
230101_at	CXCL2
230102_at	ETV5
230103_at	VSTM4
230104_s_at	TPPP
230105_at	HOXB13
230106_at	ZXDC
230107_at	HM13
230108_at	ERCC6
230109_at	PDE7B
230110_at	MCOLN2
230112_at	MARCH4
230113_at	MBNL3
230115_at	DKFZp779M0652
230116_at	KRT8P12
230117_at	VSTM2A
230118_at	GEMIN6
230119_at	RP1-74M1.3
230121_at	SERTAD4-AS1
230122_at	MLLT10
230123_at	NECAP2
230124_at	PRKCH
230125_at	GUSB
230126_s_at	KDM4B
230127_at	RP6-99M1.2
230128_at	CKAP2
230129_at	PSTK
230130_at	SLIT2
230131_x_at	ARSD
230132_at	PCAT19
230133_at	RC3H2
230134_s_at	RC3H2
230135_at	HHIP
230137_at	TMEM155
230138_at	NCS1
230139_at	RP11-121C2.2
230140_at	PTPN9
230141_at	ARID4A
230142_s_at	CIRBP
230143_at	RNF165
230144_at	GRIA3
230145_at	DUS3L
230146_s_at	NCS1
230147_at	F2RL2
230148_at	AHSA2
230149_at	RP11-700J17.2
230150_at	BCAP29
230151_at	SPRYD7
230152_at	WDR52
230153_at	NEK9
230154_at	WAC
230155_x_at	MSL1
230156_x_at	LOC100507217
230157_at	CDH24
230158_at	DPY19L2
230159_at	C1orf115
230163_at	GFRA1
230164_at	ZNF621
230165_at	SGOL2
230166_at	KIAA1958
230167_at	ADAMTS14
230169_at	THAP6
230170_at	OSM
230172_at	IFI27L1
230173_at	TRIM4
230174_at	LYPLAL1
230176_at	UEVLD
230178_s_at	ELP2
230179_at	LOC285812
230180_at	DDX17
230181_at	PQLC1
230182_at	PDCD7
230183_at	EXT1
230184_at	LINC01158
230185_at	THAP9
230186_at	TMEM136
230188_at	NIPAL4
230189_x_at	NSMF
230190_at	NDFIP2
230191_at	TTBK1
230192_at	TRIM13
230193_at	WDR66
230194_at	LRPPRC
230195_at	LINC01405
230196_x_at	ARHGAP23
230197_s_at	TPPP
230200_at	NSUN6
230201_at	FXR1
230203_at	FLJ46875
230204_at	HAPLN1
230206_at	DOCK5
230207_s_at	DOCK5
230208_at	HCN4
230209_at	ZXDC
230210_at	SUN1
230211_at	TRIP11
230212_at	SPRY1
230213_at	C19orf43
230214_at	MRVI1
230215_at	SEC61A2
230216_at	HECTD4
230217_at	CLVS1
230218_at	HIC1
230219_at	NDE1
230220_at	UNC80
230221_at	ABHD16A
230222_at	RP11-456H18.2
230223_at	CINP
230224_at	ZCCHC18
230226_s_at	KDM5A
230227_at	RP11-333I13.1
230228_at	SSC5D
230229_at	DLG1
230230_at	PTPN4
230231_at	FGF14
230232_at	SEL1L3
230234_at	FXN
230235_at	MCTS1
230236_at	TDRG1
230237_at	ADCYAP1
230238_at	SOWAHA
230239_at	ROCK1
230241_at	TOR1AIP2
230242_at	NFASC
230243_at	TRMT10A
230244_at	C2orf82
230245_s_at	LINC00926
230246_at	PLAC9
230248_x_at	RP11-395I6.3
230249_at	KHDRBS3
230250_at	PTPRB
230251_at	LINC00473
230252_at	LPAR5
230253_at	SCUBE3
230254_at	FAM26E
230255_at	GABRD
230256_at	RUSC1-AS1
230257_s_at	TSEN15
230258_at	GLIS3
230259_at	FUOM
230261_at	ST8SIA4
230262_at	ST8SIA3
230263_s_at	DOCK5
230264_s_at	AP1S2
230266_at	RAB7B
230267_at	RP11-173M1.8
230269_at	B3GALT5
230270_at	PRPF38B
230271_at	ONECUT2
230273_at	C6orf165
230275_at	ARSI
230276_at	FAM49A
230277_at	GS1-259H13.2
230279_at	LOC100507540
230280_at	TRIM9
230281_at	C16orf46
230282_at	TSPAN3
230283_at	NEURL2
230284_at	MYOM3
230285_at	SVIP
230286_at	SLC6A11
230287_at	SGSM1
230288_at	FGF14
230289_at	EPB41L1
230290_at	SCUBE3
230292_at	LOC100996412
230293_at	MEAF6
230294_at	RALY-AS1
230295_at	CAPN15
230297_x_at	SYNGAP1
230298_at	MBLAC2
230299_s_at	WNT5B
230300_at	PSMA5
230301_at	AC006026.13
230302_at	RP11-48B3.4
230303_at	SYNPR
230304_at	CTB-31O20.2
230305_at	DNAJC15
230306_at	VPS26B
230307_at	SLC25A21-AS1
230308_at	FAM120AOS
230309_at	BHMT2
230310_at	RP11-464F9.20
230311_s_at	PRDM6
230313_at	RP11-403P17.3
230316_at	SEC14L2
230317_x_at	TMCO3
230318_at	SERPINA1
230320_at	TBRG1
230321_at	TOR1AIP2
230322_at	NFAM1
230323_s_at	TMEM45B
230325_at	LOC100133985
230326_s_at	C11orf73
230327_at	LOC730098
230329_s_at	NUDT6
230330_at	PPM1D
230331_at	METTL21C
230332_at	ZCCHC7
230334_at	LOC100507291
230335_at	C9orf50
230337_at	SOS1
230338_x_at	GSX2
230339_at	CCDC138
230340_s_at	WASL
230341_x_at	ADAMTS10
230342_at	FOXK1
230343_at	CST3
230345_at	SEMA7A
230347_at	ORAI2
230348_at	LATS2
230349_at	XKRX
230350_at	TIAL1
230351_at	FGF14-AS2
230352_at	PRPS2
230355_at	SEPT7P2
230356_at	RP13-238F13.5
230357_at	GMDS
230358_at	ZER1
230359_at	KNDC1
230360_at	GLDN
230361_at	MROH1
230362_at	INPP5F
230363_s_at	INPP5F
230364_at	CHPT1
230365_at	LIN9
230366_at	LINC01431
230367_at	SMTNL1
230368_at	ERF
230369_at	GPR161
230370_x_at	STYXL1
230371_at	HPS6
230372_at	HAS2
230373_at	PRKAG2-AS1
230374_at	RP11-783K16.13
230375_at	PNISR
230376_at	GTF2A2
230377_s_at	TBC1D2B
230378_at	SCGB3A1
230379_x_at	NDUFAF7
230380_at	THAP2
230382_at	SLC11A1
230383_x_at	SLFN5
230384_at	ANKRD23
230385_at	MARCH3
230386_at	LOC101928230
230388_s_at	KANSL1-AS1
230389_at	FNBP1
230390_at	LOC101928222
230391_at	CD84
230393_at	CUL5
230394_at	TCP10L
230395_at	METTL9
230396_at	SAMM50
230397_at	SAR1B
230398_at	TNS4
230402_at	DUSP15
230403_at	RFX3
230404_at	C5orf63
230405_at	C5orf56
230407_at	SBNO1
230409_at	MAGI3
230410_at	AC007362.3
230411_at	UBE2V2
230412_at	NPAS3
230414_s_at	TMEM170A
230416_at	PDZD8
230417_at	GALNT16
230418_s_at	GALNT16
230419_at	SOX9-AS1
230420_at	CASZ1
230421_at	ZNF879
230422_at	FPR3
230423_at	FOXD3-AS1
230424_at	NREP
230425_at	EPHB1
230426_at	DLD
230427_s_at	BAG5
230429_at	ASPH
230430_at	ENTPD2
230431_at	LOC100506022
230432_at	LOC100422737
230433_at	LOC729970
230434_at	PHOSPHO2
230435_at	FAM228B
230436_s_at	CENPV
230437_s_at	PRKCB
230438_at	TBX15
230439_at	RBAKDN
230440_at	ZNF469
230441_at	PLEKHG4B
230442_at	MTHFSD
230443_at	NHP2L1
230444_at	PDE7A
230445_at	BTBD17
230446_at	LOC101927811
230447_at	FAXC
230448_at	SLC38A10
230449_x_at	RP11-410L14.2
230450_at	LOC101928545
230453_s_at	ATP2A3
230454_at	ICA1L
230455_at	PPP1R9B
230457_at	TMEM242
230458_at	SLC45A1
230460_at	MYLK-AS1
230462_at	NUMB
230464_at	S1PR5
230465_at	HS2ST1
230466_s_at	RASSF3
230467_at	TMEM52
230468_s_at	C1orf56
230469_at	RTKN2
230470_at	DSCR9
230471_at	TMEM30B
230472_at	IRX1
230473_s_at	HMGB4
230474_at	UBIAD1
230475_at	C15orf59
230478_at	OIT3
230479_at	EIF3F
230480_at	PIWIL4
230481_at	ACY3
230482_at	ST6GALNAC5
230484_at	CHDH
230485_at	PHGR1
230487_at	C6orf99
230488_s_at	DBH-AS1
230489_at	CD5
230490_x_at	RSU1
230491_at	RP11-174G6.5
230492_s_at	GPCPD1
230493_at	SHISA2
230494_at	SLC20A1
230495_at	LINC01102
230496_at	AMER2
230497_at	CELF5
230498_at	MCHR1
230499_at	BIRC3
230500_at	PDE7A
230501_at	NDUFA10
230504_at	CEACAM19
230505_at	LOC145474
230506_at	C6orf164
230507_at	ATXN1
230508_at	DKK3
230509_at	SNX22
230510_at	HSPB9
230511_at	CREM
230512_x_at	TMEM165
230513_at	BAG6
230517_at	ZNF775
230518_at	MPZL2
230519_at	FAM124A
230520_at	AIG1
230521_at	ARHGEF39
230522_s_at	ARHGEF39
230523_at	QSOX1
230524_at	MPI
230525_at	LA16c-380H5.4
230526_at	TNRC6C-AS1
230527_at	LOC101926907
230528_s_at	CENPBD1P1
230529_at	HECA
230530_at	MLYCD
230531_at	KCNC3
230532_at	CXorf38
230533_at	ZMYND8
230534_at	ZNF678
230535_s_at	ATP5E
230536_at	PBX4
230538_at	SHC4
230540_at	SPTBN1
230541_at	LINC01341
230542_at	ZNF597
230544_at	RPS6KA4
230545_at	PARD3-AS1
230546_at	VASH1
230547_at	KCNC1
230548_at	LOC100505942
230549_at	ELK4
230550_at	MS4A6A
230551_at	KSR2
230554_at	ACSM2A
230555_s_at	MED30
230556_at	IMMP1L
230557_at	XRRA1
230558_at	KNDC1
230559_x_at	FGD4
230560_at	STXBP6
230561_s_at	KANSL1L
230562_at	LOC100507530
230563_at	RASGEF1A
230564_at	SIPA1L3
230565_at	ATP6V1G3
230566_at	MORC2-AS1
230567_at	KIAA1430
230568_x_at	DLL3
230569_at	KIAA1430
230570_at	EIF3H
230572_at	WWC2-AS2
230573_at	SGK2
230574_at	LOC100130938
230575_at	MSRB2
230576_at	BLOC1S3
230577_at	LINC00844
230578_at	ZNF471
230582_at	HECA
230585_at	KCNJ15
230587_at	STGC3
230589_at	TRAF3IP2-AS1
230591_at	LOC729887
230592_at	NSL1
230593_at	GRIK3
230595_at	PGM5-AS1
230596_at	KALRN
230597_at	SLC7A3
230598_at	RP11-554J4.1
230600_at	LRRC46
230601_s_at	LRRC46
230602_at	ACMSD
230603_at	COL27A1
230604_at	RP13-270P17.3
230605_at	RP11-305K5.1
230606_at	LOC100287525
230608_at	TSACC
230609_at	CLINT1
230611_at	SYPL2
230612_at	SCAND2P
230613_at	GMEB1
230615_at	DUOXA2
230616_at	LAMB2P1
230617_at	OVOL1-AS1
230619_at	ARNT
230620_at	USP27X
230621_at	IAH1
230622_at	MLLT4
230623_x_at	USP28
230624_at	SLC25A27
230625_s_at	TSPAN12
230626_at	TSPAN12
230628_at	EP400
230629_s_at	EP400
230631_s_at	IL10RB-AS1
230632_at	IL10RB-AS1
230633_at	TMEM102
230635_at	TUG1
230636_s_at	KLF9
230637_at	SFXN4
230639_at	ICA1
230640_at	FMNL3
230641_at	LOC100505938
230642_at	RP11-297L17.2
230643_at	WNT9A
230644_at	LRFN5
230645_at	FRMD3
230646_at	FNDC5
230648_at	LINC00926
230649_at	C1orf86
230650_at	SLCO5A1
230652_at	ARAF
230653_at	LOC102724356
230656_s_at	CIRH1A
230657_at	TMEM165
230658_at	SLC7A2
230660_at	SERTAD4
230662_at	RNF187
230664_at	H2BFXP
230665_at	GUCY1A2
230666_at	HOXA11-AS
230667_at	FAM204A
230668_at	NKAIN4
230669_at	RASA2
230670_at	IGSF10
230671_at	CTD-2083E4.7
230672_at	BC030152
230673_at	PKHD1L1
230674_at	LGR4
230675_at	LOC101927824
230676_s_at	TMEM19
230677_at	EXOC3L4
230678_at	RGS5
230679_at	DCAF10
230680_at	SLITRK4
230681_at	TBRG1
230682_x_at	ABCC3
230683_at	PPP4R1L
230686_s_at	SLC13A3
230687_at	SLC13A3
230690_at	TUBB1
230691_at	STX1B
230693_at	ATP2A1
230695_s_at	RSPH9
230696_at	LOC100289092
230697_at	BBS5
230698_at	CALN1
230699_at	PGLS
230700_at	RTN4RL1
230701_x_at	KIF9
230704_s_at	ITGB4
230705_at	SLC2A5
230706_s_at	CAMK2N2
230707_at	SORL1
230708_at	PRICKLE1
230709_x_at	ZBTB7A
230710_at	MIR210HG
230715_at	ZNF518B
230716_at	SMLR1
230717_at	LCN12
230718_at	HSF5
230719_at	ING3
230720_at	RNF182
230722_at	BNC2
230723_at	SPATA18
230724_s_at	C11orf57
230725_at	LOC101929687
230726_at	MRPL38
230727_at	CISD3
230728_at	FKBP14
230729_at	RP11-355B11.2
230730_at	SGCD
230731_x_at	ZDHHC8
230732_s_at	MAPK4
230734_x_at	STRN
230736_at	LOC102724316
230738_at	RP11-196G18.23
230739_at	FAM210A
230740_at	EHD3
230741_at	P2RX7
230742_at	RBM5
230743_at	HOXB-AS3
230744_at	FSTL1
230745_s_at	TOX3
230747_s_at	TTC39C
230748_at	SLC16A6
230749_s_at	CAMK2D
230750_at	BAG2
230751_at	WNT4
230753_at	PATL2
230754_at	ZBTB38
230755_at	RHBDL3
230756_at	ZNF683
230758_at	GEMIN8
230759_at	SNX14
230760_at	ZFY
230763_at	SPATA17
230765_at	NWD2
230766_at	GART
230767_at	RP11-416N2.4
230769_at	DENND2C
230771_at	NKAIN4
230772_at	HNF4A
230773_at	ZNF385D
230774_at	PTGR2
230775_s_at	SPG20
230776_at	RNF157-AS1
230777_s_at	PRDM15
230779_at	TNRC6B
230780_at	LINC00886
230781_at	LINC01088
230782_at	SORD
230784_at	PRAC1
230785_at	SALL3
230786_at	ZCCHC8
230787_at	LOC101927886
230788_at	GCNT2
230789_at	ZNF280B
230792_at	FAAH2
230793_at	LRRC16A
230794_at	PELI2
230796_at	LINC01191
230797_s_at	LINC01191
230799_at	LINC01119
230800_at	ADCY4
230801_at	RPRD1B
230802_at	ARHGAP24
230803_s_at	ARHGAP24
230804_at	NKAPL
230805_at	MIR142
230806_s_at	FAM65A
230807_at	CCDC151
230808_at	FNTA
230810_at	JMJD4
230811_at	SPATA33
230813_at	LEPREL1
230814_at	C19orf81
230815_at	LOC389765
230819_at	C2CD4C
230820_at	CEP95
230821_at	ZNF148
230822_at	TMEM61
230824_at	MARCH10
230826_at	MMD2
230829_at	CST9L
230830_at	SLC51B
230831_at	FRMD5
230832_at	RTF1
230833_at	ACRBP
230835_at	KRTDAP
230836_at	ST8SIA4
230837_at	LOC100132057
230838_s_at	CIAPIN1
230839_at	PRMT8
230840_at	SMIM1
230846_at	AKAP5
230847_at	WRNIP1
230849_at	KCNA1
230851_x_at	C16orf13
230852_at	STAC3
230853_at	FEM1A
230854_at	BCAR4
230855_at	GATA4
230856_at	ARSG
230857_s_at	ZNF497
230858_at	LINC00673
230860_at	CEP19
230861_at	DKFZP434L187
230863_at	LRP2
230864_at	NIM1K
230865_at	LIX1
230866_at	CYSLTR1
230867_at	COL6A6
230869_at	FAM155A
230870_at	CFL1
230871_at	DHX30
230873_at	TTLL3
230874_at	SLC36A4
230875_s_at	ATP11A
230876_at	ZNF883
230877_at	IGHD
230878_s_at	COG1
230879_at	BAG2
230880_at	KIAA1652
230881_at	CCDC42
230882_at	DLX6-AS1
230883_at	NXPH2
230886_at	RP11-182L21.5
230887_at	CDC14B
230888_at	WDR91
230889_at	LOC645321
230890_at	KIAA1328
230891_at	TUBE1
230893_at	DNAJC21
230895_at	HAPLN1
230896_at	BEND4
230898_at	RP11-108L7.15
230899_at	SETD4
230900_at	CCDC110
230901_x_at	PCSK4
230903_s_at	TDRP
230904_at	FSD1L
230906_at	GALNT10
230907_at	GPRC5C
230908_at	TACR1
230909_at	COX18
230910_s_at	LOC100288181
230911_at	SIX1
230912_at	ASPDH
230913_at	ABCG1
230914_at	HNF4A
230915_at	DHRS7C
230916_at	NODAL
230917_at	PLCG2
230918_at	GALK2
230919_at	ZNF233
230920_at	TRABD2B
230921_s_at	MAP3K12
230922_x_at	FUNDC2
230923_at	FAM19A1
230924_at	TTLL6
230925_at	APBB1IP
230926_s_at	ODF2L
230927_at	CTD-3025N20.3
230929_s_at	UBE2J2
230930_at	LOC338620
230931_at	PLG
230932_at	RNF130
230933_at	DSTN
230934_at	LOC102724967
230935_at	HAGLROS
230936_at	DNAJB13
230938_x_at	ATF5
230939_at	LOC100996457
230940_at	LOC100288123
230941_at	LINC01125
230942_at	CMTM5
230943_at	SOX17
230944_at	C6orf223
230946_at	FMN2
230947_at	SEPT12
230948_at	RP11-95D17.1
230949_at	SLC23A3
230950_at	CNDP2
230951_at	EPB41L5
230952_at	RP11-426C22.5
230953_at	LOC100286922
230954_at	NOL4L
230955_s_at	NOL4L
230956_at	COLCA1
230960_at	IGDCC3
230962_at	DCLK1
230963_at	EMX2OS
230964_at	FREM2
230965_at	USP2
230966_at	IL4I1
230967_s_at	USP7
230968_at	HDAC9
230969_at	TEX38
230971_x_at	GLTPD2
230972_at	ANKRD9
230973_at	SH2D5
230974_at	DDX19B
230975_at	RP11-109E10.1
230976_at	AK8
230977_at	NPM2
230978_at	LINC00967
230979_at	BMPR1A
230980_x_at	MIR142
230981_at	CATSPER3
230982_at	SOX1
230983_at	FAM129C
230985_at	C9orf131
230986_at	KLF8
230988_at	ADD2
230989_s_at	TSSK6
230990_at	KIF13A
230991_at	LOC102724156
230992_at	BTNL9
230993_s_at	C6orf118
230994_at	FAM181B
230995_at	CMBL
230996_at	LPP
230997_at	TTC21A
230998_at	CBX3
231001_at	FIBIN
231002_s_at	RABEP1
231003_at	SLC35B3
231006_at	SPATA8
231008_at	UNC5CL
231009_at	PLA2G12B
231010_at	AP1AR
231011_at	LARP1B
231012_at	SLC35G1
231014_at	TRIM50
231015_at	KLF15
231016_s_at	ARNT
231017_at	STK11
231018_at	PALM3
231019_x_at	C19orf26
231020_at	ARX
231021_at	SLC6A19
231022_at	OCLN
231023_at	CARS2
231025_at	SYT7
231026_at	EFHC1
231028_at	LOC100506082
231029_at	F5
231030_at	ZRANB2-AS1
231031_at	KGFLP2
231032_at	LOC286071
231033_at	DSC2
231035_s_at	OTUD1
231036_at	LOC100505774
231039_at	NAA30
231040_at	RORB
231041_at	POLR1E
231043_at	PCDP1
231044_at	C1orf194
231045_x_at	C11orf31
231046_at	LINC01023
231049_at	LMO2
231050_at	HRASLS5
231051_at	LINC00948
231052_at	GLOD5
231053_at	KCNB1
231054_at	SPACA4
231056_at	AC018755.16
231058_at	FXYD4
231059_x_at	SCAND1
231061_at	MIR302B
231062_at	DOCK9-AS2
231064_s_at	NUP50
231065_at	PDE6D
231066_s_at	CLCN4
231067_s_at	AKAP12
231068_at	SLC47A2
231070_at	IYD
231071_at	YTHDF3-AS1
231072_at	MIDN
231073_at	C1orf168
231075_x_at	ABI2
231076_at	C16orf82
231077_at	C1orf192
231078_at	SLC25A37
231079_at	NANOG
231080_at	CDAN1
231081_at	C2orf73
231083_at	ETV5
231084_at	WDR96
231086_at	AB488780
231088_at	MORF4L2-AS1
231089_at	LOC100505664
231092_s_at	RP11-252E2.1
231093_at	FCRL3
231095_at	LOC101928045
231096_at	PCAT4
231099_at	FKBP15
231100_at	RRAD
231102_at	CROT
231103_at	KCNN3
231104_at	TDRD5
231105_at	RP11-399E6.1
231106_at	BMS1P6
231108_at	FUS
231111_at	SCYL3
231112_at	SNRPE
231114_at	SPATA22
231115_at	POLH
231116_at	RP11-190A12.8
231117_at	FAM181A
231118_at	ANKRD35
231119_at	RFC3
231120_x_at	PKIB
231121_at	HPS3
231122_x_at	ZDHHC19
231123_at	TRIM36
231124_x_at	LY9
231126_at	C2orf70
231128_at	FAM181B
231129_at	MCHR2-AS1
231130_at	FKBP7
231131_at	FAM133A
231133_at	DRC1
231134_at	SCP2D1
231135_at	LOC151174
231137_at	IDH3A
231138_at	TRPC5OS
231140_at	TPPP2
231141_at	RP11-217B1.2
231143_at	TMEM178B
231144_at	SMARCD3
231145_at	PAX9
231146_at	FAM24B
231148_at	IGFL2
231149_s_at	ULK4
231150_at	RP11-61L19.2
231151_at	DLGAP3
231152_at	INO80D
231153_at	C16orf86
231154_x_at	TINAG
231155_at	DEFB119
231156_at	HAO2
231157_at	TTLL11
231158_x_at	PTBP1
231161_x_at	TRIM8
231162_at	CLDND2
231163_at	C1orf111
231164_at	ABCA17P
231166_at	GPR155
231172_at	C9orf117
231173_at	PYROXD1
231175_at	BEND6
231176_at	PRR19
231177_at	HCFC1
231178_at	SPATA4
231179_at	IP6K3
231182_at	WIPF1
231184_at	DHX8
231185_at	KIAA1161
231186_at	LINC00643
231187_at	SLC28A1
231188_at	ZSCAN2
231190_at	POM121L10P
231192_at	LPAR3
231193_s_at	TAOK1
231194_at	SNX32
231195_at	KLRG2
231196_x_at	LINC00202-1
231197_at	PPP1R3F
231198_at	CDK6
231199_at	RP11-271C24.3
231200_at	LSM14B
231201_at	PTGER1
231202_at	ALDH1L2
231203_at	LOC100505478
231204_at	ZGRF1
231208_at	SLC13A3
231209_at	EXOC3L4
231210_at	C11orf85
231211_s_at	YIF1B
231213_at	PDE1A
231215_at	ZNF570
231216_at	TMEM179
231217_at	SLC13A3
231219_at	CMTM1
231220_at	CELF4
231221_at	CLEC16A
231223_at	CSMD1
231224_x_at	PRKAG2
231226_at	MED14OS
231228_at	BCL2L1
231229_at	HILS1
231230_at	KCNK10
231232_at	LOC100506125
231233_at	PCAT6
231234_at	CTSC
231235_at	NKTR
231236_at	ZFP57
231237_x_at	RP11-219B4.3
231240_at	DIO2
231242_at	BHLHE41
231243_s_at	BHLHE41
231244_at	CASD1
231247_s_at	LOC727820
231249_at	SZT2
231250_at	LOC101060400
231251_at	WIPF2
231252_at	KANSL1L
231253_at	SPPL2C
231255_at	MPRIP
231256_at	LOC727944
231257_at	TCERG1L
231258_at	RP11-489E7.4
231259_s_at	CCND2
231260_at	ZNF582-AS1
231261_at	CATSPERG
231263_at	ARMC12
231264_at	TMCO2
231265_at	COX7B2
231266_at	LYPD4
231267_at	RP11-12M5.1
231268_at	MYBL1
231269_at	ASCC3
231271_x_at	NMRAL1
231272_at	MED7
231273_x_at	FRZB
231275_at	LINC00982
231277_x_at	DTWD2
231278_at	LOC101927503
231279_at	PATE1
231280_at	HEBP2
231283_at	MGAT4A
231284_at	LOC100506406
231286_at	C9orf47
231287_s_at	PRSS54
231288_at	CCDC88C
231290_at	RCCD1
231291_at	GIPR
231292_at	EID3
231295_at	ME3
231297_at	DOT1L
231298_at	RP11-353N14.1
231299_at	AGAP3
231300_at	C16orf93
231301_at	NUP54
231303_at	LINC00158
231304_at	PPP3R2
231305_at	LOC100507520
231306_at	LYZL4
231310_at	TRIM71
231312_at	LOC101928487
231313_at	FLJ27354
231317_at	TSNARE1
231318_at	DNM1P46
231319_x_at	KIF9
231320_at	EBP
231321_s_at	ACER3
231323_at	PSMB2
231325_at	UNC5D
231328_s_at	RASGRP4
231330_at	LINC00445
231333_at	LOC100505515
231334_at	LOC101929480
231335_at	MS4A6E
231336_at	CPNE4
231338_at	NUTM1
231339_at	TSPYL6
231341_at	SLC35D3
231342_at	B4GALT6
231344_at	RP11-102C16.3
231345_s_at	DHRS12
231347_at	LOC100996694
231348_s_at	LMO3
231349_at	GPR150
231350_at	LINC01350
231352_at	SLC22A8
231354_at	LOC780529
231355_at	CACNG8
231356_at	RP11-862L9.3
231357_at	CLEC12B
231358_at	MRO
231359_at	APOH
231360_at	C20orf141
231361_at	NLGN1
231363_at	LELP1
231364_at	NFIA-AS2
231366_at	FDPSP2
231368_at	BOD1L2
231369_at	ZNF333
231370_at	PPM1A
231371_at	TDRD10
231372_at	SLC25A48
231373_at	RNF133
231375_at	RP11-1277A3.1
231376_at	UPP2
231377_at	CXorf65
231378_at	LOC101929897
231379_at	LOC100507560
231380_at	C8orf34
231382_at	FGF18
231384_at	GRIN2A
231386_at	FAM228A
231387_at	PXDC1
231389_at	PIH1D3
231391_at	CTXN3
231393_x_at	ZBTB43
231395_at	ATP8A2
231396_s_at	FAM126A
231397_at	LPPR5
231398_at	SLC22A7
231399_at	RAB3IP
231402_at	LOC100507507
231403_at	TRIO
231404_at	SPTY2D1-AS1
231405_at	SPACA7
231406_at	ORAI2
231407_s_at	FOXH1
231408_at	TMEM92
231411_at	LHFP
231412_at	LOC101929709
231413_at	RP1-202O8.3
231415_at	WBSCR22
231416_at	DHDH
231420_at	GGN
231421_at	LINC00710
231422_x_at	TYSND1
231423_s_at	ANKRD16
231424_at	SLC5A12
231425_at	PLCZ1
231427_at	LOC284648
231429_at	TRABD2A
231430_at	FAM181B
231433_at	LOC100506929
231434_at	LOC100505841
231435_at	C7orf34
231436_at	LOC101928134
231437_at	SLC35D2
231438_x_at	CDH8
231439_at	FAM84A
231440_at	LINC00943
231441_at	C7orf62
231442_at	ZPBP2
231443_at	ELFN1-AS1
231445_at	PAX1
231446_at	LOC101928162
231447_at	LINC00851
231448_at	ADAD1
231452_at	HRASLS5
231453_at	C17orf105
231454_at	PLAC4
231455_at	LINC00487
231458_at	LINC00658
231459_at	LOC101927839
231460_at	RP11-320N7.2
231461_at	KRT71
231462_at	TMEM114
231463_at	CNTD1
231466_at	FAM71F1
231468_at	SH3BP4
231469_at	NTRK3-AS1
231470_at	LINC00664
231472_at	FBXO15
231473_at	LOC100506530
231474_at	KHDC3L
231475_at	TBC1D21
231479_at	TTC33
231480_at	SLC6A19
231481_at	CCNB3
231482_at	LINC01206
231483_at	LOC100505985
231485_at	LOC100505540
231487_at	COX8C
231488_at	OTP
231489_x_at	CREG2
231491_at	LINC00113
231492_at	LOC101060004
231496_at	FCAMR
231497_at	ZBTB20-AS1
231500_s_at	BOLA2
231503_at	LOC102546299
231504_at	CCDC148
231505_s_at	SFXN4
231509_at	PPP1R17
231512_at	ATP13A4-AS1
231514_at	C1orf94
231515_at	CTD-2286N8.2
231516_at	AL022341.3
231517_at	ZYG11A
231518_at	LINC00922
231520_at	SLC35F3
231522_at	C20orf144
231523_at	FGF14
231524_at	KCNAB1
231525_at	IQCF5
231527_at	FLJ36840
231529_at	MEG3
231530_s_at	C11orf1
231531_at	FANCD2OS
231532_at	NCAM1
231534_at	CDK1
231535_x_at	ROPN1
231538_at	C11orf1
231540_at	LOC100130691
231541_s_at	SPAG5-AS1
231542_at	SPAG5-AS1
231543_at	PLEKHA8
231544_s_at	POLR3G
231547_at	ZBTB37
231548_at	FOXO3
231549_at	C1orf158
231551_at	C1orf234
231553_s_at	MICAL3
231554_at	TPD52L3
231557_at	LOC102724842
231559_at	NNMT
231560_at	RP11-362K14.6
231561_s_at	APOC2
231562_at	APOC2
231563_at	LOC100505824
231565_at	C4orf22
231566_at	NOXRED1
231567_s_at	CCDC62
231569_at	TMEM31
231570_at	FAM154A
231571_at	LINC01015
231572_at	PRSS37
231573_at	FATE1
231575_at	EGR4
231577_s_at	GBP1
231578_at	GBP1
231579_s_at	TIMP2
231580_at	LINC01082
231581_at	LINC00664
231582_at	CDHR3
231583_at	KRT74
231584_s_at	BCAS4
231585_at	VPS13A
231586_at	SPATA42
231587_at	APOC3
231588_at	PRCP
231589_at	LOC101928917
231590_at	GATM
231591_at	DMGDH
231592_at	TSIX
231593_at	RP11-960B9.2
231595_at	MRVI1-AS1
231599_x_at	DPF1
231600_at	CLEC12B
231602_at	PRRX2-AS1
231603_at	RNASE11
231607_at	LOC100507480
231609_at	C10orf82
231612_at	CABS1
231614_at	NOVA1
231617_at	TEX33
231618_s_at	SUN3
231620_at	LOC101929315
231621_at	MPZL1
231622_at	ASB17
231623_at	TMEM174
231625_at	SLC22A9
231626_at	TPH1
231627_at	LINC00919
231628_s_at	SERPINB6
231629_x_at	KLK3
231632_at	ERICH4
231634_at	SLC12A3
231635_x_at	RNF31
231637_at	LOC100499194
231638_at	PRSS30P
231639_at	FAM53B-AS1
231642_at	C6orf201
231643_s_at	CMIP
231646_at	DPCR1
231647_s_at	FCRL5
231650_s_at	SEZ6L
231651_at	EFCAB13
231652_at	RP6-91H8.2
231653_at	CCDC129
231655_x_at	SERPINB6
231656_x_at	OSBPL10
231658_x_at	RP11-4M23.7
231659_at	ST3GAL3
231661_at	REG3G
231662_at	ARG1
231663_s_at	ARG1
231664_at	SLC25A29
231665_at	ARG1
231666_at	PAX3
231667_at	SLC39A5
231668_x_at	IGHG1
231669_at	CTD-2325A15.5
231671_at	FGA
231672_at	LOC100653086
231673_at	AK131021
231675_s_at	ADH4
231678_s_at	ADH4
231679_at	RP11-161I6.2
231681_x_at	HIST3H2A
231683_at	GLYAT
231684_at	ANGPTL3
231686_at	GATM
231687_at	ERICH3-AS1
231688_at	MMP8
231689_at	TRPM7
231691_at	C3P1
231692_at	PIGG
231693_at	FABP1
231696_x_at	TMEM50B
231698_at	FLJ36848
231699_at	NFKBIA
231700_at	GUCA1A
231701_s_at	SHMT1
231702_at	TDO2
231703_s_at	ADH4
231704_at	CYP3A4
231705_at	HRSP12
231706_s_at	EVX1
231708_at	C2CD3
231710_at	CAPS
231711_at	ACPP
231712_at	ASCL5
231713_s_at	ELP2
231714_s_at	AP4B1
231716_at	RC3H2
231717_s_at	ZNF226
231718_at	SLU7
231719_at	TOR1AIP2
231720_s_at	JAM3
231721_at	JAM3
231722_at	CASP14
231723_at	SNX12
231724_at	MED26
231725_at	PCDHB2
231726_at	PCDHB14
231727_s_at	MIF4GD
231728_at	CAPS
231729_s_at	CAPS
231730_at	SEPSECS
231731_at	OTX2
231732_at	SMPD3
231733_at	CARD18
231734_at	RBP2
231735_s_at	MALAT1
231736_x_at	MGST1
231737_at	CACNG4
231738_at	PCDHB7
231740_at	KCNJ11
231741_at	S1PR3
231742_at	CRX
231744_at	CELF5
231745_at	GPR55
231746_at	MIXL1
231747_at	CYSLTR1
231748_at	ULBP3
231749_at	TIMM13
231750_at	PCDHB4
231751_at	ABCG8
231752_at	NPBWR1
231753_s_at	PCDHGC4
231754_at	PCDHGC4
231755_at	IL36B
231756_at	ZP4
231757_at	TAS2R5
231758_at	PRM3
231759_at	TAL2
231760_at	LINC00029
231761_at	FFAR1
231762_at	FGF10
231763_at	POLR3A
231764_at	CHRAC1
231765_at	ZFYVE20
231766_s_at	COL12A1
231767_at	HOXB4
231768_at	USF1
231769_at	FBXO6
231770_x_at	WDPCP
231771_at	GJB6
231772_x_at	CENPH
231773_at	ANGPTL1
231774_at	KCNIP3
231775_at	TNFRSF10A
231776_at	EOMES
231778_at	DLX3
231779_at	IRAK2
231780_at	GBGT1
231781_s_at	LRRC2
231782_s_at	KLK4
231783_at	CHRM1
231784_s_at	DCAF13
231786_at	HOXA13
231787_at	SLC25A27
231788_at	LPAR5
231789_at	PCDHB15
231790_at	DMGDH
231791_at	ASAH2B
231792_at	MYLK2
231793_s_at	CAMK2D
231794_at	CTLA4
231795_at	STON1
231796_at	EPHA8
231797_at	SIX4
231798_at	NOG
231799_at	TANC2
231800_s_at	DMRT3
231801_at	NFATC2
231802_at	CLEC3A
231803_at	FGF11
231804_at	RXFP1
231805_at	PRLHR
231806_s_at	STK36
231807_at	KIAA1217
231808_at	OIP5-AS1
231809_x_at	PDCD7
231812_x_at	PHAX
231813_s_at	COG1
231814_at	MUC12
231815_at	PHF12
231816_s_at	UBE2Q1
231817_at	USP53
231819_at	CEBPZOS
231820_x_at	ZNF587
231822_at	CTTNBP2NL
231823_s_at	SH3PXD2B
231824_at	LARP1B
231825_x_at	ATF7IP
231826_at	RALGAPA2
231827_at	MCM8
231828_at	PSMD5-AS1
231829_at	MAVS
231830_x_at	RAB11FIP1
231831_at	COX19
231833_at	RBM33
231834_at	RBM33
231835_at	FAM213B
231836_at	HKR1
231837_at	USP28
231838_at	PABPC1L
231839_at	PDE12
231840_x_at	LYRM7
231841_s_at	KIAA1462
231842_at	KIAA1462
231843_at	DDX55
231845_at	AARS2
231846_at	FOXRED2
231847_at	ANKRD54
231848_x_at	ZNF207
231849_at	KRT80
231850_x_at	CEP44
231851_at	RAVER2
231852_at	ERI1
231853_at	TUBD1
231854_at	PIK3CA
231855_at	KIAA1524
231856_at	KIAA1244
231857_s_at	AGBL5
231858_x_at	AP5B1
231859_at	C14orf132
231860_at	BRWD1
231861_at	LRP10
231862_at	CBX5
231863_at	ING3
231864_at	ZNF33A
231865_at	NCKAP5L
231866_at	LNPEP
231867_at	TENM2
231868_at	HOMEZ
231869_at	KIAA1586
231870_s_at	NMD3
231871_at	GPR180
231872_at	LRRCC1
231873_at	BMPR2
231874_at	FAM126B
231875_at	KIF21A
231876_at	TRIM56
231877_at	TRMT10A
231878_at	PAGR1
231879_at	COL12A1
231880_at	STRIP2
231881_at	CALD1
231882_at	AP000525.9
231883_at	FBXW8
231884_at	CNTROB
231885_at	ZNF451
231886_at	LOC100134822
231887_s_at	PALD1
231889_at	UBR4
231891_at	STAMBPL1
231892_at	ARHGEF39
231893_at	KIAA1755
231894_at	SARS
231895_at	SASS6
231896_s_at	DENR
231897_at	PTGR1
231898_x_at	SOX2-OT
231899_at	ZC3H12C
231900_at	ZDHHC18
231901_at	C19orf52
231902_at	ZNF827
231903_x_at	ARHGAP23
231904_at	U2AF1
231905_at	C20orf96
231906_at	HOXD8
231907_at	ABL2
231908_at	ZDHHC18
231909_x_at	ODF2L
231910_at	NUDT14
231911_at	ERMN
231912_s_at	TECPR1
231913_s_at	BRCC3
231914_at	NUDT14
231915_at	ZSWIM4
231916_at	NOS1
231917_at	GFM2
231918_s_at	GFM2
231919_at	DBT
231920_s_at	CSNK1G1
231921_at	DCAF17
231922_at	ZNF276
231923_at	TMEM150C
231924_at	LINC00958
231925_at	RP11-38P22.2
231926_at	EPS15L1
231927_at	ATF6
231928_at	HES2
231929_at	IKZF2
231931_at	PRDM15
231932_at	C1orf74
231933_at	MARCH8
231934_at	TRIM14
231935_at	ARPP21
231936_at	HOXC9
231937_at	RP11-631N16.2
231938_at	SGOL1
231939_s_at	BDP1
231940_at	ZNF529
231941_s_at	MUC20
231942_at	LINC01128
231943_at	ZFP28
231944_at	ERO1LB
231945_at	FILIP1
231946_at	ZFHX2
231947_at	MYCT1
231948_s_at	UBE2F
231950_at	ZNF658
231951_at	GNAO1
231953_at	BPTF
231955_s_at	HIBADH
231956_at	RNF213
231957_s_at	DPP9
231958_at	TAMM41
231959_at	LIN52
231960_at	BRWD1
231961_at	RBPMS
231962_at	AP4B1
231963_at	ANKRD33B
231964_at	BICD1
231965_at	PCED1A
231966_at	PPP1R9A
231967_at	PHF20L1
231968_at	UGGT1
231969_at	STOX2
231971_at	FANCM
231974_at	KMT2D
231975_s_at	MIER3
231976_at	LINS
231977_at	GRID1
231978_at	TPCN2
231979_at	GABPB1-AS1
231980_at	DOK6
231981_at	PRLR
231982_at	SMIM24
231983_at	IBA57
231984_at	MTAP
231985_at	MICAL3
231986_at	RIMS1
231987_at	MIR143HG
231988_x_at	ZNF490
231991_at	CCM2L
231993_at	ITGBL1
231994_at	CHDH
231995_at	CAAP1
231996_at	N4BP2
231997_at	TBCEL
231998_at	SART1
231999_at	ANKRD11
232000_at	TTC39B
232001_at	PRKCQ-AS1
232003_at	PNMAL2
232004_at	HNRNPR
232005_at	DNAH1
232006_at	STK35
232007_at	AGPAT5
232008_s_at	BBX
232009_at	EMR2
232010_at	FSTL5
232011_s_at	MAP1LC3A
232012_at	CAPN1
232013_at	ERCC6L2
232014_at	ZNF30
232015_at	GAREML
232016_at	FAN1
232017_at	TJP2
232018_at	LENG1
232019_at	ZKSCAN2
232020_at	SMURF2
232021_at	GXYLT1
232022_at	TFB1M
232023_at	TMEM67
232024_at	GIMAP2
232025_at	SYT7
232026_at	HERC4
232027_at	SYNE1
232028_at	ZNF678
232029_at	ZNF451
232030_at	EPG5
232031_s_at	EPG5
232032_x_at	SDF4
232033_at	USP37
232034_at	LINC00537
232035_at	HIST1H4H
232036_at	KLC1
232037_at	IGDCC3
232038_at	TBC1D32
232039_at	MAP10
232040_at	LOC157860
232041_at	INADL
232042_at	TTYH2
232043_at	GNG7
232044_at	RBBP6
232045_at	PHACTR1
232046_at	KIAA1217
232047_at	LOC102725383
232048_at	FAM76B
232049_at	SNX2
232050_at	FLJ42627
232051_at	CCDC102A
232052_at	THUMPD3-AS1
232053_x_at	RHBDD2
232055_at	SFXN1
232056_at	SCEL
232057_at	SLC7A6OS
232059_at	DSCAML1
232060_at	ROR1
232061_at	SDK2
232062_at	ADCY1
232063_x_at	FARSB
232064_at	FER
232065_x_at	CENPL
232066_x_at	CTBP1-AS2
232067_at	FAXC
232068_s_at	TLR4
232069_at	KIF26A
232070_at	LOC100506639
232071_at	MRPL19
232072_at	NAAA
232073_at	PPFIA2
232074_at	PRSS27
232075_at	WDR61
232077_s_at	YPEL3
232078_at	PVRL2
232079_s_at	PVRL2
232080_at	HECW2
232081_at	ABCG1
232082_x_at	SPRR3
232083_at	KIF16B
232084_at	SGTB
232085_at	MAPK8IP3
232086_at	PIK3C3
232087_at	CXorf23
232088_x_at	LINC00899
232090_at	DNM3OS
232091_s_at	ZDHHC24
232092_at	SLC25A51
232093_at	SPACA6P
232094_at	KATNBL1
232096_x_at	FOXP1-IT1
232097_at	TOX4
232098_at	DST
232099_at	PCDHB16
232100_at	RNF217
232101_s_at	PIGN
232102_at	METTL6
232103_at	BPNT1
232104_at	C1orf95
232105_at	BLACAT1
232106_s_at	CEP89
232107_at	SDHC
232108_at	SCRN3
232109_at	UBXN10
232110_at	GALNT5
232111_at	TUNAR
232112_at	RALGPS2
232113_at	AK021804
232114_at	MED12L
232115_at	SLC39A3
232116_at	GRHL3
232117_at	ZNF471
232119_at	SYNPO2
232121_at	TRDMT1
232122_s_at	VEPH1
232124_at	FAM198A
232125_at	ZBTB20
232126_at	COQ2
232127_at	CLCN5
232128_s_at	CLCN5
232129_s_at	LZTS2
232131_at	LINC00933
232132_at	PARD6G
232133_at	ADAMTS10
232135_at	SAP30L
232136_s_at	CTTNBP2
232137_at	ZNF616
232138_at	MBNL2
232139_s_at	KIAA1919
232140_at	LOC100132352
232141_at	U2AF1
232142_at	ISY1
232143_at	DNM1P41
232145_at	C2orf68
232146_at	NDUFC1
232147_at	SLX4
232148_at	NSMAF
232149_s_at	NSMAF
232151_at	MACC1
232152_at	CEP57L1
232154_at	ADM5
232155_at	RNF213
232156_at	AP5M1
232157_at	SPRY3
232160_s_at	TNIP2
232161_x_at	PTPN4
232162_at	ZNF696
232163_at	WDR19
232164_s_at	EPPK1
232165_at	EPPK1
232166_at	KIAA1377
232167_at	SLC2A11
232168_x_at	MACF1
232170_at	S100A7A
232171_x_at	KLHDC4
232172_at	CD99P1
232173_at	CLEC2L
232174_at	AK025288
232175_at	ARF1
232176_at	SLITRK6
232178_at	ZNF503
232180_at	UGP2
232181_at	PPARGC1B
232182_at	LOC286272
232183_at	SERAC1
232184_at	ALS2
232185_at	MROH8
232186_at	FITM2
232187_at	PALMD
232188_at	AKAP13
232189_at	RP11-108P20.1
232191_at	ERVH48-1
232193_at	GSTT1
232194_at	METTL4
232195_at	GPR158
232196_at	LCA5L
232197_x_at	ARSB
232199_at	LL0XNC01-7P3.1
232200_at	HSPA9
232201_at	NKD2
232202_at	FAM83B
232203_at	NKD1
232204_at	EBF1
232206_at	ULK4
232208_at	ISLR2
232209_x_at	HM13
232211_at	PPP1R3F
232212_at	PLEKHA8
232213_at	PELI1
232214_x_at	ZNF554
232215_x_at	PRR11
232216_at	YME1L1
232217_at	FAM26E
232218_at	RP11-339B21.15
232219_x_at	USP21
232220_at	S100A7A
232221_x_at	RSBN1L
232224_at	MASP1
232226_at	LRRC4C
232227_at	LOC101928612
232228_at	ZNF530
232229_at	SETX
232230_at	LINC00263
232231_at	RUNX2
232232_s_at	SLC22A16
232233_at	SLC22A16
232234_at	SLA2
232235_at	DSEL
232237_at	MDGA1
232238_at	ASPM
232239_at	LINC00865
232240_at	DNHD1
232241_at	LINC00894
232242_at	PTPRG-AS1
232243_at	MCPH1
232244_at	KIAA1161
232245_at	SLC25A34
232246_at	TTC28-AS1
232247_at	ZNF502
232248_at	LOC100652768
232249_at	FMNL3
232250_at	KIAA1257
232251_at	NUDT16P1
232252_at	DUSP27
232253_at	C5orf56
232255_at	LINC00997
232256_s_at	LINC00997
232258_at	TCTE3
232259_s_at	ZBTB11-AS1
232260_at	ZBTB11-AS1
232262_at	PIGL
232263_at	SLC6A15
232265_at	ATXN7L1
232266_x_at	CDK13
232267_at	GPR133
232269_x_at	METRN
232270_at	C9orf3
232271_at	HNF4G
232272_at	ZNF624
232274_at	CCNL2
232275_s_at	HS6ST3
232276_at	HS6ST3
232277_at	SLC28A3
232278_s_at	DEPDC1
232279_at	JADE2
232280_at	SLC25A29
232281_at	LINC00662
232282_at	WNK3
232283_at	LYSMD1
232284_at	PSMD6-AS2
232293_at	LCORL
232294_at	TMEM254-AS1
232295_at	GFM1
232296_s_at	GFM1
232297_at	KLHL5
232298_at	MBNL1-AS1
232299_at	C2orf82
232300_at	ADIRF-AS1
232301_at	UBE3B
232302_at	PDLIM2
232303_at	ZNF608
232305_at	HMGCLL1
232306_at	CDH26
232308_at	TTC21A
232309_at	LOC202181
232311_at	B2M
232312_at	PPP6R3
232313_at	TMEM132C
232314_at	MTFR1
232315_at	ZNF880
232316_at	SAMD15
232317_at	PLXNA4
232318_s_at	LINC00284
232320_at	KIAA1614-AS1
232321_at	MUC17
232322_x_at	STARD10
232323_s_at	TTC17
232326_at	BAALCOS
232327_at	THSD7B
232328_at	ZNF552
232329_at	RANBP10
232330_at	COA1
232332_at	KIAA1210
232334_at	NXPH2
232336_at	ZSWIM5
232337_at	B3GNT7
232338_at	ZNF431
232339_at	DCAF8
232340_at	MIATNB
232341_x_at	HABP4
232342_at	MTMR14
232343_at	DCTN5
232345_at	C18orf8
232346_at	LOC388692
232348_at	C18orf8
232349_x_at	DCAF6
232350_x_at	GPR161
232352_at	ISL2
232353_s_at	STYXL1
232355_at	SNORD114-3
232357_at	TTLL9
232358_at	KIAA1328
232359_at	RDH11
232360_at	EHF
232361_s_at	EHF
232362_at	CCDC18
232364_at	LOC100506235
232365_at	SIAH1
232366_at	KIAA0232
232367_x_at	ZNF598
232368_at	TRAPPC3L
232370_at	LOC254057
232371_at	MARCH7
232373_at	NOXA1
232376_at	PCCA
232377_at	NXPH1
232378_at	SLC5A9
232379_at	SKIL
232380_at	FGGY
232381_s_at	DNAH5
232382_s_at	PCMTD1
232383_at	TFEC
232384_s_at	LOC101927272
232385_x_at	CTC-462L7.1
232386_at	VPS13C
232387_at	SYNRG
232388_at	CNTNAP4
232389_at	WIPF3
232390_at	NCAM2
232391_at	ZNF461
232392_at	SRSF3
232393_at	ZNF462
232394_at	RP11-517C16.2
232395_x_at	AGBL3
232397_at	LOC101927482
232398_at	CCDC150
232399_at	DCLK3
232401_at	KCNS2
232403_at	SPG11
232404_at	SHROOM4
232407_at	MUC17
232408_at	ZFYVE28
232409_x_at	FBXL16
232411_at	KCNJ6
232412_at	FBXL20
232414_at	HEATR1
232415_at	PCDHB13
232416_at	CELF5
232417_x_at	ZDHHC11
232418_at	LZTFL1
232419_at	TMEM132A
232420_x_at	MAN1B1-AS1
232421_at	SCARB1
232422_at	GGACT
232423_at	ARSD
232424_at	PRDM16
232425_at	SNX25
232426_at	SV2B
232427_at	ZNF224
232428_at	MOGAT2
232429_at	DTWD1
232430_at	LOC148696
232431_at	NR3C1
232432_s_at	SLC30A5
232433_at	KIAA1683
232434_at	DIRC3
232435_at	ALG13
232436_at	ZNF274
232437_at	CPSF3L
232438_at	EPS15L1
232440_at	ZDHHC13
232441_at	KRR1
232442_at	BCAR1
232443_at	LOC441052
232444_at	CEP85L
232445_at	SYT9
232448_at	LINC00543
232449_at	BCO2
232450_at	LOC149351
232451_at	RP11-274H2.5
232452_at	GCSAML-AS1
232455_x_at	LOC340085
232456_at	C10orf71
232457_at	LIMCH1
232458_at	COL3A1
232460_at	RP13-1032I1.7
232461_at	AHI1
232462_s_at	A1BG-AS1
232463_at	LINC00685
232464_at	TRIM78P
232467_at	KIRREL
232469_x_at	SSBP3-AS1
232470_at	SIK1
232475_at	TICRR
232479_at	FERMT1
232480_at	MIRLET7BHG
232481_s_at	SLITRK6
232482_at	OR51E2
232483_at	MED17
232485_at	SNX29
232486_at	LRFN1
232487_at	SFT2D1
232488_at	PHYKPL
232489_at	TRMT13
232490_s_at	PRUNE
232491_at	RP11-1069G10.1
232492_at	BVES-AS1
232494_at	CYP8B1
232497_at	ZNF3
232498_at	MROH1
232499_at	ITPKB
232500_at	RALGAPA2
232501_at	RNF150
232505_at	DCTN2
232506_s_at	C15orf41
232507_at	C15orf41
232508_at	ZMIZ1
232509_at	LOC100996724
232510_s_at	DPP3
232512_at	AC013463.2
232513_x_at	FAM209B
232514_at	KIF27
232516_x_at	DAP3
232517_s_at	HELZ2
232518_at	HELZ2
232519_at	NSFL1C
232520_s_at	NSFL1C
232521_at	PCSK7
232523_at	MEGF10
232524_x_at	ANAPC4
232526_at	ITPKB
232527_at	PSMD6-AS2
232529_at	SP3
232530_at	PLD1
232531_at	EMX2OS
232532_at	QRICH2
232533_at	METTL8
232534_at	LIN37
232535_at	RSBN1L
232537_x_at	MARK3
232539_at	SOCS2
232542_at	COL9A2
232543_x_at	ARHGAP9
232545_at	LRRC29
232546_at	TP73
232547_at	SRCIN1
232548_at	GALNT16
232549_at	RBM11
232550_at	ABHD1
232551_at	SLC26A6
232552_at	DAAM1
232553_at	PCYT1B
232554_at	LRRC56
232555_at	CREB5
232557_at	UBAP1L
232558_at	LAMC3
232560_at	UROS
232561_at	ZNF771
232562_at	OTUD7A
232563_at	ZNF684
232564_at	SLC9A5
232566_at	NOL6
232568_at	MGC24103
232570_s_at	ADAM33
232571_at	CAPN10-AS1
232572_at	PCA3
232574_at	XYLT1
232575_at	PCA3
232577_at	LOC145945
232578_at	CLDN18
232579_at	JHDM1D-AS1
232581_x_at	HIVEP3
232585_at	TLK2
232586_x_at	LOC100133315
232587_at	EML4
232588_at	STAG1
232589_at	LOC102606465
232591_s_at	TMEM30A
232593_at	NEURL3
232594_at	HSBP1L1
232596_at	DIAPH3
232597_x_at	SCAF11
232598_at	NUP210L
232599_at	EXOC6
232602_at	WFDC3
232604_at	ZNF541
232605_s_at	SPG20OS
232606_at	ANK2
232608_x_at	CARD14
232609_at	CRB3
232610_at	PARP14
232611_at	GOLGA2P5
232612_s_at	ATG16L1
232613_at	PBRM1
232616_at	LOC100129935
232617_at	CTSS
232618_at	TXLNGY
232619_at	ACTL10
232620_at	WDR93
232621_at	USP48
232623_at	LOC100128751
232624_at	ABTB2
232625_at	TLN2
232627_at	HGS
232629_at	PROK2
232630_at	APIP
232631_at	CDH6
232633_at	XRCC5
232634_at	LOC101927254
232635_at	CEP128
232636_at	SLITRK4
232637_at	SEPT2
232638_at	COL20A1
232639_at	EFCAB12
232640_at	COMMD5
232641_at	ZNF596
232642_at	VWA5B2
232643_at	POLR2F
232644_x_at	OCIAD1
232645_at	LOC153684
232646_at	TTC17
232647_at	PROCA1
232648_at	PSMA3
232649_at	GLDN
232650_at	C12orf65
232652_x_at	SCAND1
232654_s_at	UGT1A6
232655_at	UGT1A1
232660_at	BAD
232661_s_at	RBM48
232662_x_at	FAM213A
232663_s_at	UBAP1L
232664_at	LINC00954
232666_at	OAS3
232669_at	HIF3A
232671_at	SLFNL1-AS1
232673_at	LRRFIP2
232674_at	UCN2
232675_s_at	UCKL1
232676_x_at	MYEF2
232677_at	SYT11
232679_at	CTC-523E23.1
232680_at	HDGFL1
232682_at	MREG
232683_s_at	PARP6
232684_at	ZNF503-AS1
232686_at	SIGLEC17P
232687_at	GPRIN3
232688_at	BMP2K
232689_at	LOC284561
232691_at	SFXN5
232692_at	TDRD6
232694_at	ZNF395
232695_at	KIF6
232697_at	LRFN2
232698_at	BPIFB2
232702_at	RABGAP1L
232704_s_at	LRRFIP2
232705_at	LRRFIP2
232706_s_at	TRABD
232707_at	ISX
232708_at	GALT
232713_at	AC006538.1
232714_at	TP53TG5
232715_at	RP11-1024P17.1
232717_at	KALRN
232718_at	LINC00589
232719_at	CELF4
232720_at	LINGO2
232721_at	TRIM55
232722_at	RNASET2
232724_at	MS4A6A
232725_s_at	MS4A6A
232727_at	UCKL1
232729_at	FBXO32
232730_at	C19orf44
232731_x_at	RAMP2-AS1
232732_at	LOC100652999
232733_s_at	COL20A1
232734_at	TTC23
232735_at	ANKRD34A
232737_s_at	ENPP3
232738_at	CCSER1
232739_at	SPIB
232740_at	MCM3AP-AS1
232745_x_at	SPEF2
232748_at	PAPPA
232751_at	RBBP9
232752_at	LOXL1-AS1
232753_at	ZNF346
232755_at	UBE2G2
232756_at	KALRN
232760_at	TEX15
232761_at	COX4I2
232762_at	KIAA1217
232763_at	TLN1
232764_at	CCNB2
232765_x_at	SLC22A31
232766_at	BANF2
232767_at	CADM1
232768_at	CCNB2
232770_at	TUSC3
232771_at	NRK
232772_at	LOC221272
232774_x_at	ZIK1
232775_at	BC012193
232777_s_at	C6orf118
232780_s_at	ZNF691
232781_at	LHX4
232785_at	RGAG1
232786_at	COG6
232787_at	HELZ2
232790_at	RNASEH1-AS1
232792_at	TRIM69
232794_at	LOC153682
232798_at	DNAJC5B
232799_at	GPR1-AS
232801_at	ERCC6L2
232802_at	SYT8
232804_at	LINC01426
232806_s_at	FAM131A
232807_at	FAM131A
232809_s_at	FLT1
232810_at	AIG1
232811_x_at	PRICKLE1
232812_at	LOC401052
232814_x_at	APOPT1
232815_at	FBXO3
232816_s_at	DDX11
232819_s_at	LTBR
232820_s_at	GTSF1L
232821_at	GTSF1L
232822_x_at	LINC00629
232825_s_at	DSEL
232828_at	NALCN-AS1
232829_at	OR52K3P
232830_at	RNF32
232832_at	DKFZp434J0226
232833_at	RP6-201G10.2
232836_at	LINC00687
232837_at	KIF13A
232838_at	ASXL3
232839_at	STK24-AS1
232841_at	CTD-3064M3.3
232842_at	DOCK8
232843_s_at	DOCK8
232844_at	IFT140
232847_at	SALL3
232848_at	MIR4500HG
232849_at	LOC100128988
232851_at	FBXO3
232853_at	RP11-552M11.8
232854_at	DIRAS1
232856_at	LRRC55
232857_at	POLR3H
232859_s_at	MAGI1
232860_x_at	RBM41
232861_at	PDP2
232862_at	ABHD5
232864_s_at	AFF4
232865_at	AFF4
232866_at	ZSCAN18
232868_at	EQTN
232869_at	SRGAP3
232870_at	HDAC10
232873_at	ZNF33A
232874_at	DOCK9
232875_at	FOCAD
232878_at	NR2F2-AS1
232879_at	CRTC3
232881_at	GNAS-AS1
232884_s_at	ZNF853
232885_at	BBIP1
232886_at	RP11-55K13.1
232887_at	PIRT
232888_at	ISM1
232891_at	SIRPD
232892_at	C20orf166
232893_at	LMBRD2
232894_at	RP4-539M6.21
232896_at	ERBB2IP
232897_at	LOC403323
232898_at	DAB2
232899_at	LOC101929177
232900_at	HERC2P7
232901_at	RARS2
232902_s_at	RARS2
232904_at	SLC7A14
232905_at	GTF2H5
232907_at	UBR4
232908_at	ATAD2B
232909_s_at	BPTF
232911_at	ZFP14
232912_at	GPR180
232913_at	TMED8
232914_s_at	SYTL2
232915_at	DDX49
232918_at	MIR4435-1HG
232919_at	AFG3L2
232920_at	CCDC157
232921_at	KIAA1549
232922_s_at	SLC17A9
232924_at	LRRC17
232926_x_at	ANKRD19P
232929_at	ZBTB20
232930_at	DOCK1
232931_at	SNRNP200
232933_at	KIAA1656
232935_at	AK021977
232936_at	KCNA7
232938_at	SFMBT2
232940_s_at	KMT2C
232941_at	TMPRSS6
232942_at	PYROXD2
232945_at	PUS10
232946_s_at	NADSYN1
232950_s_at	PITPNM2
232953_at	LINC00266-1
232955_at	FLJ41170
232960_at	NUP62CL
232961_at	SPATS2L
232965_at	LOC400684
232966_at	LPIN3
232968_at	FANK1
232969_at	CARD8
232971_at	RBM15
232972_at	PRR29
232973_at	DOCK1
232975_at	HCG18
232977_x_at	MYH14
232979_at	MIR10A
232980_at	LMBRD1
232981_s_at	SYNRG
232983_s_at	SERGEF
232985_s_at	DPPA4
232986_at	ZNF233
232988_at	GSE1
232989_s_at	CCDC136
232990_at	FAM104B
232992_at	SAYSD1
232993_at	SYNJ1
232994_s_at	ARHGEF28
232996_at	CCDC120
232998_at	TIGD4
232999_at	RP11-1072C15.4
233000_x_at	DPH3P1
233001_at	SAMD10
233002_at	PPP4R4
233005_at	ZNHIT6
233006_at	SEPT4
233011_at	ANXA1
233013_x_at	WAC-AS1
233015_at	MBNL1
233018_at	TMEM134
233019_at	CNOT7
233021_at	RBM26-AS1
233022_at	TRPM3
233025_at	PDZD2
233026_s_at	PDZD2
233028_at	MCMBP
233029_at	OBSCN
233030_at	PNPLA3
233031_at	ZEB2
233033_at	ZEB2
233040_at	PLEKHA5
233043_at	LOC221814
233047_at	FRMD7
233048_at	RP11-38L15.2
233049_x_at	STUB1
233051_at	SLITRK2
233052_at	DNAH8
233054_at	CNOT2
233056_x_at	DLGAP4
233057_at	HSPB8
233058_at	GPSM2
233059_at	KCNJ3
233060_at	ZMIZ1
233061_at	FITM2
233064_at	ZFR2
233065_at	RNF207
233067_at	PRDM11
233068_at	CRIPT
233069_at	PPP4R1L
233070_at	ZNF197
233071_at	RSPH4A
233072_at	NTNG2
233074_at	DQ576800
233075_at	HERC2P7
233076_at	JAKMIP3
233077_at	NAV2-AS4
233078_at	API5
233080_s_at	PRPF40A
233082_at	ZNF630
233083_at	MTHFD2L
233084_s_at	SYCE1
233085_s_at	NABP1
233087_at	FBXL17
233089_at	QRSL1
233091_at	ATAD3B
233092_s_at	LOC100271840
233093_s_at	BIRC6
233095_at	RP11-389G6.3
233096_at	KIAA1109
233098_s_at	EPB41L4B
233100_at	EEPD1
233101_at	MTMR9
233104_at	PABPC1L
233106_at	FRMD6-AS1
233109_at	COL12A1
233110_s_at	BCL2L12
233111_at	PTCSC1
233113_at	ADAMTS9-AS2
233116_at	ZFP92
233117_at	MAPT
233119_at	PRR5L
233122_at	KRTCAP2
233123_at	SLC40A1
233124_s_at	ECHDC1
233126_s_at	OLAH
233130_at	THRB-IT1
233131_at	CCDC147
233132_at	BMS1P20
233134_at	RPH3AL
233135_at	LINC01007
233136_at	PABPC5
233138_at	LDLRAD4
233140_s_at	VIPAS39
233141_s_at	ST7L
233143_at	C20orf173
233144_s_at	RASAL1
233145_at	CSMD2
233146_at	KNDC1
233148_at	PODN
233150_at	GALNTL5
233155_at	UPP2
233156_at	RNASEH2B
233157_x_at	CCDC114
233158_at	KRT82
233159_at	STARD13-AS
233160_at	DEFB129
233162_at	LOC101926892
233163_at	LOC731157
233164_x_at	RHBDD1
233165_at	NCKIPSD
233166_at	DEFB126
233167_at	SELO
233168_s_at	SELO
233169_at	ZNF350
233170_at	LINC00348
233171_at	GRIN3A
233173_x_at	GTF3C5
233174_at	LOC100287015
233175_at	ZNF460
233176_at	LOC100507642
233177_s_at	PNKD
233178_at	TGIF2LY
233179_x_at	SIRT6
233182_x_at	ATXN3
233183_at	SLC4A9
233184_at	EPHA6
233185_at	FGF14
233186_s_at	BANP
233188_at	GALNT18
233190_at	CASC18
233191_at	RUFY2
233192_s_at	RUFY2
233193_x_at	INTS4
233194_at	STARD13-AS
233195_at	DNAI1
233197_at	KLHL9
233198_at	GOLGA2P5
233202_at	CNTNAP3
233203_at	ROPN1
233205_at	AF279780
233206_at	SLC22A23
233207_at	DISC1
233208_x_at	CPSF2
233209_at	LOC200609
233210_at	FLJ12120
233211_at	MTBP
233215_s_at	ZDHHC21
233216_at	ZDHHC21
233217_at	CTC-510F12.4
233220_at	GRIN3A
233221_at	DEFB118
233225_at	AK000798
233226_at	PTPN9
233227_at	KIAA1109
233229_at	SCFD1
233230_s_at	SLAIN2
233232_at	RHBDL3
233233_at	RASSF3
233234_at	KCTD16
233236_at	TSPAN16
233237_at	CTB-12O2.1
233238_s_at	CTB-12O2.1
233241_at	KIZ
233242_at	SCAND2P
233245_at	UHRF1BP1
233247_x_at	ZDHHC21
233249_at	LOC100507073
233250_x_at	FOXRED2
233251_at	STRBP
233252_s_at	STRBP
233254_x_at	PTEN
233255_s_at	BIVM
233259_at	EFCC1
233261_at	EBF1
233268_s_at	CHURC1
233269_at	XXbac-B476C20.9
233273_at	RP11-506O24.2
233287_at	SLC6A17
233288_at	ATR
233293_at	NPAS3
233294_at	DENND2C
233298_at	CCDC169
233299_at	RIMS4
233301_at	OXCT2
233304_at	NFIB
233305_at	NECAB1
233307_x_at	MGST3
233308_at	COPB1
233310_at	RP11-143K11.1
233311_at	LOC145845
233312_at	ROPN1L
233317_at	CD9
233318_at	BC047615
233320_at	TCAM1P
233322_at	CD9
233324_at	TRERF1
233325_at	SLC35D2
233327_at	UBE3D
233328_x_at	SLC17A9
233329_s_at	KRCC1
233332_at	RP11-255P5.2
233333_x_at	AVIL
233335_at	ITGA11
233337_s_at	SEZ6L2
233339_s_at	ARID1B
233340_at	SPINK13
233341_s_at	POLR1B
233342_at	LOC100134040
233343_at	DEFB127
233344_x_at	KIAA1875
233345_at	EFCAB6
233350_s_at	TEX264
233353_at	FER1L5
233355_at	LINC00176
233357_at	TRIM67
233360_at	UBE2I
233361_at	ANKRD44
233362_at	ZNF341
233364_s_at	AK021804
233366_at	FBXO4
233368_s_at	DNAJC27
233371_at	ABCC13
233375_at	EFCAB2
233379_at	PRR5L
233380_s_at	RUFY1
233381_at	RUFY1
233387_s_at	PCNT
233389_at	C20orf26
233391_at	CDH26
233397_at	CTC-471C19.1
233398_at	RP11-319E16.2
233399_x_at	ZNF252P
233403_x_at	TM6SF2
233408_at	PREX2
233409_at	RHBDL3
233410_at	CYP1B1-AS1
233418_at	LOC91450
233421_s_at	NUP133
233423_at	TLDC1
233429_at	SPEF2
233430_at	TBC1D22B
233431_x_at	AY940074
233432_at	LINC00598
233434_at	RP11-29P20.1
233436_at	MTBP
233437_at	GABRA4
233438_at	RP1-102H19.8
233439_at	LETM1
233441_at	ONECUT2
233443_at	PSMG4
233444_at	LOC101927620
233446_at	ONECUT2
233447_at	PSMG4
233451_at	SLC52A3
233454_at	POLN
233459_at	POLR3E
233461_x_at	ZNF226
233462_at	TBC1D28
233463_at	RASSF6
233464_at	BCL2L14
233466_at	LOC101928729
233467_s_at	TSPAN32
233469_at	TPTEP1
233470_at	PTPN5
233471_at	PTPN5
233472_at	TCP11L1
233474_at	LOC284240
233475_at	MGC32805
233477_at	KLK15
233480_at	TMEM43
233481_at	RP11-524C21.2
233482_at	C15orf59
233483_at	TBC1D27
233485_at	RP11-131L23.2
233486_at	LOC101928881
233487_s_at	LRRC8A
233488_at	RNASE7
233489_at	TMEM43
233490_at	DCTN4
233491_at	LOC100268168
233493_at	OR2A4
233494_at	ERBB4
233495_at	EXOSC3
233496_s_at	CFL2
233498_at	ERBB4
233499_at	LRRC7
233500_x_at	CLEC2D
233501_at	DQ599616
233503_at	CCDC169
233504_at	C9orf84
233506_at	RP11-469M7.1
233507_at	RP11-1081M5.2
233508_at	MAP3K13
233509_at	HERC4
233510_s_at	PARVG
233512_at	SH3RF3-AS1
233513_at	RP11-847H18.2
233514_x_at	TEX11
233515_at	KRR1
233516_s_at	SPAG17
233517_s_at	HIF3A
233520_s_at	CMYA5
233522_at	MEF2C-AS1
233523_at	BPIFB4
233524_at	LINC00475
233525_s_at	LINC00475
233527_at	LOC101929340
233528_s_at	GATSL3
233530_at	RP11-314N13.3
233531_at	SLC46A1
233532_x_at	IFT52
233533_at	KRTAP1-5
233534_at	KRTAP3-2
233535_at	ATP13A4
233536_at	ASXL3
233537_at	KRTAP3-1
233538_s_at	CYBB
233539_at	NAPEPLD
233540_s_at	CDK5RAP2
233541_at	LIMD1-AS1
233543_s_at	FAM175A
233544_at	GNL1
233546_at	LOC283075
233547_x_at	PDE1A
233549_at	PDE1A
233550_s_at	SLC4A11
233551_at	LOC642776
233552_at	RP11-573N10.1
233555_s_at	SULF2
233556_at	CRYBB2P1
233557_s_at	MON1B
233558_s_at	TRAPPC11
233559_s_at	WDFY1
233560_x_at	MCM8
233561_at	SH3TC2
233562_at	LINC00839
233564_s_at	CDADC1
233567_at	IPO9-AS1
233568_x_at	CWF19L1
233569_at	COPG2
233571_x_at	PPDPF
233572_s_at	BCORL1
233573_s_at	WDR6
233574_at	BCORL1
233575_s_at	TLE4
233576_at	HMGCLL1
233578_at	C1orf101
233583_at	RP11-560A15.4
233584_at	C20orf62
233585_at	SDK2
233586_s_at	KLK12
233587_s_at	SIPA1L2
233589_x_at	TOR4A
233590_at	LOC100506457
233591_at	RP11-476D10.1
233592_at	ANKRD18B
233593_at	RP11-164P12.3
233594_at	ISPD-AS1
233595_at	USP34
233597_at	PNPLA5
233598_at	C20orf187
233599_at	LOC728061
233600_at	EFCAB6
233601_at	BC130595
233602_at	RP11-95O2.1
233604_at	FLJ22763
233609_at	PTPRK
233610_at	LOC645355
233613_x_at	REXO2
233615_at	CGA
233617_at	TSPY26P
233620_at	ARHGEF12
233621_s_at	ARHGEF12
233630_at	CDS2
233632_s_at	XRN1
233633_at	TBL1XR1
233634_at	MARVELD3
233636_at	MIR17HG
233637_at	DCAF8
233638_s_at	POMGNT1
233639_at	POMGNT1
233640_x_at	KRTAP9-4
233641_s_at	FAM167A
233642_s_at	HEATR5B
233644_at	KATNAL2
233645_s_at	C1RL
233646_at	RP11-173B14.4
233647_s_at	CDADC1
233649_at	RP11-49K24.4
233650_at	CEP63
233651_s_at	MPND
233654_at	PIGG
233655_s_at	HAUS6
233656_s_at	VPS54
233657_at	OPN5
233660_at	EHD4
233661_at	LINC00557
233662_at	CDH26
233663_s_at	CDH26
233665_x_at	MTO1
233666_at	TMEM106B
233669_s_at	TRIM54
233675_s_at	TPTE2P6
233679_at	LOC100506472
233680_at	LOC101929454
233681_at	KRTAP3-3
233686_at	ASXL3
233688_at	KCNIP3
233693_at	STPG1
233694_at	HSPA1L
233695_s_at	CECR2
233705_at	PACSIN2
233718_at	TMEM116
233719_s_at	TASP1
233720_at	SORBS2
233724_at	ARNT
233730_at	FAM135A
233732_at	LOC401320
233734_s_at	OSBPL5
233736_at	OR51J1
233737_s_at	LOC284561
233741_at	FTCD
233742_at	METTL22
233743_x_at	S1PR5
233745_at	PTOV1-AS1
233747_at	CTA-280A3__B.2
233748_x_at	PRKAG2
233749_at	MSN
233750_s_at	TRMT1L
233751_at	ZFHX3
233752_s_at	ZFHX3
233753_at	SCAF4
233754_x_at	ZNF71
233759_s_at	SMEK2
233760_at	UTP11L
233763_at	LYRM2
233764_s_at	LARP1B
233766_at	SOBP
233767_at	HHLA1
233769_at	RP11-495P10.9
233770_at	RP1-86D1.3
233772_at	POU6F2-AS2
233775_x_at	LOC100289333
233782_at	DCAF7
233784_at	LOC101927769
233785_at	ADAMTS9
233787_at	C6orf163
233795_at	ODF3
233797_s_at	CST11
233801_s_at	SEMA6D
233802_at	MED28
233803_s_at	MYBBP1A
233804_at	LINC00544
233809_at	HYPK
233811_at	RIN2
233812_at	LINC00028
233813_at	PPP1R16B
233814_at	EFNA5
233815_at	NAALAD2
233818_at	LTN1
233819_s_at	LTN1
233820_at	RP11-399O19.9
233821_at	FW339973
233823_at	FAM184B
233825_s_at	CD99L2
233826_at	RP11-410E4.1
233827_s_at	SUPT16H
233829_at	TLDC2
233830_at	LOC90246
233831_at	LOC100291666
233835_at	LOC90246
233836_at	TNRC6A
233837_at	GGT1
233839_at	EFCAB6
233840_at	LOC100130950
233841_s_at	SUDS3
233842_x_at	RTFDC1
233843_at	ZBTB12
233844_at	CD99L2
233846_at	CCDC85A
233848_x_at	ZNF221
233849_s_at	ARHGAP5
233850_s_at	EBF4
233851_s_at	TOR3A
233852_at	POLH
233854_x_at	KLK4
233855_at	SCIMP
233857_s_at	ASB2
233859_at	CEP128
233863_at	CASZ1
233864_s_at	VPS35
233865_at	NPAS3
233866_at	KLHL5
233868_x_at	ADAM33
233870_at	NAV1
233872_x_at	ARHGAP5
233873_x_at	MTPAP
233874_at	SLAIN2
233878_s_at	XRN2
233880_at	RNF213
233881_s_at	TOLLIP
233882_s_at	SEMA6D
233883_at	SNX24
233884_at	HIVEP3
233885_at	ARHGAP33
233887_at	GPR126
233888_s_at	SRGAP1
233889_at	TBX18
233891_at	MUC3
233892_at	GRIN3B
233893_s_at	UVSSA
233894_x_at	COL26A1
233895_at	ANKRD24
233896_s_at	PAPLN
233897_at	FEZF2
233898_s_at	FGFR1OP2
233899_x_at	ZBTB10
233901_at	AP000265.1
233902_at	GUCA1C
233903_s_at	ARHGEF26
233905_at	SUN5
233907_s_at	SERTAD4
233910_at	TMEFF2
233911_s_at	PPM1H
233913_at	WFDC10A
233914_s_at	SBF2
233915_at	KIAA0825
233916_at	NYAP2
233917_s_at	MOV10
233918_at	DCDC2B
233919_s_at	HABP4
233923_at	ARHGAP42
233924_s_at	EXOC6
233926_at	RP11-102L12.2
233928_at	LOC101929335
233930_at	DMRT3
233933_s_at	OTUD5
233935_at	TNFSF14
233936_s_at	GGNBP2
233937_at	GGNBP2
233938_at	C11orf86
233939_at	REXO1
233941_at	LRRC74
233942_at	CYP51A1-AS1
233943_x_at	PLEKHA8
233945_at	UGGT2
233946_at	SMU1
233947_s_at	TBX5-AS1
233948_at	TBX5-AS1
233949_s_at	MYH7B
233950_at	CADPS
233952_s_at	ZBTB21
233953_at	GUCA1C
233954_at	HIATL1
233955_x_at	CXXC5
233959_at	ADCY10P1
233962_at	FAM83C-AS1
233963_at	H2BFXP
233965_at	TBX5-AS1
233968_at	CST11
233970_s_at	TRMT6
233971_at	FAM166A
233972_s_at	FEZF2
233973_at	LYZL1
233974_s_at	FAM129B
233975_at	PRNT
233977_at	GREB1L
233978_at	PTPRE
233979_s_at	ESPN
233980_s_at	VWF
233981_at	RCL1
233982_x_at	STYXL1
233983_at	TGM6
233985_x_at	PPP1R9A
233986_s_at	PLEKHG2
233987_at	TFAP2D
233988_x_at	SCUBE1
233990_at	SMG9
233992_x_at	ZNF445
233993_at	MUC3
233996_x_at	EYS
233999_s_at	TTC26
234000_s_at	PTPLAD1
234001_s_at	ARFGAP1
234002_at	ABHD16B
234003_at	ENOX2
234004_at	TTC28
234005_x_at	STK36
234006_s_at	TMEM234
234007_at	DEFB121
234008_s_at	CES3
234014_at	NPAS3
234016_at	FAM95A
234017_at	LINC00923
234018_s_at	SEL1L2
234021_at	EML2
234023_s_at	CENPJ
234024_at	CBLN4
234026_at	C19orf83
234027_at	CCDC129
234029_at	PCDHGB8P
234031_at	NOL4L
234035_at	HNRNPM
234039_at	TANC1
234040_at	HELLS
234045_x_at	BHLHE23
234048_s_at	EPG5
234049_at	FAM86B3P
234050_at	TAGAP
234051_at	RP11-873E20.1
234053_at	RP11-442O18.2
234055_s_at	GZF1
234058_at	RP11-515O17.3
234060_at	SARM1
234066_at	IL1RL1
234068_s_at	AP2A1
234071_at	DEPTOR
234072_at	SEMA4A
234073_at	SDK2
234078_at	ADAMTS9-AS2
234082_at	LOC100505874
234085_at	CCDC169
234092_s_at	TM6SF2
234093_at	ZNF326
234094_x_at	DNAJC21
234098_at	SOBP
234102_at	RASL11B
234103_at	KCNT2
234106_s_at	FLYWCH1
234107_s_at	DTD1
234108_at	TAS2R45
234109_x_at	ONECUT3
234110_at	LOC283075
234114_at	ZNRD1
234115_s_at	ZNRD1
234116_at	GJD4
234117_at	NPSR1-AS1
234121_at	LOC100129069
234129_at	ARHGEF12
234130_at	LDB3
234133_s_at	TMEM116
234140_s_at	STIM2
234141_s_at	LOC286059
234143_at	LOC101927675
234146_at	B3GAT2
234147_at	LOC286059
234156_at	AK026905
234163_at	UBE3A
234165_at	PTGDR
234167_at	NIFK
234171_at	LINC01267
234177_at	LOC101927950
234180_at	RP11-674P19.2
234183_at	RP11-673E11.2
234189_at	RP11-669C19.1
234191_at	BCL2L14
234192_s_at	GKAP1
234195_at	TNFRSF10C
234197_at	ACSM1
234198_at	PROM2
234208_at	AC106801.1
234210_x_at	ACTR2
234212_at	ACTR2
234216_at	FLJ21408
234217_at	AK024936
234219_at	LOC101928820
234220_at	CADPS
234226_at	OPN4
234231_at	CASP16
234233_s_at	EMP1
234234_at	LOC101929705
234236_at	AMBRA1
234237_s_at	AMBRA1
234238_at	MAP1LC3B2
234241_at	SCAMP5
234243_at	RPF1
234244_at	RPF1
234250_at	LOC100506405
234254_at	RP11-613M5.1
234257_at	TNS3
234265_at	PPP1R12C
234267_at	LINC01016
234268_at	SLC2A13
234271_at	OTOP2
234272_at	LOC100653005
234279_at	TNFAIP8L3
234280_at	REG3A
234284_at	GNG8
234285_at	SYNGAP1
234286_at	PPP1R12C
234288_at	LOC101929628
234290_x_at	MYH14
234291_s_at	SLC6A20
234292_s_at	ZKSCAN7
234293_x_at	RP5-1061H20.3
234294_x_at	GATAD2A
234295_at	DBR1
234296_s_at	TEX11
234299_s_at	NIN
234300_s_at	ZFP28
234301_s_at	TFB1M
234302_s_at	ALKBH5
234303_s_at	GPR85
234305_s_at	GSDMC
234306_s_at	SLAMF7
234307_s_at	KIF26A
234308_at	TUBGCP6
234310_s_at	SUSD2
234312_s_at	ACSS2
234313_at	NCOR1
234314_at	RALGAPA2
234315_at	BACH1
234316_x_at	KLK12
234317_s_at	STOX2
234318_x_at	NDOR1
234319_at	STOX2
234320_at	CD244
234321_x_at	NHSL1
234323_at	THSD4
234324_at	NHSL1
234325_at	M1AP
234327_at	RP11-1007O24.3
234328_at	RP4-730D4.1
234329_at	CLIC5
234331_s_at	FAM84A
234332_at	NUB1
234333_at	KIAA2022
234334_s_at	LAMB4
234335_s_at	FAM84A
234336_s_at	TTLL9
234337_at	TTLL9
234338_s_at	ZBTB47
234340_at	RP4-614O4.12
234341_x_at	LOC91548
234342_at	FAM20C
234343_s_at	RASAL2
234344_at	LOC100288675
234345_at	LOC101929683
234347_s_at	DENR
234349_at	SSPO
234350_at	IGLC1
234351_x_at	TRPS1
234353_at	CATSPERG
234354_x_at	ERBB2
234355_s_at	PTCHD2
234356_at	DKFZP434K028
234360_at	RPL7AP71
234361_at	CREB3L3
234362_s_at	CTLA4
234363_at	OR6B1
234365_at	RP11-357G3.1
234367_x_at	TMPRSS6
234368_at	RP5-1189K21.2
234370_at	VSIG1
234371_at	OR2AD1P
234372_at	RP1-31B8.1
234373_x_at	AL928742.12
234376_at	MYCN
234378_at	GS1-304P7.2
234379_at	FLT4
234381_at	IGLV4-3
234385_at	IGLVIVOR22-2
234386_s_at	C15orf49
234387_at	COL4A5
234390_x_at	IGHV3-54
234392_at	HIST1H4PS1
234393_at	HDAC9
234394_at	ZNF124
234395_at	OR4A1P
234397_at	ZNF861P
234400_at	RP5-968J1.1
234403_at	OR1I1
234404_at	CAND2
234405_s_at	PHAX
234406_at	RGMA
234407_s_at	TRPC7
234408_at	IL17F
234409_at	ZNF354C
234410_at	GABRR3
234411_x_at	CD44
234413_at	RP4-633H17.2
234418_x_at	CD44
234420_at	PIH2
234421_s_at	EVC
234423_x_at	LOC100996255
234424_at	AF067845.1
234426_x_at	PIH2
234430_at	ANTXR1
234431_at	GSN
234434_at	RP11-279O17.1
234436_x_at	OBP2A
234437_at	RP11-111K18.2
234440_at	TRDV3
234443_at	CLSTN2-AS1
234445_at	ZNRD1-AS1
234448_at	RP11-292D4.3
234449_at	RP3-333B15.4
234450_at	PROKR2
234451_at	DKKL1P1
234452_at	HIBADH
234453_s_at	LRRC74
234455_at	ZFP1
234458_at	ANPEP
234459_at	PPHLN1
234460_at	Ndufaf4
234461_at	RNF215
234464_s_at	EME1
234465_at	EME1
234466_at	FAM20C
234469_at	OR51B4
234470_at	SSU72P8
234471_s_at	NCOA5
234472_at	GALNT13
234473_at	LOC101928697
234474_x_at	IL6ST
234475_x_at	CCKBR
234476_at	DNAH7
234479_at	PCDHB18
234480_at	DKFZP761C1711
234483_at	ACSS1
234484_s_at	ACSS1
234485_at	EIF3LP3
234486_at	OR51B2
234491_s_at	SAV1
234495_at	KLK15
234496_x_at	NYX
234498_at	M1AP
234504_at	SUN5
234506_at	LOC101929180
234507_at	BPIFB9P
234509_at	AC005592.3
234511_at	ANKRD60
234512_x_at	RP3-486D24.1
234513_at	ELOVL3
234514_at	SRMS
234515_at	PCGEM1
234518_at	OR51A10P
234519_at	NOBOX
234521_at	OR51I2
234524_at	PRDM15
234525_at	DKFZP761C1711
234526_at	OR51B6
234529_at	PCGEM1
234530_s_at	ZNRD1
234533_at	BCL2L14
234536_at	SARDH
234538_at	RP11-307O13.1
234539_at	ADARB1
234540_at	GCNT7
234541_s_at	ARHGEF12
234542_at	ARHGEF12
234544_at	ARHGEF12
234545_at	OR14J1
234546_at	AC003973.4
234551_at	OTOP2
234552_at	EPPK1
234554_at	KCNK16
234555_at	EPPK1
234561_at	SLC2A13
234570_at	ZNF71
234573_at	LOC101929718
234575_at	ZNF71
234576_at	ANPEP
234580_at	TMEM106A
234583_at	CHL1
234584_s_at	ATE1
234586_at	SARDH
234589_at	TMEM106A
234592_at	RP11-375I20.6
234594_at	ITPK1-AS1
234595_at	CATX-1
234605_at	CDC14B
234607_at	ARRDC1
234608_at	LAMA3
234610_at	HSPA12B
234611_at	LGALS8-AS1
234615_at	RP4-675G8.2
234617_at	OR52D1
234620_at	TPM3P4
234626_at	OR51I1
234627_at	FLJ21408
234631_at	KRTAP4-8
234633_at	KRTAP4-11
234635_at	KRTAP4-1
234637_at	KRTAP4-5
234639_x_at	KRTAP9-8
234644_x_at	TNFRSF10C
234647_at	PROM2
234648_s_at	NXF5
234655_at	RP11-255A11.4
234660_s_at	DIS3
234661_at	CCDC57
234662_at	RAD21L1
234665_x_at	HHLA3
234669_x_at	C11orf30
234671_at	KRTAP4-2
234672_s_at	NDC1
234673_at	HHLA2
234676_s_at	N6AMT1
234677_at	RP11-338N10.1
234678_at	KRTAP4-3
234679_at	KRTAP9-3
234680_at	KRTAP17-1
234681_s_at	CHD6
234682_at	BTBD9
234684_s_at	KRTAP4-4
234685_x_at	KRTAP4-9
234686_at	SUGT1P1
234687_x_at	LIMD1
234688_x_at	CNTROB
234689_at	PTCHD4
234691_at	KRTAP2-1
234694_at	CNTROB
234695_x_at	NUTM2B
234697_x_at	TAMM41
234698_at	N6AMT1
234699_at	RNASE7
234700_s_at	RNASE7
234701_at	ANKRD11
234702_x_at	CFTR
234703_at	HHLA3
234705_at	CATX-1
234706_x_at	AC000111.3
234708_at	SMUG1
234709_at	CAPN13
234710_s_at	PARP6
234711_s_at	BCORL1
234712_at	LINC00470
234714_x_at	ATP2B2
234716_at	ZIC1
234718_at	ANO2
234719_at	LAMA3
234720_s_at	TOB2
234721_s_at	CYP26B1
234722_x_at	OBP2B
234724_x_at	PCDHB18
234725_s_at	SEMA4B
234726_s_at	TMEM168
234727_at	DNAH7
234728_s_at	DHX35
234729_at	PHKG1
234730_s_at	RIPK4
234732_s_at	EFCAB6
234733_s_at	FANCM
234734_s_at	TNRC6A
234735_s_at	USP21
234736_at	JPH3
234737_at	NT5DC3
234740_at	CDC14B
234741_at	ATP2B2
234742_at	SIRPG
234743_at	LIMD1
234747_at	TRAPPC11
234748_x_at	KRMP1
234749_s_at	POC1A
234750_at	CACNG8
234751_s_at	NLGN3
234752_x_at	DMD
234754_at	SLC37A1
234756_at	CACNG8
234757_at	LOC100129884
234759_at	LOC100287497
234760_at	OR2H4P
234762_x_at	NLN
234763_at	RP4-665N4.4
234766_at	OR8D2
234767_at	FAR1P1
234769_at	DKFZp547J222
234770_at	OR51A1P
234771_at	DKFZp547J222
234773_x_at	LOC101928288
234774_at	R3HDML
234775_at	OR51B5
234776_at	DMBX1
234777_at	OR51M1
234782_at	KLHL31
234784_at	RP1-305G21.1
234787_at	DKFZp564H213
234791_at	GSX1
234796_at	CABP7
234797_at	RPLP0P1
234799_at	ADARB1
234800_at	RP11-339A11.2
234801_s_at	ACSS1
234803_at	CSTL1
234804_at	PROX2
234806_at	ORF1
234807_x_at	RPL7AL2
234809_at	ZC4H2
234810_at	ZFP1
234811_at	CENPN
234812_at	LRRC59
234813_at	TMEM108
234816_at	LINC00521
234818_at	TMEM108
234820_at	MAS1L
234821_at	LOC101929645
234830_at	FLJ20518
234831_at	LOC101929164
234832_at	ANTXR1
234833_at	LOC101927709
234835_at	LOC100506667
234839_at	RP11-490G2.2
234840_s_at	OR5V1
234841_x_at	OBP2A
234843_s_at	KREMEN1
234844_at	ZNF407
234845_at	LOC100130370
234846_at	LOC100130370
234847_at	LINC00309
234850_at	MOGAT3
234853_s_at	EFCAB6
234854_at	MDN1
234855_at	ORF1
234858_at	CNN2P10
234859_at	PLXNA4
234860_at	TRAV20
234861_at	LOC93463
234862_at	OR2B4P
234863_x_at	FBXO5
234864_s_at	TRPM6
234866_s_at	ZNRD1-AS1
234868_s_at	GFRA4
234869_at	DQ581328
234870_at	TANC1
234871_at	GPR98
234874_at	ATE1
234875_at	RPL7AP10
234876_at	RP11-115A15.2
234878_at	ZC3H12B
234880_x_at	KRTAP1-3
234883_x_at	TRBV7-3
234885_at	RP3-384D21.2
234886_at	TCRBV15S1
234888_at	CACHD1
234889_at	MTND1P33
234890_at	LOC100288175
234893_s_at	DNAH6
234894_at	ITIH6
234895_at	CTLA4
234898_at	SNAI1P1
234899_at	H2BFM
234900_at	RP4-612B18.3
234901_at	OR5G1P
234902_s_at	ZNF416
234903_at	OR2B3
234904_x_at	ELAVL4
234905_at	DKFZP434H168
234907_x_at	POLB
234908_s_at	DSCAML1
234910_at	RASAL2
234914_at	ZNF7
234915_s_at	DENR
234916_at	DBH
234917_at	MARVELD1
234918_at	GLTSCR2
234919_s_at	SNTG1
234920_at	ZNF7
234921_at	ZNF470
234922_s_at	NHSL1
234923_at	RALGAPA1
234924_s_at	ZNF687
234925_at	LINC00917
234926_s_at	RTFDC1
234927_s_at	MAGIX
234928_x_at	RUNX3
234929_s_at	SPATA7
234932_s_at	CDCP1
234933_at	CC2D2A
234935_at	NDOR1
234936_s_at	CC2D2A
234937_x_at	ZFP28
234938_at	BACH1
234939_s_at	PHF12
234940_s_at	RP11-550I24.2
234941_s_at	GPHN
234942_s_at	DNTTIP1
234944_s_at	MTFR2
234945_at	MTFR2
234946_at	ENTPD6
234947_s_at	FAM204A
234948_at	SLC27A5
234949_at	FRG1B
234950_s_at	RFWD2
234951_s_at	COL12A1
234952_s_at	PHRF1
234953_x_at	ZNF19
234954_at	GAPDHP73
234956_at	LOC93444
234960_at	U91328.2
234963_s_at	FA2H
234966_at	KLK15
234967_at	IL6ST
234968_at	DENND4C
234969_s_at	EPC1
234970_at	TC2N
234971_x_at	PLCD3
234972_at	ARL16
234973_at	SLC38A5
234974_at	GALM
234975_at	GSPT1
234976_x_at	MTHFD2
234977_at	ZADH2
234978_at	SLC36A4
234979_at	BCDIN3D
234980_at	TMEM56
234981_x_at	CMBL
234982_at	UBR3
234983_at	C12orf49
234984_at	NEDD1
234985_at	LDLRAD3
234986_at	GCLM
234987_at	SAMHD1
234988_at	VCPIP1
234990_at	CBX5
234991_at	ZXDC
234992_x_at	ECT2
234993_at	ABHD13
234994_at	TMEM200A
234995_at	SPICE1
234996_at	CALCRL
234997_x_at	RP11-488L18.10
234998_at	RAB11A
234999_at	C19orf47
235000_at	LPP
235001_at	DNAJC21
235002_at	NUDT16
235003_at	UHMK1
235004_at	RBM24
235005_at	DIS3L
235006_at	CDKN2AIPNL
235007_at	BBS7
235009_at	BOD1L1
235010_at	ZBED5-AS1
235011_at	MAP3K2
235012_at	LRCH1
235013_at	SLC31A1
235014_at	ILF3-AS1
235015_at	ZDHHC9
235016_at	REEP3
235017_s_at	CSRNP3
235018_at	CSRNP3
235019_at	CPM
235020_at	TAF4B
235021_at	KIAA2026
235022_at	FAM210A
235023_at	VPS13C
235024_at	JADE1
235025_at	WDR89
235026_at	C12orf66
235027_at	ZNF736
235029_at	GINS4
235030_at	NXPE3
235032_at	DNAJC21
235033_at	NPEPL1
235034_at	VTI1A
235035_at	SLC35E1
235036_at	LIX1L
235037_at	TMEM41A
235038_at	KRR1
235039_x_at	LIN9
235040_at	RUNDC1
235041_at	GOSR2
235042_at	XIRP1
235043_at	FAM122A
235044_at	CYYR1
235045_at	RBM7
235046_at	INPP4B
235047_x_at	NACC1
235048_at	FAM169A
235049_at	ADCY1
235050_at	SLC2A12
235051_at	CCDC50
235052_at	ZNF792
235054_at	NUDT16
235055_x_at	MUC4
235056_at	ETV6
235057_at	ITCH
235058_at	GPN2
235059_at	RAB12
235060_at	LOC100190986
235061_at	PPM1K
235062_at	PIH1D2
235063_at	C20orf196
235064_s_at	C20orf196
235065_at	GAREM
235066_at	MAP4
235067_at	MKLN1
235068_at	ZDHHC21
235069_at	TATDN3
235070_at	RBFOX1
235071_at	WDR92
235072_s_at	KIF13A
235073_at	SCAMP4
235074_at	SPRED1
235075_at	DSG3
235076_at	CALCOCO2
235077_at	MEG3
235079_at	ZNF704
235080_at	CLUAP1
235081_x_at	TRIM65
235082_at	PCNX
235084_x_at	TRIM38
235085_at	SGK223
235086_at	THBS1
235087_at	UNKL
235088_at	C4orf46
235089_at	FBXL20
235090_at	ZNF710
235091_at	PDE12
235093_at	PEX13
235095_at	CCDC64B
235096_at	LEO1
235097_at	TRMT44
235098_at	PEX26
235099_at	CMTM8
235101_at	FNBP4
235103_at	MAN2A1
235104_at	ERAP2
235105_at	MED28
235106_at	MAML2
235107_at	PIAS2
235108_at	KCNK3
235109_at	ZBED3
235110_at	PLA2G16
235111_at	LSAMP
235113_at	LRR1
235114_x_at	HOOK3
235115_at	PDE8B
235116_at	TRAF1
235117_at	CHAC2
235118_at	CADM2
235119_at	TAF3
235120_at	SEC22C
235121_at	ZNF542P
235122_at	HIVEP3
235124_at	EIF3J-AS1
235125_x_at	FAM73A
235126_at	FLVCR1-AS1
235127_at	PMP2
235128_at	SYNPO
235129_at	PPP1R1A
235130_at	PANK2
235131_at	RHOJ
235132_at	NIFK-AS1
235133_at	ZDHHC14
235134_at	RP11-111M22.3
235135_at	TAF10
235136_at	ORMDL3
235137_at	PCBP1-AS1
235139_at	GNGT2
235140_at	SHROOM1
235141_at	MARVELD2
235142_at	ZBTB8A
235143_at	SLC10A7
235144_at	RASEF
235145_at	ZBTB7B
235146_at	TMCC3
235148_at	KRTCAP3
235149_at	PGM2L1
235150_at	SESN3
235151_at	LOC283357
235152_at	LOC101927204
235153_at	RNF183
235154_at	TAF3
235155_at	BDH2
235156_at	BRWD3
235158_at	TMEM209
235160_at	ATF7
235161_at	RASSF8-AS1
235162_at	MDM4
235163_at	MOB3A
235164_at	ZNF25
235165_at	PARD6B
235166_at	ZNF148
235167_at	LOC100190986
235168_at	PIGM
235169_at	FBXO27
235170_at	ZNF92
235171_at	LOC100505501
235172_at	GABPB1-AS1
235173_at	MBNL1-AS1
235174_s_at	LINC01003
235175_at	GBP4
235176_at	ZFP82
235177_at	METTL21A
235178_x_at	ESCO2
235179_at	ZNF641
235180_at	STYX
235181_at	TYW5
235182_at	ISM1
235183_at	FILIP1
235184_at	AEBP2
235189_at	ICE2
235191_at	LINC00662
235192_at	TP53RK
235193_at	FAM214A
235194_at	TPCN2
235195_at	FBXW2
235196_at	CDC73
235197_s_at	OSTM1
235198_at	OSTM1
235199_at	RNF125
235201_at	FOXP2
235202_x_at	IKBIP
235203_at	RP11-498C9.15
235204_at	ENTPD7
235205_at	OXR1
235207_at	RP11-1094M14.11
235208_at	CCDC112
235209_at	SBSPON
235210_s_at	SBSPON
235212_at	NRDE2
235213_at	ITPKB
235214_at	LURAP1
235215_at	ERCC4
235216_at	ESCO1
235217_at	LINC01004
235218_x_at	THAP6
235219_at	C5orf55
235220_at	YIPF4
235221_at	CBLN3
235222_x_at	XIAP
235223_at	RRP36
235224_s_at	CAND1
235225_at	SCN2B
235226_at	CDK19
235227_at	STXBP5
235228_at	CCDC85A
235230_at	PLCXD2
235231_at	ZNF789
235232_at	GMEB1
235233_s_at	GMEB1
235234_at	PATL1
235235_s_at	PATL1
235237_at	VMA21
235238_at	SHC4
235239_at	QSOX2
235240_at	ATXN3
235241_at	SLC38A9
235242_at	REL
235243_at	CLIP3
235244_at	CCDC58
235245_at	TMEM92
235246_at	WDR86
235248_at	BTBD9
235249_at	RDH13
235250_at	FLCN
235252_at	KSR1
235253_at	RAD1
235255_at	ATP6V0A2
235256_s_at	GALM
235257_at	ODF3B
235258_at	DCP2
235259_at	PACRGL
235260_s_at	PACRGL
235261_at	UNC45B
235262_at	ZNF585B
235264_at	HCFC2
235265_at	UBR3
235266_at	ATAD2
235267_at	MAGI2-AS3
235269_at	FAM83F
235270_at	ZNF397
235271_s_at	ZNF397
235272_at	SBSN
235273_at	DYX1C1
235274_at	GABPB1-AS1
235275_at	BMP8B
235276_at	EPSTI1
235277_at	AMOTL1
235278_at	MACROD2
235279_at	PARVA
235280_at	POLR1A
235281_x_at	AHNAK
235283_at	INTS6
235284_s_at	LOC388692
235285_at	KDM5B
235287_at	CDK6
235289_at	EIF5A2
235290_at	ZNF782
235291_s_at	FLJ32255
235292_at	FLJ32255
235294_at	SIKE1
235295_at	PANX1
235296_at	EIF5A2
235297_at	CELF1
235298_at	WDR27
235299_at	SLC41A2
235300_x_at	RCHY1
235301_at	KIAA1324L
235302_at	GPATCH2L
235303_at	TRMT10B
235304_at	CTD-2528L19.6
235305_s_at	ECHDC2
235306_at	GIMAP8
235307_at	LMTK2
235308_at	ZBTB20
235309_at	RPS15A
235310_at	GCSAM
235311_at	FKBP14
235312_s_at	NRAP
235313_at	NRAP
235314_at	RPL32P3
235315_at	TSC22D1
235316_at	NAT8L
235318_at	FBN1
235319_at	LINC01004
235320_at	ARL6
235321_at	NDUFS1
235322_at	CTC-459F4.3
235323_at	LOC100499489
235324_at	SRSF3
235326_at	CPSF7
235327_x_at	UBXN2A
235328_at	PLXNC1
235329_at	NOXO1
235330_at	CCDC117
235331_x_at	PCGF5
235333_at	B4GALT6
235334_at	ST6GALNAC3
235335_at	ABCA9
235337_at	SERTAD4
235338_s_at	SETDB2
235339_at	SETDB2
235340_at	GANC
235341_at	DNAJC3
235342_at	SPOCK3
235343_at	VASH2
235344_at	PPM1A
235345_at	RUFY2
235346_at	FUNDC1
235347_at	LRCH3
235348_at	ABHD13
235349_at	RMDN2
235350_at	C4orf19
235352_at	MR1
235353_at	SEL1L3
235354_s_at	RSRC1
235355_at	CSRNP3
235356_at	NHLRC2
235357_at	DPF3
235358_at	LOC728485
235359_at	NRROS
235360_at	PLEKHM3
235361_at	STAMBP
235362_at	LOC729970
235364_at	TSC22D3
235365_at	DFNB59
235366_at	ZNF10
235367_at	MYPN
235368_at	ADAMTS5
235369_at	C14orf28
235370_at	KREMEN1
235371_at	GXYLT2
235372_at	FCRLA
235373_at	LOC100506314
235375_x_at	TTC9B
235377_at	MLIP
235378_at	FAM161B
235379_at	LOC100506114
235381_at	RSF1
235382_at	AQPEP
235383_at	MYO7B
235384_at	NUDT19
235385_at	MARCH1
235386_at	RP11-774O3.3
235387_at	GSTCD
235388_at	CHD9
235389_at	PHF20
235390_at	SREK1IP1
235391_at	FAM92A1
235394_at	PLAA
235395_at	SEC63
235396_at	TANGO2
235397_at	LINC00174
235398_at	ZNF805
235399_at	ERCC2
235400_at	FCRLA
235401_s_at	FCRLA
235402_at	PPP1R32
235403_at	RP11-108K3.2
235404_at	ARID5B
235405_at	GSTA4
235406_x_at	TMEM161B-AS1
235407_at	RABGEF1
235408_x_at	ZNF117
235409_at	MGA
235410_at	NPHP3
235411_at	PGBD1
235412_at	ARHGEF7
235413_at	GGCX
235414_at	ZNF383
235415_at	RPRD2
235416_at	LOC643201
235417_at	SPOCD1
235418_at	FAHD2A
235420_at	HAPLN4
235421_at	MAP3K8
235423_at	ORC2
235424_at	FAM122A
235425_at	SGOL2
235426_at	GATM
235427_at	CFLAR
235428_at	LOC100507316
235429_at	EIF3E
235430_at	ELMSAN1
235431_s_at	PELI3
235432_at	NPHP3
235433_at	APOOL
235434_at	CCDC134
235435_at	AASDH
235436_at	DDX31
235437_at	LA16c-380H5.5
235439_at	RBMS2
235440_at	SPTY2D1
235442_at	CXorf56
235443_at	CKMT2-AS1
235444_at	FOXP1
235447_at	TRUB1
235448_at	ZXDC
235449_at	LRSAM1
235450_at	FBXL4
235451_at	SMAD5
235453_at	TOR1AIP2
235455_at	FAM131C
235457_at	MAML2
235458_at	HAVCR2
235459_at	RNF41
235460_at	SNX22
235461_at	TET2
235462_at	CPEB2
235463_s_at	CERS6
235464_at	CSNK1A1
235465_at	AMER2
235466_s_at	LOC102724017
235467_s_at	KCNC4
235468_at	RBFOX3
235470_at	LSM8
235471_at	VSTM4
235472_at	FUT10
235474_at	NEU3
235478_at	DCLRE1C
235479_at	CPEB2
235480_at	LOC100506472
235481_at	CTD-2287O16.5
235482_at	PCBP1-AS1
235483_at	STX3
235484_at	PTAR1
235485_at	WDR44
235486_at	KIAA1549L
235487_at	RP11-644F5.11
235488_at	RASL10B
235489_at	RHOJ
235490_at	TMEM107
235491_at	ZBTB10
235492_at	RNF217
235494_at	LSAMP
235495_at	CCDC97
235496_at	HRCT1
235497_at	LINC01128
235498_at	LRRIQ3
235499_at	LOC728743
235500_at	HNRNPC
235502_at	PPP2CA
235503_at	ASB5
235504_at	GREM2
235505_s_at	LRPAP1
235507_at	PCMTD1
235508_at	PML
235510_at	USHBP1
235512_at	CDKL1
235514_at	ASPRV1
235515_at	SYNE4
235516_at	SEPSECS
235517_at	PACRGL
235518_at	SLC8A1
235519_at	FOXK1
235520_at	ZNF280C
235521_at	HOXA3
235522_at	CLEC2D
235523_at	CTC1
235524_at	RALGAPA1
235526_at	SOX6
235527_at	DLGAP1
235528_at	GUCA1B
235529_x_at	SAMHD1
235531_at	RP11-884K10.7
235532_at	RP11-226L15.5
235533_at	COX19
235534_at	RP11-134G8.8
235536_at	SNORD89
235537_at	OCIAD1
235539_at	NUMA1
235540_at	GNRH1
235541_at	LAS1L
235542_at	TET3
235543_at	LOC102723779
235544_x_at	FAM171A2
235545_at	DEPDC1
235546_at	SPINT1
235547_at	N4BP2L2
235548_at	APCDD1L
235549_at	RNF144B
235550_at	MAP9
235551_at	AX747730
235552_at	METTL14
235553_at	GAPVD1
235554_x_at	PACRGL
235556_at	CREBRF
235557_at	GPAT2
235558_at	RBMS2
235560_at	NOVA2
235561_at	TXNL1
235562_at	C3orf70
235563_at	GPRC5A
235564_at	ZNF117
235565_at	ZNF425
235566_at	TMF1
235567_at	RORA
235568_at	MCEMP1
235569_at	VPS37D
235570_at	RBMS3
235571_at	MIR34A
235572_at	SPC24
235573_at	HSPH1
235574_at	GBP4
235576_at	WDR27
235577_at	ZNF652
235578_at	ABCC9
235579_at	SCAF11
235580_at	ZNF141
235582_at	E2F2
235583_at	ILDR1
235584_at	STARD7-AS1
235585_at	DR1
235587_at	PAXIP1-AS1
235588_at	ESCO2
235590_at	FAM178A
235591_at	SSTR1
235593_at	ZEB2
235595_at	ARHGEF2
235598_at	SMAD2
235599_at	LINC01139
235600_at	DLK1
235602_at	TP53INP1
235603_at	HNRNPU
235604_x_at	ZNF493
235605_at	CASZ1
235606_at	LINC00883
235607_at	LOC101928963
235608_at	FBXL3
235609_at	BRIP1
235610_at	ALKBH8
235611_at	SREK1
235612_at	PRPF38A
235614_at	TMEM151A
235615_at	PGGT1B
235616_at	TSHZ2
235617_x_at	LOC100507537
235618_at	ZNF507
235619_at	ASB4
235620_x_at	ZMYM5
235621_at	FAHD2A
235623_at	ELP2
235624_at	HDLBP
235625_at	VPS41
235626_at	CAMK1D
235627_at	PFN4
235631_at	DDR2
235634_at	PURG
235635_at	ARHGAP5
235636_at	AK074476
235637_s_at	AK074476
235638_at	RASSF6
235639_at	CDH19
235641_at	TRIB1
235643_at	SAMD9L
235644_at	CCDC138
235645_at	ESCO1
235647_at	AP4S1
235648_at	ZNF567
235649_at	ADAMTS8
235650_at	CDHR3
235651_at	TTC22
235653_s_at	THAP6
235654_at	TMEM218
235659_at	TMEM127
235661_at	POU2F2
235663_at	RP11-465B22.8
235665_at	AC018766.6
235666_at	ITGA8
235667_at	USP46-AS1
235668_at	PRDM1
235669_at	PHYKPL
235670_at	STX11
235672_at	MAP6
235673_at	RP11-95D17.1
235675_at	DHFRL1
235676_at	SEC11C
235677_at	SRR
235678_at	GM2A
235682_s_at	HSPB7
235683_at	SESN3
235684_s_at	SESN3
235686_at	TYW5
235687_at	ZNF626
235688_s_at	TRAF4
235689_at	MTFMT
235690_at	ZNF594
235691_at	LOC729970
235692_at	SH3KBP1
235694_at	TCFL5
235695_at	INPP4A
235698_at	ZFP90
235699_at	REM2
235702_at	ZNF225
235703_at	PLB1
235706_at	CPM
235707_at	SMIM13
235708_at	KLB
235709_at	GAS2L3
235710_at	VPS53
235712_at	GAS5-AS1
235713_at	ALKBH8
235714_at	GANC
235715_at	SPRNP1
235717_at	ZNF229
235718_at	SRL
235719_at	CYP4V2
235720_at	CRIP3
235721_at	DTX3
235723_at	BNC2
235724_at	ACSS1
235725_at	SMAD4
235726_at	ZBTB10
235727_at	KLHL28
235728_at	ZFP3
235729_at	ZNF514
235730_at	LOC101060691
235731_at	AIPL1
235732_at	ZNF704
235733_at	GXYLT2
235734_at	ARFGAP2
235735_at	TNFSF8
235736_at	SMKR1
235737_at	TSLP
235740_at	MCTP1
235741_at	PPIA
235742_at	RHOC
235744_at	PPTC7
235745_at	ERN1
235746_s_at	PLA2R1
235749_at	UGGT2
235751_s_at	VMO1
235752_at	AC008746.12
235753_at	HOXA7
235754_at	HFE
235755_at	TNRC18
235758_at	PNMA6A
235760_at	NSD1
235761_at	CTA-445C9.15
235762_at	TAS2R14
235763_at	SLC44A5
235764_at	PRDM5
235765_at	TLE4
235766_x_at	RAB27A
235767_x_at	PHAX
235768_at	SH3RF2
235769_at	BC023201
235770_at	MASP1
235771_at	LINC00472
235772_at	PPP3CB-AS1
235773_at	ZIK1
235774_at	LOC100422737
235775_at	TMTC2
235776_x_at	LINC00475
235777_at	ANKRD44
235778_s_at	ANKRD44
235779_at	ZNF790-AS1
235780_at	PRKACB
235781_at	CACNA1B
235782_at	AGO3
235783_at	MRTO4
235785_at	RP5-991G20.4
235787_at	CDC37L1
235788_at	HCG18
235790_at	CTAGE5
235791_x_at	CHD1
235792_x_at	PIK3C2A
235793_at	TPGS2
235794_at	MOBP
235795_at	PAX6
235798_at	TMEM170B
235799_at	NSL1
235800_at	RP11-539I5.1
235801_at	TUSC3
235802_at	PLD4
235806_at	ARAP3
235809_at	LIN54
235810_at	ZNF182
235812_at	CNEP1R1
235813_at	LOC101927027
235815_at	TSHZ2
235816_s_at	RGL4
235817_at	TMEM184A
235818_at	VSTM1
235819_at	BTF3L4
235820_at	ERC1
235821_at	WISP1
235822_at	COQ9
235823_at	ACSF3
235824_at	AP001171.1
235825_at	LOC101927330
235826_at	LOC101928954
235828_at	PRELID2
235829_at	CAHM
235830_at	NT5DC1
235831_at	RP11-180N14.1
235832_at	NKX6-2
235834_at	CALD1
235835_at	CTD-2619J13.17
235836_at	MXRA7
235837_at	SNIP1
235838_at	NLGN2
235839_at	C22orf34
235840_at	ZKSCAN3
235844_at	PHTF1
235845_at	SP5
235849_at	SCARA5
235850_at	FAM162A
235852_at	STON2
235853_at	C3orf58
235854_x_at	ROCK1
235855_at	COX15
235857_at	KCTD11
235858_at	CREBBP
235859_at	KMT2C
235863_at	JSRP1
235864_at	ATP6V1D
235865_at	CELF1
235866_at	C9orf85
235867_at	GSTM3
235868_at	MGEA5
235869_at	SCOC-AS1
235870_at	LINC01140
235871_at	LIPH
235872_at	TERF2
235873_at	LOC100506235
235874_at	PRSS35
235876_at	TMEM218
235878_at	RP11-95D17.1
235880_at	SRRM3
235881_at	FMNL2
235882_at	VPS53
235883_at	LOC101928068
235884_at	LOC644794
235885_at	P2RY12
235886_at	LOC100505666
235887_at	HIC1
235889_at	RSPH3
235890_at	TBL1XR1
235891_at	DNM3OS
235892_at	C11orf92
235896_s_at	MIEF2
235897_at	COPZ2
235898_at	LOC102723845
235900_at	SPNS3
235901_at	RP11-589P10.5
235903_at	ANKS6
235904_at	UGT3A1
235905_at	ZNF704
235906_at	TAF10
235907_at	TMEM33
235908_at	MMP11
235909_at	PCBP1-AS1
235910_x_at	ZNF316
235911_at	MFI2
235913_at	ZNF880
235914_at	SYNPO
235916_at	YPEL4
235917_at	INIP
235918_x_at	CEP97
235919_at	CEP78
235921_at	LOC102723721
235923_at	VTI1A
235924_at	FRK
235926_at	ANAPC5
235927_at	XPO1
235928_at	ZNF503-AS2
235929_s_at	ZNF503-AS2
235930_at	KCNMB4
235931_at	METTL21A
235932_x_at	HMCN2
235933_at	FLJ32154
235934_at	NAPA-AS1
235935_at	LRRC73
235936_at	LINC00925
235937_at	OCLN
235938_at	ARMC9
235939_at	RP1-228H13.5
235940_at	C9orf64
235944_at	HMCN1
235945_at	SRD5A2
235946_at	RIBC1
235947_at	LOC101930067
235948_at	RIMKLA
235949_at	TTC26
235950_at	ZNF688
235951_s_at	ZNF688
235952_at	DGKH
235953_at	ZNF610
235955_at	MARVELD2
235956_at	KIAA1377
235957_at	GRIP1
235958_at	PLA2G4F
235960_at	FXR1
235961_at	GPR161
235962_at	AZI2
235964_x_at	SAMHD1
235966_at	DAB2IP
235967_at	RP11-448A19.1
235968_at	AGAP1
235969_at	SCN8A
235970_at	LCORL
235971_at	TIFA
235972_at	TMEM131
235974_at	EXOC4
235975_at	MTO1
235976_at	SLITRK6
235977_at	LONRF2
235978_at	FABP4
235979_at	C7
235980_at	PIK3CA
235981_at	C8orf22
235982_at	FCRL1
235987_at	PRKXP1
235988_at	GPR110
235990_at	LOC100130987
235991_at	CYB5RL
235992_s_at	CYB5RL
235993_at	PSMF1
235994_s_at	TINCR
235995_at	PUM2
235996_at	RASSF8
235997_at	ZNF74
235998_at	RHPN1
236001_at	LINC00675
236003_x_at	OR2I1P
236004_at	AP5M1
236006_s_at	AKAP10
236007_at	AKAP10
236008_at	RP11-305L7.3
236009_at	PERP
236011_at	FOXK1
236012_at	PSMF1
236013_at	CACNA1E
236014_at	MKX
236016_at	SMARCE1
236017_at	CDKL3
236018_at	ADAL
236019_at	RAB12
236020_s_at	TRUB1
236022_at	MYO19
236023_at	CDK9
236024_at	GPM6A
236025_at	NCOR2
236026_at	GPATCH2
236027_at	SFR1
236028_at	IBSP
236029_at	FAT3
236030_at	RCOR2
236031_x_at	FREM1
236033_at	ASB12
236034_at	ANGPT2
236035_at	FZD1
236036_at	FAM212B-AS1
236037_at	KIAA1244
236038_at	RNF150
236039_at	LYPD5
236040_at	XAGE3
236042_at	LOC100130219
236044_at	PPAPDC1A
236046_at	CCDC127
236047_at	XKR6
236048_at	LHFPL1
236049_at	WDR90
236050_at	LMNTD2
236052_at	TRNP1
236053_at	LOC100128653
236054_at	RP11-635N19.1
236055_at	DQX1
236056_s_at	MARCH8
236057_at	KCTD1
236058_at	KDF1
236059_at	LOC100130428
236060_at	METTL14
236061_at	PRDM15
236064_at	SLC25A35
236068_s_at	C3orf14
236069_at	CTD-2619J13.13
236070_at	C2orf81
236071_at	C9orf135-AS1
236073_at	EPHA10
236075_s_at	LOC101928000
236076_at	LOC257396
236077_at	GANC
236078_at	TLDC1
236079_at	LOC202025
236080_at	LOC100507670
236081_at	SNCA
236082_at	PHLDB3
236083_at	BCL2L15
236085_at	CAPSL
236087_at	ABLIM2
236088_at	NTNG1
236089_at	HECW2
236091_at	HMGB2
236094_at	TCF7L2
236095_at	NTRK2
236096_at	SIPA1L3
236098_at	SMIM6
236100_at	FBXO10
236102_at	LOC100126784
236104_at	HNRNPLL
236105_at	ZBTB10
236107_at	UBE2Z
236108_at	EPG5
236109_at	RP11-50B3.4
236110_at	ST8SIA5
236111_at	RP11-341N2.1
236112_at	LINC01096
236115_at	HTR7P1
236117_at	ZNF597
236118_at	GATA6-AS1
236119_s_at	SPRR2G
236121_at	OR51E2
236123_at	WNT2B
236124_at	LOC153546
236126_at	ACVR2B
236128_at	ZNF91
236129_at	GALNT5
236130_at	SNORA37
236131_at	RP11-2E11.9
236132_at	TLN1
236133_x_at	ZNF254
236134_at	DCAF7
236135_at	PNPLA7
236136_at	CYTH3
236138_at	LMBRD2
236140_at	GCLM
236141_at	HAND2-AS1
236144_at	CPXM2
236146_at	SYNCRIP
236148_at	RP11-1008C21.2
236150_at	HYKK
236151_at	SRRM4
236152_at	PAGE5
236154_at	QKI
236155_at	ZCCHC6
236158_at	CTD-2554C21.3
236160_at	TRIP11
236161_at	LOC102659288
236162_at	RP11-77H9.8
236163_at	LIX1
236164_at	FLJ10038
236165_at	MSL3
236166_at	LOC285147
236169_at	RP11-44N11.3
236170_x_at	RP11-379H18.1
236171_at	ATP2C2
236172_at	LTB4R
236173_s_at	LRIG1
236174_at	RP11-79P5.9
236175_at	TRIM55
236176_at	RP4-794H19.1
236178_at	SMIM8
236179_at	CDH11
236181_at	LOC389831
236182_at	FAM185A
236183_at	DYNC1H1
236185_at	NHLRC2
236186_x_at	IL17RE
236188_s_at	NAP1L4
236189_at	ANKRD50
236190_at	LOC102723692
236192_at	HOOK3
236193_at	HIST1H2BC
236194_at	RP11-53O19.3
236195_x_at	PRKCG
236196_at	ZNF326
236198_at	LINC01215
236200_at	FAF1
236201_at	SPTLC3
236204_at	COPS8
236205_at	ABCC6P1
236206_at	FAM53A
236207_at	SSFA2
236208_at	MOCS2
236211_at	RAB40B
236213_at	AC079305.10
236214_at	FAM71F1
236217_at	SLC31A1
236218_at	PHOSPHO1
236219_at	SLC35G1
236220_at	SLC16A10
236221_at	AP4B1
236222_at	MAATS1
236223_s_at	RIT1
236224_at	RIT1
236225_at	GGT6
236226_at	BTLA
236227_at	TMEM161B
236228_at	LOC100130744
236231_at	ZNF271
236232_at	LOC101928762
236233_at	TRIM32
236234_at	PDE1A
236235_at	ITCH
236236_at	WNK3
236239_at	XPNPEP1
236240_at	C4orf29
236241_at	MED31
236243_at	ZCCHC6
236245_at	ODF3L1
236246_x_at	LOC653160
236247_at	NSUN4
236248_x_at	TADA2B
236249_at	IKBIP
236250_at	AFG3L1P
236254_at	VPS13B
236255_at	PLEKHG4B
236257_at	CD2AP
236258_at	RBBP8NL
236259_at	STK4
236260_at	RP11-77H9.8
236261_at	OSBPL6
236262_at	MMRN2
236263_at	SHH
236264_at	LPHN3
236265_at	SP4
236266_at	RORA
236267_at	ZNF346
236268_at	SEC22C
236269_at	ZNF628
236270_at	NFATC4
236271_at	LOC101927085
236272_at	UNC119B
236273_at	NBPF1
236274_at	EIF3B
236275_at	KRBA1
236277_at	AF070581
236278_at	HIST1H3E
236281_x_at	HTR7
236282_at	LOC101927420
236283_x_at	LOC646214
236284_at	SPIDR
236285_at	KLHDC7B
236286_at	PROCA1
236287_at	RASSF4
236288_at	RNF34
236289_at	LOC100506563
236290_at	DOK6
236291_at	RDH5
236292_at	RNF130
236293_at	RHOH
236294_at	HUWE1
236295_s_at	NLRC3
236296_x_at	C8orf58
236297_at	PLXDC2
236298_at	PDSS1
236300_at	PDE3A
236301_at	IKZF3
236302_at	PPM1E
236304_at	LINC00702
236305_at	RFESD
236306_at	KIAA2026
236308_at	VSTM2A
236309_x_at	ZMIZ2
236310_at	ZNF37BP
236311_at	LOH12CR2
236312_at	MAD2L1
236313_at	CDKN2B
236314_at	EPM2AIP1
236315_at	XXyac-YX155B6.7
236316_at	FAM3C
236318_x_at	FBLL1
236320_at	CCDC17
236321_at	FAM200B
236323_at	PVRL3-AS1
236324_at	MBP
236325_at	KIAA1377
236326_at	HDAC7
236327_at	CEPT1
236329_at	SCN8A
236331_at	CDKL2
236332_at	DHRS7
236333_at	BC045805
236334_at	RP11-5C23.2
236335_at	GUCY1A2
236336_at	BOLA3-AS1
236337_at	SYCP2L
236339_at	PPM1L
236341_at	CTLA4
236344_at	PDE1C
236345_at	TBXAS1
236347_at	MMAA
236348_at	TMEM176B
236351_at	DPP10-AS1
236352_at	VGLL2
236356_at	NDUFS1
236357_at	LMBR1
236359_at	SCN4B
236360_at	LINC00982
236361_at	GALNT15
236363_at	LSM3
236365_at	AMACR
236366_at	LOC440149
236367_at	SMG7
236368_at	KIAA0368
236369_at	TSPY26P
236371_s_at	TGS1
236372_at	PANX1
236374_at	CTXN3
236376_at	RIMKLA
236377_at	TMEM132D
236378_at	CIB4
236380_at	RPP14
236381_s_at	WRAP73
236382_at	WRAP73
236384_at	C17orf85
236385_at	RP11-382B18.4
236387_at	CCNT2-AS1
236388_at	STRN
236390_at	SLX4IP
236392_at	CUL9
236394_at	A2MP1
236396_at	LOC101927263
236398_s_at	RP11-443B7.1
236399_at	RP11-443B7.1
236400_at	IDH1-AS1
236401_at	GIMAP1
236402_at	BRAF
236403_at	THAP7-AS1
236406_at	ZNF324B
236407_at	KCNE1
236412_at	RP11-347D21.1
236415_at	DENND5B
236416_at	ARHGEF7
236418_at	TTLL10
236420_s_at	ANO4
236421_at	ANKRD45
236424_at	CEP250
236426_at	KIF19
236429_at	ZNF83
236430_at	TMED6
236431_at	U2SURP
236433_at	LOC100506713
236434_at	PES1
236436_at	SLC25A45
236440_at	NETO1
236441_at	LOC100507656
236442_at	DPF3
236444_x_at	C5orf66-AS1
236445_at	AK097370
236447_at	GIGYF1
236448_at	UNC5A
236449_at	CSTB
236451_at	LOC100996579
236454_at	RNF212
236456_at	PTPN5
236457_at	GTDC1
236459_at	PRKCE
236461_at	ABHD1
236463_at	ADAD2
236465_at	RNF175
236468_at	TMEM132B
236469_at	RP11-1007O24.2
236471_at	NFE2L3
236473_at	CC2D2A
236475_at	MICAL2
236477_at	PRPF40A
236478_at	IFNAR1
236480_at	MIR210HG
236481_at	FAH
236485_at	LOC101928464
236488_s_at	CTD-3092A11.2
236489_at	GPR110
236490_at	RP11-845C23.3
236491_at	BCL2L10
236492_at	PPP2R2A
236493_at	NKAPP1
236496_at	DEGS2
236497_at	LOC729683
236498_s_at	C1orf86
236499_at	C1orf86
236500_at	RP11-285J16.1
236502_at	RNU2-22P
236504_x_at	C6orf52
236505_at	NUP62
236506_at	RP11-248J18.3
236507_at	ZDHHC3
236508_at	SLC6A5
236513_at	PRELID2
236514_at	ACOT8
236517_at	MEGF10
236518_at	RP11-216L13.19
236519_at	C9orf135
236521_at	RP11-1109F11.5
236523_at	LOC285556
236525_at	FBXO36
236526_x_at	TRAPPC13
236527_at	ATP6V0E1
236529_at	SRCRB4D
236530_at	HS1BP3
236532_at	C11orf87
236533_at	ASAP1
236535_at	SMC6
236536_at	GALNT13
236537_at	AK074476
236538_at	GRIA2
236539_at	PTPN22
236540_at	TPGS2
236541_at	ARSA
236546_at	POLA2
236548_at	GIPC2
236550_s_at	ZNF311
236551_at	ZNF311
236553_at	LOC100507520
236554_x_at	TMC8
236555_at	TRAF3IP2-AS1
236556_s_at	LONRF1
236557_at	ZBTB38
236559_at	YWHAH
236560_at	DIS3
236561_at	TGFBR1
236562_at	ZNF439
236563_at	RD3
236564_at	RP5-855D21.1
236565_s_at	LARP6
236570_at	ZNF366
236572_at	RP4-647C14.3
236574_at	LOC284373
236575_at	ARHGEF26-AS1
236576_at	CTNNA3
236577_at	PRDM6
236579_at	NKX2-1-AS1
236581_at	RP5-1098D14.1
236583_at	GIMAP1
236584_at	C1orf86
236585_at	RP5-894A10.6
236587_at	LRRC6
236589_at	ZNF701
236593_at	LOC100131303
236594_at	LLGL1
236595_at	LOC101928152
236596_at	RP11-1277A3.3
236597_at	UGT3A1
236598_at	LOC100996579
236600_at	SPG20
236601_at	LOC101927479
236604_at	BAHCC1
236605_at	EIF3K
236606_at	RP11-248J18.2
236608_at	GPR113
236609_at	PMS1
236611_at	LOC101928000
236613_at	RBM25
236614_at	LOC729683
236616_at	PSD4
236618_at	MROH8
236621_at	RPS27
236622_at	PIGM
236623_at	ATP1A1-AS1
236624_at	LINC01128
236627_at	LOC101927085
236629_at	IBA57
236630_at	AQP2
236631_at	LINC00319
236632_at	HHIP-AS1
236633_at	GTPBP10
236634_at	C8orf48
236635_at	ZNF667
236637_at	TAS2R14
236638_at	AMER3
236639_at	LOC101926906
236640_at	LOC100507165
236641_at	KIF14
236642_at	C5orf63
236643_s_at	LOC645321
236644_at	RNF180
236645_at	HBP1
236646_at	TMEM52B
236648_at	GMPS
236649_at	DTWD1
236651_at	KALRN
236652_at	LOC149703
236653_at	LINC00662
236654_s_at	RP11-362K14.7
236655_at	TPD52
236656_s_at	LOC100288911
236657_at	LOC100288911
236658_at	RPS6KA2-AS1
236661_at	IQCF6
236664_at	AKT2
236665_at	CCDC18
236666_s_at	LRRC10B
236667_at	TMEM120B
236668_at	LOC101926967
236669_at	SDCBP2-AS1
236672_at	ZNF681
236673_at	TIFAB
236674_at	LOC388780
236675_at	RPA1
236677_at	NGB
236681_at	HOXD13
236684_at	RQCD1
236686_at	MVK
236688_at	FRMPD3
236689_at	RNF151
236690_at	RHBDD1
236692_at	RP11-686D22.8
236693_at	MIR124-2HG
236694_at	TXLNGY
236695_at	STK4-AS1
236696_at	U2SURP
236698_at	DYNC1I2
236700_at	EIF3C
236701_at	GSG1L
236702_at	RTFDC1
236704_at	LOC101929787
236705_at	TMEM196
236706_at	LYG1
236707_at	DAPP1
236709_at	LINC01314
236710_at	C1orf87
236711_at	ZIC4
236713_at	RP11-18I14.11
236715_x_at	UACA
236716_at	RP11-731J8.2
236717_at	FAM179A
236718_at	MYO10
236719_at	LOC100506299
236721_at	ALKBH1
236722_at	LOC100129380
236724_at	CFC1
236725_at	WWC1
236726_at	RGS6
236728_at	LNPEP
236730_at	GIPC3
236731_at	LRRC2-AS1
236734_at	SLITRK1
236737_at	ENTHD2
236738_at	C3orf80
236739_at	LINC01105
236741_at	WDR72
236743_at	AGPAT6
236744_at	C9orf172
236745_at	CCDC78
236747_at	CLIP1-AS1
236748_at	RASGEF1C
236749_at	MNT
236751_at	RP11-214K3.19
236753_at	LINC00689
236754_at	PPP1R2
236760_at	AMMECR1
236761_at	LHFPL3
236762_at	ATP9B
236767_at	IQCF2
236768_at	LINC01233
236769_at	LOC158402
236770_at	TPTE2P5
236771_at	RIPPLY2
236776_at	CTD-2012K14.6
236777_at	ZSCAN16-AS1
236779_at	MRPS5
236782_at	SAMD3
236783_at	KCNIP4
236785_at	LOC101928461
236786_at	FAM135B
236787_at	LOC101928173
236788_at	LOC102724323
236792_at	CFL1
236798_at	LINC00888
236800_at	UCMA
236803_at	LOC101927060
236805_at	STKLD1
236808_at	FGFR1OP2
236810_at	ZNF740
236811_at	DMRTC2
236812_at	STMN4
236813_at	MORN4
236814_at	MDM4
236816_at	NAA25
236817_at	ADAT2
236819_at	PTBP1
236822_at	RP11-327J17.2
236823_at	IDS
236824_at	TMEM132B
236826_at	TTC39B
236831_at	CCDC50
236832_at	ADCY10P1
236833_at	TTC16
236834_at	SCFD2
236835_at	FUT8-AS1
236838_at	SRCIN1
236840_at	C12orf56
236841_at	LOC100134445
236842_at	LOC102724508
236843_at	NOX4
236844_at	DHX30
236845_at	TRIM62
236846_at	MIR646HG
236847_at	C19orf18
236848_s_at	TEX13A
236849_at	VTI1A
236850_at	CAPRIN1
236852_at	FBXO43
236853_at	TEX29
236854_at	LINC00494
236855_at	C10orf85
236857_at	SLC38A1
236858_s_at	RUNX2
236859_at	RUNX2
236860_at	NPY6R
236863_at	C17orf67
236864_at	SYTL3
236866_at	GALNS
236870_at	IQCF4
236875_at	LOC100130705
236876_at	H1FNT
236880_at	RAD52
236881_at	RP1-135L22.1
236884_at	RIMKLA
236885_at	MEX3A
236886_at	LOC100049716
236887_at	KIN
236888_at	CAPZA3
236890_at	MTG2
236892_s_at	HOXB-AS3
236893_at	HOXB-AS3
236894_at	L1TD1
236896_at	ZIC1
236897_at	RP11-884K10.7
236900_x_at	CCDC163P
236902_at	LINC00643
236903_at	RP11-389C8.3
236904_x_at	TECTA
236905_at	RP5-1068B5.3
236906_x_at	IPO5
236909_at	CCDC173
236910_at	MRPL39
236911_at	RIMKLB
236914_at	LOC100506790
236915_at	C4orf47
236917_at	LRRC34
236918_s_at	LRRC34
236922_at	NCK1
236926_at	TBX1
236927_at	SVEP1
236929_at	LOC441242
236932_s_at	GATAD2A
236933_at	EVPLL
236935_at	PTPN4
236937_at	VPS8
236939_at	PTPLAD2
236941_at	PRR14L
236942_at	CCDC182
236945_at	CCDC171
236948_x_at	SRSF11
236950_s_at	LINC00964
236951_at	NSFL1C
236953_s_at	NHLRC3
236954_at	BOLL
236957_at	CDCA2
236965_at	UBQLNL
236966_at	ARMC8
236967_at	MNX1-AS1
236968_at	CCER1
236969_at	GART
236970_s_at	BCAP29
236972_at	TRIM63
236973_at	LOC100131662
236976_at	FANCA
236977_at	LOC646588
236979_at	BCL2L15
236980_at	STRN
236981_at	C17orf99
236984_at	C4orf26
236986_at	LINC00582
236988_x_at	ITGB2
236990_at	LOC101928403
236994_at	FBXL4
236995_x_at	TFEC
236996_at	RP11-295M18.6
236997_at	LOC101928069
236998_at	COA3
236999_at	PPWD1
237002_at	NCDN
237003_at	BEST3
237004_at	LA16c-395F10.2
237005_at	EMC3-AS1
237008_at	POU3F3
237011_at	LINC01128
237016_at	TMEM217
237017_s_at	LOC102723493
237020_at	CATSPERD
237021_at	CEP83-AS1
237024_at	LSMEM2
237027_at	LSAMP-AS1
237028_at	ENO1-AS1
237029_at	HGD
237030_at	ACPP
237031_at	RP11-21L23.2
237032_x_at	SIPA1L1
237033_at	FAM159A
237035_at	RP11-319G9.3
237036_at	FBXO10
237038_at	CXCL14
237039_at	LOC100130502
237040_at	CWF19L2
237041_x_at	RCOR1
237042_at	RP11-63K6.7
237044_s_at	ZNF503-AS2
237045_at	FAM91A1
237046_x_at	IL34
237047_at	FAM230C
237048_at	RP11-66N11.8
237052_x_at	GIGYF2
237053_at	SYNDIG1L
237054_at	ENPP5
237055_at	LOC101928571
237056_at	INSC
237058_x_at	SLC6A13
237059_at	VTA1
237061_at	ZNF347
237063_at	RP11-44F14.8
237065_s_at	LAMTOR5-AS1
237069_s_at	TRPM1
237070_at	TRPM1
237074_at	LOC101927761
237075_at	LOC101060091
237076_at	NCSTN
237083_at	RP4-813F11.4
237086_at	FOXA1
237088_at	LINC00244
237090_at	LOC100506113
237094_at	FAM19A5
237095_at	ASXL2
237097_at	EHD4
237098_at	C1orf21
237099_at	BPIFA2
237101_at	GHSR
237105_at	LOC101927027
237106_at	SLC11A2
237107_at	PRKRA
237108_x_at	LINC00982
237109_at	TOM1L2
237111_at	LOC388942
237113_at	LOC102725408
237115_at	RP11-135A1.2
237116_at	LOC646903
237117_at	AC112198.1
237120_at	KRT77
237122_at	WDR7
237123_x_at	KLHL9
237129_at	CEP152
237131_at	RIIAD1
237132_at	TJP2
237137_at	SCARNA2
237139_at	PDE9A
237142_at	PPARA
237144_at	LTBP3
237145_at	EIF2AK4
237147_at	CTD-2002J20.1
237151_s_at	PCDP1
237152_at	PCDP1
237154_at	LOC101930114
237155_at	RP11-692P14.1
237158_s_at	MPHOSPH9
237159_x_at	AP1S3
237160_at	CCDC83
237161_at	RP11-227D13.1
237162_at	KANK1
237163_x_at	LOC390705
237166_at	AK056098
237167_at	KIAA1217
237168_at	NEK5
237169_at	TNC
237170_at	LOC100507384
237173_at	LOC100132057
237177_at	CNTN4
237178_at	LOC102723932
237179_at	PCMTD2
237182_at	MRPL45P2
237183_at	GALNT5
237186_at	KCNJ5
237187_at	HRK
237188_x_at	SUN5
237189_at	HOXB-AS1
237190_at	BTD
237192_at	LOC101927668
237193_s_at	LOC101927668
237202_at	PGPEP1
237205_at	LINC00238
237206_at	MYOCD
237208_at	WDR61
237209_s_at	NFRKB
237210_at	NFRKB
237211_x_at	MORN3
237214_at	TFRC
237215_s_at	TFRC
237217_at	ADAMTSL1
237219_at	LOC101928259
237222_at	FSD2
237224_at	LINC00853
237225_at	ZFY-AS1
237226_at	RP11-503C24.6
237227_at	NEK10
237228_at	ZDHHC1
237230_at	GPHA2
237234_at	CYTH2
237236_x_at	LINC00202-2
237238_at	WWC1
237240_at	RP11-245J9.5
237241_at	ECT2
237242_at	LINC00661
237244_at	C10orf71-AS1
237245_at	BUB3
237247_at	USP51
237248_at	PDE11A
237250_at	RP11-320H14.1
237251_at	LRRC71
237252_at	THBD
237253_at	IGSF11-AS1
237254_at	SLC5A11
237255_at	LINC01272
237256_at	FBXL12
237257_at	RAB4B
237260_at	LOC100505978
237261_at	ANGPT2
237262_at	GAREM
237266_at	KCNIP2-AS1
237267_at	LOC100506675
237268_at	DSCAM
237270_at	LOC100505710
237271_at	LOC154872
237272_at	CCDC37-AS1
237273_at	KCNU1
237274_at	LINC01208
237275_at	LINC00458
237280_at	TCTE1
237281_at	AKAP14
237282_s_at	AKAP14
237284_at	DNAJB8
237285_at	SORBS2
237286_at	INTS9
237287_at	HMGA1P4
237288_at	TGM7
237289_at	CREB1
237291_at	PRORSD1P
237292_at	DPYSL3
237294_at	RP11-285G1.14
237298_at	FLJ26850
237299_at	NARF
237300_at	PSMA3
237302_at	CNKSR3
237304_at	SYCE2
237306_at	ZNF829
237312_at	LOC100506272
237313_at	C1QTNF1-AS1
237314_at	ENKUR
237316_at	ANKDD1A
237319_at	PRR30
237320_at	FAM71F2
237321_at	LOC100506457
237322_at	MIAT
237323_at	HKDC1
237324_s_at	HKDC1
237325_at	DRICH1
237326_at	LINC00310
237327_at	APH1A
237328_at	C14orf105
237329_at	RBMS3-AS3
237331_s_at	MAPT-AS1
237332_at	MON2
237333_at	RBBP4
237334_at	SFXN2
237335_at	ZP1
237336_at	ADD2
237338_at	B3GNT8
237339_at	LINC00993
237340_at	SLC26A8
237342_at	TOLLIP
237343_at	LINC01304
237344_at	LOC100505474
237345_at	RP11-349E4.1
237346_at	TGDS
237350_at	TTC36
237351_at	LOC284825
237354_at	PDXDC1
237357_at	OSTM1-AS1
237358_at	RP4-555D20.3
237360_at	ACTRT2
237362_at	ZFP41
237363_at	SPATA6L
237364_at	LOC101927599
237365_at	ELOVL2-AS1
237368_at	C3orf35
237373_at	RAB20
237375_at	AC012499.1
237379_at	PHRF1
237381_at	LOC101928035
237382_at	COLGALT2
237384_x_at	KCTD16
237385_at	LINC00867
237386_at	LOC100129361
237389_at	RP11-676J12.4
237391_at	RP11-340A13.1
237392_at	FGF14-IT1
237393_at	TPBGL
237395_at	CYP4Z1
237400_at	RP11-247L20.4
237401_at	ACTN1
237403_at	GFI1B
237405_at	AX747191
237407_at	HS1BP3
237408_at	DCUN1D1
237410_x_at	RP11-1151B14.3
237411_at	ADAMTS6
237413_at	MAPK10
237414_at	F7
237415_at	RP11-493L12.3
237417_at	RCBTB1
237419_at	RP11-722E23.2
237420_at	ODF2L
237423_at	RSPO4
237425_at	SORCS3-AS1
237426_at	SP100
237428_at	TEX43
237430_at	U47924.29
237434_x_at	MSANTD1
237437_s_at	ADARB2
237439_at	USP43
237444_at	KIF13A
237447_at	ADORA2A-AS1
237449_at	SP8
237450_at	LOC389332
237453_at	ZNF529
237457_at	EIF3B
237460_x_at	C14orf182
237461_at	NLRP7
237463_at	ZFPM1
237465_at	USP53
237466_s_at	HHIP
237469_at	TOP2A
237470_at	DOCK7
237471_at	LINC00689
237472_at	SOX1
237473_at	PPIEL
237475_x_at	CCDC152
237477_at	PDCL2
237478_at	LOC399900
237481_at	ACAD10
237482_s_at	ACAD10
237484_at	SMCO3
237485_at	SRSF3
237489_at	NLRP2
237490_at	LOC102724938
237493_at	IL22RA2
237494_at	RP11-548M13.1
237495_at	MPP7
237500_at	CTC-527H23.4
237501_at	LOC101927043
237502_at	CRLS1
237503_at	SLC5A8
237504_at	INTS10
237506_at	TMEM177
237507_at	KRT73
237509_at	RP11-215H22.1
237510_at	MYNN
237512_at	NAV2-AS2
237513_at	PRSS58
237514_at	LINC01210
237515_at	TMEM56
237519_at	RP11-445L13__B.3
237522_at	FAS-AS1
237523_at	RP11-66N11.7
237529_at	LINC00708
237535_x_at	NRXN1
237536_at	MAPT-AS1
237537_at	LINC01360
237540_at	LINC00644
237543_at	LOC100506286
237544_at	CTD-2165H16.3
237552_at	LOC100505817
237553_at	LZTFL1
237555_at	CARS2
237559_at	GPR55
237560_at	MRPS5
237563_s_at	RP11-295G20.2
237564_at	RP11-295G20.2
237565_at	GCC2
237567_at	STAB2
237572_at	UGT3A1
237574_at	RP4-594L9.2
237576_x_at	LOC101927093
237577_at	PCNP
237585_at	C4orf47
237591_at	LINC00173
237592_at	ZC2HC1B
237595_at	RP11-38C18.2
237598_at	SEC1P
237601_at	LOC100507277
237603_at	C1orf100
237605_at	RP5-1027O15.1
237606_at	CD53
237608_at	LOC101929570
237610_at	LOC101929512
237612_at	FLJ44087
237613_at	FOXR1
237614_at	LOC285740
237617_at	LOC100506675
237619_at	FAM217A
237620_at	ODF3L2
237621_at	LOC101928869
237622_at	ACO1
237623_at	CST3
237627_at	RP11-477N3.1
237630_s_at	FAM86B3P
237635_at	LOC100128164
237636_at	PPP2R2A
237639_at	TMEM207
237640_at	VCPKMT
237641_at	CTD-2587H24.10
237642_at	CTBP1-AS2
237645_at	RP11-413B19.2
237646_x_at	PLEKHG5
237647_at	GHRL
237649_at	COPS4
237651_x_at	LINC00518
237652_at	IQSEC2
237654_at	PPP1R36
237656_at	WWC2
237659_at	FLJ40288
237660_at	UNC80
237662_at	SPATA19
237666_at	XRRA1
237668_at	LOC100507201
237670_at	MIR663AHG
237675_at	LINC01351
237679_at	TRIM66
237680_at	LOC102723542
237682_at	RP11-742B18.1
237684_at	LOC100507461
237685_at	LOC101929926
237686_at	RNF219
237687_at	LOC283737
237690_at	GPR115
237691_x_at	ENO3
237696_at	RP11-231C18.1
237699_at	LINC00427
237701_at	C12orf54
237702_at	RBM45
237706_at	STXBP4
237709_at	LOC100507513
237711_at	ZNF705G
237712_at	LOC100507562
237718_at	EIF4E
237719_x_at	RGS7BP
237720_at	ASB4
237721_s_at	ASB4
237722_at	FLI1
237724_at	MARCH10
237725_x_at	SMC5
237728_at	CTD-2366F13.2
237729_at	RRS1-AS1
237730_at	LOC100130700
237731_at	LINC01010
237732_at	PRR9
237734_s_at	CCDC37-AS1
237735_at	CCDC37-AS1
237736_at	BSND
237738_at	LOC101929341
237739_at	BGLT3
237741_at	SLC25A36
237745_at	TSC22D1-AS1
237748_at	SCGB2B2
237749_at	RP11-619L19.1
237750_at	XPNPEP3
237753_at	IL21R
237754_at	LOC101928682
237755_s_at	WDR16
237757_at	RP11-1151B14.3
237758_at	LOC100505685
237759_at	CD48
237760_at	LINC01364
237764_at	LOC101928111
237765_at	SLC25A47
237766_at	ATP9B
237767_at	FARP1
237771_s_at	LOC101927305
237772_at	AC073283.7
237774_at	PENK
237776_at	ZADH2
237777_at	PFKFB1
237779_at	LOC100505711
237781_at	HORMAD2
237783_at	PLAC8L1
237784_at	SUB1
237785_at	ASB14
237786_at	MAGI2
237787_at	LOC100996263
237789_at	RP11-67L3.4
237790_at	SCN8A
237793_at	C20orf78
237795_s_at	SP2
237797_at	DNM1L
237799_at	SLC22A12
237802_at	XKR4
237804_at	DNAH11
237805_at	LOC729296
237807_at	SPATA12
237808_at	ST7-AS2
237810_at	CLDN6
237813_at	PCBP2
237817_at	SSR3
237818_at	LARP6
237819_at	CREB3L2
237824_at	CTD-2520I13.1
237827_at	FAM205CP
237828_at	SRRM4
237829_at	AC079741.2
237831_x_at	MMAA
237833_s_at	SNCAIP
237834_at	SNCAIP
237840_at	LINC01118
237842_at	MAP7D3
237845_at	LOC101927552
237848_at	LOC100996671
237855_at	ZNF777
237856_at	RAP1GDS1
237860_at	RBMS3
237862_at	RP11-218I7.2
237863_at	TMPO
237866_at	PID1
237867_s_at	PID1
237869_at	GGACT
237870_at	NQO2
237871_x_at	LOC100996902
237872_at	LOC102725454
237880_at	LOC100506457
237882_at	AC008753.4
237883_at	LOC101927098
237884_x_at	TRPM7
237885_at	SOX21-AS1
237891_at	MDM2
237894_at	C3orf22
237896_at	NODAL
237897_at	IAH1
237899_at	LOC100506374
237900_at	KLHDC4
237905_at	KRT25
237909_at	ADAM6
237910_x_at	FAM92A1
237915_at	CAND1.11
237917_at	NBPF8
237919_at	RFFL
237920_at	SYCP2
237929_at	C17orf50
237939_at	EPHA5
237942_at	SNRK-AS1
237943_at	TMCC1
237954_x_at	ARHGEF40
237955_at	C5orf58
237956_s_at	C5orf58
237957_at	LOC643711
237960_at	CEP112
237967_at	HAL
237968_at	ATL2
237975_at	RP11-123K19.2
237980_at	LINC00347
237981_at	CMYA5
237982_at	LOC101928327
237988_at	EIF1B
237989_at	IGFBP1
237990_x_at	CACTIN
237993_at	CHCHD5
237995_at	RIMBP2
238001_at	KCTD6
238002_at	GOLIM4
238004_at	PGBD2
238005_s_at	SIN3A
238006_at	SIN3A
238007_at	ZNF271
238008_at	PRR18
238009_at	SOX5
238010_at	C1orf174
238011_at	RP11-473I1.9
238012_at	DPP7
238013_at	PLEKHA2
238014_at	TMEM194B
238015_at	C4orf46
238016_s_at	LOC100507507
238017_at	SDR16C5
238018_at	FAM150B
238019_at	PLIN5
238020_at	PSMC2
238021_s_at	CRNDE
238022_at	CRNDE
238024_at	AC100830.4
238025_at	MLKL
238026_at	RPL35A
238027_at	SPATA24
238028_at	C6orf132
238029_s_at	SLC16A14
238030_at	ZNF268
238031_at	LOC101928707
238033_at	HEXDC
238034_at	CANX
238035_at	SP3
238036_at	SHE
238037_at	LMLN
238039_at	SCAMP1-AS1
238041_at	TCF12
238043_at	ARID1B
238045_at	TMEM65
238046_x_at	PWWP2B
238047_at	ARHGAP36
238048_at	CLASP2
238049_at	GRAMD3
238050_at	ANTXR2
238051_x_at	PWWP2B
238053_at	DHRSX
238054_at	ADPRHL1
238055_at	LOC100505549
238056_at	SDHC
238057_at	USP45
238058_at	PRR34-AS1
238060_s_at	B4GALNT4
238061_at	LGI3
238062_at	GPIHBP1
238063_at	TMEM154
238065_at	TPM3
238066_at	RBP7
238067_at	TBC1D8B
238069_at	LOC101927365
238070_at	CHD1L
238071_at	LCN10
238072_at	CLK3
238073_at	ELAVL4
238074_at	WDR27
238075_at	CHEK1
238076_at	GATAD2B
238077_at	KCTD6
238078_at	SEC22A
238079_at	TPM3
238080_at	B4GALNT4
238081_at	WDFY3-AS2
238083_at	PARP10
238084_at	PCGF3
238085_at	LOC101928521
238087_at	RTCA
238089_at	MAN2C1
238090_at	HGSNAT
238091_at	LOC100506388
238092_at	LRFN4
238093_at	LOC100129722
238094_at	LOC101928728
238095_at	GATA5
238096_at	LOC284023
238097_at	GAS6-AS1
238100_at	AAK1
238101_at	BEND4
238102_s_at	BTBD19
238103_at	LINC01207
238104_at	LINC00106
238105_x_at	WNT7B
238107_at	RP11-1275H24.2
238110_at	PPP6R2
238111_at	SDCCAG3
238112_at	LOC283177
238113_at	SMIM2-AS1
238114_at	PCMTD1
238115_at	DNAJC18
238116_at	DYNLRB2
238117_at	PPOX
238118_s_at	PPOX
238120_at	RPH3AL
238121_at	GK5
238122_at	RBM12B
238123_at	GABRQ
238124_at	MYOM3
238125_at	ADAMTS16
238126_at	APTR
238127_at	GAS6-AS1
238128_at	TMEM200C
238129_s_at	FZD2
238130_at	NFATC2IP
238131_at	PHC2
238132_at	WBSCR16
238135_at	AGTRAP
238136_at	SHISA7
238138_at	CANX
238139_at	LOC101928728
238140_at	ARV1
238141_s_at	LOC100996246
238143_at	LYPD8
238145_at	ZNF496
238147_at	TRIM46
238148_s_at	ZNF818P
238149_at	ZNF818P
238152_at	C11orf95
238153_at	RP11-1191J2.5
238154_at	CEP70
238155_at	RP11-140I16.3
238158_at	MEIG1
238160_at	ACOT12
238163_at	LOC102725343
238165_at	PDZRN3-AS1
238166_s_at	C17orf51
238167_at	C17orf51
238168_at	TM4SF1
238171_at	SLC25A30
238173_at	TCEA2
238174_at	FBXL17
238176_at	RAPGEF2
238177_at	SLC6A19
238180_at	LOC102724094
238187_at	C2orf57
238188_at	IBA57-AS1
238189_at	SIN3A
238190_at	TUFM
238191_at	SDHC
238192_at	ZNF268
238194_at	DGKK
238195_at	RP11-506E9.3
238196_at	LOC285095
238197_at	GATA5
238205_at	DCAF12L1
238206_at	RXFP1
238207_at	SMIM4
238211_at	CASC16
238213_at	MIR5188
238214_at	LRRC69
238215_at	SLC6A18
238216_at	LOC100506258
238217_at	CTD-2561B21.11
238218_at	OOEP
238219_at	C12orf50
238220_at	KDM6A
238222_at	GKN2
238223_at	PXK
238225_at	MIR146A
238226_at	TMEM255B
238227_at	RP11-356B19.11
238229_at	TMEM67
238230_x_at	MAN2C1
238231_at	NFYC
238237_at	LOC100130964
238239_at	WDR27
238241_at	EPHA5-AS1
238244_at	LINC00535
238245_at	ENPP7
238246_at	MTL5
238247_at	LOC101929655
238249_at	LOC101927499
238251_at	AC108056.1
238253_at	WDR72
238254_at	ZNF677
238258_at	WBSCR28
238259_at	ADSSL1
238262_at	SPDYA
238263_at	EPHA1-AS1
238266_at	RP11-433A10.3
238272_at	TPMT
238275_at	HAP1
238278_at	LINC00415
238280_at	CYB5RL
238283_at	LINC00635
238284_at	RP11-161D15.1
238285_at	SOX5
238286_at	SPG7
238287_at	SLC7A13
238290_at	LOC101929464
238291_at	UFL1
238295_at	TEFM
238296_at	GLIPR1L1
238298_at	LINC00845
238300_s_at	DAZAP2
238308_at	RP11-343H5.6
238312_s_at	B4GALT3
238315_s_at	ZNF567
238316_at	ZNF567
238321_at	CD37
238322_s_at	TEAD2
238323_at	TEAD2
238324_at	GATAD2A
238325_s_at	ODF3B
238326_at	ODF3B
238327_at	ODF3B
238328_at	MPRIP
238331_at	SPRN
238332_at	ANKRD29
238333_s_at	PAOX
238334_at	PAOX
238335_at	DNAJC21
238336_s_at	DNAJC21
238337_s_at	DNAJC21
238338_at	DCAF8
238339_x_at	LRIG1
238340_at	DCAF8
238343_x_at	RP11-1217F2.1
238345_at	SLC38A10
238346_s_at	TGS1
238347_at	SLC38A10
238349_at	UBN2
238350_at	UBN2
238353_at	RASL11A
238356_at	DOCK11
238360_s_at	LINC00672
238364_x_at	GLI4
238365_s_at	C1orf228
238366_at	C1orf228
238367_s_at	C1orf228
238369_s_at	LOC101927067
238373_at	H1FNT
238374_at	H1FNT
238376_at	LOC100505564
238378_at	GPRIN3
238380_s_at	LINC00226
238383_at	C6orf58
238385_at	C6orf58
238387_s_at	LINC00226
238396_at	RPS23P6
238400_at	ENDOV
238401_at	ENDOV
238402_s_at	ENDOV
238404_x_at	SEZ6L2
238406_x_at	SEZ6L2
238409_x_at	OXR1
238411_x_at	NREP
238413_at	RRN3P3
238416_x_at	ZC3H18
238417_at	PGM2L1
238418_at	SLC35B4
238419_at	PHLDB2
238420_at	TAOK1
238421_at	RC3H2
238422_at	LBX2-AS1
238423_at	SYTL3
238424_at	ADAL
238425_at	PSMB2
238426_at	TMEM130
238427_at	GRPEL2
238428_at	KCNJ15
238429_at	TMEM71
238430_x_at	SLFN5
238432_at	DLGAP1-AS1
238433_at	SNX5
238434_at	SMCR8
238436_s_at	ZNF805
238437_at	ZNF805
238438_at	CNOT6L
238439_at	ANKRD22
238440_at	CLYBL
238441_at	PRKAA2
238443_at	TFAM
238444_at	ZNF618
238445_x_at	MGAT5B
238446_at	NAIP
238447_at	RBMS3
238448_at	MRPL19
238450_at	PFKFB2
238451_at	MPP7
238452_at	FCRLB
238453_at	FGFBP3
238454_at	ZNF540
238455_at	PLXDC2
238456_at	LOC100289230
238457_at	DGKE
238458_at	MICU3
238459_x_at	SPATA6
238460_at	FAM83A
238461_at	EIF4E3
238462_at	UBASH3B
238463_at	LOC100506834
238464_at	ANKRD36
238465_at	SETD9
238467_at	DYNLL2
238468_at	TNRC6B
238469_at	OGFRL1
238470_at	SYS1
238472_at	FBXO9
238473_at	KMT2E-AS1
238474_at	NUP43
238476_at	CREBRF
238477_at	KIF1C
238478_at	BNC2
238479_at	DCUN1D5
238480_at	TTC39C
238481_at	MGP
238482_at	KLF7
238483_at	SSBP2
238484_s_at	SSBP2
238485_at	IQCH-AS1
238486_at	FRS2
238487_at	GNL1
238489_at	PRKAA2
238490_at	KIAA2026
238491_at	TAF1A-AS1
238493_at	ZNF506
238494_at	TRAF3IP1
238495_at	LRRC57
238496_at	WHSC1L1
238497_at	TMEM136
238498_at	RP3-406A7.7
238499_at	SLC45A3
238500_at	EMP2
238503_at	CNIH3
238504_at	C6orf57
238505_at	ADPRH
238506_at	LRRC58
238508_at	DBF4B
238509_at	CUL1
238511_at	UBL7-AS1
238512_at	WNT2B
238513_at	PRRG4
238514_at	TMEM25
238515_at	NUDT16
238516_at	BMPR2
238517_at	KLF7
238518_x_at	GLYCTK
238520_at	TRERF1
238521_at	FGF12
238522_at	PPP3CB-AS1
238523_at	KLHL36
238524_at	DENND2D
238525_at	DDX56
238526_at	RAB3IP
238527_at	CLUHP3
238528_at	UBR1
238529_at	RP11-196G18.23
238530_at	NNT
238532_at	DPF3
238533_at	EPHA7
238534_at	LRRFIP1
238535_at	CEP152
238537_at	CA8
238538_at	ANKRD11
238539_at	HPS3
238541_at	C21orf58
238542_at	ULBP2
238543_x_at	MDGA1
238545_at	BRD7
238546_at	SLC8A1
238547_at	HEXIM2
238549_at	CBFA2T2
238550_at	RUFY2
238551_at	FUT11
238554_at	CYB5B
238556_at	CAMK2G
238557_at	CHKB-AS1
238559_at	RP11-568N6.1
238560_at	CALCOCO2
238561_s_at	UTP23
238562_at	UTP23
238564_at	FAM171B
238565_at	RP11-350F4.2
238566_at	ZNF334
238567_at	SGPP2
238568_s_at	NPC1
238569_at	GABBR1
238571_at	HOXA13
238572_at	STK16
238573_at	OTUD7B
238574_at	SLC25A51
238575_at	OSBPL6
238576_at	MOCOS
238577_s_at	TSHZ2
238578_at	TMEM182
238579_at	C9orf85
238581_at	GBP5
238582_at	C21orf2
238583_at	MSRB3
238584_at	IQCA1
238585_at	GTDC1
238587_at	UBASH3B
238590_x_at	TMEM107
238593_at	C11orf80
238596_at	FRA10AC1
238597_at	ANKRD13C
238599_at	IRAK1BP1
238600_at	JAKMIP1
238601_at	PHKB
238602_at	DIS3L2
238603_at	LINC00925
238605_at	NOL4
238606_at	ZNF747
238607_at	ZNF296
238609_at	FAM200A
238612_at	BRD4
238613_at	ZAK
238614_x_at	ZNF430
238615_at	ERLIN2
238616_at	QDPR
238617_at	KIF26B
238618_at	NF2
238619_at	RP11-138A9.1
238620_at	RP11-846E15.4
238621_at	FMN1
238622_at	RAP2B
238623_at	RP3-428L16.2
238625_at	C1orf168
238626_at	ANKS6
238627_at	TRAPPC2L
238628_s_at	TRAPPC2L
238630_at	OPA3
238632_at	RP11-44F21.5
238633_at	EPC1
238635_at	C5orf28
238636_at	CACNA1C
238637_at	NUP37
238638_at	SLC37A2
238639_x_at	LOC102724312
238640_at	SMIM12
238641_at	TMEM51-AS1
238642_at	ANKRD13D
238644_at	MYSM1
238647_at	C14orf28
238649_at	PITPNC1
238650_x_at	WDR89
238653_at	LRIG2
238654_at	VSIG10L
238655_at	ACAD10
238656_at	RAD50
238657_at	UBXN10
238659_at	KIAA0141
238660_at	WDFY3
238661_at	MIR124-2HG
238662_at	DPH6
238663_x_at	GRIA4
238664_s_at	MGC12916
238665_at	ZNF865
238668_at	NCKAP1L
238669_at	PTGS1
238670_at	RAD18
238671_at	EPHA4
238673_at	SAMD12
238675_x_at	BTF3L4
238677_at	WDR36
238678_at	LINC01000
238681_at	GDPD1
238682_at	CCDC96
238683_at	ZNF524
238684_at	SETDB2
238685_at	STXBP5-AS1
238686_at	FBXO3
238687_x_at	ZNF770
238688_at	TPM1
238689_at	GPR110
238690_at	RP11-212P7.2
238692_at	BTBD11
238693_at	PHC3
238694_at	DGKE
238695_s_at	RAB39B
238697_at	LINC00086
238698_at	CASK
238699_s_at	CASK
238700_at	PIAS2
238701_x_at	COLCA1
238702_at	SPTSSB
238703_at	FAM207A
238704_at	RP11-498C9.15
238706_at	PAPD4
238708_at	ZNF582-AS1
238709_at	ELP2
238710_at	TMEM86A
238711_s_at	ZNF148
238715_at	LOC646014
238716_at	LOC100506990
238717_at	LOC441528
238719_at	PPP2CA
238721_at	MDH1B
238722_x_at	NAPEPLD
238723_at	ATXN3
238725_at	IRF1
238727_at	LOC440934
238728_at	MRPS23
238729_x_at	SAV1
238730_at	ARHGEF11
238731_at	SETDB2
238732_at	COL24A1
238733_at	MDM2
238736_at	REV3L
238737_at	TCEANC2
238739_at	IPMK
238740_at	PTGES3L
238741_at	FAM83A
238742_x_at	LOC102724362
238744_at	DPH6
238746_at	PXMP4
238747_at	CACNA1E
238748_at	RAD18
238750_at	CCL28
238752_at	GPLD1
238753_at	NCS1
238754_at	RP11-435O5.5
238755_at	RASSF10
238756_at	GAS2L3
238757_at	DBF4B
238758_at	RP11-326I11.3
238759_at	CCDC88A
238760_at	YARS
238761_at	ELK4
238762_at	MTHFD2L
238763_at	RBM20
238764_at	CSAD
238765_at	ATP6V1G1
238768_at	C2orf68
238770_at	KIAA1456
238772_at	ZNF207
238773_at	METTL15
238775_at	ITFG1
238776_x_at	OBSL1
238777_x_at	ATMIN
238778_at	MPP7
238779_at	DCP2
238780_s_at	KCNJ5
238781_at	SREK1
238782_at	WDR13
238783_at	TMEM161B
238784_at	DPY19L2
238786_at	ANK3
238787_at	DENND1B
238788_at	LOC494150
238789_at	KANK1
238790_at	LOC374443
238791_at	ZNF100
238792_at	PCNX
238793_at	TIGD7
238794_at	SFR1
238795_at	FAM208B
238797_at	TRIM11
238798_at	TAPT1
238799_at	ATP5S
238800_s_at	ZCCHC6
238801_at	RBM33
238802_at	TYSND1
238803_at	HECTD2
238804_at	AC024560.2
238808_at	HOXA13
238809_at	C5orf51
238810_at	RFX3
238811_at	ATP11B
238813_at	APEX2
238814_at	SLC35C2
238815_at	LRRTM1
238816_at	PSEN1
238817_at	RIMBP2
238818_at	KIAA1429
238819_at	ZNF347
238820_at	TMEM229B
238821_at	CSTF2
238823_at	FMNL3
238824_at	RPS29
238825_at	ACRC
238826_x_at	WDR12
238827_at	SH3RF2
238828_at	KIAA1919
238830_at	SOS2
238831_at	TMEM33
238832_at	KLHL34
238834_at	MYLK3
238835_at	AVPR1A
238837_at	PHF8
238838_at	TCERG1
238839_at	OTX1
238840_at	LRRFIP1
238841_at	PTPDC1
238843_at	NPHP1
238844_s_at	NPHP1
238845_at	SLC30A4
238846_at	TNFRSF11A
238847_at	HOXD10
238848_at	OTUD4
238849_at	ACY1
238851_at	ANKRD13A
238852_at	PRRX1
238853_at	RAB3IP
238854_at	DYNLL1-AS1
238855_at	AHNAK
238856_s_at	PANK2
238857_at	ATE1
238858_at	TIFA
238859_at	FAM149B1
238860_at	OARD1
238861_at	SSBP2
238862_at	MFSD4
238863_x_at	COG8
238864_at	VWA3A
238865_at	PABPC4L
238866_at	C19orf68
238867_at	TMEM182
238868_at	UACA
238870_at	KCNK9
238871_at	MLLT4
238872_at	LOC100128239
238873_at	NPC1
238874_at	LOC100506860
238877_at	EYA4
238878_at	ARX
238879_at	DCUN1D1
238880_at	GTF3A
238881_at	RP4-714D9.5
238885_at	KIAA1549
238886_at	TMED10
238887_at	LOC100630918
238889_at	AGBL5
238890_at	BRWD1
238893_at	LINC00936
238896_at	ST3GAL2
238897_at	LRRC28
238898_at	LOC101060264
238901_at	LINC01133
238903_at	UBXN2B
238904_at	NOVA2
238905_at	RHOJ
238906_s_at	RHOJ
238907_at	ZNF780A
238909_at	S100A10
238910_at	CLUHP3
238911_at	STARD10
238912_x_at	C9orf85
238914_at	DCC
238915_at	LOC100129361
238916_at	LINC00938
238917_s_at	DENND5B
238919_at	PCDH9
238921_at	LOC644794
238923_at	SPOP
238924_at	BMS1P5
238925_at	SNTB2
238926_at	LOC101928399
238929_at	SRSF8
238930_at	PPM1N
238932_at	TSC22D2
238933_at	IRS1
238934_at	RP11-324L17.1
238935_at	RPS27L
238936_at	TMEM178B
238937_at	ZNF420
238939_at	ADD1
238940_at	KLF12
238941_at	TRIM50
238943_at	FIBCD1
238944_at	LOC100505715
238945_at	ACER3
238948_at	TM9SF1
238949_at	RNF145
238950_at	TNFRSF9
238952_x_at	ZNF829
238953_at	LOC100506325
238955_at	RFTN2
238956_at	EFNA2
238957_at	PDXDC1
238959_at	LARP4
238960_s_at	LARP4
238961_s_at	FNDC3A
238962_at	ZNF681
238963_at	RBM18
238964_at	FIGN
238966_at	CELF4
238969_at	C3orf55
238971_at	RP11-1017G21.5
238972_at	U91328.20
238974_at	C2orf69
238975_at	MMAB
238977_at	MCM6
238979_at	LOC101927278
238980_x_at	ENTHD2
238981_at	TMEM223
238982_at	DENR
238983_at	NSUN7
238984_at	REG4
238986_at	LINC-PINT
238987_at	B4GALT1
238989_at	C1GALT1C1
238990_x_at	TRIM61
238991_at	ASB1
238992_at	POLI
238994_at	OTUD7B
238995_at	SULT1A1
238996_x_at	ALDOA
238997_at	PSORS1C3
238998_x_at	OTUD1
239000_at	BRD4
239001_at	MGST1
239002_at	ASPM
239004_at	SQSTM1
239006_at	SLC26A7
239007_at	ZNF616
239009_at	KIAA0754
239010_at	DUXAP10
239011_at	LOC102724965
239012_at	RNF144B
239013_at	SEC22C
239014_at	CCAR1
239015_at	THAP7-AS1
239018_at	DNAJC30
239019_at	KLF12
239020_at	FUT10
239021_at	TLR6
239024_at	ZNF148
239026_x_at	AGAP3
239027_at	DOCK8
239028_at	LYPD6
239029_at	TMCC1
239031_at	SSTR2
239034_at	CXorf24
239035_at	MTHFR
239036_at	AGO1
239037_at	GNAS
239038_at	C1orf52
239040_at	HNRNPD
239041_at	HIST1H2AK
239042_at	TSR1
239043_at	ZNF404
239044_at	ITFG1
239047_at	FAM122C
239049_at	CRIPT
239050_s_at	CRIPT
239053_at	CIAO1
239054_at	SFMBT1
239056_at	SEC22C
239057_at	LMOD2
239058_at	FOXC2
239059_at	DNAH1
239061_at	TPRXL
239062_at	TNRC6C-AS1
239064_at	RP11-378A13.1
239065_at	DNAJC22
239067_s_at	PANX2
239068_at	GNL1
239071_at	RBBP4
239072_at	EMB
239073_at	ANKFY1
239074_at	GRAPL
239077_at	CSGALNACT2
239078_at	BROX
239079_at	ADAM7
239082_at	FZD3
239083_at	ZNF786
239084_at	SNAP29
239085_at	JDP2
239086_at	IDNK
239087_at	ANKS4B
239090_at	FAM161A
239092_at	ITGA8
239093_at	HOGA1
239094_at	LOC730961
239095_at	GRIN2B
239097_at	FRRS1L
239098_at	KCNRG
239100_x_at	PCNX
239101_at	ITCH
239104_at	LOC439933
239106_at	CA5BP1
239108_at	FAR2
239111_at	PRDM8
239112_at	AC005523.3
239113_at	LOC100507468
239115_at	TMED3
239116_at	ANKRD10
239118_at	KCNA2
239119_at	DNAJC3-AS1
239120_at	TMEM51-AS1
239123_at	TSC22D1
239125_at	SLC25A5-AS1
239126_at	CIRBP-AS1
239127_at	LOC100288860
239128_at	TMEM221
239132_at	NOS1
239133_at	CTDSPL2
239135_at	CPPED1
239136_at	UNC5B-AS1
239137_x_at	C6orf223
239138_at	NAA50
239139_at	CPNE9
239141_at	LOC100126784
239142_at	RFESD
239143_x_at	RNF138
239144_at	B3GAT2
239145_at	ZNF414
239146_at	CLDND1
239147_at	ARSK
239148_at	MARVELD3
239150_at	SNTN
239151_at	BMS1P5
239153_at	HOTAIR
239154_at	RP11-212P7.2
239155_at	CXADR
239157_at	ZSCAN12P1
239159_at	GOSR2
239161_at	FDX1
239162_at	DAPK1-IT1
239163_at	UBE2B
239168_at	LOC400940
239169_at	RDM1
239170_at	ACTR3
239173_at	INADL
239174_at	LOC100505912
239177_at	IRGQ
239178_at	FGF9
239180_at	LOC100507419
239181_at	CYP2R1
239182_at	HAGLR
239183_at	ANGPTL1
239185_at	ABCA9
239186_at	SERPINB9P1
239187_at	DCAF16
239188_at	PPP2R3C
239189_at	CASKIN1
239190_at	VRK3
239192_at	PARD3B
239193_at	FUBP3
239194_at	DNAJC30
239196_at	ANKRD22
239197_s_at	EZH1
239198_at	EZH1
239201_at	CDK15
239202_at	RAB3B
239203_at	LSMEM1
239206_at	CR1L
239207_at	KDM5C
239208_s_at	YBEY
239209_at	AF131215.8
239210_at	LOC102724387
239212_at	LTV1
239213_at	SERPINB1
239214_at	LOC100130458
239215_at	LOC100289495
239216_at	TEKT1
239217_x_at	ABCC3
239218_at	PDE1C
239219_at	AURKB
239220_at	RP11-736K20.5
239221_at	GPR123
239222_at	C9orf9
239223_s_at	FBXL20
239224_at	FBXL20
239229_at	PHEX
239230_at	HES5
239231_at	ZNF101
239232_at	MSI2
239233_at	CCDC88A
239237_at	TRG-AS1
239239_at	BANCR
239241_at	LOC101928424
239242_at	SLC25A5-AS1
239244_at	LOC100507616
239246_at	FARP1
239248_at	SDCBP2-AS1
239250_at	ZNF542P
239252_at	COX7B
239254_at	CCDC40
239257_at	MOV10L1
239259_at	ZNF557
239260_at	CORIN
239261_s_at	CORIN
239263_at	LOC100506813
239265_at	SLC35G1
239267_at	NEK6
239268_at	NDUFS1
239270_at	PLCXD3
239271_at	SMAD2
239272_at	MMP28
239273_s_at	MMP28
239278_at	BCAS4
239279_at	LOC730102
239280_at	RP11-486G15.2
239281_at	ZDHHC14
239282_at	CEP83
239283_at	TMED5
239284_at	LOC101928221
239286_at	CDH11
239287_at	AC079767.4
239288_at	TNIK
239289_x_at	FAN1
239290_at	FRMPD4
239291_at	TRPM3
239293_at	NRSN1
239294_at	PIK3CG
239295_at	SRSF12
239299_at	DDI1
239300_at	PIK3C3
239302_s_at	LOC100506922
239303_at	PIWIL2
239304_at	MFSD4
239305_at	RP13-638C3.2
239307_at	AF001548.5
239308_at	DYRK1A
239309_at	DLX6
239314_at	NHLRC3
239317_at	AC006129.2
239318_at	FAM118B
239319_at	LINC00992
239320_at	LRRC4B
239321_at	LOC441454
239322_at	CEP41
239323_at	LINC01004
239324_at	BC010186
239325_at	DNAJC27-AS1
239326_at	CTD-2033C11.1
239329_at	RAB21
239330_at	DCAF12L2
239332_at	CTD-2377D24.6
239335_at	ZNF710
239336_at	THBS1
239337_at	LOC400768
239339_at	ZNF397
239340_at	ZNF536
239342_at	DGKZ
239345_at	SLC19A3
239346_at	GTF2H3
239349_at	C1QTNF7
239350_at	MARVELD3
239352_at	SLC6A15
239353_at	STK32A
239355_at	GMCL1
239356_at	DOCK9-AS2
239357_at	ATP2B2
239359_at	MARCH11
239360_at	LOC102723886
239362_at	NAPA-AS1
239363_at	INIP
239366_at	RP11-301O19.1
239367_at	BDNF
239369_at	LCN8
239370_at	LINC01133
239374_at	TRIM65
239376_at	DCLRE1C
239377_at	EIF1AD
239378_at	PITRM1
239380_at	C5orf27
239381_at	KLK7
239382_at	HPS1
239384_at	SRSF1
239385_at	TFG
239386_at	HAVCR1P1
239388_at	RNASET2
239389_at	RP11-793H13.11
239390_at	GTDC1
239391_at	FAM120AOS
239392_s_at	POGK
239394_at	SLC6A2
239395_at	ARRDC3-AS1
239397_at	ARHGEF7
239398_at	KLHL31
239400_at	FLJ45513
239403_at	CCDC120
239406_at	ZSCAN9
239407_at	PAXBP1-AS1
239412_at	IRF5
239413_at	CEP152
239415_at	MAP9
239416_at	FBXL6
239417_x_at	C6orf52
239419_at	PTPRA
239420_at	LINC01187
239421_at	DLGAP1-AS1
239422_at	GPC2
239423_at	RP11-251G23.5
239425_at	DCUN1D5
239426_at	SLC2A8
239427_at	SLAMF1
239430_at	IGFL1
239432_at	FLJ31306
239433_at	LRRC8E
239434_at	FGFR1OP
239435_x_at	SHROOM1
239436_at	CHORDC1
239438_at	RAPGEF6
239439_at	AFF4
239440_at	LOC100506858
239441_at	ZNF780A
239442_at	CEP68
239443_at	PCDHB6
239444_at	LOC728024
239446_x_at	DCBLD2
239447_at	TRA2B
239450_at	NDUFV2-AS1
239454_at	SCARF2
239455_at	RP11-396F22.1
239457_at	ATP8B3
239458_at	ALS2CR12
239459_s_at	CYP19A1
239460_at	CYP19A1
239461_at	GALNT15
239462_at	ZNF284
239464_at	KCNJ15
239466_at	LINC00883
239468_at	MKX
239470_at	C15orf56
239471_at	LRRC28
239472_at	EHD4
239473_x_at	MAP6D1
239475_at	PXYLP1
239477_at	EFHB
239478_x_at	GPATCH2L
239481_at	FAM133A
239482_x_at	ZNF708
239483_at	FLJ37035
239484_at	TRPM7
239485_at	CDH4
239486_at	REL
239488_at	PPM1L
239490_at	COA1
239491_at	CERS5
239492_at	SEC14L4
239493_at	RPL7
239494_at	FBXW7
239498_at	RP11-498E2.7
239499_at	DNAH2
239500_at	EFCAB1
239503_at	CASC10
239506_s_at	LINC00608
239507_at	LINC00608
239508_x_at	CCDC108
239509_at	FLJ16779
239511_s_at	SRSF4
239512_at	SRSF4
239513_at	ADORA2A-AS1
239514_at	LOC100505784
239521_at	MFI2-AS1
239522_at	IL12RB1
239523_at	TUSC5
239524_at	TSSK6
239525_at	CTTNBP2NL
239526_x_at	PTPN1
239527_at	RAB3GAP1
239528_at	PROM2
239530_at	ADD2
239532_at	RP11-559M23.1
239533_at	GPR155
239537_at	ST8SIA2
239538_at	ZRANB3
239542_at	ITPR3
239546_at	LOC100131053
239547_at	HS3ST6
239548_at	NEGR1
239550_at	RORA
239552_at	VWDE
239553_at	LMO7DN
239556_at	LOC645513
239558_at	LOC100996404
239560_at	LOC101927603
239562_at	MTHFD2L
239563_at	RP11-517B11.7
239564_at	LOC100128198
239565_at	DLG5-AS1
239568_at	PLEKHH2
239569_at	FZD10-AS1
239570_at	RAB1A
239572_at	GJA3
239575_at	OPALIN
239576_at	MTUS1
239577_at	RP3-368A4.6
239579_at	EPHX4
239580_at	GUCY1A3
239581_at	ARL10
239582_at	PML
239583_x_at	PSG5
239584_at	LOC101927653
239586_at	FAM83A
239587_at	TLR3
239592_at	RP1-20C7.6
239593_at	TMEM213
239594_at	LOC145837
239595_at	GPX2
239596_at	SLC30A7
239598_s_at	LPCAT2
239601_at	TPGS2
239602_at	BRWD1-IT2
239607_at	GPR156
239608_at	LPCAT4
239609_s_at	LPCAT4
239612_at	LOC100240734
239613_at	TMED3
239615_at	SLC22A5
239616_at	REXO2
239617_at	GHRLOS
239618_at	SEC16B
239620_at	TTC23L
239622_at	TRAP1
239623_at	C5orf63
239624_at	LOC102724689
239625_at	RP11-1109F11.3
239626_x_at	TM9SF3
239634_at	LOC101927248
239635_at	RBM14
239636_at	MCF2L
239637_at	RAB18
239639_at	RP11-353N14.2
239641_at	SENCR
239642_at	CTD-2541M15.1
239643_at	LOC100129516
239644_at	ZC3H8
239647_at	CHST13
239648_at	DCUN1D3
239650_at	NCKAP5
239651_at	ANAPC5
239654_at	CHD9
239656_at	LHFPL3-AS2
239657_x_at	FOXO6
239660_at	RALGAPA2
239662_x_at	TMCC1
239663_x_at	LARP1
239665_at	LOC441179
239666_at	PYGO2
239667_at	SLC3A1
239668_at	RP11-585P4.5
239670_at	WNK2
239671_at	SYT16
239675_at	LINC00900
239676_x_at	FBRSL1
239680_at	WDR76
239681_at	ENTHD2
239682_at	KANSL1L
239683_at	CLYBL
239684_at	TRPM3
239685_at	LINC00900
239687_at	SLX4
239688_at	SMC1A
239691_at	C12orf77
239693_at	SNX24
239694_at	TRIM7
239695_at	JAK1
239697_x_at	C3orf67
239700_at	ZNF710
239703_at	CTD-2537I9.5
239704_at	RNF144B
239707_at	SLC5A10
239710_at	FIGN
239711_at	ADAL
239712_at	CCDC171
239713_at	CASC2
239717_at	CHRNA10
239718_at	LOC654342
239719_at	CD109
239720_at	ZGLP1
239722_at	C5orf49
239725_at	PGAP1
239726_at	ANK3
239729_at	RP5-1085F17.3
239732_x_at	FAM47C
239733_at	DYDC2
239736_at	LINC01214
239738_at	DACH2
239739_at	SNX24
239740_at	ETV6
239741_at	PYGO1
239742_at	LOC101930415
239743_at	SP8
239747_s_at	LOC102723954
239748_x_at	OCIAD1
239749_at	FAF1
239750_x_at	VAPA
239751_at	AC016831.7
239752_at	CECR2
239753_at	ZNF252P
239757_at	ZFAND6
239761_at	GCNT1
239762_at	LOC286437
239764_at	ITPR1-AS1
239765_at	CPEB3
239767_at	LRRC7
239768_x_at	GPATCH2
239770_at	ESYT3
239771_at	CAND1
239772_x_at	DHX30
239775_at	LOC101927609
239776_at	TMEM232
239777_at	C14orf182
239781_at	LINC00545
239782_at	RBP1
239785_at	DZIP1L
239786_at	DCN
239787_at	KCTD4
239789_at	C11orf49
239791_at	HOXB-AS3
239792_at	UBL7-AS1
239796_x_at	TIRAP
239798_at	PDK1
239799_at	LINC00476
239800_at	UMPS
239801_at	RNF40
239802_at	SAP30L
239805_at	SLC13A2
239807_at	LOC102724165
239810_at	VASH1
239812_s_at	IQCH
239813_at	IQCH
239814_at	LOC100506860
239816_at	POLD3
239818_x_at	TRIB1
239821_at	FLJ30064
239822_at	LINC01354
239823_at	LOC101927841
239824_s_at	TMEM107
239827_at	RGCC
239828_at	AK9
239831_at	TMEM106C
239835_at	KBTBD8
239837_at	ADAM11
239839_at	ZNF555
239843_at	RIT1
239844_x_at	C1orf228
239848_at	EIF3M
239852_at	MMAA
239853_at	KLC3
239854_at	SYCE3
239855_at	PPM1L
239859_x_at	ATP5S
239860_at	LOC100130232
239863_at	RP11-305E6.4
239870_at	SPATS1
239871_at	CLTC
239873_at	RP11-334J6.6
239874_at	PDE8A
239875_at	NAB1
239877_at	LOC157740
239878_at	IPMK
239879_at	LINC01114
239880_at	UBE2E2-AS1
239882_at	LOC101928304
239883_s_at	ANO4
239884_at	CADPS
239887_at	LOC101928554
239888_at	UBQLN2
239889_at	SERP2
239890_s_at	SERP2
239891_x_at	RAB12
239894_at	NEBL-AS1
239895_at	AQR
239896_at	LOC100289098
239897_at	BCLAF1
239898_x_at	ZNF286A
239899_at	RNF145
239900_x_at	RP11-379F4.6
239903_at	TPBG
239905_at	YTHDC1
239909_at	ADAMTSL1
239910_at	PSG6
239911_at	ONECUT2
239913_at	SLC10A4
239915_at	HOXA-AS3
239916_at	WDR16
239918_at	PVR
239919_at	TBX5-AS1
239920_at	UBTF
239921_at	COL28A1
239922_at	CCDC142
239924_at	AP000347.2
239925_at	AC005256.1
239926_at	RP11-727A23.11
239928_at	TCTN2
239929_at	PM20D1
239930_at	GALNT2
239933_x_at	CCDC176
239935_at	MDGA2
239937_at	ZNF207
239942_at	GNG11
239944_at	DQ570835
239948_at	NUP153
239949_at	THNSL2
239950_at	HOXA11-AS
239954_at	ZNF160
239958_at	PSMD5-AS1
239960_x_at	LYRM7
239964_at	TCL6
239968_at	LINC00313
239974_at	CTB-174D11.1
239975_at	HLA-DPB2
239977_at	C12orf42
239982_at	RP4-612B15.3
239983_at	SLC30A8
239989_at	CNTLN
239993_at	LOC390705
239994_at	B3GALT5
239996_x_at	ATP2A2
239998_at	C10orf53
239999_at	LINC00478
240002_at	LINC00937
240005_at	LARP4B
240006_at	SNHG22
240009_at	LINC00334
240011_at	TTBK2
240012_at	LOC101928014
240014_at	POLR2J4
240015_at	PRKCQ-AS1
240017_at	PCBP1-AS1
240020_at	CYB5R4
240022_at	ZC3H4
240024_at	SEC14L2
240025_x_at	RP4-575N6.5
240027_at	LIN7A
240028_at	FSIP2
240029_at	C11orf94
240030_at	COMMD6
240031_at	MSRA
240032_at	RP11-318A15.2
240033_at	PLG
240035_at	PHBP8
240036_at	SEC14L1
240037_at	ITPRIPL1
240039_at	PLA2R1
240040_at	PSTK
240041_at	PTCHD1
240042_at	FIBCD1
240043_at	PRR32
240044_x_at	TNRC6B
240049_at	RP13-39P12.3
240050_s_at	PPM1K
240051_at	TPD52L3
240052_at	ITPR1
240053_x_at	PEX5L
240054_at	LOC101929668
240056_at	NSMAF
240062_at	FAM3C
240063_at	GUSBP5
240065_at	FAM81B
240068_at	LINC00323
240069_at	LOC102724880
240070_at	TIGIT
240072_at	ASXL2
240075_at	LOC101927417
240078_at	SFSWAP
240079_at	ZNF81
240082_s_at	C17orf74
240084_at	CBX2
240086_at	VPS36
240088_at	PDE5A
240089_at	CTB-119C2.1
240091_at	PSMA8
240096_at	LOC100506236
240100_at	LOC100505920
240101_at	STAM-AS1
240106_at	GNPTAB
240110_at	HMGCS2
240111_at	RHOBTB3
240114_s_at	TMEM174
240115_at	LOC100286925
240117_at	FBN3
240119_at	TEPP
240122_at	DIRAS2
240123_at	PEX26
240124_at	CTA-246H3.12
240140_s_at	LRIG1
240142_at	LOC101929289
240144_at	DNASE1
240145_at	DGKH
240147_at	C7orf50
240151_at	HOXB-AS3
240153_at	ILDR2
240155_x_at	ZNF493
240159_at	SLC15A2
240161_s_at	CDC20B
240162_at	LOC100506791
240163_at	LOC101928784
240166_x_at	TRMT10B
240167_at	LINC01085
240168_at	XPO7
240169_at	RP4-545K15.5
240172_at	ERGIC2
240173_at	GPRIN3
240176_at	RP11-803D5.4
240177_at	RP11-218C14.8
240181_at	ZSCAN12
240183_at	TMEM213
240184_at	SYNPR-AS1
240185_at	LOC100147773
240187_at	PPP1R3C
240189_at	ACOXL
240191_at	ZNF543
240192_at	GATA3-AS1
240194_at	LOC441204
240197_at	SYN2
240199_x_at	ZNF345
240200_at	SULT1C2
240201_at	C15orf40
240202_x_at	PFKP
240204_at	SNRPN
240206_at	TARS
240209_at	C16orf78
240210_at	ATAD3C
240214_at	RWDD1
240218_at	DSCAM
240219_at	LINC00327
240221_at	CSNK1A1
240223_at	SLC2A9
240225_at	EGFLAM-AS2
240227_at	MIER1
240228_at	CSMD3
240230_s_at	AGAP9
240233_at	NUP50-AS1
240235_at	C10orf62
240236_at	STXBP5L
240239_at	ZNF566
240246_at	LOC642236
240251_at	IFT80
240255_at	LOC100507395
240257_at	SYNJ2
240258_at	ENO1
240261_at	TOM1L1
240264_at	LOC101927150
240265_at	TRAF3IP3
240268_at	LOC440117
240270_x_at	DQ586822
240272_at	KRT223P
240273_at	RP11-39H13.1
240275_at	ARMC3
240276_at	RP11-108P20.4
240278_at	RASSF1-AS1
240280_at	UFSP1
240282_at	WDR1
240284_x_at	U47924.27
240285_at	AQP2
240287_at	IRG1
240289_at	PDLIM3
240290_at	RP11-646J21.6
240292_x_at	ANKS1B
240293_at	CCDC153
240294_at	HIPK2
240298_at	LOC147791
240299_at	ADAD1
240300_at	TK2
240301_at	DPPA2
240303_at	TMC5
240305_at	LOC101930421
240306_at	LINC00312
240310_at	TOR1AIP1
240311_at	NANOS3
240312_at	LOC389895
240313_at	DMRTB1
240316_at	C9orf57
240317_at	PCDHB4
240318_at	AFMID
240320_at	RNF212B
240323_at	RP11-728F11.4
240329_at	PTP4A1
240332_at	RP11-329B9.3
240335_at	SLC35F5
240336_at	HBM
240337_at	RHOA
240340_at	SPATA3
240342_at	TRIM61
240344_x_at	LYRM7
240346_at	LOC102724030
240349_at	PRKAA2
240352_at	LOC101929609
240353_s_at	C12orf54
240354_at	C12orf54
240359_at	BPIFA3
240360_at	BRD4
240361_at	LOC101927972
240362_at	MPC1
240363_at	ANK1
240365_at	LINC00669
240366_at	LHFPL3-AS1
240367_at	RP11-454F8.2
240369_at	TTC7A
240371_at	LINC01192
240373_at	CACTIN
240378_at	LOC101929040
240379_at	PKP4
240380_at	LOC728040
240382_at	LOC101928076
240383_at	UBE2D3
240387_at	UBASH3B
240388_at	KRT27
240389_at	TRPM6
240390_at	GALNT5
240391_at	NDUFB2
240392_at	RP11-334C17.5
240398_at	ITPKB-IT1
240402_at	KIRREL3
240406_at	RP1-100J12.1
240407_at	LOC100126784
240409_at	TPTE2P5
240411_at	MROH2B
240412_s_at	MROH2B
240413_at	PYHIN1
240415_at	RP11-326I11.5
240419_at	SLC6A15
240420_at	AADACL2
240421_x_at	SAV1
240423_at	LOC441204
240424_s_at	LOC441204
240425_x_at	ROBO2
240426_at	FAM47B
240427_at	LOC101929050
240428_at	LOC285000
240429_at	ZNF546
240430_at	KCMF1
240431_at	LINC00459
240432_x_at	KLF7
240433_x_at	CADM2
240435_at	LOC101928635
240436_at	MIPEPP3
240437_at	CASP9
240439_at	RP11-420K14.2
240440_at	NPL
240441_at	FAM99B
240444_x_at	CLIP1
240447_at	HYI-AS1
240449_at	ZNF341
240452_at	GSPT1
240453_at	C20orf26
240456_at	LOC101928419
240459_at	YTHDC1
240460_at	LOC101929122
240462_at	CLYBL
240465_at	C4orf32
240472_at	CTD-2541J13.1
240474_x_at	RP11-313C4.1
240475_at	EGOT
240479_at	HS3ST5
240480_at	TINAG
240486_at	HELZ
240487_at	RP11-619L12.4
240488_at	RP11-740C1.2
240490_at	LOC101929592
240495_at	RP11-166P13.4
240509_s_at	GREM2
240510_at	NBN
240512_x_at	KCTD4
240513_at	EIF3M
240517_at	CBS
240518_at	LOC729291
240519_at	RP11-141M1.1
240523_at	DPH6-AS1
240528_s_at	EXOC4
240532_at	SLC32A1
240534_at	RP11-38C18.3
240537_s_at	CDIPT-AS1
240545_at	LOC286382
240546_at	LINC01120
240549_at	LOC100507459
240551_at	ZBTB45
240553_at	TESC
240554_at	AKAP8L
240556_at	DCN
240557_at	TSC22D2
240559_at	IZUMO2
240561_at	RAP2C-AS1
240562_at	GSK3B
240565_at	ZFP28
240566_at	RP11-266A24.1
240570_at	INADL
240572_s_at	LOC374443
240573_at	LOC374443
240574_at	DNAJC3-AS1
240577_at	TRAF3IP2-AS1
240578_at	LINC00836
240579_at	NBAS
240583_at	RIOK3
240584_at	SHANK2-AS2
240586_at	ENAM
240589_at	LINC00313
240590_at	SPATA3-AS1
240591_at	LOC102723645
240592_at	LCORL
240595_at	CTD-2287O16.5
240598_at	RP11-1151B14.3
240602_at	HBS1L
240603_s_at	ERI2
240604_at	ERI2
240609_at	LOC100996654
240610_at	LOC102546299
240614_at	KCNC2
240615_at	PTOV1-AS1
240617_at	LOC100287098
240624_x_at	RP1-170O19.17
240627_x_at	MSANTD4
240628_at	AP000462.1
240631_at	GPR98
240637_at	WDR41
240639_at	ARMC9
240642_at	ZMYM2
240643_at	TTBK1
240646_at	GIMAP8
240648_at	RP4-613A2.1
240649_at	MGAT4C
240650_at	CACNA1E
240661_at	LOC100506459
240667_at	SERP2
240668_s_at	SERP2
240669_at	RP11-60A24.3
240672_at	WDR74
240674_at	JARID2
240677_at	ZC3H10
240678_at	AC007680.2
240681_at	EU250746
240682_at	LINC00293
240685_at	LINC01095
240686_x_at	TFRC
240687_at	PASD1
240688_at	MGST1
240689_at	REC114
240692_at	MGC34796
240693_at	RP11-63A1.2
240697_at	LOC100996345
240699_at	SEC14L3
240700_at	TOR1AIP2
240701_at	GSDMB
240702_at	HERC1
240703_s_at	HERC1
240705_at	CYP19A1
240707_at	CTD-2350J17.1
240708_at	LOC101928790
240709_at	SEZ6L
240713_s_at	LINC00403
240715_at	TBX5
240716_at	TTC23
240717_at	ABCB5
240719_at	ISM1-AS1
240729_at	ERICH6
240734_at	LOC100507221
240735_at	CDC42BPA
240740_at	LOC100507443
240744_at	CPA5
240745_at	LOC101927760
240746_s_at	LOC101927760
240747_at	LOC102724587
240752_at	LOC100287808
240754_at	LOC284933
240755_at	RP11-787B4.2
240756_at	AX747064
240757_at	CLASP1
240760_at	CDRT15
240767_x_at	VPS13A-AS1
240770_at	TMEM171
240771_at	C1orf101
240777_at	SYNE2
240778_at	GINS4
240781_x_at	DCUN1D1
240784_at	NAT16
240786_at	NOTCH4
240794_at	NPAS4
240797_at	PERP
240799_at	SLC35F4
240801_at	C21orf37
240806_at	RPL15
240807_at	LINC01187
240808_at	ESD
240809_at	ZNF295-AS1
240810_at	MKNK1-AS1
240814_at	MGC39584
240817_at	LOC101929034
240818_at	OVCH1-AS1
240822_at	TDP1
240823_at	AP006216.10
240827_at	GATA3-AS1
240828_at	JARID2-AS1
240830_at	SCARNA17
240834_at	OTULIN
240836_at	ZNF19
240837_at	FNDC7
240838_s_at	LOC145837
240840_s_at	SETD9
240841_at	INSM2
240842_at	LOC101927020
240846_at	PCBD2
240856_at	FFAR4
240857_at	DNAH9
240859_at	ZFYVE16
240860_at	RP11-354I10.1
240862_at	RASGRP4
240863_at	CYP19A1
240868_at	LOC100129406
240869_at	KCNB1
240871_at	FAM221B
240875_at	CTC1
240876_x_at	C15orf43
240878_at	SPEM1
240880_at	LOC101927089
240882_at	LOC100506289
240883_at	PFKFB1
240884_at	CCDC14
240886_at	CASR
240887_at	LOC100506470
240889_at	CDRT15L2
240890_at	LOC643733
240893_at	RP11-502N13.2
240894_at	LOC102467079
240897_at	RP11-443C10.1
240898_at	SPAG16
240900_at	C7orf50
240902_at	LINC00641
240911_at	NOS1
240912_x_at	LINC00277
240913_at	FGFR2
240915_at	IGHV1-69
240917_at	LOC101927640
240919_at	RP11-536G4.2
240920_at	AP001630.5
240926_at	LRCH3
240928_at	FCF1
240929_at	RBPMS-AS1
240930_at	CRAMP1L
240932_at	UBN2
240933_at	CTD-2616J11.10
240936_at	LOC100287290
240937_at	RP11-17A4.3
240938_at	LINC01227
240942_at	MPHOSPH8
240944_at	LOC101929027
240945_at	RP1-155D22.1
240947_at	ANO6
240950_s_at	CCDC155
240951_at	RORA
240954_at	CHKB-AS1
240955_at	PANX3
240958_at	UNC5C
240963_x_at	PLXDC1
240966_at	SH3TC2
240967_at	KRTAP19-3
240970_x_at	LOC102723684
240974_at	LOC100506851
240979_at	YWHAEP7
240982_at	CARS
240983_s_at	CARS
240986_at	LOC101928943
240990_at	RAB5A
240993_at	UPF3B
240999_at	LOC100287704
241009_at	FOXN4
241013_at	FAM124A
241014_at	FLG-AS1
241018_at	TMEM59
241025_at	UTP6
241027_at	OPA1
241028_at	RPGRIP1L
241031_at	C2CD4A
241032_at	ANKRD40
241034_at	GLS
241045_at	KDM8
241046_at	LOC102724511
241047_at	CASC15
241049_at	LOC100996542
241053_at	AC007365.3
241056_at	ZC3H3
241064_at	RP11-456O19.2
241065_x_at	CMAS
241066_at	ZNF449
241067_at	CTB-43E15.1
241068_at	IGSF6
241072_s_at	IGF1
241075_at	RIMKLA
241082_at	ASNS
241084_x_at	DYNC1H1
241089_at	ZNF562
241090_at	RP11-304L19.4
241091_at	AGO3
241095_at	LOC102723661
241098_at	CLEC7A
241103_at	SMEK2
241111_at	HSD3B1
241112_at	ZNF517
241114_s_at	ACAA2
241117_at	LOXHD1
241118_at	LINC00462
241120_s_at	CDC20B
241122_s_at	MUSK
241124_at	LOC101928702
241126_at	LOC101929529
241133_at	TRBV27
241137_at	DPCR1
241140_at	LMO7
241141_at	BMP6
241143_at	RP11-432J9.6
241144_at	LOC101927702
241146_at	MAGI2-AS2
241148_at	ACTG2
241150_at	SPTAN1
241164_at	CHCHD3
241166_at	CEP41
241167_at	ITIH4
241171_at	RP11-669M16.1
241172_at	GRIA2
241174_at	AP4E1
241180_at	LOC100129112
241183_at	RP11-457K10.1
241185_at	SAE1
241187_at	RP11-5N11.2
241193_at	ETS2
241196_at	RP5-1031D4.2
241198_s_at	C11orf70
241199_x_at	DPPA4
241201_at	UVSSA
241208_at	PDLIM5
241209_at	DCAF6
241221_at	SEC14L3
241224_x_at	DSCR8
241230_at	CA12
241233_x_at	ANKRD20A11P
241234_at	LOC100506797
241235_at	AC091633.3
241241_at	RPS14
241245_at	SRSF4
241247_at	LINC01213
241249_at	PSMD5-AS1
241252_at	ESCO2
241255_at	CTNNA3
241256_at	LOC101926934
241259_at	GAB3
241262_at	RP11-29H23.4
241263_at	RAB21
241266_at	RP11-186F10.2
241267_at	EHD3
241275_at	CAPZA1
241277_x_at	ZNF837
241280_at	ALDOB
241282_at	AC010145.4
241283_at	LOC102723742
241290_at	LOC101927342
241291_at	LOC100505776
241299_at	LOC102724611
241304_at	PIK3C3
241308_at	LINC01255
241310_at	NEK5
241312_at	LINC00911
241317_at	RP11-701I24.3
241322_at	CTD-3028N15.1
241325_at	LOC102724021
241326_at	AK7
241327_at	LINC01339
241328_at	ZMAT1
241331_at	SKAP2
241337_at	LOC101929465
241342_at	TMEM65
241343_at	RNASEH1
241346_at	ARHGAP30
241347_at	RNF213
241348_at	ZNF654
241350_at	FBXL22
241353_s_at	LOC100507507
241354_at	ASMTL-AS1
241355_at	HR
241356_at	SDR42E1
241357_at	MAPK15
241358_at	WFIKKN2
241359_at	TLCD2
241360_at	CCDC15
241362_at	SOGA1
241363_at	EXD3
241364_at	TMEM57
241365_at	SATB1
241366_at	RBAK
241367_at	TEX19
241368_at	PLIN5
241369_at	LOC101929335
241370_at	LOC286052
241371_at	TNFRSF10A
241372_at	ZC3H6
241374_at	TMEM39A
241375_at	USP38
241377_s_at	MIB2
241378_at	MIB2
241379_at	APLF
241380_at	ARHGEF37
241381_at	CXorf36
241382_at	PCP4L1
241383_at	ZNF385C
241384_x_at	GK5
241385_at	LARP7
241386_at	LOC100506691
241388_at	LOC101927451
241389_at	CHRNB2
241392_at	TMEM39A
241393_at	IPP
241394_at	LOC101928710
241395_at	NIT1
241396_at	NEDD4L
241398_at	MPPED1
241399_at	FAM19A2
241401_at	WDFY3-AS2
241402_at	TSEN54
241403_at	CLK4
241405_at	TOB1-AS1
241406_at	FAM83H
241408_at	CRIPAK
241411_at	RP11-715J22.6
241412_at	BTC
241414_at	ANKRD10
241416_at	LOC101928806
241418_at	LOC344887
241419_at	ARHGAP1
241422_at	AF186192.1
241423_at	ZBED3-AS1
241424_at	ELAVL4
241425_at	NUPL1
241426_at	CEP44
241428_x_at	TCEA2
241429_at	RP11-50E11.3
241430_at	TEX37
241432_at	SLIT2-IT1
241433_at	RCOR3
241434_at	IPP
241436_at	SCNN1G
241437_s_at	EP400NL
241439_at	LOC101929004
241443_at	ADI1
241446_at	ADAM28
241447_at	ING5
241449_at	CTD-2281E23.2
241450_at	RSPO1
241453_at	PTK2
241455_at	C6orf132
241456_at	FAM78B
241463_at	EIF2AK3
241468_at	RP13-20L14.1
241469_at	HFM1
241470_x_at	RASSF9
241472_at	DMXL1
241475_at	BREA2
241478_at	MICALL2
241480_at	RNF213
241481_at	FAM81A
241482_at	EPHA1
241483_at	CLNK
241485_at	MYT1L
241490_s_at	PGBD2
241495_at	CCNL1
241496_at	BTNL9
241498_at	HARBI1
241499_at	ZNF621
241500_at	CDH8
241504_at	LOC100506047
241510_at	PLSCR2
241512_at	SPATC1
241513_at	RP11-1152H14.1
241519_at	HIST1H2BA
241521_at	RP11-90C4.2
241522_at	LINC00454
241525_at	LOC200772
241528_at	MAPK15
241533_at	LINC01348
241534_at	LOC100505549
241535_at	LOC101060391
241538_at	CXorf30
241541_at	MIB2
241546_at	SPATA5
241547_at	A1CF
241550_at	DPPA5
241552_at	AA06
241553_at	GSG1
241563_at	RP11-384L8.1
241564_at	GLOD5
241565_at	COL4A4
241568_at	LOC100506319
241572_at	PDZD9
241573_at	RP13-30A9.2
241574_s_at	IGF2BP1
241580_at	ZNF518B
241585_at	LRRC4C
241587_at	NAALADL2-AS3
241592_at	RP11-567C2.1
241594_at	LOC101927133
241596_at	NUDT10
241598_at	NUDT10
241599_at	LSM11
241600_at	WIPF3
241601_at	WIPF3
241602_at	ZNF582
241603_at	ATP11A
241604_at	ATP11A
241605_at	TRUB1
241606_s_at	TRUB1
241607_at	LOC730102
241609_at	FOXD3
241611_s_at	FNDC3A
241612_at	FOXD3
241614_at	RP11-471B22.2
241620_at	SMCHD1
241621_at	SMCHD1
241622_at	PTPN2
241623_at	PTPN2
241624_at	LOC389834
241625_at	LOC389834
241626_at	WTAP
241627_x_at	ARHGEF40
241631_at	ARHGEF40
241640_at	BCAP29
241642_x_at	TLK1
241643_at	TLK1
241644_at	BOLA2
241646_s_at	RP4-593H12.1
241650_x_at	HMCN2
241652_x_at	LIN7A
241658_at	ARIH1
241659_at	JMJD1C
241661_at	JMJD1C
241663_at	TCAIM
241666_at	TCAIM
241668_s_at	LOC101928728
241669_x_at	PRKD2
241670_x_at	CASC14
241671_x_at	CASC15
241672_at	SERTM1
241682_at	KLHL23
241683_at	HECTD1
241685_x_at	PURA
241687_at	WDR12
241689_at	METTL14
241690_at	FAM205B
241691_at	SCARF2
241694_at	PKHD1
241696_at	CNTLN
241698_at	RFTN2
241700_at	ZFHX4
241701_at	ARHGAP21
241703_at	RUNDC3B
241704_x_at	ZNF320
241705_at	ABCA5
241706_at	CPNE8
241707_at	TRABD2B
241708_at	DOCK1
241709_s_at	DOCK1
241710_at	LOC728819
241712_at	CBY3
241715_x_at	ACPT
241716_at	HSPD1
241717_at	MOBP
241719_at	LOC101926912
241720_at	ZNF326
241723_at	IQGAP2
241725_at	E2F7
241727_x_at	DHFRL1
241729_at	DOK6
241730_at	MYNN
241731_x_at	ZNF440
241733_at	C18orf54
241734_at	SRFBP1
241735_at	RASSF8
241736_at	FBXW2
241738_at	ZNF250
241741_at	CRLS1
241742_at	PRAM1
241743_at	LOC101928323
241745_at	LOC100507557
241746_at	CUL7
241747_s_at	CUL7
241748_x_at	DGCR14
241749_at	MURC
241751_at	OFD1
241752_at	SLC8A1
241754_at	SCAI
241755_at	UQCRC2
241757_x_at	DYNC2LI1
241758_at	NUP93
241759_at	RP11-445H22.4
241760_x_at	RORA
241762_at	FBXO32
241763_s_at	FBXO32
241765_at	CPM
241766_at	LOC100509303
241767_at	LOC101928087
241774_at	FLJ31306
241779_at	MTX3
241781_at	C9orf41
241782_at	NEBL
241784_x_at	HELQ
241787_at	LOC101927703
241789_at	RBMS3
241791_at	TTN
241792_x_at	LUC7L3
241793_at	MSS51
241794_at	ACTR6
241795_at	RHEB
241799_x_at	LOC102725022
241801_at	PGAP1
241802_x_at	GRM2
241804_at	LOC102724275
241805_at	GABRG1
241808_at	ZC2HC1A
241810_at	LOC100131180
241811_x_at	SLC6A4
241812_at	SPATS2L
241813_at	MBD1
241819_at	TNFSF8
241821_at	LINC00908
241822_at	AC074212.6
241824_at	RP11-373D23.2
241825_at	TYW5
241826_x_at	ZNF738
241827_at	ZNF615
241828_x_at	KRT17P5
241829_at	FAM124A
241830_at	NOL4L
241832_at	FAM98A
241833_at	PEX5L
241836_x_at	CEP97
241839_at	DLG3-AS1
241842_x_at	C19orf45
241844_x_at	TMEM156
241846_at	HCG18
241847_at	LOC101927021
241851_x_at	LOC100130429
241854_at	DNASE1
241856_at	IMPG2
241858_at	TNNI3K
241859_at	PLCL1
241861_at	SYCP3
241862_x_at	C19orf45
241863_x_at	TTC14
241866_at	SLC16A7
241869_at	APOL6
241871_at	CAMK4
241873_at	RP11-710C12.1
241874_at	IGIP
241876_at	MDM4
241879_at	LPP
241881_at	TRIM58
241882_at	CAMTA1
241886_x_at	LINC01089
241887_at	UBE2W
241889_at	NFKBID
241892_at	NCL
241894_at	VMO1
241895_at	CYP4F62P
241896_at	MACF1
241898_at	LIPH
241899_at	LOC553103
241901_at	LOC101929988
241902_at	MKX
241905_at	PIK3C2A
241908_at	BROX
241909_at	TNKS2
241911_at	CDKL3
241912_at	ZNF814
241915_at	ACSM2B
241918_at	ANO7
241919_x_at	WDR31
241920_x_at	SPG11
241922_at	LMO4
241923_x_at	NANS
241925_x_at	SLC16A7
241926_s_at	ERG
241927_x_at	CDC34
241931_at	XG
241933_at	QRSL1
241934_at	NTM
241935_at	SHROOM1
241937_s_at	WDR4
241938_at	QKI
241939_at	IQGAP3
241942_at	PXDNL
241943_at	C18orf61
241945_at	LOC101929681
241946_at	ZDHHC21
241947_at	PCED1B-AS1
241949_at	ACOT6
241950_at	WWC1
241951_at	SLCO1C1
241952_at	SLC16A11
241954_at	FDFT1
241955_at	HECTD1
241957_x_at	LIN7B
241959_at	ANAPC10
241960_at	CSMD1
241961_at	TECRL
241962_at	NT5DC1
241963_at	ZNF704
241964_at	ZNF865
241966_at	MYO5A
241968_at	C4orf29
241969_at	ARID5B
241972_at	ZNF674-AS1
241973_x_at	DPP7
241976_at	TCEA3
241977_s_at	RAB3C
241980_at	MAP6
241981_at	FAM20A
241983_at	PTPN2
241984_at	FOXN3
241985_at	JMY
241986_at	BMPER
241987_x_at	SNX31
241989_at	GRK4
241990_at	RHOV
241994_at	XDH
241995_at	DGUOK
241998_at	C2orf80
241999_at	SFXN5
242000_at	CASD1
242002_at	NKAIN2
242003_at	ERICH1
242005_at	LINC00973
242006_at	LCA5
242007_at	FBXO30
242009_at	SLC6A4
242010_at	RP11-402D21.2
242012_at	RP11-308D16.4
242013_at	BCL2L15
242015_x_at	APEH
242017_at	ZNF654
242019_at	CERS6
242020_s_at	ZBP1
242021_at	XBP1
242023_at	ABHD4
242026_at	MYCN
242028_at	ZNF709
242031_at	RP11-732A19.1
242032_at	KIDINS220
242033_at	RNF180
242034_at	FBXL17
242035_at	LMBR1
242036_x_at	ATP2B3
242037_at	ASPH
242038_at	LRRC8B
242039_at	ARAP1
242040_at	GCNT7
242041_at	CSPP1
242042_s_at	HAGLR
242043_s_at	ZNF8
242044_at	ZNF8
242047_at	RTKN2
242049_s_at	NBAS
242054_s_at	SIX3
242055_at	PSMG4
242056_at	TRIM45
242060_x_at	PHF11
242062_at	SAMD8
242064_at	SDK2
242065_x_at	IDI1
242069_at	CBX5
242070_at	LOC728485
242071_x_at	ITGA8
242073_at	RP11-61L19.3
242077_x_at	MB21D1
242078_at	AFF3
242079_at	RGS12
242081_at	ACAP1
242082_at	MMAB
242083_at	ZNF81
242084_at	THEG5
242086_at	SPATA6
242087_x_at	MFI2-AS1
242088_at	KLHL24
242092_at	EPB41L2
242093_at	SYTL5
242095_at	FLJ45825
242096_at	RP11-365H22.2
242098_at	KIAA1244
242100_at	CHSY3
242102_at	DIAPH3-AS1
242103_at	TMEM86A
242105_at	CCNE1
242107_x_at	TBX18
242111_at	METTL3
242112_at	LSM11
242114_at	LOC101060424
242119_at	PROX1
242120_at	USP49
242123_at	PAQR7
242124_at	CHST1
242128_at	OTX2
242129_at	SIN3B
242131_at	ATP6
242136_x_at	MGC70870
242137_at	RBMS3
242138_at	DLX1
242141_at	HDAC2
242146_at	SNRPA1
242148_at	BCL6B
242149_at	FAM210A
242150_at	CLSPN
242153_at	LARP1B
242154_x_at	LRR1
242155_x_at	RFFL
242157_at	CHD9
242158_at	PAPOLB
242159_at	RP11-25I15.3
242162_at	DAW1
242163_at	THRAP3
242164_s_at	LRIG2
242165_at	LRIG2
242168_at	NDUFS7
242169_at	BHMT2
242173_at	PLD5
242176_at	MEF2A
242178_at	LIPI
242179_s_at	TSPAN16
242180_at	TSPAN16
242183_at	IRGQ
242184_s_at	AC025442.3
242185_at	AC025442.3
242186_x_at	LPHN3
242187_s_at	TNRC18
242193_at	MIR124-2HG
242195_x_at	NUMBL
242196_at	ARHGAP32
242197_x_at	CD36
242200_at	ADAMTSL5
242201_at	PMS2P5
242204_at	WFDC5
242208_at	ZNF37BP
242209_at	ANKRD33
242210_at	ZNF24
242211_x_at	WDR90
242212_at	RGS16
242213_at	RP11-727F15.11
242214_at	RPS27A
242215_at	LOC102725345
242217_s_at	FBRS
242218_at	PPARD
242220_at	SPTBN1
242224_at	GPATCH2
242226_at	GS1-279B7.1
242228_at	BICD1
242229_at	NAPEPLD
242230_at	ATXN1
242234_at	XAF1
242235_x_at	AK090844
242238_at	NUDCD3
242239_at	NSUN6
242243_at	TMF1
242246_x_at	MEG3
242247_at	METTL15
242248_at	PHKB
242249_at	LOC102723390
242251_at	SPATA5
242253_at	PPP5D1
242255_at	WDR37
242259_at	FAM187B
242260_at	MATR3
242261_at	IREB2
242262_x_at	LINC01360
242263_at	TMED5
242265_at	BRD8
242267_x_at	RP5-1154L15.2
242268_at	CELF2
242269_at	LINC00982
242270_at	ACP6
242271_at	SLC26A9
242272_at	ZNF785
242273_at	LLPH
242274_x_at	SLC25A42
242278_at	LOC101930097
242280_x_at	CPEB4
242281_at	GLUL
242282_at	ZFPM1
242283_at	DNAH14
242284_at	LINC00466
242286_at	GRIN2A
242287_at	CLIP1
242288_s_at	EMILIN2
242289_at	MRPL42
242290_at	TACC1
242291_at	EIF4ENIF1
242293_at	ING3
242294_at	FBXO45
242297_at	RREB1
242301_at	CBLN2
242302_at	PDS5B
242303_at	NRG2
242305_at	LOC645513
242307_at	ZNF789
242308_at	MCOLN3
242309_at	RP11-394I13.2
242313_at	LOC728730
242314_at	TNRC6C
242316_at	TMOD3
242317_at	HIGD1A
242318_at	TAPT1
242319_at	DGKG
242321_at	PTPN14
242323_at	PLA2G12A
242324_x_at	CCBE1
242325_at	YWHAH
242326_at	COL22A1
242328_at	RAB3C
242331_x_at	LOC642236
242332_at	FENDRR
242334_at	NLRP4
242335_at	SLC25A37
242336_at	GSK3B
242338_at	TMEM64
242340_at	RP1-78O14.1
242341_x_at	GLYCTK
242342_at	GUCY1A2
242344_at	GABRB2
242345_at	COL28A1
242348_at	FAM19A4
242349_at	HECTD1
242350_s_at	ST8SIA6-AS1
242352_at	NIPBL
242353_at	RP11-448A19.1
242354_at	RP11-532F12.5
242355_at	LA16c-395F10.1
242356_at	VTI1A
242358_at	RASSF8-AS1
242360_at	LDB2
242363_at	DYNC1I2
242364_x_at	TNRC6C-AS1
242370_at	MTHFD2L
242371_x_at	LOC102724561
242372_s_at	MFSD4
242377_x_at	THUMPD3
242378_at	MYADML2
242382_at	LOC100506207
242385_at	RORB
242386_x_at	LOC101927608
242387_at	TDRP
242388_x_at	TAGAP
242389_at	LUC7L3
242392_at	UBE2U
242393_x_at	AGAP6
242394_at	CNKSR3
242396_at	NR2F2
242400_at	ZFP90
242404_at	GNB5
242408_at	STYX
242410_s_at	CACNA1E
242411_at	ARL10
242412_at	LOC101929255
242415_at	FBRSL1
242418_at	C2orf27A
242422_at	G3BP1
242426_at	NRG4
242427_at	WAC
242429_at	ZNF567
242432_at	LRRC37A2
242433_at	ZBTB11
242434_at	RP11-348P10.2
242435_at	PDE4A
242438_at	ASXL1
242439_s_at	ASXL1
242442_x_at	TRMT10A
242443_at	ZC3H14
242444_at	C1QTNF6
242445_at	FGD4
242446_at	C6orf163
242447_at	C3orf70
242450_at	RGMB
242451_x_at	RPS19
242455_at	POU3F2
242456_at	MRE11A
242458_at	RALGPS2
242462_at	LINC00665
242463_x_at	ZNF600
242465_at	LOC100505592
242470_at	EID2B
242472_x_at	FNBP4
242473_at	TRAF4
242474_s_at	VMA21
242477_at	TTC39B
242479_s_at	MCM4
242482_at	PRKAR1A
242484_at	TTC9B
242487_at	CC2D1B
242488_at	CHRM3
242489_at	LOC646778
242492_at	CLNS1A
242493_at	PTPRD
242496_at	ART4
242497_at	TRAFD1
242499_at	U2AF1
242502_at	KCNH5
242503_at	CHST13
242507_at	UBXN7-AS1
242508_at	KIAA2018
242510_at	RP3-476K8.3
242512_at	MYO9A
242513_x_at	KIAA2018
242515_x_at	AKIP1
242516_x_at	RBM46
242517_at	KISS1R
242518_at	RAD51-AS1
242519_at	CCDC152
242520_s_at	C1orf228
242521_at	LOC100505812
242522_at	TCF24
242523_at	LINC00938
242524_at	CBLN4
242525_at	SLC2A5
242528_at	HOXA-AS2
242530_at	RP11-466P24.7
242531_at	RRAGC
242533_at	LMF1
242534_at	EVI5L
242539_at	DIS3L2
242540_at	DNHD1
242541_at	ABCA9
242545_at	TTLL11
242548_x_at	ANKRD37
242549_at	PRKD3
242550_at	EIF3B
242552_x_at	ZBED5
242553_at	ABCC3
242554_at	TPCN2
242555_at	C16orf87
242557_at	ZNRD1-AS1
242560_at	FANCD2
242561_at	IPO9
242565_x_at	YBEY
242566_at	VASH1
242567_at	ABTB1
242569_at	STAM2
242571_at	REPS2
242574_at	FKBP15
242577_at	LOC389834
242578_x_at	SLC22A3
242579_at	BMPR1B
242581_at	MAP3K15
242582_at	RP11-330O11.3
242583_at	STON2
242584_at	FAM161A
242585_at	CKMT2-AS1
242586_at	FSD1L
242587_at	SLC9A9
242591_at	DNAH1
242592_at	GPR137C
242594_at	BOD1L1
242595_at	TSSK4
242596_at	RP11-134L10.1
242597_at	ZMYM2
242600_at	FRMD3
242601_at	HEPACAM2
242602_x_at	ZNF254
242603_x_at	KIN
242605_at	DCN
242608_x_at	FAM161B
242615_at	CCDC37
242617_at	TMED8
242618_at	HCG18
242621_at	ZSCAN25
242622_x_at	PTEN
242623_x_at	PSMG4
242624_at	ABLIM2
242625_at	RSAD2
242626_at	SAMD5
242629_at	RAB3B
242631_x_at	DLC1
242632_at	FGD2
242633_x_at	ZNF75A
242634_at	GATAD1
242635_s_at	NAPEPLD
242636_at	PRCP
242638_at	LOC101928731
242639_at	ICE2
242640_at	PROSER3
242641_at	COL6A6
242643_x_at	RP11-177N22.3
242644_at	TMC8
242647_at	USP34
242648_at	KLHL8
242649_x_at	HMGN2P46
242653_at	DCC
242654_at	FANCC
242655_at	BARD1
242656_at	GTF2H1
242660_at	MALRD1
242661_x_at	ALS2CR12
242662_at	PCSK6
242663_at	LINC00662
242665_at	FMNL2
242666_at	LOC101929760
242667_at	TLR3
242668_x_at	SUN5
242669_at	UFM1
242670_at	LGI4
242674_at	EIF4E
242676_at	NDUFV2-AS1
242679_at	TTN-AS1
242680_at	AVPR1A
242682_at	SOS1-IT1
242683_at	LINC00668
242684_at	ZNF425
242685_at	GTPBP8
242686_at	STARD13
242687_at	FAM160A1
242689_at	RALGPS1
242690_at	ATP11C
242691_at	CTC-444N24.11
242692_at	GLYCTK-AS1
242694_at	IQSEC3
242697_at	ZNF540
242698_at	AKAP14
242699_at	RP11-642D21.1
242700_at	PON2
242701_at	TBRG1
242702_at	MMAA
242704_at	ZNF821
242705_x_at	LRPAP1
242706_s_at	MED23
242707_at	MED23
242711_x_at	FANCM
242714_at	LOC101928429
242715_at	ZNF536
242716_at	SLC30A1
242719_at	RYBP
242720_at	ITIH4
242722_at	LMO7
242723_at	RP11-932O9.10
242727_at	ARL5B
242729_at	RP11-171I2.4
242730_at	MYRIP
242731_x_at	BMPR1A
242734_x_at	GALT
242735_x_at	ELF2
242738_s_at	ZFHX3
242744_s_at	CASR
242745_at	CASR
242746_at	KLHDC10
242748_at	SREBF2
242750_at	MMAA
242752_at	PPM1K
242753_x_at	AP1AR
242754_at	LOC101559451
242757_at	MDGA1
242758_x_at	KDM3A
242760_x_at	PIGB
242761_s_at	ZNF420
242762_s_at	FAM171B
242764_at	DCHS2
242765_at	MOBP
242767_at	LMCD1
242770_at	LOC642236
242771_at	TTN
242773_at	SLC5A1
242774_at	SYNE2
242776_at	ZCCHC6
242778_at	LPXN
242780_at	VAPA
242781_at	FAM199X
242782_x_at	TMEM198
242785_at	EML6
242786_at	SBF2-AS1
242788_at	KDM4D
242789_at	PDE1A
242790_at	AC091133.1
242791_at	FBXO3
242794_at	MAML3
242798_at	LINC01424
242800_at	NHS
242804_at	POLN
242807_at	FSD1L
242808_at	LOC101060510
242809_at	IL1RL1
242810_x_at	LOC101930026
242812_at	HCG18
242814_at	SERPINB9
242815_x_at	RP11-295P9.12
242817_at	PGLYRP2
242818_x_at	YIPF4
242821_at	CCDC171
242822_at	LOC102723847
242825_at	LPPR5
242828_at	FIGN
242833_at	RP11-402G3.5
242834_at	UBA6
242835_s_at	LOC728730
242837_at	SRSF4
242838_at	MAP6D1
242841_at	LOC100505570
242843_at	BCAN
242844_at	PGGT1B
242845_at	RUNX1T1
242847_at	C11orf30
242848_x_at	RP11-155O18.6
242850_at	HMBOX1
242851_at	KIAA1919
242852_at	LOC285147
242854_x_at	DLEU2
242855_at	KCP
242856_at	AL132709.8
242857_at	FARP2
242861_at	NEDD9
242864_at	ZNF554
242866_x_at	POU2F2
242867_x_at	RP11-465I4.3
242871_at	PAQR5
242873_at	LOC101928100
242874_at	RP11-747H7.3
242876_at	AKT3
242879_x_at	AKT3
242880_at	NALCN
242882_at	RNF207
242883_at	OTOS
242884_at	LOC440570
242887_at	KCMF1
242888_at	PRRT3-AS1
242889_x_at	FUT8-AS1
242891_at	ADCY5
242893_at	RP11-3L8.3
242896_at	SNAI1P1
242898_at	EIF2AK2
242899_at	SESN3
242902_at	CYMP
242903_at	IFNGR1
242904_x_at	RP11-489E7.4
242905_at	PNO1
242906_at	SESN3
242907_at	GBP2
242908_x_at	RP5-1007H16.1
242911_at	MED13L
242912_at	POTEM
242913_at	CLIC6
242914_at	RP11-307P5.2
242915_at	ZNF682
242916_at	CNTRL
242917_at	RASGEF1A
242918_at	NASP
242919_at	ZNF253
242921_at	SGSM1
242922_at	NOMO3
242923_at	ZNF678
242925_at	RNF148
242927_at	DCLRE1C
242928_at	TMED3
242934_at	LOC101928409
242935_at	SBF2
242937_at	FOXK2
242938_s_at	FOXK2
242939_at	TFDP1
242940_x_at	DLX6
242941_x_at	TBX1
242942_at	SLC38A10
242943_at	ST8SIA4
242944_at	FAM83A
242945_at	FAM20A
242946_at	CD53
242947_at	RP4-680D5.8
242949_x_at	CCDC157
242953_at	ZNF234
242954_at	LOC101059948
242956_at	IDH1
242957_at	VWCE
242961_x_at	DDX58
242963_at	SGMS2
242966_x_at	RFX2
242969_at	ZNF780B
242970_at	DIP2B
242971_at	AC145343.2
242972_at	HCG18
242973_at	CACNA1C
242974_at	CD47
242977_at	RP1-35C21.2
242979_at	IRS1
242980_at	COMMD10
242982_x_at	ITGB8
242984_at	MKLN1
242985_x_at	RNF180
242986_at	NAV1
242987_x_at	LAMA5-AS1
242988_at	DCST2
242989_at	STRN
242991_at	TJP2
242992_at	ZNF551
242994_at	RP4-657D16.3
242996_at	MTRF1
242998_at	RDH12
242999_at	ARHGEF7
243000_at	CDK6
243001_at	RBFA
243007_at	TTC5
243008_at	RHEB
243010_at	MSI2
243011_at	NXPE3
243015_at	CYP3A5
243017_at	USP27X-AS1
243018_at	RP11-1L12.3
243019_at	LOC100132207
243020_at	FAM13A-AS1
243021_at	LOC102724312
243023_at	RP11-127B20.2
243024_at	ZNF394
243026_x_at	XIAP
243027_at	IGSF5
243029_at	KREMEN1
243033_at	TWF1
243035_at	LOC101927038
243036_at	CCDC30
243038_at	RBM43
243042_at	FAM73A
243045_at	SMYD1
243047_at	FAM193B
243048_at	CECR7
243051_at	CNIH4
243052_at	MOB3C
243053_x_at	LOC100128079
243056_at	C12orf60
243058_at	RP1-170O19.14
243059_at	FENDRR
243061_at	C14orf23
243062_at	FLCN
243066_at	NPL
243070_at	INO80D
243076_x_at	GLI4
243077_at	FLJ16734
243080_at	HECW2
243081_at	LOC100652770
243084_at	CALD1
243087_at	WDR63
243092_at	PAN3-AS1
243093_at	C2orf49
243095_at	RP11-109M19.1
243096_at	NDEL1
243098_at	AP000696.2
243099_at	NFAM1
243101_x_at	XKR7
243103_at	SYNGR2
243104_at	AC005498.3
243106_at	CLEC12A
243108_at	RANBP9
243109_at	MCTP2
243110_x_at	NPW
243116_at	PIP5KL1
243118_at	CEP57L1
243122_at	LOC729658
243124_at	RRN3P2
243127_x_at	DNASE1
243128_at	ZNF175
243129_at	LOC642980
243132_at	APTX
243133_at	TSC22D1
243135_x_at	SNX8
243136_at	GINS2
243137_at	RP1-286D6.5
243139_at	RP11-466P24.7
243140_at	ACTA2
243141_at	SGMS2
243142_at	FGD6
243143_at	FAM24A
243151_at	LOC100506282
243152_at	COPS8
243153_at	CDK5RAP2
243161_x_at	ZFP42
243163_at	HECW1
243165_at	BTF3
243166_at	SLC30A5
243167_at	ABCB5
243170_at	AC092620.2
243171_at	LOC100128325
243172_at	AX748273
243173_at	CABP7
243175_at	UTS2B
243179_at	RP1-151F17.2
243181_at	ANKIB1
243185_at	RP11-138I18.2
243188_at	ZNF283
243189_at	NRF1
243190_at	AC087501.1
243194_at	ZNF551
243195_s_at	ZNF551
243196_s_at	TRAFD1
243198_at	TEX9
243199_at	LOC102724975
243200_at	RP11-369C8.1
243201_at	RPL36A
243204_at	LOC102725022
243206_at	CEP95
243208_x_at	ACTL9
243209_at	KCNQ4
243212_at	RP11-225H22.4
243213_at	STAT3
243214_at	ZBTB46
243219_x_at	MRPL50
243221_at	FAM20A
243222_at	ALPK1
243224_at	LOC100506302
243225_at	FGF14-AS2
243228_at	GTF3C4
243231_at	SLC38A11
243234_at	TBX3
243237_at	PCDP1
243238_at	PYGB
243239_at	SAMM50
243243_at	GPC3
243244_at	CACNB4
243245_at	LOC100506446
243248_at	RP11-470M17.2
243251_at	LOC101929719
243254_at	HIVEP2
243256_at	MKNK1
243259_at	ATXN7
243260_x_at	XKR6
243261_at	LINC00689
243263_at	LINC00482
243265_at	GAD2
243268_at	PATE2
243270_at	FAM205A
243272_at	LOC101593348
243276_at	ALS2CL
243277_x_at	MECOM
243278_at	FOXP2
243282_at	CCDC93
243283_at	CROT
243284_at	AAGAB
243285_at	LOC283335
243287_s_at	OSTM1
243288_at	SMYD2
243292_at	FAM132A
243294_at	ZNF780B
243295_at	RBM27
243296_at	NAMPT
243301_at	COL22A1
243302_at	RP11-250B2.6
243304_at	CASC7
243306_s_at	GCC1
243308_at	RP4-740C4.7
243309_at	C15orf65
243311_at	DEFB132
243312_at	ZNF107
243313_at	SYNPO2L
243316_x_at	VPS26A
243317_at	AX746627
243318_at	DCAF8
243323_s_at	ZFHX3
243324_x_at	TNPO1
243332_at	RP11-124L9.5
243334_at	CACNA1D
243335_at	P4HA1
243337_at	FREM3
243338_at	CSNK1A1
243343_at	AC002059.10
243344_at	RP11-109D9.4
243345_at	RNF14
243346_at	LMOD3
243349_at	KIAA1324
243351_at	FZD10-AS1
243352_at	ALPK1
243355_at	LOC101928243
243357_at	NEGR1
243358_at	IGF1R
243361_at	SREK1
243362_s_at	LEF1-AS1
243363_at	LEF1-AS1
243364_at	AUTS2
243365_s_at	AUTS2
243370_at	CAPRIN1
243372_at	HSPD1
243376_at	TANK
243382_at	LOC101928647
243384_at	LINC00280
243386_at	CASZ1
243387_at	MESP1
243392_at	USP49
243400_x_at	LTBR
243403_x_at	CPM
243406_at	TMCO5B
243407_at	MFSD8
243409_at	FOXL1
243411_at	POLDIP3
243412_at	RP11-1137G4.3
243413_at	TTC30B
243417_at	ZADH2
243419_at	LOC654342
243421_at	RP11-355F16.1
243423_at	TNIP1
243425_at	LOC101928557
243426_at	LINC00667
243430_at	SEZ6
243432_at	CHL1-AS2
243437_at	GCC1
243438_at	PDE7B
243439_at	ZNF418
243440_at	SIX3-AS1
243441_at	LOC101060400
243443_at	PPME1
243444_at	SRD5A3
243445_at	BNC2
243446_at	AJUBA
243452_at	LOC646778
243456_at	ZNF214
243457_s_at	ZNF214
243459_x_at	CDK14
243463_s_at	RIT1
243467_at	CTA-250D10.23
243468_at	PATE1
243475_at	CBL
243477_at	ATG10
243478_at	CHST2
243481_at	RHOJ
243482_at	EPS15L1
243483_at	TRPM8
243485_at	RP5-944M2.2
243487_at	AFF4
243491_at	ZNF431
243492_at	THEM4
243494_at	LOC102724201
243495_s_at	ZNF652
243496_at	RAB18
243499_at	RP11-1103G16.1
243501_at	ATP5F1
243502_at	GJC1
243503_at	RP11-676J12.6
243504_at	TRDMT1
243505_at	MAP3K3
243506_at	C18orf42
243507_s_at	C20orf196
243508_at	C20orf196
243510_at	RP11-663N22.1
243511_at	HEXA
243514_at	WDFY2
243515_at	RP5-1039K5.17
243519_at	UBE3C
243520_x_at	ADAM30
243521_at	ZXDA
243523_at	LOC100128644
243526_at	WDR86
243529_at	MARS2
243531_at	ORAOV1
243532_at	LNPEP
243534_at	CC2D2B
243536_x_at	ARHGAP27
243539_at	KIAA1841
243541_at	IL31RA
243542_at	PREPL
243544_at	ADH1B
243550_at	ZDHHC21
243552_at	MBTD1
243553_x_at	TRAF3IP2-AS1
243556_at	NGEF
243562_at	KNG1
243564_at	PDE1C
243565_at	CCDC150
243566_at	RP11-324J3.1
243569_at	TMEM174
243570_at	SPCS2
243571_at	RP11-505K9.4
243575_at	MAST4
243576_at	RP11-288L9.1
243577_at	GS1-166A23.2
243579_at	MSI2
243580_at	GNA14
243581_at	RP11-456P18.2
243582_at	SH3RF2
243585_at	ATP13A5
243589_at	KANSL1
243592_at	REV1
243594_x_at	SPIRE2
243595_at	SHB
243597_at	FANCB
243600_at	TPGS1
243601_at	LOC285957
243602_at	MGC40069
243606_at	NXPE3
243608_at	COG2
243610_at	C9orf135
243611_at	MICALCL
243612_at	NSD1
243613_at	DENND5B
243614_s_at	PRODH2
243617_at	ZNF827
243618_s_at	ZNF827
243619_at	FGFR1OP2
243621_at	SPACA3
243622_at	LOC145694
243623_at	SLC1A7
243624_at	PIAS2
243628_at	COPS7B
243629_x_at	MFI2-AS1
243630_at	NDUFB1
243634_at	SMIM14
243635_at	DNAJC10
243643_x_at	SLC30A6
243644_at	RP11-350F4.2
243645_at	NFASC
243648_at	ZBED6
243649_at	FBXO7
243650_at	PLEKHH2
243651_at	CPEB3
243653_at	SHROOM3
243656_at	LOC642852
243662_at	ZC3H10
243663_at	AC092660.1
243664_at	TXNL1
243665_s_at	CELF4
243666_at	CELF4
243668_at	MED28
243669_s_at	PRAP1
243672_at	SALL3
243677_at	GORASP1
243679_at	JPH3
243680_at	LOC100506476
243681_at	SHANK2
243683_at	MORF4L2
243687_at	LINC00881
243688_at	MGC45800
243689_s_at	FRG1B
243690_at	TRIOBP
243692_at	GATA4
243696_at	CEP104
243697_at	MOXD1
243698_at	AC005162.4
243699_at	LOC100507006
243700_x_at	FAM47A
243703_x_at	LIPE-AS1
243704_at	GPATCH2
243705_at	DDHD1
243706_at	CDO1
243707_at	RP11-486G15.2
243708_at	TMEM132E
243709_at	SLC38A9
243710_at	LOC100506175
243711_at	DDAH1
243712_at	XIST
243717_at	EPHA10
243719_at	STK19
243721_at	C18orf61
243722_at	PYDC1
243724_at	SLC33A1
243726_at	RP11-203B7.1
243727_at	CPNE8
243728_at	LOC101929109
243729_at	RP11-747H7.3
243732_at	RP11-466A19.8
243734_x_at	VWC2
243735_at	ELP2
243737_at	ATP1B4
243738_at	NMNAT3
243740_at	RP11-255C15.4
243742_at	LOC100505797
243744_at	FTCDNL1
243746_at	IGHMBP2
243747_at	ZNF599
243749_s_at	LOC100507316
243750_x_at	FAM207A
243751_at	CHD2
243752_s_at	CYTH3
243753_at	ERICH3
243754_at	CTA-384D8.35
243755_at	PRLR
243758_at	CCDC37
243759_at	SCAF4
243760_at	MIPEPP3
243762_at	LA16c-83F12.6
243764_at	VSIG1
243766_s_at	TEAD2
243770_at	ZNF483
243772_at	SDCCAG8
243773_at	PDCD2
243774_at	MUC20
243776_at	RP11-63A11.1
243777_at	RAB29
243779_at	GALNT13
243780_at	CTA-250D10.23
243784_s_at	LOC100272217
243785_at	LOC100272217
243786_at	ZDHHC20
243790_at	ZNF585A
243792_x_at	PTPN13
243793_at	AHDC1
243794_at	RP11-474D1.2
243795_s_at	LINC01191
243797_at	STK17B
243799_x_at	ANGPTL3
243800_at	NR1H4
243801_x_at	MRPL30
243802_at	DNAH12
243803_at	C11orf97
243804_at	MTMR7
243805_at	CCBE1
243807_at	NCOA7
243809_at	HELQ
243811_at	HOXB1
243812_at	IFT27
243813_at	LINC00968
243814_at	LOC101927377
243815_at	PGBD4
243818_at	SFTA1P
243820_at	LOC401463
243821_at	MRPS31
243823_at	RP1-28O17.1
243824_at	LINC01410
243825_at	BCL6B
243829_at	BRAF
243831_at	MAPK6
243833_at	UNC5A
243834_at	TNRC6A
243835_at	ZDHHC21
243836_at	UNC80
243837_x_at	AC018816.3
243840_at	CLSPN
243841_at	SYNE2
243843_at	N4BP2L1
243844_at	RP11-138I17.1
243845_at	HSPD1
243849_at	TMEM37
243850_at	RP11-210M15.2
243852_at	LUC7L2
243856_at	LANCL3
243857_at	MORF4L2
243861_at	FNIP1
243862_at	RASEF
243863_at	ZCWPW2
243864_at	CCDC80
243868_at	RFX3
243870_at	RP11-285E9.5
243871_at	LOC100130476
243873_at	LOC101929459
243875_at	CCDC158
243880_at	GOSR2
243881_at	SHC3
243883_at	MMP15
243884_at	TEX26
243887_at	MRPL30
243892_at	LOC102724809
243893_at	KCNC3
243894_at	SLC41A2
243896_at	WDR96
243897_at	LOC101927287
243900_at	WDR38
243901_at	ALDOB
243903_at	RP11-329B9.5
243904_at	STXBP5
243905_at	LINC00944
243907_at	GREB1L
243910_x_at	CAND1
243912_x_at	APOBEC3F
243916_x_at	UBLCP1
243917_at	CLIC5
243921_at	RP11-214N9.1
243923_at	LOC101928767
243924_at	LINC00665
243927_x_at	KIAA1429
243928_s_at	ABCC4
243930_x_at	KRR1
243934_at	ODF3B
243935_at	FRAS1
243937_x_at	AGAP6
243938_x_at	DNAH5
243940_at	TSHZ2
243943_x_at	C6orf52
243945_at	TRIM2
243946_at	SMOC2
243948_at	ZC3H14
243951_at	ABCB1
243952_at	TPTEP1
243953_at	FADS2
243954_at	LINC00877
243956_at	SUSD3
243957_at	LOC100128108
243961_at	LOC100505622
243962_at	RP5-894D12.4
243967_at	AFF3
243968_x_at	FCRL1
243969_at	SLC24A4
243970_at	LOC100130642
243971_x_at	LINC00202-2
243972_at	BTF3L4
243976_at	RNF115
243977_at	LOC541472
243978_at	FAM65C
243979_at	RP11-506N2.1
243980_at	ZNF594
243981_at	STK4
243983_at	RP11-120K24.5
243984_at	SCRG1
243985_at	GTF2A2
243986_at	LINC00355
243991_at	RP11-305O4.3
243995_at	PTAR1
243996_at	RP11-112J3.16
243998_at	KRT222
243999_at	SLFN5
243_g_at	MAP4
244001_at	NAP1L4
244006_at	POU2F1
244007_at	ZNF462
244008_at	PARP8
244011_at	PPM1K
244023_at	SYK
244024_at	ZNF182
244025_at	ITPRIP
244029_at	LOC100131043
244030_at	STYX
244032_at	RP11-33O4.1
244033_at	CEP128
244035_at	RP11-28F1.2
244037_at	LOC100507520
244038_at	WDR89
244040_at	KCNN3
244041_at	STX6
244043_at	TFDP2
244046_at	URGCP
244049_at	RP11-422P24.11
244050_at	PTPLAD2
244052_at	CBR4
244056_at	SFTA2
244057_s_at	VSTM4
244058_at	VSTM4
244059_at	RP5-856G1.1
244062_at	DAAM1
244063_at	BTN2A1
244066_at	RP11-513M16.7
244070_at	SYNE1
244071_at	FBLL1
244074_at	RP11-629O1.2
244076_at	KIAA2022
244077_at	C10orf113
244079_at	LRRC72
244082_at	AK091729
244084_at	AIFM3
244085_at	ZNF653
244088_at	AP000230.1
244092_at	ZRANB3
244095_at	ANKFN1
244097_at	CR2
244099_at	CACNG2
244101_at	RP11-222K16.1
244102_at	RP11-402G3.5
244103_at	SDE2
244104_at	MGAT3
244107_at	DSC3
244108_at	SYNPO2
244109_at	WDR38
244110_at	KMT2A
244111_at	KRT222
244113_at	KCNJ9
244114_x_at	CR936796
244115_at	FAM126A
244116_at	LOC101927391
244118_at	GABRA1
244119_at	LINC00551
244120_at	LOC340178
244121_at	UBR3
244122_at	MGST3
244126_at	PEX11G
244127_at	AC068831.3
244128_x_at	GLIS1
244130_at	HTR2A
244131_at	HNRNPA2B1
244132_x_at	ZNF518A
244133_at	USP49
244135_at	LOC101929229
244136_at	MIR670HG
244137_at	AREL1
244138_at	LOC101929154
244142_at	DTNA
244144_at	SYNE1
244146_at	DTWD1
244149_at	MYL9
244151_at	SMLR1
244152_at	IQCJ-SCHIP1-AS1
244153_at	ZNF207
244154_at	DDHD1
244155_x_at	TOR2A
244163_at	SEMA3A
244164_at	FAM223B
244165_at	FAM208B
244168_s_at	ULK4
244170_at	RAB3C
244171_at	MKLN1
244173_at	MIS18BP1
244174_at	LOC101926913
244175_at	LINC00577
244176_at	LOC401913
244177_at	ING1
244178_at	COMMD7
244180_at	ZNF793
244182_at	RP1-118J21.25
244183_x_at	PCDHB3
244189_at	TTC28-AS1
244190_at	THAP5
244191_at	RPLP1
244193_at	DNAJC22
244194_at	ADAM22
244196_at	RP11-73M18.7
244198_at	RANBP17
244199_at	TWF1
244205_at	ALAS2
244206_at	ZFAND4
244209_at	LBX1-AS1
244210_at	CTC-436K13.5
244212_at	RP1-199J3.7
244214_at	LOC101928069
244224_x_at	LYNX1
244225_x_at	LMNA
244227_at	SYT6
244229_at	PARVG
244233_at	TPGS2
244235_at	IVNS1ABP
244237_at	FLJ90680
244242_at	LOC101929761
244243_at	FAM230B
244244_at	CD300LG
244245_at	ANKRD9
244246_at	MIPOL1
244248_at	TTC27
244250_at	ANXA6
244251_at	LCP2
244252_at	LOC399884
244254_at	RP11-27I1.6
244255_at	LOC286114
244256_at	CACNA1E
244259_s_at	ZNF91
244261_at	IFNLR1
244264_at	KLRG2
244267_at	SATB1
244268_x_at	LOC646214
244269_at	LOC102723526
244270_at	LOC102723809
244272_s_at	TC2N
244274_at	RP1-179N16.6
244275_at	CISD2
244276_at	KLB
244278_at	RP11-24D15.1
244279_at	SOBP
244280_at	LINC01013
244281_at	REXO1
244283_x_at	RP11-58O3.2
244284_at	RP11-805I24.3
244287_at	SREK1
244288_s_at	SIX3
244289_at	ZNF300P1
244293_at	UQCRB
244294_at	GTF2H5
244296_at	RP11-456O19.2
244297_at	ANKRD18A
244304_at	DIS3L2
244305_at	GGN
244307_s_at	LOC101927699
244308_at	LOC101927699
244313_at	CR1
244315_at	PLSCR1
244316_at	C17orf98
244317_at	KIAA1324L
244320_at	NHLRC2
244321_at	PGAP1
244323_at	BHLHE22
244324_at	C18orf54
244325_at	LINC00690
244334_at	TRAM1L1
244342_at	PATL1
244344_at	WNK4
244345_at	CADM1
244350_at	MYO10
244351_at	RBM46
244352_at	CD84
244353_s_at	SLC2A12
244354_at	STRN
244355_at	AVL9
244359_s_at	CR936796
244360_at	FBXL17
244362_at	RP11-672L10.6
244363_at	ROS1
244364_at	MYO3A
244366_at	LOC100506371
244368_x_at	SUGT1
244369_at	C21orf59
244370_at	KIAA2022
244372_at	LOC101060019
244374_at	TINCR
244376_at	METTL7A
244377_at	SLC1A4
244378_at	HECTD4
244379_at	LOC101927507
244381_at	RP11-385F5.4
244385_at	KDM4C
244389_at	TLK1
244391_at	TSEN2
244395_at	FLJ41455
244396_at	G3BP1
244398_x_at	ZNF684
244400_at	VPS33A
244401_at	LCA5
244403_at	CRB1
244404_at	STXBP4
244405_s_at	RP11-753A21.1
244407_at	CYP39A1
244409_at	CCDC154
244410_at	PKHD1
244411_at	LOC100507316
244413_at	CLECL1
244416_at	TTC17
244419_at	FRZB
244422_at	LOC101928370
244424_at	LOC439938
244427_at	KIF23
244428_at	DNMT3A
244429_at	RP11-796E2.4
244430_at	PLD6
244431_at	KLLN
244434_at	GPR82
244435_at	FAM196A
244437_at	LOC101927340
244439_at	SPRED1
244441_at	USP31
244442_at	HORMAD2
244443_at	LOC100507217
244444_at	PKD1L2
244446_at	SMAD1-AS2
244449_at	LOC102723380
244452_at	ERLEC1
244453_at	ANKRD53
244455_at	KCNT2
244460_at	TMEM225
244461_at	SPECC1
244462_at	ZNF224
244463_at	ADAM23
244466_at	ZNF544
244467_at	SHISA8
244471_x_at	PANX2
244472_at	TRABD2B
244478_at	LRRC37A3
244481_at	RP11-483I13.5
244483_at	AC136289.1
244485_at	HLA-DPB1
244486_at	PINK1-AS
244487_at	NCK1
244488_at	LSM14B
244489_at	RP11-263K19.4
244490_at	LINC01355
244493_at	GPR22
244495_x_at	TMEM241
244497_at	PYCARDOS
244498_x_at	UBE2Q2L
244499_at	THAP2
244500_s_at	EVI5L
244501_at	EVI5L
244505_at	LOC102724537
244506_at	TMTC1
244508_at	SEPT7
244509_at	GPR155
244512_at	HOXB-AS1
244513_at	TMEM161B
244518_at	LOC100130452
244519_at	ASXL1
244521_at	TSHZ2
244523_at	MMD
244526_at	RASGRP3
244527_at	TRIO
244529_at	RP11-408I18.9
244531_at	NNT
244532_x_at	CR936796
244533_at	PTPN14
244538_at	KCTD19
244540_at	RP11-24P14.1
244542_at	BCDIN3D-AS1
244543_s_at	BCDIN3D-AS1
244546_at	CYCS
244547_at	SGK494
244549_at	AC007401.2
244551_at	ZNF736
244552_at	ZNF788
244553_at	HOTTIP
244556_at	LCP2
244557_at	LINC00610
244561_at	SLC9A1
244563_at	QSER1
244564_at	LOC101927651
244565_at	HMX2
244569_at	C8orf37
244570_at	LOC101928433
244571_s_at	TTC12
244572_at	KY
244574_at	PTPRG
244575_at	POLA2
244577_at	LOC102724009
244578_at	LCP2
244580_at	RP3-329A5.8
244581_at	ZBTB20
244582_at	AC064852.4
244584_at	KIAA1549L
244585_at	IFT140
244587_at	ATF7
244589_at	RP11-298H24.1
244591_x_at	RNF207
244593_at	HID1
244598_at	LCP2
244600_at	LOC100996583
244604_at	RP11-250B2.3
244608_at	LOC101927081
244609_at	LOC102724487
244611_at	MED13
244614_at	TFG
244615_x_at	TARSL2
244616_x_at	MDM2
244617_at	GPR26
244618_at	LOC101928560
244619_at	LOC646626
244620_at	SLC8A1-AS1
244622_at	BRWD1
244623_at	KCNQ5
244624_at	RPS27A
244627_at	DAK
244631_at	LOC389834
244632_at	CNTN5
244638_at	SUCLG1
244640_at	ZNF850
244641_at	MALSU1
244643_at	KB-1410C5.2
244644_at	FAM9C
244647_at	WBP11
244649_at	LOC646484
244650_at	FAM105A
244652_at	CD101
244653_at	SETD7
244654_at	MYO1G
244655_at	LOC100507311
244656_at	RASL10B
244659_at	TRIP12
244660_at	ELAVL1
244661_at	SOAT1
244662_at	MBD5
244663_at	ZNF431
244667_at	LOC100996425
244668_at	LOC100505902
244670_at	ATP5S
244673_at	KIAA1841
244675_at	RGS8
244676_s_at	MTUS2
244680_at	GLRB
244681_at	NUP210P1
244682_at	CAMSAP1
244684_at	CTC-428G20.6
244685_at	ANGEL1
244686_at	TCOF1
244687_at	DBT
244689_at	PPARA
244691_at	SETD5
244692_at	CYP4F22
244694_at	IGLON5
244695_at	GHRLOS
244699_at	AHI1
244700_at	SEC61B
244701_at	LINC00595
244703_x_at	IPO9
244704_at	NFYB
244706_at	PCMTD1
244707_at	RP11-272D12.1
244708_at	SCN8A
244709_at	AMER3
244710_at	LRGUK
244712_at	MEX3D
244716_x_at	TMIGD2
244717_x_at	SV2B
244718_at	MTMR9LP
244721_at	TP53INP1
244723_at	ACSM2A
244725_at	DMRTA1
244728_at	LOC101929715
244730_x_at	ZSCAN16-AS1
244734_at	MTHFSD
244735_at	CCDC54
244738_at	BRWD3
244739_at	RDX
244741_s_at	ZNF667-AS1
244743_x_at	ZNF138
244744_at	LOC100130502
244745_at	RERG
244746_at	SEMA6D
244747_at	NPNT
244749_at	LOC101927204
244751_at	PCP2
244752_at	ZNF438
244755_at	XPR1
244756_at	ANKRD13D
244758_at	ZBED9
244759_x_at	RNF207
244761_at	C5orf63
244763_at	MTRF1
244764_at	HIVEP3
244765_at	LOC102724782
244767_at	FRA10AC1
244768_at	DYNC1H1
244771_at	KBTBD12
244774_at	PHACTR2
244777_at	DCP2
244779_at	ZDHHC2
244780_at	SGPP2
244782_at	PPP3R2
244783_at	YAF2
244784_at	DHX57
244785_at	CTD-2118P12.1
244789_at	TEX36
244790_at	MTCP1
244795_at	UQCC1
244797_at	LINC01159
244798_at	RP11-664D1.1
244800_x_at	LOC101928779
244801_at	PSMB7
244804_at	SQSTM1
244808_at	GRAMD1A
244811_at	PHIP
244814_at	UGGT1
244817_at	CARS2
244818_at	ZNF780B
244819_x_at	PSPH
244822_at	GART
244823_at	LOC100129034
244824_at	HP08942
244825_at	SHROOM4
244828_x_at	NAF1
244829_at	LINC00518
244830_at	RASIP1
244831_at	RP11-945A11.2
244833_at	CCDC63
244834_at	RSG1
244839_at	TTN
244840_x_at	DOCK4
244841_at	SEC24A
244843_x_at	RP11-495P10.6
244849_at	SEMA3A
244852_at	DSEL
244857_at	HBEGF
244858_at	TGIF1
244861_at	ZNF527
244863_at	SH3GLB2
244864_at	LOC101929475
244865_at	HAX1
244870_at	TES
244871_s_at	USP32
244872_at	RBBP4
244874_at	CHST15
244875_at	ASMTL-AS1
244877_at	GPR173
244880_at	RP11-1260E13.2
244881_at	LMLN
244882_at	TNRC18
244884_at	AC141928.1
244885_at	EBF2
244886_at	LOC389641
266_s_at	CD24
31807_at	DDX49
31826_at	FKBP15
31835_at	HRG
31837_at	LMF2
31845_at	ELF4
31846_at	RHOD
31861_at	IGHMBP2
31874_at	GAS2L1
32042_at	ENOX2
32062_at	LRRC14
32069_at	N4BP1
32088_at	BLZF1
32091_at	SLC25A44
32094_at	CHST3
32099_at	SAFB2
320_at	PEX6
32128_at	CCL18
32137_at	JAG2
32209_at	FAM89B
32259_at	EZH1
32402_s_at	SYMPK
32502_at	GDPD5
32540_at	PPP3CC
32541_at	PPP3CC
32625_at	NPR1
32699_s_at	PVR
32723_at	CSTF1
32811_at	MYO1C
32836_at	AGPAT1
32837_at	AGPAT2
33148_at	ZFR
33197_at	MYO7A
33304_at	ISG20
33307_at	RRP7A
33322_i_at	SFN
33323_r_at	SFN
33494_at	ETFDH
33579_i_at	GALR3
33646_g_at	GM2A
336_at	TBXA2R
33736_at	STOML1
33760_at	PEX14
33767_at	NEFH
33768_at	DMWD
33778_at	TBC1D22A
33814_at	PAK4
33850_at	MAP4
34031_i_at	KRIT1
34063_at	RECQL5
34187_at	RBMS2
34206_at	ARAP1
34210_at	CD52
34221_at	HMGXB3
34260_at	TELO2
34406_at	PACS2
34408_at	RTN2
34449_at	CASP2
34471_at	MYH8
34478_at	RAB11B
34697_at	LRP6
34726_at	CACNB3
34764_at	LARS2
34846_at	CAMK2B
34858_at	KCTD2
34868_at	SMG5
35147_at	MCF2L
35148_at	TJP3
35150_at	CD40
35156_at	R3HCC1
35160_at	LDB1
35179_at	B3GAT3
35201_at	HNRNPL
35254_at	TRAFD1
35265_at	FXR2
35436_at	GOLGA2
35617_at	MAPK7
35626_at	SGSH
35666_at	SEMA3F
35671_at	GTF3C1
35685_at	RING1
35776_at	ITSN1
35820_at	GM2A
35846_at	THRA
35974_at	LRMP
36004_at	IKBKG
36019_at	STK19
36030_at	IFFO1
36084_at	CUL7
36129_at	SGSM2
36475_at	GCAT
36499_at	CELSR2
36545_s_at	SFI1
36552_at	C2CD3
36553_at	ASMTL
36554_at	ASMTL
36564_at	RNF19B
36566_at	CTNS
36612_at	FAM168A
36711_at	MAFF
36742_at	TRIM15
36830_at	MIPEP
36865_at	ANGEL1
36888_at	HAUS5
36907_at	MVK
36920_at	MTM1
36936_at	TSTA3
36994_at	ATP6V0C
37004_at	SFTPB
37012_at	CAPZB
37020_at	CRP
37022_at	PRELP
37028_at	PPP1R15A
37079_at	NUS1P3
37145_at	GNLY
37152_at	PPARD
37170_at	BMP2K
37201_at	ITIH4
37226_at	BNIP1
37232_at	KIAA0586
37254_at	ZNF133
37278_at	TAZ
37384_at	PPM1F
37408_at	MRC2
37424_at	CCHCR1
37425_g_at	CCHCR1
37433_at	PIAS2
37462_i_at	SF3A2
37512_at	HSD17B6
37547_at	BBS9
37549_g_at	BBS9
37566_at	KIAA1045
37577_at	ARHGAP19
37586_at	ZNF142
37652_at	CABIN1
37793_r_at	RAD51D
37802_r_at	FAM63B
37831_at	SIPA1L3
37860_at	ZNF337
37872_at	JRK
37892_at	COL11A1
37943_at	ZFYVE26
37950_at	PREP
37953_s_at	ASIC1
37965_at	PARVB
37966_at	PARVB
37986_at	EPOR
37996_s_at	DMPK
38037_at	HBEGF
38043_at	FAM3A
38069_at	CLCN7
38149_at	ARHGAP25
38157_at	DXO
38158_at	ESPL1
38241_at	BTN3A3
38269_at	PRKD2
38290_at	RGS14
38340_at	HIP1R
38398_at	MADD
38447_at	ADRBK1
38487_at	STAB1
38521_at	CD22
38671_at	PLXND1
38691_s_at	SFTPC
38703_at	DNPEP
38707_r_at	E2F4
38892_at	GLTSCR1L
38918_at	SOX13
38964_r_at	WAS
39248_at	AQP3
39249_at	AQP3
39313_at	WNK1
39318_at	TCL1A
39402_at	IL1B
39548_at	NPAS2
39549_at	NPAS2
39582_at	CYLD
39650_s_at	PCNXL2
396_f_at	EPOR
39705_at	SIN3B
39729_at	PRDX2
39763_at	HPX
39817_s_at	DNPH1
39835_at	SBF1
39854_r_at	PNPLA2
39891_at	ZNF710
39966_at	CSPG5
40016_g_at	MAST4
40020_at	CELSR3
40093_at	BCAM
40148_at	APBB2
40149_at	SH2B1
40225_at	GAK
40255_at	DDX28
40273_at	SPHK2
40284_at	FOXA2
40359_at	RASSF7
40420_at	STK10
40446_at	PHF1
40465_at	DDX23
40472_at	LPCAT4
40489_at	ATN1
40524_at	PTPN21
40560_at	TBX2
40562_at	GNA11
40569_at	MZF1
40612_at	DOPEY1
40640_at	NCAPH2
40665_at	FMO3
40687_at	GJA4
40829_at	WDTC1
40837_at	TLE2
40850_at	FKBP8
41037_at	TEAD4
41047_at	C9orf16
41113_at	ZNF500
41160_at	MBD3
41220_at	SEPT9
41329_at	SCYL3
41386_i_at	KDM6B
41387_r_at	KDM6B
41397_at	ZNF821
41469_at	PI3
41512_at	BRAP
41553_at	OSGIN2
41577_at	PPP1R16B
41644_at	SASH1
41657_at	STK11
41660_at	CELSR1
41856_at	UNC5B
41858_at	PGAP2
42361_g_at	CCHCR1
43427_at	ACACB
43511_s_at	ARRB1
43544_at	MED16
43934_at	GPR137
43977_at	TMEM161A
44065_at	RITA1
44111_at	VPS33B
44120_at	ADCK2
44146_at	GMEB2
44563_at	WRAP53
44617_at	OGFOD2
44654_at	G6PC3
44669_at	SDHAF1
44673_at	SIGLEC1
44696_at	TBC1D13
44702_at	SYDE1
44783_s_at	HEY1
44790_s_at	KIAA0226L
44822_s_at	MIER2
45288_at	ABHD6
45297_at	EHD2
45526_g_at	NAA60
45572_s_at	GGA1
45633_at	GINS3
45653_at	KCTD13
45687_at	PRR14
45714_at	HCFC1R1
45749_at	FAM65A
45828_at	ATP5SL
46142_at	LMF1
46256_at	SPSB3
46270_at	UBAP1
46323_at	CANT1
46665_at	SEMA4C
46947_at	GNL3L
47069_at	PRR5
47083_at	C7orf26
47105_at	DUS2
47530_at	C9orf156
47550_at	LZTS1
47553_at	DFNB31
47560_at	LPHN1
47571_at	ZNF236
47608_at	TJAP1
47773_at	FBXO42
48030_i_at	FAXDC2
48031_r_at	FAXDC2
48106_at	SLC48A1
48117_at	CCDC101
48531_at	TNIP2
48580_at	CXXC1
48612_at	N4BP1
48659_at	MIIP
48808_at	DHFR
48825_at	ING4
49049_at	DTX3
49051_g_at	DTX3
49077_at	PPME1
49111_at	ARRB1
49306_at	RASSF4
49327_at	SIRT3
49329_at	KLHL22
49452_at	ACACB
49485_at	PRDM4
49679_s_at	MMP24-AS1
49878_at	PEX16
50221_at	TFEB
50277_at	GGA1
50314_i_at	C20orf27
50374_at	OXLD1
50376_at	ZNF444
50400_at	PAOX
50965_at	RAB26
51146_at	PIGV
51158_at	FAM174B
51176_at	MED27
51192_at	SSH3
51200_at	C19orf60
51226_at	RP11-10N23.4
51228_at	RBM12B
51774_s_at	UBE2D4
52005_at	WIZ
52078_at	TMEM222
52159_at	HEMK1
52164_at	C11orf24
52169_at	STRADA
52255_s_at	COL5A3
52285_f_at	CEP76
52651_at	COL8A2
52731_at	AMBRA1
52741_at	TRMT61A
52837_at	KIAA1644
52940_at	SIGIRR
52975_at	MVB12B
53071_s_at	OGFOD3
53076_at	B4GALT7
53720_at	C19orf66
53912_at	SNX11
53968_at	INTS5
53987_at	RANBP10
53991_at	DENND2A
54037_at	HPS4
54051_at	PKNOX1
54632_at	THADA
54970_at	ZMIZ2
55065_at	MARK4
55081_at	MICALL1
55093_at	CHPF2
55583_at	DOCK6
55616_at	PGAP3
55662_at	C10orf76
55692_at	ELMO2
55705_at	R3HDM4
55872_at	ZNF512B
56256_at	SIDT2
564_at	GNA11
56748_at	TRIM10
56821_at	SLC38A7
56829_at	TRAPPC9
56919_at	WDR48
57082_at	LDLRAP1
57516_at	ZNF764
57532_at	DVL2
57540_at	RBKS
57588_at	SLC24A3
57703_at	SENP5
57715_at	CALHM2
57739_at	DND1
58308_at	TRIM62
58367_s_at	ZNF419
58696_at	EXOSC4
58780_s_at	ARHGEF40
58900_at	UBE2D4
58994_at	CC2D1A
59375_at	MYO15B
59437_at	C9orf116
59625_at	NOL3
59644_at	BMP2K
59697_at	RAB15
59705_at	SCLY
59999_at	HIF1AN
60084_at	CYLD
60471_at	RIN3
60474_at	FERMT1
60794_f_at	ZNF814
60815_at	POLR2J4
61297_at	CASKIN2
61732_r_at	IFT74
61734_at	RCN3
61874_at	CACFD1
62987_r_at	CACNG4
63009_at	SHQ1
632_at	GSK3A
63305_at	PKNOX2
635_s_at	PPP2R5B
63825_at	ABHD2
64371_at	SUGP2
64408_s_at	CALML4
64418_at	SYNRG
64432_at	MAPKAPK5-AS1
64438_at	OGFOD3
64440_at	IL17RC
64486_at	CORO1B
64488_at	IRGQ
64883_at	MOSPD2
64899_at	LPPR2
64900_at	TMEM231
64942_at	GPR153
65086_at	YIPF2
65438_at	TLDC1
65472_at	C2orf68
65493_at	HEATR6
65517_at	AP1M2
65521_at	UBE2D4
65588_at	SNHG17
65591_at	WDR48
65630_at	TMEM80
65635_at	ENGASE
65718_at	GPR124
65770_at	RHOT2
65884_at	MAN1B1
71933_at	WNT6
74694_s_at	RABEP2
76897_s_at	FKBP15
77508_r_at	RABEP2
78047_s_at	MMP24-AS1
78330_at	ZNF335
78383_at	TOPORS-AS1
78495_at	ZNF783
79005_at	SLC35E1
81737_at	LOC100505915
823_at	CX3CL1
87100_at	ABHD2
89476_r_at	NPEPL1
89948_at	PCIF1
89977_at	ACSM5
90265_at	ADAP1
90610_at	LRCH4
91580_at	LRTM1
91684_g_at	EXOSC4
91703_at	EHBP1L1
91816_f_at	MEX3D
91826_at	EPS8L1
91920_at	BCAN
91952_at	DCAF15
AFFX-HSAC07/X00351_3_at	ACTB
AFFX-HSAC07/X00351_5_at	ACTB
AFFX-HSAC07/X00351_M_at	ACTB
AFFX-HUMGAPDH/M33197_3_at	GAPDH
AFFX-HUMGAPDH/M33197_5_at	GAPDH
AFFX-HUMGAPDH/M33197_M_at	GAPDH
AFFX-HUMISGF3A/M97935_3_at	STAT1
AFFX-HUMISGF3A/M97935_5_at	STAT1
AFFX-HUMISGF3A/M97935_MA_at	STAT1
AFFX-HUMISGF3A/M97935_MB_at	STAT1
