## Supplementary material for "Anatomical comparison populations and threshold transport in vascular transcriptomic classification": Reproducibility archive: code, provenance and results: GPL6244_unambiguous_mapping.csv

probe	gene
7896746	MT-TM
7896748	MT-TW
7896750	MT-TD
7896752	MT-TK
7896759	LINC01128
7896761	SAMD11
7896779	KLHL17
7896798	PLEKHN1
7896817	ISG15
7896822	AGRN
7896859	MIR200B
7896861	MIR200A
7896863	MIR429
7896865	TTLL10
7896878	B3GALT6
7896882	SCNN1D
7896908	PUSL1
7896917	CPTP
7896921	TAS1R3
7896929	VWA1
7896983	SSU72
7896985	MIB2
7897026	CALML6
7897034	GABRD
7897044	PRKCZ
7897066	C1orf86
7897068	SKI
7897076	MORN1
7897078	RER1
7897089	PLCH2
7897119	FAM213B
7897128	ACTRT2
7897132	PRDM16
7897154	ARHGEF16
7897172	TPRG1L
7897179	TP73
7897196	CCDC27
7897210	DFFB
7897227	AJAP1
7897236	KCNAB2
7897257	RNF207
7897263	RNF207
7897277	LINC00337
7897280	HES3
7897286	LOC100130071
7897288	ESPN
7897293	RNU6-731P
7897295	TAS1R1
7897305	ZBTB48
7897322	PHF13
7897329	THAP3
7897339	CAMTA1
7897368	RNU1-8P
7897370	VAMP3
7897378	PER3
7897404	PARK7
7897416	SLC45A1
7897424	HMGN2P17
7897426	CA6
7897441	H6PD
7897449	SPSB1
7897460	SLC25A33
7897469	TMEM201
7897482	PIK3CD
7897509	NMNAT1
7897520	RN7SKP269
7897522	RBP7
7897527	UBE4B
7897559	RNU6-828P
7897561	KIF1B
7897620	PGD
7897648	PEX14
7897661	RN7SL614P
7897663	TARDBP
7897675	ANGPTL7
7897683	RNU6-291P
7897685	UBIAD1
7897691	PTCHD2
7897714	FBXO44
7897728	FBXO6
7897737	DRAXIN
7897753	C1orf167
7897774	CLCN6
7897801	RNU5E-1
7897803	PLOD1
7897824	MFN2
7897849	MIIP
7897860	TNFRSF8
7897877	TNFRSF1B
7897890	VPS13D
7897955	AADACL4
7897960	AADACL3
7897966	C1orf158
7897974	PRAMEF12
7897987	PRAMEF2
7898030	PRAMEF20
7898057	PDPN
7898070	PRDM2
7898084	KAZN
7898102	KAZN
7898112	TMEM51-AS1
7898115	TMEM51
7898124	FHAD1
7898161	EFHD2
7898167	CTRC
7898176	CELA2A
7898184	CELA2B
7898192	DNAJC16
7898209	CHCHD2P6
7898227	PLEKHM2
7898249	SLC25A34
7898256	TMEM82
7898263	FBLIM1
7898278	SPEN
7898296	C1orf64
7898300	CLCNKA
7898314	CLCNKB
7898328	SZRD1
7898337	NECAP2
7898377	CROCC
7898413	PADI1
7898431	PADI3
7898448	PADI4
7898466	PADI6
7898483	ARHGEF10L
7898516	ACTL8
7898521	IGSF21
7898533	KLHDC7A
7898537	PAX7
7898549	MRTO4
7898556	PQLC2
7898568	LOC644083
7898570	RN7SL277P
7898572	RNU4-28P
7898582	RPS14P3
7898594	HTR6
7898602	OTUD3
7898607	RN7SL304P
7898609	PLA2G5
7898616	PLA2G2F
7898623	UBXN10
7898627	VWA5B1
7898653	FAM43B
7898655	CDA
7898663	PINK1
7898673	PPP1R11P1
7898679	NBPF3
7898693	ALPL
7898707	LDLRAD2
7898713	CELA3B
7898721	RN7SL386P
7898725	CELA3A
7898732	RN7SL186P
7898736	LINC00339
7898739	CDC42
7898750	ZBTB40
7898773	EPHA8
7898793	C1QA
7898799	C1QC
7898805	C1QB
7898809	EPHB2
7898833	KDM1A
7898854	RNU6-514P
7898856	RNU6-135P
7898858	C1orf213
7898869	MDS2
7898875	RPL11
7898881	TCEB3
7898894	PITHD1
7898902	LYPLA2
7898910	PNRC2
7898916	GRHL3
7898939	NIPAL3
7898957	RCAN3
7898967	NCMAP
7898975	SRRM1
7898988	CLIC4
7898998	RHD
7899005	TMEM50A
7899018	TMEM57
7899023	LDLRAP1
7899029	MAN1C1
7899043	SEPN1
7899057	MTFR1L
7899071	RNU6-110P
7899075	EXTL1
7899087	PDIK1L
7899093	FAM110D
7899096	ZNF593
7899101	CNKSR1
7899124	CATSPER4
7899134	CEP85
7899153	SH3BGRL3
7899160	CD52
7899167	LIN28A
7899173	DHDDS
7899187	HMGN2
7899192	RPS6KA1
7899220	ARID1A
7899244	PIGV
7899251	RN7SL165P
7899253	ZDHHC18
7899265	SFN
7899273	NUDC
7899284	TRNP1
7899289	WDTC1
7899310	TMEM222
7899323	SYTL1
7899343	GPR3
7899346	TMA7
7899348	RNU6-424P
7899350	FAM76A
7899361	STX12
7899375	RNU6-1245P
7899377	PPP1R8
7899392	SCARNA1
7899394	THEMIS2
7899407	SMPDL3B
7899417	XKR8
7899424	ATPIF1
7899436	SESN2
7899455	PHACTR4
7899462	RCC1
7899486	TRNAU1AP
7899499	RAB42
7899502	RNU11
7899504	GMEB1
7899519	YTHDF2
7899528	OPRD1
7899534	EPB41
7899562	PTPRU
7899595	MATN1-AS1
7899600	RN7SKP91
7899604	ZCCHC17
7899615	SERINC2
7899627	TINAGL1
7899643	HCRTR1
7899654	KHDRBS1
7899675	TMEM39B
7899688	KPNA6
7899703	TXLNA
7899719	CCDC28B
7899727	IQCC
7899737	EIF3I
7899750	FAM167B
7899753	LCK
7899774	HDAC1
7899790	TSSK3
7899795	RN7SL122P
7899813	RBBP4
7899821	KIAA1522
7899829	S100PBP
7899841	HPCA
7899851	AZIN2
7899870	ZNF362
7899882	ZNF362
7899884	ZSCAN20
7899898	HMGB4
7899905	HMGB4
7899909	RNA5SP42
7899911	C1orf94
7899921	GJB5
7899927	GJB4
7899932	GJB3
7899939	GJA4
7899943	ZMYM1
7899957	ZMYM4
7899990	NCDN
7900001	TFAP2E
7900009	AGO4
7900030	AGO1
7900051	AGO3
7900076	TEKT2
7900087	ADPRHL2
7900095	MAP7D1
7900119	THRAP3
7900129	SH3D21
7900144	RNU6-636P
7900159	DNALI1
7900167	CDCA8
7900183	MANEAL
7900192	C1orf122
7900197	RNU6-584P
7900201	UTP11L
7900212	RNU6-753P
7900214	RNU6-605P
7900216	AKIRIN1
7900235	MACF1
7900340	BMP8A
7900354	PPIE
7900365	MFSD2A
7900382	CAP1
7900395	RLF
7900405	RNU6-1237P
7900409	TMCO2
7900413	ZMPSTE24
7900426	SMAP2
7900438	ZFP69B
7900446	ZFP69
7900454	EXO5
7900461	ZNF684
7900468	NFYC
7900488	MIR30E
7900490	MIR30C1
7900492	KCNQ4
7900508	RN7SL326P
7900510	CTPS1
7900531	GUCA2B
7900540	RIMKLA
7900546	PPCS
7900555	CCDC30
7900576	PPIH
7900609	ERMAP
7900624	ZNF691
7900633	RNU6-880P
7900635	FAM183A
7900639	WDR65
7900652	RNA5SP46
7900654	TMEM125
7900658	TIE1
7900683	MPL
7900699	CDC20
7900710	SZT2
7900792	PTPRF
7900833	KDM4A
7900857	ST3GAL3
7900876	RNU6-1058P
7900878	ARTN
7900888	IPO13
7900911	DPH2
7900922	ATP6V0B
7900931	B4GALT2
7900944	CCDC24
7900957	KLF17
7900962	DMAP1
7900977	RNU6-369P
7900979	RNF220
7900999	C1orf228
7901010	KIF2C
7901048	SNORD46
7901050	SNORD38A
7901054	PLK3
7901071	RNA5SP47
7901073	UROD
7901087	HPDL
7901091	TOE1
7901102	MMACHC
7901110	AKR1A1
7901123	NASP
7901135	TMEM69
7901140	MAST2
7901175	TSPAN1
7901187	LURAP1
7901192	RAD54L
7901219	NSUN4
7901229	FAAH
7901247	DMBX1
7901253	TEX38
7901256	CYP4B1
7901272	CYP4X1
7901287	CYP4Z1
7901299	CMPK1
7901309	FOXE3
7901311	FOXD2
7901316	SLC5A9
7901334	RNU6-723P
7901338	RNU4-61P
7901342	ELAVL4
7901359	RNU6-1026P
7901363	CDKN2C
7901376	RNF11
7901383	RNU6-877P
7901385	OSBPL9
7901416	RN7SL290P
7901426	ZFYVE9
7901443	RN7SL788P
7901447	PRPF38A
7901460	GPX7
7901466	FAM159A
7901477	RN7SL62P
7901479	ZYG11B
7901497	ZYG11A
7901513	SCP2
7901535	PODN
7901549	CPT2
7901557	DMRTB1
7901565	DIO1
7901577	LRRC42
7901592	TCEANC2
7901601	MRPL37
7901611	SSBP3-AS1
7901613	ACOT11
7901675	C1orf177
7901687	TMEM61
7901691	BSND
7901696	PCSK9
7901712	RNU6-830P
7901720	PRKAA2
7901732	C8A
7901748	FGGY
7901765	HOOK1
7901788	NFIA
7901802	MGC34796
7901804	INADL
7901852	RNU6-414P
7901854	RNU6-1177P
7901856	LAMTOR5P1
7901858	RN7SL180P
7901860	L1TD1
7901867	USP1
7901883	ANGPTL3
7901895	ATG4C
7901913	FOXD3
7901915	ALG6
7901931	EFCAB7
7901948	DLEU2L
7901951	PGM1
7901967	RN7SL130P
7901969	ROR1
7901982	UBE2U
7901993	CACHD1
7902023	RAVER2
7902043	DNAJC6
7902104	PDE4B
7902127	SGIP1
7902158	TCTEX1D1
7902166	MIER1
7902189	IL23R
7902203	RNU6-586P
7902205	IL12RB2
7902223	RNU6-387P
7902225	RNU6-1031P
7902227	GADD45A
7902235	LRRC7
7902265	RN7SL538P
7902267	PIN1P1
7902269	SRSF11
7902282	HHLA3
7902290	CTH
7902345	TYW3
7902353	LHX8
7902365	RNU6-622P
7902367	ACADM
7902402	MSH4
7902425	ST6GALNAC3
7902435	TPI1P1
7902439	RNU6-161P
7902441	ST6GALNAC5
7902452	AK5
7902472	RNA5SP20
7902474	RN7SL370P
7902476	FAM73A
7902495	NEXN
7902512	DNAJB4
7902518	GIPC2
7902527	PTGFR
7902541	IFI44L
7902553	IFI44
7902563	RN7SKP247
7902592	ARID3B
7902594	PRKACB
7902611	LOC100128775
7902617	SAMD13
7902623	DNASE2B
7902634	RPF1
7902645	SPATA1
7902660	WDR63
7902687	CYR61
7902702	CLCA2
7902721	CLCA1
7902738	CLCA4
7902754	CLCA3P
7902771	SH3GLB1
7902789	HS2ST1
7902799	LINC01140
7902808	LINC01140
7902810	LMO4
7902822	PKN2
7902848	RNU6-125P
7902850	GBP6
7902861	LRRC8B
7902883	LRRC8D
7902891	ZNF326
7902913	CDC7
7902930	HSP90B3P
7902934	BRDT
7902957	EPHX4
7902965	BTBD8
7902977	KIAA1107
7902984	C1orf146
7902992	RPAP2
7903026	RNU6-210P
7903028	RN7SKP123
7903032	MTF2
7903049	CCDC18
7903079	DR1
7903092	FNBP1L
7903119	ABCD3
7903144	SLC44A3
7903181	RNU1-130P
7903183	EEF1A1P11
7903186	RN7SL831P
7903188	PTBP2
7903203	SNX7
7903214	LPPR4
7903227	PALMD
7903239	AGL
7903281	SLC35A3
7903292	RNU6-750P
7903294	HIAT1
7903308	TRMT13
7903321	RTCA
7903334	CDC14A
7903355	GPR88
7903358	VCAM1
7903369	SLC30A7
7903393	S1PR1
7903399	RNU6-352P
7903401	DNAJA1P5
7903404	RNPC3
7903457	PRMT6
7903461	NTNG1
7903507	FAM102B
7903519	PRPF38B
7903530	FNDC7
7903541	STXBP3
7903561	SPATA42
7903565	GPSM2
7903586	TMEM167B
7903592	KIAA1324
7903619	SARS
7903632	CELSR2
7903667	SYPL2
7903676	ATXN7L2
7903688	CYB561D1
7903694	GPR61
7903703	GNAI3
7903719	AMPD2
7903742	GSTM4
7903765	GSTM1
7903777	GSTM5
7903786	CSF1
7903827	STRIP1
7903851	UBL4B
7903854	SLC6A17
7903867	KCNC4
7903878	RBM15
7903884	PROK1
7903889	OR11I1P
7903893	CD53
7903906	RNA5SP54
7903908	CEPT1
7903920	CHI3L2
7903935	CHIAP2
7903945	CHIA
7903959	PIFO
7903972	ATP5F1
7903980	C1orf162
7903988	RAP1A
7904000	DDX20
7904018	CTTNBP2NL
7904025	WNT2B
7904036	CAPZA1
7904050	MOV10
7904073	FAM19A3
7904082	NUTF2P4
7904084	AKR7A2P1
7904086	LRIG2
7904106	MAGI3
7904131	DCLRE1B
7904137	HIPK1
7904158	OLFML3
7904168	SYCP1
7904203	TSHB
7904209	RN7SL420P
7904211	VANGL1
7904226	SLC22A15
7904244	MAB21L3
7904254	ATP1A1
7904281	C1orf137
7904287	CD2
7904293	PTGFRN
7904303	CD101
7904314	TTF2
7904340	MAN1A2
7904361	FAM46C
7904364	WDR3
7904396	HAO2
7904408	HSD3B2
7904417	HSD3BP1
7904421	HSD3B1
7904429	HSD3BP4
7904431	HSD3BP5
7904433	PHGDH
7904448	PFN1P9
7904463	HIST2H3DP1
7904480	RNVU1-3
7904572	RNU1-59P
7904715	RNVU1-6
7904717	HFE2
7904726	TXNIP
7904737	ANKRD34A
7904742	LIX1L
7904751	RBM8A
7904755	PEX11B
7904761	ITGA10
7904796	ANKRD35
7904812	PIAS3
7904830	RNF115
7904872	RNA5SP57
7904879	RNVU1-8
7904883	CHD1L
7904907	BCL9
7904927	GJA8
7904951	RNA5SP57
7904953	RNU1-120P
7904963	RNVU1-3
7904965	PDE4DIP
7904967	RNVU1-19
7904969	VOPP1
7905018	FLJ37786
7905054	RNVU1-4
7905088	HIST2H2AC
7905092	BOLA1
7905099	VPS45
7905116	PLEKHO1
7905127	RN7SL480P
7905129	RNU2-17P
7905131	CA14
7905147	C1orf54
7905154	CIART
7905163	MRPS21
7905171	PRPF3
7905185	RPRD2
7905220	ECM1
7905233	ADAMTSL4
7905254	RNU6-1042P
7905256	CYCSP51
7905258	SETDB1
7905283	ANXA9
7905299	PRUNE
7905308	BNIPL
7905324	C1orf56
7905329	MLLT11
7905339	GABPB2
7905349	TNFAIP8L2
7905365	PIP5K1A
7905374	PSMD4
7905382	ZNF687
7905395	PSMB4
7905406	CGN
7905428	TUFT1
7905444	SNX27
7905462	RNU6-1062P
7905464	RIIAD1
7905474	OAZ3
7905481	HMGN3P1
7905483	LCE5A
7905486	CRCT1
7905490	LCE3C
7905492	LCE3B
7905496	LINC00302
7905500	LCE2D
7905503	LCE2C
7905505	LCE2B
7905507	LCE2A
7905510	LCE4A
7905512	C1orf68
7905515	KPRP
7905517	LCE1F
7905519	LCE1E
7905523	LCE1D
7905525	LCE1B
7905528	LCE1A
7905530	SMCP
7905533	IVL
7905536	SPRR4
7905544	SPRR1A
7905548	SPRR3
7905553	SPRR1B
7905559	LELP1
7905563	LOR
7905569	RNU6-160P
7905571	S100A9
7905576	S100A7A
7905581	S100A1
7905589	CHTOP
7905598	SNAPIN
7905606	NPR1
7905629	RN7SL372P
7905631	INTS3
7905664	SLC27A3
7905677	CREB3L4
7905700	UBAP2L
7905731	UBAP2L
7905733	HAX1
7905742	RNU6-239P
7905744	RNU6-121P
7905746	AQP10
7905754	ATP8B2
7905789	IL6R
7905801	TDRD10
7905817	CHRNB2
7905826	CKS1B
7905831	FLAD1
7905848	LENEP
7905854	ZBTB7B
7905862	DCST1
7905881	ADAM15
7905909	EFNA4
7905918	EFNA3
7905929	EFNA1
7905938	SLC50A1
7905949	HMGN2P18
7905951	TRIM46
7905968	MTX1
7905974	HCN3
7905986	FDPS
7905999	RUSC1
7906015	RNU6-1297P
7906017	POU5F1P4
7906041	DAP3
7906061	SYT11
7906069	RXFP4
7906072	LAMTOR2
7906079	RAB25
7906085	LMNA
7906107	SEMA4A
7906128	SLC25A44
7906146	TMEM79
7906154	TSACC
7906163	RHBG
7906177	TTC24
7906185	APOA1BP
7906194	GPATCH4
7906197	HAPLN2
7906205	BCAN
7906223	RRNAD1
7906235	PRCC
7906244	NTRK1
7906264	PEAR1
7906284	LRRC71
7906305	MRPS21P2
7906307	KIRREL
7906330	CD1D
7906339	CD1A
7906348	CD1C
7906355	CD1E
7906365	OR10K1
7906367	OR10R2
7906370	OR10R3P
7906372	OR10Z1
7906374	OR6K6
7906377	MNDA
7906386	PYHIN1
7906400	IFI16
7906417	CADM3
7906433	RNA5SP60
7906435	ACKR1
7906443	FCER1A
7906458	APCS
7906465	OR10J6P
7906469	DUSP23
7906475	FCRL6
7906486	SLAMF8
7906496	KCNJ9
7906501	ATP1A2
7906527	ATP1A4
7906552	CASQ1
7906564	PEA15
7906574	SUMO1P3
7906576	NCSTN
7906597	NHLH1
7906602	VANGL2
7906613	SLAMF7
7906622	LY9
7906642	KLHDC9
7906652	NIT1
7906662	UFC1
7906671	USP21
7906688	PPOX
7906703	NDUFS2
7906720	FCER1G
7906728	TOMM40L
7906742	PCP4L1
7906746	SDHC
7906751	RNU6-481P
7906757	FCGR2A
7906764	HSPA6
7906777	FCGR2B
7906786	FCRLA
7906797	FCRLB
7906808	RN7SL466P
7906810	DUSP12
7906819	ATF6
7906838	NOS1AP
7906852	UHMK1
7906863	UAP1
7906878	DDR2
7906898	RN7SL861P
7906900	DDR2
7906919	RGS4
7906930	NUF2
7906948	RNA5SP63
7906952	RNU5F-6P
7906954	PBX1
7906969	RNU6-171P
7906973	LRRC52
7906978	MGST3
7906988	LOC440700
7907008	RNA5SP64
7907010	FMO8P
7907012	FMO9P
7907024	POGK
7907032	MAEL
7907049	RNA5SP65
7907053	DUSP27
7907058	POU2F1
7907079	RCSD1
7907090	LOC100128751
7907092	MPZL1
7907104	DCAF6
7907124	TIPRL
7907135	SFT2D2
7907146	TBX19
7907156	XCL1
7907160	ATP1B1
7907171	BLZF1
7907183	C1orf112
7907211	RN7SL333P
7907213	GORAB
7907222	PRRX1
7907232	MROH9
7907249	FMO3
7907260	FMO6P
7907271	FMO2
7907286	FMO1
7907297	FMO4
7907310	PRRC2C
7907349	RN7SL425P
7907353	METTL13
7907370	DNM3
7907394	RNU6-157P
7907396	C1orf105
7907404	SUCO
7907430	FASLG
7907439	PRDX6
7907445	KLHL20
7907462	RN7SKP160
7907466	DARS2
7907486	ZBTB37
7907492	RABGAP1L
7907531	GPR52
7907535	RNU6-307P
7907537	CACYBP
7907549	TNN
7907568	LOC101928751
7907572	PAPPA2
7907601	BRINP2
7907611	RASAL2
7907633	TEX35
7907649	C1orf220
7907655	RNA5SP69
7907657	RALGPS2
7907680	FAM20B
7907690	TOR3A
7907702	SOAT1
7907719	AXDND1
7907747	RNU5F-2P
7907749	TDRD5
7907769	FAM163A
7907773	TOR1AIP1
7907788	RN7SL230P
7907790	CEP350
7907830	QSOX1
7907847	LOC100506242
7907849	LHX4
7907859	VDAC1P4
7907861	XPR1
7907882	KIAA1614
7907893	MR1
7907904	IER5
7907907	GM140
7907911	CACNA1E
7907966	RNA5SP70
7907968	RNU6-152P
7907972	LINC00272
7907977	RGSL1
7907986	RGSL1
7908003	NPL
7908022	DHX9
7908041	LAMC1
7908072	LAMC2
7908097	SMG7
7908125	RGL1
7908147	TSEN15
7908157	RN7SL654P
7908161	C1orf21
7908169	RNF2
7908178	SWT1
7908204	HMCN1
7908312	PRG4
7908330	C1orf27
7908347	OCLM
7908351	PLA2G4A
7908371	ERVMER61-1
7908376	RGS18
7908382	RGS21
7908388	RGS1
7908397	RGS13
7908409	RGS2
7908421	TROVE2
7908437	CDC73
7908459	CFH
7908481	CFHR3
7908488	CFHR1
7908492	CFHR4
7908496	CFHR2
7908499	CFHR5
7908508	CRB1
7908525	C1orf53
7908529	LHX9
7908543	NEK7
7908553	PTPRC
7908595	RNU6-778P
7908597	NR5A2
7908610	RNU6-570P
7908612	FAM58BP
7908614	CAMSAP2
7908635	RPL34P6
7908637	GPR25
7908639	C1orf106
7908650	IGFN1
7908672	PKP1
7908692	RPS10P7
7908694	NAV1
7908730	RNU6-501P
7908732	IPO9
7908758	SHISA4
7908766	TIMM17A
7908779	RNPEP
7908793	ELF3
7908812	GPR37L1
7908816	LGR6
7908841	PPP1R12B
7908861	OCR1
7908879	PPFIA4
7908907	ADORA1
7908917	BTG2
7908924	PRELP
7908931	OPTC
7908940	ATP2B4
7908966	LINC00260
7908968	LAX1
7908988	SNRPE
7908993	SOX13
7909011	MDM4
7909027	NFASC
7909064	CNTN2
7909088	TMCC2
7909102	SNRPGP10
7909104	CDK18
7909127	MFSD4
7909140	RNU6-418P
7909142	NUCKS1
7909144	LOC284581
7909155	AVPR1B
7909164	CTSE
7909188	IKBKE
7909214	RASSF5
7909225	DYRK3
7909236	MAPKAPK2
7909250	IL19
7909261	IL20
7909271	IL24
7909285	PFKFB2
7909306	C4BPB
7909318	C4BPA
7909332	CD55
7909350	CR2
7909371	CR1
7909390	CR1L
7909400	CD46
7909418	LOC148696
7909425	CAMK1G
7909441	G0S2
7909446	HSD11B1
7909455	TRAF3IP3
7909478	DIEXF
7909494	SYT14
7909503	SERTAD4
7909510	HHAT
7909529	RCOR3
7909545	TRAF5
7909561	LINC00467
7909568	DTL
7909586	PPP2R5A
7909601	SNORA16B
7909603	NENF
7909610	ATF3
7909624	FAM71A
7909626	RNU6-423P
7909628	FLVCR1
7909642	VASH2
7909661	RPS6KC1
7909681	PROX1
7909689	SMYD2
7909708	CENPF
7909730	KCNK2
7909745	KCTD3
7909768	SPATA17
7909780	RNU1-141P
7909782	RRP15
7909789	TGFB2
7909801	LYPLAL1
7909811	RNA5SP76
7909815	IARS2
7909841	MARK1
7909862	C1orf115
7909866	MARC2
7909877	MARC1
7909888	RNU6ATAC35P
7909890	HLX
7909898	MIA3
7909931	BROX
7909946	FAM177B
7909954	DISP1
7909965	CCDC185
7909967	CAPN2
7909992	FBXO28
7910001	DEGS1
7910010	RNU6-1008P
7910014	CNIH4
7910022	CNIH3
7910030	DNAH14
7910047	DNAH14
7910054	DNAH14
7910111	EPHX1
7910134	MIXL1
7910140	RN7SKP165
7910142	C1orf95
7910146	PSEN2
7910164	ADCK3
7910184	BTF3P9
7910188	RNA5SP77
7910190	ZNF678
7910198	ZNF678
7910211	PRSS38
7910217	WNT3A
7910241	GUK1
7910257	GJC2
7910261	IBA57
7910265	OBSCN
7910369	HIST3H2BB
7910372	RNF187
7910377	RNA5SP19
7910379	DUSP5P1
7910381	DUSP5P1
7910385	FTH1P2
7910387	RHOU
7910396	TMEM78
7910414	RNA5SP78
7910416	URB2
7910427	GALNT2
7910446	COG2
7910466	CAPN9
7910490	RNA5SP79
7910492	RN7SL837P
7910494	ARV1
7910503	TRIM67
7910520	GNPAT
7910539	SPRTN
7910583	RNU5A-5P
7910585	RN7SL299P
7910587	RNU6-1211P
7910589	MAP10
7910591	NTPCR
7910600	KIAA1804
7910611	KCNK1
7910618	SLC35F3
7910636	RNY4P16
7910638	RN7SL668P
7910640	GGPS1
7910651	TBCE
7910674	RNU6-968P
7910680	GPR137B
7910692	RNU2-70P
7910694	EDARADD
7910706	LGALS8
7910727	ACTN2
7910752	MTR
7910790	RPL35P1
7910792	RYR2
7910897	RN7SKP195
7910901	LOC100130331
7910913	KRT18P32
7910915	CHRM3
7910923	FMN2
7910946	RNU5F-8P
7910950	KMO
7910971	WDR64
7910997	EXO1
7911017	SDCCAG8
7911038	ZBTB18
7911045	LOC440742
7911047	RN7SL148P
7911049	C1orf100
7911056	C1orf101
7911078	DESI2
7911085	COX20
7911092	RN7SKP55
7911094	RNU6-947P
7911096	EFCAB2
7911108	RNU6-1089P
7911110	RNU6-999P
7911112	EFCAB2
7911114	KIF26B
7911138	CNST
7911155	SCCPDH
7911170	LINC01341
7911174	VN1R5
7911178	NLRP3
7911197	OR2W5
7911199	GCSAML
7911207	OR2G2
7911209	OR2G3
7911211	OR14L1P
7911213	OR14K1
7911215	OR9H1P
7911233	OR2T8
7911235	OR2AJ1
7911237	OR2L13
7911241	OR2L8
7911243	OR2AK2
7911248	OR2L5
7911252	OR2L2
7911258	OR2L3
7911263	OR2M5
7911265	OR2M2
7911267	OR2M3
7911269	OR2M4
7911271	OR14C36
7911273	OR2T4
7911276	OR2T6
7911278	OR2T1
7911287	OR2G6
7911289	ZNF672
7911301	PGBD2
7911335	MT-TQ
7911337	MT-TA
7911339	MT-TN
7911341	MT-TY
7911349	RNU6-1199P
7911359	NOC2L
7911371	PERM1
7911376	HES4
7911383	C1orf159
7911403	TNFRSF18
7911413	TNFRSF4
7911422	SDF4
7911435	FAM132A
7911444	UBE2J2
7911458	ACAP3
7911506	DVL1
7911529	MXRA8
7911532	AURKAIP1
7911539	CCNL2
7911559	MRPL20
7911568	SSU72
7911591	SLC35E2B
7911600	NADK
7911619	GNB1
7911634	TMEM52
7911643	KIAA1751
7911657	LOC728690
7911659	KIAA1751
7911681	LOC100506504
7911683	C1orf86
7911701	MORN1
7911718	LOC100129534
7911720	PEX10
7911730	PANK4
7911750	HES5
7911754	TNFRSF14
7911767	MMEL1
7911793	LINC00982
7911796	LINC00982
7911799	MEGF6
7911839	WRAP73
7911854	TP73-AS1
7911862	LRRC47
7911870	CEP104
7911897	C1orf174
7911902	NPHP4
7911941	CHD5
7911989	RPL22
7911993	ICMT
7912004	GPR153
7912012	ACOT7
7912031	HES2
7912040	TNFRSF25
7912056	PLEKHG5
7912086	NOL9
7912102	KLHL21
7912112	DNAJC11
7912133	LOC100129476
7912136	UTS2
7912145	TNFRSF9
7912157	ERRFI1
7912162	RNU1-7P
7912164	RNU6-991P
7912166	RERE
7912198	ENO1
7912207	RNU6-304P
7912209	RN7SL451P
7912211	SLC2A7
7912224	SLC2A5
7912239	GPR157
7912248	MIR34A
7912250	MIR34A
7912252	RNA5SP40
7912254	C1orf200
7912257	CLSTN1
7912280	LOC645010
7912283	CTNNBIP1
7912292	LZIC
7912303	DFFA
7912316	CASZ1
7912343	CASZ1
7912347	CASZ1
7912349	C1orf127
7912361	MASP2
7912374	SRM
7912385	EXOSC10
7912412	MTOR
7912473	FBXO2
7912481	MAD2L2
7912496	MTHFR
7912511	KIAA2013
7912515	NPPA
7912520	NPPB
7912525	RNU5E-4P
7912529	RN7SL649P
7912531	RNU6-777P
7912537	DHRS3
7912580	HNRNPCL2
7912622	LRRC38
7912627	RNU6-1265P
7912629	TMEM51-AS1
7912638	TMEM51-AS1
7912646	CASP9
7912659	AGMAT
7912672	FLJ37453
7912675	ZBTB17
7912692	HSPB7
7912701	FAM131C
7912706	EPHA2
7912724	ARHGEF19
7912743	RSG1
7912750	FBXO42
7912764	SPATA21
7912784	CROCCP3
7912839	CROCCP2
7912854	ESPNP
7912887	MFAP2
7912898	ATP13A2
7912928	SDHB
7912937	PADI2
7912956	RCC2
7912968	TAS1R2
7912975	ALDH4A1
7912994	IFFO2
7913001	UBR4
7913110	EMC1
7913138	AKR7L
7913146	AKR7A3
7913154	LOC100506730
7913156	AKR7A2
7913169	CAPZB
7913187	TMCO4
7913206	RNF186
7913211	PLA2G2E
7913216	PLA2G2A
7913226	PLA2G2D
7913235	PLA2G2C
7913237	CAMK2N1
7913242	MUL1
7913249	PINK1-AS
7913252	PINK1-AS
7913256	DDOST
7913271	KIF17
7913290	SH2D5
7913300	HP1BP3
7913319	EIF4G3
7913357	ECE1
7913385	RAP1GAP
7913415	USP48
7913450	HSPG2
7913547	WNT4
7913556	LOC101060363
7913558	LUZP1
7913566	HTR1D
7913571	HNRNPR
7913582	ZNF436
7913593	TCEA3
7913609	ASAP3
7913644	E2F2
7913655	ID3
7913667	GALE
7913682	HMGCL
7913694	FUCA1
7913705	CNR2
7913712	SRSF10
7913727	MYOM3
7913768	IL22RA1
7913776	IFNLR1
7913787	STPG1
7913803	RNU6-1208P
7913805	RUNX3
7913814	SYF2
7913850	LOC646471
7913852	AUNIP
7913858	PAQR7
7913864	STMN1
7913869	STMN1
7913883	PAFAH2
7913896	SLC30A2
7913907	TRIM63
7913918	UBXN11
7913938	AIM1L
7913965	ZNF683
7913972	RN7SL679P
7913978	GPN2
7913990	GPATCH3
7914000	NR0B2
7914003	KDF1
7914015	FAM46B
7914021	SLC9A1
7914042	MAP3K6
7914075	FCN3
7914084	CD164L2
7914094	WASF2
7914103	AHDC1
7914112	FGR
7914127	IFI6
7914141	RPA2
7914153	EYA3
7914178	RN7SL559P
7914182	RNU6-176P
7914184	PTAFR
7914194	DNAJC8
7914218	TAF12
7914232	TMEM200B
7914235	SRSF4
7914245	MECR
7914260	MATN1
7914270	LAPTM5
7914282	SDC3
7914296	PUM1
7914326	NKAIN1
7914334	SNRNP40
7914342	FABP3
7914350	SERINC2
7914354	PEF1
7914361	COL16A1
7914433	BAI2
7914467	SPOCD1
7914489	PTP4A2
7914500	TMEM234
7914516	MTMR9LP
7914525	MARCKSL1
7914530	BSDC1
7914550	ZBTB8OS
7914557	SYNC
7914563	YARS
7914580	FNDC5
7914592	TMEM54
7914603	RNF19B
7914617	AK2
7914630	TRIM62
7914643	A3GALT2
7914648	PHC2
7914665	RN7SKP16
7914667	CSMD2
7914750	SMIM12
7914758	DLGAP3
7914791	SFPQ
7914805	RN7SL503P
7914809	KIAA0319L
7914834	PSMB2
7914847	C1orf216
7914851	CLSPN
7914878	CLSPN
7914880	COL8A2
7914887	TRAPPC3
7914898	EVA1B
7914904	STK40
7914917	LSM10
7914921	RNU4-27P
7914923	OSCP1
7914940	MRPS15
7914950	CSF3R
7914974	GRIK3
7914992	RNA5SP43
7914996	MEAF6
7915008	SNIP1
7915015	GNL2
7915032	RSPO1
7915045	C1orf109
7915056	EPHA10
7915078	EPHA10
7915084	YRDC
7915091	MTF1
7915101	INPP5B
7915130	SF3A3
7915147	FHL3
7915156	POU3F1
7915160	RRAGC
7915184	RHBDL2
7915200	RNU6-608P
7915202	RNA5SP44
7915204	PPIEL
7915227	SNORA55
7915229	HEYL
7915238	NT5C1A
7915245	HPCAL4
7915252	BMP8B
7915261	TRIT1
7915277	MYCL
7915286	PPT1
7915297	COL9A2
7915333	RIMS3
7915345	NFYC-AS1
7915347	CITED4
7915351	SLFNL1
7915363	SCMH1
7915385	EDN2
7915392	HIVEP3
7915404	GUCA2A
7915408	FOXJ3
7915425	ZMYND12
7915435	CLDN19
7915444	LEPRE1
7915466	LEPRE1
7915468	CCDC23
7915472	SLC2A1
7915498	LOC100131756
7915500	C1orf210
7915516	MED8
7915529	HYI
7915543	SLC6A9
7915561	RN7SL479P
7915567	ERI3
7915578	TMEM53
7915590	RNU5F-1
7915592	RNU5D-1
7915594	RPS15AP11
7915598	BEST4
7915609	TCTEX1D4
7915614	PTCH2
7915640	EIF2B3
7915659	HECTD3
7915682	ZSWIM5
7915695	MUTYH
7915718	TESK2
7915733	PRDX1
7915743	CCDC17
7915758	GPBP1L1
7915775	IPP
7915787	PIK3R3
7915801	POMGNT1
7915827	LRRC41
7915841	KNCN
7915846	MKNK1
7915861	MOB3C
7915870	ATPAF1
7915882	EFCAB14
7915896	CYP4Z2P
7915910	PDZK1IP1
7915919	TAL1
7915926	STIL
7915949	TRABD2B
7915951	LOC100128922
7915955	SPATA6
7915971	AGBL4
7915982	BEND5
7915991	DMRTA2
7915995	FAF1
7916024	TTC39A
7916045	EPS15
7916075	RNU6-1281P
7916077	NRD1
7916112	RAB3B
7916120	TXNDC12
7916135	CC2D1B
7916167	ORC1
7916185	ZCCHC11
7916219	COA7
7916227	RNU6-969P
7916229	ECHDC2
7916248	SLC1A7
7916262	C1orf123
7916282	LRP8
7916304	GLIS1
7916316	NDC1
7916343	YIPF1
7916356	HSPB11
7916364	LDLRAD1
7916372	TMEM59
7916384	CDCP2
7916393	CYB5RL
7916403	SSBP3
7916412	FAM151A
7916422	PARS2
7916425	TTC22
7916432	DHCR24
7916443	USP24
7916489	RN7SKP291
7916493	PPAP2B
7916506	C1orf168
7916526	C8B
7916541	DAB1
7916564	RPS26P15
7916566	DAB1
7916568	DAB1
7916582	RN7SL713P
7916584	TACSTD2
7916592	MYSM1
7916609	JUN
7916616	CYP2J2
7916627	RN7SL475P
7916629	C1orf87
7916643	TM2D1
7916654	KANK4
7916667	RNU6-371P
7916669	DOCK7
7916725	RNA5SP49
7916727	ITGB3BP
7916741	CFL1P3
7916743	RNU6-809P
7916747	JAK1
7916775	SLC2A3P2
7916777	MIR101-1
7916781	RN7SL854P
7916783	RNU4-88P
7916785	INSL5
7916789	WDR78
7916808	SLC35D1
7916822	C1orf141
7916834	RNU4ATAC4P
7916836	SERBP1
7916841	RN7SL392P
7916843	GNG12
7916853	DIRAS3
7916862	WLS
7916880	RPS7P4
7916882	RPE65
7916898	DEPDC1
7916910	LRRC40
7916926	RN7SL242P
7916928	ANKRD13C
7916944	PTGER3
7916969	ZRANB2
7916984	MIR186
7916986	NEGR1
7916998	RNU6-1246P
7917000	RN7SKP19
7917002	RNA5SP50
7917004	LRRIQ3
7917008	LRRIQ3
7917015	LRRC53
7917019	ERICH3
7917037	CRYZ
7917052	SLC44A5
7917082	ASB17
7917088	PIGK
7917103	ZZZ3
7917120	USP33
7917148	AIDA
7917151	NEXN-AS1
7917156	FUBP1
7917180	RNA5SP22
7917182	ELTD1
7917199	TTLL7
7917232	GNG5
7917240	CTBS
7917251	C1orf180
7917255	SSX2IP
7917276	LPAR3
7917283	MCOLN2
7917304	MCOLN3
7917322	SYDE2
7917331	C1orf52
7917338	BCL10
7917347	DDAH1
7917359	ZNHIT6
7917370	COL24A1
7917431	RNA5SP51
7917433	ODF2L
7917455	SEP15
7917468	RNA5SP52
7917470	RN7SL583P
7917472	GTF2B
7917482	CCBL2
7917503	GBP3
7917514	GBP3
7917528	PTGES3P1
7917530	GBP2
7917532	GBP2
7917548	GBP7
7917561	GBP4
7917576	GBP5
7917593	GEMIN8P4
7917597	RNU6-695P
7917599	BARHL2
7917604	ZNF644
7917612	HFM1
7917634	HFM1
7917649	TGFBR3
7917670	RN7SL653P
7917676	GLMN
7917695	RN7SL824P
7917697	GFI1
7917707	EVI5
7917726	RNU4-59P
7917728	FAM69A
7917735	RNU6-970P
7917737	RN7SL692P
7917741	TMED5
7917752	RNA5SP53
7917754	BCAR3
7917771	DNTTIP2
7917779	GCLM
7917798	ABCA4
7917850	ARHGAP29
7917875	F3
7917885	CNN3
7917896	ALG14
7917904	NDUFS5P2
7917910	RN7SKP270
7917912	DPYD
7917946	LPPR5
7917954	FRRS1
7917972	RNU4-75P
7917974	RNU6-1318P
7917976	SASS6
7917996	LRRC39
7918008	DBT
7918026	EXTL2
7918034	DPH5
7918052	OLFM3
7918064	COL11A1
7918157	VAV3
7918188	SLC25A24
7918223	HENMT1
7918235	AKNAD1
7918255	CLCC1
7918275	WDR47
7918284	TAF13
7918294	C1orf194
7918300	PSRC1
7918313	MYBPHL
7918323	SORT1
7918345	PSMA5
7918359	AMIGO1
7918365	RNU6V
7918367	GNAT2
7918379	GSTM3
7918394	EPS8L3
7918416	ALX3
7918426	SLC16A4
7918437	LAMTOR5
7918444	KCNA10
7918449	KCNA2
7918457	KCNA3
7918467	LRIF1
7918474	DRAM2
7918487	DENND2D
7918504	OVGP1
7918517	WDR77
7918533	ADORA3
7918548	RNU6-792P
7918550	RNU6-151P
7918558	KCND3
7918569	ST7L
7918593	RHOC
7918606	PPM1J
7918620	LINC01356
7918622	SLC16A1
7918634	PHTF1
7918657	PTPN22
7918681	RSBN1
7918694	BCL2L15
7918703	AP4B1
7918716	SYT6
7918725	TRIM33
7918759	BCAS2
7918768	DENND2C
7918792	DENND2C
7918794	AMPD1
7918811	RN7SL432P
7918813	NRAS
7918825	CSDE1
7918847	SIKE1
7918857	TSPAN2
7918869	NGF
7918878	CASQ2
7918891	NHLH2
7918900	RNU6-817P
7918902	CD58
7918911	NAP1L4P1
7918913	IGSF3
7918923	RNA5SP55
7918925	TRIM45
7918936	VTCN1
7918955	GDAP2
7918973	SPAG17
7919024	RNA5SP56
7919028	TBX15
7919038	WARS2
7919047	RNU1-75P
7919049	GAPDHP27
7919051	ZNF697
7919055	HMGCS2
7919067	REG4
7919080	NBPF7
7919088	ADAM30
7919095	NOTCH2
7919151	RNVU1-10
7919153	RNVU1-2
7919155	RNU1-13P
7919160	RNVU1-4
7919166	RNVU1-4
7919197	POLR3GL
7919208	GNRHR2
7919217	NUDT17
7919226	POLR3C
7919243	CD160
7919299	LOC100130236
7919301	LOC100130236
7919303	RNVU1-8
7919305	PRKAB2
7919314	FMO5
7919326	ACP6
7919340	GJA5
7919380	LOC100130236
7919390	RNU1-122P
7919392	RNVU1-10
7919394	LINC01138
7919403	RNVU1-2
7919405	RNU1-13P
7919556	RNVU1-15
7919560	RNVU1-15
7919570	RNVU1-17
7919574	RNU1-92P
7919594	RNVU1-19
7919637	HIST2H2BE
7919642	HIST2H2AB
7919645	SV2A
7919659	SF3B4
7919669	MTMR11
7919699	OTUD7B
7919715	ANP32E
7919729	APH1A
7919743	ADAMTSL4-AS1
7919747	RN7SL473P
7919749	RN7SL600P
7919751	MCL1
7919763	ENSA
7919780	GOLPH3L
7919787	HORMAD1
7919800	CTSS
7919815	CTSK
7919825	ARNT
7919852	RNU6-1309P
7919856	CERS2
7919872	FAM63A
7919886	RNU6-884P
7919888	CDC42SE1
7919898	SEMA6C
7919923	LYSMD1
7919940	VPS72
7919950	PI4KB
7919969	RN7SL444P
7919971	RFX5
7919984	SELENBP1
7920000	POGZ
7920027	CELF3
7920045	RNU6-662P
7920047	MRPL9
7920057	TDRKH
7920077	LINGO4
7920082	RORC
7920100	THEM5
7920114	THEM4
7920123	S100A10
7920128	S100A11
7920135	TCHHL1
7920141	TCHH
7920146	RPTN
7920165	FLG
7920175	FLG2
7920178	CRNN
7920182	LCE3E
7920185	LCE3D
7920191	LCE3A
7920193	LCE1C
7920196	SPRR2D
7920205	SPRR2A
7920210	SPRR2B
7920214	SPRR2E
7920217	SPRR2G
7920220	PGLYRP3
7920228	PGLYRP4
7920238	S100A12
7920244	S100A8
7920249	S100A7L2
7920252	S100A7
7920256	RN7SL44P
7920258	S100A6
7920264	S100A5
7920271	S100A4
7920278	S100A3
7920285	S100A2
7920291	S100A16
7920297	S100A14
7920303	S100A13
7920317	ILF2
7920337	INTS3
7920341	GATAD2B
7920354	DENND4B
7920382	CRTC2
7920401	SLC39A1
7920409	JTB
7920422	RAB13
7920426	NUP210L
7920470	RNU6-179P
7920487	C1orf189
7920492	C1orf43
7920506	SHE
7920515	UBE2Q1
7920531	ADAR
7920552	KCNN3
7920567	PMVK
7920575	PBXIP1
7920594	PYGO2
7920600	SHC1
7920616	DCST2
7920633	DPM3
7920642	MUC1
7920659	KRTCAP2
7920664	THBS3
7920687	GBAP1
7920697	GBA
7920707	FAM189B
7920725	SCAMP3
7920737	CLK2
7920744	PKLR
7920757	RUSC1-AS1
7920766	ASH1L
7920795	RNU6-106P
7920799	YY1AP1
7920810	GON4L
7920839	RIT1
7920852	KIAA0907
7920873	SNORA80E
7920875	SCARNA4
7920877	ARHGEF2
7920903	SSR2
7920928	PAQR6
7920944	SMG5
7920971	C1orf85
7920980	VHLL
7921003	C1orf61
7921012	MIR9-1
7921014	MEF2D
7921033	IQGAP3
7921076	GPATCH4
7921088	NES
7921099	CRABP2
7921110	ISG20L2
7921121	MRPL24
7921133	HDGF
7921144	SH2D2A
7921155	INSRR
7921179	ARHGEF11
7921220	RN7SL612P
7921222	ETV3L
7921228	ETV3
7921237	FCRL5
7921259	FCRL4
7921275	FCRL3
7921298	FCRL2
7921319	FCRL1
7921332	CD5L
7921342	LOC729866
7921346	CD1B
7921354	OR10T2
7921356	OR10K2
7921358	OR10T1P
7921360	OR6Y1
7921362	OR6P1
7921364	OR10X1
7921367	SPTA1
7921420	OR6K2
7921422	OR6K3
7921425	OR6K4P
7921427	OR6N1
7921429	OR6N2
7921431	OR10AA1P
7921434	AIM2
7921442	OR10J2P
7921445	OR10J3
7921447	OR10J5
7921449	CRP
7921462	VSIG8
7921473	CCDC19
7921487	TAGLN2
7921492	IGSF9
7921516	SLAMF9
7921526	PIGM
7921533	KCNJ10
7921538	IGSF8
7921552	DCAF8
7921583	COPA
7921623	RNU4-42P
7921625	SLAMF6
7921637	CD84
7921652	SLAMF1
7921667	CD48
7921677	CD244
7921690	ITLN1
7921702	ITLN2
7921738	USF1
7921752	ARHGAP30
7921773	PVRL4
7921786	PFDN2
7921793	DEDD
7921806	B4GALT3
7921821	ADAMTS4
7921834	APOA2
7921840	NR1I3
7921852	MPZ
7921862	C1orf192
7921868	FCGR3A
7921882	OLFML2B
7921895	C1orf111
7921900	SH2D1B
7921909	C1orf110
7921916	RGS5
7921930	RNA5SP62
7921936	LMX1A
7921955	RXRG
7921970	ALDH9A1
7921987	TMCO1
7922001	FAM78B
7922008	TADA1
7922018	ILDR2
7922029	GPA33
7922040	CD247
7922051	CREG1
7922058	ADCY10
7922095	MPC2
7922108	GPR161
7922121	ANKRD36BP1
7922125	RNU6-1310P
7922127	XCL2
7922130	DPT
7922137	NME7
7922152	CCDC181
7922162	SLC19A2
7922174	F5
7922200	SELP
7922219	SELL
7922229	SELE
7922243	METTL18
7922250	SCYL3
7922268	KIFAP3
7922291	RN7SL269P
7922297	RNU6-290P
7922299	RNU6-773P
7922301	MYOC
7922309	VAMP4
7922330	PIGC
7922337	TNFSF18
7922343	TNFSF4
7922353	SLC9C2
7922382	ANKRD45
7922391	CENPL
7922408	SNORD78
7922416	SNORD75
7922420	SERPINC1
7922432	RC3H1
7922456	RNA5SP68
7922458	RPL30P1
7922462	MRPS14
7922472	SDCCAG3P2
7922474	KIAA0040
7922482	TNR
7922504	RFWD2
7922523	PTP4A1P7
7922525	ASTN1
7922550	SEC16B
7922590	LINC00083
7922596	LOC646976
7922598	ANGPTL1
7922610	ABL2
7922627	NPHS2
7922637	TOR1AIP2
7922646	TOR1AIP2
7922656	ACBD6
7922669	STX6
7922684	RN7SKP229
7922686	ZNF648
7922689	GLUL
7922703	TEDDM1
7922707	RNASEL
7922717	RGS16
7922727	RGS8
7922737	SHCBP1L
7922752	RNA5SP71
7922754	KRT18P28
7922756	NMNAT2
7922773	NCF2
7922793	ARPC5
7922804	APOBEC4
7922807	COLGALT2
7922823	EDEM3
7922846	FAM129A
7922868	RNA5SP72
7922870	TRMT1L
7922889	IVNS1ABP
7922912	TPR
7922969	PDC
7922976	PTGS2
7922992	RN7SKP156
7922994	BRINP3
7923005	RN7SKP126
7923007	UCHL5
7923027	GLRX2
7923034	B3GALT2
7923041	RNU6-983P
7923043	KCNT2
7923073	F13B
7923086	ASPM
7923119	ZBTB41
7923131	DENND1B
7923141	DENND1B
7923164	ATP6V1G3
7923173	MIR181B1
7923175	MIR181A1
7923177	RNU6-716P
7923179	RNU6-609P
7923183	ZNF281
7923189	KIF14
7923221	DDX59
7923231	RNU6-704P
7923233	KIF21B
7923271	CACNA1S
7923317	ASCL5
7923319	TMEM9
7923332	TNNT2
7923347	LAD1
7923360	TNNI1
7923372	PHLDA3
7923378	CSRP1
7923386	LMOD1
7923394	ARL8A
7923406	PTPN7
7923426	UBE2T
7923436	RNU6-1314P
7923442	SYT2
7923453	KDM5B
7923483	RABIF
7923489	KLHL12
7923503	ADIPOR1
7923516	CYB5R1
7923528	MYOG
7923534	MYBPH
7923547	CHI3L1
7923562	CHIT1
7923578	FMOD
7923582	HSPE1P6
7923584	LINC00303
7923596	ETNK2
7923608	REN
7923621	KISS1
7923628	GOLT1A
7923635	PLEKHA6
7923659	PPP1R15B
7923662	PIK3C2B
7923698	RNA5SP74
7923700	LRRN2
7923705	RNA5SP75
7923707	TMEM81
7923712	RBBP5
7923731	DSTYK
7923753	NUAK2
7923762	KLHDC8A
7923772	LEMD1
7923778	ELK4
7923792	SLC45A3
7923798	NUCKS1
7923812	RAB29
7923824	SLC41A1
7923837	PM20D1
7923850	SLC26A9
7923885	C1orf147
7923889	EIF2D
7923907	IL10
7923917	FAIM3
7923929	PIGR
7923942	FCAMR
7923958	C1orf116
7923967	YOD1
7923978	CD34
7923991	PLXNA2
7924029	LAMB3
7924055	C1orf74
7924058	IRF6
7924069	RNU5A-8P
7924071	KCNH1
7924085	RD3
7924092	SLC30A1
7924096	NEK2
7924107	LPGAT1
7924117	RN7SL344P
7924119	INTS7
7924148	RN7SKP98
7924150	TMEM206
7924163	FAM71A
7924166	BATF3
7924172	NSL1
7924180	SPATA45
7924184	FLVCR1-AS1
7924190	ANGEL2
7924203	RPL31P13
7924207	PTPN14
7924233	USH2A
7924309	ESRRG
7924327	GPATCH2
7924342	SLC30A10
7924351	EPRS
7924388	BPNT1
7924401	MIR215
7924403	MIR194-1
7924443	RN7SL464P
7924445	C1orf140
7924450	DUSP10
7924461	RNU6-403P
7924465	HHIPL2
7924476	TAF1A
7924491	AIDA
7924499	TLR5
7924508	SUSD4
7924526	TP53BP2
7924558	NVL
7924582	WDR26
7924603	LBR
7924619	ENAH
7924636	TMEM63A
7924663	LEFTY1
7924686	SDE2
7924701	ACBD3
7924712	LIN9
7924733	PARP1
7924760	ITPKB
7924773	CDC42BPA
7924817	PRO2012
7924821	ZNF847P
7924823	JMJD4
7924832	WNT9A
7924840	LOC100506571
7924842	C1orf35
7924853	MRPL55
7924863	C1orf145
7924868	TRIM11
7924874	TRIM17
7924884	HIST3H3
7924888	HIST3H2A
7924893	HIST3H2BA
7924897	CCSAP
7924908	RN7SKP276
7924910	ACTA1
7924923	NUP133
7924956	ABCB10
7924967	RNU4-21P
7924969	TAF5L
7924977	PGBD5
7924987	AGT
7924996	C1orf198
7925003	TTC13
7925031	LOC149373
7925033	C1orf131
7925043	EXOC8
7925048	EGLN1
7925058	SNRPD2P2
7925062	SIPA1L2
7925087	RNU1-74P
7925089	PCNXL2
7925126	RNU4-77P
7925130	TARBP1
7925161	IRF2BP2
7925170	PP2672
7925174	TOMM20
7925182	SNORA14B
7925201	ARID4B
7925229	B3GALNT2
7925250	GNG4
7925257	LYST
7925320	NID1
7925342	ERO1LB
7925361	LGALS8-AS1
7925364	HEATR1
7925413	MT1HL1
7925419	ZP4
7925448	RNU6-725P
7925452	GREM2
7925457	RGS7
7925480	FH
7925492	OPN3
7925500	CHML
7925504	MAP1LC3C
7925509	RNU6-1139P
7925511	PLD5
7925531	AKT3
7925550	ADSS
7925561	HNRNPU-AS1
7925565	HNRNPU
7925585	LOC101928068
7925587	RNU1-132P
7925589	SMYD3
7925607	RNU6-1283P
7925611	TFB2M
7925672	ZNF670
7925677	ZNF669
7925687	C1orf229
7925691	ZNF124
7925701	RNA5SP82
7925703	VN1R17P
7925705	ZNF496
7925718	OR2B11
7925720	OR2C3
7925724	RNU6-691P
7925726	OR13G1
7925728	OR6F1
7925730	OR14A2
7925732	OR1C1
7925735	OR14A16
7925737	OR11L1
7925739	OR2T32P
7925745	OR2M7
7925751	OR2T10
7925755	OR2T11
7925761	OR14I1
7925763	SH3BP5L
7925773	ZNF692
7925790	RNU6-1205P
7925792	ZMYND11
7925813	PRR26
7925823	GTPBP4
7925846	IDI2-AS1
7925851	WDR37
7925870	LINC00200
7925874	RNU6-576P
7925876	PFKP
7925902	RNU6-163P
7925904	AKR1E2
7925918	AKR1C1
7925929	AKR1C3
7925939	AKR1C4
7925950	UCN3
7925954	NET1
7925972	CALML3
7925976	RN7SL445P
7925978	FAM208B
7925996	FBXO18
7926021	RBM17
7926037	PFKFB3
7926059	RN7SKP78
7926061	ITIH2
7926084	ATP5C1
7926096	TAF3
7926105	GATA3
7926123	TCEB1P3
7926127	CELF2
7926150	LOC439951
7926152	ECHDC3
7926158	PROSER2
7926168	RNU6-1095P
7926170	DHTKD1
7926189	SEC61A2
7926207	CDC123
7926223	CAMK1D
7926239	OPTN
7926259	MCM10
7926297	RNA5SP301
7926299	HSPA14
7926319	SUV39H2
7926330	MEIG1
7926334	OLAH
7926345	RPP38
7926356	PTER
7926366	RNU2-18P
7926368	VIM
7926385	STAM
7926403	TMEM236
7926410	MRC1
7926445	TMEM236
7926451	MRC1
7926486	SLC39A12
7926506	CACNB2
7926531	ARL5B
7926545	PLXDC2
7926565	MLLT10
7926594	RN7SKP37
7926622	SPAG6
7926636	RNU6-413P
7926638	ARMC3
7926659	RNA5SP304
7926661	MSRB2
7926670	YWHAZP3
7926674	PTF1A
7926677	OTUD1
7926679	KIAA1217
7926706	RNA5SP305
7926708	THNSL1
7926715	GPR158
7926728	MYO3A
7926766	GAD2
7926786	APBB1IP
7926805	RNA5SP307
7926807	PDSS1
7926821	MASTL
7926834	RNU6-666P
7926836	RAB18
7926851	WAC
7926871	RNU4ATAC6P
7926875	BAMBI
7926882	C10orf126
7926889	LYZL1
7926898	RNU6-908P
7926900	MAP3K8
7926914	RNA5SP309
7926936	CCDC7
7926979	RNU6-847P
7926981	RNU6-193P
7926983	CREM
7927008	CCNY
7927028	GJD4
7927033	ANKRD30A
7927056	RNU6-811P
7927058	RN7SL314P
7927062	ZNF33A
7927082	HSD17B7P2
7927091	LINC00999
7927099	LINC00839
7927106	RNU6-1170P
7927146	CSGALNACT2
7927153	RNU6ATAC11P
7927155	FXYD4
7927169	ZNF487
7927173	ZNF485
7927179	TMEM72
7927186	RASSF4
7927202	ZNF22
7927207	ANKRD30BP3
7927215	ALOX5
7927277	GPRIN2
7927294	ANTXRL
7927383	ZNF488
7927389	MAPK8
7927405	WDFY4
7927425	WDFY4
7927474	C10orf71
7927482	CHAT
7927502	SLC18A3
7927505	C10orf53
7927529	MSMB
7927536	NCOA4
7927548	TIMM23
7927550	LOC100133130
7927606	PRKG1
7927631	DKK1
7927641	RNA5SP318
7927649	CISD1
7927658	UBE2D1
7927669	TFAM
7927681	BICC1
7927694	PHYHIPL
7927708	ARL4P
7927710	CDK1
7927723	C10orf107
7927732	ARID5B
7927745	RN7SL591P
7927747	ZNF365
7927767	ADO
7927773	RNU6-543P
7927775	NRBF2
7927784	JMJD1C-AS1
7927786	REEP3
7927799	REEP3
7927801	ANXA2P3
7927803	LRRTM3
7927812	RNU6-1250P
7927814	SIRT1
7927827	MYPN
7927852	RN7SKP202
7927854	HNRNPH3
7927872	RNA5SP319
7927876	TET1
7927889	CCAR1
7927915	STOX1
7927924	RNU6-697P
7927926	DDX50
7927936	DDX21
7927955	KIAA1279
7927964	SRGN
7927972	VPS26A
7927981	SUPV3L1
7927998	HKDC1
7928019	HK1
7928046	TSPAN15
7928064	C10orf35
7928069	COL13A1
7928107	H2AFY2
7928119	EIF4EBP2
7928126	PALD1
7928147	ADAMTS14
7928171	SGPL1
7928189	UNC5B
7928208	SLC29A3
7928291	CHST3
7928300	ANAPC16
7928308	DDIT4
7928314	RNU6-805P
7928318	MCU
7928330	OIT3
7928342	NUDT13
7928354	FAM149B1
7928363	RNU6-833P
7928369	SEC24C
7928395	FUT11
7928401	CHCHD1
7928408	ZSWIM8
7928411	ZSWIM8
7928429	PLAU
7928444	VCL
7928471	ADK
7928491	KAT6B
7928516	SAMD8
7928524	VDAC2
7928529	ZNF503
7928531	ZNF503-AS2
7928534	C10orf11
7928543	RNA5SP321
7928545	DLG5-AS1
7928551	RPS24
7928558	ZMIZ1
7928589	PPIF
7928671	TMEM254
7928679	PLAC9
7928685	DYDC2
7928695	FAM213A
7928705	TSPAN14
7928723	SH2D4B
7928736	NRG3
7928746	RNU6-441P
7928748	RNU6-129P
7928750	RNU1-65P
7928752	GHITM
7928766	C10orf99
7928770	CDHR1
7928789	RGR
7928800	CCSER2
7928815	RNU6-325P
7928819	RNA5SP322
7928821	RNU6-780P
7928823	OPN4
7928838	LDB3
7928870	RNU1-19P
7928872	SNCG
7928882	ADIRF
7928909	FAM35A
7928937	MINPP1
7928944	PAPSS2
7928959	PTEN
7928967	LIPJ
7928982	LIPF
7928994	LIPK
7928999	LIPN
7929003	LIPM
7929012	STAMBPL1
7929026	ACTA2-AS1
7929032	FAS
7929047	IFIT2
7929052	IFIT3
7929061	IFIT1B
7929065	IFIT1
7929072	IFIT5
7929078	KIF20B
7929114	SNRPD2P1
7929116	RPP30
7929130	DDX18P6
7929132	PCGF5
7929145	HECTD2
7929168	TNKS2
7929201	BTAF1
7929247	MARCH5
7929258	KIF11
7929282	HHEX
7929288	EXOC6
7929315	CYP26C1
7929322	CYP26A1
7929334	CEP55
7929344	FFAR4
7929350	PDE6C
7929373	LGI1
7929383	SLC35G1
7929388	PLCE1
7929424	TBC1D12
7929438	HELLS
7929478	CYP2C19
7929487	CYP2C9
7929497	ACSM6
7929511	ENTPD1
7929525	C10orf131
7929533	CC2D2B
7929536	CC2D2B
7929541	CC2D2B
7929550	CCNJ
7929562	ZNF518A
7929574	DNTT
7929589	RNA5SP324
7929591	RNU6-1274P
7929593	RPL13AP5
7929596	LCOR
7929609	C10orf12
7929616	FRAT1
7929634	ZDHHC16
7929649	UBTD1
7929653	ANKRD2
7929664	HOGA1
7929674	C10orf62
7929677	PI4K2A
7929689	MARVELD1
7929692	ZFYVE27
7929711	GOLGA7B
7929719	R3HCC1L
7929732	CNNM1
7929744	NKX2-3
7929750	ENTPD7
7929768	CUTC
7929779	ABCC2
7929814	RNU6-422P
7929816	SCD
7929822	WNT8B
7929831	HIF1AN
7929840	PAX2
7929858	FAM178A
7929882	SEMA4G
7929901	C10orf2
7929911	LZTS2
7929919	SFXN3
7929932	KAZALD1
7929947	TLX1
7929956	RNU2-43P
7929958	BTRC
7929976	DPCD
7929986	RNU6-1165P
7929988	HPS6
7929990	PPRC1
7930008	NOLC1
7930025	ELOVL3
7930031	GBF1
7930074	NFKB2
7930099	FBXL15
7930106	TMEM180
7930120	SUFU
7930139	TRIM8
7930148	SFXN2
7930162	WBP1L
7930168	RNU6-1231P
7930179	RNU6-372P
7930194	CNNM2
7930205	RPEL1
7930208	INA
7930213	TAF5
7930226	PDCD11
7930264	NEURL1
7930276	SLK
7930299	SFR1
7930304	GSTO1
7930311	GSTO2
7930320	CCDC147
7930341	SORCS3
7930376	RNA5SP326
7930378	RNU6-839P
7930380	ADD3
7930398	MXI1
7930413	DUSP5
7930422	SMC3
7930452	RNA5SP327
7930470	SHOC2
7930482	ADRA2A
7930487	TECTB
7930498	ACSL5
7930524	VTI1A
7930537	TCF7L2
7930561	HABP2
7930577	CASP7
7930593	PLEKHS1
7930614	NHLRC2
7930627	ADRB1
7930629	RNU6-709P
7930631	TDRD1
7930663	VWA2
7930682	FAM160B1
7930703	TRUB1
7930714	ATRNL1
7930750	CCDC172
7930760	PNLIPRP3
7930775	RNU6-1090P
7930790	PNLIPRP1
7930804	PNLIPRP2
7930818	ENO4
7930833	KCNK18
7930837	SLC18A2
7930857	EMX2
7930861	CASC2
7930872	NANOS1
7930894	GRK5
7930915	RN7SL749P
7930917	GRK5
7930921	BAG3
7930927	INPP5F
7930954	RN7SL846P
7930956	SEC23IP
7930980	PPAPDC1A
7930994	C10orf85
7930996	WDR11
7931027	RN7SKP167
7931031	TACC2
7931062	BTBD16
7931079	RNU6-728P
7931081	PLEKHA1
7931097	HTRA1
7931108	DMBT1
7931140	DMBT1P1
7931152	LOC729800
7931155	FAM24A
7931159	PSTK
7931168	ACADSB
7931181	HMX3
7931184	HMX2
7931187	BUB3
7931199	GPR26
7931204	LHPP
7931216	FAM175B
7931226	ZRANB1
7931239	EDRF1
7931268	BCCIP
7931281	FANK1
7931293	DOCK1
7931348	FOXI2
7931353	PTPRE
7931379	MGMT
7931389	CTAGE7P
7931393	GLRX3
7931405	PPP2R2D
7931417	JAKMIP3
7931439	DPYSL4
7931455	LRRC27
7931469	PWWP2B
7931473	C10orf91
7931479	INPP5A
7931500	GPR123
7931519	KNDC1
7931553	UTF1
7931556	VENTX
7931582	PAOX
7931607	MTG1
7931623	SCART1
7931643	CYP2E1
7931681	RNA5SP297
7931683	DIP2C
7931726	RN7SL754P
7931728	LARP4B
7931748	IDI2
7931754	IDI1
7931764	ADARB2
7931778	PITRM1
7931810	KLF6
7931822	LOC100128356
7931824	AKR1C6P
7931840	AKR1CL1
7931852	TUBAL3
7931859	CALML5
7931863	ASB13
7931873	GDI2
7931888	ANKRD16
7931899	IL15RA
7931914	IL2RA
7931930	PRKCQ
7931951	SFMBT2
7931975	RNU6-535P
7931977	ITIH5
7932000	KIN
7932014	GATA3-AS1
7932017	RNA5SP299
7932019	CELF2-AS1
7932041	UPF2
7932069	NUDT5
7932082	CCDC3
7932086	RNA5SP300
7932088	UCMA
7932094	PHYH
7932109	SEPHS1
7932118	BEND7
7932132	FRMD4A
7932160	FAM107B
7932177	CDNF
7932186	DCLRE1C
7932209	OR7E26P
7932214	ACBD7
7932221	C10orf111
7932227	NMT2
7932243	FAM171A1
7932254	ITGA8
7932285	FAM188A
7932304	RNU6-1075P
7932308	C1QL3
7932311	RSU1
7932326	CUBN
7932390	TRDMT1
7932407	ST8SIA6
7932420	PTPLA
7932433	NSUN6
7932445	RNA5SP303
7932451	RNU6-1212P
7932453	NEBL
7932492	C10orf113
7932495	CASC10
7932498	SKIDA1
7932508	RNU6-306P
7932510	RNU6-1141P
7932512	DNAJC1
7932528	EBLN1
7932530	PIP4K2A
7932542	C10orf67
7932554	ARHGAP21
7932598	ENKUR
7932608	RN7SKP220
7932610	RNA5SP306
7932612	RNU6-632P
7932616	ABI1
7932635	RNU6-946P
7932637	ANKRD26
7932676	RNU6-490P
7932678	YME1L1
7932703	ACBD5
7932721	LRRC37A6P
7932725	RNU6-452P
7932727	PTCHD3
7932733	MKX
7932742	RN7SKP132
7932744	ARMC4
7932765	MPP7
7932788	RN7SKP39
7932790	RNU6-270P
7932792	RNA5SP308
7932796	SVIL
7932826	KIAA1462
7932832	RNU6-598P
7932860	RN7SL241P
7932862	RN7SL63P
7932864	LYZL2
7932867	ZNF438
7932885	ARHGAP12
7932909	RN7SL825P
7932911	KIF5B
7932960	RNU6-1244P
7932966	ITGB1
7932985	NRP1
7933008	RN7SL398P
7933010	PARD3
7933047	CUL2
7933071	RNU6-1167P
7933073	GJD4
7933075	FZD8
7933092	ZNF248
7933105	ZNF25
7933113	RNU6-795P
7933121	CCNYL2
7933129	ZNF37BP
7933139	ZNF33B
7933147	RNU6-885P
7933149	RASGEF1A
7933164	HNRNPF
7933180	ZNF239
7933186	ZNF32
7933190	LOC100131195
7933192	HNRNPA3P1
7933194	CXCL12
7933204	C10orf10
7933209	C10orf25
7933217	RNU6-1207P
7933219	OR13A1
7933228	MARCH8
7933237	ZFAND4
7933261	LOC100133130
7933296	RN7SL733P
7933298	SYT15
7933359	RBP3
7933366	GDF2
7933372	GDF10
7933421	RN7SL733P
7933442	PTPN20B
7933469	ARHGAP22
7933484	LRRC18
7933488	VSTM4
7933498	FAM170B
7933501	DRGX
7933537	OGDHL
7933561	PARG
7933572	LOC100133130
7933619	SGMS1
7933640	A1CF
7933659	CSTF2T
7933665	MBL2
7933672	PCDH15
7933707	ZWINT
7933723	IPMK
7933733	FAM13C
7933750	SLC16A9
7933760	CCDC6
7933772	ANK3
7933821	RHOBTB1
7933840	RNU2-72P
7933842	TMEM26
7933855	RTKN2
7933872	EGR2
7933877	JMJD1C
7933904	CTNNA3
7933933	DNAJC12
7933945	RN7SL394P
7933947	HERC4
7933976	RN7SL220P
7933978	ATOH7
7933982	PBLD
7933999	RUFY2
7934026	DNA2
7934050	SLC25A16
7934070	RNU6-571P
7934074	TACR2
7934083	NEUROG3
7934101	AIFM2
7934114	TYSND1
7934122	SAR1A
7934133	PPA1
7934141	NPFFR1
7934145	LRRC20
7934156	NODAL
7934161	PRF1
7934166	TBATA
7934178	PCBD1
7934185	C10orf54
7934196	PSAP
7934215	SPOCK2
7934228	ASCC1
7934244	DNAJB12
7934255	MICU1
7934271	PLA2G12B
7934278	P4HA1
7934301	ECD
7934320	DNAJC9
7934334	TTC18
7934367	ANXA7
7934384	MSS51
7934393	PPP3CB
7934411	USP54
7934432	RNU6-883P
7934434	MYOZ1
7934442	SYNPO2L
7934459	NDST2
7934477	CAMK2G
7934505	C10orf55
7934513	AP3M1
7934527	DUPD1
7934531	PPIAP13
7934533	DUSP13
7934544	COMTD1
7934553	ZNF503
7934566	RN7SL518P
7934568	RNU6-673P
7934570	KCNMA1
7934615	DLG5
7934651	RN7SL284P
7934653	POLR3A
7934690	ZCCHC24
7934719	SFTPD
7934733	ANXA11
7934755	MAT1A
7934767	DYDC1
7934777	RNU6-478P
7934779	LRIT2
7934783	LRIT1
7934789	GRID1
7934810	RN7SKP238
7934812	WAPAL
7934838	RPL7AP8
7934842	MMRN2
7934850	RNU6-529P
7934868	RN7SL733P
7934870	ATAD1
7934883	RN7SL78P
7934885	RNLS
7934898	ANKRD22
7934906	ACTA2
7934916	CH25H
7934920	LIPA
7934936	SLC16A12
7934945	PANK1
7934959	MIR107
7934961	FLJ37201
7934966	RN7SKP143
7934970	HTR7
7934979	ANKRD1
7934991	RNU6-740P
7934993	NUDT9P1
7934997	PPP1R3C
7935006	FGFBP3
7935011	CPEB3
7935027	IDE
7935054	EIF2S2P3
7935058	MYOF
7935114	RNA5SP323
7935116	RBP4
7935123	FRA10AC1
7935139	PIPSL
7935144	RNU6-657P
7935146	NOC3L
7935169	CYP2C8
7935180	PDLIM1
7935188	SORBS1
7935230	ALDH18A1
7935251	TCTN3
7935270	BLNK
7935288	OPALIN
7935296	TLL2
7935320	TM9SF3
7935337	PIK3AP1
7935361	SLIT1
7935421	FRAT2
7935425	RRP12
7935462	EXOSC1
7935474	MMS19
7935510	MORN4
7935521	AVPI1
7935528	SFRP5
7935535	CRTAC1
7935553	LOXL4
7935572	PYROXD2
7935588	HPS1
7935613	HPSE2
7935627	GOT1
7935639	SLC25A28
7935647	COX15
7935660	DNMBP
7935679	CPN1
7935692	ERLIN1
7935707	CHUK
7935730	CWF19L1
7935746	BLOC1S2
7935756	PKD2L1
7935810	NDUFB8
7935819	MRPL43
7935834	PDZD7
7935855	LBX1
7935859	RNU2-59P
7935865	POLL
7935882	FBXW4
7935892	FGF8
7935903	NPM3
7935910	MGEA5
7935930	KCNIP2
7935951	C10orf76
7935968	LDB1
7935983	PITX3
7935990	PSD
7936011	CUEDC2
7936023	C10orf95
7936028	ACTR1A
7936041	ARL3
7936050	CYP17A1
7936064	NT5C2
7936083	PCGF6
7936089	RNU11-3P
7936091	USMG5
7936096	PDCD11
7936100	CALHM2
7936108	CALHM1
7936111	CALHM3
7936115	SH3PXD2A
7936134	OBFC1
7936144	COL17A1
7936201	WDR96
7936242	ITPRIP
7936249	SORCS1
7936280	RN7SKP278
7936282	RNU5B-6P
7936284	XPNPEP1
7936307	SMNDC1
7936320	RPL13AP6
7936322	GPAM
7936346	ZDHHC6
7936360	NRAP
7936408	DCLRE1A
7936419	CCDC186
7936439	AFAP1L2
7936461	RN7SL384P
7936463	ABLIM1
7936492	PPIAP19
7936494	GFRA1
7936507	C10orf82
7936516	HSPA12A
7936529	KIAA1598
7936552	VAX1
7936559	PDZD8
7936567	RAB11FIP2
7936578	FAM204A
7936590	PRLHR
7936596	CACUL1
7936614	EIF3A
7936637	SNORA19
7936641	SFXN4
7936661	PRDX3
7936673	RGS10
7936683	TIAL1
7936706	MCMBP
7936734	FGFR2
7936762	ATE1
7936777	NSMCE4A
7936793	C10orf120
7936817	C10orf88
7936826	IKZF5
7936835	CPXM2
7936856	CHST15
7936871	OAT
7936882	NKX1-2
7936884	FAM53B
7936891	METTL10
7936904	CTBP2
7936916	FLJ40536
7936918	TEX36
7936923	ALDOAP2
7936925	FLJ37035
7936928	MMP21
7936937	UROS
7936949	DHX32
7936966	RNU2-42P
7936968	ADAM12
7936994	RNA5SP328
7936996	C10orf90
7937007	FAM196A
7937014	LOC387720
7937016	CLRN3
7937020	MKI67
7937037	LOC100509814
7937039	EBF3
7937059	TCERG1L
7937073	LINC01164
7937089	STK32C
7937104	LINC01165
7937106	NKX6-2
7937112	TTC40
7937135	TTC40
7937150	ADAM8
7937175	TUBGCP2
7937200	CALY
7937208	FUOM
7937217	ECHS1
7937228	SPRN
7937230	SYCE1
7937263	ODF3
7937287	PSMD13
7937305	NLRP6
7937314	ATHL1
7937330	IFITM2
7937341	B4GALNT4
7937363	PKP3
7937378	PTDSS2
7937391	LRRC56
7937404	LOC692247
7937407	RASSF7
7937415	PHRF1
7937433	DRD4
7937438	TMEM80
7937443	EPS8L2
7937465	TALDO1
7937474	NS3BP
7937485	PNPLA2
7937498	EFCAB4A
7937508	CD151
7937518	TSPAN4
7937533	AP2A2
7937560	MUC2
7937612	MUC5B
7937667	BRSK2
7937696	KRTAP5-AS1
7937698	LOC399851
7937700	KRTAP5-5
7937707	FAM99A
7937709	KRTAP5-6
7937711	RPL36AP39
7937713	SYT8
7937728	TNNI2
7937735	LSP1
7937749	TNNT3
7937763	MRPL23
7937774	IGF2-AS
7937782	TSPAN32
7937798	RNU6-878P
7937802	CD81
7937813	TSSC4
7937823	KCNQ1
7937847	KCNQ1DN
7937852	SLC22A18
7937868	MRGPRG-AS1
7937878	TRPC2
7937882	ART1
7937892	PGAP2
7937900	STIM1
7937915	RRM1
7937936	OR52B3P
7937938	OR52K2
7937940	OR52K3P
7937942	OR52K1
7937944	OR52M1
7937946	OR52I2
7937948	OR52I1
7937950	OR51D1
7937952	OR51E1
7937957	OR51F5P
7937961	MMP26
7937971	OR51N1P
7937973	OR51F2
7937975	OR51A8P
7937977	OR51H2P
7937979	OR51T1
7937982	OR51A7
7937984	OR51L1
7937986	OR52J3
7937988	OR52E1
7937996	OR51B6
7938000	OR51M1
7938002	OR51J1
7938004	OR51Q1
7938006	OR51I2
7938008	OR52D1
7938010	OR52B6
7938035	TRIM22
7938047	OR52P1P
7938053	OR52N4
7938055	OR56B2P
7938057	OR52N3P
7938059	OR52N2
7938061	OR52E4
7938066	OR56A3
7938070	RNA5SP329
7938072	OR56B4
7938074	OR56B3P
7938076	OR52W1
7938078	C11orf42
7938082	CNGA4
7938090	CCKBR
7938100	SMPD1
7938111	TIMM10B
7938118	DNHD1
7938128	DNHD1
7938133	DNHD1
7938139	DNHD1
7938154	ILK
7938170	OR2AG1
7938172	OR10A5
7938179	OR10A4
7938181	OR2D3
7938183	ZNF215
7938195	NLRP14
7938208	RBMXL2
7938213	SYT9
7938225	OLFML1
7938231	PPFIBP2
7938258	OR10AB1P
7938261	OR5E1P
7938263	EIF3F
7938269	TUB
7938293	SNORA45B
7938299	RNA5SP330
7938301	AKIP1
7938309	KRT8P41
7938313	IPO7
7938329	SNORA23
7938331	ZNF143
7938348	WEE1
7938364	WEE1
7938366	WEE1
7938370	SWAP70
7938388	RN7SKP50
7938390	ADM
7938416	MRVI1-AS1
7938422	CTR9
7938448	USP47
7938481	DKK3
7938485	MICAL2
7938519	MICALCL
7938528	PARVA
7938544	TEAD1
7938559	RASSF10
7938563	ARNTL
7938588	RN7SKP151
7938592	FAR1
7938608	SPON1
7938625	RNA5SP332
7938629	PDE3B
7938646	CALCB
7938652	INSC
7938667	RN7SL188P
7938669	C11orf58
7938681	RN7SKP90
7938687	NUCB2
7938702	NCR3LG1
7938707	OTOG
7938730	MYOD1
7938738	KCNC1
7938741	MRGPRX3
7938746	MRGPRX4
7938748	GLTPP1
7938750	LOC494141
7938756	ST13P5
7938758	SAA1
7938762	GTF2H1
7938777	LDHA
7938788	LDHC
7938800	LDHAL6A
7938812	TMEM86A
7938816	ZDHHC13
7938834	NAV2
7938880	HTATIP2
7938890	PRMT3
7938907	SLC6A5
7938925	NELL1
7938951	ANO5
7938975	SLC17A6
7938989	GAS2
7939003	RNU6-783P
7939007	LUZP2
7939024	ANO3
7939052	FIBIN
7939056	BBOX1
7939068	RPS25
7939070	CBX3P1
7939072	METTL15
7939080	FSHB
7939087	ARL14EP
7939093	DNAJC24
7939102	ELP4
7939131	WT1-AS
7939137	EIF3M
7939150	PRRG4
7939158	QSER1
7939173	DEPDC7
7939184	TCP11L1
7939197	HIPK3
7939215	KIAA1549L
7939237	KIAA1549L
7939242	CAPRIN1
7939265	NAT10
7939298	CAT
7939314	EHF
7939329	PDHX
7939341	CD44
7939365	FJX1
7939368	TRIM44
7939376	LDLRAD3
7939383	PRR5L
7939398	RAG1
7939411	C11orf74
7939418	RNU6-99P
7939424	API5
7939434	TTC17
7939463	MIR129-2
7939465	HSD17B12
7939477	ALKBH3
7939492	C11orf96
7939494	ACCSL
7939507	ACCS
7939524	EXT2
7939546	CD82
7939559	TSPAN18
7939581	LOC399886
7939587	DKFZp779M0652
7939590	SLC35C1
7939595	CRY2
7939613	MAPK8IP1
7939620	GYLTL1B
7939642	CREB3L1
7939657	DGKZ
7939665	MDK
7939676	ATG13
7939699	ZNF408
7939706	F2
7939723	C11orf49
7939738	DDB2
7939751	NR1H3
7939767	MADD
7939805	SLC39A13
7939825	NDUFS3
7939835	FAM180B
7939839	PTPRJ
7939865	OR4B1
7939867	OR4X2
7939869	OR4X1
7939871	OR4S1
7939873	OR4C3
7939875	OR4C2P
7939877	OR4A47
7939879	TRIM51CP
7939897	LOC101060256
7939900	OR4C13
7939902	LOC646813
7939910	OR4C46
7939916	OR4A16
7939918	OR4A15
7939920	OR4A13P
7939922	OR4A21P
7939924	OR4C15
7939926	OR4C16
7939928	OR4P4
7939930	OR4S2
7939932	OR4C6
7939934	OR4P1P
7939936	OR5D3P
7939938	OR5D17P
7939940	OR5D13
7939942	OR5D14
7939944	OR5L1
7939946	OR5D18
7939948	OR5L2
7939950	OR5D16
7939952	OR9M1P
7939954	TRIM51
7939959	OR5AS1
7939961	OR5AQ1P
7939963	OR5J1P
7939965	OR8I2
7939967	OR8H2
7939969	OR8H3
7939971	OR5J2
7939973	OR5T3
7939975	OR5T1
7939977	OR8K3
7939979	OR8K1
7939981	OR8J1
7939986	OR5AL1
7939990	OR5M12P
7939992	OR5AR1
7939996	OR9G3P
7939998	OR5AK3P
7940000	OR5AK2
7940002	LRRC55
7940005	P2RX3
7940018	RNA5SP341
7940020	RN7SKP259
7940022	RTN4RL2
7940028	SERPING1
7940044	MIR130A
7940046	CLP1
7940051	ZDHHC5
7940066	TMX2
7940070	C11orf31
7940103	OR9Q1
7940108	OR6Q1
7940110	OR9I2P
7940112	OR9Q2
7940114	OR1S1
7940116	LOC399898
7940147	FAM111B
7940153	FAM111A
7940160	DTX4
7940171	OR5AN1
7940173	OR5A1
7940175	OR4D6
7940177	OR4D10
7940187	OR4D11
7940189	OR4D9
7940191	STX3
7940210	OOSP2
7940216	MS4A3
7940226	MS4A2
7940237	MS4A4A
7940253	MS4A6E
7940279	MS4A5
7940287	MS4A1
7940299	MS4A12
7940307	MS4A13
7940315	LINC00301
7940323	MS4A8
7940333	MS4A15
7940341	MS4A10
7940349	CCDC86
7940358	ZP1
7940372	TMEM109
7940377	TMEM132A
7940391	CD6
7940409	CD5
7940451	DAK
7940473	TMEM138
7940479	TMEM216
7940486	SDHAF2
7940491	RN7SL23P
7940508	DAGLA
7940530	MYRF
7940561	FEN1
7940565	FADS2
7940580	RNU6-1243P
7940582	BEST1
7940598	LOC399900
7940600	INCENP
7940622	SCGB1D1
7940626	SCGB2A1
7940630	SCGB1D2
7940636	SCGB2A2
7940643	ASRGL1
7940654	SCGB1A1
7940662	ROM1
7940669	C11orf83
7940673	GNG3
7940679	TTC9C
7940688	POLR2G
7940698	TAF6L
7940717	SLC3A2
7940737	SLC22A10
7940749	SLC22A9
7940762	LGALS12
7940775	RARRES3
7940781	RTN3
7940790	C11orf84
7940798	MARK2
7940824	NAA40
7940835	COX8A
7940851	FLRT1
7940857	STIP1
7940869	FERMT3
7940884	NUDT22
7940891	DNAJC4
7940904	VEGFB
7940914	FKBP2
7940924	PLCB3
7940959	GPR137
7940971	KCNK4
7940989	ESRRA
7940996	PRDX5
7941004	CCDC88B
7941039	RPS6KA4
7941059	LOC100996455
7941062	SLC22A11
7941074	SLC22A12
7941087	PPP2R5B
7941122	SAC3D1
7941127	ZFPL1
7941136	VPS51
7941148	TM7SF2
7941164	MRPL49
7941170	RNU2-23P
7941172	SPDYC
7941179	CAPN1
7941203	SLC22A20
7941214	POLA2
7941236	CDC42EP2
7941243	DPF2
7941255	TIGD3
7941260	FRMD8
7941269	LOC101927789
7941272	MALAT1
7941274	SCYL1
7941296	SSSCA1
7941302	FAM89B
7941350	PCNXL3
7941364	PCNXL3
7941380	RN7SL309P
7941382	KAT5
7941401	OVOL1
7941408	SNX32
7941425	MUS81
7941444	CTSW
7941457	CCDC85B
7941460	DRAP1
7941469	TSGA10IP
7941478	SART1
7941501	BANF1
7941505	CST6
7941511	SF3B2
7941537	PACS1
7941565	KLC2
7941583	RAB1B
7941587	CNIH2
7941594	TMEM151A
7941597	RNU1-84P
7941599	NPAS4
7941610	PELI3
7941621	DPP3
7941639	BBS1
7941662	ACTN3
7941685	CCS
7941694	RBM14
7941702	RBM14
7941707	RBM14
7941714	C11orf80
7941743	LRFN4
7941746	C11orf86
7941749	SYT12
7941761	RHOD
7941769	KDM2A
7941797	ADRBK1
7941822	ANKRD13D
7941843	SSH3
7941863	RN7SKP239
7941879	TBC1D10C
7941890	CARNS1
7941900	RPS6KB2
7941917	CABP4
7941927	AIP
7941936	GSTP1
7941946	NDUFV1
7941961	ALDH3B1
7941985	TCIRG1
7942007	LRP5
7942032	PPP6R3
7942064	GAL
7942073	IGHMBP2
7942091	TPCN2
7942118	MYEOV
7942123	CCND1
7942135	ANO1
7942168	FADD
7942174	PPFIA1
7942204	CTTN
7942228	SHANK2-AS3
7942232	NADSYN1
7942255	KRTAP5-7
7942261	KRTAP5-9
7942267	KRTAP5-10
7942274	OR7E87P
7942277	OR7E4P
7942279	FAM86C1
7942287	OR7E128P
7942289	RNF121
7942300	IL18BP
7942315	LRTOMT
7942328	FOLR3
7942332	FOLR1
7942342	INPPL1
7942372	FOLR2
7942381	ATG16L2
7942400	P2RY2
7942409	P2RY6
7942417	ARHGEF17
7942439	RELT
7942453	PLEKHB1
7942465	MRPL48
7942476	PAAF1
7942489	DNAJB13
7942503	PPME1
7942520	LOC100287896
7942527	POLD3
7942542	RN7SKP297
7942544	RNF169
7942551	RN7SL239P
7942562	NEU3
7942569	SLCO2B1
7942586	RPS3
7942594	SNORD15B
7942596	SERPINH1
7942603	MOGAT2
7942611	RN7SL786P
7942613	DGAT2
7942626	UVRAG
7942645	RNA5SP344
7942647	LOC100506127
7942650	C11orf30
7942674	TSKU
7942679	ACER3
7942693	B3GNT6
7942697	CAPN5
7942715	OMP
7942717	MYO7A
7942769	DKFZp434E1119
7942771	FLJ38894
7942774	AQP11
7942783	AAMDC
7942793	THRSP
7942796	KCTD21-AS1
7942798	USP35
7942809	LOC101928921
7942812	RNU6-544P
7942824	RPS28
7942830	GCRG224
7942832	DDIAS
7942839	PCF11
7942858	ANKRD42
7942877	RNU6-1292P
7942879	TMEM126B
7942889	TMEM126A
7942896	CCDC83
7942912	RNU6-560P
7942914	EED
7942932	C11orf73
7942941	CCDC81
7942957	PRSS23
7942964	TMEM135
7942983	RNU6-1135P
7942991	TYR
7943051	NAALAD2
7943075	FAT3
7943098	MTNR1B
7943103	CCDC67
7943124	RN7SL223P
7943126	KIAA1731
7943162	C11orf54
7943176	MED17
7943197	HEPHL1
7943218	PANX1
7943226	FOLR4
7943231	ANKRD49
7943236	FUT4
7943240	PIWIL4
7943263	AMOTL1
7943282	KDM4D
7943288	SRSF8
7943293	ENDOD1
7943297	CEP57
7943314	JRKL
7943317	RNA5SP347
7943319	CNTN5
7943345	RN7SKP53
7943349	ARHGAP42
7943369	TMEM133
7943376	KIAA1377
7943387	C11orf70
7943398	YAP1
7943411	RNU6-952P
7943413	BIRC3
7943424	BIRC2
7943442	DYNC2H1
7943498	DYNC2H1
7943521	DDI1
7943530	GRIA4
7943550	RNU4-55P
7943552	AASDHPPT
7943577	RAB39A
7943580	CUL5
7943605	ACAT1
7943690	DDX10
7943707	SKCG-1
7943709	RNU6-654P
7943711	C11orf87
7943715	ZC3H12C
7943721	FDX1
7943729	C11orf53
7943734	RNU2-60P
7943736	MIR34B
7943740	C11orf88
7943749	LAYN
7943760	SIK2
7943777	RN7SKP273
7943779	C11orf1
7943803	DIXDC1
7943827	DLAT
7943842	C11orf57
7943853	SDHD
7943859	TEX12
7943867	BCO2
7943882	PTS
7943890	LOC100132686
7943892	NCAM1
7943919	TTC12
7943943	ANKK1
7943956	RNU6-1107P
7943958	HTR3B
7943969	HTR3A
7943984	ZBTB16
7944006	RBM7
7944011	REXO2
7944023	NXPE2
7944035	APOC3
7944042	PAFAH1B2
7944049	SIDT2
7944082	TAGLN
7944096	RNF214
7944113	CEP164
7944152	IL10RA
7944164	TMPRSS4
7944179	CD3E
7944185	CD3G
7944195	UBE4A
7944216	ATP5L
7944223	KMT2A
7944271	TTC36
7944275	TMEM25
7944285	ARCN1
7944300	RNU6-1157P
7944331	RNU6-376P
7944335	CXCR5
7944339	RN7SL688P
7944341	UPK2
7944351	FOXR1
7944365	CCDC84
7944382	VPS11
7944401	HMBS
7944418	C2CD2L
7944435	HINFP
7944447	ABCG4
7944463	NLRX1
7944478	PDZD3
7944493	CBL
7944510	RNF26
7944525	RNU6-1123P
7944527	LOC729173
7944530	OAF
7944537	POU2F3
7944554	TMEM136
7944560	ARHGEF12
7944603	GRIK4
7944623	TBCEL
7944632	TECTA
7944656	SC5D
7944667	SORL1
7944716	RNU6-256P
7944718	RNU4ATAC10P
7944720	RNU4ATAC5P
7944722	UBASH3B
7944739	CRTAM
7944751	C11orf63
7944763	RNU4-23P
7944769	GRAMD1B
7944791	RNU1-21P
7944793	OR8D4
7944795	OR4D5
7944797	OR10G4
7944801	OR10G8
7944803	VWA5A
7944825	OR10D1P
7944827	OR10D3
7944829	OR8F1P
7944832	OR8G3P
7944834	OR8G2
7944838	OR8G5
7944843	OR8A1
7944845	PANX3
7944850	TBRG1
7944867	RNA5SP352
7944869	SPA17
7944876	NRGN
7944882	ROBO3
7944911	HEPN1
7944913	CCDC15
7944931	SLC37A2
7944952	KRT18P59
7944955	PKNOX2
7944970	RNU6-321P
7944972	MGC39545
7944978	EI24
7944989	RNU6-1156P
7944991	STT3A
7945014	CHEK1
7945031	RNU2-35P
7945033	PATE1
7945040	HYLS1
7945045	DDX25
7945058	FAM118B
7945069	RN7SL351P
7945071	FOXRED1
7945086	TIRAP
7945101	DCPS
7945110	ST3GAL4
7945125	KIRREL3-AS3
7945130	RN7SKP279
7945132	FLI1
7945146	KCNJ5
7945158	RNU6-874P
7945162	BARX2
7945169	TMEM45B
7945177	LINC00167
7945182	APLP2
7945204	ST14
7945228	FLJ34521
7945232	ADAMTS15
7945241	C11orf44
7945260	RNU6ATAC12P
7945262	JAM3
7945275	VPS26B
7945283	ACAD8
7945296	GLB1L3
7945321	GLB1L2
7945349	BET1L
7945357	SIRT3
7945368	IFITM5
7945371	IFITM3
7945377	SIGIRR
7945394	ANO9
7945418	RN7SL838P
7945420	RNH1
7945436	HRAS
7945445	LMNTD2
7945460	MIR210
7945462	IRF7
7945475	CDHR5
7945498	SCT
7945503	DEAF1
7945521	PDDC1
7945536	CEND1
7945539	SLC25A22
7945550	PIDD1
7945573	POLR2L
7945579	CHID1
7945595	MUC6
7945620	TOLLIP
7945645	KRTAP5-1
7945648	KRTAP5-2
7945652	KRTAP5-3
7945657	KRTAP5-4
7945663	IFITM10
7945666	CTSD
7945712	TH
7945730	ASCL2
7945734	C11orf21
7945742	TRPM5
7945767	CDKN1C
7945774	SLC22A18AS
7945781	PHLDA2
7945786	NAP1L4
7945801	SNORA54
7945803	CARS
7945829	RNU1-91P
7945831	OSBPL5
7945857	MRGPRG
7945859	MRGPRE
7945864	ZNF195
7945882	ART5
7945902	NUP98
7945942	RNU6-1143P
7945944	RHOG
7945958	OR52B4
7945962	TRIM21
7945972	OR52P2P
7945974	C11orf40
7945979	TRIM68
7945989	OR51A9P
7945991	OR51E2
7945997	OR51C1P
7945999	OR51F1
7946001	OR52R1
7946004	OR51S1
7946006	OR51H1P
7946008	OR51A6P
7946011	OR51G2
7946013	OR51G1
7946015	OR51A4
7946017	OR51A2
7946019	OR52E2
7946021	OR52A4
7946023	OR52A5
7946025	OR52A1
7946027	OR51A1P
7946029	OR52Z1
7946031	OR51V1
7946033	HBB
7946041	HBD
7946061	HBE1
7946067	OR51B4
7946069	OR51B2
7946071	OR51B5
7946073	OR51I1
7946078	UBQLN3
7946082	UBQLNL
7946087	OR52H1
7946089	TRIM5
7946105	OR52N5
7946107	OR52N1
7946109	OR52E6
7946111	OR52E8
7946113	OR56A5
7946115	OR52L1
7946117	OR56A4
7946119	OR56A1
7946121	OR52L2P
7946123	OR52B1P
7946125	OR52B2
7946128	FAM160A2
7946142	PRKCDBP
7946149	APBB1
7946167	HPX
7946180	TRIM3
7946201	ARFIP2
7946211	RRP8
7946221	TAF10
7946228	TPP1
7946245	DCHS1
7946267	MRPL17
7946275	GVINP1
7946278	OR2AG2
7946280	OR6A2
7946286	OR2D2
7946288	ZNF214
7946292	CYB5R2
7946306	OVCH2
7946321	OR5P1P
7946323	OR5P2
7946326	OR5P3
7946328	RNU6-943P
7946330	OR10A6
7946332	OR10A3
7946334	NLRP10
7946340	RIC3
7946354	LMO1
7946365	STK33
7946380	TRIM66
7946401	ST5
7946428	C11orf16
7946436	ASCL3
7946439	TMEM9B
7946446	NRIP3
7946454	SCUBE2
7946478	DENND5A
7946504	TMEM41B
7946516	SBF2
7946561	RNU6ATAC33P
7946563	MT-TV
7946565	MT-RNR1
7946569	RNF141
7946579	LYVE1
7946589	MRVI1
7946610	EIF4G2
7946635	ZBED5
7946641	GALNT18
7946661	DKK3
7946680	BTBD10
7946687	PTH
7946695	RNA5SP331
7946697	RRAS2
7946703	COPB1
7946728	PSMA1
7946742	CYP2R1
7946749	CALCA
7946757	SOX6
7946781	PLEKHA7
7946815	PIK3C2A
7946849	RNU6-593P
7946853	KCNJ11
7946860	ABCC8
7946903	USH1C
7946933	SERGEF
7946946	TPH1
7946957	SAAL1
7946972	SAA3P
7946983	SAA2
7946988	HPS5
7947015	TSG101
7947027	UEVLD
7947040	SPTY2D1
7947052	IGSF22
7947076	PTPN5
7947093	MRGPRX1
7947096	MRGPRX2
7947099	CSRP3
7947110	E2F8
7947129	DBX1
7947136	RNA5SP337
7947138	FANCF
7947147	SVIP
7947152	RPL36AP40
7947156	MUC15
7947165	SLC5A12
7947189	CCDC34
7947199	LGR4
7947221	LIN7C
7947228	RNA5SP339
7947230	BDNF
7947245	HSP90AA2
7947248	KIF18A
7947266	RN7SKP158
7947268	RN7SL240P
7947270	KCNA4
7947274	MPPED2
7947332	IMMP1L
7947338	PAX6
7947358	TPT1-AS1
7947363	WT1
7947375	CCDC73
7947396	CSTF3
7947425	CD59
7947434	FBXO3
7947450	LMO2
7947462	ABTB2
7947481	ELF5
7947490	APIP
7947496	SLC1A2
7947512	PAMR1
7947526	KRT18P14
7947531	COMMD9
7947540	TRAF6
7947548	RAG2
7947553	LRRC4C
7947561	RNU6-365P
7947563	ALX4
7947570	TP53I11
7947590	SYT13
7947599	CHST1
7947609	PEX16
7947624	PHF21A
7947649	CHRM4
7947652	AMBRA1
7947674	RPS10
7947676	HARBI1
7947681	ARHGAP1
7947694	CKAP5
7947744	LRP4
7947784	ARFGAP2
7947801	PACSIN3
7947815	ACP2
7947828	MYBPC3
7947861	SPI1
7947867	PSMC3
7947881	RAPSN
7947894	CELF1
7947915	RN7SL652P
7947917	KBTBD4
7947926	RNU5E-10P
7947928	C1QTNF4
7947934	MTCH2
7947947	AGBL2
7947969	FNBP4
7947991	NUP160
7948042	OR4C5
7948048	TRIM51GP
7948088	SLC25A33
7948090	OR4C12
7948092	LOC441601
7948099	OR4A5
7948105	OR4C11
7948107	OR5W2
7948109	OR5I1
7948111	OR10AG1
7948115	OR5F1
7948117	OR5F2P
7948119	OR8J3
7948121	OR8K5
7948123	OR8J2
7948125	OR5T2
7948127	OR8H1
7948129	OR5R1
7948131	OR5M9
7948133	OR5M3
7948135	OR5M2P
7948137	OR5M8
7948139	OR5M6P
7948141	OR5M5P
7948148	OR5M10
7948155	OR5AP2
7948157	OR9G4
7948159	OR5G1P
7948167	APLNR
7948176	TNKS1BP1
7948192	SSRP1
7948211	SSRP1
7948213	PRG3
7948221	PRG2
7948249	SLC43A1
7948267	TIMM10
7948274	UBE2L6
7948282	YPEL4
7948293	MED19
7948303	OR5AZ1P
7948306	RNU6-899P
7948308	OR9I3P
7948310	OR9I1
7948312	OR1S2
7948314	OR10Q1
7948316	OR10W1
7948322	OR5B17
7948324	OR5B3
7948326	OR5B2
7948328	OR5B12
7948330	OR5B21
7948332	LPXN
7948344	GLYAT
7948354	GLYATL2
7948364	MPEG1
7948367	RN7SL42P
7948369	RN7SL435P
7948371	OR5AN2P
7948375	OR5BB1P
7948377	OR5A2
7948379	OSBP
7948399	PATL1
7948416	RN7SKP192
7948418	OR10V1
7948424	MRPL16
7948433	GIF
7948444	TCN1
7948455	MS4A6A
7948470	PTGDR2
7948476	PRPF19
7948493	SLC15A3
7948502	RNU6-933P
7948504	VPS37C
7948511	VWCE
7948534	DDB1
7948565	CYB561A3
7948574	CPSF7
7948588	SYT7
7948599	DKFZP434K028
7948606	TMEM258
7948630	FADS3
7948643	RAB3IL1
7948656	FTH1
7948662	SCGB1D4
7948667	AHNAK
7948696	MTA2
7948718	EML3
7948741	B3GAT3
7948744	GANAB
7948772	INTS5
7948782	UBXN1
7948794	LRRN4CL
7948829	ZBTB3
7948836	TMEM223
7948839	NXF1
7948864	STX5
7948879	RNU6-118P
7948881	WDR74
7948912	CHRM1
7948918	RN7SL259P
7948920	SLC22A6
7948937	SLC22A8
7948951	SLC22A24
7948957	SLC22A25
7948973	HRASLS5
7948982	HRASLS2
7948987	PLA2G16
7948995	ATL3
7948997	ATL3
7949015	C11orf95
7949019	RNU6-1306P
7949021	RCOR2
7949033	MACROD1
7949046	TRPT1
7949067	BAD
7949075	TRMT112
7949080	NRXN2
7949104	RASGRP2
7949124	PYGM
7949146	SF1
7949172	MAP4K2
7949206	MEN1
7949227	CDC42BPG
7949264	EHD1
7949275	MIR194-2
7949277	ATG2A
7949320	GPHA2
7949327	C11orf85
7949340	BATF2
7949344	NAALADL1
7949364	CDCA5
7949371	TMEM262
7949373	ZNHIT2
7949400	SLC25A45
7949410	MALAT1
7949412	LTBP3
7949440	EHBP1L1
7949444	KCNK7
7949454	MAP3K11
7949465	RELA
7949482	RNASEH2C
7949490	AP5B1
7949496	CFL1
7949503	EFEMP2
7949518	FIBP
7949532	FOSL1
7949540	C11orf68
7949545	EIF1AD
7949553	CATSPER1
7949568	LOC100131232
7949570	GAL3ST3
7949577	YIF1A
7949588	CD248
7949592	RIN1
7949603	BRMS1
7949615	B3GNT1
7949619	SLC29A2
7949637	MRPL11
7949645	ZDHHC24
7949650	CTSF
7949668	CCDC87
7949672	RNU4-39P
7949674	RBM4B
7949679	SPTBN2
7949717	RN7SL12P
7949719	PC
7949746	POLD4
7949754	CLCF1
7949763	RNU6-1238P
7949765	PPP1CA
7949792	PTPRCAP
7949796	GPR152
7949798	TMEM134
7949808	PITPNM1
7949836	CDK2AP2
7949843	CABP2
7949851	C11orf72
7949857	NUDT8
7949863	TBX10
7949873	ACY3
7949882	ALDH3B2
7949894	RPL37P2
7949898	FAM86C2P
7949904	UNC93B1
7949916	CHKA
7949931	SUV420H1
7949948	C11orf24
7949956	MTL5
7949971	CPT1A
7949995	MRPL21
7950003	MRGPRD
7950005	MRGPRF
7950016	ORAOV1
7950023	FGF19
7950030	FGF4
7950032	FGF4
7950036	FGF3
7950042	SHANK2
7950064	FLJ42102
7950067	DHCR7
7950078	KRTAP5-11
7950082	LOC100133315
7950086	NUMA1
7950119	LAMTOR1
7950128	ANAPC15
7950136	PHOX2A
7950140	LOC220077
7950142	CLPB
7950162	PDE2A
7950195	MIR139
7950197	ARAP1
7950235	STARD10
7950248	FCHSD2
7950269	RNU6-672P
7950271	FAM168A
7950292	RN7SKP243
7950294	COA4
7950307	UCP2
7950321	UCP3
7950332	C2CD3
7950336	C2CD3
7950370	RNA5SP343
7950374	P4HA3
7950391	PGM2L1
7950409	KCNE3
7950420	LIPT2
7950425	CHRDL2
7950447	XRRA1
7950469	RNU6-216P
7950471	OR2AT4
7950473	ARRB1
7950490	MIR326
7950492	KLHL35
7950501	GDPD5
7950524	MAP6
7950534	WNT11
7950555	LRRC32
7950560	GDPD4
7950578	PAK1
7950597	CLNS1A
7950606	RSF1
7950628	INTS4
7950654	ALG8
7950669	KCTD21
7950671	GAB2
7950683	NARS2
7950699	RNU6-311P
7950701	TENM4
7950726	FAM181B
7950731	PRCP
7950743	RAB30
7950751	SNORA70E
7950753	CCDC90B
7950764	DLG2
7950796	CREBZF
7950804	CCDC89
7950810	SYTL2
7950838	PICALM
7950862	RN7SL225P
7950864	ME3
7950883	OR7E13P
7950885	FZD4
7950893	RNU6-1063P
7950899	RAB38
7950906	CTSC
7950921	GRM5
7950933	NOX4
7950983	CHORDC1
7950990	SLC36A4
7951004	SMCO4
7951040	GPR83
7951046	MRE11A
7951068	CWC15
7951077	SESN3
7951093	FAM76B
7951112	MTMR2
7951131	RNA5SP345
7951133	MAML2
7951140	LOC100131541
7951144	CCDC82
7951157	CCDC82
7951159	RNA5SP346
7951163	RN7SL222P
7951165	PGR
7951178	TRPC6
7951195	ANGPTL5
7951207	TMEM123
7951217	MMP7
7951224	MMP20
7951235	MMP27
7951246	MMP8
7951259	MMP10
7951271	MMP1
7951284	MMP3
7951297	MMP12
7951309	MMP13
7951325	DCUN1D5
7951351	PDGFD
7951363	CASP12
7951372	CASP4
7951385	CASP5
7951397	CASP1
7951408	CARD16
7951413	CARD17
7951417	CARD18
7951422	MSANTD4
7951429	KBTBD3
7951435	AASDHPPT
7951437	GUCY1A2
7951447	CWF19L2
7951467	ALKBH8
7951479	SLN
7951485	SLC35F2
7951497	NPAT
7951521	C11orf65
7951535	KDELC2
7951545	EXPH5
7951552	RNA5SP349
7951554	RDX
7951565	ARHGAP20
7951589	HNRNPA1P60
7951591	RNA5SP350
7951593	COLCA1
7951604	BTG4
7951612	LAYN
7951614	PPP2R1B
7951633	ALG9
7951654	FDXACB1
7951660	RPL37AP8
7951662	CRYAB
7951668	RNU6-893P
7951672	PIH1D2
7951679	TIMM8B
7951686	IL18
7951695	PLET1
7951703	DRD2
7951717	TMPRSS5
7951734	ZW10
7951752	USP28
7951781	C11orf71
7951789	NXPE1
7951796	NXPE4
7951807	CADM1
7951826	BUD13
7951838	ZPR1
7951853	APOA5
7951859	APOA4
7951865	APOA1
7951873	SIK3
7951896	PCSK7
7951910	BACE1
7951928	DSCAML1
7951987	TMPRSS13
7952004	SCN4B
7952011	SCN2B
7952022	AMICA1
7952036	MPZL3
7952046	MPZL2
7952056	CD3D
7952069	IFT46
7952086	TREH
7952103	DDX6
7952116	BCL9L
7952126	RPL23AP64
7952129	RPS25
7952132	SLC37A4
7952145	HYOU1
7952179	H2AFX
7952185	DPAGT1
7952200	CCDC153
7952249	USP2
7952268	THY1
7952274	PVRL1
7952290	TRIM29
7952307	MIR125B1
7952309	BLID
7952313	MIRLET7A2
7952315	MIR100
7952321	BSX
7952335	SNORD14E
7952341	CLMP
7952350	SCN3B
7952361	ZNF202
7952373	OR6X1
7952375	OR6M1
7952377	TMEM225
7952382	OR6T1
7952384	OR10S1
7952386	OR10G6
7952388	OR10G7
7952390	OR10D4P
7952392	OR8D1
7952394	OR8D2
7952396	OR8B1P
7952402	OR8B4
7952404	OR8B8
7952406	OR8B12
7952408	SIAE
7952426	VSIG2
7952436	ESAM
7952445	MSANTD2
7952451	LOC100130428
7952453	ROBO4
7952484	TMEM218
7952490	FEZ1
7952503	ACRV1
7952517	PATE2
7952522	PUS3
7952526	CDON
7952549	RPUSD4
7952557	SRPR
7952577	KIRREL3
7952599	RN7SKP121
7952601	ETS1
7952617	KCNJ1
7952626	C11orf45
7952631	TP53AIP1
7952641	ARHGAP32
7952671	RNU6-876P
7952673	FLJ45950
7952675	ZNF123P
7952677	NFRKB
7952707	PRDM10
7952733	TCEB2P2
7952739	ZBTB44
7952752	ADAMTS8
7952766	BAK1P2
7952768	SNX19
7952781	RN7SL167P
7952785	OPCML
7952797	SPATA19
7952805	MIR4697HG
7952810	IGSF9B
7952813	IGSF9B
7952830	NCAPD3
7952869	THYN1
7952882	LOC100130507
7952884	B3GAT1
7952893	IQSEC3
7952897	IQSEC3
7952914	CCDC77
7952927	B4GALNT3
7952950	LOC100049716
7952953	WNK1
7952984	RNU4ATAC16P
7952986	WNK1
7952988	ERC1
7953012	WNT5B
7953021	ADIPOR2
7953032	LRTM2
7953040	CACNA1C
7953094	CACNA1C
7953100	FKBP4
7953130	RHNO1
7953135	TULP3
7953150	TEAD4
7953166	TSPAN9
7953181	PRMT8
7953200	CCND2
7953211	C12orf5
7953218	RAD51AP1
7953229	DYRK4
7953243	NDUFA9
7953252	GALNT8
7953264	KCNA6
7953274	KCNA1
7953278	KCNA5
7953284	NTF3
7953291	CD9
7953303	PLEKHG6
7953321	LTBR
7953333	CD27
7953341	TAPBPL
7953351	NCAPD2
7953383	SCARNA10
7953385	GAPDH
7953390	ZNF384
7953395	COPS7A
7953409	PTMS
7953418	LAG3
7953428	CD4
7953442	GPR162
7953450	LEPREL2
7953469	GNB3
7953483	USP5
7953508	TPI1
7953516	RPL13P5
7953518	DSTNP2
7953520	LRRC23
7953532	ENO2
7953547	ATN1
7953564	C12orf57
7953569	PTPN6
7953590	MIR200C
7953592	MIR141
7953594	EMG1
7953603	C1S
7953622	C1RL-AS1
7953651	PEX5
7953670	NANOGNB
7953689	NANOGP1
7953699	FOXJ2
7953715	NECAP1
7953723	CLEC4A
7953735	LINC00965
7953737	CLEC6A
7953747	RNU6-275P
7953749	CLEC4D
7953765	RIMKLB
7953775	A2ML1
7953835	KLRG1
7953878	CLEC2D
7953892	KLRF1
7953901	CLEC12A
7953914	CLEC12B
7953924	CLEC9A
7953934	RN7SKP161
7953936	TMEM52B
7953943	GABARAPL1
7953949	KLRD1
7953993	BCL2L14
7954010	RNU6-545P
7954012	LOH12CR1
7954021	CREBL2
7954029	CDKN1B
7954055	APOLD1
7954063	RPL13AP20
7954065	GPRC5A
7954071	HTR7P1
7954077	KIAA1467
7954090	EMP1
7954098	RN7SKP162
7954104	ATF7IP
7954124	H2AFJ
7954132	C12orf60
7954136	PDE6H
7954143	PTPRO
7954173	STRAP
7954185	DERA
7954196	MGST1
7954208	PIK3C2G
7954240	CAPZA3
7954243	RPL7P6
7954245	PLEKHA5
7954277	RN7SL67P
7954279	AEBP2
7954291	RNU1-146P
7954293	PDE3A
7954312	SLCO1C1
7954330	SLCO1B3
7954344	SLCO1B7
7954356	SLCO1B1
7954377	IAPP
7954382	PYROXD1
7954388	GOLT1B
7954398	SPX
7954407	CMAS
7954419	ETNK1
7954434	RN7SL38P
7954436	LRMP
7954460	LYRM5
7954469	RASSF8
7954481	SSPN
7954492	FGFR1OP2
7954511	STK38L
7954527	ARNTL2
7954551	SMCO2
7954589	REP15
7954591	MRPS35
7954604	KLHL42
7954613	CCDC91
7954631	FAR2
7954645	TSPAN11
7954653	TSPAN11
7954692	FLJ13224
7954697	RNU6-618P
7954701	METTL20
7954711	KIAA1551
7954717	BICD1
7954729	FGD4
7954752	DNM1L
7954775	RNU6-400P
7954794	C12orf40
7954810	LRRK2
7954864	MUC19
7954899	CNTN1
7954926	PDZRN4
7954938	RNA5SP360
7954940	PPHLN1
7954965	RNU6-249P
7954969	IRAK4
7954985	TMEM117
7954995	RNA5SP361
7954997	ANO6
7955019	ARID2
7955043	RN7SL246P
7955045	PCED1B
7955055	SLC48A1
7955063	TMEM106C
7955074	RNU6-1203P
7955076	LOC101927180
7955078	PFKM
7955107	CCDC184
7955110	DKFZP779L1853
7955112	H1FNT
7955117	ANP32D
7955119	C12orf54
7955129	OR8S1
7955132	OR5BS1P
7955135	LINC00935
7955142	CACNB3
7955156	CCDC65
7955168	RNU6-940P
7955170	WNT1
7955179	TUBA1C
7955184	PRPH
7955195	TROAP
7955211	DNAJC22
7955217	SPATS2
7955231	KCNH3
7955248	RNU6-834P
7955250	PRPF40B
7955277	TMBIM6
7955290	AQP2
7955297	AQP5
7955305	AQP6
7955317	ASIC1
7955331	SMARCD1
7955348	GPD1
7955358	COX14
7955361	LARP4
7955376	DIP2B
7955417	RNU6-769P
7955419	RNU6-238P
7955425	ATF1
7955433	TMPRSS12
7955441	METTL7A
7955448	RNU6-1273P
7955450	LETMD1
7955462	RNU6-199P
7955464	DAZAP2
7955469	SLC4A8
7955502	SCN8A
7955533	SCN8A
7955535	ACVR1B
7955551	ANKRD33
7955562	ACVRL1
7955578	GRASP
7955589	NR4A1
7955606	ATG101
7955613	KRT7
7955637	KRT18
7955663	TENC1
7955702	SOAT2
7955721	ZNF740
7955729	MFSD5
7955736	ESPL1
7955768	PFDN5
7955777	C12orf10
7955787	SP1
7955797	AMHR2
7955810	PRR13
7955817	PCBP2
7955829	TARBP2
7955845	HOXC13
7955852	HOXC12
7955855	HOXC11
7955858	HOXC10
7955863	MIR196A2
7955865	HOXC9
7955869	HOXC8
7955887	HOXC5
7955890	HNRNPA1
7955896	COPZ1
7955906	MIR148B
7955908	NCKAP1L
7955943	PDE1B
7955963	MUCL1
7955974	NEUROD4
7955979	OR9K1P
7955981	OR9K2
7955983	OR10A7
7955985	OR6C74
7955987	OR6C72P
7955989	OR6C1
7955991	OR6C3
7955993	OR6C75
7955995	OR6C65
7955997	OR6C76
7955999	OR6C2
7956001	OR6C68
7956003	OR6C4
7956005	OR2AP1
7956007	OR10P1
7956009	METTL7B
7956026	GDF11
7956031	ORMDL2
7956038	TMEM198B
7956044	RNU1-69P
7956046	DGKA
7956076	CDK2
7956088	RAB5B
7956097	SUOX
7956105	IKZF4
7956120	ERBB3
7956152	PA2G4
7956159	RPL41
7956166	ESYT1
7956200	MYL6B
7956211	MYL6
7956220	NABP2
7956229	SLC39A5
7956242	COQ10A
7956251	IL23A
7956257	SPRYD4
7956261	RBMS2
7956269	RNU6-343P
7956271	HSD17B6
7956281	GPR182
7956285	HBCBP
7956287	NAB2
7956301	LRP1
7956395	NXPH4
7956401	SHMT2
7956417	RNU6-879P
7956423	INHBC
7956426	INHBE
7956430	GLI1
7956470	MBD6
7956488	KIF5A
7956522	KIF5A
7956524	PIP4K2C
7956539	DTX3
7956551	ARHGEF25
7956573	SLC26A10
7956593	OS9
7956613	TSPAN31
7956623	MARCH9
7956631	METTL21B
7956639	TSFM
7956648	XRCC6BP1
7956658	SLC16A7
7956668	LOC100996696
7956697	MON2
7956737	MIRLET7I
7956747	LDHAL6CP
7956749	TMEM5
7956759	SRGAP1
7956783	RNU6-1009P
7956785	XPOT
7956795	TBK1
7956819	RASSF3
7956826	TBC1D30
7956838	RNU6ATAC42P
7956842	LEMD3
7956856	MSRB3
7956876	LLPH
7956878	IRAK3
7956892	RN7SKP166
7956894	HELB
7956908	HELB
7956910	CAND1
7956930	DYRK2
7956937	RAP1B
7956949	NUP107
7956978	SLC35E3
7956989	MDM2
7957006	RNU7-4P
7957008	CPSF6
7957023	LYZ
7957032	YEATS4
7957041	RN7SL804P
7957043	FRS2
7957052	CCT2
7957072	RAB3IP
7957092	MYRFL
7957106	CNOT2
7957126	KCNMB4
7957140	LGR5
7957161	THAP2
7957167	TMEM19
7957177	RAB21
7957186	TBC1D15
7957205	TPH2
7957221	TRHDE
7957242	ATXN7L3B
7957245	GLIPR1L1
7957253	GLIPR1L2
7957260	GLIPR1
7957273	RNU6-1271P
7957275	RN7SKP172
7957277	ZDHHC17
7957298	NAV3
7957338	SYT1
7957351	OTOGL
7957373	MYF6
7957379	MYF5
7957386	ACSS3
7957404	METTL25
7957417	TMTC2
7957431	RNU6-977P
7957433	LRRIQ1
7957452	ALX1
7957458	NTS
7957467	C12orf29
7957476	RNA5SP364
7957478	TMTC3
7957497	RNU1-117P
7957503	LINC00615
7957508	CLLU1
7957510	C12orf74
7957514	PLEKHG7
7957530	LOC400590
7957536	NUDT4
7957540	MRPL42
7957551	SOCS2
7957560	CRADD
7957568	RN7SL630P
7957570	PLXNC1
7957602	RN7SL330P
7957604	RN7SL483P
7957606	SUCLG2P2
7957613	VEZT
7957629	RNU6-808P
7957631	MIR331
7957633	METAP2
7957649	SNRPF
7957654	AMDHD1
7957665	ELK3
7957673	C12orf55
7957688	C12orf55
7957715	NEDD1
7957735	MIR135A2
7957737	TMPO
7957746	SLC25A3
7957759	APAF1
7957790	FAM71C
7957793	ACTR6
7957806	SCYL2
7957819	SLC17A8
7957835	NR1H4
7957850	GAS2L3
7957861	ANO4
7957890	UTP20
7957954	RNU6-1068P
7957958	RNU5E-5P
7957960	RNA5SP367
7957962	SPIC
7957966	MYBPC1
7958000	CHPT1
7958017	RNA5SP369
7958019	DRAM1
7958031	PARPBP
7958051	ASCL1
7958056	STAB2
7958147	TDG
7958158	HCFC2
7958174	TXNRD1
7958200	EID3
7958202	CHST11
7958211	C12orf45
7958216	KIAA1033
7958253	C12orf75
7958262	TCP11L2
7958275	POLR3B
7958305	RFX4
7958331	RIC8B
7958346	TMEM263
7958352	BTBD11
7958377	BTBD11
7958379	PWP1
7958396	ASCL4
7958398	WSCD2
7958410	FICD
7958414	ISCU
7958425	DAO
7958439	USP30
7958453	RNA5SP372
7958455	UNG
7958466	ACACB
7958524	MYO1H
7958532	UBE3B
7958565	MVK
7958577	FAM222A
7958582	TCHP
7958600	ANKRD13A
7958620	IFT81
7958644	ATP2A2
7958666	FAM216A
7958677	RAD9B
7958692	TCTN1
7958711	CCDC63
7958724	LINC01405
7958726	CUX2
7958749	SH2B3
7958761	ACAD10
7958784	ALDH2
7958800	MAPKAPK5
7958819	ERP29
7958828	TRAFD1
7958844	RN7SKP71
7958846	PTPN11
7958860	RPH3A
7958884	OAS1
7958895	OAS3
7958913	OAS2
7958931	DTX1
7958942	CCDC42B
7958948	CCDC42B
7958950	RITA1
7958960	TPCN1
7958989	PLBD2
7959002	SDSL
7959012	RN7SL865P
7959014	RNU6-1188P
7959016	LINC00173
7959025	RNFT2
7959039	FBXW8
7959052	RFC5
7959070	PEBP1
7959078	RPS2P5
7959080	SUDS3
7959085	RNA5SP374
7959087	SRRM4
7959100	RN7SL508P
7959102	HSPB8
7959108	CCDC60
7959123	PRKAB1
7959131	CCDC64
7959146	NME2P1
7959148	SIRT4
7959157	GATC
7959164	DYNLL1
7959173	RNF10
7959195	CABP1
7959205	MLEC
7959212	UNC119B
7959220	ACADS
7959232	CLIC1P1
7959234	HNF1A
7959251	P2RX7
7959267	P2RX4
7959282	RNF34
7959292	RNU6-1004P
7959294	ORAI1
7959298	TMEM120B
7959312	TMEM120B
7959314	SETD1B
7959322	PSMD9
7959330	WDR66
7959354	BCL7A
7959361	MLXIP
7959386	LRRC43
7959402	B3GNT4
7959408	KNTC1
7959473	DENR
7959484	CCDC62
7959500	HIP1R
7959535	OGFOD2
7959549	ARL6IP4
7959563	C12orf65
7959574	SETD8
7959586	SNRNP35
7959597	TMED2
7959604	DDX55
7959623	GTF2H3
7959638	TCTN2
7959657	ATP6V0A2
7959681	DNAH10
7959696	DNAH10
7959775	RNU6-927P
7959777	BRI3BP
7959786	AACS
7959807	TMEM132B
7959818	LINC00943
7959825	RNU1-104P
7959827	TMEM132C
7959834	GLT1D1
7959850	FZD10
7959856	PIWIL1
7959882	RAN
7959893	GPR133
7959921	LOC338797
7959927	SFSWAP
7959946	MMP17
7959957	ULK1
7959986	PUS1
7959995	EP400
7960052	SNORA49
7960054	EP400NL
7960068	NOC4L
7960088	FBRSL1
7960099	P2RX2
7960117	PXMP2
7960124	PGAM5
7960131	RPS11P5
7960134	ZNF26
7960143	ZNF84
7960150	ZNF140
7960165	ZNF268
7960172	FAM138D
7960177	SLC6A12
7960201	SLC6A13
7960221	KDM5A
7960253	NINJ2
7960261	RAD52
7960280	FBXL14
7960283	CACNA2D4
7960320	DCP1B
7960331	NRIP2
7960338	LOC101929469
7960340	FOXM1
7960355	RNU6-1315P
7960362	LOC100128816
7960365	EFCAB4B
7960370	EFCAB4B
7960383	PARP11
7960397	FGF23
7960407	FGF6
7960411	C12orf4
7960427	AKAP3
7960436	FLJ44874
7960438	ANO2
7960464	VWF
7960512	RN7SL69P
7960518	TNFRSF1A
7960529	SCNN1A
7960544	VAMP1
7960559	IFFO1
7960575	NOP2
7960594	CHD4
7960635	SCARNA11
7960637	LPAR5
7960642	ACRBP
7960654	ING4
7960666	ZNF384
7960682	PIANP
7960689	MLF2
7960700	RN7SL380P
7960702	CDCA3
7960709	SPSB2
7960716	PHB2
7960730	LPCAT3
7960757	C1RL
7960764	RBP5
7960771	CD163L1
7960794	CD163
7960821	APOBEC1
7960828	GDF3
7960832	CLEC4C
7960850	SLC2A14
7960865	SLC2A3
7960874	C3AR1
7960878	POU5F1P3
7960881	FAM90A1
7960889	FAM86FP
7960900	CLEC4E
7960910	AICDA
7960919	MFAP5
7960942	LINC00612
7960984	PZP
7961059	KLRB1
7961067	RNU6-700P
7961069	CLECL1
7961075	CD69
7961083	CLEC2B
7961091	CLEC2A
7961097	FLJ46363
7961102	CLEC1B
7961111	CLEC1A
7961120	CLEC7A
7961142	OLR1
7961175	KLRC3
7961182	KLRC2
7961187	KLRC1
7961198	KLRAP1
7961208	MAGOHB
7961215	STYK1
7961230	YBX3
7961239	TAS2R7
7961243	TAS2R8
7961245	TAS2R9
7961249	TAS2R10
7961269	PRB4
7961275	TAS2R13
7961279	TAS2R14
7961281	TAS2R50
7961285	TAS2R20
7961287	TAS2R19
7961293	TAS2R46
7961295	TAS2R43
7961298	TAS2R42
7961300	PRB3
7961339	LRP6
7961363	RNU6-1295P
7961365	MANSC1
7961371	DUSP16
7961381	GPR19
7961386	GPRC5D
7961390	HEBP1
7961399	GSG1
7961413	C12orf36
7961418	RNA5SP353
7961420	RNU6-590P
7961422	GRIN2B
7961438	RNU6-491P
7961440	PLBD1
7961453	RN7SKP134
7961455	GUCY2C
7961489	WBP11
7961503	SMCO3
7961507	ART4
7961514	MGP
7961524	ERP27
7961532	ARHGDIB
7961540	RERG
7961546	EPS8
7961569	RNU6-251P
7961571	SLC15A5
7961580	LMO3
7961593	RNU6-837P
7961595	RERGL
7961604	PLCZ1
7961622	RN7SL459P
7961624	RNU6-254P
7961626	SLCO1A2
7961654	RECQL
7961673	GYS2
7961693	LDHB
7961702	KCNJ8
7961710	ABCC9
7961757	ST8SIA1
7961767	C2CD5
7961798	SOX5
7961820	LINC00477
7961829	BCAT1
7961844	CASC1
7961865	KRAS
7961873	RNU4-67P
7961875	LMNTD1
7961889	RN7SKP262
7961891	BHLHE41
7961900	ITPR2
7961960	RNA5SP354
7961964	ASUN
7961983	TM7SF3
7961998	RN7SKP15
7962000	PTHLH
7962013	ERGIC2
7962029	OVCH1
7962058	TMTC1
7962083	RNA5SP356
7962085	IPO8
7962112	CAPRIN2
7962146	FAM60A
7962151	DENND5B
7962181	RNU5F-4P
7962185	AMN1
7962194	H3F3C
7962197	RNU6-1069P
7962203	YARS2
7962212	PKP2
7962226	SYT10
7962236	RNU6-472P
7962242	RNA5SP358
7962250	CPNE8
7962274	KIF21A
7962312	ABCD2
7962327	SLC2A13
7962343	RNU6-713P
7962349	GXYLT1
7962358	YAF2
7962367	ZCRB1
7962375	PRICKLE1
7962384	ADAMTS20
7962427	PUS7L
7962455	NELL2
7962481	DBX2
7962487	RACGAP1P
7962489	PLEKHA8P1
7962499	SCAF11
7962516	SLC38A1
7962537	SLC38A2
7962559	SLC38A4
7962590	RPAP3
7962608	ENDOU
7962623	RAPGEF3
7962625	RAPGEF3
7962659	HDAC7
7962689	VDR
7962703	COL2A1
7962760	SENP1
7962783	ASB8
7962792	OR10AD1
7962794	ZNF641
7962804	LALBA
7962811	KANSL2
7962827	SNORA2A
7962829	SNORA2B
7962831	CCNT1
7962842	ADCY6
7962869	DDX23
7962884	RND1
7962893	RNU6-600P
7962895	FKBP11
7962904	ARF3
7962918	WNT10B
7962930	DDN
7962935	PRKAG1
7962951	KMT2D
7963009	RHEBL1
7963020	DHH
7963024	LMBR1L
7963046	TUBA1B
7963054	TUBA1A
7963061	C1QL4
7963064	MCRS1
7963084	FAM186B
7963092	FMNL3
7963121	NCKAP5L
7963134	NCKAP5L
7963139	BCDIN3D
7963142	FAIM2
7963157	RACGAP1
7963174	CERS5
7963187	LIMA1
7963201	RNU6-1093P
7963203	FAM186A
7963208	RN7SL519P
7963212	SLC11A2
7963235	CSRNP2
7963244	TFCP2
7963261	LOC494150
7963265	POU6F1
7963280	SMAGP
7963289	BIN2
7963304	CELA1
7963313	GALNT6
7963328	FIGNL2
7963333	KRT80
7963348	KRT121P
7963353	KRT81
7963359	KRT83
7963366	KRT85
7963375	KRT84
7963386	KRT82
7963396	KRT75
7963406	KRT6B
7963421	KRT6A
7963427	KRT5
7963438	KRT71
7963448	KRT74
7963459	KRT72
7963471	KRT73
7963479	KRT2
7963491	KRT1
7963502	KRT77
7963513	KRT76
7963523	KRT3
7963534	KRT4
7963545	KRT79
7963555	KRT78
7963567	KRT8
7963575	EIF4B
7963577	SPRYD3
7963588	RNU6-333P
7963590	CSAD
7963614	ITGB7
7963631	RARG
7963646	AAAS
7963664	SP7
7963670	MAP3K12
7963689	NPFF
7963713	ATP5G2
7963721	CALCOCO1
7963741	SMUG1
7963750	CBX5
7963758	RN7SL390P
7963760	NFE2
7963768	RNU6-950P
7963770	GPR84
7963774	ZNF385A
7963786	ITGA5
7963817	GTSF1
7963826	PPP1R1A
7963837	LACRT
7963845	DCD
7963851	TESPA1
7963863	OR10U1P
7963865	OR6C6
7963878	OR6C70
7963880	ITGA7
7963911	CD63
7963923	SARNP
7963935	DNAJC14
7963946	MMP19
7963965	WIBG
7963970	PMEL
7963986	RAB13
7963988	SMARCC2
7964021	RNF41
7964033	ANKRD52
7964064	CS
7964076	CNPY2
7964089	PAN2
7964119	STAT2
7964142	APOF
7964145	TIMELESS
7964177	MIP
7964183	GLS2
7964203	BAZ2A
7964234	ATP5B
7964246	SNORD59B
7964248	SNORD59A
7964260	RN7SL809P
7964262	NACA
7964271	PRIM1
7964285	SDR9C7
7964292	RDH16
7964300	ZBTB39
7964303	TAC3
7964316	MYO1A
7964347	TMEM194A
7964360	STAT6
7964388	NDUFA4L2
7964400	STAC3
7964413	R3HDM2
7964436	ARHGAP9
7964460	DDIT3
7964466	DCTN2
7964484	B4GALNT1
7964499	AGAP2
7964522	CDK4
7964535	CYP27B1
7964548	METTL1
7964555	AVIL
7964577	PP12719
7964579	CTDSP2
7964592	MIR26A2
7964596	RN7SKP65
7964602	LRIG3
7964625	RNU6-279P
7964627	RNU4-20P
7964631	FAM19A2
7964640	RNU6-595P
7964642	C12orf61
7964646	PPM1H
7964658	RNU1-83P
7964660	AVPR1A
7964665	DPY19L2
7964677	C12orf66
7964685	RNU5A-7P
7964687	C12orf56
7964701	GNS
7964722	WIF1
7964733	RPSAP52
7964736	LOC100129940
7964739	LLPH
7964745	TMBIM4
7964757	RBMS1P1
7964759	GRIP1
7964787	IFNG
7964795	IL26
7964803	IL22
7964810	MDM1
7964830	SNORA70G
7964834	CPM
7964846	LRRC10
7964852	BEST3
7964870	RNU4-65P
7964872	PTPRB
7964907	PTPRR
7964927	TSPAN8
7964937	ZFC3H1
7964976	TRHDE-AS1
7964979	RNU6-1012P
7964987	KCNC2
7964997	CAPS2
7965022	KRR1
7965038	RN7SL734P
7965040	PHLDA1
7965048	NAP1L1
7965060	BBS10
7965064	OSBPL8
7965090	CSRP2
7965094	E2F7
7965112	PAWR
7965123	PPP1R12A
7965150	RNA5SP363
7965154	RN7SKP261
7965156	LIN7A
7965166	PPFIA2
7965200	CCDC59
7965206	SLC6A15
7965226	RASSF9
7965231	MGAT4C
7965245	MKRN9P
7965249	C12orf50
7965264	CEP290
7965322	KITLG
7965335	DUSP6
7965343	POC1B
7965359	ATP2B1
7965384	CCER1
7965390	EPYC
7965398	KERA
7965403	LUM
7965410	DCN
7965423	BTG1
7965431	CLLU1OS
7965436	EEA1
7965471	UBE2N
7965484	RN7SKP263
7965486	CEP83
7965510	TMCC3
7965515	NDUFA12
7965523	NR2C1
7965541	FGD6
7965565	USP44
7965573	NTN4
7965587	RNU6-247P
7965589	CCDC38
7965606	HAL
7965650	RN7SL88P
7965652	CDK17
7965671	RNU4-24P
7965673	RN7SKP11
7965677	RNU4-41P
7965681	IKBIP
7965721	RNA5SP366
7965723	UHRF1BP1L
7965746	GOLGA2P5
7965760	DEPDC4
7965769	SLC5A8
7965787	RNU6-768P
7965789	ARL1
7965800	SYCP3
7965812	GNPTAB
7965836	RNU6-101P
7965838	RNU6-172P
7965846	CCDC53
7965855	NUP37
7965867	PMCH
7965871	RN7SL793P
7965873	IGF1
7965900	C12orf42
7965918	NT5DC3
7965935	GNN
7965941	GLT8D2
7965956	NFYB
7965964	SLC41A2
7965976	KRT18P20
7965979	ALDH1L2
7966003	APPL2
7966026	NUAK1
7966035	CKAP4
7966046	MTERF2
7966052	CRY1
7966070	RNA5SP371
7966072	PRDM4
7966089	CMKLR1
7966098	SART3
7966122	TMEM119
7966127	SELPLG
7966135	CORO1C
7966150	SSH1
7966172	SVOP
7966181	RNU6-361P
7966183	ALKBH2
7966189	FOXN4
7966202	KCTD10
7966213	MMAB
7966227	RN7SKP250
7966229	FAM222A-AS1
7966234	TRPV4
7966259	GLTP
7966266	RN7SL441P
7966268	GIT2
7966293	C12orf76
7966299	RN7SL769P
7966301	ANAPC7
7966315	ARPC3
7966321	GPN3
7966332	VPS29
7966343	VPS29
7966345	PPTC7
7966356	HVCN1
7966368	PPP1CC
7966379	MYL2
7966389	FAM109A
7966397	ATXN2
7966427	BRAP
7966441	MAPKAPK5-AS1
7966448	TMEM116
7966462	NAA25
7966488	HECTD4
7966517	HECTD4
7966542	RASAL1
7966570	DDX54
7966596	IQCD
7966600	SLC8B1
7966621	SDS
7966631	LHX5
7966638	RBM19
7966668	TBX5
7966684	RN7SKP216
7966690	TBX3
7966706	MED13L
7966738	C12orf49
7966746	HRK
7966749	TESC
7966760	FBXO21
7966779	NOS1
7966810	KSR2
7966829	WSB2
7966851	TAOK3
7966929	RAB35
7966938	GCN1L1
7966996	RPLP0
7967002	PXN
7967021	PXN
7967028	RNU4-2
7967030	RNU4-1
7967032	RNU6-1088P
7967034	PLA2G1B
7967039	MSI1
7967056	TRIAP1
7967072	COQ5
7967084	POP5
7967089	RPL11P5
7967091	SPPL3
7967107	HNF1A-AS1
7967109	C12orf43
7967117	OASL
7967127	CAMKK2
7967149	ANAPC5
7967175	KDM2B
7967193	MORN3
7967202	RHOF
7967210	LINC01089
7967212	HPD
7967226	IL31
7967230	DIABLO
7967240	VPS33A
7967255	CLIP1
7967287	ZCCHC8
7967304	RSRC2
7967318	HCAR2
7967322	HCAR3
7967325	HCAR1
7967331	VPS37B
7967337	ABCB9
7967358	PITPNM2
7967386	MPHOSPH9
7967412	CDK2AP1
7967418	RNA5SP375
7967420	SBNO1
7967456	RILPL2
7967463	RILPL1
7967473	EIF2B1
7967486	CCDC92
7967493	NCOR2
7967544	SCARB1
7967563	UBC
7967586	RPL22P19
7967588	DHX37
7967624	SLC15A4
7967641	TMEM132D
7967660	RIMBP2
7967685	STX2
7967698	RNU6-1077P
7967700	LOC100128840
7967707	RNA5SP378
7967709	RNU6-1017P
7967711	DDX51
7967727	GALNT9
7967736	POLE
7967789	PXMP2
7967792	RNA5SP379
7967794	ANKLE2
7967810	GOLGA3
7967841	CHFR
7967863	ZNF605
7967870	TERF1P5
7967874	RNA5SP24
7967876	LOC101928697
7967881	MPHOSPH8
7967900	ZMYM2
7967933	IFT88
7967967	RNU2-7P
7967969	IL17D
7967976	SAP18
7967987	MRPL57
7967993	FGF9
7968000	RN7SL766P
7968004	SGCG
7968015	TNFRSF19
7968029	C1QTNF9B-AS1
7968035	SPATA13
7968056	TPTE2P6
7968062	ATP12A
7968085	RNF17
7968128	PABPC3
7968132	NUPL1
7968154	ATP8A2
7968195	RNU6-78P
7968197	RN7SL741P
7968212	WASF3
7968236	RASL11A
7968242	GTF3A
7968252	RNU6-63P
7968254	POLR1D
7968260	GSX1
7968265	PDX1
7968270	ATP5EP2
7968272	CHCHD2P8
7968274	PAN3
7968295	RNU6-82P
7968297	POMP
7968307	MTUS2
7968323	LINC00544
7968329	RNU6-64P
7968333	USPL1
7968344	ALOX5AP
7968351	MEDAG
7968361	TEX26
7968370	B3GALTL
7968389	RXFP2
7968411	EEF1DP3
7968417	FRY
7968484	BRCA2
7968514	N4BP2L1
7968516	PDS5B
7968556	KL
7968563	RFC3
7968577	NBEA
7968630	RNU6-71P
7968632	SPG20OS
7968637	CCNA1
7968650	SERTM1
7968653	RFXAP
7968658	EXOSC8
7968670	UFM1
7968678	FREM2
7968703	NHLRC3
7968711	COG6
7968732	RNY3P9
7968734	SLC25A15
7968746	WBP4
7968759	RN7SL597P
7968761	NAA16
7968789	RGCC
7968796	RN7SL515P
7968798	RNU6-74P
7968800	DGKH
7968835	AKAP11
7968851	TNFSF11
7968866	FAM216B
7968872	DNAJC15
7968883	LACC1
7968892	SERP2
7968898	GPALPP1
7968911	RN7SL49P
7968913	RN7SKP3
7968915	GTF2F2
7968928	TPT1-AS1
7968931	COG3
7968957	SPERT
7968962	LRRC63
7968970	RNU6-68P
7968976	LRCH1
7968999	NUDT15
7969003	ITM2B
7969017	RB1
7969050	CYSLTR2
7969060	FNDC3A
7969091	RNY3P2
7969093	MLNR
7969096	CDADC1
7969114	SETDB2
7969129	PHF11
7969145	ARL11
7969151	CTAGE10P
7969171	DLEU1
7969177	ST13P4
7969179	RNASEH2B
7969192	FAM124A
7969202	RN7SL320P
7969204	WDFY2
7969222	CCDC70
7969241	RNY4P24
7969243	CKAP2
7969271	SUGT1
7969288	OLFM4
7969298	RN7SL618P
7969330	PCDH17
7969339	RNA5SP30
7969341	TDRD3
7969358	RNA5SP31
7969360	RNY3P5
7969364	RNU6-81P
7969366	RNY3P10
7969368	RNU6-54P
7969370	RNA5SP32
7969374	BORA
7969390	PIBF1
7969414	KLF5
7969424	RNU4-10P
7969426	RNY1P8
7969428	UCHL3
7969438	LMO7
7969472	LMO7DN
7969477	RN7SL571P
7969479	BTF3P11
7969482	IRG1
7969488	CLN5
7969493	SCEL
7969531	RNY3P7
7969533	SLAIN1
7969544	NDFIP2
7969559	PTMAP5
7969563	MTND4P1
7969569	SLITRK5
7969596	GPC5
7969611	RNU4ATAC3P
7969613	GPC6
7969626	GPR180
7969640	CLDN10
7969651	DNAJC3
7969665	HS6ST3
7969671	RN7SL164P
7969677	MBNL2
7969693	RAP2A
7969703	IPO5
7969736	FARP1
7969768	RN7SL60P
7969770	RNU6-83P
7969776	UBAC2
7969792	RN7SKP9
7969794	LOC100132099
7969796	TM9SF2
7969815	CLYBL
7969830	ZIC2
7969835	PCCA
7969861	ITGBL1
7969881	TPP2
7969933	BIVM
7969955	METTL21EP
7969959	DAOA
7969975	RPL35P9
7969977	ATP5G1P5
7969979	ABHD13
7969986	TNFSF13B
7969995	MYO16
7970031	RN7SKP10
7970033	COL4A2
7970084	CARKD
7970096	ING1
7970111	ARHGEF7
7970139	TEX29
7970146	SOX1
7970150	SPACA7
7970158	ATP11AUN
7970162	ATP11A
7970194	MCF2L
7970232	F7
7970241	F10
7970251	PROZ
7970262	CUL4A
7970287	LAMP1
7970301	TMCO3
7970317	TFDP1
7970325	GRK1
7970329	GAS6
7970347	CDC16
7970370	UPF3A
7970376	CHAMP1
7970404	TPTE2
7970413	PSPC1
7970426	RN7SL166P
7970428	ZMYM5
7970439	GJA3
7970441	GJB2
7970448	GJB6
7970455	CRYL1
7970467	N6AMT2
7970473	XPO4
7970498	LATS2
7970507	RNU4-9P
7970509	RPS12P23
7970513	SKA3
7970524	ZDHHC20
7970542	RNA5SP25
7970546	MICU2
7970563	RPS7P10
7970567	RNY3P4
7970569	SACS
7970577	MIPEP
7970595	C1QTNF9B
7970597	ANKRD20A19P
7970602	PARP4
7970622	RNY1P7
7970624	CENPJ
7970648	AMER2
7970655	MTMR6
7970674	RNY1P3
7970676	SHISA2
7970681	RNF6
7970691	GPR12
7970696	USP12
7970702	RNY1P1
7970704	MTIF3
7970716	LNX2
7970727	CDX2
7970732	URAD
7970735	RN7SL272P
7970737	FLT3
7970763	FLT1
7970793	SLC46A3
7970804	RNU6-53P
7970806	MTUS2-AS1
7970810	SLC7A1
7970831	UBL3
7970844	KATNAL1
7970858	HMGB1
7970864	HSPH1
7970887	ZAR1L
7970892	N4BP2L1
7970907	N4BP2L2
7970922	RNY1P4
7970924	STARD13
7970945	RNU5A-4P
7970949	MAB21L1
7970954	DCLK1
7970999	SPG20
7971015	SMAD9
7971027	ALG5
7971039	SUPT20H
7971071	CSNK1A1L
7971075	RN7SKP1
7971077	POSTN
7971104	TRPC4
7971122	RNA5SP26
7971124	UFM1
7971126	STOML3
7971134	PROSER1
7971150	LHFP
7971159	TNAP
7971163	RNY4P14
7971167	LINC00598
7971177	FOXO1
7971184	MRPS31
7971197	ELF1
7971208	KBTBD6
7971218	KBTBD7
7971222	MTRF1
7971239	RNU6-57P
7971243	OR7E155P
7971246	VWA8
7971294	FABP3P2
7971296	EPSTI1
7971311	ENOX1
7971335	CCDC122
7971345	SMIM2
7971350	TSC22D1
7971361	NUFIP1
7971367	RNU6-69P
7971369	KCTD4
7971388	SLC25A30
7971400	ERICH6B
7971415	RNA5SP27
7971419	SIAH3
7971422	ZC3H13
7971444	CPB2
7971461	LCP1
7971482	RN7SL288P
7971486	KIAA0226L
7971511	RNU2-6P
7971513	ESD
7971526	HTR2A
7971539	RN7SL700P
7971541	SUCLA2
7971550	MED4
7971561	POLR2KP2
7971565	LPAR6
7971573	RCBTB2
7971590	CAB39L
7971602	RCBTB1
7971615	EBPL
7971620	KPNA3
7971642	RNY4P9
7971644	SPRYD7
7971659	MIR16-1
7971661	MIR15A
7971663	DLEU7
7971669	RNA5SP28
7971671	GUCY1B2
7971690	RNA5SP29
7971692	INTS6
7971711	RN7SL413P
7971713	DHRS12
7971723	LINC00282
7971727	CTAGE3P
7971731	ATP7B
7971757	NEK5
7971780	NEK3
7971813	THSD1
7971820	VPS36
7971838	LECT1
7971850	PCDH8
7971858	RPL13AP25
7971860	RN7SKP6
7971866	DIAPH3
7971899	RN7SL375P
7971901	RNY4P28
7971913	PPP1R2P10
7971915	FLJ25694
7971922	PCDH9
7971931	RN7SL761P
7971937	KLHL1
7971950	DACH1
7971965	LOC100129884
7971967	DIS3
7971996	RNU6-79P
7972001	RNU6-66P
7972003	KLF12
7972016	RNY1P5
7972018	LOC100288208
7972021	TBC1D4
7972044	COMMD6
7972055	KCTD12
7972062	FBXL3
7972069	MYCBP2
7972157	EDNRB
7972173	RN7SL810P
7972175	RNY3P3
7972177	POU4F1
7972180	RNF219
7972190	RBM26
7972215	RNA5SP33
7972217	SPRY2
7972223	RNU6-61P
7972229	RNU6-67P
7972231	SLITRK1
7972237	RNU6-72P
7972239	SLITRK6
7972247	SP3P
7972251	RPL7L1P1
7972253	RNA5SP34
7972255	RNU6-75P
7972257	RNA5SP35
7972259	DCT
7972269	TGDS
7972287	RNA5SP36
7972289	RN7SL585P
7972291	SOX21
7972297	ABCC4
7972334	RNY4P27
7972336	DZIP1
7972369	UGGT2
7972420	HSP90AB6P
7972426	RN7SKP7
7972428	OXGR1
7972438	RNF113B
7972442	RN7SKP8
7972444	STK24
7972461	SLC15A1
7972487	DOCK9
7972546	GAPDHP22
7972548	GPR18
7972557	GPR183
7972567	ZIC5
7972570	GGACT
7972579	TMTC4
7972601	NALCN
7972650	FGF14
7972661	RNU1-24P
7972663	RNY1P2
7972665	METTL21C
7972670	CCDC168
7972672	CCDC168
7972674	TEX30
7972682	KDELC1
7972692	SLC10A2
7972699	DAOA-AS1
7972711	RNA5SP38
7972713	EFNB2
7972723	ARGLU1
7972733	PPIAP24
7972737	LIG4
7972743	RNA5SP39
7972745	IRS2
7972748	RN7SL783P
7972750	COL4A1
7972805	RAB20
7972808	CARKD
7972810	CARS2
7972826	LINC00346
7972828	ANKRD10
7972840	TUBGCP3
7972867	PCID2
7972888	PCID2
7972890	GRTP1
7972902	ADPRHL1
7972912	DCUN1D2
7972921	RNU1-16P
7972923	ATP4B
7972932	GAS6-AS1
7972936	TMEM255B
7972946	RASA3
7972973	SETD8
7973004	OR4Q3
7973006	OR4H12P
7973010	OR4N2
7973012	OR4K2
7973014	OR4K5
7973016	OR4K1
7973018	OR4K15
7973020	OR4Q2
7973022	OR4L1
7973024	OR4K17
7973026	OR4N5
7973028	OR11G2
7973030	OR11H6
7973032	OR11H7
7973034	OR11H4
7973036	PARP2
7973054	RNA5SP382
7973056	APEX1
7973067	PNP
7973078	RNASE10
7973080	LOC254028
7973093	EDDM3A
7973098	EDDM3B
7973101	RNASE6
7973105	RNASE3
7973108	ECRP
7973110	RNASE2
7973114	RN7SL189P
7973116	METTL17
7973135	SLC39A2
7973142	TPPP2
7973149	RNASE7
7973156	RNASE8
7973158	ARHGEF40
7973182	LOC554207
7973185	RPGRIP1
7973214	TOX4
7973296	OR4E2
7973306	ABHD4
7973314	OXA1L
7973327	MRPL52
7973336	MMP14
7973352	LRP10
7973363	REM2
7973369	PSMB11
7973371	C14orf119
7973393	IL25
7973403	CMTM5
7973414	NGDN
7973427	THTPA
7973433	DHRS2
7973444	RN7SKP205
7973446	DHRS4-AS1
7973468	LRRC16B
7973510	CPNE6
7973530	PCK2
7973545	DCAF11
7973564	PSME1
7973580	FITM1
7973611	RNA5SP383
7973618	IRF9
7973629	REC8
7973652	TSSK4
7973660	GMPR2
7973679	NOP9
7973709	NFATC4
7973724	NYNRIN
7973727	NYNRIN
7973732	KHNYN
7973743	BNIP3P1
7973745	FOXG1
7973748	C14orf23
7973752	RNU11-5P
7973754	RNU6-1234P
7973756	G2E3
7973770	SCFD1
7973797	COCH
7973813	AP4S1
7973820	RNU6-541P
7973826	NUBPL
7973840	ARHGAP5
7973850	AKAP6
7973871	MT-TA
7973875	NPAS3
7973898	RNU6-1261P
7973900	IGBP1P1
7973902	SRP54
7973943	INSM2
7973948	BRMS1L
7973962	DPPA3P2
7973966	NKX2-1-AS1
7973970	FLJ42220
7973974	PAX9
7973985	MIPOL1
7974008	TTC6
7974029	TTC6
7974047	SSTR1
7974054	GEMIN2
7974066	PNN
7974090	CTAGE5
7974109	LRFN5
7974117	C14orf28
7974125	FAM179B
7974146	PRPF39
7974166	FANCM
7974194	RNA5SP384
7974198	LRR1
7974207	MGAT2
7974212	RNU6ATAC30P
7974214	KLHDC1
7974229	KLHDC2
7974247	RNU6-539P
7974249	ARF6
7974253	RN7SKP193
7974257	ATP5S
7974270	ATL1
7974303	TMX1
7974316	FRMD6
7974335	RNA5SP385
7974337	RNU6-301P
7974339	OR7E105P
7974341	GNG2
7974352	C14orf166
7974363	PTGDR
7974366	PTGER2
7974372	GPR137C
7974380	PSMC6
7974387	STYX
7974404	CDKN3
7974418	CGRRF1
7974425	SAMD4A
7974445	RNU6ATAC9P
7974447	SOCS4
7974455	MAPK1IP1L
7974461	LGALS3
7974473	FBXO34
7974481	CHMP4BP1
7974483	KTN1
7974531	RPL13AP3
7974533	PELI2
7974542	TMEM260
7974562	RNU6-1204P
7974564	EXOC5
7974566	AP5M1
7974576	NAA30
7974585	RN7SL598P
7974587	ACTR10
7974603	PSMA3
7974617	HMGB1P14
7974619	LINC00216
7974621	ARID4A
7974647	TOMM20L
7974653	KIAA0586
7974689	DACT1
7974697	DAAM1
7974725	JKAMP
7974737	LRRC9
7974771	PCNXL4
7974781	PPM1A
7974793	SIX6
7974799	MNAT1
7974814	RNU6-398P
7974816	SLC38A6
7974835	PRKCH
7974851	HIF1A
7974870	SNAPC1
7974882	SYT16
7974895	LINC00643
7974900	LINC00643
7974902	RHOJ
7974912	RNU6-597P
7974916	RNU6-1162P
7974920	SYNE2
7975045	MTHFD1
7975066	AKAP5
7975068	ZBTB1
7975076	HSPA2
7975081	PPP1R36
7975095	PLEKHG3
7975136	FUT8
7975154	LINC00238
7975167	GPHN
7975191	FAM71D
7975203	MPP5
7975224	EIF2S1
7975238	PLEKHH1
7975268	ARG2
7975282	RN7SL369P
7975284	RDH12
7975292	RAD51B
7975309	DDX18P1
7975311	EXD2
7975324	GALNT16
7975344	SLC39A9
7975361	KIAA0247
7975368	SRSF5
7975386	ERVK3-2
7975390	SMOC1
7975404	RNU2-51P
7975406	ADAM21
7975408	RNU6-659P
7975410	RN7SL77P
7975412	TTC9
7975416	PCNX
7975453	SNORD56B
7975455	RN7SL683P
7975459	SIPA1L1
7975482	RGS6
7975506	DCAF4
7975521	RBM25
7975545	PSEN1
7975595	C14orf169
7975598	ACOT1
7975602	ACOT2
7975607	ACOT4
7975613	ACOT6
7975616	DNAL1
7975632	PTGR2
7975661	COQ6
7975676	CCDC176
7975687	LIN52
7975694	RN7SL530P
7975696	VSX2
7975702	VRTN
7975705	ISCA2
7975713	FCF1
7975725	YLPM1
7975747	DLST
7975760	EIF2B2
7975770	RNU6-689P
7975772	ZC2HC1C
7975779	FOS
7975787	JDP2
7975793	BATF
7975799	FLVCR2
7975813	MIR7641-2
7975815	TTLL5
7975851	IFT43
7975863	GPATCH2L
7975876	ESRRB
7975889	VASH1
7975901	LRRC74
7975924	RN7SKP17
7975926	CIPC
7975932	TMEM63C
7975956	GSTZ1
7975971	SAMD15
7975976	AHSA1
7975989	SLIRP
7976000	ADCK1
7976012	NRXN3
7976037	TSHR
7976059	RNU6ATAC28P
7976080	GPR65
7976084	SPATA7
7976101	ZC3H14
7976126	RNU4-92P
7976128	TTC8
7976148	FOXN3-AS2
7976154	RN7SKP107
7976156	RN7SKP255
7976160	TDP1
7976182	KCNK13
7976239	PTMA
7976243	CPSF2
7976261	RNU6-366P
7976263	SLC24A4
7976292	RIN3
7976307	GOLGA5
7976322	CHGA
7976333	TMEM251
7976336	UBR7
7976350	UNC79
7976402	COX8C
7976407	FAM181A
7976412	LINC00521
7976425	OTUB2
7976436	IFI27L1
7976443	IFI27
7976451	PPP4R4
7976481	SERPINA4
7976488	SERPINA5
7976496	SERPINA3
7976506	SERPINA13P
7976512	DICER1-AS1
7976515	GLRX5
7976523	TCL6
7976544	TCL1B
7976554	LOC100133207
7976556	C14orf132
7976560	BDKRB2
7976567	BDKRB1
7976571	GSKIP
7976576	RNU2-33P
7976578	AK7
7976598	PAPOLA
7976621	VRK1
7976635	C14orf177
7976642	ERVH-4
7976648	CCNK
7976669	HHIPL1
7976681	CYP46A1
7976698	EML1
7976724	RNU1-47P
7976726	EVL
7976744	YY1
7976755	SLC25A47
7976766	WDR25
7976778	LINC00523
7976783	DLK1
7976795	MEG3
7976804	MIR127
7976806	MIR136
7976808	LOC100288160
7976810	SNORD113-3
7976812	SNORD113-4
7976814	SNORD114-2
7976816	SNORD114-3
7976818	SNORD114-6
7976828	FLJ41170
7976830	MIR299
7976832	MIR323A
7976834	MIR494
7976836	MIR495
7976838	MIR376C
7976840	MIR487A
7976842	MIR382
7976844	MIR134
7976846	MIR485
7976848	MIR323B
7976850	MIR154
7976852	MIR377
7976854	MIR412
7976856	MIR410
7976858	DIO3
7976863	PPP2R5C
7976874	RNU6-790P
7976876	DYNC1H1
7976957	WDR20
7976967	ZNF839
7976976	TECPR2
7977003	RCOR1
7977018	TRAF3
7977033	AMN
7977046	TNFAIP2
7977058	EIF5
7977075	SNORA28
7977077	MARK3
7977105	TRMT61A
7977117	RNU7-160P
7977125	RNU4-68P
7977127	KLC1
7977149	ZFYVE21
7977161	TDRD9
7977201	RN7SL634P
7977203	ASPG
7977216	KIF26A
7977234	C14orf180
7977241	INF2
7977249	INF2
7977273	ADSSL1
7977288	SIVA1
7977294	ZBTB42
7977296	LINC00638
7977299	CEP170B
7977319	PLD4
7977331	C14orf79
7977340	BTBD6
7977344	PACS2
7977371	PACS2
7977373	MTA1
7977397	CRIP2
7977409	CRIP1
7977432	TMEM121
7977445	KIAA0125
7977447	LINC00221
7977474	OR4K3
7977476	OR4K14
7977478	OR4K13
7977482	TTC5
7977497	CCNB1IP1
7977507	RPPH1
7977511	TEP1
7977567	KLHL33
7977571	OSGEP
7977584	TMEM55B
7977592	GAFA1
7977596	RNASE9
7977609	OR6S1
7977615	RNASE1
7977621	NDRG2
7977642	RNASE13
7977646	ZNF219
7977653	RNU6-252P
7977655	OR5AU1
7977674	SUPT16H
7977693	CHD8
7977732	SNORD8
7977736	RAB2B
7977749	METTL3
7977761	SALL2
7977767	OR10G3
7977771	OR10G2
7977775	DAD1
7977782	OR6J1
7977786	SLC7A7
7977803	RBM23
7977820	PRMT5
7977854	AJUBA
7977868	C14orf93
7977879	PSMB5
7977888	CDH24
7977906	ACIN1
7977928	CEBPE
7977933	SLC7A8
7977951	RNU6-1138P
7977953	RNU6-1046P
7977965	SLC22A17
7977978	EFS
7977987	MYH6
7978019	MIR208A
7978021	MYH7
7978056	ZFHX2
7978059	ZFHX2
7978066	AP1G2
7978093	JPH4
7978103	LINC00596
7978107	NRL
7978114	EMC9
7978132	IPO4
7978166	TM9SF1
7978208	TINF2
7978222	TGM1
7978239	RABGGTA
7978260	DHRS1
7978272	CIDEB
7978285	ADCY4
7978312	RIPK3
7978329	RNU6-802P
7978331	CBLN3
7978335	SDR39U1
7978343	CMA1
7978351	CTSG
7978360	GZMH
7978366	GZMB
7978376	STXBP6
7978389	HMGN2P6
7978391	NOVA1
7978405	RNU6-864P
7978407	PRKD1
7978428	STRN3
7978449	HECTD1
7978492	HEATR5A
7978527	DTD2
7978534	RNU6-602P
7978536	RNU6-455P
7978538	ARHGAP5-AS1
7978542	KIAA1143
7978544	EGLN3
7978553	SPTSSA
7978558	EAPP
7978570	SNX6
7978586	CFL2
7978595	BAZ1A
7978628	PPP2R3C
7978644	NFKBIA
7978653	RALGAPA1
7978664	RN7SKP21
7978666	MBIP
7978676	NKX2-1
7978686	NKX2-8
7978690	RN7SKP257
7978692	SLC25A21
7978704	RNU6-886P
7978706	FOXA1
7978710	RNU6-1277P
7978712	CLEC14A
7978718	SEC23A
7978739	TRAPPC6B
7978748	FBXO33
7978754	C11orf58
7978756	FSCB
7978760	KLHL28
7978766	FKBP3
7978776	MIS18BP1
7978793	RNU6-552P
7978795	RPL10L
7978801	MDGA2
7978822	RNU6-297P
7978824	RPS29
7978833	RPL36AL
7978838	DNAAF2
7978846	POLE2
7978866	NEMF
7978905	RN7SL4P
7978911	C14orf182
7978917	C14orf183
7978923	VCPKMT
7978932	SOS2
7978956	L2HGDH
7978970	CDKL1
7978997	MAP4K5
7979033	SAV1
7979042	RN7SL452P
7979044	NIN
7979085	PYGL
7979108	TRIM9
7979129	OR7E106P
7979131	GNG2
7979133	NID2
7979158	TXNDC16
7979179	ERO1L
7979196	GNPNAT1
7979204	FERMT2
7979223	DDHD1
7979241	BMP4
7979250	CNIH1
7979260	GMFB
7979269	GCH1
7979281	WDHD1
7979307	DLGAP5
7979328	ATG14
7979341	TBPL2
7979351	KTN1-AS1
7979357	OTX2
7979365	RN7SL461P
7979367	EXOC5
7979378	C14orf105
7979387	SLC35F4
7979398	RN7SKP99
7979400	C14orf37
7979412	RNU6-341P
7979416	TIMM9
7979426	GPR135
7979437	L3HYPDH
7979444	CCDC175
7979455	RTN1
7979473	DHRS7
7979483	C14orf39
7979505	SIX1
7979510	SIX4
7979516	TRMT5
7979524	TMEM30B
7979529	KCNH5
7979548	GPHB5
7979551	PPP2R5E
7979565	WDR89
7979574	SGPP1
7979583	ESR2
7979611	ZBTB25
7979615	SPTB
7979658	GPX2
7979663	RAB15
7979671	MAX
7979689	RNU2-14P
7979691	LOC100128233
7979694	YBX1P1
7979698	ATP6V1D
7979710	PLEK2
7979721	TMEM229B
7979725	PIGH
7979732	VTI1B
7979743	RDH11
7979757	ZFYVE26
7979800	RN7SL213P
7979804	RN7SL706P
7979806	RN7SL108P
7979811	RNU6-921P
7979813	ZFP36L1
7979824	ACTN1
7979849	DCAF5
7979864	ERH
7979870	CCDC177
7979876	CCDC177
7979878	SLC10A1
7979886	RPL7AP6
7979888	SLC8A3
7979925	ADAM20P1
7979927	ADAM20
7979931	MED6
7979943	MAP3K9
7979963	DPF3
7979984	ZFYVE1
7979999	RN7SL586P
7980024	HEATR4
7980044	PNMA1
7980051	ELMSAN1
7980069	FAM161B
7980080	ENTPD5
7980096	ALDH6A1
7980098	ALDH6A1
7980115	ABCD4
7980140	RPS2P2
7980142	SYNDIG1L
7980146	NPC2
7980152	LTBP2
7980189	AREL1
7980213	PROX2
7980219	RPS6KL1
7980233	PGF
7980246	MLH3
7980265	ACYP1
7980271	NEK9
7980296	TMED10
7980304	RNU4ATAC14P
7980309	C14orf1
7980316	TGFB3
7980327	ANGEL1
7980338	IRF2BPL
7980344	ZDHHC22
7980352	NGB
7980358	POMT2
7980381	TMED8
7980390	NOXRED1
7980403	VIPAS39
7980425	ISM2
7980438	SPTLC2
7980452	RN7SL587P
7980454	ALKBH1
7980463	SNW1
7980481	LOC100131497
7980485	DIO2
7980496	CEP128
7980523	GTF2A1
7980537	STON2
7980547	SEL1L
7980580	GALC
7980603	RNU6-835P
7980605	KCNK10
7980616	PTPN21
7980636	EML5
7980680	FOXN3
7980690	EFCAB11
7980702	NRDE2
7980718	RPL21P11
7980720	TTC7B
7980742	LOC283588
7980744	RPS6KA5
7980765	GPR68
7980773	CCDC88C
7980828	CCDC88C
7980833	SMEK1
7980861	CATSPERB
7980891	TC2N
7980908	FBLN5
7980923	TRIP11
7980940	ATXN3
7980955	NDUFB1
7980958	LGMN
7980970	ITPK1
7980983	MOAP1
7980990	C14orf142
7980998	BTBD7
7981013	PRIMA1
7981020	ASB2
7981032	DDX24
7981046	IFI27L2
7981051	SERPINA10
7981059	SERPINA6
7981068	SERPINA1
7981078	SERPINA11
7981084	SERPINA9
7981098	SERPINA12
7981106	GSC
7981111	DICER1
7981142	CLMN
7981161	SYNE3
7981183	TCL1A
7981190	LOC100130815
7981192	ATG2B
7981217	ATG2B
7981233	RN7SKP108
7981237	LOC100129345
7981240	RN7SL714P
7981242	BCL11B
7981249	SETD3
7981266	CCDC85C
7981273	CCDC85C
7981278	DEGS2
7981283	SLC25A29
7981288	RN7SL523P
7981290	WARS
7981309	BEGAIN
7981322	RTL1
7981333	RN7SL472P
7981335	HSP90AA1
7981346	MOK
7981364	CINP
7981377	ANKRD9
7981383	RN7SL546P
7981387	CDC42BPB
7981427	CKB
7981439	BAG5
7981447	XRCC3
7981460	PPP1R13B
7981481	C14orf2
7981486	RNU6-684P
7981488	TMEM179
7981490	TMEM179
7981494	AKT1
7981512	RPS2P4
7981514	AHNAK2
7981525	CDCA4
7981530	GPR132
7981538	JAG2
7981566	NUDT14
7981573	BRF1
7981742	IGHV5-78
7981745	IGHV7-81
7981748	RNU6-978P
7981750	LOC400968
7981777	LOC400968
7981779	OR4Q1P
7981781	OR4M2
7981798	TUBGCP5
7981824	CYFIP1
7981911	MKRN3
7981917	NPAP1
7981949	SNORD116-1
7981960	SNORD116-6
7981968	SNORD116-10
7981970	SNORD116-11
7981972	SNORD116-12
7981978	SNORD116-15
7981980	SNORD116-16
7981994	SNORD116-23
7981996	SNORD116-24
7981998	SNORD116-25
7982000	SNORD116-26
7982002	SNORD116-27
7982006	SNORD116-29
7982010	SNORD115-2
7982012	SNORD115-3
7982014	SNORD115-4
7982022	SNORD115-8
7982034	SNORD115-14
7982054	SNORD115-24
7982056	SNORD115-25
7982060	SNORD115-27
7982062	SNORD115-28
7982068	SNORD115-31
7982070	SNORD115-32
7982072	SNORD115-33
7982074	SNORD115-34
7982076	SNORD115-35
7982080	SNORD115-37
7982082	SNORD115-38
7982086	SNORD115-40
7982088	SNORD115-41
7982094	SNORD115-44
7982096	SNORD115-48
7982102	GABRA5
7982117	GABRG3
7982187	APBA2
7982252	DKFZP434L187
7982309	FAN1
7982326	KLF13
7982335	UBE2CP4
7982339	LOC100130857
7982348	LOC100996413
7982358	ARHGAP11A
7982366	SCG5
7982377	GREM1
7982392	RYR3
7982497	CHRM5
7982504	PGBD4
7982507	EMC4
7982516	NUTM1
7982533	COX6CP4
7982535	C15orf41
7982552	TMCO5A
7982564	SPRED1
7982574	FAM98B
7982587	C15orf53
7982593	C15orf54
7982597	THBS1
7982620	EIF2AK4
7982663	BUB1B
7982688	PAK6
7982703	DISP2
7982712	KNSTRN
7982723	IVD
7982738	BAHD1
7982745	CHST14
7982751	RNU6-516P
7982753	RPUSD2
7982757	CASC5
7982792	RAD51
7982805	GCHFR
7982810	C15orf62
7982812	ZFYVE19
7982829	SPINT1
7982845	VPS18
7982854	DLL4
7982868	CHAC1
7982876	FAM92A1P1
7982878	CHP1
7982889	NUSAP1
7982904	RTF1
7982927	ITPKA
7982935	TCEB1P2
7982938	TYRO3
7982957	MGA
7982985	MAPKBP1
7983051	LOC100289090
7983111	SNAP23
7983123	HAUS2
7983132	STARD9
7983143	STARD9
7983145	STARD9
7983157	TMEM62
7983173	CCNDBP1
7983191	ADAL
7983206	TUBGCP4
7983228	MAP1A
7983252	RNU6-554P
7983270	RNU6-353P
7983306	WDR76
7983321	CASC4
7983335	CTDSPL2
7983350	EIF3J
7983360	B2M
7983365	TRIM69
7983379	RNU1-119P
7983381	C15orf43
7983391	RNU6-966P
7983393	SORD
7983405	DUOXA2
7983413	DUOX1
7983447	SLC28A2
7983469	SPATA5L1
7983478	C15orf48
7983490	HMGN2P46
7983502	BLOC1S6
7983512	SQRDL
7983523	RNU6-1014P
7983525	RN7SKP139
7983527	SEMA6D
7983553	SLC24A5
7983564	SLC12A1
7983594	DUT
7983606	EID1
7983616	GALK2
7983630	FGF7
7983638	DTWD1
7983648	RNA5SP394
7983650	SLC27A2
7983663	USP8
7983677	RN7SL354P
7983679	AP4E1
7983704	GLDN
7983718	SCG3
7983734	TMOD2
7983744	TMOD3
7983763	MAPK6
7983773	EEF1B2P1
7983775	RNU2-53P
7983777	RNU6-449P
7983779	UNC13C
7983811	PIGB
7983828	TEX9
7983843	TCF12
7983910	AQP9
7983928	LIPC
7983940	FAM63B
7983953	RNF111
7983969	CCNB2
7983985	LDHAL6B
7983991	FAM81A
7984001	GCNT3
7984011	FOXB1
7984014	RNA5SP397
7984016	C2CD4A
7984019	TLN2
7984077	MIR190A
7984079	TPM1
7984103	LACTB
7984112	RAB8B
7984124	APH1B
7984132	USP3
7984152	FBXL22
7984155	SNX1
7984174	SNX22
7984190	TRIP4
7984203	ZNF609
7984215	RNU6-549P
7984217	PLEKHO2
7984227	ANKDD1A
7984245	SLC51B
7984253	KBTBD13
7984255	RNU6-686P
7984257	RNU5A-1
7984259	RNU5B-1
7984263	PTPLAD1
7984276	SLC24A1
7984289	RAB11A
7984298	DIS3L
7984319	MAP2K1
7984330	ZWILCH
7984353	SMAD6
7984364	SMAD3
7984380	IQCH
7984405	C15orf61
7984408	MAP2K5
7984436	SKOR1
7984453	PIAS1
7984470	FEM1B
7984475	CORO2B
7984511	LINC00277
7984517	GLCE
7984524	PAQR5
7984538	RNA5SP398
7984540	KIF23
7984562	RPLP1
7984567	RNU6-745P
7984569	LRRC49
7984588	THSD4
7984606	NR2E3
7984620	RNA5SP399
7984622	RNU2-65P
7984626	SENP8
7984631	HEXA-AS1
7984635	TMEM202
7984641	ARIH1
7984686	BBS4
7984704	NEO1
7984736	REC114
7984743	CD276
7984759	TBC1D21
7984771	LOXL1
7984779	PML
7984799	DNM1P33
7984802	ISLR2
7984813	ISLR
7984819	CCDC33
7984843	ARID3B
7984862	CYP1A2
7984871	CSK
7984908	CPLX3
7984914	CPLX3
7984922	MPI
7984932	SCAMP5
7984943	PPCDC
7984952	C15orf39
7984989	COMMD4
7985016	SNX33
7985025	ODF3L1
7985030	DNM1P35
7985037	RN7SL319P
7985039	LOC441728
7985044	UBE2Q2
7985053	FBXO22
7985066	C15orf27
7985080	ISL2
7985087	RN7SKP217
7985089	RCN2
7985099	PSTPIP1
7985119	HMG20A
7985130	SH2D7
7985134	IDH3A
7985147	DNAJA4
7985159	CRABP1
7985166	IREB2
7985192	HYKK
7985202	PSMA4
7985213	CHRNA5
7985226	MORF4L1
7985236	MIR184
7985238	ANKRD34C
7985240	TMED3
7985248	KIAA1024
7985253	C15orf37
7985259	ZFAND6
7985268	FAH
7985285	ARNT2
7985308	RNU6-380P
7985310	ABHD17C
7985317	CEMIP
7985349	MESDC1
7985352	C15orf26
7985364	IL16
7985398	FAM154B
7985402	UBE2Q2P2
7985442	RN7SL417P
7985482	WHAMM
7985493	TM6SF1
7985507	SH3GL3
7985522	ADAMTSL3
7985553	RNU6-401P
7985569	RN7SL417P
7985577	ZSCAN2
7985587	SCAND2P
7985605	ZNF592
7985620	ALPK3
7985636	SLC28A1
7985662	PDE8A
7985695	AKAP13
7985741	AGBL1
7985752	LINC00052
7985757	MRPS11
7985767	AEN
7985777	ISG20
7985786	ACAN
7985809	ABHD2
7985829	FANCI
7985871	MIR9-3
7985873	TICRR
7985898	WDR93
7985918	RNU6-132P
7985920	MESP2
7985924	ZNF710
7985932	RN7SL346P
7985934	SEMA4B
7985959	GDPGP1
7985963	TTLL13
7985981	TTLL13
7985983	NGRN
7985997	NGRN
7985999	RN7SL417P
7986004	ZNF774
7986010	IQGAP1
7986049	CRTC3
7986068	BLM
7986092	FURIN
7986110	FES
7986132	MAN2A2
7986160	UNC45A
7986186	RCCD1
7986195	SV2B
7986214	SLCO3A1
7986229	ST8SIA2
7986239	C15orf32
7986246	HMGN1P38
7986248	LOC643797
7986250	CHD2
7986291	UNQ9370
7986293	MCTP2
7986325	RNU2-3P
7986329	NR2F2
7986338	RN7SKP254
7986340	SPATA8
7986346	RN7SKP181
7986348	RN7SL677P
7986350	ARRDC4
7986359	IGF1R
7986383	IGF1R
7986385	SYNM
7986394	LRRC28
7986407	HSP90B2P
7986411	MEF2A
7986426	RN7SL484P
7986428	LOC400464
7986433	ASB7
7986444	ALDH1A3
7986446	ALDH1A3
7986463	LRRK1
7986534	OR4F14P
7986536	OR4F13P
7986561	IGHV1OR15-9
7986563	IGHV3OR15-7
7986603	LOC646214
7986629	ADAM6
7986635	OR11K1P
7986637	IGHV1OR15-1
7986639	LOC642131
7986665	NIPA2
7986675	NIPA1
7986744	GOLGA6L2
7986755	MAGEL2
7986757	NDN
7986763	RNU6-741P
7986769	UBE3A
7986789	ATP10A
7986822	GABRB3
7986836	RNA5SP391
7986838	OCA2
7986960	FAM189A1
7986969	NDNL2
7986977	TJP1
7987010	SYT2
7987048	MTMR10
7987066	RNU6-466P
7987068	TRPM1
7987097	MIR211
7987099	OTUD7A
7987145	FMN1
7987163	FMN1
7987165	AVEN
7987172	EMC7
7987192	SLC12A6
7987225	NOP10
7987230	LPCAT4
7987310	GJD2
7987315	ACTC1
7987325	AQR
7987361	ZNF770
7987369	DPH6
7987381	CSNK1A1P1
7987385	MEIS2
7987405	RASGRP1
7987426	FSIP1
7987439	GPR176
7987449	SRP14
7987454	BMF
7987472	C15orf56
7987475	PLCB2
7987511	C15orf52
7987526	C15orf57
7987536	RMDN3
7987554	DNAJC17
7987565	PPP1R14D
7987574	RHOV
7987584	INO80
7987623	EXD1
7987634	RN7SL497P
7987636	OIP5
7987642	NDUFAF1
7987648	RNU6-1169P
7987650	LTK
7987675	RPAP1
7987701	SPTBN5
7987772	EHD4
7987780	PLA2G4E
7987792	PLA2G4D
7987815	PLA2G4F
7987840	VPS39
7987869	TMEM87A
7987892	ZNF106
7987916	LRRC57
7987928	CDAN1
7987960	TTBK2
7987981	UBR1
7988033	EPB42
7988050	TGM5
7988064	TGM7
7988077	LCMT2
7988082	ZSCAN29
7988091	RN7SL487P
7988093	TP53BP1
7988124	PPIP5K1
7988208	CATSPER2P1
7988212	ELL3
7988245	MFAP1
7988260	FRMD5
7988281	ACTBP7
7988283	EIF3J-AS1
7988286	SPG11
7988327	PATL2
7988344	RNU6-1108P
7988350	DUOX2
7988380	DUOXA1
7988400	SHF
7988412	RNU6-953P
7988414	GATM
7988424	RNU7-4P
7988426	SLC30A4
7988442	RN7SKP101
7988444	MYEF2
7988467	FBN1
7988537	CEP152
7988563	SHC4
7988581	SECISBP2L
7988603	RN7SL577P
7988605	COPS2
7988623	RN7SL307P
7988625	FAM227B
7988644	ATP8B4
7988672	HDC
7988685	RN7SL494P
7988687	GABPB1
7988705	USP50
7988713	TRPM7
7988753	SPPL2A
7988763	TNFAIP8L3
7988767	CYP19A1
7988789	DMXL2
7988833	LYSMD2
7988838	LEO1
7988852	BCL2L10
7988859	GNB5
7988876	MYO5C
7988921	MYO5A
7988963	ARPP19
7988970	FAM214A
7988987	ONECUT1
7988990	WDR72
7989013	RSL24D1
7989023	RAB27A
7989069	PYGO1
7989073	PRTG
7989094	NEDD4
7989130	RN7SL568P
7989132	RFX7
7989144	RNU6-1287P
7989146	MNS1
7989197	RNU6-844P
7989224	ADAM10
7989245	HSP90AB4P
7989249	RN7SKP95
7989253	SLTM
7989277	MYO1E
7989307	RNU4-80P
7989309	RNU6-212P
7989311	RNA5SP396
7989315	GTF2A2
7989323	BNIP2
7989335	ANXA2
7989347	ICE2
7989365	RORA
7989387	VPS13C
7989473	C2CD4B
7989489	HMGN1P26
7989493	RPS27L
7989501	CA12
7989516	HERC1
7989596	DAPK2
7989611	FAM96A
7989619	PPIB
7989628	CSNK1G1
7989647	KIAA0101
7989657	KIAA0101
7989661	OAZ2
7989670	RBPMS2
7989680	PIF1
7989696	SPG21
7989708	MTFMT
7989718	RASL12
7989725	PDCD7
7989735	CLPX
7989750	CILP
7989759	PARP16
7989770	IGDCC3
7989785	IGDCC4
7989806	DPP8
7989834	VWA9
7989849	DENND4A
7989887	MEGF11
7989915	TIPIN
7989922	SCARNA14
7989924	SNAPC5
7989937	LCTL
7989951	LOC100131796
7989953	AAGAB
7989968	CALML4
7989975	CLN6
7989985	ITGA11
7990020	ANP32A
7990027	ANP32A-IT1
7990029	RN7SL438P
7990033	TLE3
7990054	UACA
7990078	RPL29P30
7990080	LARP6
7990086	THAP10
7990092	MYO9A
7990138	GRAMD2
7990151	PKM
7990165	PARP6
7990191	CELF6
7990211	HEXA
7990227	HIGD2B
7990231	ADPGK
7990244	HCN4
7990253	NPTN
7990269	C15orf59
7990273	STOML1
7990309	STRA6
7990333	CYP11A1
7990345	SEMA7A
7990361	UBL7
7990379	EDC3
7990391	CYP1A1
7990400	ULK3
7990417	SCAMP2
7990429	FAM219B
7990436	COX5A
7990442	RPP25
7990452	DNM1P34
7990457	MAN2C1
7990487	SIN3A
7990511	PTPN9
7990528	SNUPN
7990540	IMP3
7990545	CSPG4
7990555	NRG4
7990566	ETFA
7990582	SCAPER
7990618	RN7SL278P
7990620	TSPAN3
7990632	PEAK1
7990636	LINC00597
7990643	LINGO1
7990652	RN7SL214P
7990657	TBC1D2B
7990674	CIB2
7990683	ACSBG1
7990700	WDR61
7990712	CRABP1
7990714	CHRNA3
7990729	CHRNB4
7990736	ADAMTS7
7990755	RNU6-415P
7990757	CTSH
7990774	RASGRF1
7990808	RNU6-667P
7990818	BCL2A1
7990839	STARD5
7990848	TMC3
7990873	MEX3B
7990879	EFTUD1
7990892	RNU1-77P
7990914	RN7SL417P
7990916	RPS17
7990963	RN7SL417P
7990965	RPS17
7990971	CPEB1
7990987	AP3B2
7991017	LOC283693
7991019	FSD2
7991034	HOMER2
7991047	LOC100131860
7991049	C15orf40
7991057	BTBD1
7991070	HDGFRP3
7991080	BNC1
7991086	RNU6-1339P
7991106	CSPG4P5
7991120	UBE2Q2P1
7991126	WDR73
7991138	NMB
7991143	SEC11A
7991155	RNU6-339P
7991157	RNU6-796P
7991171	RNU6-1280P
7991173	KLHL25
7991184	RNU6-185P
7991186	NTRK3
7991209	MRPL46
7991216	DET1
7991224	HAPLN3
7991234	MFGE8
7991246	RLBP1
7991258	POLG
7991283	RHCG
7991296	KIF7
7991313	PLIN1
7991323	PEX11A
7991332	MESP1
7991335	ANPEP
7991374	IDH2
7991386	CIB1
7991395	GABARAPL3
7991399	RN7SL363P
7991401	HDDC3
7991406	PRC1
7991427	VPS33B
7991453	FAM174B
7991459	RGMA
7991467	RNA5SP401
7991469	FAM169B
7991478	PGPEP1L
7991485	TTC23
7991503	LYSMD4
7991512	DNM1P46
7991516	ADAMTS17
7991540	RNA5SP402
7991542	SPATA41
7991546	CERS3
7991564	RNU6-181P
7991566	LINS
7991577	LOC440313
7991581	CHSY1
7991587	VIMP
7991598	SNRPA1
7991630	TM2D3
7991638	RNU6-807P
7991640	TARSL2
7991661	RN7SL209P
7991735	SNRNP25
7991742	MPG
7991750	HBZ
7991758	HBM
7991772	HBQ1
7991777	C4orf46
7991779	ITFG3
7991800	ARHGDIG
7991809	ARHGDIG
7991815	PDIA2
7991837	NME4
7991860	RAB11FIP3
7991877	CAPN15
7991893	PRR35
7991904	PIGQ
7991917	RAB40C
7991927	WFIKKN1
7991932	FAM195A
7991939	WDR90
7991989	RHOT2
7992010	RHBDL1
7992021	STUB1
7992032	GS52
7992038	METRN
7992043	FAM173A
7992049	HAGHL
7992071	MSLN
7992092	CHTF18
7992121	PRR25
7992125	SOX8
7992145	SSTR5
7992147	CACNA1H
7992191	TPSD1
7992205	UBE2I
7992219	BAIAP3
7992255	GNPTG
7992271	TELO2
7992293	TMEM204
7992302	CRAMP1L
7992337	HN1L
7992347	MAPK8IP3
7992379	EME2
7992388	NUBP2
7992396	FAHD1
7992402	NDUFB10
7992409	RNF151
7992414	TBL3
7992439	GFER
7992447	SYNGR3
7992458	RN7SL219P
7992460	NPW
7992463	SLC9A3R2
7992474	TSC2
7992518	RAB26
7992529	TRAF7
7992552	MLST8
7992568	E4F1
7992584	DNASE1L2
7992594	CCNF
7992614	C16orf59
7992632	NTN3
7992639	TBC1D24
7992646	ATP6V0C
7992678	LOC652276
7992682	FLJ42627
7992685	KCTD5
7992692	SRRM2
7992716	PRSS41
7992722	PRSS21
7992732	ZG16B
7992737	FLYWCH2
7992744	FLYWCH1
7992758	KREMEN2
7992775	PAQR4
7992782	CLDN9
7992789	TNFRSF12A
7992795	THOC6
7992811	MMP25
7992828	IL32
7992843	RNU1-22P
7992845	ZNF205
7992854	ZNF213
7992863	OR1F1
7992865	OR1F2P
7992877	ZNF75A
7992889	OR2C1
7992897	ZNF174
7992905	NAA60
7992917	CLUAP1
7992934	DNASE1
7992954	TRAP1
7992956	GLIS2
7992967	VASN
7992973	DNAJA3
7992987	HMOX2
7992998	MGRN1
7993019	NUDT16L1
7993024	C16orf71
7993035	UBN1
7993054	SEC14L5
7993083	RBFOX1
7993112	RNU6-457P
7993114	METTL22
7993126	ABAT
7993146	RN7SL743P
7993148	PMM2
7993159	C16orf72
7993165	RNA5SP404
7993167	ATF7IP2
7993179	RNU6-633P
7993185	NUBP1
7993195	CIITA
7993223	CLEC16A
7993248	RMI2
7993259	SNN
7993267	TNFRSF17
7993296	SHISA9
7993298	ERCC4
7993310	MKL2
7993337	MIR365A
7993341	BFAR
7993453	MPV17L
7993458	C16orf45
7993467	NDE1
7993478	ABCC1
7993588	TMC7
7993606	RNU6-1340P
7993608	COQ7
7993622	ITPRIPL2
7993624	SYT17
7993632	CLEC19A
7993638	TMC5
7993664	CCP110
7993680	C16orf62
7993713	IQCK
7993726	ACSM5
7993754	ACSM2A
7993756	ACSM3
7993774	RNU6-944P
7993776	LOC81691
7993800	LYRM1
7993807	TMEM159
7993815	ANKS4B
7993821	CRYM-AS1
7993833	METTL9
7993846	RNU6-196P
7993848	OTOA
7993872	UQCRC2
7993898	VWA3A
7993935	SDR42E2
7994052	HS3ST2
7994058	SCNN1G
7994074	SCNN1B
7994095	UBFD1
7994102	DCTN5
7994109	PLK1
7994123	CHP2
7994131	PRKCB
7994152	CACNG3
7994161	RBBP6
7994187	TNRC6A
7994216	SLC5A11
7994235	LOC554206
7994237	LCMT1
7994252	AQP8
7994260	HS3ST4
7994265	RNA5SP405
7994267	C16orf82
7994269	KDM8
7994280	IL4R
7994292	IL21R
7994308	KIAA0556
7994339	RNU6-159P
7994345	SBK1
7994350	CDC37P1
7994353	APOBR
7994362	CCDC101
7994386	ATXN2L
7994445	SH2B1
7994463	ATP2A1
7994487	CD19
7994506	NFATC2IP
7994518	SPNS1
7994535	LAT
7994541	LAT
7994572	SNX29P2
7994615	ZG16
7994620	KIF22
7994637	MAZ
7994647	PRRT2
7994655	PAGR1
7994659	MVP
7994675	ASPHD1
7994683	TMEM219
7994692	TAOK2
7994715	INO80E
7994730	C16orf92
7994737	ALDOA
7994756	PPP4C
7994769	CORO1A
7994804	MYLPF
7994813	ZNF48
7994817	ZNF771
7994826	ITGAL
7994858	PRR14
7994874	FBRS
7994889	SRCAP
7994926	SNORA30
7994928	PHKG2
7994939	RNF40
7994961	CTF1
7994967	FBXL19
7994981	ORAI3
7994985	SETD1A
7995007	HSD3B7
7995017	STX4
7995033	ZNF646
7995040	BCKDK
7995055	KAT8
7995069	FUS
7995088	TRIM72
7995096	ITGAM
7995128	ITGAX
7995161	ITGAD
7995193	ARMC5
7995206	TGFB1I1
7995222	SLC5A2
7995237	AHSP
7995242	CLUHP3
7995258	ZNF267
7995308	RNA5-8SP2
7995310	MGC34800
7995312	CCNYL3
7995322	RNA5SP408
7995328	FLJ26245
7995330	RNA5SP413
7995332	FLJ26245
7995344	RNA5SP415
7995348	RNA5SP416
7995352	RNA5SP421
7995354	ORC6
7995362	GPT2
7995382	PHKB
7995419	RNA5SP425
7995438	MOCS1P1
7995440	FLJ44674
7995442	C16orf78
7995448	CNEP1R1
7995456	HEATR3
7995477	RNY4P3
7995479	PAPD5
7995492	ADCY7
7995525	NKD1
7995539	NOD2
7995552	CYLD
7995583	CHD9
7995629	RNA5SP427
7995631	RBL2
7995655	FTO
7995668	IRX5
7995674	IRX6
7995681	MMP2
7995697	LPCAT2
7995712	CAPNS2
7995714	SLC6A2
7995729	CES1P1
7995739	GNAO1
7995755	OGFOD1
7995772	MT4
7995776	MT3
7995783	MT2A
7995787	MT1M
7995797	MT1E
7995803	MT1JP
7995806	MT1A
7995813	MT1DP
7995820	MT1B
7995825	MT1F
7995829	MT1H
7995838	MT1X
7995843	NUP93
7995866	MIR138-2
7995868	SLC12A3
7995895	HERPUD1
7995907	CETP
7995926	NLRC5
7995976	CPNE2
7995994	RSPRY1
7996012	ARL2BP
7996022	CCL22
7996027	CX3CL1
7996034	CCL17
7996041	COQ9
7996051	POLR2C
7996064	GPR114
7996081	GPR56
7996100	GPR97
7996117	CCDC135
7996137	KATNB1
7996160	LOC388282
7996164	TEPP
7996174	USB1
7996185	MMP15
7996198	CCDC113
7996211	GINS3
7996219	NDRG4
7996239	RNU6-103P
7996241	SETD6
7996256	RN7SL143P
7996258	RNU4-58P
7996264	CDH5
7996281	BEAN1
7996313	CMTM2
7996318	CMTM3
7996331	CA7
7996341	PDP2
7996345	CES2
7996361	CES3
7996377	CES4A
7996391	RN7SL543P
7996393	CBFB
7996403	C16orf70
7996423	FBXL8
7996430	HSF4
7996448	NOL3
7996455	E2F4
7996468	ELMO3
7996490	TMEM208
7996498	SLC9A5
7996516	PLEKHG4
7996546	LRRC36
7996563	HSD11B2
7996571	FAM65A
7996593	CTCF
7996608	RLTPR
7996647	PARD6A
7996651	C16orf86
7996654	TSNAXIP1
7996675	THAP11
7996685	EDC4
7996715	NRN1L
7996720	PSKH1
7996725	DUS2
7996744	NFATC3
7996761	PLA2G15
7996772	SLC7A6
7996785	PRMT7
7996805	RNU4-36P
7996807	ZFP90
7996819	CDH3
7996837	CDH1
7996860	TANGO6
7996879	RPS2P45
7996883	HAS3
7996891	CIRH1A
7996908	SNTB2
7996919	VPS4A
7996934	NIP7
7996947	CYB5B
7996954	NFAT5
7996976	WWP2
7997008	MIR140
7997025	PDPR
7997048	DDX19B
7997059	DDX19A
7997072	FUK
7997099	SF3B3
7997128	IL34
7997137	RNU6ATAC25P
7997139	CALB2
7997152	CHST4
7997158	MARVELD3
7997164	RNU6-208P
7997166	LOC100127951
7997168	IST1
7997179	DHODH
7997192	HPR
7997197	DHX38
7997226	RNU6-385P
7997230	PSMD7
7997245	RNU6-237P
7997247	ZNRF1
7997257	ZFP1
7997272	GABARAPL2
7997281	TERF2IP
7997289	CNTNAP4
7997319	RN7SKP233
7997321	MON1B
7997332	NUDT7
7997336	VAT1L
7997346	CLEC3A
7997352	WWOX
7997372	RNA5SP431
7997374	DYNLRB2
7997381	CENPN
7997396	ATMIN
7997401	BCMO1
7997414	GAN
7997427	CMIP
7997453	PLCG2
7997489	PLCG2
7997491	HSD17B2
7997504	CDH13
7997520	HSBP1
7997525	MLYCD
7997533	OSGIN1
7997542	NECAB2
7997556	DNAAF1
7997569	ADAD2
7997582	WFDC1
7997593	ATP2C2
7997626	KLHL36
7997633	USP10
7997642	CRISPLD2
7997662	KIAA0513
7997676	LINC00311
7997680	GSE1
7997700	RN7SL381P
7997702	COX4I1
7997712	IRF8
7997726	FOXF1
7997731	FLJ30679
7997733	FOXC2
7997735	FOXL1
7997740	MAP1LC3B
7997746	JPH3
7997755	BANP
7997765	ZNF469
7997767	ZFPM1
7997779	ZC3H18
7997801	IL17C
7997808	SNAI3-AS1
7997810	CTU2
7997827	PIEZO1
7997829	LOC100289580
7997832	LOC339059
7997839	CDT1
7997852	TRAPPC2L
7997863	ACSF3
7997875	LINC00304
7997880	CDH15
7997896	ZNF778
7997904	LOC642533
7997907	ANKRD11
7997942	CPNE7
7997962	DPEP1
7997976	SPATA33
7997982	CDK10
7998002	ZNF276
7998015	SPIRE2
7998033	TCF25
7998072	DEF8
7998083	AFG3L1P
7998103	GAS8
7998129	POLR3K
7998136	RHBDF1
7998157	NPRL3
7998174	LUC7L
7998190	RGS11
7998211	AXIN1
7998222	MRPL28
7998233	TMEM8A
7998251	C16orf13
7998265	LOC100130285
7998267	JMJD8
7998280	WDR24
7998297	FBXL16
7998307	CCDC78
7998336	NARFL
7998351	MSLNL
7998367	RPUSD1
7998374	GNG13
7998381	LMF1
7998405	SSTR5-AS1
7998407	C1QTNF8
7998427	TPSG1
7998444	PRSS29P
7998449	TSR3
7998457	UNKL
7998466	UNKL
7998485	C16orf91
7998494	CCDC154
7998510	CLCN7
7998538	PTX4
7998542	IFT140
7998577	NME3
7998585	MRPS34
7998590	SPSB3
7998601	IGFALS
7998604	HAGH
7998634	HS3ST6
7998637	MSRB1
7998643	RPL3L
7998668	NOXO1
7998679	ZNF598
7998692	NTHL1
7998722	SNORD60
7998724	CASKIN1
7998749	BRICD5
7998759	PGP
7998762	ECI1
7998774	RNPS1
7998784	ABCA3
7998817	CEMP1
7998820	FLJ42627
7998823	PDPK1
7998835	ERVK13-1
7998841	PDPK1
7998843	PRSS27
7998852	TCEB2
7998861	PRSS33
7998872	PRSS30P
7998878	PRSS22
7998886	PKMYT1
7998898	CLDN6
7998910	CCDC64B
7998921	ZSCAN10
7998931	ZNF200
7998940	MEFV
7998952	TIGD7
7998967	ZSCAN32
7998978	ZNF597
7998983	NLRC3
7999008	SLX4
7999025	TRAP1
7999044	CREBBP
7999079	ADCY9
7999093	SRL
7999102	TFAP4
7999149	NMRAL1
7999160	CDIP1
7999171	SUB1P3
7999173	UBALD1
7999177	ANKS3
7999196	ZNF500
7999206	SEPT12
7999217	ROGDI
7999233	GLYR1
7999253	PPL
7999279	NAGPA
7999291	C16orf89
7999317	TMEM186
7999319	CARHSP1
7999326	USP7
7999362	RNA5SP403
7999364	GRIN2A
7999382	RN7SL493P
7999387	EMP2
7999396	TEKT5
7999412	TVP23A
7999419	DEXI
7999423	SOCS1
7999427	TNP2
7999431	PRM3
7999435	PRM2
7999440	PRM1
7999468	LITAF
7999478	TXNDC11
7999496	ZC3H7A
7999520	RSL1D1
7999532	GSPT1
7999550	FLJ32790
7999553	CPPED1
7999562	PARN
7999598	NTAN1
7999608	RRN3
7999642	KIAA0430
7999674	MYH11
7999718	FOPNL
7999754	XYLT1
7999834	ARL6IP1
7999889	GDE1
7999903	KNOP1
7999909	GPRC5B
7999916	GPR139
7999920	GP2
7999936	UMOD
7999952	PDILT
7999981	ACSM1
8000003	THUMPD1
8000013	ERI2
8000028	DCUN1D3
8000034	DNAH3
8000097	ZP2
8000117	CRYM
8000184	IGSF6
8000229	PDZD9
8000244	USP31
8000263	COG7
8000284	GGA2
8000310	EARS2
8000323	NDUFAB1
8000329	PALB2
8000346	ERN2
8000371	LOC400511
8000375	ARHGAP17
8000399	ZKSCAN2
8000407	CYCSP39
8000411	KDM8
8000413	NSMCE1
8000425	GTF3C1
8000467	GSG1L
8000480	RNU6-1241P
8000482	XPO6
8000543	CLN3
8000567	IL27
8000574	NUPR1
8000582	SULT1A2
8000590	SULT1A1
8000600	CDC37P1
8000603	TUFM
8000616	RABEP2
8000700	RN7SKP127
8000702	C16orf54
8000706	CDIPT
8000716	SEZ6L2
8000738	KCTD13
8000748	HIRIP3
8000757	DOC2A
8000779	TBX6
8000791	YPEL3
8000799	GDPD3
8000811	MAPK3
8000848	CD2BP2
8000856	TBC1D10B
8000869	SEPT1
8000884	DCTPP1
8000890	SEPHS2
8000899	ZNF768
8000903	ZNF747
8000906	ZNF764
8000910	ZNF688
8000917	ZNF785
8000924	ZNF689
8000928	RNU6-416P
8000930	RNU6-1043P
8000932	C16orf93
8000941	ZNF629
8000948	BCL7C
8000957	FBXL19-AS1
8000963	STX1B
8000974	ZNF668
8000978	PRSS53
8000998	VKORC1
8001007	PRSS8
8001014	PRSS36
8001030	PYCARD
8001037	PYDC1
8001041	COX6A2
8001046	ZNF843
8001048	C16orf58
8001064	VN1R3
8001102	IGHV3OR16-8
8001111	UBE2MP1
8001113	ANKRD26P1
8001131	RNU6-845P
8001133	SHCBP1
8001149	VPS35
8001163	MYLK3
8001178	C16orf87
8001185	DNAJA2
8001197	NETO2
8001211	ITFG1
8001235	ABCC12
8001271	ABCC11
8001306	SIAH1
8001317	N4BP1
8001327	RNU6-257P
8001329	CBLN1
8001337	ZNF423
8001373	SNX20
8001385	RNA5SP426
8001387	SALL1
8001392	RN7SKP142
8001394	TOX3
8001410	AKTIP
8001423	RPGRIP1L
8001449	IRX3
8001455	RN7SL841P
8001464	CES5A
8001477	AMFR
8001496	NUDT21
8001507	BBS2
8001531	MT1G
8001537	FAM192A
8001547	PLLP
8001552	CIAPIN1
8001564	DOK4
8001576	CCDC102A
8001587	KIFC3
8001615	CNGB1
8001651	ZNF319
8001658	C16orf80
8001666	CSNK2A2
8001680	RN7SL645P
8001682	PRSS54
8001691	RNU6-269P
8001693	CNOT1
8001746	SNORA46
8001748	SNORA76A
8001750	SLC38A7
8001764	GOT2
8001780	RNU6-1155P
8001784	CDH8
8001798	RN7SKP76
8001800	CDH11
8001816	BEAN1
8001818	TK2
8001830	CMTM4
8001841	DYNC1LI2
8001858	CCDC79
8001876	NAE1
8001898	CDH16
8001918	RRAD
8001924	FAM96B
8001932	B3GNT9
8001938	TRADD
8001946	KIAA0895L
8001953	EXOC3L1
8001971	LRRC29
8001981	FHOD1
8002005	KCTD19
8002018	RN7SKP118
8002020	TPPP3
8002029	ZDHHC1
8002041	ATP6V0D1
8002051	AGRP
8002057	ACD
8002072	ENKD1
8002082	GFOD2
8002087	RANBP10
8002104	CENPT
8002121	CTRL
8002133	PSMB10
8002152	SLC12A4
8002181	DPEP3
8002194	DPEP2
8002209	RNU6-359P
8002211	DDX28
8002237	SLC7A6OS
8002247	RNU4-30P
8002249	SMPD3
8002264	RNU6-898P
8002266	CHTF8
8002270	RNU6-22P
8002283	TMED6
8002289	TERF2
8002303	NQO1
8002312	NOB1
8002322	PDXDC2P
8002344	EXOSC6
8002347	AARS
8002370	ST3GAL2
8002379	RNU6-23P
8002381	COG4
8002403	MTSS1L
8002421	VAC14
8002444	VAC14
8002523	CMTR2
8002533	ZNF23
8002556	TAT
8002571	PHLPP2
8002590	SNORA70D
8002592	AP1G1
8002618	ZNF821
8002629	PKD1L3
8002660	TXNL4B
8002667	PMFBP1
8002692	ZFHX3
8002706	C16orf47
8002711	RPSAP56
8002729	GLG1
8002760	HSPE1P7
8002762	RFWD3
8002778	MLKL
8002792	FA2H
8002802	WDR59
8002830	LDHD
8002854	BCAR1
8002865	CFDP1
8002878	TMEM170A
8002882	CHST6
8002891	CHST5
8002897	TMEM231
8002904	ADAT1
8002919	KARS
8002937	RN7SL520P
8002939	RNA5SP430
8002941	ADAMTS18
8002969	MAF
8002975	CDYL2
8002987	CMC2
8002992	C16orf46
8003007	PKD1L2
8003056	GAFA2
8003060	SDR42E1
8003068	MPHOSPH6
8003077	SLC38A8
8003087	RNA5SP432
8003089	MBTPS1
8003116	HSDL1
8003125	TAF1C
8003145	LOC654780
8003149	KCNG4
8003156	RNA5SP433
8003158	TLDC1
8003171	COTL1
8003180	ZDHHC7
8003193	FAM92B
8003204	GINS2
8003210	C16orf74
8003217	EMC8
8003226	RNU1-103P
8003230	LINC00917
8003233	MTHFSD
8003243	C16orf95
8003249	FBXO31
8003263	ZCCHC14
8003283	KLHDC4
8003298	SLC7A5
8003313	CA5A
8003318	ZC3H18-AS1
8003322	CYBA
8003332	MVD
8003344	SNAI3
8003348	RNF166
8003357	PIEZO1
8003401	APRT
8003410	GALNS
8003425	CBFA2T3
8003444	SLC22A31
8003448	ANKRD11
8003467	CHMP1A
8003478	SPATA2L
8003484	VPS9D1
8003503	FANCA
8003553	CENPBD1
8003560	DBNDD1
8003566	C16orf3
8003571	PRDM7
8003578	ZG16
8003583	KIF22
8003599	RN7SKP127
8003601	C16orf54
8003607	C17orf97
8003611	FAM57A
8003619	DBIL5P
8003621	RNMTL1
8003627	TIMM22
8003633	BHLHA9
8003635	TUSC5
8003639	WDR81
8003656	SERPINF2
8003667	SERPINF1
8003679	RPA1
8003719	HIC1
8003722	SRR
8003733	SGSM2
8003758	PAFAH1B1
8003773	RAP1GAP2
8003800	OR1E3
8003802	OR1A2
8003804	OR1A1
8003810	OR1R1P
8003812	OR3A3
8003814	ASPA
8003824	CTNS
8003840	EMC6
8003844	GSG2
8003850	CYB5D2
8003861	SPNS3
8003875	SPNS2
8003889	TXNP4
8003892	SMTNL2
8003903	ARRB2
8003922	MED11
8003926	ZMYND15
8003939	TM4SF5
8003948	GLTPD2
8003953	PSMB6
8003962	PLD2
8003991	MINK1
8004024	GP1BA
8004030	RNF167
8004043	ENO3
8004057	KIF1C
8004081	ZFP3
8004111	RABEP1
8004133	RPAIN
8004144	MIS12
8004165	RNU6-1264P
8004167	FAM64A
8004175	TXNDC17
8004184	XAF1
8004195	FBXO39
8004201	ALOX12P2
8004221	ALOX12
8004255	BCL6B
8004271	ACADVL
8004293	ELP5
8004309	SLC2A4
8004360	KCTD11
8004364	TMEM95
8004372	TNK1
8004385	NLGN2
8004394	SPEM1
8004400	C17orf74
8004404	TMEM102
8004408	FGF11
8004416	CHRNB1
8004431	POLR2A
8004521	MPDU1
8004534	SHBG
8004545	ATP1B2
8004556	WRAP53
8004571	EFNB3
8004580	DNAH2
8004671	KDM6B
8004691	TMEM88
8004694	CYB5D1
8004699	CHD3
8004741	CNTROB
8004763	GUCY2D
8004784	ALOX15B
8004804	PFAS
8004832	RANGRF
8004842	ARHGEF15
8004861	ODF4
8004867	NDEL1
8004880	NTN1
8004889	WDR16
8004905	USP43
8004922	GLP2R
8004940	ADPRM
8004946	RN7SL601P
8004948	SHISA6
8004955	SHISA6
8004957	DNAH9
8005029	MAP2K4
8005043	LINC00670
8005048	MYOCD
8005064	ARHGAP44
8005089	COX10
8005097	HS3ST3B1
8005102	RNU6-799P
8005104	RN7SL792P
8005106	ZNF29P
8005134	ADORA2B
8005141	TTC19
8005153	RNU6-314P
8005155	RN7SL442P
8005157	PIGL
8005166	UBB
8005171	TRPV2
8005223	RN7SL639P
8005233	COTL1P1
8005235	MPRIP
8005243	RNU6-767P
8005245	RN7SL775P
8005247	NT5M
8005260	MED9
8005265	RNU6-468P
8005267	RAI1
8005289	LRRC48
8005305	GID4
8005313	DRG2
8005328	MYO15A
8005399	ALKBH5
8005407	LLGL1
8005435	MIEF2
8005441	SMCR8
8005444	FLJ35934
8005446	KRT17P5
8005471	RPS28
8005510	RN7SL639P
8005512	PRPSAP2
8005529	SLC5A10
8005576	MAPK7
8005586	RNF112
8005603	SLC47A1
8005638	ALDH3A2
8005659	LOC100131943
8005661	SPECC1
8005685	RN7SL639P
8005699	DHRS7B
8005736	UBBP4
8005739	FAM27L
8005743	FLJ36000
8005765	WSB1
8005777	TBC1D3P5
8005785	KSR1
8005809	LGALS9
8005814	NLK
8005833	PYY2
8005836	PPY2
8005839	TMEM97
8005847	TNFAIP1
8005865	SARM1
8005879	SLC13A2
8005894	FOXN1
8005903	SUPT6H
8005953	SNORD4A
8005959	NEK8
8005978	TRAF4
8005994	ERAL1
8006005	PIPOX
8006019	CRYBA1
8006028	RNU4-34P
8006030	TAOK1
8006052	TP53I13
8006063	ANKRD13B
8006085	EFCAB5
8006112	NSRP1
8006121	RNU6-990P
8006123	CPD
8006148	GOSR1
8006161	TBC1D29
8006183	SUZ12P1
8006187	ATAD5
8006214	ADAP2
8006227	RN7SL138P
8006229	RNF135
8006237	LOC400590
8006298	RAB11FIP4
8006317	RN7SL79P
8006319	RN7SL45P
8006321	MIR193A
8006323	RNU6-1134P
8006325	SUZ12
8006345	RHOT1
8006367	RHBDL3
8006377	ZNF207
8006392	PSMD11
8006409	CDK5R1
8006415	TMEM98
8006423	SPACA3
8006433	CCL2
8006440	CCL7
8006445	CCL11
8006453	CCL8
8006459	CCL13
8006466	TMEM132E
8006477	ZNF830
8006479	LIG3
8006502	RNU6-840P
8006504	FNDC8
8006509	UNC45B
8006531	SLFN5
8006540	SNORD7
8006542	AP2B1
8006562	RASL10B
8006569	C17orf50
8006573	TAF15
8006592	RN7SKP274
8006594	CCL18
8006602	CCL4
8006627	ZNHIT3
8006634	PIGW
8006638	GGNBP2
8006655	DHRS11
8006668	MRM1
8006681	LHX1
8006690	AATF
8006706	C17orf78
8006715	TADA2A
8006736	DUSP14
8006744	RNU6-306P
8006762	MRPL45
8006768	SOCS7
8006779	ARHGAP23
8006786	ARHGAP23
8006788	MLLT6
8006812	PSMB3
8006820	LASP1
8006834	LASP1
8006836	LRRC37A11P
8006845	RPL19
8006850	CDK12
8006865	PPP1R1B
8006877	STARD3
8006896	TCAP
8006900	PNMT
8006906	ERBB2
8006940	GRB7
8006958	ZPBP2
8006968	GSDMA
8006984	PSMD3
8006999	CSF3
8007008	THRA
8007023	MSL1
8007043	RAPGEFL1
8007058	WIPF2
8007071	CDC6
8007100	IGFBP4
8007108	TMEM99
8007118	KRTAP9-1
8007127	KRTAP9-3
8007139	RNU2-32P
8007141	EIF1
8007148	GAST
8007152	RNA5SP442
8007154	FKBP10
8007169	KLHL10
8007176	TTC25
8007188	CNP
8007197	NKIRAS2
8007208	HSPB9
8007212	STAT5A
8007228	ATP6V0A1
8007250	NAGLU
8007259	HSD17B1P1
8007263	HSD17B1
8007272	COASY
8007290	MLX
8007302	TUBG1
8007310	HMGB3P27
8007312	TUBG2
8007323	CNTNAP1
8007348	RAMP2
8007355	VPS25
8007363	WNK4
8007388	CNTD1
8007397	PSME3
8007414	AOC2
8007420	AOC3
8007429	G6PC
8007435	RUNDC1
8007441	RPL27
8007446	IFI35
8007454	RND2
8007462	NBR2
8007471	NBR1
8007483	TMEM106A
8007493	ARL4D
8007497	RNU6-470P
8007499	RNU6-406P
8007505	DHX8
8007530	C17orf105
8007537	CD300LG
8007548	FAM215A
8007550	NAGS
8007561	G6PC3
8007569	C17orf53
8007584	ASB16
8007594	TMUB2
8007605	RNU6-453P
8007607	RUNDC3A
8007620	GRN
8007637	FZD2
8007643	C17orf104
8007651	DBF4B
8007673	DBF4B
8007675	ADAM11
8007715	NMT1
8007730	ACBD4
8007745	HEXIM1
8007750	HEXIM2
8007757	FMNL1
8007790	MAP3K14-AS1
8007808	CRHR1
8007826	SPPL2C
8007828	MAPT
8007846	STH
8007895	WNT9B
8007902	RNU6ATAC3P
8007904	GOSR2
8007917	RN7SL270P
8007921	MYL4
8007931	ITGB3
8007949	EFCAB13
8007976	NPEPPS
8007992	KPNB1
8008016	TBKBP1
8008029	TBX21
8008040	LRRC46
8008049	LOC101927122
8008052	SP2
8008064	PNPO
8008074	CDK5RAP3
8008087	NFE2L1
8008096	SNX11
8008110	HOXB-AS3
8008113	CALCOCO2
8008132	ATP5G1
8008139	UBE2Z
8008151	IGF2BP1
8008170	RNU6-826P
8008172	B4GALNT2
8008185	ABI3
8008195	FLJ40194
8008201	NGFR
8008208	NXPH3
8008213	KAT7
8008228	DLX4
8008237	ITGA3
8008263	PDK2
8008277	SGCA
8008289	TMEM92
8008297	XYLT2
8008310	EME1
8008321	ACSF2
8008339	RSAD1
8008350	MYCBPAP
8008372	EPN3
8008388	SPATA20
8008409	CACNA1G
8008454	ABCC3
8008493	LUC7L3
8008511	WFIKKN2
8008530	UTP18
8008540	LOC440446
8008544	KIF2B
8008547	TOM1L1
8008564	TOM1L1
8008566	STXBP4
8008588	HLF
8008596	RNU6-1249P
8008598	PCTP
8008609	ANKFN1
8008627	NOG
8008629	DGKE
8008644	RNU6-1158P
8008646	SCPEP1
8008662	RNF126P1
8008664	AKAP1
8008682	MSI2
8008700	FLJ11710
8008702	RN7SL449P
8008704	RN7SKP94
8008706	DYNLL2
8008711	OR4D1
8008716	MSX2P1
8008718	OR4D2
8008723	EPX
8008736	LPO
8008754	RAD51C
8008768	PPM1E
8008778	RNU6-518P
8008784	PRR11
8008795	SMG8
8008802	GDPD1
8008819	YPEL2
8008825	DHX40
8008834	CLTC
8008868	CLTC-IT1
8008887	RPS6KB1
8008900	CA4
8008914	C17orf64
8008922	PPM1D
8008933	BCAS3
8008963	RN7SL606P
8008967	RN7SL448P
8008969	TBX2
8008980	C17orf82
8008982	TBX4
8008995	EFCAB3
8009006	RNU7-52P
8009008	METTL2A
8009040	MRC2
8009073	RNU6-446P
8009075	TANC2
8009145	KCNH6
8009164	DCAF7
8009176	TACO1
8009183	MAP3K3
8009205	DDX42
8009227	PSMC5
8009241	SNORD104
8009243	MILR1
8009255	CEP95
8009277	RGS9
8009299	RNA5SP444
8009301	PRKCA
8009322	RN7SL735P
8009324	RNU6-928P
8009326	CACNG5
8009334	CACNG4
8009343	CACNG1
8009349	RNA5SP447
8009353	PITPNC1
8009366	NOL11
8009380	SNORA38B
8009382	BPTF
8009417	KPNA2
8009430	LOC440461
8009432	AMZ2
8009443	ARSG
8009457	PRKAR1A
8009476	MAP2K6
8009493	KCNJ16
8009502	KCNJ2
8009515	LINC01152
8009517	SOX9
8009526	SSTR2
8009533	COG1
8009552	C17orf80
8009561	RPL38
8009568	TTYH2
8009585	DNAI2
8009602	KIF19
8009631	GPR142
8009639	GPRC5C
8009653	CD300A
8009662	C17orf77
8009666	RAB37
8009685	SLC9A3R1
8009693	TMEM104
8009705	OTOP2
8009713	OTOP3
8009721	CDR2L
8009727	ICT1
8009737	KCTD2
8009746	SLC16A5
8009755	ARMC7
8009761	NUP85
8009784	MRPS7
8009832	TSEN54
8009844	LLGL2
8009873	MYO15B
8009875	MYO15B
8009913	MYO15B
8009929	SMIM5
8009932	SAP30BP
8009951	ITGB4
8009995	UNK
8010030	GALR2
8010050	UBALD2
8010061	SPHK1
8010071	AANAT
8010080	SNORD1B
8010084	RNU6-227P
8010086	METTL23
8010092	MFSD11
8010113	MGAT5B
8010139	SEC14L1
8010161	SEPT9
8010186	RNU1-80P
8010188	TNRC6C
8010210	RNU6-625P
8010212	TMC8
8010237	C17orf99
8010243	SYNGR2
8010248	AFMID
8010260	BIRC5
8010271	PGS1
8010287	C1QTNF1
8010295	ENGASE
8010313	ENPP7
8010320	CBX2
8010328	CCDC40
8010354	GAA
8010379	CARD14
8010405	SLC26A11
8010426	RNF213
8010454	RNF213
8010499	ENDOV
8010512	RPTOR
8010550	CHMP6
8010560	PP13
8010562	BAIAP2
8010583	AATK-AS1
8010590	BAHCC1
8010614	FSCN2
8010624	TSPAN10
8010629	CCDC137
8010638	HGS
8010673	SLC25A10
8010686	ANAPC11
8010696	NPB
8010702	ASPSCR1
8010719	LRRC45
8010737	RAC3
8010747	GPS1
8010780	TEX19
8010783	UTS2R
8010787	HEXDC
8010804	NARF
8010820	FOXK2
8010832	FN3KRP
8010841	FN3K
8010897	METRNL
8010901	DOC2B
8010903	RPH3AL
8010915	FAM101B
8010918	VPS53
8010924	VPS53
8010946	GEMIN4
8010949	GLOD4
8010967	NXN
8010983	ABR
8011011	YWHAE
8011018	CRK
8011027	MYO1C
8011062	INPP5K
8011077	PITPNA
8011093	SLC43A2
8011114	SCARF1
8011131	RILP
8011141	PRPF8
8011188	TLCD2
8011200	SMYD4
8011214	RTN4RL1
8011218	MIR132
8011220	MIR212
8011222	SMG6
8011245	TSR1
8011262	MNT
8011291	RN7SL33P
8011293	CLUH
8011320	OR1D5
8011322	OR1D2
8011324	OR1G1
8011328	OR1P1
8011337	OR3A1
8011339	OR1E1
8011341	OR1E2
8011343	SPATA22
8011354	TRPV3
8011430	ITGAE
8011462	C17orf85
8011480	CAMKK1
8011499	P2RX1
8011516	ATP2A3
8011542	ZZEF1
8011599	ANKFY1
8011626	UBE2G1
8011640	MYBBP1A
8011671	GGT6
8011678	RNU6-955P
8011680	ALOX15
8011692	PELP1
8011713	CXCL16
8011724	VMO1
8011732	ATP6V0CP1
8011734	CHRNE
8011747	SLC25A11
8011759	PFN1
8011765	SPAG7
8011774	CAMTA2
8011797	INCA1
8011808	SLC52A1
8011817	ZNF232
8011823	ZNF594
8011826	SCIMP
8011832	NUP88
8011850	C1QBP
8011861	DHX33
8011875	DERL2
8011912	AIPL1
8011924	PITPNM3
8011945	KIAA0753
8011968	MED31
8011975	SLC13A5
8011990	TEKT1
8012006	SLC16A11
8012013	CLEC10A
8012028	ASGR2
8012043	ASGR1
8012054	DLG4
8012079	DVL2
8012099	PHF23
8012110	GABARAP
8012116	CTDNEP1
8012126	CLDN7
8012140	YBX2
8012150	GPS2
8012212	ZBTB4
8012220	SOX15
8012226	FXR2
8012247	SAT2
8012257	TP53
8012274	NAA38
8012282	LOC284023
8012285	KCNAB3
8012304	TRAPPC1
8012309	ALOX12B
8012326	ALOXE3
8012344	HES7
8012376	VAMP2
8012383	TMEM107
8012397	C17orf59
8012403	AURKB
8012416	LINC00324
8012423	CTC1
8012450	SLC25A35
8012464	LOC100128288
8012466	KRBA2
8012469	RPL26
8012473	RNF222
8012475	MYH10
8012520	CCDC42
8012528	SPDYE4
8012535	MFSD6L
8012539	PIK3R6
8012558	PIK3R5
8012581	STX8
8012591	DHRS7C
8012598	RCVRN
8012605	GAS7
8012625	MYH13
8012663	MYH8
8012696	MYH4
8012726	MYH1
8012753	MYH2
8012787	MYH3
8012823	SCO1
8012830	TMEM220
8012837	PIRT
8012839	RNU6-1065P
8012843	ZNF18
8012852	RNU11-2P
8012856	ELAC2
8012883	HS3ST3A1
8012891	RPS18P12
8012893	FLJ45831
8012896	PMP22
8012908	TEKT3
8012924	TVP23C
8012961	NCOR1
8013013	RNU6-862P
8013015	CENPV
8013022	LRRC75A
8013026	ZNF287
8013035	ZNF624
8013061	TNFRSF13B
8013068	PLD6
8013071	FLCN
8013094	COPS3
8013112	RASD1
8013120	PEMT
8013131	SMCR5
8013135	SREBF1
8013157	TOM1L2
8013159	TOM1L2
8013179	ATPAF2
8013191	FLII
8013222	TOP3A
8013292	RN7SL639P
8013309	LOC101928787
8013312	FAM83G
8013319	GRAP
8013331	B9D1
8013341	MFAP4
8013354	TRNAQ41P
8013364	SLC47A2
8013384	ALDH3A1
8013399	ULK2
8013431	AKAP10
8013448	RNU6-258P
8013473	KRT17P5
8013486	USP22
8013507	RN7SL426P
8013509	NATD1
8013515	C17orf51
8013531	TRNAS30P
8013533	NOS2P1
8013536	NOS2
8013567	LYRM9
8013574	KRT18P55
8013588	POLDIP2
8013616	SLC46A1
8013633	UNC119
8013641	PIGS
8013660	ALDOC
8013671	SPAG5
8013696	KIAA0100
8013741	SDF2
8013747	PROCA1
8013771	TLCD1
8013776	FAM222B
8013788	FLOT2
8013804	DHRS13
8013812	PHF12
8013833	SEZ6
8013908	NUFIP2
8013915	RNU6-711P
8013917	RNU6-1034P
8013919	ABHD15
8013923	GIT1
8013947	CORO6
8013965	SSH2
8013985	RNU6-920P
8013987	RNY4P13
8013989	SLC6A4
8014008	BLMH
8014023	RNU6-1267P
8014025	TMIGD1
8014037	CRLF3
8014047	TEFM
8014063	EVI2B
8014066	EVI2A
8014071	RNU6ATAC7P
8014073	COPRS
8014081	UTP6
8014100	C17orf75
8014115	MYO1D
8014144	ASIC2
8014158	RNA5SP438
8014160	CCL1
8014169	C17orf102
8014172	CCT6B
8014214	NLE1
8014230	SLC35G3
8014233	SLFN11
8014241	SLFN12
8014248	SLFN13
8014257	SLFN12L
8014259	SLFN14
8014264	PEX12
8014269	GAS2L2
8014282	MMP28
8014298	HEATR9
8014316	CCL5
8014326	RDM1
8014334	LYZL6
8014342	CCL16
8014361	CCL23
8014369	CCL3
8014435	RNU6-306P
8014454	MYO19
8014487	ACACA
8014551	SYNRG
8014574	DDX52
8014591	HNF1B
8014648	RNU6-306P
8014666	GPR179
8014679	SRCIN1
8014700	C17orf96
8014702	LOC100129395
8014706	PCGF2
8014723	PIP4K2B
8014738	CWC25
8014757	FBXO47
8014768	PLXDC1
8014787	ARL5C
8014794	CACNB1
8014812	STAC2
8014825	FBXL20
8014841	MED1
8014861	RNU6-981P
8014863	RNU6-233P
8014865	NEUROD2
8014871	PGAP3
8014882	MIEN1
8014891	IKZF3
8014903	GSDMB
8014916	ORMDL3
8014956	NR1D1
8014969	GJD3
8014974	TOP2A
8015016	TNS4
8015031	CCR7
8015037	SMARCE1
8015039	SMARCE1
8015049	KRT222
8015060	KRT24
8015070	KRT25
8015078	KRT26
8015087	KRT27
8015095	KRT28
8015104	KRT10
8015115	KRT12
8015124	KRT20
8015133	KRT23
8015144	KRT39
8015152	KRT40
8015163	KRTAP3-3
8015169	KRTAP3-2
8015173	KRTAP3-1
8015187	KRTAP1-4
8015232	KRTAP4-5
8015236	KRTAP4-4
8015240	KRTAP4-3
8015242	KRTAP4-2
8015247	KRTAP4-1
8015252	KRTAP17-1
8015257	KRT33A
8015262	KRT33B
8015273	KRT31
8015280	KRT37
8015287	KRT38
8015293	KRT32
8015301	KRT35
8015312	KRT36
8015323	KRT13
8015337	KRT15
8015349	KRT19
8015357	KRT9
8015366	KRT14
8015376	KRT16
8015396	HAP1
8015410	RN7SL399P
8015412	JUP
8015432	LEPREL4
8015445	NT5C3B
8015456	KLHL11
8015460	ACLY
8015490	DNAJC7
8015503	ZNF385C
8015511	DHX58
8015526	KAT2A
8015545	RAB5C
8015554	KCNH4
8015572	HCRT
8015575	GHDC
8015590	STAT5B
8015607	STAT3
8015635	PTRF
8015642	PSMC3IP
8015655	FAM134C
8015665	PLEKHH3
8015681	CCR10
8015685	EZH1
8015706	RAMP2-AS1
8015712	COA3
8015715	BECN1
8015730	LINC00671
8015735	RNU6-287P
8015759	VAT1
8015769	BRCA1
8015798	LINC00910
8015802	LINC00910
8015804	RNU6-1137P
8015806	ETV4
8015821	MEOX1
8015827	SOST
8015835	DUSP3
8015846	MPP3
8015868	MPP2
8015884	PPY
8015890	PYY
8015900	TMEM101
8015914	HDAC5
8015944	RNU6-131P
8015946	ASB16-AS1
8015955	ATXN7L3
8015969	UBTF
8016016	RN7SL507P
8016018	SLC25A39
8016033	FAM171A2
8016042	RPL7L1P5
8016044	ITGA2B
8016077	GPATCH8
8016086	RN7SL258P
8016088	CCDC43
8016094	GJC1
8016099	EFTUD2
8016128	GFAP
8016139	KIF18B
8016147	KIF18B
8016155	C1QL1
8016159	DCAKD
8016168	PLCD3
8016187	SPATA32
8016194	MAP3K14
8016213	RNA5SP443
8016215	ARHGAP27
8016232	ARHGAP27
8016239	PLEKHM1
8016263	MAPT-AS1
8016266	KANSL1
8016320	RPRML
8016324	CDC27
8016336	OSBPL7
8016366	MRPL10
8016371	SCRN2
8016382	SP6
8016387	PRR15L
8016390	COPZ2
8016400	MIR152
8016402	CBX1
8016412	RNU6-1201P
8016414	SKAP1
8016429	RNU6-1152P
8016433	HOXB1
8016438	HOXB2
8016444	HOXB3
8016452	HOXB4
8016457	HOXB5
8016463	HOXB6
8016468	HOXB7
8016473	HOXB8
8016476	HOXB9
8016482	MIR196A1
8016484	PRAC1
8016487	HOXB13
8016494	TTLL6
8016504	RN7SL125P
8016508	SNF8
8016519	RNU1-42P
8016523	GIP
8016532	GNGT2
8016540	PHOSPHO1
8016546	ZNF652
8016552	PHB
8016562	SPOP
8016578	SLC35B1
8016590	FAM117A
8016607	RNU6-1313P
8016609	DLX3
8016615	SAMD14
8016628	PPP1R9B
8016640	HILS1
8016646	COL1A1
8016699	MRPL27
8016708	LRRC59
8016718	CHAD
8016725	ANKRD40
8016735	LINC00483
8016739	TOB1
8016745	SPAG9
8016789	MBTD1
8016806	RPL7P48
8016808	CA10
8016825	COX11
8016832	MMD
8016841	TMEM100
8016847	TRIM25
8016858	COIL
8016866	CCDC182
8016870	MRPS23
8016878	CUEDC1
8016891	VEZF1
8016898	SRSF1
8016909	MKS1
8016932	MPO
8016947	BZRAP1
8016980	MIR142
8016982	SUPT4H1
8016994	RNF43
8017010	HSF5
8017019	MTMR4
8017039	SEPT4
8017057	C17orf47
8017061	TEX14
8017100	RNU1-108P
8017102	RNU1-52P
8017104	RNU1-85P
8017106	TRIM37
8017133	SKA2
8017139	MIR301A
8017141	RNU4-13P
8017143	PTRH2
8017148	RNU6-450P
8017150	TUBD1
8017186	HEATR6
8017212	USP32
8017235	APPBP2
8017259	NACA2
8017262	BRIP1
8017283	INTS2
8017312	MED13
8017365	MARCH10
8017378	CYB561
8017391	RNU6-288P
8017393	LIMD2
8017402	STRADA
8017421	CCDC47
8017437	FTSJ3
8017480	GH2
8017499	CSHL1
8017505	GH1
8017511	CD79B
8017521	SCN4A
8017547	ICAM2
8017555	ERN1
8017582	TEX2
8017597	RPL31P57
8017599	PECAM1
8017621	POLG2
8017651	SMURF2
8017702	RN7SL404P
8017704	AMZ2P1
8017711	GNA13
8017718	AXIN2
8017736	CEP112
8017766	APOH
8017776	HELZ
8017810	PSMD12
8017829	RN7SL756P
8017831	C17orf58
8017843	SLC16A6
8017850	WIPI1
8017867	FAM20A
8017885	ABCA8
8017927	ABCA9
8017964	ABCA6
8018006	ABCA10
8018038	ABCA5
8018082	SLC39A11
8018093	RN7SKP180
8018097	FAM104A
8018102	CPSF4L
8018107	CDC42EP4
8018114	SDK2
8018156	LINC00469
8018169	CD300LB
8018177	CD300C
8018184	CD300LD
8018189	CD300E
8018196	CD300LF
8018209	NAT9
8018220	GRIN2C
8018236	FDXR
8018251	FADS6
8018258	USH1G
8018264	HID1
8018288	ATP5H
8018297	NT5C
8018305	HN1
8018324	GGA3
8018343	MIF4GD
8018352	SLC25A19
8018364	GRB2
8018377	RNU6-938P
8018379	CASKIN2
8018400	RECQL5
8018428	GALK1
8018445	LOC100507191
8018449	UNC13D
8018482	WBP2
8018494	TRIM47
8018502	TRIM65
8018511	MRPL38
8018522	FBF1
8018558	ACOX1
8018579	EVPL
8018600	SRP68
8018620	EXOC7
8018646	FOXJ1
8018652	RNF157
8018673	QRICH2
8018694	PRPSAP1
8018708	UBE2O
8018731	RHBDF2
8018754	CYGB
8018761	ST6GALNAC2
8018774	ST6GALNAC1
8018786	MXRA7
8018793	JMJD6
8018814	RNU4-47P
8018818	FLJ45079
8018823	TMC6
8018849	TK1
8018860	BIRC5
8018864	SOCS3
8018870	RN7SL236P
8018872	DNAH17
8018902	DNAH17
8018906	RN7SL454P
8018908	DNAH17
8018922	CYTH1
8018935	RNU6-638P
8018937	USP36
8018972	LOC100653515
8018975	LGALS3BP
8018982	CANT1
8018993	RBFOX3
8019010	CBX8
8019018	CBX4
8019031	TBC1D16
8019046	EIF4A3
8019061	SGSH
8019071	LOC100294362
8019074	NPTX1
8019081	RPL31P7
8019083	BAIAP2-AS1
8019088	LOC100131170
8019090	AATK
8019108	CEP131
8019136	ENTHD2
8019149	SLC38A10
8019170	LINC00482
8019177	TMEM105
8019181	LOC100130370
8019194	C17orf70
8019211	NPLOC4
8019231	PDE6G
8019238	OXLD1
8019243	PPP1R27
8019250	P4HB
8019263	ARHGDIA
8019273	ALYREF
8019280	PCYT2
8019296	SIRT7
8019308	MAFG
8019316	PYCR1
8019334	NOTUM
8019350	STRA13
8019357	DCXR
8019367	RFNG
8019376	DUS1L
8019392	FASN
8019437	CCDC57
8019463	CSNK1D
8019478	CD7
8019486	SECTM1
8019494	OGFOD3
8019507	C17orf62
8019521	FOXK2
8019523	WDR45B
8019532	RAB40B
8019541	ZNF750
8019545	B3GNTL1
8019559	B3GNTL1
8019563	MGC70870
8019593	KRTAP3-1
8019597	KRTAP3-2
8019599	KRTAP3-3
8019604	KRT40
8019614	KRT39
8019622	TMEM106A
8019643	DOC2B
8019647	RNU6-306P
8019669	GCGR
8019687	ANAPC11
8019693	NPB
8019737	KPNA2
8019751	FLJ44838
8019754	FAM195B
8019762	P4HB
8019765	ARHGDIA
8019772	ALYREF
8019778	PCYT2
8019796	MAFG
8019798	MAFG
8019804	ROCK1P1
8019807	USP14
8019828	CETN1
8019831	CLUL1
8019842	TYMS
8019851	ADCYAP1
8019857	NDC80
8019877	SMCHD1
8019885	SMCHD1
8019912	EMILIN2
8019924	MYL12A
8019930	MYL12B
8019937	IGLJCOR18
8019939	TGIF1
8019954	DLGAP1-AS1
8019960	RNU6-349P
8019962	RN7SL282P
8019964	ARHGAP28
8019988	PTPRM
8020027	RN7SL50P
8020029	RAB12
8020037	MTCL1
8020068	ANKRD12
8020090	TWSG1
8020100	RALBP1
8020110	RAB31
8020123	TXNDC2
8020129	VAPA
8020139	RNA5SP450
8020141	APCDD1
8020149	NAPG
8020164	GNAL
8020179	CHMP1B
8020183	IMPA2
8020197	ANKRD62
8020209	RNU6-324P
8020211	CIDEA
8020220	TUBB6
8020226	SLMO1
8020241	PSMG2
8020254	SEH1L
8020267	CEP192
8020308	LDLRAD4
8020323	RNMT
8020339	MC5R
8020343	ANKRD20A5P
8020347	RNU6-316P
8020349	ANKRD20A11P
8020352	CYP4F35P
8020357	ANKRD30B
8020375	RNU6-1210P
8020384	GREB1L
8020411	SNRPD1
8020419	MIR320C1
8020423	MIB1
8020449	RN7SL233P
8020453	LOC102724208
8020455	GATA6
8020466	RNU6-1032P
8020468	RBBP8
8020491	RN7SL745P
8020495	CABLES1
8020508	RIOK3
8020527	C18orf8
8020551	LAMA3
8020630	TTC39C
8020647	TTC39C
8020653	CABYR
8020664	RNU6-435P
8020668	IMPACT
8020684	HRH4
8020691	PSMA8
8020702	TAF4B
8020717	AQP4-AS1
8020722	RNU6-857P
8020724	DSG1
8020740	DSG4
8020762	DSG3
8020779	DSG2
8020795	TTR
8020802	RN7SKP44
8020804	RNU6-1050P
8020806	RNF125
8020814	RNF138
8020827	MEP1B
8020842	WBP11P1
8020844	ASXL3
8020847	DTNA
8020878	MAPRE2
8020889	ZNF397
8020898	ZNF271
8020903	GALNT1
8020919	C18orf21
8020930	ELP2
8020955	MOCOS
8020973	FHOD3
8021001	KIAA1328
8021013	RNU6-706P
8021015	PIK3C3
8021043	RNA5SP454
8021045	RNA5SP455
8021047	SETBP1
8021081	SLC14A1
8021091	SIGLEC15
8021101	HAUS1
8021113	C18orf25
8021120	RNF165
8021129	RNF165
8021131	KATNAL2
8021147	IER3IP1
8021150	TPMTP1
8021152	C18orf12
8021154	CTIF
8021169	LIPG
8021181	SCARNA17
8021183	SCARNA17
8021185	RNA5SP458
8021187	SKA1
8021199	MAPK4
8021208	ME2
8021222	ELAC1
8021228	SMAD4
8021245	DCC
8021275	POLI
8021286	C18orf54
8021297	DYNAP
8021301	RAB27B
8021312	WDR7
8021344	BOD1L2
8021349	ST8SIA3
8021357	ONECUT2
8021365	LOC100505549
8021372	RNU6-742P
8021374	RSL24D1P11
8021376	NEDD4L
8021418	MALT1
8021440	RNU6-219P
8021442	ZNF532
8021453	SEC11C
8021461	GRP
8021468	RPS26P54
8021470	PMAIP1
8021478	RN7SL342P
8021480	RNU6-567P
8021482	RNU4-17P
8021484	CDH20
8021496	KIAA1468
8021528	TNFRSF11A
8021542	ZCCHC2
8021546	ZCCHC2
8021565	PHLPP1
8021584	SERPINB5
8021594	SERPINB12
8021603	SERPINB13
8021614	SERPINB11
8021623	SERPINB7
8021645	SERPINB10
8021668	CDH7
8021683	RNU6-1037P
8021685	CCDC102B
8021695	DOK6
8021707	SOCS6
8021712	RN7SL795P
8021714	RN7SL401P
8021716	TIMM21
8021725	RN7SL551P
8021727	CNDP2
8021741	CNDP1
8021756	ZNF407
8021768	TSHZ1
8021774	FLJ44313
8021777	LOC400661
8021783	ZNF236
8021818	GALR1
8021824	RNU6-655P
8021826	SALL3
8021832	ATP9B
8021866	NFATC1
8021884	CTDP1
8021900	KCNG2
8021905	RBFA
8021914	ADNP2
8021924	THOC1
8021946	COLEC12
8021961	RN7SKP146
8021963	TYMSOS
8021966	ENOSF1
8021984	YES1
8021993	RNU1-109P
8021995	LINC00470
8022007	RN7SKP72
8022009	METTL4
8022020	RNU6-340P
8022022	LPIN2
8022045	MYOM1
8022085	DLGAP1
8022100	RN7SL39P
8022104	RNU6-831P
8022106	LINC00526
8022110	ZBTB14
8022118	EPB41L3
8022145	L3MBTL4
8022168	RNU5F-3P
8022174	RNU6-916P
8022176	LAMA1
8022249	RNU2-27P
8022251	PPP4R1
8022275	RNU6-903P
8022277	RN7SL862P
8022279	RNA5SP449
8022283	PIEZO2
8022295	PIEZO2
8022310	PIEZO2
8022326	MPPE1
8022340	RNU6-170P
8022342	AFG3L2
8022356	SPIRE1
8022380	CEP76
8022393	PTPN2
8022404	FAM210A
8022410	RN7SL362P
8022412	MC2R
8022420	ZNF519
8022426	TERF1P2
8022436	LINC00314
8022439	RNU6-721P
8022441	ROCK1
8022471	RNU6-120P
8022473	ESCO1
8022488	ABHD3
8022502	RNA5SP451
8022504	RNU6ATAC20P
8022506	RNU6-702P
8022508	CTAGE1
8022514	TMEM241
8022531	NPC1
8022559	ANKRD29
8022570	RNU5A-6P
8022572	OSBPL1A
8022606	RNA5SP452
8022610	WBP2P1
8022612	ZNF521
8022623	RN7SL97P
8022625	SS18
8022644	RNU6-1289P
8022646	KCTD1
8022653	PCAT18
8022655	AQP4
8022666	CHST9
8022674	CDH2
8022692	DSC3
8022711	DSC2
8022728	DSC1
8022745	RNU6-167P
8022747	B4GALT6
8022763	SLC25A52
8022767	TRAPPC8
8022799	RNA5SP453
8022803	GAREM
8022817	KLHL14
8022831	CCDC178
8022856	NOL4
8022872	ZSCAN30
8022882	ZNF24
8022892	ZNF396
8022902	INO80C
8022912	MIR187
8022914	RPRD1A
8022927	SLC39A6
8022941	TPGS2
8022952	CELF4
8022970	RN7SKP182
8022974	RNU6-1242P
8022976	RIT2
8022986	SYT4
8022994	RNU6-443P
8022996	EPG5
8023043	PSTPIP2
8023059	RN7SKP26
8023063	ATP5A1
8023078	RNU6-1278P
8023080	LOXHD1
8023121	ST8SIA5
8023133	PIAS2
8023159	TCEB3B
8023175	IER3IP1
8023184	SKOR2
8023187	RNU6-1131P
8023191	SMAD2
8023195	SMAD2
8023212	ZBTB7C
8023216	RNU6-708P
8023218	RNA5SP456
8023220	SMAD7
8023228	DYM
8023261	ACAA2
8023267	MYO5B
8023310	RNA5SP457
8023312	RN7SL310P
8023314	CCDC11
8023323	MBD1
8023344	CXXC1
8023361	MRO
8023377	MEX3C
8023380	RNU1-46P
8023382	MBD2
8023392	SNORA37
8023394	STARD6
8023401	CCDC68
8023415	TCF4
8023437	FLJ45743
8023450	TXNL1
8023466	FECH
8023481	NARS
8023497	ATP8B1
8023526	HMGN1P30
8023528	ALPK2
8023547	RNU2-69P
8023549	RAX
8023554	CPLX4
8023561	LMAN1
8023575	CCBE1
8023591	SDCCAG3P1
8023593	MC4R
8023598	RNF152
8023605	PIGN
8023640	RN7SL705P
8023642	RNU6-142P
8023644	PHLPP1
8023646	BCL2
8023656	KDSR
8023672	VPS4B
8023688	SERPINB4
8023703	LINC00305
8023710	CDH19
8023727	DSEL
8023735	TMX3
8023757	CD226
8023766	RTTN
8023816	GTSCR1
8023822	CBLN2
8023828	NETO1
8023843	FBXO15
8023855	CYB5A
8023862	FAUP1
8023864	FAM69C
8023868	LINC00909
8023871	ZADH2
8023876	SMIM21
8023882	ZNF516
8023889	MBP
8023910	FLJ25715
8023914	PQLC1
8023920	TXNL4A
8023926	PARD6G
8023939	RNA5SP462
8023941	MADCAM1
8023948	TPGS1
8023955	BSG
8023968	CDC34
8023977	GZMM
8023984	HCN2
8023990	FGF22
8023995	FSTL3
8024001	RPS2P52
8024003	PALM
8024013	MISP
8024038	AZU1
8024048	PRTN3
8024056	ELANE
8024062	CFD
8024070	KISS1R
8024078	ARID3A
8024089	WDR18
8024100	GRIN3B
8024111	CNN2
8024120	ABCA7
8024170	HMHA1
8024194	GPX4
8024204	STK11
8024219	ATP5D
8024228	MIDN
8024238	CIRBP
8024246	C19orf24
8024250	EFNA2
8024255	MUM1
8024273	NDUFS7
8024282	DAZAP1
8024299	RPS15
8024304	RPS15
8024306	APC2
8024323	REEP6
8024331	PLK5
8024358	CSNK1G2
8024373	IZUMO4
8024391	DOT1L
8024420	SF3A2
8024436	OAZ1
8024444	LOC100129831
8024446	SPPL2B
8024467	TMPRSS9
8024485	GADD45B
8024494	TCEB1P28
8024497	THOP1
8024511	ZNF554
8024518	ZNF555
8024527	ZNF556
8024532	ZNF57
8024537	TLE6
8024557	GNA11
8024566	GNA11
8024572	GNA15
8024582	S1PR4
8024584	NCLN
8024605	CELF5
8024623	NFIC
8024637	FZR1
8024655	C19orf71
8024660	HMG20B
8024676	GIPC3
8024682	CACTIN-AS1
8024687	TJP3
8024708	MRPL54
8024712	ATCAY
8024728	NMRK2
8024740	PIAS4
8024754	CREB3L3
8024768	ANKRD24
8024792	EBI3
8024798	CCDC94
8024808	SHD
8024816	FSD1
8024829	MPND
8024843	CHAF1A
8024864	HDGFRP2
8024885	TNFAIP8L1
8024888	MIR7-3HG
8024896	MIR7-3
8024898	FEM1A
8024900	UHRF1
8024909	KDM4B
8024934	ZNRF4
8024936	SAFB
8024956	HSD11B1L
8024966	RPL36
8024971	CATSPERD
8024995	NRTN
8025000	VMAC
8025004	CAPS
8025011	ACSBG2
8025028	CLPP
8025035	ALKBH7
8025041	CRB3
8025053	TNFSF9
8025058	TRIP10
8025076	VAV1
8025103	EMR1
8025132	ZNF557
8025142	ARHGEF18
8025169	C19orf45
8025179	ZNF358
8025183	MCOLN1
8025199	PNPLA6
8025237	CAMSAP3
8025255	STXBP2
8025278	RETN
8025285	MCEMP1
8025296	TRAPPC5
8025303	CLEC4M
8025321	CLEC4GP1
8025328	EVI5L
8025347	LRRC8E
8025351	MAP2K7
8025368	SNAPC2
8025375	CCL25
8025382	CERS4
8025395	RPS28
8025402	ANGPTL4
8025414	RAB11B
8025421	MARCH2
8025429	HNRNPM
8025450	OR2Z1
8025452	MBD3L1
8025456	OR1M1
8025458	ZNF317
8025470	OR7D2
8025474	OR7D1P
8025476	OR7E24
8025500	UBL5
8025506	PIN1
8025515	RDH8
8025522	C3P1
8025551	C19orf66
8025584	SNORD105
8025586	MRPL4
8025601	ICAM1
8025612	ICAM4
8025621	ICAM5
8025633	PDE4A
8025659	ATG4D
8025672	SLC44A2
8025697	ILF3
8025728	QTRT1
8025741	DNM2
8025766	CARM1
8025783	C19orf52
8025788	SMARCA4
8025826	RN7SL192P
8025828	LDLR
8025850	C19orf80
8025858	TSPAN16
8025868	CCDC159
8025877	LPPR2
8025888	SWSAP1
8025895	PRKCSH
8025918	CNN1
8025927	ZNF627
8025933	ZNF833P
8025945	ZNF441
8025951	ZNF491
8025958	ZNF440
8025964	ZNF439
8025968	ZNF69
8025973	ZNF700
8025978	ZNF763
8025982	RNA5SP464
8025984	ZNF844
8025990	RNA5SP466
8025992	ZNF788
8025996	RNA5SP467
8025998	ZNF136
8026007	ZNF791
8026013	WDR83
8026024	ASNA1
8026035	BEST2
8026047	JUNB
8026051	RNASEH2A
8026063	MAST1
8026090	GCDH
8026106	CALR
8026122	RAD23A
8026133	DAND5
8026139	NFIX
8026155	NACC1
8026163	IER2
8026170	CCDC130
8026182	MRI1
8026193	C19orf53
8026198	ZSWIM4
8026212	MIR181C
8026214	NANOS3
8026217	CC2D1A
8026250	DCAF15
8026265	RLN3
8026272	IL27RA
8026292	EEF1DP1
8026300	CD97
8026315	PKN1
8026341	TECR
8026350	CLEC17A
8026361	RN7SL337P
8026363	RN7SL842P
8026365	ZNF333
8026385	OR7A15P
8026388	OR7C2
8026390	CCDC105
8026398	CASP14
8026405	OR1I1
8026407	SYDE1
8026418	RNU6-782P
8026424	CYP4F22
8026442	CYP4F8
8026456	CYP4F3
8026468	CYP4F12
8026483	OR10H2
8026486	OR10H3
8026488	OR10H5
8026490	UCA1
8026494	OR10H4
8026496	LINC00661
8026503	LINC00905
8026513	TPM4
8026520	RAB8A
8026533	HSH2D
8026541	FAM32A
8026548	AP1M1
8026564	KLF2
8026568	C19orf44
8026579	TMEM38A
8026587	NWD1
8026610	SIN3B
8026631	F2RL3
8026638	MYO9B
8026679	USE1
8026687	OCEL1
8026698	BABAM1
8026712	ANKLE1
8026724	MRPL34
8026729	DDA1
8026735	GTPBP3
8026751	MVB12A
8026763	SLC27A1
8026780	PGLS
8026787	FAM129C
8026806	COLGALT1
8026821	MAP1S
8026830	FCHO1
8026861	B3GNT3
8026877	SLC5A5
8026895	CCDC124
8026900	KCNN1
8026915	ARRDC2
8026926	MAST3
8026954	PIK3R2
8026982	MPV17L2
8026989	RN7SL513P
8027002	GDF15
8027006	SSBP4
8027018	KXD1
8027024	UBA52
8027032	C19orf60
8027040	TMEM59L
8027049	KLHL26
8027053	CRTC1
8027074	UPF1
8027100	DDX49
8027117	ARMC6
8027128	SLC25A42
8027139	RFXANK
8027152	NCAN
8027167	RNU6-1028P
8027169	GATAD2A
8027184	MAU2
8027205	NDUFA13
8027213	YJEFN3
8027222	CILP2
8027233	ZNF101
8027241	ZNF253
8027247	ZNF93
8027254	ZNF90
8027258	ZNF90
8027260	ZNF486
8027272	ZNF85
8027279	ZNF430
8027292	ZNF431
8027297	ZNF738
8027304	ZNF493
8027312	ZNF429
8027320	LOC641367
8027323	ZNF257
8027332	ZNF729
8027341	RNU6-1179P
8027345	ZNF492
8027348	ZNF730
8027354	RPSAP58
8027363	ZNF726
8027368	ZNF254
8027383	RNA5SP470
8027385	VSTM2B
8027390	POP4
8027398	PLEKHF1
8027402	CCNE1
8027416	URI1
8027431	ZNF536
8027439	ZNF507
8027448	DPY19L3
8027473	PDCD5
8027480	RGS9BP
8027510	C19orf40
8027521	GPATCH1
8027543	WDR88
8027556	LRP3
8027564	CEBPA-AS1
8027566	CEBPG
8027574	CHST8
8027584	KCTD15
8027592	LSM14A
8027604	KIAA0355
8027621	GPI
8027642	PDCD2L
8027650	UBA2
8027665	WTIP
8027674	ZNF302
8027685	ZNF181
8027692	ZNF30
8027701	GRAMD1A
8027719	SCN1B
8027728	HPN
8027744	HPN-AS1
8027748	FXYD3
8027760	FXYD1
8027770	FXYD7
8027778	FXYD5
8027793	LSR
8027805	USF2
8027819	HAMP
8027824	MAG
8027837	CD22
8027854	FFAR1
8027862	FFAR2
8027864	GAPDHS
8027876	TMEM147
8027886	HAUS5
8027908	RBM42
8027920	ETV2
8027932	COX6B1
8027938	UPK1A
8027947	ZBTB32
8027956	KMT2B
8027996	PSENEN
8028004	LIN37
8028016	PROSER3
8028030	ARHGAP33
8028058	KIRREL2
8028084	APLP1
8028102	RN7SL402P
8028104	HCST
8028112	LRFN3
8028119	WDR62
8028158	OVOL3
8028162	TBCB
8028172	CAPNS1
8028186	ZNF146
8028194	ZNF382
8028200	ZNF567
8028206	ZNF345
8028213	ZNF568
8028219	ZNF420
8028227	ZNF383
8028233	HKR1
8028241	ZNF527
8028248	ZNF570
8028254	ZNF793
8028266	ZNF540
8028286	SIPA1L3
8028309	RN7SL663P
8028311	SPINT2
8028325	C19orf33
8028332	KCNK6
8028341	CATSPERG
8028380	PSMD8
8028389	SPRED3
8028397	FAM98C
8028407	RYR1
8028514	EIF3K
8028524	ACTN4
8028552	NFKBIB
8028563	MRPS12
8028570	PAPL
8028583	PAK4
8028600	NCCRP1
8028607	IFNL2
8028613	IFNL1
8028624	SAMD4B
8028643	RN7SL566P
8028645	MED29
8028652	ZFP36
8028656	PLEKHG2
8028674	SUPT5H
8028705	TIMM50
8028719	DLL3
8028730	SELV
8028737	LGALS13
8028742	LGALS16
8028744	LGALS17A
8028750	LGALS14
8028756	PSMC4
8028770	ZNF546
8028778	MAP3K10
8028791	PLD3
8028806	SPTBN4
8028851	SHKBP1
8028872	LTBP4
8028908	ITPKC
8028916	SNRPA
8028950	CYP2G1P
8028955	CYP2B7P
8028963	CYP2B6
8028984	CYP2F1
8028991	CYP2S1
8029006	AXL
8029029	HNRNPUL1
8029050	CCDC97
8029056	TMEM91
8029065	BCKDHA
8029076	CEACAM21
8029086	CEACAM5
8029098	CEACAM6
8029107	CEACAM3
8029117	DMRTC2
8029129	RPS19
8029136	CD79A
8029182	ZNF574
8029188	ZNF526
8029193	CIC
8029214	PRR19
8029219	TMEM145
8029236	MEGF8
8029273	MEGF8
8029278	RNU4-60P
8029280	CD177
8029289	TEX101
8029301	ZNF575
8029306	PINLYP
8029311	ZNF576
8029318	IRGC
8029321	ZNF283
8029331	ZNF221
8029340	ZNF155
8029347	ZNF230
8029377	ZNF224
8029385	ZNF225
8029392	ZNF234
8029399	ZNF226
8029413	ZNF227
8029423	ZNF233
8029435	ZNF285B
8029437	PVR
8029446	CEACAM19
8029458	CEACAM16
8029476	CBLC
8029489	BCAM
8029507	PVRL2
8029521	TOMM40
8029530	APOE
8029536	APOC1
8029560	CLPTM1
8029580	RELB
8029592	CLASRP
8029615	RNU6-611P
8029617	GEMIN7
8029624	PPP1R37
8029640	BLOC1S3
8029642	MARK4
8029671	KLC3
8029688	CD3EAP
8029693	FOSB
8029701	PPM1N
8029710	VASP
8029726	RN7SL836P
8029728	GIPR
8029744	QPCTL
8029754	FOXA3
8029759	CCDC61
8029773	IGFL2
8029779	IGFL1
8029784	HIF3A
8029814	PPP5C
8029829	LOC400707
8029847	FKRP
8029854	SLC1A5
8029856	ARHGAP35
8029870	NPAS1
8029884	SAE1
8029894	CCDC9
8029907	C5AR1
8029914	C5AR2
8029918	DHX34
8029937	RN7SL322P
8029939	GLTSCR1
8029950	EHD2
8029969	SEPW1
8029978	CRX
8029988	ELSPBP1
8029996	C19orf68
8030002	ZNF114
8030007	EMP3
8030015	SYNGR4
8030022	GRIN2D
8030035	GRWD1
8030044	KCNJ14
8030049	CYTH2
8030064	CYTH2
8030067	SULT2B1
8030076	SPACA4
8030078	SPHK2
8030092	SEC1P
8030094	FUT2
8030105	FGF21
8030113	RUVBL2
8030128	PPP1R15A
8030133	NUCB1
8030148	DHDH
8030158	BAX
8030171	FTL
8030197	RN7SL708P
8030199	SNRNP70
8030212	LIN7B
8030220	PPFIA3
8030251	TRPM4
8030277	CD37
8030292	DKKL1
8030299	CCDC155
8030321	ALDH16A1
8030339	FLT3LG
8030374	FCGRT
8030383	RCN3
8030393	PRRG2
8030403	PRR12
8030416	SCAF1
8030429	BCL2L12
8030437	PRMT1
8030448	CPT1C
8030470	AP2A1
8030525	PTOV1
8030539	TBC1D17
8030557	ATF5
8030563	SIGLEC16
8030569	ZNF473
8030578	FLJ26850
8030582	MYH14
8030630	NR1H2
8030641	POLD1
8030671	SPIB
8030677	MYBPC2
8030706	EMC10
8030721	CLEC11A
8030733	GPR32
8030736	ACPT
8030749	MGC45922
8030753	KLK3
8030768	KLK2
8030782	SIGLEC9
8030789	SIGLEC7
8030796	SIGLEC17P
8030804	CD33
8030813	SIGLECL1
8030823	IGLON5
8030826	SIGLEC27P
8030831	ZNF175
8030842	MIR99B
8030844	MIRLET7E
8030846	MIR125A
8030848	SPACA6P
8030860	FPR2
8030866	FPR3
8030871	ZNF613
8030881	PPP2R1A
8030899	ZNF766
8030908	ZNF480
8030914	ZNF610
8030925	ZNF880
8030931	ZNF528
8030939	ZNF534
8030944	ZNF578
8030946	ZNF808
8030950	ZNF701
8030954	ZNF137P
8030964	ERVFRD-2
8030969	ZNF818P
8030972	VN1R2
8030974	FAM90A27P
8030978	ZNF845
8030993	ZNF761
8030997	ZNF813
8030999	ZNF331
8031011	RN7SL317P
8031013	DPRX
8031031	MIR516B2
8031035	MIR516B1
8031047	MYADM
8031057	PRKCG
8031076	CACNG7
8031084	CACNG8
8031090	CACNG6
8031097	NDUFA3
8031102	PRPF31
8031122	CNOT3
8031145	TSEN34
8031152	RPS9
8031157	TTYH1
8031176	LENG8
8031196	LAIR2
8031200	KIR3DX1
8031207	LILRA2
8031213	LILRA1
8031223	LILRB1
8031238	LILRB4
8031253	LILRP2
8031374	FCAR
8031387	NCR1
8031398	NLRP2
8031414	EPS8L1
8031441	BRSK1
8031466	SUV420H2
8031475	TMEM190
8031489	ZNF628
8031495	NAT14
8031499	SSC5D
8031511	ZNF524
8031514	ZNF865
8031516	ZNF580
8031522	ZNF581
8031526	CCDC106
8031536	U2AF2
8031550	EPN1
8031568	RN7SKP109
8031576	NLRP4
8031586	NLRP8
8031600	NLRP5
8031617	ZNF444
8031622	GALP
8031640	ZNF583
8031646	ZNF667-AS1
8031650	ZNF471
8031659	ZFP28
8031669	ZNF470
8031675	ZNF71
8031686	USP29
8031690	ZNF264
8031700	AURKC
8031712	ZNF805
8031714	ZNF460
8031720	ZNF543
8031726	ZNF304
8031737	ZNF548
8031744	ZNF17
8031748	ZNF749
8031750	ZNF419
8031759	ZNF773
8031762	ZNF549
8031768	ZIK1
8031778	ZNF530
8031784	ZNF134
8031792	ZNF211
8031799	ZSCAN4
8031807	ZNF551
8031815	ZNF776
8031821	ZNF586
8031837	ZNF587
8031840	NAG18
8031843	LOC100128398
8031847	ZSCAN1
8031857	ZNF135
8031865	RN7SL526P
8031871	ZNF274
8031884	ZNF544
8031893	ZNF8
8031908	ZSCAN22
8031913	TRIM28
8031931	RNA5SP473
8031933	RPS5
8031939	ZNF584
8031949	ZNF324B
8031956	ZNF324
8031962	ZNF446
8031973	CENPBD1P1
8031999	PPAP2C
8032009	MIER2
8032023	THEG
8032034	C2CD4C
8032037	SHC2
8032051	ODF3L2
8032057	POLRMT
8032070	FLJ45684
8032076	RNF126
8032088	PRSS57
8032094	LPPR3
8032106	MED16
8032127	R3HDM4
8032137	TMEM259
8032149	POLR2E
8032157	SBNO2
8032197	C19orf26
8032208	CIRBP-AS1
8032214	GAMT
8032224	C19orf25
8032232	PCSK4
8032249	ADAMTSL5
8032265	MEX3D
8032273	RN7SL477P
8032284	UQCR11
8032290	TCF3
8032312	ATP8B3
8032365	KLF16
8032371	ABHD17A
8032375	CSNK1G2-AS1
8032380	BTBD2
8032392	MKNK2
8032410	MOB3A
8032418	AP3D1
8032465	JSRP1
8032473	C19orf35
8032478	LINGO3
8032480	LSM7
8032484	TIMM13
8032491	LMNB2
8032507	RNU6-993P
8032509	GNG7
8032518	DIRAS1
8032525	SLC39A3
8032530	SGTA
8032544	ZNF77
8032553	TLE2
8032576	AES
8032588	SMIM24
8032595	DOHH
8032601	RAX2
8032608	MFSD12
8032623	TBXA2R
8032637	CACTIN
8032650	PIP5K1C
8032670	APBA3
8032682	MATK
8032699	ZFR2
8032730	EEF2
8032749	SNORD37
8032755	ZBTB7A
8032761	MAP2K2
8032770	SIRT6
8032782	TMIGD2
8032789	STAP2
8032804	SH3GL1
8032829	PLIN4
8032834	LRG1
8032839	SEMA6B
8032863	C19orf10
8032871	DPP9
8032899	TICAM1
8032909	PLIN3
8032922	UHRF1
8032926	PTPRS
8032965	TINCR
8032972	SNRPEP4
8032974	SAFB2
8032996	C19orf70
8033002	LONP1
8033023	PRR22
8033025	DUS3L
8033043	FUT6
8033054	FUT3
8033064	FUT5
8033069	NDUFA11
8033075	RANBP3
8033097	RFX2
8033118	MLLT1
8033135	GTF2F1
8033151	ACER1
8033159	PSPN
8033162	KHSRP
8033179	SLC25A41
8033190	SLC25A23
8033207	DENND1C
8033233	TUBB4A
8033241	CD70
8033248	TNFSF14
8033257	C3
8033319	SH2D3A
8033332	EMR4P
8033349	FLJ25758
8033362	INSR
8033385	PEX11G
8033392	XAB2
8033414	PCP2
8033420	FCER2
8033433	CLEC4G
8033455	FLJ22184
8033460	RNA5SP463
8033462	CTXN1
8033465	TIMM44
8033479	ELAVL1
8033487	FBN3
8033554	CD320
8033564	NDUFA7
8033571	KANK3
8033587	PRAM1
8033598	ZNF414
8033605	MYO1F
8033635	ADAMTS10
8033662	ACTL9
8033667	ZNF558
8033674	MUC16
8033734	OR7G2
8033736	OR7G1
8033738	OR7G3
8033740	OR7D4
8033744	OR7E19P
8033746	ZNF699
8033754	ZNF266
8033767	ZNF560
8033780	ZNF426
8033789	ZNF121
8033801	ZNF562
8033813	FBXL12
8033818	OLFM2
8033825	COL5A3
8033892	ANGPTL6
8033899	EIF3G
8033912	DNMT1
8033956	S1PR2
8033960	FDX1L
8033969	RAVER1
8033987	ICAM3
8033996	TYK2
8034021	CDC37
8034034	KEAP1
8034043	S1PR5
8034055	KRI1
8034075	CDKN2D
8034084	AP1M2
8034097	ILF3-AS1
8034099	MIR199A1
8034101	TMED1
8034108	YIPF2
8034122	SPC24
8034130	KANK2
8034151	DOCK6
8034202	RAB3D
8034210	TMEM205
8034217	EPOR
8034227	RGL3
8034249	CCDC151
8034263	ELAVL3
8034276	ZNF653
8034286	ECSIT
8034297	RN7SL833P
8034299	ELOF1
8034304	ACP5
8034315	ZNF823
8034320	ZNF433
8034326	RNA5SP465
8034370	ZNF563
8034390	ZNF799
8034393	ZNF443
8034395	ZNF709
8034401	ZNF564
8034420	MAN2B1
8034448	WDR83OS
8034454	DHPS
8034469	FBXW9
8034482	TNPO2
8034512	SNORD41
8034514	C19orf43
8034521	HOOK2
8034544	PRDX2
8034555	RTBDN
8034565	DNASE2
8034578	KLF1
8034583	SYCE2
8034589	FARSA
8034605	GADD45GIP1
8034608	LYL1
8034615	TRMT1
8034631	STX10
8034696	MIR27A
8034698	MIR23A
8034700	C19orf57
8034712	PODNL1
8034722	RFX1
8034744	PALM3
8034747	C19orf67
8034754	SAMD1
8034762	PRKACA
8034772	ASF1B
8034783	LPHN1
8034806	DDX39A
8034821	PTGER1
8034827	GIPC1
8034837	DNAJB1
8034843	NDUFB7
8034851	EMR3
8034873	EMR2
8034890	OR7C1
8034892	OR7A5
8034897	OR7A10
8034901	OR7A17
8034905	OR7A3P
8034907	SLC1A6
8034920	ILVBL
8034940	NOTCH3
8034974	EPHX3
8034983	BRD4
8035007	AKAP8
8035023	AKAP8L
8035040	WIZ
8035050	RASAL3
8035069	PGLYRP2
8035078	OR10H1
8035080	ZNF861P
8035083	CYP4F2
8035095	CYP4F11
8035110	CIB3
8035120	EPS15L1
8035146	CALR3
8035156	CHERP
8035175	RN7SL146P
8035177	SLC35E1
8035187	MED26
8035193	SMIM7
8035201	CPAMD8
8035234	RN7SL823P
8035236	HAUS8
8035249	NR2F6
8035254	USHBP1
8035271	ABHD8
8035278	ANO8
8035297	PLVAP
8035304	BST2
8035311	TMEM221
8035315	NXNL1
8035318	UNC13A
8035345	INSL3
8035351	JAK3
8035380	IL12RB1
8035398	RAB3A
8035435	KIAA1683
8035445	JUND
8035449	LSM4
8035456	LRRC25
8035465	ISYNA1
8035477	ELL
8035494	FKBP8
8035506	CRLF1
8035517	COMP
8035551	MGC10814
8035553	COPE
8035566	HOMER3
8035579	RN7SL70P
8035581	SUGP2
8035600	TMEM161A
8035628	NR2C2AP
8035639	HAPLN4
8035646	HAPLN4
8035648	TM6SF2
8035666	SUGP1
8035684	TSSK6
8035694	PBX4
8035703	LPAR2
8035714	GMIP
8035737	ATP13A1
8035765	ZNF14
8035773	ZNF506
8035779	ZNF626
8035782	ZNF682
8035789	ZNF826P
8035793	ZNF737
8035795	ZNF626
8035801	RNA5SP469
8035803	ZNF708
8035836	ZNF99
8035838	ZNF724P
8035842	ZNF91
8035847	ZNF675
8035855	ZNF681
8035863	RNA5-8SP4
8035868	LOC100420587
8035880	UQCRFS1
8035884	RN7SL340P
8035886	C19orf12
8035896	TSHZ3
8035901	RNU6-967P
8035903	RNA5SP472
8035905	ANKRD27
8035939	RN7SL789P
8035941	SLC7A9
8035956	RN7SKP22
8035958	CEP89
8035980	RHPN2
8035993	SLC7A10
8036004	CEBPA
8036010	PEPD
8036025	RPL21P131
8036027	RN7SL150P
8036029	RPS4XP21
8036033	SCGB2B2
8036038	ZNF599
8036045	ZNF792
8036055	LGI4
8036069	FAM187B
8036072	KRTDAP
8036079	DMKN
8036103	SBSN
8036110	ATP4A
8036133	UPK1A-AS1
8036136	IGFLR1
8036143	U2AF1L4
8036151	HSPB6
8036155	PRODH2
8036176	NPHS1
8036207	NFKBID
8036224	TYROBP
8036232	SYNE4
8036242	ALKBH6
8036252	CLIP3
8036270	THAP8
8036276	POLR2I
8036284	COX7A1
8036291	ZNF565
8036302	LINC00665
8036304	ZFP14
8036309	ZFP82
8036318	ZNF566
8036324	ZNF260
8036333	ZNF529
8036341	ZNF461
8036351	ZNF850
8036357	ZNF790
8036365	ZNF829
8036373	ZNF585A
8036389	ZNF585B
8036395	ZNF569
8036403	LOC400692
8036406	ZNF571
8036420	ZFP30
8036430	ZNF781
8036436	ZNF607
8036444	ZNF573
8036451	WDR87
8036460	DPF1
8036473	PPP1R14A
8036479	YIF1B
8036483	YIF1B
8036494	GGN
8036503	RASGRP4
8036525	MAP4K1
8036563	CAPN12
8036589	RNU6-140P
8036591	LGALS4
8036602	ECH1
8036613	HNRNPL
8036622	RINL
8036636	SIRT2
8036656	SARS2
8036676	FBXO17
8036686	FBXO17
8036689	FBXO27
8036699	SYCN
8036702	IFNL3
8036707	LRFN1
8036710	GMFG
8036720	PAF1
8036737	RPS16
8036744	EID2B
8036749	EID2
8036755	CLC
8036763	DYRK1B
8036777	FBL
8036787	FCGBP
8036808	PRR13
8036813	ZNF780B
8036820	ZNF780A
8036830	TTC9B
8036835	CNTD2
8036840	AKT2
8036862	LOC100507646
8036865	RNU6-945P
8036867	C19orf47
8036883	HIPK4
8036890	PRX
8036902	SERTAD1
8036908	SERTAD3
8036913	BLVRB
8036923	NUMBL
8036938	ADCK4
8036954	RNU6-195P
8036956	C19orf54
8036981	CYP2A7P1
8036993	CYP2G2P
8037003	RN7SL34P
8037005	TGFB1
8037018	B9D2
8037023	EXOSC5
8037032	B3GNT8
8037037	ATP5SL
8037045	CEACAM4
8037053	CEACAM7
8037061	LYPD4
8037071	RABAC1
8037103	GRIK5
8037123	POU2F2
8037144	DEDD2
8037152	GSK3A
8037166	ERF
8037170	PAFAH1B3
8037179	CNFN
8037186	LIPE
8037197	CXCL17
8037205	CEACAM1
8037222	CEACAM8
8037240	PSG1
8037246	PSG6
8037259	PSG11
8037267	PSG2
8037283	PSG4
8037290	PSG9
8037301	LYPD3
8037309	PHLDB3
8037315	PHLDB3
8037322	ETHE1
8037331	XRCC1
8037352	IRGQ
8037355	ZNF428
8037363	CADM4
8037374	PLAUR
8037387	RN7SL368P
8037389	SMG9
8037408	KCNN4
8037422	LYPD5
8037430	ZNF404
8037433	ZNF45
8037444	ZNF235
8037453	ZNF112
8037474	ZNF180
8037482	CEACAM20
8037495	ZNF296
8037502	NKPD1
8037505	TRAPPC6A
8037513	EXOC3L2
8037525	CKM
8037535	RPS16P9
8037537	ERCC2
8037563	PPP1R13L
8037579	ERCC1
8037594	RTN2
8037608	OPA3
8037614	GPR4
8037621	EML2
8037642	SNRPD2
8037647	FBXO46
8037651	SIX5
8037657	DMPK
8037679	DMWD
8037688	RSPH6A
8037695	SYMPK
8037723	IRF2BP1
8037728	MYPOP
8037732	NANOS2
8037737	NOVA2
8037742	PGLYRP1
8037750	IGFL4
8037755	IGFL3
8037760	RNU6-924P
8037762	CCDC8
8037767	PNMAL1
8037775	PTGIR
8037785	GNG8
8037788	DACT3
8037794	PRKD2
8037814	RN7SL364P
8037816	STRN4
8037835	SLC1A5
8037847	AP2S1
8037853	TMEM160
8037856	ZC3H4
8037878	MEIS3
8037888	SLC8A2
8037898	KPTN
8037913	NAPA
8037931	ZNF541
8037947	TPRX1
8037949	SULT2A1
8037959	BSPH1
8037962	CABP5
8037970	PLA2G4C
8037991	LIG1
8038029	CARD8
8038048	CCDC114
8038069	TMEM143
8038078	KDELR1
8038086	RPL18
8038093	LMTK3
8038109	FAM83E
8038117	DBP
8038126	CA11
8038139	NTN5
8038150	MAMSTR
8038163	RASIP1
8038177	IZUMO1
8038192	FUT1
8038200	RNU6-317P
8038202	BCAT2
8038213	HSD17B14
8038225	PLEKHA4
8038246	TULP2
8038261	GYS1
8038309	KCNA7
8038314	C19orf73
8038319	HRC
8038326	SLC6A16
8038347	TEAD2
8038362	PTH2
8038367	SLC17A7
8038382	PIH1D1
8038393	MIR150
8038395	NOSIP
8038407	RRAS
8038416	IRF3
8038427	TSKS
8038441	RNU6-841P
8038443	FUZ
8038458	PNKP
8038477	AKT1S1
8038505	SIGLEC11
8038515	VRK3
8038532	IZUMO2
8038540	KCNC3
8038547	NAPSB
8038556	NAPSA
8038565	FAM71E1
8038571	JOSD2
8038577	ASPDH
8038584	LRRC4B
8038587	SYT3
8038598	SHANK1
8038633	KLK1
8038643	KLK15
8038653	KLKP1
8038655	KLK4
8038668	LOC390956
8038670	KLK5
8038683	KLK6
8038695	KLK7
8038716	KLK9
8038725	KLK10
8038735	KLK11
8038747	KLK12
8038760	KLK13
8038770	KLK14
8038782	CTU1
8038785	VSIG10L
8038792	ETFB
8038804	CLDND2
8038809	NKG7
8038815	LIM2
8038824	SIGLEC10
8038839	SIGLEC8
8038852	SIGLEC12
8038861	SIGLEC6
8038874	FLJ30403
8038877	SIGLEC5
8038885	SIGLEC14
8038890	HAS1
8038899	FPR1
8038904	ZNF577
8038913	ZNF649
8038919	ZNF350
8038925	ZNF615
8038933	ZNF614
8038942	ZNF432
8038949	ZNF841
8038952	ZNF616
8038954	ZNF616
8038962	ZNF836
8038967	ZNF83
8038981	ZNF611
8038989	ZNF600
8038993	ZNF28
8038998	ZNF468
8039006	ZNF320
8039025	ZNF702P
8039034	ZNF160
8039044	ZNF415
8039054	ZNF347
8039062	ZNF665
8039070	ZNF677
8039075	VN1R4
8039078	BIRC8
8039086	LOC284379
8039092	RNU6-803P
8039094	RNU6-1041P
8039096	NLRP12
8039109	VSTM1
8039120	OSCAR
8039131	TFPT
8039139	LENG1
8039144	TMC4
8039166	MBOAT7
8039180	LILRB5
8039196	LILRB3
8039210	RNU6-1307P
8039212	LILRB2
8039226	LILRA3
8039236	LILRA5
8039246	LILRA4
8039257	LAIR1
8039269	LENG9
8039273	CDC42EP5
8039280	NLRP7
8039294	GP6
8039306	RDH13
8039316	PPP1R12C
8039340	TNNT1
8039353	TNNI3
8039362	DNAAF3
8039378	SYT5
8039389	PTPRH
8039409	TMEM86B
8039413	PPP6R1
8039440	HSPBP1
8039453	TMEM150B
8039462	COX6B2
8039474	FAM71E2
8039477	FAM71E2
8039484	IL11
8039498	SHISA7
8039511	ISOC2
8039520	SBK2
8039524	ZNF579
8039526	FIZ1
8039530	ZNF784
8039533	NLRP9
8039545	NLRP11
8039557	NLRP13
8039569	ZNF787
8039574	ZSCAN5B
8039577	ZSCAN5A
8039586	ZNF582
8039593	ZNF667
8039605	ZNF835
8039625	ZIM3
8039635	DUXA
8039642	VN1R1
8039645	ZNF772
8039655	ZNF550
8039664	ZNF416
8039674	ZNF154
8039680	ZNF671
8039687	ZNF552
8039692	ZNF814
8039695	ZNF417
8039698	ZNF418
8039706	ZNF256
8039713	C19orf18
8039719	ZNF606
8039730	ZSCAN18
8039740	ZNF329
8039748	A1BG
8039759	ZNF497
8039766	ZNF837
8039771	ZNF132
8039779	SLC27A5
8039791	ZBTB45
8039796	CHMP2A
8039805	UBE2M
8039809	MZF1
8039905	TMEM167B
8039909	CCNL2
8039923	AURKAIP1
8039933	PNRC2
8039937	CPTP
8039939	MRPL20
8039947	SRSF10
8039961	ACP1
8039975	LOC100128185
8039977	SNTG2
8039996	TPO
8040018	TRAPPC12
8040045	COLEC11
8040053	ALLC
8040068	RNU6-649P
8040070	SOX11
8040073	LINC01105
8040077	LOC400940
8040080	RSAD2
8040090	RNF144A
8040101	RNU6ATAC37P
8040103	ID2
8040113	ASAP2
8040142	CPSF3
8040163	IAH1
8040173	TAF1B
8040190	GRHL1
8040211	KLF11
8040221	LOC100131506
8040223	RRM2
8040231	C2orf48
8040238	HPCAL1
8040247	LOC403323
8040249	ATP6V1C2
8040265	KCNF1
8040270	C2orf50
8040278	PQLC3
8040286	RNU6-1081P
8040288	LOC650157
8040290	RNA5SP84
8040292	GREB1
8040336	RNU2-13P
8040340	LPIN1
8040365	TRIB2
8040374	FAM84A
8040386	DDX1
8040413	RNU5E-7P
8040419	MYCN
8040430	VSNL1
8040440	GEN1
8040456	MSGN1
8040458	KCNS3
8040463	CISD1P1
8040465	RN7SL140P
8040467	RNU6-961P
8040469	LOC100131373
8040473	RHOB
8040479	GDF7
8040483	TDRD15
8040486	RN7SL117P
8040488	RN7SKP27
8040490	KLHL29
8040503	UBXN2A
8040516	MFSD2B
8040522	MFSD2B
8040528	RNU6-370P
8040541	FAM228A
8040547	HMGN2P20
8040552	NCOA1
8040576	RNU6-936P
8040578	CENPO
8040587	EFR3B
8040614	RN7SL856P
8040618	RAB10
8040630	RNU6-942P
8040632	GAREML
8040639	HADHB
8040655	EPT1
8040672	DRC1
8040690	C2orf70
8040695	KCNK3
8040698	SLC35F6
8040725	DPYSL5
8040742	MAPRE3
8040753	TMEM214
8040774	AGBL5
8040792	EMILIN1
8040802	KHK
8040815	ABHD1
8040827	TCF23
8040831	ATRAID
8040843	CAD
8040889	DNAJC5G
8040898	TRIM54
8040908	SNX17
8040927	NRBP1
8040949	KRTCAP3
8040960	GCKR
8040980	C2orf16
8040985	ZNF512
8041000	GPN1
8041015	SLC4A1AP
8041027	MRPL33
8041031	BRE
8041048	FOSL2
8041061	PLB1
8041138	SPDYA
8041149	WDR43
8041168	SNORD53
8041172	FAM179A
8041179	CLIP4
8041197	YPEL5
8041206	LBH
8041212	LCLAT1
8041223	RNA5SP90
8041225	EHD3
8041236	SPAST
8041257	SLC30A6
8041273	YIPF4
8041281	YIPF4
8041283	BIRC6
8041360	TTC27
8041383	LTBP1
8041420	RNA5SP92
8041422	RASGRP3
8041445	RNU6-1117P
8041467	VIT
8041487	GPATCH11
8041495	NDUFAF7
8041508	QPCT
8041519	RMDN2
8041536	CYP1B1-AS1
8041540	RNU6-951P
8041542	GALM
8041553	GEMIN6
8041561	MORN2
8041568	RNU6-198P
8041570	TMEM178A
8041582	PKDCC
8041617	MTA3
8041638	RNU6-137P
8041640	LINC01126
8041642	RNU6-958P
8041644	PLEKHH2
8041676	DYNC2LI1
8041696	ABCG8
8041711	RNU6-1048P
8041713	PPM1B
8041727	SLC3A1
8041745	CAMKMT
8041759	SIX3
8041763	PRKCE
8041781	EPAS1
8041808	RHOQ
8041813	CRIPT
8041820	SOCS5
8041826	TTC7A
8041853	EPCAM
8041867	MSH2
8041888	MSH6
8041900	RN7SKP224
8041902	FOXN2
8041913	PPP1R21
8041961	CHAC2
8041967	ERLEC1
8041987	C2orf73
8041995	SPTBN1
8042038	RPL23AP32
8042040	EML6
8042059	PRORSD1P
8042066	CCDC104
8042079	CCDC85A
8042086	VRK2
8042107	EIF3FP3
8042109	RNU6-508P
8042111	RNA5SP94
8042113	RNU1-32P
8042115	RN7SL361P
8042117	RNU6-612P
8042119	PAPOLG
8042144	REL
8042157	RNU4-51P
8042159	RNA5SP95
8042161	PEX13
8042168	KIAA1841
8042195	AHSA2
8042207	COMMD1
8042211	B3GNT2
8042221	RN7SL18P
8042223	EHBP1
8042251	OTX1
8042259	MDH1
8042270	UGP2
8042283	LGALSL
8042291	AFTPH
8042306	RNU6-100P
8042310	SLC1A4
8042324	RNU6-548P
8042326	CEP68
8042335	VDAC2
8042337	ACTR2
8042356	MEIS1
8042373	ETAA1
8042381	PNO1
8042391	PLEK
8042402	APLF
8042413	PROKR1
8042416	ARHGAP25
8042431	GKN1
8042439	ANTXR1
8042460	RNU6-1216P
8042464	RN7SL604P
8042468	ANXA4
8042487	GMCL1
8042495	SNRNP27
8042503	MXD1
8042515	PCBP1
8042519	PCYOX1
8042530	HMGN2P21
8042532	VAX2
8042537	ATP6V1B1
8042556	RN7SL160P
8042558	ANKRD53
8042568	OR7E91P
8042576	NAGK
8042588	MPHOSPH10
8042637	DYSF
8042694	RNU2-39P
8042696	SPR
8042701	EMX1
8042705	SMYD5
8042720	CCT7
8042737	ALMS1
8042761	ALMS1P
8042769	C2orf78
8042772	STAMBP
8042788	ACTG2
8042801	DGUOK
8042811	TET3
8042830	MTHFD2
8042843	WDR54
8042874	TTC31
8042896	TLX2
8042905	HTRA2
8042917	DOK1
8042925	SEMA4F
8042942	HK2
8042953	POLE4
8042962	MRPL19
8042970	RNA5SP98
8042974	RNU6-827P
8042976	RNU6-812P
8042978	REG3G
8042986	REG1A
8042993	CTNNA2
8043020	RN7SL201P
8043022	RNU6-685P
8043038	RNU6-1312P
8043040	FUNDC2P2
8043043	DNAH6
8043055	DNAH6
8043059	DNAH6
8043071	DNAH6
8043100	TMSB10
8043105	KCMF1
8043114	TCF7L1
8043129	RNU6-674P
8043131	ELMOD3
8043185	RN7SL251P
8043187	MAT2A
8043197	VAMP8
8043203	VAMP5
8043209	RNF181
8043218	USP39
8043236	GNLY
8043244	ATOH8
8043251	PTCD3
8043276	SNORD94
8043278	MRPL35
8043283	KDM3A
8043310	RMND5A
8043320	LOC400965
8043375	MT-TK
8043381	SMYD1
8043393	THNSL2
8043407	TEX37
8043413	RPIA
8043426	IGKV5-2
8043441	IGKV1D-27
8043491	TEKT4
8043504	MAL
8043512	ZNF2
8043522	PROM2
8043552	KCNIP3
8043564	FAHD2A
8043572	OR7E102P
8043583	STARD7-AS1
8043585	CIAO1
8043597	ITPRIPL1
8043602	NCAPH
8043621	ARID5A
8043630	ARID5A
8043632	FER1L5
8043639	FER1L5
8043657	CNNM4
8043666	CNNM3
8043685	RN7SL313P
8043687	ANKRD36
8043718	COX5B
8043725	ZAP70
8043743	HMGN1P36
8043747	VWA3B
8043782	CNGA3
8043791	INPP4A
8043820	UNC50
8043833	RNU4-84P
8043840	LIPT1
8043848	MRPL30
8043861	EIF5B
8043890	NMS
8043902	PDCL3
8043909	NPAS2
8043932	RPL31
8043937	CNOT11
8043945	MAP4K4
8043981	IL1R2
8043993	LOC100131131
8043995	IL1R1
8044008	IL1RL2
8044021	IL1RL1
8044035	IL18R1
8044049	IL18RAP
8044067	SLC9A4
8044080	SLC9A2
8044094	TMEM182
8044109	POU3F3
8044111	MRPS9
8044124	GPR45
8044127	C2orf49
8044133	NCK2
8044143	C2orf40
8044191	SLC5A7
8044204	SULT1C3
8044212	SULT1C2
8044225	SULT1C4
8044236	GCC2
8044263	RANBP2
8044278	CCDC138
8044295	SH3RF3
8044301	SOWAHC
8044351	RPL22P11
8044353	ACOXL
8044375	BCL2L11
8044391	MERTK
8044415	RN7SL297P
8044417	TMEM87B
8044440	FBLN7
8044450	ZC3H6
8044462	TTL
8044473	POLR1B
8044491	CHCHD5
8044499	SLC20A1
8044512	NT5DC4
8044532	IL37
8044541	IL36G
8044548	IL36A
8044552	IL36RN
8044563	IL1F10
8044572	RNU6-1180P
8044574	IL1RN
8044584	PSD4
8044605	PAX8-AS1
8044611	IGKV1OR2-108
8044684	RNU6-744P
8044686	ACTR3
8044698	RNU2-41P
8044700	DPP10
8044745	DDX18
8044760	LOC101929908
8044764	RN7SL111P
8044766	INSIG2
8044773	MARCO
8044791	RN7SL468P
8044793	STEAP3
8044804	DBI
8044813	TMEM37
8044818	PCDP1
8044844	TMEM177
8044849	PTPN4
8044882	EPB41L5
8044919	RALB
8044927	INHBB
8044933	GLI2
8044961	RNU4ATAC
8044965	TSN
8044976	CNTNAP5
8045005	RNU6-259P
8045009	GYPC
8045018	PROC
8045028	RNU4-48P
8045030	MYO7B
8045075	GPR17
8045083	SFT2D3
8045086	RNU6-395P
8045090	UGGT1
8045146	MZT2B
8045171	IMP4
8045182	PTPN18
8045216	GPR148
8045224	AMER3
8045247	PLEKHB2
8045275	RNU6-127P
8045336	GPR39
8045339	RN7SKP103
8045343	RNU6-579P
8045345	RN7SKP93
8045347	RNA5SP104
8045349	MGAT5
8045368	ACMSD
8045381	CCNT2
8045398	RAB3GAP1
8045425	R3HDM1
8045453	MIR128-1
8045455	UBXN4
8045470	THSD7B
8045499	HNMT
8045514	SPOPL
8045527	RN7SL283P
8045539	KYNU
8045581	PABPC1P2
8045585	RNU6-692P
8045587	ACVR2A
8045602	RNU6-1275P
8045604	MBD5
8045619	EPC2
8045637	KIF5C
8045664	LYPD6B
8045674	LYPD6
8045688	TNFAIP6
8045695	RN7SL124P
8045736	FMNL2
8045768	ARL6IP6
8045776	GALNT13
8045793	RNA5SP107
8045795	KCNJ3
8045812	RNU6-546P
8045816	GPD2
8045835	GALNT5
8045848	UPP2
8045857	CCDC148-AS1
8045860	PKP4
8045882	DAPL1
8045889	TANC1
8045919	MARCH7
8045931	RN7SL423P
8045933	TANK
8045946	PSMD14
8045962	TBR1
8045974	SLC4A10
8046003	GCA
8046012	RNA5SP109
8046014	RNU6-627P
8046018	RNA5SP110
8046020	SCN2A
8046048	CSRNP3
8046062	XIRP2
8046078	B3GALT1
8046084	RN7SL813P
8046086	CERS6
8046099	NOSTRIN
8046116	G6PC2
8046124	DHRS9
8046147	BBS5
8046160	KLHL41
8046169	PPIG
8046201	SSB
8046213	UBR3
8046238	MYO3B
8046276	SP5
8046279	EIF2S2P4
8046283	GAD1
8046306	GORASP2
8046318	DCAF17
8046333	CYBRD1
8046340	DYNC1I2
8046346	HAT1
8046360	METAP1D
8046373	DLX1
8046380	ITGA6
8046408	PDK1
8046428	RAPGEF4
8046461	ZAK
8046488	CDCA7
8046502	SCRN3
8046520	RNU6-763P
8046522	RNU6-1290P
8046524	HOXD13
8046527	HOXD12
8046536	HOXD10
8046542	HOXD9
8046546	HOXD8
8046553	MIR10B
8046564	HOXD1
8046573	MTX2
8046586	RNA5SP112
8046604	AGPS
8046626	RNU6-629P
8046628	RBM45
8046644	RNU5E-9P
8046646	OSBPL6
8046680	PLEKHA3
8046695	ITGA4
8046726	SSFA2
8046746	PPP1R1C
8046755	RNA5SP113
8046757	RN7SL267P
8046759	DNAJC10
8046790	RNU6-1122P
8046792	DUSP19
8046804	NUP35
8046815	ZNF804A
8046824	FSIP2
8046833	FSIP2
8046836	FSIP2
8046848	ZC3H15
8046861	ITGAV
8046895	FAM171B
8046906	GULP1
8046922	COL3A1
8046975	WDR75
8046997	ASNSD1
8047006	ANKAR
8047038	PMS1
8047062	C2orf88
8047069	INPP1
8047078	MFSD6
8047086	NAB1
8047097	GLS
8047125	RNU6-959P
8047127	MYO1B
8047159	RNU6-1045P
8047161	NABP1
8047172	RNU6-169P
8047174	SLC39A10
8047187	CCDC150
8047215	RNU6-1029P
8047217	COQ10B
8047223	HSPE1
8047243	MARS2
8047248	PLCL1
8047257	SATB2-AS1
8047272	SPATS2L
8047288	SGOL2
8047300	AOX1
8047337	RNU1-133P
8047356	NIF3L1
8047372	NDUFB3
8047377	RNU6-1206P
8047381	CFLAR
8047401	CFLAR
8047403	CASP10
8047419	CASP8
8047465	RNU6-651P
8047467	CDK15
8047485	RNU6-440P
8047487	FZD7
8047492	LOC100652824
8047505	LOC100652824
8047518	NOP58
8047536	RN7SL753P
8047538	BMPR2
8047565	FAM117B
8047577	CARF
8047596	NBEAL1
8047606	NBEAL1
8047641	CYP20A1
8047659	ABI2
8047677	CD28
8047690	RNU6-474P
8047692	CTLA4
8047702	ICOS
8047709	PARD3B
8047738	NRP2
8047763	NRP2
8047765	RN7SKP178
8047778	SNORD51
8047782	RN7SKP200
8047784	ZDBF2
8047788	ADAM23
8047815	FASTKD2
8047829	CPO
8047839	CREB1
8047854	CCNYL1
8047865	PIKFYVE
8047910	PTH2R
8047926	MAP2
8047952	UNC80
8047963	SNAI1P1
8047965	UNC80
8048014	RPE
8048026	CPS1
8048071	CPS1-IT1
8048075	RNA5SP119
8048081	SPAG16
8048112	VWC2L
8048114	ENSAP3
8048120	ATIC
8048139	DNAPTP3
8048141	TMEM169
8048146	XRCC5
8048171	PKI55
8048175	SMARCAL1
8048195	RPL37A
8048205	IGFBP2
8048211	RUFY4
8048227	CXCR2
8048234	ARPC2
8048249	GPBAR1
8048257	PNKD
8048272	CATIP
8048283	SLC11A1
8048304	CTDSP1
8048317	MIR26B
8048319	VIL1
8048340	RQCD1
8048350	PLCD4
8048370	BCS1L
8048381	STK36
8048411	TTLL4
8048432	CYP27A1
8048445	WNT6
8048452	WNT10A
8048460	CDK5R2
8048466	RN7SL764P
8048468	FAM134A
8048478	ZFAND2B
8048489	ANKZF1
8048505	STK16
8048518	TUBA4B
8048523	DNAJB2
8048541	DES
8048595	GMPPA
8048611	ASIC4
8048628	TMEM198
8048639	INHA
8048647	STK11IP
8048673	SLC4A3
8048707	CCDC140
8048712	LOC440934
8048717	SGPP2
8048723	RNU6-619P
8048725	MOGAT1
8048733	ACSL3
8048749	KCNE4
8048752	MRPL44
8048763	NYAP2
8048772	RHBDD1
8048782	COL4A3
8048835	MFF
8048847	AGFG1
8048864	CCL20
8048870	DAW1
8048885	RNU6-624P
8048887	RNU6-613P
8048889	FBXO36
8048896	RNU6-1027P
8048926	SP140L
8048940	SP100
8048976	RN7SL834P
8048978	RNU6-451P
8048980	CAB39
8048993	RNU6-268P
8048995	ITM2C
8049007	SPATA3
8049016	PSMD1
8049042	RNU1-93P
8049044	ARMC9
8049075	B3GNT7
8049079	C2orf57
8049088	COPS7B
8049097	DIS3L2
8049123	ALPP
8049128	ALPPL2
8049137	ALPI
8049152	CHRND
8049166	CHRNG
8049180	EIF4E2
8049187	EFHD1
8049195	RN7SL359P
8049199	GIGYF2
8049235	RNU6-107P
8049239	C2orf82
8049243	NEU2
8049246	INPP5D
8049271	ATG16L1
8049297	SCARNA5
8049299	SCARNA6
8049301	SAG
8049317	DGKD
8049375	MROH2A
8049394	TRPM8
8049425	SPP2
8049435	SH3BP4
8049448	AGAP1
8049471	ACKR3
8049478	COPS8
8049487	MLPH
8049509	PRLH
8049512	LRRFIP1
8049528	LRRFIP1
8049530	LRRFIP1
8049532	LRRFIP1
8049534	LRRFIP1
8049536	LRRFIP1
8049538	LRRFIP1
8049540	LRRFIP1
8049542	LRRFIP1
8049544	LRRFIP1
8049552	RBM44
8049567	RAMP1
8049598	ESPNL
8049610	KLHL30
8049635	TRAF3IP1
8049655	RNU6-234P
8049657	ASB1
8049667	LOC401040
8049670	GPC1
8049682	MIR149
8049684	DUSP28
8049689	RNPEPL1
8049722	GPR35
8049737	AGXT
8049752	SNED1
8049784	PPP1R7
8049799	ANO7
8049825	HDLBP
8049827	SEPT2
8049847	FARP2
8049876	BOK
8049888	ATG4B
8049906	ING5
8049919	D2HGDH
8049934	GAL3ST2
8049942	NEU4
8049950	LOC100131763
8049952	RTP5
8049957	FLJ38379
8049959	FLJ41327
8049965	FAM110C
8049969	SH3YL1
8049990	FAM150B
8049998	TMEM18
8050007	PXDN
8050031	MYT1L
8050060	TSSC1
8050071	ADI1
8050079	RNASEH1
8050089	TMSB4XP2
8050095	LINC00487
8050102	CMPK2
8050111	RN7SKP112
8050113	LOC100129581
8050115	LINC00299
8050128	KIDINS220
8050160	MBOAT2
8050176	ITGB1BP1
8050190	ADAM17
8050215	YWHAQ
8050225	RNU4-73P
8050227	LOC400943
8050232	CYS1
8050240	ODC1
8050253	SNORA80B
8050255	NOL10
8050278	PDIA6
8050293	FLJ33534
8050302	ROCK2
8050350	RNA5SP85
8050352	NTSR2
8050363	RNU6-843P
8050365	RNU6-1288P
8050367	NBAS
8050423	MYCNOS
8050425	RN7SL104P
8050427	FAM49A
8050441	RN7SKP168
8050443	SMC6
8050495	RNU6-1215P
8050497	OSR1
8050503	TTC32
8050507	WDR35
8050537	MATN3
8050548	LAPTM4A
8050557	SDC1
8050565	PUM2
8050591	NDUFAF2
8050594	HS1BP3
8050608	C2orf43
8050619	APOB
8050656	RNA5SP87
8050658	ATAD2B
8050687	RN7SL610P
8050689	C2orf44
8050695	SF3B6
8050702	TP53I3
8050713	PFN4
8050719	ITSN2
8050761	RNA5SP88
8050763	PTRHD1
8050766	ADCY3
8050790	DNAJC27
8050805	POMC
8050813	DNMT3A
8050844	LOC100131510
8050846	DTNB
8050875	ASXL2
8050894	KIF3C
8050908	HADHA
8050924	GPR113
8050942	OTOF
8050993	CIB4
8051001	CGREF1
8051012	PREB
8051024	PRR30
8051030	SLC5A6
8051050	SLC30A3
8051061	UCN
8051066	MPV17
8051075	GTF3C2
8051097	EIF2B4
8051113	ZNF513
8051119	PPM1G
8051133	FTH1P3
8051135	IFT172
8051185	RNU6-986P
8051187	FNDC4
8051197	CCDC121
8051204	SUPT7L
8051215	RBKS
8051226	TRMT61B
8051238	C2orf71
8051273	RN7SL516P
8051275	CAPN13
8051298	GALNT14
8051322	XDH
8051361	SRD5A2
8051370	KRT18P52
8051387	DPY30
8051394	RNU6-647P
8051396	NLRC4
8051411	RNA5SP91
8051413	FAM98A
8051422	MYADML
8051427	FEZ2
8051443	STRN
8051462	RNU6-577P
8051464	HEATR5B
8051501	EIF2AK2
8051520	SULT6B1
8051528	CEBPZ
8051547	PRKD3
8051569	RNU6-939P
8051571	RNU6-1116P
8051573	CDC42EP3
8051583	CYP1B1
8051589	ATL2
8051605	HNRNPLL
8051622	SRSF7
8051637	DHX57
8051666	RNU6-851P
8051668	LOC375196
8051670	SOS1
8051696	CDKL4
8051707	MAP4K3
8051746	THUMPD2
8051762	SLC8A1
8051777	COX7A2L
8051785	KCNG3
8051793	OXER1
8051799	HAAO
8051812	RNU6-242P
8051814	ZFP36L2
8051820	THADA
8051864	LOC728819
8051866	ABCG5
8051882	LRPPRC
8051924	RNU6-566P
8051928	PREPL
8051949	SIX2
8051956	LINC01121
8051963	SRBD1
8051985	RN7SL414P
8051987	RN7SL817P
8051989	ATP6V1E2
8051993	PIGF
8051998	MCFD2
8052004	C2orf61
8052016	RN7SKP119
8052018	KCNK12
8052024	FBXO11
8052054	RNU4-49P
8052056	RNU6-282P
8052058	LHCGR
8052072	FSHR
8052087	RNU6-439P
8052091	NRXN1
8052123	RNU6-997P
8052143	GPR75
8052149	PSME4
8052200	TSPYL6
8052204	RTN4
8052231	RNU6-433P
8052233	CLHC1
8052250	MTIF2
8052269	CCDC88A
8052303	RNU6-775P
8052305	RNU6-221P
8052307	SMEK2
8052331	PNPT1
8052355	EFEMP1
8052370	RN7SKP208
8052372	MIR217
8052374	MIR216A
8052376	LOC100129434
8052380	RNA5SP93
8052382	FANCL
8052399	BCL11A
8052413	ATP1B3P1
8052416	RN7SL632P
8052418	PUS10
8052438	LOC339803
8052443	USP34
8052524	SNORA70B
8052526	XPO1
8052554	FAM161A
8052562	CCT4
8052583	RN7SL51P
8052585	TMEM17
8052594	DBIL5P2
8052598	WDPCP
8052624	FLJ36848
8052626	VPS54
8052654	PELI1
8052669	SERTAD2
8052676	RN7SL211P
8052680	RAB1A
8052689	SPRED2
8052696	RN7SL635P
8052703	WDR92
8052721	PPP3R1
8052735	CNRIP1
8052742	FBXO48
8052747	BMP10
8052753	GKN2
8052762	GFPT1
8052784	NFU1
8052798	AAK1
8052803	AAK1
8052826	SNORA36C
8052828	ASPRV1
8052834	C2orf42
8052845	TIA1
8052861	SNRPG
8052872	TGFA
8052882	ADD2
8052902	FIGLA
8052908	CLEC4F
8052916	CD207
8052925	TEX261
8052934	MCEE
8052945	RNU6-105P
8052947	CYP26B1
8052956	EXOC6B
8052979	SFXN5
8052994	RAB11FIP5
8053004	PRADC1
8053022	EGR4
8053030	NAT8B
8053036	TPRKB
8053046	DUSP11
8053057	RNA5SP97
8053059	BOLA3
8053064	MOB1A
8053073	SLC4A5
8053139	C2orf81
8053142	RTKN
8053158	MOGS
8053171	CCDC142
8053183	LBX2
8053187	PCGF1
8053200	DQX1
8053214	AUP1
8053231	LOXL3
8053248	M1AP
8053266	TACR1
8053278	EVA1A
8053288	GCFC2
8053311	RN7SKP203
8053313	RN7SKP164
8053315	LRRTM4
8053330	REG1B
8053337	REG1P
8053341	REG3A
8053347	RNU6-561P
8053349	LRRTM1
8053366	SUCLG1
8053379	TRABD2A
8053386	LSM3P3
8053388	TGOLN2
8053406	RETSAT
8053417	CAPG
8053429	GGCX
8053449	TMEM150A
8053458	C2orf68
8053467	SFTPB
8053480	RNU1-38P
8053482	RN7SKP83
8053484	ST3GAL5
8053496	POLR1A
8053533	IMMT
8053551	REEP1
8053574	RNU6-640P
8053576	RNF103
8053584	CD8A
8053646	RNU2-63P
8053648	KRCC1
8053664	RNU6-1168P
8053666	RNU6-1007P
8053668	EIF2AK3
8053690	IGKC
8053710	IGKV7-3
8053718	IGKV2D-40
8053731	FLJ37786
8053733	SETD8
8053763	MRPS5
8053775	ZNF514
8053797	ANKRD36C
8053840	RN7SL210P
8053842	GPAT2
8053869	ADRA2B
8053872	ASTL
8053882	DUSP2
8053890	STARD7
8053901	TMEM127
8053944	NEURL3
8053949	KANSL3
8053975	LMAN2L
8053998	ANKRD39
8054004	SEMA4C
8054020	FAM178B
8054037	RNA5SP101
8054064	ANKRD36B
8054077	ACTR1B
8054090	RNU4-8P
8054092	TMEM131
8054131	COA5
8054135	MGAT4A
8054154	KIAA1211L
8054166	TSGA10
8054192	MITD1
8054200	LYG2
8054209	LYG1
8054217	TXNDC9
8054227	REV1
8054254	AFF3
8054281	LONRF2
8054297	CHST10
8054308	TBC1D8
8054329	RNF149
8054338	CREG2
8054344	RFX8
8054356	MFSD9
8054364	TGFBRAP1
8054377	FHL2
8054393	CATX-1
8054395	UXS1
8054439	ST6GAL2
8054449	FLJ38668
8054451	EDAR
8054465	LOC729164
8054467	SEPT10
8054477	RPL22P11
8054486	NPHP1
8054511	LINC00116
8054580	BUB1
8054607	LOC400997
8054664	ZC3H8
8054702	CKAP2L
8054712	IL1A
8054722	IL1B
8054731	IL36B
8054740	PAX8
8054766	ACR
8054769	PS1TP4
8054771	SLC35F5
8054804	CCDC93
8054831	EN1
8054834	C1QL2
8054837	C2orf76
8054846	SCTR
8054862	TMEM185B
8054866	LINC01101
8054872	TFCP2L1
8054888	CLASP1
8054930	NIFK
8054939	RN7SKP102
8054943	RNU6-675P
8054945	BIN1
8054967	CYP27C1
8054978	ERCC3
8054995	ERCC3
8054997	MAP3K2
8055021	IWS1
8055038	LIMS2
8055085	RNY4P7
8055089	POLR2D
8055096	AMMECR1L
8055104	SAP130
8055137	RNA5SP103
8055139	LOC151121
8055143	FAR2P1
8055171	RNU6-1049P
8055183	SMPD4
8055194	TUBA3E
8055208	CCDC115
8055249	FAM168B
8055281	LOC401010
8055291	C2orf27B
8055305	RNA5-8SP5
8055312	RNU6-175P
8055314	LYPD1
8055323	NCKAP5
8055348	RN7SKP154
8055350	TMEM163
8055361	MAP3K19
8055377	ZRANB3
8055404	UBXN4
8055406	LCT
8055426	MCM6
8055445	DARS
8055465	CXCR4
8055474	RNA5SP105
8055478	NXPH2
8055482	RN7SKP286
8055496	LRP1B
8055606	GTDC1
8055624	ZEB2
8055639	ZEB2
8055643	RNU6-715P
8055645	ORC4
8055666	RNU2-9P
8055672	MMADHC
8055680	RNU6-601P
8055682	FLJ32955
8055688	RND3
8055697	RBM43
8055702	NMI
8055711	NEB
8055872	CACNB4
8055890	STAM2
8055911	LOC100129449
8055913	PRPF40A
8055941	RPRM
8055946	CBX3P6
8055948	RNU6-1001P
8055952	NR4A2
8055967	RN7SKP281
8055969	ERMN
8055980	CYTIP
8055992	ACVR1C
8056005	ACVR1
8056020	RNU6-932P
8056022	CCDC148
8056039	RN7SL393P
8056043	RNU2-21P
8056045	RNU6-580P
8056047	WDSUB1
8056060	BAZ2B
8056151	PLA2R1
8056201	RBMS1
8056206	RBMS1
8056222	DPP4
8056250	GCG
8056257	FAP
8056285	IFIH1
8056303	KCNH7
8056323	FIGN
8056327	GRB14
8056343	COBLL1
8056359	SNORA70F
8056361	RNA5SP111
8056363	SLC38A11
8056376	SCN3A
8056408	GALNT3
8056457	SCN1A
8056489	RN7SKP152
8056491	SCN9A
8056518	SCN7A
8056545	STK39
8056570	RNU6-766P
8056572	SPC25
8056583	ABCB11
8056611	LRP2
8056693	FASTKD1
8056710	CCDC173
8056716	METTL5
8056726	RNU6-1006P
8056728	HMGB1P4
8056730	LINC01124
8056734	TLK1
8056753	METTL8
8056766	SLC25A12
8056784	DLX2
8056798	SP3
8056810	LOC100129312
8056812	OLA1
8056821	RN7SL65P
8056829	CIR1
8056837	GPR155
8056860	WIPF1
8056877	CHRNA1
8056890	CHN1
8056909	ATF2
8056930	ATP5G3
8056943	KIAA1715
8056959	EVX2
8056963	LOC100129455
8056968	LINC01116
8056975	RNU6-187P
8056977	NFE2L2
8056995	TTC30B
8056999	TTC30A
8057004	PDE11A
8057034	PRKRA
8057045	FKBP7
8057056	TTN
8057377	CCDC141
8057394	SESTD1
8057418	ZNF385B
8057441	CWC22
8057463	CERKL
8057486	PDE1A
8057506	FRZB
8057517	NCKAP1
8057559	PRO2964
8057561	ZC3H15
8057563	ZSWIM2
8057574	RN7SKP42
8057576	RNU6-989P
8057578	CALCRL
8057599	TFPI
8057613	RNA5SP114
8057615	DIRC1
8057620	COL5A2
8057677	SLC40A1
8057689	OSGEPL1
8057700	ORMDL1
8057713	MSTN
8057719	HIBCH
8057732	TMEM194B
8057736	TMEM194B
8057744	STAT1
8057771	STAT4
8057797	SDPR
8057803	TMEFF2
8057819	RNU6-915P
8057821	DNAH7
8057887	STK17B
8057898	HECW2
8057933	GTF3C3
8057954	C2orf66
8057959	PGAP1
8057990	ANKRD44
8058024	SF3B1
8058052	HSPD1
8058063	RFTN2
8058075	BOLL
8058091	SATB2
8058106	RN7SL717P
8058108	TYW5
8058118	KCTD18
8058147	PPIL3
8058159	RNU6-312P
8058161	ORC2
8058182	FAM126B
8058203	ALS2CR12
8058221	TRAK2
8058238	ALS2CR11
8058258	TMEM237
8058273	MPP4
8058295	ALS2
8058333	DAZAP2P1
8058335	SUMO1
8058344	RN7SL40P
8058350	ICA1L
8058373	WDR12
8058390	RAPH1
8058415	INO80D
8058428	NDUFS1
8058450	GPR1
8058456	RN7SKP260
8058462	MDH1B
8058477	KLF7
8058486	METTL21A
8058496	RNU6-664P
8058498	FZD5
8058509	PLEKHM3
8058512	PLEKHM3
8058514	RNU6-360P
8058516	RNA5SP116
8058520	CRYGD
8058524	CRYGC
8058530	CRYGB
8058535	CRYGA
8058542	C2orf80
8058552	IDH1
8058566	RNA5SP117
8058568	RNA5SP118
8058570	KANSL1L
8058591	ACADL
8058604	MYL1
8058614	LANCL1
8058627	ERBB4
8058670	IKZF2
8058695	BARD1
8058708	ABCA12
8058765	FN1
8058824	MREG
8058837	PECR
8058849	MARCH4
8058855	PSMB3P2
8058857	IGFBP5
8058866	TNP1
8058869	TNS1
8058905	CXCR1
8058914	AAMP
8058940	USP37
8058969	RN7SKP38
8058971	RNU6-136P
8058973	ZNF142
8058985	RNF25
8058997	PRKAG3
8059012	RNU6-642P
8059014	FEV
8059019	CRYBA2
8059026	MIR375
8059028	CCDC108
8059067	IHH
8059081	SLC23A3
8059097	CNPPD1
8059139	ATG9A
8059158	GLB1L
8059177	TUBA4A
8059186	PTPRN
8059211	MIR153-1
8059213	RESP18
8059222	DNPEP
8059244	CHPF
8059249	OBSL1
8059275	RN7SKP213
8059279	EPHA4
8059301	PAX3
8059319	FARSB
8059341	RN7SL807P
8059345	SCG2
8059350	AP1S3
8059361	WDFY1
8059376	SERPINE2
8059387	FAM124B
8059393	CUL3
8059413	DOCK10
8059470	IRS1
8059475	COL4A4
8059477	COL4A4
8059525	TM4SF20
8059532	C2orf83
8059538	SLC19A3
8059549	RNA5SP121
8059551	SPHKAP
8059565	PID1
8059578	RN7SKP283
8059580	DNER
8059596	TRIP12
8059642	SLC16A14
8059648	RNY4P19
8059650	SP110
8059672	BANF1P3
8059674	GPR55
8059680	HTR2B
8059687	ZBTB8OSP2
8059689	NCL
8059708	SNORA75
8059710	SNORD20
8059712	SNORD82
8059714	RNU2-22P
8059716	LINC00471
8059720	NMUR1
8059729	RN7SL499P
8059731	PDE6D
8059739	NPPC
8059744	ECEL1P2
8059748	ECEL1
8059770	TIGD1
8059776	KCNJ13
8059783	NGEF
8059801	USP40
8059838	HJURP
8059852	MSL3P1
8059854	ARL4C
8059864	GBX2
8059868	ASB18
8059876	RNU1-31P
8059878	IQCA1
8059900	RNU6-1051P
8059902	LOC93463
8059905	COL6A3
8059955	RAB17
8059965	KLHL30-AS1
8059969	ILKAP
8059985	LOC151174
8059989	HES6
8059996	PER2
8060020	FLJ43879
8060030	HDAC4
8060061	MGC16025
8060063	NDUFA10
8060080	OR6B2
8060082	PRR21
8060084	OR6B3
8060086	MYEOV2
8060094	OTOS
8060101	PP14571
8060103	ANKMY1
8060134	KIF1A
8060187	C2orf54
8060196	MTERF4
8060205	PASK
8060225	HDLBP
8060257	STK25
8060274	THAP4
8060286	DTYMK
8060294	PDCD1
8060303	DEFB125
8060308	DEFB126
8060314	DEFB127
8060320	DEFB129
8060325	DEFB132
8060330	ZCCHC3
8060334	SOX12
8060339	NRSN2
8060344	TRIB3
8060353	RBCK1
8060370	FAM110A
8060379	PSMF1
8060395	RAD21L1
8060416	RN7SL561P
8060418	SIRPA
8060427	STK35
8060432	TGM3
8060447	TGM6
8060461	TMC2
8060505	EBF4
8060533	TMEM239
8060594	GNRH2
8060599	MRPS26
8060604	OXT
8060609	RN7SL555P
8060611	ITPA
8060627	ATRN
8060660	HSPA12B
8060675	CDC25B
8060698	AP5S1
8060705	MAVS
8060722	PANK2
8060736	PANK2
8060745	SMOX
8060758	PRNP
8060765	PRND
8060772	CDS2
8060790	FLJ33544
8060792	LOC643406
8060796	C20orf196
8060803	RNU1-55P
8060805	CHGB
8060813	MCM8
8060837	RN7SL498P
8060839	CRLS1
8060850	BMP2
8060854	PLCB1
8060895	RNU105B
8060897	PLCB4
8060940	LAMP5
8060949	ANKEF1
8060963	SNAP25
8060977	SLX4IP
8060986	C20orf187
8060988	BTBD3
8060997	SPTLC3
8061013	ISM1
8061019	NDUFAF5
8061035	MACROD2
8061064	RN7SL864P
8061066	RNU6-228P
8061068	MACROD2-IT1
8061073	RNU6-115P
8061075	SNRPB2
8061082	OTOR
8061092	RNU1-131P
8061094	PCSK2
8061114	DSTN
8061122	BANF2
8061127	RNU6-192P
8061129	MGME1
8061154	ZNF133
8061167	LINC00851
8061169	RNA5SP476
8061171	POLR3F
8061184	RPS19P1
8061186	SEC23B
8061211	DTD1
8061222	RN7SL638P
8061224	SCP2D1
8061227	SLC24A3
8061247	RIN2
8061262	NAA20
8061272	C20orf26
8061303	INSM1
8061324	XRN2
8061357	PAX1
8061366	SSTR4
8061368	NXT1
8061373	GZF1
8061382	CSTL1
8061389	CST8
8061396	CST13P
8061402	POM121L3P
8061404	RNU1-23P
8061406	SYNDIG1
8061416	CST7
8061426	RNU6-1257P
8061428	ENTPD6
8061447	PYGB
8061471	GINS1
8061481	RNU6ATAC17P
8061504	DEFB115
8061507	RNA5SP480
8061509	DEFB118
8061519	DEFB123
8061529	REM1
8061539	LINC00028
8061542	HM13
8061562	RNU6-384P
8061564	ID1
8061572	COX4I2
8061579	TPX2
8061605	MYLK2
8061620	TTLL9
8061645	RNU1-94P
8061647	XKR7
8061653	CCM2L
8061666	RNA5SP482
8061668	HCK
8061685	TM9SF4
8061706	POFUT1
8061715	KIF3B
8061725	ASXL1
8061742	LOC149950
8061746	DNMT3B
8061772	MAPRE1
8061780	BPIFB2
8061799	BPIFB6
8061815	BPIFB3
8061831	BPIFB4
8061847	BPIFA2
8061859	BPIFA4P
8061869	BPIFA3
8061883	BPIFA1
8061894	BPIFB1
8061912	BPIFB9P
8061916	BPIFB9P
8061919	CBFA2T2
8061940	C20orf144
8061944	ACTL10
8061946	ZNF341
8061958	CHMP4B
8061966	RALY
8061982	ASIP
8061986	ITCH
8062016	DYNLRB1
8062023	MAP1LC3A
8062034	TP53INP2
8062041	ACSS2
8062064	MYH7B
8062108	PROCR
8062117	RNA5SP483
8062119	MT1P3
8062123	MMP24
8062134	GDF5OS
8062137	CEP250
8062174	ERGIC3
8062190	SPAG4
8062204	RN7SKP271
8062206	ROMO1
8062213	PHF20
8062235	RNU4-40P
8062237	CNBD2
8062251	EPB41L1
8062286	AAR2
8062293	DLGAP4
8062312	MYL9
8062319	TGIF2
8062337	RN7SL156P
8062339	TLDC2
8062347	LOC100288869
8062349	RPN2
8062371	MANBAL
8062377	SRC
8062395	NNAT
8062404	LOC100287792
8062409	CTNNBL1
8062427	VSTM2L
8062433	RPRD1B
8062461	LBP
8062490	SNORA60
8062492	RALGAPB
8062527	ADIG
8062532	ARHGAP40
8062539	SLC32A1
8062545	ACTR5
8062555	RN7SKP173
8062557	PPP1R16B
8062569	RN7SL116P
8062571	FAM83D
8062576	DHX35
8062603	TOP1
8062623	PLCG1
8062658	LPIN3
8062681	RPL12P11
8062685	RN7SKP100
8062687	RN7SL666P
8062689	PPIAP21
8062693	RNU6-743P
8062695	SRSF6
8062705	L3MBTL1
8062728	SGK2
8062748	IFT52
8062766	MYBL2
8062782	TOX2
8062796	GDAP1L1
8062813	R3HDML
8062823	HNF4A
8062844	TTPAL
8062852	PKIG
8062864	WISP2
8062873	KCNK15
8062880	YWHAB
8062890	PABPC1L
8062908	STK4
8062927	PI3
8062933	SEMG1
8062944	SEMG2
8062948	RBPJL
8062981	PIGT
8063000	WFDC2
8063011	WFDC10A
8063014	WFDC13
8063019	SPINT4
8063024	SPINT5P
8063026	RNU6ATAC38P
8063028	DNTTIP1
8063043	UBE2C
8063057	SNX21
8063071	ZSWIM3
8063074	ZSWIM1
8063078	CTSA
8063097	PCIF1
8063115	MMP9
8063129	SLC12A5
8063156	CD40
8063171	ZNF840
8063174	ZNF840
8063177	SLC2A10
8063185	RN7SKP33
8063187	EYA2
8063209	LOC100131496
8063211	NCOA3
8063242	ARFGEF2
8063283	CSE1L
8063313	ARPC3P1
8063315	DDX27
8063337	ZFAS1
8063345	SNORD12C
8063347	RN7SL197P
8063349	RNU6-919P
8063351	SLC9A8
8063369	RNF114
8063380	RNU6-147P
8063382	SNAI1
8063386	CEBPB
8063389	LINC01270
8063394	PTPN1
8063410	PARD6B
8063417	BCAS4
8063427	MOCS3
8063433	RNU6-347P
8063437	TSHZ2
8063442	RN7SKP184
8063444	TSHZ2
8063449	LOC101927770
8063453	PFDN4
8063458	DOK5
8063476	MC3R
8063478	FAM210B
8063484	CSTF1
8063497	CASS4
8063509	RTFDC1
8063524	LOC100130156
8063531	FAM209B
8063536	TFAP2C
8063545	RNU6-1146P
8063547	RN7SL170P
8063551	SPO11
8063566	RAE1
8063583	RBM38
8063590	PCK1
8063601	C20orf85
8063607	RAB22A
8063620	VAPB
8063634	MGC4294
8063668	GNAS
8063697	NELFCD
8063716	TUBB1
8063723	ZNF831
8063729	EDN3
8063739	PHACTR3
8063755	FAM217B
8063761	CDH26
8063785	C20orf197
8063796	CDH4
8063814	LSM14B
8063835	LSM14B
8063839	SS18L1
8063857	MTG2
8063869	FLJ44790
8063873	OSBPL2
8063893	ADRM1
8063903	RPS21
8063914	C20orf166
8063921	MIR1-1
8063923	SLCO4A1
8063942	NTSR1
8063949	MRGBP
8063955	OGFR
8063970	COL9A3
8064003	DPH3P1
8064007	GID8
8064014	SLC17A9
8064029	MIR124-3
8064031	BIRC7
8064042	ARFGAP1
8064059	COL20A1
8064098	RNU6-994P
8064100	PPDPF
8064108	C20orf195
8064168	LIME1
8064175	SLC2A4RG
8064191	TPD52L2
8064203	ABHD16B
8064208	DNAJC5
8064216	RNU1-134P
8064218	PRPF6
8064242	LINC00176
8064245	TCEA2
8064261	OPRL1
8064277	MYT1
8064302	PCMTD2
8064319	DEFB128
8064322	C20orf96
8064336	TBC1D20
8064370	TCF15
8064375	SRXN1
8064384	SCRT2
8064388	SLC52A3
8064396	ANGPT4
8064407	RSPO4
8064415	TMEM74B
8064438	NSFL1C
8064451	SIRPB2
8064462	RNU6-917P
8064464	SIRPD
8064471	SIRPB1
8064485	SIRPG
8064495	PDYN
8064502	SNRPB
8064514	ZNF343
8064522	IDH3B
8064539	CPXM1
8064557	PCED1A
8064575	AVP
8064591	LZTS3
8064601	DDRGK1
8064613	SLC4A11
8064637	C20orf194
8064676	GFRA4
8064686	ADAM33
8064716	SIGLEC1
8064739	C20orf27
8064751	SPEF1
8064762	CENPB
8064766	RNF24
8064779	ADRA1D
8064787	PRNT
8064790	RASSF2
8064808	SLC23A2
8064831	RNA5SP474
8064833	TMEM230
8064844	PCNA
8064857	UBE2D3P1
8064859	PROKR2
8064864	RNA5-8SP7
8064868	GPCPD1
8064879	TRMT6
8064894	LRRN4
8064904	FERMT1
8064926	RN7SL547P
8064928	HAO1
8064939	TMX4
8064952	PAK7
8064967	MKKS
8064976	DNAJC9
8064978	JAG1
8065011	LIN28A
8065013	LINC00687
8065016	RN7SKP111
8065018	TASP1
8065032	ESF1
8065045	SEL1L2
8065067	RNU6-278P
8065071	FLRT3
8065080	RNU6-1159P
8065082	RNA5SP475
8065084	LOC613266
8065089	KIF16B
8065124	BFSP1
8065134	RN7SKP69
8065136	RRBP1
8065165	SNX5
8065185	OVOL2
8065196	RN7SL14P
8065198	RNU2-56P
8065200	RN7SKP74
8065202	DZANK1
8065230	RBBP9
8065240	RNU6ATAC34P
8065242	LINC00652
8065244	C20orf78
8065248	LOC100130264
8065256	CRNKL1
8065278	LOC643659
8065280	RALGAPA2
8065321	RN7SL607P
8065323	RNA5SP477
8065325	RPS15AP1
8065327	NKX2-4
8065330	RN7SKP140
8065334	NKX2-2
8065339	LOC284788
8065344	FOXA2
8065353	THBD
8065359	CD93
8065363	LINC00656
8065370	RNA5SP478
8065372	NAPB
8065386	RNA5SP479
8065388	CST11
8065396	CST9L
8065400	CST9
8065403	CST3
8065410	CST4
8065412	CST1
8065416	CST2
8065421	CST5
8065427	GGTLC1
8065433	APMAP
8065444	ACSS1
8065460	VSX1
8065469	ABHD12
8065485	NINL
8065510	NANP
8065515	RN7SL594P
8065517	ZNF337
8065547	FLJ45832
8065552	DEFB116
8065555	DEFB119
8065563	DEFB121
8065566	DEFB124
8065569	BCL2L1
8065576	FOXS1
8065596	PDRG1
8065603	TSPY26P
8065607	PLAGL2
8065612	NOL4L
8065630	C20orf203
8065637	COMMD7
8065652	SUN5
8065668	CDK5RAP1
8065683	SNTA1
8065693	NECAB3
8065710	E2F1
8065719	PXMP4
8065730	EIF2S2
8065738	AHCY
8065756	FDX1P1
8065758	FLJ38773
8065762	PIGU
8065776	NCOA6
8065795	HMGB3P1
8065798	GGT7
8065817	GSS
8065832	TRPC4AP
8065853	RNU6-407P
8065855	EDEM2
8065868	EIF6
8065880	FAM83C
8065889	UQCC1
8065905	GDF5
8065911	C20orf173
8065920	FER1L4
8065948	FER1L4
8065990	RNU6-759P
8065992	NFS1
8066009	RBM39
8066025	RNU6-1166P
8066029	RNU6-937P
8066031	SCAND1
8066038	SLA2
8066051	NDRG3
8066074	DSN1
8066091	SOGA1
8066117	SAMHD1
8066136	RBL1
8066161	MROH8
8066189	GHRH
8066195	BLCAP
8066198	RN7SKP185
8066200	TTI1
8066212	RN7SL237P
8066214	TGM2
8066231	KIAA1755
8066247	SNHG17
8066254	SNHG17
8066258	SNORA71A
8066260	SNORA71C
8066262	SNORA71D
8066266	MAFB
8066273	RNA5SP484
8066275	LOC100127886
8066279	ZHX3
8066292	RN7SL615P
8066294	EMILIN3
8066303	CHD6
8066343	RNU6-1018P
8066347	PTPRT
8066384	GTSF1L
8066391	RNU6-639P
8066393	JPH2
8066402	OSER1
8066407	FITM2
8066411	C20orf62
8066417	SERINC3
8066431	ADA
8066444	LINC01260
8066451	RIMS4
8066461	TOMM34
8066475	KCNS1
8066482	WFDC5
8066489	WFDC12
8066493	SLPI
8066498	MATN4
8066521	TP53TG5
8066528	PIGT
8066530	SPINT3
8066536	WFDC6
8066549	WFDC8
8066557	RNA5SP485
8066559	WFDC9
8066567	RPS2P7
8066569	WFDC11
8066574	WFDC10B
8066579	WFDC3
8066590	TNNC2
8066598	ACOT8
8066609	SPATA25
8066612	NEURL2
8066619	PLTP
8066637	LOC643549
8066641	ZNF335
8066668	NCOA5
8066683	CDH22
8066697	SLC35C2
8066716	ELMO2
8066739	ZNF663P
8066745	ZNF334
8066754	OCSTAMP
8066757	SLC13A3
8066776	TP53RK
8066786	ZMYND8
8066818	RNU6-497P
8066820	RNU6-563P
8066822	SULF2
8066848	PREX1
8066889	STAU1
8066905	ZNFX1
8066921	KCNB1
8066925	PTGIS
8066939	B4GALT5
8066953	SPATA2
8066981	RN7SL636P
8066983	RN7SL672P
8066985	FAM65C
8067011	ADNP
8067017	DPM1
8067029	KCNG1
8067033	KCNG1
8067040	NFATC2
8067055	ATP9A
8067087	SALL4
8067094	ZFP64
8067113	ZNF217
8067121	SUMO1P1
8067125	BCAS1
8067140	CYP24A1
8067155	RNU4ATAC7P
8067157	CBLN4
8067165	RNA5SP487
8067167	AURKA
8067178	GCNT7
8067183	RNU6-929P
8067185	BMP7
8067203	LOC100291105
8067208	CTCFL
8067221	ZBP1
8067233	PMEPA1
8067242	ANKRD60
8067248	PPP4R1L
8067270	APCDD1L
8067277	MIR296
8067279	CTSZ
8067303	PIEZO1P1
8067305	SYCP2
8067351	PPP1R3D
8067358	LOC100128310
8067361	TAF4
8067380	LSM14B
8067382	PSMA7
8067394	HRH3
8067409	LAMA5
8067495	CABLES2
8067506	RBBP8NL
8067521	GATA5
8067530	C20orf166-AS1
8067543	FLJ32154
8067546	SLCO4A1-AS1
8067551	LINC00686
8067554	TCFL5
8067563	DIDO1
8067585	BHLHE23
8067588	LINC00029
8067593	YTHDF1
8067602	NKAIN4
8067610	CHRNA4
8067626	KCNQ2
8067652	EEF1A2
8067662	PTK6
8067671	SRMS
8067680	HELZ2
8067709	GMEB2
8067722	STMN3
8067727	ARFRP1
8067743	ZBTB46
8067754	C20orf181
8067756	UCKL1
8067773	ZNF512B
8067792	SAMD10
8067798	SOX18
8067802	RGS19
8067812	LKAAEAR1
8067818	NPBWR2
8067820	IQSEC3
8067822	IGHV1OR15-9
8067834	RNU6-614P
8067836	LINC00314
8067858	RNU6-286P
8067860	NF1P3
8067867	RNA5SP488
8067869	RBM11
8067877	ABCC13
8067899	RNU6-1326P
8067903	USP25
8067932	LINC00478
8067942	MIR99A
8067944	MIRLET7C
8067946	MIR125B2
8067948	RNU1-98P
8067950	RNU6-113P
8067955	CXADR
8067969	CHODL
8067981	RNU1-139P
8067983	RN7SKP147
8067985	NCAM2
8068006	LINC00308
8068014	RNU4-45P
8068020	RNA5SP489
8068024	JAM2
8068039	GABPA
8068044	RNU6-926P
8068052	LINC00314
8068057	LINC00161
8068062	USP16
8068083	MAP3K7CL
8068126	GRIK1-AS1
8068130	KRTAP13-1
8068136	KRTAP13-4
8068139	KRTAP15-1
8068145	KRTAP6-3
8068151	KRTAP22-1
8068154	KRTAP20-1
8068157	KRTAP20-4
8068161	KRTAP20-2
8068164	KRTAP20-3
8068168	SOD1
8068180	HUNK
8068192	MRAP
8068200	C21orf119
8068202	EVA1C
8068218	RNA5SP490
8068220	C21orf49
8068231	OLIG2
8068235	OLIG1
8068238	IFNAR2
8068254	IL10RB
8068266	IFNAR1
8068280	IFNGR2
8068289	SON
8068305	ITSN1
8068361	SLC5A3
8068363	LINC00310
8068369	KCNE2
8068375	SMIM11
8068383	CLIC6
8068397	RIMKLBP1
8068399	RNU6-992P
8068401	CBR1
8068413	CBR3
8068422	DOPEY2
8068460	MORC3
8068478	CHAF1B
8068496	SIM2
8068510	RNA5SP491
8068512	RIPPLY3
8068520	RNU6-696P
8068543	DSCR9
8068549	RN7SL678P
8068551	DYRK1A
8068570	DSCR8
8068578	DSCR10
8068583	KCNJ15
8068593	ETS2
8068608	RPL23AP12
8068612	WRB
8068620	SH3BGR
8068633	B3GALT5
8068644	IGSF5
8068651	PCP4
8068671	BACE2
8068684	FAM3B
8068697	MX2
8068713	MX1
8068735	ZNF295-AS1
8068740	UMODL1
8068761	ABCG1
8068786	RNA5SP492
8068788	UBASH3A
8068810	SLC37A1
8068833	PDE9A
8068857	NDUFV3
8068866	PKNOX1
8068891	FLJ41733
8068902	RRP1B
8068919	PDXK
8068938	RRP1
8068952	AGPAT3
8069003	PWP2
8069037	AIRE
8069057	PFKL
8069083	C21orf2
8069085	TRPM2
8069122	LRRC3
8069135	C21orf90
8069142	KRTAP10-4
8069146	KRTAP10-7
8069148	KRTAP10-8
8069150	KRTAP10-9
8069153	KRTAP10-10
8069156	KRTAP10-11
8069161	KRTAP12-3
8069174	FAM207A
8069178	ADARB1
8069200	LINC00334
8069208	COL18A1
8069252	PCBP3
8069269	COL6A1
8069301	COL6A2
8069332	MCM3AP-AS1
8069340	YBEY
8069348	PCNT
8069399	DIP2A
8069444	RNU6-396P
8069450	PRMT2
8069503	LOC441956
8069508	ANKRD20A11P
8069511	ANKRD20A11P
8069521	LIPI
8069532	HSPA13
8069541	SAMSN1
8069553	NRIP1
8069559	RNU6-426P
8069565	BTG3
8069574	C21orf91
8069582	TMPRSS15
8069608	RNU6-772P
8069612	LINC00158
8069620	MRPL39
8069633	ATP5J
8069644	APP
8069666	RNU6-123P
8069668	CYYR1
8069676	ADAMTS1
8069689	ADAMTS5
8069700	N6AMT1
8069711	LTN1
8069744	RWDD2B
8069753	CCT8
8069770	GRIK1
8069790	CLDN17
8069795	CLDN8
8069800	KRTAP24-1
8069804	KRTAP26-1
8069808	KRTAP27-1
8069811	KRTAP23-1
8069813	KRTAP13-2
8069818	KRTAP13-3
8069822	KRTAP19-1
8069827	KRTAP19-2
8069831	KRTAP19-3
8069836	KRTAP19-4
8069838	KRTAP19-5
8069841	KRTAP19-6
8069845	KRTAP19-7
8069848	KRTAP6-2
8069852	KRTAP6-1
8069855	KRTAP21-2
8069859	KRTAP21-1
8069863	KRTAP8-1
8069868	KRTAP7-1
8069872	KRTAP11-1
8069876	KRTAP19-8
8069880	TIAM1
8069910	SCAF4
8069933	MIS18A
8069943	URB1
8069985	SNORA80A
8069991	TCP10L
8069998	C21orf59
8070010	SYNJ1
8070046	PAXBP1
8070073	C21orf62
8070083	TMEM50B
8070097	DNAJC28
8070102	GART
8070129	DONSON
8070141	CRYZL1
8070160	ATP5O
8070171	RN7SL740P
8070173	KCNE1
8070182	RCAN1
8070215	SETD4
8070233	CLDN14
8070239	HLCS
8070257	PIGP
8070269	DSCR3
8070279	KCNJ6
8070286	DSCR4
8070297	ERG
8070315	LINC00114
8070321	LOC400867
8070328	LINC00527
8070330	PSMG1
8070341	BRWD1
8070398	LCA5L
8070411	C21orf88
8070421	DSCAM
8070458	PLAC4
8070482	LINC00479
8070489	RIPK4
8070503	PRDM15
8070538	C2CD2
8070557	ZBTB21
8070563	C21orf128
8070567	TFF3
8070574	TFF2
8070579	TFF1
8070584	TMPRSS3
8070601	RNU6-1149P
8070603	RSPH1
8070615	WDR4
8070632	CBS
8070655	U2AF1
8070665	SIK1
8070681	LINC00313
8070689	HSF2BP
8070701	CSTB
8070708	LOC284837
8070712	RNU6-859P
8070714	RNU6-1150P
8070720	ICOSLG
8070744	C21orf2
8070757	TSPEAR
8070771	KRTAP10-1
8070777	KRTAP10-2
8070780	KRTAP10-3
8070782	KRTAP10-5
8070789	KRTAP12-4
8070791	KRTAP12-2
8070795	KRTAP12-1
8070799	UBE2G2
8070811	SUMO3
8070819	PTTG1IP
8070826	ITGB2
8070847	C21orf67
8070853	C21orf67
8070863	SSR4P1
8070876	POFUT2
8070896	LINC00315
8070905	COL18A1-AS1
8070933	FTCD
8070953	SPATC1L
8070961	LSS
8070988	MCM3AP
8071020	C21orf58
8071036	S100B
8071042	LOC100288884
8071061	TPTEP1
8071063	TPTEP1
8071069	IL17RA
8071084	CECR5-AS1
8071086	CECR2
8071107	SLC25A18
8071119	BCL2L13
8071134	LINC00528
8071136	PEX26
8071155	USP18
8071179	DGCR6
8071185	DGCR5
8071194	DGCR11
8071196	TSSK2
8071204	RN7SL168P
8071206	MRPL40
8071212	CDC45
8071272	SEPT5-GP1BB
8071274	SEPT5-GP1BB
8071276	TBX1
8071289	COMT
8071301	TANGO2
8071312	MIR185
8071332	RANBP1
8071339	ZDHHC8
8071355	LINC00896
8071357	LOC440792
8071382	ZNF74
8071392	MED15
8071411	POM121L4P
8071414	TMEM191A
8071420	SERPIND1
8071426	SNAP29
8071434	CRKL
8071444	AIFM3
8071466	LZTR1
8071489	P2RX6
8071504	LOC400891
8071536	HIC2
8071547	UBE2L3
8071554	CCDC116
8071559	SDF2L1
8071566	PPIL2
8071642	IGLV6-57
8071646	VPREB1
8071649	BMS1P20
8071658	IGLV7-46
8071662	GGTLC2
8071671	GNAZ
8071676	RAB36
8071691	BCR
8071713	FBXW4P1
8071717	RGL4
8071745	C22orf15
8071758	MMP11
8071768	SMARCB1
8071783	SLC2A11
8071823	CABIN1
8071861	SUSD2
8071877	POM121L9P
8071907	UPB1
8071920	SNRPD3
8071951	CRIP1P4
8071953	SGSM1
8071981	KIAA1671
8071989	CRYBB3
8071997	CRYBB2
8072007	LOC101928049
8072009	CRYBB2P1
8072015	ADRBK2
8072039	MYO18B
8072088	SEZ6L
8072108	ASPHD2
8072113	SRRD
8072122	HMGB1P10
8072124	CRYBA4
8072131	RNU6-1066P
8072133	TTC28-AS1
8072143	HSCB
8072153	CCDC117
8072160	ZNRF3
8072170	KREMEN1
8072187	RNU6-810P
8072189	EMID1
8072206	EWSR1
8072216	GAS2L1
8072226	RFPL1
8072229	NEFH
8072242	NF2
8072266	CABP7
8072274	UQCR10
8072279	MTMR3
8072302	MTMR3
8072304	HORMAD2
8072314	MGC20647
8072316	CCDC157
8072328	SEC14L2
8072344	RNU6-564P
8072346	MTFP1
8072353	LOC646513
8072358	SIRPAP1
8072360	TCN2
8072382	OSBP2
8072400	MORC2-AS1
8072407	TUG1
8072413	SMTN
8072436	INPP5J
8072454	RNF185
8072461	LIMK2
8072482	RNA5SP496
8072484	MGC15705
8072486	LOC54944
8072488	DRG1
8072494	SFI1
8072529	DEPDC5
8072573	RN7SL20P
8072577	YWHAH
8072587	SLC5A1
8072603	LOC100130269
8072605	RFPL3
8072610	FBXO7
8072626	TIMP3
8072636	ISX
8072645	HMGXB4
8072659	TOM1
8072678	HMOX1
8072687	MCM5
8072705	RASD2
8072710	APOL6
8072721	APOL5
8072735	APOL1
8072744	NCF4
8072757	CSF2RB
8072777	MPST
8072784	KCTD17
8072798	CYTH4
8072817	CDC42EP1
8072825	GGA1
8072847	SH3BP1
8072876	LGALS1
8072883	NOL12
8072926	H1F0
8072931	GCAT
8072941	GALR3
8072946	EIF3L
8072960	RNU6-900P
8072962	MICALL1
8072989	PICK1
8073007	MAFF
8073013	RN7SL704P
8073015	KDELR3
8073022	CBY1
8073032	TOMM22
8073039	GTPBP1
8073062	APOBEC3B
8073068	APOBEC3C
8073072	APOBEC3D
8073081	APOBEC3F
8073088	APOBEC3G
8073096	APOBEC3H
8073104	SYNGR1
8073129	MGAT3
8073135	MIEF1
8073148	ATF4
8073152	CACNA1I
8073194	GRAP2
8073207	FAM83F
8073214	TNRC6B
8073242	ADSL
8073259	SGSM3
8073293	COX6B1P3
8073296	MCHR1
8073311	XPNPEP3
8073334	RBX1
8073345	EP300
8073379	L3MBTL2
8073397	ZC3H7B
8073422	TEF
8073430	ACO2
8073449	CSDC2
8073457	XRCC6
8073470	C22orf46
8073474	MEI1
8073513	CCDC134
8073522	SREBF2
8073544	MIR33A
8073546	LINC00634
8073548	SEPT3
8073562	WBP2NL
8073573	FAM109B
8073578	SMDT1
8073582	OGFRP1
8073596	SERHL2
8073603	RNU12
8073605	BIK
8073612	TSPO
8073623	MPPED1
8073631	HMGN2P9
8073633	PNPLA3
8073645	SAMM50
8073662	PARVB
8073682	PARVG
8073698	LINC00207
8073733	NUP50
8073743	UPK3A
8073752	FAM118A
8073766	RIBC2
8073775	FBLN1
8073799	ATXN10
8073826	PPARA
8073842	TTC38
8073858	GTSE1
8073875	TRMU
8073890	GRAMD4
8073909	TBC1D22A
8073929	FAM19A5
8073939	FLJ44385
8073941	RN7SKP252
8073943	ZBED4
8073949	CRELD2
8073960	PIM3
8073962	MOV10L1
8073992	PANX2
8074003	TRABD
8074020	SELO
8074030	PPP6R2
8074057	RN7SL500P
8074063	ADM2
8074070	MIOX
8074082	NCAPH2
8074106	KLHDC7B
8074108	MAPK8IP2
8074131	SHANK3
8074153	ACR
8074196	CCT8L2
8074204	XKR3
8074210	IGKV2OR22-4
8074212	GAB4
8074223	CECR6
8074227	CECR5
8074237	CECR1
8074249	RN7SL843P
8074251	ATP6V1E1
8074274	MICAL3
8074286	MICAL3
8074349	DGCR2
8074388	SLC25A1
8074399	CLTCL1
8074458	C22orf39
8074464	UFD1L
8074473	CLDN5
8074498	TXNRD2
8074522	ARVCF
8074541	TRMT2A
8074558	RTN4R
8074565	DGCR6L
8074615	RNU6-225P
8074617	SCARF2
8074632	KLHL22
8074640	KLHL22-IT1
8074642	RN7SL812P
8074647	PI4KA
8074688	THAP7
8074695	TUBA3FP
8074701	SLC7A4
8074773	YDJC
8074780	YPEL1
8074789	RN7SL280P
8074791	MAPK1
8074806	PPM1F
8074817	TOP3B
8074836	PRAMENP
8074845	ZNF280B
8074853	ZNF280A
8074856	PRAME
8074869	RTDR1
8074888	BCRP8
8074890	RN7SL263P
8074892	ZDHHC8P1
8074897	LOC388882
8074909	IGLL1
8074916	DRICH1
8074927	GUSBP11
8074931	ZNF70
8074934	VPREB3
8074939	CHCHD10
8074944	DERL3
8074958	RN7SL268P
8074980	GSTT1
8074991	GGT5
8075005	ADORA2A-AS1
8075009	GUCD1
8075016	LRRC75B
8075026	PIWIL3
8075049	TMEM211
8075052	LRP5L
8075057	RNA5SP494
8075059	RN7SKP169
8075061	RNA5SP495
8075063	HPS4
8075089	TFIP11
8075106	TPST2
8075118	CRYBB1
8075126	MN1
8075130	PITPNB
8075142	TTC28
8075160	RN7SL757P
8075162	RN7SL162P
8075164	CHEK2
8075182	XBP1
8075190	ZNRF3-AS1
8075192	C22orf31
8075198	RNU6-1219P
8075200	RHBDD3
8075211	RASL10A
8075217	AP1B1
8075239	THOC5
8075263	NIPSNAP1
8075276	ZMAT5
8075285	ASCC2
8075306	RNU6-331P
8075310	LIF
8075316	OSM
8075322	GATSL3
8075332	TBC1D10A
8075343	SF3A1
8075363	KIAA1656
8075365	RNF215
8075375	SEC14L3
8075390	SEC14L4
8075401	GAL3ST1
8075406	PES1
8075423	DUSP18
8075430	MORC2
8075462	SELM
8075468	PLA2G3
8075477	RNF185-AS1
8075479	RNU6-1128P
8075483	PIK3IP1
8075493	PATZ1
8075505	RNU6-338P
8075507	EIF4ENIF1
8075542	PRR14L
8075550	C22orf24
8075553	RN7SL305P
8075555	C22orf42
8075564	RFPL2
8075569	SLC5A4
8075585	RTCB
8075600	BPIFC
8075616	SYN3
8075633	RNA5SP497
8075635	TIMP3
8075637	LARGE
8075659	MB
8075673	RBFOX2
8075695	APOL3
8075709	APOL4
8075720	APOL2
8075728	MYH9
8075778	TXN2
8075785	FOXRED2
8075798	EIF3D
8075820	CACNG2
8075828	IFT27
8075838	PVALB
8075846	FLJ90680
8075850	TEX33
8075857	TST
8075863	RN7SKP214
8075865	TMPRSS6
8075886	IL2RB
8075897	C1QTNF6
8075906	SSTR3
8075910	RAC2
8075918	LOC100506271
8075921	ELFN2
8075924	MFNG
8075934	CARD10
8075956	LGALS2
8075963	LOC101927051
8075969	RN7SL385P
8075971	ANKRD54
8075981	C22orf23
8075992	SOX10
8076002	SLC16A8
8076007	BAIAP2L2
8076025	PLA2G6
8076046	TMEM184B
8076056	CSNK1E
8076072	KCNJ4
8076077	DDX17
8076094	DMC1
8076113	FAM227A
8076128	JOSD1
8076137	SUN2
8076161	DNAL4
8076169	NPTXR
8076176	CBX6
8076185	CBX7
8076195	PDGFB
8076221	SNORD83A
8076225	RPS19BP1
8076231	ENTHD1
8076239	RN7SKP210
8076260	SLC25A17
8076292	DNAJB7
8076302	CHADL
8076307	RANGAP1
8076327	LOC100129648
8076329	RNU6-495P
8076331	TOB2
8076339	PHF5A
8076344	POLR3H
8076355	PMM1
8076365	DESI1
8076382	RNU6ATAC22P
8076387	TNFRSF13C
8076393	CENPM
8076403	NAGA
8076415	SNORD13P1
8076417	NDUFA6
8076436	TCF20
8076441	NFAM1
8076449	RRP7B
8076455	RRP7A
8076461	RN7SKP80
8076465	POLDIP3
8076481	CYB5R3
8076493	ATP5L2
8076497	A4GALT
8076515	ARFGAP3
8076533	PACSIN2
8076547	TTLL1
8076561	KIAA1654
8076563	MCAT
8076569	TTLL12
8076586	SCUBE1
8076612	EFCAB6
8076644	SULT4A1
8076655	PNPLA5
8076668	KIAA1644
8076673	LDOC1L
8076677	PHF21B
8076690	KIAA0930
8076704	SMC1B
8076732	RNU6-1161P
8076734	WNT7B
8076739	PRR34
8076744	LOC554174
8076747	LOC642648
8076749	CDPF1
8076754	PKDREJ
8076757	CELSR1
8076792	CERK
8076813	LOC642757
8076815	LPEQ6126
8076819	LINC00898
8076826	C22orf34
8076836	BRD1
8076851	ALG12
8076865	IL17REL
8076882	TTLL8
8076894	MLC1
8076909	TUBGCP6
8076962	MAPK12
8076978	MAPK11
8076998	PLXNB2
8077036	DENND6B
8077042	SBF1
8077082	LMF2
8077099	SCO2
8077103	TYMP
8077116	ODF3B
8077160	ARSA
8077169	RNU6-409P
8077185	APOA1
8077192	APOA4
8077198	FLJ43315
8077204	APOC3
8077211	ATG4B
8077226	ING5
8077238	D2HGDH
8077250	THAP4
8077262	DTYMK
8077270	CHL1
8077299	CNTN6
8077323	CNTN4
8077353	TRNT1
8077366	LRRN1
8077370	SETMAR
8077376	ITPR1
8077441	BHLHE40
8077450	ARL8B
8077458	EDEM1
8077490	LMCD1
8077499	LINC00312
8077503	CAV3
8077513	THUMPD3
8077528	SETD5
8077550	MTMR14
8077572	CPNE9
8077595	BRPF1
8077635	OGG1
8077663	JAGN1
8077668	IL17RE
8077688	IL17RC
8077712	CRELD1
8077728	EMC3-AS1
8077731	FANCD2
8077768	RNU6-670P
8077770	BRK1
8077779	VHL
8077781	VHL
8077786	IRAK2
8077804	TATDN2
8077815	LINC00852
8077817	SLC6A11
8077833	SLC6A1
8077851	HRH1
8077858	ATG7
8077877	LOC100130924
8077879	SYN2
8077899	PPARG
8077914	TSEN2
8077929	RNU6-377P
8077931	MKRN2
8077944	CAND2
8077958	HDAC11
8077970	FBLN2
8077989	TPRXL
8077993	TMEM43
8078008	LSM3
8078012	RNA5SP124
8078014	SLC6A6
8078046	C3orf20
8078066	FGD5
8078091	NR2C2
8078110	CAPN7
8078136	RNU6-454P
8078138	EAF1
8078147	BTD
8078153	RN7SL4P
8078155	GALNT15
8078173	OXNAD1
8078187	PLCL2
8078196	KCNH8
8078214	RAB5A
8078225	RNU4-85P
8078227	KAT2B
8078252	UBE2E2
8078262	UBE2E1
8078270	RPL15
8078272	NR1D2
8078284	RNA5SP125
8078286	RARB
8078300	OXSM
8078305	LRRC3B
8078310	RNU1-96P
8078312	CMC1
8078319	ZCWPW2
8078330	RBMS3
8078350	TGFBR2
8078360	STT3B
8078378	ZNF587P1
8078380	ZNF860
8078386	GPD1L
8078397	CMTM8
8078405	CMTM7
8078412	CNOT10
8078435	TRIM71
8078442	CCR4
8078448	RN7SL296P
8078450	CRTAP
8078461	FBXL2
8078479	PDCD6IP
8078497	ARPP21
8078527	MIR128-2
8078529	STAC
8078542	RN7SKP227
8078544	MLH1
8078565	RNU6-1301P
8078569	GOLGA4
8078603	RNA5SP129
8078605	C3orf35
8078619	ITGA9
8078650	CTDSPL
8078663	MIR26A1
8078665	VILL
8078690	DLEC1
8078729	MYD88
8078738	OXSR1
8078759	SLC22A13
8078772	SLC22A14
8078784	XYLB
8078805	ACVR2B
8078818	EXOG
8078832	RNU6-1227P
8078834	WDR48
8078857	TTC21A
8078888	CCR8
8078898	SLC25A38
8078920	MOBP
8078933	MYRIP
8078956	RNU4-56P
8078958	RN7SL411P
8078962	EIF1B
8078971	ENTPD3
8078984	RPL14
8078991	ZNF619
8078999	ZNF620
8079005	ZNF621
8079021	CTNNB1
8079037	TRAK1
8079058	RNU4-78P
8079060	VIPR1
8079074	SS18L2
8079079	NKTR
8079099	ZBTB47
8079107	KLHL40
8079117	ACKR2
8079124	ZNF662
8079131	FAM198A
8079140	SNRK
8079149	RN7SL517P
8079153	ABHD5
8079163	RNU6-367P
8079165	MIR138-1
8079167	TOPAZ1
8079170	TCAIM
8079189	ZKSCAN7
8079204	ZNF197
8079217	ZNF35
8079224	ZNF502
8079229	ZNF501
8079237	KIF15
8079274	TMEM42
8079279	TGM4
8079294	EXOSC7
8079311	LARS2
8079334	LIMD1
8079346	SACM1L
8079368	RN7SL145P
8079370	CCR9
8079377	CXCR6
8079383	CCR3
8079392	CCR2
8079401	CCR5
8079407	CCRL2
8079415	RTP3
8079420	LRRC2-AS1
8079422	TDGF1
8079426	TMIE
8079433	PTH1R
8079462	NBEAL2
8079517	KLHL18
8079532	PTPN23
8079563	DHX30
8079588	NDUFB1P1
8079590	CAMP
8079598	ZNF589
8079615	FBXW12
8079628	RN7SL321P
8079630	TMA7
8079662	ARIH2
8079677	P4HTM
8079693	WDR6
8079707	NDUFAF3
8079719	CCDC36
8079731	RN7SL182P
8079733	KLHDC8B
8079740	STGC3
8079746	TCTA
8079753	DAG1
8079759	BSN
8079772	APEH
8079796	RNF123
8079839	FAM212A
8079842	RBM6
8079869	RBM5
8079896	SEMA3F
8079919	GNAT1
8079931	SLC38A3
8079950	GNAI2
8079964	GNAI2
8079988	LSMEM2
8079993	CYB561D2
8079999	RNA5SP131
8080001	HEMK1
8080013	MAPKAPK3
8080028	DOCK3
8080084	MANF
8080093	RBM15B
8080100	RAD54L2
8080121	TEX264
8080128	GRM2
8080138	IQCF2
8080142	RN7SL504P
8080144	PARP3
8080158	GPR62
8080184	ALAS1
8080198	PPM1M
8080212	GLYCTK
8080226	DNAH1
8080306	PHF7
8080320	NISCH
8080344	STAB1
8080416	SMIM4
8080438	SPCS1
8080445	ITIH1
8080466	ITIH3
8080487	PRKCD
8080511	CACNA1D
8080562	IL17RB
8080578	CACNA2D3
8080617	RN7SKP45
8080619	RNA5SP133
8080621	CCDC66
8080640	SPATA12
8080645	APPL1
8080674	RNU6-483P
8080676	PDE12
8080683	RNU6ATAC26P
8080685	SLMAP
8080714	FLNB
8080762	ABHD6
8080773	RPP14
8080781	PXK
8080804	KCTD6
8080810	PTPRG
8080847	C3orf14
8080853	RNU6-139P
8080855	SYNPR
8080863	SNTN
8080868	C3orf49
8080878	ATXN7
8080894	RNU6-739P
8080896	SLC25A26
8080909	RN7SL482P
8080911	KBTBD8
8080918	FAM19A1
8080926	ARL6IP5
8080938	MITF
8080956	RNU6-281P
8080958	GPR27
8080960	RN7SL271P
8080962	RNU1-62P
8080964	GXYLT2
8080973	PPP4R2
8080980	EBLN2
8080985	RNU2-64P
8080987	HSP90AB5P
8080998	DUX4L26
8081001	ROBO2
8081028	RNU6-386P
8081030	RN7SL647P
8081032	RN7SKP61
8081034	RNU2-28P
8081036	CADM2
8081051	RNU6-1129P
8081053	RN7SKP284
8081055	CHMP2B
8081065	RNU6ATAC6P
8081067	HTR1F
8081069	ZNF654
8081073	C3orf38
8081081	EPHA3
8081107	RNU6-712P
8081109	RNU6-488P
8081113	RNU6-511P
8081115	ARL13B
8081128	NSUN3
8081138	EPHA6
8081158	ARL6
8081171	CRYBG3
8081192	OR5AC2
8081200	OR5H7P
8081202	OR5H6
8081204	OR5H2
8081206	OR5K4
8081208	OR5K3
8081210	OR5K1
8081212	OR5K2
8081214	GPR15
8081217	WWP1P1
8081219	ST3GAL6
8081235	COL8A1
8081241	CMSS1
8081256	TBC1D23
8081277	NIT2
8081288	TMEM45A
8081298	GPR128
8081316	TFG
8081331	RNU6-865P
8081335	LOC100287852
8081341	FAM172BP
8081343	TRMT10C
8081348	PCNP
8081354	RNU6-1256P
8081358	ZBTB11-AS1
8081362	CEP97
8081375	NXPE3
8081386	NFKBIZ
8081407	ZPLD1
8081427	RNU1-43P
8081429	NDUFA4P2
8081431	ALCAM
8081460	RNU6-1308P
8081462	CCDC54
8081465	BBX
8081488	HHLA2
8081503	DZIP3
8081537	TRAT1
8081548	PVRL3
8081564	CD96
8081582	PLCXD2
8081590	PHLDB2
8081612	ABHD10
8081620	TAGLN3
8081631	TMPRSS7
8081645	C3orf52
8081657	CD200
8081667	SLC35A5
8081676	GTPBP8
8081686	BOC
8081710	SIDT1
8081740	ATP6V1A
8081758	GRAMD1C
8081779	ZDHHC23
8081786	QTRTD1
8081799	TIGIT
8081808	LOC100128175
8081810	GAP43
8081818	RN7SL815P
8081820	RNU6-1200P
8081822	C3orf30
8081826	UPK1B
8081838	ARHGAP31
8081853	POGLUT1
8081867	TIMMDC1
8081880	ADPRH
8081890	PLA1A
8081903	MAATS1
8081925	NR1I2
8081941	RN7SL397P
8081945	NDUFB4
8081953	GTF2E1
8081959	STXBP5L
8081989	ARGFX
8081997	FBXO40
8082003	EAF2
8082012	SLC15A2
8082035	CD86
8082046	CASR
8082058	CSTA
8082066	FAM162A
8082075	DTX3L
8082086	PARP15
8082100	PARP14
8082120	DIRC2
8082165	KALRN
8082229	UMPS
8082236	DUTP1
8082242	OR7E130P
8082246	OR7E93P
8082250	OR7E97P
8082254	FAM86JP
8082270	CCDC37
8082289	CHST13
8082298	NUP210P1
8082305	CHCHD6
8082314	PLXNA1
8082347	C3orf56
8082350	MCM2
8082368	PODXL2
8082380	ABTB1
8082400	KBTBD12
8082406	RNA5SP139
8082408	SEC61A1
8082422	EEFSEC
8082431	RAB7A
8082442	RN7SL698P
8082444	ACAD9
8082465	EFCC1
8082473	GP9
8082478	COPG1
8082504	HMCES
8082517	H1FX-AS1
8082552	RHO
8082560	H1FOO
8082572	RNU6-1142P
8082574	TRH
8082583	ARVP6125
8082585	COL6A5
8082597	COL6A6
8082605	GSTO3P
8082607	ATP2C1
8082643	NEK11
8082663	NUDT16P1
8082667	NUDT16
8082673	ACPP
8082688	DNAJC13
8082745	ACKR4
8082750	UBA5
8082767	TMEM108
8082774	BFSP2
8082788	CDV3
8082795	RNU6-678P
8082797	TF
8082816	SRPRB
8082827	CEP63
8082846	EPHB1
8082869	PPP2R3A
8082886	PCCB
8082905	SLC35G2
8082911	NCK1
8082916	IL20RB
8082926	SOX14
8082928	CLDN18
8082940	ARMC8
8082965	MRAS
8082974	ESYT3
8083000	FAIM
8083011	MRPS22
8083025	BPESC1
8083030	RNU6-736P
8083032	ACTG1P1
8083034	CLSTN2
8083053	TRIM42
8083063	SLC25A36
8083071	SPSB4
8083075	PXYLP1
8083090	ZBTB38
8083092	ZBTB38
8083094	RASA2
8083119	RNF7
8083129	GRK7
8083136	ATP1B3
8083144	RNU6-425P
8083146	PLS1
8083164	RN7SKP25
8083166	TRPC1
8083183	U2SURP
8083214	CHST2
8083223	C3orf58
8083233	ZIC1
8083240	AGTR1
8083246	CPB1
8083260	CPA3
8083272	GYG1
8083282	HPS3
8083301	TM4SF4
8083310	RNF13
8083318	LOC646903
8083324	TSC22D2
8083333	EIF2A
8083352	SELT
8083360	MED12L
8083409	AADACL2
8083415	AADAC
8083422	SUCNR1
8083429	MBNL1
8083447	P2RY1
8083457	RAP2B
8083463	C3orf79
8083471	ARHGEF26
8083494	MME
8083523	GMPS
8083538	VN2R1P
8083546	KCNAB1
8083569	TIPARP
8083576	LEKR1
8083590	RN7SKP177
8083594	PTX3
8083599	C3orf55
8083605	RSRC1
8083616	MLF1
8083630	GFM1
8083652	LOC100287290
8083656	MFSD1
8083690	IL12A
8083704	BRD7P2
8083707	C3orf80
8083709	SMC4
8083737	MIR15B
8083739	MIR16-2
8083743	ARL14
8083749	PPM1L
8083757	NMD3
8083770	OTOL1
8083775	CBX1P5
8083779	SERPINI1
8083790	RNU2-20P
8083794	MYNN
8083808	LRRIQ4
8083814	SAMD7
8083826	SEC62
8083839	GPR160
8083848	RNU4-38P
8083850	PHC3
8083852	RNU6-315P
8083854	PRKCI
8083876	SKIL
8083887	CLDN11
8083897	TMEM212
8083933	RN7SL141P
8083937	RNU6-547P
8083941	ECT2
8083968	NLGN1
8083978	NAALADL2
8083994	RNU4-91P
8083998	RNU6-1317P
8084000	RNA5SP147
8084002	KCNMB2
8084016	PIK3CA
8084035	ZNF639
8084045	MFN1
8084067	ACTL6A
8084092	NDUFB5
8084100	USP13
8084126	RNU6-486P
8084128	TTC14
8084146	FXR1
8084165	SOX2
8084169	RN7SL703P
8084171	RPL7L1P8
8084173	ATP11B
8084206	B3GNT5
8084215	LINC00888
8084219	KLHL24
8084232	YEATS2
8084266	HTR3D
8084275	HTR3C
8084284	HTR3E
8084299	HSP90AA5P
8084303	EIF2B5
8084323	DVL3
8084345	AP2M1
8084360	ABCF3
8084382	VWA5B2
8084397	ECE2
8084423	PSMD2
8084439	EIF4G1
8084478	FAM131A
8084488	POLR2H
8084496	CHRD
8084524	EPHB3
8084541	VPS8
8084589	MAP3K13
8084607	SENP2
8084627	C3orf65
8084630	LOC344887
8084634	DNAJB11
8084648	AHSG
8084657	FETUB
8084668	HRG
8084679	KNG1
8084710	ADIPOQ
8084715	RPS20P14
8084717	ST6GAL1
8084726	RTP1
8084732	RTP4
8084739	FLJ42393
8084742	LPP
8084755	MIR28
8084757	TPRG1
8084766	TP63
8084788	CLDN16
8084794	IL1RAP
8084810	RN7SKP296
8084814	OSTN
8084818	CCDC50
8084832	PYDC2
8084836	RN7SKP222
8084838	HRASLS
8084844	OPA1
8084880	HES1
8084887	RN7SL215P
8084891	FAM43A
8084921	TNK2-AS1
8084923	LINC00885
8084929	SLC51A
8084941	RN7SL738P
8084943	UBXN7-AS1
8084947	FBXO45
8084951	NRROS
8084955	PIGX
8084963	PAK2
8084971	SENP5
8084982	NCBP2-AS2
8084986	FYTTD1
8085000	LRCH3
8085024	RNU6-858P
8085026	RPL35A
8085033	LMLN
8085052	RNU6-621P
8085056	RN7SL120P
8085060	RN7SKP144
8085062	IL5RA
8085081	CRBN
8085094	SUMF1
8085118	RN7SL553P
8085120	RNU4ATAC17P
8085122	SSUH2
8085138	OXTR
8085145	RAD18
8085193	THUMPD3-AS1
8085195	LHFPL4
8085206	CAMK1
8085220	TADA3
8085233	RPUSD3
8085244	CIDEC
8085253	RNU6-882P
8085255	PRRT3
8085263	EMC3
8085272	LOC401052
8085276	CIDECP
8085283	FANCD2OS
8085287	BRK1
8085293	GHRL
8085300	SEC13
8085311	ATP2B2
8085340	VGLL4
8085350	TAMM41
8085358	RN7SL147P
8085360	TIMP4
8085370	GSTM5P1
8085372	RNA5SP123
8085374	RAF1
8085393	TMEM40
8085407	RPL32
8085412	IQSEC1
8085429	LOC100128644
8085431	NUP210
8085475	WNT7A
8085481	CHCHD4
8085486	XPC
8085504	GRIP2
8085529	RNU6-905P
8085531	MRPS25
8085537	ZFYVE20
8085556	SH3BP5
8085571	METTL6
8085579	RNU6-1024P
8085581	COLQ
8085606	RN7SL110P
8085608	HACL1
8085628	ANKRD28
8085660	DPH3
8085665	RFTN1
8085676	DAZL
8085689	TBC1D5
8085716	SATB1
8085730	RNU6-138P
8085732	EFHB
8085749	PP2D1
8085754	SGOL1
8085770	RNU6-822P
8085772	RNU6-815P
8085774	ZNF385D
8085784	RNU6-922P
8085786	RNU6-788P
8085788	NKIRAS1
8085797	THRB
8085811	RN7SL216P
8085813	RNA5SP126
8085815	TOP2B
8085852	NGLY1
8085867	NEK10
8085912	RNU6-342P
8085914	SLC4A7
8085946	EOMES
8085954	AZI2
8085967	LOC100652807
8085972	GADL1
8085984	OSBPL10
8085999	CMTM6
8086008	DYNC1LI1
8086024	YPLR6490
8086048	TMPPE
8086051	SUSD5
8086057	UBP1
8086075	RNA5SP128
8086077	CLASP2
8086120	DCLK3
8086125	TRANK1
8086139	RNU6ATAC4P
8086141	EPM2AIP1
8086150	LRRFIP2
8086183	FLJ31715
8086185	PLCD1
8086201	ACAA1
8086216	ACAA1
8086218	RNU6-235P
8086222	SCN5A
8086255	SCN10A
8086283	SCN11A
8086317	GORASP1
8086330	CSRNP1
8086341	XIRP1
8086344	CX3CR1
8086350	RNU5B-2P
8086352	ULK4
8086368	RN7SKP58
8086372	ULK4
8086391	CCK
8086400	LYZL4
8086406	SEC22C
8086417	RN7SL567P
8086419	HHATL
8086434	CCDC13
8086451	HIGD1A
8086457	CYP8B1
8086467	ANO10
8086482	ZNF445
8086494	ZNF852
8086498	KIAA1143
8086503	ZDHHC3
8086505	ZDHHC3
8086515	RNU5B-3P
8086517	CDCP1
8086530	TMEM158
8086538	LIMD1-AS1
8086540	SLC6A20
8086555	LZTFL1
8086572	FYCO1
8086595	XCR1
8086600	CCR1
8086607	LTF
8086615	LRRC2
8086627	ALS2CL
8086660	PRSS50
8086683	PRSS42
8086689	MYL3
8086698	CCDC12
8086706	SETD2
8086729	KIF9
8086752	SNORD13P3
8086754	SCAP
8086784	ELP6
8086797	RN7SL870P
8086799	CSPG5
8086810	SMARCC1
8086842	MAP4
8086878	RN7SL664P
8086880	CDC25A
8086899	NME6
8086908	PLXNB1
8086949	CCDC51
8086953	SHISA5
8086961	PFKFB4
8086981	UCN2
8086985	COL7A1
8087100	UQCRC1
8087116	TMEM89
8087145	CELSR3
8087182	NCKIPSD
8087201	IP6K2
8087210	PRKAR2A
8087224	SLC25A20
8087234	ARIH2OS
8087236	DALRD3
8087250	MIR425
8087252	MIR191
8087254	IMPDH2
8087271	QRICH1
8087308	USP19
8087337	LAMB2
8087372	CCDC71
8087380	USP4
8087405	GPX1
8087409	RHOA
8087419	AMT
8087433	NICN1
8087447	MST1
8087473	IP6K1
8087481	CDHR4
8087513	TRAIP
8087530	CAMKV
8087545	RN7SL217P
8087547	MST1R
8087568	MON1A
8087576	IFRD2
8087611	HYAL1
8087624	HYAL2
8087634	TUSC2
8087640	RASSF1
8087653	ZMYND10
8087669	NPRL2
8087685	TMEM115
8087691	CACNA2D2
8087731	C3orf18
8087739	CISH
8087746	ZNF652P1
8087748	VPRBP
8087778	RNU6ATAC29P
8087780	RNA5SP132
8087782	IQCF1
8087790	RRP9
8087806	PCBP4
8087825	ABHD14B
8087830	RPL29
8087833	DUSP7
8087839	POC1A
8087852	TLR9
8087860	TWF2
8087874	WDR82
8087881	MIRLET7G
8087883	MIR135A1
8087885	BAP1
8087907	SEMA3G
8087925	TNNC1
8087935	NT5DC2
8087951	PBRM1
8087985	GLT8D1
8088001	NEK4
8088065	SFMBT1
8088090	RFT1
8088092	RFT1
8088106	TKT
8088128	DCP1A
8088142	CHDH
8088151	ACTR8
8088167	SELK
8088174	LRTM1
8088180	WNT5A
8088192	ERC2
8088212	ERC2-IT1
8088219	FAM208A
8088247	ARHGEF3
8088264	IL17RD
8088285	HESX1
8088292	ASB14
8088299	DNAH12
8088315	DNAH12
8088322	DNAH12
8088337	RNU6-108P
8088339	ARF4
8088348	DENND6A
8088371	DNASE1L3
8088384	PDHB
8088397	ACOX2
8088415	FAM107A
8088425	FAM3D
8088436	C3orf67
8088458	FHIT
8088468	NPCDR1
8088478	RPL10AP6
8088480	ID2B
8088485	FEZF2
8088491	CADPS
8088524	RN7SL863P
8088526	THOC7
8088535	PSMD6
8088548	LINC00994
8088550	PRICKLE2
8088560	ADAMTS9
8088602	MAGI1
8088636	LOC100508226
8088642	LRIG1
8088664	SUCLG2
8088671	FAM19A4
8088680	EOGT
8088700	TMF1
8088718	UBA3
8088739	LMOD3
8088745	FRMD4B
8088768	RN7SL418P
8088770	RNPC3
8088776	FOXP1
8088803	EIF4E3
8088813	PROK2
8088820	RYBP
8088828	RNA5SP136
8088830	SHQ1
8088842	RNU6-557P
8088844	CCDC75P1
8088846	RNU6-1270P
8088848	PDZRN3
8088866	CNTN3
8088889	RN7SL294P
8088891	OR7E22P
8088893	OR7E55P
8088895	FAM86DP
8088903	OR7E121P
8088905	UNC93B3
8088911	ZNF717
8088917	RNU6-217P
8088919	ROBO1
8088952	RN7SL751P
8088958	GBE1
8088979	VGLL3
8088986	POU1F1
8088998	RNU6-873P
8089000	CGGBP1
8089013	PROSP
8089015	PROS1
8089026	STX19
8089029	DHFRL1
8089036	WDR82P1
8089040	MINA
8089060	GABRR3
8089062	CLDND1
8089072	CPOX
8089082	DCBLD2
8089112	FILIP1L
8089128	TOMM70A
8089145	ABI3BP
8089185	IMPG2
8089203	SENP7
8089234	ZBTB11
8089255	RNU6-461P
8089261	CBLB
8089299	CD47
8089314	IFT57
8089329	MYH15
8089372	KIAA1524
8089394	RETNLB
8089402	GUCA1C
8089407	MORC1
8089438	DPPA2
8089448	DPPA4
8089457	H3F3AP3
8089462	RNU6ATAC15P
8089464	LOC151760
8089467	ZBED2
8089472	LOC100128035
8089478	GCSAM
8089489	SLC9C1
8089519	BTLA
8089527	ATG3
8089544	CCDC80
8089559	CD200R1L
8089568	CD200R1
8089584	C3orf17
8089596	WDR52
8089606	WDR52
8089627	SPICE1
8089647	KIAA2018
8089652	NAA50
8089659	KIAA1407
8089679	DRD3
8089694	ZNF80
8089701	ZBTB20
8089714	LSAMP
8089723	RN7SL582P
8089727	RNU5E-8P
8089729	IGSF11
8089743	B4GALT4
8089757	RNU6-1127P
8089759	TMEM39A
8089771	CD80
8089785	POPDC2
8089801	GSK3B
8089818	RN7SL762P
8089820	GPR156
8089830	LRRC58
8089835	FSTL1
8089851	HGD
8089867	RABL3
8089875	POLQ
8089911	HCLS1
8089926	RN7SL172P
8089928	RNU4-62P
8089930	GOLGB1
8089954	IQCB1
8089970	ILDR1
8089988	CCDC58
8089993	WDR5B
8089999	KPNA1
8090018	PARP9
8090030	HSPBAP1
8090044	SEMA5B
8090070	ADCY5
8090091	PTPLB
8090098	MYLK
8090133	CCDC14
8090162	ITGB5
8090180	MUC13
8090193	HEG1
8090212	RNA5SP137
8090214	SLC12A8
8090235	RNU6-230P
8090237	ZNF148
8090256	SNX4
8090277	OSBPL11
8090291	ALG1L
8090295	SLC41A3
8090314	ALDH1L1
8090343	KLF15
8090351	ZXDC
8090364	ZXDC
8090366	UROC1
8090388	C3orf22
8090418	RNU6-1047P
8090420	TPRA1
8090433	MGLL
8090446	RNU2-37P
8090448	RUVBL1
8090462	RNU6-823P
8090464	DNAJB8
8090469	GATA2
8090485	C3orf27
8090490	RPN1
8090507	FTH1P4
8090509	RAB7A
8090511	LOC100132731
8090529	RAB43
8090546	CNBP
8090555	H1FX
8090559	RPL32P3
8090565	SNORA7B
8090567	EFCAB12
8090577	MBD4
8090591	PLXND1
8090630	TMCC1
8090639	PIK3R4
8090660	RN7SKP212
8090664	ASTE1
8090674	RNU6-726P
8090678	MRPL3
8090688	SNORA58
8090690	CPNE4
8090772	TOPBP1
8090801	RNA5SP140
8090803	RAB6B
8090817	C3orf36
8090823	SLCO2A1
8090840	RYK
8090852	AMOTL2
8090866	ANAPC13
8090872	KY
8090889	RNU6-1174P
8090893	MSL2
8090898	STAG1
8090934	RNU6-1284P
8090936	RNA5SP142
8090938	DZIP1L
8090955	A4GNT
8090960	DBR1
8090972	NME9
8090988	CEP70
8091009	PIK3CB
8091032	FOXL2
8091039	PRR23B
8091043	PRR23C
8091048	COPB2
8091071	RBP2
8091078	RBP1
8091087	NMNAT3
8091095	RN7SKP124
8091097	RN7SL724P
8091099	HMGN2P25
8091101	RNU6-509P
8091103	TFDP2
8091120	GK5
8091141	XRN1
8091186	RNU6-1294P
8091188	RNU1-100P
8091190	ATR
8091239	RNA5SP143
8091243	PCOLCE2
8091255	PAQR9
8091260	SLC9A9
8091281	RNA5SP144
8091283	PLOD2
8091306	PLSCR4
8091318	PLSCR2
8091327	PLSCR1
8091340	RNU6-505P
8091342	ZIC4
8091354	HLTF
8091385	CP
8091402	TM4SF18
8091411	TM4SF1
8091422	WWTR1
8091432	COMMD2
8091444	RNU6-720P
8091446	PFN2
8091469	ERICH6
8091485	SIAH2
8091491	CLRN1
8091503	GPR171
8091511	P2RY14
8091515	GPR87
8091523	P2RY13
8091530	P2RY12
8091537	IGSF10
8091546	TMEM14E
8091550	KIAA1328
8091554	RN7SL300P
8091556	RNU6-901P
8091562	DHX36
8091588	GPR149
8091595	FLJ46120
8091600	PLCH1
8091629	C3orf33
8091637	SLC33A1
8091648	SSR3
8091658	CCNL1
8091676	RNA5SP146
8091678	VEPH1
8091696	RN7SKP46
8091698	SHOX2
8091715	LXN
8091723	RARRES1
8091731	GPR79
8091733	RNU2-31P
8091735	IFT80
8091737	IFT80
8091764	KPNA4
8091778	SCARNA7
8091780	B3GALNT1
8091799	SPTSSB
8091811	SI
8091863	SLITRK3
8091867	BCHE
8091885	RN7SKP298
8091887	ZBBX
8091910	SERPINI2
8091922	WDR49
8091941	PDCD10
8091954	GOLIM4
8091972	MECOM
8091991	MECOM
8091998	RNU6-637P
8092000	TERC
8092002	ACTRT3
8092009	LRRC34
8092021	LRRC31
8092035	PHC3
8092053	SLC7A14
8092055	SLC7A14
8092067	RPL22L1
8092073	EIF5A2
8092081	RNU1-70P
8092083	SLC2A2
8092095	TNIK
8092132	RNU6-348P
8092134	PLD1
8092162	PP13439
8092165	GHSR
8092169	TNFSF10
8092177	NCEH1
8092185	RNU4-4P
8092187	SPATA16
8092199	RNU6-1233P
8092201	TBL1XR1
8092220	RNU6-681P
8092222	RN7SKP52
8092226	RNU6-1120P
8092228	RNA5SP148
8092230	ZMAT3
8092241	KCNMB3
8092251	GNB4
8092265	MRPL47
8092277	PEX5L
8092312	RN7SL229P
8092314	DNAJC19
8092321	DCUN1D1
8092328	MCCC1
8092348	LAMP3
8092358	MCF2L2
8092390	RNA5SP151
8092392	KLHL6
8092404	MAP6D1
8092409	PARL
8092418	ABCC5
8092457	ALG3
8092468	CAMK2N2
8092473	CLCN2
8092501	THPO
8092514	MAGEF1
8092520	C3orf70
8092523	EHHADH
8092532	RPL4P4
8092534	TMEM41A
8092541	LIPH
8092552	IGF2BP2
8092564	TRA2B
8092578	ETV5
8092596	DGKG
8092621	CRYGS
8092627	TBCCD1
8092638	RNU6-1105P
8092640	RFC4
8092654	RPL39L
8092661	MASP1
8092682	SST
8092686	RTP2
8092691	BCL6
8092702	LOC100132319
8092707	LEPREL1
8092724	RNU6-1109P
8092726	CLDN1
8092735	TMEM207
8092741	UTS2B
8092750	FGF12
8092763	RNU1-20P
8092765	MB21D2
8092769	ATP13A5
8092800	ATP13A4
8092834	RN7SL447P
8092836	CPN2
8092839	LRRC15
8092845	GP5
8092849	ATP13A3
8092883	LOC100507033
8092886	RNU6-1101P
8092888	TMEM44
8092905	LSG1
8092922	XXYLT1
8092931	RN7SL36P
8092933	ACAP2
8092959	PPP1R2
8092970	APOD
8092978	MUC4
8093013	TNK2
8093037	RNU2-11P
8093053	TFRC
8093074	ZDHHC19
8093086	PCYT1A
8093096	TCTEX1D2
8093110	RNU6-910P
8093112	UBXN7
8093126	RNU6-1279P
8093128	RN7SL434P
8093130	RNF168
8093137	C3orf43
8093141	WDR53
8093145	CEP19
8093150	RNU6-646P
8093156	NCBP2
8093166	PIGZ
8093171	MFI2
8093191	DLG1
8093219	BDH1
8093230	KIAA0226
8093258	IQCG
8093272	ANKRD18DP
8093278	HGD
8093294	CCR2
8093298	CCR5
8093304	CCRL2
8093314	NDUFB4
8093332	ZNF876P
8093336	ZNF141
8093343	PIGG
8093360	PDE6B
8093386	MYL5
8093398	PCGF3
8093413	TMEM175
8093425	IDUA
8093440	FGFRL1
8093453	FLJ35816
8093456	CTBP1-AS2
8093476	UVSSA
8093494	CRIPAK
8093500	TACC3
8093518	FGFR3
8093539	WHSC1
8093576	SCARNA22
8093578	NAT8L
8093590	RNF4
8093601	FAM193A
8093624	SH3BP2
8093643	ADD1
8093665	GRK4
8093683	RNU6-204P
8093685	HTT
8093756	MSANTD1
8093764	RGS12
8093792	HGFAC
8093821	LINC00955
8093826	ADRA2C
8093829	ZBTB49
8093839	NSG1
8093852	MSX1
8093858	STK32B
8093872	C4orf6
8093878	EVC
8093906	WFS1
8093916	MAN2B2
8093936	MRFAP1
8093943	LOC93622
8093950	S100P
8093957	BLOC1S4
8093961	KIAA0232
8093976	TBC1D14
8093991	RN7SKP292
8093993	TADA2B
8093997	SORCS2
8094028	AFAP1-AS1
8094030	LOC389199
8094032	SH3TC1
8094056	HTRA3
8094068	RNA5SP152
8094070	TRMT44
8094093	GPR78
8094142	OR7E85P
8094148	FAM86MP
8094154	OR7E35P
8094156	DRD5
8094163	RNU6-578P
8094165	HSP90AB2P
8094169	CPEB2
8094184	C1QTNF7
8094190	CC2D2A
8094226	FAM200B
8094228	BST1
8094240	CD38
8094251	TAPT1-AS1
8094253	CLRN2
8094259	LAP3
8094271	MED28
8094278	NCAPG
8094301	SLIT2
8094340	MIR218-1
8094342	PACRGL
8094355	RNU6-420P
8094361	GBA3
8094372	SOD3
8094393	ZCCHC4
8094408	ANAPC4
8094441	SLC34A2
8094456	SMIM20
8094460	RBPJ
8094476	TBC1D19
8094501	STIM2
8094516	RN7SL101P
8094518	RNU6-1221P
8094520	PCDH7
8094531	RNU6-573P
8094533	DTHD1
8094542	NWD2
8094550	C4orf19
8094556	PGM2
8094574	TBC1D1
8094596	PTTG2
8094599	KLF3
8094609	FAM114A1
8094625	KLHL5
8094638	WDR19
8094677	RNU6-887P
8094679	KLB
8094688	LIAS
8094701	LOC401127
8094704	UBE2K
8094717	RN7SL558P
8094719	N4BP2
8094739	RNU6-1112P
8094743	RHOH
8094751	CHRNA9
8094759	NSUN7
8094772	RNA5SP160
8094774	RNU6-836P
8094776	RNU6-1195P
8094778	UCHL1
8094789	LIMCH1
8094830	TMEM33
8094843	DCAF4L1
8094848	SLC30A9
8094870	SHISA3
8094872	RN7SL193P
8094876	GUF1
8094897	RNU6-931P
8094899	RN7SKP199
8094901	GABRB1
8094911	ATP10D
8094936	LOC280665
8094948	SLAIN2
8094960	SLC10A4
8094968	ZAR1
8094974	OCIAD1
8094988	CWH43
8095009	DCUN1D4
8095021	SPATA18
8095035	RNU6-1252P
8095043	RASL11B
8095048	FIP1L1
8095072	LOC101928879
8095074	GSX2
8095110	KIT
8095135	RN7SL424P
8095137	RNU6-746P
8095139	SRD5A3
8095148	TMEM165
8095161	RNU6-276P
8095163	EXOC1
8095185	RNU6-652P
8095187	CEP135
8095214	RNA5SP161
8095216	KIAA1211
8095221	PAICS
8095230	SRP72
8095246	ARL9
8095251	THEGL
8095260	RN7SL357P
8095262	REST
8095269	POLR2B
8095295	RNU6-998P
8095301	RNU6-1325P
8095303	LPHN3
8095343	STAP1
8095358	RNU6-95P
8095360	GCOM2
8095364	TMPRSS11E
8095380	TMPRSS11E
8095395	UGT2B7
8095402	UGT2A3
8095404	UGT2B28
8095412	CSN1S1
8095422	STATH
8095435	HTN1
8095441	CSN1S2AP
8095451	PRR27
8095456	ODAM
8095467	FDCSP
8095477	CSN3
8095484	CABS1
8095488	SMR3A
8095500	PROL1
8095504	MUC7
8095508	AMTN
8095519	AMBN
8095535	ENAM
8095539	UTP3
8095543	RNU6-520P
8095545	RUFY3
8095564	RNU6-891P
8095566	MOB1B
8095574	DCK
8095585	SLC4A4
8095616	NPFFR2
8095624	RNU4ATAC9P
8095626	RNU6ATAC5P
8095628	ALB
8095646	AFP
8095663	AFM
8095680	CXCL8
8095688	CXCL6
8095694	PF4V1
8095697	CXCL1
8095703	RN7SL218P
8095705	MTHFD2L
8095723	EPGN
8095728	EREG
8095736	AREG
8095744	AREG
8095751	PARM1
8095760	THAP6
8095767	C4orf26
8095773	USO1
8095802	SDAD1
8095806	ART3
8095834	SHROOM3
8095854	SEPT11
8095868	LOC100131826
8095870	CCNG2
8095886	CXCL13
8095894	MRPL1
8095907	FRAS1
8095986	ANXA3
8096004	BMP2K
8096025	RN7SL127P
8096027	PCAT4
8096032	PRDM8
8096050	FGF5
8096061	C4orf22
8096070	BMP3
8096075	RNU5A-2P
8096077	RNU6-499P
8096079	BIN2P1
8096081	ENOPH1
8096091	THAP9
8096098	COPS4
8096109	MRPS18C
8096116	AGPAT9
8096130	CDS1
8096147	WDFY3-AS2
8096158	RN7SKP48
8096160	ARHGAP24
8096176	PTPN13
8096224	AFF1
8096251	NUDT9
8096265	DSPP
8096274	DMP1
8096281	IBSP
8096290	MEPE
8096296	HSP90AB3P
8096301	SPP1
8096312	RNU1-36P
8096314	PKD2
8096331	RNU6-818P
8096333	RNU6-1298P
8096335	HERC6
8096361	HERC5
8096411	TIGD2
8096415	MMRN1
8096425	CCSER1
8096438	RN7SKP248
8096440	GRID2
8096459	RNA5SP164
8096461	ATOH1
8096463	SMARCAD1
8096489	PDLIM5
8096511	BMPR1B
8096528	PDHA2
8096533	COX7A2P2
8096538	RAP1GDS1
8096554	BTF3P13
8096556	METAP1
8096568	C4orf17
8096580	MTTP
8096602	DAPP1
8096615	RNU6-462P
8096617	BANK1
8096635	NFKB1
8096663	CISD2
8096667	RNU6-351P
8096669	TET2
8096675	TET2
8096680	RN7SL89P
8096682	ARHGEF38
8096688	GSTCD
8096704	NPNT
8096718	AIMP1
8096731	RNU6-551P
8096733	SGMS2
8096744	CYP2U1
8096753	HADH
8096765	RPL34
8096777	RNU6-431P
8096781	SEC24B
8096808	CCDC109B
8096821	GAR1
8096830	RRH
8096839	LRIT3
8096845	EGF
8096873	RNU6-205P
8096875	ENPEP
8096897	RNU6-289P
8096899	C4orf32
8096905	AP1AR
8096919	ALPK1
8096938	LARP7
8096955	LARP7
8096959	ANK2
8097013	RN7SL184P
8097015	RNU1-138P
8097017	UGT8
8097028	RN7SL808P
8097036	RNU6-119P
8097038	NDST3
8097062	RNU6-1054P
8097066	METTL14
8097080	SYNPO2
8097086	MYOZ2
8097098	USP53
8097124	RNU6-550P
8097126	PP12613
8097128	EXOSC9
8097148	KIAA1109
8097236	ADAD1
8097252	BBS12
8097256	FGF2
8097262	SPATA5
8097282	SPRY1
8097288	FAT4
8097307	INTU
8097327	SLC25A31
8097335	HSPA4L
8097356	PLK4
8097373	C4orf29
8097388	LARP1B
8097417	JADE1
8097435	C4orf33
8097443	EEF1GP8
8097445	RNU6-224P
8097449	PCDH10
8097461	CCRN4L
8097468	RNU6-531P
8097470	RN7SL382P
8097476	RN7SL311P
8097480	NAA15
8097505	RNU6-1214P
8097507	RAB33B
8097513	MGST2
8097521	SCOC
8097529	ELMOD2
8097541	RN7SL152P
8097543	ZNF330
8097553	IL15
8097568	FLJ44477
8097570	USP38
8097586	GAB1
8097600	SMARCA5
8097626	GUSBP5
8097628	HHIP
8097645	RN7SKP235
8097647	ABCE1
8097655	RTN3P1
8097657	SMAD1
8097670	MMAA
8097679	LSM6
8097685	RNU1-44P
8097687	POU4F2
8097692	EDNRA
8097704	TMEM184C
8097717	ARHGAP10
8097743	RN7SL254P
8097749	RNA5SP167
8097751	RNU6-1230P
8097753	DCLK2
8097773	MAB21L2
8097780	ZBTB8OSP1
8097794	PRSS48
8097801	FAM160A1
8097809	RN7SKP35
8097813	ARFIP1
8097829	FHDC1
8097841	TRIM2
8097857	MND1
8097867	KIAA0922
8097903	TLR2
8097910	FGB
8097928	RBM46
8097934	RNU2-66P
8097936	RNU2-44P
8097938	NPY2R
8097957	GUCY1A3
8097973	GUCY1B3
8097991	TDO2
8098006	GLRB
8098021	GRIA2
8098041	TMEM144
8098058	RNU4-79P
8098060	RXFP1
8098084	ETFDH
8098103	FNIP2
8098121	RAPGEF2
8098146	NPY5R
8098150	TMA16
8098161	RNU6-284P
8098163	RNU6-668P
8098165	NACA3P
8098167	FAM218A
8098170	TRIM60
8098177	KLHL2
8098193	RNU4-87P
8098195	MSMO1
8098204	CPE
8098214	TLL1
8098244	RN7SKP188
8098246	ANXA10
8098263	PALLD
8098287	RNU6-853P
8098289	RNY4P17
8098291	CLCN3
8098307	GALNTL6
8098326	RN7SL253P
8098328	GALNT7
8098342	SAP30
8098344	HAND2-AS1
8098348	CEP44
8098379	WDR17
8098414	SPCS3
8098421	RN7SKP136
8098423	NEIL3
8098437	RNA5SP173
8098439	EPCAM
8098441	TENM3
8098463	RNU2-34P
8098465	FAM92A1P2
8098500	CDKN2AIP
8098506	VTI1BP2
8098508	ING2
8098512	TRAPPC11
8098547	RNU6-1053P
8098549	STOX2
8098554	RN7SL28P
8098556	PRIMPOL
8098571	HELT
8098576	SLC25A4
8098581	SNX25
8098604	ANKRD37
8098611	TLR3
8098620	FAM149A
8098637	CYP4V2
8098654	KLKB1
8098671	F11
8098688	RNU6-1055P
8098690	ZFP42
8098697	TRIML1
8098705	MTRF1L
8098707	HSP90AA4P
8098721	RNA5SP174
8098723	RNA5SP175
8098745	ZNF732
8098758	ZNF721
8098762	ATP5I
8098769	MFSD7
8098782	CPLX1
8098789	GAK
8098822	DGKQ
8098848	SLC26A1
8098856	RNF212
8098880	CTBP1
8098895	FAM53A
8098904	SLBP
8098916	TMEM129
8098924	LETM1
8098958	POLN
8099008	ZFYVE28
8099025	RN7SL589P
8099029	TNIP2
8099037	MFSD10
8099051	NOP14
8099073	LRPAP1
8099082	OR7E162P
8099084	FAM86EP
8099091	OR7E43P
8099093	OTOP1
8099099	TMEM128
8099107	LYAR
8099121	STX18
8099130	RN7SKP113
8099132	CYTL1
8099142	RN7SKP275
8099144	EVC2
8099172	CRMP1
8099193	C4orf50
8099200	JAKMIP1
8099218	PPP2R2C
8099233	LOC100133131
8099235	MRFAP1L1
8099242	CCDC96
8099246	GRPEL1
8099253	RN7SKP36
8099255	PSAPL1
8099259	AFAP1
8099279	ABLIM2
8099302	MIR95
8099304	ACOX3
8099324	RNA5SP154
8099326	SLC2A9
8099340	WDR1
8099362	RNA5SP155
8099364	ZNF518B
8099368	CLNK
8099388	HS3ST1
8099393	RNA5SP156
8099395	RAB28
8099406	NKX3-2
8099410	BOD1L1
8099438	LINC00504
8099447	RN7SKP170
8099449	FBXL5
8099467	FGFBP1
8099471	FGFBP2
8099476	PROM1
8099506	TAPT1
8099524	LDB2
8099541	QDPR
8099551	FAM184B
8099570	DCAF16
8099581	LCORL
8099593	KCNIP4
8099612	GPR125
8099631	CDC42P6
8099633	PPARGC1A
8099649	DHX15
8099668	RN7SL16P
8099670	CCDC149
8099685	LGI2
8099696	SEPSECS
8099721	SEL1L3
8099746	CCKAR
8099754	FLJ45721
8099797	RELL1
8099807	GAFA3
8099817	KLF3-AS1
8099826	TLR10
8099834	TLR1
8099841	TLR6
8099850	TMEM156
8099860	RFC1
8099897	UGDH
8099912	SMIM14
8099924	ZBTB12P1
8099926	PDS5A
8099967	RBM47
8099982	APBB2
8100007	PHOX2B
8100013	RNU1-49P
8100015	BEND4
8100026	ATP8A1
8100068	RN7SL691P
8100070	KCTD8
8100076	YIPF7
8100085	GNPDA2
8100097	GABRG1
8100109	GABRA2
8100123	RNU6-412P
8100125	RAC1P2
8100127	COX7B2
8100131	GABRA4
8100145	COMMD8
8100154	CORIN
8100179	NFXL1
8100202	CNGA1
8100210	TXK
8100227	RNU6-838P
8100229	RNU6-868P
8100231	TEC
8100251	FRYL
8100290	RNU5E-3P
8100292	FRYL
8100298	OCIAD2
8100306	RNU6-158P
8100312	LRRC66
8100318	SGCB
8100328	USP46
8100338	ERVMER34-1
8100347	SCFD2
8100360	RNU6-310P
8100362	LNX1
8100378	RPL21P44
8100382	CHIC2
8100391	RNU6-410P
8100393	KDR
8100426	RN7SL822P
8100428	CLOCK
8100456	RN7SKP30
8100458	PDCL2
8100464	NMU
8100474	RNU6-197P
8100476	RNA5SP361
8100478	AASDH
8100495	PPAT
8100507	HOPX
8100521	RN7SL492P
8100523	SPINK2
8100532	NOA1
8100541	IGFBP7
8100557	TECRL
8100578	EPHA5
8100599	RNU2-40P
8100601	RNU1-63P
8100603	CENPC
8100615	UBA6
8100655	GNRHR
8100664	TMPRSS11D
8100675	TMPRSS11A
8100688	TMPRSS11F
8100699	SYT14L
8100701	TMPRSS11B
8100714	YTHDC1
8100734	UGT2B17
8100760	UGT2A3
8100784	UGT2B4
8100798	SULT1B1
8100808	SULT1E1
8100819	CSN2
8100827	IGJ
8100832	RNU6-784P
8100834	GRSF1
8100851	RNU6-459P
8100853	GC
8100868	RNA5SP163
8100870	ADAMTS3
8100893	COX18
8100902	ANKRD17
8100943	RASSF6
8100966	PF4
8100971	PPBP
8100977	CXCL5
8100984	CXCL3
8100990	PPBPP2
8100994	CXCL2
8101000	LOC541467
8101002	BTC
8101011	LOC100507388
8101013	RCHY1
8101031	CDKL2
8101043	G3BP2
8101063	RNU2-16P
8101065	PPEF2
8101086	NAAA
8101099	SDAD1
8101118	CXCL9
8101126	CXCL10
8101131	CXCL11
8101143	NUP54
8101158	SCARB2
8101174	CCDC158
8101203	RNU6-1000P
8101207	SOWAHB
8101210	TXNP6
8101212	CCNI
8101224	RPL7P17
8101226	RNU6-1187P
8101228	CNOT6L
8101237	PAQR3
8101253	NAA11
8101256	GK2
8101260	ANTXR2
8101284	PRKG2
8101304	RASGEF1B
8101322	MOP-1
8101324	HNRNPD
8101340	HNRNPDL
8101357	RPS6P6
8101359	LINC00575
8101366	SCD5
8101376	SEC31A
8101411	LIN54
8101429	PLAC8
8101437	COQ2
8101449	HPSE
8101467	HELQ
8101489	FAM175A
8101507	NKX6-1
8101511	WDFY3
8101585	RN7SL552P
8101587	MAPK10
8101609	SLC10A6
8101624	KLHL8
8101637	HSD17B13
8101648	HSD17B11
8101657	RN7SL681P
8101659	SPARCL1
8101675	ABCG2
8101697	RNU6ATAC31P
8101699	PPM1K
8101701	PPM1K
8101721	RN7SKP244
8101723	NAP1L5
8101728	FAM13A
8101757	GPRIN3
8101762	SNCA
8101780	HPGDS
8101788	UNC5C
8101810	RNU6-1059P
8101814	RN7SKP28
8101816	STPG2
8101828	TSPAN5
8101839	EIF4E
8101844	ADH5
8101852	ADH4
8101862	ADH6
8101874	ADH1A
8101881	ADH1B
8101893	ADH1C
8101904	ADH7
8101916	TRMT10A
8101925	LAMTOR3
8101934	DNAJB14
8101945	H2AFZ
8101952	DDIT4L
8101957	EMCN
8101971	PPP3CA
8101992	SLC39A8
8102004	RN7SL728P
8102006	MANBA
8102024	UBE2D3
8102050	SLC9B2
8102065	BDH2
8102076	CENPE
8102127	TACR3
8102135	CXXC4
8102141	PPA2
8102162	INTS12
8102171	TBCK
8102200	DKK2
8102214	PAPSS1
8102230	RNU6-733P
8102232	LEF1
8102247	RPL34-AS1
8102249	ETNPPL
8102263	COL25A1
8102305	RN7SL55P
8102311	CASP6
8102328	CFI
8102342	ELOVL6
8102350	HSBP1P2
8102352	PITX2
8102362	TIFA
8102368	NEUROG2
8102371	ZGRF1
8102389	ZGRF1
8102404	MIR302A
8102406	MIR302B
8102415	CAMK2D
8102440	ARSJ
8102450	NDST4
8102464	TRAM1L1
8102468	PRSS12
8102482	SEC24D
8102513	LOC101929762
8102518	C4orf3
8102523	FABP2
8102532	PDE5A
8102560	MAD2L1
8102567	PRDM5
8102587	NDNF
8102592	RN7SKP137
8102594	TNIP3
8102606	RNU6-948P
8102608	QRFPR
8102610	QRFPR
8102619	ANXA5
8102636	TMEM155
8102643	CCNA2
8102655	BBS7
8102678	TRPC3
8102695	RN7SL335P
8102697	IL2
8102707	IL21
8102713	NUDT6
8102720	ANKRD50
8102730	MFSD8
8102745	PGRMC2
8102779	RN7SL205P
8102781	RPL7AP28
8102785	RNU6-569P
8102787	RNU1-89P
8102792	PCDH18
8102800	SLC7A11
8102817	ELF2
8102829	RNU6-1074P
8102839	NDUFC1
8102848	SETD7
8102858	RN7SKP237
8102862	MAML3
8102869	RN7SKP253
8102871	SCOC-AS1
8102877	CLGN
8102894	LOC152586
8102904	UCP1
8102912	TBC1D9
8102938	RNF150
8102950	INPP4B
8102982	GAB1
8102986	FREM3
8102988	GYPE
8102993	GYPB
8102998	GYPA
8103005	ANAPC10
8103011	OTUD4
8103025	ZNF827
8103043	SLC10A7
8103064	TTC29
8103079	PRMT9
8103092	LOC100129572
8103094	NR3C2
8103106	LRBA
8103166	SH3D19
8103188	PET112
8103202	RNA5SP169
8103204	RN7SL446P
8103206	FBXW7
8103226	TMEM154
8103235	TIGD4
8103240	ANXA2P1
8103242	RN7SL419P
8103244	RNF175
8103254	SFRP2
8103260	DCHS2
8103289	PLRG1
8103309	RNU6-1285P
8103311	FGA
8103326	FGG
8103341	MAP9
8103378	ASIC5
8103389	CTSO
8103399	PDGFC
8103409	RPPH1-3P
8103411	RNU6-582P
8103415	FAM198B
8103431	C4orf46
8103437	PPID
8103452	C4orf45
8103466	FSTL5
8103485	NAF1
8103494	NPY1R
8103503	TKTL2
8103508	MARCH1
8103516	RN7SKP105
8103518	ANP32C
8103520	TRIM61
8103524	TMEM192
8103535	GK3P
8103540	RNA5SP170
8103544	SPOCK3
8103559	RNA5SP171
8103561	RN7SL776P
8103563	DDX60
8103601	DDX60L
8103620	RNU6-1336P
8103622	CBR4
8103630	SH3RF1
8103646	NEK1
8103684	C4orf27
8103693	PTGES3P3
8103706	AADAT
8103722	HSP90AA6P
8103728	HMGB2
8103736	SCRG1
8103743	RNU6-1096P
8103745	HAND2
8103753	MORF4
8103755	FBXO8
8103769	HPGD
8103778	GLRA3
8103789	GPM6A
8103802	SPATA4
8103812	ASB5
8103822	VEGFC
8103834	AGA
8103847	RNA5SP172
8103849	RNU1-45P
8103859	DCTD
8103867	WWC2-AS2
8103877	CLDN22
8103879	CLDN24
8103892	RNU6-335P
8103894	ENPP6
8103904	LOC391722
8103906	LOC728175
8103911	IRF2
8103922	CASP3
8103932	CENPU
8103951	ACSL1
8103975	SLED1
8103979	KIAA1430
8103986	LRP2BP
8103998	UFSP2
8104014	CCDC110
8104022	PDLIM3
8104035	SORBS2
8104066	SORBS2
8104070	RNU4-64P
8104072	FLJ38576
8104074	MTNR1A
8104079	FAT1
8104107	TRIML2
8104115	RNU6-173P
8104117	RNU1-51P
8104131	MGC39584
8104136	HMX1
8104139	LOC389834
8104141	PLEKHG4B
8104163	LRRC14B
8104166	SDHA
8104201	EXOC3
8104220	CEP72
8104234	TRIP13
8104253	NKD2
8104268	SLC6A19
8104281	SLC6A18
8104298	NDUFS6
8104307	C5orf38
8104314	IRX1
8104319	RN7SKP73
8104321	ADAMTS16
8104350	ICE1
8104369	SRD5A1
8104378	PAPD7
8104392	RNA5SP176
8104394	ADCY2
8104422	MTRR
8104441	RNU1-76P
8104447	RNA5SP177
8104449	CCT5
8104463	MARCH6
8104492	ROPN1L
8104499	ANKRD33B
8104504	RNU6-429P
8104506	TRIO
8104568	LOC100133299
8104570	FAM105A
8104580	OTULIN
8104590	LOC100130744
8104592	FBXL7
8104599	RNA5SP179
8104601	BASP1
8104607	RNU6-1003P
8104611	RN7SKP133
8104619	RN7SL58P
8104625	HSPD1P1
8104627	PMCHL1
8104634	PRDM9
8104643	C5orf17
8104650	RNU4-43P
8104652	RNU6-738P
8104654	RNU6-909P
8104661	RN7SKP207
8104663	CDH6
8104680	C5orf22
8104693	PDZD2
8104725	RNU6-760P
8104738	SUB1
8104746	NPR3
8104758	NPR3
8104760	TARS
8104781	RXFP3
8104788	RAI14
8104812	TTC23L
8104825	BRIX1
8104838	DNAJC21
8104856	SPEF2
8104901	IL7R
8104912	SKP2
8104926	RNU6-1305P
8104928	RNA5SP181
8104930	SLC1A3
8104944	NIPBL
8104996	OFD1P17
8104998	WDR70
8105013	EGFLAM
8105040	OSMR
8105061	FYB
8105063	RNU1-150P
8105067	PTGER4
8105077	CARD6
8105084	C7
8105104	C5orf51
8105111	FBXO4
8105121	GHR
8105132	LOC153684
8105146	NIM1K
8105153	NNT
8105179	RN7SL383P
8105181	MRPS30
8105191	PARP8
8105220	ISL1
8105267	ITGA2
8105302	FST
8105311	NDUFS4
8105318	NDUFS4
8105323	HSPB3
8105328	SNX18
8105331	GZMK
8105340	GZMA
8105348	GPX8
8105353	SKIV2L2
8105384	DDX4
8105409	RNA5SP183
8105411	IL31RA
8105434	RNU6-299P
8105436	MAP3K1
8105456	SETD9
8105463	GPBP1
8105481	GAPT
8105487	RAB3C
8105495	PART1
8105499	NDUFAF2
8105506	ZSWIM6
8105517	C5orf64
8105523	KIF2A
8105545	IPO11
8105577	RNU6-661P
8105585	RNF180
8105596	RGS7BP
8105603	RN7SL169P
8105605	RNU6-294P
8105607	FAM159B
8105612	CWC27
8105633	PPWD1
8105647	TRAPPC13
8105661	TRAPPC13
8105663	NLN
8105681	ERBB2IP
8105714	SREK1
8105731	FLJ46010
8105741	MAST4
8105778	PIK3R1
8105801	SLC30A5
8105828	CCNB1
8105842	CENPH
8105852	MRPS36
8105862	CDK7
8105878	RAD17
8105899	MARVELD2
8106025	BDP1
8106068	MCCC2
8106088	CARTPT
8106098	MAP1B
8106107	PTCD2
8106122	TNPO1
8106141	FCHO2
8106170	TMEM171
8106176	TMEM174
8106181	BTF3
8106193	UTP15
8106210	ARHGEF28
8106250	RN7SL814P
8106252	HEXB
8106271	NSA2
8106278	RNU6-1330P
8106280	HMGCR
8106303	POLK
8106325	ANKDD1B
8106336	SV2C
8106354	IQGAP2
8106393	F2R
8106403	F2RL1
8106411	S100Z
8106418	CRHBP
8106429	AGGF1
8106448	PDE8B
8106473	RPL7P23
8106475	ACTBP2
8106479	SCAMP1
8106494	BHMT2
8106504	BHMT
8106516	JMY
8106534	PAPD4
8106556	CMYA5
8106573	THBS4
8106597	SPZ1
8106602	ZFYVE16
8106626	FAM151B
8106633	MSH3
8106660	RASGRF2
8106689	CKMT2
8106702	ZCCHC9
8106709	ATG10
8106720	RN7SL378P
8106722	ATP6AP1L
8106727	ATP6AP1L
8106730	XRCC4
8106743	VCAN
8106761	RNU6-620P
8106763	RNU4-11P
8106765	RNU6-448P
8106771	NBPF22P
8106776	COX7C
8106784	RASA1
8106818	LOC731157
8106820	POLR3G
8106827	GPR98
8106919	RNU4-90P
8106931	ANKRD32
8106950	FAM81B
8106960	RNU6-308P
8106962	ARSK
8106976	GPR150
8106978	RFESD
8106986	RHOBTB3
8106999	C5orf27
8107005	CAST
8107044	ERAP2
8107066	LNPEP
8107100	RGMB
8107109	RNU6-402P
8107117	RNU6-1119P
8107119	FAM174A
8107125	RN7SKP62
8107127	RN7SL802P
8107129	SLCO4C1
8107131	RN7SKP68
8107133	PAM
8107162	EIF3KP1
8107164	PPIP5K2
8107194	C5orf30
8107198	RNU1-140P
8107200	RAB9BP1
8107206	RN7SKP122
8107208	FER
8107234	MAN2A1
8107259	SLC25A46
8107270	TSLP
8107282	WDR36
8107307	CAMK4
8107321	EPB41L4A-AS1
8107326	SNORA13
8107328	EPB41L4A-AS2
8107330	APC
8107348	RNU6-482P
8107350	SRP19
8107356	DCP2
8107373	RNU4ATAC13P
8107375	YTHDC2
8107406	RN7SKP89
8107408	KCNN2
8107421	AP3S1
8107429	AQPEP
8107458	COMMD10
8107468	RPS17P2
8107472	RNU6-373P
8107474	DMXL1
8107518	RNU6-701P
8107520	TNFAIP8
8107530	RNA5SP190
8107532	HSD17B4
8107554	FAM170A
8107563	PRR16
8107576	FTMT
8107578	SRFBP1
8107591	ZNF474
8107594	SNCAIP
8107613	SNX2
8107632	SNX24
8107644	RN7SL711P
8107646	PRDM6
8107655	CSNK1G3
8107673	GRAMD3
8107691	PHAX
8107702	TEX43
8107706	LMNB1
8107720	LOC100131792
8107722	MEGF10
8107750	PRRC1
8107764	CTXN3
8107769	SLC12A2
8107798	SLC27A6
8107814	ISOC1
8107823	ADAMTS19
8107847	KIAA1024L
8107850	CHSY3
8107857	RNA5SP191
8107859	LYRM7
8107868	CDC42SE2
8107878	IL3
8107887	CSF2
8107897	PDLIM4
8107909	SLC22A4
8107920	SLC22A5
8107934	C5orf56
8107942	RAD50
8107970	IL13
8107977	IL4
8107985	CCNI2
8107992	SOWAHA
8107996	RNA5SP192
8107998	UQCRQ
8108006	LEAP2
8108015	HSPA4
8108050	TCF7
8108066	UBE2B
8108078	RN7SL541P
8108080	JADE2
8108099	SEC24A
8108127	CAMLG
8108134	DDX46
8108163	C5orf24
8108166	TXNDC15
8108174	PCBD2
8108192	C5orf66
8108199	SLC25A48
8108205	FBXL21
8108217	TGFBI
8108238	SMAD5
8108251	NPY6R
8108256	MYOT
8108267	PKD2L2
8108287	WNT8A
8108299	RNU6-460P
8108301	KIF20A
8108321	FAM53C
8108330	KDM3B
8108359	REEP2
8108370	EGR1
8108378	CTNNA1
8108399	RNA5SP194
8108401	RNU6-572P
8108420	SNORA74A
8108422	RNA5SP195
8108424	PAIP2
8108433	RNU5B-4P
8108435	UBE2D2
8108447	CXXC5
8108453	PSD2
8108472	PURA
8108475	IGIP
8108478	CYSTM1
8108483	SLC4A9
8108558	SLC35A4
8108568	IK
8108579	TMCO6
8108593	WDR55
8108603	HARS2
8108620	ZMAT2
8108627	VTRNA1-1
8108629	VTRNA1-2
8108631	VTRNA1-3
8108679	PCDHB1
8108683	PCDHB2
8108688	PCDHB3
8108693	PCDHB4
8108697	PCDHB5
8108703	PCDHB6
8108706	PCDHB17
8108708	PCDHB7
8108713	PCDHB8
8108716	PCDHB16
8108720	PCDHB9
8108729	PCDHB11
8108733	PCDHB12
8108737	PCDHB13
8108744	PCDHB14
8108749	PCDHB18
8108753	PCDHB15
8108820	RN7SL68P
8108822	RELL2
8108832	KIAA0141
8108847	RNF14
8108861	NDFIP1
8108873	ARHGAP26
8108900	HMHB1
8108903	RN7SL87P
8108905	KCTD16
8108912	SH3RF2
8108927	RBM27
8108954	TCERG1
8108981	STK32A
8108995	SCGB3A2
8109001	SPINK5
8109039	SPINK14
8109044	SPINK6
8109049	SPINK7
8109057	SPINK9
8109062	FBXO38
8109086	ADRB2
8109093	ABLIM3
8109120	AFAP1L1
8109141	GRPEL2
8109149	PCYOX1L
8109161	ARHGEF37
8109177	RN7SL868P
8109179	PPARGC1B
8109194	SLC26A2
8109201	HMGXB3
8109226	CDX1
8109236	SLC6A7
8109254	TCOF1
8109283	NDST1
8109305	SYNPO
8109315	MYOZ3
8109326	SMIM3
8109333	GPX3
8109344	GM2A
8109350	SLC36A1
8109368	G3BP1
8109383	GRIA1
8109401	RN7SL177P
8109403	MFAP3
8109407	GALNT10
8109424	RN7SL655P
8109428	SAP30L
8109438	LARP1
8109462	CNOT8
8109475	MRPL22
8109490	SGCD
8109503	RNU6-556P
8109505	PPP1R2P3
8109507	ITK
8109528	CYFIP2
8109563	NIPAL4
8109570	RNU6-390P
8109572	C5orf52
8109576	THG1L
8109585	LSM11
8109591	RNU6-260P
8109597	UBLCP1
8109610	RNU4ATAC2P
8109612	ADRA1B
8109620	TTC1
8109629	FABP6
8109639	PTTG1
8109651	GABRA6
8109663	GABRA1
8109677	GABRG2
8109697	CCNG1
8109712	HMMR
8109732	MAT2B
8109746	RN7SKP60
8109752	TENM2
8109773	WWC1
8109802	RARS
8109819	FBLL1
8109828	RNU6-477P
8109830	SPDL1
8109843	DOCK2
8109901	FOXI1
8109908	LINC01366
8109912	KCNIP1
8109926	GABRP
8109938	RANBP17
8109967	RN7SL623P
8109969	TLX3
8109975	NPM1
8109981	FGF18
8109990	SMIM23
8109995	FLJ40453
8109999	ERGIC1
8110018	RPL26L1
8110022	ATP6V0E1
8110032	CREBRF
8110043	BNIP1
8110055	CPEB4
8110068	C5orf47
8110074	HMP19
8110084	MSX2
8110090	SFXN1
8110104	RN7SKP148
8110106	HRH2
8110112	RNU6-226P
8110114	CPLX2
8110147	SIMC1
8110158	ARL10
8110166	HIGD2A
8110169	FAF2
8110183	CDHR2
8110218	EIF4E1B
8110224	TSPAN17
8110237	UNC5A
8110253	ZNF346
8110265	FGFR4
8110289	NSD1
8110327	RGS14
8110347	SLC34A1
8110362	GRK6
8110382	PRR7
8110392	TMED9
8110399	B4GALT7
8110430	N4BP3
8110437	RMND5B
8110450	HNRNPAB
8110461	RN7SL646P
8110463	ZNF354B
8110472	ZFP2
8110478	ZNF454
8110486	ZNF879
8110491	ZNF354C
8110499	RUFY1
8110518	C5orf60
8110520	HMGB3P22
8110522	CANX
8110569	SQSTM1
8110585	RN7SKP150
8110587	RNU6-525P
8110589	CNOT6
8110604	RNU1-17P
8110618	ARPP19
8110620	BTNL3
8110629	RNU6-1036P
8110631	BTNL9
8110647	OR2V2
8110649	TRIM41
8110668	RNU6-705P
8110678	CCDC127
8110681	C5orf55
8110685	PP7080
8110688	SLC9A3
8110708	TPPP
8110721	ZDHHC11
8110734	BRD9
8110755	SLC12A7
8110783	TERT
8110803	CLPTM1L
8110821	SLC6A3
8110841	LPCAT1
8110861	MRPL36
8110865	IRX4
8110872	IRX2
8110882	FLJ33360
8110886	MED10
8110894	NSUN2
8110914	RN7SKP79
8110916	LOC442132
8110920	FASTKD3
8110932	SEMA5A
8110960	TAS2R1
8110966	FAM173B
8110971	CMBL
8110982	DAP
8110990	CTNND2
8111017	RNU6-679P
8111019	DNAH5
8111099	EEF1A1P13
8111101	ANKH
8111122	RNA5SP178
8111124	MARCH11
8111127	MARCH11
8111129	ZNF622
8111136	FAM134B
8111153	MYO10
8111197	RNU6-660P
8111201	RNA5SP180
8111203	LOC285696
8111210	FTH1P3
8111220	CDH18
8111234	CDH12
8111255	CDH10
8111269	RNU6-374P
8111271	CDH9
8111286	DROSHA
8111327	RNU6-363P
8111331	GOLPH3
8111339	MTMR12
8111358	RNU6-1079P
8111360	ZFR
8111387	ADAMTS12
8111417	SLC45A2
8111457	RAD1
8111474	AGXT2
8111490	PRLR
8111506	CAPSL
8111512	UGT3A1
8111524	UGT3A2
8111533	LMBRD2
8111552	NADK2
8111569	RANBP3L
8111584	C5orf42
8111627	RN7SL37P
8111629	NUP155
8111666	RNU6-1190P
8111668	RNU6-484P
8111670	GDNF
8111677	LIFR
8111698	RICTOR
8111739	FYB
8111757	C9
8111788	TTC33
8111796	PRKAA1
8111821	MROH2B
8111864	C6
8111887	PLCXD3
8111892	OXCT1
8111915	SEPP1
8111922	LOC648987
8111925	ANXA2R
8111930	LOC100132356
8111932	CCL28
8111941	HMGCS1
8111952	C5orf28
8111960	C5orf34
8111974	PAIP1
8111989	RPL29P12
8111991	RNU6-381P
8111993	FGF10
8111998	HCN1
8112007	EMB
8112016	RNU6-1296P
8112018	PELO
8112020	MOCS2
8112033	ARL15
8112041	RNU6-272P
8112043	RN7SL801P
8112045	ESM1
8112053	CDC20B
8112072	CCNO
8112081	DHX29
8112107	PPAP2A
8112121	SLC38A9
8112139	IL6ST
8112159	ANKRD55
8112174	RNA5SP185
8112178	LOC100509780
8112182	MIER3
8112198	ACTBL2
8112202	PLK2
8112220	PDE4D
8112258	RNU6-806P
8112260	DEPDC1B
8112274	ELOVL7
8112285	ERCC8
8112302	SMIM15
8112306	LOC57399
8112310	RNU6-913P
8112312	DIMT1
8112333	HTR1A
8112337	SREK1IP1
8112342	ADAMTS6
8112376	CENPK
8112388	TRIM23
8112407	RNU6-540P
8112409	SGTB
8112428	CD180
8112435	LOC101928885
8112439	CCDC125
8112478	NAIP
8112521	NAIP
8112570	MRPS27
8112582	RN7SL153P
8112584	ZNF366
8112592	FOXD1
8112596	ANKRA2
8112615	ENC1
8112622	GFM2
8112647	RNU6-658P
8112649	FAM169A
8112666	RPL27AP5
8112668	GCNT4
8112672	ANKRD31
8112687	COL4A3BP
8112709	POC5
8112724	RNU6-680P
8112726	RNA5SP186
8112728	RAP1B
8112731	F2RL2
8112738	RN7SL208P
8112740	ZBED3
8112746	WDR41
8112763	OTP
8112767	TBCA
8112772	AP3B1
8112801	RNU6-183P
8112803	LHFPL2
8112807	ARSB
8112822	DMGDH
8112841	HOMER1
8112857	MTX3
8112865	SERINC5
8112883	LOC644936
8112888	RBMX2P5
8112892	HNRNPA1P12
8112896	ANKRD34B
8112916	MT-RNR1
8112920	ACOT12
8112940	SSBP2
8112959	PPIAP11
8112961	RPS23
8112967	TMEM167A
8112971	HAPLN1
8112980	EDIL3
8112996	RNU6-804P
8112998	LOC645261
8113003	FLJ11292
8113006	RN7SL629P
8113008	RNU6-606P
8113010	CCNH
8113023	TMEM161B
8113035	RNA5SP187
8113039	MEF2C
8113050	CETN3
8113059	MBLAC2
8113064	LYSMD3
8113071	LOC729040
8113073	ARRDC3
8113083	FAM172A
8113094	POU5F2
8113097	KIAA0825
8113103	KIAA0825
8113113	KIAA0825
8113120	MT-TE
8113130	MCTP1
8113157	TTC37
8113202	SPATA9
8113214	GLRX
8113220	ELL2
8113232	RNU6-524P
8113234	PCSK1
8113250	ERAP1
8113278	LIX1
8113286	RIOK2
8113299	RNU1-73P
8113305	CHD1
8113358	ST8SIA4
8113367	RNA5SP188
8113369	SLCO4C1
8113385	SLCO6A1
8113403	GIN1
8113413	NUDT12
8113427	RN7SL255P
8113429	RNU6-334P
8113431	RNA5SP189
8113433	EFNA5
8113443	RN7SL782P
8113445	FBXL17
8113467	GJA1P1
8113469	PJA2
8113481	RN7SKP230
8113483	TMEM232
8113491	STARD4
8113502	RN7SKP57
8113504	NREP
8113512	EPB41L4A
8113542	REEP5
8113551	MCC
8113573	TSSK1B
8113577	TRIM36
8113602	CCDC112
8113616	FEM1C
8113639	RNU2-49P
8113641	CDO1
8113651	ATG12
8113658	LOC100132014
8113664	HMGN2P27
8113666	SEMA6A
8113689	RPL7L1P4
8113691	DTWD2
8113701	RN7SL174P
8113705	RNU6-718P
8113707	RNU4-69P
8113709	LOX
8113717	MGC32805
8113724	RN7SL689P
8113726	PPIC
8113733	CEP120
8113761	ZNF608
8113771	RN7SKP117
8113773	ALDH7A1
8113782	RNU6-963P
8113788	RNU6-752P
8113790	MARCH3
8113796	C5orf63
8113800	FBN2
8113873	HINT1
8113881	RAPGEF6
8113914	FNIP1
8114010	IRF1
8114023	IL5
8114030	KIF3A
8114050	SEPT8
8114068	SHROOM1
8114080	GDF9
8114083	AFF4
8114113	ZCCHC10
8114119	FSTL4
8114138	C5orf15
8114145	VDAC1
8114152	SKP1
8114158	PPP2CA
8114171	CDKL3
8114185	CDKN2AIPNL
8114191	RNU6-456P
8114193	SAR1B
8114203	RNU6-1311P
8114205	RNU6-1164P
8114215	PITX1
8114225	H2AFY
8114245	NEUROG1
8114249	CXCL14
8114256	IL9
8114263	LECT2
8114270	SMAD5-AS1
8114273	TRPC7
8114285	RNA5SP193
8114287	SPOCK1
8114300	KLHL3
8114320	HNRNPA0
8114326	FAM13B
8114352	RNU6-1148P
8114354	NME5
8114363	RNU6-888P
8114365	BRD8
8114396	CDC23
8114415	GFRA3
8114425	CDC25C
8114443	ETF1
8114455	HSPA9
8114468	SNORD63
8114470	LRRTM2
8114476	SIL1
8114489	RN7SKP64
8114491	SLC23A1
8114511	MZB1
8114518	SPATA24
8114526	DNAJC18
8114536	TMEM173
8114548	RNU6-236P
8114550	NRG2
8114567	PFDN1
8114572	HBEGF
8114579	RNU4-14P
8114583	SRA1
8114612	CD14
8114618	NDUFA2
8114625	DND1
8114647	SLC25A2
8114653	TAF7
8114658	DIAPH1
8114691	HDAC3
8114709	FCHSD1
8114733	ARAP3
8114767	PCDH1
8114780	PCDH12
8114787	GNPDA1
8114797	SPRY4
8114805	FGF1
8114814	NR3C1
8114829	YIPF5
8114843	RN7SKP246
8114845	PRELID2
8114856	PLAC8L1
8114861	LARS
8114896	GPR151
8114900	PPP2R2B
8114918	RN7SL791P
8114920	DPYSL3
8114938	JAKMIP2
8114964	SPINK1
8114970	C5orf46
8114977	HTR4
8114991	SH3TC2
8115010	RNU6-732P
8115012	RN7SKP145
8115014	IL17B
8115022	CSNK1A1
8115037	RNU6-588P
8115041	PDE6A
8115068	TIGD6
8115076	CSF1R
8115099	PDGFRB
8115122	CAMK2A
8115144	ARSI
8115158	RPS14
8115164	RPS14
8115168	RBM22
8115181	DCTN4
8115196	ZNF300
8115205	ZNF300P1
8115210	TNIP1
8115234	ANXA6
8115261	CCDC69
8115274	SLC36A3
8115287	SLC36A2
8115300	RNA5SP197
8115302	FAT2
8115327	SPARC
8115344	RN7SKP232
8115346	ATOX1
8115355	GLRA1
8115366	RNA5SP198
8115368	NMUR2
8115375	FAM114A2
8115391	HAND1
8115397	FAXDC2
8115410	GEMIN5
8115445	TIMD4
8115455	HAVCR1
8115464	HAVCR2
8115476	MED7
8115481	FAM71B
8115487	FNDC9
8115490	ADAM19
8115516	SOX30
8115524	CLINT1
8115541	RNU2-48P
8115562	RNF145
8115570	IL12B
8115580	PWWP2A
8115584	CCNJL
8115594	C1QTNF2
8115600	ZBED8
8115606	SLU7
8115623	ATP10B
8115651	GABRB2
8115664	GLRXP3
8115666	NUDCD2
8115673	RNU6-168P
8115675	RNU6-209P
8115681	PANK3
8115691	SLIT3
8115730	MIR218-2
8115732	LOC100133106
8115734	LCP2
8115756	KCNMB1
8115765	FBXW11
8115783	STK10
8115806	UBTD2
8115814	SH3PXD2B
8115831	DUSP1
8115840	NKX2-5
8115849	RNA5SP200
8115851	STC2
8115863	RNU6-500P
8115865	BOD1
8115871	FLJ16171
8115875	DRD1
8115895	KIAA1191
8115907	NOP16
8115918	CLTB
8115927	RNF44
8115939	RN7SL684P
8115941	GPRIN1
8115948	SNCB
8115957	HK3
8115978	UIMC1
8116012	MXD3
8116020	LMAN2
8116031	PFN3
8116033	F12
8116051	DBN1
8116070	PDLIM7
8116086	DOK3
8116096	DDX41
8116113	FAM193B
8116128	LOC202181
8116162	PROP1
8116168	NHP2
8116174	GMCL1P1
8116177	PHYKPL
8116195	COL23A1
8116227	CLK4
8116247	ZNF354A
8116253	GRM6
8116272	ADAMTS2
8116297	HNRNPH1
8116313	C5orf60
8116316	MGAT4B
8116335	C5orf45
8116348	TBC1D9B
8116372	RNF130
8116384	RASGEF1C
8116402	MAPK9
8116418	GFPT2
8116439	SCGB3A1
8116445	FLT4
8116479	OR2AI1P
8116482	OR2Y1
8116494	ZFP62
8116500	OR2V1
8116504	TRIM7
8116534	TRIM52
8116545	FLJ43763
8116559	IRF4
8116579	FOXQ1
8116582	FOXF2
8116585	RN7SL352P
8116591	FOXC1
8116593	HMGN2P28
8116595	WRNIP1
8116607	LINC01011
8116610	NQO2
8116620	FAM136BP
8116622	RIPK1
8116635	BPHL
8116649	TUBB2A
8116653	TUBB2A
8116655	PSMG4
8116658	FAM50B
8116664	PRPF4B
8116696	C6orf201
8116707	KU-MEL-3
8116710	CDYL
8116722	LOC100129033
8116724	FARS2
8116734	LY86
8116740	RREB1
8116760	RIOK1
8116780	DSP
8116807	SNRNP48
8116818	BMP6
8116827	PIP5K1P1
8116829	RNU6ATAC21P
8116831	TFAP2A-AS1
8116835	GCNT2
8116848	PAK1IP1
8116859	TMEM14C
8116867	TMEM14B
8116874	SYCP2L
8116904	ELOVL2-AS1
8116910	HIVEP1
8116921	EDN1
8116932	PHACTR1
8116952	RNU1-11P
8116954	RN7SKP204
8116956	SIRT5
8116969	NOL7
8116980	RNF182
8116983	CD83
8116994	RNU6-793P
8116996	RN7SL332P
8116998	JARID2
8117018	RNU6-522P
8117020	MYLIP
8117032	RNU6-1114P
8117034	GMPR
8117045	RBM24
8117054	CAP2
8117071	FAM8A1
8117077	RNU6-190P
8117081	KDM1B
8117106	RNF144B
8117118	RNA5SP205
8117120	ID4
8117128	E2F3
8117140	CDKAL1
8117165	SOX4
8117170	RN7SKP240
8117172	HDGFL1
8117178	NRSN1
8117189	KAAG1
8117192	RNU6-391P
8117194	MRS2
8117207	ALDH5A1
8117219	ACOT13
8117225	GMNN
8117243	LRRC16A
8117284	RNU6-987P
8117288	SCGN
8117301	HIST1H2BA
8117304	SLC17A4
8117321	TRIM38
8117330	HIST1H3A
8117334	HIST1H4A
8117339	HIST1H3C
8117343	HFE
8117372	HIST1H2AC
8117377	HIST1H1E
8117382	HIST1H2BD
8117389	HIST1H2BE
8117395	HIST1H2BF
8117402	HIST1H4E
8117426	HIST1H2BH
8117429	HIST1H2BI
8117435	BTN3A2
8117447	BTN2A2
8117458	BTN3A1
8117470	BTN2A3P
8117476	BTN3A3
8117485	BTN2A1
8117498	BTN1A1
8117510	HMGN4
8117522	ABT1
8117537	HIST1H4I
8117543	HIST1H2AH
8117547	PRSS16
8117567	VN1R10P
8117572	ZNF391
8117576	MCFD2P1
8117578	RNU6-471P
8117594	HIST1H2BM
8117614	HIST1H2BO
8117620	OR2W6P
8117622	OR2B6
8117626	OR2B7P
8117628	OR1F12
8117630	ZNF165
8117640	ZSCAN16
8117646	ZKSCAN8
8117655	ZSCAN9
8117663	NKAPL
8117667	ZSCAN26
8117675	PGBD1
8117685	ZKSCAN3
8117696	COX11P1
8117700	GPX5
8117707	C6orf100
8117712	OR2J1
8117720	OR2B4P
8117722	OR14J1
8117724	OR12D2
8117732	OR2H1
8117739	OR2I1P
8117746	SNORD32B
8117748	MOG
8117773	LOC554223
8117809	HCG9
8117822	ZNRD1
8117840	TRIM40
8117849	TRIM15
8117861	HLA-L
8117922	PRR3
8117929	ABCF1
8117955	MRPS18B
8117965	ATAT1
8117987	C6orf136
8118023	VARS2
8118028	VARS2
8118061	DPCR1
8118069	MUC21
8118086	TCF19
8118093	HCG27
8118100	MICA
8118111	HCP5
8118116	MICB
8118124	MCCD1
8118127	NFKBIL1
8118137	LTA
8118142	TNF
8118147	LTB
8118149	LST1
8118158	AIF1
8118174	PRRC2A
8118207	SNORA38
8118209	APOM
8118218	CSNK2B
8118249	C6orf25
8118319	SNORD48
8118324	C2
8118345	CFB
8118367	SKIV2L
8118395	STK19
8118571	PSMB9
8118580	BRD2
8118594	HLA-DPB1
8118607	HLA-DPB2
8118611	RNY4P10
8118613	SLC39A7
8118622	HSD17B8
8118632	MIR219A1
8118634	RING1
8118655	B3GALT4
8118669	KIFC1
8118682	PHF1
8118721	ZBTB9
8118724	RN7SL26P
8118726	GGNBP1
8118734	ITPR3
8118794	HMGA1
8118804	PACSIN1
8118826	SNRPC
8118833	UHRF1BP1
8118863	ANKS1A
8118890	SCUBE3
8118915	ZNF76
8118932	DEF6
8118945	PPARD
8118963	FANCE
8118974	RPL10A
8118981	ARMC12
8118990	CLPSL2
8118995	LHFPL5
8119000	MAPK14
8119016	MAPK13
8119034	BRPF3
8119052	PNPLA1
8119067	KCTD20
8119078	RN7SL748P
8119080	SRSF3
8119088	CDKN1A
8119096	RAB44
8119102	RAB44
8119109	C6orf89
8119124	PI16
8119132	FGD2
8119159	RPL12P2
8119161	PIM1
8119169	TBC1D22B
8119184	RNF8
8119198	CMTR1
8119223	FLJ45825
8119227	ZFAND3
8119235	RNU1-87P
8119237	LOC100132005
8119243	DNAH8
8119336	RN7SL465P
8119338	GLP1R
8119357	DAAM2
8119386	TDRG1
8119390	LRFN2
8119394	RNU6-250P
8119396	TSPO2
8119403	APOBEC2
8119408	NFYA
8119423	ADCY10P1
8119427	TREML4
8119435	NCR2
8119444	FOXP4
8119466	MDFI
8119492	BYSL
8119503	TAF8
8119515	GUCA1A
8119525	HCRP1
8119529	UBR2
8119580	RNU6-890P
8119582	GLTSCR1L
8119595	RPL7L1
8119599	PTCRA
8119609	CNPY3
8119620	GNMT
8119627	PPP2R5D
8119648	KLHDC3
8119661	RRP36
8119670	KLC4
8119689	PTK7
8119712	SRF
8119722	CUL9
8119765	TTBK1
8119782	SLC22A7
8119801	ABCC10
8119827	RNU6-1113P
8119829	TJAP1
8119842	POLR1C
8119858	POLH
8119874	MAD2L1BP
8119882	RSPH9
8119898	VEGFA
8119915	LOC100132354
8119918	C6orf223
8119926	TMEM63B
8119951	CAPN11
8119974	SLC29A1
8119993	HSP90AB1
8120004	TMEM151B
8120011	SPATS1
8120022	CDC5L
8120043	RUNX2
8120059	RNU6-754P
8120061	ENPP4
8120067	SLC25A27
8120082	TDRD6
8120088	MEP1A
8120102	CD2AP
8120124	GPR111
8120135	GPR115
8120151	OPN5
8120163	RNU1-105P
8120165	CENPQ
8120176	C6orf141
8120184	TFAP2D
8120194	TFAP2B
8120204	RN7SL580P
8120206	MIR206
8120208	MIR133B
8120210	IL17A
8120215	PAQR8
8120222	EFHC1
8120239	TMEM14A
8120247	LOC100287869
8120251	FBXO9
8120269	FBXO9
8120273	RNU1-136P
8120275	RPL31P28
8120279	LRRC1
8120300	MLIP
8120315	TINAG
8120333	RNU6-1023P
8120335	FAM83B
8120342	HCRTR2
8120350	GFRAL
8120360	RNU6-626P
8120362	BEND6
8120378	KIAA1586
8120382	ZNF451
8120402	BAG2
8120431	PTP4A1
8120441	PHF3
8120460	SLC25A51P1
8120464	RNU6-280P
8120468	BAI3
8120501	COL19A1
8120552	FAM135A
8120579	C6orf57
8120585	SMAP1
8120600	RNU6-411P
8120602	OGFRL1
8120613	RIMS1
8120654	KCNQ5
8120675	KHDC3L
8120679	DDX43
8120698	MTO1
8120715	RNU6-975P
8120719	CD109
8120758	SENP6
8120783	MYO6
8120824	RNU6-248P
8120826	IRAK1BP1
8120833	SH3BGRL2
8120838	TTK
8120860	BCKDHB
8120876	RNA5SP210
8120880	TPBG
8120883	DOPEY1
8120927	RWDD2A
8120932	PRSS35
8120937	RIPPLY2
8120943	CYB5R4
8120961	MRAP2
8120967	NT5E
8120979	RNU4-72P
8120981	RN7SL643P
8120983	HTR1E
8120990	RN7SKP209
8120992	ZNF292
8121002	SMIM8
8121009	C6orf163
8121015	C6orf165
8121041	RNU6-444P
8121043	ORC3
8121064	RN7SL183P
8121066	SPACA1
8121076	PNRC1
8121085	RN7SL336P
8121087	PM20D2
8121095	ANKRD6
8121112	RN7SL11P
8121118	CASP8AP2
8121132	GJA10
8121136	RN7SL415P
8121144	MANEA
8121152	FUT9
8121159	RN7SL797P
8121161	UFL1
8121181	FHL5
8121193	KLHL32
8121209	POU3F2
8121212	BDH2P1
8121216	PRDM13
8121225	GRIK2
8121249	RNU6-897P
8121251	LIN28B
8121255	RN7SKP211
8121257	PRDM1
8121269	RNU6-344P
8121273	RNA5SP211
8121277	AIM1
8121298	RNU6-527P
8121300	QRSL1
8121312	C6orf203
8121317	RNU6-1299P
8121319	SOBP
8121330	RNU6-437P
8121334	NR2E1
8121347	RNU6-1144P
8121349	LACE1
8121363	RNU6-770P
8121365	FOXO3
8121370	ARMC2
8121392	CEP57L1
8121418	SMPD2
8121429	FIG4
8121454	GPR6
8121461	CDC40
8121487	RNU6-1115P
8121489	AMD1
8121502	GTF3C6
8121510	RPF2
8121515	SLC16A10
8121525	KIAA1919
8121532	WISP3
8121547	FAM229B
8121559	RNU6-1163P
8121563	MARCKS
8121569	FLJ34503
8121578	NT5DC1
8121588	DSE
8121596	FAM26F
8121601	FAM26E
8121605	FAM26D
8121613	RWDD1
8121622	RSPH4A
8121632	KPNA5
8121649	RFX6
8121670	RNA5SP214
8121672	VGLL2
8121681	RN7SKP18
8121683	RN7SKP51
8121685	DCBLD1
8121712	SLC35F1
8121725	BRD7P3
8121727	BRD7P3
8121729	PLN
8121734	ASF1A
8121741	RNU6-194P
8121747	RNU6-1286P
8121749	GJA1
8121755	RNU1-18P
8121757	HSF2
8121768	PKIB
8121782	RN7SL564P
8121784	FABP7
8121794	SMPDL3A
8121803	CLVS2
8121814	NKAIN2
8121825	RNF217
8121838	TPD52L1
8121850	HEY2
8121861	NCOA7
8121884	RN7SKP56
8121886	HINT3
8121895	TRMT11
8121911	CENPW
8121916	RSPO3
8121927	RNF146
8121936	C6orf58
8121949	LAMA2
8122013	L3MBTL3
8122038	TMEM200A
8122045	AKAP7
8122058	ARG1
8122071	ENPP3
8122099	ENPP1
8122125	RN7SKP245
8122127	TAAR9
8122129	TAAR8
8122131	TAAR6
8122144	SNORA33
8122146	LINC00326
8122150	EYA4
8122176	TCF21
8122182	TBPL1
8122194	RN7SL408P
8122196	RNA5SP218
8122202	MYB
8122222	PDE7B
8122240	RNA5SP219
8122242	PEX7
8122256	SLC35D3
8122265	TNFAIP3
8122277	RPSAP42
8122279	KIAA1244
8122317	HEBP2
8122327	CCDC28A
8122334	ACKR4
8122336	ABRACL
8122343	HECA
8122348	VTA1
8122365	GPR126
8122396	AIG1
8122405	TUBB8P2
8122409	PEX3
8122426	PHACTR2
8122440	LTV1
8122452	ZC2HC1B
8122457	STX11
8122464	UTRN
8122537	GRM1
8122552	RNA5SP222
8122554	RAB32
8122561	ADGB
8122600	STXBP5
8122634	SAMD5
8122637	SASH1
8122658	RNU6-1222P
8122660	UST
8122670	RN7SL234P
8122672	TAB2
8122684	SUMO4
8122689	GINM1
8122699	RPS18P9
8122705	PCMT1
8122717	RAET1E-AS1
8122720	ULBP2
8122724	ULBP1
8122732	BTF3P10
8122734	PPP1R14C
8122744	IYD
8122756	PLEKHG1
8122803	RNU6-302P
8122805	RNU6-300P
8122807	AKAP12
8122816	RN7SKP268
8122818	C6orf211
8122827	CCDC170
8122840	ESR1
8122843	ESR1
8122858	RNA5SP223
8122860	MYCT1
8122865	VIP
8122875	RNA5SP225
8122885	RNU6-896P
8122887	OPRM1
8122909	SCAF8
8122933	TIAM2
8122966	CLDN20
8122971	ARID1B
8122982	ZDHHC14
8122986	SNX9
8123006	SYNJ2
8123038	GTF2H5
8123044	TULP4
8123060	RN7SL173P
8123062	TMEM181
8123080	SYTL3
8123101	C6orf99
8123104	FNDC1
8123129	WTAP
8123137	ACAT2
8123148	MRPL18
8123155	PNLDC1
8123176	MAS1
8123181	IGF2R
8123230	LOC729603
8123232	SLC22A1
8123246	SLC22A3
8123259	PLG
8123274	MAP3K4
8123303	PACRG
8123315	QKI
8123332	RN7SL366P
8123334	LINC00602
8123338	RNU6-153P
8123342	FGFR1OP
8123362	FGFR1OP
8123364	CCR6
8123388	UNC93A
8123398	TTLL2
8123405	LOC441179
8123407	MLLT4
8123437	KIF25
8123446	SMOC2
8123463	C6orf120
8123467	ERMARD
8123488	LINC00574
8123494	FAM120B
8123507	TBP
8123524	EXOC2
8123558	HUS1B
8123562	GMDS
8123579	C6orf195
8123584	MYLK4
8123598	SERPINB1
8123606	SERPINB9P1
8123609	SERPINB9
8123621	SERPINB6
8123637	HTATSF1P2
8123642	RNA5SP201
8123644	TUBB2A
8123651	TUBB2B
8123658	SLC22A23
8123678	PXDC1
8123685	FAM217A
8123695	ECI2
8123717	RPP40
8123728	LYRM4
8123737	RN7SL221P
8123739	NRN1
8123744	F13A1
8123760	LY86-AS1
8123763	RN7SL554P
8123767	SSR1
8123780	CAGE1
8123825	SLC35B3
8123843	OFCC1
8123864	TFAP2A
8123876	LINC00518
8123884	C6orf52
8123891	RNA5SP203
8123893	MAK
8123910	GCM2
8123920	ELOVL2
8123929	ERVFRD-1
8123936	NEDD9
8123949	RNU1-64P
8123951	ADTRP
8123959	RN7SKP293
8123961	TBC1D7
8123976	GFOD1
8123981	GFOD1
8123989	RANBP9
8124008	MCUR1
8124020	RNU6-645P
8124022	DTNBP1
8124040	ATXN1
8124057	RPL7P26
8124059	NUP153
8124082	RNA5SP204
8124088	KIF13A
8124129	NHLRC1
8124134	TPMT
8124144	DEK
8124158	RNU6-263P
8124162	RNU6-801P
8124166	MBOAT1
8124181	RN7SL128P
8124183	RNU6-141P
8124185	PRL
8124196	DCDC2
8124211	GPLD1
8124240	KIAA0319
8124262	TDP2
8124273	C6orf62
8124280	FAM65B
8124305	RN7SL334P
8124307	CMAHP
8124331	HIST1H2AA
8124335	HIST1H2BPS1
8124337	SLC17A1
8124351	SLC17A3
8124365	SLC17A2
8124380	HIST1H1A
8124388	HIST1H3B
8124391	HIST1H2AB
8124394	HIST1H2BB
8124397	HIST1H1C
8124402	HIST1H1T
8124413	HIST1H4D
8124430	HIST1H1D
8124433	HIST1H4G
8124437	HIST1H3F
8124440	HIST1H3G
8124446	HIST1H2APS4
8124455	RNU6-502P
8124482	RNU2-62P
8124484	HIST1H2BJ
8124492	HIST1H2BK
8124495	POM121L2
8124498	ZNF204P
8124500	LOC439938
8124502	ZNF184
8124510	HIST1H2BL
8124518	HIST1H2AJ
8124524	HIST1H2AK
8124527	HIST1H1B
8124531	HIST1H3I
8124534	HIST1H4L
8124540	HIST1H2AM
8124547	OR2B2
8124549	OR2B8P
8124551	TOB2P1
8124553	ZKSCAN4
8124562	ZSCAN31
8124574	ZSCAN12
8124583	ZSCAN23
8124588	GPX6
8124594	ZBED9
8124610	TRIM27
8124622	ZNF311
8124630	OR2W1
8124632	OR2B3
8124634	OR2N1P
8124636	OR2U1P
8124645	OR12D3
8124648	MAS1L
8124654	GABBR1
8124684	ZFP57
8124689	HCG4
8124691	HCG8
8124695	RNF39
8124707	TRIM31
8124716	TRIM10
8124726	TRIM26
8124742	GNL1
8124756	PPP1R10
8124775	DHX16
8124798	PPP1R18
8124806	NRM
8124813	MDC1
8124828	FLOT1
8124848	IER3
8124855	SFTA2
8124859	C6orf15
8124862	CDSN
8124868	CCHCR1
8124897	PSORS1C3
8124924	PPIAP9
8124940	SNORD117
8124950	LTB
8124955	NCR3
8124967	BAG6
8124994	C6orf47
8124998	GPANK1
8125007	LY6G5C
8125017	ABHD16A
8125038	LY6G6E
8125042	LY6G6C
8125048	DDAH2
8125059	CLIC1
8125072	VWA7
8125091	VARS
8125125	LSM2
8125134	HSPA1L
8125139	NEU1
8125149	SLC44A4
8125172	EHMT2
8125220	DXO
8125316	FKBPL
8125341	AGER
8125373	GPSM3
8125383	NOTCH4
8125415	C6orf10
8125426	BTNL2
8125434	HLA-DRB9
8125436	HLA-DRB5
8125443	RNU1-61P
8125461	HLA-DQB1
8125470	HLA-DOB
8125483	TAP2
8125500	PSMB8
8125530	HLA-DMB
8125537	HLA-DMA
8125545	HLA-DOA
8125556	HLA-DPA1
8125563	HLA-DPA2
8125568	COL11A2
8125638	RXRB
8125649	VPS52
8125671	WDR46
8125687	RGL2
8125713	TAPBP
8125731	ZBTB22
8125734	DAXX
8125752	CUTA
8125766	BAK1
8125772	LINC00336
8125780	IP6K3
8125788	LEMD2
8125798	MLN
8125805	GRM4
8125818	C6orf1
8125843	SPDEF
8125850	C6orf106
8125857	RN7SL200P
8125859	TAF11
8125870	TCP11
8125887	TEAD3
8125903	TULP1
8125919	FKBP5
8125936	CLPS
8125941	SRPK1
8125959	SLC26A8
8125980	C6orf222
8125993	ETV7
8126007	PXT1
8126016	RN7SL502P
8126018	STK38
8126035	CPNE5
8126058	PPIL1
8126066	MTCH1
8126086	TMEM217
8126095	CCDC167
8126102	MDGA1
8126119	RN7SL285P
8126121	BTBD9
8126135	GLO1
8126147	SAYSD1
8126153	KCNK5
8126163	KCNK17
8126173	KCNK16
8126184	KIF6
8126214	MOCS1
8126240	LINC00951
8126244	LRFN2
8126259	OARD1
8126269	TREML1
8126279	TREM2
8126288	TREML2
8126296	TREML3P
8126301	RNA5SP207
8126303	TREM1
8126310	RNU6-643P
8126312	TFEB
8126324	PGC
8126337	FRS3
8126347	USP49
8126358	USP49
8126360	MED20
8126371	CCND3
8126379	C6orf132
8126382	C6orf132
8126387	GUCA1B
8126394	MRPS10
8126402	TRERF1
8126428	TRERF1
8126436	PRPH2
8126442	TBCC
8126446	C6orf226
8126452	PEX6
8126474	MEA1
8126482	RN7SL403P
8126486	CUL7
8126512	MRPL2
8126524	DNPH1
8126542	ZNF318
8126556	DLK2
8126566	LRRC73
8126574	YIPF3
8126588	XPO5
8126629	GTPBP2
8126646	MRPS18A
8126653	MRPL14
8126666	NFKBIE
8126674	TCTE1
8126681	AARS2
8126710	SUPT3H
8126729	CLIC5
8126750	ENPP5
8126760	RCAN2
8126770	CYP39A1
8126784	PLA2G7
8126798	GPR116
8126820	GPR110
8126839	TNFRSF21
8126853	PTCHD4
8126855	PTCHD4
8126860	MUT
8126878	RHAG
8126891	CRISP2
8126905	CRISP3
8126916	PGK2
8126920	CRISP1
8126931	DEFB133
8126934	DEFB114
8126937	DEFB113
8126939	DEFB110
8126943	DEFB112
8126946	RPS17P5
8126948	FTH1P5
8126952	WTAP
8126954	PKHD1
8127024	IL17F
8127031	MCM3
8127051	TRAM2
8127072	GSTA1
8127079	GSTA5
8127087	GSTA3
8127094	GSTA4
8127109	ICK
8127128	FBXO9
8127130	GCM1
8127143	RNU6-464P
8127145	ELOVL5
8127156	RN7SKP256
8127158	GCLC
8127177	KLHL31
8127180	HMGCLL1
8127193	BMP5
8127201	COL21A1
8127234	DST
8127346	RAB23
8127364	GUSBP4
8127370	KHDRBS2
8127380	LGSN
8127391	EYS
8127393	EYS
8127396	EYS
8127399	EYS
8127408	EYS
8127419	ADH5P4
8127421	RNA5SP208
8127425	LMBRD1
8127446	COL9A1
8127484	B3GAT2
8127498	MIR30C2
8127500	MIR30A
8127502	LINC00472
8127507	RNU4-66P
8127522	DPPA5
8127534	MB21D1
8127544	EEF1A1
8127549	SLC17A5
8127563	COL12A1
8127629	COX7A2
8127637	TMEM30A
8127646	FILIP1
8127658	RNU1-34P
8127660	RN7SKP163
8127662	RNU6-155P
8127664	RNA5SP209
8127666	IMPG1
8127688	RNU6-261P
8127692	HTR1B
8127698	PHIP
8127743	HMGN3
8127754	FLJ13744
8127756	LCA5
8127767	ELOVL4
8127776	LOC100131508
8127778	FAM46A
8127787	IBTK
8127822	RNU6-130P
8127824	UBE3D
8127841	PGM3
8127854	ME1
8127872	SNAP91
8127903	CEP162
8127932	TBX18
8127943	SNX14
8127977	SYNCRIP
8127991	SMIM11P1
8127997	RNU4-12P
8127999	NDUFA5P9
8128001	CGA
8128007	GJB7
8128013	RARS2
8128034	AKIRIN2
8128043	CNR1
8128052	RNGTT
8128077	RNU2-61P
8128079	SRSF12
8128087	GABRR1
8128099	GABRR2
8128111	UBE2J1
8128123	RRAGD
8128133	LYRM2
8128138	MDN1
8128247	BACH2
8128258	RN7SKP110
8128260	MAP3K7
8128284	EPHA7
8128314	RNU4-70P
8128316	GPR63
8128322	NDUFAF4
8128327	RN7SL509P
8128329	MMS22L
8128356	FBXL4
8128371	FAXC
8128383	COQ3
8128394	PNISR
8128409	USP45
8128429	CCNC
8128447	MCHR2
8128459	SIM1
8128472	ASCC3
8128522	HACE1
8128553	BVES
8128565	POPDC3
8128572	PREP
8128592	ATG5
8128604	RN7SL47P
8128606	RTN4IP1
8128618	RNU6-117P
8128620	BEND3
8128626	PDSS2
8128638	SCML4
8128650	SEC63
8128669	OSTM1
8128683	SNX3
8128698	SESN1
8128712	RNU6-653P
8128716	CD164
8128726	PPIL6
8128737	MICAL1
8128767	ZBTB24
8128777	AK9
8128788	AK9
8128795	AK9
8128818	WASF1
8128837	METTL24
8128843	DDO
8128850	SLC22A16
8128865	RN7SL617P
8128867	CDK19
8128886	RNU6-957P
8128888	RNU6-906P
8128890	GSTM2P1
8128892	RNU6-960P
8128894	REV3L
8128939	TRAF3IP2
8128956	FYN
8128977	TUBE1
8128991	LAMA4
8129037	RNU6-1226P
8129039	KRT18P65
8129045	HDAC2
8129062	HS3ST5
8129067	RNA5SP213
8129069	RNU6-475P
8129071	FRK
8129082	COL10A1
8129089	TSPYL4
8129097	TSPYL1
8129099	TSPYL1
8129105	TRAPPC3L
8129108	ZUFSP
8129120	FAM162B
8129125	GPRC6A
8129179	RNU6-253P
8129181	GOPC
8129193	CEP85L
8129214	MCM9
8129218	MCM9
8129231	FAM184A
8129254	MAN1A1
8129271	RNU6-214P
8129273	TBC1D32
8129311	RNU4-35P
8129313	RNU4-76P
8129315	RNU2-8P
8129317	SERINC1
8129330	TRDN
8129363	HDDC2
8129375	PPP1R14BP5
8129377	RNU6-200P
8129379	ECHDC1
8129390	RNA5SP217
8129410	THEMIS
8129418	PTPRK
8129458	ARHGAP18
8129482	SAMD3
8129497	EPB41L2
8129522	MED23
8129562	CTGF
8129573	MOXD1
8129590	STX7
8129604	TAAR5
8129608	TAAR3
8129610	TAAR2
8129615	TAAR1
8129618	VNN1
8129627	VNN3
8129637	VNN2
8129649	SLC18B1
8129666	SLC2A12
8129677	SGK1
8129695	ALDH8A1
8129706	HBS1L
8129728	AHI1
8129763	MTFR2
8129773	BCLAF1
8129783	MAP7
8129804	MAP3K5
8129837	IL20RA
8129848	IL22RA2
8129861	IFNGR1
8129872	OLIG3
8129876	PBOV1
8129880	PERP
8129888	NHSL1
8129899	RNU6-427P
8129901	REPS1
8129924	TXLNB
8129937	CITED2
8129943	RN7SKP106
8129947	NMBR
8129953	HIVEP2
8129963	ADAT2
8129974	FUCA2
8129985	PLAGL1
8130003	SF3B5
8130011	RNU1-33P
8130013	EPM2A
8130032	FBXO30
8130038	SHPRH
8130073	ZC3H12D
8130087	PPIL4
8130102	KATNA1
8130116	LATS1
8130129	NUP43
8130142	LRP11
8130151	RAET1E
8130163	RAET1G
8130173	RAET1L
8130176	ULBP3
8130181	RNU4-7P
8130183	RNY4P20
8130185	ZBTB2
8130191	RMND1
8130209	RNU6-813P
8130211	SYNE1
8130374	FBXO5
8130383	MTRF1L
8130394	RGS17
8130401	RNA5SP224
8130422	CNKSR3
8130436	RNU6-824P
8130438	TFB1M
8130447	NOX3
8130464	TMEM242
8130474	SERAC1
8130495	SRP72P2
8130499	DYNLT1
8130522	OSTCP1
8130528	RSPH3
8130539	TAGAP
8130553	FLJ27255
8130565	RNU4ATAC18P
8130578	SNORA20
8130582	SLC22A2
8130598	LPAL2
8130608	LPA
8130628	AGPAT4
8130641	AGPAT4-IT1
8130645	PARK2
8130664	C6orf118
8130674	PDE10A
8130701	RNU6-730P
8130703	T
8130715	PRR18
8130720	SFT2D1
8130732	MPC1
8130739	RPS6KA2
8130768	RNASET2
8130785	GPR31
8130803	LOC401286
8130807	LOC441178
8130811	C6orf123
8130817	MLLT4-AS1
8130824	HGC6.3
8130827	KIF25-AS1
8130837	FRMD1
8130859	DACT2
8130867	THBS2
8130891	WDR27
8130916	PHF10
8130927	TCTE3
8130934	LINC00242
8130939	DLL1
8130952	PSMB1
8130962	PDCD2
8130976	LOC401286
8130980	LOC441178
8130982	C6orf123
8130988	TMEM242
8130993	FAM20C
8131000	HEATR2
8131013	SUN1
8131042	FLJ44124
8131056	CYP2W1
8131067	GPR146
8131069	GPER1
8131087	UNCX
8131091	MAFK
8131096	ELFN1
8131101	NUDT1
8131111	EIF3B
8131135	CHST12
8131140	LOC101927181
8131143	LFNG
8131155	IQCE
8131179	TTYH3
8131195	AMZ1
8131203	RN7SKP130
8131205	SDK1
8131263	SNORD13P2
8131286	RNF216P1
8131292	RBAK
8131301	RNU6-215P
8131303	WIPI2
8131326	SLC29A4
8131339	FSCN1
8131374	AIMP2
8131381	ANKRD61
8131385	RNU6-218P
8131387	USP42
8131406	RAC1
8131414	ZDHHC4
8131427	C7orf26
8131438	ZNF316
8131444	PMS2CL
8131475	C1GALT1
8131479	MIOS
8131494	RNU6-534P
8131496	GLCCI1
8131506	NXPH1
8131519	PHF14
8131539	TMEM106B
8131550	SCIN
8131573	ARL4A
8131581	RN7SKP228
8131583	BZW2
8131600	TSPAN13
8131614	AHR
8131631	HDAC9
8131666	ITGB8
8131682	ABCB5
8131705	RPL23P8
8131707	RNU1-15P
8131709	SP4
8131719	DNAH11
8131801	RNA5SP227
8131803	IL6
8131815	KLHL7
8131831	NUPL2
8131844	GPNMB
8131860	MALSU1
8131869	RPS2P32
8131871	CCDC126
8131881	FAM221A
8131890	STK31
8131917	RNA5SP228
8131919	NPY
8131925	RNU6-1103P
8131927	MPP6
8131944	NFE2L3
8131949	CBX3
8131957	SNX10
8131967	HOXA-AS2
8131970	EVX1
8131975	TAX1BP1
8132013	CHN2
8132031	PRR15
8132036	WIPF3
8132045	PLEKHA8
8132055	MTURN
8132062	ZNRF2
8132070	GARS
8132118	AQP1
8132130	GHRHR
8132151	ADCYAP1R1
8132167	CCDC129
8132182	PPP1R17
8132188	AVL9
8132209	ZNRF2P1
8132214	FKBP9
8132218	BBS9
8132243	RNA5SP229
8132245	FLJ20712
8132250	BMPER
8132270	NPSR1
8132286	RN7SL132P
8132290	S100A11P2
8132292	SEPT7
8132302	PP13004
8132305	EEPD1
8132318	ANLN
8132347	GPR141
8132349	NME8
8132369	EPDR1
8132376	STARD3NL
8132387	POU6F2
8132399	YAE1D1
8132404	YAE1D1
8132406	RALA
8132413	RNU6-719P
8132415	RN7SL496P
8132417	CDK13
8132439	SUGCT
8132458	MRPL32
8132465	HECW1
8132493	HECW1-IT1
8132501	RNU7-35P
8132503	STK17A
8132515	BLVRA
8132523	UBE2D4
8132557	AEBP1
8132580	YKT6
8132592	OGDH
8132617	ZMIZ2
8132646	CCM2
8132660	RAMP3
8132667	ADCY1
8132694	IGFBP1
8132705	EPS15P1
8132707	LINC00525
8132710	C7orf69
8132715	C7orf57
8132725	UPP1
8132743	ABCA13
8132803	CDC14C
8132805	VWC2
8132811	C7orf72
8132813	C7orf72
8132819	IKZF1
8132832	DDC-AS1
8132838	RN7SL292P
8132840	POM121L12
8132845	RNU1-14P
8132847	RNU2-29P
8132851	VSTM2A
8132856	RNU6-1125P
8132860	EGFR
8132897	LANCL2
8132911	RNU6-389P
8132913	SUMO2P3
8132915	RNU6-1126P
8132922	MRPS17
8132929	GBAS
8132943	CCT6A
8132962	SNORA15
8132964	SUMF2
8133018	ZNF716
8133021	ARAFP2
8133030	GABPA
8133049	ZNF107
8133057	ZNF138
8133072	SNORA15
8133089	ZNF92
8133106	SNORA22
8133108	SNORA15
8133112	DKFZP434F142
8133114	VKORC1L1
8133119	VKORC1L1
8133122	ASL
8133145	CRCP
8133155	TPST1
8133163	RNU6-313P
8133165	RNU6-96P
8133187	RNU6-1254P
8133192	TMEM248
8133200	RN7SL43P
8133202	TYW1
8133215	STAG3L4
8133221	RNU6-832P
8133233	AUTS2
8133258	WBSCR17
8133293	FKBP6
8133335	FZD9
8133339	VPS37D
8133345	WBSCR22
8133360	CLDN4
8133366	WBSCR28
8133372	ELN
8133413	LIMK1
8133442	LAT2
8133459	CLIP2
8133477	GTF2IRD1
8133504	GTF2I
8133662	RHBDD2
8133670	POR
8133688	SNORA14A
8133690	MDH2
8133702	RNU6-863P
8133704	SRRM3
8133721	HSPB1
8133728	ZP3
8133741	UPK3B
8133752	LOC100133091
8133770	CCDC146
8133788	PTPN12
8133809	RSBN1L
8133818	PHTF2
8133847	RPL13AP17
8133856	RNU6-337P
8133858	RNA5SP234
8133860	GNAI1
8133872	RN7SL869P
8133874	RN7SL35P
8133876	CD36
8133898	RNA5SP235
8133900	HMGN2P11
8133902	HNRNPA1P8
8133904	GRM3
8133914	DMTF1
8133938	CROT
8133961	RUNDC3B
8133976	DBF4
8133983	ADAM22
8134018	ZNF804B
8134026	DPY19L2P4
8134030	STEAP1
8134036	STEAP2
8134051	C7orf63
8134091	CLDN12
8134098	CDK14
8134117	FZD1
8134122	AKAP9
8134180	ANKIB1
8134201	GATAD1
8134211	RBM48
8134219	CCDC132
8134252	GNGT1
8134257	GNG11
8134263	COL1A2
8134316	RNU6-1328P
8134318	CASD1
8134339	PEG10
8134345	RNU6-956P
8134347	RN7SKP129
8134349	ARF1P1
8134351	PPP1R9A
8134372	RNU4-16P
8134376	ASB4
8134384	DYNC1I1
8134403	RNU6-532P
8134405	RNU6-364P
8134407	DLX6
8134415	ACN9
8134420	TAC1
8134429	LOC100506990
8134431	RN7SL478P
8134435	LMTK2
8134452	BHLHA15
8134454	BRI3
8134460	FLJ30064
8134463	NPTX2
8134470	TRRAP
8134564	MYH16
8134581	ARPC1A
8134589	BUD31
8134599	CPSF4
8134621	ZKSCAN5
8134631	ZNF655
8134644	ZSCAN25
8134655	CYP3A43
8134680	ZKSCAN1
8134689	ZSCAN21
8134699	COPS6
8134712	AP4M1
8134730	CNPY4
8134737	MBLAC1
8134740	LAMTOR4
8134745	STAG3
8134814	PILRA
8134821	MEPCE
8134827	NYAP1
8134834	AGFG2
8134856	FBXO24
8134869	PCOLCE
8134880	MOSPD3
8134890	GNB2
8134904	POP7
8134907	EPO
8134915	ZAN
8134965	SLC12A9
8134992	SRRT
8135031	MUC12
8135033	MUC12
8135037	MUC12
8135048	MUC17
8135064	TRIM56
8135069	SERPINE1
8135080	AP1S1
8135089	ZNHIT1
8135099	COL26A1
8135114	CUX1
8135149	SH2B2
8135172	ORAI2
8135211	FAM185A
8135214	RNU6-1136P
8135216	RN7SKP198
8135218	LRRC17
8135224	NFE4
8135229	ARMC10
8135235	PMPCB
8135250	PSMC2
8135262	LHFPL3
8135273	RN7SL8P
8135277	KMT2E
8135321	RNU6-1322P
8135323	RINT1
8135341	CDHR3
8135361	RNU6-392P
8135363	PIK3CG
8135378	PRKAR2B
8135392	HBP1
8135405	GPR22
8135410	DUS4L
8135436	SLC26A4
8135458	CBLL1
8135464	DLD
8135480	DNAJB9
8135488	LRRN3
8135497	ZNF277
8135514	IFRD1
8135532	LSMEM1
8135544	FOXP2
8135568	MDFIC
8135576	TES
8135587	CAV2
8135594	CAV1
8135601	MET
8135625	CAPZA2
8135661	CFTR
8135688	LSM8
8135697	ANKRD7
8135705	KCND2
8135716	RNU6-581P
8135718	ING3
8135734	CPED1
8135763	WNT16
8135772	RN7SKP277
8135774	PTPRZ1
8135804	ASB15
8135821	LMOD2
8135827	HYAL4
8135835	SPAM1
8135847	RNU6-102P
8135849	POT1-AS1
8135856	ARF5
8135865	FSCN3
8135876	SND1
8135907	MIR129-1
8135909	LEP
8135915	HILPDA
8135922	METTL2B
8135933	FAM71F2
8135943	RNA5SP242
8135945	FAM71F1
8135955	CALU
8135967	RN7SL81P
8135969	CCDC136
8135990	FLNC
8136045	IRF5
8136059	RN7SL306P
8136061	TPI1P2
8136065	LOC407835
8136067	TSPAN33
8136080	SMO
8136095	AHCYL2
8136115	STRIP2
8136138	RNU1-72P
8136140	NRF1
8136161	RNA5SP245
8136163	KLHDC10
8136177	KLHDC10
8136179	KLHDC10
8136181	SSMEM1
8136187	CPA2
8136200	CPA4
8136217	CPA5
8136235	CPA1
8136248	MEST
8136259	MKLN1
8136281	FLJ40288
8136293	EXOC4
8136315	LRGUK
8136336	AKR1B10
8136341	BPGM
8136347	CALD1
8136370	AGBL3
8136388	TMEM140
8136391	STRA8
8136401	NUP205
8136446	RNU6-223P
8136448	CHRM2
8136459	AKR1D1
8136473	TRIM24
8136495	TTC26
8136516	UBN2
8136557	TBXAS1
8136576	RNU1-58P
8136578	RNA5SP247
8136580	RAB19
8136589	RN7SL771P
8136591	ADCK2
8136602	NDUFB2
8136612	RNU4-74P
8136614	AGK
8136631	SSBP1
8136641	TAS2R3
8136645	TAS2R4
8136647	TAS2R5
8136660	OR9A4
8136662	MGAM
8136709	LOC93432
8136811	EPHB6
8136832	C7orf34
8136837	OR6V1
8136839	PIP
8136844	TAS2R39
8136846	TAS2R40
8136849	GSTK1
8136863	TMEM139
8136869	CASP2
8136889	RN7SL535P
8136891	RN7SL481P
8136893	CLCN1
8136918	ZYX
8136930	TAS2R60
8136934	TAS2R41
8136961	OR2F2
8136963	OR2F1
8136965	OR6B1
8136967	OR2A5
8136969	OR2A25
8136971	OR2A12
8136973	OR2A2
8136975	OR2A14
8136977	OR2A3P
8137006	RNU6ATAC40P
8137010	CNTNAP2
8137042	RNU6-1184P
8137044	RN7SL456P
8137048	RN7SL72P
8137050	C7orf33
8137054	CUL1
8137081	RN7SL569P
8137089	RNU6-650P
8137091	ZNF398
8137101	ZNF282
8137112	ZNF212
8137133	KRBA1
8137151	SSPO
8137183	SSPO
8137202	ZNF862
8137208	ATP6V0E2
8137215	LRRC61
8137219	ZBED6CL
8137225	REPIN1
8137228	ZNF775
8137232	GIMAP8
8137240	GIMAP7
8137244	GIMAP4
8137250	GIMAP2
8137264	TMEM176A
8137271	AOC1
8137280	NOS3
8137352	SLC4A2
8137381	AGAP3
8137404	CHPF2
8137414	NUB1
8137433	RNU6-604P
8137437	GALNTL5
8137448	GALNT11
8137464	PSPH
8137472	RN7SL845P
8137474	ACTR3B
8137483	FLJ16734
8137485	DPP6
8137517	HTR5A
8137524	RN7SKP280
8137526	INSIG1
8137537	EN2
8137542	RBM33
8137558	RBM33
8137566	RNF32
8137582	RNU4-31P
8137584	NOM1
8137596	UBE3C
8137627	DNAJB6
8137635	LOC100506557
8137639	WDR60
8137670	PDGFA
8137675	PRKAR1B
8137700	C7orf50
8137707	MIR339
8137709	ZFAND2A
8137715	MICALL2
8137739	INTS1
8137781	LOC100128653
8137783	TMEM184A
8137798	PSMG3
8137802	LOC401296
8137805	MAD1L1
8137826	FTSJ2
8137847	BRAT1
8137865	GNA12
8137874	CARD11
8137906	RADIL
8137927	PAPOLB
8137931	MMD2
8137942	TNRC18
8137959	TNRC18
8137962	LOC100129484
8137964	FBXL18
8137979	ACTB
8137986	RNF216
8138007	RN7SL556P
8138030	PMS2
8138045	EIF2AK1
8138065	RN7SL851P
8138067	CYTH3
8138088	FAM220A
8138091	DAGLB
8138108	KDELR2
8138116	ZNF12
8138157	COL28A1
8138189	RPA3
8138202	ICA1
8138224	NDUFA4
8138231	THSD7A
8138258	VWDE
8138277	VWDE
8138289	ETV1
8138310	DGKB
8138337	AGMO
8138353	MEOX2
8138363	SOSTDC1
8138370	ANKMY2
8138381	AGR2
8138392	AGR3
8138401	SNX13
8138435	PRPS1L1
8138440	RN7SKP266
8138442	TWIST1
8138450	FERD3L
8138454	TWISTNB
8138459	TMEM196
8138466	MACC1
8138474	SP8
8138485	RN7SL542P
8138487	ASS1P11
8138489	CDCA7L
8138504	RAPGEF5
8138527	STEAP1B
8138542	LOC541472
8138553	FAM126A
8138566	IGF2BP3
8138581	TRA2A
8138592	TRA2A
8138596	CLK2P
8138602	DFNA5
8138613	OSBPL3
8138640	CYCS
8138647	C7orf31
8138662	NPVF
8138668	MIR148A
8138670	HNRNPA2B1
8138686	KIAA0087
8138689	SKAP2
8138706	HMGB3P20
8138708	HOXA1
8138718	HOXA2
8138721	HOXA3
8138728	HOXA4
8138735	HOXA5
8138741	HOXA6
8138745	HOXA7
8138757	HOXA10
8138765	HOXA11
8138770	HOXA13
8138776	HIBADH
8138789	JAZF1
8138795	RNU6-979P
8138799	TRIL
8138805	CPVL
8138824	SCRN1
8138834	FKBP14
8138842	NOD1
8138857	GGCT
8138865	CRHR2
8138882	NEUROD6
8138888	PDE1C
8138912	LSM5
8138922	KBTBD2
8138930	RP9P
8138939	RNU6-388P
8138941	NT5C3A
8138948	RN7SL505P
8138950	RP9
8138956	RNU6-438P
8138958	NPSR1-AS1
8138977	DPY19L1
8138988	DPY19L2P1
8138997	TBX20
8139003	HERPUD2
8139021	KIAA0895
8139033	AOAH
8139057	ELMO1
8139085	NECAP1P1
8139087	SFRP4
8139107	TRGV9
8139113	TRGV7
8139128	TRGV1
8139131	AMPH
8139158	RN7SL83P
8139160	FAM183B
8139163	FAM183B
8139165	VPS41
8139201	MPLKIP
8139203	MPLKIP
8139207	INHBA
8139212	GLI3
8139232	PSMA2
8139242	RNU6-575P
8139244	COA1
8139276	PGAM2
8139281	POLM
8139299	POLD2
8139307	MYL7
8139314	GCK
8139330	CAMK2B
8139356	NUDCD3
8139365	RNU6-1097P
8139367	NPC1L1
8139392	DDX56
8139411	TMED4
8139421	H2AFV
8139430	PURB
8139433	MYO1G
8139458	LOC100128364
8139460	NACAD
8139488	IGFBP3
8139500	TNS3
8139534	PKD1L1
8139592	HUS1
8139606	SUN3
8139622	ZPBP
8139632	FIGNL1
8139640	DDC
8139656	GRB10
8139680	COBL
8139697	RN7SKP218
8139699	LINC01446
8139706	SEC61G
8139712	VOPP1
8139723	FKBP9P1
8139727	SEPT14
8139737	PSPH
8139746	PHKG1
8139758	CHCHD2
8139763	NUPR1L
8139765	RNU6-1335P
8139767	RNU6-1052P
8139769	LOC401357
8139796	LOC441233
8139798	RNU6-417P
8139804	ARAFP2
8139820	ZNF680
8139826	ZNF138
8139828	LOC441239
8139832	ZNF117
8139840	ERV3-1
8139843	RNU6-1229P
8139845	LOC441242
8139857	RNU6-973P
8139859	GUSB
8139873	LINC00174
8139879	SKP1P1
8139889	RPL35P5
8139891	SBDS
8139907	RNA5SP231
8139913	RNU6-229P
8139917	WBSCR17
8139919	RN7SKP75
8139921	CALN1
8139933	RNA5SP232
8139935	TYW1B
8139941	RN7SL625P
8139943	SPDYE7P
8140020	NSUN5
8140028	TRIM50
8140033	RNU6-1080P
8140037	BAZ1B
8140061	BCL7B
8140070	TBL2
8140085	MLXIPL
8140107	DNAJC30
8140113	STX1A
8140127	RN7SL265P
8140129	ABHD11
8140140	CLDN3
8140144	WBSCR27
8140151	RFC2
8140166	RNA5SP233
8140220	WBSCR16
8140311	PMS2P3
8140319	HIP1
8140356	HIP1
8140358	CCL26
8140367	CCL24
8140371	TMEM120A
8140386	STYXL1
8140398	YWHAG
8140403	SRCRB4D
8140461	FAM185A
8140463	FGL2
8140468	GSAP
8140478	GSAP
8140500	TMEM60
8140504	MAGI2
8140530	RNU6-530P
8140532	RNU6-849P
8140534	SEMA3C
8140556	HGF
8140579	CACNA2D1
8140620	PCLO
8140650	SEMA3E
8140668	SEMA3A
8140686	SEMA3D
8140709	KIAA1324L
8140730	TMEM243
8140739	TP53TG1
8140752	ABCB4
8140782	ABCB1
8140814	SLC25A40
8140828	SRI
8140840	STEAP4
8140852	C7orf62
8140855	RNU6-274P
8140859	MTERF1
8140864	CYP51A1
8140869	LRRD1
8140878	KRIT1
8140909	ERVW-1
8140915	PEX1
8140955	CDK6
8140965	RN7SL7P
8140967	SAMD9
8140971	SAMD9L
8140984	HEPACAM2
8140995	CALCR
8141016	TFPI2
8141024	BET1
8141035	SGCE
8141052	PON1
8141066	PON3
8141076	PON2
8141094	PDK4
8141107	SLC25A13
8141133	SHFM1
8141138	RN7SL252P
8141140	DLX5
8141148	RN7SKP104
8141150	ASNS
8141166	LOC441268
8141169	MGC72080
8141180	TECPR1
8141206	BAIAP2L1
8141228	TMEM130
8141241	SMURF1
8141263	KPNA7
8141273	PDAP1
8141305	ZNF394
8141311	FAM200A
8141317	CYP3A4
8141328	CYP3A5
8141361	OR2AE1
8141363	TRIM4
8141371	GJC3
8141374	AZGP1
8141380	ZNF3
8141395	MCM7
8141419	MIR25
8141421	MIR93
8141423	MIR106B
8141425	TAF6
8141445	C7orf43
8141459	GAL3ST4
8141463	GPC2
8141466	GPC2
8141477	GATS
8141490	PMS2P1
8141498	ZCWPW1
8141517	PPP1R35
8141526	TSC22D4
8141533	RN7SL416P
8141535	LRCH4
8141560	TFR2
8141580	ACTL6B
8141595	GIGYF1
8141625	EPHB4
8141643	UFSP1
8141648	ACHE
8141659	RN7SL549P
8141664	VGF
8141669	NAT16
8141676	MOGAT3
8141688	PLOD3
8141708	CLDN15
8141717	FIS1
8141726	RNU6-1104P
8141728	IFT22
8141737	MYL10
8141757	ALKBH4
8141762	POLR2J
8141765	LOC102724229
8141843	LOC102724229
8141846	FBXL13
8141872	NAPEPLD
8141882	DPY19L2P2
8141898	DNAJC2
8141922	SLC26A5
8141950	RELN
8142017	RN7SKP86
8142019	ORC5
8142036	SRPK2
8142061	PUS7
8142079	EFCAB10
8142084	YBX1P2
8142087	ATXN7L1
8142096	ATXN7L1
8142098	ATXN7L1
8142100	ATXN7L1
8142102	ATXN7L1
8142104	ATXN7L1
8142110	SYPL1
8142136	CCDC71L
8142143	COG5
8142171	SLC26A3
8142194	LAMB1
8142232	LAMB4
8142270	NRCAM
8142307	PNPLA8
8142324	THAP5
8142329	C7orf66
8142332	IMMP2L
8142345	DOCK4
8142401	RNA5SP237
8142407	TMEM168
8142415	C7orf60
8142424	GPR85
8142431	LINC00998
8142435	PPP1R3A
8142444	RNA5SP238
8142452	TFEC
8142466	RNA5SP239
8142471	WNT2
8142480	ASZ1
8142497	CTTNBP2
8142524	TSPAN12
8142534	RNA5SP240
8142536	RNA5SP241
8142538	RNU6-517P
8142554	AASS
8142580	FEZF1
8142585	CADPS2
8142618	RNF133
8142622	RNF148
8142624	TAS2R16
8142628	SLC13A1
8142646	IQUB
8142661	RNU6-296P
8142663	NDUFA5
8142671	WASL
8142685	TMEM229A
8142692	LOC154872
8142697	POT1
8142718	GRM8
8142730	ZNF800
8142740	GCC1
8142747	PAX4
8142765	LRRC4
8142774	RBM28
8142795	IMPDH1
8142814	OPN1SW
8142821	KCP
8142830	KCP
8142852	TNPO3
8142880	MIR182
8142882	MIR96
8142884	MIR183
8142886	UBE2H
8142899	ZC3HC1
8142912	TMEM209
8142930	CEP41
8142971	KLF14
8142979	RNU6-1010P
8142981	PODXL
8142997	PLXNA4
8143028	CHCHD3
8143040	SLC35B4
8143054	AKR1B1
8143065	C7orf49
8143070	WDR91
8143088	CNOT4
8143108	RNU6-1154P
8143110	SLC13A4
8143127	FAM180A
8143144	PTN
8143154	DGKI
8143188	CREB3L2
8143209	SVOPL
8143221	ATP6V0A4
8143247	KIAA1549
8143268	RNU6-1272P
8143270	ZC3HAV1L
8143279	ZC3HAV1
8143294	RNU6-206P
8143296	KLRG2
8143307	HIPK2
8143327	PARP12
8143341	KDM7A
8143365	RNU6-797P
8143367	SLC37A3
8143385	RNA5SP248
8143387	MKRN1
8143397	DENND2A
8143433	MRPS33
8143437	LOC401410
8143441	KIAA1147
8143448	WEE2-AS1
8143463	PRSS37
8143471	CLEC5A
8143482	TAS2R38
8143486	PRSS58
8143494	TRY2P
8143499	TRPV6
8143518	TRPV5
8143534	KEL
8143555	OR9A2
8143557	OR6W1P
8143562	HINT1P1
8143564	FAM131B
8143575	EPHA1
8143594	OR10AC1P
8143597	FAM115A
8143635	NOBOX
8143643	TPK1
8143657	RN7SKP174
8143663	EZH2
8143684	PDIA4
8143697	ZNF786
8143702	ZNF425
8143714	ZNF777
8143725	ZNF746
8143733	ZNF767P
8143749	ZNF467
8143759	ATP6V0E2-AS1
8143766	ACTR3C
8143772	RARRES2
8143781	GIMAP6
8143790	TMEM176B
8143803	ATG9B
8143825	KCNH2
8143850	CDK5
8143863	FASTK
8143879	TMUB1
8143885	GBX1
8143887	ASB10
8143894	LOC102723607
8143905	ABCF2
8143919	SMARCD3
8143937	NUB1
8143939	LOC401433
8143941	WDR86
8143949	CRYGN
8143955	RN7SL76P
8143957	RHEB
8143961	PRKAG2
8143988	KMT2C
8144036	XRCC2
8144044	ERVFC1-1
8144047	PAXIP1
8144072	CNPY1
8144078	SHH
8144089	LMBR1
8144112	MNX1
8144121	PTPRN2
8144149	MIR153-2
8144153	NCAPG2
8144184	ESYT2
8144213	VIPR2
8144228	FLJ36840
8144230	ZNF596
8144239	FBXO25
8144253	DLGAP2
8144267	CLN8
8144279	CLN8
8144281	ARHGEF10
8144315	ARHGEF10
8144317	KBTBD11
8144322	MYOM2
8144361	MCPH1
8144378	AGPAT5
8144410	LINC00965
8144412	LINC00965
8144414	LINC00965
8144416	LINC00965
8144418	LINC00965
8144420	LINC00965
8144488	LINC00965
8144490	LINC00965
8144492	LINC00965
8144494	LINC00965
8144498	FAM86B3P
8144503	FAM86B3P
8144505	CLDN23
8144512	RNU6-682P
8144516	ERI1
8144528	TNKS
8144557	MSRA
8144569	RNU6-729P
8144571	PRSS55
8144577	C8orf74
8144582	RNA5SP252
8144586	MTMR9
8144604	TDH
8144619	RN7SL293P
8144621	C8orf12
8144625	BLK
8144639	LINC00208
8144643	GATA4
8144656	C8orf49
8144658	NEIL2
8144667	SUB1P1
8144669	FDFT1
8144687	DEFB135
8144701	LOC100131581
8144721	C8orf48
8144726	TUSC3
8144742	MICU3
8144758	ZDHHC2
8144774	VPS37A
8144786	SLC7A2
8144802	PDGFRL
8144810	RNA5SP256
8144812	PCM1
8144857	NAT1
8144866	NAT2
8144874	NSAP11
8144880	SH2D4A
8144894	INTS10
8144917	LPL
8144931	ATP6V1B2
8144947	RNU6-892P
8144949	LZTS1-AS1
8144953	XPO7
8144982	NPM2
8144995	FGF17
8145005	DMTN
8145027	FAM160B2
8145047	SFTPC
8145055	BMP1
8145083	BMP1
8145085	POLR3D
8145097	PIWIL2
8145122	SLC39A14
8145134	RNU6-336P
8145136	PPP3CC
8145151	SORBS3
8145175	PDLIM2
8145193	C8orf58
8145201	CCAR2
8145225	RN7SL303P
8145227	RHOBTB2
8145259	CHMP7
8145272	R3HCC1
8145281	SLC25A37
8145291	SLC25A37
8145293	ADAM28
8145317	ADAMDEC1
8145334	ADAM7
8145361	NEFM
8145365	DOCK5
8145418	CDCA2
8145438	RNA5SP258
8145440	PPP2R2A
8145454	BNIP3L
8145470	DPYSL2
8145490	PTK2B
8145532	EPHX2
8145555	SCARA3
8145566	RNU6-1086P
8145568	RNU6-1276P
8145570	ESCO2
8145586	ELP3
8145603	PNOC
8145609	RNU6-178P
8145611	FZD3
8145622	RNA5SP259
8145624	EXTL3
8145636	HMBOX1
8145652	LEPROTL1
8145660	DCTN6
8145669	RBPMS
8145687	RNU5A-3P
8145691	UBXN8
8145702	WRN
8145736	NRG1
8145766	NRG1
8145780	RNU6-528P
8145782	MAK16
8145793	SNORD13
8145797	RN7SL457P
8145799	UNC5D
8145822	RNA5SP264
8145824	TPT1P8
8145827	RNU6-607P
8145829	ZNF703
8145835	ERLIN2
8145854	PROSC
8145865	GPR124
8145887	RN7SL709P
8145889	EIF4EBP1
8145894	ASH2L
8145914	BAG4
8145922	DDHD2
8145942	LETM2
8145954	TACC1
8145977	PLEKHA2
8145989	HTRA4
8146000	ADAM9
8146024	ADAM32
8146051	ADAM5
8146069	ADAM18
8146092	IDO1
8146105	IDO2
8146115	C8orf4
8146118	RNU6-356P
8146120	RNU6-895P
8146122	GOLGA7
8146130	GINS4
8146142	AGPAT6
8146159	AP3M2
8146171	IKBKB
8146198	POLB
8146216	VDAC3
8146225	SMIM19
8146230	CHRNB3
8146241	RN7SL806P
8146243	HOOK3
8146268	FNTA
8146278	POMK
8146285	HGSNAT
8146307	POTEA
8146322	RNU6-104P
8146328	RNU6-656P
8146334	RPL10AP2
8146336	SPIDR
8146353	RNU6-665P
8146357	MCM4
8146377	RNU6-519P
8146379	UBE2V2
8146388	FLJ46365
8146393	C8orf22
8146401	RN7SKP294
8146403	SNTG1
8146429	NPBWR1
8146435	RGS20
8146448	MRPL15
8146456	RNU105C
8146458	RN7SL250P
8146462	SOX17
8146468	RP1
8146475	XKR4
8146480	RNA5SP265
8146482	TGS1
8146500	LYN
8146517	CHCHD7
8146525	RNU6-596P
8146527	T1560
8146533	FAM110B
8146544	UBXN2B
8146550	SDCBP
8146559	LOC100505501
8146564	RAB2A
8146579	CHD7
8146618	CLVS1
8146625	NKAIN3
8146633	UG0898H09
8146637	YTHDF3
8146643	MIR124-2
8146645	BHLHE22
8146649	MTFR1
8146660	DNAJC5B
8146669	TRIM55
8146685	RRS1
8146687	ADHFE1
8146703	C8orf46
8146738	MCMDC2
8146756	CSPP1
8146788	RNA5SP268
8146794	PREX2
8146839	C8orf34
8146857	RNA5SP269
8146863	SULF1
8146892	RN7SKP29
8146894	RNA5SP270
8146900	XKR9
8146906	RNA5SP271
8146908	KCNB2
8146914	TERF1
8146921	RDH10
8146930	TMEM70
8146934	LY96
8146941	RNU6-1300P
8146943	RNU6-1197P
8146945	GDAP1
8146957	PI15
8146967	CRISPLD1
8146986	HNF4G
8147000	ZFHX4
8147012	PKIA
8147019	ZC2HC1A
8147030	STMN2
8147038	RN7SL41P
8147040	ZBTB10
8147047	RNU7-174P
8147057	CHMP4C
8147065	RALYL
8147079	LRRCC1
8147101	E2F5
8147123	CA3
8147132	CA2
8147145	ATP6V0D2
8147156	WWP1
8147172	CPNE3
8147194	CNBD1
8147206	RIPK2
8147221	OSGIN2
8147228	DECR1
8147242	RNA5SP273
8147244	NECAB1
8147262	OTUD6B
8147273	SLC26A7
8147303	RN7SKP231
8147305	RNA5SP274
8147307	FAM92A1
8147313	TMEM67
8147344	PDP1
8147375	DPY19L4
8147396	INTS8
8147439	PLEKHF2
8147445	RNU6-690P
8147447	PTDSS1
8147461	SDC2
8147469	CPQ
8147483	MTDH
8147503	LAPTM4B
8147541	RNU6-703P
8147543	ERICH5
8147548	POP1
8147566	KCNS2
8147573	OSR2
8147580	VPS13B
8147654	POLR2K
8147661	SPAG1
8147687	RNU6-1092P
8147689	RN7SL685P
8147691	RN7SKP249
8147693	NACAP1
8147697	GRHL2
8147715	RNU6ATAC8P
8147717	ODF1
8147721	FLJ45248
8147724	ATP6V1C1
8147756	BAALC
8147766	FZD6
8147777	CTHRC1
8147785	DCAF13
8147796	RIMS2
8147830	DCSTAMP
8147837	ZFPM2
8147848	OXR1
8147862	RNA5SP275
8147864	EMC2
8147877	TRHR
8147883	ENY2
8147891	PKHD1L1
8147970	EBAG9
8147994	UTP23
8148000	AARD
8148003	SLC30A8
8148018	RN7SL228P
8148020	RN7SL826P
8148022	MED30
8148029	COLEC10
8148040	MAL2
8148049	NOV
8148057	RN7SL396P
8148059	DEPTOR
8148070	COL14A1
8148124	MTBP
8148149	ZHX2
8148158	TBC1D31
8148184	FAM83A
8148194	RNU6-628P
8148198	WDYHV1
8148208	FAM91A1
8148220	FER1L6
8148261	RNU6-756P
8148263	TRMT12
8148265	RNF139
8148270	NDUFB9
8148276	ZNF572
8148280	SQLE
8148293	NSMCE2
8148302	RN7SL329P
8148304	TRIB1
8148309	RNU6-442P
8148313	RNU11-4P
8148315	POU5F1B
8148317	MYC
8148325	RNU1-106P
8148327	RN7SKP226
8148329	RN7SKP206
8148333	EFR3A
8148358	PHF20L1
8148385	TG
8148435	WISP1
8148448	KHDRBS3
8148463	C8orf17
8148467	CHRAC1
8148474	RNA5SP278
8148476	DENND3
8148501	PTP4A3
8148512	LOC101930072
8148517	BAI1
8148548	PSCA
8148553	LY6K
8148559	THEM6
8148565	GML
8148572	LY6E
8148580	C8orf31
8148591	GPIHBP1
8148597	ZFP41
8148615	ZNF696
8148619	RNU6-220P
8148621	RHPN1
8148642	GSDMD
8148655	TIGD5
8148658	ZNF623
8148671	BREA2
8148674	MAPK15
8148694	GRINA
8148703	SPATC1
8148710	EXOSC4
8148715	GPAA1
8148728	CYC1
8148737	MAF1
8148748	KIAA1875
8148772	HGH1
8148783	MROH1
8148796	SCX
8148799	HGH1
8148808	MROH1
8148821	SCX
8148824	HSF1
8148841	SLC52A2
8148850	ADCK5
8148867	KIFC2
8148888	PPP1R16A
8148902	GPT
8148917	MFSD3
8148923	LRRC14
8148930	RN7SL395P
8148932	ZNF517
8148941	ZNF7
8148949	TMED10P1
8148951	ZNF252P-AS1
8148955	C8orf33
8148966	RPL23AP53
8148968	FAM87A
8148973	TDRP
8148982	LOC389607
8148985	ERICH1
8148992	CSMD1
8149067	RN7SL318P
8149069	RN7SKP159
8149071	ANGPT2
8149084	LOC100507530
8149086	XKR5
8149097	DEFB1
8149104	DEFA6
8149109	DEFA4
8149142	DEFA5
8149151	LINC00965
8149153	LINC00965
8149157	LINC00965
8149161	LINC00965
8149165	LINC00965
8149167	LINC00965
8149210	LINC00965
8149214	LINC00965
8149216	LINC00965
8149218	LINC00965
8149220	LINC00965
8149222	LINC00965
8149224	LINC00965
8149226	LINC00965
8149228	LINC00965
8149250	SGK223
8149256	RN7SL178P
8149258	MFHAS1
8149264	PPP1R3B
8149269	RNU6-1151P
8149271	RNU6-526P
8149283	RP1L1
8149289	SOX7
8149296	PINX1
8149307	XKR6
8149318	LINC00529
8149320	LOC157740
8149322	RNU6-1084P
8149324	FAM167A
8149330	CTSB
8149347	DEFB136
8149350	DEFB134
8149396	OR7E8P
8149399	LONRF1
8149413	DLC1
8149438	SGCZ
8149448	MSR1
8149465	FGF20
8149475	CNOT7
8149485	MTMR7
8149500	MTUS1
8149521	FGL1
8149534	ASAH1
8149551	PSD3
8149555	PSD3
8149574	CSGALNACT1
8149592	SLC18A1
8149612	LZTS1
8149629	GFRA2
8149638	DOK2
8149646	NUDT18
8149652	HR
8149673	REEP4
8149685	LGI3
8149699	PHYHIP
8149705	MIR320A
8149707	BIN3
8149718	BIN3-IT1
8149720	EGR3
8149725	PEBP4
8149733	TNFRSF10B
8149749	TNFRSF10D
8149762	TNFRSF10A
8149774	LOXL2
8149793	ENTPD4
8149811	NKX3-1
8149820	NKX2-6
8149825	STC1
8149833	RNU1-148P
8149835	NEFL
8149849	GNRH1
8149857	KCTD9
8149865	EBF2
8149877	PNMA2
8149885	ADRA1A
8149898	STMN4
8149907	TRIM35
8149918	CHRNA2
8149927	CLU
8149942	CCDC25
8149955	PBK
8149966	SCARA5
8149979	NUGGC
8150014	INTS9
8150034	RNA5SP260
8150036	KIF13B
8150076	DUSP4
8150087	RNU6-1218P
8150089	SARAF
8150099	MBOAT4
8150103	GTF2E2
8150112	GSR
8150126	PPP2CB
8150138	TEX15
8150143	PURG
8150151	RNA5SP261
8150153	RNA5SP262
8150157	RNU6-663P
8150165	FUT10
8150175	TTI2
8150186	RNF122
8150195	RN7SL621P
8150197	DUSP26
8150212	RNU6-533P
8150217	LOC728024
8150219	BRF2
8150225	RAB11FIP1
8150244	GOT1L1
8150249	ADRB3
8150253	STAR
8150266	LSM1
8150276	PPAPDC1B
8150287	WHSC1L1
8150318	FGFR1
8150352	C8orf86
8150364	TM2D2
8150375	ADAM3A
8150395	ADAM2
8150419	ZMAT4
8150428	SFRP1
8150433	NKX6-3
8150439	ANK1
8150489	RN7SL149P
8150491	KAT6A
8150509	PLAT
8150529	DKK4
8150537	SLC20A2
8150550	CHRNA6
8150559	THAP1
8150565	RNF170
8150580	MTND1P7
8150582	MTND1P7
8150586	RN7SKP32
8150590	RNU6-819P
8150592	CEBPD
8150599	PRKDC
8150687	RNU6-295P
8150691	EFCAB1
8150698	SNAI2
8150704	PXDNL
8150714	PCMTD1
8150722	ST18
8150751	FAM150A
8150757	RB1CC1
8150785	OPRK1
8150797	ATP6V1H
8150846	TMEM68
8150866	RN7SL798P
8150868	RN7SL323P
8150870	PSMC6
8150879	MOS
8150881	PLAG1
8150889	SDR16C5
8150901	PENK
8150906	IMPAD1
8150908	IMPAD1
8150918	RNA5SP266
8150920	CYP7A1
8150928	NSMAF
8150962	TOX
8150974	RNU4-50P
8150978	CA8
8150988	ASPH
8151030	RN7SKP97
8151032	GGH
8151042	TTPA
8151052	RN7SL135P
8151054	RN7SKP135
8151056	CYP7B1
8151066	ARMC1
8151074	PDE7A
8151092	CRH
8151099	RNU6-1324P
8151101	MYBL1
8151118	VCPIP1
8151123	PTTG3P
8151125	TCF24
8151127	PPP1R42
8151136	COPS5
8151149	ARFGEF1
8151191	CPA6
8151215	RPS15AP25
8151223	SLCO5A1
8151238	RN7SL675P
8151240	PRDM14
8151250	RNU1-101P
8151254	NCOA2
8151281	TRAM1
8151296	LACTB2
8151306	RN7SL19P
8151310	EYA1
8151334	MSC
8151341	TRPA1
8151367	RNU6-285P
8151369	SBSPON
8151384	STAU2
8151401	UBE2W
8151413	TCEB1
8151423	JPH1
8151434	RNU2-54P
8151436	PEX2
8151445	RNU6-1220P
8151447	IL7
8151457	HEY1
8151492	RNU2-71P
8151494	RN7SL107P
8151496	ZNF704
8151508	RNU11-6P
8151510	RN7SL308P
8151512	PAG1
8151525	PMP2
8151532	FABP4
8151540	FTH1P11
8151542	FABP12
8151547	IMPA1P
8151549	IMPA1
8151559	SLC10A5
8151561	ZFAND1
8151572	SNX16
8151583	RNU6-1040P
8151587	C8orf59
8151592	CA1
8151605	REXO1L1P
8151613	REXO1L1P
8151617	REXO1L1P
8151621	REXO1L1P
8151625	REXO1L1P
8151629	REXO1L1P
8151633	PSKH2
8151637	SLC7A13
8151644	RMDN1
8151659	CNGB3
8151679	DCAF4L2
8151684	MMP16
8151686	MMP16
8151707	RNA5SP272
8151709	RNU6-925P
8151711	NBN
8151730	CALB1
8151747	TMEM64
8151756	TMEM55A
8151768	RUNX1T1
8151788	RBM12B
8151795	CDH17
8151816	GEM
8151842	KIAA1429
8151871	CCNE2
8151890	TP53INP1
8151898	C8orf37
8151906	GDF6
8151909	UQCRB
8151917	MTERF3
8151929	RNU6-1172P
8151931	TSPYL5
8151935	RPL30
8151942	HRSP12
8151952	NIPAL2
8151967	STK3
8151987	RNU6-748P
8151989	RN7SKP85
8151991	RN7SL350P
8151993	COX6C
8151999	RGS22
8152031	FBXO43
8152041	RNF19A
8152053	ANKRD46
8152062	SNX31
8152079	PABPC1
8152090	RNU6ATAC41P
8152094	RNU4-83P
8152111	ZNF706
8152115	RN7SL563P
8152119	NCALD
8152133	RRM2B
8152148	UBR5
8152213	RNU6-1224P
8152215	KLF10
8152222	AZIN1
8152252	BAALCOS
8152255	SLC25A32
8152264	DPYS
8152278	PRO2949
8152280	LRP12
8152291	ABRA
8152297	ANGPT1
8152314	RSPO2
8152323	EIF3E
8152335	TMEM74
8152340	NUDCD1
8152355	SYBU
8152367	RNU2-67P
8152369	KCNV1
8152376	CSMD3
8152453	TRPS1
8152463	RNA5SP276
8152465	EIF3H
8152477	RAD21
8152491	EXT1
8152506	SAMD12
8152512	TNFRSF11B
8152522	ENPP2
8152551	RN7SKP153
8152553	TAF2
8152582	DSCC1
8152595	RNA5SP277
8152597	MRPL13
8152606	SNTB1
8152617	HAS2
8152628	DERL1
8152642	FAM83A-AS1
8152668	ATAD2
8152703	FBXO32
8152715	KLHL38
8152719	ANXA13
8152734	FER1L6-AS1
8152742	FER1L6-AS2
8152750	TMEM65
8152759	TATDN1
8152764	MTSS1
8152782	KIAA0196
8152812	FAM84B
8152815	TMEM75
8152819	RNU4-25P
8152821	CCDC26
8152828	GSDMC
8152845	FAM49B
8152867	ASAP1
8152900	RNU6-1255P
8152902	ADCY8
8152924	OC90
8152946	KCNQ3
8152962	LRRC6
8152976	TMEM71
8152988	SLA
8153002	NDRG1
8153021	ST3GAL1
8153043	ZFAT
8153065	MIR30B
8153067	MIR30D
8153069	RNU1-35P
8153071	FAM135B
8153101	COL22A1
8153167	KCNK9
8153175	TRAPPC9
8153201	AGO2
8153223	PTK2
8153258	SLC45A4
8153262	SLC45A4
8153269	GPR20
8153273	MROH5
8153304	TSNARE1
8153322	ARC
8153328	JRK
8153336	SLURP1
8153342	LYPD2
8153346	LYNX1
8153359	LY6D
8153363	CYP11B1
8153373	CYP11B2
8153380	LY6H
8153390	TOP1MT
8153405	RHPN1-AS1
8153409	MAFA
8153411	ZC3H3
8153424	MROH6
8153426	MROH6
8153430	NAPRT
8153449	EEF1D
8153457	EEF1D
8153459	PYCRL
8153474	TSTA3
8153486	CCDC166
8153488	FAM83H
8153497	SCRIB
8153536	PUF60
8153568	PLEC
8153609	PARP10
8153625	OPLAH
8153652	SHARPIN
8153684	DGAT1
8153704	SCRT1
8153727	CPSF1
8153762	SLC39A4
8153776	VPS28
8153790	TONSL
8153819	CYHR1
8153823	CYHR1
8153828	FOXH1
8153835	LOC101928953
8153838	RECQL4
8153862	LRRC24
8153868	C8orf82
8153876	ARHGAP39
8153890	ZNF251
8153896	ZNF34
8153903	RPL8
8153920	ZNF250
8153930	ZNF16
8153935	ZNF252P
8153937	SCRT1
8153939	DGAT1
8153959	DOCK8
8154012	KANK1
8154034	DMRT1
8154043	DMRT3
8154047	DMRT2
8154057	RNA5SP279
8154059	SMARCA2
8154100	VLDLR
8154124	KCNV2
8154128	DSERG1
8154132	GLIS3-AS1
8154135	SLC1A1
8154151	PPAPDC2
8154153	CDC37L1
8154163	RCL1
8154176	MIR101-2
8154178	JAK2
8154229	INSL4
8154233	CD274
8154245	PDCD1LG2
8154254	KIAA1432
8154285	MLANA
8154295	IL33
8154305	SELT
8154307	TPD52L3
8154316	UHRF2
8154333	KDM4C
8154359	RPL18A
8154365	RN7SL5P
8154367	TYRP1
8154381	LURAP1L
8154388	RPL7AP8
8154394	SNAPC3
8154414	RNU6-246P
8154416	CCDC171
8154447	RN7SL720P
8154449	CNTLN
8154476	SH3GL2
8154491	ADAMTSL1
8154510	RN7SKP258
8154512	ADAMTSL1
8154523	RRAGA
8154527	RNU6-264P
8154531	DENND4C
8154563	ACER2
8154572	RNU4-26P
8154574	FOCAD
8154622	IFNA8
8154635	MTAP
8154654	C9orf53
8154656	DMRTA1
8154660	RMRPP5
8154662	LOC100506422
8154666	RN7SL100P
8154670	IFT74
8154692	TEK
8154719	RNA5SP280
8154721	IFNK
8154731	RNA5SP281
8154733	ACO1
8154760	TMEM215
8154765	DNAJA1
8154777	RNU4ATAC15P
8154779	SPINK4
8154785	CHMP5
8154793	NFX1
8154823	ANKRD18B
8154836	ANXA2P2
8154838	TRBV21OR9-2
8154841	TRBV23OR9-2
8154848	PRSS3
8154856	UBE2R2
8154868	RNU4ATAC11P
8154870	RN7SKP114
8154872	UBAP1
8154885	NUDT2
8154892	DNAI1
8154914	RN7SKP24
8154916	GALT
8154934	IL11RA
8154953	KIAA1045
8154962	DNAJB5
8154973	C9orf131
8154979	RN7SL338P
8154981	UNC13B
8155026	ATP8B5P
8155048	RUSC2
8155062	TESK1
8155073	CCDC107
8155081	RN7SL22P
8155083	CA9
8155096	CREB3
8155110	RGP1
8155121	NPR2
8155148	TMEM8B
8155167	HRCT1
8155169	RECK
8155192	GLIPR2
8155200	CCIN
8155203	CLTA
8155212	RNU4-53P
8155214	MELK
8155234	ZCCHC7
8155250	GRHPR
8155268	POLR1E
8155284	FRMPD1
8155301	TRMT10B
8155312	DCAF10
8155327	ALDH1B1
8155336	RNU6-765P
8155455	LINC00268
8155458	RBPJ
8155501	LOC101930026
8155537	LOC101930026
8155572	FLJ45832
8155665	PGM5
8155673	PIP5K1B
8155696	FAM122A
8155699	FXN
8155707	TJP2
8155734	FAM189A2
8155747	C9orf135
8155754	MAMDC2
8155770	SMC5
8155794	C9orf85
8155802	GDA
8155824	TMC1
8155849	ANXA1
8155864	RORB
8155877	RN7SKP47
8155881	RNU6-445P
8155883	OSTF1
8155898	PCSK5
8155930	GCNT1
8155942	FOXB2
8155944	ATP5J2P3
8155946	VPS13A
8156022	LOC642947
8156024	RN7SKP59
8156026	CEP78
8156043	PSAT1
8156058	CHCHD2P9
8156060	TLE4
8156090	SPATA31D5P
8156110	RNU4-29P
8156116	IDNK
8156126	RMI1
8156134	NTRK2
8156160	KIF27
8156167	NAA35
8156192	LOC100130433
8156194	CDC20P1
8156196	C9orf170
8156199	DAPK1
8156228	CTSL
8156240	CTSL3P
8156247	SPATA31E1
8156263	SPIN1
8156274	NXNL2
8156290	CKS2
8156295	SECISBP2
8156309	GADD45G
8156321	SYK
8156341	CENPP
8156360	ANKRD19P
8156371	RNU6-714P
8156373	FGD3
8156393	SUSD3
8156404	C9orf89
8156415	WNK2
8156452	FAM120A
8156476	PHF2
8156506	PTPDC1
8156519	MIRLET7A1
8156521	MIRLET7F1
8156523	MIRLET7D
8156529	ZNF169
8156538	HIATL1
8156547	RNU6-669P
8156549	C9orf3
8156577	LOC100506667
8156579	RNU2-46P
8156581	ERCC6L2
8156599	RNA5SP289
8156601	ERCC6L2
8156604	ERCC6L2
8156610	HABP4
8156688	TDRD7
8156706	TMOD1
8156718	NCBP1
8156743	FOXE1
8156750	ANP32B
8156759	RNU6-918P
8156761	NANS
8156770	GALNT12
8156783	COL15A1
8156826	TGFBR1
8156838	SEC61B
8156844	RN7SKP225
8156846	KRT8P11
8156848	NR4A3
8156861	STX17
8156873	INVS
8156895	RN7SL75P
8156919	MURC
8156923	LPPR1
8156935	ZNF189
8156945	RNF20
8156969	RNU6-329P
8156971	CYLC2
8156982	SMC2
8157012	OR13F1
8157014	OR13C8
8157016	OR13D1
8157018	OR13D3P
8157021	NIPSNAP3A
8157027	NIPSNAP3B
8157036	RN7SKP191
8157038	SLC44A1
8157058	FSD1L
8157074	FKTN
8157090	TAL2
8157092	TMEM38B
8157103	RN7SKP77
8157105	ZNF462
8157125	RAD23B
8157141	ACTL7A
8157144	FAM206A
8157173	MUSK
8157189	RNU6-432P
8157193	ZNF483
8157214	RNU6-1013P
8157216	UGCG
8157227	RNU6-855P
8157233	HSDL2
8157246	KIAA1958
8157253	SNX30
8157264	SLC31A2
8157270	SLC31A1
8157283	PRPF4
8157300	BSPRY
8157308	C9orf43
8157324	RGS3
8157362	ZNF618
8157381	ZNF618
8157383	COL27A1
8157444	MIR455
8157446	ORM1
8157450	ORM2
8157454	ATP6V1G1
8157463	C9orf91
8157477	DEC1
8157487	PAPPA
8157516	TRIM32
8157520	RN7SKP128
8157522	RN7SKP125
8157524	TLR4
8157534	CNTRL
8157580	RN7SL181P
8157582	GSN
8157608	RN7SL187P
8157610	DAB2IP
8157632	MORN5
8157638	MRRF
8157650	PTGS1
8157668	OR1J2
8157671	OR1J4
8157674	OR1N2
8157677	OR1H1P
8157679	OR1Q1
8157681	OR1L1
8157684	OR1L3
8157686	OR1L4
8157688	OR1L6
8157696	OR5C1
8157698	OR1K1
8157700	RABGAP1
8157727	GPR21
8157731	CRB2
8157751	LHX2
8157761	NEK6
8157777	GPR144
8157798	RN7SL302P
8157800	MIR181A2
8157802	MIR181B2
8157804	OLFML2A
8157818	WDR38
8157828	ARPC5L
8157843	RABEPK
8157858	GAPVD1
8157890	PBX3
8157905	MVB12B
8157922	LMX1B
8157933	ZBTB43
8157939	ZBTB34
8157941	ZBTB34
8157945	ZBTB34
8157947	ZBTB34
8157949	RALGPS1
8157976	GARNL3
8158009	SLC2A8
8158022	ZNF79
8158028	LRSAM1
8158059	STXBP1
8158081	C9orf117
8158094	TTC16
8158112	CDK9
8158123	FPGS
8158145	LOC102723566
8158147	SLC25A25
8158164	PTGES2-AS1
8158167	LCN2
8158177	C9orf16
8158183	DNM1
8158204	SWI5
8158214	COQ4
8158224	SLC27A4
8158242	URM1
8158250	CERCAM
8158269	ODF2
8158298	GLE1
8158317	SPTAN1
8158380	PKN3
8158406	TBC1D13
8158418	ENDOG
8158424	LRRC8A
8158431	PHYHD1
8158446	NUP188
8158492	FAM73B
8158513	DOLPP1
8158523	PPP2R4
8158539	C9orf106
8158542	LOC100506119
8158544	NTMT1
8158554	PRRX2
8158560	TOR1B
8158568	USP20
8158597	GPR107
8158625	LOC100129785
8158627	NCS1
8158637	HMCN2
8158664	RN7SL665P
8158666	HMCN2
8158671	ASS1
8158686	FUBP3
8158708	PRDM12
8158714	EXOSC2
8158725	ABL1
8158739	LAMC3
8158771	AIF1L
8158783	NUP214
8158823	RNU6-881P
8158825	PPAPDC3
8158829	PRRC2B
8158839	PRRC2B
8158866	POMT1
8158890	NTNG2
8158902	C9orf171
8158912	BARHL1
8158918	GTF3C4
8158930	C9orf9
8158939	GFI1B
8158961	GTF3C5
8158976	CEL
8158987	CELP
8159008	SURF2
8159017	STKLD1
8159036	ADAMTS13
8159078	CACFD1
8159086	ADAMTSL2
8159096	DBH
8159109	LINC00094
8159111	WDR5
8159127	RXRA
8159142	COL5A1
8159211	FCN2
8159220	OLFM1
8159235	LOC401557
8159239	C9orf62
8159243	PPP1R26
8159249	MRPS2
8159255	LCN1
8159259	OBP2A
8159265	PAEP
8159275	LCN9
8159283	KCNT1
8159318	GPSM1
8159337	PMPCA
8159350	C9orf163
8159354	EGFL7
8159371	MIR126
8159373	FAM69B
8159379	TMEM141
8159385	CCDC183
8159415	RABL6
8159439	C9orf172
8159441	PHPT1
8159448	MAMDC4
8159476	TRAF2
8159491	C8G
8159501	LCN12
8159519	LOC101928638
8159521	PTGDS
8159541	C9orf142
8159549	C9orf139
8159554	UAP1L1
8159566	MAN1B1
8159583	GRIN1
8159609	SSNA1
8159616	NDOR1
8159624	CYSRT1
8159627	SLC34A3
8159642	TUBB4B
8159646	C9orf173
8159654	NELFB
8159667	TOR4A
8159670	NOXA1
8159687	MRPL41
8159692	ARRDC1
8159702	EHMT1
8159732	EHMT1-IT1
8159734	CACNA1B
8159786	TUBBP5
8159838	C9orf66
8159846	RNU6-1073P
8159848	RNU2-25P
8159854	KIAA0020
8159876	RFX3
8159900	GLIS3
8159917	RNU6-694P
8159919	SPATA6L
8159945	AK3
8159971	INSL6
8159977	RLN2
8159981	RLN1
8159984	PLGRKT
8159992	ERMP1
8160011	KIAA2026
8160016	RANBP6
8160020	C9orf38
8160024	GLDC
8160036	TMEM261
8160040	PTPRD
8160084	RNU2-47P
8160086	RN7SL849P
8160088	MPDZ
8160138	NFIB
8160151	ZDHHC21
8160163	CER1
8160168	FREM1
8160213	TTC39B
8160236	RNU6-319P
8160238	PSIP1
8160256	RN7SL98P
8160258	RNU6-14P
8160260	BNC2
8160274	MGC24103
8160278	FAM154A
8160284	HAUS6
8160295	SCARNA8
8160297	PLIN2
8160308	RPS6
8160317	MAP1LC3BP1
8160321	SLC24A2
8160332	MLLT3
8160346	PTPLAD2
8160360	IFNB1
8160365	IFNW1
8160371	IFNA21
8160389	IFNA10
8160392	IFNA16
8160401	IFNA5
8160405	KLHL9
8160422	IFNA2
8160431	MIR31HG
8160435	IFNE
8160439	MIR31
8160441	CDKN2A
8160452	CDKN2B
8160459	ELAVL2
8160470	RN7SKP120
8160472	TUSC1
8160478	CAAP1
8160487	PLAA
8160504	LRRC19
8160511	EQTN
8160521	MOB3B
8160531	C9orf72
8160546	LINGO2
8160557	RPS26P2
8160559	DDX58
8160581	TOPORS
8160587	NDUFB6
8160597	TAF1L
8160602	APTX
8160622	SMU1
8160637	B4GALT1
8160647	BAG1
8160670	AQP3
8160682	NOL6
8160712	SUGT1P1
8160722	UBAP2
8160756	DCAF12
8160769	RNA5SP282
8160771	KIF24
8160784	RNU2-50P
8160786	KIAA1161
8160792	C9orf24
8160805	FAM219A
8160816	ENHO
8160823	CNTFR
8160835	RPP25L
8160839	DCTN3
8160849	ARID3C
8160857	SIGMAR1
8160879	CCL19
8160889	CCL21
8160900	FAM205B
8160906	FAM205CP
8160912	C9orf131
8160914	VCP
8160935	FANCG
8160953	PIGO
8160968	STOML2
8160981	FAM214B
8161004	CD72
8161017	SIT1
8161024	RMRP
8161026	ARHGEF39
8161044	TPM2
8161056	TLN1
8161114	GBA2
8161133	SPAG8
8161147	HINT2
8161154	FAM221B
8161164	OR13J1
8161166	OR2S2
8161169	YBX1P10
8161171	OR13C7P
8161174	GNE
8161190	HMGB3P24
8161192	RNF38
8161211	PAX5
8161224	ZBTB5
8161238	RAB1C
8161240	RN7SKP171
8161242	EXOSC3
8161249	SLC25A51
8161255	SHB
8161265	IGFBPL1
8161270	ANKRD18A
8161371	MEP1AP4
8161373	LINC00268
8161431	LOC647983
8161442	FLJ45832
8161476	RNA5SP283
8161507	RN7SL52P
8161554	LINC00268
8161610	TMEM252
8161615	PRKACG
8161618	APBA1
8161632	PTAR1
8161642	RN7SL570P
8161644	RNU2-5P
8161648	KLF9
8161654	TRPM3
8161695	MIR204
8161701	TMEM2
8161727	ABHD17B
8161739	C9orf57
8161745	RNA5SP285
8161747	ZFAND5
8161755	ALDH1A1
8161774	TRPM6
8161824	C9orf40
8161829	C9orf41
8161839	NMRK1
8161857	RFK
8161865	PRUNE2
8161884	PRUNE2
8161892	GNA14
8161904	RNU6-1303P
8161906	GNAQ
8161919	TLE1
8161938	RNU6-1035P
8161945	RASEF
8161964	FRMD3
8161986	RNU4-15P
8161988	UBQLN1
8162006	GKAP1
8162039	C9orf64
8162047	HNRNPK
8162059	SLC28A3
8162086	AGTPBP1
8162117	GOLM1
8162132	C9orf153
8162140	RN7SKP264
8162142	ISCA1
8162147	ZCCHC6
8162177	RNU2-36P
8162179	GAS1
8162183	LOC440173
8162187	LOC494127
8162191	LOC392364
8162194	CDK20
8162216	SHC3
8162231	SEMA4D
8162236	SEMA4D
8162249	LOC102724237
8162254	DIRAS2
8162260	OR7E109P
8162264	AUH
8162276	NFIL3
8162283	ROR2
8162294	SPTLC1
8162313	IARS
8162352	NOL8
8162373	OGN
8162388	OMD
8162394	ASPN
8162404	ECM2
8162421	IPPK
8162438	BICD2
8162449	ZNF484
8162455	NINJ1
8162466	FAM120AOS
8162472	BARX1
8162492	FBP2
8162502	FBP1
8162514	FANCC
8162531	MT1P1
8162533	PTCH1
8162570	HSD17B3
8162584	RNU6-1160P
8162586	SLC35D2
8162601	ZNF367
8162610	CDC14B
8162624	AAED1
8162631	ZNF510
8162639	ZNF782
8162652	CTSV
8162664	LOC100130916
8162667	RNU6-798P
8162674	LOC286359
8162676	TSTD2
8162696	XPA
8162706	C9orf156
8162719	HEMGN
8162729	TRIM14
8162744	CORO2A
8162759	TBC1D2
8162777	GABBR2
8162803	ANKS6
8162823	RNA5SP290
8162825	RN7SL794P
8162827	ALG2
8162833	ERP44
8162848	RPS2P35
8162850	TEX10
8162868	RN7SKP87
8162870	BAAT
8162880	MRPL50
8162884	ALDOB
8162902	TMEM246
8162908	GRIN3A
8162920	PPP3R2
8162929	OR13C4
8162931	OR13C3
8162934	OR13C5
8162936	OR13C2
8162938	OR13C9
8162940	ABCA1
8162996	RNA5SP292
8163000	RNU6-492P
8163002	KLF4
8163011	RNU6-996P
8163013	RNU6-1064P
8163015	RN7SL659P
8163017	RPL36AP6
8163019	ACTL7B
8163023	IKBKAP
8163063	CTNNAL1
8163084	RNA5-8SP3
8163086	TMEM245
8163107	MIR32
8163109	FRRS1L
8163116	EPB41L4B
8163147	RNU6-984P
8163149	PTPN3
8163181	C9orf152
8163185	TXN
8163193	TXNDC8
8163202	SVEP1
8163253	RNU6-1039P
8163255	RNU6-124P
8163257	LPAR1
8163271	RNY4P18
8163273	OR2K2
8163275	KIAA0368
8163326	RNA5SP294
8163328	PTGR1
8163348	C9orf84
8163381	RNU6-710P
8163383	SUSD1
8163402	PTBP3
8163424	RN7SL57P
8163426	RN7SL430P
8163428	INIP
8163437	SLC46A2
8163444	ZFP37
8163452	FKBP15
8163481	CDC26
8163485	RNF183
8163491	WDR31
8163505	HDHD3
8163509	ALAD
8163525	POLE3
8163533	FLJ31713
8163535	AMBP
8163548	KIF12
8163569	AKNA
8163599	DFNB31
8163618	TNFSF15
8163629	TNFSF8
8163637	TNC
8163666	LINC00474
8163672	PAPPA-AS1
8163678	ASTN2
8163710	SNORA70C
8163712	RNU6-1082P
8163714	TPT1P9
8163716	BRINP1
8163729	MIR147A
8163733	CDK5RAP2
8163775	MEGF9
8163784	FBXW2
8163795	PSMD5
8163807	PHF19
8163825	TRAF1
8163839	C5
8163882	RAB14
8163892	GSN-AS1
8163896	STOM
8163908	GGTA1P
8163916	TTLL11
8163930	NDUFA8
8163936	LHX6
8163948	RBM18
8163956	OR1J1
8163958	OR1N1
8163960	OR1L8
8163962	OR1B1
8163964	PDCL
8163972	RC3H2
8163999	ZBTB6
8164002	ZBTB26
8164013	STRBP
8164034	DENND1A
8164062	LOC613206
8164067	PSMB7
8164077	NR5A1
8164087	NR6A1
8164100	RPL35
8164105	GOLGA1
8164129	RNU4-82P
8164131	SCAI
8164155	PPP6C
8164165	HSPA5
8164177	MAPKAP1
8164194	RN7SL30P
8164196	LOC51145
8164200	ANGPTL2
8164210	RPL12
8164215	SNORA65
8164217	FAM129B
8164235	PTRH1
8164243	TOR2A
8164252	SH2D3C
8164269	ENG
8164293	AK1
8164304	ST6GALNAC6
8164314	ST6GALNAC4
8164328	PIP5KL1
8164336	DPM2
8164343	FAM102A
8164357	NAIF1
8164362	PTGES2
8164373	CIZ1
8164396	MIR199B
8164398	GOLGA2
8164426	GOLGA2
8164428	TRUB2
8164440	WDR34
8164452	ZDHHC12
8164464	ZER1
8164481	C9orf114
8164496	CCBL1
8164515	DOLK
8164521	SH3GLB2
8164535	CRAT
8164560	RN7SL159P
8164562	C9orf50
8164572	ASB6
8164580	PTGES
8164587	TOR1A
8164596	C9orf78
8164607	FNBP1
8164627	FLJ46836
8164630	QRFP
8164632	FIBCD1
8164649	PRRC2B
8164653	UCK1
8164665	RAPGEF1
8164692	RAPGEF1
8164694	RN7SL328P
8164698	MED27
8164701	SETX
8164729	TTF1
8164742	DDX31
8164766	AK8
8164781	TSC1
8164810	RALGDS
8164843	OBP2B
8164848	LCN1P1
8164853	ABO
8164862	SURF6
8164872	MED22
8164883	SURF4
8164896	SURF1
8164907	REXO4
8164918	SLC2A6
8164931	TMEM8C
8164937	FAM163B
8164940	SARDH
8164967	VAV2
8164995	BRD3
8165011	FCN1
8165024	C9orf116
8165032	GLT6D1
8165038	SOHLH1
8165046	CAMSAP1
8165064	UBAC1
8165077	NACC2
8165083	LHX3
8165094	QSOX2
8165131	SNAPC4
8165156	SDCCAG3
8165171	INPP5E
8165183	SEC16A
8165217	NOTCH1
8165255	LOC101928612
8165258	AGPAT2
8165271	LCN10
8165277	LCN6
8165285	LCN8
8165295	LCN8
8165298	LCN15
8165309	EDF1
8165319	FBXW5
8165334	CLIC3
8165345	ABCA2
8165398	FUT7
8165406	NPDC1
8165416	ENTPD2
8165430	SAPCD2
8165438	DPP7
8165453	LRRC26
8165458	TMEM210
8165462	ANAPC2
8165478	TPRN
8165486	TMEM203
8165492	RNF208
8165498	FAM166A
8165508	NRARP
8165512	EXD3
8165538	ENTPD8
8165575	PNPLA7
8165610	DPH7
8165622	ZMYND19
8165630	C9orf37
8165637	RNF208
8165639	CYSRT1
8165642	TMEM203
8165644	MT-TF
8165646	MT-RNR1
8165653	ND1
8165656	MT-TM
8165663	MT-TD
8165665	COX2
8165667	MT-TK
8165672	MT-TG
8165676	ND4
8165680	MT-TH
8165682	MT-TS2
8165684	MT-TL2
8165686	ND5
8165690	CYTB
8165692	MT-TT
8165694	MT-TQ
8165696	MT-TA
8165698	MT-TN
8165705	ND6
8165707	MT-TE
8165709	MT-TP
8165711	PLCXD1
8165723	SHOX
8165735	CSF2RA
8165752	IL3RA
8165765	ASMTL-AS1
8165794	CD99
8165817	GYG2
8165833	ARSH
8165843	ARSF
8165856	RNU6-114P
8165866	STS
8165903	RNA5SP499
8165911	TBL1X
8165934	SHROOM2
8165945	LOC100288814
8165947	WWC3
8165974	CLCN4
8165993	RNU6-800P
8165995	HCCS
8166006	AMELX
8166015	MSL3
8166028	FRMPD4
8166049	PRPS2
8166059	TLR7
8166065	TLR8
8166079	EGFL6
8166094	RN7SKP20
8166096	TCEANC
8166098	RAB9A
8166104	OFD1
8166124	UBE2E4P
8166127	GLRA2
8166140	MOSPD2
8166157	BMX
8166179	CA5BP1
8166184	CA5B
8166195	ZRSR2
8166202	GRPR
8166211	MAGEB17
8166213	S100G
8166219	SYAP1
8166230	TXLNG
8166243	REPS2
8166266	NHS
8166278	SCML1
8166289	CDKL5
8166314	PPEF1
8166335	PDHA1
8166351	RN7SKP183
8166353	RNU6-133P
8166355	CNKSR2
8166382	MBTPS2
8166402	SMS
8166408	PHEX
8166433	ZNF645
8166438	RNU6-266P
8166440	DDX53
8166447	PTCHD1
8166455	PRDX4
8166469	SAT1
8166481	CXorf58
8166493	EIF2S3
8166500	ZFX
8166511	PDK3
8166525	POLA1
8166563	SCARNA23
8166565	MAGEB18
8166569	MAGEB6P1
8166571	MAGEB6
8166576	MAGEB5
8166580	HMGA1P1
8166583	RNU1-142P
8166587	MAGEB10
8166593	IL1RAPL1
8166611	MAGEB2
8166613	MAGEB3
8166630	CKS1BP6
8166657	RNA5SP501
8166659	NPM1P8
8166661	FTH1P14
8166665	FAM47B
8166667	SIAH1P1
8166669	MAGEB16
8166671	CXorf22
8166690	CHDC2
8166703	FAM47C
8166705	PRRG1
8166714	LANCL3
8166723	XK
8166730	CYBB
8166745	HYPM
8166747	SYTL5
8166769	OTC
8166784	TSPAN7
8166797	MID1IP1
8166805	ATP6AP2
8166817	MPC1L
8166819	MKRN4P
8166826	USP9X
8166872	RNA5SP502
8166876	DDX3X
8166899	NYX
8166906	GPR34
8166919	GPR82
8166925	MAOA
8166945	TATDN2P1
8166950	DUSP21
8166956	KDM6A
8166989	KRBOX4
8166997	RNU6-50P
8166999	CHST7
8167006	RP2
8167013	JADE3
8167027	RGN
8167038	RNU6-1189P
8167040	RNU12-2P
8167042	RBM10
8167069	UBA1
8167099	INE1
8167103	CDK16
8167125	USP11
8167152	ZNF157
8167163	CXorf24
8167165	ARAF
8167185	TIMP1
8167195	CXXC1P1
8167198	WASF4P
8167201	ZNF81
8167220	SSX6
8167234	RBM3
8167249	RNA5SP503
8167254	SSX1
8167270	FTSJ1
8167287	PORCN
8167305	EBP
8167314	TBC1D25
8167322	WDR13
8167334	WAS
8167347	SUV39H1
8167356	GLOD5
8167360	GATA1
8167369	HDAC6
8167407	ERAS
8167412	PQBP1
8167430	CCDC120
8167441	RNU4-52P
8167443	MAGIX
8167449	PLP2
8167457	CCDC22
8167476	PPP1R3F
8167592	PAGE4
8167601	USP27X
8167603	CLCN5
8167623	MIR188
8167638	RNU6-935P
8167640	H3F3AP5
8167642	BMP15
8167645	NUDT10
8167650	CXorf67
8167654	GSPT2
8167656	MAGED1
8167693	XAGE2
8167721	SSX8
8167726	RNA5SP504
8167742	XAGE5
8167758	GPR173
8167763	TSPYL2
8167774	RIBC1
8167784	VTRNA3-1P
8167786	RNA5SP505
8167790	TSR2
8167797	GNL3L
8167815	MAGED2
8167835	TRO
8167854	APEX2
8167862	PAGE2B
8167866	PAGE2
8167880	PAGE5
8167887	MAGEH1
8167895	FOXR2
8167897	RRAGB
8167912	KLF8
8167924	UBQLN2
8167930	FAAH2
8167942	ZXDB
8167953	RN7SL799P
8167957	ZC3H12B
8167965	MSN
8167971	MIR223
8167973	HEPH
8167998	AR
8168018	YIPF6
8168026	RPL31P63
8168028	STARD8
8168045	EFNB1
8168058	FAM155B
8168062	EDA
8168083	OTUD6A
8168087	IGBP1
8168098	DGAT2L6
8168107	AWAT1
8168115	RNA5SP507
8168117	ARR3
8168135	RAB41
8168146	KIF4A
8168161	RNY4P23
8168163	GDPD2
8168179	DLG3
8168203	RNU4-81P
8168205	FOXO4
8168215	MED12
8168264	NLGN3
8168274	GJB1
8168280	NONO
8168291	ITGB1BP2
8168303	TAF1
8168316	OGT
8168345	ACRC
8168359	NHSL2
8168362	FLJ44635
8168366	PIN4
8168373	RN7SL388P
8168395	CDX4
8168399	CHIC1
8168408	FXYD6P3
8168412	JPX
8168420	ZCCHC13
8168422	RN7SL790P
8168424	SLC16A2
8168434	RNU6-330P
8168436	RNU6-562P
8168438	UPRT
8168447	PBDC1
8168456	RNU6-867P
8168458	MAGEE1
8168461	RNA5SP509
8168463	FGF16
8168466	MAGT1
8168468	RNU6-854P
8168470	COX7B
8168472	ATP7A
8168500	PGK1
8168517	LPAR4
8168524	P2RY10
8168531	GPR174
8168534	TBX22
8168546	FAM46D
8168553	RNU6-493P
8168555	RNU6-995P
8168557	SH3BGRL
8168567	POU3F4
8168569	CYLC1
8168578	UBE2DNL
8168580	APOOL
8168589	ZNF711
8168604	DACH2
8168622	KLHL4
8168638	CPXCR1
8168650	PABPC5
8168672	RNU2-26P
8168678	FAM133A
8168687	RNA5SP510
8168689	RN7SL379P
8168691	DIAPH2
8168723	RPA4
8168729	RN7SL74P
8168737	TNMD
8168749	SRPX2
8168762	CSTF2
8168781	ARL13A
8168790	TMEM35
8168794	CENPI
8168817	DRP2
8168841	RNU6-934P
8168855	ARMCX4
8168868	ARMCX1
8168873	ARMCX6
8168875	ARMCX3
8168886	RNU6-345P
8168892	TCEAL2
8168940	NXF4
8168968	GPRASP1
8168984	BHLHB9
8169006	RAB40AL
8169009	BEX4
8169015	TCEAL7
8169022	WBP5
8169028	NGFRAP1
8169035	TCEAL4
8169044	TCEAL3
8169056	TMEM31
8169061	PLP1
8169080	H2BFM
8169083	ZCCHC18
8169085	FAM199X
8169094	IL1RAPL2
8169109	KCTD9P2
8169115	NRK
8169145	MUM1L1
8169158	CXorf57
8169174	RNF128
8169186	TBC1D8B
8169210	CLDN2
8169221	PIH1D3
8169231	MYCLP1
8169233	KRT18P49
8169235	FRMPD3
8169240	PRPS1
8169247	NCBP2L
8169249	MID2
8169263	VSIG1
8169272	ATG4A
8169294	COL4A5
8169348	RNU6-309P
8169352	NXT2
8169378	RGAG1
8169385	TDGF1P3
8169389	PAK3
8169412	ALG13
8169419	ALG13
8169432	ZCCHC16
8169437	HMGB3P30
8169439	RN7SL266P
8169443	RNU1-57P
8169445	SSU72P1
8169447	HTR2C
8169459	SNORA35
8169461	RNU6-648P
8169463	RBMXL3
8169465	RPL36P18
8169467	LUZP4
8169473	PLS3
8169492	AGTR2
8169504	SLC6A14
8169519	WDR44
8169541	DOCK11
8169580	IL13RA1
8169598	ZCCHC12
8169603	LONRF3
8169617	PGRMC1
8169624	SLC25A43
8169634	RNU1-67P
8169636	RN7SL118P
8169640	SLC25A5
8169645	UBE2A
8169657	SOWAHD
8169659	NDUFA1
8169665	AKAP14
8169683	ZBTB33
8169687	ATP1B4
8169701	MCTS1
8169709	GLRX5
8169711	GLUD2
8169717	GRIA3
8169742	XIAP
8169750	STAG2
8169792	SH2D1A
8169808	PRR32
8169811	OCRL
8169836	XPNPEP2
8169859	SASH3
8169868	UTP14A
8169882	BCORL1
8169898	RAB33A
8169904	SLC25A14
8169920	RBMX2
8169928	FAM45B
8169931	ARHGAP36
8169947	OR13H1
8169949	MST4
8169969	PHF6
8169984	HPRT1
8169995	FAM122C
8170007	SMIM10
8170009	FAM127A
8170015	ZNF449
8170024	LINC00086
8170027	DDX26B
8170076	SAGE1
8170097	SLC9A6
8170117	GAPDHP67
8170119	FHL1
8170135	GPR112
8170159	BRS3
8170166	HTATSF1
8170179	VGLL1
8170185	RNU6-320P
8170187	CD40LG
8170196	RNU6-972P
8170200	ZIC3
8170208	RN7SL325P
8170210	MAGEA13P
8170213	SNURFL
8170215	F9
8170228	RNU6ATAC23P
8170232	HNRNPA3P3
8170235	RN7SL727P
8170237	LOC389895
8170241	SPANXB1
8170244	SPANXB1
8170247	SPANXA2-OT1
8170257	LOC645188
8170260	MAGEC3
8170273	MAGEC1
8170280	RNA5SP516
8170282	SPANXN4
8170286	RN7SKP81
8170298	UBE2NL
8170300	RN7SKP189
8170302	SPANXN1
8170307	SLITRK2
8170319	TMEM257
8170322	ANKRD11
8170324	RNU6-382P
8170326	FMR1
8170353	FMR1NB
8170362	RPL7L1P11
8170364	AFF2
8170393	CXorf40A
8170400	LOC642980
8170412	MAGEA8
8170420	MAMLD1
8170428	MTM1
8170443	MTMR1
8170468	HMGB3
8170476	GPR50
8170479	VMA21
8170488	PASD1
8170507	PRRG3
8170513	FATE1
8170520	CNGA2
8170531	MAGEA4
8170538	GABRQ
8170590	NSDHL
8170602	ZNF185
8170622	PNMA3
8170635	ZNF275
8170644	ZFP92
8170648	BGN
8170662	SLC6A8
8170671	ATP2B3
8170695	DUSP9
8170702	RN7SL687P
8170704	ABCD1
8170753	SRPK3
8170775	SSR4
8170786	LCA10
8170794	AVPR2
8170803	TMEM187
8170811	OPN1LW
8170834	TKTL1
8170850	EMD
8170865	TAZ
8170882	ATP6AP1
8170891	GDI1
8170906	FAM50A
8170921	PLXNA3
8170955	IKBKG
8171001	FUNDC2
8171006	BRCC3
8171013	VBP1
8171034	SPRY3
8171041	VAMP7
8171079	GTPBP6
8171105	CRLF2
8171111	SLC25A6
8171119	ASMTL
8171136	P2RY8
8171148	ARSD
8171161	ARSE
8171170	RN7SL578P
8171172	MXRA5
8171182	PRKX
8171205	NLGN4X
8171222	HDHD1
8171229	PNPLA4
8171248	KAL1
8171260	FAM9A
8171271	FAM9B
8171284	GPR143
8171297	MID1
8171313	ARHGAP6
8171338	FAM9C
8171348	ATXN3L
8171350	LOC645769
8171352	TRAPPC2
8171359	GPM6B
8171373	GEMIN8
8171381	FANCB
8171392	ASB9
8171403	ASB11
8171418	PIGA
8171449	ACE2
8171472	TMEM27
8171481	AP1S2
8171489	RNU5F-7P
8171491	RN7SL658P
8171493	CTPS2
8171516	RBBP7
8171531	RNU4-6P
8171539	RAI2
8171545	BEND2
8171561	SCML2
8171579	RS1
8171587	PHKA2
8171624	GPR64
8171653	MAP3K15
8171684	SH3KBP1
8171708	CXorf23
8171725	MAP7D2
8171758	SCARNA9L
8171760	SCARNA9L
8171762	RPS6KA3
8171786	KLHL34
8171791	SMPX
8171802	ACOT9
8171823	APOO
8171837	KLHL15
8171848	PCYT1B
8171865	EEF1B2P3
8171867	ARX
8171874	RN7SL91P
8171876	METTL1
8171883	SMEK3P
8171885	DCAF8L1
8171890	RNA5SP500
8171892	NR0B1
8171896	CXorf21
8171901	TAB3
8171917	FTHL17
8171921	DMD
8172017	FAM47A
8172022	TMEM47
8172026	RNU6-641P
8172030	FTH1P18
8172032	FAM47DP
8172035	DYNLT3
8172043	SRPX
8172056	RPGR
8172084	RNU6-591P
8172086	RN7SL732P
8172088	BCOR
8172110	CXorf38
8172119	MED14
8172156	RN7SL15P
8172158	CASK
8172189	RNU6-1321P
8172191	RN7SL144P
8172193	RNU6-630P
8172195	RNU6-1124P
8172197	PPP1R2P9
8172204	MAOB
8172220	NDP
8172225	EFHC2
8172244	FUNDC1
8172252	RN7SL291P
8172254	CXorf36
8172266	MIR221
8172268	MIR222
8172274	ZNF674
8172280	SLC9A7
8172296	NDUFB11
8172307	ZNF41
8172317	SYN1
8172333	CFP
8172345	ELK1
8172358	UXT
8172379	ZNF630
8172399	SSX9
8172406	SSX3
8172425	SLC38A5
8172445	RNU6-1056P
8172447	PCSK1N
8172453	TIMM17B
8172460	SLC35A2
8172471	PIM2
8172478	OTUD5
8172493	KCND1
8172504	GRIPAP1
8172520	TFE3
8172538	WDR45
8172548	GPKOW
8172561	PRICKLE3
8172573	SYP
8172580	CACNA1F
8172631	FOXP3
8172647	PAGE1
8172654	USP27X-AS1
8172656	RNU6-421P
8172660	AKAP4
8172670	DGKK
8172698	SHROOM4
8172708	NUDT11
8172717	RNU6-504P
8172749	XAGE2
8172776	SSXP1
8172781	SSX7
8172800	SPANXN5
8172806	XAGE3
8172827	KDM5C
8172858	IQSEC2
8172876	SMC1A
8172905	HSD17B10
8172914	HUWE1
8173005	MIR98
8173007	MIRLET7F2
8173009	PHF8
8173041	FAM120C
8173059	WNK3
8173086	FGD1
8173106	ITIH6
8173120	PFKFB1
8173135	ALAS2
8173148	FAM104B
8173168	PAGE3
8173174	USP51
8173176	XAGE-4
8173179	UQCRBP1
8173181	SPIN3
8173198	SPIN2A
8173201	ZXDA
8173206	CBX1P1
8173208	SPIN4
8173217	ARHGEF9
8173232	AMER1
8173238	ASB12
8173261	ZC4H2
8173269	LAS1L
8173287	VSIG4
8173299	EDA2R
8173308	RNU6-394P
8173310	OPHN1
8173338	RNU6-245P
8173340	PJA1
8173349	AWAT2
8173364	RN7SL581P
8173366	P2RY4
8173373	PDZD11
8173381	TEX11
8173414	SLC7A3
8173428	RNU1-56P
8173430	SNX12
8173437	CXorf65
8173444	IL2RG
8173457	ZMYM3
8173486	INGX
8173493	CXCR3
8173501	RNU6-1078P
8173503	RGAG4
8173506	ERCC6L
8173524	CITED1
8173531	HDAC8
8173549	RNU2-68P
8173551	PHKA1
8173581	RNU1-112P
8173600	NAP1L2
8173605	RNU6-1044P
8173607	RN7SL648P
8173609	PRKRIRP1
8173615	RLIM
8173621	KIAA2022
8173629	ABCB7
8173647	ZDHHC15
8173665	MAGEE2
8173671	RNA5SP508
8173673	ATRX
8173713	MAGT1
8173745	CYSLTR1
8173752	ZCCHC5
8173755	ITM2A
8173766	BRWD3
8173812	HMGN5
8173823	RNU6-974P
8173825	RPS6KA6
8173848	HDX
8173862	SATL1
8173869	POF1B
8173892	CHM
8173915	RNU6-555P
8173917	NAP1L3
8173922	RNU6-332P
8173926	RN7SKP194
8173930	DIAPH2-AS1
8173933	PCDH19
8173941	TSPAN6
8173955	SYTL4
8173979	NOX1
8173999	XKRX
8174005	TRMT2B
8174026	YWHAQP8
8174029	TAF7L
8174047	TIMM8A
8174051	BTK
8174076	GLA
8174086	ARMCX6
8174092	ARMCX2
8174105	NXF5
8174119	ZMAT1
8174141	BEX5
8174193	FOXN3P1
8174201	BEX1
8174207	NXF3
8174228	TCEAL8
8174235	TCEAL5
8174239	BEX2
8174246	RAB40A
8174253	MORF4L2
8174263	GLRA4
8174271	RAB9B
8174277	RNA5SP511
8174283	H2BFWT
8174288	SLC25A53
8174291	ESX1
8174297	TEX13A
8174302	RNU6-207P
8174304	SERPINA7
8174313	MORC4
8174317	RIPPLY1
8174322	MORC4
8174338	MORC4
8174340	RBM41
8174351	NUP62CL
8174361	TSC22D3
8174375	TEX13B
8174379	PSMD10
8174389	COL4A6
8174444	IRS4
8174448	GUCY2F
8174469	KCNE1L
8174474	ACSL4
8174496	AMMECR1
8174507	SNORD96B
8174513	CHRDL1
8174527	CAPN6
8174543	DCX
8174554	RNA5SP512
8174556	TRPC5
8174568	LHFPL1
8174576	AMOT
8174596	RN7SL93P
8174598	IL13RA2
8174610	LRCH2
8174642	LOC642776
8174644	RN7SL712P
8174646	RNU6-154P
8174648	CT83
8174654	KLHL13
8174670	KIAA1210
8174675	SLC25A5-AS1
8174677	CXorf56
8174684	NKRF
8174692	SEPT6
8174717	UPF3B
8174731	RNF113A
8174737	NKAP
8174755	RHOXF1
8174761	NKAPP1
8174767	TMEM255A
8174779	LAMP2
8174794	CUL4B
8174820	C1GALT1C1
8174887	TPT1P13
8174889	MRRFP1
8174893	THOC2
8174937	TENM1
8174968	DCAF12L2
8174970	MT-RNR1
8174972	DCAF12L1
8174979	ACTRT1
8174983	RNA5SP513
8174985	SMARCA1
8175016	APLN
8175023	ZDHHC9
8175039	ELF4
8175052	AIFM1
8175076	ZNF280C
8175096	RNU6-1130P
8175098	GPR119
8175102	ENOX2
8175119	RN7SL191P
8175121	IGSF1
8175151	OR11N1P
8175153	RNA5SP514
8175155	FRMD7
8175169	RAP2C
8175177	MBNL3
8175193	RNU6-98P
8175195	HS6ST2
8175206	USP26
8175209	TFDP3
8175215	RNU1-115P
8175217	GPC4
8175232	RNU6-203P
8175234	GPC3
8175248	MIR92A2
8175250	MIR19B2
8175252	MIR106A
8175261	MIR503
8175263	PLAC1
8175267	RNU4-44P
8175269	FAM122B
8175288	MOSPD1
8175297	RNU6-616P
8175299	FAM127C
8175302	FAM127B
8175308	LINC00087
8175311	CT55
8175319	ZNF75D
8175330	RNA5SP515
8175332	LOC644717
8175360	MMGT1
8175369	MAP7D3
8175393	ARHGEF6
8175434	GPR101
8175436	RAC1P4
8175440	RNU6-985P
8175442	LINC00889
8175444	FGF13
8175455	MIR504
8175457	MCF2
8175492	ATP11C
8175524	CXorf66
8175528	SOX3
8175531	CDR1
8175537	SPANXA2-OT1
8175539	LDOC1
8175562	MAGEC2
8175570	RN7SKP149
8175572	SPANXN3
8175574	SLITRK4
8175578	SPANXN2
8175583	RNA5SP517
8175585	ANKRD11
8175591	RN7SKP267
8175593	IDS
8175609	LINC00893
8175621	TMEM185A
8175629	MAGEA11
8175638	LOC642980
8175642	CXorf40B
8175647	CD99L2
8175662	RNU6-383P
8175690	MAGEA10
8175696	GABRA3
8175755	CETN2
8175763	PNMA5
8175775	MAGEA1
8175811	FAM58A
8175815	PNCK
8175835	BCAP31
8175844	IDH3G
8175860	PDZD4
8175871	L1CAM
8175900	ARHGAP4
8175933	RENBP
8175947	HCFC1
8175977	IRAK1
8175998	MECP2
8176006	TEX28
8176012	TEX28
8176018	TEX28
8176026	FLNA
8176076	DNASE1L1
8176091	LOC158960
8176093	LAGE3
8176098	UBL4A
8176109	SLC10A3
8176117	FAM3A
8176133	G6PD
8176159	CTAG2
8176163	GAB3
8176174	MPP1
8176193	F8
8176230	RAB39B
8176234	CLIC2
8176255	TMLHE
8176276	ATRX
8176280	RNU6-854P
8176284	RNA5SP509
8176286	PLCXD1
8176297	SHOX
8176306	CSF2RA
8176323	IL3RA
8176336	ASMTL-AS1
8176360	CD99
8176373	RNU6-1334P
8176375	RPS4Y1
8176384	ZFY
8176415	RNU2-57P
8176442	TBL1Y
8176460	PRKY
8176471	TTTY12
8176568	RNA5-8SP6
8176574	MXRA5P1
8176576	RN7SL702P
8176578	USP9Y
8176624	DDX3Y
8176644	TMSB4Y
8176648	KALP
8176655	NLGN4Y
8176698	TXLNGY
8176709	TXLNGY
8176719	EIF1AY
8176730	RPS4Y2
8176737	TSPY14P
8176921	RN7SL818P
8176949	RNU6-1314P
8176951	ANKRD36P1
8176955	SPRY3
8176962	VAMP7
8177003	SLC25A6
8177011	ASMTL
8177026	P2RY8
8177038	SRY
8177044	RNU6-303P
8177046	EIF4A1P2
8177061	AMELY
8177068	RN7SKP282
8177070	RNU6-521P
8177085	TTTY11
8177092	RBMY1A3P
8177116	RNA5SP518
8177118	RNA5SP519
8177137	UTY
8177222	CD24
8177227	RNU6-255P
8177229	BCORP1
8177232	KDM5D
8177261	TTTY10
8177269	ERVH-6
8177273	PRORY
8177280	RBMY2TP
8177282	TTTY13
8177344	TTTY5
8177424	RN7SL818P
8177462	CDK7
8177478	RAD17
8177498	MARVELD2
8177527	NAIP
8177560	BDP1
8177601	MCCC2
8177620	CARTPT
8177628	CCDC125
8177698	OR14J1
8177700	OR12D2
8177704	OR10C1
8177709	MOG
8177740	HCG9
8177750	TRIM40
8177760	TRIM15
8177797	ABCF1
8177824	MRPS18B
8177834	ATAT1
8177851	C6orf136
8177901	VARS2
8177931	MUC21
8177947	TCF19
8177951	HCG27
8177964	MCCD1
8177967	NFKBIL1
8177976	LTA
8177983	TNF
8177988	LST1
8177996	AIF1
8178011	PRRC2A
8178043	APOM
8178050	CSNK2B
8178074	C6orf25
8178095	C2
8178115	CFB
8178136	SKIV2L
8178164	STK19
8178211	PSMB9
8178220	HLA-DPB1
8178225	SLC39A7
8178234	HSD17B8
8178244	RING1
8178264	B3GALT4
8178275	ZNF311
8178283	OR2W1
8178285	OR2B3
8178287	OR5V1
8178289	OR12D3
8178291	OR11A1
8178293	MAS1L
8178298	GABBR1
8178326	RNF39
8178330	TRIM31
8178338	TRIM10
8178346	GNL1
8178358	PPP1R10
8178377	DHX16
8178399	NRM
8178404	MDC1
8178419	FLOT1
8178435	IER3
8178439	C6orf15
8178442	CDSN
8178448	CCHCR1
8178512	LTB
8178517	NCR3
8178526	BAG6
8178552	C6orf47
8178554	LY6G5C
8178561	ABHD16A
8178582	LY6G6E
8178586	LY6G6C
8178590	DDAH2
8178598	CLIC1
8178609	VARS
8178641	LSM2
8178650	HSPA1L
8178653	SLC44A4
8178676	NEU1
8178699	DXO
8178749	FKBPL
8178771	AGER
8178790	GPSM3
8178795	BTNL2
8178833	HLA-DOB
8178841	TAP2
8178855	PSMB8
8178884	HLA-DMA
8178891	HLA-DPA1
8178897	COL11A2
8178903	RXRB
8178917	VPS52
8178939	WDR46
8178955	RGL2
8178977	TAPBP
8178988	ZBTB22
8178991	DAXX
8179007	OR10C1
8179011	MOG
8179028	LOC554223
8179055	ZNRD1
8179060	TRIM40
8179070	TRIM15
8179080	HLA-L
8179112	ABCF1
8179139	MRPS18B
8179149	ATAT1
8179167	C6orf136
8179221	DPCR1
8179224	MUC21
8179228	TCF19
8179235	HCG27
8179238	MICA
8179246	MCCD1
8179249	NFKBIL1
8179258	LTA
8179263	TNF
8179268	LST1
8179276	AIF1
8179291	APOM
8179298	CSNK2B
8179313	C6orf25
8179331	C2
8179351	CFB
8179364	SKIV2L
8179391	STK19
8179495	PSMB9
8179504	BRD2
8179519	HLA-DPB1
8179525	SLC39A7
8179534	HSD17B8
8179555	B3GALT4
8179564	KIFC1
8179575	TRIM27
8179587	OR2W1
8179589	OR2B3
8179591	OR11A1
8179593	MAS1L
8179595	GABBR1
8179617	TRIM31
8179628	TRIM10
8179638	TRIM26
8179648	GNL1
8179664	PPP1R10
8179683	NRM
8179688	FLOT1
8179704	IER3
8179709	SFTA2
8179713	C6orf15
8179716	CDSN
8179727	PSORS1C3
8179768	LTB
8179773	NCR3
8179782	BAG6
8179808	C6orf47
8179810	LY6G6E
8179814	LY6G6C
8179819	DDAH2
8179827	CLIC1
8179839	LSM2
8179848	HSPA1L
8179851	NEU1
8179861	SLC44A4
8179884	EHMT2
8179926	DXO
8179967	AGER
8179987	GPSM3
8179996	BTNL2
8180034	TAP2
8180049	PSMB8
8180078	HLA-DMB
8180086	HLA-DMA
8180093	HLA-DOA
8180100	HLA-DPA1
8180105	COL11A2
8180111	RXRB
8180123	VPS52
8180144	RGL2
8180166	TAPBP
8180179	DAXX
