## Supplementary material for "Anatomical comparison populations and threshold transport in vascular transcriptomic classification": Reproducibility archive: code, provenance and results: GPL17077_unambiguous_mapping.csv (part 1 of 2)

probe	gene
A_23_P117082	HEBP1
A_33_P3246448	KCNE4
A_33_P3318220	BPIFA3
A_33_P3236322	LOC100129869
A_33_P3319925	IRG1
A_21_P0000509	SNAR-G2
A_21_P0000744	LOC100506844
A_24_P215804	CKLF
A_23_P110167	MGST2
A_33_P3211513	CLK1
A_23_P103349	OCLM
A_32_P61480	CASC2
A_33_P3788124	PWRN1
A_33_P3414202	MBNL3
A_33_P3316686	CYB5R4
A_33_P3300975	HOXC4
A_33_P3263061	AK3
A_24_P278460	FAR1
A_21_P0013109	XLOC_l2_013153
A_21_P0014651	LOC100129203
A_24_P286898	MAPK8
A_23_P340890	THAP3
A_21_P0005185	XLOC_005939
A_21_P0010885	TMEM14B
A_21_P0004635	XLOC_005179
A_23_P89762	PHLPP1
A_33_P3379396	KRT1
A_23_P109034	SDC4
A_21_P0013603	XLOC_l2_015038
A_33_P3732466	DKFZp547G183
A_33_P3636315	LOC286087
A_33_P3365553	LOC389634
A_23_P103837	UBAP2L
A_33_P3402035	TRAF4
A_21_P0013668	FAM75C2
A_23_P61637	HAL
A_23_P11543	FUCA1
A_23_P103765	FCER1A
A_21_P0002012	XLOC_001975
A_33_P3219429	SMNDC1
A_21_P0014120	LOC100507291
A_24_P120109	DHX57
A_21_P0013733	TCERG1L
A_21_P0008159	XLOC_010597
A_23_P118888	PAFAH1B1
A_19_P00803093	Q3AHP4
A_33_P3350056	MT1X
A_32_P202703	LOC389831
A_24_P787889	TMEM191B
A_24_P238257	C17orf104
A_21_P0014626	RNF13
A_23_P203658	PICALM
A_33_P3354678	TRIM78P
A_23_P102060	SSFA2
A_23_P206140	DNAJA4
A_23_P14389	ACIN1
A_23_P106016	PRKD1
A_33_P3323435	MAP3K9
A_21_P0011375	SORD
A_21_P0001890	XLOC_001602
A_33_P3228014	SCGB1D4
A_21_P0014742	LOC100287813
A_33_P3241482	ZNF346
A_21_P0001555	XLOC_000934
A_33_P3349661	PCDH9
A_21_P0010319	XLOC_014042
A_23_P145541	FIG4
A_23_P111865	ZSCAN21
A_23_P151294	IFNG
A_23_P144096	CISH
A_33_P3299510	SCXA
A_23_P76705	TUBGCP3
A_23_P63896	FAS
A_21_P0005541	XLOC_006644
A_24_P355944	EFNB2
A_23_P101374	CYP2S1
A_32_P199252	HSP90AA1
A_21_P0001204	XLOC_001128
A_23_P203191	APOA1
A_19_P00811812	MPRIP
A_24_P54390	RASGRP3
A_33_P3311205	PRPF40B
A_32_P89827	TPTE2P6
A_23_P44264	EMX2
A_21_P0004959	XLOC_005512
A_33_P3245927	OGFOD2
A_23_P101521	IZUMO2
A_21_P0004017	XLOC_004428
A_23_P98183	HRAS
A_21_P0012132	XLOC_l2_008731
A_21_P0007347	XLOC_009428
A_33_P3265679	LOC389199
A_21_P0000880	SPAG5-AS1
A_33_P3278313	MSRB3
A_33_P3235690	THOC2
A_21_P0006812	XLOC_008342
A_21_P0004992	XLOC_005586
A_21_P0000576	LOC100294362
A_21_P0005597	XLOC_006364
A_21_P0014082	LOC100507013
A_33_P3858476	FLJ30838
A_33_P3260373	ISY1-RAB43
A_33_P3282898	TLN1
A_23_P122001	MSH3
A_23_P117437	IL25
A_21_P0002784	XLOC_002880
A_24_P303420	LOC221442
A_23_P122508	DPCR1
A_19_P00322002	FLJ43663
A_19_P00320028	LOC100216546
A_23_P114883	FMOD
A_24_P42066	GGT3P
A_21_P0007322	XLOC_009383
A_33_P3321007	LOC401463
A_33_P3857091	LOC286114
A_33_P3404480	MPP4
A_21_P0009595	LOC645321
A_23_P110288	GSTCD
A_23_P114282	MCTS1
A_21_P0001847	XLOC_001398
A_33_P3325018	ERLEC1
A_21_P0004300	XLOC_004562
A_23_P88740	CENPN
A_23_P123308	TEX15
A_21_P0003254	XLOC_002878
A_33_P3412975	SIX5
A_33_P3745164	CADM2
A_23_P102937	SUMO3
A_24_P41021	FBXO33
A_21_P0007760	XLOC_010200
A_21_P0002274	XLOC_001637
A_23_P11652	USP1
A_23_P258340	PPIA
A_21_P0014949	NPEPPS
A_33_P3209386	TXNDC17
A_33_P3312601	AADACL4
A_23_P162702	C12orf51
A_23_P434518	LFNG
A_21_P0003091	XLOC_002996
A_21_P0005777	XLOC_006949
A_21_P0003356	XLOC_003521
A_23_P119907	ANKZF1
A_21_P0010960	XLOC_l2_002204
A_33_P3284404	SYNGR1
A_21_P0008122	XLOC_010503
A_23_P110624	CTNND2
A_21_P0001786	XLOC_002049
A_32_P215938	GPSM1
A_21_P0002823	XLOC_002968
A_23_P101960	ZFP36L2
A_19_P00318261	SNORA26
A_21_P0011410	XLOC_l2_004944
A_23_P140602	NGRN
A_24_P252575	RABGAP1
A_23_P104025	TSEN15
A_23_P63459	C1orf31
A_23_P104972	MS4A5
A_33_P3215028	C6orf89
A_33_P3228722	TBCD
A_23_P146146	ATP6V0D2
A_24_P71973	KDR
A_33_P3340085	POLDIP3
A_23_P215175	ABCF2
A_23_P103588	HMGCS2
A_21_P0013214	XLOC_l2_013442
A_19_P00806765	FONG
A_21_P0004505	XLOC_004405
A_23_P11032	SLC9A7
A_33_P3255314	FLJ26245
A_21_P0005037	LOC100506867
A_23_P252748	ZNF195
A_21_P0005215	XLOC_005991
A_32_P57810	RNF157
A_21_P0002212	LOC100506235
A_23_P214678	CUTA
A_24_P11575	CRIM1
A_21_P0008281	XLOC_011080
A_33_P3240972	LOC100134285
A_21_P0004440	XLOC_004988
A_23_P106463	OAZ2
A_24_P153043	RPL23AP7
A_23_P36187	SYT8
A_21_P0009102	MMP2
A_24_P149395	WIPI2
A_21_P0012208	XLOC_l2_009273
A_21_P0013981	CHRM3
A_21_P0010346	XLOC_014183
A_23_P104563	CPT1A
A_19_P00801041	GNASAS
A_23_P82762	ZNF596
A_24_P336577	C1orf183
A_33_P3253583	OR8B4
A_33_P3317282	NUS1
A_33_P3500167	ACAN
A_21_P0013408	XLOC_l2_013648
A_33_P3384108	SLC19A1
A_33_P3340264	OTOG
A_21_P0013519	XLOC_l2_014565
A_23_P36531	TSPAN8
A_21_P0007963	XLOC_010491
A_33_P3236030	ARHGAP24
A_21_P0009956	XLOC_013528
A_21_P0001650	XLOC_001281
A_21_P0008718	XLOC_011421
A_33_P3273459	SPATA21
A_24_P383850	EIF4G3
A_23_P354791	NAV2
A_23_P59153	LSM2
A_23_P103110	MAFF
A_23_P344853	WDR43
A_24_P134235	KHSRP
A_33_P3218772	UPF2
A_23_P53646	NAP1L1
A_23_P431505	XKR6
A_21_P0006221	XLOC_007543
A_21_P0007314	XLOC_009365
A_21_P0009162	XLOC_012139
A_21_P0010290	XLOC_014105
A_23_P319783	SPAG17
A_23_P103442	MEAF6
A_21_P0011627	XLOC_l2_005871
A_21_P0009225	XLOC_012116
A_21_P0012192	XLOC_l2_009172
A_21_P0008647	LOC145837
A_33_P3230976	PREP
A_23_P106675	PLCG2
A_19_P00321284	LOC100287765
A_23_P72096	IL1A
A_32_P231086	GOLGA6L9
A_23_P7535	HRH2
A_23_P31073	MYB
A_32_P85591	H2BFXP
A_21_P0012632	XLOC_l2_010936
A_33_P3318002	PCDHA4
A_23_P345710	XXYLT1
A_33_P3331085	SEC24A
A_21_P0000144	LOC100505478
A_23_P110961	BRP44L
A_24_P251734	FSTL5
A_23_P166122	POLR3F
A_24_P817863	UNC80
A_23_P113803	KATNA1
A_33_P3237364	LOC729032
A_23_P123727	ZCCHC6
A_23_P213518	CAST
A_23_P112113	KIAA0196
A_33_P3292402	LRRIQ3
A_33_P3291776	NANS
A_33_P3337569	C4orf40
A_33_P3222744	ZNF117
A_24_P3415	PPP2R2C
A_23_P362228	C1orf213
A_23_P108376	THADA
A_24_P782308	NEDD4L
A_21_P0003880	XLOC_003840
A_33_P3846177	B4GALNT1
A_33_P3271634	HLA-DPB1
A_23_P59388	DST
A_23_P109774	ZBTB11
A_21_P0012394	XLOC_l2_009886
A_33_P3238290	FAM65C
A_23_P99891	MESDC1
A_21_P0008067	XLOC_010399
A_23_P430670	CHST5
A_33_P3658861	SNORA26
A_23_P41948	CCDC99
A_23_P27724	SEPW1
A_23_P10785	VTI1A
A_23_P107587	NPC1
A_23_P160849	FCER1G
A_24_P823684	HSP90AB1
A_24_P98006	MCHR2
A_21_P0004081	XLOC_004674
A_33_P3349404	CECR2
A_23_P43079	INTS8
A_23_P217659	BRCC3
A_33_P3303444	AFM
A_33_P3404749	FMN1
A_33_P3704738	FAM74A1
A_23_P126869	PADI3
A_23_P137543	ZNF362
A_23_P374322	LACC1
A_21_P0001876	XLOC_001517
A_23_P113161	C1orf21
A_21_P0012360	LINC00229
A_33_P3270599	TPM2
A_33_P3330911	BCAS1
A_21_P0011326	XLOC_l2_004706
A_21_P0000105	MTRNR2L5
A_23_P40952	RAF1
A_21_P0011975	XLOC_l2_008321
A_19_P00808883	Q7Z2X8
A_23_P45166	PROSC
A_21_P0013807	XLOC_l2_015673
A_33_P3224250	CLCC1
A_21_P0008920	XLOC_011686
A_21_P0003212	XLOC_003406
A_23_P334608	GUSB
A_23_P53137	HBG1
A_24_P166094	ARFIP1
A_21_P0013203	XLOC_l2_013427
A_23_P502464	NOS2
A_21_P0003248	XLOC_002773
A_21_P0009821	LOC100652730
A_33_P3381022	ICMT
A_21_P0004336	XLOC_004636
A_21_P0006572	XLOC_008061
A_21_P0008126	XLOC_010517
A_21_P0004410	XLOC_004875
A_23_P593	GPBP1L1
A_33_P3272189	MFSD9
A_23_P112652	CNOT10
A_21_P0000477	SNORA11B
A_23_P13907	IGF1
A_21_P0001170	XLOC_000982
A_33_P3364089	SLCO1B3
A_21_P0005032	XLOC_005763
A_21_P0007022	XLOC_008963
A_23_P111604	NXPH1
A_33_P3226080	C17orf87
A_23_P105392	CCT2
A_23_P126735	IL10
A_24_P930926	BAG4
A_33_P3338166	NUAK2
A_23_P118392	RASD1
A_23_P77401	CPPED1
A_19_P00319765	XLOC_l2_009762
A_21_P0002728	XLOC_002593
A_32_P12639	PSMD12
A_33_P3255001	LOC152024
A_21_P0003284	XLOC_003130
A_21_P0005042	XLOC_005784
A_24_P268160	DRAM2
A_21_P0008871	FLJ42627
A_21_P0012967	XLOC_l2_011891
A_21_P0004981	XLOC_005567
A_23_P12363	ROR1
A_23_P22761	SHOX
A_21_P0010700	XLOC_l2_000159
A_23_P106056	DAD1
A_23_P111487	SRRT
A_33_P3212188	LRP3
A_23_P11081	AKAP4
A_33_P3367106	PFN1P2
A_21_P0010868	XLOC_l2_001945
A_33_P3378972	UNC5D
A_33_P3366575	NXT2
A_23_P95930	HMGA2
A_21_P0013341	XLOC_l2_013931
A_21_P0003418	XLOC_003736
A_33_P3726064	LOC348761
A_33_P3287690	CNOT2
A_21_P0010355	XLOC_014215
A_24_P110831	ANO1
A_23_P135669	SLCO5A1
A_23_P83184	LCN6
A_23_P12816	HELLS
A_21_P0007598	XLOC_009826
A_33_P3225106	SLITRK2
A_21_P0007285	XLOC_009303
A_24_P388528	ST6GAL1
A_21_P0003137	MTRNR2L2
A_23_P360990	DYDC1
A_33_P3229012	LOC652586
A_33_P3349774	LSM14B
A_21_P0014097	LOC100507380
A_23_P120103	KCNS3
A_23_P158829	ARRB2
A_23_P398275	LOC388152
A_21_P0010988	XLOC_l2_002423
A_33_P3225327	ATP13A3
A_33_P3276630	DYNLRB2
A_19_P00316657	P06788
A_23_P108492	MARS2
A_33_P3392092	ADCYAP1
A_23_P430411	ITGB2
A_21_P0003293	XLOC_003211
A_23_P136413	MMP17
A_23_P1173	HABP2
A_21_P0002846	XLOC_003093
A_23_P111132	HSPA1A
A_33_P3227934	LOC100130430
A_33_P3531373	LOC340340
A_23_P9362	PSMB7
A_23_P59285	GCM2
A_21_P0009319	XLOC_012457
A_23_P88249	RBM23
A_23_P93217	SLC22A7
A_33_P3274851	COX5B
A_23_P103631	EBNA1BP2
A_23_P89431	CCL2
A_33_P3233565	UROS
A_21_P0001079	XLOC_000625
A_21_P0006126	XLOC_007281
A_19_P00318679	XLOC_011510
A_21_P0006099	XLOC_007819
A_21_P0007864	XLOC_009948
A_23_P115366	CMPK1
A_23_P49338	TNFRSF12A
A_21_P0010751	XLOC_l2_000727
A_23_P118690	ZNF207
A_33_P3252043	P4HB
A_33_P3240602	IGFL2
A_23_P163161	SDR39U1
A_23_P120414	YWHAB
A_24_P106624	MEOX2
A_33_P3332126	SCLY
A_19_P00319311	Q7VLF4
A_21_P0001413	XLOC_000545
A_33_P3340961	SH3GL3
A_23_P104054	C1orf9
A_21_P0000673	ZNF847P
A_23_P11279	ALG13
A_21_P0002608	XLOC_001641
A_21_P0000197	HIST1H2AG
A_21_P0006461	XLOC_008221
A_23_P113393	APLN
A_21_P0014260	LOC100507109
A_23_P168229	TXNDC5
A_21_P0013461	XLOC_l2_014077
A_24_P343095	DHFR
A_24_P302695	MRPL30
A_33_P3344991	TBC1D3
A_24_P79617	KIAA0040
A_23_P31798	NAT2
A_19_P00319561	JPX
A_23_P93623	ATP6V1F
A_21_P0007220	SYT12
A_21_P0003682	ADAM29
A_21_P0001263	XLOC_000055
A_21_P0006801	XLOC_008989
A_33_P3367301	GJD3
A_23_P118435	SUMO2
A_24_P117029	LDLR
A_21_P0014840	LOC100507630
A_21_P0009454	XLOC_012625
A_23_P361940	CD84
A_23_P108922	MOB1A
A_21_P0013778	XLOC_l2_015578
A_23_P107073	RPA1
A_23_P138680	IL15RA
A_19_P00317872	PVT1
A_23_P52058	TARBP1
A_21_P0007884	XLOC_010135
A_21_P0013133	XLOC_l2_012605
A_23_P115036	IPO13
A_21_P0008970	XLOC_011789
A_23_P64712	TCTN2
A_23_P121695	CXCL13
A_33_P3418130	UPRT
A_19_P00800006	Q59GX9
A_21_P0008531	XLOC_010996
A_21_P0001992	XLOC_001947
A_23_P410224	C6orf52
A_21_P0011031	XLOC_l2_002729
A_33_P3415596	LOC400499
A_32_P516818	C3orf55
A_32_P528967	RTP1
A_23_P94819	RPH3AL
A_33_P3360555	ZNF444
A_33_P3344690	LOC442421
A_33_P3254096	PI15
A_24_P366607	SERTM1
A_23_P500799	CASP6
A_23_P366098	NUP210L
A_33_P3404546	OBSCN
A_23_P82523	ABCB1
A_21_P0000536	ZNRF2
A_33_P3281139	ZC3H13
A_23_P500130	KANK1
A_33_P3548190	LINC00347
A_23_P216017	ENTPD4
A_32_P440768	ALOX12P2
A_33_P3395369	AMD1
A_24_P62615	CAP1
A_32_P72341	TRIM59
A_23_P309701	PTPN2
A_21_P0013984	AK4
A_33_P3271990	DGAT1
A_23_P100203	HSBP1
A_21_P0006739	XLOC_008745
A_21_P0004477	XLOC_005110
A_21_P0002736	XLOC_002612
A_23_P375566	STXBP4
A_23_P100392	TCEB2
A_23_P161446	GDI2
A_33_P3233978	FBXO18
A_21_P0002073	XLOC_002217
A_33_P3239152	RABEP2
A_23_P156319	LARP1
A_23_P106933	ACSM1
A_33_P3385782	ZNF713
A_33_P3284888	DLEU7
A_33_P3232280	C12orf11
A_23_P50646	LOC390940
A_33_P3306715	C6orf132
A_23_P117734	LYSMD4
A_21_P0007496	LOC100507498
A_33_P3265394	WDR74
A_21_P0003753	XLOC_004023
A_24_P658584	SASH1
A_33_P3217356	LOC388630
A_33_P3383226	GP9
A_23_P109877	WDR82
A_21_P0006314	XLOC_007835
A_23_P209805	NAB1
A_23_P406227	MGC23284
A_24_P64167	PTGS1
A_23_P106617	WFDC1
A_23_P25698	SLC10A1
A_33_P3379701	TRIM36
A_33_P3423631	WHSC1
A_21_P0010708	XLOC_l2_000267
A_24_P289726	PSMD3
A_21_P0003026	XLOC_002796
A_23_P123539	PPP2R2A
A_21_P0002017	XLOC_001992
A_21_P0012228	XLOC_l2_009180
A_23_P117546	SOS2
A_21_P0008862	XLOC_011545
A_33_P3319463	NCOA4
A_33_P3304170	PIK3CG
A_21_P0006170	XLOC_007438
A_21_P0004922	XLOC_005433
A_33_P3227551	ZNF331
A_21_P0004015	XLOC_004426
A_23_P204208	KLRD1
A_33_P3227842	EPB41
A_21_P0008752	XLOC_011515
A_33_P3397865	TNNT1
A_21_P0011774	TMEM221
A_33_P3680462	LOC339539
A_23_P123265	SUMF2
A_24_P694760	ERC1
A_33_P3288294	FUT10
A_23_P115922	EIF4EBP2
A_21_P0007191	XLOC_009100
A_24_P316601	C9orf47
A_23_P323801	BEST3
A_23_P388124	ABCD2
A_33_P3288110	PKP4
A_21_P0003648	XLOC_003679
A_33_P3238866	SBDS
A_21_P0001258	XLOC_000035
A_33_P3330811	C8orf59
A_21_P0002999	XLOC_002731
A_21_P0009279	XLOC_012317
A_21_P0010920	CTSL1P2
A_23_P8013	HIST1H2BL
A_21_P0013469	LOC157273
A_23_P110569	TRIM36
A_21_P0012374	THRAP3
A_23_P25503	FNDC3A
A_23_P23829	CD34
A_21_P0005899	XLOC_007205
A_23_P121253	TNFSF10
A_23_P144394	CSN2
A_33_P3254246	OR7C1
A_23_P149678	PIAS3
A_21_P0012022	XLOC_l2_007543
A_24_P331675	C6orf10
A_33_P3408949	LOXHD1
A_21_P0012676	GK3P
A_21_P0002833	XLOC_003016
A_33_P3311863	AP2A2
A_33_P3275600	PLA2G4E
A_23_P402610	PFAS
A_23_P105651	PDZRN4
A_23_P205830	BTBD1
A_21_P0000440	SNORD115-4
A_23_P83838	CA8
A_21_P0001526	XLOC_000893
A_21_P0013813	XLOC_l2_015716
A_33_P3388636	FLJ40606
A_21_P0003243	XLOC_002730
A_21_P0006525	XLOC_008111
A_33_P3305203	LOC283588
A_21_P0012141	XLOC_l2_008841
A_24_P91916	NXT2
A_33_P3360412	PIGQ
A_19_P00810474	LOC100652741
A_23_P23296	PKP1
A_21_P0006918	XLOC_008625
A_23_P118894	PRR15L
A_33_P3309999	DCAF12L2
A_23_P160787	PEX14
A_24_P280803	RPS21
A_23_P111929	OTUD6B
A_21_P0005755	XLOC_006905
A_33_P3627001	PEBP4
A_33_P3420941	LOC439950
A_21_P0009475	XLOC_012667
A_33_P3399263	IL15RA
A_23_P108932	RPL23AP32
A_33_P3227899	LOC440896
A_33_P3264577	DCTN1
A_21_P0005398	XLOC_006166
A_33_P3330872	MSL3
A_24_P398432	ARAP1
A_24_P270460	IFI27
A_24_P942250	CHD9
A_32_P158786	C12orf56
A_21_P0003905	XLOC_004135
A_23_P91590	RANBP1
A_33_P3309670	KIAA1211
A_32_P215318	ACACA
A_33_P3362981	KCTD5
A_24_P102053	OCLN
A_23_P42588	GIMAP5
A_23_P80718	SYNPR
A_33_P3372600	LOC100129119
A_33_P3401452	CHD6
A_33_P3414242	MOG
A_33_P3356525	FLJ45482
A_33_P3260667	OR2T34
A_21_P0013755	FAM3C
A_24_P185314	NAPG
A_33_P3419632	GLB1L3
A_21_P0010801	XLOC_l2_001421
A_33_P3411338	ENPEP
A_24_P92367	YDJC
A_21_P0005086	XLOC_005919
A_21_P0013125	FLJ23152
A_33_P3335735	LOC100128977
A_21_P0012108	XLOC_l2_008450
A_33_P3290924	BAG1
A_21_P0003452	XLOC_003911
A_23_P114689	ASAP3
A_23_P43337	FREM1
A_23_P104464	ALOX5
A_21_P0002945	LOC729454
A_21_P0005646	XLOC_006689
A_33_P3334615	CNGA2
A_33_P3267195	KU-MEL-3
A_33_P3400943	C16orf5
A_21_P0007806	FLJ31485
A_21_P0006575	XLOC_008116
A_23_P344037	CHFR
A_21_P0008425	XLOC_011006
A_24_P97931	CSNK2B
A_23_P121545	GPM6A
A_33_P3250861	ZIC3
A_21_P0006562	XLOC_007971
A_21_P0006578	XLOC_008151
A_23_P103919	B4GALT3
A_21_P0012249	XLOC_l2_009301
A_21_P0014160	LOC100505697
A_23_P17275	DNAJC27
A_21_P0005224	XLOC_006048
A_33_P3378707	LOC646214
A_21_P0000753	LOC100507086
A_23_P97328	C1orf35
A_33_P3313660	BRD7P3
A_21_P0000441	SNORD115-5
A_23_P14928	COQ9
A_23_P310701	KIAA1383
A_23_P408206	TBC1D21
A_21_P0011487	XLOC_l2_005517
A_23_P103511	C1orf226
A_21_P0005693	XLOC_006790
A_23_P111811	ING3
A_23_P105313	EIF2B1
A_21_P0010584	XLOC_l2_000696
A_33_P3323323	ZNF497
A_23_P166526	RIBC2
A_21_P0009206	XLOC_012596
A_21_P0010832	XLOC_l2_001640
A_24_P202329	LOC146880
A_24_P97825	CCDC69
A_21_P0002048	XLOC_002078
A_33_P3246198	C10orf120
A_23_P330537	SPSB3
A_23_P30122	IL2
A_21_P0011106	LOC100507055
A_23_P135326	POLE3
A_21_P0002120	XLOC_002402
A_21_P0002913	XLOC_003349
A_23_P63825	GOT1
A_33_P3274478	UNC119B
A_33_P3236071	CLEC1B
A_21_P0000473	SNORA84
A_21_P0007922	XLOC_010293
A_21_P0014003	LOC100652766
A_21_P0010761	XLOC_l2_000941
A_19_P00320144	XLOC_003428
A_24_P72394	RBAK
A_23_P31453	STEAP1
A_33_P3854030	MBD5
A_33_P3255647	RPL36A-HNRNPH2
A_21_P0004943	XLOC_005466
A_21_P0005611	XLOC_006625
A_21_P0010245	XLOC_013942
A_23_P379200	FMNL3
A_24_P88554	PEX11B
A_23_P119102	VASP
A_19_P00319946	XLOC_003677
A_33_P3334895	GRIN2A
A_23_P205529	METTL17
A_23_P123905	EXOSC3
A_23_P44768	TBK1
A_21_P0001657	XLOC_000022
A_23_P32233	KLF4
A_24_P915692	PHLDA1
A_23_P501435	CSRP2BP
A_33_P3391419	SOBP
A_33_P3347040	LOC100131094
A_33_P3265309	CEACAM4
A_21_P0006984	XLOC_008770
A_23_P28105	TSN
A_21_P0001141	XLOC_000869
A_33_P3358712	POLR2M
A_33_P3839897	RNU4ATAC
A_21_P0000264	SNORD74
A_23_P374689	GAD1
A_23_P109072	SALL4
A_21_P0001032	XLOC_000473
A_23_P24104	PLAU
A_23_P76249	KRT6B
A_23_P384532	CCDC11
A_21_P0010038	XLOC_013743
A_23_P104892	EIF4G2
A_21_P0010562	LOC388692
A_33_P3249224	BAAT
A_23_P113572	CD19
A_33_P3289422	ZNF765
A_21_P0001338	XLOC_000293
A_33_P3418686	HCN4
A_24_P500422	LOC730101
A_33_P3277328	LOC730102
A_21_P0013205	XLOC_l2_013427
A_23_P128930	PSMC6
A_23_P103256	CFHR3
A_32_P377880	GDNF
A_21_P0007250	LOC100506233
A_23_P65466	RAB2B
A_23_P97365	LRRC8D
A_23_P111297	RPP40
A_23_P118834	TOP2A
A_24_P358054	CTAGE10P
A_21_P0006765	XLOC_008833
A_21_P0011842	EEF1E1
A_33_P3331601	THNSL1
A_21_P0011632	XLOC_l2_005997
A_23_P11995	PRDX1
A_23_P31996	SLC46A2
A_23_P113825	NACC2
A_23_P119857	TTC32
A_21_P0010493	LOC389831
A_23_P201672	METTL13
A_24_P305038	C17orf69
A_33_P3741022	LINC00511
A_33_P3224819	SLC45A4
A_21_P0009428	LOC100505853
A_23_P122976	GNAI1
A_23_P115261	AGT
A_33_P3259373	PAR1
A_21_P0012287	XLOC_l2_009469
A_33_P3410724	SDHC
A_24_P276932	ATP6V1C2
A_23_P117261	RXFP2
A_21_P0011001	PCSK7
A_33_P3309506	SEBOX
A_21_P0014358	LOC100507520
A_21_P0014319	LOC100129781
A_33_P3306413	INCA1
A_23_P107744	S1PR5
A_33_P3210379	SCGB3A1
A_23_P110851	TERT
A_21_P0014351	LOC100506325
A_23_P103070	YWHAH
A_23_P250283	RAB1A
A_21_P0014228	LOC100289137
A_33_P3363341	TMEM212
A_33_P3271105	PABPC4
A_33_P3321417	DMAP1
A_23_P117782	LARP6
A_21_P0009215	XLOC_012095
A_33_P3264419	YTHDF3
A_33_P3420402	HACE1
A_21_P0014803	LOC100652974
A_23_P209933	TGOLN2
A_23_P129058	USP8
A_23_P2683	RPAP3
A_23_P206441	FANCA
A_23_P325654	TRIM42
A_21_P0012031	XLOC_l2_007595
A_23_P372308	RGMA
A_21_P0003586	XLOC_003480
A_21_P0007071	XLOC_008573
A_23_P108761	C2orf29
A_33_P3413671	ABL2
A_23_P502641	SEC22C
A_21_P0010268	XLOC_014001
A_21_P0006895	XLOC_008561
A_21_P0011213	XLOC_l2_003897
A_33_P3214665	MAP2
A_23_P89509	SPAG5
A_23_P71530	TNFRSF11B
A_24_P82466	GAS7
A_23_P104689	RELA
A_23_P250102	CAND2
A_23_P375372	FGA
A_24_P324314	MXRA7
A_21_P0004912	XLOC_005405
A_21_P0003562	XLOC_003431
A_33_P3262133	GFM1
A_21_P0001737	XLOC_000974
A_23_P108673	FAM176A
A_21_P0008289	XLOC_010962
A_23_P29163	GSTTP1
A_23_P302116	PPFIA1
A_24_P348989	LILRA1
A_23_P103971	CYP4Z1
A_24_P192994	FADS1
A_21_P0002897	XLOC_003305
A_23_P141180	TOM1L2
A_21_P0005768	XLOC_006935
A_21_P0010633	XLOC_l2_001011
A_21_P0012703	XLOC_l2_011415
A_23_P167595	UBE2B
A_23_P33914	NUP62CL
A_23_P122041	PPP2CA
A_33_P3413989	SERPING1
A_21_P0009187	XLOC_012408
A_21_P0008843	XLOC_011403
A_33_P3242793	C1orf81
A_33_P3351175	WNK2
A_23_P79518	IL1B
A_23_P86411	MYO3A
A_23_P11685	PLA2G4A
A_33_P3278916	PHF20L1
A_23_P119040	GREB1L
A_33_P3257714	RPS23
A_23_P105465	CMKLR1
A_33_P3360753	KCNQ2
A_33_P3355708	C14orf180
A_24_P68415	ZNF45
A_21_P0002930	XLOC_002577
A_23_P130241	KRTAP1-3
A_21_P0007852	XLOC_009911
A_21_P0008585	XLOC_011170
A_23_P117225	ERCC5
A_24_P219053	KIAA1704
A_21_P0010203	XLOC_014072
A_33_P3237482	KIF6
A_23_P429020	HKR1
A_33_P3311493	LOC283392
A_21_P0000931	XLOC_000856
A_21_P0013635	XLOC_l2_015177
A_24_P838483	C12orf74
A_23_P83159	KLHL9
A_24_P21056	PHF14
A_23_P252758	KEL
A_33_P3216098	DGCR9
A_23_P305616	LOC652276
A_24_P237757	ZMYM2
A_23_P113184	FTO
A_21_P0001831	XLOC_001365
A_21_P0006180	XLOC_007462
A_23_P138507	CDK1
A_23_P129829	ORMDL3
A_21_P0011121	XLOC_l2_003626
A_21_P0005010	XLOC_005633
A_23_P156025	IRX2
A_21_P0012591	UGT2B11
A_33_P3330264	CXCL1
A_23_P65830	HDDC3
A_21_P0003131	XLOC_003165
A_23_P154199	PPP1R7
A_32_P456537	TCP1
A_23_P397480	ABCC13
A_32_P118250	C14orf167
A_33_P3867391	OR7E19P
A_21_P0011010	XLOC_l2_002651
A_23_P122863	GRB10
A_24_P372562	PTPMT1
A_21_P0000682	LOC100527964
A_21_P0014451	LOC100287506
A_33_P3423718	ADAMTS7
A_23_P216630	SLC44A1
A_33_P3329664	ZFP92
A_23_P122937	ELMO1
A_21_P0002659	XLOC_002063
A_23_P82975	VPS13B
A_33_P3362048	SHMT1
A_24_P928052	NRP1
A_21_P0011876	XLOC_l2_007783
A_23_P409626	HNRNPUL2
A_21_P0006262	XLOC_007676
A_23_P386310	HRH4
A_19_P00319876	XLOC_011548
A_21_P0008206	XLOC_010707
A_23_P415411	HIST1H4E
A_33_P3639068	GFRA1
A_23_P166910	DNAJC13
A_23_P111701	GNG11
A_23_P41204	FAM131A
A_23_P100499	ROGDI
A_33_P3294222	RLTPR
A_23_P115316	TOR3A
A_32_P147078	SLC8A1
A_23_P365614	NOTCH4
A_24_P336510	CFHR1
A_23_P145529	PKIB
A_32_P98298	DUSP8
A_21_P0004944	XLOC_005473
A_21_P0001785	FLJ33534
A_23_P2322	TSPAN19
A_21_P0013552	XLOC_l2_014697
A_21_P0009950	XLOC_013489
A_33_P3262376	OTUD7A
A_21_P0003353	XLOC_003512
A_21_P0000117	MID1
A_32_P176911	LINC00239
A_33_P3325671	LOC100132731
A_21_P0007196	XLOC_009112
A_33_P3272117	ASPSCR1
A_24_P309360	TM9SF3
A_23_P142255	SHD
A_33_P3394380	AKAP5
A_33_P3263696	ATG13
A_21_P0006967	XLOC_008730
A_21_P0000842	LOC100506660
A_24_P172990	AARS
A_23_P332374	ZNF175
A_33_P3285132	ZNF599
A_23_P305527	TMC2
A_24_P280706	SUGT1
A_33_P3788355	NAV2-AS4
A_21_P0012005	XLOC_l2_007359
A_23_P64083	SF3B2
A_21_P0011976	XLOC_l2_008343
A_23_P122007	C5orf30
A_32_P22338	PDCD6IP
A_24_P207150	UBE3A
A_21_P0000558	LOC100302650
A_21_P0000083	CLCN2
A_33_P3324695	LOC100506393
A_33_P3343496	OR5M1
A_21_P0005722	XLOC_006844
A_24_P12065	CCNG2
A_23_P49546	GRIN2C
A_33_P3272938	NLRC4
A_33_P3260146	C9orf3
A_24_P383523	SAMD4A
A_21_P0001661	XLOC_000036
A_33_P3703501	GALNT10
A_19_P00322188	Q81CU5
A_23_P158297	BTNL3
A_23_P85726	METTL18
A_33_P3380751	ST8SIA1
A_19_P00319069	LOC100506328
A_23_P102037	COQ10B
A_24_P659836	SYCE3
A_23_P250455	HDAC6
A_33_P3365621	OR2AT4
A_23_P116765	LALBA
A_33_P3386562	AGBL4
A_33_P3630780	LOC286058
A_23_P152995	SLC6A4
A_21_P0009906	XLOC_013776
A_33_P3355926	LOC100130894
A_33_P3319625	NFIA
A_23_P74547	CD53
A_23_P149818	UPF2
A_33_P3239298	PRODH
A_33_P3774867	MGC11082
A_32_P175934	CD48
A_33_P3270926	LOC389607
A_21_P0008016	XLOC_010696
A_23_P113613	CDCP1
A_33_P3416882	ARL9
A_24_P109432	NBEAL1
A_33_P3341329	ZCRB1
A_21_P0000885	LOC284408
A_21_P0002688	XLOC_002433
A_23_P161719	CWF19L2
A_33_P3227944	C17orf69
A_23_P106682	EMP2
A_32_P114284	IKZF2
A_24_P249253	LMOD2
A_24_P169048	RFPL3-AS1
A_21_P0008085	XLOC_010439
A_33_P3419458	SNORA59B
A_21_P0006171	XLOC_007438
A_23_P252082	TMEM176A
A_23_P110196	HERC5
A_23_P12329	APH1A
A_24_P144620	C6orf35
A_21_P0011886	LOC728763
A_24_P329635	TSC1
A_32_P224234	LOC645195
A_33_P3221114	JAKMIP1
A_33_P3359160	FAM189B
A_21_P0009459	XLOC_012631
A_21_P0013632	XLOC_l2_015172
A_23_P411113	CNTNAP1
A_33_P3389678	SPPL2B
A_24_P120462	DNAH5
A_23_P39561	UBE2F
A_33_P3248638	C9orf47
A_23_P118536	SLFN12
A_33_P3324890	HSP90AB2P
A_23_P106117	SIX6
A_21_P0000711	LOC100506462
A_21_P0003690	XLOC_003809
A_33_P3569555	ZNF503-AS1
A_23_P77568	EIF3C
A_23_P145777	NDUFA4
A_24_P43144	PDE11A
A_33_P3283420	RBM12B
A_23_P215549	PON3
A_21_P0011483	XLOC_l2_005503
A_23_P163209	BCL2L10
A_32_P161913	C1orf70
A_23_P144916	GFPT2
A_21_P0008788	XLOC_011592
A_23_P116387	INCENP
A_23_P203173	IL10RA
A_33_P3315814	LOC728208
A_21_P0007356	XLOC_009451
A_24_P179351	TPT1
A_23_P115137	HBXIP
A_33_P3230788	MUSK
A_23_P103864	TTC13
A_23_P11025	ZNF185
A_33_P3215676	MANSC4
A_21_P0005325	XLOC_006567
A_33_P3352382	ARG1
A_33_P3358908	KRTAP9-6
A_33_P3391496	SLIT3
A_21_P0009960	XLOC_013541
A_23_P309207	ZNF577
A_21_P0003548	XLOC_004201
A_21_P0006548	XLOC_008225
A_33_P3317387	DNAJC3
A_23_P136909	HMGN5
A_23_P99452	BRCA2
A_19_P00329711	MAVS
A_21_P0001621	XLOC_001197
A_23_P435636	DAND5
A_23_P113471	FAAH2
A_33_P3335740	FLJ10038
A_21_P0007918	XLOC_010284
A_33_P3629247	ANKMY1
A_23_P98898	CDK2
A_21_P0000163	RNF223
A_32_P129950	NHLRC3
A_23_P203488	SMPD1
A_33_P3429242	LOC339988
A_21_P0005891	XLOC_007189
A_33_P3401252	HSP90B3P
A_21_P0007679	EFCAB4B
A_21_P0012933	LOC643201
A_23_P382794	TAS2R20
A_23_P118406	C17orf62
A_21_P0002898	XLOC_003305
A_23_P114134	SSX3
A_21_P0001120	XLOC_000776
A_33_P3271445	COL4A3BP
A_33_P3282963	TJP2
A_21_P0009388	XLOC_012171
A_19_P00321316	XLOC_003204
A_24_P361167	CHD8
A_21_P0005882	XLOC_007178
A_23_P121144	LYZL4
A_19_P00321360	XLOC_005747
A_23_P39550	TMEM163
A_21_P0004645	XLOC_005263
A_24_P7467	OTOL1
A_23_P433791	C1orf124
A_33_P3221808	FAM205B
A_33_P3393170	CAPN5
A_23_P387656	EPB41L4B
A_33_P3325935	PQBP1
A_23_P401076	SUSD3
A_21_P0004077	XLOC_004651
A_21_P0008251	XLOC_010585
A_23_P59714	MGC16142
A_21_P0006127	XLOC_007283
A_32_P102062	FOXO3
A_23_P102965	BCL2L13
A_23_P105545	VAMP1
A_23_P56314	UQCR11
A_32_P405759	COL22A1
A_23_P133068	ANK2
A_21_P0000033	LOC100287718
A_21_P0001727	XLOC_000814
A_23_P46063	NME7
A_23_P94030	LAMB1
A_33_P3323607	CCDC129
A_21_P0002071	XLOC_002184
A_33_P3356910	TCEAL6
A_23_P49155	CDH3
A_23_P10870	DOLK
A_21_P0007528	XLOC_009677
A_33_P3240053	UFSP1
A_21_P0003734	XLOC_003917
A_21_P0001249	XLOC_001287
A_23_P136683	HLA-DQB1
A_21_P0011035	XLOC_l2_002886
A_23_P215819	ZNF655
A_21_P0006512	XLOC_008054
A_23_P120710	TTC3
A_21_P0007504	XLOC_009913
A_21_P0011530	FAM108A1
A_33_P3269278	ZNF461
A_23_P12173	CRTC2
A_33_P3324137	PRO0628
A_21_P0011660	XLOC_l2_006449
A_33_P3336484	NPIP
A_21_P0006906	XLOC_008604
A_23_P114466	TBL1Y
A_24_P555066	SMTNL2
A_19_P00318272	LOC100287765
A_21_P0010001	XLOC_013647
A_24_P365767	CYBB
A_23_P98431	HMBS
A_21_P0006294	XLOC_007775
A_24_P842172	LOC349196
A_33_P3409099	ATXN1
A_21_P0003165	XLOC_003235
A_21_P0001386	XLOC_000462
A_23_P164141	PSME3
A_23_P10980	LPHN3
A_23_P129221	FAH
A_21_P0008291	XLOC_010987
A_21_P0002847	XLOC_003095
A_21_P0014612	LOC100128095
A_21_P0007065	XLOC_008501
A_33_P3883116	LOC253962
A_21_P0004829	XLOC_005150
A_23_P365767	CACNA1D
A_21_P0007413	XLOC_009583
A_33_P3358641	LRRFIP1
A_21_P0007647	XLOC_009926
A_23_P14464	EXOC5
A_21_P0013477	XLOC_l2_014197
A_24_P297539	UBE2C
A_23_P127760	MS4A12
A_23_P120243	HOXD1
A_21_P0014197	LOC100506586
A_23_P251342	GSK3B
A_33_P3299811	FLVCR1-AS1
A_33_P3326898	LOC100132249
A_33_P3405168	MMAA
A_24_P42039	BUTR1
A_21_P0012713	XLOC_l2_010591
A_33_P3214914	MUC22
A_24_P6911	DTX2P1-UPK3BP1-PMS2P11
A_23_P93690	MCM7
A_24_P359091	FAM95B1
A_23_P121676	CXXC4
A_23_P20722	SNAPC4
A_23_P112201	KDM4C
A_23_P154784	BPIFB1
A_23_P108641	FAM136A
A_32_P8251	PHRF1
A_23_P84202	WDR25
A_21_P0001875	XLOC_001515
A_21_P0006821	XLOC_008366
A_32_P225816	PRDM16
A_32_P101699	LOC729887
A_33_P3533325	LOC284244
A_33_P3361412	SLC22A15
A_21_P0001393	XLOC_000478
A_23_P211785	ZNF35
A_21_P0007445	XLOC_009249
A_33_P3436646	LOC151657
A_23_P54556	MKL2
A_32_P172882	FLJ41350
A_23_P213336	FGF1
A_33_P3271171	CNOT3
A_23_P130027	EPN3
A_21_P0006080	XLOC_007727
A_21_P0004515	XLOC_004452
A_23_P117424	DCAF11
A_21_P0013414	XLOC_l2_013730
A_23_P356717	ANKS1B
A_21_P0006685	XLOC_008512
A_24_P397817	LEP
A_21_P0000767	LOC100505540
A_23_P205575	GPR135
A_21_P0000768	LOC100505545
A_24_P904903	DDX39B
A_21_P0008714	XLOC_011407
A_33_P3612740	USP48
A_23_P371777	ACE
A_23_P202496	NOC3L
A_33_P3328782	DKFZP434L187
A_33_P3391105	LRP1
A_33_P3395859	LOC147646
A_21_P0010936	XLOC_l2_001875
A_33_P3245575	GLT25D1
A_33_P3393200	SRRM4
A_23_P1014	LINC00467
A_21_P0013162	LOC729178
A_24_P921366	CALD1
A_33_P3367855	PIK3R2
A_33_P3789327	SNORD12B
A_23_P300600	NEFH
A_21_P0005136	XLOC_005479
A_23_P118246	GINS2
A_24_P134789	KRTAP10-10
A_33_P3350748	KRT7
A_23_P303423	SLAIN2
A_23_P380917	SEC11A
A_23_P84154	ARHGAP15
A_23_P145146	PDCD2
A_33_P3298430	FAM171A1
A_21_P0010376	XLOC_014338
A_23_P141126	GALK1
A_33_P3403937	LOC100129399
A_21_P0007119	FLJ37035
A_21_P0012989	XLOC_l2_012054
A_33_P3248231	LOC283028
A_23_P104146	ZMYM4
A_23_P138631	SMC3
A_23_P153301	CEACAM5
A_33_P3318963	POLR2F
A_33_P3352767	MC1R
A_21_P0001800	XLOC_002487
A_33_P3229027	RELL2
A_23_P76291	PRR4
A_21_P0007869	XLOC_010016
A_33_P3318027	CSNK2B
A_24_P53519	CHAF1A
A_23_P138461	C10orf2
A_24_P84428	CACYBP
A_23_P205686	PSEN1
A_33_P3372281	MRS2
A_24_P250922	PTGS2
A_21_P0005668	XLOC_006734
A_24_P282383	MYH7
A_21_P0014502	LOC100287803
A_33_P3376434	SETD5
A_33_P3260125	LDLRAD2
A_32_P220750	PLGLB1
A_24_P22746	ZADH2
A_23_P116624	SLC6A5
A_21_P0002671	XLOC_002221
A_33_P3403693	PCDHA1
A_21_P0002430	XLOC_002066
A_32_P73217	TMEM167B
A_33_P3271051	CYTH3
A_24_P930975	CD300LD
A_24_P243776	ZNF277
A_33_P3310070	FOXK2
A_33_P3417404	FAM87B
A_33_P3370881	LOC390937
A_23_P40039	AMMECR1L
A_23_P20532	CNTNAP3B
A_33_P3352134	ATG16L1
A_23_P164912	LIN7B
A_24_P410627	MKRN1
A_23_P371410	PRKACB
A_23_P83751	C11orf63
A_23_P82738	RAD54B
A_21_P0003883	XLOC_003853
A_33_P3718274	LOC285629
A_23_P7965	PGC
A_23_P121095	TOP2B
A_21_P0013982	LOC100506571
A_21_P0010098	XLOC_013602
A_21_P0008572	XLOC_011306
A_23_P142750	EIF2AK2
A_24_P703830	NANOS3
A_23_P122233	MRPL22
A_23_P413180	MDM1
A_23_P250813	WRN
A_23_P420326	FNDC5
A_21_P0001099	XLOC_000699
A_33_P3347707	NOVA2
A_32_P8015	HNRNPA1L2
A_33_P3365352	LOC100130476
A_24_P413470	TP73
A_24_P170403	C2orf78
A_33_P3258593	PRB1
A_24_P305223	CTAGE1
A_33_P3884230	NFIX
A_24_P211151	EXOSC5
A_23_P452	DDR2
A_24_P390928	TRAPPC6A
A_33_P3386429	SENP6
A_23_P205768	ARPP19
A_23_P132915	FAM114A1
A_19_P00322705	MIAT
A_21_P0014797	LOC100507472
A_21_P0008462	XLOC_011074
A_21_P0009136	XLOC_012031
A_33_P3289576	EFHC2
A_33_P3217998	AKR7L
A_21_P0008168	XLOC_010629
A_33_P3416634	PRSS41
A_23_P53957	COX16
A_23_P390545	PCDHGA8
A_21_P0007434	XLOC_009097
A_24_P219266	LRRC57
A_21_P0010858	XLOC_l2_001875
A_21_P0014094	LOC100288092
A_33_P3264780	CDK8
A_21_P0005399	XLOC_006169
A_32_P58074	RPS3A
A_33_P3331080	SEC24A
A_23_P120845	XBP1
A_24_P234838	PCDH1
A_24_P238250	LGALS7
A_21_P0006410	XLOC_007911
A_23_P129174	LRRC49
A_33_P3397051	EXOC8
A_21_P0001499	XLOC_000824
A_21_P0001664	XLOC_000041
A_23_P216689	BRD3
A_33_P3321642	GRHL2
A_21_P0013161	XLOC_l2_013153
A_24_P941505	FAM120A
A_33_P3214825	LOC100652774
A_23_P13822	STYK1
A_21_P0014060	PIGC
A_24_P944299	CDC42BPA
A_33_P3346628	ANKRD63
A_21_P0008631	XLOC_011252
A_23_P369237	ADIPOQ
A_19_P00318189	LOC401320
A_24_P272451	C17orf87
A_24_P19828	TOE1
A_24_P385585	TMEM18
A_23_P31671	UQCRB
A_23_P122947	AVL9
A_33_P3232557	DLGAP3
A_23_P102634	WFDC6
A_24_P76018	C3orf71
A_23_P102286	LHCGR
A_24_P220472	SPATA12
A_21_P0008919	XLOC_011682
A_23_P380318	EGR4
A_23_P117037	LETMD1
A_33_P3262541	ADAMTSL2
A_23_P8339	MRPL18
A_21_P0001437	XLOC_000617
A_24_P117672	SCAF1
A_23_P134454	CAV1
A_23_P76488	EMP1
A_23_P157895	DMRT3
A_23_P323685	HIST1H4H
A_21_P0003128	XLOC_003156
A_21_P0004637	XLOC_005195
A_33_P3300273	C1orf52
A_21_P0010235	XLOC_013917
A_21_P0007050	XLOC_008416
A_33_P3364289	HSH2D
A_23_P105118	OR51G1
A_24_P113686	ZNHIT6
A_33_P3419113	PRY2
A_23_P119196	KLF2
A_21_P0014616	LOC100506120
A_23_P103803	FCRL3
A_21_P0000878	LOC100506655
A_21_P0011583	XLOC_l2_006036
A_21_P0000061	CGREF1
A_23_P28169	ARL6IP6
A_23_P113351	SPARCL1
A_19_P00802448	XLOC_004881
A_23_P102832	CEP250
A_23_P315286	C19orf22
A_21_P0000799	LOC100506054
A_21_P0005303	XLOC_006433
A_23_P3775	OGFOD1
A_24_P400044	NUDT10
A_21_P0005657	XLOC_006721
A_33_P3352517	ACOT6
A_33_P3352718	C12orf76
A_21_P0007546	XLOC_009723
A_21_P0001004	XLOC_000357
A_23_P110433	PPWD1
A_21_P0001994	LOC100505964
A_24_P107291	PPP2R1B
A_33_P3409844	HOOK1
A_21_P0002664	XLOC_002128
A_33_P3827035	LOC348840
A_33_P3227482	FLJ43944
A_21_P0002884	XLOC_003269
A_23_P143621	CRYBB1
A_23_P137856	MUC1
A_21_P0001196	XLOC_001095
A_19_P00810751	Q2Z8W5
A_33_P3411155	LOC285556
A_33_P3402056	LOC389831
A_32_P53486	BOLA2B
A_23_P126613	AQP10
A_23_P37914	SLC5A11
A_23_P202448	CXCL12
A_23_P61426	MSRA
A_32_P194072	TECPR1
A_24_P144881	RNF6
A_33_P3300395	APITD1
A_21_P0005935	XLOC_006765
A_23_P114164	UBQLN2
A_21_P0012556	XLOC_l2_010448
A_21_P0009868	XLOC_013593
A_21_P0006231	XLOC_007585
A_33_P3335825	PLCD4
A_21_P0003180	XLOC_003264
A_24_P403303	PHF20L1
A_23_P11160	MAP7D3
A_19_P00800316	LOC440131
A_24_P166397	KIAA0319
A_21_P0014901	LOC100653007
A_23_P354591	FAM125B
A_21_P0008435	XLOC_011016
A_21_P0005720	XLOC_006844
A_33_P3318696	CCBL2
A_21_P0008693	XLOC_011380
A_21_P0006551	XLOC_008244
A_19_P00316455	P39194
A_33_P3338392	PRDM15
A_23_P10873	TLR1
A_23_P201086	ARF1
A_21_P0002482	XLOC_002244
A_21_P0003590	XLOC_003486
A_21_P0011051	XLOC_l2_003053
A_23_P378690	TMEM64
A_23_P35293	GJB5
A_24_P66337	LCLAT1
A_23_P31858	ST18
A_21_P0002491	XLOC_002264
A_21_P0000876	LOC100505894
A_21_P0002092	XLOC_002289
A_23_P12874	GTPBP4
A_33_P3238410	SBF1
A_21_P0010183	LINC00320
A_21_P0002916	XLOC_003365
A_23_P169819	EPHA3
A_21_P0000315	SNORA18
A_23_P11841	ATP2B4
A_21_P0013456	XLOC_l2_014048
A_23_P37005	MTRF1
A_23_P113748	ZNF385D
A_33_P3368985	ANKRD30A
A_24_P795594	ALG9
A_21_P0005791	XLOC_006983
A_24_P298495	LOC100130744
A_19_P00320842	C17orf51
A_32_P199301	TFDP1
A_19_P00330048	XLOC_009628
A_21_P0013271	LOC100287482
A_23_P11774	UTP11L
A_23_P123672	TDRD7
A_33_P3283900	CTNS
A_19_P00322910	TWIST2
A_33_P3287562	BCAP29
A_23_P302060	IFNE
A_23_P106859	COX4NB
A_23_P307544	PLXNA2
A_24_P22939	ADAMTSL5
A_21_P0009086	LOC400550
A_23_P148737	MYBPH
A_24_P140057	DPP10
A_23_P206760	HP
A_24_P77676	HSPA9
A_33_P3877728	SMCR6
A_21_P0003374	XLOC_003560
A_23_P314805	TMEM56
A_33_P3352877	SPG20
A_23_P206359	CDH1
A_23_P11262	F8A1
A_23_P145330	CCHCR1
A_33_P3295283	LPCAT3
A_33_P3262833	GOLGA8E
A_33_P3651911	LOC286109
A_23_P168868	PTDSS1
A_23_P377214	HEXIM2
A_24_P210637	CHST14
A_21_P0006682	XLOC_008506
A_21_P0008857	XLOC_011535
A_33_P3740529	LOC645485
A_23_P117298	F7
A_23_P215778	DUS4L
A_21_P0012407	EIF3J
A_33_P3407638	C11orf46
A_23_P67932	CXCR1
A_23_P103720	AGMAT
A_23_P211056	GCFC1
A_21_P0005662	XLOC_006726
A_21_P0008024	LINC00442
A_19_P00317082	HCG18
A_23_P22765	NDUFB11
A_21_P0012112	XLOC_l2_008560
A_23_P120194	ORMDL1
A_21_P0011292	HERC2P7
A_33_P3293254	GPSM1
A_23_P122775	RTN4IP1
A_33_P3303910	FAM53B
A_24_P76666	CSNK2A1
A_23_P59349	HECA
A_32_P144421	ZNF518B
A_23_P85783	PHGDH
A_33_P3364520	KRTAP6-1
A_23_P377629	FAM75C2
A_33_P3225567	TRMT2B
A_33_P3294921	PRUNE2
A_19_P00321230	LOC202181
A_21_P0006052	XLOC_007559
A_23_P68436	WFDC12
A_21_P0014530	LOC100287558
A_23_P111672	TES
A_21_P0003144	XLOC_003200
A_21_P0010156	XLOC_013905
A_33_P3318148	SLC24A4
A_33_P3328511	ARL17B
A_23_P418493	ATPAF2
A_23_P252740	DSCC1
A_21_P0003851	XLOC_003680
A_33_P3360675	PRKAR1B
A_21_P0005107	XLOC_005173
A_19_P00318593	Q9B8G3
A_21_P0006298	XLOC_007796
A_23_P217028	USP20
A_19_P00320675	LOC653712
A_21_P0012257	XLOC_l2_009320
A_23_P143365	CST9L
A_23_P125204	OR10G8
A_33_P3420386	GRM6
A_23_P211136	BRWD1
A_21_P0011496	CES1
A_33_P3285038	CERS5
A_24_P383478	ESR1
A_21_P0002813	XLOC_002942
A_23_P111635	STYXL1
A_21_P0012801	XLOC_l2_011283
A_23_P10172	PRSS50
A_33_P3497352	GRIA4
A_23_P50990	CENPO
A_21_P0006828	XLOC_008372
A_21_P0006200	XLOC_007504
A_24_P387875	KCNJ10
A_33_P3404189	HEATR7A
A_21_P0010303	XLOC_014122
A_33_P3363316	FLJ35390
A_33_P3390013	ADAMTS1
A_21_P0011656	XLOC_l2_006404
A_33_P3344618	TFEB
A_21_P0002284	XLOC_001649
A_21_P0008324	XLOC_010807
A_21_P0014943	LOC100653284
A_24_P58673	REG4
A_33_P3445679	FLJ42392
A_33_P3311083	PHLDB3
A_19_P00322592	XLOC_012826
A_21_P0010674	XLOC_l2_001332
A_23_P27840	SUPT5H
A_23_P216622	FKTN
A_21_P0012058	XLOC_l2_007928
A_21_P0003257	XLOC_002884
A_23_P76969	SIPA1L1
A_33_P3365077	OR2G2
A_33_P3391429	ZNF672
A_23_P12082	CHI3L2
A_33_P3330109	HLA-C
A_21_P0010313	XLOC_013949
A_33_P3422923	MYADML
A_19_P00807643	CYP1B1-AS1
A_24_P379233	GJB3
A_33_P3356816	LCE1B
A_33_P3355055	ARL6IP4
A_21_P0005143	XLOC_005531
A_23_P70095	CD74
A_23_P114952	TMEM9
A_21_P0007158	XLOC_009463
A_21_P0013226	XLOC_l2_013458
A_23_P377291	TGFA
A_23_P109442	HPS4
A_33_P3252915	RNF7
A_33_P3861634	LOC285084
A_21_P0011340	LOC100506874
A_24_P387609	ISCA1
A_33_P3265855	PRR5-ARHGAP8
A_23_P164022	MYO1C
A_21_P0006720	LOC399708
A_23_P110606	MAML1
A_33_P3249872	FBLN1
A_33_P3304883	LOC100131372
A_21_P0010488	ZNF605
A_23_P3042	PPP2R5E
A_23_P336506	TAS2R9
A_24_P331904	COMMD4
A_23_P350808	UNC80
A_24_P97374	EOMES
A_23_P59888	NACAP1
A_19_P00804359	XLOC_009194
A_33_P3316539	SLC7A2
A_23_P110062	EIF2B5
A_33_P3408320	CERS1
A_21_P0000434	SNORD113-6
A_32_P153071	VIPR2
A_23_P11295	MTCP1NB
A_23_P121716	ANXA3
A_24_P83586	MMACHC
A_33_P3299165	LOC440131
A_23_P146512	GOLM1
A_21_P0008712	XLOC_011406
A_21_P0013818	XLOC_l2_015752
A_23_P397376	MAF
A_33_P3312877	CCDC107
A_33_P3259253	CD28
A_33_P3286973	TAS1R3
A_33_P3297415	NRP2
A_33_P3243524	RAPGEF6
A_33_P3220437	TNFAIP8L1
A_33_P3293456	GATA4
A_23_P123704	LINC00474
A_21_P0004289	XLOC_004536
A_33_P3356607	WIPI2
A_23_P217917	GSTM4
A_33_P3385755	OR52R1
A_21_P0008927	XLOC_011706
A_23_P201790	PPP1R12B
A_33_P3418952	ZDHHC15
A_33_P3258478	KIR3DL1
A_23_P360542	LINC00470
A_21_P0009336	XLOC_012528
A_23_P69012	CCR8
A_24_P418044	HLA-J
A_19_P00321194	KC6
A_24_P192627	MLLT3
A_23_P101476	ZNF442
A_33_P3650491	LOC100288428
A_33_P3215093	CHIC1
A_21_P0001210	XLOC_001136
A_23_P205074	SLC46A3
A_33_P3416366	CHAF1A
A_24_P203765	SLC1A7
A_24_P262127	RRAD
A_21_P0002549	XLOC_002515
A_21_P0000908	FLJ27354
A_23_P100795	STAT3
A_23_P3453	RPAP1
A_24_P355967	HTR2A
A_23_P27822	GPATCH1
A_21_P0005284	XLOC_006360
A_23_P122216	LOX
A_23_P407142	LUZP1
A_23_P101811	ZNF14
A_23_P211738	UBP1
A_23_P26468	RHBDL1
A_23_P121702	OCIAD2
A_21_P0005818	XLOC_007054
A_23_P85240	TLR7
A_19_P00316187	LOC100505687
A_23_P103503	MDM4
A_21_P0006032	XLOC_007466
A_23_P350234	UBE2NL
A_21_P0013539	XLOC_l2_014219
A_21_P0000028	SH2D2A
A_23_P152125	MVD
A_21_P0000109	MTRNR2L9
A_21_P0011657	XLOC_l2_006417
A_23_P501547	ADCY6
A_33_P3216427	DGKQ
A_23_P211212	COL18A1
A_23_P500773	MAP3K7
A_21_P0007934	XLOC_010372
A_32_P148726	MGC21881
A_33_P3273629	CCDC144A
A_33_P3329444	MAMSTR
A_33_P3865368	LOC254896
A_23_P162386	BIN2
A_19_P00316659	SNHG5
A_23_P309739	ESR1
A_21_P0007102	XLOC_008826
A_21_P0012755	LOC646890
A_19_P00315529	XLOC_008370
A_21_P0007310	MRPL23-AS1
A_23_P10291	CTSE
A_24_P389285	C7orf54
A_32_P47701	EEF1A1
A_33_P3333342	FLJ46552
A_33_P3288574	KRTAP10-11
A_23_P210920	GSS
A_23_P357351	MPV17L
A_23_P255805	ZNF7
A_23_P202658	GSTP1
A_33_P3298861	SLC12A8
A_23_P129665	ITGAD
A_21_P0007395	XLOC_009546
A_21_P0003521	XLOC_004118
A_32_P16489	MRPL35
A_21_P0002376	XLOC_001913
A_23_P20022	HILPDA
A_32_P191860	SCGBL
A_33_P3217119	OSCP1
A_21_P0005641	XLOC_006683
A_23_P51660	MUTYH
A_23_P379601	KCNJ9
A_33_P3278826	LTK
A_23_P107102	KIF2B
A_23_P214079	SPINK1
A_33_P3259153	PLAC2
A_23_P108699	FSHR
A_23_P126908	TNFRSF14
A_23_P92334	TMEM156
A_21_P0004644	XLOC_005260
A_19_P00317984	SNHG5
A_33_P3342076	PRDM2
A_21_P0012956	XLOC_l2_011793
A_33_P3242693	SLC22A11
A_23_P144054	PRKCD
A_23_P104942	TMX2
A_21_P0014063	LOC100506546
A_21_P0001184	XLOC_001067
A_24_P322369	VPS4B
A_32_P121303	NUP50
A_33_P3393010	PKDCC
A_23_P165608	SEMA4F
A_33_P3417960	LOC645206
A_21_P0010023	XLOC_013694
A_23_P57941	RBM6
A_24_P880043	PCGF5
A_21_P0013410	XLOC_l2_013696
A_21_P0002988	XLOC_002720
A_23_P200222	LRP8
A_23_P258194	AIFM3
A_23_P94275	DKK4
A_23_P256021	LAS1L
A_21_P0013522	XLOC_l2_014579
A_21_P0002261	XLOC_001595
A_21_P0001265	XLOC_000057
A_19_P00802390	XLOC_007231
A_24_P190168	TMEM97
A_33_P3418987	PRAMEF13
A_21_P0010650	XLOC_l2_001089
A_24_P233917	KIAA0494
A_21_P0013126	XLOC_l2_012432
A_33_P3228828	PTPN11
A_33_P3271111	NINJ1
A_21_P0002308	XLOC_001733
A_33_P3390853	LOC550643
A_32_P70724	KDM5B
A_23_P320225	EVC2
A_33_P3237669	CCDC155
A_33_P3368208	ABRA
A_33_P3358099	CD300E
A_33_P3257594	CCDC103
A_21_P0014598	LOC730081
A_21_P0006460	LOC100506992
A_21_P0004937	XLOC_005458
A_23_P358009	DNAJC16
A_21_P0005726	XLOC_006850
A_33_P3225535	OR10K2
A_23_P254353	NOXA1
A_21_P0005488	XLOC_006407
A_23_P210608	ZNF217
A_23_P115861	ZNF485
A_21_P0010428	XLOC_014287
A_23_P15798	KRTAP4-12
A_23_P31064	MOXD1
A_21_P0005963	LOC100507420
A_24_P943781	C7orf58
A_23_P354217	TMEM151A
A_24_P385092	GLYCAM1
A_21_P0010808	C10orf112
A_23_P206532	PHKB
A_19_P00322930	LOC100507376
A_19_P00316808	LOC100129936
A_32_P29118	SEMA3D
A_23_P94397	OMD
A_21_P0011120	PARP4
A_33_P3275687	TBC1D3B
A_24_P169402	DNAH12
A_23_P112061	HGSNAT
A_33_P3235330	MTMR3
A_21_P0001396	XLOC_000486
A_23_P91350	GPCPD1
A_23_P127721	P2RX3
A_23_P111481	SRRT
A_23_P139648	IAPP
A_21_P0009489	XLOC_012695
A_23_P112016	DLC1
A_23_P103149	ACO2
A_21_P0005272	XLOC_006315
A_23_P100539	ABCC6
A_33_P3351249	CXCL16
A_21_P0008352	XLOC_010859
A_21_P0003200	XLOC_003365
A_21_P0004262	XLOC_004416
A_23_P158118	USP26
A_21_P0013602	XLOC_l2_015038
A_24_P79054	TGFB1
A_23_P103099	RBFOX2
A_21_P0000419	SNORD114-22
A_23_P107735	CD79A
A_23_P149695	ATP1A1OS
A_24_P194278	BPIFA4P
A_33_P3212490	DICER1
A_23_P255523	ALKBH4
A_21_P0011319	STARD9
A_21_P0004163	XLOC_004943
A_21_P0007055	XLOC_008434
A_24_P267522	ZNF585A
A_24_P150791	JPH3
A_33_P3660204	LOC340073
A_23_P54144	BMP4
A_23_P106874	PMFBP1
A_33_P3260684	OR2T6
A_24_P357100	RASD2
A_23_P3911	PLXDC1
A_32_P203917	C9
A_23_P307430	LSM12
A_24_P349821	MTRF1
A_21_P0011971	XLOC_l2_008289
A_33_P3321657	HSPG2
A_33_P3311235	ANKDD1B
A_23_P428382	AFTPH
A_21_P0000795	LOC100289211
A_32_P129752	TMEM30B
A_21_P0013979	LOC100506073
A_23_P12405	ESPN
A_23_P143535	WDR4
A_23_P19650	VIP
A_24_P400997	SMCHD1
A_24_P412156	CXCL12
A_21_P0008691	XLOC_011378
A_23_P121885	ROPN1L
A_23_P431939	MR1
A_23_P122906	AUTS2
A_23_P24157	PYROXD2
A_23_P216568	FAM206A
A_33_P3249888	BEST3
A_21_P0005842	XLOC_007095
A_21_P0007698	XLOC_010043
A_33_P3318631	OR5H2
A_21_P0013977	PCID2
A_19_P00316371	LOC100506178
A_21_P0001148	XLOC_000902
A_24_P397903	FAM164A
A_24_P102880	NAV1
A_21_P0005615	XLOC_006775
A_21_P0008522	XLOC_010915
A_33_P3320563	GLOD5
A_33_P3327245	SETDB2
A_33_P3415087	CLCN5
A_33_P3292254	FAM205B
A_23_P382043	NT5DC1
A_33_P3229083	HIST1H2BK
A_23_P406702	CAMSAP2
A_33_P3286846	LOC653550
A_33_P3218316	VSTM2B
A_21_P0010182	XLOC_014018
A_33_P3306110	CALCRL
A_23_P115919	PHYH
A_33_P3418218	SEC16B
A_21_P0012792	XLOC_l2_011263
A_23_P211522	SYNGR1
A_21_P0009375	XLOC_012083
A_33_P3218053	TLX1NB
A_21_P0004626	XLOC_005132
A_23_P35045	ARHGAP30
A_23_P250413	PARVG
A_21_P0009364	XLOC_012575
A_23_P207400	BRCA1
A_23_P396062	RAB40C
A_23_P201047	THBS3
A_23_P112220	INSL4
A_23_P106505	LCMT2
A_23_P2423	MAGOHB
A_19_P00802936	BRK1
A_23_P502882	CBFA2T2
A_23_P416751	ZNF610
A_23_P110243	METTL14
A_33_P3709317	SNORA28
A_23_P259442	CPE
A_23_P106798	SIAH1
A_23_P109768	RNF7
A_32_P184279	CCDC6
A_23_P201567	PRPF38B
A_23_P144512	GK2
A_23_P119478	EBI3
A_21_P0006055	XLOC_007568
A_33_P3256695	PRPF40A
A_21_P0004577	XLOC_005063
A_21_P0013545	XLOC_l2_014686
A_33_P3300142	ANKFY1
A_33_P3294821	OTOP1
A_24_P406714	MLLT10
A_21_P0002390	XLOC_001964
A_23_P123330	RPL30
A_23_P110492	MARCH6
A_23_P362191	LINC00324
A_23_P258978	GOLGA1
A_21_P0005330	XLOC_006586
A_23_P210554	SPATA2
A_23_P153286	ZNF234
A_21_P0014286	LOC100507566
A_23_P202708	MADD
A_21_P0007133	XLOC_009372
A_23_P433050	RXFP1
A_23_P2474	COPS7A
A_23_P113283	ZMAT3
A_33_P3681776	LOC255512
A_23_P99027	PTPN11
A_21_P0001112	XLOC_000762
A_23_P2745	GJB6
A_21_P0000200	MCPH1
A_21_P0000214	SNORD42A
A_23_P92281	GTPBP8
A_21_P0007443	XLOC_009231
A_33_P3224020	ARAF2P
A_23_P133036	SLC34A2
A_21_P0003396	XLOC_003671
A_33_P3222424	CSF3
A_23_P59481	UBE3C
A_33_P3224680	CCDC76
A_33_P3415663	MBLAC2
A_33_P3263625	DUSP8
A_21_P0012513	EGFEM1P
A_23_P209652	INO80D
A_21_P0009321	XLOC_012457
A_23_P53039	LDHC
A_21_P0002359	XLOC_001873
A_21_P0007638	XLOC_009898
A_21_P0012880	BRD9
A_24_P295590	RASSF4
A_21_P0002537	XLOC_002477
A_33_P3382309	PRDM16
A_33_P3321934	C9orf147
A_23_P362770	CCDC36
A_21_P0004659	XLOC_005341
A_23_P12079	KCNC4
A_33_P3252083	GRIP1
A_33_P3317558	WHAMMP3
A_21_P0000417	SNORD114-20
A_33_P3280066	PTRF
A_24_P145629	SERINC2
A_21_P0014457	LOC643085
A_21_P0003558	XLOC_003422
A_19_P00808794	XLOC_l2_008221
A_23_P103617	ANXA9
A_21_P0013651	XLOC_l2_015213
A_23_P256956	KIF20A
A_33_P3354076	FAM172BP
A_23_P118615	ABCA8
A_33_P3257312	ATG2A
A_23_P128574	ENOX1
A_33_P3310154	OR51B6
A_23_P336929	MED29
A_21_P0011594	XLOC_l2_006101
A_24_P377124	THPO
A_23_P104741	KIRREL3
A_21_P0001763	LOC100506929
A_33_P3209806	OR2C3
A_33_P3290714	HS6ST2
A_23_P164000	SENP3
A_32_P90483	STXBP4
A_23_P18055	C3orf51
A_23_P209430	ALS2
A_23_P17512	DTD1
A_23_P113382	GRIP1
A_23_P121082	GBE1
A_33_P3287113	KIAA1530
A_21_P0003247	XLOC_002746
A_21_P0007082	XLOC_008636
A_21_P0005655	XLOC_006712
A_33_P3283061	LOC100128348
A_21_P0005410	XLOC_006188
A_23_P257503	HERC1
A_23_P316121	NXPH2
A_32_P51084	NUP205
A_24_P389517	HNRNPK
A_33_P3397603	LOC100130278
A_21_P0008673	XLOC_011350
A_23_P80162	TMPRSS3
A_33_P3341399	EFCAB5
A_23_P12343	GSTM3
A_23_P41514	ADAD1
A_21_P0002263	LOC150568
A_23_P121345	TBCCD1
A_23_P121506	FAM193A
A_23_P162127	CCDC90B
A_33_P3620087	LOC400756
A_21_P0011203	XLOC_l2_003764
A_24_P99090	CKAP2
A_24_P137461	CPN2
A_21_P0005248	XLOC_006178
A_23_P115703	PCGF6
A_24_P81841	CDKN1B
A_23_P256231	FBXO30
A_33_P3290909	SMC1A
A_23_P204087	OAS2
A_24_P330263	EDNRB
A_23_P103877	LRRC38
A_23_P146849	APBA2
A_23_P28375	GMCL1
A_21_P0014643	LOC100507420
A_23_P10559	AATK
A_23_P74663	TAF1A
A_21_P0012541	LOC285286
A_23_P78122	MYO18A
A_24_P408603	RAB39B
A_21_P0012911	LOC100652810
A_33_P3355599	PCDHB7
A_23_P383258	GDA
A_19_P00320275	XLOC_008079
A_33_P3222218	NEURL1B
A_21_P0010502	HOTAIR
A_33_P3381608	VWA5B1
A_23_P137586	GMEB1
A_21_P0000940	LOC100505909
A_23_P83175	PTPLAD2
A_23_P218997	PDCD6
A_21_P0013510	XLOC_l2_014459
A_23_P164011	SOX15
A_21_P0004708	XLOC_005543
A_23_P151529	C14orf132
A_33_P3322909	CUL4A
A_23_P147109	C9orf167
A_21_P0003283	XLOC_003102
A_21_P0009645	XLOC_012977
A_21_P0008260	XLOC_010670
A_23_P346477	KRTAP4-3
A_21_P0008578	XLOC_011488
A_23_P31532	ZC3HAV1L
A_21_P0011134	XLOC_l2_003647
A_23_P350074	C19orf46
A_24_P349560	EIF4E
A_24_P379353	CCDC24
A_19_P00316871	LOC338588
A_23_P10995	RBMS3
A_23_P8539	DAGLB
A_21_P0013967	LOC100132174
A_23_P106562	GALNS
A_21_P0010572	XLOC_l2_000581
A_21_P0002522	XLOC_002399
A_23_P78209	MAFG
A_33_P3320743	BSPH1
A_23_P205713	STXBP6
A_23_P122228	NDUFS6
A_23_P44663	SERPINA2
A_23_P118	EXTL2
A_23_P429950	KAL1
A_21_P0001014	XLOC_000387
A_21_P0010767	XLOC_l2_001064
A_21_P0008441	XLOC_011030
A_23_P117506	DHRS7
A_21_P0006288	XLOC_007764
A_23_P99424	TPP2
A_24_P256415	LOC100128288
A_23_P160567	ZMYND12
A_21_P0008972	XLOC_011793
A_33_P3245671	LOC100127940
A_21_P0003159	CCDC80
A_23_P313223	C11orf84
A_21_P0000601	RAG2
A_21_P0008658	XLOC_011319
A_33_P3217153	GRIA4
A_21_P0003791	XLOC_004142
A_21_P0004893	XLOC_005336
A_21_P0008094	XLOC_010455
A_23_P150852	ESYT1
A_33_P3267305	ANKRD52
A_23_P382602	BCL9
A_33_P3343402	DEFB110
A_23_P88331	DLGAP5
A_33_P3307147	GRIK2
A_21_P0006193	XLOC_007489
A_21_P0004965	XLOC_005523
A_19_P00322276	LOC285419
A_23_P109286	GRIK1
A_23_P112289	TMOD1
A_24_P331704	KRT80
A_23_P57277	C21orf7
A_24_P844984	PIGR
A_23_P62953	PBX1
A_21_P0010965	OTOG
A_21_P0009916	XLOC_013810
A_21_P0005538	XLOC_006640
A_23_P109345	PTTG1IP
A_21_P0003844	XLOC_003636
A_19_P00317481	LOC100507580
A_23_P60339	C9orf64
A_21_P0003655	XLOC_003704
A_33_P3360565	ZNF474
A_21_P0000102	MTRNR2L2
A_33_P3299639	OR1L8
A_33_P3245937	LOC100128402
A_23_P155103	ADSL
A_23_P132845	CLCN2
A_23_P404045	MTHFR
A_33_P3343531	OR5M8
A_32_P122754	C9orf30
A_23_P1145	MTPAP
A_21_P0002990	XLOC_002722
A_33_P3311770	ZNF789
A_24_P247286	C19orf71
A_21_P0011105	XLOC_l2_003593
A_33_P3277943	CNOT6L
A_23_P110276	AFAP1-AS1
A_33_P3407675	TIPRL
A_21_P0007502	LINC00173
A_33_P3232173	PSPC1
A_23_P127652	ZNF202
A_24_P311856	COL9A1
A_21_P0010331	XLOC_014229
A_23_P22499	GNL3L
A_19_P00315492	Q73P46
A_24_P212531	B3GALNT2
A_24_P69439	SLC25A32
A_21_P0011648	XLOC_l2_006267
A_24_P945312	PAPOLB
A_24_P141736	METAP2
A_23_P11353	ATP6AP2
A_23_P137532	PLOD1
A_32_P857658	RPLP1
A_33_P3311974	PROX2
A_21_P0013379	XLOC_l2_013390
A_21_P0014426	LOC100506472
A_23_P130488	ERCC2
A_24_P368735	ARL10
A_21_P0008120	XLOC_010502
A_21_P0010052	XLOC_013779
A_23_P200443	SHC1
A_32_P8402	SYNCRIP
A_21_P0012864	XLOC_l2_011854
A_23_P108501	EPHA4
A_33_P3236676	C9orf152
A_23_P102471	MSH2
A_23_P12189	DFFA
A_21_P0012930	LOC643201
A_33_P3333667	XRRA1
A_32_P96719	SHCBP1
A_23_P107036	TMEM11
A_21_P0011442	XLOC_l2_005245
A_33_P3310780	CTTN
A_23_P101237	C18orf21
A_21_P0013135	XLOC_l2_012748
A_19_P00321743	LOC100130938
A_21_P0009615	XLOC_012725
A_33_P3383871	FEM1C
A_24_P364087	SERGEF
A_33_P3405911	TSIX
A_23_P92642	ANKHD1
A_21_P0010843	XLOC_l2_001760
A_33_P3405754	CEP104
A_24_P944427	SETD5
A_21_P0006154	XLOC_007406
A_23_P122068	C1QTNF3
A_23_P165148	ILVBL
A_21_P0002938	XLOC_002597
A_23_P78092	EVI2A
A_23_P115046	EIF2B3
A_23_P169460	FRMPD1
A_21_P0013390	XLOC_l2_013500
A_23_P31903	VPS28
A_21_P0004899	XLOC_005354
A_33_P3728979	FAM151B
A_24_P278367	ACTR1A
A_23_P103276	KTI12
A_24_P214231	STIL
A_33_P3375506	LOC100133123
A_23_P386364	HDX
A_33_P3379356	ESR1
A_24_P915007	NACC1
A_21_P0007188	XLOC_009088
A_33_P3346098	TAOK2
A_23_P108564	B3GALT1
A_23_P122815	CALU
A_33_P3296482	PTPRK
A_23_P201287	KIF1B
A_23_P304991	HLCS
A_33_P3415843	CRAT
A_32_P195719	LOC441495
A_33_P3406778	PGF
A_33_P3246318	RBX1
A_24_P9321	HIST1H3I
A_21_P0004969	XLOC_005539
A_23_P64669	ZCCHC8
A_33_P3357199	SH2D6
A_24_P393372	PACS2
A_23_P92948	PRRC1
A_21_P0004417	XLOC_004907
A_33_P3327058	ARHGEF2
A_33_P3416231	HOXA9
A_21_P0000618	FLJ33065
A_21_P0012417	XLOC_l2_010018
A_24_P286935	ARL3
A_21_P0010323	XLOC_014105
A_21_P0010350	XLOC_014195
A_21_P0008229	XLOC_010292
A_21_P0011165	XLOC_l2_003877
A_21_P0011154	XLOC_l2_003810
A_21_P0011381	GOLGA6L10
A_23_P120588	CST11
A_23_P144959	VCAN
A_23_P94591	TMEM141
A_21_P0000460	SNORD121A
A_21_P0001126	XLOC_000818
A_21_P0014491	LOC100507546
A_21_P0012241	XLOC_l2_009281
A_21_P0012770	XLOC_l2_011076
A_23_P218086	TPCN1
A_23_P209288	CUL3
A_23_P62099	MAGEC2
A_33_P3312807	IPW
A_21_P0006201	XLOC_007504
A_21_P0013005	NUBP1
A_32_P84369	FAM153B
A_23_P108743	XIRP2
A_33_P3261640	LOC100134365
A_24_P709476	LOC150568
A_24_P372048	YKT6
A_32_P411945	BOLL
A_21_P0001579	XLOC_001013
A_23_P16538	ELL
A_21_P0014385	LOC100506848
A_21_P0008124	XLOC_010506
A_21_P0008615	XLOC_011214
A_23_P101707	PLIN3
A_23_P49816	ADAP2
A_23_P122532	C6orf47
A_33_P3229863	LOC100128714
A_21_P0003826	XLOC_003440
A_21_P0009828	XLOC_013461
A_21_P0003704	XLOC_003839
A_24_P357386	KRTAP13-3
A_33_P3378777	FAM99B
A_33_P3239287	CHD3
A_33_P3260733	GHR
A_33_P3356004	UCKL1-AS1
A_32_P54544	CCT6A
A_24_P127748	CLASP2
A_24_P174775	NNT
A_21_P0010879	BMS1P1
A_33_P3381483	ZNF331
A_19_P00315868	XLOC_010390
A_23_P162279	CCDC91
A_33_P3253501	HIST2H2BF
A_23_P114414	LONRF3
A_33_P3272260	SIRPB2
A_33_P3418005	CCDC160
A_21_P0004506	XLOC_004408
A_23_P429478	CCDC140
A_24_P67189	SPEM1
A_23_P328034	C20orf96
A_21_P0007730	XLOC_010140
A_33_P3367565	FNBP1
A_21_P0005710	XLOC_006820
A_21_P0002577	XLOC_001387
A_33_P3423954	CBX2
A_23_P107801	C19orf44
A_23_P114095	MBTPS2
A_23_P77328	GCHFR
A_32_P96807	RC3H1
A_21_P0000447	SNORD116-11
A_21_P0012621	XLOC_l2_010875
A_21_P0007423	XLOC_009607
A_33_P3300864	OR8H2
A_33_P3389394	RPPH1
A_33_P3306545	EIF4G2
A_23_P102842	NFS1
A_33_P3230264	GPC3
A_21_P0001227	XLOC_001215
A_21_P0011837	XLOC_l2_007470
A_23_P29939	SNCA
A_23_P89249	ERBB2
A_23_P107116	RNF112
A_33_P3420380	ITIH5
A_21_P0000189	DR1
A_21_P0002147	XLOC_002536
A_21_P0012064	XLOC_l2_007986
A_21_P0001671	XLOC_000133
A_33_P3418803	C4orf44
A_33_P3333810	UBE2V2
A_21_P0008953	XLOC_011746
A_21_P0002229	XLOC_001504
A_21_P0007219	XLOC_009167
A_21_P0014229	LOC100505986
A_21_P0003232	XLOC_002675
A_21_P0002440	XLOC_002096
A_21_P0006667	XLOC_008441
A_33_P3379556	C10orf71
A_33_P3262416	ATPBD4
A_23_P324994	KLHL7
A_33_P3317277	DPF1
A_23_P8253	RAET1E
A_23_P255153	RBMX2
A_23_P121141	ASTE1
A_23_P161424	PLXDC2
A_23_P342751	FLJ25694
A_21_P0001980	XLOC_001904
A_21_P0008624	XLOC_011223
A_21_P0009455	XLOC_012626
A_23_P33894	MAGED2
A_21_P0003271	XLOC_002958
A_23_P323180	HOXD3
A_21_P0001354	XLOC_000318
A_23_P114826	MRPS15
A_19_P00316183	XLOC_l2_008434
A_23_P117582	JDP2
A_21_P0010928	XLOC_l2_001731
A_23_P427014	CLDN8
A_23_P78664	DDX39A
A_23_P114314	CDX4
A_21_P0007297	XLOC_009326
A_21_P0008704	XLOC_011396
A_21_P0004352	XLOC_004707
A_23_P101871	FBXO17
A_21_P0007793	XLOC_010251
A_33_P3362631	GUF1
A_23_P104798	IL18
A_21_P0009750	XLOC_013275
A_24_P189997	PCSK6
A_21_P0000064	HPSE
A_21_P0009157	XLOC_012593
A_21_P0007268	XLOC_009258
A_33_P3354414	AOX1
A_21_P0007751	XLOC_010177
A_23_P64860	SELPLG
A_23_P97064	FBXO6
A_23_P381102	CCDC74B
A_23_P256205	ABLIM3
A_23_P72068	GMDS
A_21_P0009537	XLOC_012799
A_33_P3222045	FAM86A
A_21_P0012231	XLOC_l2_009198
A_32_P181297	ST7-AS1
A_23_P92093	CELSR3
A_33_P3354181	KCMF1
A_23_P37441	B2M
A_19_P00318609	P39189
A_23_P106241	TRIP11
A_23_P106405	NDN
A_21_P0007015	XLOC_008935
A_33_P3403018	LCE5A
A_23_P7941	MRPL2
A_21_P0003224	XLOC_002601
A_23_P106661	CMTM1
A_33_P3369258	FGFR1OP2
A_23_P37910	MAPK3
A_23_P117095	FGF23
A_24_P59494	PARP11
A_33_P3388501	CHIT1
A_33_P3353343	SRRM2
A_24_P340941	LOC100306975
A_33_P3402010	C14orf56
A_23_P253484	AADAT
A_33_P3212640	NOTCH2NL
A_23_P119778	SLC39A10
A_24_P22943	GIPC3
A_23_P24375	OTUB1
A_21_P0014672	LOC100505554
A_21_P0014730	LOC100505932
A_21_P0012038	XLOC_l2_007706
A_32_P145153	RPL31
A_24_P187651	CLN3
A_23_P139297	TRIM44
A_23_P114656	HDAC1
A_23_P417942	FNBP1L
A_33_P3213792	KCNK4
A_33_P3378081	AGBL1
A_21_P0006937	XLOC_008668
A_23_P120062	C2orf3
A_23_P115885	MINPP1
A_23_P72651	ECSCR
A_23_P377664	ALS2
A_23_P422071	B3GALT4
A_33_P3283718	LOC285696
A_33_P3282634	ALDH1L2
A_24_P788878	C2CD4B
A_33_P3414669	RLIM
A_21_P0009711	LOC80054
A_24_P336848	ACYP2
A_21_P0000418	SNORD114-21
A_24_P648176	LYRM5
A_24_P310256	LGI4
A_21_P0011791	XLOC_l2_007184
A_33_P3404974	OPN5
A_23_P92202	GMPPB
A_23_P110299	TACR3
A_23_P11256	MAGEE2
A_23_P26704	MFSD11
A_23_P119789	TMEM185B
A_21_P0010163	XLOC_013930
A_21_P0005700	XLOC_006810
A_23_P101683	CLC
A_21_P0013325	XLOC_l2_013873
A_23_P102331	SCN7A
A_33_P3220390	WTAP
A_23_P315836	BAIAP2
A_23_P77529	MSLN
A_21_P0003989	XLOC_004344
A_23_P100602	TBCD
A_21_P0014371	LOC100506114
A_21_P0005316	XLOC_006508
A_23_P77066	SNRPN
A_21_P0005815	XLOC_007050
A_23_P387552	RARG
A_24_P80204	MALL
A_21_P0012307	psiTPTE22
A_24_P146211	HIST1H2BD
A_21_P0006943	XLOC_008683
A_23_P44139	PRIM2
A_33_P3387985	FLJ35390
A_23_P10442	OSBPL1A
A_33_P3309526	PTPRC
A_24_P542375	PTMA
A_23_P156408	LINC00472
A_23_P124108	ITGAM
A_21_P0014580	LOC100507195
A_23_P408353	HLA-A
A_23_P116512	PRR5L
A_23_P217737	ATP7A
A_24_P602507	AGPHD1
A_23_P76799	BAZ1A
A_23_P100441	FAM192A
A_23_P86216	PSMA5
A_23_P107173	MEOX1
A_33_P3288969	LOC100652967
A_24_P384029	LOC100130171
A_21_P0012011	ANKRD36BP2
A_19_P00326808	HOTAIR
A_24_P46953	SGK3
A_23_P25176	TBX5
A_23_P6561	EBLN2
A_33_P3302957	PLEKHG4
A_33_P3211473	XPO7
A_21_P0003874	XLOC_003829
A_23_P104318	DDIT4
A_23_P10815	PUM1
A_23_P386384	C1orf87
A_23_P341325	RPL10L
A_23_P116280	WT1
A_21_P0002768	XLOC_002802
A_33_P3308476	POM121L2
A_23_P207003	SEPT4
A_23_P210886	BCL2L1
A_33_P3371633	SORCS3
A_21_P0012551	XLOC_l2_010381
A_23_P117852	KIAA0101
A_23_P70127	TMED9
A_33_P3287922	TTI1
A_23_P320739	MEF2C
A_21_P0004049	XLOC_004524
A_21_P0002692	XLOC_002498
A_21_P0010190	XLOC_014030
A_23_P146187	RRS1
A_33_P3361671	AHI1
A_23_P122724	VNN2
A_23_P157914	MAMDC2
A_23_P57819	TATDN2
A_23_P161297	OGDHL
A_21_P0007136	XLOC_009562
A_21_P0012110	XLOC_l2_008546
A_23_P102404	CCT7
A_23_P206792	ZNF764
A_23_P19702	TAB2
A_24_P322847	POLR3H
A_21_P0002461	XLOC_002168
A_21_P0005041	XLOC_005783
A_23_P110712	DUSP1
A_23_P304524	DCLK2
A_21_P0000252	SNORD68
A_33_P3507562	SNHG1
A_33_P3381490	NKX2-8
A_23_P112874	GPC5
A_24_P288779	XAGE5
A_32_P54037	CCDC38
A_24_P311771	ZFR
A_33_P3269359	SPPL3
A_24_P95154	TUSC3
A_23_P94301	TSTA3
A_21_P0011872	SPEG
A_33_P3258946	SIRT2
A_33_P3269588	GABPA
A_23_P32629	HS6ST3
A_21_P0003527	XLOC_004127
A_24_P72064	GHR
A_21_P0002533	XLOC_002462
A_21_P0002580	DNAJC27-AS1
A_21_P0003236	XLOC_002716
A_24_P322741	IL10RB
A_23_P4899	NTF4
A_23_P416434	PHF15
A_21_P0001365	XLOC_000350
A_21_P0011187	THSD1P1
A_23_P334883	SHANK2
A_23_P66117	ITFG3
A_23_P329962	SUN3
A_33_P3251289	SELS
A_33_P3369741	C10orf40
A_33_P3326733	LOC729668
A_21_P0013225	XLOC_l2_013458
A_21_P0012483	XLOC_l2_010511
A_21_P0000158	XPNPEP3
A_24_P333733	ATP6V0A1
A_33_P3232319	LRRD1
A_33_P3410026	KIAA1324
A_23_P252981	ACE2
A_23_P85180	TMEM187
A_33_P3421794	DHX34
A_21_P0013152	XLOC_l2_013116
A_23_P47565	LDHA
A_33_P3289446	LOC100131048
A_24_P330971	EIF3K
A_21_P0007673	XLOC_009962
A_24_P941898	FAM22D
A_21_P0004623	XLOC_005118
A_23_P42353	ETV7
A_23_P218358	FBXW10
A_33_P3241393	SLC4A5
A_33_P3365735	THBS2
A_21_P0013039	XLOC_l2_012741
A_23_P119448	PPP6R1
A_23_P58788	CDX1
A_33_P3332135	PHOSPHO1
A_23_P39799	LOXL3
A_23_P110076	WDR53
A_24_P44931	MPND
A_23_P368711	LILRB3
A_23_P30745	MEA1
A_23_P2884	PIGH
A_21_P0012380	LOC401074
A_23_P120048	BAZ2B
A_21_P0002925	XLOC_003403
A_23_P115492	VASH2
A_32_P120604	SNX29
A_23_P170901	PACRG
A_23_P425104	BRD4
A_21_P0011867	XLOC_l2_007656
A_23_P91104	KCNK3
A_23_P206806	ITGAL
A_24_P141629	FAM111A
A_21_P0004771	XLOC_005809
A_21_P0013427	LOC100506053
A_23_P105794	EPSTI1
A_24_P103469	LST1
A_23_P301855	LSAMP
A_33_P3348782	CYP2S1
A_21_P0014115	LOC100507015
A_33_P3362153	TMEM238
A_21_P0005592	XLOC_006326
A_33_P3339650	DST
A_23_P502654	SHMT1
A_21_P0002292	LOC440905
A_23_P128470	CLEC12A
A_21_P0014067	LOC100506775
A_23_P200138	SLAMF8
A_23_P156156	ZCCHC9
A_21_P0010040	XLOC_013744
A_23_P33607	C17orf42
A_33_P3256391	CRB3
A_21_P0013784	XLOC_l2_015585
A_23_P120428	TP53TG5
A_33_P3233645	MT1G
A_24_P182254	AMELY
A_21_P0011460	XLOC_l2_005428
A_21_P0005202	LOC100507642
A_33_P3355933	LOC100131894
A_21_P0014157	LOC100507672
A_33_P3392892	ULK4
A_33_P3255229	SETD7
A_23_P153867	CERS4
A_23_P8416	GALNT11
A_21_P0002888	XLOC_003285
A_23_P206382	C16orf70
A_32_P192474	PRRT1
A_24_P372134	TMEM140
A_23_P41942	POLR3G
A_33_P3235776	FAM184A
A_21_P0013050	LOC100505903
A_33_P3399433	C20orf27
A_23_P117683	C15orf63
A_33_P3386364	FANCF
A_21_P0005757	XLOC_006911
A_21_P0002981	XLOC_002713
A_23_P1575	TRIM49
A_33_P3481113	CECR3
A_21_P0002477	XLOC_002221
A_33_P3411333	CHIT1
A_21_P0003220	XLOC_002588
A_32_P108254	FAM20A
A_33_P3266564	KRTAP5-6
A_23_P163402	CYP1A1
A_21_P0014782	LOC100652913
A_23_P75283	RBP4
A_23_P309246	ZNF498
A_33_P3407643	C11orf34
A_21_P0009465	XLOC_012641
A_23_P166616	AGTR1
A_23_P386254	NKX3-2
A_33_P3375576	MAP7
A_23_P117580	ENTPD5
A_21_P0014154	LOC100507367
A_33_P3354151	BOLA1
A_23_P213661	PPIP5K2
A_33_P3291097	BCAM
A_21_P0006034	XLOC_007483
A_24_P74064	ZFP161
A_21_P0008417	XLOC_010988
A_23_P101351	ZNF426
A_23_P138262	PADI4
A_33_P3285639	TSGA10
A_23_P3963	CDR2L
A_21_P0006520	XLOC_008088
A_23_P170453	CST5
A_23_P255869	C9orf46
A_21_P0006382	XLOC_007754
A_24_P260443	THBS4
A_23_P57370	CECR5
A_19_P00319204	HHLA1
A_23_P110846	CNOT8
A_33_P3215198	CMPK2
A_21_P0005396	XLOC_006156
A_32_P221907	C6orf10
A_23_P165891	TAF1B
A_21_P0007422	XLOC_009606
A_23_P120557	TASP1
A_21_P0006415	XLOC_007942
A_23_P200728	FCGR3A
A_33_P3276856	HYDIN
A_21_P0012944	LOC100170939
A_33_P3240353	SLC39A4
A_23_P82929	NOV
A_33_P3841819	LOC440944
A_23_P108751	FHL2
A_24_P190877	TRMT1L
A_21_P0010363	XLOC_014255
A_23_P34209	TTTY5
A_23_P102919	B3GALT5
A_24_P307827	WHAMM
A_21_P0000186	LOC284385
A_33_P3531791	LOC728099
A_24_P287780	CHMP1A
A_21_P0004772	XLOC_005810
A_33_P3263890	PRRX1
A_21_P0004453	XLOC_005040
A_24_P96593	EVI5
A_19_P00322569	LOC727721
A_19_P00807053	LOC100506411
A_23_P162846	LAMP1
A_33_P3305620	TIPARP
A_23_P13899	GAPDH
A_23_P417918	PENK
A_33_P3387548	LINC00281
A_23_P2661	RAP1B
A_23_P123732	C9orf103
A_23_P104199	ITGB1
A_33_P3411477	NCCRP1
A_33_P3337252	WWC2
A_21_P0008936	XLOC_011719
A_23_P200298	AGL
A_33_P3346937	MON2
A_33_P3573141	LOC440149
A_33_P3326553	TMEM82
A_21_P0011799	XLOC_l2_007286
A_23_P110802	CENPH
A_19_P00322149	LINC00472
A_33_P3246268	HOXD13
A_23_P121795	SORBS2
A_21_P0000848	LOC100506025
A_21_P0002863	XLOC_003169
A_33_P3243449	CD70
A_23_P146111	NIPAL2
A_21_P0014869	LOC100652893
A_23_P259141	ZBP1
A_23_P201551	VAV3
A_19_P00318227	XLOC_014177
A_33_P3357630	C12orf71
A_23_P352990	LINC00314
A_23_P45424	ITGB1BP2
A_21_P0014795	LOC100652749
A_21_P0005833	XLOC_007087
A_19_P00317789	LOC93622
A_21_P0001913	XLOC_001657
A_23_P83498	IGF2BP1
A_23_P105495	TAS2R14
A_23_P202345	ADO
A_21_P0014317	LOC100505487
A_33_P3391476	CRYZ
A_24_P120934	GADD45G
A_23_P131653	PIGF
A_23_P10081	ARL13B
A_23_P104201	YME1L1
A_21_P0000312	SNORA14B
A_33_P3347928	CCNL1
A_21_P0012389	XLOC_l2_009867
A_33_P3363480	LOC100131107
A_21_P0000729	LOC100506172
A_23_P129556	IL4R
A_21_P0001962	XLOC_001839
A_21_P0009090	XLOC_012056
A_21_P0000611	FLJ20021
A_21_P0005462	XLOC_006327
A_21_P0011363	XLOC_l2_004866
A_21_P0014000	KIR3DL2
A_23_P255714	IFT74
A_23_P162746	CRYL1
A_33_P3343616	PHF12
A_33_P3267543	DPM2
A_33_P3350758	RASAL2
A_21_P0003881	XLOC_003843
A_21_P0008355	XLOC_010876
A_21_P0001946	XLOC_001777
A_21_P0003101	XLOC_003047
A_33_P3580037	LOC100144597
A_33_P3245674	ZNF329
A_23_P340158	ISCU
A_33_P3246935	CSMD2
A_23_P360316	FUT3
A_24_P194881	SHANK3
A_33_P3267562	VAX2
A_23_P393051	C1orf172
A_21_P0009769	XLOC_013350
A_21_P0008824	XLOC_011223
A_24_P21887	PLCH2
A_21_P0013148	LOC100422737
A_21_P0009165	XLOC_012170
A_23_P98085	PTEN
A_23_P139509	ERGIC2
A_23_P12849	FBXO18
A_21_P0003776	XLOC_004096
A_21_P0013448	XLOC_l2_013963
A_33_P3299122	HNF1A
A_21_P0003914	XLOC_004202
A_21_P0007388	XLOC_009531
A_21_P0008044	LOC440132
A_21_P0009508	XLOC_012733
A_23_P19576	SF3B5
A_23_P309261	AKAP9
A_33_P3241325	LOC92659
A_21_P0007622	XLOC_009872
A_32_P186731	ISM1
A_23_P320553	PPFIA3
A_23_P35912	CASP4
A_33_P3576034	LOC644919
A_24_P71244	PIK3CD
A_33_P3337771	TGS1
A_19_P00322925	XLOC_005127
A_21_P0004687	XLOC_005469
A_21_P0004501	XLOC_004341
A_21_P0000151	ASB11
A_21_P0000173	C5orf56
A_33_P3277898	VSTM2A
A_21_P0008709	XLOC_011401
A_21_P0006603	XLOC_008298
A_21_P0013240	GTF2IRD1
A_33_P3416127	LOC100132800
A_19_P00320628	XLOC_012053
A_21_P0005723	XLOC_006846
A_21_P0012893	LOC285696
A_33_P3216467	FAM83E
A_33_P3309289	ST3GAL4
A_21_P0012253	XLOC_l2_009312
A_23_P393749	CATSPER3
A_21_P0013918	LOC731282
A_21_P0003449	XLOC_003900
A_21_P0012565	XLOC_l2_010549
A_19_P00322413	LOC100652797
A_21_P0010002	XLOC_013647
A_21_P0011944	XLOC_l2_008190
A_33_P3256113	GUSBP1
A_23_P68423	JPH2
A_21_P0006825	XLOC_008370
A_33_P3789056	C1orf200
A_21_P0009358	XLOC_012567
A_21_P0004199	XLOC_004253
A_21_P0013741	XLOC_l2_015322
A_33_P3543288	FLJ42842
A_23_P115932	KCNK18
A_21_P0010094	XLOC_013552
A_24_P252973	CLP1
A_33_P3220207	ARMC3
A_19_P00810043	FLJ38717
A_21_P0007569	XLOC_009781
A_33_P3399875	C20orf144
A_23_P102202	MSH6
A_23_P112825	LCMT1
A_21_P0011619	TBC1D3P5
A_23_P56673	INO80B
A_23_P111228	COQ3
A_23_P118815	BIRC5
A_33_P3213863	PRAMEF7
A_24_P89843	CYHR1
A_23_P124946	CMYA5
A_21_P0013788	FRMPD3
A_33_P3346348	WDR67
A_21_P0001560	XLOC_000943
A_33_P3416037	FAM96A
A_23_P425587	MED11
A_23_P103104	MFNG
A_24_P258235	OR5L2
A_33_P3320888	CREB3L2
A_23_P57709	PCOLCE2
A_21_P0009077	XLOC_012036
A_21_P0009322	XLOC_012462
A_23_P87545	IFITM3
A_23_P19590	EZR
A_23_P407583	PEG3
A_23_P77493	TUBB3
A_33_P3219050	LOC100128571
A_33_P3381318	FAM160A1
A_21_P0009541	XLOC_012810
A_23_P11331	TCEAL8
A_21_P0013033	XLOC_l2_012678
A_33_P3364801	LOC401180
A_33_P3358307	OTUD7B
A_23_P123071	CAV2
A_21_P0006130	XLOC_007304
A_33_P3274935	C17orf28
A_24_P327050	TRAPPC2L
A_23_P104438	MYPN
A_23_P202053	ITIH2
A_33_P3364205	SBDSP1
A_23_P131723	YWHAQ
A_33_P3255384	BPIFC
A_32_P516342	ANKRD33
A_21_P0002929	XLOC_002577
A_21_P0009276	XLOC_012315
A_33_P3285277	CACNB2
A_21_P0012415	XLOC_l2_010013
A_33_P3343206	LOC100288292
A_23_P208400	ADCK4
A_23_P67312	ZNF136
A_23_P164826	RNASEH2A
A_23_P40956	GHRL
A_33_P3304372	TMEM144
A_21_P0009978	XLOC_013574
A_33_P3337026	SLC6A8
A_24_P52921	BCAT1
A_23_P120694	KCNE2
A_33_P3454968	LOC645553
A_23_P118571	SOST
A_21_P0000005	SMTNL1
A_21_P0010642	XLOC_l2_001064
A_23_P109184	INSM1
A_23_P32615	MNAT1
A_33_P3275835	TOR2A
A_23_P148916	OSBPL9
A_33_P3316173	KCNJ13
A_21_P0007659	XLOC_009939
A_24_P385611	SP100
A_21_P0014374	LOC100506437
A_23_P434944	ILF3
A_23_P57155	CHGB
A_23_P113111	AR
A_23_P115762	ECD
A_33_P3305458	ATF6B
A_21_P0011573	XLOC_l2_006013
A_23_P303145	FGFR2
A_32_P56624	FAM92B
A_33_P3422951	DNAH6
A_33_P3410259	MRPL23-AS1
A_21_P0009089	XLOC_012052
A_21_P0004550	XLOC_004700
A_21_P0003760	XLOC_004053
A_24_P50862	QRSL1
A_24_P169092	MAML2
A_33_P3229898	PDHA1
A_21_P0001056	XLOC_000550
A_23_P42144	PEX6
A_23_P91657	EWSR1
A_21_P0012550	PLSCR2
A_21_P0014156	LOC100507603
A_33_P3327165	CCDC18
A_33_P3315325	ANKRD46
A_23_P368484	C17orf76
A_23_P360079	NCKAP5
A_24_P269062	SPRY4
A_21_P0011395	HERC2
A_24_P29001	LSM3
A_21_P0003340	XLOC_003471
A_33_P3366120	FLNA
A_21_P0010981	MALAT1
A_23_P203947	DDX11
A_21_P0003244	XLOC_002730
A_19_P00320970	XLOC_005020
A_33_P3424112	DHX40
A_21_P0012093	XLOC_l2_008288
A_21_P0000341	SNORA61
A_23_P78134	TMEM93
A_33_P3248664	VARS
A_23_P114008	TM4SF20
A_33_P3386760	CHEK2
A_23_P381478	CCDC27
A_24_P30194	IFIT5
A_21_P0009047	XLOC_011978
A_23_P43141	EIF3E
A_33_P3258223	MCM7
A_21_P0005574	XLOC_006224
A_21_P0009599	XLOC_012622
A_23_P327605	GPR123
A_21_P0012720	XLOC_l2_010631
A_33_P3235207	SLC38A4
A_21_P0014387	LOC100507094
A_21_P0014400	LOC100128997
A_33_P3297155	GEMIN2
A_21_P0013234	XLOC_l2_013460
A_23_P357983	STOML3
A_21_P0011288	RERE
A_23_P94879	F2
A_33_P3525062	LOC285626
A_23_P112982	SVOP
A_23_P137948	NENF
A_21_P0009925	XLOC_013434
A_33_P3311830	OTOR
A_32_P192692	KCNMA1
A_33_P3219434	MARC2
A_33_P3799936	ARHGEF10L
A_33_P3263664	KRTAP6-2
A_21_P0013925	LOC388692
A_23_P153640	ANKRD27
A_24_P272313	C2orf55
A_33_P3256510	KCNK12
A_33_P3268652	SLC2A11
A_23_P101073	OR1E1
A_21_P0006944	XLOC_008686
A_23_P310274	PRSS2
A_23_P104734	STT3A
A_23_P108734	ALLC
A_33_P3414482	GOT2
A_23_P115872	CEP55
A_33_P3412262	LOC153469
A_24_P377277	HSPA4
A_23_P80940	PPAT
A_21_P0002019	XLOC_001994
A_33_P3246598	C8orf80
A_33_P3661309	LOC284669
A_21_P0003288	XLOC_003176
A_33_P3542886	SNAR-G1
A_24_P399362	PSMG2
A_24_P390495	CX3CL1
A_24_P786388	CATSPER4
A_23_P109547	SMCR7L
A_21_P0002880	XLOC_003260
A_23_P105973	SERPINA11
A_23_P251043	SYNDIG1
A_24_P272290	C6orf145
A_24_P352952	FAM20A
A_23_P150876	VPS37B
A_32_P9382	MZT1
A_19_P00316914	LOC148638
A_21_P0010193	XLOC_014036
A_33_P3348639	KTN1
A_23_P111311	AKAP12
A_23_P306352	RGAG1
A_21_P0014367	LOC100506837
A_21_P0000424	SNORD114-28
A_33_P3651282	TCP1
A_33_P3409746	C11orf91
A_23_P121637	PRSS12
A_21_P0009691	XLOC_013004
A_33_P3291244	CCDC60
A_21_P0001376	XLOC_000424
A_23_P166421	TBC1D10A
A_33_P3278455	ANKRD6
A_33_P3377763	FLJ36000
A_24_P227415	CLEC7A
A_32_P430359	DDX54
A_23_P57760	ACPL2
A_33_P3406998	DYRK1A
A_21_P0001766	UNQ6975
A_23_P28186	SRD5A2
A_33_P3249414	TRIM58
A_21_P0002839	XLOC_003045
A_33_P3387691	SCML4
A_24_P135322	NRP1
A_23_P116741	PIWIL1
A_23_P114839	FHL3
A_33_P3302681	TLE4
A_21_P0002578	XLOC_001391
A_33_P3420235	ARPC5
A_23_P413285	CC2D2A
A_24_P203315	CNIH2
A_24_P167052	YME1L1
A_21_P0008580	XLOC_011521
A_24_P22079	FOXO1
A_21_P0006332	XLOC_007892
A_21_P0013357	XLOC_l2_014055
A_23_P156443	KPNA5
A_33_P3269976	GAL
A_23_P309515	KCTD18
A_33_P3236813	GPR19
A_24_P97836	RAD17
A_33_P3383601	QRFP
A_24_P136758	SAMD4B
A_24_P143440	DYNLRB1
A_23_P106998	MRPS23
A_21_P0010818	XLOC_l2_001549
A_21_P0002423	XLOC_002054
A_23_P203819	GOLGA3
A_21_P0002257	XLOC_001574
A_21_P0000956	XLOC_000087
A_21_P0000640	LINC00460
A_23_P98686	ATHL1
A_23_P157963	CNTLN
A_33_P3385471	OR4A47
A_23_P391443	PPM1H
A_23_P122674	PAK1IP1
A_21_P0009857	XLOC_013567
A_21_P0007031	XLOC_008986
A_21_P0004416	XLOC_004900
A_21_P0000502	RNU11
A_24_P334845	TDH
A_24_P71439	PUM2
A_33_P3409710	ZNF713
A_23_P110504	CLPTM1L
A_23_P86283	LAPTM5
A_23_P59772	CLCN1
A_33_P3266265	FAM108B1
A_21_P0013465	XLOC_l2_014086
A_19_P00808088	LOC100288428
A_21_P0014436	LOC100506003
A_19_P00326732	C6orf228
A_23_P47800	DIABLO
A_23_P306956	ZNF566
A_21_P0004532	XLOC_004626
A_23_P102083	BOLL
A_23_P108554	DDX1
A_21_P0011432	XLOC_l2_005187
A_33_P3380693	ADAM15
A_19_P00317109	LOC647979
A_23_P112135	TRAM1
A_21_P0006184	XLOC_007474
A_33_P3278265	PYROXD1
A_33_P3410507	CEP170
A_21_P0000859	LOC100506207
A_23_P116829	UBE2N
A_24_P228550	TUBB1
A_21_P0003454	XLOC_003912
A_21_P0014556	LOC100506549
A_23_P67042	MOCOS
A_21_P0009801	XLOC_013297
A_21_P0006737	XLOC_008731
A_23_P155332	PCNP
A_21_P0001147	XLOC_000902
A_23_P307310	ACAN
A_33_P3289810	LOC100509091
A_33_P3403952	SETD3
A_21_P0005511	XLOC_006513
A_33_P3729375	LOC285181
A_33_P3215517	RCC2
A_24_P46725	SNRNP48
A_32_P18824	BRD7
A_23_P112531	FAM102A
A_23_P25019	PRIM1
A_32_P479743	C15orf50
A_33_P3384322	LOC100132006
A_33_P3393245	FTSJD2
A_33_P3308446	RHOB
A_24_P262355	PHB
A_23_P12733	H2AFY2
A_23_P407840	FNDC1
A_23_P42811	AGR3
A_24_P683011	LOC100127983
A_23_P100455	MTHFSD
A_21_P0009789	XLOC_013072
A_33_P3211213	TSEN34
A_23_P64070	SLC25A45
A_24_P219474	MGAT5B
A_24_P129588	O3FAR1
A_33_P3267989	CLNK
A_33_P3351851	HIST1H4L
A_21_P0001235	XLOC_001243
A_33_P3339051	ZNF428
A_21_P0001730	XLOC_000895
A_23_P143559	CLTCL1
A_21_P0000493	SCARNA14
A_21_P0001600	XLOC_001124
A_24_P341089	ANKRD36BP2
A_21_P0013729	LOC642236
A_21_P0010347	XLOC_014192
A_21_P0004264	XLOC_004421
A_21_P0012168	XLOC_l2_008977
A_24_P371425	ATRIP
A_19_P00317451	XIST
A_33_P3331491	LOC728392
A_21_P0004387	XLOC_004822
A_33_P3365810	MRPL12
A_23_P110462	PCDHB1
A_33_P3269636	SBSN
A_23_P654	ZBTB17
A_24_P256155	NKX1-2
A_21_P0009678	XLOC_012931
A_21_P0009393	XLOC_012281
A_23_P128728	ARG2
A_33_P3229301	DKFZp434J0226
A_21_P0011599	XLOC_l2_006152
A_23_P402187	PKHD1
A_21_P0014512	LOC100506089
A_21_P0004182	XLOC_005037
A_23_P100711	PMP22
A_23_P161399	MXI1
A_21_P0009344	XLOC_012542
A_23_P153320	ICAM1
A_24_P337397	ANKRA2
A_24_P396231	LAMP2
A_23_P63038	LEPRE1
A_24_P109214	APOC1
A_23_P252335	MIS18A
A_21_P0007942	XLOC_010408
A_33_P3274304	WIPF2
A_33_P3409620	LOC100131860
A_23_P167201	SEPSECS
A_33_P3316318	CEP120
A_23_P43238	NAPRT1
A_23_P111888	CTHRC1
A_33_P3209254	RPS16P5
A_33_P3400324	PHC3
A_21_P0000355	SCARNA15
A_33_P3269338	HAUS5
A_21_P0000780	ZNF345
A_33_P3230598	ERVV-2
A_33_P3307742	LINC00308
A_23_P79247	PGAP1
A_23_P58466	SMN1
A_33_P3378212	MED25
A_23_P394545	KIAA1033
A_32_P202182	SPDYE8P
A_23_P113777	ITGBL1
A_33_P3408042	OR2K2
A_19_P00805212	C6orf147
A_21_P0000526	ZSCAN18
A_21_P0011447	XLOC_l2_005298
A_23_P250948	BRPF1
A_24_P931201	LOC100130071
A_23_P252388	SPEF2
A_33_P3229725	ARSA
A_23_P395426	DIDO1
A_33_P3299285	FCRLB
A_21_P0007624	XLOC_009876
A_33_P3324181	LOC283112
A_23_P126103	CTH
A_33_P3337131	LOC648691
A_21_P0009543	XLOC_012811
A_21_P0014900	LOC100507561
A_21_P0014302	LOC100507288
A_23_P153986	KCNJ3
A_33_P3535649	FLYWCH1
A_33_P3349693	LCLAT1
A_23_P347632	MTSS1
A_33_P3267607	LOC729870
A_19_P00810529	LINC00310
A_32_P174693	LOC729059
A_23_P201939	PPM1J
A_23_P95050	ARFIP1
A_32_P489	LOC100132735
A_21_P0008073	XLOC_010414
A_24_P760960	SKINTL
A_23_P44964	FAM171A1
A_21_P0013517	XLOC_l2_014549
A_23_P212749	HTT
A_23_P11397	TTTY13
A_33_P3265950	CBFA2T2
A_23_P329573	ITGB2
A_23_P153767	AKAP8L
A_21_P0002997	XLOC_002727
A_23_P75973	RNF121
A_33_P3308137	C7orf46
A_24_P233078	PYY2
A_23_P204536	SENP1
A_21_P0008564	XLOC_011554
A_23_P10936	KRTAP4-1
A_21_P0013853	XLOC_l2_015612
A_23_P20558	CDC37L1
A_33_P3296582	ARSJ
A_33_P3356075	LPIN1
A_23_P202334	FGFR2
A_21_P0002788	XLOC_002886
A_24_P341674	DIO2
A_33_P3227686	FLJ43860
A_24_P117942	TOMM20L
A_21_P0006924	XLOC_008642
A_23_P380951	ZNF420
A_23_P105900	BTF3P11
A_23_P340171	TP53AIP1
A_23_P215051	ECHDC1
A_33_P3233649	NADKD1
A_23_P321984	CLECL1
A_33_P3252588	LOC100130093
A_24_P328524	KALRN
A_23_P56170	MED16
A_23_P101208	CYB5A
A_23_P163216	ATP8B4
A_23_P408913	TTC30B
A_23_P414519	NRN1
A_23_P152666	COX11
A_21_P0002683	XLOC_002392
A_33_P3238315	RBCK1
A_33_P3228988	ZNF799
A_21_P0004403	XLOC_004851
A_21_P0012244	XLOC_l2_009285
A_33_P3327657	SUSD4
A_21_P0003843	XLOC_003636
A_21_P0005638	XLOC_007135
A_23_P501996	UBE2V1
A_23_P379327	FAM63B
A_24_P348828	PRNT
A_23_P339633	CCDC75
A_33_P3412838	LOC348120
A_23_P422933	ARHGAP20
A_21_P0007507	XLOC_010068
A_33_P3242548	PRDM5
A_23_P16762	PRPF40A
A_21_P0006773	XLOC_008867
A_24_P941866	C5orf56
A_23_P112251	GNG10
A_23_P42935	BRAF
A_21_P0009997	XLOC_013631
A_33_P3310784	TM6SF1
A_33_P3216890	PAG1
A_23_P81993	C6orf1
A_23_P106973	SEPT9
A_21_P0003161	XLOC_003225
A_21_P0006540	XLOC_008190
A_23_P101013	TMC6
A_21_P0011537	LOC100507904
A_23_P204472	RPLP0
A_19_P00321809	LOC401320
A_23_P144497	RPS3A
A_21_P0011686	ZNF730
A_21_P0010127	XLOC_013826
A_23_P121182	HACL1
A_23_P352870	PVRL2
A_23_P36658	MGST1
A_23_P10497	ATP9B
A_23_P327140	RNF213
A_21_P0002378	LOC727944
A_21_P0001449	XLOC_000643
A_23_P128351	EFCAB4B
A_24_P263937	CCDC23
A_23_P157316	C7orf34
A_23_P83463	SEP15
A_33_P3419321	CHD5
A_23_P12062	TRIT1
A_21_P0012098	XLOC_l2_008363
A_19_P00315810	XLOC_001906
A_23_P17821	PLA2G3
A_23_P256773	TSSC1
A_21_P0011916	XLOC_l2_008014
A_32_P54137	UQCRH
A_23_P135381	SP5
A_33_P3275741	FCN3
A_23_P101084	SPATA22
A_24_P376229	UBA2
A_33_P3295625	MED27
A_33_P3684897	FLJ30064
A_21_P0000218	SNORD35A
A_21_P0011446	XLOC_l2_005294
A_21_P0002598	XLOC_001515
A_32_P780862	BMP8B
A_32_P421816	NT5C1B
A_24_P291426	REV1
A_23_P6422	RFPL3
A_32_P99432	TRAPPC5
A_23_P252023	SSX2
A_33_P3292896	SFXN5
A_23_P207981	SOCS6
A_21_P0007663	XLOC_009944
A_33_P3300312	DMBT1
A_23_P50919	SERPINE2
A_23_P152235	IRX3
A_33_P3240787	LOC100131910
A_21_P0009723	XLOC_013099
A_33_P3388865	LRRC10
A_23_P218827	POLQ
A_19_P00322181	P39188
A_23_P338233	BCDIN3D
A_23_P204850	RB1
A_23_P101950	MDH1
A_21_P0001936	XLOC_001755
A_21_P0002133	XLOC_002449
A_32_P72110	PVR
A_33_P3371989	IGSF1
A_24_P217834	HIST1H3D
A_21_P0005790	XLOC_006982
A_21_P0006222	XLOC_007546
A_24_P242299	ZRANB2
A_21_P0013805	LOC389906
A_33_P3210798	OR56A5
A_33_P3386765	ABHD14A
A_21_P0013309	XLOC_l2_013848
A_23_P417148	RAI1
A_23_P120146	TGFBRAP1
A_21_P0010925	XLOC_l2_001648
A_21_P0000969	XLOC_000180
A_33_P3242659	KIF13A
A_23_P376124	RNASE8
A_21_P0006749	XLOC_008790
A_33_P3369393	NCF1
A_33_P3333863	CCZ1
A_33_P3229402	PECAM1
A_23_P109785	NR1I2
A_23_P99540	ZFP36L1
A_33_P3262138	ANAPC1
A_23_P252855	BRIX1
A_21_P0013316	XLOC_l2_013868
A_23_P151662	MAX
A_19_P00322886	XLOC_011184
A_33_P3344039	RABL2A
A_23_P38497	SLC25A11
A_21_P0006803	XLOC_008995
A_21_P0010120	XLOC_013781
A_21_P0005157	XLOC_005621
A_21_P0012503	XLOC_l2_009929
A_32_P95960	CLEC2D
A_21_P0001850	XLOC_001422
A_21_P0014670	LOC100505606
A_21_P0012174	XLOC_l2_009029
A_32_P200608	LOC151300
A_23_P112634	C4orf34
A_33_P3272948	C17orf107
A_23_P127195	PRPF18
A_23_P104372	DNAJC9
A_21_P0014501	LOC100507114
A_21_P0012224	XLOC_l2_009140
A_21_P0001035	XLOC_000495
A_32_P93149	DDX10
A_23_P106741	PSMD7
A_21_P0005097	XLOC_005945
A_23_P107412	P4HB
A_23_P111361	PPIL6
A_23_P218608	EIF5B
A_23_P395954	SSH2
A_33_P3243429	GPR152
A_21_P0009727	XLOC_013108
A_23_P308097	PPP2CB
A_33_P3269924	HIP1R
A_21_P0006318	XLOC_007848
A_33_P3390327	OR6C76
A_23_P120921	ANKRD54
A_32_P117693	FAM19A1
A_23_P66827	FAM106A
A_21_P0005858	XLOC_007120
A_23_P313	PEF1
A_33_P3240328	PITX1
A_21_P0003994	XLOC_004371
A_23_P112554	COL15A1
A_33_P3401826	CMPK2
A_23_P38219	PRPF8
A_21_P0004975	XLOC_005552
A_23_P381505	VWDE
A_21_P0005334	XLOC_006606
A_21_P0001125	XLOC_000816
A_21_P0008962	XLOC_011767
A_23_P165239	ZNF208
A_24_P450596	ZNF850
A_23_P420863	NOD2
A_23_P12680	PSAP
A_23_P502957	CDH26
A_23_P112026	IDO1
A_23_P121356	BBX
A_23_P142830	PLA2R1
A_23_P30024	NFKB1
A_33_P3399534	RNU105B
A_23_P374767	UBE2D4
A_33_P3407618	AGSK1
A_24_P161813	LOC441666
A_21_P0000408	SNORD114-11
A_23_P369666	ZMYND8
A_23_P102172	CPO
A_19_P00320718	LOC100505495
A_21_P0012809	XLOC_l2_011309
A_19_P00322815	CDKN2B-AS
A_23_P23850	DAB1
A_21_P0008300	XLOC_010769
A_23_P350591	BEND2
A_33_P3387455	SFMBT2
A_23_P109907	ILDR1
A_33_P3327673	COBL
A_23_P304511	ZNF397
A_32_P480330	EYS
A_23_P218068	PLEKHA5
A_23_P115842	CCAR1
A_23_P108708	RNF181
A_33_P3236748	UNQ9370
A_33_P3210775	LOC93432
A_23_P325631	SKI
A_21_P0006912	XLOC_008611
A_23_P107211	RAB5C
A_24_P233014	KIF19
A_23_P157809	PTGR1
A_23_P255618	NRSN1
A_32_P110472	IYD
A_23_P69497	CLEC3B
A_33_P3356886	DENND2C
A_21_P0005009	XLOC_005633
A_23_P209987	POLR1B
A_24_P917866	SET
A_21_P0003160	XLOC_003222
A_21_P0003993	XLOC_004352
A_33_P3334635	RPA2
A_21_P0005068	XLOC_005871
A_23_P10305	CTPS2
A_21_P0009527	XLOC_012767
A_21_P0004551	LOC285577
A_24_P126628	TMEM194A
A_23_P216355	TONSL
A_33_P3799692	LOC338620
A_23_P115726	SLC16A9
A_33_P3505551	VN1R3
A_21_P0010344	XLOC_014172
A_23_P17065	CCL20
A_33_P3339536	EWSR1
A_23_P416191	TAS2R31
A_21_P0008776	XLOC_011570
A_23_P101392	TMEM38A
A_23_P321846	KCNS1
A_24_P49214	C1orf86
A_23_P146997	TXLNG
A_21_P0008125	LOC100506394
A_23_P385322	STAMBPL1
A_23_P107693	ZNF586
A_33_P3411204	GCNT2
A_23_P70328	CENPQ
A_23_P78289	FAM104A
A_23_P36464	C12orf11
A_21_P0007354	XLOC_009445
A_23_P123402	TRIM55
A_23_P138725	MARVELD1
A_21_P0007847	XLOC_009850
A_21_P0008561	XLOC_011349
A_21_P0012288	XLOC_l2_009469
A_21_P0009573	LOC400655
A_23_P44849	KCTD13
A_33_P3319261	EXD3
A_33_P3294645	DUSP27
A_23_P112187	FIBCD1
A_32_P69465	MORN2
A_21_P0012658	XLOC_l2_011048
A_23_P115202	CRNN
A_23_P115356	AKR7A2
A_24_P393740	FYB
A_23_P149470	NDUFS2
A_32_P43812	DCUN1D4
A_33_P3374971	TRIM53P
A_23_P169887	GTF3C2
A_23_P166087	RASSF2
A_23_P49254	HBQ1
A_23_P71053	MPP6
A_33_P3410849	C8orf58
A_23_P257895	MAPK1
A_23_P112801	CHP
A_33_P3409544	HHAT
A_33_P3414574	DNAJA2
A_21_P0002773	XLOC_002852
A_33_P3414799	SH3BP2
A_33_P3278068	ELF1
A_23_P412321	CCR5
A_24_P222599	PDPK1
A_24_P168510	C19orf50
A_23_P253464	FAM175A
A_21_P0009980	XLOC_013576
A_33_P3832680	FAM25C
A_21_P0012545	XLOC_l2_010258
A_24_P606538	GGNBP1
A_23_P54000	SNX6
A_33_P3343828	FLJ42627
A_33_P3418942	NUDT21
A_23_P43810	LTBP1
A_23_P72568	SNX4
A_33_P3424507	OR51F1
A_21_P0011037	XLOC_l2_002886
A_23_P76538	TESC
A_33_P3379922	PROC
A_21_P0004906	XLOC_005376
A_19_P00315601	XLOC_l2_015760
A_33_P3216297	NR3C1
A_23_P321261	ME2
A_23_P218476	B9D2
A_32_P123143	HCN1
A_23_P336198	GLCCI1
A_21_P0013269	TLK2
A_21_P0004258	XLOC_004409
A_32_P120127	LOC100169752
A_24_P289795	LINC00302
A_23_P13548	CHRDL2
A_33_P3257367	TRIM33
A_23_P35343	ZNF248
A_23_P122304	HDAC2
A_32_P144342	PARP4
A_21_P0001013	XLOC_000386
A_24_P238118	PP12613
A_24_P339514	CYP2B6
A_21_P0006399	XLOC_007895
A_23_P202837	CCND1
A_21_P0007695	XLOC_010037
A_23_P157593	CHRNA6
A_23_P126120	CENPL
A_21_P0007534	XLOC_009685
A_33_P3274618	LOC731275
A_23_P215720	CFTR
A_24_P11307	AHCYL1
A_33_P3367780	TMEM215
A_21_P0005019	XLOC_005668
A_23_P92410	CASP3
A_33_P3257187	PRKAA1
A_23_P398294	HIP1R
A_21_P0001162	XLOC_000943
A_21_P0001309	XLOC_000220
A_33_P3259403	PAN3
A_21_P0003063	XLOC_002925
A_21_P0002588	XLOC_001432
A_19_P00318727	LOC339894
A_23_P322735	TMC1
A_33_P3230818	RCAN2
A_21_P0005821	XLOC_007058
A_21_P0014540	LOC100506919
A_33_P3469673	LOC284576
A_24_P186379	C10orf125
A_23_P145965	TPST1
A_33_P3316273	CCL3
A_33_P3285444	TERF1
A_24_P282237	PRIM2
A_33_P3233981	NASP
A_21_P0014490	LOC728095
A_33_P3418833	FLRT3
A_23_P108028	ZNF146
A_24_P175176	PHTF2
A_21_P0005246	XLOC_006164
A_21_P0003347	XLOC_003494
A_23_P161458	OLAH
A_21_P0003385	XLOC_003633
A_33_P3284933	IL27
A_33_P3337719	LOC100134868
A_23_P320578	RGS16
A_23_P123108	AKAP9
A_33_P3287710	LOC100128292
A_23_P122531	C6orf48
A_21_P0003251	XLOC_002825
A_23_P152548	SCPEP1
A_24_P16559	FOXP2
A_24_P292020	POLR2J
A_23_P371613	CHCHD1
A_24_P323114	ANXA2P3
A_23_P64499	MOB2
A_21_P0005163	LOC100507584
A_23_P111621	GTF2IRD1
A_23_P87532	CAPRIN2
A_21_P0013749	XLOC_l2_015441
A_19_P00315914	XLOC_007868
A_21_P0006742	XLOC_008765
A_23_P160438	MYOG
A_33_P3396370	ACRBP
A_33_P3298960	KDELC2
A_21_P0012113	XLOC_l2_008595
A_21_P0012445	XLOC_l2_010239
A_33_P3233010	KIR3DL2
A_21_P0006090	XLOC_007775
A_23_P75038	DCLRE1A
A_21_P0005718	XLOC_006839
A_19_P00801867	LOC100129434
A_21_P0012817	XLOC_l2_011413
A_33_P3291541	TMCO4
A_21_P0009110	XLOC_011765
A_33_P3314146	MINA
A_21_P0004408	XLOC_004872
A_21_P0007223	XLOC_009181
A_21_P0014906	ANKRD62
A_21_P0007094	XLOC_008697
A_23_P134566	OR2A7
A_23_P120973	FAM118A
A_23_P423309	PCDH12
A_33_P3866448	LOC286299
A_23_P140511	CLPX
A_33_P3329153	CDK13
A_19_P00320259	ERVMER34-1
A_23_P147641	TCEA2
A_21_P0006550	XLOC_008237
A_21_P0003382	XLOC_003629
A_21_P0000194	CHST15
A_21_P0002391	XLOC_001964
A_33_P3277965	NFIC
A_33_P3325029	FLJ44674
A_33_P3254579	KRTAP1-5
A_23_P334709	FKBP9
A_23_P258689	HEATR2
A_23_P164691	ICAM3
A_21_P0003748	XLOC_003993
A_19_P00801490	LOC100505946
A_33_P3281532	RMND5A
A_23_P102582	C20orf24
A_24_P388940	C6orf162
A_23_P143952	CEP97
A_21_P0009423	XLOC_012701
A_23_P91829	DCBLD2
A_23_P10121	SFRP1
A_33_P3380502	GPR85
A_23_P404481	S1PR1
A_33_P3260016	NEDD1
A_23_P374082	ADAM19
A_21_P0014599	LOC100506007
A_33_P3386344	FANCA
A_23_P105833	BIVM
A_21_P0003487	XLOC_004031
A_23_P336239	TMEM229B
A_23_P133842	HIST1H1T
A_33_P3300965	HOXC6
A_33_P3404047	LOC100292409
A_23_P38015	FBRS
A_21_P0007887	XLOC_010167
A_21_P0010306	XLOC_013868
A_21_P0007281	XLOC_009299
A_33_P3247540	LOC389834
A_33_P3265549	SLC19A1
A_33_P3422732	LOC100131180
A_19_P00806450	XLOC_l2_003234
A_23_P162449	SRGAP1
A_23_P120316	MTHFD2
A_33_P3791552	LOC284950
A_23_P257478	CYP21A2
A_21_P0000366	SNORD11
A_33_P3423740	TMEM164
A_23_P205164	POU4F1
A_21_P0012456	XLOC_l2_010330
A_24_P929322	FLJ42393
A_32_P110390	TMEM171
A_33_P3359354	C1orf86
A_33_P3279681	PPM1N
A_23_P352426	CDRT1
A_19_P00322576	Q952V6
A_33_P3356320	C17orf97
A_21_P0013163	RAET1K
A_23_P887	IKBKE
A_23_P48088	CD27
A_21_P0012300	XLOC_l2_009571
A_24_P381494	SLC11A2
A_23_P6802	RRP9
A_21_P0002978	XLOC_002708
A_21_P0000470	SNORD12B
A_23_P117163	RCBTB1
A_33_P3399634	RASSF10
A_23_P56298	ZNF430
A_33_P3293321	OR6C70
A_23_P121564	GUCY1B3
A_21_P0014396	LOC100132815
A_21_P0014806	LOC100507131
A_21_P0014711	LOC100507948
A_21_P0007001	XLOC_008833
A_23_P154526	GRB14
A_21_P0001985	XLOC_001927
A_19_P00316758	MAP3K13
A_32_P9468	COX19
A_23_P121686	AIMP1
A_24_P128308	KLF6
A_23_P87791	ACACB
A_33_P3361681	VMA21
A_23_P121222	RAD18
A_33_P3250148	SP8
A_21_P0007242	XLOC_009224
A_21_P0007429	XLOC_009079
A_21_P0001352	XLOC_000316
A_23_P214727	GPR63
A_23_P60775	CELF5
A_33_P3380837	AMZ1
A_33_P3213265	GSTTP1
A_33_P3216433	LOC147804
A_33_P3271221	OR5T1
A_23_P106602	CRISPLD2
A_21_P0006108	XLOC_007855
A_24_P199500	RNF2
A_24_P163113	CDV3
A_32_P130788	SAMD13
A_21_P0014151	LOC100506851
A_21_P0013296	XLOC_l2_013783
A_21_P0006135	XLOC_007308
A_23_P410613	C12orf23
A_21_P0004666	XLOC_005371
A_33_P3685572	LOC157562
A_21_P0003055	XLOC_002900
A_21_P0002395	XLOC_001966
A_23_P121806	ENOPH1
A_23_P125042	ZNF222
A_23_P250404	RAD50
A_33_P3398448	PARP10
A_23_P310410	CD1E
A_33_P3846653	KRT19P2
A_24_P326739	GLS2
A_33_P3215843	KLK3
A_33_P3344423	NCR3
A_23_P383679	HYDIN
A_23_P205370	ASB2
A_21_P0005155	XLOC_005621
A_23_P5685	TBR1
A_21_P0002452	XLOC_002124
A_23_P47497	MRPL16
A_33_P3372124	TRAFD1
A_24_P396994	ATP6V1A
A_33_P3214650	TAP2
A_33_P3400678	OR6C4
A_23_P137984	S100A10
A_23_P145978	VIPR2
A_23_P53126	LMO2
A_19_P00801506	Q8WNA4
A_24_P453921	DPY19L1P1
A_23_P215828	CYP3A43
A_23_P152406	CAPNS2
A_19_P00809886	Q16594
A_23_P215956	MYC
A_23_P112846	MTHFD2L
A_23_P126363	ADAM30
A_23_P83134	GAS1
A_23_P111919	PURG
A_21_P0010522	XLOC_l2_000116
A_21_P0009243	XLOC_012192
A_23_P112296	DBH
A_24_P178065	PHLDB2
A_23_P137931	ADORA3
A_21_P0012668	XLOC_l2_011145
A_21_P0007430	XLOC_009080
A_23_P17663	MX1
A_23_P209962	SMC6
A_32_P133916	BNC2
A_21_P0006176	XLOC_007451
A_21_P0005464	XLOC_006333
A_24_P360078	LRBA
A_32_P464135	DACH2
A_21_P0001193	LOC284688
A_21_P0002122	XLOC_002407
A_21_P0014893	LOC645561
A_33_P3257252	ZNF551
A_33_P3336014	OR2T2
A_21_P0009398	XLOC_012343
A_24_P387869	PKN2
A_21_P0012370	LOC645206
A_33_P3209706	ARGFX
A_33_P3299220	ADAMTSL4
A_33_P3679941	LOC283484
A_33_P3209960	RASGRP2
A_21_P0011802	XLOC_l2_007310
A_33_P3272090	PDE4DIP
A_23_P168576	POMZP3
A_23_P380010	STARD9
A_23_P100141	UNKL
A_33_P3220738	ASTN1
A_23_P139547	TUBA1A
A_23_P170491	TRAIP
A_21_P0002323	XLOC_001772
A_23_P118353	SRP68
A_21_P0013305	XLOC_l2_013835
A_23_P78802	PRKD2
A_32_P385587	ALAS2
A_21_P0012003	XLOC_l2_007310
A_21_P0000454	SNORD116-29
A_33_P3255627	ZNF780A
A_23_P10374	R3HDM2
A_21_P0008070	XLOC_010409
A_24_P265506	NTRK1
A_21_P0002042	XLOC_002069
A_24_P96897	SYT6
A_21_P0004039	XLOC_004491
A_21_P0000113	TNFSF10
A_24_P167654	SLC8A3
A_33_P3370076	TFE3
A_21_P0007274	XLOC_009274
A_32_P380675	GRIP2
A_21_P0005164	XLOC_005715
A_21_P0009825	XLOC_013457
A_24_P207727	MED15
A_21_P0011458	XLOC_l2_005415
A_24_P333663	MAPK6
A_23_P117851	CPLX3
A_21_P0010652	XLOC_l2_001097
A_23_P217088	AK1
A_21_P0011067	XLOC_l2_003178
A_33_P3414113	LOC729041
A_21_P0002963	XLOC_002675
A_33_P3252146	HMX3
A_33_P3346771	AKD1
A_23_P423926	SS18L1
A_21_P0013166	XLOC_l2_013242
A_23_P46182	RPS8
A_21_P0013262	XLOC_l2_013554
A_24_P407930	SEH1L
A_33_P3404489	MAMLD1
A_21_P0012040	AOX2P
A_33_P3333992	LOC100132495
A_24_P27234	SOX5
A_23_P373079	PATL1
A_21_P0010490	MGC39584
A_24_P281801	ZNF732
A_21_P0000160	TM4SF19
A_33_P3417920	AKAP4
A_23_P80839	MAP6D1
A_23_P128613	KDELC1
A_23_P334990	SUDS3
A_21_P0000718	M1
A_21_P0010625	XLOC_l2_000945
A_21_P0006151	XLOC_007401
A_21_P0006595	XLOC_008300
A_21_P0008803	XLOC_011614
A_19_P00321178	XLOC_005747
A_33_P3259693	OR6P1
A_33_P3311637	SCFD1
A_21_P0013099	XLOC_l2_013125
A_21_P0012970	XLOC_l2_011910
A_21_P0007389	XLOC_009534
A_21_P0008294	XLOC_011047
A_23_P203645	CREBZF
A_21_P0014047	C4A
A_23_P128919	LGALS3
A_23_P146637	SIGMAR1
A_21_P0008980	XLOC_011804
A_23_P110052	FOXL2
A_21_P0005198	LOC100505669
A_23_P390148	RALGPS1
A_33_P3399988	HCP5B
A_33_P3214446	RFC3
A_33_P3239467	LINC00479
A_21_P0004143	XLOC_004886
A_33_P3304252	MRPL32
A_33_P3217258	ASZ1
A_19_P00322837	XLOC_005056
A_21_P0002887	XLOC_003282
A_24_P408457	NAGA
A_33_P3391275	LINC00494
A_21_P0006464	XLOC_008246
A_23_P111240	PHACTR2
A_23_P159974	KLHL13
A_23_P25873	WDHD1
A_21_P0006362	XLOC_007502
A_23_P143994	FANCD2
A_21_P0004858	XLOC_005209
A_21_P0012009	XLOC_l2_007405
A_23_P205098	PDS5B
A_21_P0001245	XLOC_001265
A_21_P0010895	XLOC_l2_002049
A_24_P298027	AXIN2
A_32_P5480	CERS6
A_24_P93736	FLJ40292
A_21_P0011188	XLOC_l2_004010
A_24_P935829	LOC100128993
A_21_P0005465	XLOC_006338
A_21_P0005570	XLOC_006188
A_32_P319858	NKPD1
A_23_P379034	BAIAP2L2
A_24_P123720	SEC63
A_24_P339153	SPNS1
A_21_P0010092	XLOC_013547
A_23_P108404	AGAP1
A_32_P182812	SLC6A4
A_21_P0010433	XLOC_014323
A_23_P123172	OR2A9P
A_21_P0008869	XLOC_011616
A_33_P3333054	SYBU
A_33_P3884610	PIP5K1P1
A_21_P0007726	XLOC_010132
A_24_P235988	CLEC7A
A_23_P404005	FAM58A
A_23_P165624	TNFAIP6
A_23_P117873	CHRM5
A_23_P331196	C14orf39
A_21_P0011783	LOC284379
A_33_P3382513	RPUSD1
A_23_P334246	APLF
A_23_P76435	GATC
A_21_P0005793	XLOC_006985
A_21_P0005102	XLOC_005128
A_24_P156049	SLC39A6
A_23_P168951	ZHX2
A_33_P3213665	LOC728084
A_33_P3388453	NANOS2
A_21_P0004231	XLOC_004300
A_23_P69020	GABRR3
A_23_P74359	CSRP1
A_21_P0003339	XLOC_003466
A_33_P3807268	DNAJA1P5
A_23_P83818	COL5A1
A_19_P00332515	TSIX
A_21_P0008174	XLOC_010638
A_23_P28012	ZNF682
A_19_P00809697	XLOC_000670
A_23_P20196	ARPC1B
A_21_P0004120	XLOC_004773
A_33_P3407835	PPM1M
A_21_P0003955	XLOC_004268
A_21_P0005988	XLOC_007306
A_32_P103837	FAM60A
A_33_P3219256	BMPR1A
A_24_P722216	DHTKD1
A_23_P159937	SLC6A8
A_32_P465742	PIP5K1B
A_21_P0002389	XLOC_001963
A_21_P0005075	XLOC_005893
A_21_P0013265	XLOC_l2_013583
A_21_P0008605	XLOC_011204
A_23_P87879	CD69
A_21_P0009562	XLOC_012852
A_23_P103476	UBIAD1
A_21_P0010325	XLOC_014107
A_23_P133408	CSF2
A_21_P0011807	ANKRD36BP2
A_21_P0000628	LGALS8-AS1
A_21_P0006347	XLOC_007348
A_24_P48162	MPG
A_24_P940310	URB1
A_33_P3394203	YIPF3
A_23_P76761	VRK1
A_33_P3282023	MCF2L
A_21_P0001252	XLOC_000017
A_32_P127805	C14orf48
A_23_P105963	AK7
A_33_P3343479	LOC100506310
A_23_P105044	MRPL23
A_33_P3713035	LOC221814
A_23_P7636	PTTG1
A_33_P3227904	SLC25A34
A_33_P3325087	NSRP1
A_33_P3421626	KIAA1147
A_21_P0010380	XLOC_014354
A_33_P3424267	NAA60
A_21_P0002025	XLOC_002001
A_21_P0013826	XLOC_l2_015773
A_33_P3299739	CLDN19
A_33_P3294985	JPX
A_23_P154643	BMP7
A_33_P3381393	VAX1
A_23_P204423	PPP1CC
A_23_P19517	ITPR3
A_33_P3302916	BACH2
A_21_P0011177	XLOC_l2_003897
A_23_P363831	FBXO3
A_23_P36513	PRKAG1
A_23_P114423	RGN
A_33_P3300817	RPS5
A_33_P3226665	ZNF773
A_23_P53018	HRASLS5
A_23_P360291	TAPBP
A_19_P00803441	LOC100499194
A_21_P0003362	XLOC_003536
A_23_P983	PRDX6
A_21_P0006524	XLOC_008110
A_24_P18105	ASPH
A_33_P3333050	SLC9A4
A_23_P120335	MTX2
A_33_P3364235	LOC100506241
A_23_P48585	SALL2
A_33_P3374190	INPP5A
A_33_P3290622	PDZD11
A_21_P0010153	XLOC_013898
A_23_P316612	GLIS1
A_23_P155890	NAA11
A_21_P0005941	XLOC_006844
A_21_P0008663	XLOC_011331
A_33_P3765708	LOC285326
A_23_P252145	C1GALT1
A_23_P369471	LCE3A
A_33_P3299066	NR4A2
A_32_P17635	SRSF8
A_23_P201596	AMPD2
A_33_P3370707	CRX
A_23_P48581	C14orf93
A_24_P393461	C1orf43
A_21_P0013542	XLOC_l2_014548
A_33_P3356361	LOC100131089
A_24_P336596	SMCP
A_33_P3881812	IRGM
A_24_P242361	HS2ST1
A_23_P18604	LAP3
A_21_P0009935	XLOC_013463
A_21_P0012705	XLOC_l2_011424
A_23_P109593	TBC1D22A
A_23_P106194	FOS
A_33_P3722568	PPP2R3B-AS1
A_23_P117387	MIA2
A_33_P3362397	FLJ45340
A_24_P107859	SPRED1
A_21_P0005065	XLOC_005858
A_32_P140898	FOXN2
A_23_P142250	SLC7A9
A_32_P92789	LOC728012
A_33_P3373364	CLIC4
A_24_P376760	CA6
A_23_P138137	OMA1
A_24_P940517	PCYOX1
A_23_P208674	C19orf63
A_33_P3209351	IARS
A_33_P3405479	OR4C45
A_23_P432013	ZPLD1
A_23_P253317	GPR171
A_33_P3418400	ATG10
A_21_P0001276	XLOC_000111
A_33_P3380647	FRAS1
A_32_P108870	PMP2
A_33_P3210986	TYW1B
A_33_P3366833	CCDC73
A_23_P250478	PDK3
A_24_P935491	COL3A1
A_33_P3317589	GFRA4
A_21_P0004604	XLOC_005485
A_24_P411573	NPY6R
A_21_P0002904	XLOC_003317
A_33_P3358626	TAF4B
A_24_P636332	CCDC84
A_23_P120153	RNF149
A_23_P56328	PLVAP
A_23_P10062	MGAT4C
A_23_P128073	SMARCC2
A_21_P0014411	LOC100505651
A_23_P109333	C21orf33
A_23_P121064	PTX3
A_23_P251293	SNCG
A_19_P00318587	HP07349
A_21_P0011170	XLOC_l2_003885
A_21_P0013217	XLOC_l2_013448
A_33_P3319406	ARHGAP21
A_33_P3348127	GRIN1
A_33_P3323599	CCDC129
A_21_P0013455	XLOC_l2_014048
A_21_P0008469	XLOC_011090
A_21_P0004208	XLOC_004258
A_23_P37391	CCDC85C
A_19_P00812562	LOC388210
A_23_P307968	CDH23
A_33_P3259339	COL11A1
A_21_P0005027	XLOC_005729
A_21_P0005680	XLOC_006764
A_23_P11859	HSD17B7
A_21_P0012153	XLOC_l2_008689
A_23_P122052	GPX8
A_23_P60324	UBAC1
A_23_P109026	KCNK15
A_21_P0010933	XLOC_l2_001841
A_33_P3239101	GOLGA6L10
A_23_P257423	ALG14
A_33_P3341836	ZNF780B
A_33_P3223056	ADAMTS10
A_23_P99260	METAP2
A_24_P330303	FRMD6
A_23_P117928	BAHD1
A_33_P3346618	LOC441179
A_21_P0000539	LOC100286793
A_21_P0005255	XLOC_006220
A_23_P35617	PLCE1
A_21_P0003775	XLOC_004093
A_33_P3423450	LOC100130548
A_21_P0002795	XLOC_002909
A_23_P102517	PDE6D
A_21_P0004330	XLOC_004629
A_24_P100190	LINC00315
A_23_P210719	NSFL1C
A_24_P93855	FOXP4
A_21_P0000694	LOC254128
A_23_P49842	UNC119
A_21_P0000127	SSC5D
A_21_P0008082	XLOC_010427
A_33_P3228757	ZNF814
A_23_P203773	CCDC34
A_23_P76102	GDF11
A_24_P381844	GRIN2A
A_23_P311616	JMJD6
A_21_P0011797	XLOC_l2_007274
A_33_P3225298	XKR9
A_33_P3216150	PRB4
A_21_P0002993	XLOC_002725
A_33_P3398356	WDR72
A_33_P3335984	FLJ39653
A_24_P68247	TRIM4
A_23_P114299	CXCR3
A_23_P11214	NKRF
A_23_P318300	ZAK
A_23_P334021	IGF2R
A_23_P69362	CCDC51
A_23_P117662	HDC
A_21_P0003752	XLOC_004022
A_23_P212545	RAB5A
A_23_P105862	FRY
A_21_P0007738	XLOC_010150
A_19_P00322545	XLOC_007868
A_23_P23141	H3F3A
A_33_P3353263	CYB5RL
A_21_P0007189	XLOC_009092
A_23_P33881	SSX4B
A_21_P0007949	XLOC_010440
A_21_P0003524	XLOC_004123
A_33_P3258127	LOC100132188
A_23_P422718	POLH
A_21_P0012184	ANKRD20A9P
A_21_P0011888	XLOC_l2_007832
A_21_P0010278	XLOC_014070
A_21_P0008114	XLOC_010491
A_33_P3289696	OSCP1
A_23_P370162	XRRA1
A_33_P3351290	MZB1
A_21_P0013080	C6orf132
A_33_P3363271	CACNB2
A_21_P0011956	XLOC_l2_008221
A_23_P208706	BAX
A_23_P1343	STAM
A_24_P232696	SMARCD1
A_23_P328069	HPS1
A_33_P3357853	SLC25A48
A_33_P3245679	LOC100129940
A_21_P0004962	XLOC_005515
A_21_P0001713	XLOC_000566
A_19_P00315651	LOC100652730
A_19_P00326179	ZNF519
A_33_P3357954	ETV1
A_24_P280846	GOLT1A
A_33_P3228593	WDR45
A_21_P0013059	XLOC_l2_012855
A_33_P3329301	LOC646014
A_23_P114929	BRP44
A_21_P0005080	DKFZp451B082
A_23_P106898	ORAI3
A_21_P0004947	XLOC_005476
A_23_P259127	ESRP1
A_21_P0001825	XLOC_001353
A_33_P3302290	AACSP1
A_21_P0012309	DGCR5
A_33_P3417985	OR5B17
A_23_P143817	MYLK
A_21_P0011522	XLOC_l2_005692
A_21_P0004281	XLOC_004495
A_23_P62446	HSFY2
A_23_P122464	ZNF193
A_21_P0007276	XLOC_009280
A_33_P3357516	SLC10A7
A_23_P344194	C12orf68
A_23_P101342	ATG4D
A_32_P229132	FMN2
A_33_P3352758	NHSL2
A_24_P130962	TOR3A
A_23_P401106	PDE2A
A_23_P142714	SLC25A12
A_23_P404685	LCE1A
A_33_P3230011	STOX1
A_21_P0013537	XLOC_l2_014182
A_33_P3267822	MICAL3
A_21_P0008401	XLOC_010949
A_19_P00320708	LOC401320
A_33_P3214109	METTL21CP1
A_21_P0014207	LOC100506507
A_21_P0001343	XLOC_000302
A_23_P61127	APOO
A_21_P0000929	LOC339505
A_33_P3284808	C10orf112
A_24_P282343	CDKL5
A_32_P23125	LINC00261
A_24_P115511	RAB14
A_23_P57697	DHX36
A_23_P30464	PRR7
A_19_P00318919	LOC729178
A_21_P0014467	LOC100132330
A_23_P141389	RPL27
A_21_P0013120	LOC100507506
A_21_P0002178	XLOC_001372
A_21_P0009112	XLOC_011812
A_23_P94800	S100A4
A_21_P0013104	XLOC_l2_013149
A_24_P305938	RAB9BP1
A_24_P122921	BCL2L11
A_21_P0013420	XLOC_l2_013795
A_23_P136571	SHCBP1L
A_23_P435941	SAMD1
A_24_P142743	CNN2
A_33_P3352307	RPS6KA1
A_21_P0013754	XLOC_l2_015453
A_23_P254801	PLCG1
A_21_P0008139	XLOC_010561
A_21_P0001956	XLOC_001822
A_21_P0002393	XLOC_001964
A_32_P155666	ECEL1
A_23_P24149	SLC39A12
A_33_P3252989	KIAA0913
A_23_P405815	PYGM
A_19_P00316404	C17orf51
A_23_P408285	PRICKLE1
A_21_P0003726	XLOC_003898
A_19_P00320665	FLJ46906
A_33_P3232120	NELF
A_21_P0001083	XLOC_000653
A_33_P3229181	SLC12A9
A_33_P3232294	ITPR2
A_21_P0004339	XLOC_004640
A_33_P3358253	INPPL1
A_21_P0012540	XLOC_l2_010228
A_23_P100632	HN1
A_21_P0001364	XLOC_000346
A_33_P3342126	PRDM8
A_33_P3770342	LINC00466
A_21_P0003209	XLOC_003405
A_33_P3221084	LTBP3
A_21_P0004008	XLOC_004414
A_23_P124003	P2RX2
A_21_P0012247	XLOC_l2_009292
A_23_P215517	KLHL7
A_21_P0009973	XLOC_013562
A_21_P0006292	XLOC_007773
A_21_P0002245	XLOC_001543
A_21_P0001616	XLOC_001188
A_33_P3329557	LOC100652869
A_23_P14284	VTI1B
A_33_P3372389	NPHP4
A_33_P3332215	MUC1
A_23_P109322	PCP4
A_33_P3244895	LOC100506871
A_33_P3309804	EID1
A_33_P3229276	ZSCAN2
A_21_P0001143	XLOC_000873
A_24_P276576	FCRLA
A_23_P102731	SMOX
A_21_P0008423	XLOC_010998
A_19_P00321291	IPW
A_23_P63655	ATP5C1
A_21_P0008768	XLOC_011559
A_21_P0001833	XLOC_001366
A_23_P89780	LAMA3
A_23_P133284	RIOK2
A_21_P0013809	XLOC_l2_015697
A_33_P3332396	TMEM53
A_33_P3252719	TIRAP
A_33_P3396200	LRCH4
A_23_P103310	S100A7
A_23_P325924	FAM59B
A_21_P0011485	XLOC_l2_005503
A_21_P0011646	LINC00511
A_24_P376379	LOC647323
A_24_P103922	CTBP2
A_23_P163737	OR2C1
A_23_P344578	FAM154A
A_21_P0004684	XLOC_005462
A_23_P66180	CACNG3
A_24_P687582	TADA2B
A_23_P6708	LOC152217
A_23_P103703	HSPB7
A_33_P3256725	PIP5K1B
A_23_P141665	OR1A1
A_33_P3298539	APOA1
A_24_P942773	SLMAP
A_21_P0001282	XLOC_000138
A_21_P0004792	XLOC_005881
A_21_P0002306	XLOC_001720
A_23_P82047	STXBP5
A_24_P256243	SSX2
A_23_P312610	DNAJC4
A_23_P34757	GPATCH2
A_33_P3275973	LOC553137
A_23_P112478	NUDT2
A_33_P3213006	KRTAP1-3
A_23_P99930	TIPIN
A_21_P0000822	LOC286189
A_23_P120472	TFAP2C
A_33_P3237944	AP4M1
A_21_P0005783	XLOC_006972
A_33_P3394183	ZNF324B
A_21_P0010148	XLOC_013883
A_23_P79161	PRELID1
A_21_P0007520	XLOC_009639
A_21_P0011654	NPIP
A_33_P3302305	BCKDHA
A_19_P00316453	P39194
A_23_P388993	ZC3H12C
A_23_P435649	CHST9-AS1
A_21_P0005393	XLOC_006142
A_23_P122134	NMUR2
A_19_P00317904	FLJ25917
A_23_P101093	COPZ2
A_23_P43566	NDUFA8
A_23_P110957	FOXF2
A_23_P353125	FSIP1
A_21_P0013512	XLOC_l2_014504
A_21_P0001266	XLOC_000061
A_21_P0008128	XLOC_010525
A_23_P32054	CAMSAP1
A_33_P3243028	DSPP
A_23_P94571	ELAVL2
A_23_P146233	LPL
A_33_P3363071	ITIH6
A_21_P0011827	XLOC_l2_007449
A_33_P3420446	LRRD1
A_23_P93881	SYPL1
A_23_P424051	SLC25A48
A_21_P0012778	XLOC_l2_011173
A_21_P0000988	XLOC_000259
A_32_P315395	MGC16275
A_21_P0008697	XLOC_011384
A_21_P0011488	XLOC_l2_005553
A_21_P0011219	XLOC_l2_003909
A_21_P0000978	XLOC_000214
A_23_P23765	ITGB3BP
A_33_P3321055	TNFRSF19
A_33_P3301884	LOC116437
A_21_P0014463	LOC100507133
A_21_P0013948	LOC100288336
A_21_P0013254	XLOC_l2_013506
A_21_P0005307	XLOC_006443
A_23_P150648	KCNQ1DN
A_21_P0005212	XLOC_005985
A_33_P3413895	CDRT15P1
A_21_P0007127	XLOC_009192
A_21_P0007568	XLOC_009780
A_33_P3332414	ABCB1
A_24_P73075	TTC12
A_33_P3359115	LMBRD1
A_23_P425880	TRIO
A_21_P0007961	XLOC_010479
A_33_P3299776	NODAL
A_24_P273756	TP63
A_23_P118065	HSD17B2
A_24_P159227	PAK6
A_33_P3255766	NIF3L1
A_33_P3396972	LOC100129113
A_21_P0010421	XLOC_014268
A_21_P0014035	LOC100653234
A_24_P285032	IDS
A_23_P89981	CYP2F1
A_24_P72646	FLJ14107
A_23_P37231	OR11G2
A_21_P0008483	XLOC_011117
A_21_P0005621	XLOC_006980
A_33_P3832852	HAUS2
A_23_P165186	LIN37
A_23_P406448	RAB9B
A_21_P0003245	XLOC_002730
A_33_P3230841	DUPD1
A_21_P0013613	XLOC_l2_015090
A_24_P217628	PRDM9
A_21_P0013052	XLOC_l2_012836
A_23_P317056	ND6
A_23_P113462	KIF21A
A_23_P68846	MYO18B
A_23_P59825	TAS2R16
A_32_P85539	HCFC2
A_24_P404458	ITGB1BP3
A_21_P0009932	PLCB1
A_21_P0002462	XLOC_002169
A_23_P53736	FBXO21
A_33_P3780286	LINC00460
A_24_P40094	ATCAY
A_21_P0014188	LOC401317
A_23_P98232	ZFPL1
A_33_P3416479	PHKG1
A_23_P111395	SLC22A2
A_21_P0004086	XLOC_004682
A_32_P56249	LOC100131733
A_23_P87238	SAA4
A_23_P11224	MMGT1
A_24_P160696	C3orf15
A_24_P123833	SEMA3E
A_33_P3223701	SPATA16
A_24_P43876	C9orf40
A_21_P0008201	XLOC_010695
A_21_P0013251	PMS2
A_23_P58328	ANXA10
A_23_P214487	HIST1H4C
A_23_P159775	GABRE
A_23_P162486	PTPN6
A_21_P0011701	XLOC_l2_006780
A_21_P0004789	XLOC_005875
A_23_P20832	SPTAN1
A_21_P0011382	XLOC_l2_005020
A_24_P99066	RNF17
A_21_P0000997	XLOC_000319
A_24_P185709	EPB41L1
A_32_P153892	TAF3
A_21_P0000900	LOC100505678
A_21_P0011621	XLOC_l2_005759
A_24_P349151	SASS6
A_21_P0002686	XLOC_002424
A_32_P117354	LIMCH1
A_21_P0000405	SNORD114-8
A_33_P3214310	FOXP1
A_23_P7732	CETN3
A_19_P00321782	FLJ43663
A_21_P0003034	XLOC_002829
A_23_P76078	IL23A
A_21_P0008841	XLOC_011373
A_23_P36562	ITGA5
A_21_P0002328	LOC100506923
A_21_P0012180	C21orf15
A_23_P41217	CD200R1
A_33_P3408983	APC
A_24_P320545	PTK7
A_21_P0005064	XLOC_005856
A_33_P3385750	ZNF793
A_33_P3395783	C20orf26
A_21_P0001299	XLOC_000202
A_23_P106080	RNASE7
A_21_P0014304	LOC100507452
A_23_P23728	SV2A
A_21_P0005997	XLOC_007268
A_21_P0008130	XLOC_010533
A_21_P0010662	LOC100506023
A_21_P0004745	XLOC_005678
A_23_P165042	LOC100129935
A_23_P64560	PGAP2
A_19_P00803209	LOC441204
A_23_P66050	B3GNT9
A_24_P164664	LGALS16
A_21_P0012941	XLOC_l2_011579
A_23_P109171	BFSP1
A_24_P126557	RAVER1
A_21_P0013952	RBFOX3
A_33_P3280721	WLS
A_19_P00800667	FLAP
A_21_P0003057	XLOC_002908
A_33_P3383004	PSAPL1
A_21_P0011836	XLOC_l2_007470
A_21_P0009075	XLOC_012031
A_23_P81492	RPS14
A_21_P0014245	DKFZp667F0711
A_33_P3269598	C9orf102
A_24_P391568	ARNT
A_33_P3252809	FAM118A
A_23_P117068	SNRPF
A_21_P0000145	TMEM56-RWDD3
A_23_P349025	SAMD15
A_33_P3379436	FAM74A4
A_33_P3272990	FKBP8
A_23_P43476	VLDLR
A_21_P0014052	LOC338667
A_23_P70231	ALDH7A1
A_23_P23719	VPS45
A_23_P62188	ZC4H2
A_23_P131588	BMP10
A_33_P3221234	IPP
A_33_P3289848	CDX1
A_21_P0005348	XLOC_005958
A_23_P100654	ZBTB4
A_23_P129209	IDH2
A_33_P3433388	TSL
A_33_P3629131	CDRT3
A_21_P0006893	XLOC_008555
A_23_P60002	TTC35
A_33_P3214705	C19orf60
A_33_P3294524	ANKRD12
A_33_P3745020	LOC100126584
A_21_P0011815	IGSF3
A_21_P0007342	XLOC_009418
A_24_P196499	ARID4B
A_24_P169688	MICB
A_33_P3214491	PDE4DIP
A_33_P3244843	PRKAG3
A_33_P3396951	BNIP3L
A_23_P125829	PGK1
A_33_P3292588	UBTFL1
A_21_P0013089	XLOC_l2_013056
A_23_P26674	KIAA0430
A_23_P111273	TBC1D7
A_21_P0004205	XLOC_004256
A_24_P66001	UQCR10
A_21_P0004533	XLOC_004626
A_21_P0013368	XLOC_l2_013295
A_23_P131208	NR4A2
A_21_P0008059	XLOC_010368
A_33_P3373560	SPTAN1
A_21_P0003546	XLOC_004189
A_23_P108785	ACTR3
A_33_P3461039	LOC728705
A_23_P214411	GLO1
A_33_P3313055	NOTCH3
A_21_P0008784	XLOC_011586
A_21_P0008390	XLOC_010933
A_21_P0009254	XLOC_012230
A_21_P0009087	XLOC_012049
A_33_P3294053	ANKRD39
A_21_P0013146	XLOC_l2_013062
A_23_P160940	ABCA4
A_21_P0001580	XLOC_001020
A_32_P426044	FAM47A
A_21_P0011417	PKD1
A_24_P933492	ZDHHC21
A_21_P0012585	XLOC_l2_010679
A_33_P3322050	DYRK1A
A_33_P3239214	TYR
A_21_P0012734	XLOC_l2_010751
A_21_P0001666	XLOC_000090
A_23_P368996	LRRC56
A_21_P0013078	XLOC_l2_012953
A_21_P0001853	XLOC_001431
A_21_P0007512	XLOC_009622
A_23_P399078	TIMP3
A_23_P112173	SLC24A2
A_33_P3213235	CLEC4G
A_23_P317796	MOGAT3
A_23_P102391	SLC40A1
A_23_P118722	ASGR1
A_32_P27479	NLRP11
A_23_P384748	PLEKHH2
A_33_P3362005	OR9A4
A_23_P104362	ECHS1
A_21_P0010632	XLOC_l2_001011
A_23_P302470	SULT1B1
A_23_P3038	GPX2
A_24_P330633	TAT
A_21_P0004364	XLOC_004737
A_21_P0005292	XLOC_006404
A_33_P3353672	RAB28
A_21_P0005313	XLOC_006489
A_23_P203972	FZD10
A_23_P422778	KCNQ2
A_21_P0012325	XLOC_l2_009405
A_21_P0010605	XLOC_l2_000804
A_33_P3315959	LGSN
A_19_P00805942	SLC7A14
A_33_P3395442	LOC678655
A_21_P0014337	LOC100289580
A_23_P147805	UPP1
A_33_P3280157	SNORD116-19
A_21_P0000922	XLOC_000624
A_23_P130376	PIEZO2
A_21_P0014839	STAMBP
A_21_P0013231	INTS4L2
A_33_P3218450	CDC6
A_24_P307869	LLGL2
A_33_P3264193	OR2D2
A_24_P7652	MAP7D2
A_23_P121825	C5orf44
A_33_P3339388	WIPF1
A_21_P0005555	XLOC_006043
A_24_P169507	MUC17
A_32_P4199	RNF152
A_23_P146765	RNF139
A_21_P0007107	XLOC_008844
A_21_P0000395	SNORD111
A_33_P3320159	GSDMC
A_21_P0006159	XLOC_007419
A_19_P00809423	P39188
A_23_P113972	EXOC1
A_23_P13740	NAV3
A_21_P0000286	SNORD48
A_23_P109928	PSMD6
A_23_P99373	RNF17
A_23_P118042	LRRC36
A_23_P93258	HIST1H3B
A_23_P111961	MAK16
A_33_P3349145	TTLL1
A_21_P0009338	XLOC_012530
A_21_P0010441	XLOC_014372
A_33_P3311210	BSX
A_21_P0000294	SNORA71B
A_21_P0005401	XLOC_006176
A_21_P0000254	SNORD31
A_32_P70203	FAM41C
A_23_P71094	GCC1
A_19_P00317016	XLOC_006037
A_33_P3325404	CRIP3
A_33_P3380477	HCAR1
A_33_P3411260	LOC100288884
A_21_P0000958	XLOC_000101
A_21_P0002753	XLOC_002715
A_23_P162228	NACA
A_19_P00322711	LOC148189
A_23_P252783	SLC2A8
A_21_P0010629	XLOC_l2_000961
A_21_P0014522	LOC100506090
A_23_P116173	C11orf93
A_23_P115149	WDR77
A_23_P141021	LPCAT2
A_33_P3370890	C6orf225
A_21_P0001839	XLOC_001375
A_23_P156687	CFB
A_24_P317762	LY6E
A_33_P3259861	REREP3
A_23_P102607	CHD6
A_23_P40194	DDX27
A_21_P0010819	XLOC_l2_001549
A_21_P0010414	XLOC_014220
A_33_P3216570	MUC5AC
A_21_P0008266	XLOC_010730
A_21_P0001808	XLOC_001307
A_23_P118607	AARSD1
A_33_P3370305	TMEM106A
A_21_P0008946	XLOC_011726
A_21_P0005196	XLOC_006195
A_21_P0002947	XLOC_002618
A_21_P0001925	XLOC_001704
A_23_P101615	ZNF565
A_21_P0003920	LOC285629
A_33_P3381398	VAX1
A_23_P29680	CAMKV
A_33_P3288569	MBIP
A_33_P3226192	NR2E3
A_19_P00322454	XLOC_l2_010405
A_33_P3398195	KLK9
A_21_P0001524	XLOC_000888
A_21_P0001027	XLOC_000457
A_21_P0009991	XLOC_013612
A_21_P0009178	XLOC_012300
A_33_P3394489	LOC100144603
A_21_P0005036	XLOC_005774
A_23_P90079	ZNF799
A_21_P0002636	XLOC_001926
A_21_P0003978	XLOC_004315
A_23_P425324	GMCL1P1
A_33_P3383756	WHSC1L1
A_21_P0000174	C5orf56
A_23_P91814	SLC25A38
A_33_P3261610	POLR3GL
A_23_P57733	DRD3
A_23_P47839	DDX55
A_23_P110234	CSN1S1
A_21_P0008147	XLOC_010582
A_23_P123596	GLDC
A_21_P0014486	LOC100505947
A_21_P0002194	XLOC_001414
A_23_P257583	DENND2A
A_33_P3417313	PYCRL
A_24_P160969	TP53I11
A_21_P0006246	XLOC_007621
A_23_P255444	DAPP1
A_23_P363275	WDR66
A_21_P0001341	XLOC_000301
A_21_P0005812	XLOC_007037
A_33_P3252003	KCNJ1
A_23_P102542	AFTPH
A_21_P0004861	XLOC_005211
A_21_P0008745	XLOC_011491
A_23_P65427	PSME2
A_33_P3244578	LOC100129675
A_21_P0002982	XLOC_002716
A_21_P0009793	XLOC_013119
A_21_P0000623	LINC00421
A_23_P329870	RHBDF2
A_21_P0004528	XLOC_004565
A_23_P141894	PVR
A_21_P0008826	XLOC_011259
A_23_P153037	ZNF624
A_23_P120227	LBH
A_19_P00316937	LOC100506854
A_23_P103414	YTHDF2
A_33_P3406623	TNFSF12
A_21_P0009890	XLOC_013686
A_21_P0002835	XLOC_003020
A_24_P791669	ZNF879
A_33_P3257728	C1RL
A_24_P75680	SLC4A8
A_33_P3270237	LOC100506128
A_33_P3424384	THUMPD2
A_24_P141707	INHBE
A_32_P140139	F13A1
A_24_P917833	TMED10
A_33_P3297345	TTC24
A_33_P3343996	LMBR1
A_33_P3318841	C5orf63
A_23_P365738	ARC
A_24_P135255	SUGT1P3
A_33_P3373885	NAA35
A_23_P25224	CSDA
A_21_P0012574	XLOC_l2_010586
A_23_P59836	METTL2B
A_33_P3355232	UBLCP1
A_33_P3294917	PRUNE2
A_21_P0001064	XLOC_000563
A_33_P3397279	PPP6R2
A_21_P0011393	XLOC_l2_004594
A_24_P335092	SAA1
A_21_P0001187	XLOC_001079
A_21_P0011337	XLOC_l2_004771
A_32_P130630	SLC16A7
A_23_P73530	MTMR1
A_33_P3315385	MPPED2
A_33_P3395916	GOLGA6L5
A_33_P3794109	LOC253805
A_24_P56388	HIF1A
A_23_P108823	OSBPL6
A_21_P0008554	XLOC_011213
A_33_P3386508	LOC100132273
A_32_P87531	DNAH14
A_33_P3233250	S100A7L2
A_21_P0000394	SNORD110
A_21_P0008898	XLOC_012041
A_33_P3249696	LOC284215
A_23_P316511	HOXB3
A_21_P0008258	XLOC_010640
A_33_P3341906	C10orf128
A_33_P3311248	KRTAP19-6
A_19_P00319147	IPW
A_21_P0011048	XLOC_l2_003039
A_33_P3502037	CHORDC1
A_23_P117694	CORO2B
A_21_P0007503	XLOC_009900
A_32_P221	C16orf78
A_33_P3410060	TTLL6
A_23_P45917	CKS1B
A_23_P149259	TMEM79
A_33_P3299766	FAM160B1
A_23_P114061	TRPM3
A_23_P251075	MAMLD1
A_24_P254965	HDAC8
A_23_P250629	PSMB8
A_23_P352266	BCL2
A_33_P3309471	PTPRQ
A_21_P0010180	XLOC_014014
A_33_P3212525	ZFYVE26
A_21_P0010918	PLD5
A_23_P111194	SPDEF
A_23_P389897	NGFR
A_21_P0005948	XLOC_006916
A_33_P3263935	KRTAP22-2
A_23_P257355	OTC
A_24_P326398	CRB2
A_23_P123866	UBAP1
A_21_P0003044	XLOC_002878
A_21_P0003194	XLOC_003345
A_21_P0008230	XLOC_010305
A_21_P0006003	XLOC_007322
A_23_P2725	RPL21
A_21_P0007881	XLOC_010117
A_23_P251303	SEC16A
A_33_P3383696	SPEG
A_24_P411121	TNFRSF18
A_23_P119418	C19orf2
A_21_P0004711	XLOC_005548
A_21_P0006929	XLOC_008652
A_23_P123424	CHRNB3
A_23_P378427	STARD6
A_21_P0012449	LOC440970
A_24_P127564	LINC00085
A_21_P0013464	XLOC_l2_014086
A_21_P0013103	XLOC_l2_013149
A_21_P0003900	XLOC_004054
A_24_P86389	HIST1H2AM
A_21_P0010745	XLOC_l2_000654
A_21_P0000665	LOC100271702
A_33_P3239322	LOC100132474
A_23_P118002	UQCRC2
A_32_P20367	RPS7
A_23_P368195	LSM11
A_23_P346327	FLJ30679
A_23_P395418	PCDHGB3
A_24_P14902	TAS2R42
A_21_P0011330	CSPG4
A_23_P212354	CCR2
A_23_P57347	PCNT
A_23_P424316	TCF20
A_33_P3311073	KIR2DS3
A_21_P0001372	XLOC_000387
A_23_P57379	CDC45
A_23_P96158	KRT17
A_23_P85441	IGSF9
A_23_P149099	DDOST
A_23_P138849	KAT5
A_23_P50399	DCAF15
A_32_P458472	C1orf95
A_33_P3271087	KRTAP5-9
A_21_P0014947	LOC100507404
A_24_P271527	JOSD1
A_21_P0012520	XLOC_l2_010020
A_21_P0001747	XLOC_001097
A_23_P49220	TCF25
A_33_P3309911	PRAMEF5
A_21_P0006834	XLOC_008380
A_23_P255328	PRDM8
A_23_P251945	DCTN4
A_21_P0005295	XLOC_006406
A_24_P570583	ZNF542
A_24_P174367	PPP1R2
A_19_P00321014	LOC100506661
A_23_P200489	TMEM63A
A_21_P0000798	LOC100505624
A_33_P3251522	AQPEP
A_24_P239811	UBXN11
A_23_P430930	RSPO2
A_21_P0001289	FAM183A
A_23_P153236	CHMP2A
A_24_P271696	XAGE1A
A_33_P3222362	LOC729950
A_33_P3361422	CYP27A1
A_33_P3358740	OSBPL7
A_33_P3270489	C6orf97
A_21_P0001604	XLOC_001131
A_33_P3423874	MYZAP
A_23_P133536	CAPSL
A_23_P37359	CIDEB
A_23_P218675	WFDC2
A_33_P3302191	CTNNA3
A_23_P102262	MRPL19
A_23_P87363	ART1
A_21_P0005383	XLOC_006101
A_24_P111147	PCDH15
A_21_P0009500	XLOC_012716
A_33_P3236698	ANKRD19P
A_33_P3365432	NCF4
A_33_P3345796	SNX3
A_24_P67142	SON
A_23_P130961	ELANE
A_33_P3300092	NDST1
A_23_P211985	SNRK
A_23_P135995	ARV1
A_21_P0002484	XLOC_002247
A_33_P3245248	TERC
A_23_P345591	PSMA2
A_33_P3231700	ZNF677
A_23_P3065	C14orf105
A_23_P105957	ACTN1
A_32_P104518	LINC00476
A_33_P3300858	OR8H3
A_23_P216402	UCK1
A_33_P3369039	PRPF31
A_23_P110412	TMEM150C
A_23_P152906	ALOX12
A_24_P244442	BSCL2
A_32_P134007	XKR4
A_24_P48057	IRX5
A_32_P515971	EFCAB3
A_21_P0006713	XLOC_008652
A_21_P0012335	XLOC_l2_009448
A_21_P0002476	XLOC_002221
A_33_P3360942	SCAMP1
A_21_P0002102	XLOC_002314
A_21_P0012042	XLOC_l2_007731
A_23_P406135	IFT172
A_21_P0008551	XLOC_011152
A_24_P368943	EVX1
A_23_P256572	RHAG
A_23_P165402	SF3B14
A_23_P360268	LOC158696
A_33_P3376872	CELA3B
A_33_P3217307	ZBTB8OS
A_24_P390833	MPPE1
A_23_P128808	GPR132
A_21_P0013575	XLOC_l2_014821
A_23_P154420	HOXD12
A_24_P751492	C9orf128
A_21_P0002070	XLOC_002183
A_24_P355057	SLC13A1
A_33_P3410232	LY6G6E
A_23_P208900	SEMA6B
A_23_P153026	GAA
A_21_P0006563	XLOC_008001
A_21_P0002621	XLOC_001765
A_33_P3242609	FAM75D1
A_21_P0005595	XLOC_006338
A_33_P3619171	PMAIP1
A_32_P346172	WDR88
A_33_P3365860	MAGEB5
A_21_P0008272	XLOC_010917
A_33_P3329839	CDK2AP2
A_33_P3296766	VSIG7
A_33_P3295655	APBA1
A_23_P24676	OR8U1
A_23_P90523	OCEL1
A_23_P318938	C12orf59
A_21_P0007721	XLOC_010113
A_21_P0013438	XLOC_l2_013873
A_23_P111188	ZBTB22
A_21_P0014499	SACS-AS1
A_24_P17722	TBC1D9B
A_23_P17134	MAL
A_21_P0013488	XLOC_l2_014217
A_33_P3230176	EPT1
A_33_P3422968	DNAH6
A_21_P0003395	XLOC_003661
A_21_P0008146	XLOC_010576
A_33_P3214803	PRDM13
A_23_P375922	COL19A1
A_21_P0009239	XLOC_012175
A_23_P115167	LRRC8B
A_23_P149494	ABHD12
A_33_P3369944	ADAM21
A_33_P3768992	DCAF4L2
A_21_P0000723	LOC100616530
A_23_P94501	ANXA1
A_23_P21425	GPR119
A_32_P198325	C22orf36
A_21_P0001311	XLOC_000224
A_33_P3451458	NCRNA00249
A_23_P132738	CRYGS
A_21_P0011176	XLOC_l2_003897
A_23_P41145	FAM3D
A_24_P116871	TXNL4A
A_23_P250994	ANAPC10
A_24_P364954	C17orf101
A_21_P0002799	LOC646168
A_33_P3578325	SNORD15A
A_23_P146367	C9orf89
A_33_P3312842	ZNRF2
A_21_P0013847	XLOC_l2_015561
A_21_P0010477	XLOC_014351
A_21_P0000642	LOC387723
A_21_P0003778	XLOC_004104
A_21_P0014125	LOC100505473
A_19_P00805273	PSMD14
A_32_P108826	ZBTB41
A_33_P3378772	FAM98B
A_23_P57667	PLXNA1
A_33_P3274599	FAM138E
A_23_P94365	ADCK5
A_23_P317683	TRAPPC10
A_21_P0007708	XLOC_010077
A_21_P0001689	MGC27382
A_33_P3416286	RBM12
A_21_P0001916	XLOC_001683
A_21_P0011723	XLOC_l2_006937
A_33_P3339246	LHX8
A_32_P188860	IL17RD
A_24_P316430	NT5E
A_33_P3224265	RPL23
A_21_P0004055	XLOC_004529
A_23_P109821	TADA3
A_23_P202034	GUCY2GP
A_24_P655849	SMAD9
A_23_P163955	PEMT
A_23_P204801	SLC41A2
A_24_P295465	LRRTM3
A_33_P3247609	ZNF835
A_33_P3240757	IGSF3
A_21_P0014566	LOC100507559
A_33_P3276585	IFT74
A_23_P114084	PHEX
A_33_P3285354	C11orf95
A_21_P0011675	XLOC_l2_006609
A_33_P3269134	IWS1
A_32_P193288	RPL18A
A_33_P3361636	MGP
A_21_P0011980	XLOC_l2_008381
A_33_P3409518	TUBBP5
A_21_P0000606	LOC283688
A_24_P123119	EHHADH
A_23_P211504	KDELR3
A_23_P171143	TSPAN6
A_23_P321496	ANKRD30BP2
A_23_P37347	SNW1
A_33_P3352578	CLEC4D
A_33_P3228773	CYYR1
A_21_P0006665	XLOC_008438
A_23_P2041	MICALCL
A_24_P296698	MAP2K3
A_32_P226009	C5orf42
A_21_P0010008	XLOC_013666
A_33_P3411279	CYP21A2
A_33_P3283262	USP17
A_21_P0010232	XLOC_013913
A_33_P3289222	LRRC41
A_23_P250800	ST3GAL6
A_19_P00322436	XLOC_002142
A_23_P259189	CLIC4
A_23_P168882	TP53INP1
A_32_P212058	CEP19
A_21_P0001177	XLOC_001011
A_21_P0003850	XLOC_003668
A_23_P259003	PEX5L
A_23_P70387	APOBEC2
A_24_P861009	BRWD1
A_21_P0011585	XLOC_l2_006037
A_33_P3266489	OR13H1
A_21_P0000387	SNORD90
A_24_P341923	EPG5
A_21_P0006086	XLOC_007769
A_21_P0005601	XLOC_006456
A_23_P112341	RMI1
A_33_P3330826	LOC100132077
A_23_P10506	HPGDS
A_33_P3220530	SRSF6
A_24_P324011	KCTD2
A_23_P253375	CUX1
A_33_P3261246	RPL37
A_32_P224525	COL6A6
A_21_P0010812	LOC645954
A_33_P3256560	ZER1
A_32_P132860	UNQ6494
A_23_P318860	APLNR
A_24_P921321	PTPRJ
A_21_P0001140	XLOC_000866
A_23_P105535	POC1B
A_21_P0000773	LOC100505817
A_21_P0005766	XLOC_006934
A_21_P0011597	XLOC_l2_006152
A_23_P112596	ADK
A_24_P190007	GP2
A_33_P3888485	BCO2
A_21_P0001287	XLOC_000149
A_24_P158421	SAR1A
A_24_P840042	FLJ43390
A_24_P362969	HSD17B13
A_23_P109055	TP53RK
A_23_P46275	ATP5F1
A_21_P0005631	XLOC_007219
A_21_P0003274	XLOC_002995
A_21_P0003234	XLOC_002688
A_21_P0003221	XLOC_002588
A_23_P72138	MRPS22
A_23_P128323	SCNN1A
A_21_P0009448	XLOC_012618
A_23_P214743	SIM1
A_23_P106002	NFKBIA
A_21_P0009302	FBXW10
A_33_P3336527	PDXDC1
A_33_P3364185	RBMX2
A_23_P250982	ISOC1
A_32_P715159	GOLGA6L6
A_21_P0006234	XLOC_007591
A_21_P0004023	XLOC_004455
A_33_P3381851	KRTAP10-10
A_23_P57036	CD40
A_33_P3390576	MLL
A_21_P0005674	XLOC_006743
A_21_P0008710	XLOC_011405
A_21_P0003923	XLOC_004325
A_21_P0009169	XLOC_012227
A_24_P627306	EDEM2
A_33_P3212615	TFPI
A_32_P198330	SREK1IP1
A_33_P3349252	DKFZP547L112
A_21_P0008692	XLOC_011379
A_33_P3329078	HBG1
A_23_P209449	FZD7
A_21_P0014776	LOC100288310
A_21_P0003800	XLOC_004177
A_33_P3229417	NRG3
A_33_P3232203	SAG
A_23_P20443	LZTS1
A_21_P0000543	ATP1A1OS
A_33_P3362770	RRN3
A_23_P336992	ZFAND2A
A_21_P0005160	XLOC_005677
A_23_P105571	CHPT1
A_24_P158089	SERPINE1
A_23_P333852	TTLL11
A_23_P501538	HOXA3
A_23_P76136	TSPAN11
A_21_P0003474	XLOC_003969
A_23_P79426	CAB39
A_23_P3849	TRAP1
A_33_P3333955	MSLNL
A_21_P0003572	XLOC_003455
A_33_P3416221	NDUFA10
A_23_P349463	CHP2
A_33_P3347976	MIB1
A_24_P416159	RBL2
A_32_P232035	LOC100270746
A_21_P0012913	ANKRD31
A_24_P936145	GNAO1
A_23_P217269	VSIG4
A_21_P0002435	XLOC_002080
A_33_P3418294	DNAH14
A_21_P0006375	C9orf169
A_33_P3283480	CTSC
A_24_P66528	SRP9
A_24_P217758	MFAP3
A_33_P3239367	OBSCN
A_23_P121396	DNAJC19
A_33_P3247788	LOC100128063
A_23_P132294	GGA1
A_21_P0012294	XLOC_l2_009501
A_24_P194688	EFHA2
A_23_P111804	PARP12
A_33_P3788772	LOC200609
A_33_P3237574	HLA-A
A_23_P84576	ANTXR1
A_21_P0005854	LOC100505718
A_23_P17826	SLC5A1
A_23_P31399	PON2
A_23_P105227	ME3
A_21_P0001131	XLOC_000836
A_23_P118306	DNAJA3
A_23_P108657	WDSUB1
A_33_P3297375	C12orf12
A_21_P0011609	XLOC_l2_006196
A_24_P242581	SLC5A9
A_23_P308603	SRC
A_21_P0005321	XLOC_006548
A_23_P395911	FBXO17
A_23_P355536	USP54
A_23_P113634	CBFB
A_21_P0008798	XLOC_011603
A_21_P0011618	XLOC_l2_005705
A_23_P107684	ZNF324
A_33_P3399150	ORAOV1
A_33_P3256972	ACTL7B
A_21_P0013571	AQP7
A_33_P3340869	LOC643719
A_21_P0001527	XLOC_000894
A_23_P132936	SPCS3
A_23_P391711	FABP2
A_33_P3251841	DSEL
A_21_P0012833	XLOC_l2_011636
A_23_P217755	SHROOM2
A_33_P3419733	DNAJC5
A_23_P37718	CNGB1
A_33_P3366073	EBPL
A_33_P3257528	ZNF451
A_23_P73609	NDP
A_21_P0001857	XLOC_001462
A_23_P129334	CLCN7
A_23_P153251	ZNF274
A_33_P3284004	GNN
A_21_P0003113	XLOC_003094
A_33_P3329433	TTN
A_21_P0011749	XLOC_l2_007059
A_21_P0002110	XLOC_002346
A_23_P12336	PRMT6
A_32_P184394	TFEC
A_33_P3369761	PDP1
A_33_P3235841	SLC22A20
A_21_P0010839	XLOC_l2_001683
A_23_P204286	MGP
A_21_P0013735	XLOC_l2_015295
A_33_P3241831	MAGEC1
A_33_P3210423	MED1
A_23_P121602	SAP30
A_21_P0004436	XLOC_004978
A_23_P253177	STK24
A_33_P3421571	RAPH1
A_21_P0001829	XLOC_001361
A_24_P314571	SPC24
A_19_P00316370	LOC100506178
A_23_P105747	APPL2
A_23_P124438	ZNF718
A_24_P944444	MAPKBP1
A_33_P3415678	MKL1
A_33_P3281273	S1PR4
A_23_P100991	KRT38
A_32_P139229	ZNF543
A_21_P0012579	XLOC_l2_010602
A_33_P3297642	FAM204A
A_21_P0011689	XLOC_l2_006675
A_33_P3479449	LOC100506328
A_21_P0013732	XLOC_l2_015265
A_24_P382017	RRN3
A_21_P0014495	LOC100505775
A_23_P331813	ZNF687
A_23_P408930	OR7E5P
A_23_P168551	SLC29A4
A_33_P3248953	C5orf63
A_23_P171388	TMSB4Y
A_24_P639665	LOC100506247
A_23_P362183	ANKS6
A_21_P0005053	XLOC_005813
A_33_P3363645	MGAT1
A_23_P118289	BCL7C
A_33_P3423590	LOC100129275
A_23_P116168	KIAA1826
A_23_P119886	GCKR
A_21_P0013238	XLOC_l2_013467
A_23_P328600	SLC24A6
A_33_P3287716	LOC100129292
A_21_P0008903	XLOC_011636
A_21_P0000964	LOC284551
A_21_P0000303	SNORA75
A_24_P383356	SLC39A14
A_21_P0009882	XLOC_013654
A_21_P0013912	C19orf68
A_23_P200829	SRGAP2
A_33_P3495783	LOC157503
A_23_P121276	NEK4
A_33_P3312658	KYNU
A_21_P0012947	XLOC_l2_011692
A_33_P3385882	HBCBP
A_33_P3272957	LOC100133311
A_21_P0009990	XLOC_013608
A_33_P3347528	RP11-165H20.1
A_23_P420373	DNMT3A
A_33_P3384452	TFDP1
A_21_P0004599	XLOC_005316
A_33_P3271387	THAP3
A_33_P3293675	SLC12A7
A_21_P0014121	LOC100507335
A_21_P0012385	XLOC_l2_009804
A_33_P3236109	OCA2
A_23_P44207	ACOT12
A_21_P0004908	XLOC_005387
A_23_P162589	VDR
A_32_P321996	WDFY4
A_19_P00321907	LOC100505702
A_33_P3244083	KIF13B
A_19_P00320727	Q68PJ0
A_24_P156769	MPL
A_21_P0000376	SNORD32B
A_23_P205549	MAX
A_21_P0010469	LOC100144603
A_33_P3352782	TMCO7
A_21_P0005195	XLOC_006193
A_23_P326760	MYRIP
A_23_P100344	ORC6
A_23_P388150	PLA2G12B
A_33_P3344861	LOC389602
A_24_P4334	RNF38
A_21_P0011286	LOC348120
A_24_P293530	CYP4X1
A_21_P0005996	XLOC_007267
A_33_P3243394	SLMAP
A_21_P0011917	XLOC_l2_008014
A_33_P3287967	ANK2
A_23_P85082	RHOXF1
A_23_P120170	TIGD1
A_21_P0003915	XLOC_004205
A_21_P0010065	XLOC_013812
A_21_P0005221	XLOC_006043
A_32_P80068	CLEC2D
A_23_P21134	DDIT3
A_21_P0008825	XLOC_011256
A_23_P99204	C12orf47
A_23_P120125	COLEC11
A_21_P0013025	XLOC_l2_012570
A_33_P3381410	ORC2
A_21_P0014555	LOC100506446
A_33_P3289352	PYGO2
A_21_P0011996	XLOC_l2_007184
A_33_P3386935	KIAA1841
A_33_P3252635	ZNF254
A_33_P3240843	TMEM71
A_33_P3224331	DDX3Y
A_23_P432056	RTN4RL1
A_21_P0009491	XLOC_012699
A_23_P11729	ZBTB7B
A_21_P0012122	LOC100505663
A_33_P3784253	PAK1
A_23_P64770	DDX23
A_24_P734720	CCNYL1
A_24_P169234	ZAP70
A_21_P0005695	XLOC_006793
A_33_P3267467	RFX3
A_21_P0006723	XLOC_008696
A_24_P763243	EEF1A1
A_23_P113701	PDGFA
A_23_P109410	THAP7
A_21_P0001700	XLOC_000363
A_33_P3330786	LOC728339
A_19_P00315603	XLOC_l2_015760
A_19_P00808834	Q97C69
A_33_P3294149	CALY
A_33_P3223544	TMBIM4
A_24_P219156	RBM23
A_23_P24275	IDI2-AS1
A_24_P226116	NAA15
A_23_P84000	CACNG2
A_33_P3214229	LINC00277
A_19_P00317822	XLOC_006486
A_21_P0003514	XLOC_004091
A_33_P3247255	TMCO3
A_21_P0009004	XLOC_011865
A_32_P187663	ZNF596
A_23_P119222	RETN
A_23_P4007	FXR2
A_21_P0005748	XLOC_006900
A_23_P149427	CAPN9
A_23_P1691	MMP1
A_24_P637982	C1orf122
A_21_P0000979	XLOC_000224
A_19_P00318444	Q37NU8
A_23_P372368	BRWD1-IT2
A_21_P0011547	XLOC_l2_005814
A_33_P3363665	NFYC
A_33_P3392517	LBX2
A_21_P0011113	LOC100240735
A_23_P71727	CKS2
A_23_P215634	IGFBP3
A_23_P144337	CCRN4L
A_32_P790284	KATNAL2
A_21_P0014735	LOC100507207
A_21_P0004058	XLOC_004535
A_21_P0004498	XLOC_004325
A_32_P124708	ONECUT2
A_23_P125639	ZFX
A_21_P0012218	XLOC_l2_009136
A_33_P3371588	FUNDC2
A_23_P29575	MRPS36
A_24_P365327	LSM14A
A_33_P3225696	ZNF526
A_23_P77437	PRMT7
A_19_P00317501	LOC339894
A_23_P212042	MFI2
A_33_P3266444	MRPS25
A_21_P0014475	LOC100506944
A_33_P3306342	OR52N5
A_21_P0002135	XLOC_002469
A_23_P131020	GATAD2A
A_19_P00315693	TUG1
A_21_P0006585	CD99P1
A_21_P0005852	PPP1R42
A_32_P449380	WDR38
A_33_P3339865	CALML5
A_33_P3722782	TMEM72-AS1
A_21_P0012638	XLOC_l2_010963
A_21_P0000409	SNORD114-12
A_21_P0011141	XLOC_l2_003705
A_33_P3270295	FRS3
A_21_P0014462	ZNF638-IT1
A_24_P382765	NHP2L1
A_33_P3228072	NPHP3
A_19_P00320603	XLOC_004016
A_21_P0001223	XLOC_001210
A_23_P77545	SSTR5
A_33_P3248903	WNT7B
A_21_P0000257	SNORD27
A_21_P0001709	XLOC_000505
A_23_P353005	RNF217
A_33_P3379061	C9orf47
A_23_P302787	LOC375295
A_24_P343233	HLA-DRB1
A_21_P0001000	XLOC_000339
A_21_P0003910	XLOC_004182
A_23_P66110	TSC2
A_21_P0010545	XLOC_l2_000353
A_33_P3844650	ANGPTL2
A_33_P3246623	CCDC18
A_33_P3423949	CBX2
A_33_P3323218	ALS2CR8
A_21_P0009083	XLOC_012044
A_21_P0008565	XLOC_011569
A_21_P0008925	XLOC_011701
A_23_P300867	MIPOL1
A_33_P3212982	PLEKHM1
A_32_P218355	C6orf132
A_33_P3279590	OGN
A_33_P3404418	MAP3K6
A_21_P0008608	XLOC_011210
A_21_P0010006	XLOC_013660
A_33_P3328254	IL5RA
A_21_P0006920	XLOC_008633
A_23_P154338	EFHD1
A_21_P0007650	XLOC_009927
A_21_P0006428	XLOC_008021
A_23_P208835	MAP2K2
A_21_P0014177	LOC100505500
A_24_P419039	PCDH19
A_23_P250294	ABHD5
A_33_P3348313	C3orf75
A_24_P226755	TOX
A_23_P142776	EIF3F
A_21_P0011603	AMZ2
A_33_P3274731	CLTC
A_24_P933794	LOC646513
A_32_P105825	MPPED2
A_23_P77201	C15orf41
A_21_P0000761	LOC100505716
A_24_P353638	SLAMF7
A_24_P320759	PRKRIP1
A_21_P0001618	XLOC_001194
A_21_P0008039	XLOC_010321
A_33_P3225332	LOC100288884
A_21_P0012844	LOC728342
A_21_P0008845	XLOC_011448
A_23_P123228	SLC26A3
A_19_P00801885	LOC440132
A_23_P89199	COPS3
A_21_P0011304	XLOC_l2_004596
A_23_P127824	TNNT3
A_23_P104762	YAP1
A_23_P42386	CGA
A_21_P0014868	LOC100508046
A_23_P68240	GPAT2
A_33_P3357591	ATHL1
A_32_P33114	KLB
A_21_P0003029	XLOC_002805
A_24_P943358	DBF4
A_23_P102320	NUP35
A_21_P0014904	LOC100652738
A_21_P0008968	XLOC_011786
A_24_P21507	SPAG6
A_33_P3379492	LOC100131581
A_33_P3339361	ARHGAP11A
A_21_P0008895	XLOC_011930
A_21_P0014455	LOC100131316
A_23_P74012	SPRR1A
A_23_P7866	GPR115
A_23_P140384	CTSG
A_23_P157580	SDCBP
A_21_P0000784	LOC100506469
A_33_P3401556	CTLA4
A_21_P0004423	XLOC_004924
A_23_P90357	TBXA2R
A_33_P3328375	TTC29
A_21_P0002917	XLOC_003366
A_21_P0013799	LOC100272228
A_21_P0013723	MGC21881
A_33_P3435546	C18orf57
A_33_P3264657	CYP27C1
A_33_P3400147	TLE6
A_23_P317756	ACSM3
A_33_P3402725	ASH1L
A_24_P125561	SIGLEC9
A_33_P3734384	LOC285957
A_33_P3336198	C16orf79
A_21_P0007865	XLOC_009955
A_23_P81770	PTP4A1
A_21_P0006263	XLOC_007680
A_23_P398712	MYT1L
A_23_P50508	PLA2G4C
A_33_P3210880	ATP7A
A_23_P377616	CIRBP
A_21_P0001313	XLOC_000226
A_23_P80032	E2F1
A_21_P0007565	XLOC_009769
A_33_P3286273	EBLN1
A_19_P00320295	IPW
A_33_P3277361	OTX1
A_33_P3465440	PRO1596
A_21_P0007747	LOC643770
A_23_P404536	ENPP3
A_33_P3388080	LOC731223
A_23_P70213	APC
A_23_P153383	RPL36
A_24_P254850	SEC14L5
A_33_P3327076	OR2T27
A_33_P3323722	ARL4C
A_32_P181222	KCNMA1
A_24_P237936	TCF23
A_33_P3387566	C17orf88
A_23_P122924	INHBA
A_33_P3400482	LOC728158
A_21_P0012340	PI4KA
A_32_P177040	SPDYE5
A_33_P3270445	BAI2
A_21_P0002610	XLOC_001674
A_23_P309837	STON2
A_21_P0005649	XLOC_006699
A_21_P0002460	XLOC_002160
A_33_P3258557	REXO1L1
A_21_P0003164	XLOC_003234
A_33_P3237729	PDLIM4
A_23_P29773	LAMP3
A_21_P0012313	LOC440792
A_32_P223059	SLC45A1
A_21_P0014296	LOC100506580
A_33_P3212860	AMTN
A_33_P3220872	LOC1720
A_33_P3278911	PHF20L1
A_21_P0009713	XLOC_013044
A_33_P3346132	RUFY2
A_33_P3243153	GFPT1
A_23_P68327	CCDC104
A_21_P0007372	XLOC_009500
A_21_P0008102	XLOC_010469
A_33_P3414789	FSD1
A_21_P0006115	XLOC_007888
A_33_P3356821	LCE1C
A_33_P3718014	LOC285281
A_21_P0012572	XLOC_l2_010573
A_33_P3710082	CALCR
A_21_P0009501	LOC339298
A_24_P314534	KRTAP13-2
A_24_P236935	KLK6
A_21_P0011310	HERC2
A_23_P165090	NDUFS7
A_23_P371729	GJA5
A_33_P3371718	SAT1
A_19_P00319236	XLOC_010503
A_21_P0014696	LOC100509075
A_33_P3366156	SPATA9
A_21_P0001652	XLOC_001286
A_23_P214244	ENPP5
A_33_P3387931	CENPP
A_33_P3375259	LOC100128830
A_24_P151106	ZFP28
A_21_P0005204	XLOC_005953
A_23_P16116	RAB4B
A_21_P0007863	XLOC_009939
A_21_P0003379	XLOC_003577
A_21_P0006244	XLOC_007615
A_23_P56529	AAMP
A_23_P42004	SLC22A16
A_33_P3412188	C1orf86
A_21_P0001033	XLOC_000483
A_24_P398898	MORF4L1
A_21_P0005624	XLOC_007093
A_21_P0005805	XLOC_007017
A_24_P381499	GLIPR1L2
A_33_P3210368	BCL7C
A_33_P3319896	PRAMEF4
A_33_P3276282	PTPRF
A_21_P0001329	XLOC_000276
A_23_P102950	RSPH1
A_21_P0012752	XLOC_l2_010885
A_24_P148907	MAB21L2
A_23_P16252	KLK1
A_21_P0013290	XLOC_l2_013751
A_21_P0009184	XLOC_012395
A_23_P11070	GPR174
A_23_P10518	TFDP3
A_21_P0003386	XLOC_003636
A_23_P122624	LTV1
A_33_P3393013	PKDCC
A_33_P3218138	POLR2A
A_21_P0012007	XLOC_l2_007371
A_21_P0002387	XLOC_001959
A_21_P0002855	XLOC_003136
A_21_P0004590	C6orf218
A_23_P47410	ESAM
A_23_P100292	ZNF598
A_33_P3325665	JPH4
A_21_P0014419	LOC100287576
A_33_P3315470	LOC255167
A_33_P3340792	DHDDS
A_33_P3390335	RSU1
A_23_P94494	TLE4
A_32_P109522	ZUFSP
A_33_P3423969	GBX2
A_21_P0000582	LOC100134317
A_23_P101246	VSIG10L
A_24_P687326	LINC00256A
A_21_P0003691	XLOC_003810
A_23_P129433	SLC9A5
A_21_P0009616	XLOC_012726
A_33_P3531970	LOC643542
A_21_P0011231	XLOC_l2_004010
A_21_P0007012	XLOC_008903
A_21_P0001837	XLOC_001370
A_21_P0003185	XLOC_003286
A_23_P52499	SLC18A2
A_21_P0004425	XLOC_004926
A_21_P0004765	XLOC_005780
A_33_P3422947	DNAH6
A_23_P159125	SLC16A5
A_23_P154217	ITGB6
A_32_P46191	ZNF727
A_21_P0010752	XLOC_l2_000727
A_23_P43490	CDKN2A
A_33_P3223825	SRRM3
A_23_P121533	SPON2
A_21_P0003763	XLOC_004057
A_32_P21579	TRDMT1
A_33_P3301351	RBM44
A_21_P0007600	XLOC_009828
A_33_P3228564	DOK3
A_33_P3352038	MUC12
A_33_P3361348	ALOX15
A_23_P134914	LY6H
A_21_P0002279	XLOC_001641
A_33_P3329916	RPL6
A_24_P403244	PILRB
A_32_P215179	NPIP
A_21_P0000379	SNORD67
A_23_P501754	CSF3
A_23_P373619	IL28B
A_24_P285522	MAP4K3
A_23_P83094	TLE4
A_24_P304051	GSTO1
A_24_P107336	VPS26B
A_23_P312150	EDN2
A_21_P0012078	LOC541471
A_23_P405707	BCOR
A_23_P373742	TRIML1
A_23_P66732	GSG2
A_21_P0009948	XLOC_013487
A_33_P3303259	PARP4
A_19_P00315959	XLOC_004475
A_23_P10232	BANK1
A_21_P0009363	XLOC_012572
A_33_P3349036	LOC100133612
A_21_P0011205	XLOC_l2_003840
A_24_P126181	NR2C2AP
A_33_P3252889	PHF12
A_23_P105705	FGF6
A_24_P101402	NOP56
A_24_P138361	EIF3M
A_24_P917306	ZNF385D
A_23_P120931	APOBEC3C
A_33_P3347193	VSTM2A
A_19_P00318187	XLOC_001849
A_21_P0006534	XLOC_008164
A_23_P5968	SEMG2
A_19_P00321096	XLOC_001394
A_33_P3228455	FXYD3
A_23_P169017	DEFB103B
A_23_P48669	CDKN3
A_33_P3215282	TTBK1
A_21_P0008711	XLOC_011406
A_21_P0014936	LOC100506487
A_23_P17190	KBTBD10
A_21_P0007919	XLOC_010286
A_24_P98555	FAM45A
A_21_P0001156	XLOC_000922
A_24_P394940	CYP2E1
A_21_P0003090	XLOC_002996
A_33_P3813684	FLJ31662
A_33_P3274811	SPRR2F
A_33_P3331952	OR2M3
A_33_P3239527	LOC100128517
A_23_P8328	HCRTR2
A_33_P3281358	ARF3
A_23_P259580	TAPBP
A_23_P79962	MKKS
A_32_P191441	C10orf90
A_33_P3381647	AKT2
A_23_P214544	GPX5
A_23_P370454	KCNAB3
A_33_P3360665	ACVR1
A_21_P0003211	XLOC_003406
A_21_P0012526	XLOC_l2_010061
A_23_P339818	ARRDC4
A_19_P00805006	MALAT1
A_21_P0003210	XLOC_003405
A_33_P3305655	NBEAP1
A_21_P0003021	XLOC_002788
A_21_P0000973	XLOC_000197
A_23_P333640	PAPLN
A_33_P3284858	LOC729867
A_23_P105873	TRPC4
A_21_P0011174	XLOC_l2_003888
A_24_P231829	BHMT2
A_19_P00801416	XLOC_003677
A_33_P3346791	SCAMP3
A_33_P3347132	EXOSC2
A_23_P303891	LCE1C
A_21_P0014057	LOC100505773
A_23_P37870	STUB1
A_23_P345564	OPRL1
A_23_P110319	CWH43
A_21_P0011065	XLOC_l2_003156
A_23_P22565	FATE1
A_21_P0014587	LOC100507058
A_21_P0004310	XLOC_004587
A_24_P348203	LRRC8E
A_21_P0000202	MGAT4B
A_23_P7853	CAPN11
A_23_P210445	L3MBTL1
A_24_P271363	CDS2
A_21_P0003145	XLOC_003200
A_33_P3254013	GAK
A_19_P00322934	LOC100506190
A_33_P3262580	ENTPD1
A_23_P209726	SP140
A_21_P0002658	LOC100288911
A_23_P13195	OR8G1
A_24_P348845	KRTAP15-1
A_21_P0009685	TMEM167A
A_23_P112412	TEX10
A_33_P3241190	XRCC2
A_23_P114349	XAGE3
A_33_P3241269	CES1
A_33_P3214463	MESP2
A_33_P3892710	SNORA22
A_21_P0004837	XLOC_005172
A_24_P53778	ITLN2
A_23_P169576	EXOC6
A_19_P00804596	C17orf51
A_21_P0010760	XLOC_l2_000920
A_23_P406131	TMEM159
A_19_P00800467	CLEC2D
A_21_P0011805	XLOC_l2_007401
A_23_P135257	PRSS3
A_32_P125832	LOC100128893
A_21_P0006473	XLOC_007908
A_21_P0004503	LOC257396
A_23_P158257	DUX3
A_24_P56689	ZNF205
A_23_P349416	ERBB3
A_21_P0003893	XLOC_003932
A_24_P238744	POTEM
A_32_P196115	ZNF498
A_33_P3253476	NBPF10
A_23_P70814	C6orf123
A_33_P3220818	SAFB
A_23_P145024	ADRB2
A_21_P0010616	XLOC_l2_000915
A_33_P3230436	ZNF714
A_21_P0008179	XLOC_010648
A_32_P902988	MATN1
A_21_P0004881	XLOC_005286
A_33_P3422931	MRPS34
A_33_P3349444	NAGA
A_24_P35228	GRHL2
A_33_P3342613	ZDHHC8
A_21_P0011357	GOLGA8IP
A_21_P0004472	XLOC_005087
A_33_P3389168	MTM1
A_21_P0009069	XLOC_012019
A_21_P0013178	XLOC_l2_013295
A_21_P0010440	XLOC_014369
A_21_P0004144	XLOC_004887
A_21_P0002169	XLOC_001342
A_21_P0006883	XLOC_008525
A_21_P0013781	XLOC_l2_015578
A_23_P115215	VPS72
A_33_P3361896	LOC100127994
A_33_P3375476	KLHDC4
A_33_P3514669	LOC284632
A_23_P161183	ZDHHC6
A_33_P3239122	PPIH
A_32_P3955	C7orf57
A_33_P3299834	POLR2E
A_23_P122805	TMEM209
A_24_P45379	CACYBP
A_21_P0007313	XLOC_009361
A_21_P0005455	XLOC_006320
A_21_P0004848	XLOC_005192
A_33_P3415037	VDAC2
A_21_P0005094	XLOC_005940
A_21_P0014447	LOC100505505
A_21_P0003437	XLOC_003825
A_21_P0013843	XLOC_l2_015468
A_23_P102412	PLEKHA3
A_23_P123393	KCNQ3
A_21_P0003052	XLOC_002897
A_33_P3297050	ALG2
A_33_P3866042	D21S2090E
A_24_P363548	HIP1
A_24_P212152	MZT2B
A_32_P393316	RAPGEF3
A_23_P317839	GLIPR1L1
A_33_P3399064	RN5-8S1
A_21_P0004873	XLOC_005263
A_21_P0013747	XLOC_l2_015438
A_21_P0008856	XLOC_011535
A_23_P50535	DMPK
A_21_P0011433	BCAP31
A_23_P315122	EMX1
A_24_P241057	CABP2
A_23_P67618	ZNF792
A_23_P78835	ZNF787
A_21_P0005099	LOC643837
A_23_P335039	ZNF721
A_23_P114185	TSPAN7
A_24_P327084	PRSS33
A_24_P148836	KLHDC8B
A_33_P3356995	ARFGEF1
A_33_P3385371	NAP1L6
A_33_P3367087	METTL10
A_23_P23090	PDC
A_33_P3258542	SPINK8
A_33_P3388222	LOC642620
A_33_P3546363	LOC400128
A_21_P0001870	XLOC_001505
A_23_P46639	C8A
A_21_P0005043	XLOC_005787
A_33_P3250730	ACCN4
A_21_P0001149	XLOC_000912
A_23_P101461	CCDC130
A_23_P20255	COMMD5
A_32_P214925	FAM115C
A_21_P0008993	XLOC_011822
A_23_P166686	AMOTL2
A_32_P83784	ARAP2
A_21_P0013091	XLOC_l2_013116
A_23_P130149	ENO3
A_33_P3780505	MT1DP
A_23_P22224	EIF4EBP1
A_33_P3504659	CASP10
A_23_P121851	PCDHB15
A_21_P0013620	XLOC_l2_015100
A_24_P54485	CCDC115
A_21_P0002468	XLOC_002186
A_19_P00317357	LOC729177
A_21_P0001486	XLOC_000762
A_21_P0009017	XLOC_011891
A_23_P370733	tAKR
A_21_P0007586	XLOC_009810
A_21_P0006547	XLOC_008216
A_19_P00809055	LOC400657
A_21_P0006654	XLOC_008391
A_23_P348063	SYNGR1
A_23_P203558	HBB
A_21_P0005140	XLOC_005501
A_21_P0011077	XLOC_l2_003270
A_23_P155123	CYP2D6
A_21_P0009620	XLOC_012765
A_23_P167872	GPR111
A_23_P150286	PSMA1
A_23_P152356	ZNF200
A_23_P110266	NDNF
A_23_P433111	C5orf35
A_24_P135628	LOC100652762
A_21_P0011365	LOC100652840
A_24_P418809	GNAS
A_19_P00319712	Q442D3
A_23_P79591	APOB
A_21_P0008686	XLOC_011369
A_23_P202219	CALHM2
A_21_P0003736	XLOC_003919
A_21_P0014846	LOC100288831
A_33_P3410599	FAM46A
A_33_P3302796	U2AF2
A_23_P205959	ALDH1A3
A_21_P0014180	GPR146
A_33_P3381107	OR10Z1
A_24_P419300	PP7080
A_21_P0007748	XLOC_010170
A_33_P3407672	KRTAP22-1
A_24_P586390	LOC100133331
A_21_P0006838	XLOC_008407
A_21_P0006908	XLOC_008608
A_33_P3308142	GPCRLTM7
A_21_P0009590	XLOC_012895
A_23_P122615	PNISR
A_21_P0006926	XLOC_008643
A_21_P0008529	XLOC_010978
A_21_P0006178	XLOC_007452
A_24_P414952	TMEM168
A_23_P348253	CDHR3
A_24_P396702	CD302
A_23_P23457	FBLIM1
A_21_P0009753	XLOC_013282
A_33_P3366484	HIBCH
A_21_P0000393	SNORD99
A_21_P0009172	XLOC_012240
A_21_P0001082	XLOC_000643
A_33_P3326382	STX1B
A_23_P116249	GRIK4
A_33_P3219279	JPH4
A_23_P121898	PARP8
A_24_P125881	DGCR2
A_23_P147025	RAB33A
A_21_P0004424	XLOC_004924
A_33_P3417865	ZFP36L1
A_21_P0000597	CTSL1P8
A_33_P3215193	NMNAT1
A_21_P0004000	XLOC_004385
A_32_P216520	WIF1
A_21_P0013631	XLOC_l2_015170
A_24_P81900	SLC2A3
A_21_P0013376	XLOC_l2_013314
A_33_P3356696	LOC100134409
A_23_P77073	SPPL2A
A_24_P334248	PLCH1
A_23_P217507	ZBED1
A_23_P116602	USP35
A_33_P3390637	SLC23A3
A_24_P418203	CNTNAP3
A_33_P3680789	LOC219731
A_21_P0010822	LOC100129055
A_21_P0013106	XLOC_l2_013151
A_23_P33093	ST6GALNAC5
A_19_P00319963	XLOC_005297
A_33_P3447441	LOC202025
A_24_P30923	SNN
A_21_P0005835	LOC100507632
A_21_P0009174	XLOC_012248
A_21_P0006503	XLOC_008001
A_33_P3393694	GLTSCR2
A_24_P368544	SLC25A26
A_33_P3245278	PTPRG
A_33_P3601202	IFNA22P
A_24_P372932	PEX5
A_33_P3715843	MGC40069
A_21_P0004999	XLOC_005607
A_32_P221991	RALGPS1
A_21_P0006824	XLOC_008370
A_21_P0009539	XLOC_012803
A_33_P3316978	RNF207
A_24_P59667	JAK3
A_21_P0009342	LOC645638
A_33_P3293593	TTC9B
A_33_P3330841	HUS1
A_33_P3286536	FUT4
A_23_P165727	MSTN
A_21_P0013100	XLOC_l2_013131
A_21_P0008097	XLOC_010457
A_33_P3377619	C10orf46
A_33_P3404588	FGD4
A_23_P259413	CDV3
A_33_P3853081	ALDOAP2
A_23_P32029	SLC35D2
A_24_P944131	GPR83
A_33_P3420635	OR4D6
A_21_P0012135	LOC100507629
A_24_P156576	GEMIN8
A_19_P00318494	LINC00467
A_21_P0005622	XLOC_007085
A_23_P116037	TM7SF2
A_32_P118258	RPL21
A_21_P0014293	LOC100506104
A_33_P3582789	FLJ44087
A_23_P74115	RAD54L
A_21_P0014695	LOC100509075
A_24_P242646	CTSS
A_33_P3725227	COBL
A_32_P96692	POLH
A_33_P3394793	SUSD2
A_23_P423427	FAM171B
A_23_P310460	MDGA1
A_33_P3340309	ZNF768
A_21_P0014001	LOC100652772
A_23_P108342	ZNF571
A_21_P0009056	XLOC_012004
A_23_P111662	ABCB5
A_21_P0011844	XLOC_l2_007541
A_21_P0011628	XLOC_l2_005880
A_21_P0009538	XLOC_012800
A_21_P0014459	LOC100506494
A_33_P3240674	BRD3
A_21_P0002216	XLOC_001474
A_23_P125278	CXCL11
A_24_P288298	KIR2DL4
A_23_P216915	NR5A1
A_21_P0010668	XLOC_l2_001288
A_19_P00320996	P39188
A_21_P0012827	XLOC_l2_011531
A_33_P3369781	UBE2CBP
A_33_P3407042	B3GALT6
A_21_P0014591	LOC100507280
A_19_P00322942	XLOC_004598
A_23_P165707	LYG1
A_33_P3390591	LOC100506272
A_33_P3241937	TBC1D16
A_21_P0011391	CHEK2
A_23_P60387	NOTCH1
A_24_P149645	PUF60
A_21_P0000834	LOC100507401
A_21_P0003783	XLOC_004120
A_33_P3228190	KCNAB2
A_23_P27035	TMEM98
A_23_P390518	TNFRSF11A
A_23_P121196	TMEM43
A_21_P0000684	LOC100506548
A_23_P48295	CDADC1
A_23_P347525	PATE1
A_21_P0006668	XLOC_008446
A_21_P0000875	LOC100505967
A_33_P3704280	FLJ38109
A_33_P3307207	PRHOXNB
A_21_P0007681	XLOC_009984
A_19_P00321166	LOC100132356
A_23_P369815	FASLG
A_21_P0000120	KCNJ18
A_21_P0006211	XLOC_007516
A_32_P95729	FANCI
A_23_P124905	NPTX1
A_33_P3262510	LIPK
A_33_P3394599	HMG20B
A_23_P385766	ANKS4B
A_23_P51410	SMYD3
A_21_P0008359	XLOC_010880
A_33_P3422258	C8orf59
A_33_P3303900	OR52B4
A_23_P500892	TUB
A_21_P0010887	XLOC_l2_002033
A_21_P0004876	XLOC_005277
A_23_P12746	MRC1
A_32_P87568	ENAH
A_23_P355289	AFG3L1P
A_23_P428485	SPHKAP
A_33_P3244473	LRRC1
A_33_P3296499	PTPRK
A_33_P3230990	SCUBE1
A_33_P3390032	EXOC7
A_33_P3287972	RASA2
A_21_P0011503	LOC400499
A_21_P0003870	XLOC_003821
A_21_P0003663	XLOC_003724
A_21_P0002584	XLOC_001414
A_23_P131676	CXCR7
A_21_P0009920	XLOC_013822
A_33_P3655646	LOC100130354
A_24_P364838	SLC9A3R2
A_19_P00319040	LOC100506136
A_19_P00315764	LOC644277
A_23_P502609	PIGQ
A_23_P26771	CD300C
A_21_P0014402	LOC100505963
A_33_P3305446	DEFB121
A_19_P00317949	TTL
A_33_P3416583	ARAP1
A_33_P3314974	LOC100130522
A_32_P507710	PI4KAP2
A_21_P0000305	PDCL3
A_23_P56494	SLC38A11
A_21_P0007086	XLOC_008653
A_33_P3227506	BPTF
A_21_P0001040	XLOC_000505
A_23_P29985	METTL19
A_21_P0008882	LOC100507534
A_23_P133637	HTR4
A_24_P517901	HNRNPA1
A_19_P00322316	AOX2P
A_23_P37778	FHOD1
A_23_P111583	CD36
A_21_P0001494	XLOC_000801
A_24_P314554	GOLGA2P2Y
A_33_P3247175	C4orf47
A_24_P917026	NF1
A_33_P3336053	ANKK1
A_23_P157600	DDHD2
A_32_P205944	RGPD5
A_21_P0007147	XLOC_009217
A_33_P3404531	ZCWPW1
A_23_P104224	A1CF
A_21_P0013819	XLOC_l2_015760
A_21_P0009071	XLOC_012020
A_32_P6832	C5orf51
A_24_P314179	ETS2
A_21_P0000310	SNORA12
A_33_P3802116	LOC157860
A_33_P3274647	CAMK2A
A_23_P79122	USE1
A_19_P00318422	XLOC_007868
A_21_P0008977	XLOC_011798
A_21_P0004616	XLOC_005846
A_21_P0009943	XLOC_013480
A_24_P129277	NOD1
A_21_P0004060	XLOC_004539
A_23_P429491	C11orf82
A_24_P472007	UNC13A
A_21_P0004913	XLOC_005406
A_33_P3808996	SPATS2
A_23_P148600	INE1
A_21_P0008330	XLOC_010811
A_23_P9255	SYK
A_23_P106694	CHMP1A
A_23_P166566	CCDC48
A_33_P3209522	SLFN5
A_32_P107746	ENSA
A_32_P503113	CCDC105
A_23_P86632	DCLRE1C
A_23_P154306	TANK
A_33_P3221859	SHOX2
A_24_P329600	UBQLN1
A_32_P156892	ST13
A_33_P3419865	LOC646719
A_19_P00321636	XLOC_014192
A_23_P33583	DNAH7
A_21_P0005643	XLOC_006685
A_21_P0014715	LOC100505668
A_21_P0007538	XLOC_009696
A_33_P3235721	C11orf87
A_23_P139820	SLC11A2
A_33_P3379326	MSR1
A_23_P106127	KIAA0586
A_23_P107795	ATP5SL
A_21_P0013706	XLOC_l2_014982
A_21_P0011372	LOC100505648
A_24_P67585	VGLL3
A_24_P206736	ZNF143
A_32_P61857	KIAA1468
A_21_P0009080	XLOC_012039
A_32_P7015	TSPAN15
A_21_P0000511	SNAR-H
A_33_P3316786	DACH1
A_21_P0014027	LOC100652962
A_21_P0000148	NDUFB6
A_24_P136470	BTN2A3P
A_32_P314783	LOC100131496
A_33_P3317305	AGAP1
A_33_P3279158	NBPF6
A_23_P404821	KIAA1147
A_33_P3376821	GZMA
A_23_P68529	ITPA
A_21_P0002210	XLOC_001459
A_21_P0003642	XLOC_003665
A_23_P65651	WARS
A_33_P3365408	MATL2963
A_32_P204950	LOC401176
A_21_P0009284	XLOC_012324
A_32_P189211	C15orf56
A_21_P0013183	XLOC_l2_013302
A_21_P0007301	XLOC_009337
A_33_P3273534	KRT81
A_24_P177604	PPP1R3F
A_23_P70794	RAB23
A_33_P3325006	TSSC4
A_33_P3360382	MEG8
A_33_P3283515	PDZD2
A_33_P3362781	KLHL36
A_21_P0002144	XLOC_002523
A_33_P3351617	MYO3A
A_21_P0008928	XLOC_011708
A_23_P344531	SYNPO
A_32_P206479	ZNF831
A_23_P155236	MUC13
A_23_P52826	BUD13
A_23_P259357	SLC35E4
A_33_P3791123	ATP5L2
A_23_P113034	C10orf11
A_21_P0005200	XLOC_006568
A_33_P3232363	PRO0611
A_21_P0011789	XLOC_l2_007176
A_21_P0004173	XLOC_004965
A_23_P94998	LETM1
A_21_P0002545	XLOC_002498
A_33_P3227258	LOC729706
A_33_P3353581	IGBP1
A_21_P0002741	XLOC_002652
A_33_P3286362	LOC100131023
A_23_P18384	ARMC8
A_33_P3408420	MDGA2
A_24_P96961	SPSB1
A_23_P10206	HAS2
A_32_P122402	LOC441455
A_21_P0004251	XLOC_004381
A_23_P121106	HESX1
A_33_P3608620	LRIT3
A_23_P132041	C20orf152
A_33_P3215788	ANKRD36
A_21_P0014236	LOC100507319
A_23_P52885	C11orf61
A_33_P3260377	CRISPLD1
A_21_P0006097	XLOC_007818
A_33_P3335257	TMEM146
A_23_P417200	TERF2
A_23_P91619	MIF
A_21_P0011495	DDX11L9
A_33_P3304688	TNAP
A_23_P319005	HMP19
A_21_P0006976	XLOC_008752
A_21_P0006226	XLOC_007565
A_33_P3229171	FLJ44635
A_23_P345674	ZNF71
A_23_P352717	TMEM31
A_21_P0006693	XLOC_008556
A_21_P0013625	XLOC_l2_015142
A_21_P0003174	XLOC_003250
A_21_P0012185	XLOC_l2_009139
A_33_P3353916	SETMAR
A_33_P3217983	ACSL5
A_33_P3260605	CTNNAL1
A_23_P31765	PKIA
A_19_P00315824	LOC100505495
A_21_P0008213	XLOC_010719
A_33_P3385516	CBLN4
A_23_P94762	ZNF354B
A_21_P0001284	XLOC_000144
A_33_P3391005	NEDD4L
A_21_P0011610	DNAH17
A_21_P0010108	XLOC_013649
A_19_P00330464	HOTAIR
A_33_P3277514	BTK
A_23_P357717	TCL1A
A_23_P154108	DYNC1I2
A_23_P148821	DPH5
A_24_P69095	ENC1
A_23_P106145	ERO1L
A_23_P120566	RRBP1
A_23_P258525	MC3R
A_21_P0000622	LOC100131176
A_23_P259071	AREG
A_33_P3328292	PLAGL2
A_33_P3416762	LYPLA1
A_23_P17593	CDH4
A_19_P00802297	Q7TPA6
A_33_P3237257	LOC727915
A_33_P3390202	C20orf165
A_19_P00809558	SSB
A_23_P419696	LYPD1
A_21_P0005345	XLOC_005955
A_21_P0001047	XLOC_000513
A_23_P36484	RDH16
A_32_P178758	LY86-AS1
A_21_P0003170	XLOC_003240
A_21_P0011604	AMZ2P1
A_24_P37540	ARPC4-TTLL3
A_23_P92035	SETD5
A_32_P52911	ADI1
A_21_P0002914	XLOC_003355
A_24_P345209	DYRK3
A_23_P157465	UBXN8
A_23_P385246	KCTD6
A_23_P418274	WBSCR28
A_23_P54100	ESR2
A_33_P3301920	USP50
A_33_P3409259	GAFA1
A_24_P149689	PPP3R2
A_23_P118174	PLK1
A_21_P0008084	XLOC_010436
A_33_P3390207	TMEM155
A_21_P0013062	XLOC_l2_012871
A_33_P3372869	DDX52
A_33_P3364459	GMPR2
A_21_P0008269	LOC100131366
A_23_P361014	TSHZ3
A_33_P3357247	USP36
A_23_P157736	PPAPDC3
A_21_P0009275	XLOC_012314
A_21_P0011316	XLOC_l2_004631
A_19_P00321436	HHLA1
A_23_P113317	P4HTM
A_33_P3290945	PTCD3
A_33_P3227079	PPAPDC3
A_23_P121926	SEPP1
A_33_P3317168	EPS8L3
A_33_P3212909	ZFHX2
A_23_P80278	SFI1
A_21_P0014829	LOC100652760
A_23_P87742	IFFO1
A_33_P3302354	CABIN1
A_21_P0007941	XLOC_010407
A_21_P0012214	XLOC_l2_009028
A_21_P0011339	XLOC_l2_004772
A_24_P231104	LEPR
A_33_P3285032	OR10A3
A_21_P0001402	XLOC_000505
A_24_P92183	PABPC1L
A_33_P3298062	ABCC5
A_23_P358709	AHRR
A_24_P370420	WBSCR16
A_21_P0005293	XLOC_006404
A_24_P86868	METTL10
A_23_P71864	FAM73B
A_19_P00321858	LOC100506403
A_21_P0001208	XLOC_001133
A_23_P20035	GPR146
A_23_P204436	GIT2
A_24_P251950	UGT3A2
A_23_P126540	ADORA3
A_21_P0013902	XLOC_l2_015889
A_21_P0003561	XLOC_003430
A_21_P0008063	XLOC_010385
A_19_P00805812	Q5A5F0
A_33_P3309621	SIGLECP3
A_23_P58353	HNRNPD
A_33_P3256785	CARM1
A_21_P0003946	XLOC_004248
A_19_P00327320	XLOC_006725
A_21_P0002743	XLOC_002664
A_23_P101185	NARS
A_33_P3784283	JAK1
A_23_P155487	SLC38A3
A_33_P3370094	MME
A_33_P3429576	AP3S1
A_21_P0008491	XLOC_011135
A_33_P3290949	PTCD3
A_21_P0011559	XLOC_l2_005921
A_21_P0009126	XLOC_011970
A_33_P3345653	FLJ25328
A_23_P92499	TLR2
A_33_P3370940	LAMB1
A_23_P40821	HPS3
A_21_P0007282	XLOC_009300
A_33_P3275948	STARD3NL
A_23_P122375	ZFAND3
A_33_P3304486	PP2672
A_21_P0012181	C21orf15
A_23_P353888	DOCK8
A_21_P0004980	XLOC_005566
A_21_P0002454	XLOC_002133
A_21_P0008661	XLOC_011327
A_19_P00319177	LOC401320
A_21_P0005174	XLOC_005807
A_33_P3244882	EIF2C3
A_23_P205778	GNB5
A_33_P3318097	TMPRSS11B
A_33_P3407780	PPM1F
A_23_P74653	NUDC
A_21_P0002649	XLOC_002010
A_32_P453321	C1orf228
A_23_P36795	SYT1
A_21_P0006204	XLOC_007508
A_21_P0007932	XLOC_010366
A_19_P00318181	TTL
A_23_P207911	TRPV2
A_23_P34460	SLC35A3
A_33_P3312802	RPL13AP17
A_33_P3259135	D4S234E
A_33_P3271323	RHOQ
A_24_P214598	PPM1K
A_23_P122796	HDDC2
A_33_P3209457	PRPS1
A_23_P16944	SDC1
A_33_P3286608	PGBD2
A_19_P00807748	Q8RQM5
A_23_P132669	GLT8D1
A_21_P0008394	XLOC_010938
A_23_P111141	BAG6
A_33_P3375766	KCNC2
A_33_P3390357	SPIRE1
A_33_P3403429	LRRC69
A_24_P252846	C11orf74
A_21_P0001300	XLOC_000205
A_21_P0006303	XLOC_007808
A_19_P00809068	LOC100129936
A_24_P336957	HTRA2
A_21_P0008490	XLOC_011134
A_23_P156842	EEF1E1
A_33_P3375613	C8orf44-SGK3
A_23_P11664	SRSF11
A_21_P0011329	XLOC_l2_004706
A_33_P3228023	SCPEP1
A_33_P3278654	LOC283332
A_23_P168329	TINAG
A_21_P0009660	XLOC_012971
A_21_P0008357	XLOC_010878
A_21_P0002171	XLOC_001351
A_33_P3384078	AKD1
A_24_P258846	NFATC1
A_24_P85478	ARIH1
A_23_P254472	C6orf211
A_21_P0010178	XLOC_014011
A_33_P3378644	PHC1
A_24_P361457	ENDOV
A_23_P365412	MFSD4
A_21_P0010963	XLOC_l2_002207
A_21_P0008143	XLOC_010573
A_33_P3329652	ZFP90
A_21_P0004316	XLOC_004611
A_33_P3295261	LMOD1
A_24_P307808	KCTD16
A_21_P0012344	XLOC_l2_009469
A_23_P110941	GSTA4
A_21_P0003654	XLOC_003703
A_21_P0007732	XLOC_010142
A_21_P0013692	XLOC_l2_014721
A_24_P346855	MKI67
A_33_P3776564	LOC158434
A_23_P122563	PFDN6
A_33_P3340655	KLHL32
A_21_P0013393	XLOC_l2_013513
A_23_P303101	PCDHGC4
A_21_P0004764	XLOC_005776
A_33_P3400552	DEFB108B
A_21_P0006889	XLOC_008547
A_24_P149704	DAB2IP
A_21_P0001198	XLOC_001099
A_23_P2223	MYL6B
A_23_P386320	MFI2
A_21_P0004183	XLOC_005039
A_21_P0014708	ATP6V1E2
A_21_P0001592	XLOC_001066
A_21_P0010243	XLOC_013939
A_33_P3308903	MIB2
A_33_P3366754	LOC100128670
A_24_P7629	RPL32P3
A_21_P0009662	XLOC_013038
A_33_P3542599	SNORA2A
A_19_P00320625	TUG1
A_21_P0011890	XLOC_l2_007834
A_33_P3374076	SEZ6
A_21_P0011074	XLOC_l2_003253
A_23_P89123	CFDP1
A_21_P0006716	XLOC_008664
A_33_P3298535	ROMO1
A_33_P3283038	LOC100129427
A_21_P0012460	RPL32P3
A_23_P106773	SULT1A2
A_33_P3346807	LOC100131581
A_21_P0013042	XLOC_l2_012748
A_21_P0001791	LOC644838
A_23_P405885	DPPA2
A_21_P0006333	XLOC_007895
A_33_P3245952	LOC648570
A_23_P38328	DBF4B
A_21_P0014595	LOC100505856
A_23_P129786	SREBF1
A_21_P0003492	XLOC_004046
A_24_P111242	SVIP
A_23_P352950	PNMA5
A_24_P391431	TAF9B
A_24_P158468	C10orf91
A_21_P0004719	XLOC_005584
A_33_P3272808	PTCD3
A_33_P3310286	LMNB1
A_21_P0003289	XLOC_003181
A_33_P3354569	GPD2
A_23_P66421	NAT9
A_23_P157038	CNPY4
A_23_P18824	PAPD7
A_21_P0003867	XLOC_003805
A_23_P107855	FIZ1
A_23_P365218	GPR110
A_23_P502750	MDM2
A_33_P3322484	DDI1
A_23_P37949	THOC6
A_33_P3403778	ZNF579
A_24_P358245	ATP8B5P
A_33_P3263902	MXI1
A_23_P119943	IGFBP2
A_33_P3281730	FKBP9
A_33_P3389603	LOC100128477
A_23_P71904	METTL11A
A_33_P3415623	LRRIQ1
A_23_P120822	UPB1
A_23_P114983	TRIM63
A_23_P253524	CENPE
A_23_P11984	SLC6A9
A_33_P3218649	GPM6B
A_33_P3387616	RHPN1
A_23_P55802	AP1M1
A_21_P0009436	XLOC_012602
A_23_P502413	SERPINB4
A_33_P3367396	FAM177B
A_23_P118633	SPATA20
A_24_P201171	STXBP1
A_23_P113523	GTPBP6
A_21_P0013360	XLOC_l2_014076
A_23_P129425	TSNAXIP1
A_21_P0003262	XLOC_002927
A_33_P3346067	LOC388813
A_23_P208373	CYP2B6
A_21_P0002113	XLOC_002352
A_19_P00318916	LOC100287765
A_23_P381351	CSH1
A_33_P3344574	SFTPA2
A_23_P101505	KLK11
A_32_P227317	DDX11L2
A_33_P3589819	LOC100507637
A_23_P102364	NGEF
A_19_P00319028	RFX8
A_23_P72503	KLHL2
A_23_P215534	RBM33
A_21_P0003319	XLOC_003737
A_21_P0010402	LOC100507637
A_21_P0013974	LOC100506859
A_23_P138881	ACTN3
A_23_P401084	ZNF575
A_21_P0009717	XLOC_013049
A_23_P160968	LAMC2
A_23_P393766	WDR62
A_21_P0000836	LOC100505978
A_23_P107623	SERPINB12
A_21_P0000223	SNORD15B
A_21_P0007092	XLOC_008691
A_23_P107653	ETFB
A_21_P0011151	XLOC_l2_003792
A_23_P394448	DPY19L1
A_23_P47357	RPS25
A_33_P3232993	MARK2
A_19_P00321849	XLOC_l2_011969
A_21_P0013992	LOC100509686
A_21_P0005238	XLOC_006140
A_33_P3407324	GULP1
A_21_P0001542	XLOC_000911
A_23_P47879	STAT6
A_23_P64019	MTMR2
A_21_P0005579	XLOC_006263
A_21_P0012028	XLOC_l2_007586
A_33_P3394727	KHDRBS3
A_21_P0013558	XLOC_l2_014720
A_21_P0002704	XLOC_002744
A_23_P109269	LAMA5
A_33_P3745146	CADM1
A_21_P0012696	XLOC_l2_011361
A_23_P109254	RBM39
A_23_P156824	HTR1B
A_33_P3335511	FCRL5
A_23_P53541	CHD4
A_23_P122077	GCNT4
A_23_P153197	TGIF1
A_21_P0013734	XLOC_l2_015288
A_21_P0010149	XLOC_013885
A_21_P0002924	XLOC_003402
A_23_P61498	KRT76
A_21_P0000480	SNORA11E
A_23_P68851	KREMEN1
A_33_P3235053	TRIM47
A_33_P3409090	CNTN1
A_24_P202905	TCP10L
A_23_P55136	RANGRF
A_32_P50522	FKBP1A
A_21_P0009207	XLOC_012064
A_33_P3884179	LOC100506123
A_23_P389500	REG1B
A_21_P0004509	XLOC_004429
A_23_P132417	LSG1
A_33_P3276845	LOC100288018
A_24_P402779	PARP3
A_21_P0011832	LOC100506328
A_33_P3294252	ATF1
A_23_P19619	HIVEP1
A_23_P86100	KLHDC9
A_23_P417383	ASPRV1
A_32_P98927	STAG3L4
A_21_P0014452	LOC100506849
A_23_P255663	MANEA
A_33_P3226825	RLN3
A_32_P116989	ZCCHC18
A_23_P428366	HORMAD2
A_23_P214638	EHMT2
A_33_P3325131	CANX
A_21_P0009298	LOC100289255
A_21_P0013968	LOC100507656
A_33_P3338341	PRODH
A_21_P0007486	XLOC_009791
A_33_P3701149	LINC00475
A_33_P3372874	DDX53
A_32_P743407	GLYR1
A_24_P88800	COX7A2L
A_21_P0000344	RPL32
A_23_P502797	WDFY1
A_23_P49082	NUBP2
A_21_P0004843	XLOC_005181
A_23_P98645	DCHS1
A_21_P0006584	NKAPP1
A_23_P106103	AKAP5
A_23_P131348	THUMPD2
A_33_P3484775	SNORA65
A_23_P206107	ULK3
A_23_P135769	ACTB
A_33_P3706494	LOC284294
A_33_P3360363	GATA4
A_21_P0004107	XLOC_004745
A_33_P3378531	AS3MT
A_21_P0013933	LOC100287294
A_21_P0000235	SNORA6
A_23_P345928	C12orf26
A_33_P3310572	LOC285501
A_23_P70746	AHI1
A_21_P0011835	XLOC_l2_007468
A_23_P115636	TRDMT1
A_33_P3394347	CLRN1-AS1
A_19_P00317945	XLOC_012862
A_21_P0008610	XLOC_011211
A_23_P311740	CUL9
A_33_P3257297	CCDC147
A_23_P306845	TSGA10IP
A_23_P9075	GOT1L1
A_23_P117146	PRDM4
A_23_P120863	GAL3ST1
A_23_P24332	MUC15
A_33_P3294509	CD44
A_23_P372860	HIST1H2AC
A_21_P0007491	LOC100509968
A_21_P0011227	XLOC_l2_003974
A_21_P0012710	XLOC_l2_010528
A_21_P0000775	ENO1-AS1
A_23_P47077	BAG3
A_23_P120056	RTKN
A_23_P65741	DIS3L
A_33_P3246883	DMKN
A_33_P3350306	ZNF589
A_33_P3318368	DOK7
A_23_P99076	PRH2
A_23_P119617	SUGP1
A_21_P0000953	XLOC_000071
A_21_P0012837	XLOC_l2_011669
A_21_P0006103	XLOC_007832
A_33_P3354564	GPD2
A_21_P0006268	XLOC_007696
A_21_P0008544	XLOC_011081
A_23_P10182	ACOX2
A_23_P361569	SLC35F5
A_24_P193295	RAB15
A_23_P6293	UBASH3A
A_21_P0001226	XLOC_001214
A_33_P3324086	CCDC90A
A_21_P0014261	LOC100507128
A_24_P385336	HIPK1
A_33_P3237096	INPP5F
A_23_P502035	GALT
A_23_P91970	AADACL2
A_33_P3306898	C11orf41
A_21_P0013354	ZNF767
A_33_P3237644	EFCAB5
A_21_P0000216	SNORD36C
A_23_P120270	MCFD2
A_23_P34597	CDA
A_21_P0000713	LOC100505795
A_21_P0013505	XLOC_l2_014421
A_21_P0012747	XLOC_l2_010855
A_33_P3415124	DNAH10OS
A_21_P0010295	XLOC_014107
A_24_P286569	LANCL2
A_21_P0005420	XLOC_006216
A_33_P3789382	LOC84989
A_21_P0003509	XLOC_004084
A_23_P144816	VDAC1
A_23_P10463	NDUFS5
A_32_P3556	VPS35
A_33_P3378161	LOC100131066
A_33_P3305851	SELT
A_21_P0014164	LOC100505966
A_21_P0001975	XLOC_001887
A_32_P3534	PGPEP1L
A_32_P95823	UBXN4
A_33_P3278941	REC8
A_21_P0013380	XLOC_l2_013427
A_21_P0012829	XLOC_l2_011603
A_21_P0010765	XLOC_l2_001037
A_23_P137046	NYX
A_21_P0007296	XLOC_009325
A_23_P167358	C4orf29
A_21_P0008060	LOC100190939
A_33_P3353520	LOC646862
A_23_P304016	LOC100132167
A_23_P4294	ZNF232
A_21_P0011168	CYP4F35P
A_21_P0004596	XLOC_005213
A_24_P383762	RASGEF1C
A_21_P0009236	XLOC_012169
A_24_P381962	AP1G1
A_21_P0012439	TRANK1
A_33_P3365097	ODF2L
A_21_P0003717	XLOC_003874
A_23_P390068	C19orf21
A_24_P283928	OBFC2B
A_21_P0001110	XLOC_000746
A_24_P182696	MYO3B
A_33_P3331437	ZNF518A
A_33_P3306202	FAM84A
A_33_P3382031	TMEM236
A_23_P121657	HS3ST1
A_23_P372946	TM4SF19
A_32_P309662	TAS2R39
A_23_P344594	TMEM174
A_33_P3243717	ZNF248
A_21_P0012020	XLOC_l2_007528
A_23_P140725	IFT140
A_33_P3231267	LOC257396
A_21_P0008666	XLOC_011338
A_23_P164089	RFFL
A_21_P0004701	XLOC_005527
A_24_P157087	CASP8
A_23_P212089	NFKBIZ
A_23_P75790	C11orf9
A_24_P931736	LOC100133106
A_23_P43800	BOP1
A_21_P0001518	XLOC_000868
A_21_P0007020	XLOC_008959
A_21_P0010608	XLOC_l2_000866
A_32_P69849	BEX5
A_21_P0013564	CNTNAP3B
A_23_P431305	FAM69B
A_33_P3382229	TNNT3
A_21_P0014604	LOC100506528
A_24_P303874	C9orf62
A_23_P409553	PPM1A
A_33_P3352941	FBXO22-AS1
A_21_P0010468	XLOC_014279
A_23_P170978	ZNF692
A_19_P00315956	OXR1
A_21_P0000067	SLC34A1
A_21_P0002201	XLOC_001436
A_23_P34510	PHC2
A_33_P3420327	RPPH1
A_21_P0014790	LOC100652786
A_21_P0009947	XLOC_013486
A_21_P0013901	XLOC_l2_015876
A_23_P77714	CLUAP1
A_23_P126970	TIMM17A
A_24_P50458	TERF1
A_24_P109082	USP37
A_24_P98613	TSPAN14
A_21_P0003003	LOC152225
A_21_P0003519	XLOC_004107
A_23_P105562	VWF
A_23_P34930	BCAS2
A_21_P0005146	XLOC_005560
A_33_P3352822	ZNF547
A_23_P118300	FAHD1
A_33_P3362193	RAD23A
A_33_P3212959	SPANXN4
A_33_P3232692	IL24
A_23_P70384	RNF8
A_21_P0013096	XLOC_l2_013124
A_23_P314760	PRKAG2
A_33_P3246438	LOC283922
A_21_P0009622	XLOC_012769
A_24_P346587	MTFR1
A_21_P0008816	XLOC_011183
A_33_P3273723	LOC100130589
A_33_P3344308	APTX
A_21_P0008708	XLOC_011403
A_23_P146576	GBGT1
A_33_P3399560	IFT27
A_33_P3349552	CASKIN1
A_33_P3407299	ANP32E
A_23_P310022	KIAA1217
A_33_P3293524	NEURL
A_24_P399694	ZCCHC3
A_21_P0003007	XLOC_002760
A_33_P3362900	LOC375190
A_23_P376627	D2HGDH
A_19_P00807328	XLOC_009185
A_33_P3329467	STYXL1
A_24_P230026	ADAM5P
A_23_P127948	ADM
A_33_P3267740	ZNF546
A_33_P3229161	UTP14C
A_33_P3424062	KCNF1
A_21_P0000456	SNORD115-48
A_32_P902957	ARL11
A_23_P23611	AMY1C
A_33_P3415395	SPTLC3
A_24_P110062	PTPMT1
A_23_P9883	NLRP3
A_21_P0005363	XLOC_006019
A_33_P3549091	LOC100131347
A_23_P61531	GLB1
A_21_P0010170	XLOC_013985
A_33_P3421331	SKOR2
A_24_P940897	OR2H1
A_23_P212617	TFRC
A_33_P3337405	LOC440993
A_21_P0005919	XLOC_006681
A_33_P3287567	BCAP29
A_32_P22622	NOP14
A_33_P3239644	LOC645188
A_21_P0003259	XLOC_002900
A_21_P0010496	TSIX
A_21_P0012438	TRANK1
A_33_P3699565	LOC285422
A_23_P104804	ZBTB16
A_21_P0002131	XLOC_002449
A_23_P32577	DACH1
A_21_P0012743	XLOC_l2_010833
A_21_P0003799	XLOC_004175
A_23_P91114	PREB
A_33_P3226630	HS2ST1
A_33_P3322236	SDHAP1
A_21_P0003419	XLOC_003738
A_21_P0010628	XLOC_l2_000961
A_23_P55356	VMO1
A_33_P3274332	UBE2J1
A_23_P131449	C2orf81
A_23_P306223	ARX
A_21_P0001983	XLOC_001919
A_21_P0007830	XLOC_009713
A_32_P185637	COL20A1
A_24_P374586	PMS2
A_21_P0007723	XLOC_010126
A_23_P158938	AP3M1
A_33_P3319640	HDGFRP2
A_23_P75088	PDZD7
A_23_P18649	FAT4
A_32_P230868	FAM65A
A_23_P14986	HSD11B2
A_23_P219013	ABCC10
A_23_P117558	FKBP3
A_23_P73721	RRAGB
A_21_P0000112	ZNF726
A_24_P287691	AP3S2
A_33_P3276142	DNM1P46
A_23_P204550	SCYL2
A_24_P184799	COCH
A_21_P0008494	XLOC_011138
A_33_P3291279	ANKRD56
A_21_P0008996	XLOC_011827
A_21_P0006679	XLOC_008475
A_33_P3363091	VAC14
A_23_P103905	UFC1
A_21_P0010898	XLOC_l2_002069
A_24_P136402	MLL
A_21_P0013674	ANKRD18B
A_23_P428260	STEAP2
A_33_P3228709	KRTAP5-7
A_24_P371053	ORMDL1
A_24_P230176	CCDC137
A_21_P0011172	XLOC_l2_003888
A_21_P0008694	XLOC_011382
A_33_P3308332	PLEKHB1
A_33_P3338047	PNPLA7
A_19_P00318091	LOC441204
A_33_P3340682	ZNF276
A_33_P3314276	ASPHD1
A_21_P0013865	XLOC_l2_015752
A_33_P3211520	SNAP47
A_23_P112950	ATF7IP
A_21_P0005839	XLOC_007092
A_33_P3335624	PSMD10
A_21_P0002563	XLOC_001313
A_33_P3241646	PANK3
A_23_P402123	TAS2R1
A_23_P49145	ZG16
A_33_P3401459	SPTBN4
A_33_P3614398	LOC283516
A_33_P3266520	SPPL2B
A_23_P3379	RASGRF1
A_24_P945059	MYCT1
A_23_P22119	PLEC
A_24_P389491	COQ4
A_33_P3343812	OR1L6
A_23_P100220	ESRP2
A_21_P0007745	XLOC_010165
A_33_P3247659	TMEM87A
A_33_P3256868	ZNF83
A_33_P3251163	RNASET2
A_21_P0011913	XLOC_l2_008008
A_23_P333038	WDR96
A_23_P132438	MSL2
A_23_P156620	ZNF184
A_23_P154447	NOP58
A_33_P3240538	TUBE1
A_21_P0006999	XLOC_008830
A_21_P0005756	XLOC_006908
A_33_P3328352	DEFB115
A_21_P0002632	XLOC_001910
A_23_P96827	APCS
A_21_P0000613	LOC100130275
A_21_P0008664	SCARNA15
A_21_P0002893	XLOC_003296
A_23_P84782	THAP4
A_21_P0013966	CLTC-IT1
A_21_P0004398	XLOC_004836
A_24_P175612	SFXN2
A_23_P115346	EIF2D
A_21_P0000675	LOC100287846
A_33_P3328485	IKZF2
A_33_P3566559	DNAJB8-AS1
A_23_P82868	PLAT
A_23_P218025	KIF5A
A_21_P0003646	XLOC_003676
A_21_P0006949	XLOC_008690
A_24_P356509	RAD51D
A_24_P280868	FAM86B2
A_23_P256077	DUSP21
A_24_P49349	RABGAP1L
A_23_P201687	HES2
A_21_P0013051	XLOC_l2_012835
A_21_P0011629	XLOC_l2_005916
A_23_P69310	CCRL2
A_21_P0012059	XLOC_l2_007931
A_21_P0008794	XLOC_011597
A_33_P3239849	GPX1
A_21_P0010133	XLOC_013878
A_19_P00802433	XLOC_005327
A_21_P0005004	XLOC_005620
A_24_P99216	LRP10
A_23_P61149	INPP5D
A_24_P259922	LANCL1
A_23_P336678	GPHB5
A_21_P0006380	XLOC_007745
A_33_P3233754	ZNF154
A_23_P48713	PTGR2
A_23_P252106	RIPK2
A_24_P381604	ITM2B
A_21_P0012537	XLOC_l2_010149
A_23_P105524	PLCZ1
A_24_P126484	PBLD
A_23_P112482	AQP3
A_21_P0007514	XLOC_009626
A_21_P0010581	XLOC_l2_000676
A_23_P64372	TCN1
A_23_P79488	STON1-GTF2A1L
A_33_P3225230	SIN3B
A_33_P3349424	LOC440925
A_23_P122197	CCNB1
A_33_P3258191	C16orf91
A_21_P0006168	XLOC_007437
A_21_P0006185	XLOC_007475
A_33_P3406927	ADPGK
A_23_P321354	TMEM71
A_21_P0010374	XLOC_014331
A_33_P3351298	CHRM2
A_32_P703	LOC646626
A_21_P0008375	LOC400238
A_33_P3241771	LOC440313
A_33_P3388882	FAM66D
A_21_P0001286	XLOC_000148
A_33_P3294603	SLC22A31
A_23_P54517	TYRO3
A_19_P00317887	MPRIP
A_32_P489130	BRWD3
A_21_P0014355	LOC100134391
A_21_P0001698	XLOC_000340
A_21_P0008849	XLOC_011481
A_19_P00811751	XLOC_010376
A_23_P353149	C22orf33
A_33_P3236310	NOBOX
A_33_P3361513	NLE1
A_23_P51918	SEC16B
A_33_P3209591	AQP3
A_23_P12053	SPEN
A_21_P0000166	LOC100506012
A_19_P00317878	LOC100652730
A_33_P3337931	PDE4DIP
A_24_P191312	SLC1A4
A_23_P45536	MCF2
A_21_P0003205	XLOC_003384
A_33_P3221578	FLJ45872
A_33_P3695548	POLE
A_21_P0013350	XLOC_l2_014011
A_21_P0007309	XLOC_009345
A_23_P114903	HSPA6
A_24_P319364	F11R
A_33_P3591972	GLYCTK
A_24_P108262	SDK2
A_21_P0006139	XLOC_007326
A_23_P113005	EFNA1
A_24_P393838	TOMM20
A_32_P38283	TCTE3
A_33_P3212769	LOC100132686
A_33_P3419790	C6orf105
A_24_P228717	RAC2
A_33_P3233814	PRAMEF20
A_21_P0008419	EGLN3
A_33_P3317664	MGAT1
A_21_P0014290	LOC100507480
A_32_P179676	TOB2
A_33_P3414477	LOC729739
A_24_P85557	GPR37
A_23_P393163	XIRP2
A_23_P60225	GRHPR
A_24_P15712	LOC643659
A_23_P92727	RAI14
A_23_P162579	HSPB8
A_23_P160902	FCAMR
A_32_P116556	ZNF469
A_32_P167904	ZNF681
A_21_P0011727	XLOC_l2_006954
A_33_P3361398	C19orf26
A_21_P0000917	LOC100505794
A_23_P10858	ANKLE2
A_21_P0004466	XLOC_005077
A_33_P3414127	ZNF260
A_21_P0003594	XLOC_003498
A_21_P0008385	XLOC_010924
A_33_P3273524	KRT84
A_21_P0004042	XLOC_004494
A_33_P3405514	MAGEA10-MAGEA5
A_21_P0013957	LOC100131035
A_23_P16908	DHX57
A_21_P0009815	HSPC072
A_33_P3396344	LOC728613
A_33_P3333158	CPXM2
A_21_P0000099	CLDN7
A_24_P940434	LOC439914
A_23_P83579	ARNT2
A_23_P419107	TCP11L2
A_23_P347528	TFCP2
A_24_P156113	EHD2
A_23_P117599	AHSA1
A_21_P0001775	XLOC_001532
A_33_P3261818	MDH1
A_21_P0009533	XLOC_012788
A_33_P3226177	CYFIP2
A_21_P0007837	XLOC_009756
A_21_P0011389	XLOC_l2_005076
A_21_P0000389	SNORD91B
A_23_P202773	C11orf20
A_21_P0011145	XLOC_l2_003737
A_32_P437004	XG
A_23_P84344	SIGIRR
A_33_P3324114	LSAMP-AS3
A_33_P3298105	SPATA13
A_21_P0007945	XLOC_010423
A_21_P0000382	SNORD71
A_21_P0007841	XLOC_009807
A_24_P145047	ZNF609
A_24_P218587	MED17
A_21_P0004270	XLOC_004443
A_21_P0005557	XLOC_006069
A_23_P250347	CAMK4
A_23_P46781	ITGA8
A_33_P3231602	ZNF569
A_33_P3358621	LOC100506036
A_23_P18413	TIMMDC1
A_23_P118675	HOXB1
A_21_P0010789	XLOC_l2_001359
A_21_P0000644	LOC400655
A_24_P822692	LOC643669
A_21_P0008620	LOC100131089
A_33_P3299696	FAM75D3
A_21_P0013314	XLOC_l2_013859
A_21_P0004441	XLOC_004988
A_33_P3342633	DHRS12
A_33_P3253747	CYP1A2
A_23_P54376	STOML1
A_23_P55688	ZNF416
A_33_P3324839	SYNGAP1
A_32_P111336	LOC100131283
A_21_P0006509	XLOC_008041
A_21_P0003329	XLOC_004169
A_33_P3258472	SPTBN1
A_24_P164731	TMED1
A_33_P3375368	GPR35
A_21_P0004938	XLOC_005460
A_21_P0000548	PDCD6IP
A_21_P0002798	XLOC_002909
A_21_P0012846	XLOC_l2_011737
A_23_P104116	RBM8A
A_24_P399888	CENPM
A_24_P80776	C6orf228
A_32_P4364	BCAP31
A_24_P161581	SHISA7
A_23_P150092	SEPHS1
A_32_P116606	LIX1
A_21_P0005725	XLOC_006849
A_21_P0000236	SNORA64
A_23_P101516	KCNC3
A_23_P79931	ATRN
A_24_P942630	KDM6B
A_21_P0000279	SNORD61
A_23_P47199	SLC22A11
A_33_P3258988	GDI2
A_33_P3224809	IL17RA
A_21_P0009411	XLOC_012567
A_24_P37253	LYPD6
A_33_P3256054	MLST8
A_24_P153568	MPEG1
A_33_P3408172	SLC15A5
A_33_P3224307	SCARNA12
A_23_P82478	PUS7
A_23_P111303	SCAF8
A_23_P67271	PKN1
A_23_P217208	SLC35A2
A_19_P00320066	LOC100508120
A_33_P3265526	NAA16
A_21_P0011298	HERC2
A_21_P0000400	SNORD114-3
A_21_P0009785	XLOC_013038
A_21_P0006608	XLOC_008299
A_32_P223140	RASGEF1A
A_24_P3249	RARB
A_21_P0002125	XLOC_002417
A_33_P3247644	C7orf41
A_23_P92025	CIDEC
A_23_P375147	RC3H2
A_33_P3278137	RPL31P11
A_21_P0001269	XLOC_000082
A_21_P0007501	XLOC_009712
A_23_P370924	C3orf78
A_23_P341443	MNT
A_33_P3274129	TMEM151B
A_19_P00811178	MGC16121
A_19_P00322357	XLOC_012335
A_24_P227927	IL21R
A_23_P94296	ADAM7
A_23_P126689	USP21
A_23_P129064	GATM
A_33_P3322288	AZI2
A_23_P102242	MARCH7
A_23_P153256	ZNF773
A_33_P3315856	DHX34
A_33_P3399107	PI4KA
A_33_P3424800	HLA-B
A_23_P8797	DTX2P1-UPK3BP1-PMS2P11
A_32_P22078	RPS9
A_33_P3601802	RPS17
A_24_P379104	PIM2
A_23_P148919	CPT2
A_21_P0007814	XLOC_010275
A_33_P3305617	SPTSSB
A_24_P89971	SURF4
A_23_P142031	SBK2
A_33_P3232458	CLIP4
A_33_P3393175	CAPN7
A_21_P0009964	LOC100506053
A_32_P115050	LOC646576
A_21_P0005838	XLOC_007091
A_33_P3821778	LOC643401
A_33_P3389967	USP49
A_21_P0003625	XLOC_003590
A_33_P3248799	TRDN
A_23_P32115	LCN12
A_32_P157208	LOC572558
A_33_P3356325	ETV6
A_33_P3363674	NFYC
A_21_P0001998	XLOC_001957
A_21_P0010695	LINC00339
A_23_P19369	LRRC16A
A_33_P3336437	TTLL5
A_19_P00325015	TUG1
A_24_P222872	UGT1A6
A_23_P24044	CNNM2
A_23_P153586	UQCRFS1
A_32_P386636	FAM170A
A_24_P896205	LOC645722
A_23_P92786	RBM27
A_33_P3221438	XXYLT1
A_23_P106835	BBS2
A_23_P205738	BCL11B
A_33_P3832872	LOC389247
A_23_P102117	WNT10A
A_21_P0013595	LOC100506912
A_33_P3284036	CLDN14
A_33_P3333820	UBE2R2
A_33_P3219596	LOC254559
A_19_P00325912	HCG18
A_24_P63380	BMPR1B
A_21_P0010046	XLOC_013770
A_21_P0008004	XLOC_010663
A_33_P3314446	NF1P2
A_21_P0007834	XLOC_009714
A_33_P3272140	NUP35
A_21_P0007951	XLOC_010456
A_33_P3333033	SGSM2
A_21_P0009353	XLOC_012561
A_32_P512061	GBAP1
A_21_P0001750	XLOC_001134
A_23_P118493	TOM1L1
A_21_P0005544	XLOC_006658
A_23_P300826	C6orf136
A_19_P00322948	SNHG6
A_21_P0007821	XLOC_009661
A_33_P3263379	SNORD17
A_21_P0003689	XLOC_003804
A_21_P0012057	XLOC_l2_007907
A_21_P0006500	XLOC_007996
A_23_P253046	UGP2
A_21_P0003444	HTT-AS1
A_23_P168165	C6orf208
A_23_P310582	ST7L
A_33_P3310533	DNAJC21
A_23_P322625	GPR55
A_33_P3396877	RPP38
A_21_P0010393	XLOC_014159
A_21_P0000047	DISC1
A_21_P0004386	XLOC_004818
A_23_P115124	TRIM11
A_24_P400376	CHCHD2
A_23_P302634	OTOGL
A_23_P319719	PGAM5
A_23_P166248	RCAN1
A_23_P433188	GZF1
A_33_P3215864	FAM3A
A_23_P368278	FCHSD2
A_24_P346886	NDUFB8
A_21_P0009334	XLOC_012526
A_21_P0003204	XLOC_003378
A_33_P3375859	CXCR2P1
A_21_P0012012	XLOC_l2_007433
A_23_P100001	FAM174B
A_21_P0003441	XLOC_003836
A_23_P30254	PLK2
A_21_P0013838	XLOC_l2_015855
A_23_P122662	GFOD1
A_24_P336137	C22orf23
A_24_P217234	SLC3A1
A_21_P0003859	XLOC_003775
A_21_P0010510	LOC100133612
A_23_P127684	OR5F1
A_23_P203888	MMP19
A_23_P140760	GPR97
A_23_P45345	HTATSF1
A_23_P7896	DUSP22
A_24_P481783	UBAP1L
A_23_P202071	CELF2
A_21_P0001801	LOC348761
A_21_P0009883	XLOC_013657
A_21_P0004122	XLOC_004788
A_23_P41292	CTBP1
A_21_P0001822	XLOC_001340
A_21_P0012604	XLOC_l2_010772
A_23_P170733	ANTXR2
A_24_P220771	ANKRD17
A_24_P11131	SRRM1
A_32_P204218	FAM180A
A_21_P0013435	XLOC_l2_013873
A_21_P0005310	XLOC_006448
A_24_P143686	KIAA0146
A_33_P3390773	TRIM66
A_33_P3241779	TUBBP5
A_33_P3416937	FAM206A
A_21_P0013336	XLOC_l2_013921
A_33_P3420053	ZNF415
A_33_P3265749	PTGER3
A_23_P215875	DCAF13
A_33_P3363460	LOC100129186
A_24_P129417	BMP1
A_21_P0000401	SNORD114-4
A_33_P3288357	C9orf117
A_21_P0009490	XLOC_012698
A_21_P0013198	PSPHP1
A_33_P3272508	MRP63
A_23_P59855	ZNF138
A_33_P3340926	KIR3DX1
A_23_P373119	HMGB3P1
A_23_P425681	CCK
A_21_P0011698	XLOC_l2_006718
A_21_P0007073	XLOC_008583
A_21_P0011473	XLOC_l2_005458
A_21_P0001370	XLOC_000373
A_33_P3228322	IL18BP
A_23_P152234	CMTM2
A_21_P0003106	XLOC_003065
A_23_P319232	KIAA1045
A_21_P0006093	XLOC_007785
A_23_P368718	SPRYD7
A_32_P43349	LOC400456
A_32_P187617	TDRD3
A_33_P3267640	HGFAC
A_21_P0010115	XLOC_013690
A_21_P0008950	XLOC_011740
A_21_P0004218	XLOC_004270
A_23_P11598	ZNF684
A_23_P48481	RAD51B
A_33_P3368500	IFT52
A_21_P0012384	XLOC_l2_009794
A_33_P3361067	ABCG2
A_21_P0009845	LOC100505983
A_23_P109427	GSTT2
A_19_P00322299	ZSWIM6
A_21_P0000856	LOC100288432
A_33_P3330546	ZNF746
A_23_P91910	PLSCR4
A_23_P162010	CCKBR
A_21_P0007752	XLOC_010183
A_33_P3840630	FRYL
A_23_P410469	MGC15885
A_24_P346368	C7orf42
A_33_P3294017	HNRNPC
A_23_P256581	PRDM13
A_23_P82674	GBAS
A_23_P4190	ACSF2
A_23_P404091	GRPEL2
A_24_P56194	CREBL2
A_33_P3213822	KCNK2
A_21_P0000253	SNORD29
A_21_P0008319	XLOC_010799
A_21_P0008964	XLOC_011769
A_21_P0004564	XLOC_004913
A_21_P0004706	XLOC_005535
A_21_P0008444	XLOC_011040
A_23_P91015	SMYD5
A_21_P0004313	XLOC_004600
A_21_P0008373	XLOC_010898
A_24_P394533	NEU1
A_33_P3327961	ZNF615
A_23_P65518	DACT1
A_33_P3659876	NCAPG2
A_21_P0006098	XLOC_007819
A_21_P0006698	XLOC_008587
A_23_P43175	SEPT10
A_33_P3353502	PLCB4
A_33_P3311994	KIAA1239
A_33_P3214303	FOXP1
A_23_P7397	PCDHB10
A_24_P339429	KCNJ12
A_24_P892494	LOC285548
A_24_P388810	SRP19
A_21_P0009228	XLOC_012143
A_21_P0002372	XLOC_001905
A_33_P3247858	MPP1
A_33_P3369939	DNAJC21
A_21_P0007541	XLOC_009707
A_33_P3257708	APOA1BP
A_33_P3256550	MST152
A_33_P3253807	CEBPG
A_33_P3352727	C20orf173
A_33_P3244921	C15orf44
A_23_P114445	MAGEE1
A_21_P0003058	LOC646168
A_33_P3355071	MLLT10
A_21_P0003215	XLOC_002563
A_23_P209394	CFLAR
A_23_P428298	UNC5CL
A_33_P3216808	LOC100129042
A_21_P0008538	XLOC_011047
A_32_P109876	PCLO
A_33_P3394404	TSPAN32
A_21_P0001708	XLOC_000495
A_33_P3236065	CLEC1B
A_19_P00317504	LOC100129936
A_23_P503200	PHF10
A_23_P125680	FAM70A
A_21_P0010404	XLOC_014192
A_23_P37676	GPR176
A_24_P48723	PTGIS
A_23_P40693	EP300
A_23_P111753	MRPL32
A_24_P192914	AMICA1
A_24_P157424	NCBP2
A_21_P0001098	XLOC_000696
A_23_P165061	AES
A_21_P0014230	CERCAM
A_21_P0005877	XLOC_007170
A_33_P3424861	FAM118A
A_32_P112894	FAM76A
A_33_P3843415	LOC283089
A_21_P0008193	XLOC_010677
A_23_P77980	SLC4A1
A_33_P3215277	TTBK2
A_21_P0012718	XLOC_l2_010616
A_23_P157926	LINGO2
A_24_P114183	FDPS
A_33_P3849600	HSP90AA2
A_24_P940115	DLC1
A_23_P382240	TMEM26
A_19_P00315543	LOC100132354
A_23_P20615	ANP32B
A_21_P0009591	XLOC_012895
A_23_P123848	DAB2IP
A_21_P0009642	XLOC_012905
A_23_P168339	MAS1
A_24_P386323	RABEPK
A_21_P0014363	LOC100505577
A_21_P0005778	XLOC_006952
A_23_P39185	RDH13
A_21_P0007202	HSD17B12
A_21_P0008753	XLOC_011518
A_21_P0010144	XLOC_013874
A_24_P280833	LOC100129138
A_32_P357301	PPHLN1
A_33_P3262515	RASA3
A_33_P3288659	ACTL8
A_23_P70307	SMOC2
A_23_P325606	ESX1
A_33_P3256505	ADAM3A
A_33_P3626816	CFLAR-AS1
A_21_P0002471	XLOC_002198
A_24_P245298	TNFSF12
A_33_P3618429	PRKXP1
A_21_P0014683	LOC100507759
A_23_P134274	POP7
A_33_P3315779	HERC6
A_23_P203406	GANAB
A_23_P208302	APOC2
A_21_P0001642	XLOC_001259
A_33_P3413987	SERPING1
A_23_P132718	SEMA3B
A_21_P0012448	XLOC_l2_010245
A_21_P0001021	XLOC_000423
A_21_P0002935	XLOC_002592
A_24_P342484	CRP
A_21_P0010654	HIST2H2BF
A_21_P0004481	XLOC_004244
A_33_P3296587	CP
A_21_P0009179	XLOC_012301
A_21_P0005271	XLOC_006314
A_21_P0006961	XLOC_008710
A_21_P0011109	RPS27
A_32_P305020	GNG4
A_23_P39171	GALP
A_32_P12104	ANAPC1
A_33_P3308764	RXRG
A_21_P0006065	XLOC_007633
A_32_P159445	IQSEC2
A_23_P380881	ANKRD13B
A_33_P3390042	LOC143188
A_23_P214821	EDN1
A_23_P402287	LNX2
A_33_P3246774	LOC649201
A_33_P3300600	OR7G1
A_32_P173298	SF3B3
A_33_P3307903	CDKN3
A_21_P0008108	XLOC_010476
A_33_P3249748	C8orf55
A_23_P11286	HNRNPH2
A_23_P1473	PRF1
A_33_P3291379	MSGN1
A_21_P0013312	XLOC_l2_013853
A_21_P0004319	XLOC_004616
A_24_P355145	DNAJC5B
A_33_P3317580	GFRA2
A_23_P143047	ATP6V1E2
A_21_P0003556	XLOC_003411
A_21_P0003600	XLOC_003508
A_24_P264943	COMP
A_33_P3334102	ARHGAP27
A_33_P3234530	TNFRSF25
A_21_P0004099	XLOC_004730
A_33_P3225978	OR14A16
A_21_P0006513	XLOC_008058
A_33_P3351982	COA5
A_21_P0009120	LOC100507501
A_21_P0010999	XLOC_l2_002477
A_21_P0006787	XLOC_008926
A_24_P613108	LOC100507096
A_33_P3499692	LOC645261
A_23_P414713	ZNF528
A_21_P0012908	XLOC_l2_012046
A_33_P3235400	HDGF
A_24_P344961	AMOT
A_21_P0012806	XLOC_l2_011302
A_21_P0004784	XLOC_005863
A_24_P185117	RILP
A_32_P5276	ARHGEF26
A_24_P6626	TMEM132B
A_21_P0012529	XLOC_l2_010097
A_21_P0004265	XLOC_004425
A_23_P12128	TSHB
A_33_P3322353	CAPZA2
A_23_P207879	CARD14
A_24_P15621	SLC6A10P
A_33_P3277527	LAMC3
A_23_P20392	PSD3
A_21_P0009547	XLOC_012821
A_33_P3262704	STEAP2
A_24_P356601	HEXIM1
A_33_P3327300	LOC100130713
A_23_P55400	KRT36
A_21_P0008742	XLOC_011481
A_21_P0009911	XLOC_013797
A_19_P00320194	XLOC_004829
A_21_P0009218	XLOC_012103
A_33_P3340324	LOC345051
A_21_P0012802	LOC152586
A_21_P0000006	TOMM40
A_21_P0014927	LOC100291105
A_33_P3277913	MAP2
A_21_P0007246	XLOC_009230
A_21_P0012709	HMP19
A_24_P32394	ZRANB3
A_21_P0008760	XLOC_011537
A_23_P105519	WBP11
A_23_P8716	OR2F1
A_32_P213330	RGNEF
A_23_P501713	IL1F10
A_19_P00804289	LOC100506189
A_33_P3415410	PTCH1
A_23_P99442	FLT3
A_23_P28279	ACTR1B
A_23_P55880	ZNF564
A_21_P0004465	XLOC_005076
A_33_P3789069	LOC400084
A_19_P00326178	PNPT1
A_21_P0002765	XLOC_002774
A_23_P402176	CCDC42
A_33_P3243454	IGFL3
A_24_P402855	PROL1
A_23_P78742	FLT3LG
A_33_P3271684	TMEM236
A_24_P216087	PAF1
A_33_P3240936	BACE1
A_33_P3308432	MORN1
A_23_P206396	CKLF
A_21_P0012295	XLOC_l2_009508
A_21_P0012359	XLOC_l2_009539
A_23_P102864	TMPRSS15
A_24_P645765	KLHDC5
A_24_P142151	LRRC28
A_21_P0010216	XLOC_014115
A_24_P58177	C14orf159
A_33_P3367701	TMEM164
A_24_P185029	SH2B1
A_21_P0011118	PARP4
A_33_P3417670	SLC24A1
A_23_P316150	IFT80
A_33_P3377994	WNK4
A_33_P3245321	CENPP
A_24_P111511	TTC21B
A_23_P110253	KIT
A_24_P75220	MAGI1
A_23_P16834	FNDC4
A_23_P301476	C3orf33
A_21_P0010476	XLOC_014336
A_21_P0010594	XLOC_l2_000727
A_21_P0007948	XLOC_010435
A_24_P167877	LOC100132247
A_33_P3275000	ZBTB40
A_24_P261724	RNF10
A_19_P00321801	EYS
A_23_P259874	SEC22A
A_21_P0005318	XLOC_006522
A_24_P942743	ZFY
A_19_P00318883	LOC100505854
A_21_P0010138	XLOC_013862
A_24_P289170	CCDC88C
A_23_P395172	ABHD2
A_23_P51051	ZNF142
A_19_P00321183	LOC100506392
A_33_P3244007	NEBL
A_23_P114259	ASB11
A_19_P00318813	XLOC_012335
A_23_P25030	HSD17B6
A_23_P138524	CPXM2
A_24_P943894	SCUBE3
A_23_P397308	KLC4
A_33_P3358745	SEPP1
A_23_P10647	CYTL1
A_21_P0002370	XLOC_001894
A_33_P3340154	DGCR14
A_21_P0004987	XLOC_005574
A_24_P336584	RASSF5
A_21_P0010686	XLOC_l2_000010
A_23_P75453	MEN1
A_33_P3263906	TUBE1
A_23_P63751	PRDX3
A_33_P3272080	QRFP
A_23_P117274	MIPEP
A_24_P32085	MOB3B
A_21_P0004790	XLOC_005876
A_21_P0013071	XLOC_l2_012925
A_23_P29495	CTNNB1
A_21_P0011596	XLOC_l2_006138
A_21_P0004030	XLOC_004470
A_24_P202558	SIPA1L3
A_24_P53150	TRAF7
A_33_P3398822	ZBED4
A_24_P269129	ZDHHC14
A_21_P0008316	XLOC_010791
A_24_P200000	STEAP3
A_33_P3312985	C22orf37
A_24_P299423	IL16
A_21_P0009091	XLOC_011618
A_24_P170439	TREML3
A_21_P0012653	XLOC_l2_011041
A_33_P3213551	SHARPIN
A_21_P0006020	XLOC_007413
A_21_P0010037	XLOC_013742
A_33_P3272169	CLIP2
A_33_P3277407	MLL5
A_21_P0001735	XLOC_000947
A_21_P0000449	SNORD116-13
A_21_P0013399	LOC100289187
A_23_P435610	KIAA0090
A_33_P3224745	PLA2G15
A_33_P3311907	TBC1D7
A_24_P153456	ZDHHC11
A_23_P212497	ACAD11
A_21_P0003083	XLOC_002975
A_23_P15889	CBLN2
A_24_P927614	ARVP6125
A_23_P123563	RPS6
A_24_P57170	C19orf55
A_23_P79302	LYPD6B
A_24_P225961	DAG1
A_23_P138665	GLUD1
A_21_P0000188	ELF5
A_23_P340617	GRIA2
A_23_P77661	ZNF720
A_33_P3807062	HJURP
A_33_P3236426	FLJ16734
A_33_P3301970	STRADB
A_32_P66756	LOC152586
A_33_P3772739	LINC00309
A_21_P0009816	XLOC_013679
A_21_P0000451	SNORD116-27
A_33_P3283136	TMEM209
A_21_P0004592	XLOC_005126
A_21_P0014368	LOC100505754
A_33_P3394559	PRAMEF6
A_21_P0007737	XLOC_010149
A_24_P182892	SLC19A3
A_33_P3261828	LOC390660
A_23_P4082	CCT6B
A_21_P0002717	XLOC_003239
A_21_P0002385	XLOC_001958
A_21_P0003503	XLOC_004074
A_24_P394698	ORC5
A_21_P0004285	XLOC_004514
A_23_P115597	ANKRD26
A_33_P3220643	PTRH1
A_24_P56484	BRMS1L
A_33_P3254695	RNU105A
A_23_P154086	BCS1L
A_19_P00811940	XLOC_002759
A_33_P3231407	PYHIN1
A_32_P381593	SLC26A7
A_21_P0008237	XLOC_010419
A_23_P150080	RPP38
A_33_P3801258	DAOA-AS1
A_21_P0003896	XLOC_003970
A_23_P127013	TCF7L2
A_33_P3562537	RET
A_21_P0007264	XLOC_009252
A_33_P3323928	LINC00263
A_23_P124327	NSD1
A_33_P3411035	SLIT1
A_21_P0011223	XLOC_l2_003936
A_23_P205255	WDR20
A_21_P0008819	XLOC_011197
A_23_P410312	C12orf76
A_24_P230721	WDR73
A_33_P3239884	NCAM2
A_21_P0010536	GBP3
A_33_P3419621	LOC100289580
A_23_P166929	SERPINI1
A_23_P40307	SNRPB2
A_32_P182511	KIAA1609
A_33_P3256680	MFHAS1
A_21_P0000201	RAB6C
A_21_P0011405	GOLGA6L10
A_33_P3407195	BOD1L
A_21_P0005784	XLOC_006972
A_23_P130064	SNF8
A_21_P0002205	XLOC_001448
A_23_P3450	TUBGCP4
A_33_P3280811	TTC16
A_19_P00317748	Q5C5N0
A_33_P3742500	LOC642947
A_21_P0007384	XLOC_009526
A_21_P0001636	XLOC_001230
A_19_P00800206	LOC400958
A_23_P51117	ETAA1
A_23_P118254	FOXF1
A_24_P215407	DDX6
A_33_P3367251	CNTLN
A_21_P0009264	XLOC_012281
A_23_P59202	TAF11
A_24_P353905	MXRA8
A_21_P0011322	STARD9
A_33_P3368905	FLJ39739
A_23_P111797	DKFZP434F142
A_21_P0001970	XLOC_001864
A_24_P160225	CXorf36
A_33_P3250356	SH3D21
A_33_P3403913	LOC100653259
A_21_P0000205	C2orf48
A_23_P254165	RAI2
A_33_P3311979	ZFPM1
A_23_P124044	DEAF1
A_33_P3276369	HSD17B7
A_24_P295999	CD4
A_21_P0009343	LOC645722
A_23_P115407	GSTM1
A_21_P0008399	XLOC_010947
A_33_P3291619	LOC399715
A_19_P00317141	LOC729177
A_24_P80135	PTPN18
A_21_P0010582	LOC100130331
A_23_P131096	POLRMT
A_21_P0010773	FLJ43315
A_32_P233938	FAM133B
A_33_P3253598	GYG2P1
A_21_P0012318	XLOC_l2_009320
A_33_P3289371	PHACTR3
A_33_P3217786	AQP7P1
A_23_P11237	TAF1
A_21_P0001672	XLOC_000147
A_33_P3260964	LOC731779
A_21_P0001617	XLOC_001189
A_21_P0007599	XLOC_009827
A_23_P120860	NIPSNAP1
A_23_P37127	FOXA1
A_24_P184445	MMP19
A_21_P0012853	XLOC_l2_011798
A_21_P0003369	XLOC_003549
A_23_P105664	CCDC59
A_33_P3322804	NTRK2
A_33_P3305243	PSMD5
A_33_P3289835	OSBPL9
A_24_P226332	EPHA7
A_21_P0003727	XLOC_003904
A_33_P3278407	MLLT4
A_33_P3383271	OR6C3
A_23_P209055	CD22
A_21_P0006989	XLOC_008795
A_19_P00319184	XLOC_006560
A_23_P435697	C10orf137
A_21_P0009929	XLOC_013447
A_19_P00320715	XLOC_003204
A_33_P3387756	C20orf201
A_19_P00319155	LOC100126447
A_33_P3269408	FOXI2
A_33_P3290672	SELT
A_23_P38649	MC2R
A_33_P3870906	LOC100507634
A_33_P3378920	RBM14-RBM4
A_21_P0004892	XLOC_005332
A_19_P00812723	XLOC_012885
A_24_P414376	KLF3
A_21_P0012230	XLOC_l2_009182
A_21_P0013335	XLOC_l2_013910
A_23_P312505	TYR
A_24_P70906	PDILT
A_23_P33326	ADRA1B
A_23_P501805	LIPT1
A_21_P0006932	XLOC_008658
A_21_P0006670	LOC100505601
A_23_P48358	PCCA
A_33_P3397716	LOC401320
A_23_P75839	TSG101
A_23_P99785	FAM164C
A_19_P00321973	Q29HP5
A_33_P3254606	WDR62
A_23_P48835	KIF23
A_21_P0010986	U2AF1
A_21_P0007351	XLOC_009436
A_21_P0002002	XLOC_001960
A_24_P203308	STRA8
A_33_P3289167	ZBTB32
A_23_P32320	ASPSCR1
A_21_P0008259	XLOC_010654
A_21_P0000626	LOC100288748
A_21_P0008644	XLOC_011287
A_21_P0002614	XLOC_001701
A_21_P0000686	BACE1-AS
A_23_P129569	PALB2
A_23_P41380	ABCE1
A_33_P3367577	EIF4ENIF1
A_33_P3422010	DNAH12
A_24_P413941	C2orf69
A_23_P258393	PPM1M
A_24_P117954	INO80C
A_21_P0011904	XLOC_l2_007884
A_33_P3396389	IL1R1
A_24_P11100	ZMAT1
A_21_P0002624	XLOC_001823
A_24_P106112	PKD2
A_23_P106389	SEMA7A
A_23_P87072	PANX3
A_19_P00323040	XLOC_l2_009979
A_33_P3214520	ZNF883
A_21_P0004664	XLOC_005365
A_33_P3421759	SON
A_33_P3383236	C2orf62
A_33_P3277973	AMICA1
A_21_P0010258	XLOC_013960
A_33_P3283611	IFIT3
A_21_P0011943	XLOC_l2_008190
A_23_P103812	FAM5C
A_24_P386771	PPP1CC
A_33_P3334877	KRTAP10-4
A_21_P0007011	XLOC_008897
A_23_P163408	SCAPER
A_23_P259901	TKTL1
A_23_P146209	RNF170
A_24_P417664	CC2D2B
A_33_P3329477	RPL13P5
A_21_P0007328	XLOC_009395
A_21_P0001880	XLOC_001537
A_19_P00324604	C17orf51
A_21_P0011742	LOC100506930
A_33_P3227788	PANK1
A_21_P0008873	LOC729264
A_23_P44244	SMARCA1
A_23_P146946	CST6
A_24_P217572	EDNRA
A_19_P00317046	XLOC_012227
A_21_P0001987	XLOC_001930
A_23_P116587	OMP
A_23_P12357	CRB1
A_21_P0007892	TMEM116
A_21_P0008985	XLOC_011810
A_23_P27515	PLD3
A_23_P64808	HOXC13
A_23_P80008	MYLK2
A_33_P3243519	RAPGEF6
A_33_P3393836	NT5C3
A_33_P3279441	GOSR2
A_21_P0005703	XLOC_006814
A_21_P0014754	LOC100652937
A_24_P132039	RNF14
A_21_P0010273	D21S2088E
A_21_P0011462	XLOC_l2_005438
A_23_P84047	PABPC5
A_21_P0000560	TMEM30C
A_21_P0000740	HIVEP3
A_23_P136870	MAGEA6
A_33_P3363485	SOBP
A_33_P3329028	AKR1CL1
A_23_P106737	LUC7L
A_23_P411612	SPRYD4
A_21_P0011086	XLOC_l2_003293
A_33_P3329255	NDST2
A_23_P383590	LOC339524
A_33_P3268532	PCK2
A_21_P0006191	LOC100507438
A_21_P0010938	XLOC_l2_001911
A_23_P161368	CYP2C8
A_33_P3872301	SNAR-C3
A_21_P0003095	XLOC_003006
A_21_P0009114	XLOC_011819
A_21_P0001453	XLOC_000650
A_23_P393099	TFF3
A_32_P95914	MMS22L
A_21_P0000812	LOC400604
A_21_P0011180	XLOC_l2_003908
A_33_P3361701	UBAP2L
A_23_P203391	ASRGL1
A_24_P64329	STK32C
A_33_P3263497	SNED1
A_33_P3327847	SGPL1
A_24_P244410	C11orf51
A_21_P0012202	XLOC_l2_009216
A_21_P0003357	XLOC_003524
A_21_P0001145	XLOC_000883
A_33_P3298850	SLC16A8
A_21_P0010141	XLOC_013868
A_23_P214354	EXOC2
A_24_P35537	RIC3
A_23_P39605	SULT1C4
A_23_P63379	CA14
A_21_P0001638	XLOC_001242
A_24_P665504	LOC729737
A_33_P3221090	GPR156
A_23_P151321	RPL6
A_19_P00807665	LOC100505806
A_33_P3344264	DUS3L
A_23_P30693	PLG
A_21_P0013887	LOC100505679
A_23_P39718	FEZ2
A_33_P3271121	SH3BP4
A_21_P0001516	XLOC_000855
A_23_P120594	ACSS1
A_33_P3325704	SPRR2E
A_23_P25746	C14orf128
A_21_P0004395	XLOC_004831
A_33_P3241753	NDUFA12
A_23_P149529	TACSTD2
A_24_P350589	RNF150
A_33_P3237135	MMP2
A_19_P00322495	LOC100130890
A_33_P3209511	HAAO
A_23_P121480	CD200
A_33_P3397496	F13B
A_19_P00322498	Q7VPR2
A_33_P3294836	C6orf211
A_33_P3371209	LOC340017
A_33_P3266396	GLTPD1
A_23_P95453	NRXN1
A_23_P251937	CPEB4
A_33_P3235761	LOC284023
A_33_P3258056	PALM3
A_23_P70398	VEGFA
A_21_P0012892	XLOC_l2_011954
A_23_P93844	TOMM7
A_21_P0005806	XLOC_007018
A_23_P87860	MYF5
A_33_P3334535	GIN1
A_33_P3405491	HCRP1
A_23_P50031	OR3A1
A_21_P0006492	XLOC_007963
A_24_P69379	CASD1
A_33_P3316239	LOC100130419
A_33_P3417944	HDAC11
A_32_P72492	C3orf30
A_21_P0008570	XLOC_011248
A_33_P3214939	GOLGA6L5
A_23_P71624	PAX5
A_21_P0010945	XLOC_l2_001954
A_23_P106236	PRO1768
A_23_P429082	SPTY2D1
A_23_P14708	ZNF280D
A_33_P3275653	GRM5
A_33_P3236316	FLJ14186
A_24_P208436	PDE1A
A_23_P114057	SEMA4C
A_24_P231546	FAM178B
A_21_P0005721	XLOC_006844
A_24_P345540	ZC3H8
A_23_P105138	CAT
A_23_P27528	CYP2A7
A_21_P0013423	XLOC_l2_013813
A_33_P3413815	LAMB2P1
A_23_P77776	SRSF2
A_33_P3283619	SH2D1A
A_21_P0000322	SNORA34
A_32_P310335	JAM2
A_23_P156445	DDX43
A_19_P00317760	Q25H79
A_33_P3246763	AANAT
A_19_P00804024	OOSP1
A_24_P85537	MAP3K13
A_32_P59811	PRPF18
A_21_P0000805	LOC100507443
A_21_P0014440	LOC100507031
A_23_P211627	NUP50
A_21_P0008242	XLOC_010470
A_33_P3353996	PPP1R3G
A_33_P3230364	OR52E2
A_33_P3308833	C21orf58
A_23_P376759	DUSP11
A_23_P397933	MASP1
A_21_P0000131	CAMTA1
A_23_P39647	SLC4A3
A_33_P3406714	LOC100131434
A_23_P215132	WDR91
A_23_P385843	DEFB127
A_33_P3373765	DRD4
A_24_P266728	SF1
A_21_P0012381	XLOC_l2_009790
A_32_P79492	LOC100508233
A_21_P0000838	LOC100506314
A_33_P3252804	WEE2
A_21_P0008362	XLOC_010891
A_21_P0009119	XLOC_011837
A_33_P3705884	LOC148189
A_33_P3313366	OR2B3
A_33_P3396404	CLLU1OS
A_24_P11506	KYNU
A_33_P3375688	LOC100129027
A_23_P145631	GIMAP6
A_21_P0001965	XLOC_001848
A_33_P3394858	LINC00092
A_24_P6083	CHCHD10
A_33_P3269388	MBOAT7
A_23_P89755	RNF138
A_24_P171873	FBXO4
A_21_P0007116	XLOC_008963
A_21_P0002921	XLOC_003384
A_33_P3234635	NOTUM
A_21_P0000311	SNORA14A
A_23_P103398	PSEN2
A_21_P0002451	XLOC_002117
A_33_P3282880	RNF128
A_21_P0002870	LOC151658
A_21_P0011293	XLOC_l2_004594
A_23_P32253	NFIL3
A_21_P0011207	XLOC_l2_003848
A_23_P7066	RPL9
A_23_P149042	PYCR2
A_33_P3250680	CD40LG
A_23_P365327	UBE2CBP
A_23_P61057	IL16
A_33_P3276207	FAM55C
A_23_P5415	NIF3L1
A_24_P70888	PLXNB2
A_33_P3306217	TRIM39
A_21_P0007062	LOC100507008
A_21_P0013768	XLOC_l2_015542
A_21_P0000605	NSF
A_33_P3388466	BTN3A1
A_24_P97405	CCRL2
A_23_P81760	QKI
A_33_P3305571	TNFRSF6B
A_21_P0002342	XLOC_001833
A_33_P3412678	DEFB112
A_23_P15692	GPR172B
A_24_P98762	PPP2R1B
A_33_P3357382	POGZ
A_23_P162982	DHRS4
A_23_P96833	SLAMF9
A_33_P3398917	C15orf59
A_33_P3216442	COL11A2
A_33_P3395804	C20orf26
A_21_P0003286	XLOC_003149
A_23_P115444	TNFSF18
A_33_P3290780	IL24
A_23_P204782	MDM1
A_23_P80551	KRBOX1
A_23_P252155	STRBP
A_24_P212443	UBE3C
A_21_P0000245	SNORD18A
A_23_P218731	CRYZL1
A_24_P319113	P2RX7
A_21_P0007159	XLOC_009464
A_33_P3210168	PIN1
A_33_P3893191	DBIL5P2
A_21_P0008547	XLOC_011117
A_24_P112032	KCNK17
A_21_P0000832	LOC100507300
A_33_P3298775	PRSS57
A_23_P147839	EPHA5
A_23_P129128	TARSL2
A_23_P49499	ST6GALNAC2
A_33_P3210647	COL16A1
A_21_P0001476	XLOC_000733
A_23_P29830	CBLB
A_21_P0013361	XLOC_l2_014077
A_21_P0009481	RAB27B
A_33_P3228300	RCL1
A_23_P114626	SERPINC1
A_23_P70547	HSPA1L
A_21_P0010265	XLOC_013986
A_33_P3423425	ZNF770
A_24_P328969	YIPF5
A_21_P0007532	XLOC_009683
A_23_P418485	C11orf65
A_33_P3897698	LOC100147773
A_33_P3261084	IDH3B
A_23_P38482	PHF23
A_33_P3259058	PSMG4
A_23_P348146	SLAIN1
A_21_P0001447	XLOC_000642
A_21_P0013334	FAM185A
A_21_P0005527	XLOC_006589
A_19_P00321495	Q2ULW7
A_21_P0002909	XLOC_003331
A_21_P0007014	XLOC_008927
A_33_P3223687	C8orf22
A_21_P0008315	XLOC_010790
A_21_P0014450	ESP33
A_23_P321388	RNF19B
A_23_P388900	SLC22A15
A_33_P3358412	LOC100128198
A_24_P335901	ZNF266
A_21_P0006592	XLOC_008286
A_23_P1775	DPAGT1
A_21_P0012946	XLOC_l2_011636
A_21_P0002831	XLOC_003011
A_21_P0012958	XLOC_l2_011798
A_23_P102420	CCT4
A_21_P0001440	XLOC_000619
A_33_P3258977	CLEC4D
A_33_P3399870	CERS6
A_33_P3217094	ATP8B5P
A_24_P42681	PSMD2
A_21_P0013740	XLOC_l2_015315
A_24_P44279	FBXW8
A_24_P339858	C21orf90
A_23_P92895	RBM22
A_23_P111995	LOXL2
A_23_P319626	ELAVL3
A_23_P129956	DUSP3
A_23_P75330	HNRNPF
A_23_P201238	SNX27
A_23_P131596	PRADC1
A_23_P435002	SRFBP1
A_21_P0000561	PCNA-AS1
A_33_P3321871	FLJ42102
A_23_P36050	OR8K3
A_24_P564030	BTBD8
A_33_P3257903	GSTA4
A_33_P3353712	RER1
A_33_P3342653	ADAM33
A_24_P191781	PARM1
A_21_P0011475	CHEK2
A_24_P912372	KIAA0754
A_21_P0010528	XLOC_l2_000196
A_21_P0003746	LOC401134
A_19_P00315641	XLOC_008079
A_33_P3345186	CHST13
A_23_P2052	MMP26
A_21_P0003000	XLOC_002732
A_19_P00804396	MAP3K2
A_24_P388703	MGC42157
A_33_P3410093	LTA4H
A_21_P0000527	LIMS3-LOC440895
A_21_P0003460	XLOC_003938
A_21_P0013531	C8orf68
A_23_P105691	GPRC5D
A_32_P355396	TECPR2
A_24_P373844	KCTD15
A_24_P182947	GCET2
A_33_P3239317	LOC400752
A_33_P3218455	LOC729047
A_21_P0006451	XLOC_008171
A_23_P145437	PHIP
A_21_P0003125	XLOC_003151
A_23_P165521	STRN
A_33_P3288700	FAM207A
A_19_P00806098	LOC100130938
A_21_P0003213	XLOC_003406
A_23_P340822	TMEM146
A_23_P85543	RNF2
A_21_P0005171	XLOC_005748
A_32_P538017	TBX10
A_21_P0008979	XLOC_011799
A_21_P0010403	XLOC_014192
A_23_P16022	ZNF256
A_33_P3365760	STAP1
A_23_P394972	TSPEAR
A_24_P914817	MKLN1
A_21_P0005187	XLOC_005944
A_33_P3352906	KCNIP4-IT1
A_23_P25913	DNAL1
A_23_P416314	HRASLS5
A_21_P0013184	XLOC_l2_013311
A_21_P0002672	XLOC_002241
A_33_P3347437	FLJ39080
A_32_P85999	CDH13
A_23_P411833	WDR90
A_32_P203515	SPECC1L
A_33_P3223849	GMNC
A_21_P0014684	LOC100507803
A_33_P3289416	ZNF785
A_23_P47728	MAP6
A_33_P3326115	EFCAB8
A_24_P860797	PAIP2B
A_23_P208523	LENG1
A_21_P0007364	XLOC_009475
A_21_P0009787	XLOC_013045
A_24_P319647	FCRL2
A_24_P211842	FADS6
A_21_P0012645	XLOC_l2_010989
A_33_P3352712	CDR2L
A_33_P3392842	LOC730668
A_33_P3324765	CSNK1D
A_23_P90444	RBM42
A_33_P3234984	IFT81
A_23_P109143	PRNP
A_33_P3421978	GRXCR2
A_33_P3228305	ARHGAP26
A_21_P0000251	SNORA65
A_33_P3281667	CNTNAP3B
A_33_P3395547	HYALP1
A_33_P3405349	C7orf43
A_21_P0014306	LOC100507047
A_21_P0006779	XLOC_008901
A_24_P169524	LOC343052
A_33_P3257866	PYY2
A_21_P0001433	XLOC_000600
A_23_P109913	CXCR6
A_32_P141682	EVPLL
A_33_P3421365	ZNF169
A_21_P0001483	XLOC_000751
A_21_P0004220	XLOC_004273
A_21_P0006280	XLOC_007739
A_24_P155791	ASB7
A_33_P3329023	FAM69A
A_33_P3300893	MADD
A_23_P251412	SCGN
A_32_P37592	SCARNA17
A_32_P7204	RAB28
A_23_P165078	FAM108A1
A_23_P11697	HMGB4
A_21_P0013068	XLOC_l2_012919
A_33_P3209005	ZNF673
A_33_P3297888	CCDC125
A_23_P150009	ZDHHC16
A_23_P66260	ZNF267
A_33_P3338449	SGK494
A_23_P103932	FGR
A_33_P3247848	ZNF814
A_24_P366749	ATP8B2
A_24_P290770	OGDH
A_23_P65584	COQ6
A_21_P0008012	XLOC_010686
A_21_P0008032	XLOC_010306
A_32_P211248	LOC100131138
A_23_P89132	ZP2
A_21_P0013138	XLOC_l2_012897
A_24_P359191	SLC6A6
A_32_P886589	C12orf61
A_23_P39542	C2orf76
A_23_P166826	DCP1A
A_23_P252928	MAGEA12
A_23_P146058	ATP6V1C1
A_33_P3318187	CENPBD1
A_23_P77908	SLC47A2
A_24_P137582	GFM2
A_21_P0005893	XLOC_007191
A_21_P0006336	LOC401561
A_33_P3681213	PREPL
A_23_P138139	OMA1
A_24_P25530	GRIN2C
A_33_P3287883	LOC100133331
A_21_P0013610	XLOC_l2_015075
A_23_P142631	FKBP1B
A_21_P0001550	LOC100131564
A_21_P0005243	XLOC_006159
A_23_P148959	TM2D1
A_21_P0007757	XLOC_010194
A_33_P3268798	ADAT2
A_33_P3323188	LOC728743
A_21_P0006046	XLOC_007538
A_21_P0000884	ERVK13-1
A_33_P3356371	LOC100133089
A_21_P0011955	XLOC_l2_008221
A_23_P33216	ATP5B
A_33_P3301025	CPOX
A_24_P231494	DNPEP
A_33_P3793707	LOC157381
A_21_P0007156	LOC100506101
A_33_P3277198	CHST10
A_21_P0006081	XLOC_007747
A_19_P00317759	XLOC_000515
A_23_P7402	PDZD2
A_23_P211680	MLC1
A_21_P0012046	HEATR7B1
A_24_P383019	KRTAP13-1
A_21_P0000007	SRRM5
A_33_P3398316	MMP27
A_21_P0013188	XLOC_l2_013328
A_33_P3223898	PRSS45
A_21_P0003292	XLOC_003187
A_21_P0009452	XLOC_012622
A_24_P167377	OR10P1
A_23_P75630	APOA5
A_23_P72968	ARHGAP36
A_33_P3387781	OR2L1P
A_19_P00320723	LOC100131089
A_33_P3821494	LOC284939
A_21_P0007207	XLOC_009122
A_21_P0014748	LOC100653178
A_33_P3292560	SURF1
A_19_P00322118	LOC728730
A_33_P3413701	ERAP1
A_23_P345460	PLEKHG4
A_24_P313431	CBLN1
A_21_P0002054	LOC339803
A_21_P0014768	LOC100653016
A_23_P337800	IL29
A_21_P0005201	XLOC_006591
A_33_P3258997	TRMT2B
A_23_P98121	FXYD4
A_33_P3315504	ERI1
A_21_P0001288	XLOC_000160
A_21_P0002622	NUP35
A_23_P115824	HNRNPH3
A_24_P64039	AP3M2
A_23_P144911	EGFLAM
A_23_P374892	CES1P1
A_24_P194755	MUM1
A_33_P3406686	DCTN1
A_33_P3598363	LOC400662
A_23_P41314	F11
A_21_P0011317	XLOC_l2_004640
A_21_P0003759	XLOC_004053
A_23_P159382	SEC24D
A_23_P201319	DISP1
A_33_P3395713	BRWD1
A_33_P3275220	NRK
A_33_P3363804	NCAM1
A_24_P404033	C15orf38
A_33_P3224867	GSG1
A_33_P3234447	LOC100129744
A_33_P3423854	C8B
A_19_P00322111	Q8RQM5
A_24_P16326	ROBO2
A_33_P3511777	LOC201477
A_33_P3338335	MIDN
A_23_P112327	OBP2A
A_23_P324754	KIAA1199
A_33_P3376404	WDR13
A_21_P0010090	XLOC_013545
A_21_P0002859	XLOC_003160
A_24_P374382	TOP1P2
A_21_P0014048	LOC100653193
A_21_P0012178	XLOC_l2_009129
A_21_P0011295	XLOC_l2_004594
A_32_P219520	TNFAIP8
A_23_P143692	SH3BP1
A_21_P0000680	LOC100506046
A_21_P0011036	LOC374443
A_24_P257416	CXCL2
A_33_P3334260	LOC729987
A_21_P0000946	XLOC_000043
A_23_P130642	GBP6
A_23_P256107	HPSE
A_21_P0003368	XLOC_003547
A_19_P00800629	XLOC_l2_013972
A_32_P45738	PGAM1
A_23_P423482	FAM81A
A_21_P0010150	XLOC_013888
A_21_P0008416	XLOC_010986
A_21_P0011630	FLJ43681
A_24_P365807	EFNB1
A_33_P3272823	MAG
A_33_P3305433	LOC100131381
A_23_P110661	SKIV2L2
A_21_P0014866	NKX2-1-AS1
A_21_P0014349	LOC100506252
A_21_P0014686	LOC100507918
A_21_P0003466	XLOC_003961
A_21_P0001768	LOC200772
A_21_P0003848	XLOC_003650
A_23_P382775	BBC3
A_33_P3421209	FMN2
A_21_P0006322	XLOC_007860
A_21_P0001264	XLOC_000056
A_33_P3357490	CDKL4
A_23_P42116	PPT2
A_33_P3271455	PXDN
A_32_P127350	LINC00461
A_23_P330262	PIP5K1C
A_23_P28246	SLC23A3
A_33_P3332521	PCDHA3
A_24_P144439	EFHB
A_21_P0002539	XLOC_002478
A_33_P3251801	KLRG2
A_33_P3222501	FAM157A
A_33_P3252612	CYP2W1
A_32_P416161	XKRX
A_23_P215675	C7orf44
A_32_P809810	LOC100130433
A_21_P0004293	XLOC_004545
A_23_P401024	LINC00304
A_23_P321349	SAAL1
A_21_P0000794	LOC731223
A_21_P0012051	SEPT14
A_21_P0006480	XLOC_007926
A_24_P307599	NAG20
A_21_P0007668	XLOC_009952
A_23_P342067	UHMK1
A_23_P207507	ABCC3
A_23_P339119	ACSS3
A_23_P368145	GORAB
A_33_P3303104	MYNN
A_23_P214766	HIVEP2
A_21_P0005750	XLOC_006902
A_21_P0010813	XLOC_l2_001537
A_21_P0011275	XLOC_l2_004121
A_33_P3364060	HR
A_21_P0012548	XLOC_l2_010330
A_33_P3210620	LOC100131497
A_21_P0007701	XLOC_010052
A_21_P0013576	XLOC_l2_014827
A_33_P3243544	ESRRA
A_21_P0003529	XLOC_004138
A_33_P3371698	LOC730974
A_19_P00315936	XLOC_l2_010239
A_21_P0008123	XLOC_010504
A_24_P313418	CCL22
A_33_P3399268	IL15RA
A_33_P3333805	ZNF337
A_32_P113566	BTBD9
A_32_P486693	NRIP3
A_24_P941441	GNA13
A_33_P3292179	ABCA9
A_21_P0012942	XLOC_l2_011584
A_24_P82155	ANKDD1A
A_23_P15876	ALPK2
A_23_P16798	PFN4
A_19_P00322119	P39189
A_23_P111724	RUNDC3B
A_23_P142574	MOGAT1
A_21_P0005046	XLOC_005792
A_19_P00319528	Q9RWL9
A_24_P106363	MARVELD2
A_21_P0001133	SSBP3
A_21_P0012263	XLOC_l2_009332
A_21_P0002903	XLOC_003315
A_21_P0009265	LOC100507002
A_33_P3375762	LOC392364
A_21_P0007879	XLOC_010084
A_33_P3261902	ENOSF1
A_24_P114438	OLA1
A_21_P0003111	XLOC_003079
A_33_P3314161	YAF2
A_21_P0013199	XLOC_l2_013412
A_23_P64879	KCNJ8
A_23_P367586	DNHD1
A_21_P0014391	LOC100507305
A_23_P200239	YIPF1
A_23_P301942	NPPC
A_33_P3312416	LOC154449
A_21_P0012124	XLOC_l2_008624
A_33_P3309064	UQCC
A_24_P222890	C2orf16
A_21_P0013851	XLOC_l2_015578
A_23_P430161	EXOC8
A_21_P0000285	SNORD49A
A_23_P17382	ZNF335
A_21_P0004974	XLOC_005550
A_23_P77304	AP3B2
A_32_P208178	RPS3A
A_33_P3554053	LINC00106
A_23_P120281	EDAR
A_19_P00317871	PVT1
A_23_P115161	DARC
A_23_P311358	ZNF282
A_21_P0012760	XLOC_l2_010976
A_21_P0000435	SNORD113-8
A_33_P3286953	ADAMTS6
A_33_P3882624	POT1
A_21_P0006609	LINC00264
A_33_P3364626	TMEM194B
A_21_P0007135	CDCA5
A_23_P373708	KRT18P55
A_21_P0004709	XLOC_005544
A_33_P3246858	TBX15
A_33_P3436732	DSCR10
A_33_P3319856	SH2D4B
A_33_P3372501	PPP1R13B
A_21_P0003770	XLOC_004069
A_23_P379071	FBXL13
A_33_P3338693	SNAP25
A_23_P7582	TCF7
A_23_P217968	SUV420H1
A_23_P52480	CYP2C18
A_23_P118150	ARL6IP1
A_21_P0003781	XLOC_004111
A_21_P0001086	XLOC_000671
A_23_P116850	KRT2
A_21_P0008876	XLOC_011801
A_21_P0008802	XLOC_011610
A_24_P91165	CACNB1
A_24_P925664	MDM2
A_23_P15272	ABCC6
A_21_P0010857	XLOC_l2_001853
A_23_P384329	DENND4A
A_23_P30020	PLA2G12A
A_32_P40547	MEG3
A_24_P103025	PCBP1
A_33_P3275722	LY6G6D
A_21_P0013687	XLOC_l2_015410
A_24_P237389	EIF1AX
A_23_P105625	COQ5
A_33_P3275968	SEL1L
A_23_P351320	CDC40
A_23_P133722	CRISP1
A_23_P215406	RAC1
A_33_P3299854	NCBP1
A_19_P00322911	TWIST2
A_23_P51487	GBP3
A_33_P3349289	ARGFXP2
A_19_P00813124	P39194
A_33_P3275174	ZNF705G
A_32_P78681	GLP2R
A_33_P3297126	TSNARE1
A_21_P0007058	XLOC_008473
A_33_P3222788	LOC100188947
A_23_P320829	CEP128
A_33_P3256880	LOC642980
A_21_P0005883	XLOC_007180
A_33_P3341365	RNF216
A_21_P0002000	XLOC_001958
A_33_P3396244	NPY2R
A_23_P204947	GJB2
A_23_P204448	ANAPC5
A_24_P19752	PEX19
A_21_P0003927	XLOC_004452
A_23_P75663	OR4D5
A_33_P3290874	OR4F15
A_33_P3233843	IL6ST
A_23_P107132	RCVRN
A_21_P0002371	XLOC_001903
A_23_P159191	GAST
A_23_P114713	CYP4B1
A_23_P35529	MBL2
A_23_P24129	DKK1
A_23_P307392	DPF3
A_23_P98410	CD3G
A_33_P3292283	KIAA0087
A_23_P160668	MYCL1
A_19_P00810045	MLX
A_33_P3414912	NPL
A_21_P0012904	XLOC_l2_012021
A_21_P0006632	XLOC_008340
A_33_P3221408	NTNG1
A_21_P0011999	XLOC_l2_007204
A_21_P0014766	LOC100652957
A_33_P3345011	ACTL9
A_21_P0002268	XLOC_001616
A_32_P9543	APOBEC3A
A_33_P3373134	SZT2
A_21_P0013299	SEPT7P2
A_32_P83845	HEY1
A_23_P50907	ITGAV
A_23_P212968	UGT2B11
A_24_P352445	MRPL42
A_23_P1602	CDC42EP2
A_23_P63371	TAL1
A_24_P237927	FAM102B
A_21_P0001549	LOC100131564
A_33_P3347482	LACTBL1
A_33_P3210338	RFX7
A_23_P211598	PMM1
A_23_P94703	TOR1B
A_24_P329065	BTN3A1
A_21_P0010032	XLOC_013717
A_33_P3402963	DPRX
A_23_P50081	IMPA2
A_21_P0010516	XLOC_l2_000080
A_23_P142389	LSR
A_32_P211045	DHFR
A_32_P75284	KATNAL1
A_23_P402919	FAM46D
A_24_P50801	NRP2
A_21_P0004488	XLOC_004290
A_23_P21092	CALB2
A_21_P0005885	XLOC_007182
A_32_P44316	EEF1A1
A_21_P0012693	XLOC_l2_011309
A_21_P0001914	XLOC_001678
A_21_P0003397	XLOC_003680
A_23_P68155	IFIH1
A_33_P3329592	BLOC1S3
A_21_P0014321	LOC100289092
A_19_P00317094	LOC642776
A_19_P00803124	XLOC_l2_010494
A_24_P267997	TOR1AIP1
A_21_P0013119	XLOC_l2_013233
A_21_P0013946	LOC100288368
A_23_P115743	FAM204A
A_21_P0004320	XLOC_004617
A_21_P0003446	XLOC_003872
A_21_P0006748	XLOC_008781
A_23_P68866	UQCR10
A_24_P200848	SNX13
A_23_P368259	EID2B
A_33_P3301010	SPIRE1
A_24_P342829	SLC16A14
A_23_P106481	TMEM85
A_23_P67466	PSMD8
A_21_P0000298	SNORD8
A_21_P0014666	LOC100287329
A_33_P3222391	FILIP1L
A_21_P0011725	XLOC_l2_006944
A_32_P97862	ATPAF1-AS1
A_24_P56270	DYRK2
A_23_P169993	ADCY8
A_23_P217098	VPS13A
A_33_P3308874	PIGC
A_33_P3303031	FLJ40606
A_21_P0006874	XLOC_008488
A_24_P159036	RPL36AL
A_24_P33156	AFMID
A_21_P0013987	LOC100509780
A_33_P3311653	PDS5A
A_23_P214681	PPARD
A_23_P366726	SLC25A35
A_21_P0012679	XLOC_l2_011263
A_33_P3236833	GPR12
A_21_P0010019	XLOC_013685
A_21_P0012753	XLOC_l2_010888
A_24_P226108	RBM47
A_23_P150549	PGA3
A_23_P321223	PMCH
A_23_P34578	GNL2
A_21_P0002504	XLOC_002318
A_21_P0013429	XLOC_l2_013858
A_33_P3839820	C17orf52
A_21_P0000129	DCLK1
A_21_P0002498	XLOC_002300
A_33_P3240512	KCTD12
A_23_P382188	STAP2
A_21_P0012997	XLOC_l2_012135
A_23_P148793	FMO9P
A_24_P80500	BDH2
A_24_P84898	FEN1
A_23_P503010	SLC24A4
A_24_P201125	ZNF510
A_21_P0000032	KIRREL3
A_23_P120794	SLC7A4
A_33_P3319572	FAM71E2
A_21_P0013846	LOC550643
A_23_P56913	CIB4
A_23_P45185	FIGF
A_21_P0008064	XLOC_010390
A_23_P325625	SCAI
A_21_P0012104	LOC100507140
A_21_P0007359	XLOC_009457
A_21_P0006281	XLOC_007744
A_21_P0005379	XLOC_006094
A_23_P85716	FCGR2A
A_21_P0005134	XLOC_005466
A_33_P3408844	LOC100133091
A_33_P3368776	TMIGD1
A_21_P0006064	XLOC_007630
A_23_P320124	DEFT1P
A_21_P0012639	XLOC_l2_010963
A_21_P0010158	XLOC_013918
A_21_P0014892	LOC100506027
A_24_P601831	LINC00326
A_21_P0012337	IGSF3
A_21_P0009210	XLOC_012077
A_33_P3342992	UBE2Q2P2
A_19_P00808285	LOC100507194
A_23_P26810	TP53
A_21_P0004649	XLOC_005281
A_33_P3285815	WFDC6
A_23_P352435	RGS12
A_23_P100355	PPP4C
A_33_P3221177	ZDHHC20
A_23_P100386	IL34
A_21_P0014049	LOC389834
A_21_P0010798	LOC646627
A_21_P0010917	XLOC_l2_001557
A_23_P250571	DMXL1
A_33_P3365932	WASH1
A_23_P200780	TGFBR3
A_21_P0011210	PHF2P1
A_23_P201483	MAPKAPK2
A_33_P3237005	ZFAT-AS1
A_21_P0011531	XLOC_l2_005712
A_23_P101380	B3GNT8
A_24_P65121	TTC23
A_24_P940059	IPCEF1
A_21_P0011358	XLOC_l2_004854
A_23_P103486	CYP2J2
A_32_P923011	FAM138A
A_23_P38864	RABAC1
A_23_P119964	CEBPZ
A_23_P403081	C5orf34
A_23_P204252	M6PR
A_33_P3280801	LMO7
A_23_P162607	STAB2
A_19_P00805263	XLOC_001851
A_33_P3257628	COG4
A_21_P0007175	XLOC_009066
A_33_P3384502	LOC100128946
A_33_P3798739	LOC286382
A_33_P3212630	FAM90A10
A_23_P151614	PSME1
A_33_P3299656	RPGR
A_19_P00322190	RP9P
A_21_P0005192	XLOC_006145
A_33_P3399713	LOC128322
A_21_P0002954	LOC100506319
A_21_P0008346	XLOC_010851
A_23_P215751	NDUFA5
A_21_P0001434	XLOC_000605
A_21_P0008413	XLOC_010981
A_33_P3475906	LOC100130331
A_32_P942508	FAM27L
A_23_P89910	GEMIN7
A_21_P0001248	XLOC_001275
A_23_P215048	KIAA0408
A_33_P3389673	OR5A2
A_21_P0013210	XLOC_l2_013436
A_21_P0002806	XLOC_002922
A_33_P3334908	DHRSX
A_21_P0012023	XLOC_l2_007566
A_33_P3272962	DEFB128
A_23_P95130	SLC37A3
A_21_P0014023	LOC100288602
A_21_P0004995	XLOC_005590
A_23_P502312	CD97
A_23_P97795	ACBD5
A_23_P59179	RXRB
A_33_P3353692	MYH9
A_33_P3365072	LCE6A
A_33_P3393582	CCNDBP1
A_23_P74981	ZNF670
A_24_P274270	STAT1
A_21_P0005095	XLOC_005942
A_21_P0008883	LOC100505619
A_21_P0000909	XLOC_000011
A_32_P68097	FAM135B
A_33_P3405369	KRTAP5-4
A_23_P386268	C4orf26
A_23_P64161	ANGPTL5
A_33_P3272429	CCDC126
A_23_P134814	THAP1
A_33_P3356811	LCE1E
A_33_P3390391	GLTSCR1
A_33_P3235766	QSER1
A_21_P0009779	XLOC_013429
A_21_P0012217	CYP4F35P
A_21_P0013502	XLOC_l2_014369
A_33_P3391220	SULT1C2P1
A_23_P258698	MANBA
A_21_P0004609	LOC285857
A_21_P0013850	ARMCX4
A_21_P0013468	XLOC_l2_014101
A_23_P209337	METTL21A
A_33_P3251198	PLCB1
A_19_P00322442	LOC100506119
A_23_P107612	RAB27B
A_21_P0003685	XLOC_003791
A_32_P186027	ANP32A
A_33_P3260062	PIAS4
A_23_P363769	KRT86
A_21_P0007857	XLOC_009928
A_23_P84775	PLRG1
A_23_P328766	ZNF519
A_33_P3409077	C6orf170
A_33_P3315819	LOC728208
A_21_P0005526	XLOC_006588
A_33_P3303305	DSCAM
A_23_P144827	FBXL7
A_21_P0002922	XLOC_003386
A_23_P114947	RGS2
A_21_P0004426	XLOC_004940
A_23_P324989	RECQL5
A_33_P3320533	POLR1A
A_21_P0002620	XLOC_001757
A_21_P0002428	XLOC_002063
A_21_P0010447	XLOC_014395
A_21_P0004350	XLOC_004700
A_24_P332857	CT47A11
A_23_P259251	KCND2
A_23_P167997	HIST1H2BG
A_21_P0014765	LOC441242
A_33_P3303602	DGKZ
A_21_P0006429	XLOC_008024
A_21_P0010566	XLOC_l2_000489
A_24_P296568	CBX1
A_24_P295601	ATG13
A_33_P3299590	SRRT
A_23_P310350	SHPK
A_24_P898945	C18orf19
A_33_P3323448	HM13
A_21_P0011871	SPEG
A_21_P0003178	XLOC_003262
A_33_P3281741	RFX8
A_21_P0014828	LOC100652746
A_33_P3368383	LINC00314
A_33_P3407945	TMEM19
A_33_P3325543	C10orf53
A_23_P422911	HS6ST3
A_33_P3380702	OR5L1
A_33_P3371360	C6orf186
A_21_P0011046	XLOC_l2_002963
A_21_P0012067	XLOC_l2_008017
A_21_P0012441	TRANK1
A_23_P327519	STARD4
A_33_P3314301	SV2C
A_23_P9603	PRKDC
A_23_P327562	LHX9
A_33_P3230688	CDK10
A_21_P0005702	XLOC_006813
A_21_P0011640	XLOC_l2_006037
A_33_P3233871	F12
A_23_P99625	FITM1
A_23_P108437	FZD5
A_33_P3262012	CHPF
A_21_P0009167	XLOC_012193
A_24_P365526	HCK
A_33_P3235247	LOC100130579
A_33_P3295786	FAM159A
A_21_P0000813	LOC100506013
A_23_P255104	LHFPL2
A_24_P256307	ARF3
A_23_P168629	RBM28
A_33_P3312366	TOP3B
A_21_P0000831	LOC100506368
A_33_P3216237	BZW2
A_33_P3237207	C2orf72
A_21_P0010579	XLOC_l2_000643
A_21_P0002991	XLOC_002722
A_33_P3375435	AGAP11
A_23_P400078	MTHFR
A_21_P0006074	XLOC_007689
A_23_P252566	C8orf71
A_21_P0014376	LOC100506561
A_21_P0009425	XLOC_012843
A_23_P125618	GABRA3
A_21_P0007521	XLOC_009643
A_23_P253395	UNC13B
A_33_P3284951	MCM5
A_21_P0006807	XLOC_008334
A_23_P324605	DNAH6
A_23_P28625	WDR12
A_24_P71700	ZBTB47
A_23_P147465	PARK2
A_33_P3286254	AP3S1
A_21_P0003504	XLOC_004076
A_21_P0010844	XLOC_l2_001760
A_23_P92614	HELQ
A_23_P5853	SAG
A_21_P0001217	XLOC_001182
A_21_P0007825	XLOC_009677
A_21_P0011421	XLOC_l2_005152
A_33_P3290303	LOC100128278
A_21_P0005166	XLOC_005737
A_21_P0004172	XLOC_004965
A_24_P126406	DNAH17
A_33_P3646133	NFATC2IP
A_33_P3312222	LOC729706
A_23_P311192	SPTLC1
A_21_P0000610	LOC401164
A_24_P315346	POM121L8P
A_23_P395555	ZNF226
A_33_P3274194	KCNIP4
A_23_P217015	SET
A_33_P3370132	TNPO3
A_33_P3213374	CITED2
A_23_P373724	PPFIBP1
A_23_P363163	CGGBP1
A_23_P8906	LRP12
A_23_P356667	CCDC83
A_21_P0006973	XLOC_008737
A_23_P33364	SH3D19
A_33_P3374987	C7orf52
A_21_P0009889	XLOC_013684
A_21_P0004527	XLOC_004554
A_23_P256455	RPA3
A_21_P0005975	XLOC_007214
A_21_P0006117	XLOC_007262
A_33_P3303542	SSC5D
A_33_P3244828	PPP2R5C
A_33_P3221134	LOC100128857
A_33_P3247624	REP15
A_32_P194312	SDK2
A_23_P339687	ZNF675
A_33_P3249076	HOGA1
A_33_P3209816	DPY19L3
A_24_P331560	STS
A_33_P3412548	LOC100134423
A_24_P417007	POLR2F
A_33_P3409159	SLC22A23
A_23_P365201	OTOP3
A_21_P0004697	XLOC_005520
A_23_P111288	TMEM14C
A_21_P0002384	XLOC_001958
A_21_P0013622	CLCN3
A_33_P3368695	HES7
A_21_P0009439	XLOC_012608
A_21_P0014642	LOC100507222
A_24_P318656	ITGB3
A_21_P0009009	LOC400499
A_19_P00315631	XLOC_l2_013734
A_19_P00322219	MIAT
A_33_P3309799	TRIM10
A_23_P47885	LRIG3
A_23_P259741	SATB1
A_21_P0010544	XLOC_l2_000353
A_23_P98147	CPN1
A_33_P3360611	MPP2
A_24_P608302	LOC388796
A_21_P0000427	SNORD114-30
A_24_P289299	ARHGEF25
A_24_P400324	THSD7A
A_21_P0011362	GOLGA8IP
A_21_P0014814	LOC100652778
A_33_P3302275	CXorf66
A_21_P0013654	LOC642236
A_32_P743184	DPPA3
A_21_P0000110	MTRNR2L10
A_33_P3441576	SRGAP2P1
A_21_P0005173	XLOC_005793
A_23_P104109	RPS6KC1
A_23_P143006	PRLH
A_21_P0010436	XLOC_014355
A_19_P00320619	ZNF876P
A_32_P189592	USHBP1
A_33_P3319401	ARHGAP21
A_21_P0010747	WASH1
A_23_P66854	KRT20
A_21_P0013790	XLOC_l2_015596
A_21_P0006385	XLOC_007800
A_21_P0013097	XLOC_l2_013125
A_23_P91891	COPB2
A_23_P427703	MT1L
A_21_P0001387	XLOC_000471
A_23_P115573	SHISA4
A_24_P62530	RHOU
A_21_P0005408	XLOC_006188
A_23_P27744	FBXO46
A_23_P431789	ARF4
A_24_P318897	SNX21
A_21_P0005924	LOC100506990
A_24_P413437	NONO
A_23_P427587	FGF19
A_21_P0012920	XLOC_l2_012168
A_21_P0004467	XLOC_005079
A_33_P3327462	TMEM108
A_33_P3215575	ARHGEF10L
A_33_P3565067	DKFZp686D0853
A_33_P3247403	TOR3A
A_21_P0002748	XLOC_002695
A_33_P3387164	TCP11
A_33_P3394853	LOC100132215
A_23_P80773	SRPRB
A_21_P0011006	XLOC_l2_002611
A_24_P334529	PCDHGA3
A_24_P140788	FGD2
A_33_P3259077	LOC338797
A_21_P0011561	XLOC_l2_005933
A_23_P311713	C10orf93
A_33_P3302861	RPGRIP1L
A_24_P68088	TCAM1P
A_21_P0001751	XLOC_001173
A_33_P3284077	NUP133
A_33_P3332180	RBP3
A_33_P3287815	DDX21
A_21_P0000652	DPY19L2P3
A_33_P3394065	PIP4K2A
A_21_P0004117	XLOC_004765
A_21_P0012691	XLOC_l2_011309
A_23_P34877	RBM15
A_21_P0008748	XLOC_011504
A_21_P0000199	HOXA6
A_33_P3216898	LOC286367
A_21_P0008731	XLOC_011448
A_33_P3309130	GDPD4
A_23_P320159	TCEANC
A_21_P0011182	XLOC_l2_003969
A_33_P3390950	LOC100128338
A_21_P0009895	XLOC_013711
A_33_P3376958	LOC96610
A_23_P169470	CDK9
A_21_P0006282	XLOC_007745
A_23_P317324	MECOM
A_33_P3422113	ZSCAN12P1
A_19_P00807057	TUG1
A_33_P3228466	FXYD3
A_33_P3396635	SSX3
A_21_P0003669	XLOC_003754
A_21_P0009085	LOC400550
A_21_P0004047	XLOC_004512
A_23_P157569	ADHFE1
A_23_P343411	AGRN
A_24_P627984	EPM2AIP1
A_33_P3294826	CRABP2
A_23_P111517	WBSCR17
A_24_P58620	GRAMD1B
A_21_P0009910	XLOC_013796
A_32_P331052	C20orf151
A_33_P3348887	PBX3
A_32_P351277	LOC440330
A_21_P0008035	XLOC_010309
A_33_P3382380	UBQLN4
A_23_P151337	DLEU1
A_21_P0000672	LOC283299
A_21_P0009053	XLOC_011999
A_23_P86532	BICC1
A_33_P3319331	PRDM2
A_21_P0001281	XLOC_000136
A_23_P163117	C14orf169
A_21_P0011739	XLOC_l2_007013
A_23_P419213	KIAA1407
A_23_P119143	ICAM5
A_23_P62807	SCCPDH
A_21_P0012125	XLOC_l2_008632
A_23_P88680	C15orf24
A_24_P160440	MRPL55
A_33_P3564487	LOC285878
A_24_P751074	ETS1
A_21_P0014570	LOC100505814
A_32_P14582	C3P1
A_21_P0011190	XLOC_l2_004050
A_19_P00315773	Q6LRY1
A_23_P209944	RETSAT
A_33_P3251073	TMEM52
A_32_P144920	NECAP1
A_23_P57007	LOC100127886
A_32_P70158	LILRB3
A_19_P00316719	XLOC_l2_008434
A_21_P0000651	HERC2P7
A_21_P0013008	XLOC_l2_012366
A_21_P0009667	XLOC_013163
A_23_P121596	PPBP
A_23_P102000	CXCR4
A_23_P257365	GFI1
A_21_P0014446	HHIP
A_21_P0012369	XLOC_l2_009652
A_33_P3272274	DEFB110
A_21_P0005338	XLOC_006634
A_21_P0004547	XLOC_004673
A_21_P0006113	XLOC_007885
A_23_P148446	UBE2A
A_23_P132248	ZMAT5
A_23_P28334	IL18RAP
A_24_P13406	C12orf40
A_33_P3228460	FXYD3
A_23_P393758	FAM125A
A_23_P106158	L2HGDH
A_21_P0006884	XLOC_008527
A_21_P0012464	XLOC_l2_010374
A_33_P3419165	TFPT
A_23_P5551	NCL
A_33_P3339436	LOC145845
A_32_P305888	SH3TC2
A_23_P111037	HIST1H3A
A_33_P3243093	RGS5
A_23_P338168	FBXL19
A_21_P0001028	XLOC_000461
A_33_P3285334	LOC100130417
A_23_P94754	TNFSF15
A_23_P422350	MYO7A
A_23_P130444	ZNF701
A_21_P0001625	XLOC_001208
A_33_P3228266	CST3
A_33_P3405451	TTC28-AS1
A_32_P37867	KIAA1644
A_23_P426989	SH3BP5L
A_21_P0000709	LOC285540
A_33_P3280421	CDC14C
A_23_P76557	NDUFA12
A_21_P0000069	VEPH1
A_33_P3405789	TULP3
A_23_P324523	IQCK
A_23_P69586	FAT1
A_33_P3272209	MFSD6
A_21_P0014506	LOC100505529
A_23_P134139	FABP7
A_33_P3795707	SNORA16B
A_33_P3350823	ZNF639
A_21_P0014816	LOC100506694
A_33_P3287745	KAT8
A_33_P3358392	BCL11B
A_33_P3290830	ANKRD30BP2
A_23_P53081	OSBPL5
A_21_P0006621	XLOC_008707
A_33_P3220182	TRIM15
A_21_P0008409	XLOC_010978
A_33_P3304501	CDX2
A_32_P113436	HNRNPA1L2
A_32_P53524	NTN1
A_32_P93996	LOC100128361
A_32_P524014	UTRN
A_32_P208823	PLXDC1
A_33_P3406866	NFASC
A_32_P45009	IDH1
A_33_P3384272	ATP1A1
A_24_P288722	CASK
A_24_P892472	EMX2OS
A_33_P3297626	KIAA0090
A_21_P0013739	XLOC_l2_015315
A_19_P00808461	ZNF37A
A_23_P67278	ZNF443
A_33_P3305088	LOC100129840
A_23_P362694	C4orf7
A_23_P59877	FABP5
A_21_P0002976	XLOC_002702
A_33_P3218252	SMG1
A_33_P3605352	WWTR1
A_33_P3267463	RFX3
A_19_P00319890	LINC00313
A_21_P0014659	LOC100506678
A_21_P0006795	XLOC_008966
A_21_P0000415	SNORD114-18
A_23_P136817	KNTC1
A_21_P0006521	XLOC_008100
A_21_P0000479	SNORA11D
A_21_P0009896	XLOC_013712
A_23_P46844	TRIM8
A_21_P0011124	XLOC_l2_003627
A_21_P0011175	CASC4
A_21_P0006557	XLOC_007942
A_21_P0011092	XLOC_l2_003295
A_21_P0009782	XLOC_012984
A_23_P132175	RTN4R
A_19_P00318726	LOC339894
A_21_P0002400	XLOC_001980
A_23_P137103	EIF4A1
A_24_P301557	LPIN2
A_21_P0005239	XLOC_006141
A_33_P3283430	SEL1L2
A_33_P3209646	WDFY2
A_23_P6651	FAM208A
A_23_P167585	GDF9
A_23_P52974	GIF
A_23_P207213	ALDH3A1
A_21_P0002843	XLOC_003070
A_24_P928217	FAM134A
A_23_P310483	C8orf58
A_23_P256172	NDUFAF3
A_21_P0011710	XLOC_l2_006812
A_21_P0012225	XLOC_l2_009159
A_23_P87727	CAPZA3
A_21_P0013130	STK19
A_21_P0013828	XLOC_l2_015803
A_21_P0011486	LOC283856
A_21_P0002259	XLOC_001591
A_33_P3242820	LOC115110
A_33_P3320010	SCML2
A_21_P0003114	LOC100506301
A_21_P0009093	XLOC_011645
A_33_P3253687	GVINP1
A_24_P494943	LOC100128682
A_21_P0008332	XLOC_010816
A_19_P00319154	LOC100126447
A_23_P108835	YPEL5
A_23_P121265	TWF2
A_21_P0011637	KRT16P3
A_21_P0012954	XLOC_l2_011744
A_32_P156963	ACTG1
A_23_P429383	HOXD9
A_21_P0004106	XLOC_004743
A_21_P0003622	LOC441025
A_23_P94660	TBC1D13
A_33_P3288180	CDK11B
A_33_P3379512	ZNF333
A_21_P0011659	ANKRD30BP2
A_33_P3666346	AHCTF1
A_23_P387471	MICB
A_23_P323243	PNLDC1
A_33_P3250343	LOC100133161
A_23_P108265	OR7C2
A_33_P3325120	SOX13
A_24_P55250	HDDC2
A_33_P3421118	IL20RA
A_21_P0002320	XLOC_001767
A_23_P60166	DEPTOR
A_33_P3403237	CCDC85C
A_21_P0002763	XLOC_002746
A_33_P3285077	COMMD8
A_19_P00322259	LOC100506374
A_21_P0005953	XLOC_006934
A_23_P65506	SPTB
A_33_P3319943	ATRX
A_33_P3229328	NBPF6
A_33_P3348220	ENGASE
A_33_P3691860	FAM122B
A_21_P0008290	LOC283624
A_33_P3344276	HS1BP3
A_21_P0005844	XLOC_007099
A_24_P74932	PLP2
A_23_P143173	SLA2
A_23_P62659	PPT1
A_33_P3215305	ANKRD62
A_21_P0003149	XLOC_003202
A_24_P159702	LMAN1
A_24_P403734	ZNF385A
A_33_P3249185	SAR1A
A_19_P00812135	XLOC_000670
A_23_P94921	SLC20A2
A_23_P139143	STX3
A_33_P3338559	RBBP4
A_24_P56281	CAPRIN2
A_21_P0010119	XLOC_013742
A_21_P0008020	XLOC_010727
A_24_P886040	DCP2
A_23_P46924	BUB3
A_21_P0003380	XLOC_003588
A_21_P0004149	XLOC_004916
A_21_P0010266	XLOC_013993
A_21_P0004905	XLOC_005369
A_24_P65851	PPP4R1L
A_21_P0013038	XLOC_l2_012727
A_23_P132526	PIK3R4
A_23_P394043	CAMSAP3
A_21_P0008640	LOC100506530
A_23_P110473	NAIP
A_24_P191326	MYL1
A_21_P0004479	XLOC_005110
A_21_P0007431	XLOC_009089
A_23_P160869	LRIG2
A_23_P303803	C19orf18
A_33_P3339860	PLEKHA2
A_21_P0013319	XLOC_l2_013873
A_21_P0004025	XLOC_004456
A_24_P306720	LOC400236
A_21_P0013057	XLOC_l2_012847
A_33_P3279004	CCDC141
A_21_P0008672	XLOC_011348
A_21_P0003968	XLOC_004286
A_23_P83045	VCP
A_33_P3360326	FADS2
A_33_P3379039	IGLL5
A_23_P123096	GNGT1
A_23_P142022	PRPF31
A_21_P0014693	LOC100506847
A_23_P99063	LUM
A_23_P214267	GPR110
A_23_P119095	PPP1R13L
A_21_P0000896	DKFZP564C196
A_33_P3372563	ABCC10
A_21_P0000281	SNORD59A
A_33_P3419720	MLH1
A_21_P0005436	XLOC_006270
A_33_P3888629	MECOM
A_21_P0014389	ACTR3
A_19_P00320517	C17orf51
A_21_P0006013	XLOC_007372
A_33_P3267185	ATP2B1
A_23_P5301	TFCP2L1
A_23_P410587	PHF17
A_23_P40174	MMP9
A_33_P3278906	PHF20L1
A_21_P0014303	LOC100507325
A_33_P3393106	FAM188A
A_33_P3315149	C15orf34
A_21_P0001078	XLOC_000624
A_21_P0005279	XLOC_006332
A_23_P69573	GUCY1A3
A_21_P0012685	XLOC_l2_011291
A_33_P3378925	RBM14
A_33_P3390708	TMEM2
A_21_P0010420	XLOC_014264
A_33_P3296831	TP73
A_23_P98382	TIMM8B
A_33_P3339231	UBN2
A_19_P00811533	FLJ32224
A_33_P3219870	PNPLA2
A_19_P00322440	LOC400550
A_21_P0001018	XLOC_000397
A_32_P12327	LOC643783
A_33_P3275199	JRK
A_21_P0004061	XLOC_004544
A_23_P22671	VAMP7
A_19_P00801407	XLOC_005077
A_23_P94128	NEIL2
A_32_P12202	FAM9C
A_23_P134125	MAP3K5
A_33_P3253975	ACAT1
A_21_P0004530	XLOC_004577
A_24_P80138	PDCL3
A_21_P0007594	XLOC_009815
A_33_P3311200	IFNW1
A_21_P0004305	XLOC_004574
A_33_P3408624	IQSEC3
A_21_P0002546	XLOC_002499
A_21_P0001088	XLOC_000677
A_19_P00322435	XLOC_002142
A_23_P112004	LRRC6
A_21_P0008729	XLOC_011441
A_33_P3371752	EPS15
A_33_P3235925	PRKRIP1
A_33_P3359864	FLJ23865
A_23_P131899	SDCBP2
A_32_P179138	GUCY1A3
A_33_P3594654	TMEM185B
A_33_P3403399	SLC47A1
A_21_P0012427	XLOC_l2_010064
A_23_P10385	DTL
A_33_P3544856	LOC100292680
A_21_P0006422	XLOC_007972
A_21_P0011776	XLOC_l2_006994
A_24_P285623	DGUOK
A_23_P57521	EIF3L
A_23_P1926	SDHAF2
A_21_P0012254	XLOC_l2_009313
A_23_P209625	CYP1B1
A_23_P75063	DYDC2
A_33_P3259736	AMACR
A_21_P0007820	XLOC_009652
A_21_P0001688	XLOC_000264
A_21_P0011788	XLOC_l2_007167
A_33_P3211174	PIAS4
A_32_P410753	CXorf59
A_21_P0005991	XLOC_007477
A_24_P32118	ZFYVE26
A_33_P3226832	F3
A_33_P3364811	PTPRC
A_23_P70168	TARS
A_21_P0002996	XLOC_002727
A_21_P0001824	XLOC_001345
A_33_P3362208	LOC100129233
A_23_P346912	SPATA17
A_23_P162322	WNT10B
A_23_P317184	LRRFIP2
A_23_P362712	ABHD11
A_33_P3417980	C16orf86
A_21_P0005656	LOC100506990
A_33_P3244181	HSBP1
A_33_P3266744	SYTL1
A_21_P0008626	OIP5-AS1
A_24_P276385	SPACA5
A_21_P0007567	XLOC_009779
A_23_P138168	CNN3
A_23_P119337	ATF5
A_33_P3617655	LOC339442
A_19_P00318815	XLOC_007052
A_23_P202769	DNAJC4
A_21_P0000551	NHEG1
A_21_P0012226	XLOC_l2_009159
A_21_P0007003	XLOC_008848
A_21_P0009449	XLOC_012618
A_21_P0005873	XLOC_007162
A_33_P3213029	RNF43
A_23_P129367	CCDC135
A_33_P3246635	TPTE2P1
A_21_P0003785	XLOC_004122
A_24_P206343	MYO1G
A_33_P3283744	FAM201B
A_21_P0007775	XLOC_010233
A_21_P0014762	LOC100652832
A_33_P3264815	TLN2
A_19_P00325887	XLOC_003863
A_33_P3378935	RBM14
A_23_P155969	PLK4
A_21_P0010870	FAM21C
A_24_P145122	NUCKS1
A_32_P62571	RBM8A
A_24_P223124	FNDC3B
A_24_P944253	KLHL6
A_23_P380724	FASTKD5
A_33_P3416757	PRLR
A_21_P0011824	LOC728537
A_33_P3418209	ITGBL1
A_21_P0004254	XLOC_004398
A_21_P0013823	XLOC_l2_015766
A_33_P3368991	MPZ
A_24_P301186	WDR89
A_24_P403561	LRP4
A_24_P234792	CSNK1G3
A_23_P12392	PTPRC
A_21_P0011416	XLOC_l2_005130
A_24_P318134	ZC3H10
A_23_P171249	IGBP1
A_23_P414211	PAX4
A_21_P0009632	XLOC_012857
A_33_P3355659	SKOR1
A_23_P93169	LGSN
A_21_P0009975	XLOC_013564
A_21_P0010748	SEPT14
A_33_P3380417	SLC25A30
A_23_P9496	LHX3
A_33_P3209214	TNRC18
A_24_P633902	RNF115
A_32_P101779	SEC14L3
A_33_P3268181	LIMS2
A_24_P942441	NRXN1
A_33_P3344831	TMEM45A
A_23_P74391	OPN3
A_19_P00322967	LOC388796
A_19_P00322671	LINC00277
A_23_P42397	PRSS35
A_33_P3285299	GPRIN2
A_23_P104996	BEST1
A_24_P57528	SLC39A11
A_33_P3297621	KIAA0090
A_33_P3321258	LOC100652822
A_21_P0008913	XLOC_011672
A_23_P26954	VAT1
A_23_P17870	TMEM184B
A_23_P41025	GNL3
A_33_P3292337	KIF5B
A_33_P3316387	SPANXA2-OT1
A_23_P137865	MTX1
A_33_P3311041	CKAP2
A_21_P0003258	XLOC_002900
A_33_P3279841	MAPK8IP3
A_21_P0013698	XLOC_l2_014806
A_33_P3253628	AGXT2L2
A_33_P3387420	PKHD1
A_33_P3314151	EFCAB4B
A_23_P250231	ANKRD7
A_33_P3312104	CTC1
A_21_P0005049	XLOC_005803
A_33_P3282374	TIAM2
A_33_P3255329	ACACB
A_23_P78037	CCL7
A_33_P3226610	PSIP1
A_23_P46690	TMEM81
A_33_P3270802	CPSF3L
A_33_P3389060	CDK5RAP2
A_23_P357860	SEC62
A_23_P422981	FBXO36
A_23_P146572	NPDC1
A_21_P0011101	XLOC_l2_003414
A_23_P304682	EMP2
A_23_P200685	MARC2
A_33_P3419562	OR5K2
A_23_P100420	ZCCHC14
A_21_P0006947	XLOC_008688
A_23_P30315	TRIM7
A_32_P135902	EIF4A1
A_33_P3277883	LOC100129931
A_23_P34537	EPHX1
A_33_P3221203	MMP13
A_23_P58169	NPY2R
A_24_P173746	RALGPS2
A_21_P0013321	XLOC_l2_013873
A_21_P0010145	XLOC_013875
A_21_P0003515	XLOC_004093
A_23_P256542	FAM162A
A_33_P3344482	FERMT2
A_33_P3362611	ELTD1
A_33_P3579336	LOC285000
A_23_P251705	ARHGEF9
A_33_P3362046	SHMT1
A_24_P329353	ORAI2
A_21_P0001774	XLOC_001504
A_33_P3492087	LOC284191
A_23_P18317	SLC41A3
A_21_P0012021	XLOC_l2_007541
A_19_P00315753	LOC344595
A_23_P97573	PRPF3
A_33_P3339212	TRIP13
A_19_P00320792	SNHG11
A_33_P3401980	SPRED3
A_33_P3249214	CNOT6L
A_33_P3316118	SNAP91
A_24_P386334	SH3GLB2
A_23_P342727	STARD13
A_23_P155931	MEPE
A_21_P0013378	XLOC_l2_013390
A_21_P0013074	XLOC_l2_012931
A_23_P339117	NKAIN3
A_21_P0011918	XLOC_l2_008017
A_21_P0003657	XLOC_003712
A_23_P47614	PHLDA2
A_21_P0014618	LOC100507653
A_23_P205623	DDHD1
A_21_P0003472	XLOC_003964
A_21_P0011663	GTSCR1
A_21_P0003501	XLOC_004073
A_33_P3846114	LOC286442
A_23_P39616	ORC2
A_33_P3284132	C10orf90
A_33_P3294372	LOC100128881
A_21_P0012163	FAM182B
A_23_P106822	NOB1
A_21_P0008678	XLOC_011361
A_23_P375281	TRPV1
A_21_P0003496	XLOC_004058
A_21_P0012341	PI4KAP1
A_33_P3294598	PCDH10
A_21_P0006328	XLOC_007868
A_23_P368740	HDAC10
A_21_P0014124	LOC100507461
A_24_P941625	ZNF70
A_33_P3390570	MLL
A_23_P154235	NMI
A_33_P3254121	RNASET2
A_21_P0005091	XLOC_005932
A_33_P3409261	LOC100652758
A_32_P438767	NEUROG2
A_33_P3233050	SAMM50
A_24_P25080	CBWD5
A_33_P3803639	TRAF2
A_21_P0012221	C21orf81
A_33_P3380625	HSPG2
A_33_P3217559	DLK1
A_24_P411863	MLL5
A_21_P0007051	XLOC_008419
A_23_P146479	SURF2
A_33_P3410409	LAMP2
A_32_P94722	BTBD9
A_23_P104607	PSMC3
A_21_P0002357	XLOC_001871
A_33_P3211443	LRRC8B
A_32_P89310	PLEKHM3
A_19_P00318531	HOOK3
A_21_P0013942	LOC100130830
A_19_P00803575	MPRIP
A_21_P0008756	XLOC_011525
A_24_P942600	WNK2
A_21_P0012481	LOC100505902
A_21_P0010561	FCGR1B
A_23_P34473	RPE65
A_23_P156852	ECI2
A_21_P0005613	XLOC_006677
A_21_P0003596	XLOC_003505
A_33_P3404775	PABPC4
A_32_P106732	FANCM
A_32_P41065	TMCC1
A_23_P96041	TMEM164
A_21_P0001740	XLOC_000984
A_23_P35989	ALKBH3
A_33_P3422802	ULBP1
A_21_P0013398	XLOC_l2_013530
A_21_P0007332	XLOC_009403
A_33_P3641456	LOC642422
A_33_P3352073	LOC401093
A_21_P0001424	XLOC_000567
A_21_P0005423	XLOC_006229
A_33_P3317483	CEMP1
A_21_P0009608	XLOC_012687
A_23_P144071	COL7A1
A_23_P2922	MBIP
A_33_P3333507	SENP7
A_21_P0003053	XLOC_002899
A_33_P3241521	EBF1
A_24_P468810	RBBP4
A_19_P00810982	XLOC_009459
A_33_P3330211	AUTS2
A_23_P104073	S100A3
A_23_P373031	CACNA1C
A_33_P3381943	DMTF1
A_33_P3382137	LOC728671
A_23_P104876	SPA17
A_33_P3272614	PPP1R26
A_33_P3219840	ZNRD1-AS1
A_33_P3273258	ZNF701
A_33_P3339336	FAM86FP
A_33_P3391387	LOC100268168
A_21_P0014809	FAM136A
A_33_P3308263	DIRC2
A_21_P0011549	XLOC_l2_005871
A_21_P0012019	LOC100506563
A_33_P3231472	TOR1B
A_33_P3261298	SLC6A7
A_33_P3410589	FAM43A
A_24_P310894	CAPZA1
A_23_P148584	DOCK11
A_23_P1102	ACTA1
A_21_P0013827	XLOC_l2_015789
A_23_P218942	PCDHAC2
A_21_P0000402	SNORD114-5
A_23_P22214	PRKAR2A
A_33_P3788420	LOC388630
A_23_P46829	FGF8
A_33_P3320301	LINC00493
A_21_P0000048	DISC1
A_33_P3395971	CTU1
A_23_P151544	DDX24
A_21_P0012391	XLOC_l2_009883
A_21_P0001160	XLOC_000939
A_23_P253602	BMX
A_21_P0006427	XLOC_008018
A_21_P0001759	XLOC_001219
A_21_P0014605	LOC100506594
A_21_P0000617	LOC644714
A_21_P0005936	XLOC_006771
A_21_P0013597	XLOC_l2_015003
A_33_P3288649	HOXA10
A_21_P0007889	PAH
A_23_P9152	RCL1
A_33_P3367692	CFH
A_32_P106933	BCAR4
A_23_P35576	ZNF518A
A_23_P165921	LINC00029
A_23_P217120	EHMT1
A_21_P0002364	XLOC_001880
A_33_P3276323	RAD21-AS1
A_32_P320247	NEUROD4
A_21_P0005312	XLOC_006487
A_23_P316960	GRINA
A_21_P0014021	TTLL8
A_33_P3291821	ANKRD26P1
A_23_P117980	KATNB1
A_21_P0003355	XLOC_003519
A_21_P0010728	FCGR1B
A_23_P2414	C12orf39
A_21_P0000999	XLOC_000337
A_21_P0003897	XLOC_003974
A_23_P346291	GPR173
A_23_P67648	CAPNS1
A_33_P3364488	FCAMR
A_23_P68998	MIOX
A_23_P164405	KRTAP2-4
A_19_P00808774	FLJ90757
A_21_P0009223	XLOC_012115
A_19_P00320966	XLOC_l2_014645
A_21_P0003777	XLOC_004099
A_23_P98167	UNC93B1
A_23_P1043	C1orf106
A_33_P3274930	PMP22
A_33_P3329949	ANXA7
A_21_P0006637	XLOC_008346
A_21_P0008682	XLOC_011367
A_24_P236753	DOC2B
A_33_P3371175	CYP20A1
A_33_P3304528	SENP1
A_19_P00320362	LOC729177
A_33_P3421973	FRMPD3
A_21_P0013621	XLOC_l2_015121
A_21_P0013136	XLOC_l2_012791
A_21_P0004819	LOC100508120
A_23_P80648	MFN1
A_33_P3374640	C19orf76
A_21_P0010985	XLOC_l2_002355
A_33_P3366301	C14orf23
A_23_P111860	RADIL
A_33_P3346108	RUFY4
A_23_P142849	RND3
A_21_P0013659	XLOC_l2_015216
A_23_P206077	AEN
A_23_P86599	DMBT1
A_33_P3400918	DISC1
A_21_P0008528	XLOC_010971
A_21_P0009221	XLOC_012112
A_33_P3334590	MTMR10
A_21_P0013013	XLOC_l2_012397
A_33_P3480395	FLJ30901
A_23_P140009	SLC10A2
A_32_P149251	DNAJC18
A_21_P0007146	XLOC_009180
A_21_P0009256	XLOC_012253
A_23_P65386	OTUB2
A_21_P0007091	XLOC_008691
A_23_P66967	CETN1
A_33_P3392142	AKR1D1
A_32_P197340	LOC285141
A_33_P3221960	IL18RAP
A_23_P3312	ISLR
A_32_P530933	PYGO1
A_33_P3408898	C6orf226
A_21_P0013845	XLOC_l2_015535
A_23_P146066	SPAG1
A_21_P0011724	XLOC_l2_006939
A_24_P192262	RALA
A_21_P0005841	XLOC_007094
A_33_P3373348	AFF3
A_23_P70445	HIST1H3E
A_24_P339869	ZNF295
A_23_P1170	ZFAND4
A_24_P918384	NSD1
A_33_P3290409	LOC100128402
A_19_P00802413	PIEZO1
A_33_P3212575	NNAT
A_19_P00321489	FLJ30838
A_21_P0013652	XLOC_l2_015213
A_33_P3388331	FARP1
A_23_P102611	WISP2
A_21_P0008705	XLOC_011397
A_23_P1956	TMEM223
A_23_P24997	CDK4
A_21_P0010335	XLOC_014368
A_21_P0013493	XLOC_l2_014219
A_23_P216655	TRIM14
A_23_P415820	EXOC6B
A_33_P3365750	EML5
A_24_P933908	GPNMB
A_21_P0009220	XLOC_012111
A_33_P3228573	ASPSCR1
A_33_P3271241	PPA1
A_21_P0000226	SNORD56B
A_33_P3358163	C15orf2
A_23_P316239	CXorf40B
A_21_P0011595	XLOC_l2_006101
A_33_P3345016	HTR6
A_24_P929565	UNQ6975
A_33_P3413840	GK
A_23_P81912	TUBB
A_33_P3392325	CDC16
A_23_P421175	FAM83H
A_33_P3320368	TMEM161A
A_21_P0004230	XLOC_004299
A_33_P3364826	ARMC4
A_19_P00320722	LOC100131089
A_23_P87678	EPYC
A_24_P148796	MST1
A_23_P13244	OR8J1
A_21_P0011127	XLOC_l2_003644
A_23_P19886	NPSR1
A_21_P0009891	LOC100505683
A_33_P3348752	HSPH1
A_19_P00322487	Q41718
A_23_P57306	CHAF1B
A_33_P3257558	CNTRL
A_23_P65230	TMTC4
A_24_P109111	GPX6
A_23_P152818	KAT7
A_23_P27215	UBB
A_23_P29953	IL15
A_23_P390596	PSKH1
A_33_P3341716	SP4
A_24_P280664	GBP7
A_33_P3284883	MOB3B
A_23_P25684	RDH11
A_23_P139388	RSF1
A_32_P142818	DLX1
A_23_P66563	SMG8
A_33_P3275290	GLT8D1
A_24_P164505	FAM106CP
A_33_P3280759	FLJ45139
A_24_P294821	SYNJ2
A_23_P211064	GCFC1
A_23_P82588	C7orf55
A_21_P0007362	XLOC_009473
A_21_P0011427	XLOC_l2_005179
A_23_P8432	COPS6
A_23_P163148	C14orf133
A_23_P30163	FLJ13197
A_23_P51213	MYOM3
A_33_P3419938	VHL
A_21_P0014439	LOC100506297
A_21_P0010764	XLOC_l2_001011
A_33_P3301955	PDE7A
A_21_P0004202	XLOC_004256
A_21_P0013525	XLOC_l2_014589
A_21_P0014603	LOC100506478
A_21_P0003576	XLOC_003460
A_33_P3409886	VAMP2
A_21_P0011398	WHAMMP2
A_24_P922631	C5orf58
A_24_P206121	KCNMB1
A_23_P32722	ZNF408
A_32_P154223	LOC100505683
A_33_P3239864	ANKDD1A
A_21_P0014687	PKD1
A_23_P77430	PRMT7
A_21_P0007844	LOC100507616
A_33_P3365878	BMP8B
A_23_P134100	ULBP3
A_33_P3737504	DAPK1
A_21_P0011814	XLOC_l2_007424
A_32_P120895	LYSMD2
A_23_P167276	PAQR3
A_33_P3384432	TFDP2
A_23_P254648	FBXW2
A_33_P3330712	LOC646813
A_23_P35456	SH3PXD2A
A_21_P0004204	XLOC_004256
A_23_P29118	DGCR5
A_21_P0010189	XLOC_014029
A_21_P0012681	LOC641365
A_21_P0008095	XLOC_010455
A_33_P3321382	CNTNAP3B
A_21_P0006088	XLOC_007770
A_21_P0006854	XLOC_008445
A_33_P3234571	MAP2K3
A_32_P104478	FGD6
A_21_P0013825	STAU2
A_33_P3236020	TIMD4
A_21_P0005194	XLOC_006159
A_33_P3258602	OR5B2
A_23_P215669	POLR2J2
A_21_P0002570	XLOC_001331
A_33_P3383276	OR6C2
A_19_P00315524	MIAT
A_21_P0011238	XLOC_l2_004157
A_33_P3542801	LOC729291
A_21_P0008759	PEAK1
A_33_P3318796	FSTL3
A_23_P110345	CHIC2
A_21_P0009630	XLOC_012845
A_23_P37988	CPNE2
A_23_P369983	FAM98C
A_23_P368681	GIMAP2
A_33_P3249649	C19orf29-AS1
A_24_P191417	NAB1
A_21_P0006142	XLOC_007342
A_19_P00813140	XLOC_014105
A_33_P3416483	HNRNPU-AS1
A_21_P0009802	XLOC_013308
A_23_P80362	NHP2L1
A_33_P3362562	RPS6KB1
A_23_P156788	STX11
A_33_P3334404	CA6
A_33_P3323347	ZNF417
A_24_P102293	SLITRK5
A_21_P0011070	XLOC_l2_003188
A_21_P0008036	XLOC_010309
A_21_P0012008	XLOC_l2_007395
A_23_P119141	KEAP1
A_33_P3363082	SCARNA5
A_21_P0006352	XLOC_007402
A_21_P0003563	XLOC_003435
A_21_P0009972	XLOC_013559
A_24_P357536	FBXO11
A_23_P167401	PCDHB11
A_23_P381489	LINC00313
A_21_P0005144	XLOC_005557
A_23_P218988	SLC30A5
A_21_P0005047	XLOC_005793
A_21_P0011217	XLOC_l2_003903
A_33_P3352019	SCARA3
A_21_P0009036	XLOC_011949
A_21_P0005314	LOC100507468
A_21_P0001595	XLOC_001075
A_32_P4403	C16orf72
A_21_P0013520	XLOC_l2_014566
A_21_P0011058	OTOGL
A_24_P237270	ADORA2A
A_33_P3755781	C2orf65
A_23_P95790	ITLN1
A_21_P0007383	XLOC_009526
A_21_P0003889	XLOC_003872
A_21_P0004539	XLOC_004640
A_24_P678104	STMN3
A_33_P3402931	FEZF1
A_21_P0003892	XLOC_003917
A_23_P362736	RSPH10B
A_33_P3369854	DNAJB13
A_33_P3227736	LINC00336
A_21_P0006840	SPAG6
A_33_P3221748	RUNX3
A_33_P3309929	HDAC3
A_33_P3336968	TRNT1
A_21_P0012238	PIK3CA
A_24_P408740	CMC1
A_33_P3331966	OR2M4
A_33_P3411075	FSCN1
A_24_P278299	ASB13
A_24_P22981	ZNF253
A_33_P3290403	IMPA2
A_21_P0014620	LOC100507418
A_33_P3379816	SMYD1
A_21_P0000657	LOC100289230
A_23_P168761	PTPRZ1
A_21_P0010195	XLOC_014038
A_33_P3231110	USP3
A_23_P115105	C1orf144
A_24_P96762	TRNAU1AP
A_23_P101319	ZNF285
A_23_P130906	TEX101
A_23_P82000	TEAD3
A_23_P55515	RNMT
A_33_P3380493	SH3BGRL3
A_23_P91019	PRKRA
A_23_P110212	ACSL1
A_23_P39465	BST2
A_24_P277807	SNX3
A_33_P3300665	LRRC39
A_33_P3382143	STARD13
A_23_P129133	OCA2
A_24_P68819	PPP1R21
A_21_P0005743	XLOC_006886
A_23_P19673	SGK1
A_24_P113221	ZNF24
A_21_P0009252	XLOC_012229
A_21_P0008343	XLOC_010844
A_33_P3666817	C10orf55
A_33_P3324206	HR
A_33_P3235990	PTPN21
A_21_P0009812	XLOC_013545
A_24_P382401	ZNF791
A_23_P101131	GRP
A_23_P66777	CDC27
A_21_P0007026	XLOC_008974
A_21_P0007432	XLOC_009089
A_24_P794458	MOBP
A_23_P101281	ZNF587
A_23_P145657	STAG3
A_21_P0002039	XLOC_002058
A_19_P00316401	XLOC_007052
A_24_P96234	QTRT1
A_21_P0008031	XLOC_010305
A_23_P211643	PPARA
A_33_P3332006	CBX1
A_33_P3242614	LOC606724
A_23_P167479	IL17B
A_24_P67534	CXorf69
A_21_P0010631	XLOC_l2_000986
A_21_P0003872	XLOC_003825
A_33_P3278789	KCNK16
A_21_P0007717	XLOC_010109
A_33_P3350169	C18orf34
A_24_P122403	TCEB3
A_21_P0008157	XLOC_010592
A_33_P3216227	ITGB1BP1
A_33_P3343800	TSSC1
A_23_P140050	FAM48A
A_33_P3275630	LOC100131820
A_23_P11843	LRRN2
A_23_P162874	HSP90AA1
A_32_P137399	C14orf33
A_23_P207967	CTIF
A_21_P0011513	XLOC_l2_005667
A_19_P00317616	Q2I700
A_33_P3242304	TNP2
A_21_P0007676	XLOC_009971
A_33_P3307660	KLHDC4
A_24_P95038	PPIA
A_21_P0008297	XLOC_010752
A_23_P419202	ZNF658
A_21_P0012052	XLOC_l2_007835
A_23_P43684	BNC2
A_21_P0011692	XLOC_l2_006718
A_24_P36299	ARHGAP35
A_24_P376556	CYCS
A_21_P0000104	MTRNR2L4
A_33_P3593774	PIK3R3
A_33_P3773200	LOC285766
A_24_P139773	PPP1R8
A_19_P00318539	P39194
A_32_P205241	GJA3
A_23_P377245	LOC653160
A_33_P3399028	TLK2
A_33_P3392952	FOXK2
A_33_P3276805	EYS
A_24_P944040	RRP1B
A_23_P337790	SHPRH
A_21_P0000772	LOC100505783
A_24_P74487	FAM165B
A_23_P163992	GRB7
A_23_P58706	SPINK13
A_23_P203030	DLAT
A_33_P3257030	LEPREL4
A_32_P86763	TGM2
A_33_P3274069	RHBDD3
A_21_P0014182	LOC100505904
A_21_P0009627	XLOC_012822
A_21_P0014916	LOC100509507
A_33_P3306207	KLRG2
A_21_P0011839	XLOC_l2_007478
A_24_P51588	CCNL2
A_32_P105083	FONG
A_23_P62634	RHCE
A_23_P377839	LINC00161
A_23_P425750	ARMC6
A_32_P126311	SLC38A9
A_23_P107454	KRTAP3-1
A_33_P3330453	PBRM1
A_23_P210829	PCMTD2
A_33_P3687198	LOC283454
A_33_P3236319	LOC100128869
A_21_P0003424	XLOC_003758
A_24_P373126	TRMT61A
A_21_P0000365	SNORD12
A_23_P201863	CDK18
A_21_P0003599	XLOC_003508
A_33_P3305521	ZNF507
A_23_P24716	TMEM132A
A_24_P402825	CACNA2D3
A_21_P0006785	XLOC_008919
A_24_P320604	ARMC2
A_33_P3345350	DRGX
A_21_P0012477	XLOC_l2_010493
A_21_P0005079	XLOC_005905
A_33_P3354404	KRTAP12-2
A_23_P256504	AMBP
A_21_P0007070	XLOC_008559
A_23_P319792	XRN1
A_24_P299996	SHQ1
A_21_P0009788	XLOC_013064
A_24_P303815	UHRF2
A_33_P3388456	NANOS2
A_21_P0000564	NCRUPAR
A_23_P1292	ERCC6
A_33_P3268612	IL28RA
A_23_P161583	NAALAD2
A_21_P0010415	XLOC_014226
A_21_P0010426	XLOC_014279
A_23_P137381	ID3
A_23_P258071	RNF113A
A_21_P0012235	XLOC_l2_009273
A_23_P256735	PGCP
A_23_P117157	SUCLA2
A_33_P3396214	KREMEN2
A_23_P392470	NR3C2
A_21_P0007289	XLOC_009306
A_21_P0006066	XLOC_007643
A_33_P3361112	ABCG8
A_33_P3219591	RNF213
A_21_P0007209	XLOC_009124
A_23_P96853	FAF1
A_33_P3405966	ST3GAL3
A_33_P3240996	LOC100134240
A_33_P3314978	LOC100130522
A_33_P3397520	KRTAP10-12
A_23_P67771	BARD1
A_21_P0011225	XLOC_l2_003944
A_21_P0010100	XLOC_013608
A_33_P3721983	MGC13053
A_21_P0006016	XLOC_007390
A_21_P0008181	XLOC_010657
A_23_P389919	WHSC1
A_24_P108779	KCTD17
A_32_P831725	C3orf62
A_24_P345846	ANTXR2
A_21_P0014807	LOC100652861
A_21_P0000074	C5orf41
A_24_P397294	LTC4S
A_24_P781757	LOC148413
A_23_P78479	ZIM2
A_21_P0000261	RPL17
A_33_P3327041	LOC100128054
A_23_P211141	DSCAM
A_33_P3424566	FLJ38717
A_23_P364465	GPBP1
A_33_P3282683	LOC100130027
A_21_P0002907	XLOC_003327
A_33_P3420640	OR4D9
A_23_P138856	DRAP1
A_23_P23303	EXO1
A_33_P3751230	LOC284628
A_24_P181101	TMEM135
A_33_P3229412	NRG3
A_21_P0002282	XLOC_001644
A_33_P3406572	LOC149773
A_23_P78018	ABCA5
A_23_P88201	PPP2R3C
A_21_P0012458	LOC100506990
A_24_P106681	YWHAG
A_21_P0008961	XLOC_011766
A_33_P3327010	MAST2
A_33_P3806965	FLJ13744
A_21_P0010427	XLOC_014280
A_23_P46412	SCNN1D
A_33_P3396872	C7orf58
A_23_P42358	FHL5
A_23_P373687	PUS10
A_23_P328709	CLRN1
A_33_P3441639	LOC145694
A_23_P408996	MBOAT1
A_23_P27353	SLC14A2
A_33_P3308740	RANBP2
A_24_P56052	ZFP91
A_21_P0009810	XLOC_013445
A_21_P0007808	XLOC_010265
A_33_P3296198	C5orf63
A_23_P119835	NLRC4
A_23_P388433	C4orf3
A_23_P324813	BCL6B
A_21_P0009658	LOC100505715
A_23_P105002	ROM1
A_23_P348298	SAC3D1
A_33_P3409027	MOV10L1
A_21_P0012177	XLOC_l2_009105
A_23_P68167	CNGA3
A_33_P3372910	DDX58
A_24_P231025	BRWD1
A_24_P340679	PPIA
A_21_P0000374	SNORD59B
A_33_P3391455	SCN5A
A_33_P3221303	CCR10
A_21_P0002278	XLOC_001641
A_21_P0006702	XLOC_008603
A_33_P3330384	BET1L
A_21_P0001996	XLOC_001955
A_24_P321125	LRRC18
A_21_P0001117	XLOC_000767
A_23_P101671	ATCAY
A_21_P0003911	XLOC_004195
A_21_P0002825	XLOC_002973
A_23_P101655	ACTN4
A_33_P3629585	SNORA50
A_24_P365506	FERMT1
A_21_P0014030	KIAA1267
A_23_P80974	TDO2
A_23_P159650	COX7B
A_24_P139208	USP25
A_33_P3228132	LOC400891
A_21_P0003306	XLOC_003347
A_23_P150935	TROAP
A_23_P35848	NADSYN1
A_21_P0002901	XLOC_003313
A_21_P0010568	XLOC_l2_000514
A_33_P3693034	LOC402779
A_23_P58390	C4orf32
A_33_P3344454	OR4F6
A_21_P0000084	SLC25A21
A_23_P218858	ABI3BP
A_33_P3419383	PDLIM3
A_33_P3274199	TP53I13
A_33_P3366048	C20orf112
A_24_P98411	HSPA5
A_21_P0009525	XLOC_012762
A_23_P329261	KCNJ2
A_24_P333532	C8orf75
A_33_P3255706	OR6K6
A_21_P0000249	SNORD24
A_21_P0009424	XLOC_012779
A_21_P0012628	XLOC_l2_010908
A_21_P0000009	IFLTD1
A_23_P408341	TSPY26P
A_32_P196142	LOC100130938
A_33_P3387365	PXMP4
A_19_P00812340	FTL
A_21_P0001838	XLOC_001370
A_21_P0005971	XLOC_007161
A_23_P23171	EIF2C4
A_21_P0006448	XLOC_008148
A_32_P203430	ZNF30
A_23_P13338	INTS5
A_21_P0008751	XLOC_011515
A_23_P389102	MYO1D
A_33_P3402091	MERTK
A_33_P3225507	OR10G2
A_33_P3385121	LOC100129322
A_33_P3432135	LOC285965
A_33_P3358363	SPANXN5
A_24_P207479	DEDD2
A_23_P66137	SOX8
A_23_P155441	RFT1
A_21_P0013720	XLOC_l2_015143
A_23_P160886	TAS1R1
A_23_P8938	ADRA1A
A_23_P55616	SLC14A1
A_21_P0011406	XLOC_l2_004817
A_21_P0007562	XLOC_009765
A_23_P150316	MMP12
A_21_P0008225	XLOC_010736
A_21_P0008568	LOC100505534
A_33_P3223116	HIPK2
A_33_P3609431	ERVFRD-2
A_23_P37545	AAGAB
A_23_P432360	PMM2
A_33_P3278868	HEATR5A
A_24_P341504	RNPC3
A_21_P0004541	XLOC_004644
A_32_P720220	C12orf36
A_21_P0007662	XLOC_009943
A_23_P170498	NTAN1
A_21_P0004421	XLOC_004924
A_21_P0013705	XLOC_l2_014955
A_33_P3319987	SCML4
A_23_P15844	BRIP1
A_23_P6963	UBE2E1
A_21_P0009826	XLOC_013458
A_21_P0005300	XLOC_006422
A_32_P409222	ZNF628
A_21_P0012962	XLOC_l2_011805
A_24_P40417	FMR1
A_21_P0014166	LOC100506379
A_21_P0002691	XLOC_002473
A_21_P0000847	LOC100630918
A_33_P3309031	C4orf36
A_21_P0000265	SNORA3
A_23_P141917	TYK2
A_19_P00317277	LOC100506328
A_21_P0003001	XLOC_002733
A_33_P3357007	C1QTNF9B
A_23_P163546	TAF1C
A_33_P3297921	MRPL37
A_21_P0003733	XLOC_003912
A_33_P3237699	RMND5A
A_21_P0007203	XLOC_009118
A_23_P148807	CDC7
A_33_P3226735	STL
A_33_P3777584	SERAC1
A_21_P0000855	LOC100506585
A_24_P140666	N4BP3
A_33_P3247838	ZNF844
A_23_P49009	LPCAT4
A_32_P149174	C6orf226
A_33_P3271156	SPOCK3
A_21_P0005234	XLOC_006102
A_23_P32135	C9orf9
A_21_P0002329	XLOC_001780
A_23_P72059	VSIG10
A_21_P0009848	XLOC_013551
A_23_P128094	ABCB9
A_23_P140328	NEMF
A_21_P0009798	XLOC_013182
A_23_P135474	MRPL37
A_33_P3314937	BIRC8
A_23_P60283	XPA
A_21_P0010550	XLOC_l2_000384
A_19_P00320828	Q8N7V6
A_21_P0013359	LOC285889
A_21_P0011911	XLOC_l2_007986
A_21_P0007729	XLOC_010137
A_23_P160503	GLRX2
A_23_P342398	C12orf33
A_33_P3334673	SNCAIP
A_23_P127891	BDNF
A_23_P308581	RRP36
A_21_P0006556	LOC100506502
A_23_P313031	LOC100509490
A_33_P3618960	P2RX6
A_33_P3288754	C19orf48
A_33_P3231262	LOC257396
A_23_P153855	ZNF492
A_33_P3310981	ZNF215
A_23_P87257	MRPL17
A_21_P0000412	SNORD114-15
A_33_P3421163	TP53INP1
A_33_P3345623	RREB1
A_21_P0011600	XLOC_l2_006155
A_33_P3237225	FBXO34
A_33_P3238215	COBLL1
A_21_P0010060	XLOC_013805
A_21_P0004275	XLOC_004457
A_33_P3387458	SFMBT2
A_24_P224727	CEBPA
A_23_P120883	HMOX1
A_23_P217277	SLITRK2
A_21_P0010204	XLOC_014073
A_23_P213718	UQCRQ
A_32_P159612	ACCN1
A_23_P210109	CYP26B1
A_21_P0000206	SNORD21
A_24_P283324	ALDH8A1
A_33_P3424367	TRIM14
A_21_P0000679	LOC100507217
A_33_P3268343	PGAM4
A_19_P00318533	HOOK3
A_24_P12401	VEGFA
A_21_P0008769	XLOC_011563
A_23_P116640	OR51B2
A_21_P0005197	XLOC_006449
A_33_P3353471	GRIK1-AS1
A_23_P333129	DUX4L4
A_24_P775249	LOC400657
A_21_P0005230	XLOC_006082
A_24_P20200	PLEKHB2
A_23_P55926	NR1H2
A_21_P0005968	XLOC_007107
A_33_P3379456	SH3YL1
A_23_P426153	CCDC37
A_33_P3362367	RTN3
A_33_P3221343	HECTD2
A_21_P0014051	LOC100132273
A_21_P0008737	XLOC_011470
A_21_P0001333	XLOC_000281
A_21_P0003455	XLOC_003913
A_33_P3223082	MRPL19
A_24_P51322	FLG
A_23_P355471	TBXA2R
A_33_P3269110	GUCY1A3
A_23_P140698	DNAJC17
A_19_P00320716	XLOC_003204
A_23_P139722	TNFRSF1A
A_33_P3789894	SNORA75
A_23_P115331	AHDC1
A_23_P66525	HS3ST3A1
A_21_P0003534	LOC100506107
A_33_P3382560	RPL23A
A_23_P45976	RAP1GAP
A_33_P3336282	TAF4B
A_33_P3214586	ARTN
A_24_P419211	MTMR6
A_24_P218970	EIF4B
A_21_P0001144	XLOC_000882
A_33_P3356701	ZDHHC12
A_33_P3252333	SNORD3B-1
A_33_P3402823	SPIN3
A_33_P3341429	NEXN
A_33_P3345743	PFN1P2
A_21_P0012187	XLOC_l2_009140
A_33_P3610406	ECEL1P2
A_21_P0006565	XLOC_008029
A_23_P134147	ZBTB24
A_21_P0010583	XLOC_l2_000691
A_33_P3312534	TRAPPC10
A_23_P315991	OR10A5
A_21_P0000581	LOC728407
A_21_P0003507	XLOC_004080
A_21_P0007812	XLOC_010272
A_24_P409126	FNDC3A
A_23_P429514	WFIKKN2
A_21_P0007213	XLOC_009142
A_21_P0012343	XLOC_l2_009469
A_24_P347488	PSMC1
A_21_P0011803	XLOC_l2_007315
A_21_P0006891	XLOC_008552
A_21_P0007337	XLOC_009412
A_23_P69141	DYNC1LI1
A_23_P206324	HSDL1
A_21_P0008279	XLOC_011080
A_33_P3215906	NBPF10
A_21_P0014278	LOC100507066
A_33_P3367642	LMF2
A_23_P8142	CLPS
A_23_P217079	DPM2
A_33_P3514859	LOC100506342
A_33_P3306146	PLAU
A_33_P3242873	BRP44L
A_21_P0003977	XLOC_004312
A_33_P3398526	BCL2L11
A_21_P0007613	XLOC_009852
A_23_P200792	NOTCH2
A_21_P0008675	XLOC_011359
A_21_P0008086	XLOC_010445
A_21_P0011321	XLOC_l2_004640
A_24_P165205	MORN1
A_21_P0008407	XLOC_010971
A_21_P0012131	XLOC_l2_008692
A_33_P3394031	UBXN11
A_21_P0007716	XLOC_010106
A_19_P00320314	FLJ32255
A_33_P3297468	SLC34A3
A_33_P3321230	C6orf192
A_24_P100996	ANO5
A_23_P58031	MAP3K13
A_33_P3411357	DGCR11
A_23_P134953	PLIN2
A_33_P3326275	LOC100653325
A_24_P102920	WDR33
A_23_P120744	MCM3AP
A_33_P3209869	TCP11L1
A_23_P134542	FOXP2
A_23_P371039	NTSR1
A_23_P161218	ANKRD1
A_33_P3392192	NRG1
A_24_P412976	TMEM143
A_19_P00322418	OXR1
A_33_P3401156	ETV1
A_21_P0009251	XLOC_012226
A_21_P0011892	XLOC_l2_007834
A_21_P0002497	XLOC_002293
A_21_P0003038	XLOC_002851
A_23_P101623	ZNF667
A_24_P113960	NT5C1A
A_24_P219785	CALM3
A_23_P337917	PPFIBP1
A_21_P0005667	XLOC_006734
A_23_P12113	FLVCR1
A_33_P3587611	RPL36AP33
A_21_P0010212	XLOC_014105
A_23_P74278	PDE4B
A_21_P0000321	SNORA31
A_23_P109964	CCDC54
A_21_P0010051	XLOC_013778
A_33_P3423595	LOC100128529
A_23_P112429	RPL35
A_33_P3286422	FANCA
A_33_P3345952	LOC100129213
A_33_P3332382	LOC100129406
A_21_P0000925	XLOC_000643
A_23_P4387	KRT24
A_23_P77000	VASH1
A_23_P215060	PODXL
A_24_P911464	PMS1
A_21_P0007530	XLOC_009681
A_33_P3223182	TPTE2P3
A_19_P00317671	LOC286149
A_21_P0001072	XLOC_000610
A_33_P3243812	WASF1
A_24_P145066	KIF1B
A_23_P35591	EXOSC1
A_33_P3332533	LOC643339
A_33_P3418716	EFHD1
A_24_P139943	HS1BP3
A_23_P60793	ASMTL-AS1
A_33_P3277253	C9orf41
A_33_P3362008	NPPB
A_33_P3210180	TLE1
A_24_P944049	CEP68
A_21_P0000397	SCARNA18
A_21_P0012357	XLOC_l2_009510
A_32_P473302	FLJ35024
A_19_P00316423	LOC646808
A_21_P0005063	XLOC_005854
A_23_P167121	GABRA2
A_21_P0009564	XLOC_012859
A_24_P230938	MORN4
A_21_P0014769	LOC100289298
A_21_P0004798	XLOC_005901
A_33_P3276250	TMEM191C
A_21_P0011704	XLOC_l2_006794
A_33_P3244122	HAAO
A_24_P229638	C9orf117
A_23_P59138	POU5F1
A_19_P00322793	LOC100506190
A_23_P207614	KIAA0100
A_21_P0009299	XLOC_012393
A_33_P3265189	DSG1
A_21_P0008690	XLOC_011376
A_24_P160680	CCDC40
A_32_P149432	EIF4A1
A_33_P3288871	SLC38A1
A_33_P3226605	PSIP1
A_23_P350512	ADAM12
A_33_P3404779	TCTEX1D4
A_21_P0003228	XLOC_002647
A_21_P0008945	XLOC_011725
A_24_P27229	CSAD
A_33_P3398091	ZNF562
A_21_P0011242	XLOC_l2_004180
A_23_P11201	GPR34
A_21_P0014899	LOC100508995
A_33_P3278951	TSPYL5
A_24_P4170	CPA6
A_21_P0000421	SNORD114-24
A_21_P0010983	XLOC_l2_002355
A_33_P3299435	SART1
A_21_P0005532	XLOC_006617
A_21_P0007543	XLOC_009715
A_23_P315910	TCEB3C
A_33_P3249818	CEACAM18
A_21_P0014920	LOC100653329
A_21_P0006539	XLOC_008188
A_33_P3358322	LOC338667
A_23_P151805	FBLN5
A_21_P0004325	XLOC_004625
A_33_P3626709	LOC100129280
A_21_P0000515	VTRNA1-3
A_33_P3389728	NR5A2
A_21_P0000697	LOC100505912
A_21_P0012803	XLOC_l2_011291
A_33_P3338631	NRL
A_21_P0010824	XLOC_l2_001573
A_33_P3308232	LINC00230A
A_21_P0003359	XLOC_003526
A_23_P309619	KIAA1671
A_23_P306215	FAM84A
A_23_P40611	TCN2
A_24_P190873	FAM163A
A_24_P21985	FOXJ2
A_33_P3355004	DDC
A_24_P338788	CSNK1A1L
A_21_P0008217	XLOC_010728
A_21_P0007225	XLOC_009185
A_33_P3402257	MS4A18
A_33_P3393796	TRMT5
A_23_P67162	PIN1
A_21_P0011380	XLOC_l2_004986
A_23_P337550	OTUD5
A_23_P400505	C1QTNF9
A_19_P00321203	LINC00472
A_23_P148798	UCHL5
A_21_P0004369	XLOC_004761
A_24_P287974	CUEDC1
A_33_P3279167	NBPF7
A_21_P0005389	XLOC_006123
A_33_P3384133	C17orf99
A_23_P163143	ACYP1
A_33_P3523583	LOC642924
A_33_P3252954	NKD2
A_21_P0009833	XLOC_013479
A_21_P0010139	XLOC_013864
A_21_P0011453	LOC388210
A_21_P0013363	XLOC_l2_013256
A_23_P337934	FBLIM1
A_23_P82128	RPS12
A_23_P124837	LRP1
A_33_P3358312	OTUD6B
A_21_P0013055	XLOC_l2_012844
A_33_P3238941	ANKRD18A
A_21_P0000518	LOC283731
A_24_P26792	TRPM6
A_21_P0009677	XLOC_012922
A_21_P0000070	IL1RAP
A_23_P374149	FTSJD2
A_21_P0007451	XLOC_009301
A_33_P3289476	LOC100128697
A_23_P99771	PNMA1
A_23_P88767	PLA2G10
A_21_P0006426	XLOC_008013
A_24_P74571	CBY1
A_33_P3429575	LOC643454
A_21_P0002416	XLOC_002030
A_23_P86801	RAPSN
A_21_P0002927	XLOC_002563
A_23_P66530	MYH4
A_23_P122896	TFR2
A_23_P156993	CNOT4
A_23_P25720	SERPINA4
A_33_P3336552	LOC100130701
A_33_P3219939	CUBN
A_24_P16036	PTRHD1
A_33_P3211268	GPATCH4
A_21_P0000308	SNORA9
A_33_P3402694	STXBP5L
A_21_P0002690	XLOC_002473
A_32_P85676	STK32B
A_23_P30913	HLA-DPA1
A_33_P3421913	CADM1
A_23_P338519	NKIRAS1
A_23_P112666	FOXE3
A_33_P3423300	TNPO2
A_21_P0000826	LOC100506385
A_21_P0006747	XLOC_008779
A_33_P3422025	DNAH12
A_33_P3240200	DPCD
A_21_P0010730	XLOC_l2_000462
A_19_P00318174	XLOC_001952
A_24_P49896	GDPD4
A_33_P3302736	ZSCAN30
A_33_P3794213	LOC338653
A_21_P0013460	XLOC_l2_014077
A_33_P3253144	DOK3
A_33_P3677298	LOC152286
A_21_P0001761	XLOC_001264
A_23_P215435	POM121
A_21_P0012600	XLOC_l2_010751
A_24_P162173	ANK3
A_23_P46455	DNAJC8
A_21_P0008701	XLOC_011389
A_21_P0001820	XLOC_001337
A_23_P161918	CCDC86
A_23_P207600	PSMD11
A_21_P0007899	XLOC_010243
A_21_P0014921	TBC1D3P1-DHX40P1
A_33_P3366589	OR56B4
A_23_P209978	VSNL1
A_21_P0010166	LOC100506021
A_21_P0011024	NEAT1
A_21_P0013172	XLOC_l2_013277
A_21_P0013724	XLOC_l2_015195
A_24_P409042	CDC42SE2
A_23_P100660	SERPINF1
A_23_P62901	BTG2
A_21_P0005776	XLOC_006948
A_24_P201531	ARCN1
A_21_P0007743	XLOC_010163
A_33_P3243248	ZNFX1
A_33_P3369213	LOC399744
A_21_P0007069	XLOC_008554
A_23_P77833	PGS1
A_21_P0007390	XLOC_009535
A_23_P374844	GAL
A_23_P213959	PPARGC1B
A_21_P0012133	SIRPB2
A_21_P0002295	XLOC_001684
A_21_P0012522	LOC100507391
A_21_P0000621	LOC100498859
A_21_P0003233	XLOC_002675
A_33_P3279920	TARDBP
A_33_P3416814	MGAT1
A_21_P0012922	XLOC_l2_012173
A_23_P158880	STARD5
A_32_P827528	S1PR2
A_24_P63563	KIAA0141
A_33_P3383556	SEC14L3
A_21_P0012400	NUDT16P1
A_21_P0014799	LOC100652876
A_33_P3359157	FAM189B
A_21_P0010288	XLOC_014102
A_21_P0002812	XLOC_002941
A_24_P34155	RUNX1
A_21_P0002233	XLOC_001508
A_21_P0005764	XLOC_006929
A_21_P0005233	XLOC_006097
A_23_P163113	PRPF39
A_33_P3340802	DHDDS
A_21_P0010137	LINC00163
A_21_P0006596	XLOC_008300
A_21_P0002542	XLOC_002488
A_21_P0008099	XLOC_010463
A_21_P0007713	LOC100506844
A_32_P437041	ZSWIM2
A_21_P0003025	XLOC_002795
A_21_P0002769	XLOC_002830
A_19_P00317272	LOC440900
A_23_P418431	C6orf164
A_21_P0003666	XLOC_003735
A_33_P3211809	RUNX1
A_19_P00319854	MGC23284
A_33_P3267081	ZNF771
A_23_P396858	FZD8
A_32_P26969	ERICH1
A_21_P0012277	XLOC_l2_009448
A_23_P132826	SERPINI2
A_33_P3221618	RAPGEF5
A_21_P0002494	XLOC_002283
A_33_P3374478	CASC4
A_23_P151975	RHCG
A_32_P209624	MKRN7P
A_23_P34126	BGN
A_23_P170534	FUT7
A_21_P0013401	XLOC_l2_013554
A_21_P0013944	LOC100289090
A_21_P0002467	XLOC_002185
A_21_P0000414	SNORD114-17
A_21_P0010795	XLOC_l2_001399
A_33_P3286859	ATP8A2
A_33_P3234546	CD8B
A_33_P3396537	CDHR4
A_33_P3220137	LHFPL1
A_33_P3338152	HIF3A
A_21_P0010953	XLOC_l2_002043
A_24_P397584	TBCC
A_32_P178966	TMEM170B
A_32_P46603	VWA3B
A_32_P485915	SLC9A11
A_33_P3326617	FAHD1
A_23_P74723	C1orf49
A_23_P151907	PCSK6
A_23_P69326	CADPS
A_24_P804667	METTL12
A_24_P234856	CAMLG
A_21_P0006690	XLOC_008539
A_33_P3254012	REXO1L1
A_33_P3266780	PODXL2
A_23_P250619	ZDHHC14
A_21_P0005098	XLOC_005946
A_24_P854492	MIAT
A_21_P0002191	XLOC_001412
A_21_P0014122	LOC100507375
A_23_P2355	CBX5
A_21_P0014453	LOC100506890
A_33_P3274134	TMEM151B
A_21_P0011699	XLOC_l2_006745
A_21_P0001134	XLOC_000841
A_33_P3240063	C14orf48
A_19_P00317612	XLOC_002049
A_33_P3385662	LOC441736
A_21_P0011277	XLOC_l2_004192
A_23_P41166	B3GALNT1
A_23_P68487	BMP7
A_21_P0010071	XLOC_013838
A_24_P144784	HILS1
A_21_P0014353	LOC100506882
A_21_P0013994	LOC100131248
A_33_P3277298	SYT6
A_21_P0003467	XLOC_003962
A_21_P0003973	XLOC_004308
A_23_P55601	ZNF236
A_23_P9465	FPGS
A_19_P00321726	LOC100287225
A_23_P319633	ZDHHC15
A_24_P244356	NLRX1
A_33_P3387991	CEBPE
A_21_P0005000	XLOC_005613
A_21_P0014640	LOC100507139
A_33_P3230350	ZNF207
A_33_P3281641	OR4B1
A_24_P312041	PLAGL1
A_21_P0005636	XLOC_007026
A_23_P39703	ABCB11
A_24_P940166	PAPSS2
A_23_P208482	CLEC4M
A_33_P3281181	LOC100132987
A_32_P111306	LINC00189
A_24_P213478	SEMA6A
A_23_P210515	NCOA5
A_33_P3251148	TSPO
A_23_P118854	KRT37
A_19_P00321317	Q39472
A_33_P3272483	ARFGAP2
A_33_P3265304	C20orf4
A_21_P0002438	XLOC_002085
A_21_P0012025	XLOC_l2_007585
A_21_P0008625	XLOC_011224
A_19_P00321697	LINC00313
A_21_P0013789	XLOC_l2_015593
A_19_P00322629	LOC100505718
A_33_P3332865	NPEPL1
A_23_P342641	SLC44A5
A_33_P3392882	NCKAP5
A_19_P00319900	Q952V6
A_21_P0005123	XLOC_005377
A_24_P942354	PITPNA
A_21_P0010884	M1
A_23_P171336	NXF3
A_32_P232192	DIS3L2
A_23_P251881	NCR3
A_32_P199429	NCAM2
A_33_P3217819	CCNE2
A_24_P225468	ANP32E
A_32_P234184	HES5
A_23_P6914	OSBPL11
A_21_P0013726	FLJ20444
A_23_P55544	CCBE1
A_32_P424761	C12orf28
A_21_P0011846	XLOC_l2_007541
A_21_P0010726	XLOC_l2_000421
A_33_P3833256	LOC440028
A_33_P3841368	LOC286161
A_21_P0010068	XLOC_013832
A_19_P00316709	MAGI2-AS3
A_32_P234926	BANF2
A_33_P3236218	LOC391767
A_23_P113656	TUBB4A
A_33_P3287800	LBX2
A_21_P0003478	XLOC_003986
A_21_P0006590	XLOC_008276
A_21_P0002022	XLOC_001999
A_21_P0004720	XLOC_005587
A_21_P0006522	XLOC_008102
A_23_P110643	CDKL3
A_23_P429449	NKD1
A_33_P3287253	LOC100128401
A_33_P3299872	HINT3
A_21_P0014581	LOC100288798
A_21_P0013801	XLOC_l2_015641
A_21_P0013358	XLOC_l2_014057
A_33_P3320804	IP6K1
A_23_P383688	AARS2
A_23_P213754	PAIP2
A_21_P0005564	XLOC_006124
A_21_P0014071	LOC100132909
A_23_P103433	OSCP1
A_32_P94001	FAM92A3
A_23_P38446	TNFAIP1
A_32_P205624	SHC2
A_23_P143029	HOXD11
A_24_P323997	TPRX1
A_33_P3326634	GPC3
A_33_P3599591	PAPPA
A_24_P213120	TRIM64
A_23_P65857	TMCO5A
A_23_P56703	C2orf89
A_23_P164387	SMARCE1
A_19_P00804723	RPS24
A_21_P0006138	XLOC_007323
A_33_P3294679	SMCR5
A_21_P0011737	XLOC_l2_006996
A_21_P0000882	LOC100507218
A_33_P3272479	NPM2
A_24_P391586	OAF
A_21_P0005637	XLOC_007043
A_23_P157793	CA9
A_21_P0001382	XLOC_000451
A_21_P0006050	XLOC_007554
A_21_P0003997	XLOC_004376
A_23_P19313	TBP
A_21_P0010923	XLOC_l2_001605
A_32_P379379	ATG9B
A_21_P0014907	LOC100653033
A_21_P0004241	XLOC_004346
A_24_P358805	CDHR1
A_33_P3383856	TREX2
A_21_P0004290	XLOC_004536
A_24_P349466	PRR13
A_33_P3409274	LOC100134256
A_32_P40377	LOC389906
A_21_P0010410	XLOC_014212
A_21_P0003635	XLOC_003640
A_33_P3301559	CLUAP1
A_21_P0014316	LOC100287598
A_21_P0006045	XLOC_007535
A_32_P21474	IRAK1BP1
A_24_P184555	PXN
A_21_P0009885	XLOC_013665
A_19_P00317547	LOC100507429
A_23_P90911	RDH14
A_23_P47691	TRIM21
A_23_P116743	LOC338799
A_23_P408473	HEATR7A
A_23_P102122	ARPC2
A_23_P48663	OTX2
A_21_P0010449	XLOC_014399
A_23_P161968	SLC22A10
A_23_P406458	C11orf36
A_23_P130731	TBC1D17
A_23_P372771	C15orf17
A_21_P0010463	XLOC_014172
A_23_P17074	CCDC115
A_21_P0010159	XLOC_013919
A_33_P3326962	FABP1
A_24_P167338	RAB30
A_33_P3337574	FGF14-IT1
A_32_P523096	MGC12982
A_23_P208013	ZNF407
A_23_P99292	RAD51AP1
A_21_P0003975	XLOC_004309
A_21_P0009922	XLOC_013828
A_23_P121441	NLGN4Y
A_33_P3406651	ZSCAN5B
A_21_P0005605	XLOC_006476
A_23_P87011	TAGLN
A_24_P924261	ERVFRD-1
A_21_P0002101	XLOC_002308
A_33_P3296577	PRRC2B
A_33_P3358342	SIAH2
A_21_P0008043	XLOC_010336
A_21_P0004324	XLOC_004624
A_23_P59988	SLC35G5
A_33_P3396886	C11orf52
A_33_P3407429	PSMB7
A_23_P94736	ST6GALNAC4
A_33_P3310301	SLC7A8
A_21_P0014273	CYP2R1
A_21_P0007774	XLOC_010219
A_23_P129312	PPP1R14D
A_32_P210252	RPL22
A_23_P217475	IDS
A_23_P434398	TXLNB
A_33_P3356877	OR13C3
A_21_P0008707	PWRN2
A_33_P3245006	DAK
A_21_P0011750	XLOC_l2_007060
A_33_P3343705	LOC442028
A_33_P3311791	ZNF749
A_33_P3408938	LILRP2
A_24_P277934	COL1A2
A_24_P169343	C9orf21
A_21_P0005276	LOC154822
A_21_P0001653	XLOC_001288
A_21_P0010260	XLOC_013965
A_33_P3359168	LOC100506694
A_21_P0010611	XLOC_l2_000900
A_21_P0003182	XLOC_003273
A_24_P205213	ARSB
A_23_P13486	C11orf16
A_21_P0006501	XLOC_007999
A_32_P78816	PSPH
A_23_P127367	POLD4
A_21_P0011734	LOC100505851
A_23_P259344	CECR6
A_23_P170378	PMCHL1
A_21_P0010682	XLOC_l2_000001
A_23_P52219	ERLIN1
A_21_P0012203	XLOC_l2_009216
A_33_P3280739	RAB3GAP1
A_23_P119923	CNNM4
A_21_P0000579	PAN3-AS1
A_21_P0002066	XLOC_002172
A_21_P0009663	XLOC_013047
A_33_P3379571	MAP3K9
A_21_P0007731	XLOC_010141
A_33_P3271635	HLA-DPB1
A_33_P3226008	GCET2
A_23_P146728	ALG2
A_24_P370172	LILRA5
A_21_P0005665	XLOC_006730
A_24_P320254	HNRNPH1
A_24_P364970	DHX33
A_33_P3385567	ARNTL
A_24_P911906	PCDH17
A_33_P3374299	UNC5CL
A_19_P00319369	LOC285401
A_33_P3236563	ALDH3B1
A_21_P0003327	LOC100506085
A_21_P0012410	XLOC_l2_009979
A_33_P3615922	C7orf63
A_21_P0006174	XLOC_007440
A_24_P313186	CALM1
A_33_P3218905	FAM13A-AS1
A_21_P0002985	XLOC_002717
A_24_P349274	OR4X2
A_23_P51996	STXBP3
A_33_P3372682	CN5H6.4
A_21_P0001644	XLOC_001265
A_21_P0010867	XLOC_l2_001929
A_33_P3278118	CASP3
A_24_P303080	MFSD8
A_23_P138693	NMT2
A_21_P0010101	XLOC_013614
A_19_P00322605	LOC100507254
A_24_P72750	SPIN1
A_23_P80136	RRP1
A_32_P95067	AK4
A_33_P3251480	LAMTOR3
A_33_P3387716	DMGDH
A_33_P3323847	RECQL4
A_23_P19084	HNRNPAB
A_23_P137057	SLC25A5
A_33_P3335391	FAM83G
A_21_P0009686	XLOC_012981
A_33_P3335902	ARMCX6
A_21_P0012233	XLOC_l2_009219
A_21_P0013337	XLOC_l2_013931
A_24_P358554	BCAN
A_24_P19810	PPCS
A_23_P213000	WDR1
A_21_P0010649	XLOC_l2_001086
A_23_P374294	CCDC7
A_33_P3864411	ACTR3BP5
A_33_P3260659	OR2T1
A_21_P0004671	XLOC_005395
A_21_P0006491	XLOC_007958
A_33_P3304107	KLHL28
A_21_P0006549	XLOC_008233
A_21_P0014458	LOC100506262
A_21_P0011019	XLOC_l2_002775
A_21_P0001066	LOC100506161
A_21_P0012167	XLOC_l2_008976
A_21_P0003239	XLOC_002725
A_23_P163697	SYT17
A_33_P3244168	MRPS17
A_33_P3244073	LOC100132146
A_21_P0009205	XLOC_012590
A_21_P0014418	LOC100506285
A_33_P3393655	LGI2
A_24_P113131	BZRAP1
A_21_P0013555	LOC100506304
A_23_P375354	TECTA
A_33_P3357935	STRC
A_33_P3310164	DGKB
A_23_P73429	HCLS1
A_32_P171313	GNB4
A_21_P0012258	MAD1L1
A_23_P14174	TNFSF13B
A_21_P0012657	XLOC_l2_011044
A_21_P0007608	XLOC_009838
A_33_P3400823	C1orf190
A_24_P415845	LIG4
A_19_P00316753	XLOC_006925
A_23_P71752	ZFAND5
A_23_P362824	CSTF1
A_23_P11005	ADAMTS7
A_23_P161338	PPA1
A_24_P333635	C10orf62
A_23_P24774	ABCC8
A_21_P0012721	XLOC_l2_010636
A_33_P3273125	FAM106CP
A_21_P0000092	ZBED6
A_23_P374389	PWWP2B
A_21_P0002213	XLOC_001465
A_21_P0014186	LOC100506130
A_33_P3367102	PFN1P2
A_21_P0004868	XLOC_005220
A_21_P0001472	XLOC_000723
A_21_P0008645	XLOC_011288
A_21_P0009486	XLOC_012690
A_33_P3375790	RFPL4A
A_19_P00318390	XLOC_l2_013314
A_23_P126057	SCP2
A_23_P217901	TSTD1
A_21_P0014725	LOC100506631
A_33_P3241696	SLC45A2
A_24_P228228	B4GALT6
A_33_P3236133	SHQ1
A_21_P0006313	XLOC_007832
A_24_P91832	ATP1B4
A_21_P0007478	LOC283332
A_21_P0011813	TMEM128
A_21_P0013829	XLOC_l2_015804
A_21_P0006653	XLOC_008390
A_33_P3376379	CNST
A_21_P0002955	XLOC_002632
A_21_P0013351	XLOC_l2_014024
A_33_P3229818	TBPL2
A_23_P74349	NUF2
A_33_P3851346	LOC283761
A_24_P19677	IL28RA
A_33_P3354137	MAP4
A_23_P36183	GTF2H1
A_33_P3222822	FLJ42280
A_21_P0000348	SNORA80
A_23_P205875	SCAND2
A_21_P0007420	XLOC_009603
A_19_P00319308	Q9BVX4
A_21_P0010676	XLOC_l2_001331
A_23_P398491	MRPL42P5
A_21_P0006960	XLOC_008709
A_23_P138480	C10orf95
A_21_P0003998	LOC100506329
A_21_P0008890	XLOC_011679
A_21_P0014747	LOC100652915
A_23_P160159	SLC2A5
A_33_P3360072	RANBP3L
A_21_P0012450	XLOC_l2_010258
A_21_P0000291	SNORD41
A_21_P0009198	LOC100506609
A_21_P0013156	XLOC_l2_013125
A_33_P3405213	PECAM1
A_33_P3382867	LOC389834
A_33_P3359383	OR10H5
A_33_P3358143	C10orf71
A_23_P361773	CCND3
A_32_P228167	C12orf50
A_24_P181295	C14orf37
A_33_P3337277	LOC100129846
A_21_P0006342	XLOC_007302
A_21_P0012790	XLOC_l2_011255
A_21_P0007785	XLOC_010244
A_24_P270769	VPS35
A_21_P0010188	XLOC_014028
A_24_P291598	USP4
A_33_P3331345	DUSP11
A_33_P3225522	OAS2
A_33_P3267270	TCEANC2
A_33_P3399593	CCDC134
A_23_P761	PSMB4
A_21_P0004691	XLOC_005480
A_23_P165657	SLC20A1
A_21_P0013856	XLOC_l2_015641
A_21_P0009055	XLOC_012003
A_33_P3260066	BEAN1
A_23_P406025	PRUNE2
A_21_P0010053	XLOC_013779
A_23_P110791	CSF1R
A_21_P0006648	XLOC_008383
A_21_P0014227	LOC100506331
A_33_P3212395	TMED11P
A_33_P3235716	SPSB3
A_21_P0012981	XLOC_l2_011987
A_23_P78563	UBL5
A_24_P297480	RNF113B
A_23_P206684	WWP2
A_23_P112311	TRIM32
A_33_P3246188	C10orf92
A_32_P201979	HECTD2
A_21_P0011090	XLOC_l2_003293
A_33_P3252381	PCA3
A_23_P201711	S100A6
A_33_P3316953	RBFOX3
A_21_P0010964	RPS2
A_33_P3270009	NCOA1
A_23_P133438	FAM105A
A_23_P103361	LCK
A_23_P20463	RAD21
A_19_P00317108	LOC647979
A_23_P31161	CPA2
A_33_P3402103	C1orf201
A_33_P3319785	COL22A1
A_19_P00322929	XLOC_003870
A_21_P0001104	XLOC_000731
A_23_P18325	PDCD10
A_33_P3261173	FRAT1
A_23_P1083	GJA4
A_21_P0003435	XLOC_003824
A_21_P0014167	NEDD9
A_21_P0001202	XLOC_001115
A_23_P153480	KLK5
A_23_P37942	CLDN6
A_23_P24135	TACR2
A_33_P3702055	SLC11A1
A_33_P3273238	ZNF320
A_24_P198629	LINS
A_21_P0004001	XLOC_004386
A_23_P171359	WDR44
A_23_P155979	EGF
A_23_P42498	SNX3
A_24_P398147	NEBL
A_33_P3332671	PKD1L3
A_24_P414803	PLN
A_23_P54728	FAM173A
A_33_P3250348	PCDH18
A_33_P3339715	LOC644841
A_19_P00321878	LOC100294145
A_33_P3348569	OR9G4
A_21_P0002808	XLOC_002934
A_21_P0002412	XLOC_002013
A_33_P3278362	ANKRD2
A_21_P0007632	XLOC_009892
A_23_P250251	IFNA2
A_21_P0002164	XLOC_001338
A_23_P155514	AHSG
A_21_P0014798	LOC100128108
A_33_P3411388	UNCX
A_23_P143569	DGCR6L
A_33_P3330468	RBM41
A_33_P3233499	C6orf123
A_33_P3397383	CDC20B
A_24_P135769	VWA5A
A_33_P3288409	PSMA8
A_21_P0012213	LINC00189
A_33_P3298043	ABCC6
A_19_P00318154	LOC100293612
A_23_P251443	CHRNA2
A_24_P924611	EMR4P
A_32_P141238	ANO2
A_21_P0011097	XLOC_l2_003400
A_19_P00322850	XLOC_004829
A_21_P0003825	XLOC_003422
A_21_P0007318	LOC440028
A_21_P0012408	XLOC_l2_009946
A_23_P343398	CCR7
A_21_P0003388	XLOC_003649
A_23_P93750	LSM5
A_21_P0006167	XLOC_007435
A_21_P0002499	XLOC_002302
A_23_P167349	GC
A_21_P0004945	XLOC_005475
A_21_P0006844	XLOC_008418
A_21_P0011411	UBE2Q2P1
A_23_P79661	CCDC93
A_21_P0014388	DNM2
A_21_P0005535	XLOC_006625
A_21_P0010202	XLOC_014071
A_24_P232365	APBB1IP
A_24_P307964	SOHLH1
A_21_P0005249	XLOC_006178
A_21_P0002056	XLOC_002122
A_19_P00318694	LOC441204
A_21_P0005558	XLOC_006072
A_21_P0010296	XLOC_014110
A_33_P3622472	NAA10
A_24_P85200	C14orf43
A_33_P3424067	SUV420H1
A_24_P101642	LOC401847
A_23_P361049	MYO1B
A_21_P0013941	LOC100287837
A_33_P3413558	CD226
A_24_P30206	BCCIP
A_19_P00811288	UQCRBP1
A_23_P10025	NELL2
A_24_P347704	CTCF
A_33_P3214745	FBXO48
A_21_P0012431	XLOC_l2_010097
A_23_P309198	C21orf67
A_21_P0005323	XLOC_006559
A_21_P0012951	XLOC_l2_011737
A_21_P0008046	AHSA2
A_33_P3284463	ASAH1
A_24_P378987	DHRSX
A_32_P202125	LOC100128988
A_32_P221256	MGC70870
A_32_P174025	SELV
A_23_P170679	COL4A3
A_21_P0004953	XLOC_005490
A_24_P941643	PLCB1
A_23_P415882	TIMM50
A_21_P0010653	XLOC_l2_001097
A_21_P0004807	XLOC_005935
A_33_P3323238	CLUL1
A_21_P0007693	XLOC_010031
A_21_P0012414	XLOC_l2_010011
A_21_P0008017	LOC100507566
A_33_P3355503	FOXL1
A_23_P78685	FARSA
A_21_P0006696	XLOC_008557
A_23_P364567	CLRN1
A_23_P40078	XPO1
A_21_P0008402	XLOC_010952
A_23_P368558	TMEM131
A_33_P3421490	KIAA1024
A_33_P3396129	KATNB1
A_21_P0010788	XLOC_l2_001322
A_23_P48056	CKAP4
A_33_P3338116	LAMB2
A_21_P0006805	XLOC_009005
A_33_P3220347	CNPY1
A_33_P3310047	SHROOM4
A_21_P0014064	LOC100506573
A_24_P34031	EPHA7
A_23_P6624	UMPS
A_23_P25813	EDDM3A
A_23_P14157	DZIP1
A_23_P96165	C11orf80
A_23_P114934	MAEL
A_23_P18579	PTTG2
A_21_P0012215	XLOC_l2_009050
A_23_P318604	CYHR1
A_23_P252808	WBP1
A_33_P3334308	ZXDB
A_21_P0007227	XLOC_009187
A_23_P30603	DDO
A_33_P3390778	TRIM46
A_23_P430902	MORN4
A_19_P00805218	Q6TXI9
A_21_P0008454	XLOC_011063
A_33_P3258244	PCDH15
A_21_P0003231	XLOC_002654
A_21_P0004553	XLOC_004742
A_33_P3374443	L1CAM
A_21_P0001874	XLOC_001513
A_21_P0003805	XLOC_004190
A_23_P19624	BMP6
A_21_P0011258	XLOC_l2_004315
A_24_P187859	MRPS27
A_21_P0007800	XLOC_010257
A_23_P7253	LARP1B
A_33_P3239759	PPAN-P2RY11
A_23_P92909	SPINK6
A_24_P631848	LOC100132147
A_24_P106794	NUDCD1
A_23_P16032	TRAPPC2P1
A_33_P3372566	ABCC10
A_33_P3251332	HEATR5A
A_33_P3251776	HSD3B7
A_23_P52101	CYB5R1
A_21_P0006259	XLOC_007661
A_21_P0006843	XLOC_008417
A_33_P3311750	CCDC144A
A_19_P00321067	MIAT
A_32_P56525	FAM115A
A_33_P3234118	FAM122B
A_19_P00319226	ZNF300P1
A_32_P35800	KIAA0947
A_23_P144384	GALNT7
A_33_P3366296	C14orf23
A_33_P3402545	LOC285205
A_23_P143694	SOX10
A_33_P3252781	PLAC9
A_32_P22501	LOC645212
A_23_P121459	THPO
A_21_P0014170	LOC100506885
A_19_P00802141	IPO7
A_19_P00316682	XLOC_005010
A_23_P143484	PIGP
A_21_P0002923	XLOC_003399
A_23_P321860	DMD
A_23_P140375	NGB
A_19_P00318775	LOC348120
A_21_P0001061	XLOC_000558
A_32_P141768	AGPAT4
A_32_P466877	C3orf45
A_21_P0005015	XLOC_005657
A_33_P3326578	C2orf55
A_33_P3280213	CTSA
A_33_P3213645	ERN2
A_21_P0009374	XLOC_012069
A_21_P0008855	XLOC_011535
A_24_P941896	GRID1
A_21_P0003421	XLOC_003750
A_24_P397515	HMGN4
A_19_P00321110	LOC100505519
A_24_P217848	HIST1H2AK
A_21_P0011351	XLOC_l2_004843
A_23_P156049	HEXB
A_23_P434919	RAB42
A_21_P0005933	XLOC_006752
A_33_P3212305	LZTS1
A_33_P3420862	PAGE2B
A_33_P3278755	SULT6B1
A_21_P0001419	XLOC_000556
A_33_P3309206	GABRB3
A_33_P3276303	CES5AP1
A_24_P367602	DUSP5P
A_23_P121956	THG1L
A_23_P502832	RBM12
A_33_P3424187	ARID3C
A_21_P0006505	XLOC_008007
A_21_P0004877	XLOC_005278
A_33_P3262069	OR2AG2
A_32_P1533	LOC202181
A_23_P74449	HPDL
A_24_P419087	AVIL
A_23_P83149	FAM108B1
A_23_P141715	C18orf10
A_33_P3305497	NCKAP5L
A_21_P0005929	XLOC_006731
A_21_P0013836	XLOC_l2_015849
A_23_P28869	PTPRA
A_23_P133904	MCCD1
A_23_P140190	KIAA0125
A_23_P87491	APOF
A_21_P0003762	XLOC_004054
A_21_P0000739	LOC100288637
A_21_P0012016	XLOC_l2_007468
A_24_P920521	COMMD6
A_19_P00322998	LOC441204
A_33_P3278475	FOXN2
A_23_P84995	MTMR8
A_23_P305759	ABHD3
A_23_P107513	CEP76
A_32_P138032	C1orf61
A_21_P0007142	XLOC_009095
A_21_P0005340	XLOC_006666
A_24_P366787	FLJ42875
A_32_P100683	TTC28
A_33_P3316078	INTS6
A_21_P0011907	XLOC_l2_007931
A_19_P00808033	STRN
A_21_P0000604	DOC2GP
A_21_P0014173	LOC100507241
A_21_P0002718	XLOC_003292
A_33_P3310864	ACP2
A_33_P3421203	FLJ10661
A_33_P3290082	HPS4
A_33_P3342305	ABCA8
A_33_P3241591	LOC100131864
A_23_P102508	SLC5A6
A_21_P0013344	AZGP1
A_21_P0008022	XLOC_010733
A_33_P3217278	LOC100129316
A_21_P0008848	XLOC_011480
A_24_P415680	TNNI3K
A_23_P350678	WDR96
A_23_P151746	ISCA2
A_33_P3322499	ZNF833P
A_23_P55123	COX10
A_23_P306479	LOC100009676
A_23_P148629	EIF1AY
A_21_P0005796	XLOC_006999
A_23_P45940	TFB2M
A_33_P3282836	RPS28
A_33_P3320062	PLD1
A_23_P112159	EIF2C2
A_33_P3408305	CERS3
A_33_P3298460	GCG
A_24_P402588	BCL11A
A_21_P0013012	XLOC_l2_012397
A_24_P287189	TOLLIP
A_21_P0010840	XLOC_l2_001689
A_21_P0012188	LOC100134423
A_33_P3331021	LOC100129148
A_33_P3282693	OR3A4P
A_21_P0014384	LOC100505701
A_33_P3851513	LIN54
A_33_P3242603	LOC645676
A_24_P36890	RAP1GAP
A_24_P99639	NEK8
A_21_P0000808	LOC440288
A_33_P3303380	PARD3
A_23_P7976	HIST1H1E
A_23_P253536	NPR3
A_24_P235305	ZNF706
A_23_P8185	DYNLT1
A_24_P228302	CEACAM7
A_33_P3421183	GTF2I
A_33_P3376976	LOC646813
A_21_P0010129	XLOC_013838
A_23_P424712	CCDC142
A_32_P66364	PPP1R1C
A_23_P71513	EFR3A
A_24_P917886	MUC5AC
A_33_P3381513	CD274
A_23_P78543	AP1M2
A_24_P381555	SAP18
A_21_P0014541	LOC100507226
A_23_P105276	ZNF84
A_21_P0005089	XLOC_005930
A_23_P148641	TTTY12
A_21_P0010638	XLOC_l2_001011
A_33_P3348919	LOC100132396
A_23_P335239	GAB1
A_33_P3295803	RAB2B
A_33_P3332492	FANK1
A_33_P3274084	RHBDL3
A_21_P0012528	PCMTD2
A_23_P312344	RBM19
A_24_P354689	SPOCK1
A_23_P254415	RPSA
A_24_P237753	NUP188
A_23_P77310	ZFP106
A_21_P0011578	XLOC_l2_006021
A_21_P0006915	XLOC_008619
A_21_P0011884	LOC728763
A_24_P42693	CYP4F11
A_33_P3388067	ZNF735
A_24_P389608	C10orf47
A_32_P197524	EIF2A
A_33_P3673242	C14orf91
A_33_P3277012	DFFB
A_24_P219971	C20orf11
A_33_P3307728	KRTAP5-11
A_21_P0008187	XLOC_010670
A_21_P0005884	XLOC_007181
A_21_P0009001	XLOC_011858
A_32_P749354	EIF1AD
A_23_P154688	SLC4A11
A_23_P217428	ARHGAP6
A_21_P0001571	XLOC_000972
A_21_P0003585	XLOC_003479
A_21_P0001358	XLOC_000327
A_21_P0009098	XLOC_011719
A_21_P0009768	XLOC_013350
A_33_P3395146	LOC646762
A_21_P0007279	XLOC_009283
A_21_P0011095	XLOC_l2_003391
A_21_P0011478	LOC728034
A_21_P0006651	XLOC_008386
A_33_P3281403	TRAF3IP3
A_21_P0013673	XLOC_l2_015303
A_33_P3405946	RBM39
A_33_P3842551	IKZF2
A_21_P0000350	SCARNA20
A_33_P3349469	ATAD3A
A_23_P29057	KCNJ6
A_33_P3379644	ALDH1A1
A_23_P411772	PCDHGB2
A_21_P0001590	XLOC_001062
A_21_P0005607	XLOC_006520
A_23_P201731	TRAF5
A_21_P0001504	XLOC_000833
A_23_P410115	ENTHD1
A_21_P0005521	LOC100216545
A_21_P0005073	XLOC_005889
A_23_P385199	EPHA10
A_32_P112623	FAM27E3
A_33_P3277659	ANKRD30B
A_23_P109452	CHEK2
A_21_P0001452	XLOC_000647
A_23_P167828	RWDD1
A_23_P301053	PAIP2B
A_21_P0008455	XLOC_011064
A_21_P0012333	KCNMB3
A_23_P114155	GPKOW
A_23_P69329	HYAL1
A_23_P28878	C20orf27
A_23_P252062	PPARG
A_21_P0004053	XLOC_004527
A_24_P8109	ANO9
A_33_P3468614	FLJ32742
A_23_P340019	NLRC3
A_23_P102890	MRPS6
A_24_P74981	KDM1A
A_23_P160167	TSPAN1
A_23_P215832	ATP5J2
A_33_P3283971	NFKBIL1
A_21_P0010405	XLOC_014192
A_21_P0010929	XLOC_l2_001772
A_21_P0005554	XLOC_006043
A_33_P3383071	LOC100653108
A_21_P0010471	XLOC_014288
A_21_P0013202	XLOC_l2_013425
A_21_P0005828	XLOC_007078
A_23_P37265	MUDENG
A_23_P411953	PYGO2
A_23_P9293	TJP2
A_21_P0011274	XLOC_l2_004546
A_21_P0001795	XLOC_002240
A_23_P408095	DSTN
A_32_P196021	FGF7
A_23_P100517	TMEM170A
A_23_P309224	AGK
A_32_P171328	UBE2S
A_33_P3422777	PRH2
A_32_P16918	C21orf62
A_23_P422018	SPRR4
A_33_P3278877	ROBO2
A_21_P0009967	XLOC_013551
A_33_P3282978	BAALC
A_24_P410017	POTEE
A_19_P00315581	FLJ30838
A_21_P0008589	XLOC_011174
A_23_P313981	SERPINB10
A_33_P3241989	PLAC8
A_33_P3304527	ZNFX1
A_24_P316489	NDUFA10
A_23_P19754	CPA4
A_23_P63032	GUCA2B
A_24_P377225	USP46
A_33_P3301485	GGA1
A_21_P0004388	XLOC_004823
A_19_P00321136	MAP3K13
A_21_P0013330	XLOC_l2_013877
A_24_P18917	LMF1
A_21_P0013834	CT45A1
A_33_P3362869	DNAJC19
A_33_P3212799	C22orf34
A_24_P362193	CD84
A_33_P3356035	SMG7
A_21_P0012877	LOC100288069
A_23_P162336	CNOT2
A_23_P170888	DPP6
A_23_P48022	TAS2R8
A_23_P301328	PDXK
A_33_P3312885	LOC284379
A_21_P0009463	XLOC_012637
A_23_P93823	RFC2
A_33_P3361472	PSME4
A_33_P3350621	CNRIP1
A_21_P0000732	LOC100507567
A_21_P0009915	XLOC_013808
A_21_P0007212	XLOC_009139
A_33_P3255631	ZNF780A
A_33_P3211924	RCOR1
A_21_P0012331	XLOC_l2_009442
A_21_P0004910	XLOC_005389
A_21_P0000385	SNORD88C
A_33_P3360456	ZNF154
A_21_P0013209	XLOC_l2_013436
A_24_P353619	ALPL
A_21_P0007595	XLOC_009818
A_24_P344516	ZNF702P
A_23_P23869	LHX4
A_23_P52610	DDB2
A_33_P3257460	DPM3
A_21_P0011965	XLOC_l2_008259
A_33_P3309734	CCDC108
A_21_P0001552	XLOC_000927
A_21_P0008358	XLOC_010879
A_23_P103775	LRRC8C
A_21_P0002634	XLOC_001916
A_23_P338603	CHCHD7
A_21_P0013761	SSX4B
A_23_P41987	GFRA3
A_21_P0001381	XLOC_000447
A_33_P3377060	SSR1
A_23_P72537	AIFM1
A_21_P0005610	XLOC_006582
A_21_P0009701	XLOC_013027
A_24_P322444	NUP62
A_23_P148568	NXF2
A_32_P117464	MB21D2
A_21_P0014663	ZNF605
A_24_P649388	C21orf63
A_21_P0011808	ANKRD36
A_21_P0006286	XLOC_007754
A_23_P410128	WBP2NL
A_21_P0012319	XLOC_l2_009320
A_21_P0005411	XLOC_006192
A_19_P00811048	ZEB1-AS1
A_23_P218317	NARF
A_21_P0013905	XLOC_l2_015942
A_21_P0007099	XLOC_008764
A_23_P86660	HNRNPA3
A_21_P0014062	LOC100506206
A_21_P0013274	XLOC_l2_013633
A_24_P318939	ZNF337
A_23_P35000	GPR3
A_24_P294851	TRIM38
A_23_P46045	RGS5
A_32_P204376	ANKRD20A2
A_33_P3250209	C10orf140
A_24_P107897	TXNDC11
A_21_P0004268	XLOC_004439
A_23_P203420	MTA2
A_21_P0002625	XLOC_001833
A_23_P166716	RG9MTD1
A_21_P0008884	CRNDE
A_24_P123347	PPAT
A_32_P402924	LOC400794
A_23_P387071	ZNF830
A_23_P56680	ATP5G3
A_23_P106024	JAG2
A_21_P0010849	XLOC_l2_001810
A_21_P0007795	XLOC_010254
A_19_P00317628	P60896
A_21_P0005594	XLOC_006336
A_33_P3402354	YLPM1
A_33_P3296592	C11orf30
A_33_P3234580	ASS1
A_21_P0003416	XLOC_003733
A_33_P3369286	IPO8
A_33_P3255354	NT5C2
A_24_P85511	ANKRD26
A_32_P202759	FAM171B
A_23_P361405	HYAL3
A_24_P38815	TPP1
A_24_P256552	CSTF3
A_24_P67027	CLK2
A_33_P3380850	PAX2
A_24_P926783	ZNF880
A_24_P147242	RBFOX1
A_33_P3278211	MMRN2
A_33_P3612589	ATRX
A_23_P89812	CNDP2
A_23_P154986	GGT1
A_33_P3378284	COX6B2
A_21_P0008677	XLOC_011359
A_33_P3370570	AQPEP
A_33_P3412945	SRSF2
A_21_P0004065	XLOC_004568
A_33_P3366053	ADPRH
A_33_P3305250	PSMD5
A_19_P00806320	ARPC2
A_33_P3408943	MCMBP
A_24_P21831	ZNF26
A_33_P3395274	ZADH2
A_24_P194337	PRDM15
A_33_P3365037	ERCC1
A_24_P410582	VGLL4
A_33_P3289780	C14orf2
A_21_P0011796	XLOC_l2_007271
A_21_P0008569	XLOC_011240
A_32_P211418	CXorf41
A_23_P73023	TBC1D1
A_23_P125265	KPNA2
A_21_P0007592	XLOC_009813
A_33_P3232277	CCNG1
A_24_P108311	NEDD4L
A_23_P108244	COX6B1
A_33_P3254331	CTRC
A_23_P133694	SLC29A1
A_33_P3415247	LOC115110
A_21_P0000506	SUZ12P
A_23_P381203	KIAA0556
A_21_P0014910	LOC100287413
A_23_P139123	SERPING1
A_24_P201381	FGFBP3
A_32_P182439	POLD3
A_33_P3210885	ATP7A
A_33_P3388061	KRTAP21-2
A_23_P103661	YY1AP1
A_23_P71598	MPDZ
A_21_P0003039	XLOC_002858
A_21_P0012048	XLOC_l2_007834
A_23_P502269	POLDIP3
A_21_P0008894	XLOC_011818
A_23_P63219	POGZ
A_21_P0013001	XLOC_l2_012159
A_23_P326142	C7orf54
A_21_P0007975	XLOC_010530
A_21_P0012116	ZNF850
A_23_P301886	SIM2
A_19_P00800195	EEF1DP3
A_23_P30243	ERAP2
A_32_P34138	FAM25A
A_24_P149124	C5orf13
A_21_P0014682	LOC100506942
A_21_P0005863	XLOC_007136
A_23_P212608	CLSTN2
A_23_P60016	PTTG3P
A_33_P3237542	KRTAP5-8
A_24_P328872	CCT5
A_21_P0011562	XLOC_l2_005933
A_23_P400378	GPBAR1
A_21_P0014815	LOC646778
A_19_P00321648	XLOC_003385
A_21_P0014805	LOC100288728
A_33_P3296562	LOC339788
A_21_P0010559	XLOC_l2_000421
A_33_P3291594	DBT
A_24_P371962	AMD1
A_21_P0007796	XLOC_010255
A_21_P0000432	SNORD113-4
A_33_P3321293	IQGAP3
A_21_P0002789	XLOC_002887
A_21_P0006514	XLOC_008062
A_24_P68183	EGFEM1P
A_23_P66481	RTN4RL1
A_21_P0008797	XLOC_011603
A_32_P92489	PKD1L2
A_33_P3396239	SNRPD3
A_33_P3372985	LOC100190940
A_21_P0009953	XLOC_013496
A_23_P28015	ZNF558
A_33_P3332145	RPN2
A_23_P44436	GKN1
A_23_P72025	SLC25A20
A_33_P3245539	PNMA1
A_33_P3264272	SYF2
A_24_P358328	TPI1P2
A_23_P112548	HDHD3
A_33_P3222807	KIAA0146
A_33_P3366028	C20orf118
A_21_P0012346	XLOC_l2_009477
A_21_P0013814	XLOC_l2_015722
A_33_P3282307	ADARB2
A_33_P3322892	CD99L2
A_24_P359117	GPATCH8
A_23_P301360	ZNF572
A_23_P85209	IL13RA2
A_23_P41872	B4GALT7
A_21_P0009759	XLOC_013293
A_23_P904	BEND5
A_21_P0011738	LOC284395
A_23_P152949	LRRC46
A_23_P329016	WDR85
A_33_P3226060	LOC100507421
A_33_P3286873	CD247
A_24_P148499	CASP8
A_33_P3354703	MYADML
A_21_P0001407	XLOC_000535
A_33_P3407990	LOC100130193
A_21_P0012828	XLOC_l2_011579
A_21_P0000529	C17orf76-AS1
A_33_P3353116	SHBG
A_21_P0001505	XLOC_000835
A_23_P211417	RFPL1
A_21_P0006414	LOC100506630
A_24_P40907	PPAPDC2
A_21_P0011937	XLOC_l2_008140
A_33_P3344169	DYX1C1
A_23_P386442	KIAA0087
A_23_P80068	BTG3
A_33_P3285580	GLYCTK
A_33_P3368879	LMOD1
A_23_P46936	EGR2
A_23_P933	RWDD3
A_24_P417706	MXD3
A_33_P3400171	AKT2
A_23_P55468	TIMM22
A_21_P0005692	XLOC_006781
A_33_P3241071	MANSC4
A_33_P3398618	LOC339240
A_33_P3262560	LAMA3
A_23_P378526	RTEL1
A_23_P144578	GNPDA2
A_21_P0005077	XLOC_005899
A_33_P3333762	LRRIQ4
A_21_P0000208	SNORD22
A_21_P0007839	XLOC_009784
A_19_P00809368	XLOC_002749
A_33_P3322430	CTNS
A_21_P0010880	XLOC_l2_001972
A_21_P0009138	XLOC_012043
A_21_P0003865	XLOC_003802
A_33_P3311165	FLJ44313
A_21_P0003115	XLOC_003111
A_33_P3411165	MAGEA2B
A_33_P3243399	SLMAP
A_23_P100868	MYO19
A_23_P53450	KRT82
A_33_P3244931	DBI
A_32_P100258	FLJ37453
A_33_P3334826	LOC100335030
A_21_P0006284	XLOC_007747
A_21_P0004365	XLOC_004743
A_23_P46928	PFKP
A_23_P164284	CLDN7
A_24_P196851	TLN1
A_21_P0009567	XLOC_012866
A_24_P188071	TUBA1C
A_33_P3390843	LOC100130386
A_23_P393727	NRP2
A_21_P0000192	TGIF1
A_23_P316637	C20orf166
A_21_P0000316	SNORA20
A_32_P57854	OST4
A_33_P3279730	DDT
A_21_P0008771	XLOC_011565
A_19_P00319525	LOC100130890
A_23_P140373	FLVCR2
A_21_P0001862	XLOC_001488
A_33_P3400763	PLIN4
A_33_P3332052	SLC26A11
A_23_P419602	SREBF2
A_23_P342024	LOC150197
A_23_P21785	NSUN3
A_19_P00323005	P39192
A_21_P0013419	XLOC_l2_013783
A_24_P333716	XPO4
A_33_P3374559	GUSBP11
A_21_P0001408	XLOC_000540
A_24_P180680	LAPTM4B
A_23_P159920	IKBKG
A_23_P65930	ZFYVE19
A_23_P213832	SPINK7
A_21_P0006808	XLOC_008337
A_21_P0010383	XLOC_014364
A_21_P0010971	XLOC_l2_002290
A_32_P401091	CDY2A
A_23_P301247	HIST2H2AC
A_33_P3664161	LOC388946
A_21_P0011342	LOC400464
A_21_P0010435	XLOC_014347
A_21_P0006802	XLOC_008990
A_33_P3237704	LOC100132249
A_23_P127288	IL2RA
A_21_P0012661	XLOC_l2_011095
A_23_P304716	HES2
A_23_P154566	TOX2
A_23_P85188	ARMCX5
A_21_P0013715	XLOC_l2_015101
A_21_P0005335	XLOC_006611
A_33_P3280729	SHISA9
A_21_P0009893	XLOC_013698
A_23_P211039	ADAMTS1
A_24_P186216	PDS5A
A_24_P112941	LINGO1
A_21_P0000867	ZBTB20-AS1
A_33_P3490572	PM20D1
A_33_P3321317	PLSCR5
A_23_P319423	KCNK5
A_33_P3403044	MAT2A
A_33_P3217704	KIAA1539
A_33_P3261182	POC5
A_23_P351305	FAM123A
A_33_P3246804	STARD3
A_33_P3876985	PPPDE1
A_23_P351328	C2orf53
A_21_P0006867	XLOC_008473
A_33_P3265314	FLJ44054
A_21_P0006992	XLOC_008811
A_21_P0003758	XLOC_004049
A_33_P3350259	FAM129C
A_33_P3268507	CEACAM1
A_23_P84070	LARP7
A_32_P489986	TMEM232
A_21_P0002707	XLOC_002886
A_23_P100501	HMOX2
A_21_P0007585	XLOC_009810
A_33_P3359071	ACD
A_23_P57236	GGT7
A_23_P148047	PTGER4
A_23_P152330	DOC2A
A_23_P359430	NBPF14
A_33_P3309414	LOC643770
A_33_P3464025	LOC646241
A_23_P140848	MPHOSPH6
A_33_P3398533	PROSER1
A_24_P944222	TMTC3
A_33_P3213155	psiTPTE22
A_23_P48166	TWF1
A_21_P0013082	LOC652990
A_33_P3340990	AKTIP
A_33_P3348079	ADIG
A_33_P3329769	BEND6
A_21_P0002109	XLOC_002345
A_23_P431346	PRR15
A_21_P0002602	XLOC_001564
A_24_P12136	S100Z
A_21_P0010772	XLOC_l2_001089
A_23_P403588	USP47
A_33_P3351554	ETNK2
A_21_P0003735	XLOC_003917
A_21_P0013623	XLOC_l2_015132
A_21_P0009993	XLOC_013615
A_19_P00805367	XLOC_005365
A_19_P00812314	XLOC_l2_001890
A_21_P0005207	XLOC_005963
A_21_P0002866	XLOC_003190
A_21_P0004759	XLOC_005757
A_33_P3379886	FGF2
A_21_P0002757	LOC728290
A_21_P0010588	XLOC_l2_000706
A_24_P408715	RFT1
A_19_P00316528	XLOC_012166
A_23_P147450	SPG21
A_21_P0004428	XLOC_004945
A_33_P3213726	ZNF585B
A_21_P0009624	XLOC_012773
A_33_P3246178	CLEC4GP1
A_33_P3689678	LOC285857
A_21_P0006147	XLOC_007354
A_21_P0012362	XLOC_l2_009613
A_23_P80382	PRR5
A_21_P0005704	XLOC_006815
A_21_P0003937	XLOC_004849
A_33_P3278801	LRCH3
A_21_P0000865	LOC100507584
A_21_P0014631	LOC100505971
A_21_P0008077	XLOC_010418
A_23_P348257	NUAK1
A_32_P189204	GAS2L3
A_23_P48495	TCL1B
A_23_P154188	SAP130
A_23_P204158	RNFT2
A_21_P0011112	XLOC_l2_003380
A_23_P72697	GPIHBP1
A_21_P0009226	XLOC_012126
A_21_P0010191	XLOC_014031
A_33_P3264072	LOC100128593
A_21_P0002894	XLOC_003297
A_23_P86917	FADD
A_23_P110184	MSMO1
A_33_P3273584	SCARNA2
A_21_P0001031	XLOC_000471
A_23_P22352	FRMD4A
A_23_P168490	HERPUD2
A_23_P85941	ALX3
A_21_P0010434	XLOC_014332
A_23_P135465	HARBI1
A_21_P0001972	XLOC_001874
A_21_P0012173	XLOC_l2_009009
A_21_P0012507	LOC201651
A_21_P0003510	XLOC_004085
A_23_P128174	RAB3IP
A_32_P167705	AGBL2
A_21_P0001359	XLOC_000329
A_21_P0011300	XLOC_l2_004595
A_23_P93658	ACCN3
A_21_P0009722	XLOC_013093
A_23_P63789	ZWINT
A_33_P3287959	RASA4
A_32_P24372	TBC1D3B
A_24_P40529	TMLHE
A_23_P37283	CGRRF1
A_33_P3331856	PDE1C
A_21_P0004900	XLOC_005355
A_24_P225604	DNAJC10
A_21_P0006830	XLOC_008374
A_21_P0012403	XLOC_l2_009899
A_33_P3217020	RAPH1
A_21_P0007579	XLOC_009800
A_24_P337058	CCNL1
A_33_P3228959	MRPL11
A_21_P0003926	XLOC_004429
A_23_P79816	EMILIN3
A_23_P59613	FZD9
A_23_P216812	CDKN2B
A_24_P80338	NEK4
A_21_P0007629	XLOC_009888
A_21_P0011731	ZNF98
A_21_P0006555	XLOC_007916
A_21_P0008492	XLOC_011136
A_21_P0009535	XLOC_012793
A_33_P3278298	NOM1
A_33_P3386686	LOC100132874
A_21_P0001583	XLOC_001046
A_21_P0013653	LOC100289097
A_23_P14975	C16orf48
A_23_P14774	CTSH
A_21_P0005124	XLOC_005397
A_23_P96990	NVL
A_33_P3862354	TRABD
A_23_P388871	HIST4H4
A_21_P0013817	ZCRB1
A_23_P213255	SMARCAD1
A_33_P3409392	FZD6
A_23_P89062	KIAA0664L3
A_33_P3290162	ASB18
A_21_P0005262	XLOC_006260
A_21_P0006909	XLOC_008609
A_33_P3350988	LOC388942
A_33_P3269803	CLSTN3
A_24_P190541	BRWD1
A_24_P408704	DOCK2
A_21_P0008969	XLOC_011787
A_21_P0013153	XLOC_l2_013116
A_33_P3280114	CACNA1B
A_19_P00813593	LOC375295
A_23_P89665	KRT33B
A_23_P337658	ALPI
A_33_P3244165	RN28S1
A_21_P0007371	XLOC_009499
A_33_P3375334	DAB1
A_33_P3256257	KRTAP4-7
A_33_P3325107	TTTY19
A_33_P3303385	NCAPD2
A_19_P00802654	KPNA4
A_33_P3234222	TSPO2
A_21_P0003129	XLOC_003157
A_33_P3244643	FAM183A
A_21_P0004536	XLOC_004632
A_23_P66635	CCL11
A_23_P12241	MCOLN3
A_19_P00321310	P39188
A_21_P0000637	TRAF3IP2-AS1
A_33_P3309665	ZFP3
A_19_P00807670	LOC144481
A_23_P376599	RALBP1
A_21_P0009837	XLOC_013494
A_21_P0002530	XLOC_002446
A_21_P0014066	LOC100506636
A_23_P252403	COMMD10
A_33_P3413483	SORD
A_33_P3353737	ADH1B
A_21_P0014103	LOC100287375
A_24_P128713	ANKRD44
A_24_P309645	TPCN1
A_32_P19716	ZNF697
A_33_P3268793	ADAT3
A_24_P945181	RBM15B
A_21_P0004903	XLOC_005366
A_21_P0001823	XLOC_001343
A_24_P272548	FAM185A
A_32_P3998	ZNF813
A_23_P46627	ADIPOR1
A_23_P144126	FETUB
A_23_P252201	EAF2
A_24_P390070	SRSF9
A_24_P156922	SCP2
A_21_P0001323	XLOC_000263
A_33_P3376681	GPR139
A_23_P145035	KDM1B
A_24_P336113	CABIN1
A_33_P3242649	KIF18A
A_33_P3313801	CCDC34
A_23_P307761	CABLES2
A_23_P34568	ADPRHL2
A_23_P52914	OR4C15
A_33_P3437907	FAM171A2
A_33_P3268783	AMZ1
A_33_P3402968	GAB4
A_24_P263910	C14orf182
A_33_P3298326	FSHB
A_23_P95536	ADAM29
A_23_P90273	CHST8
A_24_P330518	CA12
A_33_P3389133	MINPP1
A_23_P44932	EIF2A
A_23_P125668	SLC25A43
A_21_P0009594	XLOC_012900
A_21_P0002605	XLOC_001616
A_21_P0002689	XLOC_002461
A_33_P3400273	SELL
A_21_P0006756	XLOC_008805
A_21_P0000844	LOC100505583
A_23_P112452	GGTA1P
A_23_P159227	ADAM15
A_21_P0011309	XLOC_l2_004605
A_33_P3367811	CCDC57
A_23_P207194	GH1
A_33_P3349651	SWAP70
A_21_P0002448	XLOC_002116
A_33_P3398840	ZBED1
A_23_P216693	MLLT3
A_23_P433990	SPG7
A_23_P126757	INTS3
A_21_P0005920	XLOC_006683
A_23_P14062	NUP107
A_33_P3249936	C3orf67
A_33_P3422466	MORN3
A_33_P3213432	ARMC10
A_21_P0005265	XLOC_006271
A_23_P24244	FAM208B
A_23_P136347	EPS8
A_23_P11800	CAMK2N1
A_33_P3369079	LOC100144603
A_21_P0003854	XLOC_003734
A_23_P7313	SPP1
A_21_P0009506	XLOC_012731
A_32_P11450	BMS1
A_33_P3861706	MTMR10
A_33_P3280993	HCG18
A_23_P79015	SCN1B
A_33_P3378665	TC2N
A_21_P0010458	XLOC_014411
A_23_P117363	SERPINA6
A_21_P0009155	FLJ44342
A_21_P0003908	XLOC_004165
A_23_P337642	ATP2B3
A_33_P3231833	ACOT8
A_33_P3357535	CYB5B
A_33_P3271460	GOLGA1
A_21_P0010571	C1orf81
A_23_P148194	ADI1
A_33_P3297040	PBOV1
A_23_P320717	COG4
A_23_P41976	CCDC127
A_23_P13344	EEF1G
A_21_P0008160	XLOC_010599
A_21_P0001017	XLOC_000392
A_24_P282751	SUPT7L
A_21_P0006574	XLOC_008081
A_21_P0013993	FAM104B
A_23_P98910	LRMP
A_21_P0014854	LOC100652889
A_23_P26294	TPSG1
A_21_P0006975	XLOC_008747
A_24_P924816	SLC2A13
A_23_P253074	PIWIL2
A_33_P3378737	TTC39B
A_21_P0006459	XLOC_008209
A_21_P0006483	XLOC_007930
A_21_P0012945	XLOC_l2_011627
A_33_P3376131	NT5DC4
A_23_P66038	ZDHHC1
A_24_P339664	NCLN
A_21_P0006506	XLOC_008020
A_23_P366682	C19orf20
A_32_P514790	UNK
A_33_P3237859	LINC00293
A_23_P44569	ABCC2
A_33_P3262635	CECR1
A_23_P304489	FAM19A5
A_21_P0004225	XLOC_004285
A_21_P0006051	XLOC_007558
A_23_P85604	WDR26
A_33_P3512350	LOC339807
A_23_P45475	GLA
A_23_P315364	CXCL2
A_32_P123088	TMED7-TICAM2
A_33_P3271176	LOC100130057
A_21_P0013201	XLOC_l2_013420
A_32_P170003	TRAF3IP1
A_32_P150030	PPM1D
A_23_P218646	TNFRSF6B
A_33_P3268089	OR51I2
A_23_P55990	NAPA
A_33_P3318053	C17orf69
A_23_P31124	COL21A1
A_23_P253052	CD99L2
A_23_P63243	C1orf43
A_21_P0007933	LINC00284
A_21_P0010039	XLOC_013743
A_23_P97677	MATN1
A_21_P0013717	XLOC_l2_015127
A_23_P429581	TMEM67
A_21_P0004935	XLOC_005453
A_21_P0012596	LOC100505875
A_32_P34876	WDR93
A_21_P0006627	XLOC_008918
A_21_P0004689	XLOC_005471
A_21_P0010637	XLOC_l2_001011
A_19_P00812050	XLOC_003482
A_23_P131626	SNRNP200
A_33_P3336597	LOC554223
A_23_P156402	NME5
A_23_P359897	JHDM1D
A_21_P0003853	XLOC_003734
A_33_P3410251	UNC80
A_33_P3379947	HLA-B
A_21_P0004931	XLOC_005449
A_23_P19556	FUT9
A_21_P0008350	XLOC_010856
A_24_P169773	CTAGE4
A_33_P3415859	NLRC3
A_24_P314515	HNF1A-AS1
A_21_P0003573	XLOC_003455
A_23_P44760	SETD2
A_33_P3402304	ZBTB7C
A_33_P3358521	KIAA1432
A_23_P142688	FAM134A
A_33_P3257808	FANCD2
A_21_P0008744	XLOC_011486
A_24_P350622	KIR2DL4
A_24_P202840	SIRPB2
A_24_P216654	SOAT1
A_21_P0013644	XLOC_l2_015205
A_24_P99046	STK38L
A_33_P3285809	SSX2IP
A_21_P0013347	XLOC_l2_013978
A_24_P246467	ATF2
A_32_P208424	H3F3A
A_21_P0004028	XLOC_004465
A_33_P3369178	PRG4
A_23_P151895	CILP
A_21_P0005956	XLOC_006941
A_23_P395566	FBXO31
A_24_P132787	RAB18
A_21_P0006227	XLOC_007570
A_21_P0003408	XLOC_003705
A_21_P0009268	XLOC_012294
A_24_P179044	SNX9
A_33_P3405769	TARM1
A_33_P3364508	C7orf43
A_23_P169278	AGTPBP1
A_21_P0004573	XLOC_004985
A_21_P0000646	LOC283143
A_21_P0002967	XLOC_002688
A_21_P0007965	XLOC_010493
A_33_P3339066	RNPC3
A_21_P0001003	XLOC_000352
A_23_P98402	SIDT2
A_33_P3271599	CCDC125
A_24_P242688	HADHA
A_33_P3301541	SSU72
A_21_P0014751	LOC100652785
A_21_P0003414	XLOC_003729
A_23_P338401	KDM1B
A_23_P118693	FOXN1
A_23_P136246	COX7B2
A_24_P287075	MAP4K2
A_21_P0013804	XLOC_l2_015661
A_21_P0006238	XLOC_007598
A_21_P0006388	XLOC_007813
A_33_P3424328	RAB44
A_21_P0003640	XLOC_003657
A_21_P0014137	LOC100506048
A_21_P0004579	XLOC_005071
A_21_P0009288	XLOC_012358
A_23_P6836	IP6K2
A_33_P3313456	CXorf30
A_21_P0008484	XLOC_011117
A_33_P3491294	AMDHD2
A_23_P212119	GALNTL2
A_19_P00315780	LOC100506342
A_33_P3257182	MYBPC2
A_23_P259611	TXNDC3
A_23_P202683	CDHR5
A_21_P0008445	XLOC_011044
A_21_P0008766	XLOC_011549
A_24_P302574	OSGEPL1
A_33_P3398809	MRRF
A_24_P712562	C17orf67
A_33_P3263867	P2RX7
A_33_P3265244	OR6V1
A_33_P3339253	LOC646808
A_23_P80954	SLC26A1
A_23_P108157	TJP3
A_21_P0012514	XLOC_l2_010011
A_21_P0007396	XLOC_009547
A_24_P59111	DPP6
A_33_P3272568	PRDX4
A_24_P159094	UBR7
A_21_P0012276	SLC25A15
A_33_P3374221	LOC643936
A_23_P316381	ACOX3
A_33_P3267208	CSNK1G1
A_24_P322709	SNTA1
A_21_P0009283	XLOC_012324
A_23_P55518	SMAD7
A_33_P3268622	LY6D
A_33_P3716108	C6orf38
A_33_P3219651	BMPER
A_23_P50674	IZUMO4
A_23_P214208	CNR1
A_21_P0004569	LOC100505994
A_33_P3481987	SLC16A12
A_33_P3325110	SOX13
A_33_P3334443	FAM69A
A_24_P124647	SLC17A8
A_33_P3314407	ENO4
A_21_P0012611	XLOC_l2_010831
A_23_P94422	MELK
A_33_P3213337	C15orf53
A_23_P133712	CYP39A1
A_33_P3245290	AQP7P1
A_21_P0008145	XLOC_010575
A_21_P0001648	XLOC_001273
A_33_P3711933	ARHGAP42
A_23_P372255	ITPKB
A_24_P209171	SH3BGRL2
A_23_P134078	CDYL
A_21_P0009346	XLOC_012551
A_33_P3409139	LOC143188
A_33_P3330991	LOC100134237
A_24_P80181	TMEM127
A_21_P0004104	XLOC_004739
A_21_P0009359	XLOC_012568
A_32_P4626	LOC100505880
A_21_P0012306	psiTPTE22
A_21_P0011050	XLOC_l2_003052
A_23_P171237	ACRC
A_32_P76035	PNPT1
A_21_P0003701	LOC401164
A_32_P181077	DOCK8
A_33_P3253852	LOC100129240
A_33_P3216483	LOC644277
A_19_P00320354	Q7RZ79
A_21_P0012964	XLOC_l2_011854
A_32_P154830	OSTM1
A_33_P3353866	MOGAT2
A_33_P3376622	MLLT6
A_23_P120254	DUSP22
A_33_P3254335	BEND4
A_33_P3352467	SSTR2
A_19_P00321575	BPESC1
A_21_P0004647	XLOC_005276
A_23_P80491	RBP2
A_24_P97687	HTR1A
A_19_P00803472	XLOC_008811
A_23_P8801	CYP3A5
A_21_P0001607	XLOC_001134
A_21_P0007555	XLOC_009740
A_19_P00318297	LOC100652843
A_33_P3347911	ESR2
A_33_P3351836	C2orf73
A_33_P3228837	CD8A
A_21_P0000766	MAFIP
A_23_P34345	VCAM1
A_23_P216579	PALM2
A_32_P126375	NHS
A_32_P118568	RFPL1-AS1
A_23_P383977	SNAPC5
A_21_P0006406	XLOC_008094
A_23_P27107	TM4SF5
A_32_P150086	ANKRD20A5P
A_21_P0009994	XLOC_013617
A_21_P0014713	LOC100129060
A_33_P3522511	KIAA0485
A_33_P3385681	LOC100130768
A_33_P3340769	ADAM9
A_21_P0011267	LOC283547
A_23_P161563	RAB38
A_21_P0004175	XLOC_004969
A_24_P31275	ATP1B2
A_21_P0000123	LOC100507096
A_23_P69242	SUMF1
A_21_P0011290	XLOC_l2_004563
A_33_P3407549	ANKRD43
A_23_P147826	RAP2C
A_21_P0012641	XLOC_l2_010969
A_21_P0014078	LOC100129268
A_21_P0009383	XLOC_012142
A_21_P0007898	XLOC_010243
A_21_P0008190	XLOC_010674
A_23_P364544	C12orf60
A_33_P3248272	UBXN8
A_23_P717	TMEM206
A_32_P36694	JAZF1
A_23_P420431	XKR3
A_23_P350698	ANKFN1
A_33_P3209283	SASH1
A_19_P00318746	LOC100294145
A_21_P0004840	XLOC_005180
A_23_P312646	C9orf142
A_21_P0006195	XLOC_007494
A_23_P212595	VPRBP
A_23_P144311	POLR2B
A_21_P0006619	XLOC_008662
A_24_P337657	SRF
A_24_P827491	PA2G4
A_23_P350187	TET2
A_32_P790361	ZNF90
A_23_P360924	CLDN17
A_23_P251486	COLEC10
A_24_P270033	MPZL3
A_21_P0011804	LOC100507006
A_21_P0004435	XLOC_004975
A_33_P3350074	SLC25A19
A_21_P0008384	XLOC_010923
A_32_P126609	SMC5
A_23_P142424	IGFLR1
A_23_P20311	DPYS
A_33_P3303176	MRGPRG
A_33_P3284919	SEMA6C
A_33_P3350778	ZNF699
A_23_P20427	RHOBTB2
A_21_P0008842	XLOC_011397
A_33_P3262452	PEX26
A_23_P125475	GABRQ
A_23_P428129	CDKN1C
A_19_P00804711	MAP3K13
A_33_P3241582	RPS15A
A_23_P301995	LIN9
A_21_P0011492	XLOC_l2_005602
A_23_P88381	NUMB
A_23_P203299	RCN1
A_33_P3288805	KLC2
A_33_P3306654	LOC100131551
A_21_P0004229	XLOC_004297
A_24_P481824	DPY19L4
A_33_P3303212	CCDC74B
A_21_P0010221	XLOC_013856
A_21_P0002141	XLOC_002509
A_33_P3270228	CLCN6
A_33_P3231363	STK3
A_21_P0004852	XLOC_005199
A_21_P0009274	XLOC_012313
A_21_P0013996	LOC100509121
A_24_P148450	UBE2E3
A_23_P212002	NKTR
A_21_P0001704	XLOC_000390
A_24_P913716	B3GNT7
A_32_P109704	SFSWAP
A_33_P3380612	HSPG2
A_33_P3219090	INSIG1
A_24_P332081	JAKMIP3
A_21_P0013063	XLOC_l2_012875
A_21_P0009245	XLOC_012197
A_23_P14543	ALKBH1
A_33_P3283626	RNPC3
A_23_P33875	SSX4B
A_23_P127406	KDM4D
A_33_P3350164	C18orf34
A_21_P0014937	LOC100506196
A_21_P0014733	LOC100507000
A_21_P0013665	XLOC_l2_015239
A_21_P0006425	XLOC_008003
A_23_P257256	GRK6
A_23_P383132	HIC2
A_24_P783008	LOC200726
A_33_P3252099	ANKLE1
A_21_P0003729	XLOC_003907
A_21_P0006546	XLOC_008212
A_21_P0001474	XLOC_000730
A_21_P0002711	LOC401109
A_21_P0002055	XLOC_002117
A_21_P0012518	XLOC_l2_010014
A_23_P144999	RAPGEF6
A_21_P0010450	XLOC_014400
A_21_P0004240	XLOC_004343
A_19_P00802615	LOC100131564
A_21_P0000748	LOC100506963
A_21_P0001192	XLOC_001085
A_21_P0007614	XLOC_009856
A_21_P0009521	XLOC_012754
A_23_P122915	BRI3
A_23_P168788	PLOD3
A_24_P915196	C9orf91
A_33_P3424491	OR51E1
A_21_P0008389	XLOC_010932
A_23_P312271	C13orf26
A_23_P203900	SCARB1
A_21_P0006321	XLOC_007858
A_21_P0011695	LOC100506930
A_23_P158775	UMOD
A_24_P77904	HOXA10
A_23_P216468	SLC1A1
A_23_P97990	HTRA1
A_33_P3294277	CYP4F3
A_23_P35791	RPS6KA4
A_24_P286951	C10orf81
A_33_P3249976	JAM2
A_33_P3359856	MZT2A
A_21_P0005219	XLOC_006035
A_23_P5392	TP53I3
A_21_P0009881	XLOC_013653
A_23_P163099	POLE2
A_33_P3371333	TUBB8
A_21_P0004675	XLOC_005421
A_21_P0008360	XLOC_010881
A_23_P100326	NPRL3
A_33_P3267320	RFT1
A_33_P3414594	NR1I3
A_19_P00809747	LOC100507537
A_21_P0014111	LOC100506708
A_24_P56884	TMEM199
A_23_P417921	DNAJC5G
A_21_P0011130	XLOC_l2_003647
A_21_P0002018	XLOC_001993
A_21_P0001331	XLOC_000280
A_33_P3292829	SCYL2
A_24_P277955	FIS1
A_33_P3320619	HDAC6
A_32_P158966	KLRF1
A_33_P3418710	PRAMEF12
A_33_P3315390	MPPED2
A_21_P0009546	XLOC_012820
A_24_P152188	PRICKLE2
A_33_P3282489	GCNT1
A_33_P3210866	ZNF808
A_21_P0010311	XLOC_013942
A_23_P137909	HIST3H3
A_23_P135248	CCL27
A_23_P147845	PDXDC1
A_19_P00322291	LOC400550
A_33_P3267769	OR2G3
A_23_P119916	WNT6
A_21_P0000272	SNORD51
A_23_P49060	SPINT1
A_21_P0013387	XLOC_l2_013481
A_23_P111402	RSPO3
A_21_P0005974	XLOC_007210
A_23_P154522	MTA3
A_33_P3224324	NOX4
A_23_P47777	MARCH9
A_21_P0014608	LOC100507408
A_32_P94087	RPL21P44
A_23_P257905	CENPB
A_32_P174083	CYCS
A_33_P3289491	LOC100129069
A_21_P0014669	LOC100509474
A_21_P0002569	XLOC_001329
A_24_P68019	ZNF551
A_33_P3319581	FIGNL2
A_21_P0000930	XLOC_000847
A_21_P0014437	LOC100505930
A_21_P0014847	LOC100506802
A_23_P155666	NAAA
A_24_P401645	AP4S1
A_24_P156748	SLC30A2
A_23_P392942	MSR1
A_32_P919718	TMEM105
A_21_P0014585	LOC100507297
A_33_P3235880	TBC1D28
A_23_P120467	ZFP64
A_24_P299318	FAM101B
A_21_P0014216	LOC100507162
A_33_P3331282	LOC648987
A_24_P50248	FAM110C
A_24_P185604	NDRG3
A_23_P393777	PTGDR
A_24_P256654	LOC401588
A_32_P167791	ST13
A_23_P23292	RXRG
A_21_P0012788	XLOC_l2_011227
A_21_P0007379	XLOC_009515
A_23_P251268	GHRLOS2
A_24_P278747	CCND2
A_23_P105923	DIO3
A_21_P0002375	XLOC_001910
A_21_P0014449	LOC100506532
A_21_P0009808	XLOC_013429
A_23_P119042	NKG7
A_33_P3411628	CDKN2A
A_33_P3258076	LOC100129581
A_21_P0011356	GOLGA8IP
A_21_P0011222	XLOC_l2_003911
A_21_P0011682	XLOC_l2_006651
A_23_P360354	FAM81B
A_32_P437876	LOC100133315
A_21_P0006536	XLOC_008174
A_33_P3261862	OR2A42
A_23_P56288	LENG8
A_21_P0014224	LOC100505760
A_21_P0001100	XLOC_000707
A_33_P3277228	OVOS
A_23_P330616	WIPF1
A_24_P393958	DNAJB4
A_33_P3366241	SCARA5
A_33_P3320762	ATXN3
A_23_P121011	CSRNP1
A_33_P3344156	PLA2G2C
A_21_P0010125	XLOC_013825
A_23_P259333	C6orf203
A_33_P3231297	CREG1
A_21_P0004894	XLOC_005337
A_24_P275199	KCNC1
A_33_P3212782	CALM2
A_33_P3369262	FGFR1OP2
A_32_P59486	SDHD
A_33_P3342598	PRKG2
A_23_P151471	CUL4A
A_23_P434900	HN1L
A_33_P3363310	KRTAP5-10
A_19_P00321348	XLOC_005921
A_23_P329924	HCAR2
A_23_P361469	METTL6
A_23_P161324	NUDT13
A_33_P3338733	MITF
A_21_P0002936	XLOC_002595
A_32_P215113	CCDC58
A_32_P170621	CASC2
A_21_P0001278	XLOC_000115
A_19_P00322621	LOC100506119
A_24_P48495	LYPD3
A_23_P214876	JARID2
A_33_P3273457	SPATA21
A_33_P3366998	ECHDC1
A_32_P163125	SGMS1
A_23_P201996	WAC
A_23_P130352	KCTD1
A_21_P0007519	XLOC_009633
A_21_P0011428	SLC9B1
A_23_P72840	DPM3
A_23_P92320	NUP54
A_21_P0008563	XLOC_011552
A_21_P0010466	XLOC_014266
A_33_P3367924	PABPN1L
A_23_P77818	ATP5H
A_21_P0010725	XLOC_l2_000416
A_21_P0008795	XLOC_011600
A_23_P60354	SMARCA2
A_33_P3259092	FKTN
A_23_P393713	IGHMBP2
A_24_P99838	ZNF223
A_24_P110780	NEXN-AS1
A_21_P0012650	XLOC_l2_011027
A_23_P85140	TCEAL2
A_21_P0012462	XLOC_l2_010370
A_21_P0000464	SNORD123
A_33_P3332081	KHDRBS3
A_23_P501339	CDIPT
A_32_P381957	VN1R4
A_23_P254434	RFPL2
A_32_P194246	CLEC16A
A_24_P213783	RPL31
A_21_P0011057	OTOGL
A_21_P0004582	XLOC_005087
A_33_P3298356	SH3GLB1
A_23_P64792	KCNMB4
A_24_P393864	PHTF1
A_21_P0008665	XLOC_011335
A_24_P173325	UBA52
A_33_P3211229	SLC35F2
A_33_P3310644	OR4L1
A_19_P00322222	FLJ16779
A_23_P213441	UTP15
A_33_P3382714	LOC144742
A_23_P16630	OR7A5
A_21_P0008186	XLOC_010666
A_23_P9443	C9orf78
A_23_P254079	STBD1
A_24_P222684	TROVE2
A_24_P370970	NSL1
A_21_P0012995	XLOC_l2_012083
A_33_P3319780	PRR7
A_33_P3310696	UBE2J2
A_21_P0001401	XLOC_000502
A_33_P3404470	UNC93B1
A_21_P0000101	MTRNR2L2
A_21_P0014085	LOC100506299
A_33_P3354723	DEDD
A_33_P3326917	ODF3B
A_23_P369987	KIAA0317
A_23_P24623	ELP4
A_21_P0003415	XLOC_003732
A_21_P0010075	XLOC_013850
A_21_P0000062	C22orf39
A_33_P3243622	DCAF8
A_21_P0007181	XLOC_009075
A_23_P748	IRF6
A_24_P306136	KIAA1432
A_21_P0009905	XLOC_013775
A_21_P0012903	INTS6
A_21_P0010326	XLOC_014110
A_21_P0012470	XLOC_l2_010449
A_21_P0009968	XLOC_013552
A_21_P0004847	XLOC_005188
A_33_P3357738	LOC728196
A_32_P203404	FAM69C
A_21_P0006529	XLOC_008127
A_19_P00322416	LOC100505687
A_23_P418234	PHLPP2
A_24_P29401	PIK3R1
A_21_P0013094	XLOC_l2_013124
A_23_P419947	MLF1
A_21_P0004052	XLOC_004526
A_33_P3293511	KIAA1984
A_21_P0012285	XLOC_l2_009468
A_33_P3398392	FHL1
A_21_P0002642	XLOC_001958
A_23_P145153	PDCD2
A_33_P3269631	NAALADL2
A_21_P0005001	XLOC_005615
A_23_P51019	SCN2A
A_23_P253752	FAM54A
A_19_P00316185	XLOC_005810
A_32_P56604	SPERT
A_23_P200056	NADK
A_33_P3368388	DNAAF1
A_21_P0014119	LOC100507239
A_21_P0005290	XLOC_006398
A_24_P281036	LRRC31
A_32_P326819	KRR1
A_33_P3375869	LOC100128950
A_21_P0002161	XLOC_001325
A_21_P0006752	XLOC_008793
A_21_P0009030	LOC388276
A_21_P0005172	XLOC_005764
A_32_P352358	LOC650293
A_33_P3381052	OR10K1
A_33_P3243364	ERCC4
A_33_P3228977	UTY
A_21_P0000019	KDM4C
A_21_P0002840	XLOC_003053
A_33_P3253299	OR5M10
A_23_P12635	FBXL15
A_23_P338534	HIF3A
A_33_P3294901	SULT1A4
A_33_P3284763	DMD
A_33_P3279798	ATP5S
A_21_P0001864	XLOC_001493
A_23_P18205	RAD54L2
A_33_P3225760	PCDH18
A_23_P216023	ANGPT1
A_23_P354297	CHTF18
A_23_P56938	REL
A_24_P194661	FLJ38379
A_21_P0012270	XLOC_l2_009395
A_33_P3362409	LOC100499484
A_23_P213319	ADAMTS6
A_32_P64096	ZKSCAN2
A_33_P3307008	CCDC168
A_24_P298360	LTBP3
A_33_P3424207	RABEP2
A_33_P3271930	PYCR1
A_23_P147495	BCORL1
A_21_P0010261	XLOC_013968
A_24_P212074	METTL21C
A_21_P0000862	LOC100132987
A_33_P3233916	SOX6
A_21_P0004672	XLOC_005413
A_33_P3780123	FLJ33065
A_21_P0012345	XLOC_l2_009469
A_21_P0001119	XLOC_000772
A_21_P0002319	XLOC_001765
A_23_P93032	ZBED3
A_32_P222684	PRDM6
A_33_P3379669	RNF208
A_23_P9392	C9orf114
A_21_P0012323	XLOC_l2_009359
A_33_P3341239	CDK16
A_33_P3216938	AMPD3
A_23_P171397	RBMY1B
A_33_P3295838	C17orf53
A_23_P132358	MCAT
A_33_P3556532	DNAH17
A_33_P3413962	PFKP
A_33_P3247753	TSIX
A_21_P0000620	LOC386597
A_32_P173058	TMEM41B
A_32_P18159	LYRM7
A_21_P0011542	XLOC_l2_005781
A_33_P3230738	TTC19
A_33_P3466016	LOC200830
A_33_P3630129	FLJ46875
A_24_P46577	ZNRD1
A_24_P31421	GLTSCR1
A_21_P0001074	XLOC_000615
A_21_P0003235	XLOC_002701
A_21_P0006131	XLOC_007304
A_23_P8981	STAR
A_23_P125082	IRF2
A_33_P3228609	LOC151009
A_23_P5731	FAHD2A
A_21_P0001989	XLOC_001938
A_23_P500271	IRF5
A_21_P0009841	XLOC_013521
A_33_P3423820	ZC3H3
A_33_P3365616	BTF3L4
A_23_P164258	PIPOX
A_23_P12272	PPP1R8
A_21_P0001753	XLOC_001181
A_21_P0010302	XLOC_014119
A_21_P0006767	XLOC_008838
A_21_P0002722	XLOC_002565
A_23_P165414	KLHL23
A_33_P3327956	ZNF605
A_33_P3258003	ANKS1B
A_23_P215088	ZC3HC1
A_33_P3249439	NCAPH2
A_33_P3287840	STAM
A_21_P0010811	XLOC_l2_001529
A_23_P423864	PHC2
A_21_P0009598	XLOC_012619
A_21_P0003076	XLOC_002960
A_21_P0014718	PACRGL
A_23_P74088	MMP23B
A_24_P160466	GPRIN1
A_33_P3227472	SDSL
A_21_P0013441	RABGEF1
A_23_P61202	FAM207A
A_21_P0008182	XLOC_010662
A_32_P52206	TYW1
A_33_P3240693	THSD4
A_21_P0014091	LOC100506905
A_21_P0008088	XLOC_010447
A_21_P0004360	LOC100505625
A_23_P383325	CCDC110
A_23_P161634	MUS81
A_24_P347880	ALOXE3
A_21_P0004282	XLOC_004502
A_21_P0006606	XLOC_008323
A_23_P155351	BTD
A_23_P303260	STX7
A_33_P3322450	RAB3IP
A_23_P310532	C19orf52
A_33_P3224723	DND1
A_23_P84359	SSX5
A_23_P19663	CTGF
A_33_P3376007	TXLNA
A_33_P3285195	LOC100507012
A_33_P3319113	PDPR
A_23_P43369	SIT1
A_19_P00320914	JPX
A_21_P0004865	XLOC_005215
A_23_P208870	AKT2
A_23_P155539	POU1F1
A_23_P402331	WFDC5
A_21_P0012130	XLOC_l2_008692
A_33_P3380161	HNRNPU-AS1
A_33_P3221119	GON4L
A_33_P3217649	C9orf116
A_24_P282251	FGA
A_21_P0009099	LOC283854
A_21_P0006974	XLOC_008746
A_23_P168993	ADRB3
A_23_P119936	REG3A
A_21_P0014589	LOC100507212
A_21_P0000731	LOC100507632
A_33_P3285945	CCL21
A_21_P0001895	XLOC_001618
A_33_P3317979	MYO5B
A_23_P115645	CELF2
A_32_P155247	FTL
A_23_P92999	CDH9
A_21_P0011684	XLOC_l2_006665
A_21_P0007305	XLOC_009344
A_21_P0004603	XLOC_005421
A_21_P0007539	XLOC_009705
A_24_P889720	UBC
A_24_P165595	ARL5A
A_23_P206228	VPS13C
A_21_P0007458	XLOC_009372
A_19_P00320986	LOC100506661
A_21_P0009735	XLOC_013195
A_21_P0004492	XLOC_004308
A_33_P3405384	C8orf45
A_21_P0013371	LOC100506098
A_23_P403284	OTX1
A_21_P0006948	XLOC_008689
A_33_P3275280	LOC440742
A_21_P0010665	XLOC_l2_001238
A_23_P202594	MCMBP
A_23_P24365	ANKRD49
A_24_P941824	KIF3B
A_23_P257129	PAEP
A_21_P0011638	XLOC_l2_006025
A_21_P0006538	XIST
A_23_P65768	RSL24D1
A_23_P119344	TEAD2
A_24_P20032	RFX5
A_23_P28834	PHACTR3
A_33_P3253799	RUFY1
A_23_P27636	ZNF700
A_21_P0002152	XLOC_001300
A_33_P3289192	HBS1L
A_21_P0008403	XLOC_010952
A_24_P3005	SCN9A
A_21_P0004203	XLOC_004256
A_33_P3302280	PDIK1L
A_24_P191847	PTCD2
A_21_P0014043	EFCAB8
A_21_P0013470	FAM66D
A_21_P0005217	XLOC_006009
A_21_P0002434	XLOC_002073
A_23_P90601	STEAP3
A_33_P3246523	OR2T1
A_21_P0002766	LOC644662
A_23_P300033	PDGFRA
A_21_P0008590	PWRN1
A_33_P3242418	LOC100128348
A_23_P416666	GJA10
A_23_P77918	HS3ST3B1
A_24_P389916	LRRC32
A_23_P252642	BBS5
A_21_P0012891	LOC729506
A_24_P787897	XYLT1
A_23_P20275	PLEKHF2
A_33_P3211153	ANKS3
A_32_P151875	ZNF398
A_23_P20075	NPC1L1
A_23_P142289	GNA11
A_24_P332230	LARP7
A_33_P3325231	LOC728684
A_33_P3257891	GSTA3
A_21_P0014205	WBSCR22
A_23_P303671	ECM2
A_33_P3219384	LOC151300
A_21_P0006073	XLOC_007684
A_23_P29723	SGOL1
A_23_P65089	DDX47
A_23_P64525	RAG2
A_21_P0008370	XLOC_010897
A_21_P0014679	FRY-AS1
A_33_P3337733	FLJ45831
A_21_P0003176	XLOC_003250
A_23_P154801	TRPC4AP
A_19_P00316625	MAGI2-AS3
A_21_P0008779	XLOC_011577
A_23_P212458	SEC61A1
A_23_P54891	C16orf58
A_23_P79587	ALPP
A_23_P53057	ZNF215
A_24_P371628	ANKH
A_21_P0005512	XLOC_006521
A_33_P3357813	HTR1D
A_21_P0002767	XLOC_002797
A_21_P0000943	XLOC_000034
A_19_P00322321	XLOC_l2_013314
A_23_P6263	MX2
A_33_P3304212	PLEKHG3
A_32_P6172	LOC100128822
A_21_P0001865	XLOC_001497
A_24_P71153	PAFAH2
A_24_P211044	CSH1
A_33_P3218664	OR4N5
A_21_P0004929	XLOC_005443
A_33_P3346529	OR2W5
A_21_P0008908	XLOC_011655
A_24_P926960	MEGF6
A_21_P0012848	XLOC_l2_011744
A_19_P00315668	HIPK2
A_23_P47967	LHX5
A_23_P24083	PNLIPRP2
A_21_P0013215	XLOC_l2_013443
A_19_P00808668	WDR82
A_21_P0003932	XLOC_004607
A_23_P133956	KIFC1
A_33_P3386558	FRMD4A
A_23_P109382	GSC2
A_24_P254506	PAGE4
A_21_P0003560	FLJ35424
A_23_P28466	WDR69
A_21_P0013931	LOC100289379
A_33_P3372859	DDX54
A_33_P3372924	ADCK3
A_24_P53282	CPD
A_24_P72364	C6orf15
A_21_P0005118	XLOC_005361
A_23_P121282	TMEM89
A_21_P0003731	XLOC_003910
A_23_P82162	SMPD2
A_21_P0010742	XLOC_l2_000636
A_21_P0014607	LOC100286988
A_33_P3241741	SNORA23
A_24_P282210	SOLH
A_19_P00806707	XLOC_l2_014579
A_23_P418464	NXNL2
A_33_P3352253	MTUS1
A_33_P3316800	AHR
A_23_P156327	TGFBI
A_21_P0002845	XLOC_003092
A_23_P69683	SEC24B
A_19_P00318780	XLOC_004558
A_23_P61633	TNK2
A_21_P0001154	XLOC_000920
A_33_P3415957	GTF2A2
A_23_P340848	PTGIR
A_33_P3403714	FLJ26850
A_21_P0013568	XLOC_l2_014802
A_21_P0014378	HKR1
A_33_P3259587	SCAND2
A_33_P3369663	SUN1
A_33_P3210228	ZCCHC6
A_24_P932418	AP2A2
A_33_P3224735	ZC3H12B
A_33_P3314511	SNRPD3
A_21_P0008877	LOC100507501
A_33_P3351101	TYSND1
A_24_P945147	RABEP1
A_21_P0012397	XLOC_l2_009887
A_23_P401709	C20orf196
A_24_P349616	UBTF
A_23_P391396	EBF3
A_24_P20120	CCDC88A
A_24_P927041	PRND
A_23_P395585	C3orf22
A_33_P3209802	OR2C3
A_19_P00317793	LOC388796
A_23_P207367	STAT5A
A_21_P0009592	XLOC_012898
A_23_P160559	ECM1
A_21_P0014716	LRCH3
A_21_P0013611	XLOC_l2_015090
A_33_P3782529	LOC553103
A_32_P472875	LOC100132234
A_21_P0010685	XLOC_l2_000010
A_23_P122144	UGT3A1
A_21_P0000157	LOC100293516
A_33_P3219475	C9orf30-TMEFF1
A_33_P3265301	GJD3
A_24_P288424	SLMO2
A_32_P175739	HK2
A_24_P301837	HRH3
A_21_P0003443	XLOC_003838
A_23_P413641	PREX1
A_33_P3425296	LOC387646
A_23_P50096	TYMS
A_21_P0014804	LOC100506201
A_21_P0005685	XLOC_006770
A_24_P108738	SCARF2
A_33_P3422247	AQP6
A_21_P0000603	ASB9P1
A_21_P0000790	LOC100506801
A_21_P0008880	LOC100506705
A_21_P0007200	XLOC_009114
A_21_P0006734	XLOC_008726
A_32_P204205	SIX4
A_23_P36076	SSRP1
A_33_P3413168	COL27A1
A_21_P0001349	XLOC_000311
A_23_P129476	C16orf7
A_21_P0012631	XLOC_l2_010933
A_23_P34066	IL9R
A_21_P0002324	XLOC_001773
A_21_P0001191	XLOC_001084
A_33_P3240492	PHYHIPL
A_21_P0009954	XLOC_013507
A_33_P3259042	MYOCD
A_21_P0002464	XLOC_002177
A_21_P0004444	XLOC_005008
A_21_P0003445	LOC100507150
A_23_P201918	ABCB10
A_21_P0008774	XLOC_011569
A_23_P431923	SSX8
A_23_P300056	CDC42
A_21_P0005895	XLOC_007193
A_21_P0001714	XLOC_000618
A_23_P24176	CCNJ
A_23_P19243	AKIRIN2-AS1
A_24_P257336	POPDC2
A_33_P3273424	RETSAT
A_23_P420209	GCNT3
A_23_P203445	UEVLD
A_21_P0012411	XLOC_l2_009979
A_33_P3221448	ZNF264
A_24_P943370	GAGE1
A_23_P412562	C1orf162
A_23_P73012	C9orf3
A_33_P3366039	RPL29
A_21_P0002696	XLOC_002560
A_21_P0002928	XLOC_002573
A_21_P0012476	XLOC_l2_010491
A_23_P351138	CLDN9
A_21_P0007724	LOC283392
A_21_P0005864	XLOC_007136
A_21_P0004640	XLOC_005239
A_23_P315571	RFTN1
A_23_P43095	ZFHX4
A_21_P0010343	XLOC_014170
A_33_P3370763	SARM1
A_23_P145711	C7orf10
A_19_P00317276	MGC23284
A_33_P3281465	SLC5A6
A_19_P00315528	XLOC_008370
A_21_P0007707	XLOC_010069
A_33_P3303594	PRAMEF11
A_19_P00320499	XLOC_l2_012721
A_21_P0008984	XLOC_011809
A_21_P0010378	XLOC_014348
A_33_P3292646	C10orf112
A_21_P0006363	XLOC_007505
A_19_P00320120	TUG1
A_23_P92520	ANP32C
A_21_P0001101	XLOC_000708
A_21_P0005151	XLOC_005572
A_23_P350396	CDSN
A_21_P0007505	XLOC_009920
A_21_P0013639	XLOC_l2_015196
A_24_P212234	SLC6A18
A_24_P372217	ERLIN2
A_23_P200493	LBR
A_21_P0006921	XLOC_008633
A_21_P0008716	XLOC_011413
A_32_P96000	ETV3L
A_23_P161615	POLA2
A_21_P0002685	XLOC_002420
A_21_P0011851	RHOQ
A_33_P3373214	ZHX1-C8ORF76
A_23_P144896	PDLIM7
A_33_P3424472	TNPO3
A_33_P3361417	C6orf57
A_21_P0000108	MTRNR2L8
A_21_P0000804	LOC100506783
A_21_P0010792	XLOC_l2_001382
A_21_P0008765	XLOC_011545
A_24_P940135	CTBS
A_21_P0011786	XLOC_l2_007167
A_23_P305550	GPR35
A_21_P0001797	XLOC_002406
A_19_P00319776	LINC00277
A_21_P0000858	LOC100506207
A_24_P89509	TRMT11
A_33_P3315944	FIGLA
A_33_P3260989	TAS1R3
A_24_P126262	BAGE4
A_23_P41365	SMR3A
A_23_P411761	CABP1
A_21_P0005862	XLOC_007131
A_33_P3287939	C7orf46
A_21_P0006155	XLOC_007407
A_21_P0002483	LOC100506473
A_24_P163920	FAR1
A_24_P416289	KIAA0195
A_33_P3274319	TMEM52
A_23_P35349	SVIL
A_33_P3375466	GPLD1
A_33_P3226479	CSN1S2BP
A_19_P00318728	LOC339894
A_21_P0009470	XLOC_012648
A_33_P3212989	DLX6-AS1
A_23_P15450	TMEM100
A_24_P82106	MMP14
A_24_P75157	TCP10
A_21_P0011456	PLA2G10
A_21_P0009730	LOC386758
A_33_P3422888	CLEC16A
A_21_P0010975	XLOC_l2_002311
A_33_P3392525	ARL4D
A_23_P90453	KRTDAP
A_23_P65618	TGM1
A_21_P0005498	XLOC_006457
A_33_P3394312	OR2A2
A_33_P3323742	PNRC2
A_21_P0013803	XLOC_l2_015659
A_23_P204324	DNM1L
A_21_P0003740	XLOC_003934
A_33_P3295253	LMOD3
A_21_P0001696	XLOC_000318
A_23_P207245	TEKT3
A_33_P3355732	UMODL1
A_23_P395534	RSC1A1
A_24_P729905	AGAP7
A_23_P205200	DHRS12
A_23_P345707	C15orf42
A_33_P3352148	AGAP2
A_23_P151459	MYCBP2
A_33_P3412087	C6orf97
A_33_P3815560	WDR6
A_24_P320526	C6orf106
A_33_P3239879	LSMD1
A_21_P0002189	XLOC_001406
A_21_P0013421	XLOC_l2_013808
A_21_P0004973	XLOC_005549
A_21_P0003903	XLOC_004134
A_23_P387585	LINC00246A
A_23_P78849	SYT5
A_21_P0005139	XLOC_005492
A_33_P3380211	AKAP9
A_23_P55586	CDH20
A_21_P0013090	XLOC_l2_013099
A_33_P3314401	CLDN16
A_33_P3210146	PRR9
A_23_P303210	IKBIP
A_23_P34031	XAGE2B
A_32_P48949	C9orf129
A_33_P3243008	KCNU1
A_21_P0011349	HERC2
A_23_P152727	PLEKHM1
A_24_P82419	H3F3B
A_21_P0005513	XLOC_006525
A_23_P76374	SYCP3
A_21_P0012499	XLOC_l2_009867
A_21_P0003887	XLOC_003863
A_21_P0006725	LOC100652988
A_21_P0006876	XLOC_008495
A_21_P0014667	LOC100509635
A_23_P430168	ICA1L
A_21_P0001947	XLOC_001779
A_33_P3292060	ZNF331
A_21_P0005782	XLOC_006972
A_21_P0012553	XLOC_l2_010415
A_21_P0003309	XLOC_003354
A_23_P146855	MPPED1
A_23_P218463	SERTAD1
A_33_P3380793	C22orf34
A_21_P0004164	XLOC_004944
A_24_P384397	RAVER1
A_24_P100551	SH3RF1
A_21_P0005250	LOC100506507
A_33_P3297030	LOC100129974
A_21_P0007083	XLOC_008644
A_21_P0013436	XLOC_l2_013873
A_33_P3261222	MTMR7
A_33_P3218832	RIMS1
A_33_P3245784	ZNF620
A_24_P135875	LOC442421
A_33_P3312611	LOC643723
A_21_P0008835	XLOC_011316
A_21_P0012996	XLOC_l2_012103
A_23_P173	CASQ1
A_23_P13094	MMP10
A_24_P111996	HFE
A_24_P142269	HIRIP3
A_24_P304723	PPIB
A_21_P0007782	XLOC_010242
A_33_P3326588	TNFRSF10D
A_33_P3395074	PLSCR3
A_21_P0009586	XLOC_012891
A_33_P3413993	SERPING1
A_32_P209208	CAPS2
A_23_P52227	GDF10
A_21_P0003451	XLOC_003907
A_32_P934840	C8orf34
A_23_P10685	HSPBP1
A_33_P3231140	ANKRD50
A_24_P125839	C21orf91
A_21_P0012256	XLOC_l2_009319
A_33_P3371320	BRE
A_24_P322611	DIDO1
A_23_P431252	KBTBD8
A_32_P10396	WDFY3
A_24_P169544	ZNF17
A_23_P112512	MCART1
A_21_P0002918	XLOC_003367
A_33_P3214670	HK2
A_23_P29394	ATP13A4
A_21_P0012856	XLOC_l2_011798
A_33_P3283126	CCDC64
A_21_P0007404	XLOC_009563
A_21_P0013028	XLOC_l2_012605
A_33_P3235420	RASSF6
A_33_P3390539	GYLTL1B
A_23_P29365	RYBP
A_24_P10226	SEMA6D
A_33_P3296497	PTPRK
A_21_P0004867	XLOC_005217
A_23_P3177	KCNK13
A_23_P156390	JAKMIP2
A_33_P3263287	LOC100129111
A_24_P128563	KPNA6
A_33_P3228271	CST3
A_23_P110699	ZNF300
A_23_P25121	FKBP11
A_21_P0008238	XLOC_010419
A_33_P3236642	MIA3
A_21_P0005108	XLOC_005174
A_21_P0012327	XLOC_l2_009441
A_21_P0008340	XLOC_010840
A_33_P3625314	LOC440704
A_33_P3321205	BEGAIN
A_19_P00808452	SHANK2
A_24_P215628	DCUN1D2
A_33_P3763846	MAPK12
A_23_P376036	EXD1
A_23_P165989	NEURL2
A_32_P101301	USP39
A_23_P3663	FAM195A
A_21_P0004153	XLOC_004925
A_21_P0008723	XLOC_011430
A_23_P78504	USP29
A_24_P63347	PF4V1
A_23_P129458	SDR42E1
A_33_P3351536	PTK2B
A_21_P0004679	XLOC_005430
A_23_P32903	OCRL
A_33_P3264846	SAMD9L
A_24_P61753	KIAA0664
A_21_P0001926	XLOC_001707
A_33_P3325685	C18orf62
A_19_P00318418	TBXAS1
A_32_P41604	F5
A_32_P205637	PARD6B
A_21_P0006629	XLOC_008335
A_33_P3231705	ZNF677
A_33_P3397795	C14orf135
A_21_P0003774	XLOC_004091
A_23_P27147	ANAPC11
A_21_P0013256	XLOC_l2_013530
A_23_P201778	PTPN7
A_23_P35871	E2F8
A_23_P87591	YEATS4
A_21_P0002221	XLOC_001484
A_23_P120442	NCOA3
A_21_P0011461	XLOC_l2_005438
A_21_P0000143	DCTN5
A_33_P3419806	RPS29
A_19_P00318443	XLOC_006507
A_23_P930	APH1A
A_33_P3395581	TRIM53P
A_21_P0009969	XLOC_013553
A_23_P61371	TMEM173
A_23_P74887	SDC3
A_24_P284353	TMEM107
A_21_P0011167	XLOC_l2_003877
A_23_P5339	TMEM177
A_23_P19510	HLA-DQB2
A_24_P453497	RBM20
A_33_P3335522	FCRL5
A_23_P431179	HIST1H4A
A_33_P3276475	CHMP1B
A_21_P0002611	XLOC_001676
A_23_P341532	SETDB2
A_23_P96633	CXorf48
A_33_P3338360	SCARNA13
A_23_P80570	AADAC
A_33_P3671378	CERCAM
A_32_P42537	LOC100129407
A_24_P184732	PAPLN
A_21_P0006243	XLOC_007614
A_24_P16913	ABCC4
A_23_P210048	HDAC4
A_24_P230916	MIER1
A_21_P0004007	XLOC_004410
A_32_P179740	ATXN7L1
A_33_P3408711	FLNA
A_33_P3390122	GIPC2
A_33_P3288491	KLHL38
A_32_P91250	UBE2L3
A_21_P0004854	XLOC_005202
A_21_P0002869	XLOC_003208
A_24_P321634	ZMYM5
A_23_P403745	MTSS1L
A_23_P374902	CLDND2
A_23_P110005	NICN1
A_21_P0001845	XLOC_001393
A_33_P3306964	PPP1R2
A_33_P3218659	OR4N2
A_23_P138105	MED18
A_21_P0005376	XLOC_006080
A_33_P3389363	C19orf54
A_19_P00322315	AOX2P
A_32_P38645	RIMS4
A_21_P0008523	XLOC_010915
A_21_P0003895	XLOC_003962
A_21_P0002417	XLOC_002041
A_33_P3489228	PTPN20A
A_33_P3823466	LOC157931
A_21_P0008656	XLOC_011313
A_33_P3304878	WDFY4
A_32_P375062	NUP210P1
A_33_P3241661	LOC388780
A_23_P73660	TRAPPC2
A_24_P250650	RABL2A
A_21_P0009397	XLOC_012324
A_21_P0006788	LOC100505869
A_21_P0006754	XLOC_008795
A_24_P655458	TREML4
A_33_P3417880	NKAPL
A_23_P349771	HAUS5
A_33_P3400903	DISC2
A_24_P49298	FAM149B1
A_33_P3346936	MON2
A_23_P368794	TCERG1L
A_23_P218706	ZNF343
A_33_P3317797	SLC2A5
A_33_P3273777	GJB7
A_21_P0000041	RAPGEF6
A_33_P3312242	CCL25
A_23_P258251	ENOX2
A_33_P3389912	LOC100130542
A_21_P0003570	XLOC_003453
A_21_P0002509	XLOC_002338
A_23_P356425	AXDND1
A_21_P0011352	WHAMMP3
A_23_P26629	PYCARD
A_23_P23221	GADD45A
A_33_P3249449	PRAMEF5
A_21_P0007334	DCDC5
A_33_P3309110	LOC100506713
A_33_P3387300	FXR1
A_33_P3323803	PDE4DIP
A_33_P3272184	LOC100131532
A_23_P312901	GPR112
A_24_P339560	SIGLEC11
A_24_P319684	CCDC121
A_21_P0007577	XLOC_009797
A_21_P0011933	LOC442028
A_21_P0011613	DNAH17
A_23_P128956	ZFYVE1
A_23_P845	TOMM40L
A_33_P3336925	PDLIM5
A_33_P3398411	RASSF3
A_21_P0010951	XLOC_l2_002033
A_21_P0007516	XLOC_009629
A_21_P0004463	XLOC_005072
A_32_P224522	SLC25A23
A_33_P3305487	REM2
A_24_P23951	BCRP2
A_19_P00808846	XLOC_l2_008991
A_21_P0005392	XLOC_006138
A_23_P65129	SPRYD3
A_23_P169437	LCN2
A_21_P0008786	XLOC_011590
A_21_P0013508	XLOC_l2_014424
A_33_P3237266	IDS
A_24_P100368	DYNLT3
A_23_P218784	DDX17
A_19_P00805452	XLOC_l2_010558
A_24_P166443	HLA-DPB1
A_24_P332971	RPL7L1
A_19_P00322224	FLJ16779
A_21_P0008282	XLOC_011088
A_33_P3290888	CPNE1
A_21_P0005127	XLOC_005419
A_23_P217151	ZNF673
A_21_P0006183	XLOC_007467
A_33_P3362696	RIC8B
A_23_P161686	ARHGAP32
A_21_P0014531	LOC100506536
A_33_P3252925	PHF17
A_21_P0002167	XLOC_001342
A_33_P3408632	LMF2
A_21_P0004744	XLOC_005675
A_24_P540057	CA5A
A_23_P329353	CNRIP1
A_23_P24077	C10orf54
A_21_P0006880	XLOC_008509
A_23_P56559	DHRS9
A_19_P00321068	MIAT
A_33_P3240244	C2CD4D
A_32_P163533	ZNF322
A_23_P131383	FANCL
A_33_P3275668	BAG6
A_21_P0012897	XLOC_l2_011987
A_23_P154832	ATP5J
A_23_P67646	GAPDHS
A_33_P3335177	SFRP4
A_24_P322474	PDE4A
A_23_P421401	PDGFRB
A_24_P396167	CTSW
A_21_P0002665	XLOC_002134
A_21_P0001990	XLOC_001944
A_33_P3355739	UMODL1
A_21_P0000020	RBM19
A_21_P0000486	SNORD103A
A_21_P0002137	XLOC_002473
A_33_P3259423	WDR55
A_21_P0003793	XLOC_004153
A_19_P00322164	LOC285401
A_33_P3407445	FLJ33630
A_33_P3222659	AGSK1
A_24_P934387	SLC5A12
A_24_P354724	TAGAP
A_21_P0014515	LOC100507390
A_21_P0002779	XLOC_002867
A_21_P0013241	XLOC_l2_013481
A_21_P0004747	XLOC_005713
A_24_P381505	GLIPR1L2
A_33_P3270668	FAM131B
A_23_P20683	KIAA0020
A_23_P122174	XRCC4
A_24_P77681	PAIP1
A_23_P331700	SRRM3
A_24_P101786	THADA
A_23_P320021	TULP1
A_23_P31816	DEFA3
A_33_P3330608	PRAM1
A_23_P256716	SMARCA5
A_33_P3343690	FDX1
A_21_P0008302	XLOC_010775
A_33_P3258782	AP1S2
A_33_P3289034	PKD2L1
A_33_P3291939	CNGA3
A_33_P3287907	LOC728723
A_23_P400465	GTF3C6
A_32_P210872	HEPN1
A_23_P379630	SLC38A10
A_33_P3335999	B4GALT3
A_33_P3341189	UBE2A
A_21_P0011115	XLOC_l2_003414
A_33_P3304157	COL19A1
A_23_P219117	EPB49
A_33_P3238815	FRMD5
A_23_P160406	KCTD3
A_21_P0006671	XLOC_008452
A_33_P3378360	PRELID1
A_21_P0011792	XLOC_l2_007191
A_23_P100883	SUZ12
A_23_P210619	C20orf43
A_23_P152055	EFTUD1
A_23_P141208	DHRS7B
A_23_P38813	ZNF320
A_33_P3365710	ATP6V0D1
A_23_P13701	TMBIM4
A_23_P388780	DMAP1
A_21_P0003885	LRPAP1
A_21_P0007271	XLOC_009266
A_24_P601972	C2orf74
A_21_P0011229	LINC00371
A_21_P0008778	XLOC_011573
A_33_P3220105	LOC644246
A_24_P46093	SLC6A6
A_21_P0005921	XLOC_006686
A_21_P0009413	XLOC_012568
A_21_P0001075	XLOC_000617
A_21_P0002796	XLOC_002909
A_23_P75071	KIF20B
A_24_P173124	FLCN
A_33_P3374623	ABCA7
A_33_P3299619	OR1L1
A_21_P0000591	SNORA70F
A_21_P0005614	LOC157381
A_23_P402952	CTAGE15P
A_21_P0010219	XLOC_014132
A_33_P3344127	HIST1H2AC
A_21_P0013858	TMLHE
A_23_P104098	SYT2
A_21_P0010851	XLOC_l2_001826
A_33_P3281552	RPGR
A_21_P0009623	XLOC_012769
A_23_P100189	PRM1
A_21_P0000247	SNORD18C
A_21_P0004610	XLOC_005740
A_23_P134650	PTCD1
A_21_P0002023	XLOC_001999
A_33_P3331641	ZNF503-AS2
A_21_P0005337	LOC401410
A_21_P0007134	XLOC_009399
A_23_P35916	ATM
A_23_P372994	H1FOO
A_21_P0000874	LOC100507299
A_21_P0002424	XLOC_002055
A_33_P3402943	LOC100128591
A_21_P0011995	XLOC_l2_007184
A_21_P0005499	XLOC_006462
A_23_P150931	LMBR1L
A_21_P0011379	XLOC_l2_004954
A_33_P3253070	MED23
A_21_P0011826	XLOC_l2_007449
A_33_P3269879	FAM160B2
A_33_P3387771	USP9X
A_24_P181672	B3GNTL1
A_21_P0006049	XLOC_007545
A_23_P34968	SCNM1
A_21_P0001835	XLOC_001368
A_33_P3231771	PPP1R2P3
A_24_P98277	GOLGA7
A_24_P159635	LIMD2
A_21_P0003100	XLOC_003044
A_23_P422831	FAM189A2
A_23_P171223	CXorf56
A_21_P0003023	XLOC_002792
A_32_P39444	GAFA1
A_21_P0008501	XLOC_011152
A_23_P385081	SCAMP2
A_21_P0005542	XLOC_006645
A_23_P50775	LRFN3
A_19_P00319019	SNHG5
A_33_P3232047	TMEM14B
A_33_P3237220	FBXO24
A_23_P216376	CNGB3
A_21_P0001561	XLOC_000943
A_21_P0011896	XLOC_l2_007834
A_19_P00319990	LOC100506948
A_21_P0005717	XLOC_006838
A_21_P0006764	XLOC_008827
A_23_P127663	PRRG4
A_23_P500873	RAD51D
A_21_P0006995	LOC100506769
A_19_P00808453	COX5A
A_19_P00317819	XLOC_002977
A_33_P3304172	MUC6
A_24_P52887	ENDOU
A_21_P0008902	XLOC_011635
A_21_P0000742	MYLK-AS1
A_21_P0008629	XLOC_011235
A_21_P0010439	XLOC_014366
A_23_P314115	BMI1
A_21_P0009605	XLOC_012664
A_33_P3324860	ETV3
A_33_P3344911	PTPRQ
A_19_P00318112	Q6NT14
A_21_P0011590	XLOC_l2_006080
A_33_P3392447	BCL10
A_32_P209989	MRPL46
A_33_P3362088	P2RX4
A_23_P48596	RNASE1
A_33_P3215023	C6orf89
A_21_P0004168	XLOC_004960
A_21_P0014298	LOC100288997
A_23_P347508	SELRC1
A_21_P0001166	XLOC_000977
A_23_P316064	ZACN
A_23_P85265	SRY
A_23_P132595	VGLL4
A_24_P131522	ANTXR1
A_33_P3323101	ZNF33A
A_24_P516246	FLJ12825
A_33_P3369520	MAGI3
A_32_P109794	STYX
A_32_P227605	RGS9BP
A_21_P0006669	XLOC_008447
A_24_P13024	SLC16A12
A_33_P3677559	LOC285778
A_32_P191840	LOC644662
A_23_P37983	MT1B
A_33_P3272628	FCER1G
A_33_P3241681	CDKL2
A_23_P43119	PSKH2
A_21_P0006968	SFTA1P
A_21_P0011639	XLOC_l2_006027
A_21_P0006495	XLOC_007974
A_21_P0004575	XLOC_005052
A_23_P46539	PSRC1
A_21_P0005510	XLOC_006512
A_23_P131825	TNNC2
A_33_P3413759	ACER2
A_21_P0007184	XLOC_009084
A_21_P0008400	XLOC_010948
A_23_P213093	OCIAD1
A_33_P3403927	SAMD10
A_33_P3877992	LOC286190
A_21_P0001060	XLOC_000557
A_21_P0004612	XLOC_005773
A_21_P0002822	XLOC_002968
A_21_P0005500	XLOC_006483
A_23_P254254	SGSH
A_32_P24709	ZNF642
A_23_P33022	POLR2L
A_23_P63432	RHBDL2
A_23_P391607	ARRDC1
A_23_P171054	ELK1
A_33_P3370454	DEFB108B
A_23_P341700	ZNF484
A_21_P0000965	XLOC_000144
A_23_P373464	AFF3
A_32_P54242	LCORL
A_33_P3646051	LOC284408
A_21_P0010613	XLOC_l2_000902
A_23_P37654	MGA
A_21_P0003653	XLOC_003697
A_21_P0011297	HERC2P9
A_21_P0010755	RNF123
A_23_P253200	RPL15
A_21_P0006071	XLOC_007669
A_24_P414786	CDC40
A_32_P52330	LOC113230
A_33_P3362616	PRR3
A_33_P3407434	LOC100653224
A_21_P0014362	LOC100506643
A_23_P104617	GYLTL1B
A_33_P3392807	TAF1B
A_33_P3395008	ACOXL
A_21_P0009149	XLOC_012296
A_23_P85269	TTN
A_21_P0010253	XLOC_013952
A_23_P52676	CATSPER1
A_33_P3342295	VSX1
A_21_P0001186	XLOC_001077
A_33_P3575854	LOC642361
A_33_P3603812	FRMD8
A_32_P151544	KRT18
A_23_P323751	FAM83D
A_33_P3397658	SYNPO
A_33_P3279515	LOC729451
A_21_P0009242	XLOC_012184
A_23_P422794	NSMCE2
A_33_P3368706	NFYC
A_21_P0004777	XLOC_005844
A_21_P0009957	XLOC_013531
A_21_P0007817	XLOC_009637
A_23_P251974	ZFYVE9
A_23_P46215	TRIM46
A_21_P0001295	XLOC_000186
A_21_P0004884	XLOC_005302
A_21_P0009992	XLOC_013612
A_21_P0007052	LOC731789
A_21_P0004494	XLOC_004325
A_33_P3234490	BOLA2B
A_23_P60028	TCEB1
A_21_P0002731	XLOC_002603
A_33_P3248519	SMC4
A_21_P0013098	XLOC_l2_013125
A_21_P0004156	XLOC_004928
A_32_P191262	ACR
A_23_P114405	MORF4L2
A_23_P99275	KLRB1
A_23_P151497	TRMT61A
A_21_P0008603	XLOC_011189
A_21_P0000681	LIMS3-LOC440895
A_21_P0006991	XLOC_008810
A_23_P76918	TIMM9
A_21_P0003668	XLOC_003752
A_33_P3222210	FAM108A1
A_23_P327426	TIPRL
A_32_P932089	PCDHB19P
A_21_P0008464	XLOC_011080
A_23_P93629	TRIM24
A_24_P193093	KLRK1
A_33_P3218783	ANK3
A_21_P0003857	XLOC_003772
A_23_P213863	FAM193B
A_23_P210379	ARFGAP1
A_23_P83714	ZNF707
A_24_P623782	FRG2
A_21_P0010338	XLOC_014134
A_21_P0012139	XLOC_l2_008802
A_33_P3272402	ADAD2
A_33_P3365082	OR2G6
A_23_P398172	FAM135A
A_24_P287043	IFITM2
A_21_P0005904	XLOC_007214
A_24_P338145	STOML2
A_21_P0002551	XLOC_002530
A_24_P112750	TFCP2
A_21_P0013054	XLOC_l2_012844
A_21_P0011318	XLOC_l2_004640
A_23_P146077	ZNF395
A_33_P3403270	CCDC33
A_21_P0013680	XLOC_l2_015322
A_24_P169574	LOC649395
A_23_P312837	GLIS3-AS1
A_19_P00319625	LOC729178
A_33_P3355877	NFXL1
A_21_P0012916	XLOC_l2_012135
A_33_P3258923	MKRN3
A_21_P0008334	XLOC_010826
A_23_P256059	FLJ43681
A_24_P138713	HEATR3
A_24_P250765	PRKG1
A_33_P3375127	LOC100131581
A_33_P3277075	GABRB3
A_33_P3294159	CALY
A_33_P3210653	OR51A4
A_33_P3288995	AP1S3
A_21_P0010136	XLOC_014093
A_24_P185186	SAMD14
A_21_P0001961	XLOC_001834
A_24_P940275	FRMPD4
A_21_P0007968	XLOC_010503
A_33_P3225268	QSOX1
A_21_P0004895	XLOC_005338
A_23_P116898	A2M
A_33_P3404706	SPN
A_21_P0011787	XLOC_l2_007167
A_23_P80902	KIF15
A_21_P0001348	XLOC_000308
A_33_P3345469	GPR6
A_23_P92161	ARL14
A_21_P0011644	LINC00483
A_21_P0014606	LOC100506950
A_33_P3348224	SEC14L6
A_21_P0009460	XLOC_012632
A_33_P3386566	AGBL4
A_24_P304423	IGF1
A_23_P35066	SNX7
A_21_P0012501	XLOC_l2_009899
A_21_P0010663	XLOC_l2_001206
A_24_P297551	FAM19A2
A_23_P82299	PPP1R35
A_24_P942068	TANC2
A_21_P0012573	XLOC_l2_010586
A_33_P3279831	PNRC1
A_21_P0007923	XLOC_010297
A_32_P1173	MB21D1
A_21_P0011287	XLOC_l2_004556
A_23_P42684	FLJ20712
A_23_P346302	ZMAT2
A_23_P28042	ZNF737
A_21_P0013915	LOC100130445
A_24_P130026	BAG5
A_23_P71830	ZBTB26
A_23_P43197	CALB1
A_33_P3209391	LOC729681
A_33_P3347622	MOB1B
A_23_P120364	PPDPF
A_33_P3417123	LOC652119
A_21_P0012372	LOC645206
A_33_P3330881	OR6C75
A_23_P45396	HSD17B10
A_33_P3349259	FAM115A
A_21_P0013105	XLOC_l2_013149
A_33_P3377190	LOC100131662
A_23_P87973	TRIM13
A_19_P00319557	XLOC_l2_008760
A_23_P90089	GCDH
A_21_P0003962	XLOC_004278
A_33_P3316470	OR6B1
A_24_P67898	MGEA5
A_21_P0014745	LOC100652924
A_21_P0012136	XLOC_l2_008755
A_24_P54808	KLHL8
A_23_P11507	ZZZ3
A_21_P0006325	XLOC_007866
A_33_P3364373	KRTAP5-2
A_23_P83923	ZNF672
A_33_P3334155	LOC100652791
A_21_P0013370	XLOC_l2_013301
A_33_P3406899	TRAK1
A_23_P45945	EIF1
A_33_P3312819	IGF2-AS
A_21_P0005747	XLOC_006892
A_21_P0010020	XLOC_013687
A_33_P3368560	AHSA2
A_23_P124733	COQ2
A_21_P0003761	XLOC_004054
A_21_P0009373	XLOC_012065
A_21_P0000531	LOC148824
A_23_P434347	ITSN2
A_23_P73801	TCEAL1
A_21_P0011308	LOC100288637
A_23_P428887	KLHL34
A_33_P3241786	ADD2
A_21_P0008011	XLOC_010685
A_21_P0010542	XLOC_l2_000342
A_24_P337239	FGF5
A_24_P171058	TMEM64
A_33_P3332112	FAS
A_21_P0006265	XLOC_007686
A_23_P208416	SLC35E1
A_24_P250227	NR1D1
A_19_P00317052	RNF213
A_33_P3252359	BDH1
A_23_P146417	C9orf5
A_23_P79628	PSME4
A_33_P3222109	XG
A_23_P259506	C5orf32
A_19_P00316063	LOC100506190
A_32_P83098	SCNN1B
A_19_P00316333	LOC100506714
A_24_P353103	ZNF599
A_23_P112260	GNG10
A_23_P125303	IGSF1
A_21_P0005353	XLOC_005972
A_33_P3282688	LOC100130027
A_23_P70670	CD83
A_23_P342934	TLE3
A_24_P267293	SARM1
A_24_P88775	ZNF514
A_33_P3370244	C16orf96
A_21_P0010903	XLOC_l2_002110
A_33_P3885807	LOC399875
A_24_P298545	ZNF257
A_33_P3375809	LOC729970
A_21_P0007013	XLOC_008922
A_21_P0010869	XLOC_l2_001947
A_23_P167789	FAM53C
A_21_P0014526	LOC100506430
A_23_P97250	GON4L
A_21_P0002256	XLOC_001561
A_21_P0013953	LOC653720
A_33_P3332860	STX16
A_24_P256380	WLS
A_21_P0007908	LINC00327
A_33_P3781344	LOC339593
A_21_P0000757	LOC100507377
A_33_P3368358	NEDD9
A_33_P3242733	PKDCC
A_21_P0005561	XLOC_006101
A_21_P0001335	XLOC_000283
A_21_P0008781	XLOC_011583
A_33_P3705339	LOC339685
A_23_P406330	SMAP2
A_23_P98616	SLC22A6
A_33_P3379941	HMGXB3
A_33_P3384932	NUDT8
A_23_P205228	ATP7B
A_23_P350719	PRSS30P
A_19_P00320841	C17orf51
A_21_P0005403	XLOC_006179
A_33_P3259447	LOC645752
A_23_P324340	DISP2
A_21_P0014562	LOC100505636
A_33_P3317618	SYN2
A_33_P3404744	KIAA1958
A_19_P00322611	XLOC_006883
A_24_P143171	TMEM47
A_23_P46964	HIF1AN
A_21_P0002994	XLOC_002726
A_24_P66932	LOC729080
A_33_P3382296	LOC100129662
A_23_P409516	FAM122A
A_21_P0012354	XLOC_l2_009504
A_33_P3251462	C20orf141
A_21_P0011794	XLOC_l2_007237
A_24_P943922	CACHD1
A_33_P3395532	IFIT1B
A_21_P0012888	XLOC_l2_011922
A_23_P28590	FASTKD1
A_23_P257956	ILF2
A_33_P3251342	CYP3A4
A_33_P3299565	LEKR1
A_33_P3396600	KDM4B
A_32_P58425	PHF13
A_21_P0012664	XLOC_l2_011102
A_21_P0011721	LOC100505555
A_23_P147431	LYN
A_23_P29836	TMEM42
A_21_P0003743	XLOC_003961
A_21_P0005109	XLOC_005180
A_24_P141019	ST7
A_33_P3323313	ZNF487P
A_33_P3395848	VSIG10L
A_23_P15123	UBFD1
A_24_P565556	ALG1
A_23_P17914	PNPLA3
A_21_P0003256	XLOC_002880
A_33_P3303519	CLEC12B
A_23_P251680	COMT
A_21_P0014697	LOC100509315
A_23_P148969	LRRC40
A_23_P157449	POLR2K
A_33_P3360540	AGPAT2
A_33_P3354291	KIAA1656
A_33_P3351681	CCDC67
A_24_P8454	SPAG9
A_32_P32653	SENP5
A_23_P321511	MARCH3
A_21_P0014946	FLJ20518
A_33_P3257861	SARDH
A_21_P0000141	RBM4
A_21_P0011311	XLOC_l2_004611
A_23_P167005	GPR160
A_21_P0007827	CCDC91
A_23_P73571	MUM1L1
A_33_P3309919	RWDD1
A_21_P0003960	XLOC_004274
A_21_P0014737	LOC100506861
A_21_P0014017	LOC100652790
A_23_P148513	GNG5
A_23_P116840	C12orf44
A_23_P20107	GSTK1
A_21_P0001178	XLOC_001023
A_21_P0013263	XLOC_l2_013560
A_21_P0007616	XLOC_009858
A_24_P137897	IFRD1
A_33_P3762913	LOC100216546
A_24_P37939	RPS14
A_23_P112774	PTP4A3
A_33_P3281990	OR52E8
A_33_P3344204	ZDHHC11
A_24_P309095	RELN
A_23_P201764	DHDDS
A_33_P3239052	ABCA17P
A_23_P149626	PLEKHG5
A_21_P0014448	LOC100505525
A_33_P3407034	KIT
A_33_P3405424	IL4I1
A_33_P3412468	SLC25A27
A_23_P27128	KLHL10
A_33_P3328653	CELSR1
A_21_P0014764	TSRM
A_33_P3423171	WDR6
A_33_P3326210	ESCO2
A_23_P312863	TUBB4B
A_33_P3251093	SLC36A1
A_33_P3306024	SIGLEC16
A_21_P0013669	XLOC_l2_015288
A_33_P3314468	IMMT
A_23_P98571	PPP1R32
A_21_P0002828	XLOC_002981
A_33_P3296181	CCL3L3
A_33_P3282241	OR5D16
A_24_P491397	LDLRAD1
A_33_P3409302	COX15
A_33_P3314176	FAM46C
A_24_P336853	PNO1
A_21_P0010176	XLOC_014008
A_33_P3285275	CACNB2
A_33_P3302696	PPM1D
A_32_P4985	CAMTA1
A_23_P4714	MIA
A_21_P0010308	LOC100506334
A_21_P0006337	LOC401561
A_23_P413923	DMRTA1
A_19_P00320611	LOC100506694
A_33_P3223106	ZNF890P
A_21_P0006953	XLOC_008695
A_33_P3257554	CNTRL
A_33_P3833211	DNA2
A_21_P0008329	XLOC_010811
A_21_P0002956	XLOC_002636
A_33_P3382403	FAM75A3
A_23_P119130	RPS19
A_21_P0000566	UBE2L3
A_21_P0011192	XLOC_l2_004072
A_33_P3394744	DMRT2
A_33_P3351052	POU3F1
A_33_P3519683	ZBTB8OS
A_24_P360763	CREM
A_32_P47107	LOC100129104
A_23_P356004	KCNIP3
A_33_P3292919	TCOF1
A_33_P3702350	LOC339822
A_33_P3244249	SH3TC2
A_23_P91035	TSPYL6
A_23_P385217	ARL8B
A_23_P46105	HAO2
A_33_P3873533	LOC613126
A_21_P0009244	XLOC_012196
A_32_P114896	PTGES3
A_21_P0005427	XLOC_006240
A_21_P0004796	XLOC_005891
A_23_P370142	PAFAH1B2
A_23_P116414	PLA2G16
A_32_P439662	DNAH17
A_23_P67127	TMEM145
A_33_P3382769	UBE2Q2P3
A_33_P3316683	SNX21
A_23_P20752	CDK20
A_33_P3229809	FLJ25363
A_23_P201647	SMG7
A_21_P0000356	SCARNA11
A_23_P330908	DERL1
A_33_P3403400	C6orf127
A_24_P945000	SKA2
A_33_P3237734	DCLK2
A_21_P0003032	XLOC_002813
A_19_P00316624	XLOC_l2_011173
A_21_P0006923	XLOC_008637
A_21_P0005088	XLOC_005924
A_33_P3462422	THEMIS
A_21_P0014088	LOC100506439
A_23_P151436	ALG5
A_33_P3398965	CALML4
A_21_P0008941	XLOC_011723
A_23_P11915	GDAP2
A_23_P323196	MDS2
A_21_P0013081	XLOC_l2_013000
A_21_P0000371	SNORD7
A_24_P916614	PTBP3
A_24_P921610	PAR5
A_21_P0008897	LOC283867
A_23_P310560	NUDT16
A_23_P89310	EPN2
A_21_P0007655	XLOC_009935
A_24_P259276	ZDHHC24
A_21_P0000691	LOC100133445
A_24_P200942	TSC22D4
A_21_P0004212	XLOC_004263
A_33_P3232204	LOC100128343
A_21_P0003317	XLOC_003548
A_23_P141345	MPP3
A_21_P0008851	XLOC_011515
A_33_P3289960	LINC00222
A_21_P0014836	LOC441035
A_23_P425304	SUFU
A_23_P255057	SLC35A5
A_33_P3307337	MAPK4
A_21_P0003242	XLOC_002730
A_24_P742352	LINC00442
A_21_P0014482	LOC100507660
A_33_P3364571	TNXB
A_21_P0009747	XLOC_013274
A_21_P0005320	XLOC_006544
A_32_P30649	ETV5
A_23_P19723	BMP5
A_21_P0008478	XLOC_011107
A_33_P3318661	E2F7
A_19_P00324286	MAP3K13
A_21_P0001718	XLOC_000683
A_21_P0013458	XLOC_l2_014061
A_33_P3398236	COL28A1
A_33_P3285122	ZNF599
A_21_P0007425	CD81
A_23_P153616	MADCAM1
A_33_P3411632	TMEM121
A_24_P357518	RPL21
A_33_P3358750	MYBPHL
A_23_P217009	C9orf24
A_21_P0010244	XLOC_013940
A_23_P95879	RPL38
A_24_P371399	C3orf58
A_21_P0008474	XLOC_011100
A_21_P0011026	LOC100506870
A_33_P3417215	CD72
A_33_P3423551	IER3
A_21_P0006859	XLOC_008456
A_33_P3376264	GK
A_23_P301896	PRDM2
A_21_P0004845	XLOC_005183
A_21_P0000496	SNORD1A
A_21_P0007216	XLOC_009152
A_21_P0008558	LOC145837
A_23_P250136	GRIK2
A_21_P0002801	XLOC_002912
A_23_P76364	CD9
A_19_P00321202	CRYBG3
A_21_P0006481	XLOC_007927
A_19_P00321715	MIR100HG
A_21_P0008137	XLOC_010556
A_24_P349728	LOC100129312
A_33_P3340224	LOC100128081
A_21_P0005110	XLOC_005201
A_23_P2283	TAC3
A_24_P634768	FLJ22763
A_33_P3416124	LOC100130872
A_19_P00322264	XLOC_l2_011173
A_33_P3234859	UTRN
A_33_P3367471	PLEKHG1
A_23_P200396	TMEM234
A_23_P416011	SPAG11B
A_21_P0008051	XLOC_010352
A_19_P00322109	LOC401320
A_32_P96134	DPY19L1
A_33_P3304377	MTRR
A_33_P3278205	LOC100499183
A_23_P415541	GPR26
A_19_P00322059	EFCAB1
A_24_P196117	GTF2H5
A_23_P63343	UTS2
A_33_P3412320	LOC100128164
A_19_P00316105	L3MBTL1
A_23_P93727	SDK1
A_21_P0010667	XLOC_l2_001288
A_21_P0003285	XLOC_003148
A_33_P3239579	LOC100131060
A_33_P3346193	TPM3
A_21_P0002145	XLOC_002524
A_33_P3235390	UBA5
A_23_P342825	FBXW4
A_21_P0010626	PSAT1
A_23_P29994	RBPJ
A_21_P0005701	XLOC_006811
A_21_P0012761	XLOC_l2_010989
A_23_P43071	MTERFD1
A_21_P0005523	XLOC_006578
A_19_P00800264	LOC100506365
A_33_P3303215	SRSF10
A_21_P0011591	LOC100130581
A_23_P73667	RIBC1
A_21_P0006849	XLOC_008428
A_23_P144684	ANKRD32
A_21_P0005463	XLOC_006331
A_33_P3215999	AFMID
A_33_P3232930	LOC100289178
A_33_P3369505	MANEAL
A_33_P3262366	LOC100653000
A_23_P357966	PCMTD1
A_21_P0001509	XLOC_000844
A_23_P43034	ELP3
A_23_P202458	ZNF22
A_21_P0004059	XLOC_004539
A_33_P3209279	SASH1
A_23_P66766	RPAIN
A_23_P88904	NTHL1
A_21_P0005112	XLOC_005210
A_33_P3381265	CYB5R2
A_21_P0008900	XLOC_011620
A_23_P73837	TLR8
A_33_P3401317	POTEM
A_24_P227141	ELF5
A_33_P3214785	LEPROT
A_21_P0014550	SNX6
A_21_P0012749	XLOC_l2_010855
A_33_P3256267	PTAR1
A_23_P129103	AGSK1
A_23_P81683	GPRC6A
A_21_P0007339	XLOC_009415
A_23_P501010	COL17A1
A_23_P146217	BAG4
A_33_P3307457	KRTAP9-8
A_32_P224149	FKBP15
A_21_P0000176	CDH13
A_33_P3341259	LEAP2
A_33_P3411328	LOC730227
A_21_P0005705	XLOC_006817
A_21_P0000633	LOC255130
A_23_P422849	FERD3L
A_32_P173114	LOC729444
A_21_P0004128	XLOC_004815
A_21_P0013500	XLOC_l2_014294
A_23_P104046	BPNT1
A_23_P63929	WDR11
A_23_P87902	DYRK4
A_33_P3344956	TXNL1
A_33_P3444555	LOC158960
A_23_P402936	PPFIA2
A_23_P45294	FAM199X
A_21_P0003167	XLOC_003239
A_33_P3303785	ARPP21
A_21_P0010621	XLOC_l2_000941
A_23_P105066	ILK
A_24_P317835	INPP5E
A_24_P135276	USP42
A_23_P2967	AP1G2
A_23_P18913	OR2V2
A_33_P3228591	WDR45
A_24_P130792	NSUN4
A_21_P0010360	XLOC_014243
A_32_P12994	LOC440900
A_23_P314070	ARHGAP1
A_21_P0003616	XLOC_003556
A_33_P3250840	NIPA1
A_23_P98580	FADS2
A_23_P40657	GCAT
A_21_P0003030	XLOC_002808
A_21_P0010821	LOC100129055
A_21_P0002667	XLOC_002192
A_21_P0005652	XLOC_006704
A_24_P75917	CCDC144A
A_21_P0006083	XLOC_007750
A_21_P0001315	XLOC_000238
A_21_P0007473	XLOC_009604
A_21_P0009016	XLOC_011889
A_21_P0006004	XLOC_007325
A_33_P3303687	PSMC1
A_21_P0009326	XLOC_012482
A_21_P0013216	XLOC_l2_013443
A_21_P0009733	XLOC_013178
A_23_P405878	C12orf54
A_33_P3232980	MARK4
A_21_P0010757	CYP4Z2P
A_23_P38011	DHX38
A_23_P414899	TTC17
A_33_P3883985	LMF1
A_24_P924591	VEZF1
A_33_P3718352	LOC170425
A_21_P0008957	XLOC_011752
A_21_P0007177	XLOC_009070
A_21_P0010230	XLOC_013910
A_23_P51699	ARHGEF2
A_23_P101434	NLRP12
A_21_P0008092	XLOC_010453
A_21_P0012578	XLOC_l2_010602
A_21_P0000078	SPATA22
A_33_P3298785	CUX1
A_21_P0009290	XLOC_012366
A_33_P3322859	HES6
A_19_P00318191	LOC401320
A_33_P3328450	HMX1
A_21_P0000659	UBAC2-AS1
A_21_P0003107	LOC285326
A_23_P363778	FRZB
A_21_P0003366	XLOC_003542
A_23_P94186	LYPD2
A_23_P27075	GABARAP
A_32_P180315	C9orf174
A_33_P3368830	LY9
A_24_P399230	WFIKKN2
A_33_P3283833	FOXS1
A_21_P0006242	XLOC_007607
A_23_P502170	DYNC2LI1
A_23_P67381	SULT2A1
A_21_P0000498	SNORD1C
A_21_P0005066	LOC153910
A_23_P163235	CKMT1A
A_33_P3687604	LOC285173
A_21_P0006683	XLOC_008506
A_33_P3293386	LRRC1
A_21_P0001342	XLOC_000301
A_21_P0014923	LOC100505703
A_33_P3336113	TIGD3
A_21_P0003119	XLOC_003130
A_33_P3245348	KRTAP4-1
A_24_P175989	VPS29
A_33_P3379454	UHRF1
A_21_P0013144	XLOC_l2_013040
A_33_P3337044	SLC2A6
A_21_P0010890	XLOC_l2_002033
A_33_P3270136	LOC100130157
A_23_P67367	DHDH
A_21_P0012454	PTPN11
A_21_P0004022	XLOC_004453
A_33_P3275495	LOC400743
A_23_P67992	C1D
A_23_P55376	KIAA1267
A_21_P0004021	XLOC_004451
A_24_P367329	LOC440292
A_33_P3225882	BET1L
A_33_P3317253	PTER
A_23_P114221	RBBP7
A_21_P0009390	XLOC_012229
A_19_P00320622	XLOC_014192
A_33_P3341821	FAM151A
A_33_P3356711	ING3
A_32_P80089	LOC283788
A_23_P7679	NUP155
A_24_P643587	ASB8
A_21_P0002026	XLOC_002006
A_23_P63096	VHLL
A_24_P401739	ARHGAP17
A_21_P0000853	LOC100506409
A_21_P0008457	XLOC_011064
A_21_P0009550	XLOC_012824
A_33_P3262043	BAD
A_33_P3709150	T
A_33_P3269650	LOC100128402
A_33_P3258013	UBE3B
A_24_P941188	OTUD3
A_23_P259166	TCEAL4
A_21_P0009496	XLOC_012710
A_21_P0005910	TMEM71
A_33_P3350547	SCN5A
A_24_P247536	FAM133B
A_19_P00321781	LOC100506499
A_24_P12397	TREM2
A_23_P92860	CCNO
A_21_P0008844	XLOC_011436
A_24_P941167	APOL6
A_23_P24234	OPN4
A_23_P133338	CDHR2
A_21_P0005706	XLOC_006818
A_33_P3269791	NPBWR2
A_21_P0009552	XLOC_012830
A_21_P0008140	XLOC_010561
A_21_P0003019	XLOC_002779
A_33_P3690224	LOC283214
A_23_P81676	WISP3
A_21_P0013796	FTH1
A_23_P352389	C17orf46
A_21_P0001500	XLOC_000828
A_24_P248606	ACSL3
A_19_P00808726	LOC100506577
A_19_P00320785	XLOC_003075
A_33_P3225630	LOC400706
A_33_P3258239	PCDH15
A_21_P0010397	XLOC_014172
A_24_P376787	ZNF496
A_23_P166135	XRN2
A_24_P522864	MGC12916
A_24_P98109	SNX10
A_24_P926195	MAN1A2
A_23_P411296	CEBPB
A_33_P3419032	DLG2
A_23_P58983	TBC1D22B
A_21_P0001920	XLOC_001692
A_23_P385500	RNF166
A_19_P00318511	XLOC_002504
A_33_P3417532	ILDR1
A_33_P3316278	ABCC6P1
A_21_P0005497	XLOC_006441
A_33_P3386181	ZFP64
A_21_P0013540	LOC286094
A_21_P0010437	XLOC_014356
A_33_P3566443	LINC00310
A_21_P0002719	XLOC_003337
A_33_P3314386	TOR1AIP1
A_24_P256512	STH
A_21_P0008293	XLOC_011028
A_21_P0003456	XLOC_003915
A_21_P0009049	XLOC_011980
A_23_P156880	ENPP1
A_33_P3219230	LOC390877
A_23_P6935	CD47
A_23_P151232	TMEM132C
A_21_P0000282	SNORD56
A_24_P41570	H2AFZ
A_21_P0010716	XLOC_l2_000384
A_21_P0009356	XLOC_012564
A_21_P0012123	LOC100505663
A_23_P140876	ABCA3
A_33_P3372886	DDX51
A_23_P124122	PXMP2
A_33_P3249305	CHRD
A_23_P153662	LGALS14
A_21_P0004088	XLOC_004706
A_21_P0011148	XLOC_l2_003757
A_33_P3318343	CTAG2
A_23_P147397	DYNC2H1
A_21_P0005158	XLOC_005633
A_23_P140738	PIEZO1
A_21_P0011344	RHPN2
A_21_P0000595	SNORA70E
A_23_P103282	TMEM59
A_23_P413803	POC5
A_23_P415974	ALDOB
A_21_P0009669	XLOC_013256
A_23_P330419	ACPT
A_33_P3420466	MATN3
A_23_P67414	RSPH6A
A_23_P44942	CCDC15
A_33_P3374210	MKI67
A_33_P3264662	CYP27C1
A_23_P334328	LAMB4
A_23_P27810	ZNF607
A_21_P0013643	AQP7P3
A_33_P3236921	PARP1
A_33_P3286151	LOC100132891
A_33_P3649715	PLEKHG4B
A_23_P16469	PLAUR
A_23_P100764	SLC25A39
A_21_P0010107	XLOC_013643
A_21_P0010392	XLOC_014158
A_23_P32328	LYRM4
A_33_P3396444	PTGR1
A_33_P3311245	KRTAP19-7
A_21_P0001397	XLOC_000490
A_33_P3301266	BTNL8
A_21_P0002774	XLOC_002852
A_32_P226186	KIAA1549
A_21_P0001403	XLOC_000508
A_21_P0011230	TPTE2P2
A_21_P0014086	LOC100506317
A_21_P0000121	C19orf81
A_23_P93302	GABBR1
A_32_P890614	LOC100268168
A_23_P212655	KLHL6
A_21_P0009461	XLOC_012633
A_23_P78248	KRT23
A_21_P0004916	XLOC_005411
A_24_P743869	BBIP1
A_23_P387045	CCDC107
A_21_P0007851	XLOC_009879
A_33_P3400578	HLF
A_21_P0014887	LOC100652768
A_23_P211110	SIM2
A_21_P0003598	XLOC_003508
A_23_P402787	FAM100A
A_33_P3237393	ZNF140
A_23_P106844	MT2A
A_23_P361584	TMEM154
A_21_P0001422	XLOC_000565
A_23_P83976	CEP112
A_33_P3345549	L2HGDH
A_23_P256855	XPO5
A_21_P0013491	XLOC_l2_014219
A_33_P3210278	SYNE2
A_21_P0004111	XLOC_004754
A_23_P56787	CNTNAP5
A_33_P3362326	FHL2
A_33_P3413845	TIMM13
A_24_P322229	RASL10B
A_21_P0014544	LOC100507437
A_21_P0011153	XLOC_l2_003803
A_32_P234738	RPL21
A_32_P122226	AMDHD1
A_24_P35478	PARD3
A_21_P0014435	LOC100287728
A_24_P65722	LILRB4
A_21_P0008777	XLOC_011572
A_21_P0012000	XLOC_l2_007274
A_33_P3236661	PCDH9
A_23_P366376	TDGF1
A_33_P3343428	TRAF3IP2
A_33_P3336622	ALDH3A2
A_21_P0001827	XLOC_001355
A_24_P16815	ZMYM3
A_33_P3262717	SAMD4B
A_23_P121875	C5orf28
A_23_P50799	OR10H2
A_21_P0001277	XLOC_000114
A_33_P3241433	ZNF347
A_21_P0008914	XLOC_011673
A_33_P3238058	LOC84931
A_21_P0004037	XLOC_004484
A_21_P0012714	LOC152742
A_33_P3888568	SNORA70B
A_21_P0006638	XLOC_008347
A_23_P395582	ZFP42
A_23_P18152	ATP2B2
A_23_P407112	SPATA18
A_21_P0002581	XLOC_001406
A_21_P0008149	XLOC_010585
A_32_P233304	LIN9
A_33_P3272773	ZNF217
A_23_P74229	STK40
A_33_P3572454	LOC283692
A_33_P3284711	FBXL19-AS1
A_33_P3532770	LOC283674
A_23_P119266	DNASE2
A_23_P88404	TGFB3
A_33_P3224878	ITGA4
A_33_P3365611	BTF3L4
A_21_P0002518	XLOC_002383
A_23_P215525	OSBPL3
A_24_P118231	ATP5S
A_21_P0009129	XLOC_011980
A_33_P3369461	AMIGO1
A_19_P00320492	XLOC_l2_013001
A_21_P0012873	LOC100507387
A_33_P3272160	REXO4
A_21_P0000330	SNORA43
A_23_P5903	SLCO4A1
A_21_P0010768	LOC100652887
A_23_P355439	HIST1H2AA
A_23_P57293	URB1
A_19_P00327415	XLOC_005798
A_23_P78053	FAM117A
A_33_P3386726	PI4KB
A_24_P706340	FAM155A
A_21_P0006400	XLOC_007895
A_21_P0014896	LOC100287497
A_33_P3369034	BCAR1
A_21_P0006203	XLOC_007507
A_21_P0005471	XLOC_006356
A_21_P0014476	LOC100506651
A_19_P00812502	LOC441204
A_19_P00317471	LOC100509196
A_33_P3228807	SPEG
A_33_P3371460	POLR2F
A_23_P18213	DNAH1
A_21_P0000872	LOC100506050
A_33_P3238032	CCDC158
A_33_P3292287	KIAA0087
A_33_P3318960	POLR2F
A_19_P00327297	XLOC_008015
A_23_P399217	OR5P3
A_33_P3230324	COPS8
A_24_P274640	GTF2H2D
A_21_P0002912	XLOC_003344
A_23_P314798	DCST2
A_23_P99917	WDR73
A_33_P3268686	FBXW12
A_32_P182156	ZNF511
A_21_P0011946	XLOC_l2_008200
A_21_P0000467	SNORD124
A_33_P3411291	DGKE
A_33_P3211078	HMGA2
A_32_P184168	LOC441052
A_23_P46017	CCBL2
A_21_P0001734	XLOC_000945
A_33_P3348594	OR5R1
A_21_P0006253	XLOC_007645
A_23_P12884	GRK5
A_23_P254797	BPIFB2
A_23_P52017	ASPM
A_23_P126388	SH3BGRL3
A_19_P00320749	PVT1
A_21_P0007973	XLOC_010520
A_21_P0010478	XLOC_014361
A_24_P145019	LOC100129858
A_23_P154507	ITGB1BP1
A_24_P374445	C17orf57
A_23_P6066	CPXM1
A_23_P168726	ZPBP
A_33_P3424204	DLEU2L
A_33_P3284686	SSBP3
A_33_P3393821	C1R
A_33_P3857239	KRT42P
A_23_P300100	PLA2G2D
A_33_P3387524	DEPDC1
A_33_P3412479	HPS1
A_21_P0008432	XLOC_011012
A_23_P15182	ARL2BP
A_21_P0001390	XLOC_000476
A_33_P3332252	TUBAL3
A_23_P11103	BMP15
A_32_P210642	EGFL7
A_23_P34375	TCEA3
A_23_P139864	GSG1
A_33_P3766913	DEFA10P
A_23_P47340	DSCAML1
A_21_P0007375	XLOC_009508
A_23_P167692	MAPK9
A_33_P3306048	DPRXP4
A_23_P398566	NR4A3
A_23_P419156	OPN1SW
A_24_P60680	OR10C1
A_21_P0014128	LOC100505528
A_33_P3251193	PLCB1
A_33_P3246011	LOC100128657
A_33_P3379463	LYPLA2
A_21_P0013315	XLOC_l2_013861
A_33_P3294951	TAS2R30
A_33_P3354464	LOXL1
A_21_P0010712	XLOC_l2_000342
A_23_P406105	GCN1L1
A_33_P3240578	C6orf124
A_33_P3402654	FLJ43390
A_23_P54953	SAP30BP
A_23_P207850	TNS4
A_23_P30805	HIST1H4J
A_24_P75158	PTAR1
A_33_P3260426	SPRR2A
A_21_P0002973	XLOC_002698
A_21_P0012672	XLOC_l2_011173
A_21_P0000933	XLOC_000948
A_33_P3241135	GRM8
A_33_P3236632	MIA3
A_23_P75516	PPFIA1
A_21_P0012927	C5orf63
A_19_P00322962	SPIN3
A_33_P3373892	NAA35
A_23_P97465	PRAMEF2
A_24_P151498	PRMT2
A_33_P3358914	ARHGAP23
A_33_P3318668	C9orf169
A_23_P39402	ALKBH6
A_19_P00320396	HCG18
A_33_P3336657	PLEKHM3
A_33_P3249746	CYP3A5
A_33_P3380897	ATP6V1C1
A_23_P105012	HRASLS2
A_23_P119763	ABCG5
A_33_P3411097	GRID2IP
A_24_P374634	STAU2
A_23_P79360	NOSTRIN
A_21_P0010787	XLOC_l2_001302
A_32_P34046	HFM1
A_21_P0001979	XLOC_001901
A_23_P26945	NAGLU
A_32_P184518	RPL21
A_32_P65533	ZC3H12D
A_21_P0011450	XLOC_l2_005352
A_23_P135730	ZNF627
A_23_P78014	TUBG2
A_24_P941217	SGPP2
A_23_P69339	ACAA1
A_23_P205348	TCL6
A_24_P795371	LOC644192
A_33_P3296567	PRRC2B
A_23_P128543	MED4
A_23_P14302	LINC00341
A_33_P3211679	TSPAN11
A_33_P3459365	LOC339894
A_21_P0011780	XLOC_l2_007034
A_23_P429425	ST6GAL2
A_33_P3725324	USP9Y
A_21_P0006207	XLOC_007510
A_24_P394420	SFXN1
A_33_P3404651	TTC7A
A_24_P612446	C6orf89
A_21_P0005688	XLOC_006774
A_21_P0009544	XLOC_012812
A_33_P3217609	TBC1D22A
A_21_P0009634	XLOC_012870
A_24_P182620	CELSR2
A_23_P206920	MYH11
A_23_P5831	HPCAL1
A_23_P48886	ADAM10
A_23_P129717	ERI2
A_23_P100074	AVEN
A_23_P79331	TMBIM1
A_21_P0006515	LOC100506757
A_23_P372660	GAPVD1
A_33_P3242069	LOC729159
A_21_P0013835	XLOC_l2_015830
A_23_P79043	TMEM147
A_24_P401174	KIAA0556
A_21_P0002080	XLOC_002233
A_24_P240187	LRRN1
A_19_P00321687	LOC92249
A_24_P658413	MUC12
A_33_P3380587	EIF2C1
A_21_P0014786	LOC100507663
A_33_P3878964	NAA25
A_21_P0005689	XLOC_006775
A_23_P104641	C11orf2
A_23_P165360	ASB1
A_33_P3209326	LOC729558
A_21_P0013158	XLOC_l2_013125
A_21_P0000458	SNORD115-28
A_24_P363005	UBE2D3
A_33_P3616021	LINC00163
A_23_P204929	AKAP11
A_21_P0012935	XLOC_l2_012323
A_23_P215024	LRRC1
A_32_P155091	ATXN2L
A_21_P0003536	XLOC_004168
A_23_P88580	ARID3B
A_23_P84929	SLC38A5
A_21_P0002644	XLOC_001958
A_21_P0001966	XLOC_001850
A_23_P129246	PLEKHO2
A_21_P0004181	XLOC_004998
A_23_P12147	C1orf74
A_24_P411186	BCL11A
A_23_P83939	SYAP1
A_24_P391574	LDLRAD3
A_21_P0004238	XLOC_004325
A_33_P3335710	LOC727775
A_33_P3217283	LOC100505488
A_24_P680657	CCDC73
A_23_P68121	PSD4
A_33_P3359012	DUSP8
A_33_P3264394	ASPSCR1
A_21_P0002420	XLOC_002042
A_21_P0002035	XLOC_002035
A_24_P33508	MARCH11
A_21_P0010132	LINC00162
A_23_P254741	SOD3
A_33_P3385453	BRCC3
A_23_P333029	C8orf47
A_33_P3465703	SNORA60
A_23_P45524	NGFRAP1
A_21_P0006633	XLOC_008341
A_24_P162373	ZNRF3
A_33_P3293336	GFRA1
A_33_P3421520	IKZF5
A_21_P0012316	TMEM191B
A_21_P0008348	XLOC_010856
A_33_P3380196	AKAP9
A_23_P47616	FOLH1
A_19_P00318577	LOC644919
A_33_P3230837	SCARNA6
A_21_P0013230	INTS4
A_21_P0006710	XLOC_008642
A_24_P150486	SPTLC2
A_21_P0005529	XLOC_006597
A_21_P0013280	XLOC_l2_013728
A_23_P42282	C4B
A_21_P0010504	HOTAIR
A_19_P00318029	XLOC_007600
A_23_P70748	REPS1
A_19_P00810009	LOC100506948
A_33_P3574055	LOC100506710
A_23_P212126	COLQ
A_24_P287826	RFWD3
A_23_P342709	FBXO15
A_21_P0014913	LINC00458
A_21_P0000648	DZANK1-AS1
A_23_P23873	PAPPA2
A_23_P216489	GNE
A_23_P252236	KLKB1
A_33_P3263841	RCHY1
A_33_P3339575	LOC647983
A_23_P214168	COL12A1
A_21_P0005571	XLOC_006188
A_24_P8768	MRPL20
A_21_P0003966	XLOC_004283
A_32_P8925	C1orf100
A_33_P3250695	PCDHA8
A_23_P38537	KRT16
A_23_P5342	LRP1B
A_33_P3307267	VWF
A_33_P3362311	C6orf222
A_33_P3442605	LOC389641
A_33_P3374394	UNC45A
A_21_P0013718	XLOC_l2_015132
A_23_P63681	IDE
A_33_P3230219	TMEM54
A_21_P0007610	XLOC_009840
A_33_P3242965	ATAD3C
A_33_P3424364	CCDC152
A_32_P300427	APCDD1L
A_21_P0008163	XLOC_010616
A_23_P214658	PBX2
A_23_P380998	R3HDM1
A_21_P0004329	LOC257358
A_21_P0010257	XLOC_013957
A_32_P234935	TARDBP
A_21_P0002266	XLOC_001613
A_21_P0004642	HCG27
A_33_P3245824	PQLC1
A_21_P0014165	LOC100506379
A_23_P77590	VAC14
A_24_P51855	DUSP7
A_21_P0012010	LOC284950
A_23_P48771	C14orf159
A_32_P191004	ATAD2B
A_23_P218793	XPNPEP3
A_33_P3293082	LOC392364
A_33_P3288859	C22orf40
A_21_P0008221	XLOC_010731
A_33_P3296858	ZNF37BP
A_33_P3676515	SSR4P1
A_33_P3389188	TFAM
A_23_P321034	INADL
A_23_P70007	HMMR
A_21_P0001107	XLOC_000738
A_21_P0008719	XLOC_011422
A_23_P41241	TGM4
A_21_P0000165	THEG5
A_19_P00319108	LOC401320
A_21_P0008607	LOC100507480
A_21_P0013418	XLOC_l2_013772
A_21_P0008322	XLOC_010804
A_21_P0008461	XLOC_011068
A_33_P3411414	FAM156B
A_19_P00322628	LOC100505718
A_23_P311885	L3MBTL3
A_33_P3270559	C12orf42
A_24_P910733	CCDC50
A_21_P0009687	LOC126536
A_23_P28886	PCNA
A_21_P0010497	HOTTIP
A_33_P3380056	C9orf30
A_23_P356684	ANLN
A_21_P0014783	FP2234
A_21_P0003933	LOC100506688
A_24_P229025	GRIA3
A_23_P128166	RAB21
A_33_P3348714	FGF9
A_21_P0005658	XLOC_006721
A_23_P90223	ZNF585B
A_33_P3424143	KIAA0317
A_21_P0010591	XLOC_l2_000727
A_33_P3333224	GLIS2
A_21_P0000276	SNORD87
A_33_P3339625	IL17C
A_32_P213661	CCDC122
A_21_P0012232	XLOC_l2_009216
A_21_P0013753	XLOC_l2_015451
A_24_P151834	ANKFY1
A_33_P3239134	POM121L4P
A_33_P3299754	RAB18
A_23_P97283	PAQR6
A_21_P0014075	LOC339400
A_21_P0013593	XLOC_l2_014853
A_24_P106910	PTCH1
A_23_P333057	MGC34034
A_33_P3409984	CDKL4
A_21_P0005005	XLOC_005621
A_33_P3276813	EYS
A_21_P0006248	XLOC_007629
A_23_P158662	GPS1
A_21_P0004878	XLOC_005278
A_24_P254084	ZNF69
A_33_P3382924	SPARC
A_33_P3231908	POU3F3
A_23_P103690	FAM189B
A_21_P0013123	XLOC_l2_012388
A_23_P96369	CXorf57
A_21_P0005682	XLOC_006765
A_23_P39774	SNRNP27
A_19_P00807374	XLOC_l2_010558
A_19_P00322797	SEC14L1
A_32_P183218	ZNF367
A_33_P3384058	WNT9A
A_33_P3228985	LOC100132396
A_21_P0002356	XLOC_001870
A_19_P00319335	LOC100505702
A_33_P3277447	SLC26A2
A_32_P24140	GAS2
A_24_P323084	LINC00482
A_23_P215331	CRHR2
A_21_P0007436	XLOC_009143
A_23_P156826	C6orf105
A_21_P0008806	XLOC_011616
A_21_P0009476	XLOC_012670
A_21_P0004255	PART1
A_32_P332551	C13orf30
A_23_P111381	ATG5
A_23_P209731	ARMC9
A_33_P3315982	LOC100130342
A_24_P365901	TSPAN33
A_23_P204144	KRT85
A_21_P0008508	XLOC_010798
A_23_P112406	GTF3C5
A_33_P3230526	MPRIP
A_23_P30162	MFSD8
A_23_P6303	U2AF1
A_24_P280029	PDXP
A_23_P344481	STOX1
A_33_P3303066	BTBD2
A_21_P0005530	XLOC_006599
A_33_P3297005	EME2
A_33_P3251421	KRTAP21-1
A_24_P248240	SYT11
A_21_P0003073	XLOC_002953
A_23_P213584	HK3
A_33_P3278540	MRPL14
A_33_P3360157	OR5AS1
A_33_P3294031	KCNQ1OT1
A_21_P0003270	XLOC_002958
A_21_P0014838	LOC100505471
A_24_P236799	RAB31
A_21_P0010980	MALAT1
A_21_P0011204	METTL21CP1
A_21_P0000050	DISC1
A_33_P3269670	ARHGEF33
A_19_P00322096	TDRG1
A_21_P0007497	LOC100506465
A_33_P3294237	MTF1
A_21_P0013204	XLOC_l2_013427
A_23_P51884	PUSL1
A_23_P164559	CHAMP1
A_21_P0012931	XLOC_l2_012323
A_23_P359647	NFAT5
A_23_P35256	POLR3C
A_21_P0004721	XLOC_005589
A_23_P151851	DUOX2
A_23_P146284	SQLE
A_23_P39602	NCOA1
A_23_P15786	KRT25
A_33_P3479999	LOC494150
A_33_P3260669	STK3
A_21_P0014617	LOC100506219
A_33_P3258061	PALM3
A_23_P46871	SLC29A3
A_33_P3303319	LPPR5
A_33_P3382849	ACR
A_23_P98605	UBXN1
A_24_P261929	IFI27L1
A_21_P0004619	XLOC_005927
A_21_P0002525	XLOC_002420
A_23_P7835	EPHA7
A_19_P00809335	Q8IWW8
A_21_P0005199	XLOC_006548
A_23_P358470	CCDC111
A_21_P0012497	XLOC_l2_009833
A_23_P165984	ZSWIM3
A_24_P413884	CENPA
A_23_P92629	CWC27
A_33_P3252598	DEFB136
A_33_P3361925	PHF8
A_19_P00809030	Q8IVV4
A_23_P40049	CAD
A_33_P3242952	FAM72A
A_32_P48825	KRT72
A_21_P0006470	XLOC_008259
A_23_P147888	RPLP2
A_21_P0009054	XLOC_012002
A_33_P3267248	TDRD10
A_21_P0002778	XLOC_002860
A_33_P3230594	LOC100507547
A_23_P2446	TMEM5
A_23_P251151	NELL1
A_33_P3340620	CYP2G1P
A_24_P192434	TERF1
A_33_P3221999	GSDMB
A_23_P71419	COPS5
A_23_P259135	NCOA6
A_23_P11980	WDR65
A_23_P25638	RNF219
A_21_P0012832	XLOC_l2_011636
A_21_P0012298	XLOC_l2_009539
A_33_P3250745	DCAF8L1
A_33_P3417640	KLK14
A_23_P414352	C1orf180
A_21_P0010796	LOC255654
A_33_P3372580	COG1
A_23_P8763	PTPN12
A_23_P155057	CYTH4
A_23_P31315	CBX3
A_21_P0003886	XLOC_003863
A_21_P0011744	LOC100506930
A_33_P3279379	DSTNP2
A_21_P0000211	SNORA70
A_19_P00801945	LOC441204
A_21_P0004602	LOC100287366
A_33_P3261803	FAAH
A_19_P00322384	Q9H8W2
A_21_P0014123	FLJ30375
A_33_P3294886	VPS52
A_23_P64650	TSFM
A_24_P56467	GMPR2
A_23_P91076	TMEM87B
A_32_P88415	MYOZ3
A_21_P0000428	SNORD114-31
A_23_P153571	IGFL2
A_21_P0001654	XLOC_001289
A_21_P0001881	XLOC_001540
A_33_P3240163	DEFB109P1B
A_33_P3349265	GLYATL3
A_21_P0011497	XLOC_l2_005287
A_23_P28485	GCA
A_21_P0004119	XLOC_004772
A_21_P0010759	XLOC_l2_000920
A_24_P312189	MEPCE
A_23_P200560	CDC42
A_23_P73170	NDST3
A_21_P0003218	XLOC_002585
A_23_P364890	RNF40
A_23_P7221	RPL34
A_23_P410600	IDI2
A_21_P0004696	XLOC_005517
A_24_P74896	GPR144
A_33_P3419334	GNAI3
A_24_P93754	KDM4C
A_33_P3377529	HOXA4
A_33_P3236403	CLASRP
A_23_P388220	RALYL
A_21_P0010996	XLOC_l2_002469
A_33_P3236591	RLTPR
A_24_P280328	TTTY3
A_23_P322845	PPAPDC1B
A_21_P0009287	XLOC_012338
A_33_P3397955	ITPK1-AS1
A_21_P0000994	XLOC_000293
A_24_P23522	THAP5
A_23_P203013	NPAT
A_23_P257834	ALB
A_33_P3377346	LOC100132526
A_33_P3231047	CCDC121
A_23_P368886	CHSY3
A_24_P340128	P2RY8
A_24_P10214	STXBP6
A_33_P3250333	DNAH10
A_33_P3227174	LOC100128304
A_21_P0002698	LOC152024
A_32_P74955	ARID2
A_33_P3322283	AZI2
A_21_P0000336	SNORA54
A_21_P0008662	XLOC_011329
A_21_P0005801	XLOC_007011
A_33_P3290748	LOC648044
A_33_P3380252	LOC151760
A_23_P143274	NRSN2
A_21_P0003499	XLOC_004063
A_24_P342086	WWP2
A_23_P89334	MYH13
A_23_P128396	RNF34
A_21_P0008368	XLOC_010896
A_33_P3423420	ZNF750
A_24_P32692	TRPM6
A_23_P53588	WNT5B
A_33_P3250895	PSMB11
A_24_P215475	ZNF10
A_24_P134266	BSG
A_23_P89587	WNT9B
A_19_P00804072	RNF213
A_21_P0008730	XLOC_011447
A_21_P0003151	XLOC_003203
A_33_P3244906	VSX2
A_24_P141214	STOM
A_32_P138617	KIAA2018
A_21_P0003678	XLOC_003782
A_23_P102462	FBLN7
A_24_P361006	NDUFA9
A_21_P0005116	XLOC_005341
A_21_P0005317	XLOC_006521
A_21_P0010479	XLOC_014386
A_24_P153853	TRIM37
A_24_P83787	DISC1
A_23_P106633	DDX28
A_23_P203920	SSPN
A_23_P47704	UCP2
A_23_P85218	SOX3
A_21_P0001729	XLOC_000832
A_21_P0011991	XLOC_l2_008450
A_21_P0001649	XLOC_001280
A_24_P36285	ZNF224
A_33_P3262854	LIMS3L
A_21_P0011313	XLOC_l2_004611
A_24_P156501	EBF1
A_24_P331373	C22orf13
A_33_P3216763	EYA1
A_23_P259621	LAT2
A_21_P0014262	LOC100507144
A_33_P3525377	FLJ41130
A_23_P132159	USP18
A_21_P0008613	XLOC_011213
A_21_P0012642	XLOC_l2_010976
A_23_P149050	LINC00115
A_23_P5983	PLTP
A_32_P110016	LOC727869
A_21_P0000375	SNORD19
A_33_P3229002	C17orf50
A_33_P3252191	PRKCE
A_33_P3344801	SLC2A1
A_23_P204998	FARP1
A_23_P54079	OSGEP
A_21_P0010610	XLOC_l2_000894
A_33_P3226109	LCE4A
A_21_P0004556	XLOC_004848
A_23_P213102	PALLD
A_21_P0008559	LOC145837
A_23_P348183	C6orf223
A_32_P120791	LOC727916
A_21_P0000323	SNORA36A
A_21_P0002479	XLOC_002236
A_33_P3399598	ABCD4
A_19_P00318758	Q2I700
A_23_P123086	KIAA1908
A_23_P351168	DNAJB7
A_24_P917819	ANKRD30BP2
A_23_P319874	C3orf23
A_23_P166884	GNAT1
A_21_P0000990	XLOC_000269
A_19_P00317731	XLOC_002473
A_21_P0008212	XLOC_010718
A_33_P3297020	PSORS1C3
A_21_P0009553	XLOC_012832
A_33_P3326105	RNF216
A_32_P27706	AGPS
A_33_P3233165	CCDC104
A_21_P0010315	XLOC_013980
A_32_P107617	SFTPD
A_24_P1919	NF1
A_33_P3318596	ZNF345
A_21_P0013599	XLOC_l2_015033
A_23_P8848	INTS9
A_33_P3228931	CASS4
A_21_P0001058	XLOC_000553
A_33_P3244803	ACOX1
A_23_P20852	AUH
A_24_P103060	MCFD2
A_23_P350107	TRIM56
A_23_P211285	NDUFV3
A_21_P0005008	XLOC_005633
A_24_P131646	MYL3
A_23_P171296	MPP1
A_33_P3253169	C8orf86
A_33_P3267033	LOC100130169
A_33_P3542911	SNAR-C4
A_23_P106761	CORO1A
A_21_P0010825	XLOC_l2_001583
A_21_P0004400	XLOC_004839
A_33_P3394554	PRAMEF15
A_33_P3283992	ZNF671
A_33_P3350202	MOCS3
A_33_P3390349	VAV2
A_24_P41042	C12orf52
A_23_P51936	TNFRSF9
A_21_P0010966	XLOC_l2_002254
A_24_P208345	SLC45A3
A_21_P0013053	XLOC_l2_012844
A_21_P0006938	XLOC_008669
A_21_P0008433	XLOC_011014
A_33_P3370511	LOC100128348
A_21_P0006804	XLOC_008996
A_21_P0001507	XLOC_000842
A_21_P0006861	XLOC_008466
A_21_P0002174	XLOC_001357
A_33_P3749627	KIAA0509
A_21_P0001932	XLOC_001731
A_21_P0011703	XLOC_l2_006789
A_21_P0002742	XLOC_002663
A_21_P0004244	XLOC_004361
A_21_P0004752	XLOC_005741
A_19_P00318759	LOC149773
A_24_P158314	GARNL3
A_33_P3222203	OXER1
A_21_P0009792	XLOC_013108
A_23_P331670	PYGB
A_33_P3278649	ENTPD2
A_21_P0005938	XLOC_006821
A_23_P68106	TMSB10
A_24_P177568	ZNF431
A_24_P30141	FRA10AC1
A_32_P148745	VWDE
A_33_P3358213	PADI6
A_21_P0008963	XLOC_011768
A_33_P3412095	PEX7
A_21_P0008048	XLOC_010342
A_23_P201035	GBA
A_21_P0001233	XLOC_001230
A_24_P42557	TSHR
A_24_P252794	CUL2
A_23_P120435	WFDC3
A_23_P61881	ARIH2
A_23_P94911	ZNF283
A_21_P0001157	XLOC_000928
A_21_P0009403	XLOC_012419
A_33_P3258206	OR6N2
A_21_P0002126	XLOC_002418
A_33_P3224157	STRADA
A_23_P120982	PKDREJ
A_19_P00322900	MIAT
A_23_P58538	EPB41L4A-AS1
A_21_P0010753	XLOC_l2_000753
A_21_P0007935	XLOC_010373
A_33_P3271725	CCDC33
A_23_P211445	LIMK2
A_33_P3408137	LOC100130248
A_24_P309802	EDDM3B
A_21_P0010618	XLOC_l2_000941
A_33_P3716128	SMC4
A_23_P56553	METTL8
A_23_P342668	AKAP17A
A_21_P0008642	XLOC_011282
A_23_P148984	DARS2
A_33_P3329597	BLOC1S3
A_21_P0000565	FTX
A_23_P73420	TRAPPC9
A_23_P24311	ALDH3B2
A_33_P3386965	PIGM
A_32_P101031	LYPD1
A_33_P3417810	NOL10
A_21_P0014898	LOC100652951
A_32_P65589	LOC100130811
A_33_P3392466	LOC100128077
A_23_P22263	BANP
A_23_P81131	CORIN
A_21_P0006479	XLOC_007920
A_19_P00321390	LOC100422737
A_23_P62840	YRDC
A_32_P62963	KRT16P2
A_21_P0008121	XLOC_010503
A_33_P3449417	KARS
A_33_P3409974	THRB
A_21_P0009115	XLOC_011821
A_24_P274814	TBXAS1
A_23_P302018	TXK
A_33_P3290532	LOC255480
A_32_P524904	C11orf86
A_32_P86739	C10orf114
A_23_P18452	CXCL9
A_33_P3424295	TRAF2
A_21_P0010356	XLOC_014216
A_24_P30567	SPPL3
A_21_P0003064	XLOC_002926
A_21_P0014915	LOC100653338
A_23_P3602	NUDT7
A_33_P3283552	LOC100132781
A_23_P105409	MAP3K12
A_21_P0012811	XLOC_l2_011322
A_23_P107963	FUT1
A_23_P358995	IBTK
A_33_P3376214	FMO5
A_19_P00322183	XLOC_000515
A_32_P7823	MAPK1IP1L
A_23_P40192	CDH22
A_33_P3384498	LOC100128946
A_33_P3366667	EYA1
A_23_P436117	HMG20A
A_21_P0009095	XLOC_011679
A_33_P3253460	LOC100130654
A_33_P3295991	FLJ25694
A_21_P0012592	XLOC_l2_010717
A_21_P0001491	XLOC_000783
A_23_P52067	GRHL3
A_21_P0011208	XLOC_l2_003859
A_24_P213161	NLRP2
A_21_P0000049	DISC1
A_23_P38723	SMCHD1
A_23_P366035	ABHD12B
A_23_P11968	GUCA2A
A_33_P3269428	C1QTNF6
A_23_P40025	DAZAP2
A_21_P0011722	XLOC_l2_006926
A_23_P47484	GLYATL2
A_23_P379614	OIP5
A_33_P3215422	LYL1
A_21_P0010678	XLOC_l2_001362
A_23_P156180	SLC22A4
A_33_P3414487	WBSCR22
A_21_P0005918	XLOC_007255
A_21_P0001923	XLOC_001699
A_23_P212469	ENTPD3
A_23_P50418	ZNF791
A_33_P3314515	NPHP3-AS1
A_23_P405282	MGC45922
A_24_P415624	MLXIP
A_23_P60180	ABL1
A_24_P402080	MBP
A_33_P3423959	DBX2
A_21_P0000426	SNORD114-29
A_23_P151820	RIN3
A_33_P3238997	AGFG1
A_23_P104594	SCT
A_21_P0003371	XLOC_003552
A_33_P3272921	ARID3A
A_33_P3286349	C19orf51
A_33_P3293778	KRTAP10-4
A_21_P0002512	XLOC_002352
A_33_P3225418	HCG9
A_33_P3295550	TET1
A_23_P70785	AIM1
A_23_P396299	MRVI1-AS1
A_33_P3353767	PLEKHD1
A_24_P175187	SAMD9
A_21_P0004186	XLOC_005056
A_33_P3306619	KRTAP25-1
A_21_P0003796	XLOC_004161
A_33_P3265704	UFD1L
A_21_P0010734	XLOC_l2_000522
A_23_P357185	CHDH
A_23_P107166	ACBD4
A_23_P62920	KIFAP3
A_21_P0008226	XLOC_010740
A_33_P3334625	FLJ41327
A_24_P282547	CFHR4
A_21_P0005138	XLOC_005485
A_21_P0013115	XLOC_l2_013192
A_21_P0010534	XLOC_l2_000279
A_33_P3381092	OR10W1
A_33_P3276997	MAP6
A_32_P147622	MCF2L-AS1
A_33_P3395249	LOC338588
A_21_P0014549	LOC100506110
A_33_P3229288	ACE
A_23_P163682	RHBDF1
A_23_P205519	ABHD4
A_21_P0000388	SNORD91A
A_21_P0006109	XLOC_007855
A_23_P411723	PLAG1
A_23_P96383	SRPX
A_21_P0014772	LOC100506633
A_33_P3233784	TMEM211
A_21_P0001394	XLOC_000482
A_21_P0014489	LOC100507193
A_21_P0012815	LOC285441
A_23_P416395	STC2
A_23_P26314	ZNF319
A_33_P3280784	C10orf57
A_21_P0010972	LOC100507261
A_23_P378926	ADRA2B
A_23_P64630	RNF26
A_21_P0009840	XLOC_013506
A_23_P319640	LOC151534
A_23_P153878	FGF22
A_23_P169503	CEL
A_21_P0003223	LOC100505786
A_24_P226970	ZNF365
A_21_P0008299	XLOC_010767
A_23_P32083	KCNV2
A_33_P3376116	SPC24
A_23_P89570	ZMYND15
A_23_P353679	LENEP
A_21_P0007161	XLOC_009565
A_23_P155052	APOL6
A_23_P1641	RCE1
A_23_P338410	WFDC9
A_21_P0002156	XLOC_001309
A_32_P171061	ASCL2
A_23_P321452	PDZD8
A_21_P0009582	XLOC_012886
A_21_P0004562	XLOC_004881
A_33_P3271530	PGAP1
A_33_P3300757	DOPEY1
A_21_P0001594	XLOC_001074
A_21_P0009131	XLOC_011989
A_32_P178945	YOD1
A_33_P3318646	CALY
A_21_P0011635	XLOC_l2_006010
A_21_P0011982	XLOC_l2_008381
A_23_P97195	FAM54B
A_21_P0012342	PI4KA
A_23_P40072	MTIF2
A_19_P00319825	LINC00277
A_21_P0008393	XLOC_010937
A_23_P23542	RPAP2
A_33_P3369146	ATP2B3
A_33_P3354792	LOC441179
A_23_P77048	SLC25A29
A_24_P713668	BZW1
A_21_P0000845	MIPEPP3
A_21_P0007448	XLOC_009254
A_21_P0003705	XLOC_003840
A_33_P3316770	SLCO1A2
A_23_P151059	FAM90A1
A_23_P144877	ATOX1
A_24_P943113	EIF4E3
A_33_P3224027	MBD6
A_23_P133365	TCERG1
A_23_P2181	CYB5R2
A_24_P251599	CAV3
A_21_P0011785	XLOC_l2_007167
A_33_P3209170	CXorf51A
A_24_P254551	ARHGEF9
A_21_P0003991	XLOC_004346
A_24_P202139	METTL9
A_21_P0003638	XLOC_003652
A_21_P0004864	LOC100507100
A_33_P3213747	ZNHIT2
A_19_P00808072	XLOC_011130
A_23_P211080	IFNAR2
A_23_P67748	RAB11B
A_33_P3821660	C9orf86
A_21_P0004552	LOC285577
A_33_P3246513	DIO3
A_21_P0005071	XLOC_005885
A_33_P3246593	C8orf80
A_33_P3226910	GRK7
A_21_P0012784	LOC100507096
A_33_P3394710	SLC35A1
A_24_P127691	DNAH14
A_24_P252130	PPARD
A_21_P0004261	XLOC_004415
A_21_P0011477	XLOC_l2_005461
A_23_P117778	UBL7
A_23_P70409	POLR1C
A_21_P0004639	XLOC_005228
A_21_P0012542	LOC285286
A_24_P4054	TRIP6
A_23_P112162	DGAT1
A_23_P217899	CCNL2
A_23_P85164	DNASE1L1
A_23_P63908	TRUB1
A_21_P0012329	XLOC_l2_009441
A_23_P115519	LCE3D
A_23_P363896	C17orf76-AS1
A_33_P3375358	GPR31
A_33_P3288329	SORBS1
A_33_P3267760	BCOR
A_24_P104407	SYNM
A_23_P135226	OR1N2
A_21_P0014249	LOC100507430
A_21_P0010267	XLOC_013994
A_23_P135914	SF3B3
A_21_P0014359	LOC100506418
A_21_P0013338	XLOC_l2_013931
A_21_P0005205	XLOC_005954
A_23_P40108	COL9A3
A_21_P0003969	XLOC_004290
A_21_P0014399	LOC100505725
A_23_P255827	FKSG2
A_23_P132027	SPAG4
A_19_P00808044	LOC100505495
A_21_P0004597	XLOC_005223
A_32_P192615	TAF1
A_33_P3325933	PQBP1
A_23_P304897	BDKRB2
A_33_P3396807	ATG4C
A_21_P0002599	XLOC_001544
A_23_P319549	WDR65
A_21_P0003429	XLOC_003770
A_24_P327499	TTI1
A_21_P0014757	LOC100506766
A_21_P0009409	XLOC_012567
A_33_P3325467	C1orf212
A_21_P0012509	XLOC_l2_009979
A_21_P0007772	XLOC_010214
A_21_P0002373	XLOC_001907
A_33_P3389658	PDE4D
A_33_P3375736	WDR17
A_21_P0001733	XLOC_000933
A_23_P142070	TSPAN16
A_21_P0001244	XLOC_001265
A_33_P3234804	CBR4
A_24_P181254	OLFM4
A_23_P34396	C1orf63
A_21_P0012396	COL6A4P2
A_21_P0009260	XLOC_012256
A_33_P3351120	TXNRD1
A_21_P0002051	XLOC_002095
A_21_P0005809	C8orf50
A_23_P211106	SETD4
A_33_P3295518	KRTAP26-1
A_23_P210675	SYCP2
A_23_P306919	CXorf40B
A_21_P0003324	XLOC_004064
A_23_P368101	SAP30L
A_24_P626981	NUDT16P1
A_33_P3827416	LOC399753
A_33_P3365392	LOC401557
A_33_P3406661	TMEM63C
A_33_P3220152	SBNO2
A_21_P0009941	XLOC_013469
A_21_P0001306	XLOC_000214
A_33_P3227631	IQCH
A_32_P41026	SC5DL
A_21_P0012401	XLOC_l2_009889
A_23_P308839	TMEM132D
A_23_P51291	PARS2
A_21_P0012242	HSFY1P1
A_23_P208961	MUM1
A_32_P198303	DNAJC24
A_23_P118741	SLC16A13
A_33_P3296862	C16orf89
A_21_P0006982	XLOC_008769
A_24_P171182	ACBD3
A_33_P3296789	HDAC8
A_23_P56590	C1D
A_21_P0012488	XLOC_l2_009613
A_21_P0001812	XLOC_001321
A_21_P0001132	XLOC_000837
A_23_P213014	SLC2A9
A_21_P0013244	DTX2
A_23_P54357	LDHAL6B
A_32_P111996	MGC39584
A_24_P22488	AXIN1
A_24_P691775	FLJ14186
A_24_P500891	AK2
A_21_P0005837	XLOC_007090
A_32_P32254	COL6A1
A_23_P414654	RAB37
A_24_P273489	SH2D4B
A_21_P0009044	XLOC_011974
A_21_P0010904	XLOC_l2_002110
A_23_P386973	TFAP2D
A_32_P182388	ZNF77
A_33_P3246022	LOC100132966
A_21_P0000708	C14orf55
A_33_P3224660	ABCD1
A_33_P3417081	ABCA17P
A_21_P0007944	XLOC_010421
A_19_P00329511	XIST
A_21_P0006903	XLOC_008586
A_33_P3365441	LHX9
A_23_P130743	DKKL1
A_23_P255535	ASMT
A_33_P3393504	S100A7A
A_24_P753476	LOC340508
A_33_P3296707	FAM127C
A_33_P3380762	HSD52
A_23_P1676	TMEM218
A_19_P00321722	XLOC_006555
A_21_P0012918	XLOC_l2_012150
A_21_P0006811	XLOC_008342
A_33_P3289845	IGFL1
A_21_P0006007	XLOC_007344
A_23_P130531	CDC37
A_23_P106727	RAB11FIP3
A_32_P65628	REG3G
A_23_P150198	LOC440040
A_23_P40782	COMMD2
A_23_P29318	SAMM50
A_24_P19175	ZNF358
A_23_P128641	USPL1
A_23_P334282	BMP2K
A_33_P3247331	KCNQ1
A_33_P3559138	FLJ42200
A_23_P116868	SLCO1C1
A_21_P0005970	XLOC_007155
A_33_P3402329	MGC16121
A_21_P0000658	LOC100289230
A_19_P00809548	LINC00265
A_21_P0010294	XLOC_014105
A_21_P0010969	XLOC_l2_002276
A_24_P15898	C1orf145
A_21_P0012148	LOC100505783
A_33_P3247205	MARC1
A_23_P49674	ARHGEF15
A_23_P126075	KCNK1
A_21_P0008001	XLOC_010652
A_21_P0005092	XLOC_005935
A_23_P502060	AQP6
A_23_P31055	NUP43
A_21_P0007771	XLOC_010213
A_33_P3613516	LOC254057
A_23_P60499	ZNF462
A_33_P3343503	SAMD4A
A_33_P3307157	RBM20
A_23_P376727	ACMSD
A_21_P0003434	XLOC_003808
A_33_P3366659	C12orf54
A_24_P544882	SSR1
A_33_P3384287	PALM
A_23_P415015	ATL2
A_21_P0001161	LOC100128787
A_33_P3246945	COL6A4P2
A_21_P0002541	XLOC_002486
A_21_P0009901	XLOC_013743
A_21_P0011474	CHEK2
A_33_P3293381	RASSF4
A_33_P3402313	SLC9A4
A_21_P0002298	XLOC_001703
A_21_P0001464	XLOC_000697
A_23_P96611	LUZP4
A_23_P32913	ARMC10
A_21_P0004966	XLOC_005524
A_33_P3326545	LRP5L
A_24_P72518	AHCYL2
A_33_P3839760	C19orf24
A_21_P0012857	XLOC_l2_011798
A_23_P65797	KLHL25
A_23_P9458	POLR1E
A_33_P3339885	EIF3E
A_19_P00320740	XLOC_004598
A_21_P0003473	XLOC_003965
A_21_P0012479	XLOC_l2_010494
A_24_P183664	TRIL
A_21_P0007113	XLOC_008910
A_21_P0011761	ZNF702P
A_33_P3414903	NPL
A_24_P247732	SLC5A6
A_21_P0013043	XLOC_l2_012748
A_21_P0009712	XLOC_013043
A_23_P125686	INGX
A_21_P0011150	DHX9
A_21_P0011164	XLOC_l2_003868
A_24_P78161	PLAA
A_33_P3271261	NTN3
A_24_P334300	FGF12
A_21_P0013293	XLOC_l2_013765
A_21_P0003557	XLOC_003417
A_21_P0010454	LOC100271722
A_23_P308632	C19orf26
A_24_P56837	ASB16
A_33_P3342720	ATP2A1
A_32_P39003	LOC100133050
A_23_P391637	TBC1D24
A_21_P0013411	XLOC_l2_013696
A_21_P0011426	KIAA0664L3
A_33_P3309556	PTPRE
A_19_P00319133	XLOC_004558
A_33_P3261418	CACNA1G
A_23_P126836	TNFSF4
A_21_P0010896	LOC728218
A_32_P135348	TANC1
A_23_P77562	TMEM219
A_21_P0011166	XLOC_l2_003877
A_24_P842006	C16orf93
A_33_P3373469	PSMD2
A_33_P3279880	CYP4Z1
A_33_P3288074	LOC730202
A_23_P52727	NAV2
A_33_P3345354	RRNAD1
A_21_P0006418	XLOC_007947
A_24_P673063	FABP5
A_21_P0000893	LOC100506686
A_24_P303199	ARL15
A_33_P3310718	HSP90AB4P
A_24_P160482	VSTM2A
A_21_P0002583	XLOC_001412
A_23_P62588	CALML6
A_33_P3398000	LOC100506866
A_23_P349127	CDAN1
A_32_P70315	TIMP4
A_23_P86064	HHIPL2
A_21_P0013991	LOC100509638
A_23_P29747	RPL23A
A_33_P3251876	IL18R1
A_23_P130653	RTBDN
A_21_P0004151	XLOC_004918
A_23_P29965	SMR3B
A_23_P216434	ECM2
A_19_P00319698	LOC100506821
A_33_P3268224	SPATA5
A_23_P408108	MTERF
A_23_P131778	MANBAL
A_23_P118158	HS3ST2
A_23_P138776	ACP2
A_21_P0011264	XLOC_l2_004371
A_23_P140475	NOX5
A_21_P0006628	XLOC_008923
A_24_P127928	RAB3GAP2
A_24_P31003	GFER
A_33_P3712008	DKFZp547J222
A_33_P3217364	FAM75A3
A_23_P435521	TMEM106A
A_19_P00813482	C17orf69
A_21_P0011529	RPS6KB1
A_21_P0005831	XLOC_007082
A_19_P00320597	LOC643733
A_23_P369654	EFR3B
A_33_P3310172	DGKB
A_19_P00317144	XLOC_005595
A_19_P00807628	FLJ46906
A_33_P3294424	LOC727799
A_21_P0014215	LOC100507101
A_21_P0013504	XLOC_l2_014388
A_33_P3250887	SYCE3
A_23_P141315	NLE1
A_33_P3410235	DUOXA1
A_24_P324814	CEP95
A_23_P112103	GSDMD
A_21_P0007190	XLOC_009094
A_33_P3235568	CAPZB
A_21_P0005179	XLOC_005883
A_33_P3247431	SPRR2B
A_23_P320242	KIAA1324L
A_33_P3308586	DUXA
A_21_P0002473	XLOC_002206
A_23_P17144	GPN1
A_21_P0012206	XLOC_l2_009219
A_21_P0013252	XLOC_l2_013491
A_33_P3364433	ACVR1B
A_21_P0006988	XLOC_008792
A_23_P126582	CASQ2
A_21_P0009175	XLOC_012249
A_23_P42909	TMEM139
A_21_P0000491	SNAR-G1
A_33_P3237260	C11orf53
A_33_P3291484	ST8SIA4
A_23_P131139	DIRC1
A_21_P0005183	XLOC_005935
A_24_P77364	BOLA3
A_21_P0006916	XLOC_008620
A_23_P142994	RBM45
A_21_P0002503	XLOC_002317
A_33_P3399228	LINGO1
A_21_P0011986	XLOC_l2_008405
A_21_P0002095	XLOC_002297
A_23_P59528	ACN9
A_21_P0012748	XLOC_l2_010855
A_21_P0004274	LOC100505894
A_24_P219808	PTOV1
A_33_P3677814	NPSA
A_23_P45560	GPR143
A_23_P400984	PIKFYVE
A_23_P2573	TMEM117
A_33_P3423027	NRL
A_21_P0010087	XLOC_013531
A_32_P1712	RNASE2
A_33_P3405068	NAV1
A_33_P3631491	CECR9
A_23_P78170	MYBBP1A
A_23_P355776	LINC00266-1
A_33_P3385101	TOLLIP
A_21_P0014345	LOC100290566
A_21_P0010351	XLOC_014196
A_33_P3503029	TNFSF11
A_19_P00316565	TSIX
A_21_P0010011	XLOC_013680
A_23_P122439	BTN2A2
A_21_P0006677	LOC100506835
A_32_P207428	ZNF845
A_23_P126393	SETDB1
A_33_P3399980	TYRP1
A_33_P3782612	LOC400655
A_33_P3778618	LOC285796
A_21_P0006009	XLOC_007350
A_24_P218979	CDCA3
A_21_P0009751	XLOC_013278
A_24_P385313	PTPRF
A_21_P0013995	LOC100293977
A_21_P0009974	XLOC_013563
A_33_P3228102	NPHP3
A_21_P0012625	XLOC_l2_010885
A_23_P218375	ITGAE
A_21_P0012854	XLOC_l2_011798
A_21_P0007049	XLOC_008413
A_21_P0004499	XLOC_004325
A_33_P3416563	AIG1
A_33_P3249574	SCAMP1
A_23_P201022	PKLR
A_24_P179489	SDCCAG8
A_19_P00321076	PVT1
A_21_P0012248	XLOC_l2_009292
A_24_P45005	NPEPL1
A_24_P210569	SCG3
A_23_P106887	FUS
A_33_P3326627	LOC100130468
A_33_P3211608	IL1RL1
A_23_P71855	C5
A_21_P0012772	XLOC_l2_011095
A_23_P153628	YIF1B
A_21_P0014811	LOC100652927
A_23_P71591	NOL8
A_21_P0009164	XLOC_012160
A_21_P0002911	XLOC_003343
A_21_P0004213	XLOC_004266
A_33_P3280927	SNHG7
A_21_P0005825	XLOC_007065
A_21_P0001077	XLOC_000624
A_21_P0002123	XLOC_002408
A_33_P3422043	PRSS48
A_23_P333705	NEK3
A_21_P0001267	C1orf144
A_33_P3264926	SAMD4A
A_32_P69166	ANKRD42
A_21_P0010036	XLOC_013739
A_24_P61490	NKX2-1
A_33_P3230951	MIMT1
A_32_P58872	GSG1L
A_24_P58037	LOC392288
A_23_P65357	SYNJ2BP
A_33_P3216714	DNAJC6
A_21_P0006225	XLOC_007562
A_21_P0012751	XLOC_l2_010863
A_32_P435367	PSMD4
A_23_P39050	ZNF823
A_33_P3409904	VAMP4
A_23_P27404	ZNF841
A_21_P0012383	XLOC_l2_009790
A_33_P3379763	LOC100289186
A_21_P0014932	LOC100507006
A_21_P0012781	XLOC_l2_011204
A_33_P3416668	VWA1
A_33_P3347057	LOC100132005
A_21_P0014377	LOC728485
A_21_P0012121	LOC100505663
A_33_P3359878	LOC100132014
A_23_P30666	TNFRSF21
A_33_P3276450	SPATC1
A_24_P935794	FAM150A
A_21_P0005734	XLOC_006867
A_23_P77779	RPL19
A_21_P0002775	XLOC_002853
A_21_P0001894	XLOC_001613
A_21_P0013955	LOC100292909
A_33_P3318322	STEAP4
A_33_P3385909	UBASH3A
A_21_P0001468	XLOC_000709
A_21_P0008633	XLOC_011257
A_33_P3353732	LOC100131581
A_23_P131089	KANK3
A_33_P3399733	WDFY3-AS2
A_21_P0011973	XLOC_l2_008316
A_19_P00316622	XLOC_012727
A_33_P3220213	ARMC3
A_19_P00318375	LOC148696
A_23_P20894	EHMT1
A_21_P0010560	XLOC_l2_000423
A_33_P3319765	FANCC
A_33_P3244478	LOC100128640
A_33_P3288039	ATP9B
A_19_P00316602	LOC441204
A_21_P0003046	XLOC_002878
A_21_P0014283	LOC100506415
A_21_P0008172	XLOC_010634
A_23_P388379	ATRNL1
A_23_P138938	PGR
A_23_P5778	RAB17
A_24_P416997	APOL3
A_24_P786357	LOC389043
A_21_P0007236	XLOC_009208
A_33_P3329063	NCR1
A_24_P205019	ZNF250
A_21_P0005738	XLOC_006879
A_23_P206454	CENPBD1
A_23_P385063	DNAJB6
A_21_P0000787	LOC100507387
A_21_P0000778	LOC100507331
A_21_P0000287	SNORD47
A_23_P49539	BAHCC1
A_21_P0008998	LOC100506268
A_21_P0001724	XLOC_000754
A_23_P255389	OR2W1
A_23_P72340	AVPR1B
A_21_P0002538	XLOC_002478
A_33_P3238330	FAM151A
A_33_P3379956	DCDC1
A_33_P3242543	MAOA
A_21_P0013672	XLOC_l2_015302
A_33_P3376531	LOC100129413
A_23_P208850	RPS16
A_21_P0009946	XLOC_013486
A_24_P49517	ZNF251
A_32_P15958	ZNF295-AS1
A_33_P3243832	ZEB2
A_33_P3220822	TEX21P
A_23_P215997	CYP11B2
A_21_P0007488	XLOC_009818
A_23_P214798	SYNCRIP
A_21_P0004056	XLOC_004533
A_23_P17130	C2orf88
A_21_P0010498	HOTTIP
A_21_P0003532	XLOC_004147
A_21_P0009736	XLOC_013206
A_33_P3227896	LIMS3-LOC440895
A_23_P19816	RNF32
A_24_P263956	ATXN7L3B
A_23_P86504	C10orf76
A_23_P93562	SESN1
A_33_P3304865	LTN1
A_23_P255876	DNAI1
A_19_P00321206	XLOC_001826
A_33_P3377609	SPAM1
A_33_P3297141	WDR48
A_24_P392958	TBC1D20
A_21_P0000721	LOC100616530
A_33_P3214597	RP9P
A_33_P3323074	AGPAT4
A_21_P0001470	XLOC_000712
A_19_P00320132	JPX
A_24_P911676	SOX4
A_33_P3266536	C21orf88
A_24_P16833	FAT3
A_33_P3358923	BTLA
A_21_P0013689	XLOC_l2_014694
A_23_P201655	MYCBP
A_21_P0008575	LOC145757
A_23_P139527	HPD
A_23_P301021	ASTN1
A_23_P31747	C8orf76
A_23_P63153	DDX20
A_21_P0008904	XLOC_011639
A_21_P0002830	XLOC_002993
A_23_P216476	ZBTB5
A_33_P3416568	AIG1
A_33_P3461129	DKFZP564C196
A_21_P0006634	XLOC_008342
A_21_P0013000	XLOC_l2_012154
A_23_P91414	C20orf160
A_23_P87560	BTG1
A_33_P3374205	MKI67
A_21_P0009977	XLOC_013570
A_23_P7562	ACSL6
A_21_P0001587	XLOC_001054
A_23_P363174	HIST1H2AL
A_24_P13831	SNX20
A_21_P0001789	XLOC_002117
A_23_P154539	PRPF6
A_33_P3368945	LOC389332
A_33_P3278659	ERVH-3
A_24_P321581	SLC38A4
A_21_P0009724	XLOC_013100
A_23_P396777	PCGF3
A_24_P561341	FAM150B
A_21_P0011069	LOC100506691
A_23_P108546	REG1P
A_21_P0007048	XLOC_008408
A_33_P3413523	DBF4
A_33_P3325547	C10orf53
A_21_P0004824	XLOC_005133
A_21_P0014509	LOC100505838
A_23_P615	INSRR
A_21_P0013430	XLOC_l2_013859
A_21_P0002186	DNAJC27-AS1
A_33_P3401658	PSG2
A_33_P3279545	HIPK3
A_21_P0014690	LOC100508869
A_21_P0011142	NAP1L1
A_23_P62709	SPRR3
A_24_P16249	ZNF479
A_24_P253215	EMG1
A_21_P0005119	XLOC_005361
A_33_P3282305	ADARB2
A_23_P82959	FOXH1
A_23_P147711	NPR1
A_33_P3405888	LOC100133130
A_21_P0001251	XLOC_000015
A_33_P3322589	FANCL
A_24_P365322	ZNF709
A_23_P29922	TLR3
A_33_P3250398	CTSZ
A_21_P0012953	XLOC_l2_011737
A_21_P0005435	XLOC_006269
A_21_P0004757	XLOC_005748
A_21_P0011741	XLOC_l2_007033
A_23_P254120	FBXO9
A_21_P0004482	XLOC_004256
A_24_P340247	IZUMO1
A_33_P3213857	RNASEH2B
A_21_P0013324	XLOC_l2_013873
A_32_P96435	ZNF829
A_24_P838448	LINC00340
A_33_P3284197	POMGNT1
A_33_P3224249	REXO1L1
A_33_P3363799	NCAM1
A_21_P0004363	XLOC_004727
A_21_P0000846	LOC100505839
A_19_P00322432	XLOC_001952
A_33_P3733417	DRD2
A_23_P22433	RP2
A_21_P0012987	XLOC_l2_012035
A_33_P3408057	LOC100134368
A_21_P0006951	XLOC_008694
A_33_P3316293	CAB39
A_23_P75978	CLPB
A_33_P3287228	IQCD
A_21_P0005177	XLOC_005856
A_33_P3235701	ZCCHC11
A_21_P0000063	MDFIC
A_23_P307570	ABCC13
A_24_P145529	CYP4Z2P
A_33_P3257027	FGF7
A_19_P00804817	SMAD4
A_21_P0012402	XLOC_l2_009899
A_33_P3314192	PACSIN2
A_24_P41850	MASP1
A_21_P0006680	XLOC_008487
A_23_P202860	CYP2R1
A_24_P292470	UCP3
A_23_P352684	DCAF5
A_33_P3237580	FLJ45513
A_21_P0012570	XLOC_l2_010569
A_32_P199767	ZNF630
A_23_P62335	TMLHE
A_23_P257164	AMT
A_23_P212511	TTC14
A_21_P0002629	XLOC_001866
A_24_P48069	DOK4
A_24_P315638	MRGPRE
A_24_P188878	RPL34
A_21_P0013649	XLOC_l2_015209
A_21_P0004221	XLOC_004276
A_21_P0007433	XLOC_009097
A_24_P225907	DPH3
A_21_P0000891	LOC100507495
A_23_P61180	PLCXD1
A_21_P0004170	XLOC_004962
A_21_P0012091	XLOC_l2_008261
A_21_P0010365	XLOC_014265
A_23_P127840	ZNF214
A_33_P3373960	RD3
A_24_P231057	BOD1L
A_21_P0001475	XLOC_000732
A_21_P0005251	XLOC_006195
A_21_P0007703	XLOC_010057
A_24_P295379	GPR107
A_33_P3326647	OTOG
A_23_P3819	ZNF747
A_24_P161018	PARP14
A_24_P400457	CYB5RL
A_23_P94546	GKAP1
A_23_P74609	G0S2
A_33_P3388536	LOC728752
A_23_P169978	ZNF608
A_21_P0009710	XLOC_013041
A_24_P90097	ADD3
A_23_P119535	EFNA2
A_19_P00316840	HHLA1
A_21_P0011624	XLOC_l2_005826
A_33_P3228622	OR14I1
A_21_P0012157	XLOC_l2_008692
A_33_P3376965	CHAC1
A_33_P3388948	SNX30
A_21_P0009981	XLOC_013577
A_33_P3300297	FAM126A
A_33_P3354374	LOC100507410
A_21_P0011221	XLOC_l2_003911
A_23_P129101	HEXA
A_23_P152782	IFI35
A_23_P152678	B9D1
A_23_P722	SYCP1
A_21_P0003134	XLOC_003172
A_19_P00317420	XLOC_012227
A_32_P489959	ZNF546
A_33_P3330886	OR6C65
A_21_P0002446	XLOC_002111
A_33_P3318966	METTL20
A_33_P3250740	DCAF8L1
A_23_P96497	HSFX1
A_21_P0003346	XLOC_003492
A_21_P0014881	LOC100652978
A_24_P185394	GSK3A
A_32_P195401	FAM117B
A_21_P0003814	XLOC_004205
A_33_P3312990	LOC441167
A_23_P49988	KRTAP4-2
A_33_P3258004	ANKS1B
A_24_P347624	SNURF
A_21_P0004209	XLOC_004260
A_19_P00322896	LINC00277
A_21_P0002792	XLOC_002906
A_23_P63289	SSU72
A_21_P0006613	XLOC_008388
A_32_P144908	ZNF254
A_23_P144639	TMCO6
A_23_P68740	AIRE
A_23_P385105	PLCD4
A_21_P0010246	XLOC_013942
A_33_P3828101	CCDC112
A_24_P50368	BLID
A_24_P299474	ODZ2
A_21_P0004695	XLOC_005500
A_24_P253755	PIGL
A_24_P219552	NFE2L1
A_33_P3414907	NPL
A_21_P0012882	LOC100506791
A_32_P171181	NBPF10
A_33_P3394395	FAM73A
A_32_P194115	SUN2
A_23_P389588	TCF7L2
A_21_P0004629	XLOC_005152
A_33_P3348884	CCDC141
A_21_P0013022	XLOC_l2_012518
A_23_P82651	NPTX2
A_33_P3279871	LOC400682
A_21_P0013934	LOC100287633
A_21_P0007964	XLOC_010492
A_33_P3298413	PPIH
A_21_P0004447	XLOC_005020
A_24_P297098	PHF20
A_33_P3244863	CEP350
A_33_P3779229	GK5
A_33_P3373308	LOC440700
A_23_P93898	FSCN3
A_23_P211631	FBLN1
A_23_P422540	USP22
A_23_P214300	GSTA2
A_33_P3740020	SNORD9
A_19_P00325660	LOC401320
A_23_P106922	CHST6
A_33_P3419557	OR5K3
A_33_P3235611	SLC46A1
A_23_P311050	IFLTD1
A_21_P0006290	XLOC_007767
A_21_P0000894	LOC100506686
A_23_P317207	ATXN7L2
A_32_P831181	BRI3BP
A_23_P48807	GALK2
A_24_P280113	IL13RA1
A_33_P3342096	ZHX3
A_21_P0000521	LOC100271832
A_33_P3323136	ENKUR
A_23_P350689	ZDHHC23
A_23_P31372	MDH2
A_21_P0007122	LOC729013
A_33_P3408244	SPRNP1
A_24_P333567	LOC100289341
A_21_P0008649	XLOC_011294
A_24_P229164	HIP1R
A_23_P364478	FAM175B
A_32_P102935	SPDYA
A_33_P3238573	DENND4B
A_33_P3360863	LOC644794
A_33_P3215948	MPZL2
A_21_P0009770	XLOC_013360
A_33_P3403418	CTNNA1
A_21_P0005339	XLOC_006652
A_23_P144627	PCDHB13
A_33_P3417113	NPSR1
A_23_P66739	SLC13A5
A_21_P0006686	XLOC_008528
A_23_P137484	L1TD1
A_21_P0005964	XLOC_007064
A_33_P3305105	VWA5A
A_21_P0009773	XLOC_013370
A_21_P0013087	XLOC_l2_013031
A_19_P00322660	P39188
A_23_P24294	SLC17A6
A_23_P54918	LDHD
A_33_P3210119	HLA-L
A_23_P52806	BACE1
A_23_P318284	GPD1L
A_33_P3649472	LOC283856
A_23_P55682	ZSCAN18
A_21_P0008270	XLOC_010843
A_19_P00318175	MIAT
A_23_P76961	RPS29
A_33_P3332166	PRSS38
A_33_P3268334	PGAM1
A_33_P3282181	ARHGAP4
A_23_P324419	C2orf57
A_21_P0000688	MACROD2-AS1
A_32_P220696	TERF1
A_19_P00809429	ZNF607
A_24_P49427	KIAA1486
A_23_P68211	SPR
A_23_P423462	LINC00305
A_23_P26522	AQP8
A_23_P43412	HEMGN
A_24_P257579	EPB41L4A
A_23_P19479	STK19
A_19_P00321789	XLOC_005464
A_19_P00321259	LOC100505633
A_24_P226278	PHF15
A_21_P0009280	XLOC_012318
A_21_P0005299	XLOC_006421
A_21_P0006758	XLOC_008815
A_23_P250874	FKBP6
A_33_P3358977	RNASEH2C
A_33_P3824237	LOC439990
A_19_P00322101	LOC100506190
A_23_P164623	ZBTB45
A_33_P3238543	LOC92659
A_33_P3662685	DEFA9P
A_21_P0003241	XLOC_002727
A_21_P0014223	LOC100505613
A_21_P0006704	XLOC_008612
A_33_P3404922	KIAA1217
A_23_P76159	EEA1
A_23_P254507	HOPX
A_33_P3212221	DEPDC5
A_24_P58122	USP24
A_33_P3286121	LOC730159
A_24_P95029	TAX1BP1
A_23_P390734	FGFR1OP2
A_33_P3416687	TRIM16
A_33_P3277688	LOC100132344
A_23_P94216	LONRF1
A_33_P3274416	LOC653712
A_21_P0005881	XLOC_007177
A_24_P357037	UBE2G2
A_21_P0014637	LOC100506778
A_33_P3567892	DKFZP547J0410
A_21_P0013248	XLOC_l2_013485
A_23_P258964	IARS
A_32_P52018	PHACTR1
A_23_P216679	CDC14B
A_23_P126089	SPRR2C
A_24_P246196	CLEC4M
A_33_P3380405	CYTH1
A_33_P3214298	IMPDH2
A_21_P0012375	XLOC_l2_009668
A_23_P370494	PCDHGB7
A_23_P339773	TPRG1L
A_24_P376120	MYPN
A_24_P935682	LOC100131541
A_21_P0002116	XLOC_002356
A_24_P130363	C18orf1
A_33_P3330149	PAX6
A_33_P3297853	AKNA
A_32_P220715	MAP1LC3B
A_21_P0009010	XLOC_011880
A_23_P155755	CXCL6
A_21_P0012034	XLOC_l2_007693
A_33_P3303850	VPS37A
A_21_P0011018	POU2AF1
A_33_P3291891	LOC100292905
A_21_P0003378	XLOC_003573
A_21_P0005618	LOC100129104
A_23_P398637	RG9MTD2
A_32_P67526	PCDP1
A_24_P74070	PARD6G
A_21_P0007440	XLOC_009185
A_23_P18993	MIER3
A_21_P0012154	XLOC_l2_008692
A_23_P46095	C1orf131
A_23_P100196	USP10
A_21_P0001934	XLOC_001744
A_23_P132237	C22orf31
A_24_P380567	CALN1
A_21_P0012080	XLOC_l2_008203
A_33_P3231447	ITGA6
A_21_P0003782	LOC285422
A_33_P3384284	FAM48B1
A_21_P0011565	XLOC_l2_005936
A_21_P0000616	LOC728377
A_21_P0011394	XLOC_l2_004594
A_21_P0005699	XLOC_006808
A_23_P69493	RHOA
A_33_P3245412	RG9MTD3
A_21_P0007171	XLOC_009046
A_33_P3367731	SLC24A2
A_24_P912439	AKNA
A_23_P368393	SF3B1
A_21_P0009160	XLOC_012117
A_24_P120251	TM4SF18
A_33_P3341154	INTS1
A_24_P253818	FLOT2
A_23_P7099	AGA
A_32_P411592	MBD6
A_24_P269814	PLEKHA1
A_23_P91334	HSPA12B
A_33_P3880302	EPHB2
A_33_P3388835	STXBP2
A_21_P0006780	XLOC_008902
A_24_P62800	KLHDC8A
A_23_P428373	REXO1L1
A_21_P0000695	LOC731424
A_19_P00318232	SHISA9
A_23_P48229	KCNA1
A_33_P3303250	LOC100129999
A_33_P3372526	MDH1B
A_33_P3293049	HLA-DQA1
A_23_P39024	WDR83
A_23_P136916	WDR13
A_23_P97541	C4BPA
A_33_P3407356	LOC731656
A_21_P0012769	XLOC_l2_011062
A_33_P3333777	LOC100129387
A_33_P3346302	UBAP2
A_21_P0004968	XLOC_005534
A_33_P3258008	UBE3B
A_23_P49459	LOC81691
A_24_P340227	TTTY23
A_21_P0007399	XLOC_009550
A_21_P0006571	XLOC_008058
A_23_P72584	ACBD7
A_21_P0009558	XLOC_012847
A_21_P0005716	XKR9
A_33_P3255499	MCART1
A_23_P139192	GNG3
A_19_P00319254	XLOC_005327
A_24_P296070	COG3
A_21_P0010859	XLOC_l2_001875
A_21_P0001852	XLOC_001428
A_23_P36972	ZIC2
A_24_P58337	FTH1
A_23_P25706	CLMN
A_21_P0013193	LINC00174
A_24_P256337	ZNF644
A_24_P413669	PFKFB2
A_33_P3387272	EEF1A1
A_21_P0014485	LOC100505801
A_21_P0002540	XLOC_002485
A_33_P3212754	FAM22F
A_23_P419786	ZNF781
A_24_P101047	KIAA1586
A_21_P0011633	KRT14
A_23_P74668	C1orf158
A_24_P65507	STRA13
A_33_P3238976	TRMT5
A_33_P3412311	LOC100132859
A_33_P3314952	TRPV1
A_33_P3372699	SEC14L4
A_33_P3393331	MFSD6L
A_23_P134925	BNIP3L
A_23_P319617	CHST7
A_23_P13885	ATN1
A_21_P0005165	XLOC_005730
A_21_P0010165	XLOC_013958
A_23_P213562	F2R
A_21_P0005082	XLOC_005912
A_33_P3316522	DEFB124
A_21_P0003162	XLOC_003226
A_19_P00315502	P01115
A_23_P44257	COMMD8
A_23_P36939	NUFIP1
A_33_P3334708	PRR23A
A_33_P3262660	HSFY1P1
A_23_P91487	RWDD2B
A_33_P3287547	PRKCZ
A_21_P0011371	XLOC_l2_004887
A_23_P89327	ZNF286A
A_33_P3409513	MAPK11
A_23_P96658	TXLNG2P
A_21_P0003822	XLOC_004231
A_21_P0008450	XLOC_011057
A_33_P3321372	CNTNAP3
A_21_P0014479	LOC100506906
A_21_P0000290	SNORD44
A_23_P17420	BCAS1
A_19_P00318537	P39194
A_33_P3389689	LEPRE1
A_24_P204675	LOC100132247
A_23_P375165	TEX19
A_33_P3273884	HLA-DQA1
A_24_P335620	SLC7A5
A_21_P0005724	XLOC_006848
A_21_P0000516	PSG10P
A_23_P500282	PACS1
A_33_P3356762	CDRT15L2
A_24_P101391	YBX1
A_23_P145786	MLXIPL
A_21_P0006331	XLOC_007879
A_23_P253841	HSF1
A_21_P0000302	SNORA8
A_21_P0005241	XLOC_006154
A_33_P3234697	LXN
A_23_P207399	NBR1
A_21_P0007996	XLOC_010622
A_23_P109636	LRIG1
A_33_P3211384	KIAA1683
A_21_P0001347	XLOC_000307
A_33_P3399051	BAIAP2L2
A_23_P70371	PHF3
A_21_P0013381	XLOC_l2_013428
A_21_P0011099	XLOC_l2_003404
A_21_P0004473	XLOC_005088
A_23_P38677	SLMO1
A_23_P376488	TNF
A_23_P151598	CPNE6
A_33_P3347037	LINC00246A
A_21_P0007206	XLOC_009122
A_23_P143120	ADAM17
A_23_P26854	ARHGAP44
A_21_P0013875	XLOC_l2_015878
A_19_P00806071	P39192
A_21_P0003201	XLOC_003371
A_33_P3398597	EPS8L1
A_21_P0011895	XLOC_l2_007834
A_33_P3428984	LOC728445
A_23_P147245	OSBPL10
A_21_P0011953	XLOC_l2_008214
A_33_P3423230	PCDH19
A_19_P00812329	XLOC_007868
A_33_P3392867	PPEF2
A_33_P3220470	SMAD6
A_21_P0011843	LOC729468
A_21_P0011162	XLOC_l2_003843
A_23_P140423	NDUFB1
A_33_P3335915	SYNE1
A_33_P3409665	DEPDC5
A_24_P262738	DDA1
A_21_P0005121	XLOC_005371
A_21_P0011672	XLOC_l2_006578
A_32_P152195	STAC2
A_33_P3381777	TREML1
A_21_P0005582	XLOC_006283
A_21_P0004431	XLOC_004959
A_23_P214222	MARCKS
A_23_P54041	THTPA
A_23_P121665	SORCS2
A_24_P374943	CXADR
A_21_P0009690	XLOC_012991
A_21_P0002363	XLOC_001878
A_33_P3340718	KDM6A
A_21_P0010763	XLOC_l2_000969
A_33_P3270514	NBLA00301
A_33_P3308905	CEP57L1
A_21_P0001250	XLOC_000010
A_23_P150189	MRE11A
A_21_P0004057	XLOC_004534
A_21_P0011314	XLOC_l2_004631
A_33_P3249958	LOC642852
A_21_P0007167	XLOC_009017
A_24_P360206	PCDHA11
A_24_P386375	IFNA21
A_23_P372478	SERPINA9
A_21_P0008799	XLOC_011607
A_21_P0014919	LOC100130148
A_23_P8640	GPER
A_23_P79622	FKBP7
A_21_P0013169	XLOC_l2_013267
A_33_P3291445	PIGK
A_33_P3262799	ZNF280D
A_23_P30983	GJB7
A_33_P3279009	HMX1
A_24_P28295	RABGAP1L
A_33_P3419139	KIAA1598
A_33_P3348362	C14orf128
A_21_P0001582	XLOC_001045
A_33_P3328863	PNMAL2
A_23_P210869	COX4I2
A_23_P107644	SNRPD1
A_21_P0009369	XLOC_012588
A_21_P0010029	XLOC_013708
A_23_P363365	RXFP3
A_21_P0013547	XLOC_l2_014694
A_24_P920646	CYP19A1
A_21_P0014009	TMEM236
A_21_P0009031	XLOC_011942
A_24_P405190	USP33
A_21_P0010345	XLOC_014175
A_21_P0005840	XLOC_007093
A_33_P3607359	LOC399815
A_23_P416894	PION
A_23_P209320	PER2
A_21_P0010627	XLOC_l2_000961
A_33_P3392740	ATOH8
A_23_P155830	TBC1D14
A_21_P0004432	XLOC_004964
A_21_P0008013	XLOC_010686
A_23_P100127	CASC5
A_24_P639505	STX6
A_23_P345808	FAM133A
A_21_P0002902	XLOC_003314
A_21_P0005020	PSORS1C3
A_33_P3240148	LOC100131101
A_33_P3396459	POLR2H
A_33_P3410836	HIST1H4D
A_23_P147311	ACTRT1
A_24_P402438	TGFB2
A_33_P3408953	GGTLC2
A_33_P3315729	ZNF382
A_21_P0001118	XLOC_000769
A_33_P3333627	PHACTR1
A_23_P251031	IL13
A_24_P165656	PRKD3
A_23_P124024	MED10
A_23_P211806	LRRFIP2
A_32_P142779	IMP5
A_21_P0002721	XLOC_002562
A_24_P392110	PSG8
A_23_P26154	PLIN1
A_23_P38181	GGA3
A_23_P87013	TAGLN
A_21_P0003935	XLOC_004842
A_21_P0009681	XLOC_012949
A_33_P3394995	PREX2
A_21_P0013479	XLOC_l2_014197
A_23_P122876	TAF6
A_21_P0007331	XLOC_009402
A_21_P0003891	XLOC_003889
A_23_P128201	NCKAP1L
A_33_P3352098	MS4A7
A_33_P3318267	LOC100131193
A_23_P354175	TMEM129
A_23_P251377	C3orf37
A_32_P169574	OTUD5
A_23_P419624	BLCAP
A_21_P0014234	LOC100506897
A_33_P3351279	GPR37L1
A_33_P3265404	LOC340094
A_33_P3319281	ANO7
A_33_P3319886	C19orf45
A_33_P3341519	LOC100130507
A_23_P259207	THNSL2
A_33_P3333712	SCYL2
A_23_P86975	CARD18
A_21_P0012142	XLOC_l2_008885
A_21_P0007320	XLOC_009378
A_21_P0009357	XLOC_012564
A_21_P0010841	XLOC_l2_001731
A_21_P0006567	TCEAL3
A_33_P3376321	ANK1
A_23_P217341	MAGEB1
A_21_P0011527	CCDC144A
A_21_P0000203	ODF2
A_23_P4133	AOC2
A_33_P3241244	LOC100131822
A_23_P311144	CCDC138
A_21_P0001828	XLOC_001360
A_23_P135611	DALRD3
A_33_P3295423	ZXDC
A_21_P0014890	LOC100507548
A_19_P00320288	OXR1
A_21_P0013909	FRG1
A_33_P3346444	PCDH11Y
A_33_P3279581	CSNK1G1
A_33_P3524912	LOC283038
A_21_P0007406	XLOC_009564
A_23_P128372	FKBP4
A_19_P00317287	XLOC_004018
A_33_P3378785	FAM99A
A_24_P398092	RAD23B
A_21_P0006820	XLOC_008360
A_23_P401691	DPYSL5
A_21_P0010187	XLOC_014027
A_33_P3547141	LOC100131298
A_33_P3737979	SCARNA23
A_24_P398064	RGP1
A_21_P0008347	XLOC_010855
A_23_P371254	TAS2R43
A_21_P0013134	XLOC_l2_012605
A_33_P3343045	CALHM2
A_32_P183367	CELF4
A_23_P79842	PIGT
A_21_P0012282	GGT1
A_33_P3280841	LOC388387
A_21_P0001374	NBPF15
A_32_P394491	LOC645591
A_21_P0008081	XLOC_010424
A_33_P3242743	ARFRP1
A_21_P0006405	XLOC_008077
A_33_P3262038	DISP2
A_24_P388786	DNAH5
A_33_P3239620	SPINT3
A_21_P0004723	XLOC_005593
A_21_P0008209	XLOC_010713
A_33_P3416574	AIG1
A_21_P0013762	XLOC_l2_015512
A_33_P3332348	RN7SL1
A_23_P119634	UPK1A
A_33_P3310371	LOC283788
A_21_P0010569	XLOC_l2_000566
A_33_P3223602	SATL1
A_23_P208866	GMFG
A_33_P3350728	FARP2
A_33_P3407746	PPM1B
A_33_P3368313	MT1H
A_23_P88589	NR2F2
A_23_P127385	MYBPC3
A_23_P365817	PPP1R14B
A_19_P00801960	Q8VGA8
A_21_P0007833	MUC19
A_21_P0002407	XLOC_002002
A_23_P26094	SLTM
A_33_P3537875	MGC10814
A_33_P3386995	TXNDC11
A_21_P0012089	LOC440905
A_33_P3257993	RNF125
A_23_P44421	HTRA4
A_33_P3340782	SPINK5
A_21_P0007770	VSIG10
A_21_P0012866	XLOC_l2_011872
A_24_P272088	SPTB
A_23_P95060	EPHB3
A_21_P0011652	XLOC_l2_006398
A_21_P0014538	LOC100506817
A_33_P3379341	LOC391322
A_21_P0013591	LOC100507540
A_23_P135966	SLC25A14
A_33_P3378514	PDE5A
A_21_P0002814	XLOC_002943
A_24_P58054	SLC9A8
A_33_P3398251	FOXP3
A_23_P81441	C5orf20
A_33_P3245734	ZNF680
A_23_P319050	ZNF493
A_21_P0009651	LOC728485
A_21_P0003173	XLOC_003243
A_23_P129695	VASN
A_21_P0009231	XLOC_012150
A_23_P428827	AKIRIN2
A_33_P3308132	FLJ39632
A_33_P3378031	TMEM18
A_33_P3415092	CLCN5
A_21_P0008093	XLOC_010454
A_33_P3240543	AGAP3
A_23_P170839	SEPT2
A_21_P0004574	XLOC_004984
A_33_P3253672	KCNH3
A_21_P0013083	RBMXL1
A_21_P0008525	XLOC_010932
A_19_P00315922	WDFY4
A_21_P0011782	XLOC_l2_007070
A_21_P0014787	LOC100652968
A_23_P62967	DISC1
A_33_P3343210	SLC25A37
A_23_P334798	LRRC2
A_21_P0006085	XLOC_007768
A_21_P0008443	XLOC_011038
A_33_P3407350	DBX1
A_21_P0009817	XLOC_013686
A_24_P82135	SECISBP2L
A_21_P0001318	XLOC_000253
A_23_P145247	ZNF187
A_21_P0010470	XLOC_014288
A_21_P0000225	SNORD83B
A_33_P3354990	SYNJ2
A_23_P420348	POTED
A_21_P0000638	LOC149086
A_19_P00317314	IGSF23
A_21_P0004872	XLOC_005252
A_24_P202581	ARHGEF1
A_32_P6344	MAP2K4
A_23_P110811	COX7C
A_33_P3398107	SYS1
A_21_P0007680	XLOC_009983
A_21_P0002750	XLOC_002705
A_33_P3374947	KLF14
A_33_P3209651	WDFY4
A_21_P0006518	XLOC_008081
A_24_P162226	RIMBP2
A_33_P3307049	LOC100129363
A_21_P0000087	MCPH1
A_23_P34424	KCNQ4
A_21_P0000052	DISC1
A_21_P0008298	NGDN
A_21_P0011068	LOC100506691
A_19_P00315804	FLJ35024
A_21_P0000068	LOC100128071
A_33_P3405103	FLYWCH1
A_33_P3348614	TBL1XR1
A_33_P3372788	NBPF15
A_21_P0012269	XLOC_l2_009358
A_33_P3362831	TNNI1
A_23_P80027	BPIFB4
A_33_P3365646	LOC100128437
A_33_P3239347	NKX3-1
A_23_P46894	CHAT
A_23_P399255	RNF182
A_33_P3272673	MRPL30
A_23_P70719	LAMA2
A_33_P3234020	IGDCC3
A_23_P316410	NOX1
A_21_P0003322	XLOC_003897
A_33_P3299719	RP1L1
A_24_P15043	KLHL18
A_21_P0008539	XLOC_011056
A_33_P3346403	PTMA
A_33_P3395976	CTU1
A_23_P67299	DOCK6
A_33_P3320772	ATXN1
A_23_P409386	SLC25A22
A_33_P3382835	NYNRIN
A_21_P0011507	SLC22A31
A_21_P0004585	XLOC_005088
A_24_P268993	LEAP2
A_33_P3275235	AKT1
A_24_P362317	ADAR
A_21_P0005081	XLOC_005910
A_24_P345679	MLF1
A_24_P372223	MSR1
A_23_P132263	EIF4ENIF1
A_33_P3266923	LMTK2
A_24_P357535	OR7A10
A_23_P13382	LSP1
A_33_P3401407	LOC390858
A_33_P3315906	PTP4A3
A_21_P0006334	XLOC_007895
A_21_P0013467	FAM66C
A_33_P3278013	CD2
A_21_P0008822	XLOC_011215
A_23_P96599	TMSB15B
A_23_P96087	H1FX
A_21_P0014366	LOC100506787
A_24_P89701	IMPDH1
A_33_P3298349	ART5
A_23_P34433	ZCCHC11
A_33_P3213119	HAS2-AS1
A_33_P3270776	HTRA3
A_21_P0014674	LOC100507511
A_21_P0004673	LOC100287366
A_33_P3394933	P4HA2
A_23_P75811	SLC3A2
A_23_P140630	LMAN1L
A_24_P269619	DECR1
A_21_P0005744	XLOC_006887
A_21_P0009844	LOC100130157
A_21_P0008007	XLOC_010682
A_24_P84419	VAV2
A_24_P245358	ATP5A1
A_33_P3315510	ANKS1A
A_32_P84605	RPS23
A_24_P38702	NKX2-3
A_24_P307014	BRD2
A_21_P0010384	XLOC_014396
A_21_P0009232	XLOC_012151
A_23_P333683	IGSF10
A_33_P3384871	FBXO5
A_33_P3748694	LOC285819
A_33_P3290687	DNAJC1
A_24_P169013	HLA-DRB6
A_23_P302302	LOC732275
A_33_P3278187	SLC35D2
A_33_P3286754	SEC14L2
A_23_P64567	PPME1
A_21_P0003109	XLOC_003075
A_21_P0010010	XLOC_013670
A_23_P303833	SCN4B
A_21_P0007958	XLOC_010471
A_32_P52519	OTOA
A_23_P45970	C1orf109
A_21_P0005285	XLOC_006361
A_33_P3816688	PPARGC1B
A_33_P3234347	AMMECR1
A_21_P0012985	XLOC_l2_012023
A_21_P0008079	XLOC_010422
A_24_P118884	LOC100289079
A_33_P3257020	LOC100131691
A_23_P217319	FGF13
A_32_P88262	SLC7A14
A_33_P3606692	LOC283404
A_33_P3269539	COL6A2
A_19_P00321682	LOC286149
A_21_P0000471	SNORD111B
A_33_P3335498	KLF8
A_32_P8813	LOC283663
A_24_P91991	NAT8L
A_32_P148672	SNRPD1
A_23_P2397	RASSF3
A_21_P0008192	XLOC_010676
A_33_P3294861	FLJ40712
A_23_P218096	RBM26
A_21_P0011830	XLOC_l2_007452
A_33_P3350967	LOC728342
A_23_P56833	ASB3
A_23_P408271	HSD17B11
A_23_P123488	PRDM14
A_21_P0002362	XLOC_001877
A_33_P3265744	PTGER3
A_33_P3377750	KLC3
A_23_P46907	MICU1
A_23_P318464	EPHA8
A_23_P15832	OR1D5
A_23_P154022	C2orf44
A_33_P3275422	C14orf70
A_23_P214882	MTRF1L
A_23_P419503	LRRC4B
A_33_P3219965	TCIRG1
A_33_P3416787	LOC100653080
A_21_P0002294	XLOC_001680
A_23_P77174	PIGB
A_24_P188377	CD55
A_33_P3258723	RMND5B
A_23_P34233	QPRT
A_33_P3235043	TRIM67
A_33_P3508541	LOC400622
A_33_P3329419	DNM1
A_23_P59677	RINT1
A_33_P3315949	CCDC103
A_21_P0014573	LOC100293962
A_23_P135157	PLAA
A_33_P3297399	KCTD9
A_23_P110362	LAMTOR3
A_24_P295010	SERPINB9
A_23_P158318	ROR2
A_24_P298716	FAM197Y2P
A_21_P0012179	XLOC_l2_009134
A_33_P3777165	FLJ31715
A_21_P0011966	LOC440905
A_21_P0006381	LOC100506414
A_33_P3333587	FBXL20
A_21_P0005358	XLOC_006008
A_23_P60286	EIF4B
A_33_P3307820	C6orf94
A_21_P0010024	XLOC_013696
A_33_P3775281	LOC644050
A_23_P59130	LY6G5B
A_23_P397417	TMEM188
A_24_P16214	LOC100506930
A_24_P212127	ZNF33A
A_24_P251688	ABCF3
A_21_P0006162	XLOC_007428
A_21_P0012487	XLOC_l2_010511
A_21_P0010673	XLOC_l2_001332
A_24_P167683	ITPK1
A_21_P0006656	XLOC_008401
A_23_P162087	TMEM9B
A_21_P0004306	XLOC_004576
A_23_P502047	CHRD
A_33_P3238196	ZNF33A
A_21_P0009382	XLOC_012142
A_33_P3381087	CSTL1
A_23_P82979	LAMC3
A_33_P3555937	STEAP4
A_23_P114353	NXF5
A_33_P3229943	LOC645949
A_23_P58396	PDGFC
A_24_P182122	ND1
A_33_P3248405	NRK
A_21_P0007366	XLOC_009484
A_21_P0000369	SNORA16A
A_21_P0011687	XLOC_l2_006670
A_23_P392317	DLGAP2
A_21_P0010105	XLOC_013643
A_23_P27306	COLEC12
A_32_P42018	LOC100500938
A_21_P0012797	LOC641365
A_33_P3411090	ADAL
A_33_P3358957	PAPL
A_24_P224488	MAPT
A_21_P0003423	XLOC_003757
A_21_P0002579	XLOC_001393
A_21_P0013365	ZNF815
A_21_P0001882	XLOC_001541
A_21_P0002281	XLOC_001643
A_33_P3259017	CSNK1G2
A_23_P76983	C14orf45
A_23_P71972	WWOX
A_23_P401904	PHF19
A_24_P240065	CHMP3
A_21_P0013886	XLOC_l2_015908
A_21_P0008498	XLOC_011149
A_23_P82567	PRSS58
A_21_P0013648	XLOC_l2_015206
A_24_P314351	ZBTB33
A_21_P0000726	IQCF4
A_21_P0006431	XLOC_008051
A_32_P46571	RHBDL2
A_33_P3302518	CCDC40
A_21_P0010656	XLOC_l2_001122
A_33_P3388958	SNX32
A_23_P89902	RTN2
A_23_P137238	KDM5D
A_33_P3311353	C15orf55
A_21_P0000380	SNORD69
A_33_P3319900	PRG1
A_21_P0000810	LOC100507389
A_24_P136094	CCDC88C
A_23_P207201	CD79B
A_21_P0007831	MUC19
A_33_P3374563	SPATA7
A_33_P3334348	LRRC10B
A_21_P0008374	XLOC_010902
A_24_P142228	RPL13
A_23_P14892	IGFALS
A_23_P61447	ETFDH
A_21_P0003318	XLOC_003603
A_23_P340318	C11orf31
A_23_P155147	ZBED4
A_21_P0008459	XLOC_011068
A_23_P52647	EHD1
A_33_P3289406	LOC91450
A_19_P00322944	SNHG5
A_21_P0014870	LOC100652897
A_23_P215111	ATP6V0A4
A_33_P3340055	LOC100506310
A_23_P78734	MYH14
A_23_P425073	RBMS2
A_33_P3393460	C2orf90
A_23_P314086	RNF126
A_23_P110837	IRX4
A_21_P0011448	XLOC_l2_005314
A_33_P3344292	SAMD4A
A_21_P0013553	XLOC_l2_014697
A_21_P0008550	XLOC_011119
A_23_P28420	OLA1
A_24_P244470	RNF41
A_23_P502627	ZXDA
A_21_P0012728	XLOC_l2_010697
A_24_P18621	AEBP2
A_33_P3383351	COL5A1
A_24_P391230	CYYR1
A_33_P3347413	PBXIP1
A_21_P0014712	LOC100509621
A_21_P0012301	XLOC_l2_009572
A_32_P799227	FAM22A
A_23_P148204	USP47
A_21_P0013313	XLOC_l2_013857
A_21_P0013527	XLOC_l2_014602
A_23_P78438	ELP2
A_33_P3235706	ZCCHC11
A_21_P0005418	XLOC_006210
A_23_P97906	NT5C2
A_24_P315184	NBEAL1
A_21_P0013731	XLOC_l2_015239
A_23_P69437	YEATS2
A_23_P351342	PLEKHM2
A_33_P3415216	MPV17
A_21_P0000244	SNORD16
A_23_P81898	UBD
A_21_P0007742	XLOC_010161
A_23_P112397	FBXW5
A_21_P0010837	XLOC_l2_001667
A_21_P0003543	XLOC_004181
A_24_P252497	TRIB1
A_21_P0010022	LOC100505683
A_21_P0002096	XLOC_002298
A_23_P149892	CSGALNACT2
A_21_P0011865	XLOC_l2_007595
A_21_P0001182	XLOC_001051
A_21_P0006789	XLOC_008938
A_33_P3387005	LOC100132069
A_21_P0014335	LOC100506559
A_33_P3371341	FAM66C
A_19_P00321546	SNHG5
A_24_P349207	LOC100653058
A_21_P0003351	XLOC_003509
A_24_P380311	CAMK2A
A_21_P0013011	XLOC_l2_012388
A_21_P0003580	XLOC_003468
A_21_P0003494	XLOC_004051
A_21_P0003022	XLOC_002791
A_21_P0009512	XLOC_012740
A_23_P209904	GPC1
A_21_P0014855	LOC100652895
A_33_P3287218	GSTK1
A_24_P354337	ARL6
A_23_P314584	MAPKAPK3
A_33_P3333752	FAM183A
A_33_P3389634	CAPG
A_33_P3292297	COPS7B
A_33_P3230948	SIGLEC16
A_32_P148538	LPPR4
A_32_P196854	FAM76A
A_21_P0011384	UBE2Q2P1
A_24_P71649	CNTN3
A_24_P351283	MREG
A_33_P3241489	LOC100505876
A_21_P0000824	GCFC1-AS1
A_23_P106371	GOLGA6A
A_33_P3259548	WDR5B
A_33_P3410194	H3F3B
A_21_P0003660	XLOC_003719
A_33_P3383994	TRIM67
A_21_P0006137	XLOC_007321
A_21_P0003629	XLOC_003603
A_19_P00316934	XLOC_006805
A_33_P3279059	RIPK1
A_21_P0001788	XLOC_002100
A_21_P0012379	DUX4L9
A_33_P3356216	ARCN1
A_33_P3827580	LOC644852
A_33_P3293446	KIAA1462
A_23_P144549	IBSP
A_33_P3415551	GPAT2
A_23_P5221	ZNF333
A_33_P3233105	MLLT4
A_23_P333022	PXT1
A_32_P197489	KLF13
A_33_P3236222	LOC391766
A_24_P29595	STXBP5
A_21_P0005430	XLOC_006249
A_21_P0009261	XLOC_012258
A_24_P227971	TP53TG3
A_21_P0009835	LOC100270679
A_24_P223018	SCN11A
A_23_P200772	ZNF644
A_23_P41075	MON1A
A_23_P26687	TMEM186
A_23_P34956	MRPL9
A_21_P0005868	XLOC_007148
A_21_P0011354	XLOC_l2_004844
A_33_P3358044	LOC100128885
A_23_P250118	HSPBAP1
A_23_P253301	PFN2
A_33_P3271480	LOC90784
A_21_P0009524	XLOC_012761
A_21_P0005369	XLOC_006035
A_23_P214459	PRPH2
A_23_P42695	GGCT
A_21_P0009082	XLOC_012043
A_23_P413224	NCR2
A_23_P407096	ZNF366
A_33_P3209716	CTNND1
A_21_P0013245	DTX2
A_33_P3367017	BRMS1
A_33_P3420266	ANKRD20A2
A_21_P0003696	XLOC_003829
A_24_P246173	MYO9B
A_33_P3396522	POLR2G
A_24_P152404	C10orf76
A_21_P0007651	XLOC_009932
A_24_P176255	GABPB1
A_33_P3336252	OR7E37P
A_21_P0001228	XLOC_001216
A_21_P0008248	XLOC_010556
A_21_P0003552	XLOC_004227
A_33_P3233005	MBTD1
A_21_P0000040	ZBTB24
A_24_P7965	ESRRG
A_33_P3278053	MYBPC1
A_33_P3403576	FCGR2A
A_21_P0011377	XLOC_l2_004950
A_21_P0010842	XLOC_l2_001760
A_23_P88351	ATL1
A_23_P257231	AGXT2L1
A_21_P0001960	XLOC_001833
A_23_P62605	RPL11
A_23_P142724	RPL37A
A_32_P107282	CBY3
A_21_P0004660	XLOC_005343
A_33_P3288942	FAM107B
A_21_P0011574	XLOC_l2_006013
A_21_P0012255	XLOC_l2_009316
A_32_P2738	TCTN3
A_19_P00322614	STRN
A_19_P00322349	Q20ZE8
A_23_P391778	MACF1
A_23_P141142	QRICH2
A_23_P355455	TBC1D5
A_21_P0001218	XLOC_001186
A_24_P193600	ZNF174
A_33_P3374878	FAT4
A_21_P0002950	XLOC_002621
A_32_P76811	HLA-F-AS1
A_21_P0005374	XLOC_006059
A_33_P3236517	PDCL2
A_33_P3256844	WDR49
A_33_P3383816	LOC400657
A_33_P3318292	SFPQ
A_23_P56604	IL1RL2
A_33_P3411848	CNFN
A_33_P3363188	FLJ43315
A_33_P3259845	FAM53A
A_21_P0006118	XLOC_007263
A_23_P62371	TAZ
A_19_P00320567	XLOC_005595
A_21_P0013426	LOC650226
A_21_P0010419	XLOC_014263
A_24_P300302	ZNF300P1
A_21_P0005648	XLOC_006698
A_23_P142322	CIRBP
A_21_P0001631	XLOC_001223
A_21_P0010102	XLOC_013614
A_21_P0002852	XLOC_003123
A_33_P3249354	CCDC99
A_23_P141394	WIPI1
A_21_P0001002	XLOC_000348
A_33_P3390723	TMEM2
A_24_P241792	ZNF160
A_19_P00320343	XLOC_007052
A_33_P3326225	SAMD12
A_21_P0010152	XLOC_013896
A_23_P67424	ZNF461
A_21_P0012280	VWF
A_19_P00320229	FLJ46906
A_21_P0009818	XLOC_013687
A_33_P3236412	ANKRD62P1-PARP4P3
A_33_P3230137	ATAD3C
A_19_P00321383	LOC100506860
A_23_P164737	MED26
A_24_P810290	PPAPDC1A
A_23_P98532	ZDHHC5
A_32_P78059	MYO1H
A_33_P3267059	SLC9A1
A_21_P0000702	LOC100507266
A_21_P0000212	SNORA68
A_21_P0013937	LOC100287493
A_24_P83899	GRM5
A_33_P3238250	F11R
A_33_P3408852	EPHA8
A_33_P3226678	EVPLL
A_21_P0004034	XLOC_004479
A_23_P356565	RRP8
A_33_P3226755	FLNA
A_23_P141960	SERTAD3
A_33_P3334398	CA6
A_21_P0012870	XLOC_l2_011873
A_24_P118938	C20orf112
A_23_P326170	CALM2
A_23_P502224	CYB5R3
A_23_P39766	GLS
A_33_P3291748	DCDC5
A_23_P364613	HOGA1
A_21_P0001415	XLOC_000550
A_23_P347059	MOB1B
A_21_P0013713	XLOC_l2_015100
A_24_P105298	H3F3A
A_21_P0000045	MS4A12
A_21_P0001581	XLOC_001025
A_23_P252764	SMARCA2
A_33_P3302632	HIST1H2BE
A_21_P0014871	LOC727803
A_21_P0005984	LOC100130954
A_24_P83615	NLRP1
A_33_P3399090	DIXDC1
A_33_P3262685	POM121L1P
A_33_P3251821	C5orf44
A_23_P76460	MYF6
A_19_P00805702	C1GALT1
A_24_P93948	KIF5A
A_21_P0014250	LOC100289455
A_33_P3386835	SLC20A2
A_23_P160582	HYI
A_21_P0000759	LOC100505746
A_21_P0002354	XLOC_001865
A_21_P0008828	XLOC_011280
A_21_P0009400	XLOC_012359
A_23_P2431	C3AR1
A_33_P3661631	PCBD2
A_21_P0010064	XLOC_013811
A_21_P0000425	SNORD114-28
A_21_P0010461	XLOC_014159
A_21_P0001096	XLOC_000691
A_32_P179837	RNF151
A_33_P3292196	PNMA6A
A_23_P90925	IL36B
A_33_P3379581	UBR2
A_21_P0013409	XLOC_l2_013648
A_32_P44453	INPP1
A_33_P3276678	VSX1
A_21_P0011137	XLOC_l2_003674
A_21_P0006457	XIST
A_33_P3354635	FLJ43879
A_21_P0009952	XLOC_013495
A_33_P3277238	MICU1
A_23_P22915	SLC30A7
A_33_P3325634	C19orf69
A_21_P0005428	XLOC_006244
A_33_P3359953	LOC100131825
A_21_P0006624	XLOC_008725
A_33_P3223417	LOC286002
A_33_P3315715	PLEKHH2
A_32_P203786	FAM7A1
A_33_P3212027	ELF2
A_23_P31921	ASS1
A_33_P3619221	ZMYND8
A_21_P0012808	XLOC_l2_011309
A_21_P0004380	XLOC_004799
A_33_P3257607	PPP1R12B
A_21_P0010110	XLOC_013658
A_21_P0008859	XLOC_011544
A_21_P0013308	XLOC_l2_013846
A_21_P0007917	XLOC_010706
A_33_P3419180	LOC283547
A_21_P0011801	XLOC_l2_007286
A_24_P710730	LOC100170939
A_33_P3407657	MGRN1
A_33_P3228558	ARHGAP27
A_21_P0013242	XLOC_l2_013484
A_19_P00322236	ZNF124
A_23_P92730	HSPB3
A_21_P0003041	XLOC_002870
A_21_P0012236	NF1
A_21_P0002510	XLOC_002342
A_33_P3514487	VSTM1
A_33_P3292525	TMEM201
A_23_P215744	CTTNBP2
A_33_P3220277	RRBP1
A_24_P405960	PCDHB12
A_23_P421379	IGF2
A_19_P00813076	LOC100506694
A_21_P0002631	LOC151300
A_24_P113287	ZNF229
A_23_P397468	OR10J1
A_23_P84230	OTP
A_23_P128215	SOCS2
A_24_P168760	GTPBP1
A_21_P0006212	XLOC_007524
A_21_P0002172	XLOC_001356
A_24_P360529	PDE7A
A_19_P00328832	LOC284837
A_33_P3268472	CTSC
A_21_P0014830	LOC100652925
A_21_P0008075	XLOC_010416
A_19_P00321038	XLOC_001824
A_21_P0000342	SNORA5B
A_32_P192376	ENPP1
A_21_P0013283	XLOC_l2_013730
A_23_P96209	REEP4
A_23_P137573	LEFTY2
A_24_P659122	LOC401357
A_33_P3294342	SLAIN1
A_21_P0007427	XLOC_009069
A_21_P0002879	LOC100507210
A_24_P469641	RNF216
A_33_P3232527	EDEM3
A_23_P61268	FAM203A
A_21_P0010836	XLOC_l2_001664
A_19_P00316405	C17orf51
A_32_P25050	RDH10
A_24_P320171	METTL19
A_23_P258088	PACSIN1
A_21_P0013685	XLOC_l2_015351
A_21_P0001554	XLOC_000933
A_21_P0013400	XLOC_l2_013554
A_33_P3342802	LOC649294
A_33_P3299025	LOC389834
A_23_P417821	DMRTB1
A_21_P0002111	XLOC_002347
A_21_P0000156	TLL1
A_33_P3238966	NPLOC4
A_21_P0008056	XLOC_010361
A_21_P0001843	XLOC_001384
A_21_P0009614	XLOC_012720
A_21_P0002409	XLOC_002005
A_33_P3404641	LOC150381
A_32_P375286	ZNF660
A_33_P3424122	TCHHL1
A_23_P65240	COL4A1
A_24_P345822	TFG
A_33_P3265444	MRS2P2
A_21_P0006215	XLOC_007531
A_21_P0006335	XLOC_007895
A_23_P73835	MOSPD1
A_33_P3421363	ZNF169
A_19_P00319607	LOC100499194
A_23_P121215	CAMK1
A_33_P3659992	LOC647107
A_21_P0003751	XLOC_004017
A_21_P0010692	MST1P2
A_33_P3218148	C5orf42
A_32_P91902	TSPAN14
A_23_P315252	ND4
A_33_P3635527	KRTAP24-1
A_32_P509677	C20orf203
A_21_P0013208	XLOC_l2_013436
A_32_P128310	CDKAL1
A_23_P39814	CIR1
A_33_P3305731	NINL
A_33_P3371663	LTK
A_33_P3852239	DKFZp686K1684
A_23_P125233	CNN1
A_21_P0007152	XLOC_009340
A_21_P0007340	XLOC_009416
A_33_P3392698	SPIN4
A_24_P935782	ZNF121
A_21_P0009250	XLOC_012216
A_24_P365972	LOC286359
A_24_P39101	KCTD10
A_21_P0009850	XLOC_013557
A_23_P134041	TBX18
A_23_P143127	EML4
A_21_P0013973	LOC100507161
A_23_P400066	RALGAPB
A_24_P177964	NCKAP5L
A_21_P0014274	LOC100506518
A_21_P0001446	XLOC_000641
A_21_P0007218	BCAS4
A_21_P0010316	XLOC_013981
A_33_P3297092	H2BFWT
A_32_P87649	TMCO2
A_33_P3578394	LOC284578
A_21_P0002714	BSN-AS2
A_21_P0005976	XLOC_007222
A_32_P107493	C16orf55
A_24_P63019	IL1R2
A_23_P143643	ASCC2
A_23_P143748	TTLL12
A_23_P257578	SRA1
A_23_P34115	IDH3G
A_23_P205336	C14orf129
A_23_P62764	CCDC28B
A_23_P426944	PAX9
A_23_P84910	ZNF157
A_32_P99311	ZNF233
A_24_P137522	USP53
A_33_P3376350	SLC38A10
A_24_P497318	LOC100129973
A_33_P3256858	C14orf80
A_33_P3270218	USP42
A_23_P421011	KAZALD1
A_23_P104471	DUSP13
A_21_P0005283	XLOC_006358
A_24_P870620	PTN
A_33_P3219811	PTGDS
A_24_P941148	HAUS6
A_23_P203841	BAZ2A
A_23_P130056	LYZL6
A_21_P0007222	XLOC_009181
A_33_P3313250	OR10X1
A_21_P0009101	XLOC_011730
A_21_P0003278	XLOC_003052
A_33_P3216694	HIVEP3
A_32_P475513	MYO15B
A_19_P00319099	XLOC_007506
A_23_P145408	FUCA2
A_21_P0004167	XLOC_004956
A_21_P0003658	XLOC_003714
A_33_P3316587	SLC22A18AS
A_24_P373286	CCP110
A_23_P45726	HNRNPR
A_23_P107313	SDF2
A_19_P00319093	XLOC_010204
A_21_P0013179	XLOC_l2_013295
A_23_P204417	ITFG2
A_19_P00810523	NDUFAF2
A_33_P3489629	PP2D1
A_24_P139094	SH3GL1
A_24_P347319	KCNC2
A_32_P452655	LGALS9C
A_33_P3420747	YTHDC2
A_23_P380208	VEPH1
A_33_P3379801	DNAAF2
A_21_P0010774	XLOC_l2_001091
A_33_P3264238	ZNF280B
A_33_P3318791	RMST
A_33_P3214481	P4HA1
A_33_P3354539	CHURC1
A_21_P0014767	FLJ40288
A_33_P3415340	ALS2
A_19_P00319745	RFX8
A_24_P152527	VAT1
A_21_P0003737	XLOC_003922
A_24_P67946	NUDT4
A_21_P0014152	LOC100506880
A_23_P136077	PARK2
A_33_P3221898	LOC339240
A_23_P111088	OR2B2
A_23_P46309	RCC1
A_33_P3284029	CSE1L
A_24_P229884	LOC440335
A_23_P128503	IL26
A_23_P18223	ITIH1
A_23_P360179	NEURL4
A_21_P0006069	XLOC_007653
A_21_P0010987	LOC100506127
A_21_P0005126	XLOC_005406
A_33_P3309481	PTPRVP
A_19_P00323692	XIST
A_23_P217938	SPHAR
A_33_P3359900	EMB
A_33_P3241891	CUBN
A_33_P3312217	LOC729706
A_21_P0001496	XLOC_000819
A_23_P40805	KLF15
A_33_P3772937	KRT8P12
A_23_P88222	PLD4
A_33_P3229487	OR4X1
A_24_P301547	C17orf80
A_33_P3320393	MRPS16
A_21_P0006143	XLOC_007342
A_21_P0012700	XLOC_l2_011407
A_33_P3354683	PIGS
A_23_P116694	RPS26
A_21_P0002366	XLOC_001882
A_23_P84448	TUBA4A
A_23_P204304	PTPRO
A_19_P00315759	FLJ43663
A_24_P236251	DLK1
A_21_P0001385	XLOC_000456
A_21_P0013374	XLOC_l2_013302
A_33_P3301851	MAP3K11
A_21_P0008467	XLOC_011089
A_23_P428849	CHCHD4
A_23_P312536	ARSK
A_21_P0004046	XLOC_004511
A_33_P3214066	LOC729177
A_24_P706953	TMEM213
A_19_P00808213	ZNF678
A_21_P0002203	XLOC_001443
A_21_P0013270	LOC731275
A_21_P0012423	XLOC_l2_010056
A_21_P0000928	LOC115110
A_33_P3337161	ADCY4
A_21_P0013634	GPR116
A_24_P360722	DIP2C
A_33_P3220149	MAML1
A_33_P3248004	FLJ41423
A_21_P0006927	XLOC_008646
A_21_P0002618	XLOC_001743
A_21_P0009704	XLOC_013031
A_21_P0004346	XLOC_004685
A_33_P3334791	C1orf85
A_24_P348806	PLEKHA7
A_23_P120942	XRCC6
A_21_P0003829	XLOC_003495
A_24_P852601	HNF4G
A_33_P3252524	GLT25D2
A_21_P0004010	XLOC_004418
A_21_P0004193	XLOC_005113
A_23_P31686	KIAA1967
A_23_P42897	MGAM
A_23_P23443	EFHD2
A_21_P0005949	PVT1
A_21_P0001416	XLOC_000555
A_21_P0014032	LOC100130148
A_21_P0012061	XLOC_l2_007933
A_33_P3330099	ARSD
A_23_P253542	SMPX
A_33_P3239387	GALNT13
A_32_P876086	LOC100130815
A_33_P3265194	CPSF4L
A_33_P3290667	SELT
A_23_P41194	LRRC34
A_23_P150428	OR6M1
A_21_P0001425	XLOC_000569
A_23_P102017	ERMN
A_32_P764462	FLJ40536
A_21_P0003918	XLOC_004221
A_23_P13083	BARX2
A_33_P3265920	PTPN4
A_33_P3711318	LOC257152
A_23_P135857	EIF2AK3
A_21_P0012250	TMEM191B
A_21_P0005772	XLOC_006941
A_21_P0002819	XLOC_002962
A_33_P3370944	RAX
A_33_P3234197	TRIM45
A_33_P3832341	SCARNA22
A_33_P3369790	GGN
A_21_P0009560	XLOC_012849
A_21_P0008337	XLOC_010834
A_33_P3662553	YWHAQ
A_33_P3252534	HBZ
A_23_P330999	MED23
A_33_P3251640	LOC284440
A_24_P333857	SGIP1
A_21_P0013859	XLOC_l2_015673
A_21_P0002899	XLOC_003309
A_23_P58877	GOPC
A_23_P68978	EFCAB6
A_33_P3423941	IFITM1
A_23_P46947	CNNM1
A_21_P0010744	RPS18
A_19_P00322898	CA5BP1
A_21_P0002836	XLOC_003020
A_23_P97532	VAMP3
A_21_P0014196	LOC100506413
A_21_P0007010	XLOC_008897
A_33_P3339148	FLJ16126
A_21_P0007047	XLOC_008408
A_21_P0008600	XLOC_011181
A_21_P0000016	KRT72
A_21_P0014041	IPO13
A_21_P0009238	XLOC_012174
A_23_P382835	P2RY1
A_23_P208030	SYT4
A_23_P13033	RBM4
A_23_P258124	ZNF346
A_19_P00318013	SNHG11
A_21_P0002738	XLOC_002615
A_21_P0014950	LOC100132273
A_33_P3280950	LOC144571
A_21_P0011719	XLOC_l2_006902
A_21_P0010651	XLOC_l2_001089
A_24_P136551	NPLOC4
A_33_P3311611	COL6A4P2
A_21_P0003163	XLOC_003227
A_33_P3339624	C6orf127
A_21_P0009635	XLOC_012871
A_21_P0011931	MLL3
A_24_P163537	TMED4
A_32_P68942	ANKRD20A5P
A_21_P0003672	XLOC_003765
A_21_P0012773	XLOC_l2_011098
A_21_P0012118	XLOC_l2_008599
A_33_P3283828	CCDC154
A_23_P150583	SCGB1A1
A_32_P67623	FAM120C
A_33_P3275233	LOC100131792
A_21_P0009117	LOC100506268
A_19_P00321187	LOC728755
A_23_P209032	ZNF302
A_21_P0011825	XLOC_l2_007449
A_33_P3412143	RASSF10
A_24_P792124	SCN9A
A_33_P3320503	RAI1
A_19_P00808514	LOC100653323
A_33_P3230017	AURKAPS1
A_23_P142187	HIF3A
A_23_P47924	PTPRR
A_21_P0009898	XLOC_013723
A_23_P2920	SERPINA3
A_33_P3373259	CACNA2D3
A_33_P3211558	ERBB4
A_23_P4662	BCL3
A_24_P48539	SIGLEC5
A_21_P0008100	XLOC_010465
A_21_P0014564	LOC100507363
A_23_P58729	SLC34A1
A_21_P0007329	XLOC_009398
A_23_P202905	TIRAP
A_33_P3285456	C1orf68
A_21_P0013919	LOC100132439
A_33_P3249524	SPDYE2
A_21_P0000559	RP1-177G6.2
A_23_P435601	ST8SIA4
A_21_P0000255	SNORD30
A_21_P0011263	XLOC_l2_004371
A_21_P0000118	LEKR1
A_21_P0008879	XLOC_011882
A_24_P338648	ARL1
A_24_P166645	REPIN1
A_21_P0003345	XLOC_003488
A_33_P3556839	LOC338694
A_23_P125837	CXorf26
A_23_P22625	SLC9A6
A_23_P56567	GEMIN6
A_23_P142969	ZNF2
A_21_P0009121	XLOC_011940
A_21_P0011716	XLOC_l2_006832
A_21_P0014602	LOC100506293
A_24_P299769	OR1C1
A_21_P0008881	LOC100507221
A_21_P0003566	XLOC_003441
A_33_P3644503	LOC339568
A_23_P501795	MED22
A_21_P0003839	XLOC_003616
A_33_P3420496	SNORA53
A_21_P0009559	XLOC_012848
A_23_P26386	TPPP3
A_33_P3319026	ZZZ3
A_32_P136351	SLITRK1
A_21_P0014130	PEX5L-AS2
A_21_P0005566	XLOC_006138
A_33_P3298634	NFS1
A_33_P3380032	PRAMEF13
A_21_P0009257	XLOC_012254
A_21_P0006396	LOC100289019
A_33_P3327642	AIM1L
A_23_P33045	RPL26
A_21_P0013598	XLOC_l2_015011
A_33_P3306267	PAX6
A_21_P0012800	XLOC_l2_011281
A_23_P423389	CREB3
A_19_P00810894	FLJ40288
A_23_P23783	MYOC
A_33_P3421595	C2orf27B
A_21_P0010758	LOC388630
A_21_P0004113	XLOC_004758
A_21_P0005460	XLOC_006324
A_33_P3322328	EPS15
A_33_P3331188	ARHGAP23
A_33_P3350575	OC90
A_24_P268676	BHLHE40
A_33_P3320127	RAB8A
A_21_P0006523	XLOC_008109
A_21_P0008887	XLOC_012021
A_21_P0014944	LOC100653206
A_21_P0008072	XLOC_010411
A_21_P0009435	XLOC_012601
A_21_P0002949	XLOC_002619
A_21_P0007019	XLOC_008959
A_24_P460419	LRRC10B
A_33_P3268974	RECQL5
A_33_P3256952	EGLN3
A_21_P0009188	XLOC_012416
A_23_P15705	PSMB6
A_23_P48307	PABPC3
A_23_P35055	NPHS2
A_32_P176018	ACTL8
A_21_P0010924	ZNF503-AS1
A_23_P316582	ZNF441
A_21_P0011540	FLJ43826
A_21_P0001213	XLOC_001147
A_19_P00315905	XLOC_004951
A_33_P3620488	CATSPERG
A_21_P0009132	XLOC_012004
A_33_P3539223	C9orf100
A_19_P00318894	Q6BWL2
A_21_P0000820	LOC100506668
A_21_P0013451	XLOC_l2_013972
A_21_P0005602	XLOC_006459
A_21_P0001731	LOC100505768
A_33_P3353210	CADM2
A_24_P325146	KRTAP4-8
A_21_P0008878	XLOC_011881
A_21_P0009776	XLOC_013413
A_33_P3330179	LOC100131372
A_21_P0009366	XLOC_012586
A_23_P151506	PLEK2
A_21_P0003117	XLOC_003123
A_23_P152428	MARVELD3
A_21_P0000977	XLOC_000212
A_33_P3209491	TNS1
A_21_P0011480	BCAP31
A_23_P201264	NMNAT1
A_24_P941557	FAM125B
A_21_P0001725	XLOC_000808
A_33_P3634554	LOC284108
A_24_P360269	RNASET2
A_23_P317691	UIMC1
A_21_P0012484	XLOC_l2_010511
A_21_P0002761	XLOC_002737
A_19_P00318114	Q6NT14
A_23_P334751	B3GALNT2
A_21_P0005491	XLOC_006415
A_33_P3260680	OR2T4
A_24_P82493	DCAKD
A_21_P0005135	XLOC_005478
A_21_P0007786	LOC387895
A_32_P7316	BDNF
A_24_P943613	TBC1D1
A_24_P149036	DPYSL3
A_21_P0004996	XLOC_005592
A_33_P3404671	LOC100130557
A_23_P420359	ADAMTS20
A_24_P367242	KRTAP19-1
A_33_P3240607	LOC100128699
A_33_P3379926	SLC17A4
A_33_P3375002	LOC144481
A_24_P39195	OXGR1
A_19_P00316419	SNHG5
A_21_P0000937	XLOC_000001
A_23_P200143	DCAF8
A_33_P3351622	MYO3A
A_23_P210164	HOXD8
A_24_P408736	GALNT5
A_33_P3295710	OR4K15
A_21_P0013633	ANKRD18B
A_21_P0009655	MGC45922
A_23_P129075	WDR76
A_21_P0001598	XLOC_001117
A_24_P391368	ATXN10
A_23_P22444	CFP
A_33_P3355247	CCDC69
A_33_P3277674	FBXL22
A_33_P3414027	LOC727924
A_33_P3212804	C22orf42
A_23_P23839	LGR6
A_21_P0006084	LOC497256
A_33_P3210160	ZNF865
A_21_P0002597	XLOC_001504
A_33_P3260575	CERCAM
A_24_P944320	ZNF517
A_33_P3251989	CRIPT
A_21_P0001629	XLOC_001219
A_21_P0010848	XLOC_l2_001800
A_21_P0011914	XLOC_l2_008009
A_21_P0007472	XLOC_009594
A_23_P145817	C7orf30
A_24_P395317	DIS3
A_23_P254025	ZFP37
A_24_P239176	MUC4
A_33_P3323822	GATAD2B
A_33_P3277575	CDCA5
A_33_P3464749	LOC253044
A_21_P0002196	XLOC_001418
A_23_P81087	INTS12
A_23_P436476	RBM34
A_23_P204847	LCP1
A_24_P118052	TPTE2
A_32_P196263	ADAMTS9
A_24_P43092	SEPT2
A_33_P3332302	MTVR2
A_19_P00315625	XLOC_005441
A_21_P0012923	XLOC_l2_012173
A_33_P3271410	THAP9
A_21_P0011191	XLOC_l2_004063
A_33_P3362753	POM121L10P
A_24_P164894	DSCR3
A_23_P383031	CC2D1B
A_21_P0009253	XLOC_012230
A_23_P36641	AICDA
A_24_P911607	WNT7B
A_23_P53363	XRCC6BP1
A_33_P3324383	FIGNL2
A_33_P3419360	LOC731789
A_32_P52609	LPIN1
A_24_P263284	CSMD2
A_21_P0003047	XLOC_002882
A_32_P181638	BVES
A_21_P0011970	XLOC_l2_008288
A_23_P49643	GRAP
A_33_P3213149	psiTPTE22
A_33_P3389403	LOC401220
A_33_P3316147	OR4F21
A_24_P116710	RAMP2
A_24_P829183	FLJ32255
A_21_P0001392	XLOC_000477
A_21_P0000021	ADAL
A_21_P0001762	LOC100506929
A_23_P136310	TRPM3
A_21_P0009039	XLOC_011952
A_23_P87709	PLBD1
A_21_P0009146	FLJ40194
A_23_P330070	TFPI
A_21_P0001814	XLOC_001327
A_33_P3351351	ARHGEF10
A_24_P56252	PPP1R12A
A_21_P0011740	XLOC_l2_007025
A_33_P3407339	C6orf204
A_24_P212481	MCTP1
A_21_P0009063	XLOC_012013
A_33_P3735158	LOC286272
A_23_P55706	RELB
A_21_P0007575	XLOC_009792
A_23_P13852	STRAP
A_33_P3257703	C9orf131
A_24_P18270	UCMA
A_21_P0004076	XLOC_004650
A_33_P3345319	ZFP64
A_33_P3396159	CCDC6
A_33_P3388006	SPICE1
A_21_P0006597	XLOC_008311
A_33_P3237567	HLA-A
A_33_P3310929	ADAM12
A_21_P0006047	XLOC_007540
A_23_P202427	HKDC1
A_23_P18292	RPL14
A_23_P424597	C19orf25
A_21_P0002849	XLOC_003103
A_23_P210176	ITGA6
A_19_P00319160	LOC100506924
A_23_P132675	UQCRC1
A_33_P3325606	LOC100130451
A_24_P291133	UHMK1
A_33_P3237000	GLYATL3
A_21_P0008276	XLOC_011043
A_23_P411806	SLC44A1
A_19_P00320184	LOC100287765
A_32_P113584	ZNF292
A_33_P3231715	OR4A47
A_33_P3372099	DDIT4L
A_24_P73669	GSPT1
A_21_P0011008	LOC441601
A_21_P0005708	XLOC_006817
A_21_P0003468	XLOC_003962
A_23_P390190	NUPL1
A_23_P130158	WNT3
A_33_P3227880	BTN3A2
A_21_P0007240	LOC100289388
A_21_P0003754	XLOC_004041
A_23_P258621	RTCD1
A_19_P00315738	LOC100506342
A_21_P0006873	XLOC_008486
A_21_P0009939	XLOC_013467
A_33_P3413394	ZACN
A_24_P207828	LCE2B
A_23_P79818	C20orf111
A_33_P3313401	CYCS
A_33_P3380063	ADAMTSL4
A_33_P3334313	ACTR3B
A_23_P201845	ZMYM6
A_21_P0014629	FLJ44838
A_32_P486620	IGSF22
A_21_P0003168	XLOC_003240
A_23_P168288	IL22RA2
A_21_P0009057	XLOC_012005
A_23_P370054	MAGEB18
A_33_P3224380	DLG1
A_21_P0006823	XLOC_008370
A_21_P0005232	XLOC_006093
A_21_P0006351	XLOC_007374
A_21_P0002175	XLOC_001358
A_33_P3209346	IARS
A_21_P0005147	XLOC_005563
A_33_P3308050	EIF4E2
A_21_P0007777	XLOC_010235
A_33_P3605269	KRT8P41
A_23_P406385	FBXL16
A_23_P51548	MGST3
A_23_P99762	RBM25
A_19_P00318666	Q9UJ41
A_24_P352388	CDHR5
A_23_P145357	BAK1
A_23_P1973	KCNJ11
A_23_P354798	COQ10A
A_21_P0004934	XLOC_005452
A_33_P3484806	FLJ21408
A_21_P0005632	XLOC_006857
A_21_P0004318	XLOC_004615
A_21_P0007642	HSPB8
A_23_P200579	CELA3B
A_33_P3355468	LOC100128006
A_33_P3228325	SP100
A_21_P0001305	XLOC_000214
A_21_P0012900	GUSBP3
A_23_P51711	CELA2B
A_33_P3414591	TWIST1
A_21_P0003550	XLOC_004215
A_19_P00322409	LOC729178
A_23_P21230	TRIM37
A_23_P76914	SIX1
A_24_P283341	MICAL1
A_24_P237912	FAM115C
A_23_P370786	OR2L13
A_24_P407323	PPM1A
A_32_P163458	SPDYE3
A_23_P6045	DEFB126
A_32_P161994	LOC255411
A_19_P00320954	XLOC_002049
A_21_P0013009	LOC100507506
A_24_P101704	ROR2
A_23_P157333	EPHA1
A_24_P48248	C17orf53
A_21_P0007735	XLOC_010146
A_21_P0003440	LOC401164
A_21_P0007252	XLOC_009243
A_21_P0005104	XLOC_005136
A_33_P3253264	ZBTB48
A_23_P42087	BPHL
A_23_P501319	ASB4
A_24_P386746	RBP5
A_33_P3353662	C9orf66
A_23_P1331	COL13A1
A_19_P00322828	MIAT
A_21_P0008735	XLOC_011470
A_23_P2066	APIP
A_33_P3306163	LGALS3
A_33_P3400309	C6orf103
A_21_P0007605	XLOC_009833
A_21_P0011361	XLOC_l2_004859
A_21_P0005518	XLOC_006529
A_24_P944144	DIDO1
A_21_P0008983	XLOC_011807
A_21_P0004469	XLOC_005082
A_23_P167683	GDNF
A_33_P3406567	MS4A1
A_24_P7143	MYO1B
A_23_P136405	PDCD1
A_33_P3359022	IRGC
A_21_P0013928	LOC100287789
A_21_P0013485	XLOC_l2_014217
A_21_P0012366	XLOC_l2_009623
A_21_P0014557	LOC100506566
A_23_P127279	FAM35A
A_24_P56363	CAB39L
A_33_P3336810	NUDT17
A_21_P0002752	XLOC_002714
A_23_P14193	RFC3
A_33_P3395513	NRG2
A_21_P0006275	XLOC_007726
A_21_P0002878	XLOC_003256
A_21_P0010299	XLOC_014113
A_21_P0001380	XLOC_000443
A_21_P0000641	LOC387723
A_21_P0010897	XLOC_l2_002067
A_33_P3396270	SLC9A4
A_32_P110243	RPS20P27
A_33_P3266192	FLJ41484
A_21_P0010411	XLOC_014217
A_23_P413760	P2RX5
A_23_P160720	BATF3
A_21_P0012838	XLOC_l2_011692
A_21_P0004359	XLOC_004725
A_19_P00316844	HCG18
A_32_P162004	RPL29
A_23_P64129	HTATIP2
A_33_P3294217	UTF1
A_33_P3336240	DEFB109P1
A_21_P0003581	XLOC_003469
A_24_P334456	ADAMTS6
A_23_P89187	LASP1
A_33_P3302756	SKCG-1
A_21_P0011870	SPEG
A_21_P0004775	XLOC_005812
A_33_P3248354	OLFM1
A_19_P00317553	XLOC_011803
A_21_P0000866	RBM26-AS1
A_33_P3346032	LOC727808
A_33_P3291816	CLDN22
A_19_P00318599	LOC648987
A_21_P0002027	XLOC_002007
A_33_P3279353	AZU1
A_21_P0010912	XLOC_l2_002176
A_21_P0004502	XLOC_004360
A_24_P87036	ANO1
A_21_P0014505	LOC100505948
A_23_P29384	ZNF502
A_33_P3362178	PROX2
A_32_P159651	KAT2B
A_23_P6615	CPB1
A_21_P0014258	LOC100289424
A_23_P122387	MRPS18A
A_23_P133245	IK
A_23_P251767	BANP
A_32_P165340	SRP9
A_33_P3348924	LOC100128348
A_23_P119214	TIMM44
A_21_P0013065	XLOC_l2_012902
A_21_P0006581	XLOC_008222
A_33_P3273480	BRSK2
A_19_P00321977	LOC100507645
A_33_P3244574	LOC100128675
A_21_P0009377	XLOC_012097
A_33_P3296240	CNTLN
A_23_P56922	HSPE1
A_21_P0012296	XLOC_l2_009510
A_33_P3638471	TRGV7
A_33_P3282669	POLL
A_23_P132378	CELSR1
A_21_P0006309	XLOC_007824
A_33_P3356031	SMG7
A_33_P3383381	SPHKAP
A_33_P3210556	FLJ42289
A_33_P3221489	KIRREL
A_21_P0000080	FAM122C
A_21_P0013852	ARMCX4
A_24_P99071	IPO5
A_21_P0001971	XLOC_001868
A_21_P0007494	XLOC_010123
A_33_P3773195	LOC285762
A_33_P3233070	LOC100505564
A_33_P3334205	TMEM184A
A_24_P942921	UBXN10
A_21_P0003272	XLOC_002975
A_21_P0009341	LOC645638
A_21_P0013936	LOC100287651
A_33_P3218951	RPA1
A_24_P200694	RING1
A_19_P00318097	XLOC_l2_009762
A_33_P3304948	XKR7
A_19_P00316778	XLOC_002286
A_23_P501007	EFEMP1
A_21_P0004075	XLOC_004649
A_23_P130304	TXNL4A
A_32_P30710	RPL23
A_23_P61580	NSUN6
A_33_P3297390	C3orf79
A_21_P0006272	XLOC_007718
A_23_P156861	RGS17
A_21_P0008579	XLOC_011513
A_33_P3640101	LOC400684
A_33_P3777207	MMEL1
A_21_P0009569	XLOC_012868
A_21_P0007298	XLOC_009327
A_21_P0010942	FAM25A
A_33_P3636080	MLH3
A_33_P3312519	KPRP
A_21_P0011216	XLOC_l2_003897
A_21_P0009903	XLOC_013765
A_32_P34844	ADAMTS18
A_23_P114307	P2RY4
A_21_P0006902	LINC00263
A_21_P0014174	LOC100507294
A_33_P3392460	LOC100128077
A_23_P35564	SEC31B
A_33_P3366127	RFPL4A
A_33_P3251562	RSPO1
A_24_P93896	CNNM2
A_21_P0001841	XLOC_001378
A_24_P317719	WHSC1L1
A_23_P356139	FAM178A
A_33_P3410123	KIAA1751
A_33_P3468017	LOC254099
A_21_P0011793	XLOC_l2_007191
A_33_P3234457	FBRSL1
A_21_P0008028	XLOC_010301
A_23_P36345	STARD10
A_24_P92952	ARID1A
A_24_P415327	HPS1
A_32_P198810	LOH12CR2
A_21_P0011508	XLOC_l2_005622
A_21_P0001334	XLOC_000282
A_24_P299663	ZNF238
A_21_P0002506	XLOC_002331
A_24_P13285	PPP1R1A
A_33_P3347639	MED18
A_32_P86578	LOC389023
A_33_P3311820	FLJ44674
A_21_P0000377	SNORD65
A_33_P3250857	AIDA
A_33_P3216651	LRTOMT
A_24_P366457	LOC100652953
A_32_P92505	LCLAT1
A_21_P0014594	LOC100505820
A_21_P0002948	XLOC_002618
A_23_P47665	HBE1
A_23_P2942	NPAS3
A_33_P3224135	ANKRD42
A_32_P1701	POLA1
A_33_P3315375	SLFN11
A_21_P0011430	HERC2
A_33_P3248863	KRBA2
A_21_P0013526	XLOC_l2_014589
A_33_P3242632	LOC646743
A_33_P3330958	NXN
A_21_P0003757	XLOC_004049
A_33_P3244543	C5orf48
A_21_P0003477	XLOC_003980
A_21_P0014750	LOC100652884
A_21_P0007587	XLOC_009811
A_23_P21747	CABP5
A_33_P3219527	RTKN2
A_23_P349343	ALS2CR12
A_24_P133584	MFGE8
A_24_P330385	SLC22A17
A_21_P0004646	XLOC_005269
A_23_P160017	TTTY11
A_33_P3212167	ACTN2
A_21_P0006040	XLOC_007515
A_24_P943815	PNPLA4
A_24_P47182	VCL
A_32_P328023	WDR33
A_33_P3216913	ABHD15
A_33_P3412013	C9orf29
A_24_P281975	GNPTAB
A_21_P0002710	NAALADL2
A_23_P329340	DNAH3
A_33_P3253394	LAIR1
A_21_P0013737	XLOC_l2_015315
A_21_P0004145	XLOC_004888
A_33_P3371109	LOC100130597
A_21_P0012663	XLOC_l2_011102
A_23_P26358	SMG1
A_21_P0011959	XLOC_l2_008221
A_23_P74344	TADA1
A_21_P0000971	XLOC_000181
A_33_P3364180	FGD5
A_33_P3265270	SLC17A5
A_33_P3268582	OR4F29
A_33_P3368014	HVCN1
A_21_P0010249	XLOC_013947
A_21_P0007809	XLOC_010266
A_32_P25737	CHIC1
A_23_P201386	DDAH1
A_23_P153372	HSH2D
A_21_P0003190	XLOC_003327
A_21_P0004246	XLOC_004366
A_33_P3342111	ZNF169
A_24_P72479	ARPC1A
A_21_P0014889	LOC100507431
A_21_P0011107	XLOC_l2_003599
A_21_P0002919	XLOC_003370
A_21_P0013046	XLOC_l2_012802
A_24_P7946	EXOC4
A_32_P43050	FRG1
A_24_P357709	VPS8
A_24_P15658	LYSMD3
A_23_P150741	C2CD3
A_23_P123853	CCL19
A_24_P302998	ATP5I
A_23_P325676	ZNF653
A_33_P3359483	OR5AC2
A_23_P117727	MTFMT
A_23_P129577	TIGD7
A_33_P3335248	SDCCAG3
A_33_P3250939	RAB3C
A_19_P00321342	XLOC_007290
A_21_P0007508	XLOC_010211
A_21_P0011668	XLOC_l2_006575
A_23_P368691	ABCC9
A_23_P63777	OIT3
A_19_P00800229	XLOC_011950
A_23_P147605	C11orf49
A_23_P159255	PTPRM
A_23_P116614	ME3
A_21_P0003764	XLOC_004058
A_23_P418015	MAPRE2
A_21_P0013253	XLOC_l2_013506
A_21_P0007256	XLOC_009248
A_23_P165668	SLC35F5
A_23_P46356	TNFAIP8L2
A_21_P0001065	XLOC_000575
A_32_P142881	SMG1
A_21_P0011556	XLOC_l2_005915
A_21_P0004669	XLOC_005393
A_23_P305205	KIAA0895
A_24_P942002	ACAP2
A_23_P423197	RXRA
A_23_P115955	MRPL21
A_21_P0013056	XLOC_l2_012847
A_21_P0014338	LOC100506183
A_33_P3343120	IRF8
A_23_P157299	AEBP1
A_21_P0007712	XLOC_010097
A_24_P401768	AMOTL1
A_23_P165783	MLPH
A_24_P166661	TMEM60
A_21_P0006372	XLOC_007562
A_33_P3367917	SSH2
A_21_P0008388	XLOC_010931
A_23_P170636	KCNH8
A_21_P0003587	XLOC_003481
A_32_P112279	CHTF8
A_23_P314712	CABYR
A_24_P356338	GABARAPL2
A_24_P52293	OR2A25
A_21_P0012643	XLOC_l2_010976
A_23_P63897	CTBP2
A_33_P3282075	SP6
A_21_P0002660	XLOC_002079
A_33_P3265180	CSNK1E
A_23_P201979	CREM
A_24_P398940	CASC4
A_23_P75867	OR10A4
A_21_P0007151	XLOC_009339
A_21_P0009022	XLOC_011921
A_23_P80694	ACTR8
A_23_P78762	HSD17B14
A_33_P3400389	SPATS2L
A_21_P0010172	XLOC_013989
A_33_P3265185	CSNK1E
A_21_P0001240	XLOC_001257
A_21_P0009866	XLOC_013583
A_33_P3365134	PPP1R13B
A_19_P00322762	Q3KR39
A_21_P0012322	AP1B1P1
A_24_P346126	SERF1A
A_24_P390909	PRX
A_33_P3403361	TIMM23
A_33_P3237210	SLC35A4
A_33_P3412349	ZNF268
A_24_P172993	UBE2O
A_23_P308722	CCDC164
A_23_P423331	NTNG2
A_23_P133075	TBCK
A_23_P364107	MIS18BP1
A_32_P172864	FAM102B
A_23_P16722	DOCK10
A_24_P361427	TBC1D29
A_21_P0004756	XLOC_005748
A_21_P0007350	XLOC_009434
A_32_P90047	C4orf48
A_24_P47547	RAN
A_19_P00801597	LOC441204
A_21_P0000924	XLOC_000643
A_33_P3314813	C11orf94
A_33_P3265159	GAPVD1
A_33_P3309491	PTPRU
A_23_P12911	C11orf24
A_33_P3262555	MEX3D
A_33_P3257474	C15orf60
A_19_P00321098	XLOC_001394
A_21_P0002130	XLOC_002448
A_21_P0005961	XLOC_006999
A_21_P0003246	XLOC_002743
A_21_P0003732	XLOC_003911
A_21_P0014908	LOC100653030
A_23_P8820	FABP4
A_21_P0012138	XLOC_l2_008783
A_23_P29204	MTFP1
A_33_P3325195	IGSF9B
A_21_P0011524	XLOC_l2_005692
A_21_P0005489	XLOC_006409
A_23_P157361	WDR60
A_21_P0009588	XLOC_012893
A_21_P0010206	XLOC_014078
A_21_P0011268	XLOC_l2_004381
A_32_P78623	LOC401098
A_23_P69988	RARS
A_32_P353798	PTDSS2
A_24_P303524	MICALL2
A_24_P40978	CYHR1
A_21_P0011493	XLOC_l2_005606
A_24_P403459	IFNA4
A_21_P0014508	LOC100505756
A_23_P137391	ENO1
A_23_P415827	SEPT8
A_23_P208143	ZNF397
A_21_P0007193	XLOC_009109
A_33_P3290955	KIAA1875
A_21_P0000220	SNORD33
A_33_P3324805	LOC100130345
A_24_P325176	KIAA1109
A_23_P25475	SOAT2
A_24_P210513	BTBD7
A_24_P197537	PDE8B
A_21_P0013534	FAM66E
A_33_P3322274	TNFRSF1B
A_21_P0014069	LOC100506838
A_24_P416645	KLK13
A_21_P0008679	XLOC_011362
A_21_P0009227	XLOC_012127
A_33_P3270800	CPSF4L
A_21_P0005627	XLOC_007123
A_24_P409830	GUSBP10
A_21_P0003901	XLOC_004091
A_21_P0009574	LOC400655
A_21_P0008916	XLOC_011675
A_21_P0012392	XLOC_l2_009884
A_21_P0010679	XLOC_l2_001362
A_21_P0001019	XLOC_000412
A_23_P30630	MCM9
A_33_P3362143	TTC28-AS1
A_33_P3268910	SPRY1
A_33_P3271276	PSG5
A_23_P51761	OR6K2
A_23_P206626	SCNN1G
A_21_P0014235	LOC100507009
A_24_P943095	SPECC1
A_33_P3882264	GRASPOS
A_21_P0005900	XLOC_007207
A_23_P213431	GFM2
A_21_P0009469	XLOC_012647
A_33_P3274560	SLC19A3
A_24_P652700	CEP152
A_33_P3343972	RSPH1
A_23_P43273	EXT1
A_21_P0004665	XLOC_005365
A_21_P0014592	LOC100507575
A_21_P0013372	XLOC_l2_013301
A_21_P0003939	XLOC_004860
A_21_P0004449	XLOC_005026
A_21_P0000153	NR3C1
A_24_P48177	ST3GAL2
A_23_P6413	SELM
A_24_P206758	SNX15
A_21_P0014181	LOC100505863
A_23_P4474	IER3IP1
A_23_P74701	COL24A1
A_23_P77117	TM6SF1
A_33_P3236077	CLRN2
A_24_P227211	KLC2
A_33_P3377261	RNF7
A_21_P0003544	LOC100509240
A_33_P3391895	HRNR
A_23_P18276	RBM5
A_33_P3236327	LOC100129869
A_33_P3376234	PHTF1
A_21_P0002230	XLOC_001504
A_23_P397341	PAQR4
A_23_P434430	ZNF439
A_23_P255126	GAB3
A_19_P00800549	PMF1
A_33_P3243917	OBP2B
A_33_P3619819	LOC100289388
A_23_P88909	SYNGR3
A_33_P3249314	LOC729156
A_33_P3277259	PCYT2
A_21_P0004236	XLOC_004316
A_23_P431912	ZNF645
A_21_P0012293	XLOC_l2_009493
A_23_P257815	CD180
A_23_P5211	MUC16
A_24_P399500	PCP2
A_23_P146783	NEB
A_33_P3299560	LEKR1
A_33_P3218925	STEAP2
A_23_P157784	HINT2
A_33_P3210488	COL6A3
A_21_P0011948	XLOC_l2_008203
A_33_P3353496	GJD4
A_33_P3409649	ADAMTS2
A_21_P0010940	SLC9B1
A_33_P3238484	DIP2C
A_21_P0006917	XLOC_008624
A_21_P0004546	XLOC_004672
A_23_P93464	BCKDHB
A_33_P3299055	FER1L5
A_23_P321935	OSBP2
A_23_P329945	HIPK4
A_33_P3351087	PRKG1
A_24_P225616	RRM2
A_19_P00323737	PTPN14
A_21_P0012320	XLOC_l2_009320
A_21_P0009038	XLOC_011951
A_23_P38505	CXCL16
A_24_P35169	GATAD1
A_21_P0008809	XLOC_011172
A_21_P0009320	XLOC_012457
A_33_P3309271	MUTED
A_33_P3222942	GPR78
A_33_P3238390	SETP20
A_33_P3360087	BBS9
A_23_P356330	PPPDE2
A_33_P3342285	RAP1A
A_23_P209694	PAPOLG
A_21_P0006482	XLOC_007929
A_24_P395621	RUNDC1
A_33_P3391727	SIRT7
A_24_P194000	SAE1
A_33_P3264444	PFDN6
A_24_P684186	EMB
A_21_P0006401	NKAPP1
A_33_P3365167	NOS1
A_33_P3273737	LOC100129449
A_24_P879740	MAP1B
A_32_P118847	FLJ42709
A_23_P20248	MAP2K1
A_21_P0006760	LOC100506769
A_21_P0010283	XLOC_014082
A_33_P3226377	PRH2
A_23_P110764	MYOT
A_21_P0004806	XLOC_005934
A_21_P0012317	LOC729444
A_21_P0011104	XLOC_l2_003475
A_24_P262201	SULT1A4
A_21_P0000553	MTERFD2
A_21_P0010095	XLOC_013561
A_21_P0006350	XLOC_007354
A_21_P0002114	XLOC_002354
A_23_P93531	TAAR1
A_33_P3333089	LOC729444
A_21_P0005012	XLOC_005637
A_33_P3350508	FTO
A_21_P0000057	RGS9
A_33_P3322373	GBGT1
A_23_P256223	VBP1
A_23_P67151	OLFM2
A_33_P3668049	RHOT1
A_19_P00318831	HCG18
A_33_P3310232	L2HGDH
A_19_P00811828	ZNF737
A_21_P0012724	XLOC_l2_010661
A_23_P90233	ZSCAN5A
A_33_P3259293	SLC37A3
A_21_P0002986	XLOC_002718
A_21_P0005664	XLOC_006730
A_23_P145068	MTO1
A_21_P0008520	XLOC_010908
A_21_P0013657	LOC642236
A_23_P315345	PIN4
A_23_P56734	HNMT
A_33_P3221432	ZNF284
A_21_P0010118	XLOC_013728
A_21_P0011064	XLOC_l2_003139
A_19_P00319422	KIAA1671
A_23_P170649	C8orf84
A_21_P0008202	DNAJC3-AS1
A_24_P304987	SAP30BP
A_23_P403991	TRPM8
A_24_P271014	PPP4R1
A_21_P0010200	XLOC_014056
A_24_P417162	TBL1X
A_23_P166807	PCBP4
A_23_P151368	N6AMT2
A_23_P29769	WWTR1
A_21_P0005908	XLOC_007219
A_33_P3223497	FRY
A_21_P0010834	ZNF532
A_24_P281439	OR2T5
A_33_P3360167	OR5AU1
A_33_P3385696	OR52D1
A_23_P46903	CAMK2G
A_23_P168240	PRPF4B
A_23_P394395	JPH2
A_33_P3230488	RPS6KB2
A_24_P936122	STX16
A_21_P0004544	XLOC_004670
A_33_P3316928	PELI1
A_21_P0003187	XLOC_003318
A_33_P3266080	TAF6L
A_23_P43255	FAM49B
A_21_P0014770	LOC100653351
A_24_P336931	ANKRD36
A_33_P3312436	LOC646629
A_21_P0014243	LOC100505607
A_19_P00320438	TSIX
A_23_P150249	CCDC85B
A_19_P00322184	LOC100506119
A_24_P566701	SKP1
A_24_P336705	RABGGTB
A_33_P3420792	PDAP1
A_23_P26649	NMRAL1
A_24_P28619	ANGEL2
A_33_P3277097	LY6G6E
A_23_P12784	FRAT2
A_21_P0014410	LOC100507459
A_23_P164897	KCNA7
A_21_P0008512	XLOC_010816
A_19_P00811939	MAP3K13
A_33_P3270102	RNF126
A_23_P314672	C11orf40
A_24_P494454	SPIN3
A_23_P48550	KIAA0284
A_21_P0012716	XLOC_l2_010602
A_23_P19778	SLC13A4
A_24_P103893	HPSE2
A_24_P185158	FAM134C
A_32_P23010	SDHAF1
A_24_P152398	TP53AIP1
A_23_P213678	PAM
A_33_P3388135	MKKS
A_33_P3413048	PLXNA3
A_33_P3351559	ETNK1
A_24_P21447	SURF6
A_23_P85952	DENND2D
A_21_P0011688	ZNF726
A_21_P0005078	XLOC_005900
A_24_P136866	SLC8A1
A_23_P13294	OR1S2
A_21_P0008311	XLOC_010782
A_23_P250358	HERC6
A_21_P0004302	SMAD5
A_21_P0000797	LOC100506795
A_21_P0013114	LPAL2
A_21_P0002502	XLOC_002313
A_24_P366777	NOTCH2NL
A_24_P933685	LOC643797
A_23_P138805	CHORDC1
A_33_P3860715	FLJ46120
A_33_P3249793	FOXO4
A_33_P3432961	LOC401320
A_33_P3291092	THSD1
A_23_P1552	CTSC
A_23_P55731	CIC
A_21_P0013543	DDX11L10
A_23_P151046	KLRC1
A_23_P306507	KRAS
A_33_P3341985	LOC100506127
A_33_P3338928	DAB2
A_19_P00321998	LOC729178
A_23_P211355	DGCR8
A_33_P3299781	DDRGK1
A_21_P0007391	XLOC_009536
A_21_P0002662	XLOC_002120
A_23_P131050	ACSBG2
A_32_P160896	FTMT
A_23_P51565	TNNI1
A_33_P3358397	LGI2
A_33_P3379906	OR11H6
A_21_P0011677	XLOC_l2_006624
A_21_P0001656	XLOC_000008
A_33_P3748769	FLJ27502
A_21_P0012876	XLOC_l2_011885
A_23_P210835	MYT1
A_21_P0006617	XLOC_008556
A_23_P46369	RAB13
A_21_P0009519	XLOC_012750
A_23_P346431	FAM194A
A_33_P3290296	LOC100130175
A_21_P0014163	LOC100505862
A_24_P51061	DCBLD2
A_23_P40315	DZANK1
A_23_P4036	TEX2
A_24_P165864	P2RY14
A_23_P16078	PAFAH1B3
A_23_P44295	CLASP2
A_33_P3561747	C16orf82
A_33_P3391796	NOG
A_21_P0012120	ARHGAP40
A_32_P114746	C1orf111
A_21_P0009213	XLOC_012091
A_23_P1431	BMPR1A
A_23_P50389	NAT14
A_33_P3249534	NEFM
A_21_P0011925	XLOC_l2_008078
A_21_P0000914	XLOC_000246
A_32_P4018	ROR1
A_33_P3282556	TMEM204
A_33_P3380523	PRTFDC1
A_23_P259692	PSAT1
A_23_P117464	TPPP2
A_23_P31945	IL33
A_21_P0010941	ZNF37A
A_33_P3388391	GJB4
A_33_P3371055	RAB1A
A_21_P0003192	XLOC_003338
A_21_P0011315	LOC100505573
A_19_P00809204	LOC100507194
A_33_P3239614	IYD
A_23_P332042	RECQL5
A_23_P382094	LINC00052
A_33_P3222307	LOC100129380
A_23_P20494	NDRG1
A_21_P0006125	XLOC_007279
A_23_P135239	TLE1
A_33_P3299110	ARHGAP42
A_21_P0004657	XLOC_005331
A_33_P3392374	TTBK1
A_21_P0008052	XLOC_010353
A_23_P60240	PIGO
A_33_P3217534	RBM33
A_21_P0010513	XLOC_l2_000038
A_21_P0013588	C2orf27A
A_23_P4144	COASY
A_21_P0010521	MST1
A_24_P463891	FUT9
A_23_P62999	EXTL1
A_21_P0009984	LOC284757
A_23_P136504	SLC25A21
A_33_P3362933	GYPA
A_24_P104119	RHOF
A_21_P0009970	XLOC_013555
A_23_P1029	MFAP2
A_21_P0001487	XLOC_000768
A_23_P111155	ZBTB12
A_21_P0011708	ZNF137P
A_23_P319270	AZI1
A_23_P819	ISG15
A_23_P58321	CCNA2
A_23_P510	PLD5
A_33_P3374678	TMPRSS11D
A_33_P3236628	BCKDHA
A_24_P475349	RAB6B
A_23_P32006	OR13D1
A_21_P0010418	XLOC_014257
A_32_P40596	KCNA2
A_24_P334130	FN1
A_33_P3332576	GPR151
A_21_P0012666	XLOC_l2_011120
A_24_P102895	WDTC1
A_33_P3266998	FAM106CP
A_21_P0012533	XLOC_l2_010097
A_24_P270728	NUPR1
A_21_P0011582	XLOC_l2_006033
A_21_P0011930	XLOC_l2_008124
A_23_P19030	ARSI
A_21_P0014842	LOC100508226
A_33_P3235189	ANKRD13B
A_33_P3839334	LOC153546
A_33_P3343715	EMX1
A_21_P0013907	TTTY10
A_23_P171270	H2AFB2
A_21_P0005459	LOC154822
A_23_P258310	PXDNL
A_33_P3328883	HGC6.3
A_24_P91405	ZNF709
A_24_P376309	PPP1R9B
A_23_P83781	CYTH1
A_21_P0013914	FAM157B
A_23_P347610	HAVCR1
A_33_P3334688	CPNE2
A_23_P411157	WNT1
A_21_P0001129	XLOC_000826
A_19_P00319578	XLOC_l2_010723
A_23_P27795	SPINT2
A_33_P3503279	BOD1P
A_21_P0000760	LOC100526771
A_23_P59294	RREB1
A_21_P0001896	XLOC_001618
A_21_P0010891	XLOC_l2_002033
A_33_P3289865	PLCL1
A_24_P169073	FAM131C
A_33_P3279940	TM2D1
A_21_P0002723	XLOC_002566
A_33_P3411315	KRTAP3-3
A_21_P0006383	XLOC_007764
A_23_P34546	SDCCAG8
A_33_P3346891	MYBL1
A_23_P67198	CPAMD8
A_33_P3316899	RALYL
A_24_P25544	GDNF
A_33_P3329088	PRSS8
A_33_P3228902	LOC100133306
A_33_P3277784	NTNG2
A_23_P90320	ZNF221
A_23_P502808	PRIMA1
A_23_P134085	CNKSR3
A_21_P0006722	XLOC_008695
A_21_P0001675	XLOC_000155
A_32_P394951	NTN5
A_21_P0008609	XLOC_011210
A_23_P257803	DMGDH
A_23_P148546	NAA10
A_21_P0012071	XLOC_l2_008078
A_21_P0010803	LOC399715
A_33_P3360972	EXOC3L4
A_33_P3399788	SERPINA3
A_23_P8311	TDP2
A_21_P0002321	XLOC_001768
A_21_P0014942	LOC100653233
A_24_P466374	EYA3
A_33_P3335930	LOC100130573
A_33_P3331726	LOC647979
A_24_P137997	ZNF34
A_21_P0000530	C17orf76-AS1
A_33_P3246028	DCDC2B
A_21_P0002227	XLOC_001499
A_23_P140290	RTN1
A_33_P3272558	NCAPH2
A_23_P210425	MYL9
A_33_P3212555	PROS1
A_23_P39454	ZNF556
A_33_P3248008	LOC100652807
A_23_P10542	HTRA3
A_24_P340066	ELF4
A_21_P0000980	XLOC_000229
A_21_P0012575	XLOC_l2_010601
A_21_P0008733	XLOC_011468
A_21_P0006465	XLOC_008246
A_21_P0009912	XLOC_013799
A_21_P0000167	SORCS1
A_23_P40588	HSCB
A_21_P0010201	XLOC_014060
A_21_P0001008	XLOC_000375
A_21_P0012084	LOC572558
A_33_P3287537	PMPCA
A_33_P3259183	FAM78B
A_23_P87964	ESD
A_32_P60065	F2RL2
A_32_P122793	MORC2-AS1
A_21_P0004455	XLOC_005041
A_21_P0002568	LOC150622
A_21_P0011338	LOC100506874
A_21_P0000481	SNORD79
A_32_P526255	PNPLA1
A_23_P349566	CCDC85A
A_19_P00315725	Q8VGA8
A_21_P0008749	XLOC_011506
A_21_P0014537	LOC100506792
A_21_P0000349	SCARNA3
A_33_P3797897	LOC494558
A_33_P3294459	COPG2IT1
A_19_P00807411	RNF180
A_21_P0009853	XLOC_013560
A_33_P3386414	DCAF4L2
A_33_P3229678	LOC100509378
A_33_P3306103	CALCRL
A_23_P256473	SEMA3C
A_23_P42931	CLEC2L
A_32_P200238	UCA1
A_19_P00317368	XLOC_002612
A_21_P0005210	LOC100505904
A_24_P934563	MTCH2
A_23_P61674	CLK4
A_32_P64200	GUCA1B
A_32_P42925	MYL12B
A_24_P941759	G2E3
A_33_P3298387	PLK1
A_24_P277367	CXCL5
A_21_P0004073	MIR143HG
A_24_P235316	VDAC3
A_23_P360797	NTF3
A_21_P0000268	SNORA69
A_23_P130020	UTP18
A_21_P0010026	XLOC_013699
A_23_P89343	SNX11
A_21_P0009347	XLOC_012552
A_21_P0012909	XLOC_l2_012071
A_23_P67896	SCN3A
A_32_P397824	FIGN
A_23_P202988	AASDHPPT
A_23_P3574	GFOD2
A_23_P409449	TAL2
A_33_P3276019	DCDC2C
A_21_P0006485	XLOC_007946
A_24_P142305	HBA2
A_24_P154573	ZBTB49
A_33_P3244669	TMEM30A
A_33_P3259615	TTC36
A_23_P212675	NME9
A_23_P138025	GPN2
A_24_P4661	EI24
A_21_P0009913	XLOC_013802
A_21_P0007257	XLOC_009248
A_33_P3284359	NR0B1
A_23_P301138	IP6K2
A_23_P67569	LPPR3
A_23_P348636	FOXJ1
A_33_P3341586	SIL1
A_23_P45025	MAPK10
A_23_P85598	ADCK3
A_24_P765552	LOC100128644
A_33_P3410935	C17orf89
A_21_P0011905	XLOC_l2_007898
A_21_P0007692	XLOC_010028
A_33_P3398143	ITGB2
A_33_P3273684	NRXN1
A_21_P0001840	XLOC_001377
A_24_P370472	HLA-DRB4
A_21_P0008057	XLOC_010364
A_23_P322013	FER1L6-AS1
A_24_P182494	DUSP10
A_21_P0003537	XLOC_004168
A_33_P3400728	RIPK4
A_23_P401361	PITPNM2
A_19_P00320274	LOC283050
A_21_P0012725	XLOC_l2_010661
A_33_P3384552	LOC388553
A_33_P3268313	PGAM2
A_24_P276873	ERMN
A_24_P272845	DOCK3
A_24_P409494	BCL2L13
A_23_P212568	TRAT1
A_21_P0002858	XLOC_003155
A_21_P0002550	XLOC_002528
A_21_P0007079	XLOC_008636
A_23_P358410	SRGAP3
A_19_P00325604	lincROR
A_21_P0003626	XLOC_003595
A_21_P0004576	XLOC_005053
A_19_P00321010	LOC100505633
A_21_P0014054	LOC645177
A_21_P0009273	XLOC_012308
A_21_P0004458	XLOC_005051
A_33_P3709173	PHTF2
A_24_P2361	CLCNKA
A_23_P26511	GDPD3
A_23_P300740	NPB
A_23_P378450	MBD3L2
A_24_P690811	ASPDH
A_24_P59607	C17orf51
A_24_P286465	PURB
A_24_P157926	TNFAIP3
A_19_P00318404	LOC100506035
A_21_P0005762	XLOC_006918
A_21_P0009134	XLOC_012009
A_23_P15516	TMEM101
A_21_P0007564	XLOC_009767
A_33_P3348474	LOC100128840
A_21_P0002316	XLOC_001752
A_21_P0010657	XLOC_l2_001138
A_23_P307563	KALRN
A_24_P299210	TTC39A
A_23_P46351	TDRKH
A_21_P0008148	XLOC_010584
A_21_P0011003	XLOC_l2_002537
A_21_P0003728	XLOC_003906
A_21_P0006270	XLOC_007698
A_32_P8551	NRN1L
A_21_P0003082	XLOC_002975
A_21_P0011748	XLOC_l2_007058
A_21_P0001937	XLOC_001757
A_21_P0001301	XLOC_000208
A_23_P133596	DROSHA
A_21_P0007197	XLOC_009113
A_21_P0011681	XLOC_l2_006648
A_21_P0011378	XLOC_l2_004951
A_32_P135818	RPS3A
A_21_P0006455	XLOC_008184
A_21_P0012805	LOC100505545
A_21_P0013670	XLOC_l2_015295
A_21_P0014569	LOC100505645
A_24_P397386	LIFR
A_21_P0007100	XLOC_008791
A_33_P3258747	C21orf63
A_23_P21063	SCN5A
A_21_P0008180	XLOC_010654
A_21_P0001308	XLOC_000218
A_24_P125434	TXNDC2
A_21_P0009294	XLOC_012379
A_33_P3293164	CHGA
A_21_P0011033	XLOC_l2_002855
A_23_P37415	SECISBP2L
A_21_P0010993	XLOC_l2_002433
A_23_P202720	SLC35C1
A_24_P276816	RCOR3
A_21_P0010352	XLOC_014198
A_21_P0002771	LOC100507389
A_23_P411851	C14orf49
A_23_P24763	RPS13
A_32_P16854	ANAPC13
A_23_P307502	C9orf53
A_23_P51508	DUSP12
A_21_P0006868	XLOC_008474
A_21_P0012813	XLOC_l2_011361
A_21_P0011312	XLOC_l2_004611
A_21_P0004803	C6orf124
A_23_P145096	PLA2G7
A_23_P20480	BRF2
A_23_P88753	C16orf42
A_32_P149435	PTCHD1
A_23_P33809	IMP3
A_33_P3379268	C17orf87
A_21_P0001071	XLOC_000606
A_33_P3240318	PITX3
A_21_P0009292	XLOC_012368
A_21_P0013636	ANKRD20A8P
A_21_P0001697	XLOC_000329
A_24_P417596	FLYWCH2
A_33_P3414107	LOC729040
A_19_P00812044	MAVS
A_33_P3404950	MINOS1
A_33_P3396275	C15orf62
A_19_P00318409	NEAT1
A_21_P0011126	NUS1
A_24_P49997	PFN3
A_19_P00316815	LOC100287765
A_23_P30091	UCP1
A_33_P3297444	ABTB1
A_33_P3345314	ZFP64
A_23_P375524	LCE1D
A_24_P242609	KLHL12
A_21_P0006152	XLOC_007401
A_23_P62731	MRPS14
A_21_P0005998	XLOC_007280
A_21_P0007397	XLOC_009548
A_21_P0005522	XLOC_006566
A_21_P0008161	XLOC_010601
A_33_P3293760	KRTAP10-8
A_21_P0009714	XLOC_013045
A_33_P3228285	ANKRD13D
A_23_P58464	PCDHB6
A_33_P3231120	CASD1
A_33_P3345812	GPER
A_21_P0012825	XLOC_l2_011514
A_23_P70047	MATR3
A_33_P3306113	JMJD4
A_21_P0014107	PVRL3-AS1
A_24_P6305	RPL10
A_24_P89512	BCLAF1
A_21_P0009700	XLOC_013027
A_33_P3286980	USP17
A_33_P3674029	FAM138D
A_24_P379165	FOXO4
A_33_P3357999	FAM19A4
A_23_P422240	UROC1
A_21_P0013243	DTX2
A_23_P16354	ZNF382
A_23_P330578	LRRC39
A_21_P0006129	XLOC_007303
A_32_P205053	UBXN10
A_21_P0014692	LOC100288781
A_21_P0001798	XLOC_002449
A_32_P73045	CMAS
A_33_P3258041	GGPS1
A_33_P3236441	LDHAL6A
A_21_P0013369	XLOC_l2_013300
A_21_P0001551	XLOC_000922
A_23_P127394	CRY2
A_33_P3417150	P2RY1
A_24_P201153	TJP2
A_21_P0001444	XLOC_000638
A_33_P3304511	SULT1C4
A_33_P3354823	BTBD19
A_23_P349398	ZAR1
A_23_P303978	LOC285943
A_33_P3299599	NKX2-5
A_23_P31844	ATP6V1B2
A_33_P3244096	CASK
A_33_P3708413	MFAP5
A_33_P3303474	CYP4A11
A_33_P3474319	SLC37A2
A_33_P3293469	LOC100128105
A_33_P3238785	FMR1-AS1
A_24_P657226	SLC9B1
A_23_P140069	FBXL3
A_21_P0008211	XLOC_010715
A_23_P89550	NLRP1
A_23_P6381	MN1
A_23_P29422	GYG1
A_24_P38143	AHI1
A_33_P3266978	C18orf42
A_23_P124486	PTPN9
A_21_P0009150	LOC100507351
A_23_P143713	APOBEC3G
A_33_P3252939	MYLK4
A_21_P0002896	XLOC_003304
A_33_P3316410	FAM66A
A_23_P322	EFNA4
A_21_P0000363	SNORA25
A_33_P3224095	LOC728290
A_21_P0011032	XLOC_l2_002775
A_24_P209455	GIMAP4
A_23_P218841	NGLY1
A_23_P396328	MPDZ
A_23_P348749	AKD1
A_33_P3398096	ZPLD1
A_21_P0000445	SNORD116-6
A_21_P0006910	XLOC_008609
A_21_P0013569	CNTNAP3
A_23_P98092	OAT
A_23_P397293	LY6K
A_21_P0009927	XLOC_013437
A_33_P3312676	MYT1
A_23_P52986	VWCE
A_21_P0014478	LOC100506856
A_23_P136671	UGT2B7
A_33_P3256738	C9orf100
A_21_P0003126	XLOC_003152
A_21_P0000547	TNIK
A_21_P0010409	XLOC_014198
A_23_P69293	CHDH
A_24_P406245	PMS2L2
A_33_P3255544	RNF130
A_21_P0006039	XLOC_007502
A_21_P0010128	XLOC_013827
A_33_P3245977	SHROOM1
A_21_P0007962	LINC00460
A_21_P0013346	XLOC_l2_013963
A_24_P369656	TRIM9
A_21_P0005168	XLOC_005737
A_23_P52668	NAALADL1
A_33_P3335137	ATG4B
A_23_P64785	ZNF641
A_23_P45059	DOCK1
A_33_P3288359	PSMB10
A_21_P0014558	LOC100506767
A_33_P3214635	FECH
A_21_P0002676	XLOC_002301
A_21_P0008618	XLOC_011217
A_23_P150343	SLN
A_33_P3414157	MLPH
A_21_P0002832	XLOC_003014
A_21_P0007245	XLOC_009229
A_23_P139669	SLC2A3
A_21_P0000222	SNORD46
A_33_P3389704	CES1
A_21_P0013989	LOC100509824
A_21_P0002939	XLOC_002601
A_21_P0003093	XLOC_002997
A_21_P0001802	LOC348761
A_24_P413920	FAM84A
A_21_P0008830	XLOC_011294
A_23_P133279	FAM173B
A_33_P3316508	RUNX2
A_33_P3272264	C17orf39
A_21_P0008162	LOC100129597
A_24_P194819	PRSS47
A_23_P106362	AQP9
A_21_P0012538	XLOC_l2_010161
A_21_P0005534	XLOC_006623
A_33_P3301219	FAM27A
A_21_P0008793	XLOC_011596
A_21_P0013889	XLOC_l2_015923
A_33_P3219755	C6orf132
A_21_P0007829	LOC100287314
A_33_P3242663	VASH2
A_21_P0014614	LOC100506913
A_33_P3217639	ARMS2
A_23_P115838	C10orf12
A_23_P94902	KCTD8
A_21_P0011751	CD177
A_23_P55504	OR3A2
A_21_P0013976	LOC100130476
A_24_P21266	ERLIN2
A_33_P3266739	FLJ41200
A_24_P162979	ANKRD53
A_21_P0008864	XLOC_011546
A_33_P3370461	SUZ12P
A_33_P3287631	CTSB
A_21_P0001939	XLOC_001762
A_33_P3620832	ZNF483
A_21_P0013840	LOC100507404
A_24_P379820	ITM2C
A_21_P0006037	XLOC_007496
A_21_P0002877	XLOC_003248
A_33_P3262495	ZNF503
A_21_P0004982	XLOC_005569
A_23_P253571	PHF5A
A_33_P3268564	NCK2
A_21_P0009763	XLOC_013300
A_33_P3286002	VKORC1
A_33_P3286492	HNF4G
A_23_P334263	SENP8
A_33_P3363620	TMEM91
A_21_P0011990	LOC646324
A_21_P0006740	XLOC_008751
A_33_P3250268	GOLGA6L7P
A_21_P0010523	XLOC_l2_000116
A_23_P157416	ZNF394
A_21_P0003970	XLOC_004291
A_21_P0012898	XLOC_l2_011987
A_24_P943566	PHACTR1
A_23_P349083	FCHO2
A_23_P404730	ARHGAP33
A_21_P0012675	XLOC_l2_011225
A_24_P185036	FTSJD1
A_21_P0008458	XLOC_011064
A_23_P83200	AK8
A_21_P0013863	LOC286442
A_21_P0004594	LOC100508120
A_23_P30069	DDX60L
A_33_P3238856	FARP1
A_21_P0009944	XLOC_013484
A_21_P0012745	XLOC_l2_010835
A_33_P3404286	KIAA0368
A_32_P44512	ST13
A_21_P0008614	XLOC_011213
A_23_P352619	TIFA
A_21_P0008003	XLOC_010662
A_33_P3316835	C4orf21
A_33_P3243337	C19orf10
A_24_P238333	NSA2
A_21_P0006865	LOC100506835
A_33_P3380098	PXN
A_23_P98252	ARL2
A_21_P0011114	XLOC_l2_003400
A_23_P76598	EFHA1
A_23_P17880	DNAL4
A_21_P0002149	XLOC_002542
A_23_P359746	TAS2R38
A_23_P315589	KIAA0930
A_33_P3292230	LOC402160
A_23_P315843	NCOA5
A_19_P00327406	XLOC_007052
A_33_P3356731	NUDCD3
A_21_P0013395	XLOC_l2_013527
A_21_P0002185	XLOC_001398
A_33_P3353030	UCN
A_32_P834166	LOC100128843
A_21_P0014533	LOC100506624
A_21_P0008813	XLOC_011181
A_33_P3315929	PTBP3
A_33_P3210492	C1QTNF4
A_32_P48134	TPTE2P3
A_33_P3392823	USE1
A_33_P3351641	FOXR2
A_21_P0008549	XLOC_011117
A_23_P141555	TBX21
A_33_P3303572	EDA
A_21_P0000328	SNORA40
A_23_P328145	FAM71D
A_19_P00317127	XLOC_005297
A_21_P0006605	XLOC_008317
A_24_P785293	SNHG1
A_33_P3399571	VNN1
A_33_P3338275	LOC440297
A_32_P106376	VGLL2
A_21_P0001523	XLOC_000885
A_33_P3306802	LOC100130916
A_21_P0010947	XLOC_l2_001986
A_21_P0013708	XLOC_l2_015034
A_23_P145388	MTCH1
A_21_P0011920	XLOC_l2_008031
A_23_P81121	EXOSC9
A_21_P0000051	DISC1
A_21_P0006526	XLOC_008111
A_33_P3256773	C9orf80
A_21_P0003721	XLOC_003882
A_23_P88106	MCF2L
A_24_P150023	KCNA4
A_23_P154962	RIMBP3
A_23_P143774	MOV10L1
A_33_P3218089	CLDN24
A_21_P0012176	XLOC_l2_009096
A_23_P150053	ACTA2
A_24_P122137	LIF
A_21_P0004988	XLOC_005575
A_33_P3461416	GP6
A_33_P3345309	PRSS56
A_33_P3364112	FRS2
A_23_P363399	SLC38A1
A_23_P163278	PARP16
A_21_P0005944	XLOC_006911
A_33_P3213910	ARHGAP30
A_21_P0006583	XLOC_008223
A_23_P313632	FUT8
A_33_P3346448	PCDH11X
A_23_P16992	PKP4
A_24_P150466	SMOC1
A_21_P0005038	XLOC_005775
A_23_P352494	RHOXF2
A_24_P374319	RAP2C
A_33_P3340014	TRO
A_33_P3218188	SPSB2
A_24_P401990	ERCC2
A_23_P45751	CLCA4
A_33_P3812038	LOC340335
A_21_P0002804	XLOC_002919
A_24_P128312	ZNF79
A_21_P0011728	LOC284440
A_21_P0006327	XLOC_007867
A_23_P167129	HHIP
A_23_P35883	FOXRED1
A_21_P0009084	XLOC_012044
A_33_P3351474	SMARCAD1
A_23_P341223	KLHL21
A_24_P212539	GALM
A_24_P79755	AKR1A1
A_23_P255653	TNFRSF10A
A_19_P00321000	XLOC_001412
A_21_P0006025	XLOC_007445
A_19_P00320796	TUG1
A_21_P0014500	LOC100506997
A_21_P0009345	FLJ37448
A_23_P335981	HOXC12
A_24_P267664	C21orf88
A_33_P3293202	C8orf37
A_23_P214139	REV3L
A_19_P00330549	LOC100132356
A_21_P0009405	XLOC_012452
A_24_P183150	CXCL3
A_23_P22129	HAP1
A_21_P0011449	XLOC_l2_005341
A_23_P501634	BTN2A1
A_19_P00805748	P39189
A_21_P0009917	XLOC_013814
A_24_P45451	SLAMF6
A_33_P3362526	MED31
A_33_P3313421	UHRF1BP1
A_33_P3330039	PLEKHO1
A_33_P3420442	CDK20
A_33_P3507542	LEPREL2
A_21_P0014015	LOC100652963
A_23_P131240	UBXN2A
A_33_P3356245	ZNF416
A_23_P310	MARCKSL1
A_23_P348323	PCGF2
A_24_P83678	MMS22L
A_33_P3417765	KLHDC7A
A_33_P3212232	MPEG1
A_24_P142118	THBS1
A_33_P3821313	LOC285577
A_21_P0012926	XLOC_l2_012210
A_33_P3259801	TMEM189
A_33_P3537861	LOC100126448
A_23_P83192	PHPT1
A_33_P3290588	ASPSCR1
A_21_P0003673	XLOC_003771
A_23_P364414	PCDHGA9
A_24_P237511	EIF1AY
A_21_P0001722	LOC339505
A_33_P3378430	NOM1
A_21_P0003238	XLOC_002722
A_23_P17673	DNMT3L
A_23_P139486	CDK2AP1
A_33_P3361851	RAB7A
A_21_P0002157	XLOC_001310
A_23_P252362	MRPS30
A_33_P3294133	EIF4B
A_21_P0014488	LOC100506387
A_23_P90612	MCM6
A_24_P876522	GPX8
A_33_P3671729	FLJ44715
A_23_P207774	KSR1
A_21_P0009940	XLOC_013468
A_33_P3349883	LGALS8
A_33_P3290065	LOC729159
A_21_P0007155	XLOC_009363
A_19_P00319276	XLOC_013812
A_33_P3268035	LYZL1
A_33_P3222139	SREBF1
A_23_P148150	COBRA1
A_23_P69058	MLH1
A_21_P0014008	ZNF322
A_23_P409888	FAM83C
A_21_P0002413	XLOC_002018
A_23_P416686	GPR137
A_33_P3338186	HEXDC
A_23_P407654	C7orf51
A_24_P40001	SIGLEC8
A_32_P196193	PAQR9
A_33_P3759737	LOC151171
A_33_P3211404	FBXL18
A_19_P00318304	LOC388796
A_21_P0003084	XLOC_002976
A_21_P0008010	XLOC_010684
A_21_P0009073	XLOC_012025
A_21_P0011331	CSPG4
A_23_P80156	PRMT2
A_21_P0012272	XLOC_l2_009439
A_33_P3254811	C3orf70
A_23_P403335	EXPH5
A_24_P292253	ITIH5
A_33_P3377045	CDC37L1
A_21_P0013445	XLOC_l2_013886
A_24_P106502	PRICKLE4
A_33_P3328772	PLEKHA5
A_21_P0013772	XLOC_l2_015561
A_21_P0014248	LOC100507347
A_21_P0010181	LOC100505973
A_23_P193	DEM1
A_23_P385034	E2F3
A_24_P922357	C22orf39
A_33_P3300985	LOC731932
A_21_P0013699	XLOC_l2_014821
A_24_P146683	MSMB
A_23_P166336	TMEM191A
A_32_P527371	SGSM1
A_32_P210572	C1orf53
A_21_P0013483	XLOC_l2_014217
A_21_P0008365	XLOC_010892
A_33_P3578477	LOC641467
A_21_P0001371	ZNF717
A_24_P88921	XPC
A_24_P241330	ZC3H14
A_21_P0012812	XLOC_l2_011361
A_21_P0007128	LOC100505834
A_23_P205046	ANKRD10
A_33_P3886737	DKFZp686L13185
A_23_P48535	ARHGAP5
A_21_P0013691	XLOC_l2_014721
A_21_P0010114	XLOC_013687
A_23_P383422	NFKBID
A_21_P0003216	XLOC_002573
A_21_P0005647	XLOC_006690
A_21_P0001122	XLOC_000796
A_23_P119593	EPHX3
A_23_P31335	ZNF12
A_23_P165007	RASGRP4
A_23_P157920	IFNA16
A_21_P0008312	XLOC_010783
A_23_P35277	FAM5B
A_33_P3415698	TMIGD2
A_19_P00322702	SNHG5
A_21_P0004150	XLOC_004917
A_32_P103695	FAM92A1
A_32_P86905	KGFLP2
A_23_P69521	CCNI
A_21_P0009479	XLOC_012678
A_21_P0003520	XLOC_004115
A_21_P0007645	XLOC_009914
A_21_P0008990	XLOC_011817
A_21_P0011276	LOC100653147
A_21_P0013072	XLOC_l2_012925
A_23_P122579	DAXX
A_33_P3365985	LOC401357
A_19_P00325810	C6orf147
A_24_P926507	SLC14A1
A_21_P0014331	LOC100505942
A_33_P3390758	HSPA8
A_21_P0008339	XLOC_010839
A_23_P65031	DYNLL1
A_21_P0005619	XLOC_006979
A_23_P135486	AHSP
A_21_P0006878	XLOC_008501
A_24_P69053	ODZ3
A_21_P0004726	XLOC_005600
A_21_P0006945	XLOC_008688
A_21_P0008267	LOC440149
A_33_P3360341	GATA3
A_23_P140716	TPSD1
A_24_P116378	GCOM1
A_21_P0000367	SNORA32
A_32_P37360	LACE1
A_24_P16353	TRIM53P
A_33_P3302676	TLE4
A_23_P370097	TMEM237
A_33_P3258712	LOC100506676
A_21_P0008436	XLOC_011017
A_21_P0003020	XLOC_002788
A_21_P0007349	XLOC_009432
A_23_P353514	MSL3
A_21_P0002456	XLOC_002148
A_24_P50091	DNM1P46
A_23_P427502	ZNRF3
A_23_P413043	GRIK1-AS2
A_23_P50250	CKM
A_21_P0003890	XLOC_003882
A_24_P49199	GLDN
A_24_P93309	CDNF
A_33_P3324454	TPP1
A_33_P3333527	MSTO1
A_21_P0013869	LOC286467
A_23_P214977	SEC63
A_21_P0011403	GOLGA8IP
A_33_P3389917	MTR
A_23_P207650	ACADVL
A_21_P0005359	LOC100506178
A_23_P141146	FBXL20
A_21_P0013518	GYG1
A_21_P0002573	XLOC_001342
A_21_P0002182	FLJ12334
A_24_P39928	SYCN
A_21_P0011016	XLOC_l2_002761
A_21_P0003348	XLOC_003499
A_23_P169494	ORM1
A_23_P94517	DBC1
A_33_P3314525	CRYM-AS1
A_33_P3219572	LONRF3
A_33_P3299977	NAA35
A_21_P0012699	XLOC_l2_011407
A_23_P157136	SCIN
A_21_P0003067	XLOC_002945
A_21_P0010222	XLOC_013866
A_23_P171255	IGBP1
A_23_P204484	RAB35
A_23_P91390	THBD
A_23_P203586	NUP98
A_23_P347048	SGPP1
A_21_P0007929	XLOC_010331
A_21_P0002016	LOC100506474
A_33_P3419785	BNIP3
A_21_P0006972	XLOC_008731
A_21_P0010184	XLOC_014020
A_23_P331928	CD109
A_33_P3279654	FSIP2
A_23_P336663	SLC7A13
A_23_P423237	SGCG
A_33_P3232032	C14orf165
A_23_P34045	EDA
A_21_P0006029	XLOC_007460
A_33_P3213342	CASC5
A_23_P143190	MYBL2
A_33_P3372332	CYBA
A_33_P3376341	LRRC24
A_19_P00803342	ZNF678
A_21_P0005447	LOC202781
A_23_P372356	C15orf32
A_33_P3246985	PDE4DIP
A_21_P0013434	XLOC_l2_013873
A_21_P0006996	XLOC_008825
A_33_P3375170	LOC100131242
A_23_P71148	BLVRA
A_24_P82142	TCF12
A_21_P0012428	XLOC_l2_010071
A_33_P3355724	UMODL1
A_23_P166280	ICOSLG
A_21_P0006700	XLOC_008603
A_21_P0013581	LOC642236
A_23_P412508	PDZD9
A_21_P0006993	XLOC_008812
A_23_P321949	PLA2G2A
A_21_P0000448	SNORD116-12
A_21_P0005698	XLOC_006804
A_21_P0010086	XLOC_013486
A_21_P0006366	XLOC_007528
A_21_P0001445	LOC339529
A_23_P391725	DR1
A_33_P3327063	STRC
A_24_P245379	SERPINB2
A_23_P125519	RPS4X
A_23_P92057	PIK3CA
A_24_P276490	LYPLA2
A_19_P00319534	PAR5
A_21_P0003350	XLOC_003504
A_21_P0001236	XLOC_001244
A_32_P41292	VDAC2
A_21_P0009756	XLOC_013285
A_21_P0007823	XLOC_009663
A_23_P71908	SNAPC3
A_21_P0008438	XLOC_011023
A_24_P181944	PHF20
A_23_P204885	PCDH20
A_19_P00812553	PPA1
A_21_P0000024	FLT1
A_23_P201368	CTBS
A_19_P00321223	XLOC_013686
A_21_P0006329	XLOC_007869
A_21_P0000814	LOC494558
A_23_P321913	DEF6
A_21_P0007087	XLOC_008661
A_33_P3406861	SORBS2
A_21_P0005886	XLOC_007184
A_32_P93391	NUDT19
A_23_P310911	BLMH
A_21_P0013191	DPY19L2P3
A_23_P501080	ZNF92
A_23_P157527	LRRCC1
A_21_P0006036	XLOC_007495
A_33_P3329984	GGN
A_33_P3419551	OR5K1
A_21_P0012085	XLOC_l2_008221
A_21_P0014746	LOC100652965
A_21_P0008353	XLOC_010860
A_33_P3265024	ST5
A_33_P3304402	TSPAN9
A_21_P0006213	XLOC_007528
A_24_P769359	WNK1
A_21_P0008104	XLOC_010471
A_21_P0004730	XLOC_005610
A_23_P66637	SGCA
A_21_P0012586	XLOC_l2_010687
A_33_P3341676	MEF2A
A_21_P0014022	RBSG2
A_21_P0004090	XLOC_004711
A_33_P3224212	R3HDM1
A_33_P3214293	PPP3R1
A_23_P126593	S100A11
A_21_P0014653	LOC100507521
A_21_P0012633	XLOC_l2_010947
A_21_P0007489	LOC100507616
A_21_P0012291	ZDHHC8
A_21_P0005474	XLOC_006364
A_23_P75786	SLC15A3
A_23_P34496	TMEM39B
A_23_P123454	NUDT18
A_33_P3228445	FXYD2
A_23_P351757	PLCD3
A_21_P0007315	XLOC_009370
A_21_P0005142	XLOC_005516
A_21_P0010018	XLOC_013685
A_33_P3384442	LAMA5
A_33_P3212679	SNRPG
A_21_P0014700	LOC100507769
A_23_P132147	CRYAA
A_23_P39116	LIG1
A_23_P3592	HSF4
A_33_P3279715	UHRF2
A_23_P88731	RAD51
A_21_P0009014	XLOC_011883
A_33_P3381751	TIAM1
A_33_P3422822	GJC2
A_21_P0003198	XLOC_003358
A_23_P118203	ZG16B
A_23_P128281	KLRC3
A_33_P3250165	ERMN
A_33_P3422133	ADAP1
A_21_P0002248	XLOC_001548
A_21_P0013021	XLOC_l2_012467
A_23_P400298	PRSS22
A_33_P3292840	C11orf49
A_33_P3252539	HIGD1C
A_33_P3383331	SLC35A3
A_23_P170467	USP3
A_33_P3235004	MYH10
A_23_P94053	TRRAP
A_33_P3283460	MIER1
A_33_P3363061	ERLIN2
A_33_P3234472	LOC284751
A_33_P3268284	GDI2
A_21_P0006468	XLOC_008252
A_33_P3233906	RAMP1
A_24_P322353	PSTPIP2
A_23_P18493	PTPN13
A_23_P32165	LHX2
A_23_P170518	DYM
A_33_P3792328	LSM3
A_21_P0008219	XLOC_010730
A_21_P0003567	XLOC_003444
A_23_P12992	TRMT112
A_21_P0007370	XLOC_009498
A_23_P94795	TEAD4
A_21_P0003266	XLOC_002948
A_23_P365149	BCKDK
A_24_P253251	SLC7A1
A_24_P198844	MPDU1
A_23_P11408	PRY2
A_33_P3255409	PIH1D1
A_23_P324319	SPAG11B
A_23_P89410	BECN1
A_33_P3320648	OXSM
A_33_P3320538	NUPL1
A_24_P314585	ERAS
A_33_P3344673	PPP1R37
A_21_P0002419	XLOC_002041
A_23_P207680	ARL17B
A_33_P3311439	GCH1
A_21_P0002207	XLOC_001453
A_21_P0001643	XLOC_001263
A_21_P0010865	XLOC_l2_001911
A_23_P68072	WDR54
A_23_P356101	FBXO11
A_21_P0007924	XLOC_010308
A_21_P0008103	XLOC_010470
A_19_P00322997	XLOC_012053
A_23_P146444	CORO2A
A_33_P3399935	RPS6KA2
A_21_P0010530	XLOC_l2_000233
A_33_P3419108	PRY2
A_21_P0005380	XLOC_006098
A_23_P161125	MOV10
A_33_P3304576	KRTAP5-5
A_21_P0003818	XLOC_004212
A_33_P3385716	OR52K1
A_23_P21560	FAM49A
A_23_P28948	REM1
A_33_P3396831	CCT3
A_24_P133253	KITLG
A_33_P3330716	INO80D
A_21_P0010597	XLOC_l2_000738
A_33_P3400700	SLC26A5
A_33_P3343873	SIRPG
A_23_P256694	MCM3AP-AS1
A_33_P3271965	GRM1
A_21_P0006255	XLOC_007647
A_23_P140342	FSCB
A_33_P3386262	CDT1
A_21_P0011296	XLOC_l2_004594
A_23_P357794	MTBP
A_24_P71938	SMAD1
A_23_P54055	AJUBA
A_21_P0012810	XLOC_l2_011309
A_24_P285055	PCDH11Y
A_23_P251259	GTF2H4
A_33_P3236177	ANG
A_33_P3217432	DNAJC16
A_23_P254702	DEK
A_24_P154037	IRS2
A_21_P0013331	XLOC_l2_013886
A_21_P0005946	XLOC_006912
A_21_P0000889	LOC100506068
A_24_P419276	ZNF248
A_21_P0013177	XLOC_l2_013293
A_21_P0011193	XLOC_l2_004084
A_24_P636882	STK17B
A_21_P0006542	XLOC_008200
A_23_P78608	DENND1C
A_33_P3242863	NT5M
A_23_P167030	PTH1R
A_21_P0013349	FLNC
A_24_P416411	PEX12
A_23_P70249	CDC25C
A_33_P3418621	VPREB1
A_24_P63262	RPN1
A_23_P215479	CLIP2
A_21_P0012358	XLOC_l2_009510
A_33_P3356392	RGL3
A_33_P3225096	MTMR10
A_21_P0007542	XLOC_009709
A_21_P0005117	XLOC_005355
A_33_P3256920	WNT7B
A_32_P188825	TDRD12
A_19_P00802872	XIST
A_24_P116606	WWOX
A_21_P0006530	XLOC_008128
A_23_P167194	CENPC1
A_21_P0001195	XLOC_001093
A_23_P83599	PRKAR1B
A_21_P0012961	LOC255187
A_21_P0011491	XLOC_l2_005557
A_33_P3288384	PSMA1
A_24_P121956	TMEM86B
A_21_P0001093	XLOC_000683
A_23_P387184	NHSL1
A_21_P0000044	STEAP1B
A_33_P3358158	CRYBB2P1
A_23_P66328	ACSM2B
A_21_P0004859	BTN2A1
A_21_P0012127	XLOC_l2_008667
A_21_P0000450	SNORD116-26
A_19_P00322754	SNHG5
A_21_P0004239	XLOC_004325
A_33_P3415321	ST7-OT4
A_21_P0000284	SNORD52
A_33_P3387646	LOC643201
A_21_P0010399	XLOC_014174
A_33_P3410700	ATP8
A_21_P0002006	XLOC_001966
A_32_P149060	C21orf71
A_21_P0004333	XLOC_004632
A_23_P304543	NFX1
A_21_P0007288	XLOC_009305
A_33_P3236798	SRMS
A_23_P166159	PDRG1
A_21_P0013026	XLOC_l2_012578
A_23_P203716	NEU3
A_24_P160401	CDCP1
A_21_P0004257	XLOC_004408
A_24_P28811	CYP4F30P
A_23_P10743	PDE6B
A_24_P288448	RASSF2
A_33_P3372844	DDX56
A_21_P0013812	LOC286442
A_33_P3593546	MARK3
A_32_P115130	MRPL41
A_33_P3374952	KLF17
A_21_P0014210	LOC100506689
A_24_P257478	COL25A1
A_23_P128663	SACS
A_21_P0003555	FLJ41130
A_33_P3303717	ACADL
A_23_P201605	DENND1B
A_21_P0006493	XLOC_007966
A_21_P0012804	XLOC_l2_011291
A_21_P0001620	XLOC_001195
A_32_P184796	RPLP0
A_33_P3291394	GPN1
A_23_P354151	ITK
A_33_P3364821	PTPRC
A_21_P0005519	XLOC_006532
A_24_P405705	SLC2A2
A_33_P3381621	PLB1
A_23_P127557	KBTBD3
A_24_P414371	PPP3CA
A_23_P419038	CLOCK
A_23_P397899	C9orf80
A_21_P0003295	XLOC_003223
A_24_P29445	TMEM14B
A_24_P251534	CTDSPL
A_23_P250245	CD72
A_24_P391526	MAGED1
A_24_P121171	HINFP
A_21_P0006308	XLOC_007822
A_23_P59798	MKRN1
A_33_P3354176	MYOF
A_21_P0008696	XLOC_011384
A_21_P0001765	FLJ12334
A_23_P165879	RAB10
A_21_P0008392	XLOC_010936
A_21_P0011889	XLOC_l2_007832
A_33_P3719214	LINC00355
A_24_P263310	FAM169B
A_21_P0003767	XLOC_004061
A_19_P00320038	C6orf208
A_23_P147563	PPM1L
A_23_P60962	MAPK15
A_33_P3403549	TMEM188
A_21_P0008921	XLOC_011691
A_21_P0004986	XLOC_005574
A_33_P3213557	CCZ1
A_33_P3298092	LOC100131756
A_21_P0008133	XLOC_010545
A_33_P3315679	MLANA
A_24_P260134	NMNAT3
A_24_P160380	PDLIM2
A_19_P00321692	XLOC_002142
A_33_P3244793	GADL1
A_33_P3388806	FPGT-TNNI3K
A_23_P346800	AVPR2
A_23_P418413	OXSR1
A_23_P131526	C2orf47
A_21_P0011146	TARDBP
A_21_P0008261	XLOC_010679
A_21_P0009570	XLOC_012875
A_32_P168442	HOTAIR
A_21_P0009339	XLOC_012530
A_23_P201279	UBE4B
A_24_P666105	LRRTM4
A_21_P0005927	XLOC_006726
A_33_P3221353	KIAA0564
A_33_P3220813	TXLNB
A_33_P3266132	GRHL3
A_21_P0010612	LOC388630
A_23_P139682	PZP
A_23_P379746	DENND5B
A_23_P13364	NUCB2
A_21_P0014365	LOC100287082
A_23_P43164	SULF1
A_33_P3343090	MAP1S
A_33_P3261565	ZRANB1
A_24_P140204	PXK
A_33_P3282390	GRM4
A_21_P0010304	ANKRD30A
A_33_P3261463	FLJ42875
A_33_P3214948	SPOCK2
A_21_P0007925	XLOC_010310
A_32_P51848	FAM105A
A_23_P370830	KLHL14
A_21_P0006641	XLOC_008353
A_21_P0011919	XLOC_l2_008027
A_23_P201079	PRDM2
A_23_P128991	SLIRP
A_24_P309594	SLC48A1
A_32_P478023	NPAS4
A_33_P3230926	LOC100130429
A_24_P246943	PPIA
A_21_P0001949	XLOC_001795
A_32_P77102	LOC100128420
A_23_P88046	CARKD
A_24_P48204	SECTM1
A_21_P0008689	XLOC_011375
A_19_P00319465	MAVS
A_24_P231026	SCN8A
A_21_P0007888	XLOC_010172
A_24_P68311	SYNE2
A_21_P0010518	MST1P2
A_21_P0011938	ANKRD36B
A_21_P0004101	XLOC_004735
A_24_P199655	VANGL1
A_21_P0011758	XLOC_l2_007097
A_24_P131392	FAM82A1
A_23_P81018	PDHA2
A_21_P0002115	XLOC_002355
A_23_P142634	METTL5
A_23_P61960	ATP6V0E2
A_23_P30495	HMGCR
A_33_P3407289	LOC283788
A_23_P143414	ROMO1
A_19_P00320664	FLJ46906
A_23_P381172	MRAP
A_24_P852756	HLA-DQA2
A_21_P0003693	XLOC_003823
A_21_P0008534	XLOC_011025
A_23_P417282	IGF1R
A_23_P76245	SCN8A
A_23_P502425	MRPL47
A_21_P0013532	XLOC_l2_014098
A_23_P85453	CD244
A_33_P3374893	LINC00487
A_21_P0008136	XLOC_010556
A_19_P00319337	C6orf208
A_21_P0011184	XLOC_l2_003992
A_21_P0003428	XLOC_003765
A_21_P0012644	XLOC_l2_010984
A_33_P3302741	ZSCAN30
A_21_P0011958	XLOC_l2_008221
A_33_P3390342	LOC100131257
A_23_P69452	DBR1
A_21_P0005220	XLOC_006040
A_23_P424269	C9orf102
A_33_P3272748	RNASE10
A_23_P29046	CBR1
A_21_P0011752	XLOC_l2_007062
A_21_P0006962	XLOC_008719
A_33_P3370600	C17orf110
A_33_P3352223	CSRP1
A_23_P60259	TMEM38B
A_33_P3348288	RHOBTB1
A_23_P47991	MED13L
A_23_P46131	GRRP1
A_33_P3268338	DDRGK1
A_33_P3376444	ZDHHC23
A_23_P368126	AHCYL1
A_23_P106174	PSEN1
A_21_P0013481	LOC100287651
A_21_P0003461	XLOC_003939
A_24_P51118	MTAP
A_23_P154708	HAO1
A_23_P342600	STK35
A_21_P0014422	LOC646513
A_23_P251232	TTTY14
A_23_P52402	PITRM1
A_23_P2129	TMEM126B
A_33_P3419696	FGF2
A_21_P0004692	XLOC_005480
A_24_P923945	UBR4
A_32_P227930	C5orf52
A_21_P0008189	XLOC_010673
A_33_P3249364	TMTC1
A_24_P103264	UGT8
A_21_P0009918	XLOC_013815
A_21_P0009661	XLOC_012972
A_23_P388146	ZNF587
A_23_P139558	TBC1D15
A_24_P10444	TTLL6
A_33_P3274501	KLRF1
A_33_P3318288	CFH
A_23_P165494	GORASP2
A_23_P148327	CACNA1F
A_32_P420009	ALS2CL
A_33_P3688869	LOC440910
A_33_P3630777	C8orf8
A_32_P69802	SLCO1A2
A_21_P0012974	XLOC_l2_011924
A_33_P3372941	TINF2
A_23_P502336	EMR2
A_21_P0001548	XLOC_000917
A_21_P0012871	XLOC_l2_011873
A_23_P359904	PDDC1
A_23_P426663	MITF
A_21_P0005887	XLOC_007186
A_24_P409230	OR10A2
A_33_P3386150	NRADDP
A_21_P0005495	XLOC_006436
A_21_P0013212	XLOC_l2_013439
A_32_P491499	LOC100289094
A_21_P0008218	XLOC_010729
A_21_P0013609	XLOC_l2_015075
A_33_P3289227	DNALI1
A_21_P0010722	XLOC_l2_000401
A_33_P3278664	PDLIM5
A_23_P42335	FANCE
A_19_P00321872	LOC100506305
A_33_P3399267	IL15RA
A_32_P100430	LOC100128737
A_32_P407293	PRR18
A_23_P64980	SLC6A13
A_21_P0013044	XLOC_l2_012788
A_33_P3340205	DDTL
A_21_P0007291	XLOC_009312
A_23_P86900	B3GNT1
A_23_P69030	COL8A1
A_21_P0007606	XLOC_009836
A_23_P70968	HOXA7
A_21_P0006354	XLOC_007422
A_33_P3227324	MIER2
A_33_P3261877	LOC100506639
A_21_P0008722	XLOC_011429
A_24_P374652	NUCKS1
A_24_P122050	PSMF1
A_33_P3368301	BOLA3
A_33_P3230886	OR2T11
A_19_P00320226	LOC100272228
A_21_P0008863	XLOC_011546
A_24_P175059	ATG5
A_21_P0009325	XLOC_012471
A_23_P387537	PRRG3
A_21_P0007715	XLOC_010104
A_21_P0002565	XLOC_001317
A_21_P0011863	DKFZp686O1327
A_21_P0013524	XLOC_l2_014585
A_21_P0009426	XLOC_012848
A_23_P359245	MET
A_21_P0012782	XLOC_l2_011204
A_23_P67589	C19orf60
A_33_P3371910	HNRPLL
A_21_P0001128	XLOC_000822
A_33_P3321136	DENND3
A_33_P3236703	ANKRD18B
A_21_P0003493	XLOC_004050
A_21_P0004461	LOC285627
A_33_P3346498	OPA1
A_21_P0001836	XLOC_001369
A_23_P355980	P2RX6
A_21_P0004820	XLOC_005127
A_33_P3366161	ABAT
A_24_P388252	PPP3R1
A_24_P288890	FAM101A
A_24_P250507	WFDC13
A_23_P336513	GEMIN5
A_23_P8561	RHBDD2
A_33_P3494748	TMEM65
A_33_P3368610	PPHLN1
A_33_P3316493	WDR91
A_33_P3297580	CACNA1C
A_21_P0007230	XLOC_009195
A_33_P3401402	C7orf65
A_21_P0001399	XLOC_000493
A_21_P0014431	LOC100286925
A_21_P0012820	XLOC_l2_011424
A_33_P3309646	FAM115C
A_21_P0006900	XLOC_008575
A_21_P0004062	XLOC_004555
A_32_P80597	ELOVL6
A_24_P377775	RGS3
A_32_P216566	RIPPLY2
A_23_P51202	ZNF436
A_33_P3333648	OR51I2
A_33_P3305058	CUL9
A_33_P3416022	FAM99A
A_21_P0004949	XLOC_005485
A_21_P0008188	XLOC_010672
A_33_P3361393	EIF1AX
A_21_P0004716	XLOC_005571
A_23_P153853	ECH1
A_32_P138004	FAM45A
A_23_P166459	LGALS1
A_33_P3344209	ZDHHC11
A_23_P37068	TRAF3
A_24_P319354	SUMO1
A_33_P3343250	GPR1
A_23_P14035	AKAP3
A_21_P0011246	XLOC_l2_004208
A_23_P357881	CD8B
A_23_P132760	TRH
A_21_P0010874	XLOC_l2_001960
A_33_P3298206	PPP4R4
A_33_P3403392	AACS
A_19_P00317210	XLOC_010593
A_19_P00317169	LOC727677
A_24_P90216	LGR4
A_21_P0009352	XLOC_012560
A_21_P0001878	XLOC_001525
A_21_P0013695	LOC100506710
A_23_P99996	MAGEL2
A_24_P350397	HSD3B1
A_32_P195647	KLHL15
A_21_P0005822	XLOC_007059
A_21_P0008264	XLOC_010719
A_21_P0007382	XLOC_009524
A_21_P0009995	XLOC_013621
A_21_P0005671	XLOC_006737
A_23_P135104	MRPS2
A_21_P0012134	XLOC_l2_008733
A_24_P81298	PPP6C
A_24_P172768	GMFB
A_23_P331748	CD33
A_23_P51679	MEF2D
A_23_P166663	APPL1
A_33_P3269688	ZNF285
A_21_P0005226	XLOC_006050
A_23_P85053	ZRSR2
A_23_P44466	CCDC102B
A_23_P128759	SERPINA10
A_24_P59735	SIAH3
A_21_P0007658	XLOC_009937
A_33_P3224070	CSRNP1
A_33_P3357753	LOC728190
A_23_P259393	SFMBT1
A_23_P353742	AMBRA1
A_21_P0001279	XLOC_000118
A_33_P3414967	SNTG1
A_33_P3226557	PRR23B
A_24_P294719	FAF2
A_33_P3398564	ACAP3
A_33_P3224535	OR5D18
A_24_P64407	HMX2
A_33_P3461258	DEFA11P
A_33_P3347697	NOVA1
A_23_P168909	ZFPM2
A_21_P0008511	XLOC_010811
A_23_P4628	ZNF606
A_33_P3342957	STK17B
A_23_P109895	SLC26A6
A_19_P00316705	Q6TXG5
A_21_P0000446	SNORD116-10
A_21_P0011898	SEPT14
A_33_P3332329	LOC120824
A_24_P937306	AP1S2
A_33_P3415042	ACLY
A_33_P3420680	NEUROG1
A_21_P0008018	XLOC_010703
A_33_P3354514	SLC2A13
A_23_P35970	SLC37A4
A_33_P3372954	LOC387720
A_23_P1981	INS
A_21_P0003698	XLOC_003829
A_23_P38735	CDH19
A_33_P3250830	C1orf110
A_33_P3570218	LOC339926
A_33_P3304691	KRTAP5-1
A_21_P0010532	XLOC_l2_000253
A_23_P16058	ZNF296
A_21_P0000764	LOC100505768
A_23_P119353	RASIP1
A_33_P3325009	RGS4
A_33_P3315554	ANKMY1
A_21_P0006395	XLOC_007858
A_33_P3244322	BCL2L12
A_23_P159893	CHRDL1
A_21_P0002405	XLOC_001992
A_21_P0011436	XLOC_l2_005194
A_21_P0010915	XLOC_l2_001518
A_32_P87013	IL8
A_33_P3391521	ERO1LB
A_21_P0003268	LOC100508383
A_24_P920048	LOC100127972
A_21_P0004946	XLOC_005476
A_33_P3335228	MIPOL1
A_21_P0000758	LOC100505687
A_23_P132956	UCHL1
A_23_P118462	OVCA2
A_33_P3305885	WNK2
A_21_P0005878	XLOC_007171
A_23_P165840	ODC1
A_23_P155477	C3orf18
A_21_P0012597	XLOC_l2_010724
A_33_P3351356	ARHGEF10
A_23_P141005	AMFR
A_23_P148088	FGG
A_23_P70701	ARID1B
A_21_P0006887	XLOC_008535
A_23_P324490	KIAA0355
A_23_P366812	AQP5
A_33_P3301410	EXOSC4
A_33_P3357580	MRTO4
A_33_P3343573	FAM108A1
A_33_P3369567	LSP1
A_33_P3252369	TMEM182
A_21_P0012523	LOC100507391
A_24_P58501	OR4F4
A_33_P3379916	GLS
A_21_P0010484	XLOC_014411
A_33_P3274562	SLC19A3
A_23_P403521	C7orf36
A_32_P64475	C1orf55
A_24_P75963	DSCR4
A_19_P00321129	TSIX
A_21_P0004668	XLOC_005383
A_33_P3283147	OR5M11
A_19_P00802679	CCDC7
A_23_P259314	RPS4Y1
A_21_P0014590	LOC100507259
A_23_P304237	RAPGEF1
A_21_P0010911	XLOC_l2_002171
A_33_P3281807	PDDC1
A_21_P0000861	LOC100506134
A_21_P0013036	XLOC_l2_012724
A_23_P323563	PLEKHG2
A_21_P0005405	XLOC_006182
A_23_P134809	NSMAF
A_21_P0009856	XLOC_013567
A_21_P0003177	XLOC_003261
A_21_P0008284	XLOC_011117
A_33_P3222962	RIBC1
A_33_P3386062	LOC283585
A_33_P3479066	RPL13P5
A_21_P0002582	XLOC_001406
A_21_P0003613	XLOC_003548
A_33_P3369401	CYP24A1
A_24_P791040	FBXW2
A_23_P140035	WBP4
A_33_P3390456	YAF2
A_33_P3270996	TMEM207
A_24_P548866	HIGD1A
A_23_P431381	C14orf80
A_33_P3362331	DEFB130
A_21_P0011647	XLOC_l2_006256
A_33_P3227269	FLJ45983
A_23_P58529	DIMT1
A_21_P0006979	XLOC_008759
A_24_P40721	SPTLC3
A_33_P3223467	VCPIP1
A_23_P71946	BSPRY
A_21_P0000833	LOC100507392
A_21_P0000619	LOC100128505
A_21_P0008430	XLOC_011008
A_33_P3402868	GRIN2D
A_23_P60565	ZNF354A
A_21_P0006985	XLOC_008774
A_21_P0003214	XLOC_002563
A_21_P0001973	XLOC_001875
A_21_P0010634	XLOC_l2_001011
A_21_P0009429	XLOC_012692
A_24_P203106	PFKFB1
A_23_P161331	PCDH15
A_24_P133905	CCL23
A_21_P0002560	XLOC_002560
A_21_P0014007	C9orf133
A_21_P0005769	XLOC_006938
A_33_P3320832	NMS
A_33_P3295738	CNGB1
A_21_P0013247	PMS2
A_21_P0005986	LOC642929
A_21_P0005736	XLOC_006874
A_33_P3246283	VAC14
A_23_P363301	PDCL2
A_33_P3326914	RGP1
A_33_P3384958	LPPR4
A_32_P97169	GPC6
A_23_P131074	THEG
A_19_P00810557	LRRFIP1
A_21_P0004941	LOC100507254
A_21_P0005774	XLOC_006944
A_33_P3243667	ZNF678
A_21_P0008850	XLOC_011510
A_21_P0011535	LGALS9
A_19_P00319540	XLOC_011183
A_21_P0007515	XLOC_009627
A_33_P3272347	LOC100128107
A_21_P0005225	XLOC_006049
A_21_P0010614	XLOC_l2_000910
A_23_P153797	NCAN
A_23_P152024	CSK
A_33_P3284129	LYPD1
A_33_P3313221	ZNF691
A_33_P3242373	AFF1
A_33_P3269844	LRRC26
A_21_P0004314	XLOC_004603
A_21_P0004588	XLOC_005111
A_23_P59099	OR11A1
A_23_P339480	HAT1
A_33_P3262171	FER1L6
A_33_P3272291	AKR1C4
A_21_P0009354	XLOC_012562
A_23_P6869	TMEM115
A_33_P3295066	RPL23P8
A_23_P216766	ISCA1
A_24_P8088	RIOK1
A_21_P0014325	C16orf47
A_33_P3221418	NTNG1
A_21_P0002643	XLOC_001958
A_21_P0014350	LOC100506295
A_33_P3209433	RELA
A_33_P3736195	DKFZp686M1136
A_21_P0000297	SNORD62A
A_33_P3212172	SNX22
A_33_P3307119	OR51T1
A_33_P3269864	LOC284009
A_24_P157342	BRK1
A_32_P29965	MAGEA9
A_33_P3389261	TMEM194B
A_21_P0008321	XLOC_010803
A_33_P3313835	PP14571
A_21_P0013766	XLOC_l2_015536
A_33_P3422374	C6orf163
A_33_P3393927	MTMR11
A_33_P3374463	MFAP3
A_24_P25346	CIRH1A
A_21_P0013223	XLOC_l2_013457
A_33_P3409506	C9orf85
A_21_P0011396	HERC2
A_23_P75380	AIP
A_24_P145009	ZNRF2P1
A_21_P0010318	XLOC_014002
A_33_P3226620	AIPL1
A_33_P3338440	SNX29
A_23_P95640	C1orf186
A_21_P0011753	XLOC_l2_007063
A_21_P0010317	XLOC_013986
A_24_P49106	TCEAL7
A_21_P0008584	XLOC_011169
A_23_P325075	RNGTT
A_21_P0005130	XLOC_005458
A_21_P0009510	XLOC_012735
A_33_P3272493	CD209
A_21_P0005178	XLOC_005859
A_21_P0002556	XLOC_002542
A_23_P320457	FAM40A
A_23_P99632	RNF31
A_19_P00813544	XLOC_010897
A_33_P3363168	SSH2
A_19_P00321097	XLOC_001394
A_21_P0009262	XLOC_012259
A_24_P63522	HMGCS1
A_21_P0011234	XLOC_l2_004115
A_33_P3414422	GPHN
A_33_P3340254	MLL2
A_23_P54205	C14orf118
A_23_P431971	CRTAC1
A_21_P0014535	LOC100506718
A_24_P380679	C7orf53
A_33_P3307495	STRA6
A_33_P3305770	NBR1
A_33_P3299882	UQCRB
A_33_P3228082	LRRC9
A_33_P3361746	TRPS1
A_21_P0013911	LOC730236
A_23_P161698	MMP3
A_33_P3223923	PDIA3
A_33_P3310377	OR2B11
A_24_P67699	RPL23A
A_33_P3346801	BMF
A_21_P0013862	XLOC_l2_015706
A_33_P3420900	PATE2
A_21_P0008942	LOC100505649
A_23_P386561	TWISTNB
A_21_P0014703	LOC100506327
A_33_P3284448	LOC441009
A_33_P3310327	FAM176A
A_23_P218549	EMR3
A_33_P3374010	SHANK2
A_33_P3292540	CDKN2C
A_21_P0014649	LOC100289388
A_24_P320033	CD80
A_21_P0002303	XLOC_001718
A_21_P0008720	XLOC_011424
A_33_P3629930	ZNF32-AS3
A_21_P0009985	XLOC_013592
A_21_P0014270	LOC100506238
A_21_P0002053	XLOC_002106
A_23_P16743	MGAT5
A_23_P216149	TERF1
A_21_P0003806	XLOC_004192
A_21_P0012194	XLOC_l2_009181
A_21_P0008606	XLOC_011205
A_21_P0012404	XLOC_l2_009899
A_23_P138328	PM20D1
A_33_P3378689	WAC
A_21_P0004776	XLOC_005827
A_23_P364766	C20orf94
A_23_P103424	RGS8
A_23_P395404	FGF20
A_33_P3418541	ACTG2
A_21_P0012469	XLOC_l2_010448
A_19_P00813077	LOC375190
A_21_P0008091	XLOC_010451
A_23_P74526	PPIE
A_23_P2582	HDAC7
A_23_P254442	LOC155060
A_21_P0013965	SMG1
A_33_P3219240	LOC642980
A_23_P38618	PIGL
A_23_P16384	NLRP7
A_21_P0003686	XLOC_003794
A_24_P48403	YES1
A_19_P00316219	LOC100507376
A_23_P129225	TRPM1
A_23_P363331	GUCA1C
A_21_P0000897	LOC100287616
A_21_P0009894	XLOC_013700
A_21_P0006738	XLOC_008744
A_21_P0001942	XLOC_001771
A_24_P105391	ERMAP
A_24_P354615	MTMR12
A_33_P3388870	BLOC1S1
A_21_P0004299	XLOC_004556
A_23_P217564	ACSL4
A_21_P0004190	XLOC_005086
A_23_P333138	MON2
A_21_P0006614	XLOC_008389
A_23_P104188	ELF3
A_21_P0009604	XLOC_012663
A_33_P3327333	IRF3
A_23_P372331	TRNT1
A_21_P0006601	XLOC_008290
A_23_P64721	HCAR3
A_33_P3263518	C12orf63
A_24_P211558	PATZ1
A_23_P96965	SYNC
A_21_P0003545	XLOC_004187
A_24_P148235	RPS27
A_21_P0008008	XLOC_010683
A_33_P3219821	FMN2
A_23_P308673	TAOK2
A_33_P3303857	SLAMF6
A_21_P0002222	XLOC_001485
A_21_P0005694	XLOC_006791
A_21_P0013388	XLOC_l2_013484
A_23_P218654	ZGPAT
A_24_P48318	CWC25
A_33_P3209772	POU4F1
A_33_P3359344	C1orf86
A_33_P3252785	PLAC9
A_23_P500206	IL17RE
A_33_P3387045	CYB5D1
A_33_P3404316	MIR100HG
A_33_P3255531	LOC100129216
A_21_P0003676	XLOC_003777
A_33_P3410454	GTF2IRD2B
A_33_P3259148	ZNF286B
A_21_P0006774	XLOC_008867
A_32_P36046	C2orf68
A_23_P14184	THSD1
A_24_P135902	RPS2
A_23_P19852	IQCE
A_23_P120629	ASIP
A_23_P154256	ELMOD3
A_21_P0013189	DPY19L2
A_24_P411561	HAVCR2
A_23_P217054	DCAF10
A_21_P0010043	XLOC_013759
A_33_P3260451	USP17L2
A_24_P67395	KRT8
A_33_P3396473	PPP6R2
A_32_P11230	LOC399744
A_23_P72853	MFSD5
A_21_P0002829	XLOC_002986
A_21_P0002703	XLOC_002696
A_24_P238420	SPTBN4
A_33_P3214422	ANP32A
A_23_P215735	ST7
A_33_P3322519	VWA5B2
A_33_P3297255	MXD3
A_32_P41496	LOC100132831
A_33_P3261869	NPM2
A_33_P3260223	TXLNG2P
A_23_P92562	ADH7
A_24_P943301	PEAR1
A_23_P39067	SPIB
A_21_P0001053	XLOC_000545
A_33_P3419912	GGCT
A_21_P0008304	XLOC_010776
A_33_P3416612	LINC00323
A_23_P20823	WDR34
A_21_P0013407	LOC100506664
A_21_P0012936	XLOC_l2_012323
A_21_P0003230	XLOC_002653
A_33_P3315564	SULT1C3
A_24_P305784	SPANXB2
A_24_P941988	SPAST
A_21_P0003595	XLOC_003501
A_23_P89155	CDK3
A_19_P00317178	SNHG5
A_33_P3260014	TPO
A_23_P4494	DSC2
A_33_P3416473	LOC646999
A_21_P0007483	SSPN
A_21_P0013787	FRMPD3
A_33_P3254727	LOC100130921
A_33_P3363949	OR5D13
A_24_P261259	PFKFB3
A_21_P0001611	XLOC_001162
A_24_P260699	RNF8
A_21_P0009699	XLOC_013026
A_23_P126248	RNF186
A_21_P0007067	XLOC_008524
A_33_P3325748	TRIOBP
A_21_P0013876	XLOC_l2_015879
A_23_P139228	ARFIP2
A_21_P0009497	XLOC_012711
A_21_P0012137	LOC339593
A_21_P0008378	XLOC_010915
A_21_P0003104	XLOC_003055
A_24_P115967	DAGLA
A_33_P3291118	LRRC37B
A_33_P3386453	ARHGAP5
A_21_P0014369	LOC100505825
A_19_P00808899	LOC401397
A_24_P208909	TRIM2
A_21_P0010950	XLOC_l2_002033
A_33_P3702281	LOC284014
A_33_P3309468	PTPRS
A_21_P0009127	XLOC_011976
A_21_P0006068	XLOC_007648
A_23_P327698	LMBRD2
A_32_P61495	FHAD1
A_21_P0014941	SDIM1
A_33_P3406171	PABPC5
A_21_P0014613	LOC100507510
A_19_P00316000	FLJ43663
A_21_P0011523	XLOC_l2_005692
A_33_P3423375	OR52B6
A_24_P62783	FABP3
A_23_P201400	PPOX
A_33_P3346287	LINC00299
A_23_P150379	MPZL2
A_32_P168349	C6orf25
A_24_P37712	TEC
A_19_P00320387	XLOC_l2_013972
A_23_P17204	ANAPC1
A_32_P146113	C6orf81
A_23_P39110	RUVBL2
A_21_P0012860	LOC285626
A_21_P0012006	XLOC_l2_007359
A_21_P0007482	FLJ31485
A_33_P3344678	LOC100131107
A_21_P0013716	XLOC_l2_015121
A_33_P3268763	TMUB1
A_21_P0010379	XLOC_014349
A_33_P3416622	LINC00322
A_21_P0010207	XLOC_014086
A_21_P0009135	XLOC_012017
A_33_P3567967	FLJ11292
A_19_P00321143	LOC100294145
A_23_P88489	CATSPER2
A_33_P3331376	EPHB2
A_24_P68991	NKX6-1
A_21_P0010913	XLOC_l2_001440
A_21_P0007453	XLOC_009323
A_23_P145606	CHRM2
A_21_P0003674	XLOC_003772
A_21_P0013139	XLOC_l2_012899
A_33_P3287203	SLC22A14
A_33_P3642648	ZNF460
A_33_P3316052	CA5B
A_21_P0009731	XLOC_013167
A_33_P3221753	SLC22A25
A_21_P0007636	XLOC_009896
A_23_P90311	TICAM1
A_33_P3347772	SEPT2
A_23_P60579	MPI
A_23_P24485	NFRKB
A_33_P3285047	ZNF75A
A_33_P3261927	ZNF789
A_33_P3289917	PRR23C
A_33_P3273854	NAALADL2
A_21_P0008015	XLOC_010694
A_23_P70020	PFDN1
A_19_P00318152	SNHG11
A_21_P0010978	NEAT1
A_33_P3353345	SULT4A1
A_21_P0006192	XLOC_007488
A_33_P3212954	SPANXN4
A_21_P0013473	XLOC_l2_014183
A_21_P0007855	XLOC_009912
A_21_P0003208	XLOC_003405
A_21_P0009389	XLOC_012171
A_21_P0001369	XLOC_000371
A_32_P72394	PRKAR1B
A_21_P0011214	XLOC_l2_003897
A_23_P365248	KCNG4
A_33_P3400192	MAPK9
A_23_P34183	XKRY2
A_21_P0002441	XLOC_002098
A_33_P3226407	LOC729732
A_21_P0014006	LOC100509263
A_21_P0010377	XLOC_014338
A_23_P11390	VCY
A_23_P387523	ZBTB40
A_21_P0000329	SNORA42
A_33_P3353552	SLC48A1
A_24_P830667	RPL21
A_23_P103226	FAAH
A_33_P3285799	AKD1
A_21_P0003830	XLOC_003508
A_33_P3394868	LOC388588
A_21_P0011376	XLOC_l2_004940
A_21_P0008783	XLOC_011585
A_21_P0002470	XLOC_002194
A_23_P150950	ZFC3H1
A_33_P3356070	LPIN1
A_23_P133386	RASGRF2
A_24_P154868	MEP1A
A_33_P3292854	CALR
A_21_P0004896	XLOC_005339
A_19_P00316050	LOC100506860
A_21_P0011636	XLOC_l2_006013
A_21_P0006517	XLOC_008072
A_24_P277657	GMPR
A_21_P0009289	XLOC_012365
A_33_P3283669	ATP1A3
A_21_P0010957	LOC387723
A_21_P0003577	XLOC_003461
A_23_P88095	TBC1D4
A_21_P0012890	LOC442132
A_21_P0008924	XLOC_011699
A_33_P3411945	C19orf38
A_23_P58579	TRIM52
A_33_P3211929	RCOR2
A_33_P3338956	ARL8B
A_32_P151263	SLC2A4
A_33_P3283616	SH2D1A
A_24_P330822	HNF1B
A_23_P97123	ANKRD36BP1
A_24_P332218	GPR149
A_21_P0004815	XLOC_005125
A_21_P0004176	XLOC_004979
A_21_P0007435	XLOC_009120
A_21_P0003036	XLOC_002841
A_21_P0003664	XLOC_003729
A_23_P208334	PDE4A
A_21_P0000923	XLOC_000625
A_21_P0008171	XLOC_010632
A_21_P0014239	LOC100507449
A_24_P142024	CHMP4A
A_33_P3222703	ZNF197
A_23_P397910	CBLC
A_24_P142503	SLC47A1
A_33_P3320082	NFIB
A_23_P58588	SLIT3
A_23_P98900	CCDC92
A_33_P3260342	NFASC
A_21_P0012543	XLOC_l2_010239
A_33_P3381781	RPRD2
A_21_P0003967	XLOC_004285
A_23_P57401	LZTR1
A_19_P00318860	XLOC_011183
A_21_P0004108	XLOC_004747
A_33_P3306159	TNRC18
A_33_P3709327	LOC100144602
A_23_P414895	TTC17
A_33_P3327687	LOC727993
A_33_P3412493	KY
A_32_P216548	LDLRAP1
A_21_P0000542	CMAHP
A_21_P0006623	FLJ45983
A_33_P3376478	CYP17A1
A_33_P3356517	LOC100652764
A_33_P3405763	TMPPE
A_32_P355943	RGSL1
A_21_P0014652	LOC100507411
A_21_P0013079	XLOC_l2_012984
A_33_P3248749	RSPH9
A_23_P166775	IL17RC
A_21_P0001869	XLOC_001504
A_21_P0007926	XLOC_010320
A_21_P0003755	XLOC_004045
A_23_P59261	TPBG
A_21_P0001677	XLOC_000167
A_21_P0003314	C4orf11
A_33_P3401981	SPRED3
A_23_P92467	QRFPR
A_33_P3662000	LOC401037
A_23_P203949	DDX11
A_21_P0001057	XLOC_000550
A_23_P325661	ZNF134
A_33_P3343552	CAPN10
A_33_P3729002	FLJ43903
A_21_P0011784	XLOC_l2_007167
A_23_P58002	TCTA
A_23_P89101	SEPT12
A_24_P401830	LOC100129196
A_21_P0014609	LOC100506852
A_21_P0005926	XLOC_006723
A_23_P212423	XYLB
A_33_P3231162	ZNF776
A_23_P154315	MRPS9
A_19_P00804755	METTL15
A_23_P134684	HMBOX1
A_23_P59654	NPVF
A_33_P3590673	LOC100505806
A_23_P354208	WDR81
A_23_P31873	RAB11FIP1
A_32_P131143	CECR5-AS1
A_21_P0009128	LOC283867
A_33_P3531828	LARS
A_33_P3374378	GTDC1
A_23_P390443	SHISA7
A_21_P0011587	ZNF385C
A_24_P313096	TUBGCP3
A_21_P0004567	XLOC_004924
A_32_P128258	SIGLECP3
A_21_P0008926	XLOC_011704
A_19_P00321832	P39194
A_23_P354387	MYOF
A_33_P3323647	EPHA10
A_32_P351936	PMS2P5
A_21_P0011027	XLOC_l2_002477
A_21_P0012532	XLOC_l2_010097
A_23_P212339	FYCO1
A_33_P3344564	C5orf42
A_24_P307580	HTATIP2
A_21_P0006662	LOC731789
A_21_P0004581	XLOC_005081
A_33_P3422301	PCDHGC4
A_32_P190769	C1QTNF7
A_33_P3355185	BCL2
A_21_P0008995	XLOC_011826
A_21_P0007702	XLOC_010054
A_23_P434416	SOX1
A_33_P3282698	GNAZ
A_21_P0007756	XLOC_010191
A_33_P3274756	DOPEY1
A_21_P0006033	XLOC_007466
A_23_P125772	SRPK3
A_21_P0014582	LOC100507330
A_33_P3223503	FRY
A_21_P0000248	SNORA66
A_23_P143551	ATP6V1E1
A_33_P3700794	METTL1
A_21_P0002557	XLOC_002543
A_23_P126135	MFN2
A_21_P0009778	XLOC_013429
A_24_P209285	MRPS10
A_23_P91764	TNFRSF13C
A_23_P308021	CABP4
A_21_P0013211	XLOC_l2_013437
A_33_P3292478	CCL16
A_23_P251868	TTTY9A
A_32_P126229	FLJ23152
A_23_P256948	MSC
A_23_P250735	CBX7
A_33_P3303245	KIT
A_21_P0008581	XLOC_011157
A_19_P00317128	LOC100506190
A_33_P3421351	TRAF3IP3
A_21_P0002315	XLOC_001749
A_33_P3299915	FLJ35424
A_24_P367645	MAP7D2
A_21_P0011131	ANKRD26P3
A_33_P3525067	LOC285627
A_23_P345830	FASTKD2
A_23_P368805	HHLA2
A_21_P0000741	ADAMTS9-AS2
A_21_P0003155	LOC151658
A_33_P3284212	TPD52L3
A_21_P0002228	XLOC_001500
A_21_P0002559	LOC285095
A_33_P3233666	RPP30
A_24_P291978	ADCK2
A_33_P3320017	GALNTL6
A_33_P3392787	CCDC147
A_33_P3314500	MUC6
A_33_P3318475	NEK7
A_33_P3275707	AP1S3
A_21_P0011550	LOC100499466
A_33_P3563369	RPS2
A_21_P0001268	XLOC_000070
A_24_P118527	GIPC3
A_23_P41487	TBC1D9
A_33_P3397530	OR8I2
A_21_P0004936	XLOC_005455
A_23_P115246	FCN3
A_32_P360193	DNHD1
A_21_P0002496	XLOC_002291
A_23_P166848	LTF
A_23_P401700	APBB1IP
A_24_P323967	ZNF880
A_23_P120504	C20orf46
A_21_P0001414	XLOC_000545
A_21_P0003958	XLOC_004269
A_24_P74371	CTSA
A_33_P3246007	APOA1BP
A_21_P0005385	XLOC_006117
A_21_P0003868	XLOC_003807
A_33_P3243878	GOLGA6L9
A_21_P0007920	XLOC_010287
A_21_P0006326	XLOC_007867
A_33_P3209229	RAB26
A_21_P0001124	XLOC_000812
A_19_P00321556	Q88AI3
A_19_P00320719	MDM4
A_21_P0012186	XLOC_l2_009139
A_21_P0010073	KCNQ2
A_33_P3359268	HMG20B
A_24_P940149	C2CD2
A_33_P3257503	LOC387647
A_23_P214037	NPM1
A_33_P3293169	AMBRA1
A_24_P107941	C16orf57
A_21_P0006173	XLOC_007438
A_23_P389465	KSR2
A_21_P0000803	LOC100506474
A_21_P0013775	XLOC_l2_015578
A_32_P32391	OR7E156P
A_21_P0002964	XLOC_002680
A_33_P3420852	KIRREL2
A_33_P3405848	TPO
A_21_P0000314	SNORA17
A_33_P3412613	TMPO
A_33_P3246133	HPCA
A_21_P0006186	LOC158435
A_21_P0014925	LOC100505857
A_32_P170444	SUB1
A_21_P0008240	XLOC_010428
A_21_P0008761	XLOC_011540
A_21_P0000472	SNORD58C
A_23_P27229	MYO15A
A_33_P3313095	MUC19
A_23_P37892	GPT2
A_33_P3299829	POLR2E
A_23_P79145	ZNF570
A_21_P0005531	XLOC_006613
A_33_P3380883	XPA
A_21_P0013159	LOC100507489
A_33_P3319231	AIFM2
A_33_P3354631	LOC100132292
A_24_P382001	POLR3K
A_33_P3403102	PRR18
A_21_P0012102	XLOC_l2_008405
A_24_P397247	SDAD1
A_23_P390032	SLC35G1
A_24_P519651	LOC729121
A_23_P399681	TSSK3
A_21_P0009878	XLOC_013647
A_33_P3316073	INTS6
A_21_P0006056	XLOC_007581
A_21_P0008573	XLOC_011334
A_21_P0007978	XLOC_010552
A_33_P3215913	TMEM184B
A_33_P3347099	FLJ36000
A_23_P16652	ZNF555
A_21_P0012065	XLOC_l2_008008
A_33_P3242064	OR5J2
A_21_P0002453	XLOC_002131
A_33_P3312529	OR4N3P
A_23_P212475	SHISA5
A_24_P408424	MYH9
A_21_P0008410	XLOC_010978
A_21_P0003300	XLOC_003261
A_23_P397055	CHPF2
A_21_P0002232	XLOC_001506
A_33_P3327608	EML6
A_19_P00322336	JPX
A_24_P555473	MARCH3
A_23_P403955	TARDBP
A_23_P371215	ICOS
A_24_P940365	C17orf104
A_23_P169003	SH2D4A
A_21_P0003398	XLOC_003680
A_21_P0004690	XLOC_005474
A_33_P3300610	OR7G2
A_33_P3289721	CDRT1
A_21_P0010506	TNFRSF14
A_21_P0005190	XLOC_006001
A_33_P3384362	ZIC1
A_19_P00319225	ZNF300P1
A_23_P202810	OVOL1
A_33_P3223678	LHX3
A_21_P0001316	XLOC_000246
A_21_P0013810	XLOC_l2_015700
A_21_P0008449	XLOC_011054
A_21_P0004977	XLOC_005560
A_21_P0011091	XLOC_l2_003293
A_33_P3253006	CRYAA
A_33_P3219895	KLC2
A_23_P383009	IGFBP5
A_33_P3419314	CHD5
A_23_P136232	IMPAD1
A_23_P1904	MS4A2
A_33_P3367481	ARHGAP35
A_23_P132763	VGLL3
A_21_P0008974	XLOC_011795
A_21_P0002084	XLOC_002238
A_21_P0009830	XLOC_013470
A_33_P3361831	FRG2C
A_33_P3264224	CDC42BPG
A_23_P7727	HAPLN1
A_33_P3272395	RAB19
A_33_P3391578	RPL23AP64
A_33_P3335233	HKDC1
A_23_P1962	RARRES3
A_33_P3289207	AAK1
A_23_P218892	EIF4G1
A_21_P0009726	XLOC_013103
A_23_P90980	NEU2
A_23_P251499	PCOLCE
A_33_P3216438	SPATA21
A_24_P246518	PKD1L2
A_23_P203115	TMEM25
A_33_P3236035	KDM4C
A_21_P0003035	XLOC_002840
A_33_P3320443	CRHR1
A_19_P00322166	Q8YNJ1
A_23_P314789	ZDHHC19
A_21_P0007361	XLOC_009464
A_32_P34552	POLB
A_21_P0002291	XLOC_001667
A_21_P0006965	XLOC_008727
A_33_P3405285	GSG1
A_33_P3226850	LINC00290
A_21_P0001781	XLOC_001776
A_21_P0005575	XLOC_006247
A_23_P73589	MSN
A_23_P154050	CDK15
A_33_P3363420	FRMD3
A_24_P943193	PREPL
A_24_P67929	KANSL2
A_33_P3229107	MIR205HG
A_21_P0006462	XLOC_008222
A_21_P0012406	XLOC_l2_009929
A_24_P148811	RUVBL1
A_23_P94230	LY96
A_21_P0001023	XLOC_000441
A_21_P0003951	XLOC_004263
A_33_P3373446	LOC100507505
A_33_P3309636	C11orf58
A_21_P0008080	XLOC_010423
A_21_P0012659	XLOC_l2_011095
A_23_P321160	ZNF594
A_21_P0007466	XLOC_009530
A_23_P145984	TSPAN12
A_21_P0009568	XLOC_012866
A_21_P0002746	XLOC_002685
A_21_P0001842	FLJ12334
A_33_P3212456	STX1A
A_21_P0001754	XLOC_001192
A_21_P0005800	XLOC_007004
A_21_P0008680	XLOC_011365
A_21_P0011978	XLOC_l2_008343
A_33_P3235335	MTMR3
A_21_P0009041	XLOC_011971
A_21_P0007217	XLOC_009152
A_21_P0012126	XLOC_l2_008667
A_21_P0014281	LOC100507492
A_33_P3394272	LINC00473
A_33_P3351197	MGC21881
A_24_P195476	PMS2
A_23_P336796	GXYLT1
A_32_P111639	CHST9
A_33_P3394243	C1orf101
A_33_P3403053	LOC441242
A_33_P3254082	C9orf68
A_23_P410507	PSPN
A_33_P3321697	EPB41L4A
A_21_P0001559	XLOC_000943
A_21_P0000724	LOC100616530
A_33_P3373403	PLEKHO1
A_33_P3226465	LRRC37A3
A_21_P0014341	LOC100506001
A_23_P103034	CRYBA4
A_21_P0014514	LOC100131774
A_23_P434289	GPR62
A_21_P0014650	LOC100506282
A_19_P00318544	XLOC_002977
A_23_P212844	TACC3
A_32_P36143	LOC729088
A_33_P3390170	LOC100128869
A_21_P0012303	psiTPTE22
A_21_P0001395	XLOC_000486
A_21_P0001940	LOC100506798
A_21_P0007644	XLOC_009912
A_21_P0004698	XLOC_005522
A_21_P0014332	LOC100506307
A_32_P71788	FKBP4
A_21_P0009725	XLOC_013100
A_24_P55295	GJA1
A_24_P134074	RPS19
A_33_P3887888	FLJ44511
A_33_P3270509	SIAH1
A_23_P17316	NKAIN4
A_23_P157879	FCN1
A_21_P0010556	XLOC_l2_000416
A_23_P354908	NMNAT2
A_21_P0014820	LOC100507739
A_21_P0000938	XLOC_000004
A_24_P286013	UBE2K
A_33_P3409580	LOC100129722
A_33_P3317825	NRAS
A_33_P3317576	DHFRL1
A_21_P0011981	XLOC_l2_008381
A_21_P0010575	XLOC_l2_000636
A_33_P3265739	PTGER3
A_21_P0007129	XLOC_009255
A_33_P3346292	UBAP2
A_23_P204640	NANOG
A_21_P0011608	XLOC_l2_006173
A_23_P40453	CBR3
A_21_P0006012	XLOC_007370
A_33_P3281995	LOC100507236
A_19_P00809624	FAM200B
A_33_P3292269	LOC100652763
A_24_P29117	SLC26A1
A_21_P0006148	XLOC_007368
A_33_P3358601	IFITM10
A_23_P19134	GPR98
A_21_P0006688	XLOC_008537
A_24_P221366	RPS15A
A_33_P3311373	LOC401980
A_33_P3251430	NRIP1
A_21_P0000707	FAM24B
A_33_P3235987	PIN4
A_23_P428184	HIST1H2AD
A_21_P0006340	XLOC_007275
A_23_P169039	SNAI2
A_23_P56256	POLR2I
A_19_P00318487	XLOC_001851
A_33_P3307465	LOC100130817
A_33_P3415895	NRBF2
A_33_P3462692	SNORA58
A_23_P133691	RRAGD
A_21_P0011518	XLOC_l2_005690
A_23_P156890	TCF21
A_21_P0000815	LOC100506122
A_21_P0000027	TRPT1
A_33_P3343516	LOC100129617
A_21_P0011228	XLOC_l2_003974
A_33_P3307133	GRIK2
A_21_P0002713	XLOC_003071
A_21_P0009170	XLOC_012236
A_19_P00320570	XLOC_004620
A_21_P0002338	XLOC_001816
A_24_P142495	KRTAP1-3
A_21_P0002857	XLOC_003141
A_21_P0004292	MEGF10
A_33_P3300916	LOC201651
A_33_P3308534	OSBPL1A
A_33_P3267395	ENTHD1
A_21_P0002309	XLOC_001734
A_21_P0012874	LOC729678
A_33_P3284152	LOC285191
A_21_P0010671	LOC643723
A_33_P3829391	LOC641510
A_23_P124224	DHX8
A_21_P0008674	XLOC_011358
A_23_P12533	ANKRD30A
A_33_P3342563	PITPNM3
A_23_P144264	TOMM70A
A_23_P130429	ROCK1
A_24_P311604	PACRGL
A_21_P0010512	LOC728716
A_21_P0012088	XLOC_l2_008226
A_33_P3337921	LOC727944
A_23_P47904	CCDC65
A_23_P328323	RAVER2
A_21_P0001260	XLOC_000037
A_21_P0013849	XLOC_l2_015573
A_19_P00802614	XLOC_004609
A_21_P0008041	XLOC_010330
A_21_P0006769	XLOC_008840
A_33_P3218410	ATM
A_23_P321501	DHRS2
A_23_P129005	NYNRIN
A_19_P00805833	LOC100287628
A_33_P3351259	LOC100130560
A_19_P00321053	LOC643401
A_33_P3341224	CDK17
A_23_P124417	BUB1
A_33_P3214096	ATF3
A_21_P0006233	XLOC_007590
A_33_P3342345	LOC400464
A_21_P0009563	XLOC_012858
A_21_P0003535	XLOC_004160
A_21_P0007292	XLOC_009320
A_21_P0006933	XLOC_008659
A_23_P23966	ZNF488
A_19_P00317534	XLOC_006237
A_21_P0012451	PROS1
A_33_P3402076	BAD
A_21_P0007437	XLOC_009147
A_21_P0011425	XLOC_l2_005179
A_24_P678418	DICER1-AS
A_33_P3292198	SUN5
A_23_P338372	NR2E1
A_33_P3303507	HSPA6
A_33_P3413821	KIRREL
A_23_P218423	MRPL10
A_24_P383581	C19orf70
A_23_P306610	MUC17
A_23_P252536	MRPS26
A_23_P300728	LMBR1
A_33_P3236558	TMEM234
A_23_P14667	SLC28A1
A_21_P0010066	XLOC_013818
A_23_P3302	MNS1
A_21_P0012063	XLOC_l2_007964
A_23_P45517	PPP2R3B
A_21_P0004051	XLOC_004524
A_23_P15394	CD68
A_21_P0010443	XLOC_014379
A_32_P152437	AKAP12
A_21_P0006692	XLOC_008542
A_24_P294124	SERTAD2
A_33_P3258607	LOC100506422
A_33_P3390557	LCNL1
A_21_P0002038	XLOC_002044
A_21_P0012740	XLOC_l2_010831
A_23_P258483	ANKRD55
A_33_P3409266	GAFA2
A_33_P3355464	LOC647983
A_23_P322086	C12orf39
A_21_P0011040	XLOC_l2_002894
A_21_P0003583	XLOC_003475
A_21_P0000228	SNORD115-1
A_21_P0011521	XLOC_l2_005692
A_23_P332789	CHRNB4
A_23_P12554	PKD2L1
A_21_P0009966	XLOC_013550
A_23_P58251	CPZ
A_33_P3266255	CSGALNACT2
A_21_P0009603	XLOC_012626
A_33_P3286157	TNFRSF4
A_21_P0006832	XLOC_008377
A_23_P370625	SEPN1
A_21_P0012849	XLOC_l2_011744
A_23_P218637	RGPD5
A_33_P3288219	FLJ45684
A_19_P00802759	XLOC_005690
A_24_P280684	FBXO40
A_21_P0009237	XLOC_012173
A_23_P42718	NFE2L3
A_24_P379765	MOB1A
A_21_P0012014	XLOC_l2_007449
A_33_P3288189	RHOBTB3
A_21_P0000039	DDHD2
A_23_P253350	C8orf4
A_23_P211840	UBA3
A_33_P3320197	FAM150B
A_21_P0005087	XLOC_005921
A_21_P0004904	XLOC_005368
A_21_P0004375	XLOC_004767
A_24_P134356	BTBD3
A_33_P3255459	LOC100133461
A_24_P673786	PIP4K2A
A_21_P0007475	XLOC_009608
A_33_P3302662	TLE4
A_33_P3398513	LOC728819
A_24_P70993	CD99
A_23_P95823	NSMCE1
A_23_P14734	RPS27L
A_33_P3294720	LOC100130865
A_24_P369898	MYO15B
A_33_P3378056	TFAP2A
A_23_P359616	RPF1
A_32_P182941	RPS3
A_23_P152398	MT4
A_32_P86067	ZIC1
A_33_P3289995	USP45
A_21_P0000817	LOC645355
A_21_P0011271	RPL22
A_24_P198178	CALCA
A_33_P3224190	SLC29A4
A_21_P0008042	XLOC_010335
A_23_P141624	KRTAP1-1
A_23_P386912	UGT2B4
A_21_P0012060	XLOC_l2_007931
A_21_P0002654	XLOC_002032
A_21_P0006724	XLOC_008696
A_23_P82351	BBS9
A_19_P00805108	XLOC_004905
A_33_P3273020	FKBP2
A_33_P3661329	LOC284661
A_33_P3419012	DLG2
A_21_P0014706	LOC100508751
A_33_P3294404	AKIRIN1
A_23_P41159	PPP4R2
A_19_P00802546	FAM199X
A_21_P0008301	XLOC_010773
A_33_P3328026	CDK19
A_21_P0013605	HMCN2
A_33_P3278881	FLJ45340
A_23_P129916	DHRS7C
A_23_P424734	EXOC3L1
A_23_P30995	CYB5R4
A_24_P456490	C1orf204
A_33_P3287680	C3orf43
A_33_P3379377	MARS
A_21_P0001917	XLOC_001686
A_21_P0011968	XLOC_l2_008270
A_24_P284805	INPP5J
A_21_P0011666	XLOC_l2_006574
A_23_P62309	AGTR2
A_21_P0009772	XLOC_013368
A_33_P3264855	ZNF192P1
A_32_P383681	DNAH6
A_23_P312718	PNPLA8
A_23_P147665	OLFML1
A_33_P3254136	PKHD1L1
A_23_P58912	SLC35A1
A_33_P3400758	ZNF555
A_23_P133345	CLINT1
A_21_P0004405	XLOC_004859
A_32_P100439	C7orf41
A_33_P3677061	LOC283887
A_21_P0012647	XLOC_l2_011001
A_33_P3219745	ILF2
A_23_P82859	OSGIN2
A_23_P158555	SCN10A
A_33_P3759611	PDE4C
A_33_P3376551	PTGFR
A_23_P409951	OAZ1
A_21_P0003518	XLOC_004102
A_33_P3346157	TMED8
A_24_P27977	TRPM2
A_21_P0012759	XLOC_l2_010976
A_23_P90732	PNKD
A_32_P310503	OR2M2
A_23_P163942	SUPT4H1
A_19_P00812257	LOC440900
A_23_P79999	ENTPD6
A_23_P63829	HSPA14
A_21_P0001139	PKP4
A_33_P3289236	HPR
A_23_P422245	KIAA0825
A_21_P0012271	XLOC_l2_009405
A_33_P3352557	DMRTA2
A_24_P88763	LOXL3
A_21_P0001155	XLOC_000921
A_24_P236235	FLRT2
A_33_P3653330	MAP2K4
A_33_P3215739	LNP1
A_21_P0011532	XLOC_l2_005714
A_23_P15146	IL32
A_33_P3300232	HYDIN
A_33_P3253528	MED20
A_21_P0000555	PCNAP1
A_21_P0000627	LOC100287814
A_33_P3235204	ELMOD3
A_21_P0010425	XLOC_014278
A_23_P47790	METTL1
A_32_P21384	RPL17
A_23_P397320	JSRP1
A_21_P0003571	XLOC_003453
A_33_P3381147	KRTAP5-3
A_33_P3589722	ATM
A_21_P0005375	XLOC_006062
A_33_P3222253	EPX
A_24_P359246	C10orf136
A_33_P3331307	CDC42EP3
A_24_P935986	BCAT1
A_32_P389118	HEATR5B
A_33_P3404701	SEL1L
A_33_P3352867	PCDHA6
A_21_P0002418	XLOC_002041
A_21_P0003718	XLOC_003878
A_21_P0011215	XLOC_l2_003897
A_33_P3368453	MICA
A_21_P0013978	LOC100505906
A_33_P3418175	LYNX1
A_23_P139600	RASAL1
A_21_P0001634	XLOC_001228
A_19_P00803226	LOC100507316
A_21_P0010282	XLOC_014081
A_21_P0007803	XLOC_010261
A_33_P3342056	TIGIT
A_21_P0007634	XLOC_009894
A_21_P0011952	XLOC_l2_008203
A_33_P3420382	LOC100131492
A_23_P138706	ADRA2A
A_21_P0007241	LOC100289388
A_23_P90463	LSM7
A_33_P3253804	CEBPD
A_24_P9285	LMAN2
A_33_P3379841	CG030
A_21_P0007294	XLOC_009322
A_33_P3222630	FBXO43
A_33_P3388651	ABLIM1
A_33_P3264895	RHEBL1
A_21_P0001405	XLOC_000523
A_23_P23037	GJA8
A_21_P0002603	XLOC_001564
A_23_P256244	OXR1
A_21_P0012733	XLOC_l2_010751
A_33_P3239914	LOC100130741
A_21_P0003302	XLOC_003284
A_21_P0003061	NAALADL2
A_33_P3255304	GGT5
A_33_P3269779	ZNF3
A_23_P126677	DNASE2B
A_33_P3247180	CC2D1B
A_21_P0010270	XLOC_014003
A_32_P206899	DNAH2
A_32_P94660	LRRC37B
A_33_P3295200	HAS1
A_24_P272917	USP17
A_21_P0001478	XLOC_000737
A_21_P0007666	XLOC_009944
A_33_P3290914	SMC1A
A_19_P00317704	LOC100507006
A_24_P223874	SFTPA1
A_23_P2814	SMAD9
A_21_P0011194	XLOC_l2_004115
A_23_P152462	STX1B
A_24_P108301	RTTN
A_23_P334870	TMEM217
A_23_P386420	GTF2H3
A_33_P3342722	NETO1
A_19_P00320141	FLJ42709
A_21_P0007601	XLOC_009829
A_23_P35609	UROS
A_33_P3231187	XIAP
A_23_P90790	METAP1D
A_24_P303594	ACTR3B
A_24_P650396	TMEM225
A_23_P135219	GPR21
A_21_P0002173	XLOC_001356
A_21_P0009416	XLOC_012572
A_23_P66798	KRT19
A_21_P0002041	XLOC_002067
A_21_P0005540	XLOC_006644
A_23_P7503	TIMD4
A_23_P344988	ICK
A_21_P0010590	XLOC_l2_000727
A_32_P499005	LOC388882
A_21_P0007346	XLOC_009427
A_32_P86245	EFHC1
A_21_P0005311	XLOC_006468
A_23_P146654	BAG1
A_33_P3385266	ABCC6
A_33_P3409086	S100A1
A_21_P0013722	XLOC_l2_015187
A_32_P481377	KRTAP11-1
A_24_P920125	PPIA
A_21_P0013816	XLOC_l2_015744
A_33_P3341851	C4orf21
A_21_P0008687	LOC100507288
A_33_P3381328	FAM201A
A_33_P3233219	NPBWR1
A_23_P158024	DCTN3
A_24_P85258	KIAA1751
A_21_P0013088	SMS
A_23_P101796	SYDE1
A_21_P0008987	XLOC_011814
A_21_P0009061	XLOC_012011
A_23_P144123	SLC22A13
A_23_P345942	NDUFAF2
A_33_P3494979	DKFZp686F0839
A_33_P3280666	PHF21B
A_24_P241318	DCAF4
A_33_P3256760	LOC404266
A_23_P112241	DNAJB5
A_23_P406986	MOSPD2
A_21_P0000012	MTFR1
A_21_P0005813	XLOC_007038
A_23_P128375	C12orf34
A_33_P3243128	COQ5
A_32_P204980	FBXO39
A_33_P3260530	KANK4
A_32_P162250	ARHGAP18
A_23_P86751	ADARB2
A_23_P316447	FGFR1
A_23_P18739	TMEM184C
A_21_P0011887	LOC728763
A_21_P0006726	XLOC_008700
A_23_P214565	MAS1L
A_24_P225970	SGOL1
A_19_P00810274	Q9BQU3
A_21_P0003476	XLOC_003976
A_33_P3845673	LOC729860
A_23_P208698	GYS1
A_23_P87827	UNC119B
A_33_P3275751	SEC14L1
A_23_P252775	APTX
A_21_P0011494	XLOC_l2_005606
A_33_P3357818	HTR1D
A_24_P228130	CCL3L3
A_33_P3352873	BCKDHB
A_23_P320862	C9orf43
A_23_P57222	BPIFB3
A_21_P0007635	XLOC_009895
A_32_P19539	TMEM56
A_23_P338952	S100PBP
A_21_P0007931	XLOC_010356
A_21_P0006850	XLOC_008429
A_33_P3418992	LOC645769
A_33_P3325068	SIRT3
A_32_P104000	DCUN1D3
A_24_P77968	FLNC
A_24_P341019	C20orf30
A_33_P3356080	LOC150935
A_33_P3288023	NCKIPSD
A_21_P0007621	XLOC_009864
A_21_P0000122	LOC100288814
A_21_P0003976	XLOC_004309
A_24_P15765	RPS7P5
A_19_P00322530	KIAA1671
A_33_P3395384	RPH3A
A_21_P0014318	LOC100505672
A_33_P3254751	LOC100131355
A_33_P3249773	TATDN3
A_23_P127140	RAB11FIP2
A_33_P3364293	LOC389834
A_23_P8571	SRCRB4D
A_21_P0003645	XLOC_003674
A_33_P3318653	OR5H6
A_21_P0011538	XLOC_l2_005731
A_21_P0010194	XLOC_014037
A_19_P00801088	LOC100289026
A_23_P9289	RFX3
A_23_P80122	WRB
A_23_P301925	COX1
A_23_P58482	MGAT1
A_23_P152838	CCL5
A_23_P211572	SEPT3
A_33_P3216746	LPHN3
A_24_P236445	DYNC1LI2
A_33_P3347168	TBL1X
A_21_P0012515	XLOC_l2_010014
A_24_P294842	ATXN1
A_21_P0005490	XLOC_006411
A_33_P3301331	CEACAM3
A_23_P65068	EID3
A_23_P37191	PSMB5
A_24_P38347	DPYSL2
A_33_P3651994	GNL3LP1
A_21_P0010084	LOC100270804
A_24_P119201	MBD2
A_33_P3741835	ZCCHC23
A_23_P348911	LOC100129726
A_23_P136371	NDST4
A_24_P261005	C8orf40
A_21_P0003840	XLOC_003629
A_33_P3293763	KRTAP10-7
A_19_P00813352	XLOC_012841
A_24_P409595	MAPK8IP1
A_21_P0006291	LOC340515
A_23_P209619	ATL2
A_33_P3250845	NIPA2
A_33_P3421728	DGKG
A_21_P0012590	UGT2B7
A_33_P3384835	LOC100505719
A_33_P3239860	ANKDD1A
A_23_P55779	CYP2A13
A_21_P0010448	XLOC_014397
A_33_P3261710	FTLP10
A_33_P3266619	LOC728114
A_21_P0001466	XLOC_000701
A_33_P3708658	FLJ39051
A_21_P0013128	XLOC_l2_012467
A_21_P0013250	XLOC_l2_013485
A_21_P0006642	XLOC_008355
A_21_P0006510	XLOC_008043
A_21_P0009189	DKFZp564H213
A_21_P0010276	XLOC_014060
A_33_P3290011	LHFPL3
A_21_P0001451	XLOC_000649
A_33_P3379391	H2AFJ
A_21_P0010231	XLOC_013911
A_32_P116206	RELL1
A_21_P0000237	SNORA10
A_23_P102351	CHST10
A_19_P00803850	LOC100505474
A_23_P250164	HGD
A_33_P3308497	BMS1P4
A_21_P0007588	XLOC_009812
A_21_P0009523	XLOC_012759
A_33_P3219245	LINC00476
A_21_P0009767	XLOC_013333
A_23_P129188	CALML4
A_23_P135031	C9orf4
A_33_P3409675	LOC442132
A_32_P81676	LOC157627
A_33_P3241334	PSG1
A_32_P223210	C7orf45
A_21_P0011941	XLOC_l2_008163
A_21_P0003008	XLOC_002760
A_19_P00318507	XLOC_002997
A_19_P00321286	Q9BVX4
A_23_P337849	CELF3
A_24_P250499	RPRD1B
A_23_P30634	BACH2
A_33_P3283984	AFG3L1P
A_21_P0010623	XLOC_l2_000941
A_33_P3258546	PCDHA5
A_33_P3327842	ZNF436
A_21_P0012915	XLOC_l2_012135
A_21_P0007646	XLOC_009925
A_23_P131785	BPI
A_23_P258018	MYL5
A_21_P0009012	XLOC_011880
A_33_P3297305	ELMOD3
A_21_P0013640	XLOC_l2_015200
A_23_P34548	SDCCAG8
A_21_P0006870	XLOC_008479
A_23_P317465	RAB8B
A_21_P0005827	XLOC_007069
A_21_P0002729	XLOC_002595
A_21_P0007080	XLOC_008636
A_21_P0004613	XLOC_005777
A_33_P3215317	PRKACB
A_24_P336759	MCL1
A_23_P140074	PROZ
A_23_P162547	MYL2
A_23_P39453	MEX3D
A_32_P214284	LOC100129516
A_23_P44155	CD96
A_33_P3284009	GNN
A_23_P255601	TMEM185A
A_33_P3352687	LOC100133161
A_19_P00806911	XLOC_005690
A_33_P3350853	LOC202781
A_21_P0000501	SNORD97
A_23_P144453	MRFAP1
A_33_P3404508	NDOR1
A_21_P0004446	XLOC_005012
A_24_P345451	CYBRD1
A_21_P0014819	LOC100653001
A_19_P00316126	LOC727710
A_21_P0003417	XLOC_003735
A_21_P0005258	XLOC_006236
A_19_P00316200	STRN
A_32_P80245	ZFP57
A_21_P0011645	LINC00483
A_33_P3241056	LOC154872
A_21_P0006369	LOC100288842
A_21_P0011915	XLOC_l2_008013
A_24_P23034	ZNFX1
A_24_P214858	TREML2
A_33_P3269678	LOC541471
A_33_P3220939	PCID2
A_23_P135990	SLCO2A1
A_33_P3286352	LOC219347
A_23_P411162	PER2
A_21_P0008310	XLOC_010782
A_21_P0004724	XLOC_005596
A_33_P3382147	STARD13
A_21_P0010009	XLOC_013666
A_21_P0009904	XLOC_013772
A_23_P26905	POLG2
A_23_P93524	SAMD3
A_23_P213375	PCDHB2
A_24_P14974	HTR3D
A_33_P3420879	LOC646482
A_24_P791829	NUFIP2
A_32_P19806	DNAH11
A_33_P3308512	SLC16A10
A_23_P207582	CCL16
A_21_P0001123	XLOC_000808
A_23_P251785	NAA16
A_33_P3417459	SCARNA9L
A_32_P511713	C11orf42
A_32_P106194	TMEM92
A_21_P0014352	LOC100288866
A_23_P214474	TOMM6
A_23_P149775	ARHGAP12
A_23_P357985	RGPD6
A_23_P207106	CHRNB1
A_24_P346431	TNS3
A_33_P3297217	NAAA
A_23_P66813	SIRT7
A_24_P6467	DENND2C
A_24_P161261	SPDYE2
A_23_P90062	DNAJB1
A_21_P0006610	LOC84856
A_33_P3377005	C11orf35
A_21_P0011353	XLOC_l2_004844
A_33_P3256987	SEPHS1P1
A_19_P00319779	LOC100506948
A_21_P0012667	XLOC_l2_011145
A_21_P0011897	SEPT14
A_21_P0010507	XLOC_l2_000033
A_24_P130041	CYP51A1
A_21_P0010285	XLOC_014083
A_24_P191588	ALAS1
A_23_P150979	MUCL1
A_21_P0006768	XLOC_008839
A_23_P315212	NTSR2
A_23_P90220	ZNF585A
A_24_P30314	SCYL1
A_23_P258002	CDKN2AIP
A_21_P0007643	XLOC_009911
A_21_P0004950	XLOC_005485
A_33_P3304888	USP6
A_21_P0013684	XLOC_l2_015342
A_24_P772436	LOC100189589
A_24_P234116	C1orf56
A_21_P0008278	XLOC_011072
A_21_P0013259	LOC100289187
A_23_P4522	TXNL1
A_21_P0010465	XLOC_014244
A_33_P3422810	ULBP1
A_23_P2317	DDN
A_23_P399864	RBMXL3
A_24_P306443	LOC100233156
A_21_P0009654	XLOC_013100
A_23_P429560	SSH1
A_21_P0006421	XLOC_007966
A_33_P3246528	CCDC114
A_23_P127233	SMNDC1
A_33_P3355538	CERKL
A_21_P0005804	XLOC_007014
A_21_P0012559	XLOC_l2_010463
A_21_P0002193	XLOC_001412
A_23_P428842	TMEM44
A_21_P0014025	C13orf41
A_23_P46333	MTF2
A_24_P577694	ADCY1
A_21_P0002489	XLOC_002262
A_33_P3417260	C9orf95
A_23_P28733	RBL1
A_33_P3271196	AMOTL1
A_21_P0005606	XLOC_006491
A_23_P160742	GLMN
A_21_P0002305	XLOC_001719
A_21_P0012937	AACSP1
A_33_P3591761	FAM91A1
A_33_P3391778	RALYL
A_21_P0010070	XLOC_013837
A_33_P3219697	ANKRD45
A_33_P3315425	METTL4
A_33_P3340385	ZNF43
A_21_P0006276	XLOC_007734
A_33_P3403598	TMEM120B
A_21_P0006424	XLOC_007996
A_23_P65967	SLC38A7
A_32_P8546	LINC00473
A_33_P3378126	FBXO32
A_21_P0007319	XLOC_009374
A_23_P404965	GNL1
A_23_P413815	VKORC1L1
A_24_P323131	TTTY1
A_23_P309989	ATG14
A_33_P3292769	NFAM1
A_21_P0002821	XLOC_002966
A_33_P3292387	LRRIQ3
A_23_P115200	FCRL4
A_23_P93499	TFB1M
A_24_P414712	BRPF3
A_23_P129291	TGM5
A_21_P0010174	XLOC_014001
A_33_P3299254	VPREB3
A_33_P3213179	PPP1R3A
A_33_P3276053	LIMD1
A_23_P59069	HIST1H2BO
A_33_P3283679	LOC100129717
A_33_P3332724	ALMS1
A_23_P346390	CXorf36
A_24_P416257	GGA2
A_21_P0005959	XLOC_006991
A_33_P3243618	GPR137B
A_21_P0007527	XLOC_009677
A_24_P194730	ZSCAN22
A_24_P100742	ADD1
A_21_P0012839	XLOC_l2_011692
A_33_P3369419	GON4L
A_33_P3366195	ARNT2
A_33_P3337242	DTNBP1
A_24_P826348	ZC3H6
A_23_P88484	DUT
A_21_P0004067	XLOC_004569
A_23_P124619	S100A14
A_21_P0013192	SEPT7
A_24_P225679	IRS1
A_24_P282578	SSR2
A_33_P3278033	TUSC1
A_21_P0004487	XLOC_004285
A_32_P78295	ATOH7
A_33_P3289121	C2orf40
A_21_P0003175	XLOC_003250
A_23_P135132	FRMD3
A_23_P430658	HEYL
A_21_P0005780	XLOC_006954
A_23_P401472	CHRM3
A_33_P3238074	SMCR7L
A_32_P18258	TALDO1
A_21_P0009076	XLOC_012035
A_23_P135499	CLIC4
A_33_P3240560	GRIP2
A_21_P0001489	XLOC_000780
A_33_P3343467	FLJ35390
A_23_P408955	E2F2
A_23_P9662	IPP
A_33_P3377100	GHRH
A_23_P45831	CHD1L
A_23_P308974	ADAMTSL3
A_21_P0008956	XLOC_011751
A_23_P254816	TCF15
A_23_P357929	SLC35D1
A_23_P127584	NNMT
A_21_P0014779	PLIN2
A_23_P388190	DIDO1
A_21_P0009689	XLOC_012984
A_21_P0002392	XLOC_001964
A_23_P329798	CER1
A_21_P0002640	XLOC_001935
A_23_P400459	RG9MTD3
A_24_P344666	PAK7
A_21_P0003500	XLOC_004066
A_33_P3290792	OR10G9
A_23_P162199	PIP4K2C
A_21_P0005354	XLOC_005976
A_24_P167984	ATMIN
A_23_P427760	PIWIL4
A_21_P0013200	XLOC_l2_013416
A_24_P363100	RGMB
A_23_P50897	MKI67IP
A_33_P3786807	SNAR-E
A_19_P00316479	LOC553137
A_24_P162273	TTL
A_21_P0000903	LOC100505782
A_33_P3715177	MEGF8
A_21_P0010361	XLOC_014247
A_23_P47226	YIF1A
A_24_P295543	BLOC1S2
A_19_P00319064	XLOC_l2_007967
A_21_P0012045	XLOC_l2_007785
A_21_P0006163	XLOC_007429
A_23_P28815	CYP24A1
A_21_P0007787	LOC387895
A_23_P50591	KCNK6
A_33_P3387956	DPP7
A_21_P0005016	XLOC_005659
A_21_P0009247	XLOC_012200
A_33_P3293353	KCTD3
A_21_P0009024	XLOC_011926
A_24_P236522	CD2BP2
A_24_P34611	SIX3
A_21_P0004748	XLOC_005729
A_23_P39755	B3GNT7
A_21_P0001455	XLOC_000669
A_19_P00320930	Q89B38
A_33_P3376493	AGTR2
A_23_P93311	DDR1
A_33_P3313920	KIR2DL2
A_23_P75083	ZMYND11
A_21_P0012284	XLOC_l2_009467
A_33_P3409269	FLT4
A_33_P3262475	SERP2
A_19_P00316857	LOC440993
A_32_P1381	HMGN2
A_33_P3382999	PSAPL1
A_21_P0014185	LOC100505960
A_21_P0007649	XLOC_009927
A_33_P3369495	CLDN10
A_21_P0002682	XLOC_002384
A_32_P98739	IGSF5
A_21_P0005798	XLOC_007000
A_21_P0014914	LOC100505518
A_33_P3391240	RAB19
A_21_P0012350	LOC388882
A_32_P20523	TIGD2
A_21_P0000274	SNORD95
A_33_P3220475	FLJ23867
A_21_P0000975	XLOC_000201
A_24_P330112	MAGOHB
A_33_P3502914	ZDHHC8P1
A_21_P0004558	XLOC_004850
A_24_P39454	INO80
A_23_P139635	DAO
A_33_P3341616	GVINP1
A_33_P3218584	POP5
A_23_P32414	MST4
A_23_P250156	IGF2BP2
A_21_P0006666	XLOC_008439
A_21_P0007179	XLOC_009073
A_33_P3285824	C4orf3
A_21_P0007357	XLOC_009452
A_23_P307955	SIRT5
A_32_P184727	KPNB1
A_23_P412476	GREB1
A_21_P0005727	XLOC_006850
A_21_P0010739	XLOC_l2_000631
A_23_P61778	NXN
A_21_P0000737	LOC100507433
A_33_P3390017	C15orf54
A_24_P233915	MED8
A_21_P0004215	XLOC_004268
A_23_P22548	CHM
A_33_P3390793	TRIM36
A_33_P3355371	TTC9C
A_21_P0001429	XLOC_000587
A_21_P0003087	XLOC_002989
A_21_P0008695	XLOC_011383
A_21_P0012687	XLOC_l2_011302
A_33_P3295178	HSPB11
A_23_P372925	KIAA1737
A_21_P0007985	XLOC_010557
A_33_P3420545	KCNV1
A_21_P0006541	XLOC_008198
A_21_P0002136	XLOC_002470
A_21_P0010085	XLOC_013480
A_21_P0003990	XLOC_004345
A_23_P119254	ASF1B
A_23_P144677	LNPEP
A_21_P0013550	XLOC_l2_014694
A_21_P0013306	FKBP9
A_21_P0010301	XLOC_014118
A_23_P45999	FBXO2
A_24_P134195	MYADM
A_23_P136012	FBXO8
A_33_P3280237	CNRIP1
A_21_P0002809	XLOC_002935
A_21_P0014464	LOC100507201
A_23_P388168	RAB3B
A_19_P00808586	LOC152742
A_33_P3413905	ADM2
A_33_P3227284	OGT
A_33_P3408782	EPHA6
A_23_P91930	QTRTD1
A_24_P277747	CNPY3
A_23_P149064	PTPRU
A_33_P3266285	PTCHD3
A_23_P53324	OGFOD2
A_23_P432545	EFCAB4A
A_33_P3474538	ZNF90
A_21_P0002567	XLOC_001327
A_33_P3295348	CLEC2A
A_23_P79155	GPR39
A_33_P3329344	FASN
A_23_P91697	LARGE
A_21_P0014031	MAPT
A_21_P0005749	XLOC_006901
A_23_P250035	SDHA
A_21_P0006566	XLOC_008033
A_24_P187948	BID
A_23_P126241	EIF4G3
A_33_P3309984	KHK
A_21_P0000728	LOC100506451
A_24_P914495	MARK2
A_21_P0007424	XLOC_009608
A_23_P98057	ZNF32
A_24_P290354	ZFAND5
A_21_P0002231	XLOC_001504
A_21_P0004185	XLOC_005047
A_24_P838947	TBC1D3P5
A_23_P74870	C1orf129
A_33_P3382595	RN7SK
A_19_P00811717	LOC100652903
A_33_P3318444	RNF222
A_23_P52336	UNC5B
A_32_P116058	LINC00094
A_21_P0013282	XLOC_l2_013730
A_21_P0007169	XLOC_009021
A_23_P70448	HIST1H1A
A_23_P302094	IMP4
A_23_P213883	NIPBL
A_21_P0014503	LOC100507398
A_21_P0006076	XLOC_007700
A_21_P0007154	XLOC_009355
A_21_P0004740	XLOC_005642
A_21_P0012723	XLOC_l2_010650
A_23_P16415	LRP3
A_24_P305623	TMEM50B
A_21_P0011922	XLOC_l2_008043
A_24_P835500	ITPRIPL2
A_23_P118516	FAM18B1
A_23_P200838	KMO
A_21_P0014417	LOC100506240
A_33_P3405606	LOC727677
A_21_P0002060	XLOC_002137
A_33_P3369844	CD24
A_21_P0005388	XLOC_006122
A_19_P00322571	MIAT
A_21_P0012452	XLOC_l2_010267
A_23_P366328	VPS37A
A_33_P3315719	PLEKHH2
A_33_P3417195	C17orf82
A_23_P169428	TRUB2
A_33_P3280044	ANKRD11
A_33_P3336780	ABCB8
A_21_P0009587	XLOC_012893
A_32_P81879	CST9
A_21_P0006001	XLOC_007301
A_33_P3334248	FBRS
A_33_P3359543	ZNF561
A_21_P0012486	XLOC_l2_010511
A_21_P0011932	XLOC_l2_008133
A_33_P3308434	MORN1
A_23_P345065	SCLY
A_23_P114808	MECR
A_21_P0012618	XLOC_l2_010855
A_33_P3351765	KLHDC10
A_33_P3475737	ZBTB8A
A_32_P226786	FAM126B
A_21_P0005114	XLOC_005263
A_32_P226646	LOC100129781
A_21_P0004699	XLOC_005523
A_33_P3286552	NOX1
A_23_P152082	SPTBN5
A_23_P214533	ZNF323
A_23_P64448	OR6A2
A_23_P215787	HBP1
A_24_P219920	FEM1A
A_21_P0003077	XLOC_002967
A_23_P156289	OSMR
A_23_P75441	NUDT22
A_21_P0014401	LOC100505944
A_23_P212830	FGFR3
A_21_P0012097	XLOC_l2_008343
A_21_P0001044	XLOC_000508
A_21_P0000588	LOC404266
A_24_P271773	PCDHB17
A_21_P0005663	XLOC_006730
A_21_P0014628	LOC100507284
A_32_P95462	STXBP5L
A_21_P0006782	XLOC_008907
A_33_P3294946	LOC100506173
A_21_P0000293	SNORD20
A_21_P0010871	BMS1P1
A_32_P99055	WNK3
A_21_P0001691	XLOC_000266
A_23_P127533	DCUN1D5
A_24_P301063	PLEKHG6
A_23_P433586	HTR2C
A_21_P0008065	XLOC_010397
A_24_P356916	SLC13A3
A_32_P57702	LOC641746
A_21_P0002677	XLOC_002301
A_21_P0004703	XLOC_005530
A_24_P88850	MRAS
A_24_P260639	HIST1H1D
A_21_P0013990	LOC100509247
A_32_P91546	TDRG1
A_21_P0010644	XLOC_l2_001066
A_33_P3324651	RBM39
A_21_P0013348	XLOC_l2_014001
A_24_P268893	THAP6
A_33_P3236436	C4orf51
A_23_P250644	CDKN2AIPNL
A_21_P0010021	XLOC_013688
A_33_P3357530	SLC12A7
A_33_P3324949	C3orf65
A_23_P128828	PABPN1
A_23_P154771	DUSP15
A_21_P0007561	XLOC_009764
A_21_P0009542	XLOC_012810
A_33_P3225625	TARP
A_21_P0012546	XLOC_l2_010270
A_23_P65022	ACADS
A_24_P13381	TRPV4
A_23_P6223	SCAF4
A_33_P3226380	LOC731275
A_24_P64344	BLNK
A_21_P0011463	SMG1
A_21_P0009204	XLOC_012583
A_21_P0003457	XLOC_003916
A_33_P3393801	PDZK1IP1
A_24_P356130	MAP2K5
A_33_P3369371	GPX3
A_33_P3259938	LOC100130547
A_23_P401547	PVRL3
A_33_P3326447	LOC100508384
A_19_P00803771	IPW
A_23_P364837	VPS13D
A_23_P253692	GPR64
A_33_P3334185	AGTPBP1
A_23_P130974	KIAA1683
A_33_P3329958	PYY
A_21_P0010817	XLOC_l2_001549
A_32_P385667	MAGEB10
A_21_P0009965	XLOC_013549
A_33_P3359801	NKX2-4
A_24_P316939	LRRFIP1
A_23_P136238	TMEM203
A_33_P3391316	LOC441956
A_32_P190416	MAP7
A_21_P0000392	SNORD98
A_21_P0012018	XLOC_l2_007478
A_24_P246091	FLJ37201
A_24_P75230	MYL12B
A_21_P0004033	XLOC_004472
A_23_P70480	HIST1H4L
A_32_P214178	LINC00319
A_32_P149536	SUMO2
A_21_P0008222	XLOC_010732
A_33_P3419545	CDADC1
A_21_P0011517	KRT14
A_33_P3321919	C1orf227
A_23_P44956	RPL35A
A_19_P00318790	XLOC_l2_013052
A_21_P0006741	XLOC_008762
A_24_P290502	GCC2
A_23_P202117	PCGF5
A_24_P43391	TMEM165
A_23_P67980	KLF7
A_24_P359441	CRYBB3
A_23_P389532	SLC35G3
A_21_P0003945	XLOC_004242
A_23_P152272	RNPS1
A_23_P412214	RAP1GAP2
A_24_P67806	MTR
A_21_P0001770	XLOC_001362
A_21_P0010540	XLOC_l2_000339
A_33_P3388745	LOC100132207
A_23_P93282	HIST1H3J
A_21_P0002190	XLOC_001407
A_21_P0012435	XLOC_l2_010118
A_33_P3360814	NFE4
A_21_P0010113	XLOC_013684
A_23_P147900	POU6F2
A_23_P394567	KIAA1467
A_23_P397120	C19orf77
A_21_P0001999	XLOC_001958
A_23_P69877	ZFP62
A_23_P6464	PLA2G6
A_21_P0013142	XLOC_l2_013029
A_21_P0004283	XLOC_004504
A_23_P321466	PEX11G
A_21_P0010503	HOTAIR
A_19_P00316511	CCDC149
A_23_P213228	PHOX2B
A_21_P0005150	XLOC_005571
A_24_P100830	AMN1
A_21_P0007769	XLOC_010210
A_23_P351295	HS3ST5
A_23_P433218	OR7E91P
A_21_P0010298	XLOC_014112
A_33_P3394465	PROP1
A_21_P0012440	TRANK1
A_21_P0013881	XLOC_l2_015893
A_23_P418031	IFFO2
A_23_P255701	LRRC48
A_33_P3334828	INSL3
A_19_P00322906	C17orf51
A_21_P0004361	XLOC_004726
A_24_P463929	LOC100507203
A_33_P3243264	DNLZ
A_33_P3317628	PKP3
A_21_P0013117	XLOC_l2_013193
A_32_P62276	LOC100507206
A_23_P92994	MFF
A_33_P3387110	LOC145783
A_33_P3261737	SLC35A2
A_23_P345175	CCDC63
A_32_P56001	CD93
A_33_P3272330	DNMT3A
A_23_P142738	TMEM178
A_23_P82324	CARD11
A_21_P0013239	XLOC_l2_013480
A_33_P3312790	MEGF11
A_21_P0010541	XLOC_l2_000339
A_33_P3325135	ZSCAN23
A_21_P0003010	XLOC_002769
A_21_P0013326	TOMM20
A_21_P0012140	FAM182B
A_23_P317760	C6orf146
A_23_P326296	U2AF1L4
A_24_P4705	PPME1
A_19_P00317180	PVT1
A_33_P3404435	RNF170
A_32_P123255	ANKRD58
A_24_P329487	FAM84B
A_21_P0005943	XLOC_006878
A_21_P0008899	XLOC_011618
A_32_P132317	GPR155
A_33_P3211956	RGS19
A_21_P0009043	XLOC_011973
A_21_P0000899	LOC100506990
A_32_P100109	REPS2
A_33_P3209537	EBF4
A_21_P0014610	LOC100506941
A_21_P0001090	XLOC_000681
A_23_P6490	TNRC6B
A_33_P3342375	MAGEA6
A_32_P178499	C16orf86
A_33_P3360718	CDC27
A_33_P3336387	PAOX
A_23_P71073	TWIST1
A_23_P385690	WNT3A
A_21_P0011455	XLOC_l2_005393
A_33_P3812815	PKD1
A_21_P0014461	LOC100506934
A_33_P3326992	PDE4DIP
A_23_P121614	MUC7
A_23_P501745	PEX10
A_33_P3221783	TSLP
A_23_P218597	NPAS2
A_33_P3217834	SMARCAL1
A_21_P0000326	SNORA38
A_21_P0014310	GS52
A_21_P0013246	UPK3B
A_23_P217379	COL4A6
A_23_P414281	C16orf71
A_33_P3261167	GNS
A_23_P217528	KLF8
A_21_P0003050	XLOC_002890
A_21_P0014432	LOC100507599
A_33_P3280094	LRFN4
A_21_P0000327	SNORA39
A_33_P3409493	LOC285095
A_21_P0012552	XLOC_l2_010382
A_21_P0006901	XLOC_008577
A_23_P251095	PDHA1
A_21_P0005469	XLOC_006350
A_23_P500000	SCEL
A_33_P3271284	C20orf112
A_33_P3384695	NCALD
A_32_P160045	TCTEX1D1
A_33_P3332393	TMEM53
A_33_P3373375	CD81
A_23_P318581	KIAA1430
A_23_P13929	NRIP2
A_33_P3402763	MKI67IP
A_23_P50710	CYP4F2
A_23_P216052	FAM83A
A_32_P57160	FAM74A1
A_33_P3336627	OR10G9
A_23_P428329	PTF1A
A_21_P0014413	LOC100506284
A_24_P55465	MTPN
A_33_P3373459	CHST12
A_33_P3375528	MIER3
A_33_P3252196	EZH2
A_21_P0007960	XLOC_010477
A_21_P0009370	XLOC_012592
A_24_P59459	PIEZO2
A_33_P3229221	TRAPPC3
A_24_P182281	HHLA3
A_19_P00322531	CRNDE
A_33_P3416767	MAFG
A_21_P0002277	XLOC_001640
A_21_P0000485	SNORD77
A_21_P0010600	CROCCP2
A_19_P00322036	XLOC_009868
A_33_P3262156	SLC8A1
A_23_P159952	BEX1
A_33_P3261132	CYCSP52
A_21_P0000630	LOC643733
A_23_P62173	TEX13A
A_21_P0011615	ALOX12P2
A_33_P3328928	BMP2K
A_21_P0003054	XLOC_002900
A_33_P3339397	SH3YL1
A_33_P3413855	C7orf60
A_33_P3216232	ITGB1BP1
A_33_P3250018	HCFC2
A_33_P3307144	GRIK2
A_23_P90944	SCN7A
A_23_P5945	DHX35
A_32_P52816	TM7SF3
A_23_P36689	LRRC23
A_19_P00315790	LOC339894
A_33_P3337584	LOC283482
A_19_P00317013	Q6NT14
A_21_P0011678	CS
A_33_P3259722	TMEM222
A_21_P0003320	XLOC_003738
A_21_P0010142	XLOC_013872
A_33_P3423931	LCN9
A_23_P151179	C12orf43
A_21_P0008911	XLOC_011670
A_21_P0004014	XLOC_004424
A_23_P160297	C1orf94
A_19_P00318113	Q6NT14
A_32_P130265	ZC3H11A
A_24_P937325	FGD4
A_33_P3286036	TMPRSS9
A_21_P0014134	EVC
A_21_P0007571	XLOC_009787
A_33_P3281151	FUBP1
A_21_P0011089	XLOC_l2_003293
A_33_P3233749	LOC100128751
A_21_P0003954	XLOC_004266
A_21_P0006695	XLOC_008556
A_33_P3297978	MYO1E
A_23_P141802	SERPINB7
A_33_P3351371	CYP19A1
A_24_P29975	ARPC5L
A_24_P4816	GABARAPL1
A_21_P0006361	XLOC_007486
A_33_P3768196	LOC284551
A_23_P39364	HOMER3
A_21_P0000373	SNORD50B
A_24_P323628	RPL23AP53
A_23_P25073	MRPS35
A_33_P3349045	IL4R
A_23_P101297	EML2
A_33_P3302245	TMEM59L
A_21_P0008055	XLOC_010360
A_23_P163059	C14orf135
A_23_P70598	TCP11
A_33_P3223239	ST7L
A_23_P94434	HRCT1
A_21_P0011625	LOC100499466
A_33_P3436935	LOC284930
A_33_P3568504	PPP1R1C
A_21_P0009986	LOC100506470
A_33_P3280074	GRIK4
A_33_P3342081	PRDM1
A_21_P0001877	XLOC_001523
A_21_P0012739	LOC100507487
A_33_P3294583	LOC256880
A_33_P3237664	HDAC7
A_21_P0001361	XLOC_000332
A_33_P3417650	KLK10
A_21_P0003554	XLOC_004230
A_23_P106042	CMTM5
A_21_P0011745	LOC100506930
A_21_P0011577	TNPO1
A_32_P103614	LOC100128511
A_23_P139929	ERP29
A_23_P126727	NOL9
A_33_P3359518	MYSM1
A_33_P3279610	COX6A2
A_21_P0006657	XLOC_008401
A_23_P82334	SLC25A13
A_33_P3270252	OR1B1
A_21_P0014044	LOC100653094
A_24_P941376	ZNF473
A_21_P0010823	LOC100505906
A_21_P0014036	C12orf28
A_33_P3403942	C20orf123
A_21_P0011438	XLOC_l2_005198
A_33_P3323760	LOC153684
A_33_P3357609	ZBP1
A_21_P0003505	XLOC_004078
A_21_P0000345	SNORA35
A_21_P0011593	WDR55
A_32_P172848	GK
A_21_P0004402	XLOC_004842
A_21_P0009777	XLOC_013429
A_21_P0004171	XLOC_004963
A_23_P338505	C19orf40
A_23_P151267	LIMA1
A_23_P366936	KRT6C
A_33_P3418877	MESTIT1
A_19_P00315584	LOC100130691
A_21_P0013503	XLOC_l2_014372
A_33_P3381771	C17orf39
A_33_P3295523	RAC3
A_33_P3220056	LOC730020
A_21_P0002780	XLOC_002867
A_21_P0012818	XLOC_l2_011413
A_24_P920188	ZNF24
A_33_P3289356	CD58
A_33_P3277728	ITSN1
A_23_P304110	ANKRD43
A_21_P0007032	XLOC_008991
A_23_P85039	IRS4
A_24_P929754	MKNK2
A_19_P00316164	XLOC_l2_011612
A_21_P0009451	XLOC_012622
A_33_P3352544	ACOT8
A_21_P0012426	XLOC_l2_010063
A_21_P0002033	XLOC_002022
A_21_P0001158	XLOC_000930
A_23_P73763	LAGE3
A_33_P3413667	ABL2
A_19_P00322733	XLOC_l2_015585
A_23_P56654	MCEE
A_21_P0000683	LOC100287632
A_33_P3402817	CRHR1
A_23_P355067	TMCO1
A_24_P867342	AFMID
A_21_P0004018	XLOC_004435
A_33_P3402635	C16orf3
A_23_P157628	DEFB4A
A_33_P3288844	IL6R
A_24_P81947	CORO1C
A_24_P522631	TMEM201
A_21_P0006707	XLOC_008633
A_23_P60101	ZNF696
A_33_P3413404	PARVB
A_23_P416036	HAUS7
A_23_P365189	CAMTA2
A_23_P159237	GPR20
A_23_P66241	MT1M
A_23_P1352	SFRP5
A_33_P3409944	GNAT2
A_33_P3216458	ADAM23
A_33_P3340094	FLJ45832
A_33_P3420068	GOLGA7
A_23_P254888	ZYX
A_21_P0014118	LOC100507224
A_33_P3332018	FGL2
A_21_P0000238	SNORD12C
A_24_P379693	DNPEP
A_23_P135164	UAP1L1
A_33_P3258462	LOC100192426
A_21_P0002708	XLOC_002886
A_23_P79231	CREB1
A_21_P0001883	XLOC_001542
A_23_P54170	MED6
A_24_P330773	CALCOCO2
A_21_P0000692	LOC100505832
A_23_P385263	CHD5
A_21_P0010576	XLOC_l2_000641
A_19_P00317963	XLOC_005849
A_23_P325080	PTOV1
A_21_P0001108	XLOC_000745
A_21_P0001809	XLOC_001308
A_23_P163455	MAP1A
A_21_P0007977	XLOC_010543
A_21_P0006814	XLOC_008351
A_21_P0001135	XLOC_000849
A_21_P0005381	XLOC_006099
A_33_P3335661	FAM55B
A_33_P3234267	LOC100130442
A_19_P00808367	PPP4R1L
A_21_P0002008	XLOC_001973
A_21_P0006299	XLOC_007800
A_21_P0013137	TCP10L2
A_21_P0009032	XLOC_011943
A_33_P3407742	PPM1B
A_33_P3310039	FAM18A
A_19_P00316341	LOC100506860
A_33_P3251538	MAPKAP1
A_24_P365180	DSEL
A_33_P3372752	LOC400682
A_24_P267592	SAMHD1
A_21_P0014058	MGST3
A_33_P3290089	LOC100505585
A_24_P219114	SEL1L
A_21_P0004242	XLOC_004350
A_21_P0003089	XLOC_002995
A_24_P165545	TTLL10
A_33_P3311267	KRTAP19-2
A_24_P7600	FBXL7
A_33_P3340862	TMEM88B
A_24_P944756	NECAB1
A_33_P3406552	FLJ32955
A_21_P0013921	OSTCP2
A_21_P0003305	XLOC_003347
A_33_P3372237	DCAF13
A_24_P941051	CSTF2T
A_33_P3220857	C9orf64
A_33_P3270104	FAM26D
A_33_P3357678	LCTL
A_21_P0003384	XLOC_003631
A_21_P0008151	XLOC_010587
A_23_P39356	FFAR1
A_24_P595237	SYNDIG1L
A_33_P3232937	LOC100289178
A_21_P0013310	XLOC_l2_013849
A_23_P112859	CST1
A_23_P398189	IGSF11
A_23_P202565	SHOC2
A_33_P3232871	TMEM239
A_23_P161481	KIAA1274
A_33_P3690239	LOC399708
A_24_P341222	C4orf52
A_21_P0006376	XLOC_007640
A_23_P135061	CORO2A
A_23_P361820	ATG2A
A_21_P0007835	XLOC_009724
A_21_P0013425	LOC650226
A_33_P3322415	MARK4
A_23_P64232	ZNF259
A_33_P3876414	C17orf6
A_33_P3257140	ROCK2
A_33_P3283271	LOC100130849
A_23_P95231	CASC1
A_23_P4254	CRYBA1
A_33_P3359724	C1orf194
A_23_P372334	CCDC12
A_23_P146456	CTSL2
A_21_P0009159	XLOC_012116
A_33_P3338634	SYT14
A_23_P253321	PNOC
A_32_P212897	LOC643406
A_21_P0005951	PVT1
A_23_P308136	TRIM50
A_24_P196704	MLL5
A_33_P3317770	DCST1
A_24_P31929	PRRG1
A_33_P3240612	LOC100652797
A_24_P118489	WHAMM
A_23_P306105	GALNT1
A_23_P203023	RDX
A_24_P392151	C11orf86
A_23_P60210	RLN1
A_23_P152218	E2F4
A_21_P0003279	XLOC_003052
A_23_P81048	STIM2
A_19_P00320193	XLOC_004829
A_32_P51237	KANK4
A_21_P0002906	XLOC_003326
A_19_P00322663	Q21WG5
A_32_P61684	PAG1
A_33_P3289204	AAK1
A_33_P3228892	LOC100130370
A_21_P0000150	C18orf21
A_24_P69691	ZNF25
A_21_P0009314	XLOC_012444
A_33_P3410831	LOC729609
A_23_P89302	CACNG1
A_23_P350059	PFN1P2
A_24_P83738	ASTN2
A_33_P3264089	ACTR3C
A_21_P0006930	XLOC_008652
A_21_P0006453	XLOC_008180
A_21_P0000609	TRPA1
A_21_P0010175	XLOC_014007
A_33_P3315475	WHAMM
A_33_P3335124	RPS2
A_24_P235400	MMP16
A_19_P00321466	LOC100294145
A_23_P168828	KLF10
A_24_P152649	LOC644189
A_23_P26254	NDUFAF1
A_21_P0014528	LOC100506496
A_21_P0011847	XLOC_l2_007542
A_19_P00319822	Q952V6
A_33_P3240263	POMP
A_33_P3347932	HSF1
A_23_P25396	NR1H4
A_33_P3314031	TMEM154
A_21_P0011506	LOC283856
A_33_P3346688	HSPA8
A_24_P254949	PGM5
A_21_P0001931	XLOC_001728
A_23_P157147	ZDHHC4
A_21_P0005509	XLOC_006511
A_21_P0001682	XLOC_000221
A_24_P941166	ZNF425
A_23_P74162	IQCC
A_33_P3293009	NKAIN4
A_23_P161152	PDSS1
A_21_P0007311	XLOC_009356
A_21_P0014469	LOC100507562
A_33_P3338740	DHH
A_23_P317450	DNAJB3
A_24_P865226	LOC440356
A_21_P0004887	XLOC_005309
A_21_P0004110	XLOC_004752
A_23_P166438	APOL5
A_21_P0001669	XLOC_000116
A_19_P00319800	LOC100287225
A_33_P3239278	OR4D10
A_33_P3248137	OLFML2A
A_32_P206401	QSOX2
A_21_P0013530	C8orf68
A_21_P0005370	GHRHR
A_21_P0009865	XLOC_013582
A_21_P0003391	XLOC_003658
A_33_P3404331	TAB2
A_33_P3401701	EDNRA
A_33_P3379157	MTCH1
A_23_P164179	TOB1
A_21_P0011179	XLOC_l2_003903
A_21_P0013405	XLOC_l2_013577
A_21_P0013688	XLOC_l2_015418
A_21_P0002528	XLOC_002432
A_23_P169154	ERMP1
A_23_P44617	COPG
A_21_P0001231	XLOC_001228
A_33_P3289661	OCR1
A_33_P3326568	GLIS3
A_21_P0000155	PSMC2
A_23_P389525	COMMD1
A_24_P13032	UBE2D1
A_21_P0004715	XLOC_005566
A_23_P200260	PCNXL2
A_23_P92536	CNGA1
A_33_P3576574	LOC440131
A_33_P3326904	LOC441268
A_21_P0012079	LOC541471
A_21_P0011763	XLOC_l2_007135
A_21_P0010431	XLOC_014288
A_21_P0001663	XLOC_000036
A_23_P427747	C2orf65
A_23_P103756	OVGP1
A_33_P3214988	EFCAB1
A_23_P209360	KLHL29
A_32_P232214	LOC388630
A_33_P3287399	LOC100190940
A_21_P0009580	XLOC_012881
A_23_P364517	SELK
A_23_P58506	ELL2
A_23_P86252	PIGC
A_21_P0005505	XLOC_006493
A_33_P3412798	FRG2B
A_33_P3280163	FAM90A7
A_33_P3245517	LOC441666
A_23_P26994	GNGT2
A_33_P3412294	ZSCAN2
A_33_P3238623	DNAJC27-AS1
A_19_P00321917	TSIX
A_19_P00322339	LOC100507127
A_23_P426472	ZNF45
A_21_P0012727	XLOC_l2_010687
A_33_P3313065	OR5C1
A_21_P0001262	XLOC_000052
A_21_P0002709	NAALADL2
A_21_P0010083	XLOC_013471
A_23_P408787	C1orf150
A_23_P89921	ZNF180
A_21_P0007691	XLOC_010027
A_24_P301629	ZNF155
A_23_P33984	TMEM27
A_21_P0013147	XLOC_l2_013064
A_21_P0008820	XLOC_011198
A_21_P0004118	XLOC_004765
A_21_P0014732	LOC100508939
A_23_P404606	C5orf41
A_33_P3234048	LOC100131878
A_33_P3335506	FCRL5
A_33_P3259775	DOCK5
A_21_P0008597	XLOC_011181
A_23_P325501	MORC3
A_33_P3409508	MAPK11
A_23_P153930	ACVR2A
A_21_P0007145	PPP2R5B
A_33_P3494875	LOC100506748
A_33_P3399363	GPR155
A_23_P98830	UBQLN3
A_23_P212522	ATP11B
A_23_P141939	OR7G3
A_21_P0000207	SNORD73A
A_32_P75357	KLHL14
A_23_P144656	CDH10
A_21_P0012105	XLOC_l2_008427
A_33_P3321836	PLXNB2
A_23_P18939	RASA1
A_23_P378416	GPM6B
A_21_P0000004	SYS1
A_21_P0005062	XLOC_005854
A_33_P3371089	SGTB
A_23_P168556	STX1A
A_33_P3407344	C6orf204
A_24_P487736	CXorf23
A_21_P0011100	XLOC_l2_003414
A_21_P0004132	XLOC_004844
A_21_P0007034	XLOC_008993
A_24_P944964	GP5
A_21_P0004886	XLOC_005304
A_21_P0002158	XLOC_001317
A_33_P3746549	PLEKHG4B
A_33_P3341722	COL23A1
A_23_P138975	RBM7
A_24_P42446	PURG
A_33_P3411397	SLC25A6
A_21_P0004846	XLOC_005185
A_21_P0004462	XLOC_005067
A_19_P00324359	P39188
A_21_P0008234	XLOC_010355
A_23_P64932	RIC8B
A_33_P3397443	PKMYT1
A_19_P00802550	XLOC_009868
A_33_P3216955	ANAPC16
A_33_P3222937	TMEM214
A_23_P151565	RALGAPA1
A_23_P66715	PIGS
A_23_P57829	CPNE9
A_21_P0002633	XLOC_001910
A_21_P0006008	POLR1E
A_24_P135483	TSPAN14
A_19_P00317360	ATP2C1
A_21_P0010520	XLOC_l2_000080
A_21_P0012883	XLOC_l2_011911
A_23_P29555	SEC13
A_33_P3286958	B3GALT2
A_23_P25215	RECQL
A_21_P0003909	XLOC_004182
A_19_P00807468	XLOC_005647
A_23_P21120	MED14
A_23_P93431	AIG1
A_23_P56347	PSG3
A_33_P3294392	EDC4
A_24_P310630	UPF3B
A_23_P145895	TP53TG1
A_23_P209689	ROCK2
A_33_P3208975	OR51S1
A_23_P109420	BMS1
A_21_P0008958	XLOC_011753
A_21_P0008144	XLOC_010574
A_19_P00805548	BMPR1A
A_23_P58082	CCDC80
A_21_P0007008	XLOC_008883
A_23_P425990	MTUS2
A_33_P3333975	CBWD5
A_23_P158096	COL27A1
A_33_P3216994	HERC4
A_21_P0003287	LOC100506865
A_23_P395524	PWP1
A_33_P3270636	SHISA5
A_33_P3606685	LOC283403
A_21_P0014039	FBRSL1
A_21_P0009781	XLOC_012981
A_23_P5654	IL37
A_23_P300076	IQCG
A_21_P0009143	XLOC_012048
A_21_P0003637	XLOC_003650
A_21_P0003739	XLOC_003926
A_21_P0011256	XLOC_l2_004306
A_21_P0011743	LOC100506930
A_24_P374244	GATA1
A_33_P3347201	VSTM2A
A_21_P0006494	XLOC_007967
A_21_P0011912	XLOC_l2_007986
A_21_P0001897	XLOC_001619
A_23_P97736	NCDN
A_33_P3333045	RABL2A
A_33_P3364038	IRGM
A_23_P361841	RIMKLB
A_21_P0009415	XLOC_012572
A_33_P3280805	LMO7
A_21_P0010367	XLOC_014275
A_23_P202143	NOLC1
A_24_P296457	PHKG2
A_21_P0007749	XLOC_010173
A_23_P205531	RNASE4
A_21_P0005537	XLOC_006638
A_21_P0014726	LOC100507563
A_32_P41487	HMGN2
A_21_P0014660	LOC100506543
A_23_P207014	RAD51C
A_32_P705474	LOC100507530
A_23_P73548	GRIPAP1
A_33_P3259712	C12orf33
A_21_P0009005	XLOC_011866
A_23_P107336	ACAP1
A_21_P0007441	XLOC_009197
A_24_P371194	MRPL53
A_21_P0013034	XLOC_l2_012678
A_33_P3230658	TSNAX
A_21_P0000411	SNORD114-14
A_23_P203540	EHF
A_21_P0003921	XLOC_004267
A_19_P00322583	XLOC_004577
A_23_P64044	FERMT3
A_24_P112087	ASF1A
A_19_P00318904	LOC100507525
A_21_P0005560	XLOC_006092
A_24_P362595	PAX3
A_21_P0006437	XLOC_008089
A_21_P0000871	LOC100505659
A_23_P334864	FAM126B
A_23_P147439	ATXN2L
A_24_P350200	COX3
A_21_P0012992	NAIP
A_24_P940620	CCDC57
A_23_P23029	BSND
A_21_P0002516	XLOC_002377
A_21_P0005397	XLOC_006163
A_33_P3400107	FLJ41941
A_21_P0007449	XLOC_009261
A_33_P3302344	LOC100128320
A_24_P930418	RBPMS
A_33_P3416009	DONSON
A_21_P0007675	XLOC_009969
A_21_P0003615	XLOC_003555
A_21_P0008119	XLOC_010500
A_23_P304287	PSMC2
A_33_P3364989	C20orf134
A_33_P3279539	TTTY17A
A_32_P191786	ANKRD24
A_21_P0006202	XLOC_007506
A_32_P854438	LOC390705
A_23_P73142	TACO1
A_21_P0000072	ALS2CR11
A_21_P0010236	XLOC_013921
A_23_P124164	ISY1
A_33_P3233700	LOC100128675
A_24_P402898	OTUD4
A_21_P0005851	XLOC_007110
A_33_P3367491	GARNL3
A_33_P3219146	ODF3
A_21_P0006815	XLOC_008357
A_33_P3370634	CNIH
A_19_P00317533	XLOC_006237
A_24_P235338	TRPA1
A_33_P3213512	COQ5
A_33_P3319022	CLEC9A
A_21_P0006952	XLOC_008695
A_21_P0008698	XLOC_011387
A_33_P3280521	MFAP3L
A_23_P24389	CCDC88B
A_23_P154208	NAGK
A_21_P0005096	XLOC_005943
A_21_P0000038	C2orf61
A_33_P3354394	KRTAP12-4
A_33_P3321711	TOMM34
A_23_P339588	TAGAP
A_33_P3263666	ANKRD9
A_19_P00315482	LOC729177
A_24_P922849	LOC647589
A_21_P0004522	XLOC_004490
A_23_P213137	LNX1
A_33_P3261147	OR11H4
A_21_P0003338	XLOC_003465
A_21_P0008241	XLOC_010462
A_33_P3354106	KPNA7
A_33_P3301221	LOC100129110
A_23_P107465	KRT31
A_21_P0012442	XLOC_l2_010225
A_23_P89543	KIAA0753
A_33_P3224595	OFD1
A_24_P144499	PPIAL4A
A_24_P203678	ACAT1
A_23_P38830	ZNF552
A_33_P3407636	YWHAE
A_33_P3270657	FAM111B
A_21_P0003965	XLOC_004282
A_21_P0014734	LOC100507760
A_21_P0008955	XLOC_011750
A_21_P0014520	LOC100505475
A_33_P3395389	ZNF420
A_21_P0006809	XLOC_008342
A_24_P134392	HSPA13
A_21_P0003009	XLOC_002766
A_33_P3336233	UBL4A
A_23_P85534	GPR52
A_21_P0014072	LOC100507670
A_23_P410625	ZNF367
A_23_P501961	L3MBTL1
A_21_P0001803	XLOC_002523
A_24_P342807	SLC30A6
A_24_P56317	MBNL2
A_33_P3235561	CAPZB
A_33_P3424803	HLA-C
A_33_P3247082	SLC6A10P
A_21_P0012971	XLOC_l2_011911
A_23_P51587	RGS7
A_21_P0009177	XLOC_012298
A_21_P0000090	TSFM
A_21_P0009021	XLOC_011918
A_19_P00321399	XLOC_004598
A_32_P9842	MTMR14
A_23_P390621	PACRGL
A_24_P305764	SMS
A_21_P0003716	XLOC_003867
A_33_P3407400	SPEF2
A_32_P14850	NPIPL2
A_33_P3251024	LRRTM2
A_24_P263653	DOCK2
A_23_P350754	OR7E14P
A_23_P81058	BMP3
A_33_P3300067	LOC100128787
A_24_P154006	NDUFB9
A_33_P3230439	LOC100130148
A_21_P0001488	XLOC_000771
A_21_P0014403	LOC100506069
A_23_P427148	PROCA1
A_19_P00316675	MEG3
A_21_P0008986	LOC100506542
A_32_P68746	SMU1
A_21_P0002155	XLOC_001308
A_23_P82379	CACNA2D1
A_24_P127235	BCR
A_24_P399942	ATP11C
A_33_P3245434	TBC1D3
A_33_P3401586	EFCAB10
A_32_P93852	BOD1
A_33_P3391517	SNX22
A_33_P3387951	KIAA1244
A_33_P3373165	DUX4L4
A_21_P0010016	LINC00261
A_33_P3377691	C4orf46
A_33_P3383149	ZCWPW2
A_24_P397107	CDC25A
A_33_P3213508	C7orf72
A_33_P3297285	LOC100131667
A_21_P0007722	XLOC_010114
A_33_P3418125	GLIPR1
A_23_P88703	TP53BP1
A_33_P3397147	FAM168B
A_19_P00320471	FLJ35024
A_21_P0006161	XLOC_007426
A_33_P3340752	LOC100130887
A_33_P3738498	LOC286370
A_21_P0006611	XLOC_008349
A_21_P0000654	LOC646938
A_33_P3607600	SNORA80
A_23_P205031	COL4A2
A_19_P00811706	LPP
A_33_P3234031	LRRC37BP1
A_24_P73370	ULK1
A_23_P399001	CXXC5
A_21_P0005245	XLOC_006163
A_21_P0014561	LOC100506016
A_21_P0006353	XLOC_007407
A_23_P90804	MAP4K4
A_21_P0007822	XLOC_009662
A_21_P0010750	XLOC_l2_000720
A_23_P141484	C17orf63
A_24_P363087	C5orf45
A_23_P127418	MTNR1B
A_33_P3404123	KRTAP9-7
A_33_P3305254	PSMD5
A_33_P3414312	USP6
A_23_P78353	MEP1B
A_24_P321525	RERG
A_33_P3398578	LOC100131208
A_33_P3343316	SH3BGRL2
A_33_P3467126	GTPBP10
A_21_P0000809	LOC100505681
A_21_P0009494	XLOC_012708
A_33_P3876192	IGLV1-44
A_23_P29924	TMEM128
A_21_P0014019	LOC100652769
A_23_P356526	TRIM5
A_21_P0008960	XLOC_011758
A_23_P212159	NUP210
A_21_P0012599	XLOC_l2_010724
A_21_P0010531	XLOC_l2_000233
A_23_P218369	CCL14
A_21_P0008833	XLOC_011308
A_21_P0001225	XLOC_001214
A_33_P3331120	HSPBAP1
A_33_P3364463	NKAIN3
A_24_P287233	ARL6IP4
A_32_P15544	PRIMA1
A_32_P345659	XIRP1
A_33_P3380807	TLR9
A_24_P75920	CCDC159
A_21_P0002854	XLOC_003135
A_23_P27649	ZNF433
A_21_P0011769	XLOC_l2_006704
A_19_P00320242	LOC100506948
A_33_P3268863	C11orf44
A_23_P369701	FAM108C1
A_19_P00806962	LOC100506774
A_21_P0012919	XLOC_l2_012162
A_21_P0014313	LOC100507378
A_21_P0008507	XLOC_010779
A_32_P157945	DSP
A_33_P3393806	ATP13A2
A_23_P406591	GUSBP5
A_23_P13479	OR4S1
A_23_P77859	TMEM88
A_21_P0013857	LOC100272228
A_33_P3388855	LRPPRC
A_23_P319859	EYA2
A_33_P3258330	GDPD5
A_23_P103532	GPR161
A_33_P3720733	FLJ46320
A_21_P0003988	XLOC_004343
A_33_P3248252	LOC399744
A_21_P0001596	XLOC_001081
A_21_P0006705	XLOC_008619
A_33_P3386117	RER1
A_21_P0014361	LOC100506629
A_33_P3412233	POMZP3
A_23_P111112	VARS2
A_23_P8452	LFNG
A_21_P0000168	ATF7
A_33_P3358295	ABTB1
A_21_P0004066	XLOC_004568
A_33_P3313597	LOC100509861
A_21_P0011021	LOC650368
A_21_P0001115	XLOC_000766
A_21_P0007832	XLOC_009713
A_24_P241183	CLEC2D
A_23_P149375	THEM4
A_23_P170541	KCNH6
A_21_P0001221	XLOC_001207
A_33_P3364190	OR2AK2
A_23_P70318	ENPP4
A_23_P408768	DOT1L
A_23_P115064	CRABP2
A_21_P0013811	XLOC_l2_015703
A_23_P66872	GEMIN4
A_33_P3253465	LOC100131654
A_23_P98995	CALCOCO1
A_21_P0002593	XLOC_001455
A_32_P131640	SLITRK4
A_23_P101054	KRT34
A_33_P3408212	HSP90B1
A_32_P142700	C22orf15
A_21_P0005059	XLOC_005832
A_21_P0007513	XLOC_009624
A_32_P34116	NUS1
A_33_P3346048	POM121L1P
A_21_P0005273	XLOC_006316
A_33_P3407007	LOC100130231
A_23_P50678	MATK
A_23_P148556	ABCD1
A_23_P86315	HFE2
A_23_P18422	MRPL3
A_21_P0011280	XLOC_l2_004212
A_23_P86301	USH2A
A_23_P25964	GALC
A_23_P256632	PGGT1B
A_33_P3243857	ADAM10
A_33_P3275998	RABEP1
A_23_P14559	RIPK3
A_33_P3266646	ATP8B3
A_33_P3404844	SRCIN1
A_21_P0014275	LOC100506675
A_21_P0011088	XLOC_l2_003293
A_21_P0002961	XLOC_002673
A_21_P0008638	XLOC_011271
A_33_P3220919	ADRBK2
A_21_P0006435	XLOC_008080
A_24_P287941	PSMC3IP
A_24_P244952	SMG1
A_21_P0002459	XLOC_002158
A_23_P407992	CRAMP1L
A_32_P112592	LOC339524
A_23_P142872	TCF7L1
A_21_P0001886	XLOC_001584
A_21_P0011283	LOC283547
A_23_P106299	SERF2
A_23_P76951	TMX1
A_33_P3279851	LOC100286979
A_33_P3278590	AKAP14
A_21_P0014087	LOC100506405
A_23_P88420	NEDD8
A_21_P0014199	DKFZP434F142
A_21_P0012365	XLOC_l2_009614
A_21_P0003925	XLOC_004429
A_33_P3404889	LPHN2
A_19_P00803494	XLOC_013825
A_32_P98348	ZNF525
A_24_P462899	CENPW
A_23_P96623	OPN1MW
A_23_P88848	DUS2L
A_21_P0013728	FRG1
A_21_P0004121	XLOC_004774
A_21_P0001297	XLOC_000194
A_23_P54622	KIF22
A_33_P3339100	SELP
A_23_P71440	GOLGA7
A_23_P92012	TSEN2
A_24_P110291	LOC100129917
A_33_P3222917	CD276
A_21_P0012147	LOC100505783
A_24_P120734	MGC16075
A_23_P302654	CEP72
A_23_P88033	FGF14
A_21_P0012779	XLOC_l2_011195
A_23_P50872	NDUFB7
A_33_P3359219	PPAPDC1B
A_23_P217228	TRO
A_23_P138194	NCF2
A_24_P2948	RUSC1
A_21_P0012988	XLOC_l2_012054
A_21_P0003906	XLOC_004135
A_23_P414978	NUDT14
A_24_P406986	SLC43A3
A_33_P3297946	LOC283693
A_33_P3355090	CDKN2AIPNL
A_21_P0007261	XLOC_009250
A_21_P0010515	MST1
A_33_P3249589	BCL11A
A_21_P0008379	XLOC_010917
A_24_P414269	ALG3
A_23_P212728	TBC1D23
A_21_P0009392	XLOC_012281
A_33_P3471466	C14orf166B
A_23_P317729	SP7
A_21_P0013860	XLOC_l2_015700
A_21_P0003813	XLOC_004205
A_24_P346604	UBE2W
A_21_P0005733	XLOC_006865
A_33_P3565787	KIAA1908
A_24_P927189	OXNAD1
A_21_P0002875	XLOC_003245
A_21_P0007211	XLOC_009135
A_33_P3231076	LOC100132707
A_21_P0011861	XLOC_l2_007586
A_33_P3313685	LOC100131821
A_23_P211167	C21orf2
A_23_P345220	SH3PXD2A
A_21_P0000292	P2RX6P
A_33_P3317058	STAG3
A_33_P3334491	FAM66A
A_21_P0003659	XLOC_003718
A_21_P0002401	XLOC_001983
A_23_P27400	HAS1
A_32_P197561	EBF1
A_23_P407472	RHO
A_21_P0001543	XLOC_000913
A_33_P3365676	PTPLAD1
A_24_P873764	BCR
A_32_P11471	FAU
A_23_P309381	HIST2H2AA4
A_21_P0009310	XLOC_012436
A_23_P27180	NSRP1
A_23_P33816	WDR87
A_33_P3377439	OR13C8
A_24_P40551	BEX4
A_33_P3379251	LRRC30
A_23_P319808	UHRF1BP1L
A_23_P150407	CREB3L1
A_33_P3287770	TELO2
A_23_P30200	PCDHB16
A_33_P3239512	ZNF836
A_33_P3321507	TNRC18
A_21_P0012736	XLOC_l2_010816
A_24_P74508	SLC25A18
A_23_P216361	COL14A1
A_33_P3307113	MSMP
A_32_P174164	LOC441601
A_33_P3439765	ZC3H14
A_24_P257971	SLC27A4
A_32_P755542	TAMM41
A_23_P377860	C21orf128
A_21_P0009106	XLOC_011736
A_21_P0013261	XLOC_l2_013554
A_23_P205746	EML1
A_21_P0007611	XLOC_009846
A_33_P3400699	SLC26A5
A_33_P3555368	FLJ26086
A_23_P13455	OR51A7
A_21_P0007907	LOC100506622
A_21_P0008397	XLOC_010943
A_33_P3229246	HIST2H2BE
A_33_P3290707	MME
A_21_P0009217	XLOC_012102
A_33_P3389291	TEX9
A_21_P0013855	XLOC_l2_015637
A_24_P119259	BLZF1
A_33_P3281036	HCG11
A_33_P3257130	OR4M1
A_24_P74160	SNRPD2
A_21_P0000054	PET117
A_23_P376114	TAS2R46
A_33_P3255814	MRS2
A_32_P5251	RARA
A_19_P00805272	KIAA1671
A_33_P3418417	SLC3A1
A_21_P0010714	XLOC_l2_000353
A_21_P0005003	XLOC_005619
A_33_P3385837	C10orf68
A_24_P313993	CAPS
A_33_P3238493	DIP2C
A_21_P0001127	XLOC_000820
A_33_P3365263	PRSS44
A_21_P0000926	LOC100130417
A_23_P397238	FKBP1A
A_33_P3244215	OR13C5
A_33_P3278573	MAGIX
A_21_P0006946	XLOC_008688
A_21_P0010281	XLOC_014081
A_33_P3255194	OSBPL6
A_23_P502930	FASTK
A_33_P3849275	FHL1
A_33_P3292621	SLC27A1
A_24_P3045	CASP10
A_23_P96777	LRRC47
A_21_P0001150	XLOC_000914
A_21_P0011087	LOC728715
A_23_P404698	COL6A5
A_21_P0000719	LOC100616530
A_21_P0004248	XLOC_004375
A_33_P3417086	NIPAL1
A_33_P3291614	LOC100133039
A_33_P3395562	C1orf141
A_33_P3416682	LOC400950
A_33_P3390918	FSD2
A_23_P212050	BCHE
A_24_P292964	CDK5RAP3
A_19_P00320939	LOC729177
A_33_P3333480	ABHD11-AS1
A_23_P218002	PRG2
A_33_P3232504	C9orf169
A_23_P45304	XK
A_33_P3234060	SEPT14
A_23_P377339	C4orf36
A_21_P0014213	LOC100506966
A_33_P3335525	FCRL5
A_23_P145761	ARL4A
A_23_P330561	C19orf59
A_23_P4536	EPB41L3
A_23_P200741	DPT
A_21_P0008372	XLOC_010897
A_23_P500333	SSBP3
A_33_P3251901	APBB2
A_21_P0006858	XLOC_008455
A_21_P0001515	XLOC_000854
A_21_P0005011	XLOC_005635
A_21_P0000142	RNF103
A_33_P3422394	ANKRD34C
A_21_P0006644	XLOC_008363
A_21_P0006810	XLOC_008342
A_24_P912048	MGC50722
A_24_P150931	NXPH3
A_33_P3298492	PCBP2
A_21_P0007711	XLOC_010097
A_23_P322116	TFAP2E
A_21_P0009849	XLOC_013551
A_21_P0008191	XLOC_010676
A_23_P325887	TBC1D8B
A_21_P0012212	XLOC_l2_009009
A_21_P0013233	INTS4L2
A_21_P0009656	LOC100507353
A_33_P3286864	ATP8A2
A_23_P58854	WNT8A
A_32_P13795	DNAJC27
A_33_P3228617	LUZP2
A_24_P218805	HOXC10
A_24_P91472	ALKBH7
A_21_P0006851	XLOC_008430
A_21_P0005683	XLOC_006766
A_21_P0001273	XLOC_000101
A_23_P212213	THUMPD3
A_21_P0011720	XLOC_l2_006905
A_23_P145074	PNRC1
A_23_P213385	BASP1
A_23_P115785	FANK1
A_21_P0009732	XLOC_013167
A_21_P0004620	XLOC_005936
A_21_P0008623	XLOC_011223
A_23_P210708	SIRPA
A_23_P4443	TBX4
A_21_P0008176	XLOC_010642
A_21_P0007536	XLOC_009690
A_33_P3226498	COL9A1
A_23_P144490	DCHS2
A_21_P0000563	SNORA80B
A_23_P31984	ACTL7A
A_23_P141893	PPM1N
A_19_P00320937	LOC729177
A_23_P170959	LMLN
A_24_P193943	PIGN
A_24_P43588	MAD2L1BP
A_33_P3531206	C1QTNF9B-AS1
A_21_P0000269	SNORA52
A_21_P0000384	SNORD85
A_23_P137715	POGK
A_23_P11862	C1orf112
A_21_P0001465	XLOC_000698
A_23_P145718	AOAH
A_23_P432512	PPIL2
A_23_P64343	TIMM10
A_23_P320185	NDUFA11
A_21_P0005588	XLOC_006316
A_21_P0011974	XLOC_l2_008317
A_21_P0013703	LOC100132077
A_23_P159839	C1GALT1C1
A_23_P139795	MSI1
A_23_P25974	TTC7B
A_32_P82189	FAM161A
A_19_P00803960	LOC100499177
A_24_P924202	PCNXL3
A_23_P309967	DCTN5
A_23_P134384	PHF14
A_23_P211850	ABHD6
A_21_P0005242	XLOC_006158
A_33_P3357082	METTL8
A_19_P00316667	XLOC_006756
A_21_P0012795	XLOC_l2_011277
A_24_P932016	HUWE1
A_23_P3994	C17orf61
A_23_P134058	GFOD1
A_33_P3376636	OPA3
A_33_P3380331	NKIRAS2
A_23_P35399	ANXA11
A_33_P3368555	AHSA2
A_23_P98844	ARHGEF25
A_23_P55270	CCL18
A_24_P925635	SEPT7P2
A_23_P156355	TMEM161B
A_19_P00322260	LOC100506342
A_23_P309396	RP1L1
A_23_P202939	APLP2
A_33_P3407013	IL6
A_21_P0003264	XLOC_002932
A_33_P3744736	LOC646736
A_23_P144326	ASB5
A_23_P384056	CCDC14
A_24_P125335	CCL13
A_21_P0000171	IL6R
A_23_P211326	CECR2
A_23_P30567	CRHBP
A_33_P3249072	HOGA1
A_23_P28139	SCTR
A_24_P91094	RUNDC3A
A_24_P142983	PI4KA
A_23_P113553	MAGEA11
A_33_P3348629	HTN1
A_23_P257198	NDUFS4
A_21_P0003786	XLOC_004124
A_24_P252996	FOLR3
A_21_P0007243	XLOC_009227
A_33_P3342235	CDC42EP5
A_21_P0009414	XLOC_012572
A_21_P0007972	XLOC_010515
A_21_P0002100	XLOC_002306
A_21_P0001159	XLOC_000935
A_21_P0001006	XLOC_000364
A_23_P400449	VAT1L
A_19_P00315913	LOC100287765
A_33_P3216008	SKA3
A_24_P8165	SLC15A1
A_23_P124760	MED24
A_23_P41114	CSTA
A_33_P3357303	OR5W2
A_24_P15325	XKR6
A_32_P31771	KIAA1715
A_23_P114210	POU3F4
A_23_P150365	REXO2
A_21_P0006015	XLOC_007389
A_19_P00322397	LOC400550
A_21_P0004606	XLOC_005531
A_21_P0007862	XLOC_009937
A_21_P0001879	MOB1A
A_33_P3370284	EPN1
A_23_P216282	ARHGEF10
A_33_P3270034	NCOA4
A_33_P3327106	LOC100129900
A_33_P3273474	CD1C
A_33_P3385725	OR52M1
A_33_P3421703	SP2
A_21_P0000358	SNORA71C
A_33_P3402489	OAS3
A_33_P3326882	LOC100131032
A_33_P3358893	PRM2
A_23_P161507	MTL5
A_23_P148297	SH3BGRL
A_21_P0000013	TIMM8A
A_23_P251893	BRAT1
A_23_P434301	PTMA
A_33_P3386467	RPL23AP7
A_23_P63281	GLTPD1
A_24_P124558	HOXC8
A_23_P169873	TRPC2
A_23_P20068	GRM3
A_21_P0007414	XLOC_009584
A_33_P3245120	LOC200772
A_24_P532180	LOC90246
A_23_P16573	DDX49
A_23_P151307	RAPGEF3
A_21_P0012024	LOC100507460
A_21_P0001739	XLOC_000980
A_23_P216845	GFI1B
A_21_P0014721	LOC100506564
A_23_P356494	SPINK5
A_33_P3217517	C5orf55
A_23_P70148	NNT
A_23_P65609	GTF2A1
A_24_P210675	NDE1
A_33_P3418091	ISLR2
A_19_P00331839	LOC100132356
A_23_P81859	HIST1H2AH
A_33_P3299119	HNF1A
A_33_P3386242	CNKSR1
A_23_P146497	PPP1R26
A_33_P3252605	CYP2U1
A_21_P0006966	XLOC_008729
A_21_P0001712	XLOC_000547
A_33_P3399566	LOC100130931
A_23_P72117	SMPDL3A
A_21_P0002235	XLOC_001514
A_24_P390403	RTF1
A_33_P3213064	STAT2
A_24_P160413	MTMR9LP
A_33_P3268478	ENO4
A_21_P0013260	XLOC_l2_013547
A_23_P152038	TUBGCP5
A_21_P0012990	XLOC_l2_012071
A_33_P3392921	CTTN
A_21_P0000420	SNORD114-23
A_23_P12140	RPL5
A_33_P3576853	LOC254128
A_23_P422511	SLC25A45
A_21_P0005666	XLOC_006732
A_24_P380022	EIF5A2
A_21_P0008683	XLOC_011368
A_23_P27734	NPAS1
A_33_P3495962	SNORA71A
A_23_P363826	FBXO3
A_23_P30098	ADH4
A_23_P127662	OR8D1
A_19_P00802098	XLOC_001952
A_21_P0003797	XLOC_004165
A_21_P0004788	XLOC_005870
A_24_P578571	GFRAL
A_24_P303974	CDC123
A_21_P0009919	XLOC_013817
A_33_P3308914	CIB2
A_21_P0001366	XLOC_000358
A_24_P226962	KIAA0368
A_23_P500381	HTR7
A_23_P208540	NDUFA3
A_23_P4919	KDELR1
A_23_P394064	PTRF
A_19_P00322220	LOC388796
A_32_P182473	ZNF625
A_33_P3319134	LOC100506191
A_21_P0008577	XLOC_011482
A_33_P3380642	FRAS1
A_23_P24723	TMEM138
A_23_P379657	UBE2U
A_33_P3337144	ZNF704
A_23_P164100	C17orf64
A_32_P180741	TNK2
A_33_P3223739	OR1N1
A_23_P64121	C11orf41
A_33_P3259705	SIGIRR
A_21_P0011159	XLOC_l2_003843
A_21_P0012160	XLOC_l2_008755
A_33_P3316394	ZNF419
A_23_P392476	AKD1
A_21_P0004849	XLOC_005193
A_23_P209735	ARMC9
A_21_P0006733	XLOC_008721
A_23_P78571	COX6B2
A_33_P3261505	EPG5
A_23_P331943	TMEM181
A_21_P0011049	XLOC_l2_003050
A_23_P21057	SEPT1
A_23_P167298	C4orf17
A_21_P0008253	XLOC_010588
A_21_P0008335	XLOC_010828
A_33_P3413741	OXTR
A_33_P3369964	ATXN1L
A_21_P0008027	XLOC_010300
A_19_P00803201	Q958C4
A_33_P3406806	KRTAP9-1
A_23_P92082	TKT
A_21_P0010596	XLOC_l2_000735
A_33_P3302563	LOC100129408
A_23_P48610	TMEM55B
A_33_P3411427	ZNF837
A_33_P3773168	LOC285768
A_24_P364236	NDUFC2
A_21_P0003070	XLOC_002952
A_21_P0007004	XLOC_008855
A_23_P133359	ZFP2
A_21_P0003643	XLOC_003666
A_23_P356646	MAFIP
A_21_P0006897	XLOC_008567
A_33_P3323068	AGPAT4
A_23_P36322	INPPL1
A_33_P3227716	GATSL3
A_21_P0007173	XLOC_009062
A_21_P0014872	LOC100505923
A_32_P101570	LOC100616668
A_21_P0010014	XLOC_013683
A_23_P7655	BNIP1
A_23_P91430	PXMP4
A_33_P3404601	C2
A_24_P393611	GNAO1
A_19_P00316911	XLOC_001688
A_23_P43846	FABP6
A_23_P65455	HAUS4
A_21_P0009485	XLOC_012688
A_21_P0008479	XLOC_011110
A_32_P199462	C2orf80
A_33_P3371984	IGSF1
A_21_P0004525	XLOC_004517
A_21_P0004524	XLOC_004517
A_24_P108863	SCML1
A_21_P0011251	XLOC_l2_004213
A_21_P0000250	SNORD36A
A_33_P3280945	SNHG3
A_21_P0009790	XLOC_013095
A_21_P0003798	XLOC_004166
A_23_P340149	ZNF711
A_23_P53276	TIMELESS
A_21_P0014247	LOC100507309
A_21_P0000577	LOC100289511
A_23_P129835	PPP1R1B
A_21_P0011718	LOC147670
A_21_P0007913	XLOC_010553
A_33_P3356290	CADPS
A_33_P3390367	LOC91149
A_23_P146379	RANBP6
A_24_P264063	LOC729173
A_21_P0012197	XLOC_l2_009182
A_23_P10591	METRNL
A_23_P170186	OPLAH
A_24_P116351	SIVA1
A_33_P3239222	EIF3B
A_23_P53467	IKBIP
A_19_P00805625	LOC100506190
A_33_P3295278	C1orf185
A_23_P319492	FAM118B
A_21_P0007204	XLOC_009120
A_24_P450285	CCDC153
A_33_P3276364	HSD17B7
A_23_P68059	PCGF1
A_33_P3325502	ARHGAP29
A_21_P0004187	XLOC_005056
A_21_P0012166	XLOC_l2_008910
A_21_P0005635	XLOC_006936
A_32_P112493	PKDCC
A_21_P0005085	XLOC_005917
A_23_P18372	B3GNT5
A_33_P3392977	CCNDBP1
A_33_P3294764	CYP1B1-AS1
A_21_P0001436	XLOC_000616
A_33_P3329149	CDK13
A_24_P363745	LRRC14
A_33_P3397840	WIPF3
A_21_P0000754	LOC100507091
A_21_P0014912	LOC100653221
A_23_P131299	ZFAND2B
A_24_P14531	TM9SF4
A_33_P3412900	CBLN3
A_21_P0002815	XLOC_002950
A_32_P73452	ANO8
A_21_P0001238	XLOC_001257
A_23_P3212	DTWD1
A_33_P3286774	PDE4DIP
A_33_P3226643	ATG9A
A_23_P140170	SEC23A
A_21_P0010364	XLOC_014257
A_21_P0001958	XLOC_001826
A_24_P406830	MTMR2
A_21_P0013207	XLOC_l2_013434
A_24_P349743	RPSA
A_19_P00322645	LOC283588
A_33_P3570228	LOC644962
A_32_P163739	KIAA1257
A_33_P3610123	POLR1A
A_24_P151032	MYL4
A_23_P212639	TRA2B
A_33_P3353425	USP37
A_21_P0010921	XLOC_l2_001592
A_23_P47019	LIPF
A_33_P3373046	ZNF772
A_33_P3216933	SIK2
A_19_P00315967	XLOC_011803
A_21_P0013394	XLOC_l2_013513
A_21_P0014068	LOC100506823
A_33_P3816280	LOC146513
A_21_P0007078	XLOC_008614
A_21_P0010057	XLOC_013792
A_33_P3418617	LOC440297
A_21_P0008448	XLOC_011052
A_23_P410717	C1orf51
A_33_P3350892	LOC651337
A_21_P0014138	MTRR
A_33_P3220698	EPS8L1
A_32_P20691	CLK3
A_21_P0012047	XLOC_l2_007831
A_21_P0014277	LOC100506606
A_33_P3296205	TSC22D1
A_23_P98631	HPS5
A_32_P148824	C1orf27
A_21_P0011514	CDRT15L2
A_23_P216610	SUSD1
A_21_P0012220	XLOC_l2_009136
A_23_P140978	ZNF263
A_24_P95723	KIAA0125
A_21_P0000134	PRSS55
A_23_P200404	AK2
A_19_P00318938	XLOC_002569
A_21_P0007672	XLOC_009958
A_24_P415601	RNH1
A_33_P3299160	LOC440131
A_24_P116669	CANT1
A_33_P3407895	RINL
A_23_P415791	KIAA1210
A_23_P162037	ARNTL
A_21_P0004136	XLOC_004859
A_32_P101352	CXorf65
A_33_P3225313	FAM91A1
A_33_P3277752	ANKRD23
A_23_P165598	DAPL1
A_21_P0011178	XLOC_l2_003897
A_33_P3217332	ZNF93
A_21_P0007344	XLOC_009421
A_33_P3311755	KIF23
A_23_P95851	TUBAL3
A_32_P90210	TAF9
A_21_P0010710	CLCA3P
A_33_P3351624	MYO3A
A_23_P166	MOB3C
A_23_P408830	CAMKK2
A_23_P500998	HOXA9
A_23_P25566	GPR183
A_24_P237613	USP12
A_33_P3504522	AATK-AS1
A_33_P3234303	PAX6
A_23_P214587	TRIM26
A_23_P383435	ZNHIT3
A_33_P3775007	ASAP1
A_24_P242820	TSN
A_24_P743907	DNM1L
A_21_P0011873	XLOC_l2_007767
A_21_P0008832	XLOC_011305
A_21_P0014857	LOC100506276
A_24_P605190	PGGT1B
A_21_P0014934	LOC100506124
A_33_P3569068	MAD1L1
A_21_P0005598	LOC100506236
A_33_P3229196	CD151
A_21_P0011664	LOC644669
A_32_P1445	PTPN2
A_21_P0012262	XLOC_l2_009331
A_21_P0005565	XLOC_006132
A_21_P0009886	XLOC_013674
A_24_P14464	WFDC2
A_24_P355626	ABCG4
A_32_P202013	FAM196A
A_24_P339944	PDGFB
A_33_P3215635	CHRNB2
A_24_P321626	POLR3B
A_24_P156886	DDX59
A_21_P0003495	XLOC_004051
A_21_P0012044	XLOC_l2_007783
A_33_P3323298	JUN
A_23_P100704	MAPK7
A_23_P209700	NMUR1
A_21_P0011985	XLOC_l2_008405
A_21_P0013641	XLOC_l2_015201
A_21_P0011451	ERVK13-1
A_33_P3380867	STAT5B
A_19_P00319532	P51957
A_19_P00811430	XLOC_011183
A_21_P0004496	XLOC_004325
A_33_P3414192	SORCS1
A_23_P40096	PROC
A_21_P0004821	LOC100508120
A_24_P321766	SERPINA5
A_21_P0011969	XLOC_l2_008275
A_23_P69637	OTUD4
A_33_P3337554	ABCB5
A_21_P0004278	XLOC_004471
A_21_P0004739	XLOC_005640
A_23_P41327	LYAR
A_21_P0000699	LOC100506421
A_23_P218058	KLRC4
A_33_P3290343	CYP1B1
A_24_P322354	SKA1
A_32_P812268	CALHM1
A_32_P165116	WDR92
A_33_P3383246	OR52R1
A_33_P3459345	LOC442497
A_23_P129085	SPESP1
A_21_P0011998	XLOC_l2_007186
A_21_P0003310	XLOC_003358
A_23_P144369	NAP1L5
A_21_P0013047	LOC100289495
A_23_P9485	ORM2
A_33_P3348574	OR9G9
A_33_P3252093	TMED10
A_19_P00316242	Q9B8G3
A_33_P3374778	FLJ36644
A_19_P00319376	LOC550112
A_21_P0012766	C21orf63
A_32_P200237	LOC157740
A_33_P3780311	TLR8-AS1
A_21_P0005441	XLOC_006291
A_21_P0000746	LOC100506874
A_21_P0013006	XLOC_l2_012238
A_33_P3249291	VWA3A
A_23_P87036	APOA4
A_33_P3353051	C6orf48
A_21_P0009418	XLOC_012579
A_21_P0006210	XLOC_007514
A_33_P3279847	RAET1E
A_19_P00321332	NEAT1
A_23_P356122	ZNF451
A_33_P3342780	ADAMTS13
A_21_P0002001	XLOC_001958
A_24_P199929	VPS54
A_24_P541831	LINC00264
A_21_P0006957	XLOC_008704
A_33_P3227217	SNORA81
A_33_P3304908	WASH3P
A_21_P0005429	XLOC_006248
A_21_P0002749	XLOC_002696
A_19_P00318323	LINC00340
A_23_P421526	ODF4
A_33_P3312039	RAD23B
A_33_P3287119	FAM178B
A_24_P24444	EXOG
A_23_P210726	CDC25B
A_21_P0014665	LOC100505874
A_21_P0011244	XLOC_l2_004192
A_33_P3342628	HES4
A_24_P100234	MORC2
A_23_P146198	CYP7A1
A_33_P3396181	LOC100124692
A_23_P308954	BHLHB9
A_33_P3463924	LOC57399
A_33_P3379106	LOC283867
A_23_P47527	C11orf10
A_21_P0012535	XLOC_l2_010127
A_24_P181149	BBS10
A_33_P3306232	PABPC1L2A
A_23_P65699	SPG11
A_24_P47467	TMEM109
A_23_P27066	UBE2G1
A_23_P400603	MGC21881
A_32_P118586	FAM116A
A_23_P416238	MS4A6E
A_21_P0009006	XLOC_011867
A_33_P3302613	CENPM
A_23_P15305	PRPSAP1
A_21_P0000660	LOC100499489
A_23_P18755	SLC25A31
A_33_P3290562	GLI3
A_33_P3390713	TMEM2
A_33_P3508717	LOC729678
A_33_P3648417	SNORA55
A_23_P137016	SAT1
A_21_P0012328	LOC100507474
A_23_P8558	ABHD11
A_33_P3397835	RFPL4B
A_24_P280497	FBRSL1
A_33_P3807593	LOC286437
A_33_P3365034	GPR17
A_24_P261383	TAF1D
A_33_P3317613	SYN2
A_33_P3675395	FLJ39095
A_23_P36825	GPRC5A
A_23_P113623	MRPL45
A_21_P0013492	XLOC_l2_014219
A_33_P3223338	PARVG
A_23_P142671	ZNF513
A_21_P0001207	LOC100652834
A_19_P00808602	LOC284837
A_33_P3328903	LOC100506533
A_33_P3380071	LOC100130673
A_33_P3354847	C9orf171
A_21_P0014257	STK32C
A_33_P3366336	SBK1
A_21_P0014597	LOC100507539
A_23_P419411	LOC100128175
A_33_P3242264	NSUN4
A_21_P0006997	XLOC_008826
A_33_P3406636	ZFP62
A_23_P25605	KBTBD7
A_23_P348264	LETM2
A_21_P0009125	XLOC_011948
A_24_P11791	KPNA4
A_24_P299911	PASK
A_33_P3747204	LOC728175
A_21_P0010215	XLOC_014110
A_19_P00321588	C14orf132
A_33_P3270346	KIR2DL5A
A_24_P25326	ZMYM6
A_24_P825874	POTEE
A_24_P191931	PCDHAC1
A_21_P0004303	XLOC_004572
A_21_P0012302	XLOC_l2_009578
A_33_P3395081	ACSM5
A_23_P25253	DERA
A_23_P168130	IP6K3
A_21_P0012468	LOC647107
A_33_P3230249	CSMD1
A_23_P216501	TPM2
A_23_P66487	SMARCD2
A_33_P3311285	LMNA
A_23_P43763	PLLP
A_33_P3396527	POLR3G
A_23_P139687	ERP27
A_23_P15619	PRAC
A_33_P3377130	MAP3K5
A_23_P105592	MVK
A_21_P0008755	XLOC_011520
A_33_P3349536	CHEK1
A_21_P0013757	XLOC_l2_015478
A_21_P0000538	LOC100286793
A_33_P3321170	TMEM177
A_21_P0000042	C14orf38
A_21_P0004749	XLOC_005730
A_23_P324538	LCE3B
A_21_P0014222	LOC100505501
A_21_P0010982	MALAT1
A_21_P0003291	XLOC_003187
A_33_P3358243	KIAA1161
A_21_P0000098	CARD8
A_32_P191084	KCTD5
A_24_P66105	MAGIX
A_32_P157965	EIF2S2
A_33_P3420816	GDF1
A_33_P3290573	FAM46A
A_21_P0010967	XLOC_l2_002271
A_21_P0008115	XLOC_010491
A_24_P106839	WHSC1L1
A_33_P3264538	TAB1
A_21_P0000017	RPS20
A_33_P3337627	TRPC6
A_32_P183918	MGC39372
A_32_P109572	HNRNPL
A_21_P0006593	XLOC_008292
A_24_P942321	FRMD4A
A_19_P00811440	XLOC_002473
A_23_P421306	SYT12
A_24_P557479	XAF1
A_32_P85330	C15orf37
A_23_P133424	SKP1
A_23_P203183	APOC3
A_23_P259521	WDR41
A_33_P3350634	KIF22
A_21_P0011272	XLOC_l2_004537
A_24_P75190	HBD
A_23_P84189	PITPNC1
A_21_P0001668	XLOC_000102
A_23_P92928	C6
A_23_P351148	SH2D1B
A_21_P0010197	XLOC_014047
A_33_P3308055	EIF4E2
A_33_P3344648	LOC440461
A_33_P3293918	SH2D3C
A_21_P0000962	XLOC_000117
A_21_P0000705	ARHGEF26-AS1
A_23_P146134	DUSP26
A_21_P0002554	XLOC_002540
A_24_P389415	PNMA2
A_23_P96325	ERCC6L
A_23_P107981	SULT2B1
A_23_P391275	RCAN3
A_19_P00322662	LINC00277
A_21_P0000404	SNORD114-7
A_33_P3383471	PPP1R1A
A_21_P0007937	XLOC_010378
A_23_P134601	WNT16
A_33_P3370714	PGC
A_33_P3273068	ALX4
A_24_P149902	SUFU
A_23_P399797	SMAD5-AS1
A_21_P0000022	BRI3
A_33_P3326099	FUBP3
A_21_P0009348	XLOC_012552
A_33_P3289441	LOC100131048
A_33_P3805085	FNIP1
A_33_P3301381	RBM43
A_33_P3283863	ODZ1
A_33_P3296281	LOC100652922
A_32_P41526	AGAP7
A_33_P3235900	LOC100129520
A_21_P0014519	LOC100507662
A_21_P0013149	XLOC_l2_013080
A_23_P60537	PRPF4
A_21_P0006955	XLOC_008699
A_33_P3313302	PARP6
A_33_P3220090	ZNF391
A_19_P00812250	SMAD4
A_24_P63799	QRSL1
A_23_P348028	IL36A
A_33_P3281695	NLRP3
A_32_P225415	FAM187B
A_23_P68486	C20orf108
A_21_P0003108	XLOC_003073
A_21_P0006124	XLOC_007278
A_19_P00315869	XLOC_011568
A_23_P167081	REST
A_19_P00322717	LOC100505687
A_33_P3246920	CSMD2
A_23_P127565	LAYN
A_33_P3231414	LILRB1
A_19_P00321628	LOC100505687
A_33_P3333537	VPS13C
A_33_P3338011	ZNF480
A_21_P0009466	XLOC_012642
A_19_P00322655	LOC400550
A_23_P66599	VPS25
A_23_P129169	CYP11A1
A_23_P355517	SYNPO2L
A_23_P312383	C5orf64
A_23_P150903	FAR2
A_21_P0014567	LOC100507594
A_21_P0013323	XLOC_l2_013873
A_23_P9523	RBKS
A_21_P0011957	XLOC_l2_008221
A_19_P00322847	LOC100294145
A_23_P17345	MAFB
A_33_P3318926	UNC13B
A_23_P11372	HPRT1
A_33_P3248982	FAIM2
A_33_P3265714	C2orf61
A_23_P200551	USP48
A_21_P0002410	XLOC_002010
A_21_P0009059	XLOC_012007
A_24_P281872	CXorf27
A_21_P0006941	XLOC_008678
A_23_P157352	MRPS33
A_21_P0005860	XLOC_007124
A_21_P0002367	XLOC_001891
A_33_P3403075	PRR11
A_32_P203066	LOC100506955
A_24_P382287	CDH7
A_32_P121085	DOK3
A_24_P272160	NBEAL2
A_33_P3328360	MIRLET7BHG
A_23_P92196	RETNLB
A_21_P0010595	FBXO25
A_32_P460757	TAAR6
A_19_P00322813	XLOC_007290
A_21_P0010284	XLOC_014082
A_21_P0014333	LOC100506467
A_21_P0009698	XLOC_013026
A_33_P3242234	F8A2
A_21_P0001302	XLOC_000210
A_21_P0004540	XLOC_004644
A_33_P3319791	NR4A1
A_21_P0001758	LOC100505832
A_21_P0006236	XLOC_007596
A_24_P32887	BRD3
A_21_P0005586	XLOC_006306
A_21_P0014219	LOC100507204
A_33_P3341105	PDE6G
A_21_P0006323	XLOC_007861
A_32_P204381	CIAPIN1
A_33_P3229815	LOC200261
A_21_P0000318	SNORA24
A_23_P200325	RABGAP1L
A_21_P0008599	XLOC_011181
A_21_P0013769	ETF1
A_33_P3404824	ZNF300
A_21_P0009646	XLOC_012983
A_24_P239606	GADD45B
A_21_P0008527	XLOC_010971
A_21_P0012195	XLOC_l2_009182
A_33_P3369128	LOC100132966
A_21_P0010312	XLOC_013942
A_21_P0007612	XLOC_009849
A_33_P3210585	AAK1
A_21_P0014719	LOC100507930
A_23_P110531	FST
A_21_P0012910	XLOC_l2_012081
A_33_P3399448	SH3TC1
A_33_P3332287	DUX4L9
A_23_P166027	SPO11
A_33_P3309809	RHBDD1
A_21_P0006871	XLOC_008481
A_23_P312285	DEFB119
A_23_P150018	DUSP5
A_21_P0012768	FAM86EP
A_33_P3270826	THEM5
A_33_P3297244	GAS2L2
A_21_P0008588	XLOC_011174
A_23_P139740	PRMT8
A_21_P0001435	XLOC_000609
A_21_P0009902	XLOC_013745
A_19_P00316012	C17orf51
A_21_P0009404	XLOC_012440
A_21_P0002444	XLOC_002108
A_24_P940666	MED1
A_33_P3385732	OR52L1
A_23_P6596	HES1
A_19_P00807046	XLOC_007231
A_21_P0001016	XLOC_000391
A_33_P3295036	LOC389676
A_21_P0000339	SNORA58
A_24_P299685	PDPN
A_21_P0011855	XLOC_l2_007571
A_24_P71904	HPGD
A_21_P0008053	XLOC_010354
A_33_P3318117	CYP3A7
A_21_P0014736	LOC100506538
A_23_P130359	ARHGAP28
A_23_P301877	MED27
A_33_P3378051	SESTD1
A_33_P3261605	LINC00483
A_23_P216756	FCN2
A_23_P250274	LRRC8A
A_21_P0007205	XLOC_009120
A_23_P127352	MRGPRD
A_23_P5976	ZSWIM1
A_33_P3375516	EIF4E1B
A_33_P3272399	LOC645427
A_24_P677642	FLJ31813
A_21_P0009749	XLOC_013275
A_23_P325040	TMPO
A_32_P184488	PHLDB3
A_21_P0008236	XLOC_010419
A_33_P3347887	LOC221122
A_19_P00319872	LOC100505474
A_24_P374516	TMSB4X
A_21_P0005419	XLOC_006213
A_33_P3313825	TGFBR2
A_33_P3520835	FLJ41455
A_21_P0008933	XLOC_011716
A_33_P3405509	MAGEB5
A_23_P55948	PRR12
A_24_P189533	ENDOD1
A_21_P0000981	XLOC_000230
A_21_P0006963	XLOC_008720
A_21_P0000573	CCDC162P
A_21_P0008612	XLOC_011213
A_21_P0011435	RHPN2
A_19_P00317432	LOC100506694
A_23_P372638	CHD9
A_21_P0006826	XLOC_008370
A_33_P3235262	PIP5KL1
A_21_P0003683	XLOC_003789
A_23_P356163	WDR49
A_33_P3785051	EFCAB10
A_33_P3385706	OR52I1
A_21_P0011156	XLOC_l2_003839
A_32_P34444	FHOD3
A_21_P0005069	XLOC_005877
A_21_P0012399	XLOC_l2_009887
A_21_P0002501	XLOC_002309
A_23_P406341	AFAP1L2
A_21_P0009565	XLOC_012861
A_33_P3248610	ASXL2
A_23_P380326	SLC39A9
A_23_P170290	TMEM57
A_24_P118196	GXYLT2
A_21_P0009380	XLOC_012115
A_23_P430271	LRRC27
A_23_P157072	EIF3B
A_24_P205252	FAM13C
A_21_P0009626	XLOC_012798
A_19_P00316666	XLOC_001952
A_33_P3233150	ZSWIM4
A_33_P3241621	LOC100129171
A_21_P0011667	XLOC_l2_006574
A_33_P3256105	DUX4
A_23_P168847	FBXO16
A_21_P0006994	XLOC_008814
A_23_P167493	CARTPT
A_33_P3294725	CYLC1
A_21_P0005966	XLOC_007088
A_21_P0000031	KDM4DL
A_23_P93960	PRSS37
A_33_P3406962	GATA4
A_33_P3357949	ETV1
A_21_P0012524	LOC100507391
A_21_P0001029	XLOC_000462
A_33_P3219641	CEP78
A_21_P0007885	LOC643770
A_33_P3231367	ATXN10
A_24_P944458	INSIG2
A_33_P3313258	ATAD3B
A_21_P0014020	LOC100652894
A_21_P0014844	LOC100652874
A_23_P90679	STRADB
A_23_P86182	MRPS21
A_24_P911094	RABL2A
A_21_P0012905	XLOC_l2_012023
A_23_P58102	EXOSC7
A_23_P151970	FEM1B
A_33_P3316223	SNAPC1
A_24_P381224	SYVN1
A_23_P29851	LRPAP1
A_33_P3293753	KRTAP10-9
A_33_P3234678	FAM74A3
A_33_P3342942	MEIS1
A_23_P78595	CEACAM21
A_21_P0006413	LOC100133123
A_21_P0000602	ATP5I
A_23_P332509	NBAS
A_23_P46819	BTRC
A_23_P153676	TLE2
A_32_P153388	GULP1
A_21_P0014263	LOC100507164
A_33_P3220929	JOSD2
A_33_P3408221	LOC729799
A_23_P53345	ARNTL2
A_33_P3311775	ZNF789
A_21_P0003413	XLOC_003726
A_21_P0011472	XLOC_l2_005457
A_21_P0001137	HSD52
A_21_P0010327	XLOC_014111
A_33_P3218699	MDH1B
A_24_P35891	ZNF219
A_23_P85969	ZNF326
A_33_P3410206	C16orf7
A_23_P75647	HYOU1
A_33_P3211198	C1orf130
A_21_P0008852	XLOC_011515
A_33_P3312499	MS4A15
A_23_P58953	NQO2
A_32_P92783	STIP1
A_21_P0004617	XLOC_005900
A_33_P3212109	DCDC2
A_33_P3213767	CCDC157
A_21_P0010382	XLOC_014358
A_24_P140827	PCMT1
A_23_P96542	VMA21
A_21_P0011987	XLOC_l2_008409
A_24_P261470	NRXN2
A_21_P0003188	XLOC_003319
A_21_P0012835	XLOC_l2_011649
A_19_P00322332	LOC100508196
A_23_P134113	C6orf192
A_23_P254212	RPA4
A_23_P430201	CEP128
A_21_P0005333	XLOC_006596
A_21_P0003773	XLOC_004091
A_21_P0006398	XLOC_007883
A_23_P105251	GLI1
A_33_P3385361	NOL7
A_23_P16694	CPS1-IT1
A_33_P3311473	ATP10D
A_21_P0009668	XLOC_013235
A_23_P213085	SLC10A7
A_21_P0011545	XLOC_l2_005793
A_19_P00807336	PPA1
A_24_P73577	ALDH1A2
A_21_P0003146	XLOC_003200
A_21_P0013666	XLOC_l2_015260
A_23_P337201	SRP72
A_24_P85243	FAM153A
A_21_P0002253	XLOC_001558
A_23_P88069	LHFP
A_21_P0014635	LOC100506354
A_19_P00810491	XLOC_014068
A_32_P141724	COMMD7
A_21_P0003097	XLOC_003021
A_23_P359277	ELOVL7
A_33_P3373541	ELAC2
A_24_P93633	DENND4C
A_21_P0004308	XLOC_004584
A_21_P0003665	XLOC_003730
A_21_P0013457	XLOC_l2_014061
A_21_P0010826	XLOC_l2_001583
A_33_P3218704	DNAH3
A_23_P436048	LPAR3
A_33_P3272563	NMT2
A_24_P404487	ZNF506
A_32_P169406	LOC400043
A_21_P0000462	SNORD19B
A_19_P00317242	LOC388210
A_23_P51002	SULT1C2
A_33_P3336652	NDUFC2
A_21_P0005677	XLOC_006757
A_24_P940921	SETX
A_33_P3365305	CHRNA1
A_19_P00316152	LOC202181
A_21_P0006264	XLOC_007686
A_24_P21829	SLC22A24
A_21_P0002272	XLOC_001630
A_33_P3367717	USP17
A_21_P0001815	LOC400940
A_23_P332820	IL17A
A_21_P0003105	XLOC_003062
A_24_P120970	C9orf37
A_33_P3440264	LOC100132273
A_32_P193646	RBMX
A_21_P0008981	XLOC_011805
A_23_P65442	IRF9
A_33_P3252800	PTPRR
A_21_P0010927	XLOC_l2_001683
A_19_P00324399	LOC100507317
A_23_P354288	FAM71A
A_21_P0009072	XLOC_012021
A_23_P169629	SHMT2
A_32_P87697	HLA-DRA
A_23_P80778	DIRC2
A_21_P0002009	LOC339788
A_23_P136355	HHAT
A_21_P0011543	XLOC_l2_005787
A_33_P3320748	FDX1L
A_21_P0004630	XLOC_005153
A_23_P358394	FAM65B
A_33_P3270192	DIS3L2
A_33_P3398266	LINC00112
A_21_P0012041	AOX2P
A_33_P3418838	TPD52
A_33_P3407414	LOC92249
A_33_P3796201	CDRT7
A_32_P47643	FAM110C
A_33_P3349576	TSTD2
A_33_P3420633	C16orf11
A_21_P0014424	MGC15705
A_21_P0011138	XLOC_l2_003674
A_33_P3215134	ZNF777
A_33_P3396089	SLC38A6
A_21_P0011278	XLOC_l2_004192
A_33_P3210667	SNAP91
A_24_P83183	WHSC2
A_33_P3261648	ANKRD36B
A_33_P3339138	RPRML
A_19_P00321885	FLJ43663
A_32_P74120	LOC728875
A_21_P0002226	LOC339807
A_21_P0009052	XLOC_011981
A_24_P189458	NSMCE4A
A_23_P35977	PDZD3
A_21_P0000071	KCTD7
A_21_P0003833	XLOC_003547
A_33_P3396139	CTLA4
A_24_P68031	C10orf118
A_21_P0001076	XLOC_000622
A_21_P0000429	SNORD113-1
A_33_P3396008	AGER
A_21_P0011218	FLJ46358
A_21_P0008789	XLOC_011592
A_23_P433152	C4orf33
A_32_P341615	C9orf84
A_23_P60458	PPP2R4
A_21_P0011676	XLOC_l2_006621
A_33_P3262927	PCBP4
A_23_P304386	HIGD2A
A_23_P411102	DLG4
A_21_P0009266	XLOC_012288
A_21_P0009625	XLOC_012776
A_21_P0007077	XLOC_008613
A_21_P0013220	XLOC_l2_013456
A_33_P3218625	C9orf7
A_33_P3381077	OR10S1
A_21_P0005247	XLOC_006177
A_33_P3307990	MASP2
A_21_P0014638	LOC100507030
A_33_P3213997	DHRS4L2
A_19_P00809417	LOC100287628
A_21_P0010973	NOX4
A_21_P0009437	XLOC_012605
A_21_P0004801	XLOC_005914
A_33_P3304533	RNF207
A_21_P0001253	XLOC_000019
A_24_P68908	LOC344887
A_24_P302685	ARHGEF4
A_21_P0007989	XLOC_010583
A_23_P158925	GPR125
A_21_P0014945	LOC100134264
A_33_P3382423	ZNF428
A_21_P0014143	LOC100506791
A_33_P3325843	FLJ40039
A_33_P3376419	LOC256483
A_33_P3317005	SLC11A1
A_32_P28685	SNRPA1
A_21_P0011055	OTOGL
A_23_P22854	PGPEP1
A_23_P20704	IFNA10
A_23_P377376	ACTR2
A_21_P0012056	XLOC_l2_007884
A_33_P3242438	PRR23B
A_33_P3398156	CYS1
A_33_P3688511	LOC100131174
A_23_P124190	TRIM34
A_21_P0001506	XLOC_000839
A_23_P7791	OGFRL1
A_21_P0014148	LOC100506329
A_33_P3356220	STARD3
A_23_P29079	PFKL
A_23_P338495	MARCH8
A_24_P289648	HFE
A_21_P0008296	XLOC_010750
A_23_P168965	C8orf44
A_32_P921149	LOC100129476
A_24_P60268	LRRTM4
A_33_P3265709	OR2Y1
A_24_P318593	SCRN2
A_23_P342131	CYBASC3
A_21_P0005859	XLOC_007121
A_23_P19987	IGF2BP3
A_21_P0003811	XLOC_004203
A_33_P3353365	SLC17A4
A_33_P3295056	PTPRCAP
A_21_P0007174	XLOC_009065
A_21_P0013302	XLOC_l2_013808
A_23_P43248	TAF2
A_21_P0010423	XLOC_014272
A_21_P0010886	XLOC_l2_002033
A_33_P3234317	RRAS2
A_33_P3280531	CRAT
A_33_P3394972	OSBPL5
A_33_P3377851	PNMAL2
A_33_P3269166	NALCN
A_24_P153511	OSBPL8
A_19_P00801735	XLOC_l2_013783
A_21_P0004036	XLOC_004483
A_21_P0011901	XLOC_l2_007880
A_33_P3400843	C1QL4
A_33_P3262977	GPR64
A_23_P413303	DKFZP434I0714
A_33_P3231820	ASTL
A_33_P3879789	LOC339316
A_21_P0013833	XLOC_l2_015827
A_21_P0004911	XLOC_005397
A_19_P00321333	NEAT1
A_33_P3298440	LOC729324
A_21_P0011864	XLOC_l2_007595
A_24_P134653	OFD1
A_33_P3384845	POFUT1
A_23_P79562	FABP1
A_33_P3417936	HDAC11
A_23_P35316	ZNF695
A_33_P3317412	REXO1L1
A_33_P3755126	LOC646168
A_23_P129389	ZDHHC7
A_21_P0011853	LOC100507460
A_33_P3293391	LOC642826
A_33_P3332438	C6orf72
A_33_P3255209	MGAT5
A_23_P317347	ESCO1
A_33_P3276519	MLST8
A_24_P310616	SLC35A2
A_33_P3361457	IFNAR2
A_24_P329939	VPS11
A_23_P39375	KLHL26
A_21_P0002493	XLOC_002277
A_33_P3365117	AKR1C1
A_19_P00317856	Q6P4E4
A_33_P3215883	FLT1
A_23_P38167	GPRC5C
A_24_P298877	C1orf174
A_33_P3248943	CTNNA2
A_33_P3297606	PLSCR2
A_23_P3502	ZC3H18
A_21_P0007740	XLOC_010152
A_33_P3332284	TMEM59
A_33_P3231653	GOLM1
A_23_P438	LAX1
A_33_P3407314	LOC100132707
A_23_P350001	GUCY1A2
A_23_P88817	MLYCD
A_23_P8281	IFNGR1
A_21_P0008220	XLOC_010730
A_21_P0007306	XLOC_009344
A_21_P0000503	RNU4ATAC
A_33_P3279049	UPF2
A_21_P0013693	XLOC_l2_014757
A_23_P421436	ADD2
A_33_P3389573	CARD9
A_33_P3345344	DRGX
A_21_P0012474	XLOC_l2_010489
A_21_P0011700	XLOC_l2_006751
A_33_P3358104	CD300E
A_21_P0014922	C18orf61
A_19_P00809614	MALAT1
A_23_P167497	EFNA5
A_21_P0009419	XLOC_012586
A_23_P80377	PACSIN2
A_23_P143935	PIGZ
A_21_P0011355	LOC653075
A_23_P407614	PYDC1
A_24_P203953	LOC439951
A_33_P3279600	FSHR
A_33_P3394252	C2orf67
A_23_P101111	CTDP1
A_21_P0002311	XLOC_001741
A_21_P0001662	XLOC_000036
A_33_P3280346	LOC100130857
A_21_P0000455	SNORD116-28
A_21_P0012671	XLOC_l2_011173
A_33_P3282359	ANKRD20A9P
A_23_P23669	PALMD
A_24_P20630	LEF1
A_23_P203790	OS9
A_23_P304509	VSTM4
A_33_P3403107	PRR19
A_24_P626931	UBE2CBP
A_23_P133543	KLHL3
A_21_P0013770	XLOC_l2_015561
A_33_P3355230	LAIR1
A_33_P3259028	TRIM24
A_21_P0002015	XLOC_001989
A_33_P3273324	ZNF880
A_21_P0009578	XLOC_012880
A_21_P0005754	XLOC_006905
A_21_P0012273	NBEA
A_23_P153022	KRTAP2-4
A_33_P3372297	ABR
A_21_P0004450	XLOC_005028
A_23_P168306	WASF1
A_21_P0004382	XLOC_004801
A_33_P3331426	FLJ37786
A_21_P0000066	FAM104B
A_23_P328237	SPTY2D1
A_23_P363203	TCL6
A_23_P396934	KIAA1239
A_33_P3261054	CCDC114
A_24_P230540	RNF212
A_21_P0007386	XLOC_009528
A_33_P3386237	LOC100132529
A_33_P3641427	MYEF2
A_21_P0000734	LOC100507629
A_33_P3388482	TMEM120B
A_21_P0009528	XLOC_012768
A_21_P0007682	XLOC_009986
A_23_P201636	LAMC2
A_21_P0002052	XLOC_002099
A_21_P0013127	XLOC_l2_012467
A_24_P391868	CPLX2
A_23_P376372	MARVELD3
A_21_P0003547	XLOC_004192
A_33_P3273364	YIPF2
A_23_P116264	NRGN
A_24_P854913	METTL21A
A_24_P20777	RPL37
A_21_P0005181	XLOC_005909
A_21_P0002129	XLOC_002448
A_21_P0005770	XLOC_006939
A_24_P159837	ZNF302
A_23_P134419	ZP3
A_33_P3311046	OR2M7
A_23_P318039	RQCD1
A_21_P0011336	LOC440300
A_33_P3293114	SRSF11
A_21_P0010862	XLOC_l2_001889
A_23_P51231	RUNX3
A_33_P3311056	SDHA
A_21_P0012655	XLOC_l2_011043
A_21_P0014105	LOC100505565
A_23_P141847	UBE2M
A_21_P0008271	XLOC_010908
A_21_P0001627	XLOC_001212
A_33_P3843873	ESRG
A_23_P38271	MYH2
A_33_P3391135	GPR133
A_33_P3290179	DEGS1
A_23_P1374	PRKCQ
A_21_P0006730	XLOC_008711
A_23_P141405	NME2
A_19_P00806080	LOC100506189
A_21_P0003062	XLOC_002925
A_23_P349676	FBXO41
A_21_P0010151	XLOC_013889
A_21_P0002404	XLOC_001991
A_24_P376129	DFNB31
A_24_P321411	PRKRIR
A_21_P0005216	XLOC_005999
A_33_P3231572	LOC100130456
A_33_P3308307	TMC1
A_23_P64799	AAAS
A_33_P3251582	LRRC16A
A_21_P0002220	XLOC_001483
A_21_P0009958	XLOC_013531
A_33_P3328637	PRRG1
A_33_P3419460	VAPA
A_21_P0014192	LOC100507558
A_19_P00321765	LOC100287765
A_33_P3313555	PSPC1
A_21_P0009836	XLOC_013483
A_24_P194420	CCDC134
A_33_P3385711	OR52H1
A_23_P571	SLC2A1
A_33_P3302220	NR2C1
A_33_P3301871	GPT
A_19_P00321030	P39188
A_24_P921897	HOOK1
A_21_P0009331	XLOC_012515
A_19_P00318977	LOC729178
A_21_P0001710	XLOC_000523
A_19_P00809455	XLOC_002977
A_33_P3338853	HTATSF1P2
A_33_P3331916	LOC440132
A_23_P65370	GLRX5
A_21_P0005634	XLOC_006920
A_21_P0007126	XLOC_009181
A_33_P3269109	GUCY1A3
A_19_P00803775	XLOC_004677
A_21_P0002208	XLOC_001454
A_24_P65616	PVR
A_33_P3278856	POF1B
A_21_P0013416	XLOC_l2_013734
A_21_P0010078	XLOC_013448
A_24_P942112	POLR1B
A_33_P3381796	LOC393078
A_24_P23258	GRAMD4
A_33_P3263651	SEMA6B
A_21_P0001637	XLOC_001241
A_23_P131263	MPP4
A_33_P3354399	KRTAP12-3
A_33_P3250338	DNAH10
A_21_P0000843	LOC100507250
A_33_P3221868	TMEM216
A_23_P211345	TBX1
A_23_P90359	NRTN
A_23_P82990	OGN
A_23_P256682	APEX2
A_33_P3375077	BRPF3
A_33_P3349495	TTTY16
A_33_P3247571	MASP2
A_21_P0005690	XLOC_006779
A_32_P129214	LINC00320
A_24_P209047	IL5
A_21_P0012227	XLOC_l2_009172
A_32_P169179	MSX2P1
A_33_P3380361	PCGEM1
A_24_P205036	ZNF676
A_21_P0012852	XLOC_l2_011798
A_23_P314191	ZDHHC17
A_24_P740620	CASP14L
A_21_P0005603	XLOC_006469
A_23_P170213	NKAIN2
A_21_P0009013	XLOC_011881
A_32_P42054	DND1
A_23_P70045	H2AFY
A_21_P0010990	XLOC_l2_002433
A_23_P161076	CD2
A_23_P411353	ZCCHC5
A_33_P3292531	TMEM201
A_33_P3310430	FAM86B2
A_21_P0011709	XLOC_l2_006812
A_32_P220739	ZNF658
A_24_P58529	TUBA1C
A_33_P3422471	LOC100506255
A_33_P3419098	PLEC
A_23_P92107	SLC15A2
A_33_P3355580	CTSL3
A_21_P0010473	XLOC_014323
A_23_P46470	ERRFI1
A_21_P0003143	XLOC_003199
A_24_P374759	ERC2
A_23_P75500	BRMS1
A_23_P428219	EZH1
A_21_P0001544	XLOC_000914
A_21_P0003747	XLOC_003982
A_23_P218331	CYB561
A_21_P0014127	LOC100505508
A_19_P00321549	XLOC_l2_009639
A_21_P0000942	XLOC_000021
A_21_P0004919	XLOC_005424
A_33_P3312686	DGAT2L6
A_33_P3345041	FLJ32063
A_19_P00321406	XLOC_003204
A_33_P3242174	C2orf82
A_21_P0003807	XLOC_004196
A_24_P13083	TSPAN18
A_21_P0004460	XLOC_005062
A_33_P3339481	KCNQ5
A_21_P0011984	XLOC_l2_008405
A_33_P3377294	TCF7L2
A_33_P3326989	MOK
A_23_P400716	SHE
A_21_P0008951	XLOC_011743
A_21_P0001976	XLOC_001897
A_32_P66020	SNX29
A_33_P3336617	ALDH3A2
A_21_P0014761	LOC100505644
A_21_P0006070	XLOC_007657
A_33_P3308964	PPP1R17
A_21_P0007038	XLOC_009000
A_33_P3302015	ADAMTSL1
A_33_P3262665	MAP7D3
A_23_P312874	SPATS1
A_32_P201530	SRCIN1
A_21_P0007186	XLOC_009085
A_24_P136029	SLC12A1
A_21_P0005834	XLOC_007087
A_23_P142310	MKNK2
A_24_P810697	MXRA7
A_32_P217390	SPATA8
A_21_P0005336	XLOC_006620
A_21_P0009875	LOC149837
A_23_P257278	CDK5RAP1
A_23_P53724	CLSTN3
A_21_P0003708	XLOC_003842
A_23_P55388	KLHL11
A_33_P3325497	FIBIN
A_19_P00317560	LOC646329
A_21_P0013938	LOC100289200
A_21_P0003584	XLOC_003479
A_32_P129288	RAB1B
A_33_P3292679	SNX6
A_33_P3677050	FLJ16341
A_21_P0012510	XLOC_l2_009979
A_23_P64913	PDE6H
A_21_P0004717	XLOC_005582
A_21_P0007776	XLOC_010234
A_23_P133123	MND1
A_24_P278172	ZFAND5
A_33_P3265359	HES6
A_23_P7250	CDS1
A_33_P3271470	GREB1L
A_23_P358944	PML
A_24_P196372	AGBL5
A_21_P0001832	XLOC_001365
A_21_P0006816	XLOC_008357
A_21_P0010334	LOC284865
A_24_P412734	PRSS36
A_21_P0005681	XLOC_006764
A_21_P0012334	ANKRD62P1-PARP4P3
A_23_P79911	PSMF1
A_23_P200310	DEPDC1
A_33_P3302373	SZT2
A_33_P3420392	XPNPEP2
A_33_P3370787	EPHB2
A_24_P126060	DDX3X
A_33_P3280561	KRTAP16-1
A_21_P0004584	XLOC_005087
A_21_P0004686	MGC34034
A_23_P209477	PPM1G
A_33_P3264404	LOC100132593
A_21_P0006344	XLOC_007304
A_21_P0014117	LOC100507210
A_21_P0013560	XLOC_l2_014757
A_23_P162171	MCAM
A_21_P0008341	XLOC_010841
A_21_P0000556	LOC344595
A_21_P0011717	XLOC_l2_006839
A_33_P3318509	CLEC4E
A_21_P0003462	XLOC_003940
A_21_P0001589	XLOC_001061
A_21_P0006218	XLOC_007538
A_33_P3533001	UBE2E4P
A_21_P0006261	XLOC_007665
A_19_P00807384	LOC100506694
A_23_P210300	ASXL2
A_21_P0011706	LINC00085
A_23_P435874	FAM75A2
A_24_P71661	CRTAP
A_24_P98047	SLC16A10
A_33_P3230478	C1S
A_21_P0004678	XLOC_005423
A_21_P0003568	FAM90A1
A_23_P134477	C7orf50
A_24_P155502	INHBC
A_21_P0014050	LOC100653292
A_33_P3339109	POLR1C
A_24_P254177	C19orf42
A_21_P0005227	XLOC_006059
A_21_P0010196	XLOC_014041
A_21_P0009394	XLOC_012288
A_24_P370887	VAMP3
A_21_P0013298	SEPT7P2
A_23_P213369	KIAA0141
A_24_P73389	STK24
A_21_P0014810	PSMD3
A_23_P93141	GSTA5
A_24_P242036	RRP7B
A_21_P0012111	XLOC_l2_008546
A_33_P3732854	OR9H1P
A_23_P102258	MRPL53
A_32_P213637	FLJ14186
A_21_P0008204	XLOC_010704
A_23_P126416	TIE1
A_23_P30363	P4HA2
A_23_P73982	TMEM48
A_33_P3364389	SYT8
A_33_P3413541	RNF138P1
A_33_P3361292	LOC150622
A_21_P0013704	XLOC_l2_014931
A_23_P117992	ATP2C2
A_33_P3401295	CRCT1
A_33_P3326984	MOK
A_21_P0013432	XLOC_l2_013863
A_21_P0008331	XLOC_010813
A_23_P48740	DIO2
A_23_P18751	TMPRSS11E
A_21_P0014834	LOC100652849
A_23_P92424	UTP3
A_32_P234827	ARMC1
A_33_P3245883	RNASE9
A_19_P00318059	XLOC_l2_012721
A_33_P3242099	CAMSAP2
A_24_P307974	TAF8
A_33_P3300158	LOC100130078
A_23_P251695	NXT1
A_24_P62505	GLT25D2
A_33_P3312182	C10orf47
A_33_P3273969	ZC3H11A
A_23_P431330	CRIPAK
A_21_P0006763	XLOC_008826
A_21_P0002406	XLOC_001996
A_21_P0001871	XLOC_001507
A_23_P38468	TAX1BP3
A_23_P406071	ZFP36L1
A_33_P3589217	SLC25A6
A_21_P0005679	XLOC_006763
A_21_P0009111	XLOC_011785
A_23_P376239	PAPOLA
A_21_P0011248	LRRC9
A_21_P0001608	XLOC_001138
A_21_P0011840	LOC100507334
A_33_P3381443	SCRN1
A_21_P0011397	WHAMMP2
A_21_P0012850	XLOC_l2_011793
A_21_P0000549	COL6A4P1
A_21_P0010937	XLOC_l2_001888
A_23_P211047	BACH1
A_21_P0001049	XLOC_000515
A_21_P0006636	XLOC_008344
A_33_P3245631	TTC39A
A_33_P3856949	LOC284513
A_24_P42136	KRT18
A_32_P219368	WTAP
A_23_P125588	TNMD
A_21_P0007741	XLOC_010154
A_33_P3241884	SDC3
A_33_P3847514	C6orf141
A_23_P384044	CNIH3
A_23_P58647	CTNNA1
A_21_P0013871	LOC644717
A_33_P3335571	LOC100133315
A_21_P0010292	XLOC_014105
A_33_P3229467	STK17A
A_23_P60227	CCIN
A_24_P66545	KIAA0226
A_21_P0011997	XLOC_l2_007184
A_21_P0002142	XLOC_002517
A_21_P0006058	XLOC_007586
A_21_P0011481	XLOC_l2_005489
A_33_P3345210	TLCD2
A_33_P3323718	UACA
A_24_P15754	TOMM40
A_21_P0014434	LOC100506901
A_23_P71319	FDFT1
A_23_P91636	POM121L9P
A_21_P0011408	FAM7A3
A_21_P0008814	XLOC_011181
A_33_P3214432	ZC3HAV1L
A_21_P0014149	MAST4-AS1
A_21_P0012492	LOC255025
A_23_P167269	C4orf43
A_23_P351837	KLHL35
A_23_P31866	MED30
A_23_P369090	DUSP15
A_21_P0007728	XLOC_010135
A_24_P193592	CCNF
A_23_P69826	DHX15
A_33_P3282291	FLJ40039
A_24_P359030	LINC00167
A_21_P0006489	XLOC_007956
A_33_P3266873	MSL1
A_33_P3250612	MOCS1
A_24_P32520	RNF214
A_33_P3238479	DIP2C
A_33_P3320272	TMEM79
A_21_P0003342	XLOC_003474
A_33_P3353547	ZBTB8B
A_21_P0007665	XLOC_009944
A_21_P0013140	XLOC_l2_012983
A_21_P0013439	XLOC_l2_013873
A_21_P0011414	XLOC_l2_005100
A_23_P13524	TMEM126A
A_33_P3258117	HELLS
A_21_P0006386	XLOC_007801
A_21_P0000636	TRAF3IP2-AS1
A_21_P0006000	XLOC_007291
A_21_P0007416	XLOC_009592
A_33_P3275362	DUOXA2
A_23_P38041	NAGPA
A_21_P0005282	XLOC_006341
A_33_P3256272	KRTAP10-5
A_21_P0005925	XLOC_006723
A_21_P0008762	XLOC_011540
A_23_P45786	COL9A2
A_33_P3273444	POLR3C
A_19_P00808473	LOC100652997
A_21_P0010664	XLOC_l2_001233
A_21_P0012955	KIAA1024L
A_23_P396353	NIN
A_23_P204913	RNF17
A_23_P105730	MDM1
A_21_P0012564	XLOC_l2_010508
A_21_P0013721	LOC100133920
A_23_P24835	PTH
A_21_P0014016	LOC100652727
A_21_P0012969	LOC100506791
A_21_P0007363	XLOC_009475
A_33_P3382100	IGFN1
A_19_P00321279	XLOC_006756
A_33_P3256303	SELPLG
A_33_P3256933	PRAMEF15
A_33_P3318490	PDZRN3
A_21_P0003079	XLOC_002968
A_23_P346006	CCPG1
A_21_P0008164	XLOC_010617
A_24_P320103	MECOM
A_23_P125643	ASB9
A_33_P3261192	NCBP1
A_23_P78795	MEIS3
A_33_P3421827	HBZ
A_23_P335452	ZCCHC24
A_33_P3380356	LOC100127991
A_23_P8269	TAAR8
A_21_P0000589	LOC100129083
A_21_P0001368	XLOC_000369
A_21_P0006447	XLOC_008143
A_21_P0009897	XLOC_013713
A_23_P345725	HOXD4
A_33_P3230798	MUSK
A_21_P0014948	LOC100510710
A_24_P392480	MYPOP
A_21_P0000505	CXADRP3
A_19_P00320173	XLOC_l2_010565
A_24_P294408	PLA1A
A_21_P0004780	XLOC_005855
A_24_P46130	ACPP
A_21_P0007400	XLOC_009554
A_21_P0013362	XLOC_l2_014077
A_23_P18641	SNX25
A_21_P0001954	XLOC_001815
A_21_P0012814	XLOC_l2_011365
A_23_P79978	SLC24A3
A_23_P29153	RTDR1
A_33_P3396686	CAGE1
A_33_P3323945	CEND1
A_21_P0004135	XLOC_004858
A_23_P206830	PAM16
A_21_P0014100	LOC100507611
A_33_P3335371	MAML3
A_33_P3290394	IL2RG
A_23_P44724	CSRP2
A_21_P0010775	PARP8
A_33_P3302892	NID2
A_33_P3240094	NGEF
A_21_P0008074	XLOC_010415
A_21_P0005995	XLOC_007262
A_23_P152651	DDX42
A_23_P317800	ANAPC4
A_21_P0005222	XLOC_006044
A_19_P00318909	XLOC_l2_010751
A_21_P0013701	XLOC_l2_014850
A_24_P343377	ATP5J2
A_21_P0002159	XLOC_001320
A_23_P501770	ATRIP
A_19_P00321734	XLOC_002892
A_21_P0003485	XLOC_004024
A_33_P3383065	LOC100130705
A_23_P16166	PNPLA6
A_21_P0012171	XLOC_l2_008991
A_21_P0012567	XLOC_l2_010555
A_23_P48628	ZBTB25
A_33_P3316061	CA5BP1
A_33_P3568387	ASB4
A_21_P0014329	LOC100505792
A_23_P205900	NTRK3
A_33_P3398998	C2orf50
A_33_P3241250	LOC401357
A_19_P00320543	ZNF519
A_33_P3410650	SPAG8
A_19_P00316325	LOC92249
A_21_P0012150	LOC149773
A_23_P380766	CDC42BPB
A_21_P0012073	XLOC_l2_008124
A_23_P346421	ZNF532
A_23_P371076	KLF12
A_32_P149492	NBPF11
A_23_P95923	ZNF562
A_23_P328206	DNMBP
A_33_P3214925	MIB2
A_23_P9018	DEFB104B
A_21_P0010578	XLOC_l2_000641
A_23_P376096	TICAM1
A_24_P290373	CXorf56
A_33_P3423755	LINC00200
A_23_P97932	MSRB2
A_33_P3239087	FAM87B
A_21_P0003436	XLOC_003825
A_21_P0002596	XLOC_001496
A_23_P416034	HAUS7
A_21_P0010211	LOC100505974
A_33_P3384000	ATP10A
A_21_P0006096	XLOC_007817
A_21_P0002334	XLOC_001788
A_21_P0005802	XLOC_007012
A_23_P36018	VSIG2
A_19_P00317054	Q8SQ10
A_21_P0000386	SNORD89
A_21_P0012305	psiTPTE22
A_23_P70643	C6orf103
A_23_P71926	PRKACG
A_33_P3386681	MS4A13
A_33_P3388771	LOC100509175
A_21_P0002630	XLOC_001866
A_32_P34826	C21orf88
A_21_P0013662	HSPB1
A_33_P3369245	LOC100129826
A_32_P103291	SMYD3
A_33_P3381707	ISPD
A_33_P3334108	ZNF740
A_21_P0007758	XLOC_010198
A_23_P207537	DUSP14
A_23_P86470	CH25H
A_23_P12503	NUP133
A_33_P3254431	C1orf86
A_33_P3404453	AOX2P
A_23_P116235	MDK
A_33_P3347392	SLC25A46
A_33_P3262181	APOBEC3F
A_21_P0000984	XLOC_000243
A_32_P70818	PAX9
A_33_P3213408	OR10AD1
A_33_P3220976	EFHB
A_33_P3408743	SLC16A12
A_24_P916496	PRKCA
A_23_P151778	CMA1
A_24_P41371	CC2D1A
A_23_P200386	KHDRBS1
A_23_P145485	ULBP2
A_23_P3562	SLC7A6OS
A_33_P3412658	LOC100289509
A_21_P0004607	XLOC_005570
A_33_P3364278	DGAT2L7
A_33_P3350658	LMX1A
A_23_P353744	LARP1B
A_19_P00316014	MIAT
A_33_P3252834	PHLDA3
A_33_P3380051	MYADML2
A_33_P3246990	XIAP
A_24_P337334	DCTD
A_21_P0007709	XLOC_010078
A_33_P3718699	LOC283737
A_21_P0002415	XLOC_002024
A_23_P89649	KRTAP3-3
A_23_P50815	TTYH1
A_23_P24784	TNNI2
A_24_P126210	MRAP
A_21_P0005400	XLOC_006174
A_24_P361158	ZNF839
A_23_P207089	SHBG
A_21_P0009372	XLOC_012596
A_21_P0014129	LOC100505566
A_24_P300777	ADAM8
A_23_P306307	OTOP1
A_23_P363936	HSPA4L
A_33_P3291459	LOC100507547
A_23_P66881	RGS9
A_21_P0002301	XLOC_001715
A_23_P32707	ESPL1
A_21_P0001383	XLOC_000454
A_23_P77813	FN3KRP
A_33_P3608210	MIR31HG
A_24_P344295	RNF167
A_33_P3350753	CCDC144A
A_21_P0007484	LOC100287314
A_21_P0000433	SNORD113-5
A_23_P99226	SIRT4
A_23_P139654	KLRC1
A_21_P0007617	XLOC_009858
A_24_P210082	C11orf71
A_21_P0006089	XLOC_007772
A_21_P0006625	XLOC_008837
A_23_P13073	PUS3
A_32_P44568	LDHA
A_21_P0008150	XLOC_010585
A_21_P0012701	XLOC_l2_011411
A_33_P3266730	SYTL4
A_21_P0007105	XLOC_008844
A_21_P0012869	XLOC_l2_011873
A_23_P93988	ARHGEF5
A_21_P0013235	XLOC_l2_013462
A_21_P0002555	XLOC_002541
A_33_P3312258	TUBB
A_33_P3246248	LOC729879
A_21_P0008530	XLOC_010979
A_33_P3420254	HEATR2
A_24_P29723	POR
A_21_P0001085	XLOC_000670
A_33_P3345936	CCDC9
A_21_P0003879	MGC39584
A_33_P3783812	C8orf60
A_21_P0011856	XLOC_l2_007571
A_21_P0001681	XLOC_000213
A_19_P00320992	LOC100508120
A_33_P3209950	RASGRP2
A_33_P3242503	ZNF365
A_21_P0012622	XLOC_l2_010880
A_19_P00320108	XLOC_006561
A_23_P416608	LAMP2
A_33_P3234043	BMP1
A_23_P133582	ETF1
A_23_P252817	SST
A_21_P0001678	XLOC_000198
A_19_P00321631	LOC553137
A_23_P136623	ADCY5
A_33_P3391175	FLJ44385
A_24_P618401	LOC100131067
A_21_P0013962	LOC100506667
A_21_P0002905	XLOC_003321
A_21_P0007807	XLOC_010264
A_23_P217297	ZNF711
A_24_P916378	HNRPLL
A_33_P3273679	NRXN1
A_33_P3255949	TYMP
A_21_P0004486	XLOC_004276
A_21_P0004615	LOC285762
A_21_P0009888	XLOC_013679
A_24_P257348	ARL6IP5
A_33_P3385957	TTLL1
A_33_P3349591	LOC100129461
A_23_P95165	SEMA4B
A_19_P00316538	XLOC_002141
A_21_P0005719	XLOC_006843
A_23_P433079	DNAJC14
A_32_P204239	CDHR3
A_33_P3382709	LEMD3
A_33_P3236906	LINC00271
A_21_P0009335	XLOC_012527
A_21_P0002604	XLOC_001576
A_23_P258887	ALDH1L1
A_21_P0002754	XLOC_002715
A_23_P149281	EPHA2
A_21_P0013108	XLOC_l2_013153
A_33_P3288824	H2AFB3
A_21_P0005451	XLOC_006308
A_33_P3304678	LOC149837
A_19_P00804777	XLOC_013282
A_33_P3320994	SYDE2
A_23_P408376	HSPA12A
A_21_P0001658	XLOC_000026
A_24_P400355	GET4
A_21_P0009464	XLOC_012638
A_24_P9346	SYNGAP1
A_23_P321201	DENND5A
A_21_P0008811	XLOC_011174
A_33_P3277378	OSM
A_23_P133585	CDK7
A_23_P68868	TUG1
A_24_P754817	EFTUD1
A_32_P217750	IL3RA
A_21_P0007764	XLOC_010205
A_21_P0014454	LOC100507600
A_23_P210348	COX7A2L
A_33_P3217123	BCL2L12
A_23_P49181	LRRC29
A_21_P0014297	LOC100506983
A_23_P12199	FAM46B
A_32_P129894	MEGF9
A_21_P0007426	XLOC_009037
A_33_P3268310	LIMS3L
A_33_P3292844	NEUROG3
A_23_P128008	CCDC81
A_23_P76690	UCHL3
A_33_P3396591	FAM113A
A_33_P3401841	LOC100130453
A_21_P0004997	XLOC_005595
A_24_P25234	MTL5
A_21_P0014694	LOC100509487
A_33_P3293247	GPSM1
A_21_P0005275	LOC154822
A_23_P2294	HELB
A_21_P0013972	LOC100505836
A_33_P3221718	LOC100129373
A_33_P3266928	LMTK3
A_21_P0007780	XLOC_010240
A_24_P220454	CUX1
A_21_P0013428	XLOC_l2_013857
A_21_P0008489	XLOC_011133
A_33_P3289150	HBB
A_23_P37623	GOLGA8A
A_24_P273666	GNAS
A_23_P214969	CITED2
A_21_P0009648	XLOC_013038
A_23_P141992	HSD11B1L
A_23_P95302	RFC5
A_32_P313405	LAMA1
A_23_P74950	RCC2
A_33_P3311795	MYB
A_33_P3220020	LOC440518
A_21_P0009311	XLOC_012441
A_33_P3508822	APP
A_21_P0010688	XLOC_l2_000018
A_21_P0012413	XLOC_l2_010011
A_23_P164946	FKRP
A_23_P7560	IL12B
A_33_P3230822	LOC646508
A_23_P157283	C7orf23
A_19_P00316326	MAP3K13
A_21_P0013499	XLOC_l2_014289
A_33_P3234989	IFT81
A_21_P0011841	PAFAH1B1
A_21_P0013343	XLOC_l2_013931
A_19_P00317597	XLOC_012826
A_21_P0009379	XLOC_012114
A_33_P3322999	C10orf105
A_33_P3402565	DSP
A_33_P3269718	IVD
A_21_P0012196	XLOC_l2_009182
A_21_P0009976	XLOC_013567
A_21_P0004279	XLOC_004474
A_21_P0014883	LOC100507664
A_21_P0012158	XLOC_l2_008696
A_32_P34387	SPATA7
A_23_P149690	PANK4
A_32_P538180	PAQR7
A_33_P3489222	PTPN20B
A_21_P0006672	XLOC_008461
A_21_P0013745	LOC100506599
A_23_P91317	RAD21L1
A_24_P49260	SPTLC3
A_24_P211206	TPM3
A_33_P3357600	TRIM3
A_23_P160689	LRIF1
A_21_P0013041	XLOC_l2_012745
A_21_P0002258	XLOC_001588
A_23_P154849	OLIG1
A_33_P3341891	LOC646268
A_33_P3423435	ZNF710
A_21_P0006783	XLOC_008910
A_33_P3364308	OTOA
A_21_P0001807	XLOC_001304
A_21_P0009762	XLOC_013298
A_23_P162165	KCTD14
A_23_P500093	RGS13
A_21_P0010413	XLOC_014219
A_23_P17430	RBM38
A_21_P0012506	XLOC_l2_009940
A_21_P0012330	XLOC_l2_009442
A_23_P200874	CEP85
A_23_P78152	MIS12
A_24_P216421	DTNB
A_23_P26223	ASL
A_33_P3400244	ZNF496
A_33_P3304293	STAG2
A_19_P00802464	XLOC_005939
A_33_P3347161	TBL1X
A_32_P180210	FAM35A
A_21_P0004907	XLOC_005386
A_21_P0003060	XLOC_002925
A_32_P205110	FOXC1
A_23_P44665	ADAM32
A_33_P3300332	LOC644093
A_24_P185945	MAGEA4
A_21_P0009619	FLJ37638
A_33_P3318530	LOC441204
A_33_P3257125	NOTUM
A_33_P3347937	HSF1
A_23_P51039	INHA
A_24_P391991	FAM183B
A_32_P191895	LOC100129960
A_33_P3318746	CNIH4
A_24_P157156	CCDC150
A_21_P0009272	XLOC_012307
A_33_P3474859	LOC203274
A_33_P3234794	ARHGAP40
A_33_P3353846	TSPO2
A_24_P25550	ADH6
A_33_P3400224	DZIP1
A_33_P3270332	LOC100287792
A_32_P16315	TUBB8
A_23_P350172	RNF169
A_21_P0007210	XLOC_009126
A_33_P3384988	SLC30A5
A_21_P0010339	XLOC_014137
A_21_P0010901	XLOC_l2_002100
A_23_P89030	C16orf95
A_21_P0014630	LOC100505794
A_33_P3422265	LOC729305
A_21_P0014801	LOC100652950
A_33_P3323959	RELN
A_23_P14886	GNPTG
A_23_P304171	KIAA0226
A_24_P394246	SHISA5
A_21_P0009316	XLOC_012449
A_21_P0013975	LOC100505657
A_21_P0007547	XLOC_009723
A_33_P3217731	TLE1
A_23_P370666	GLYATL1
A_33_P3316310	MTERFD2
A_33_P3257513	FAT3
A_21_P0012613	XLOC_l2_010833
A_21_P0004309	XLOC_004585
A_23_P161983	MRGPRX4
A_21_P0007428	XLOC_009075
A_24_P944616	HP1BP3
A_33_P3739260	CAP2
A_23_P323898	ZSCAN12
A_33_P3259542	WDR5B
A_21_P0010807	C10orf112
A_23_P4572	MYL12A
A_33_P3398932	MBD1
A_23_P94009	NAA38
A_33_P3420530	GAD2
A_23_P42045	ORC3
A_21_P0001356	XLOC_000322
A_33_P3247190	CC2D1B
A_23_P155989	CENPK
A_21_P0012791	XLOC_l2_011255
A_33_P3336257	IRX1
A_33_P3314466	IMMT
A_21_P0008536	XLOC_011038
A_21_P0013102	XLOC_l2_013145
A_23_P36882	NTS
A_33_P3317317	KRTAP5-4
A_23_P391857	ESRRB
A_23_P320216	FAM55D
A_21_P0008870	LOC729513
A_32_P137266	EFCAB7
A_21_P0013197	XLOC_l2_013383
A_23_P358542	KIFC2
A_21_P0013815	XLOC_l2_015738
A_33_P3339687	ZNF669
A_33_P3263463	LOC644554
A_21_P0002508	XLOC_002336
A_33_P3377786	LOC100509553
A_21_P0006860	XLOC_008456
A_23_P252306	ID1
A_32_P83465	NBPF10
A_19_P00800114	HIGD1A
A_21_P0009702	XLOC_013028
A_33_P3315284	KRT74
A_23_P155596	FMO3
A_23_P17769	DDT
A_33_P3370109	IMPA1
A_21_P0005444	LOC285972
A_33_P3281572	CMAHP
A_21_P0013786	XLOC_l2_015590
A_24_P252945	CXCR5
A_19_P00322856	FAM200B
A_21_P0000959	XLOC_000104
A_33_P3287108	TMEM132E
A_33_P3286302	TNFRSF14
A_21_P0011212	XLOC_l2_003894
A_21_P0003930	XLOC_004577
A_33_P3382588	WNT1
A_23_P149858	ELOVL3
A_21_P0001051	XLOC_000538
A_23_P57199	GGTLC1
A_23_P121413	DNAJB8
A_23_P214144	COL10A1
A_21_P0014438	LOC100506176
A_21_P0013077	XLOC_l2_012942
A_21_P0010563	XLOC_l2_000462
A_23_P42768	SRRM3
A_23_P30126	FGFBP1
A_33_P3358233	NES
A_21_P0007215	XLOC_009146
A_32_P58513	LINC00238
A_23_P252541	RAB7B
A_23_P164035	PSMC5
A_33_P3760937	LOC497256
A_21_P0002078	XLOC_002231
A_21_P0005386	XLOC_006118
A_23_P83028	RECK
A_24_P116535	MMP15
A_21_P0001578	XLOC_001007
A_21_P0010647	ANKRD20A3
A_21_P0005781	XLOC_006971
A_32_P34589	RSRC1
A_33_P3480561	AKR1E2
A_21_P0002651	XLOC_002010
A_33_P3415113	CLCN6
A_21_P0010229	XLOC_013909
A_23_P500614	TNFRSF8
A_33_P3404236	C10orf131
A_21_P0008386	XLOC_010929
A_33_P3392000	LOC100506190
A_24_P114339	RMND5A
A_33_P3271810	PHLPP2
A_33_P3238280	ESYT3
A_21_P0003015	XLOC_002775
A_33_P3318092	PPP1R3A
A_21_P0009407	XLOC_012530
A_21_P0000881	LOC100631378
A_23_P420334	PGBD4
A_23_P41267	LOC401127
A_33_P3349927	WDR60
A_33_P3337549	ABCB5
A_33_P3292886	KRT6A
A_33_P3263417	FLJ43663
A_24_P185205	TP53I13
A_21_P0000468	SNORD126
A_33_P3280687	LENG8
A_23_P393686	C8orf42
A_33_P3401093	FBXO36
A_32_P168886	EIF4H
A_23_P83244	OR1L4
A_21_P0013352	ZNF767
A_21_P0000569	LOC100303749
A_24_P409330	MRPL52
A_33_P3282005	VANGL2
A_21_P0002861	XLOC_003168
A_33_P3401782	C19orf54
A_33_P3280631	OR52E6
A_33_P3333890	LCORL
A_33_P3670415	NAT8L
A_24_P937790	CCDC166
A_21_P0010499	HOTTIP
A_21_P0010658	FCRL5
A_21_P0014827	LOC100287166
A_33_P3232193	CDH11
A_33_P3611762	FLJ37798
A_23_P76749	GALNTL1
A_19_P00317053	XLOC_005810
A_24_P50972	GOLGA6L6
A_23_P56810	SLC4A1AP
A_21_P0009337	XLOC_012529
A_33_P3220247	TRIM6
A_23_P77228	CRTC3
A_21_P0014259	LOC100506167
A_21_P0011634	USP6
A_33_P3383836	TRIM9
A_23_P79221	ACVR1
A_33_P3275435	LOC100216545
A_23_P206612	USP31
A_23_P124642	RASGRP1
A_21_P0007247	LOC100506233
A_21_P0002106	XLOC_002335
A_23_P73114	PROS1
A_23_P425752	TRIM14
A_19_P00316839	HHLA1
A_21_P0013150	XLOC_l2_013080
A_21_P0013490	XLOC_l2_014217
A_23_P9875	TESK2
A_23_P148829	ACTRT2
A_21_P0014423	LOC100506075
A_21_P0009811	XLOC_013453
A_19_P00322859	XLOC_009344
A_33_P3319161	FXN
A_23_P212756	GRK4
A_33_P3418194	LYNX1
A_33_P3293773	FSIP2
A_21_P0013417	XLOC_l2_013751
A_19_P00317201	LOC100129936
A_24_P208737	GHRLOS
A_23_P301521	KIAA1462
A_23_P131737	VPS54
A_21_P0006412	XLOC_007928
A_33_P3394993	PREX2
A_24_P331150	CYP4F22
A_33_P3229067	HIST1H2BN
A_33_P3214466	MESP1
A_24_P66312	KRTAP12-1
A_21_P0002427	XLOC_002064
A_21_P0000750	MFI2-AS1
A_23_P62642	CCDC19
A_33_P3223002	GPR77
A_21_P0001467	XLOC_000704
A_19_P00319181	LOC441204
A_33_P3319006	C8G
A_33_P3307297	LOC100130503
A_21_P0007338	APIP
A_33_P3267532	KCNJ15
A_23_P102235	SNRPG
A_33_P3275330	NADK
A_33_P3382412	ZNF468
A_21_P0005826	XLOC_007066
A_23_P57910	RTP3
A_21_P0003294	XLOC_003221
A_21_P0004513	CRHBP
A_23_P39910	COA5
A_33_P3325753	TRIOBP
A_33_P3330666	FLJ36777
A_21_P0011569	XLOC_l2_005997
A_21_P0000130	LOC100289187
A_23_P27983	APLP1
A_33_P3423445	ZNF730
A_23_P21363	AHNAK
A_24_P104512	EVPL
A_24_P307724	FLJ33360
A_21_P0014930	POM121L4P
A_33_P3338300	CASZ1
A_21_P0006345	XLOC_007314
A_33_P3632866	C9orf96
A_21_P0013141	XLOC_l2_013015
A_21_P0010931	XLOC_l2_001816
A_23_P160881	SMPDL3B
A_21_P0012356	XLOC_l2_009504
A_23_P29036	IFNGR2
A_21_P0009820	XLOC_013737
A_23_P1072	ATP1A1
A_21_P0001676	XLOC_000166
A_19_P00322023	Q8ZSP1
A_23_P314811	SLC10A4
A_23_P69249	ACTL6A
A_21_P0005159	XLOC_005637
A_32_P54274	DRD5
A_32_P186226	IPO7
A_23_P157513	MOS
A_21_P0001941	XLOC_001765
A_21_P0007277	XLOC_009281
A_19_P00801585	Q982T4
A_23_P400235	MUT
A_33_P3306397	CIAO1
A_23_P133153	DMP1
A_24_P696470	HEATR4
A_21_P0013484	XLOC_l2_014217
A_23_P133902	PSORS1C1
A_33_P3283122	WWC2
A_33_P3822503	CTF1
A_21_P0000132	C16orf93
A_21_P0002699	LOC253573
A_23_P357104	ANXA6
A_21_P0013785	XLOC_l2_015585
A_33_P3350863	RETN
A_24_P216361	PRAME
A_21_P0001533	XLOC_000902
A_24_P409346	NPEPPS
A_23_P91919	SERP1
A_21_P0007480	LOC144742
A_19_P00327772	XLOC_l2_000864
A_21_P0006378	XLOC_007662
A_21_P0006402	LOC100506641
A_23_P160154	GALE
A_21_P0009100	XLOC_011726
A_33_P3309231	HSCB
A_21_P0005472	XLOC_006357
A_21_P0006681	XLOC_008499
A_33_P3235132	LOC400968
A_23_P30799	HIST1H3F
A_23_P142974	ARHGAP25
A_23_P403488	NLRP10
A_21_P0003013	XLOC_002771
A_21_P0004092	XLOC_004714
A_23_P3355	POLG
A_23_P255257	DCAF12
A_23_P39525	FAM124B
A_21_P0007409	XLOC_009577
A_23_P47168	FLRT1
A_23_P37569	MAN2A2
A_21_P0004273	XLOC_004448
A_24_P29594	HBS1L
A_21_P0009154	XLOC_012506
A_23_P436145	LOC100507431
A_33_P3372285	ZNF81
A_32_P14762	OOEP
A_33_P3240867	GRK1
A_23_P202520	ABLIM1
A_33_P3267296	FKBP11
A_24_P275873	TBCD
A_24_P497464	FLJ37644
A_23_P83347	RNF183
A_23_P433798	PODNL1
A_21_P0001645	XLOC_001265
A_19_P00806441	XLOC_010725
A_21_P0011082	A2MP1
A_21_P0014225	LOC100505905
A_21_P0010567	XLOC_l2_000514
A_33_P3390172	ADAMDEC1
A_33_P3236102	IER5L
A_21_P0005556	XLOC_006053
A_21_P0005670	XLOC_006736
A_21_P0000745	LOC100506866
A_24_P182929	KCNAB1
A_21_P0010368	XLOC_014277
A_21_P0010538	XLOC_l2_000324
A_21_P0012447	MYLK
A_23_P74112	IL28RA
A_23_P420692	PPFIA4
A_21_P0004652	XLOC_005298
A_33_P3382281	C20orf94
A_23_P254768	HCG4
A_23_P25674	CKB
A_23_P28434	VAMP8
A_32_P199901	RIPPLY1
A_24_P250335	SNRPA
A_21_P0014059	PIGC
A_21_P0007090	XLOC_008688
A_24_P111054	SLC2A5
A_23_P432610	N4BP1
A_23_P363954	THRSP
A_24_P383609	NANOS1
A_23_P16214	FBXW9
A_21_P0005675	XLOC_006745
A_33_P3261353	BCORP1
A_33_P3237552	FIBCD1
A_23_P160466	SLC19A2
A_24_P303097	SNX25
A_33_P3456341	LARP4
A_19_P00316194	MIAT
A_23_P34093	G6PD
A_21_P0001212	XLOC_001146
A_24_P363583	AGFG2
A_32_P206698	CKS1B
A_23_P390958	PCDHB18
A_23_P77669	ZNF821
A_33_P3406886	LINC00478
A_33_P3378630	LOC100131195
A_23_P426636	AHNAK
A_23_P316812	AKR7A2P1
A_21_P0014336	LOC100506735
A_23_P151075	ARHGDIB
A_33_P3371514	IPPK
A_21_P0006822	XLOC_008367
A_33_P3392829	ESPNL
A_23_P104651	CDCA5
A_21_P0012776	XLOC_l2_011118
A_24_P234768	HTR4
A_21_P0008406	XLOC_010966
A_21_P0002952	XLOC_002628
A_33_P3326271	OR13C2
A_33_P3239954	USP14
A_23_P334664	PML
A_23_P83683	MORC1
A_21_P0011649	XLOC_l2_006322
A_23_P216080	HOOK3
A_21_P0001243	XLOC_001262
A_23_P371835	GATA5
A_21_P0006879	XLOC_008503
A_33_P3252839	AZGP1P1
A_23_P420236	PCDH9
A_23_P4909	SNRNP70
A_24_P50950	CCDC88B
A_21_P0013513	XLOC_l2_014505
A_24_P16143	CDHR4
A_23_P41344	EREG
A_33_P3369153	KIF3C
A_33_P3371775	LOC729187
A_23_P252283	RNF135
A_21_P0004074	XLOC_004646
A_33_P3268567	NCK2
A_21_P0010741	XLOC_l2_000636
A_24_P66679	NAA30
A_19_P00317508	LOC441204
A_32_P180958	PCYOX1
A_23_P15944	ELAC1
A_33_P3247988	PCSK4
A_21_P0010173	XLOC_013999
A_21_P0011622	XLOC_l2_005814
A_21_P0012512	XLOC_l2_009986
A_21_P0012433	XLOC_l2_010097
A_19_P00320685	XLOC_011430
A_23_P324718	SYNJ1
A_23_P104509	FAM53B
A_21_P0008195	XLOC_010680
A_24_P179244	LOC100128979
A_21_P0008721	XLOC_011428
A_23_P145	HMGCL
A_21_P0009498	XLOC_012712
A_21_P0006087	XLOC_007769
A_21_P0005691	XLOC_006780
A_21_P0009507	XLOC_012732
A_21_P0005687	XLOC_006773
A_24_P11965	MRFAP1
A_21_P0009384	XLOC_012161
A_24_P140391	PIGY
A_19_P00321398	XLOC_006757
A_33_P3452292	C21orf116
A_32_P103669	GOLGA6C
A_23_P50039	MC5R
A_23_P328621	UBQLNL
A_23_P71981	ERAL1
A_23_P207336	PPY
A_24_P382467	SLC39A3
A_21_P0005981	XLOC_007253
A_21_P0011161	XLOC_l2_003843
A_33_P3341970	NEGR1
A_21_P0003139	XLOC_003194
A_23_P166823	TNNC1
A_33_P3417432	LOC100129098
A_21_P0003780	XLOC_004108
A_21_P0004641	MUC22
A_23_P6771	LMCD1
A_21_P0012568	UNC93B1
A_21_P0013748	CD99P1
A_24_P408801	LOC100293516
A_33_P3316480	BBS1
A_23_P101905	APC2
A_32_P308595	THSD7B
A_33_P3415191	ATP8B1
A_21_P0013281	XLOC_l2_013730
A_33_P3218872	METTL6
A_21_P0003464	XLOC_003950
A_24_P132624	NIPSNAP3B
A_21_P0005209	XLOC_005979
A_21_P0011441	XLOC_l2_005244
A_23_P315602	ARPP21
A_21_P0005007	XLOC_005629
A_21_P0009163	XLOC_012142
A_32_P74579	GAS2L2
A_33_P3353360	BRK1
A_24_P410797	KALRN
A_23_P255968	TAAR5
A_33_P3230339	TTF1
A_21_P0013143	XLOC_l2_013040
A_24_P472455	ARF6
A_21_P0005485	XLOC_006389
A_24_P144303	LOC442459
A_23_P388855	KAT6B
A_23_P319565	PGBD3
A_21_P0001577	XLOC_001006
A_21_P0004354	XLOC_004710
A_21_P0011960	XLOC_l2_008226
A_23_P35444	INA
A_23_P258433	ACCN5
A_21_P0014622	FAM85A
A_21_P0013579	LOC100132352
A_24_P133017	TMEM25
A_23_P380309	C18orf26
A_23_P356554	BAG2
A_21_P0002971	XLOC_002694
A_24_P341116	SERPINA13
A_23_P386168	PRR24
A_23_P84736	CTNNA2
A_33_P3215953	MPZL1
A_21_P0005969	XLOC_007155
A_33_P3287158	NLGN4X
A_24_P281009	AQP7P1
A_24_P165259	PYCR2
A_23_P17354	GDAP1L1
A_33_P3281473	LOC100131726
A_33_P3302300	LOC100128333
A_24_P291658	ADH1A
A_33_P3360271	EVX2
A_33_P3267731	LOC100130954
A_33_P3605529	LOC400548
A_19_P00321272	XLOC_014105
A_23_P171150	KLHL4
A_21_P0013007	LOC643201
A_21_P0014623	LOC100505616
A_23_P134755	TRPS1
A_33_P3250944	C1orf189
A_33_P3230239	CSMD1
A_24_P67988	FRMD8
A_24_P64362	C10orf26
A_33_P3256396	DOC2B
A_23_P67399	STRN4
A_32_P112910	UBL4B
A_32_P95223	FDPSL2A
A_21_P0012656	XLOC_l2_011043
A_24_P92256	SGSM2
A_23_P253158	EP400
A_33_P3296372	EIF2B3
A_33_P3489737	NLN
A_33_P3291636	ZNF74
A_21_P0010077	XLOC_013445
A_33_P3242080	DDX19A
A_21_P0006970	SFTA1P
A_21_P0004147	XLOC_004896
A_24_P203000	IL2RB
A_23_P307860	SVOPL
A_33_P3228510	EPB41L1
A_21_P0003341	XLOC_003473
A_33_P3276505	ATP11C
A_33_P3220753	LOC100505635
A_33_P3410981	PCDHGB7
A_23_P67913	GMPPA
A_32_P71943	DSTYK
A_33_P3352088	JAKMIP3
A_23_P318616	LRTM2
A_32_P228775	PPP4R2
A_24_P940803	EPT1
A_21_P0014722	H2AFY
A_33_P3711619	LOC100129603
A_33_P3499102	RBM10
A_24_P291973	SEPT7
A_19_P00322904	CCDC149
A_24_P31235	EIF5A
A_33_P3391791	MOG
A_33_P3388618	TNK1
A_23_P102770	NAA20
A_23_P20732	GTF3C4
A_32_P15320	EEF1A1
A_33_P3324428	AKAP1
A_21_P0000023	RIOK2
A_33_P3762733	D21S2088E
A_24_P85775	C1orf38
A_21_P0007572	XLOC_009788
A_33_P3302210	LOC100129129
A_33_P3286208	LRR1
A_21_P0003497	XLOC_004058
A_23_P145501	MED23
A_33_P3261586	CCDC108
A_33_P3334703	LOC729626
A_33_P3323999	SBF1
A_23_P502747	RASAL2
A_23_P59005	TAP1
A_33_P3281816	CAP1
A_21_P0009532	XLOC_012786
A_21_P0003377	XLOC_003572
A_23_P383118	ZSWIM5
A_23_P46396	PTBP2
A_21_P0004442	XLOC_004989
A_23_P376172	C1orf64
A_21_P0003652	XLOC_003694
A_23_P170058	PSMB2
A_32_P40288	TMEM200A
A_33_P3385993	TTLL9
A_33_P3345816	GPER
A_21_P0010881	XLOC_l2_001984
A_21_P0005442	XLOC_006291
A_21_P0000948	XLOC_000048
A_33_P3385161	EFCAB9
A_21_P0002437	XLOC_002085
A_23_P55127	C17orf48
A_21_P0012143	XLOC_l2_008888
A_33_P3467933	LOC286154
A_21_P0000982	XLOC_000231
A_21_P0011404	XLOC_l2_004757
A_23_P76234	RPH3A
A_33_P3306352	C20orf108
A_21_P0001927	XLOC_001707
A_23_P99967	BBS4
A_21_P0014704	LOC100509671
A_33_P3746734	LINC00251
A_33_P3307247	AK5
A_32_P99032	LOC100240734
A_23_P38346	DHX58
A_23_P61466	CD163L1
A_33_P3296697	PHF2P1
A_21_P0003110	XLOC_003077
A_23_P31536	SSBP1
A_32_P515431	LOC100132057
A_23_P208937	TLE6
A_21_P0001020	XLOC_000421
A_23_P54340	MEGF11
A_21_P0004508	XLOC_004420
A_21_P0010442	XLOC_014378
A_23_P53288	CNPY2
A_33_P3377239	LOC100270804
A_24_P336551	BGLAP
A_23_P138835	CAPN1
A_21_P0000240	SNORD100
A_21_P0005617	FLJ45248
A_21_P0009412	LOC100499467
A_21_P0009928	XLOC_013437
A_24_P20369	SLC6A20
A_23_P73632	NR0B1
A_21_P0003630	XLOC_003613
A_21_P0000661	SNHG4
A_23_P59022	TRERF1
A_24_P175427	MRRF
A_23_P62607	IL22RA1
A_33_P3274642	UNC80
A_21_P0005947	XLOC_006916
A_32_P49423	NPM1
A_33_P3289541	MLLT1
A_33_P3482446	LOC339298
A_21_P0008152	XLOC_010588
A_23_P200199	TXNDC12
A_23_P355824	MGRN1
A_24_P342096	FAM27A
A_23_P259451	LSM6
A_33_P3295096	NAG20
A_21_P0013600	XLOC_l2_015033
A_33_P3257155	SMAP1
A_23_P122443	HIST1H1C
A_24_P2648	PTPN14
A_21_P0007104	XLOC_008835
A_21_P0002184	XLOC_001397
A_24_P337000	TTC7A
A_21_P0006434	XLOC_008074
A_23_P80200	LOC400891
A_24_P233570	PSMB1
A_19_P00318183	LOC400456
A_23_P135454	AFG3L2
A_33_P3316323	RBMS1
A_33_P3422260	LOC729305
A_21_P0007927	XLOC_010323
A_21_P0010336	XLOC_014388
A_21_P0007106	XLOC_008844
A_23_P361333	C3orf20
A_23_P70468	OR2B6
A_21_P0002166	XLOC_001341
A_33_P3367316	SCAND2
A_24_P410463	TRPM6
A_19_P00321597	XLOC_011117
A_23_P9280	LOC389765
A_23_P23584	CTNNBIP1
A_24_P29686	ZMIZ2
A_21_P0002726	XLOC_002575
A_21_P0013956	PPFIA4
A_23_P13554	ALG8
A_21_P0013272	XLOC_l2_013621
A_23_P124476	CLCN3
A_33_P3323564	LOC646324
A_33_P3400477	STIL
A_21_P0007826	XLOC_009678
A_33_P3410484	SLC13A3
A_21_P0005932	XLOC_006745
A_19_P00317818	XLOC_007808
A_23_P8055	NRM
A_24_P8494	SEC61B
A_21_P0003358	XLOC_003525
A_23_P29005	SAMSN1
A_24_P245246	PIP4K2B
A_21_P0001081	XLOC_000640
A_19_P00316110	XLOC_014105
A_23_P35484	PNLIPRP1
A_24_P14260	CARD8
A_21_P0004188	XLOC_005057
A_21_P0013498	XLOC_l2_014289
A_33_P3368471	NT5DC1
A_21_P0009659	XLOC_012925
A_23_P134729	C8orf39
A_33_P3219578	ZIC1
A_33_P3544880	LOC142937
A_23_P358221	UBXN7
A_33_P3327479	ZDHHC3
A_23_P501451	SLX1A
A_21_P0006187	LOC158435
A_21_P0011730	XLOC_l2_006973
A_23_P81262	PCDHB4
A_23_P76823	ADSSL1
A_21_P0013548	XLOC_l2_014694
A_32_P223017	MAP3K6
A_21_P0000494	SNORA16B
A_33_P3325257	LOC442421
A_33_P3367438	NRXN3
A_33_P3271325	PER4
A_23_P136777	APOD
A_33_P3325914	TAPBP
A_24_P944991	SREK1IP1
A_33_P3339173	SRP9
A_21_P0014470	LOC100131510
A_21_P0013092	XLOC_l2_013119
A_33_P3324854	CCDC48
A_21_P0009267	XLOC_012291
A_33_P3326387	CCDC149
A_21_P0006911	XLOC_008610
A_21_P0012717	XLOC_l2_010602
A_21_P0011860	XLOC_l2_007586
A_24_P64393	MARCH5
A_23_P314120	CHKB
A_24_P273799	ZNF641
A_33_P3232798	RAB11FIP1
A_21_P0005105	XLOC_005160
A_33_P3268378	FAM167A
A_32_P930685	ZNF876P
A_33_P3506553	C21orf91-OT1
A_21_P0008652	XLOC_011299
A_21_P0003136	XLOC_003177
A_21_P0004957	XLOC_005508
A_24_P254705	ZNF695
A_23_P99579	C14orf142
A_24_P276628	PPT1
A_33_P3383936	DHX30
A_33_P3276068	BET3L
A_21_P0011819	XLOC_l2_007433
A_33_P3340468	CENPI
A_33_P3372488	TCTN3
A_23_P53176	FOLR1
A_21_P0010630	XLOC_l2_000969
A_33_P3310009	DCAF8L2
A_23_P353614	C8orf46
A_33_P3413463	BRF1
A_23_P207345	ADAM11
A_23_P367420	ADAM21
A_23_P367628	KIAA0528
A_21_P0000229	SNORD108
A_33_P3395738	BCAR1
A_32_P221958	AGAP7
A_19_P00321598	Q2I700
A_33_P3268555	SP140
A_33_P3290477	ZNF648
A_23_P353014	CACNA2D4
A_21_P0010444	XLOC_014389
A_23_P69537	NMU
A_33_P3293869	TIAL1
A_33_P3372688	BHLHA9
A_33_P3397525	WNT4
A_23_P30050	SLC30A9
A_23_P328545	GABRP
A_21_P0004116	XLOC_004762
A_19_P00812468	LOC730102
A_23_P39955	ACTG2
A_33_P3370310	C8orf83
A_19_P00315843	SCARNA16
A_24_P226008	MGLL
A_33_P3249877	BEST3
A_23_P19333	TREM1
A_21_P0006990	XLOC_008802
A_23_P32938	DDX10
A_33_P3253574	OR8B3
A_33_P3270317	SLC18A3
A_23_P150325	TMEM133
A_33_P3298577	SBNO1
A_21_P0002426	XLOC_002063
A_21_P0005371	XLOC_006039
A_33_P3382538	JRKL
A_21_P0004024	XLOC_004456
A_23_P250212	SGK223
A_23_P27894	SAFB2
A_33_P3239634	NFYA
A_33_P3392250	FAM178A
A_21_P0000733	LOC100507629
A_33_P3237507	C4orf50
A_21_P0011757	XLOC_l2_007096
A_23_P366366	SCRN1
A_21_P0000453	SNORD115-37
A_33_P3397418	ZC3HAV1
A_21_P0000111	KLRF2
A_33_P3216083	SHPRH
A_32_P306678	FAM190A
A_23_P171366	USP11
A_33_P3237854	LINC00293
A_24_P43826	EBF2
A_21_P0003387	XLOC_003648
A_24_P288685	IL13RA1
A_24_P45367	NIPAL3
A_19_P00318213	HCG18
A_23_P141680	BCAS3
A_32_P223189	SUMO1P3
A_21_P0012821	XLOC_l2_011426
A_21_P0012695	XLOC_l2_011350
A_32_P175301	DENND3
A_33_P3405038	LOC100130264
A_33_P3240482	VENTXP7
A_24_P222911	SRSF7
A_23_P358917	CYP3A7
A_21_P0007911	XLOC_010450
A_33_P3214550	CXCR2
A_33_P3355208	CROT
A_24_P101304	ZNF568
A_23_P214627	AIF1
A_33_P3274832	LOC283440
A_33_P3257222	COMTD1
A_23_P136589	BRDT
A_33_P3713357	ALCAM
A_21_P0005186	XLOC_005939
A_21_P0003409	XLOC_003709
A_21_P0013679	XLOC_l2_015322
A_33_P3340025	GINS1
A_23_P45011	PPP1R14C
A_33_P3309551	PTPRD
A_21_P0008901	XLOC_011633
A_33_P3260053	AIF1L
A_33_P3221443	ZNF254
A_23_P157027	VSTM2A
A_23_P168211	VOPP1
A_33_P3262431	KREMEN1
A_23_P20578	FAM166B
A_21_P0013027	XLOC_l2_012584
A_33_P3359373	TSC1
A_33_P3259625	TTC34
A_24_P332739	GUSBP1
A_33_P3413083	RHEB
A_33_P3318861	DYTN
A_33_P3325023	ERLEC1
A_23_P62270	KDM5C
A_21_P0001136	XLOC_000850
A_24_P118247	CTU2
A_23_P357365	STAG1
A_21_P0009195	XLOC_012507
A_19_P00803151	LOC100506119
A_23_P155765	HMGB2
A_21_P0011951	XLOC_l2_008203
A_21_P0006618	XLOC_008580
A_21_P0008442	XLOC_011036
A_33_P3368039	SLC35B2
A_21_P0006121	XLOC_007266
A_33_P3396692	SSR1
A_24_P235049	MTHFD1L
A_19_P00802607	XLOC_001537
A_24_P250815	POF1B
A_33_P3302025	ADAMTSL1
A_33_P3347147	SUPT3H
A_23_P115091	RAB25
A_21_P0010474	XLOC_014323
A_23_P407684	ZNF598
A_21_P0006579	XLOC_008151
A_24_P129834	TPH2
A_19_P00803334	XLOC_009375
A_33_P3614348	LOC728868
A_23_P55749	COL5A3
A_23_P417951	TSPYL5
A_33_P3278571	MAGIX
A_33_P3340847	CARD6
A_24_P221198	MBLAC1
A_21_P0003794	XLOC_004156
A_21_P0004804	XLOC_005928
A_21_P0004682	LOC643623
A_23_P78410	C18orf55
A_33_P3349843	MGAT1
A_21_P0002414	XLOC_002019
A_23_P20743	C9orf125
A_24_P47681	CAND1
A_33_P3850216	TRIM55
A_21_P0007590	XLOC_009813
A_33_P3236724	PROKR1
A_21_P0001205	XLOC_001129
A_21_P0007307	LOC283177
A_23_P59051	SLC17A2
A_33_P3307307	MLL
A_21_P0009396	XLOC_012315
A_23_P50146	SIGLEC15
A_24_P276531	SNIP1
A_23_P342585	RIMS1
A_23_P151653	APEX1
A_33_P3213459	FAM70B
A_23_P34676	CD247
A_33_P3398862	RHOB
A_33_P3404697	PSTK
A_33_P3226955	NRP1
A_23_P124514	DLG2
A_33_P3305835	VPREB1
A_24_P26177	VPRBP
A_24_P367079	SFTA2
A_33_P3293403	FOXD4L2
A_21_P0013725	XLOC_l2_015201
A_19_P00320478	XLOC_005770
A_19_P00321941	LOC100216001
A_33_P3320782	ATXN7
A_21_P0008138	XLOC_010556
A_33_P3335975	LOC100128176
A_24_P115990	AMHR2
A_23_P148121	EHBP1L1
A_19_P00327126	GALNT9
A_23_P7172	PGM2
A_19_P00317836	Q33DX6
A_23_P145681	ACTL6B
A_33_P3254141	LOC285696
A_33_P3234882	PRELP
A_23_P44867	AMBN
A_33_P3385062	HAUS3
A_21_P0003942	XLOC_005005
A_23_P160481	DCAF6
A_21_P0009255	XLOC_012244
A_23_P360302	GUCY2F
A_33_P3503537	LOC285178
A_33_P3242124	HAUS8
A_21_P0010093	XLOC_013547
A_24_P331830	KAZN
A_24_P362881	IFT57
A_21_P0003154	LOC100302640
A_21_P0002396	XLOC_001969
A_23_P171409	TTTY6
A_21_P0003631	XLOC_003615
A_21_P0014740	LOC100506992
A_21_P0006411	XLOC_007917
A_33_P3404814	GNAO1
A_21_P0002475	ANKRD36
A_21_P0005911	XLOC_007231
A_23_P53370	RND1
A_33_P3224858	EIF2AK2
A_23_P212800	FGF5
A_21_P0001826	XLOC_001354
A_23_P164042	ERN1
A_21_P0011128	NUS1
A_21_P0010882	XLOC_l2_001986
A_21_P0007696	XLOC_010039
A_21_P0007755	XLOC_010190
A_24_P196534	PKNOX1
A_24_P174503	AMT
A_21_P0011926	XLOC_l2_008086
A_19_P00321124	XLOC_008823
A_33_P3370812	TBC1D1
A_21_P0005475	XLOC_006376
A_21_P0009923	XLOC_013836
A_19_P00319623	JPX
A_23_P94141	RAD54B
A_21_P0010711	XLOC_l2_000339
A_33_P3231858	LOC100133991
A_33_P3294881	C3orf19
A_21_P0003354	XLOC_003515
A_33_P3330791	LOC401220
A_21_P0010992	XLOC_l2_002433
A_23_P35645	RBM17
A_23_P30358	PSD2
A_23_P353048	SSPO
A_21_P0003103	XLOC_003050
A_23_P339309	LIN52
A_23_P77103	SORD
A_21_P0004939	XLOC_005461
A_33_P3212192	CHRNG
A_33_P3397336	ZNF461
A_21_P0004353	LOC100506858
A_19_P00809382	SETD1B
A_21_P0006053	XLOC_007566
A_21_P0014014	LOC100652883
A_23_P398836	TXNDC16
A_21_P0012292	LOC388882
A_21_P0012339	PI4KA
A_23_P399116	WDR64
A_23_P417331	RPS6KA3
A_23_P383819	TBX3
A_21_P0005287	XLOC_006377
A_24_P73943	COX11
A_21_P0000653	LOC283104
A_21_P0007980	XLOC_010554
A_33_P3418426	SLC3A1
A_33_P3295119	LYPD4
A_21_P0003996	XLOC_004374
A_21_P0011949	XLOC_l2_008203
A_24_P307854	FBXL18
A_21_P0014894	LOC100652757
A_23_P390139	TMEM74
A_33_P3353622	RBAK
A_21_P0010218	LOC100505827
A_33_P3215288	LOC284757
A_33_P3211604	RAP1B
A_33_P3227443	C16orf54
A_33_P3303464	C19orf39
A_23_P103628	HEATR1
A_33_P3356306	LYG2
A_19_P00802954	LOC441239
A_21_P0008231	XLOC_010309
A_33_P3589033	EPAG
A_23_P329956	SPATA3
A_24_P521994	KLHL24
A_33_P3315600	YY1
A_21_P0009367	XLOC_012586
A_23_P109470	THOC5
A_21_P0006141	XLOC_007341
A_21_P0001275	XLOC_000111
A_21_P0002873	XLOC_003218
A_23_P116890	PRB3
A_33_P3266898	DSC3
A_33_P3306894	C11orf41
A_21_P0000119	C7orf10
A_21_P0003824	XLOC_003422
A_19_P00801324	P39195
A_33_P3358648	LRRFIP1
A_33_P3336592	LOC100499221
A_23_P102988	TXNRD2
A_21_P0006390	XLOC_007832
A_21_P0002648	XLOC_002010
A_19_P00322654	LOC400550
A_21_P0006935	XLOC_008665
A_33_P3223121	HIPK2
A_33_P3316562	RPS6KA5
A_23_P53788	MTIF3
A_24_P225010	RPS15
A_23_P329375	POU6F1
A_33_P3240392	FOXO3
A_33_P3386219	DCLRE1C
A_33_P3399748	LOC100131231
A_24_P201491	MRPL49
A_23_P330788	IQSEC2
A_23_P47304	CASP5
A_21_P0005616	XLOC_006863
A_32_P161751	FLJ33534
A_21_P0004955	XLOC_005502
A_24_P302802	PCCB
A_21_P0002810	LOC100505609
A_21_P0010208	XLOC_014096
A_33_P3225948	AJAP1
A_21_P0000333	SNORA46
A_21_P0004869	LOC100131289
A_23_P19164	TTC1
A_23_P209740	PSMD1
A_33_P3347465	ZC3H18
A_23_P161909	MS4A3
A_21_P0013802	TMLHE
A_21_P0004457	XLOC_005050
A_23_P350886	KIAA0240
A_23_P50052	C18orf12
A_21_P0008499	XLOC_011150
A_21_P0003888	XLOC_003870
A_23_P80832	TMEM41A
A_21_P0003330	LOC728175
A_33_P3283601	LOC389033
A_24_P941322	QKI
A_23_P200598	MUL1
A_19_P00322941	XLOC_004598
A_21_P0005402	XLOC_006178
A_23_P108948	MREG
A_33_P3417502	WNT3A
A_21_P0004468	XLOC_005081
A_33_P3723580	LOC339975
A_33_P3405314	FLJ44477
A_33_P3423830	FAM115A
A_33_P3275801	DES
A_23_P434473	STT3B
A_23_P216038	PHF20L1
A_33_P3413296	GMDS
A_21_P0005390	LOC285902
A_23_P90484	SARS2
A_21_P0001043	XLOC_000507
A_24_P401491	MORN5
A_21_P0013495	LOC286184
A_33_P3317543	GTF2IRD2
A_23_P217367	ATG4A
A_23_P43326	SPTLC1
A_24_P942517	TMX4
A_19_P00812911	LOC728431
A_24_P195037	C1orf52
A_33_P3248794	NAB2
A_24_P29733	CDK14
A_23_P139099	OR4A15
A_23_P334123	ITFG1
A_23_P305914	WSCD2
A_33_P3415032	KCNA3
A_32_P210202	E2F7
A_32_P143000	FAM189A1
A_23_P49021	WDR61
A_23_P20316	CA3
A_33_P3297930	COL8A2
A_24_P53241	MYOCD
A_23_P98963	CCNT1
A_33_P3333554	ACTR3C
A_33_P3272105	FLJ38576
A_23_P31218	C7orf13
A_21_P0009806	XLOC_013350
A_21_P0007850	XLOC_009869
A_24_P355720	FGF4
A_33_P3734378	LOC285954
A_33_P3390731	AKTIP
A_19_P00321571	LOC100506647
A_21_P0007111	XLOC_008894
A_23_P119362	EMP3
A_21_P0007163	XLOC_009567
A_21_P0011252	XLOC_l2_004222
A_23_P93360	AGER
A_23_P26024	C15orf48
A_21_P0011500	LOC100288069
A_33_P3246418	MDFI
A_21_P0011588	ZNF385C
A_23_P67847	GALNT14
A_33_P3313519	CHRFAM7A
A_24_P393844	DPH2
A_23_P387031	COL23A1
A_21_P0008387	XLOC_010931
A_32_P133670	ANP32A
A_21_P0012390	XLOC_l2_009882
A_23_P142856	AQP12A
A_33_P3361707	MDM2
A_33_P3497502	LOC283475
A_21_P0001531	XLOC_000901
A_33_P3286146	LOC100132891
A_21_P0005987	LOC440896
A_33_P3440636	LOC286071
A_23_P46222	TRIM46
A_21_P0000191	PSG6
A_19_P00318492	P39191
A_33_P3399208	HLA-B
A_23_P211878	FLNB
A_23_P416965	FAM149A
A_24_P294832	PTP4A1
A_33_P3254801	OGFR
A_24_P50908	TRIM11
A_33_P3223592	APOE
A_23_P43557	DENND1A
A_23_P27627	ASNA1
A_24_P143076	FAM109A
A_21_P0005432	XLOC_006252
A_21_P0014662	LOC100507395
A_21_P0010329	LOC100507637
A_23_P64404	FADS3
A_23_P68472	DPM1
A_21_P0010932	XLOC_l2_001826
A_33_P3294302	PHLDA1
A_21_P0014738	LOC100509256
A_33_P3300308	MAP1LC3A
A_23_P385126	DEPDC7
A_32_P109683	PAGE2B
A_23_P218807	ZC3H7B
A_32_P701268	MED12L
A_23_P204980	UGGT2
A_21_P0004638	XLOC_005225
A_33_P3267118	EIF4G3
A_33_P3679936	LOC283483
A_23_P71415	WDYHV1
A_33_P3239123	PPIH
A_33_P3296807	HDAC8
A_21_P0011505	LOC643802
A_23_P208847	SIRT6
A_21_P0001460	FLJ42875
A_24_P244944	MCTP2
A_33_P3319834	OR2T8
A_23_P117933	GCSH
A_32_P405902	C21orf15
A_23_P88630	BLM
A_23_P120002	SP110
A_33_P3308158	RASA4
A_21_P0009937	XLOC_013465
A_24_P252780	NHLRC2
A_24_P304311	SLC22A8
A_23_P93009	SRP19
A_21_P0007000	XLOC_008832
A_21_P0007377	XLOC_009514
A_23_P53614	BRAP
A_19_P00804049	LOC401320
A_33_P3211864	ARMCX4
A_21_P0000058	PROM2
A_24_P520767	LOC149351
A_21_P0011576	UPF3A
A_32_P150391	C17orf100
A_24_P246841	SLC25A27
A_23_P326303	GPR61
A_21_P0012348	CES5A
A_24_P64653	METTL7B
A_23_P211244	PRMT2
A_21_P0011598	XLOC_l2_006152
A_24_P228149	KRT13
A_21_P0004296	XLOC_004548
A_21_P0012863	XLOC_l2_011854
A_21_P0002838	XLOC_003025
A_21_P0014406	LOC100506175
A_21_P0014808	LOC100288420
A_21_P0008574	XLOC_011336
A_21_P0001456	XLOC_000675
A_21_P0009926	XLOC_013436
A_32_P69930	CCDC96
A_33_P3358005	LOC440934
A_33_P3352632	LOC728147
A_24_P17870	HCP5
A_24_P105191	HS6ST2
A_21_P0010551	ANKRD20A9P
A_21_P0003014	XLOC_002772
A_32_P213881	C20orf202
A_24_P136683	CA5BP1
A_21_P0006942	XLOC_008679
A_21_P0000825	LOC100506385
A_21_P0013794	XLOC_l2_015632
A_33_P3234864	UTRN
A_21_P0009572	XLOC_012877
A_33_P3329326	CD164L2
A_33_P3294961	LAT2
A_23_P216396	EXOSC2
A_33_P3281795	MGLL
A_23_P343366	MAB21L3
A_21_P0006980	XLOC_008760
A_21_P0010422	XLOC_014271
A_21_P0010210	XLOC_014099
A_33_P3236656	SPACA4
A_24_P410605	ROR1
A_21_P0004838	XLOC_005173
A_21_P0002047	XLOC_002077
A_33_P3655815	SNORA2B
A_24_P342312	ODZ4
A_23_P17053	IL36G
A_21_P0009350	XLOC_012558
A_23_P98763	LRTOMT
A_33_P3257042	ZNF850
A_24_P16378	HGSNAT
A_23_P149084	GRIK3
A_21_P0006367	XLOC_007536
A_24_P86993	JAM3
A_33_P3274127	SPATC1
A_33_P3373745	BRD4
A_23_P49768	MRPL27
A_24_P186065	DHFRL1
A_33_P3276100	LOC100130015
A_21_P0012364	XLOC_l2_009613
A_23_P163458	EHD4
A_33_P3329098	WTAP
A_23_P140648	CYFIP1
A_33_P3244433	FAM188B
A_21_P0005449	XLOC_006303
A_23_P389141	SLFNL1
A_23_P132889	CRMP1
A_21_P0004233	XLOC_004303
A_19_P00810899	LINC00338
A_21_P0011528	XLOC_l2_005695
A_33_P3460485	SCARNA4
A_33_P3388815	FPGT
A_21_P0013174	LRRC72
A_21_P0014760	LOC100506557
A_21_P0000152	CD44
A_33_P3462155	LOC401188
A_33_P3316983	BBIP1
A_23_P8754	AASS
A_33_P3301915	USP51
A_33_P3249329	LOC729020
A_21_P0003943	XLOC_005056
A_21_P0004984	XLOC_005571
A_33_P3307945	LOC100652824
A_33_P3335865	WDR35
A_32_P327679	DKFZP434K028
A_21_P0013307	XLOC_l2_013845
A_23_P380815	KIAA1279
A_33_P3341499	WNT5A
A_21_P0006626	XLOC_008916
A_21_P0003711	WHSC2
A_33_P3266769	LHCGR
A_21_P0001513	XLOC_000852
A_33_P3362791	LOC100128869
A_21_P0003564	XLOC_003438
A_23_P97423	UBE2Q1
A_23_P19712	GMNN
A_23_P50241	CLPTM1
A_21_P0000570	C22orf45
A_23_P89422	ABCA10
A_33_P3319680	RNF165
A_21_P0001790	XLOC_002129
A_21_P0012902	XLOC_l2_012010
A_33_P3359250	MAD2L2
A_19_P00317562	XLOC_001512
A_33_P3281850	CGREF1
A_33_P3315979	OR4Q3
A_33_P3265699	OR5H15
A_23_P206371	NOL3
A_21_P0006673	XLOC_008465
A_33_P3449097	TSPAN10
A_21_P0000755	LOC100507173
A_24_P170726	LOC645427
A_19_P00320759	FLJ32255
A_33_P3381235	LOC100127888
A_21_P0014552	LOC100289251
A_33_P3239654	HCG4B
A_23_P59950	SLC39A14
A_32_P319200	GGTLC2
A_21_P0012090	XLOC_l2_008259
A_21_P0000960	XLOC_000107
A_24_P237778	MAN1C1
A_33_P3462960	DNAJC3
A_33_P3262694	LOC647086
A_33_P3281686	TSC2
A_21_P0008326	XLOC_010809
A_33_P3283964	CES1P2
A_23_P37327	ABCD4
A_33_P3211666	IL18R1
A_32_P176594	KIAA1614
A_33_P3343155	GNAQ
A_33_P3330323	MGA
A_21_P0002218	EML6
A_21_P0009938	XLOC_013466
A_33_P3324394	CIITA
A_32_P351968	HLA-DMB
A_21_P0001428	XLOC_000585
A_33_P3301174	TMED2
A_21_P0007324	XLOC_009385
A_33_P3306843	ZNF836
A_21_P0005779	XLOC_006953
A_23_P24586	ACCS
A_23_P217704	GYG2
A_23_P314145	UST
A_21_P0005551	XLOC_006015
A_21_P0011820	XLOC_l2_007435
A_21_P0013285	XLOC_l2_013734
A_21_P0004799	XLOC_005906
A_21_P0006249	XLOC_007635
A_21_P0010970	XLOC_l2_002281
A_21_P0004654	XLOC_005315
A_33_P3385842	CCDC7
A_33_P3291877	ARID1B
A_21_P0011568	XLOC_l2_005997
A_23_P111005	YIPF3
A_33_P3795524	LOC100506485
A_24_P380330	PANK3
A_24_P323815	MYCBP2
A_21_P0013916	ANKRD62
A_23_P96501	TEX11
A_21_P0013397	XLOC_l2_013529
A_23_P20876	PTPDC1
A_21_P0009800	XLOC_013238
A_21_P0002128	LOC100506993
A_21_P0014480	LOC401068
A_23_P9823	MLXIP
A_23_P416813	ZFP82
A_23_P62932	ATP1B1
A_21_P0009746	XLOC_013272
A_23_P53217	EED
A_21_P0000210	SNORD4A
A_32_P207117	TSPYL6
A_32_P84373	FAM153A
A_24_P198820	CDK12
A_23_P32021	FANCC
A_21_P0014209	LOC100506652
A_33_P3414683	KIFC2
A_23_P165788	PHOSPHO2
A_23_P137143	DKC1
A_23_P342138	ADAMTSL1
A_33_P3390236	LOC338963
A_33_P3482417	ANKRD26P3
A_24_P590560	RRN3
A_33_P3430391	LOC389273
A_33_P3257150	CDC42
A_33_P3215457	MTTP
A_33_P3388938	MGC23284
A_21_P0003882	XLOC_003849
A_21_P0001171	XLOC_000983
A_33_P3248163	TRIM43
A_21_P0004882	XLOC_005289
A_24_P402836	ZNF141
A_23_P141706	TCEB3B
A_23_P348138	MKL1
A_21_P0001222	XLOC_001208
A_23_P320878	METTL21B
A_21_P0013521	XLOC_l2_014579
A_21_P0008812	XLOC_011176
A_21_P0004123	XLOC_004794
A_23_P381017	WBSCR27
A_21_P0011806	WBP1
A_33_P3371553	FLJ32756
A_33_P3653888	LOC100128185
A_24_P101629	FAM127B
A_21_P0003065	XLOC_002937
A_33_P3366141	LOC100130269
A_23_P143143	ID2
A_24_P268196	LZIC
A_21_P0006364	XLOC_007507
A_33_P3359647	OPRL1
A_24_P84880	LOC148709
A_21_P0002466	XLOC_002181
A_33_P3290677	HELT
A_23_P78526	CEACAM19
A_33_P3340613	FAM95B1
A_23_P331211	B4GALNT2
A_33_P3224206	LOC100130800
A_21_P0010989	XLOC_l2_002433
A_23_P66432	TTYH2
A_23_P360240	MYEOV
A_33_P3290443	SCARNA9
A_33_P3209361	LOC100130015
A_23_P164047	MMD
A_33_P3679876	LOC340037
A_21_P0004753	XLOC_005741
A_19_P00320063	XLOC_003204
A_24_P53976	GLUL
A_33_P3290354	FNDC1
A_33_P3322784	NTRK2
A_21_P0011226	XLOC_l2_003944
A_24_P330691	SUMO2
A_21_P0009752	XLOC_013282
A_33_P3348797	C5orf24
A_21_P0010358	XLOC_014226
A_33_P3317211	MECP2
A_24_P681011	HIPK2
A_21_P0012183	ANKRD20A5P
A_23_P74799	SLC25A24
A_24_P497186	IRF2BP2
A_33_P3367748	COL9A2
A_33_P3367196	CNTNAP2
A_21_P0010451	XLOC_014403
A_23_P50137	MEX3C
A_23_P42507	PPIL4
A_23_P339079	ZNF573
A_21_P0014445	SMARCA5-AS1
A_23_P82795	LINC00208
A_23_P145016	BRD8
A_21_P0002668	XLOC_002197
A_33_P3230189	SLITRK6
A_21_P0009834	XLOC_013481
A_21_P0001189	LOC100505918
A_33_P3348239	FBN1
A_33_P3787635	LOC440600
A_21_P0003641	XLOC_003658
A_21_P0002397	XLOC_001971
A_21_P0003135	XLOC_003175
A_33_P3362727	HNRNPK
A_33_P3259022	SLC6A2
A_21_P0014339	LOC100506251
A_23_P319013	ZNF383
A_21_P0007168	XLOC_009021
A_24_P141332	CAMK2G
A_21_P0013577	XLOC_l2_014830
A_23_P119562	CFD
A_33_P3244872	CEP350
A_24_P280333	KRT40
A_33_P3233764	LATS1
A_21_P0004126	XLOC_004814
A_24_P386622	ARRB1
A_21_P0013964	LOC100506928
A_23_P319895	SETD1B
A_32_P161762	RUNX2
A_23_P132277	MCM5
A_23_P396666	TBC1D2B
A_21_P0005315	XLOC_006507
A_23_P56127	SMG9
A_32_P201496	POLR3H
A_23_P47322	BTG4
A_33_P3227798	LOC100129995
A_21_P0014026	IGANRP
A_21_P0013954	LOC100292922
A_23_P25868	NAA30
A_33_P3268618	WDR19
A_23_P90296	DYRK1B
A_23_P69908	GLRX
A_21_P0005324	XLOC_006561
A_33_P3410859	LOC729603
A_24_P376441	TAF5L
A_23_P62377	PNCK
A_21_P0009640	XLOC_012899
A_24_P174613	FBXW7
A_33_P3253596	KIF4A
A_24_P237804	POTED
A_21_P0003961	XLOC_004275
A_32_P107876	FRAS1
A_24_P380536	CD164
A_33_P3267460	RFX3
A_33_P3353816	ITGA4
A_21_P0008804	XLOC_011615
A_33_P3826751	DKFZp451B082
A_23_P65757	CCNB2
A_33_P3322949	C10orf108
A_23_P346405	MCU
A_23_P10156	CHMP6
A_21_P0014414	LOC100506369
A_21_P0001752	XLOC_001174
A_32_P207124	CT47A11
A_33_P3381338	TNXB
A_23_P20139	TAS2R3
A_33_P3284518	UHRF1BP1L
A_23_P88873	GAN
A_23_P148463	CUL4B
A_21_P0014788	LOC100652971
A_32_P116660	RBM43
A_33_P3328395	LOC146481
A_33_P3238671	C20orf196
A_23_P39263	ZNF57
A_24_P225635	HNRPLL
A_19_P00318329	XLOC_004789
A_23_P423074	FAM169A
A_33_P3238052	C12orf24
A_33_P3227696	SLC9A5
A_21_P0002848	XLOC_003096
A_23_P207766	ARHGDIA
A_33_P3286372	C2orf48
A_33_P3242883	DLX6
A_21_P0009421	XLOC_012665
A_23_P21976	CSPG4
A_21_P0003336	XLOC_003458
A_21_P0011119	PARP4
A_24_P304449	MLEC
A_21_P0011798	XLOC_l2_007274
A_21_P0011662	LOC647946
A_21_P0004529	XLOC_004565
A_33_P3321462	OR5B21
A_33_P3263851	FLJ46020
A_21_P0013945	LOC100288601
A_33_P3343073	SMARCB1
A_23_P141044	ZNF688
A_21_P0013160	XLOC_l2_013149
A_33_P3258346	XAF1
A_33_P3356926	APBB3
A_33_P3341442	CSF2RB
A_21_P0004234	XLOC_004308
A_24_P475864	RRN3P2
A_21_P0013756	XLOC_l2_015476
A_21_P0000352	SCARNA4
A_23_P212945	HTN3
A_21_P0005387	XLOC_006121
A_33_P3251796	PDSS1
A_21_P0010554	XLOC_l2_000399
A_21_P0003984	XLOC_004335
A_21_P0006387	XLOC_007808
A_21_P0007064	XLOC_008495
A_21_P0008453	XLOC_011061
A_33_P3415300	CPLX2
A_33_P3343785	C20orf72
A_21_P0011690	XLOC_l2_006704
A_33_P3408117	ZNF717
A_33_P3350207	HCFC1R1
A_19_P00800283	XLOC_009387
A_33_P3224105	C15orf23
A_23_P141656	DRG2
A_23_P320261	DMKN
A_19_P00319213	XLOC_010889
A_23_P167983	HIST1H2AC
A_33_P3254073	C9orf68
A_24_P87458	FBF1
A_33_P3382222	C6orf220
A_21_P0009561	XLOC_012850
A_33_P3246293	HBS1L
A_21_P0002150	XLOC_002560
A_24_P94651	ARIH2
A_21_P0011823	XLOC_l2_007449
A_21_P0013922	LOC100287437
A_24_P19544	STK39
A_24_P231173	GIGYF1
A_24_P737939	C6orf154
A_21_P0008246	XLOC_010542
A_33_P3303309	LOC150622
A_23_P417113	RBM33
A_21_P0014753	DNAPTP3
A_33_P3226710	C7orf13
A_33_P3283231	YY2
A_24_P365015	HOXB13
A_21_P0005612	XLOC_006663
A_33_P3299232	LOC96610
A_21_P0008134	XLOC_010548
A_33_P3389298	ZNF30
A_23_P368338	BET3L
A_21_P0004243	XLOC_004353
A_19_P00320532	IPW
A_21_P0003277	XLOC_003031
A_23_P202978	CASP1
A_32_P405973	ADCY2
A_21_P0001439	XLOC_000618
A_23_P123256	PDAP1
A_21_P0001357	XLOC_000326
A_32_P165974	GRM7
A_33_P3342051	LOC347411
A_21_P0010205	XLOC_014073
A_24_P270999	SCN4A
A_23_P315892	ST6GALNAC6
A_33_P3359748	SARS
A_23_P370434	C1QBP
A_21_P0003610	XLOC_003544
A_33_P3402211	LOC100506220
A_24_P940125	CNOT6
A_19_P00323028	XLOC_011183
A_21_P0013743	XLOC_l2_015342
A_33_P3333177	LOC644083
A_33_P3388486	LOC100129518
A_21_P0009410	XLOC_012567
A_21_P0002140	XLOC_002496
A_33_P3695899	FLJ31104
A_32_P162150	TAB3
A_24_P153820	HYDIN
A_33_P3288839	C14orf37
A_21_P0012246	XLOC_l2_009285
A_23_P137470	SIPA1L2
A_33_P3321324	FLJ37786
A_24_P396197	PRKCSH
A_33_P3310274	LGR6
A_19_P00322453	XLOC_l2_010405
A_33_P3339103	POLR1C
A_33_P3219514	ADAMTS20
A_23_P25155	GPR84
A_21_P0003834	XLOC_003547
A_33_P3361758	C15orf33
A_33_P3226995	CD7
A_33_P3271652	HHIPL1
A_23_P4545	MRO
A_23_P412515	CLDN12
A_23_P155556	CLDND1
A_21_P0013496	XLOC_l2_014234
A_21_P0003150	XLOC_003202
A_24_P31627	KCNB1
A_33_P3408232	MUC22
A_33_P3389286	SFN
A_33_P3708763	LOC283501
A_33_P3226835	YSK4
A_21_P0003365	XLOC_003541
A_33_P3373437	LOC100129463
A_23_P86002	TMED5
A_21_P0000183	LOC100505676
A_23_P204736	GPD1
A_33_P3371224	ANO10
A_33_P3359473	SUV420H2
A_21_P0013939	DCLRE1C
A_23_P318432	PKD1L1
A_23_P328642	ALS2CR11
A_32_P182662	AIDA
A_23_P433016	FBLN1
A_21_P0004557	XLOC_004850
A_23_P130418	NDUFV2
A_33_P3409458	C9orf171
A_21_P0014579	LOC100507175
A_23_P93269	ZNF165
A_23_P12526	TP53BP2
A_33_P3322363	HMSD
A_21_P0014433	LOC100506800
A_23_P381577	ZNF25
A_33_P3519424	LOC386597
A_32_P137966	DEPDC4
A_24_P411749	GPR126
A_23_P137578	FBXO28
A_21_P0002209	LOC388946
A_24_P181055	ST3GAL4
A_24_P50753	NUDT4
A_23_P48977	MRPS11
A_24_P76649	GPRIN3
A_23_P355311	PTCH2
A_23_P163580	CENPT
A_21_P0007992	XLOC_010594
A_33_P3210622	ASB13
A_21_P0014532	LOC100287415
A_23_P37736	TNFRSF17
A_21_P0006607	XLOC_008328
A_23_P55107	ULK2
A_21_P0012917	XLOC_l2_012147
A_23_P54469	ISL2
A_19_P00321461	XLOC_l2_011204
A_33_P3391211	RAB12
A_23_P169257	TNFSF8
A_24_P400130	KRTAP7-1
A_23_P87982	ATP12A
A_24_P243741	ADAM22
A_21_P0011045	XLOC_l2_002952
A_33_P3441031	LOC387895
A_23_P50735	ZNF181
A_23_P258136	MXRA5
A_21_P0000913	XLOC_000222
A_23_P259328	PEX3
A_33_P3327587	LOC100127904
A_33_P3303121	RAP2B
A_33_P3389713	OR5AR1
A_21_P0004779	XLOC_005851
A_33_P3336642	THOC3
A_23_P5703	LYG2
A_33_P3322553	MED25
A_21_P0000125	LOC100287482
A_24_P100613	LAMA1
A_23_P218079	SLC38A2
A_21_P0013066	XLOC_l2_012911
A_21_P0011766	XLOC_l2_007147
A_21_P0001271	XLOC_000094
A_21_P0003688	XLOC_003799
A_33_P3291294	EXTL3
A_24_P400507	C3orf64
A_32_P181103	GGCX
A_23_P24796	FAM160A2
A_23_P58407	UGT2B15
A_21_P0002146	XLOC_002526
A_23_P30175	ERBB2IP
A_21_P0004328	XLOC_004627
A_21_P0010398	XLOC_014172
A_33_P3303102	MYNN
A_21_P0008688	XLOC_011374
A_23_P139958	CDK8
A_23_P43150	ZHX1
A_24_P58204	OR51B5
A_33_P3415778	LOC100129721
A_21_P0004830	XLOC_005151
A_23_P48029	CLEC4A
A_24_P228637	SETD4
A_23_P320846	DEFB125
A_23_P18078	RARRES1
A_24_P193435	TJP1
A_23_P79572	MGC16025
A_23_P56380	ZC3H15
A_33_P3387155	LOC374443
A_24_P370471	ATG10
A_21_P0011418	PKD1
A_21_P0009705	XLOC_013034
A_21_P0013711	XLOC_l2_015038
A_33_P3320808	NDUFS7
A_23_P22800	TSPY3
A_21_P0014311	LOC100507235
A_21_P0004266	XLOC_004431
A_21_P0012251	XLOC_l2_009303
A_24_P191656	ACAD9
A_21_P0006835	XLOC_008382
A_23_P90419	PBX4
A_21_P0006784	XLOC_008917
A_33_P3351510	IL1RAPL1
A_23_P86570	ANXA7
A_33_P3648597	LOC283075
A_33_P3495120	CCDC141
A_23_P160354	AKT3
A_33_P3299580	CCDC129
A_23_P85560	EIF3I
A_33_P3298930	LOC389300
A_23_P329740	UBC
A_21_P0009887	XLOC_013675
A_21_P0006105	XLOC_007839
A_33_P3499174	URM1
A_33_P3221164	UTP23
A_21_P0007148	XLOC_009286
A_33_P3399943	RPS6KA2
A_21_P0004990	XLOC_005579
A_33_P3288125	LOC284395
A_23_P139434	PRB2
A_33_P3401753	FFAR3
A_24_P6674	WDR31
A_24_P1054	TONSL
A_21_P0011440	XLOC_l2_005244
A_33_P3277437	ERI2
A_33_P3384885	ZNF511
A_23_P41750	SPZ1
A_32_P229618	DLG2
A_23_P72961	PRPS1
A_21_P0010168	XLOC_013973
A_21_P0008966	XLOC_011774
A_19_P00315519	XLOC_004914
A_21_P0013385	INTS4
A_21_P0001898	XLOC_001619
A_21_P0012049	FBXO25
A_33_P3273552	KRT83
A_33_P3343066	PAX2
A_21_P0003949	XLOC_004257
A_33_P3442301	LOC100271836
A_19_P00326532	LOC100507018
A_23_P43350	MLANA
A_23_P39813	TTC31
A_33_P3273290	ZNF28
A_33_P3302075	UGT1A8
A_23_P368067	TAP2
A_24_P396327	TYW3
A_33_P3419006	GNRHR
A_24_P184388	LRTOMT
A_21_P0011123	XLOC_l2_003627
A_33_P3267502	ANKRD16
A_21_P0009707	XLOC_013038
A_24_P204819	SPRY3
A_33_P3241651	SYTL4
A_21_P0009171	XLOC_012237
A_24_P279870	PDYN
A_23_P374226	SSX7
A_21_P0011343	XLOC_l2_004817
A_23_P168368	C7orf69
A_19_P00315863	XLOC_l2_008434
A_33_P3559060	PNPLA5
A_21_P0001493	XLOC_000794
A_23_P349310	TNRC6A
A_33_P3269740	FAM86B2
A_33_P3210762	ADAMTS7
A_21_P0011015	XLOC_l2_002761
A_21_P0000921	XLOC_000572
A_23_P88893	DEF8
A_21_P0012205	XLOC_l2_009219
A_21_P0001556	XLOC_000939
A_23_P40919	GPR128
A_32_P148275	SPIC
A_33_P3382748	KDM5A
A_32_P155776	POTEKP
A_24_P84340	MAST4
A_21_P0001687	XLOC_000256
A_33_P3315060	ZC3H11A
A_23_P213908	PHAX
A_21_P0007690	XLOC_010026
A_33_P3317321	TPMT
A_21_P0006307	XLOC_007814
A_24_P363278	MAK
A_33_P3342175	LOC100130580
A_21_P0008627	XLOC_011226
A_23_P9319	SPIN1
A_33_P3245858	LOC100131581
A_24_P90878	THUMPD1
A_21_P0012677	XLOC_l2_011244
A_33_P3256828	LOC100127910
A_33_P3217465	MID1IP1
A_21_P0010677	XLOC_l2_001359
A_24_P344976	ARR3
A_33_P3398548	BLZF1
A_21_P0011007	LOC283116
A_33_P3376546	PTGFR
A_33_P3310989	UBAP2L
A_23_P208293	PVRL2
A_21_P0001569	XLOC_000964
A_21_P0003096	XLOC_003017
A_24_P361408	TTLL6
A_21_P0013544	XLOC_l2_014686
A_33_P3314659	SPEF2
A_21_P0007095	XLOC_008701
A_33_P3812027	LOC414300
A_21_P0012314	XLOC_l2_009302
A_33_P3360758	KCNQ2
A_33_P3312642	CXorf64
A_24_P191833	SREK1
A_23_P156683	LTA
A_21_P0008727	XLOC_011436
A_33_P3341796	SEL1L2
A_23_P39034	SMARCA4
A_21_P0010976	XLOC_l2_002311
A_21_P0006971	XLOC_008730
A_33_P3228647	OR14J1
A_19_P00316035	XLOC_l2_006675
A_23_P379026	GTPBP2
A_23_P126486	CROCCP2
A_23_P251795	GPC2
A_21_P0011467	HERC2
A_23_P107933	VRK3
A_32_P120638	INTS4
A_21_P0009675	XLOC_012908
A_21_P0004774	XLOC_005812
A_21_P0006786	XLOC_008924
A_24_P208081	PLA2G2F
A_21_P0012998	XLOC_l2_012135
A_21_P0013645	XLOC_l2_015205
A_21_P0011079	FAM86B2
A_21_P0006532	XLOC_008149
A_33_P3256282	KRTAP10-2
A_24_P68222	CD99P1
A_24_P216765	TOMM20
A_21_P0001059	XLOC_000554
A_33_P3280192	ANKRD27
A_21_P0013924	LOC100287509
A_23_P97442	TMEM222
A_23_P155939	ZNF595
A_33_P3367889	LOC100130657
A_33_P3226761	SOX18
A_33_P3805819	LOC100505890
A_21_P0003123	XLOC_003147
A_33_P3247204	LOC619207
A_33_P3302791	LOC730338
A_33_P3275310	ATXN3
A_23_P133236	PCDHB14
A_23_P157875	FCN1
A_21_P0003516	XLOC_004095
A_23_P147786	RIMS2
A_24_P216313	ERGIC3
A_33_P3438072	LOC157273
A_21_P0007081	XLOC_008636
A_33_P3759592	FLJ13773
A_21_P0004311	XLOC_004590
A_21_P0013258	XLOC_l2_013532
A_33_P3360912	ZNF236
A_21_P0008307	XLOC_010778
A_21_P0009173	XLOC_012241
A_21_P0001054	XLOC_000546
A_24_P244100	DNAJB12
A_23_P148879	ATP1A2
A_32_P25357	CDH15
A_23_P42241	OR5V1
A_24_P166407	HIST1H4B
A_21_P0009499	XLOC_012715
A_23_P35092	IL19
A_33_P3769406	PIGU
A_21_P0007027	XLOC_008975
A_21_P0007253	XLOC_009243
A_21_P0002966	XLOC_002685
A_24_P370096	ZNF230
A_33_P3399114	MGC2752
A_33_P3240018	PDE3B
A_21_P0009381	XLOC_012142
A_33_P3272553	NCAPH2
A_33_P3618956	TAAR3
A_21_P0008381	XLOC_010920
A_21_P0012879	XLOC_l2_011901
A_21_P0000136	GPR33
A_21_P0001373	XLOC_000389
A_23_P205913	SLC24A1
A_33_P3762918	LOC100216546
A_33_P3271657	HHIPL1
A_21_P0005031	XLOC_005755
A_33_P3758973	DKFZP761C1711
A_33_P3279109	ZNF75A
A_21_P0012851	XLOC_l2_011793
A_33_P3393851	ATP2B2
A_33_P3362636	CISD3
A_32_P160563	OPCML
A_21_P0013375	LOC441204
A_33_P3394234	ZNF133
A_32_P358115	LOC284648
A_33_P3337485	CD248
A_21_P0002867	XLOC_003194
A_21_P0013413	XLOC_l2_013730
A_33_P3631022	LOC100270680
A_33_P3209581	IQSEC3
A_33_P3306679	PLEKHG7
A_32_P225659	UTS2D
A_23_P311150	SPTSSA
A_21_P0003334	XLOC_003457
A_33_P3372212	PSG10P
A_21_P0001508	XLOC_000844
A_21_P0014430	FLJ32756
A_21_P0006302	XLOC_007807
A_21_P0003530	XLOC_004140
A_33_P3247237	CIZ1
A_33_P3248602	DUX4
A_23_P341503	C3orf35
A_21_P0010645	XLOC_l2_001076
A_24_P218265	TNFRSF10B
A_19_P00320162	LOC100132240
A_21_P0011829	XLOC_l2_007452
A_23_P376870	C14orf79
A_33_P3253960	DHRS11
A_21_P0014285	LOC100506465
A_33_P3388357	WDR87
A_24_P922919	ACP1
A_21_P0003431	XLOC_003775
A_21_P0013893	XLOC_l2_015938
A_21_P0005494	XLOC_006433
A_19_P00801279	P39194
A_33_P3336700	SHROOM3
A_24_P401637	LOC100130856
A_33_P3238548	C3orf36
A_19_P00809029	A2LD1
A_24_P6428	C20orf177
A_33_P3397768	PPP6R2
A_23_P54840	MT1A
A_19_P00317171	LOC727677
A_33_P3266479	OR13G1
A_21_P0008486	XLOC_011117
A_24_P233850	SDHC
A_21_P0001179	XLOC_001030
A_23_P37167	MYH6
A_33_P3221665	KIF21B
A_23_P252471	PECAM1
A_21_P0012929	XLOC_l2_012319
A_23_P501831	C5orf4
A_33_P3229215	ATP1A1OS
A_23_P422766	KLHDC1
A_33_P3359027	CCDC42B
A_23_P137035	PIR
A_33_P3288594	LOC100129055
A_23_P90407	CASP14
A_21_P0001984	XLOC_001922
A_21_P0008183	XLOC_010664
A_33_P3287303	ASCL4
A_21_P0001859	LOC100506300
A_23_P53329	FLJ13224
A_21_P0000159	ZNF568
A_23_P8240	FAM50B
A_21_P0007327	XLOC_009394
A_21_P0003952	XLOC_004264
A_23_P46039	FCRLA
A_23_P144807	SEPT8
A_23_P89056	NUP93
A_21_P0007321	XLOC_009382
A_19_P00809992	C11orf74
A_23_P364625	LRRC19
A_21_P0006061	XLOC_007603
A_33_P3265290	RPL24
A_21_P0012539	XLOC_l2_010226
A_33_P3359253	MAD2L2
A_33_P3406458	NANP
A_33_P3236651	MAP2K7
A_23_P36397	CYP27B1
A_21_P0004087	XLOC_004689
A_21_P0014390	LOC100507111
A_33_P3267844	OR51Q1
A_21_P0002678	XLOC_002366
A_21_P0010429	XLOC_014288
A_23_P317082	SYTL5
A_21_P0010793	LOC100132287
A_21_P0005819	LOC157860
A_21_P0004926	FLJ34503
A_21_P0002243	XLOC_001539
A_24_P356453	CCDC56
A_24_P308029	HSPB6
A_33_P3423853	C20orf166-AS1
A_21_P0009166	XLOC_012176
A_33_P3228385	ATPIF1
A_33_P3419970	NPB
A_21_P0002276	XLOC_001638
A_33_P3297080	FLG2
A_23_P14351	AKAP6
A_33_P3391375	LANCL3
A_23_P31725	BLK
A_21_P0009433	XLOC_012598
A_33_P3404014	C20orf107
A_21_P0004197	XLOC_004250
A_21_P0001741	XLOC_001009
A_23_P217068	RPL12
A_21_P0010655	XLOC_l2_001118
A_23_P111843	ZNHIT1
A_21_P0004115	XLOC_004761
A_21_P0012580	XLOC_l2_010625
A_23_P121120	GPR87
A_33_P3214199	ZNF532
A_23_P64828	OAS1
A_23_P141549	RPS7
A_21_P0004427	XLOC_004942
A_23_P380526	DPPA4
A_33_P3369452	C22orf25
A_23_P219144	CLTA
A_33_P3273136	CCDC90A
A_33_P3702364	SNX24
A_23_P71037	IL6
A_23_P207058	SOCS3
A_21_P0007843	XLOC_009820
A_23_P82913	TRMT12
A_19_P00320906	LOC283033
A_33_P3216758	CEACAM16
A_21_P0003004	XLOC_002742
A_33_P3668839	LOC644656
A_23_P385861	CDCA2
A_19_P00318107	human
A_33_P3367994	TAF8
A_23_P392384	AIF1L
A_33_P3269869	LOC284009
A_24_P341187	GBA2
A_23_P353524	IVL
A_33_P3650353	SNORA33
A_24_P759477	ITGB8
A_24_P152468	LOC100134663
A_33_P3281299	PCDHA10
A_21_P0002151	XLOC_001300
A_23_P154938	HIRA
A_33_P3299761	KRT23
A_21_P0011133	TPTE2
A_33_P3214072	LOC729175
A_32_P88719	RAB40AL
A_23_P43690	BNC2
A_21_P0003575	XLOC_003457
A_23_P19592	PGM3
A_33_P3218760	UPF2
A_23_P216920	NEK6
A_33_P3314594	RAB37
A_24_P282416	ABL1
A_24_P53353	RAB12
A_23_P102706	SNPH
A_21_P0012612	XLOC_l2_010833
A_21_P0012149	XLOC_l2_008639
A_33_P3217009	LOC154860
A_33_P3414883	ATMIN
A_24_P328492	SOCS5
A_33_P3224803	NCF1
A_33_P3235177	TET3
A_33_P3228295	RCL1
A_23_P158851	PCDH10
A_23_P160631	CCT3
A_33_P3238978	TGIF2LY
A_23_P157268	CLDN12
A_21_P0002163	XLOC_001338
A_23_P156784	MCHR2
A_23_P216455	RLN2
A_21_P0010762	XLOC_l2_000941
A_21_P0003971	XLOC_004293
A_21_P0013683	XLOC_l2_015336
A_33_P3246663	PIRT
A_21_P0004216	LOC340094
A_19_P00319646	LOC100499467
A_23_P142154	GRWD1
A_33_P3410659	CLEC12B
A_21_P0013431	LOC100506447
A_24_P336276	SLCO3A1
A_21_P0006616	LOC283033
A_33_P3297517	TRA2B
A_21_P0003420	XLOC_003742
A_21_P0004762	C6orf7
A_23_P39304	PSG9
A_23_P149813	RSU1
A_23_P168276	TBPL1
A_33_P3321342	INSIG2
A_21_P0000270	SNORA63
A_33_P3367606	FLJ13224
A_33_P3243230	IL8
A_21_P0007994	XLOC_010607
A_33_P3260787	RUFY2
A_23_P28224	SCN1A
A_23_P149249	KRTCAP2
A_21_P0007984	XLOC_010556
A_21_P0007570	XLOC_009782
A_24_P664939	CNBP
A_33_P3319276	FAM178B
A_24_P329924	SIK3
A_33_P3217357	LOC100132501
A_21_P0006697	XLOC_008560
A_21_P0012581	XLOC_l2_010636
A_33_P3326025	KANK3
A_33_P3242623	SLC7A11
A_23_P12463	QSOX1
A_21_P0004863	LOC100507100
A_21_P0005982	XLOC_007254
A_23_P411235	C17orf77
A_23_P145424	KIAA1009
A_21_P0011181	XLOC_l2_003944
A_23_P127793	EML3
A_23_P90659	LAPTM4A
A_24_P713267	SLCO1B7
A_33_P3383326	LPAR1
A_24_P193244	SOHLH2
A_33_P3211727	FAM176B
A_21_P0002365	XLOC_001880
A_21_P0004452	XLOC_005036
A_19_P00317773	IPW
A_21_P0013037	LOC154092
A_21_P0009203	LOC100132174
A_21_P0013700	XLOC_l2_014841
A_23_P24493	MMP8
A_23_P33433	MAZ
A_21_P0003252	XLOC_002841
A_32_P148710	CFL1
A_21_P0014279	LOC100293704
A_19_P00800681	LOC100506965
A_24_P151121	A1BG
A_33_P3257643	C17orf104
A_33_P3234899	PSMB3
A_33_P3326349	SMG5
A_23_P16683	TRMT1
A_19_P00318495	LINC00467
A_21_P0007492	XLOC_010050
A_33_P3242014	PHC1
A_21_P0006580	XLOC_008152
A_32_P181527	C8orf85
A_21_P0003206	XLOC_003384
A_33_P3413114	ADAMTSL1
A_33_P3222932	SHISA8
A_21_P0013061	XLOC_l2_012871
A_33_P3262969	COL4A6
A_23_P311780	LYPD4
A_33_P3323520	KIAA1826
A_33_P3346669	PLCE1
A_33_P3348156	PTCH2
A_21_P0002061	XLOC_002140
A_24_P933011	TMEM200C
A_33_P3285965	NEUROD1
A_33_P3212650	HDDC2
A_21_P0003280	XLOC_003061
A_23_P207319	MAP3K14
A_21_P0005328	XLOC_006580
A_21_P0000060	FRAS1
A_33_P3503937	LOC284581
A_21_P0010381	XLOC_014357
A_33_P3409238	LOC401286
A_21_P0011696	LOC100506930
A_21_P0008807	XLOC_011157
A_23_P91954	CCBP2
A_33_P3229918	PTCRA
A_21_P0008437	XLOC_011021
A_21_P0001924	XLOC_001700
A_21_P0005341	XLOC_006670
A_23_P500501	FGFR3
A_32_P189781	C14orf34
A_24_P212072	ANKRD32
A_33_P3360249	HCRTR1
A_21_P0006615	LOC100507228
A_32_P49867	LOC100507055
A_23_P433369	HEATR5A
A_33_P3258339	C17orf76
A_23_P202408	HERC4
A_21_P0000550	LOC100302401
A_33_P3351207	MGC21881
A_21_P0005539	XLOC_006644
A_23_P566	FOXJ3
A_33_P3254216	MAPK10
A_23_P218937	PCDHGC3
A_21_P0010109	XLOC_013652
A_33_P3396891	AVPI1
A_24_P416370	HOXB4
A_21_P0014833	LOC100507209
A_33_P3253682	PPIL3
A_24_P358591	C2orf70
A_21_P0002081	XLOC_002234
A_33_P3275500	LOC400743
A_33_P3359683	IL16
A_21_P0003489	XLOC_004036
A_21_P0009212	XLOC_012079
A_23_P348208	SPRR1A
A_33_P3244640	GRK5
A_24_P74559	CYTH4
A_21_P0013489	XLOC_l2_014217
A_21_P0011444	XLOC_l2_005276
A_21_P0013582	XLOC_l2_014830
A_33_P3243439	GPR162
A_23_P54816	ATP6V0C
A_21_P0004870	XLOC_005224
A_33_P3316934	RASSF1
A_21_P0009617	LOC284276
A_21_P0011253	XLOC_l2_004283
A_33_P3421338	KIF18B
A_21_P0007661	XLOC_009942
A_23_P257201	RNF146
A_33_P3365357	HYAL2
A_21_P0006894	XLOC_008558
A_23_P18692	ADH5
A_21_P0014778	LOC100507516
A_33_P3348352	LOC339535
A_21_P0002700	LOC253573
A_21_P0005484	XLOC_006389
A_21_P0013867	XLOC_l2_015800
A_33_P3273664	ARSK
A_21_P0004601	TSG1
A_23_P254852	OTOF
A_32_P221799	HIST1H2AM
A_33_P3209962	RASGRP2
A_33_P3345132	ZNF578
A_21_P0009033	XLOC_011944
A_23_P157679	UTP23
A_21_P0011002	XLOC_l2_002502
A_21_P0006772	XLOC_008862
A_21_P0000615	LINC00184
A_24_P213924	KIAA1609
A_23_P127150	TUBGCP2
A_21_P0006478	XLOC_007918
A_21_P0000992	XLOC_000277
A_21_P0013686	XLOC_l2_015360
A_32_P741851	GLB1L3
A_21_P0008805	XLOC_011616
A_23_P142407	ZNF101
A_24_P945194	PDCD6IP
A_23_P140309	MAPK1IP1L
A_21_P0007660	XLOC_009941
A_23_P29124	GP1BB
A_33_P3441583	SRGAP2P1
A_21_P0012894	XLOC_l2_011959
A_23_P21473	CEP70
A_33_P3366824	TRAPPC2
A_23_P79942	PANK2
A_33_P3241021	CD69
A_21_P0007376	XLOC_009509
A_33_P3374643	PAAF1
A_33_P3245389	C14orf101
A_23_P119377	CYTH2
A_33_P3408203	TGFA
A_33_P3256088	FLJ14186
A_33_P3382606	FBXW12
A_33_P3258767	LOC100130480
A_24_P88031	C8orf33
A_23_P205007	IPO5
A_32_P197621	GEMIN8P4
A_21_P0010604	PDE4DIP
A_33_P3389148	STK11
A_33_P3412016	SEMA4B
A_24_P101114	CNOT1
A_33_P3280320	LOC100288524
A_24_P123408	ABLIM3
A_33_P3222019	WSCD2
A_23_P74435	C1orf50
A_21_P0006475	XLOC_007910
A_24_P937405	PRSS23
A_21_P0003784	XLOC_004122
A_33_P3728167	CDH5
A_33_P3403117	NR2F1
A_24_P137434	DCBLD2
A_33_P3891747	LOC284072
A_21_P0000689	LINC00102
A_33_P3414917	FLJ37644
A_21_P0010675	LOC731275
A_33_P3339961	ZBTB8OS
A_23_P353316	SMURF1
A_23_P20970	ATG12
A_21_P0014691	LOC100287808
A_33_P3319920	KDM4B
A_21_P0008837	XLOC_011341
A_33_P3871347	SNED1
A_21_P0011266	XLOC_l2_004381
A_23_P307328	WHSC1
A_33_P3208970	ZNF683
A_32_P725218	METTL2A
A_33_P3249768	DGKK
A_33_P3282364	LOC100652995
A_33_P3258699	DUX4
A_33_P3812669	GABARAPL1
A_23_P354705	ST8SIA1
A_24_P147461	SERPINB8
A_21_P0013301	XLOC_l2_013808
A_21_P0010930	XLOC_l2_001816
A_33_P3335935	HN1L
A_21_P0005763	XLOC_006928
A_33_P3280681	LENG8
A_21_P0012482	LOC100505902
A_21_P0013304	XLOC_l2_013808
A_24_P401870	C9orf139
A_21_P0008485	XLOC_011117
A_21_P0012164	FAM182B
A_23_P130689	ELOF1
A_21_P0001997	LOC727982
A_21_P0006133	XLOC_007306
A_23_P85800	CD52
A_33_P3366019	FAM205B
A_33_P3305536	METTL15
A_23_P49975	KRT10
A_33_P3237250	TTLL13
A_23_P208240	ZNF160
A_33_P3256490	ZYG11A
A_23_P258570	PSMD10
A_33_P3418766	ZNF532
A_33_P3410296	DPYSL4
A_23_P79725	COPS7B
A_21_P0004206	XLOC_004257
A_24_P275828	PGAP3
A_33_P3390739	ST13
A_21_P0006031	XLOC_007465
A_21_P0003479	XLOC_003987
A_33_P3364808	PTPRC
A_33_P3571120	AP3D1
A_33_P3417611	PCDHGB1
A_33_P3390625	TPTE2P3
A_21_P0000030	RBM34
A_23_P419239	ETNK1
A_33_P3215640	PI16
A_21_P0009739	XLOC_013220
A_21_P0009199	XLOC_012522
A_24_P185986	UPRT
A_33_P3244141	NDEL1
A_24_P732099	HBBP1
A_23_P110777	LECT2
A_19_P00319959	Q8VGA8
A_33_P3386572	AGBL4
A_32_P15421	RNF185
A_21_P0014710	LOC100507959
A_23_P128817	PCK2
A_32_P82111	LRFN2
A_23_P148785	SFT2D2
A_21_P0008831	XLOC_011305
A_33_P3298236	DCHS2
A_24_P942481	GPR180
A_21_P0012999	XLOC_l2_012148
A_23_P92650	SLC25A2
A_32_P89679	ALG10B
A_32_P167122	RCOR3
A_23_P23575	SLC39A1
A_32_P24585	SH3PXD2B
A_21_P0011584	XLOC_l2_006036
A_24_P206344	ZNF746
A_21_P0001796	XLOC_002322
A_24_P175909	MARS
A_23_P415470	PCDHGB6
A_21_P0005660	XLOC_006723
A_33_P3355886	OOSP1
A_33_P3278078	LOC100505501
A_33_P3641714	C19orf66
A_21_P0011498	XLOC_l2_005295
A_32_P163169	VDAC1
A_23_P303203	CHMP7
A_33_P3381361	SPG7
A_21_P0008978	XLOC_011797
A_33_P3359590	DAZAP1
A_33_P3446495	FRMD4B
A_23_P68884	DRG1
A_24_P407259	SOX21
A_33_P3420259	RN28S1
A_33_P3361388	MYCBPAP
A_21_P0014346	LOC100505899
A_21_P0002934	XLOC_002588
A_24_P126305	ZNF500
A_23_P25626	BORA
A_23_P81934	C6orf25
A_21_P0005593	XLOC_006329
A_23_P171107	CCNB3
A_21_P0008853	XLOC_011523
A_23_P58443	ANKHD1-EIF4EBP3
A_33_P3367894	LOC100131657
A_21_P0014425	LOC100506361
A_24_P827	SUPT3H
A_21_P0001943	XLOC_001776
A_21_P0005917	LOC100507316
A_21_P0001575	XLOC_000986
A_23_P78099	VTN
A_23_P121447	ARPM1
A_24_P332926	SUGP2
A_23_P259632	TMEM120A
A_23_P385206	STX12
A_33_P3372466	TECR
A_21_P0008713	XLOC_011407
A_21_P0014092	LOC100506923
A_21_P0004531	XLOC_004577
A_33_P3221680	RPS28
A_23_P407115	PIP4K2B
A_33_P3385006	SLC39A5
A_21_P0007969	LINC00403
A_21_P0003304	XLOC_003343
A_21_P0011831	XLOC_l2_007456
A_32_P213091	SHISA9
A_21_P0009467	XLOC_012643
A_33_P3386532	MRPL38
A_33_P3289777	FLJ14186
A_33_P3232702	LOC100129223
A_23_P137935	MNDA
A_32_P112881	SNX12
A_33_P3387796	PHLDB1
A_23_P336854	LOC648771
A_24_P150068	HTR3A
A_23_P142075	ACP5
A_23_P30275	PCYOX1L
A_21_P0004923	XLOC_005434
A_24_P342591	RERE
A_23_P70102	SLC36A2
A_23_P18246	XCR1
A_33_P3243683	DIAPH1
A_21_P0010460	C22orf37
A_33_P3268060	OR51A2
A_33_P3421656	TINAG
A_33_P3354001	CADPS2
A_24_P188800	MARCH1
A_21_P0004148	XLOC_004907
A_24_P346101	PRELID2
A_33_P3283213	MGC57346
A_24_P12690	IDO2
A_21_P0002908	XLOC_003327
A_21_P0003842	XLOC_003629
A_21_P0005289	XLOC_006380
A_19_P00328247	LOC401320
A_21_P0008915	XLOC_011674
A_33_P3403666	NDOR1
A_33_P3272573	PRDX4
A_21_P0000690	HOTTIP
A_24_P476086	KPNA5
A_23_P436138	MAX
A_33_P3352887	LOC388692
A_23_P131789	BPI
A_24_P86246	PRDM9
A_33_P3333030	SUFU
A_33_P3391039	C4orf40
A_21_P0013744	XLOC_l2_015373
A_21_P0006235	XLOC_007595
A_21_P0005377	XLOC_006088
A_33_P3251932	BCL2L11
A_21_P0002117	XLOC_002358
A_33_P3411021	SLIT1
A_24_P597190	LOC100133050
A_23_P132316	APOBEC3D
A_33_P3213675	AZFP
A_23_P214330	SERPINB1
A_33_P3313899	LOC728228
A_24_P314477	TUBB2B
A_21_P0009774	XLOC_013387
A_21_P0001168	XLOC_000980
A_21_P0005218	XLOC_006028
A_33_P3261973	AP4B1
A_33_P3367171	SLC22A8
A_33_P3217218	AGPAT5
A_21_P0006488	XLOC_007955
A_19_P00322479	XLOC_002142
A_23_P48717	NPC2
A_21_P0003549	LOC100506229
A_33_P3279276	GRIP2
A_21_P0008669	XLOC_011344
A_23_P23194	PINK1
A_24_P410610	DPYD
A_33_P3251283	CTAGE4
A_21_P0009522	XLOC_012754
A_21_P0014845	LOC100652916
A_33_P3304282	RPS15A
A_33_P3363515	XRCC3
A_33_P3261982	PRIM2
A_24_P205589	ACOT7
A_19_P00316241	Q9B8G3
A_33_P3342830	ATP2A1
A_21_P0002701	XLOC_002588
A_33_P3320152	SNRPE
A_33_P3399492	SDHA
A_21_P0011470	HERC2
A_33_P3215550	LIPJ
A_21_P0011515	XLOC_l2_005672
A_23_P101551	BCAT2
A_24_P405205	ATP2B4
A_21_P0012029	XLOC_l2_007586
A_19_P00317431	LOC285375
A_21_P0005361	XLOC_006010
A_33_P3329187	DNMT1
A_33_P3375541	CD3D
A_32_P780817	CT45A1
A_33_P3233025	ATXN3L
A_33_P3325763	C21orf30
A_33_P3250463	PMS1
A_23_P24633	THYN1
A_24_P386639	BET1L
A_23_P16915	QPCT
A_33_P3268892	GDNF
A_24_P131066	CD101
A_21_P0004681	XLOC_005454
A_33_P3411025	ARHGAP19
A_33_P3254380	SLC9A7P1
A_33_P3630785	LOC286059
A_33_P3754922	RNU11
A_21_P0005714	XLOC_006830
A_21_P0010949	XLOC_l2_002033
A_23_P402670	CD1A
A_33_P3343101	ARGLU1
A_21_P0002802	XLOC_002913
A_21_P0007045	FLJ45983
A_21_P0005857	XLOC_007119
A_33_P3405531	TMF1
A_24_P29277	COL4A3BP
A_33_P3292432	IQCA1
A_21_P0000904	A2MP1
A_21_P0013897	XLOC_l2_015952
A_33_P3211054	ZNF684
A_21_P0004676	LINC00222
A_21_P0000138	BTN2A2
A_21_P0011779	LOC100506930
A_33_P3376971	CHAC1
A_21_P0010262	XLOC_013973
A_24_P377144	ANTXR2
A_24_P38276	FZD1
A_21_P0013890	XLOC_l2_015923
A_19_P00323082	H19
A_21_P0010337	XLOC_014420
A_21_P0003475	XLOC_003970
A_23_P250302	CCR3
A_23_P42306	HLA-DMA
A_21_P0007295	XLOC_009323
A_23_P119714	BABAM1
A_24_P49383	C11orf67
A_24_P203134	DCAF12L1
A_21_P0005742	XLOC_006883
A_33_P3395647	LRRC37BP1
A_21_P0007641	XLOC_009908
A_33_P3310974	ACTR3C
A_23_P218751	GNB1L
A_21_P0005508	XLOC_006505
A_33_P3227275	TARS2
A_23_P4074	WDR16
A_21_P0004011	XLOC_004423
A_23_P6909	CCRL1
A_24_P253827	AP2B1
A_23_P104323	MGMT
A_21_P0009641	XLOC_012900
A_21_P0009839	XLOC_013504
A_23_P54230	ZC3H14
A_33_P3390284	FAM122B
A_21_P0013118	LOC401286
A_32_P3476	RPRML
A_21_P0004516	XLOC_004458
A_33_P3300152	LOC100506972
A_23_P316741	TSPAN4
A_21_P0009765	XLOC_013309
A_33_P3307253	AK5
A_21_P0001810	XLOC_001315
A_21_P0009931	XLOC_013448
A_33_P3329108	MTAP
A_21_P0014323	LOC100507092
A_33_P3272698	DUSP23
A_33_P3234855	UTRN
A_33_P3303016	LOC100130587
A_21_P0010314	XLOC_013950
A_23_P127267	LGI1
A_21_P0004650	XLOC_005285
A_23_P345361	C18orf25
A_21_P0009190	XLOC_012453
A_21_P0002732	XLOC_002603
A_33_P3378659	TARP
A_21_P0014572	LOC100506125
A_23_P61050	MLKL
A_24_P268685	SLC6A1
A_32_P223777	IL6ST
A_33_P3419239	DNAI2
A_33_P3387561	OSCAR
A_23_P80473	CHST13
A_21_P0005902	XLOC_007211
A_21_P0012015	LOC728537
A_21_P0004437	XLOC_004982
A_23_P49429	NUDT16L1
A_23_P72737	IFITM1
A_33_P3338909	ARPC5
A_19_P00323609	XLOC_001663
A_21_P0003344	XLOC_003484
A_23_P354805	KLF12
A_23_P424727	SHANK2
A_21_P0003894	XLOC_003940
A_21_P0001461	XLOC_000685
A_19_P00321810	SNHG11
A_33_P3276425	IQCF5
A_32_P71571	FAM19A4
A_21_P0006570	XLOC_008050
A_23_P364444	FAM65C
A_23_P256835	TTC15
A_23_P55961	TULP2
A_33_P3262191	CPNE7
A_23_P371011	ZNF227
A_33_P3385002	ELK1
A_24_P130865	PHF8
A_23_P76218	DCD
A_33_P3229017	FAM53C
A_21_P0012289	GGT1
A_33_P3398722	PRDM5
A_21_P0013287	XLOC_l2_013741
A_19_P00804979	LOC100652906
A_19_P00317564	XLOC_001512
A_21_P0002679	XLOC_002368
A_21_P0003367	XLOC_003546
A_23_P47292	MMP20
A_33_P3248072	SIRPB1
A_32_P104432	LINC00087
A_33_P3281613	KCNT1
A_21_P0006160	XLOC_007419
A_19_P00806771	LOC100652730
A_24_P65060	MEX3B
A_32_P219942	ZIC5
A_23_P169409	C9orf23
A_23_P146274	STMN2
A_23_P93543	PEX7
A_23_P200976	HYI
A_33_P3364964	LOC100129596
A_21_P0002532	XLOC_002452
A_24_P177531	PCDHGB8P
A_21_P0001547	XLOC_000916
A_33_P3305805	LOC100507465
A_21_P0010055	XLOC_013785
A_32_P138396	LOC100131176
A_33_P3232828	SRSF3
A_19_P00319407	ERVMER34-1
A_21_P0002314	XLOC_001748
A_21_P0000677	LOC400680
A_33_P3337599	PRKDC
A_21_P0006477	XLOC_007914
A_33_P3403963	ST8SIA6
A_19_P00811284	NASP
A_19_P00315826	XLOC_001148
A_23_P256470	NPY
A_33_P3299934	LOC100289255
A_21_P0009516	XLOC_012747
A_21_P0008840	XLOC_011371
A_24_P202717	PLEKHJ1
A_33_P3214690	NLGN1
A_33_P3408269	DEFB121
A_21_P0009123	XLOC_011942
A_32_P49844	RHOQ
A_33_P3780834	LOC340090
A_21_P0007255	XLOC_009247
A_21_P0003614	XLOC_003550
A_23_P399146	ZNF549
A_21_P0003956	LOC340094
A_23_P93389	NUDT3
A_23_P140301	PSMA3
A_23_P362810	C3orf49
A_23_P79993	CST8
A_23_P97141	RGS1
A_33_P3219055	C15orf61
A_21_P0007906	LOC100652856
A_21_P0001224	XLOC_001211
A_33_P3358824	PLOD1
A_33_P3217427	DNAJC16
A_24_P338992	EDC3
A_33_P3324065	FBF1
A_32_P141612	ORC4
A_24_P399630	PRKACA
A_21_P0011465	SMG1
A_24_P348925	CCNK
A_32_P44534	TMPRSS12
A_21_P0002594	XLOC_001457
A_21_P0013340	XLOC_l2_013931
A_21_P0000696	SLIT2-IT1
A_23_P125423	C1R
A_33_P3239267	C3orf54
A_19_P00320885	XLOC_007052
A_21_P0006374	XLOC_007617
A_33_P3212269	MAP2K3
A_21_P0004078	XLOC_004652
A_19_P00322330	XLOC_l2_010415
A_33_P3281567	CMAHP
A_21_P0007234	XLOC_009206
A_21_P0003710	XLOC_003853
A_23_P16096	PPAN
A_32_P50924	HNRNPA1L2
A_21_P0012082	XLOC_l2_008214
A_21_P0012895	XLOC_l2_011967
A_24_P261169	SEMA4D
A_33_P3374723	ZEB1
A_24_P926684	UBE2D3
A_23_P252653	STK25
A_21_P0004497	XLOC_004325
A_23_P313550	SLC25A41
A_21_P0003769	XLOC_004067
A_33_P3242778	LOC100129888
A_33_P3248967	MPP5
A_21_P0010209	XLOC_014097
A_33_P3289000	AP1S3
A_21_P0000227	SNORD35B
A_21_P0009502	XLOC_012724
A_21_P0001138	XLOC_000855
A_33_P3219835	LINC00111
A_23_P404678	RAB3D
A_33_P3255716	LOC285095
A_21_P0000089	ZFYVE28
A_21_P0007853	XLOC_009911
A_21_P0004760	XLOC_005764
A_21_P0006260	XLOC_007663
A_33_P3365010	ELK4
A_24_P224776	LSM4
A_33_P3399840	USP39
A_21_P0006247	XLOC_007628
A_33_P3299000	SPATA9
A_33_P3240912	MAGT1
A_21_P0007762	C12orf47
A_21_P0008976	XLOC_011797
A_21_P0010968	XLOC_l2_002276
A_23_P42189	SLC17A1
A_33_P3217437	GBP6
A_33_P3234277	HLA-DPA1
A_33_P3404052	TNFAIP8
A_23_P83835	SGK196
A_33_P3219469	SCAF11
A_33_P3270203	DIS3L2
A_21_P0009602	XLOC_012626
A_21_P0000898	LOC100131234
A_23_P23279	RCSD1
A_33_P3692984	LOC283486
A_33_P3388147	CHRNA3
A_33_P3477521	LOC284080
A_21_P0014903	LOC100507645
A_23_P139028	POU2F3
A_21_P0004598	XLOC_005299
A_33_P3406449	SLC15A4
A_19_P00801752	XLOC_014103
A_21_P0014272	LOC100506352
A_21_P0011020	XLOC_l2_002790
A_33_P3210218	GALNT1
A_23_P419760	CRISP3
A_23_P367071	UBE2DNL
A_33_P3356857	KIF9
A_21_P0014676	LOC100509541
A_21_P0008113	XLOC_010490
A_33_P3284508	CD14
A_21_P0003617	XLOC_003557
A_33_P3259507	FBXO10
A_32_P190049	LRRC58
A_33_P3252177	EID2B
A_23_P386450	POLK
A_23_P138717	RGS10
A_23_P78383	C18orf8
A_21_P0006441	XLOC_008111
A_33_P3238182	C8orf71
A_21_P0008021	XLOC_010732
A_19_P00803019	LOC100506965
A_23_P134854	CLDN23
A_21_P0004702	XLOC_005529
A_21_P0002674	FLJ42351
A_19_P00320371	LOC100506694
A_23_P342091	C6orf130
A_23_P91491	C21orf59
A_21_P0011859	XLOC_l2_007586
A_33_P3384260	HNRNPA1
A_21_P0014040	LOC100653103
A_23_P136325	WIPF2
A_21_P0002236	XLOC_001515
A_33_P3333436	SGSM3
A_21_P0004089	XLOC_004708
A_21_P0004989	XLOC_005578
A_24_P381199	TRIM6
A_33_P3330906	FAM87A
A_21_P0001951	XLOC_001797
A_21_P0006251	XLOC_007641
A_21_P0014284	LOC100506452
A_23_P371824	TUFT1
A_23_P501849	RPL13
A_33_P3390743	COL20A1
A_21_P0007187	XLOC_009087
A_21_P0006330	XLOC_007875
A_21_P0006044	XLOC_007534
A_32_P128209	C5orf27
A_21_P0002820	XLOC_002965
A_24_P202497	TWSG1
A_21_P0004355	LOC285577
A_21_P0007810	XLOC_010268
A_33_P3398922	MBD1
A_21_P0001091	FLJ42875
A_33_P3418662	HSD17B3
A_33_P3402404	SCN3B
A_21_P0004901	XLOC_005355
A_24_P203964	SMA4
A_24_P14731	PCSK1N
A_23_P55828	CCL25
A_33_P3404843	SUGP1
A_33_P3260500	BREA2
A_19_P00315798	LOC100506374
A_23_P371168	TRIM60
A_21_P0005760	XLOC_006915
A_33_P3264200	EGFEM1P
A_24_P333571	ARHGAP29
A_23_P30547	LCP2
A_23_P56249	TBCB
A_19_P00812715	XLOC_l2_010118
A_21_P0009058	XLOC_012006
A_33_P3696837	MLK7-AS1
A_23_P46378	PIGV
A_24_P38290	TAC1
A_24_P109838	SLC6A15
A_23_P92261	ECE2
A_33_P3357748	PVT1
A_24_P221858	PIWIL3
A_21_P0012735	XLOC_l2_010772
A_24_P290751	DTX1
A_23_P2873	KLC1
A_24_P664850	ST8SIA2
A_33_P3250133	VSIG10
A_21_P0006153	XLOC_007402
A_33_P3237517	ZNF292
A_33_P3378509	USP38
A_21_P0011950	XLOC_l2_008203
A_33_P3683351	LOC284240
A_33_P3291154	ZBTB20
A_33_P3390411	F9
A_33_P3373139	SZT2
A_23_P25348	ACAD10
A_33_P3402526	CSGALNACT2
A_23_P73413	SLC26A7
A_23_P201066	SUSD4
A_21_P0007928	XLOC_010324
A_33_P3256470	C12orf63
A_24_P53051	LACTB
A_21_P0009807	XLOC_013356
A_21_P0000935	XLOC_001149
A_33_P3277611	TMEM8C
A_21_P0002408	XLOC_002003
A_23_P99080	TAS2R13
A_21_P0010297	XLOC_014111
A_33_P3323862	LOC388210
A_23_P48826	TRIM69
A_33_P3310475	SEPT11
A_21_P0012684	LOC152586
A_21_P0000475	SNORA70B
A_33_P3216853	C2orf15
A_24_P192301	SEMA3A
A_23_P424126	ZNF354C
A_21_P0011512	XLOC_l2_005667
A_23_P25403	HCFC2
A_33_P3419399	ZC3H12D
A_33_P3410584	LOC645586
A_21_P0005524	XLOC_006578
A_33_P3276308	FLJ44124
A_21_P0011209	XLOC_l2_003885
A_24_P376322	MBD1
A_23_P59452	ABP1
A_23_P90589	MRPL44
A_21_P0007360	XLOC_009458
A_21_P0007971	XLOC_010505
A_24_P418408	FAM89A
A_24_P398781	IFT43
A_24_P405430	TIA1
A_23_P164536	PIK3C3
A_21_P0014327	LOC100505692
A_24_P317874	KIN
A_19_P00322966	LOC92249
A_23_P357316	UPP2
A_21_P0012198	XLOC_l2_009182
A_21_P0008468	XLOC_011090
A_23_P353667	MIR7-3HG
A_33_P3224423	POLM
A_23_P215658	TBRG4
A_24_P50818	GTF3C3
A_33_P3261620	GHSR
A_23_P415706	GPR133
A_33_P3452003	LOC143286
A_21_P0011557	XLOC_l2_005915
A_33_P3743432	DEFA8P
A_19_P00322333	LOC100508196
A_23_P53884	MAB21L1
A_21_P0000340	SNORA60
A_21_P0003199	XLOC_003364
A_33_P3215333	NFATC2
A_23_P418373	BCL2L2
A_24_P517252	PRCD
A_21_P0008616	XLOC_011215
A_21_P0014822	LOC100652912
A_21_P0008354	XLOC_010866
A_23_P45864	TNR
A_24_P740705	RPS19BP1
A_21_P0014796	LOC100652755
A_24_P414256	CCDC72
A_23_P54477	NOP10
A_23_P33072	MAF1
A_33_P3223243	ST7L
A_33_P3322307	DDX11
A_33_P3345931	LOC728503
A_23_P44781	CDKAL1
A_21_P0001783	LOC100505964
A_23_P92120	SNTN
A_33_P3501721	LOC100126447
A_33_P3875570	LOC100628314
A_21_P0002293	LOC389043
A_23_P300905	CCNY
A_21_P0011041	XLOC_l2_002910
A_33_P3372674	C6orf164
A_32_P126698	EFCAB11
A_32_P70135	PROSER1
A_32_P154053	ATG9B
A_33_P3315331	CNTD2
A_24_P79153	SCAMP4
A_21_P0005591	XLOC_006323
A_33_P3420078	LRP11
A_33_P3344816	ZNF813
A_33_P3307836	LRRC7
A_21_P0000972	XLOC_000182
A_33_P3332955	CLEC1B
A_23_P18672	GBA3
A_23_P368779	ZNF114
A_33_P3285764	EPHB1
A_33_P3405916	LINC00273
A_33_P3257518	FLJ22447
A_21_P0006511	XLOC_008047
A_33_P3793307	LOC339803
A_24_P313334	SERF2
A_21_P0008228	LINC00442
A_23_P42855	C7orf62
A_21_P0000309	SNORA11
A_21_P0002670	XLOC_002198
A_24_P348594	UPK3A
A_24_P918907	LOC154761
A_23_P58993	MOCS1
A_23_P57547	SLC25A17
A_23_P26117	MAN2C1
A_23_P133755	PREP
A_33_P3236157	UNG
A_24_P743802	ZNF618
A_23_P60534	TOR2A
A_33_P3405114	ENHO
A_23_P12620	TNKS2
A_23_P422083	TMEM55A
A_33_P3369829	LOC154822
A_23_P407132	KIRREL3
A_33_P3766667	OR10R3P
A_24_P192197	WRNIP1
A_21_P0000807	LOC100130231
A_24_P9090	HNRPDL
A_21_P0011060	XLOC_l2_003073
A_23_P7783	KDM3B
A_21_P0010056	XLOC_013786
A_23_P59410	KIF25
A_33_P3317603	B4GALNT4
A_23_P8108	HLA-DQB1
A_23_P90172	PPP1R15A
A_21_P0005045	XLOC_005791
A_33_P3337034	PRPF4B
A_23_P79836	SERINC3
A_33_P3279969	PLXNA4
A_33_P3379751	OR6S1
A_23_P164528	WDR7
A_23_P26124	RORA
A_21_P0001679	XLOC_000207
A_23_P167389	ARAP3
A_33_P3329482	PPP1R42
A_24_P181422	CATSPER2
A_21_P0007895	VSIG10
A_33_P3258279	NTM
A_23_P127781	SCGB1D1
A_33_P3376454	LOC100133299
A_23_P376735	ZNF524
A_23_P359540	HIST1H4F
A_33_P3356356	LOC100131089
A_33_P3294177	LOC100131043
A_32_P155826	LOC158572
A_23_P88678	C15orf27
A_33_P3416822	HSF5
A_24_P84396	KIAA1199
A_19_P00805076	XLOC_009765
A_33_P3815935	TMEM50B
A_21_P0014204	LOC100506957
A_33_P3270197	DIS3L2
A_23_P305140	C10orf32
A_23_P137814	ATP6V0B
A_33_P3383724	TRIM61
A_33_P3298120	HEPN1
A_24_P941912	DTX3L
A_23_P149926	AKR1C4
A_21_P0007195	XLOC_009111
A_33_P3289745	LOC399900
A_19_P00321132	XLOC_005747
A_23_P256391	GOLGA4
A_33_P3223632	LOC100653259
A_19_P00322835	XLOC_007221
A_21_P0009666	XLOC_013154
A_21_P0002592	LOC388946
A_21_P0004856	XLOC_005205
A_23_P132515	SIDT1
A_23_P424582	EGFL8
A_33_P3402284	LINC00284
A_21_P0001344	XLOC_000303
A_21_P0004857	XLOC_005209
A_33_P3345782	CCDC88B
A_21_P0009610	XLOC_012688
A_33_P3226775	MUC20
A_33_P3270863	XDH
A_23_P92154	MBD4
A_23_P384761	GATA4
A_21_P0001904	XLOC_001626
A_23_P219197	RGS3
A_24_P76995	ZDHHC17
A_21_P0009942	XLOC_013474
A_21_P0013523	XLOC_l2_014585
A_19_P00319553	XLOC_002612
A_21_P0012371	LOC645206
A_33_P3331095	ATXN7L1
A_32_P129862	KCNK10
A_33_P3419998	SLC4A8
A_21_P0013268	XLOC_l2_013594
A_19_P00812151	GUSBP11
A_21_P0008262	XLOC_010681
A_33_P3327762	DOCK8
A_21_P0005578	XLOC_006259
A_33_P3260722	UVRAG
A_33_P3485760	EIF3A
A_21_P0003852	XLOC_003712
A_23_P7827	FAM26F
A_21_P0004184	XLOC_005041
A_23_P19428	OR2J2
A_33_P3247599	ZNF805
A_33_P3333156	C11orf70
A_23_P36753	ALDH2
A_33_P3287068	LOC728437
A_21_P0002895	XLOC_003298
A_32_P27917	KIF26A
A_21_P0001641	XLOC_001257
A_21_P0008414	XLOC_010984
A_33_P3301286	CUL5
A_23_P93105	GABRR2
A_33_P3330731	RHBDD3
A_33_P3314471	IMMT
A_21_P0009584	XLOC_012889
A_32_P12610	E2F6
A_19_P00808852	C14orf33
A_33_P3348719	FGF9
A_23_P159833	NDUFA1
A_21_P0014474	LOC100506865
A_21_P0014232	LOC100506231
A_33_P3324186	LOC642366
A_21_P0006794	XLOC_008962
A_23_P5089	ATP5D
A_23_P45488	FAM3A
A_23_P171132	EDA2R
A_21_P0006913	XLOC_008615
A_23_P208238	ZNF137P
A_33_P3252236	N6AMT1
A_21_P0008836	XLOC_011339
A_33_P3245415	N4BP2L1
A_21_P0007162	XLOC_009566
A_21_P0004817	XLOC_005126
A_19_P00321220	LOC100505702
A_21_P0014344	LOC100507263
A_19_P00320989	LOC100272228
A_33_P3227231	ZNF783
A_21_P0007248	XLOC_009233
A_23_P73208	GABPB2
A_33_P3410895	POR
A_33_P3212112	SLC12A6
A_21_P0006311	XLOC_007830
A_23_P4416	ZNF287
A_19_P00321511	SNHG5
A_33_P3212022	RGS6
A_33_P3381186	SLC5A8
A_23_P428999	NCOA2
A_33_P3279949	LOC100128170
A_21_P0009060	XLOC_012007
A_19_P00318580	Q88AI3
A_33_P3296427	LOC339535
A_33_P3651948	NEO1
A_23_P135184	RALGDS
A_23_P87310	LMO1
A_23_P50108	NDC80
A_33_P3265504	EIF5AL1
A_33_P3214456	PDSS2
A_33_P3340164	NDUFB5
A_21_P0004565	XLOC_004919
A_21_P0013515	XLOC_l2_014507
A_21_P0010791	LOC100506795
A_21_P0007779	XLOC_010239
A_21_P0003376	XLOC_003572
A_24_P114255	MBOAT2
A_33_P3278144	ANKRD42
A_24_P207139	PML
A_24_P82032	RHOJ
A_21_P0008068	XLOC_010401
A_21_P0002382	XLOC_001953
A_21_P0009108	XLOC_011754
A_24_P109071	KIF27
A_23_P419150	VENTX
A_33_P3237927	ARHGAP4
A_23_P154605	SULF2
A_23_P259292	C1QTNF5
A_23_P208768	FCAR
A_23_P407074	DNM2
A_32_P163858	SCD
A_24_P808100	MCTS1
A_21_P0006958	XLOC_008704
A_24_P157370	IL17RB
A_19_P00807869	XLOC_l2_009886
A_33_P3281537	SLC27A3
A_23_P48676	PYGL
A_33_P3260034	AIF1L
A_21_P0013450	XLOC_l2_013967
A_33_P3261520	ATP6AP1L
A_24_P302038	FCHSD2
A_23_P47125	OR5P2
A_21_P0005545	XLOC_006659
A_23_P230	TTC4
A_21_P0007552	XLOC_009734
A_23_P207842	RARA
A_21_P0007381	XLOC_009517
A_23_P417415	ACOT11
A_19_P00319295	MAVS
A_24_P233960	SNX27
A_33_P3705907	FAM207A
A_33_P3397155	XKR5
A_19_P00316564	LOC653712
A_33_P3377110	CYB561D1
A_19_P00317815	P39188
A_19_P00322245	XLOC_l2_015585
A_19_P00319409	ERVMER34-1
A_33_P3315243	C17orf72
A_24_P673333	RHD
A_33_P3277826	ZSCAN1
A_23_P84596	MZB1
A_33_P3216568	MUC5AC
A_21_P0008156	XLOC_010591
A_23_P62133	MTM1
A_33_P3360301	USP19
A_32_P175539	RCN2
A_21_P0004580	XLOC_005079
A_21_P0002050	XLOC_002089
A_21_P0000631	LOC643733
A_21_P0000147	PGM3
A_21_P0007997	XLOC_010626
A_23_P421054	C6orf165
A_33_P3220025	GOLGA6L6
A_21_P0003667	XLOC_003741
A_21_P0001764	LOC100130097
A_33_P3239352	G6PC2
A_21_P0004875	XLOC_005264
A_33_P3292235	PAQR3
A_21_P0003636	XLOC_003649
A_21_P0008548	XLOC_011117
A_32_P399187	LOC146336
A_21_P0012146	XLOC_l2_008609
A_33_P3372318	EML6
A_21_P0002652	XLOC_002022
A_33_P3544887	TTC28
A_33_P3262794	ZNF280D
A_21_P0003985	LOC100506406
A_21_P0009989	XLOC_013601
A_33_P3889179	LOC285401
A_21_P0011206	XLOC_l2_003843
A_19_P00319633	LOC100294145
A_23_P329890	TMEM136
A_33_P3336262	KIAA1751
A_19_P00803675	ZDHHC11B
A_23_P45496	GDI1
A_21_P0008404	XLOC_010952
A_21_P0006977	XLOC_008753
A_21_P0005406	XLOC_006183
A_33_P3314086	FAM48B2
A_33_P3214879	KPNA1
A_33_P3370364	PRLHR
A_23_P71649	MUSK
A_23_P303155	TMEM87B
A_33_P3294966	LOC554206
A_21_P0005559	XLOC_006073
A_32_P139738	HERC2P4
A_24_P307135	TNXB
A_21_P0009050	XLOC_011980
A_33_P3590259	CXCL14
A_23_P257593	LOH12CR1
A_33_P3308626	MON1B
A_33_P3362267	DGCR10
A_24_P215882	ARHGDIG
A_19_P00808120	FAM200B
A_33_P3225690	ZNF516
A_21_P0000751	LOC100507062
A_32_P70927	PAGE2
A_33_P3780987	SLC36A3
A_21_P0010570	C1orf81
A_24_P942694	C10orf118
A_21_P0007630	XLOC_009890
A_23_P215198	TYW1
A_33_P3302777	DCLK1
A_21_P0010254	XLOC_013952
A_21_P0012199	XLOC_l2_009184
A_21_P0008106	XLOC_010474
A_24_P89835	MAPK15
A_24_P100277	CYB5R3
A_33_P3328659	CELSR1
A_32_P16053	LOC284801
A_33_P3317327	TRPM8
A_33_P3345504	RC3H2
A_23_P159335	CD8B
A_21_P0003335	XLOC_003457
A_24_P152635	TMX2
A_21_P0002260	XLOC_001595
A_24_P22050	RAB20
A_21_P0008952	XLOC_011744
A_21_P0004004	XLOC_004397
A_33_P3383034	UBA2
A_19_P00323022	LOC100506190
A_23_P163195	LRFN5
A_21_P0004670	XLOC_005394
A_23_P400945	ETV3
A_33_P3246833	IL1RN
A_24_P332647	SSH1
A_24_P64233	ALDH1B1
A_23_P392126	C17orf108
A_24_P375205	MKL2
A_33_P3412863	PDE4DIP
A_32_P25273	HSPD1
A_23_P252825	SCAP
A_23_P215265	GNA12
A_33_P3223980	TPM3
A_24_P943997	ARL5B
A_23_P139500	BHLHE41
A_21_P0008249	XLOC_010560
A_23_P24709	OSBP
A_23_P166491	SGSM3
A_33_P3234849	UTRN
A_21_P0007744	XLOC_010163
A_23_P148473	IL2RG
A_23_P73526	CITED1
A_33_P3348091	LTBP4
A_33_P3243887	IL11
A_21_P0010124	XLOC_013812
A_23_P85765	CACNA1S
A_33_P3367201	MMAB
A_33_P3383626	ZSCAN5D
A_19_P00319917	LOC100506714
A_24_P111912	FAM172A
A_23_P347169	MTUS1
A_21_P0001012	XLOC_000382
A_21_P0010878	BMS1P5
A_21_P0006122	XLOC_007276
A_21_P0002524	XLOC_002407
A_19_P00322528	KIAA1671
A_23_P321377	C1orf216
A_33_P3377187	BK250D10.8
A_21_P0006041	XLOC_007519
A_21_P0010134	XLOC_013946
A_33_P3401301	RPL39
A_23_P25615	SOHLH2
A_23_P32125	PMPCA
A_23_P301984	C8orf48
A_21_P0009791	XLOC_013095
A_21_P0003624	XLOC_003586
A_24_P364057	C11orf70
A_33_P3323779	LOC100271722
A_23_P30338	CCNH
A_23_P310257	KLK2
A_24_P184305	BBS1
A_23_P212706	ATG3
A_23_P131060	CYP4F8
A_33_P3238171	ZDHHC8
A_33_P3263193	C12orf32
A_33_P3310189	ADRB1
A_24_P126417	USP34
A_23_P72817	GDF3
A_21_P0013447	XLOC_l2_013932
A_32_P232808	LOC284412
A_24_P586523	ALG1
A_21_P0007164	XLOC_009601
A_23_P42746	NCF1
A_23_P45108	QRICH1
A_33_P3287997	C9orf106
A_33_P3421867	MDGA1
A_23_P128554	EBPL
A_24_P345993	CANX
A_32_P461386	LOC100131840
A_23_P28598	DLX2
A_23_P84651	CNBP
A_24_P940086	NXPH3
A_33_P3368950	C5orf65
A_21_P0013589	LOC100507540
A_21_P0014300	LOC100507166
A_21_P0009761	XLOC_013297
A_32_P226078	OAZ3
A_23_P32308	ATP4B
A_33_P3262094	OR8G5
A_21_P0013627	XLOC_l2_015148
A_24_P921327	TAPT1
A_24_P160104	TUBA8
A_23_P74252	LINC00339
A_21_P0011409	LOC100505648
A_24_P918843	RALGAPA1
A_33_P3389837	GPN3
A_21_P0010719	XLOC_l2_000399
A_21_P0008601	XLOC_011188
A_23_P208636	SHANK1
A_21_P0010800	XLOC_l2_001421
A_32_P82475	SNHG10
A_21_P0010237	XLOC_013925
A_23_P41476	SHISA3
A_21_P0008892	XLOC_011772
A_23_P19529	MLN
A_21_P0012068	XLOC_l2_008027
A_33_P3415265	CPLX4
A_33_P3252499	WDR52
A_23_P142815	ATP6V1B1
A_21_P0007117	XLOC_008965
A_33_P3378614	UG0898H09
A_24_P416961	ARVCF
A_21_P0009478	XLOC_012677
A_21_P0013707	XLOC_l2_015011
A_21_P0004109	XLOC_004750
A_33_P3408913	SAA2
A_33_P3227440	GM140
A_23_P210538	ELMO2
A_33_P3258091	RNPEP
A_19_P00321562	C7orf71
A_21_P0010495	LOC100507412
A_33_P3337632	TRPC7
A_19_P00317639	XLOC_l2_014645
A_23_P137157	RENBP
A_23_P73858	TGIF2LY
A_23_P1280	ASCC1
A_21_P0010263	XLOC_013981
A_24_P68783	IL36RN
A_23_P212696	FSTL1
A_21_P0005625	XLOC_007098
A_32_P150876	LOC339290
A_24_P201064	PPP1R3B
A_24_P188447	ELAVL4
A_21_P0008132	XLOC_010540
A_21_P0000337	SNORA55
A_23_P54649	TRADD
A_23_P32805	GRID1
A_21_P0010390	XLOC_014143
A_23_P1361	ALDH18A1
A_33_P3313595	CDK11B
A_33_P3316602	LOC388276
A_33_P3262301	PLCZ1
A_33_P3300680	C19orf12
A_32_P186138	LOC100130890
A_24_P145911	TRA2B
A_21_P0012161	XLOC_l2_008759
A_33_P3403560	C1orf185
A_24_P88266	PROX1
A_21_P0013763	XLOC_l2_015520
A_33_P3324934	CDH26
A_23_P253597	LRRC3
A_33_P3262024	ATMIN
A_21_P0011328	LINC00277
A_21_P0003809	XLOC_004198
A_21_P0009144	XLOC_012048
A_24_P358425	CCDC75
A_21_P0010587	XLOC_l2_000697
A_24_P358164	RPSA
A_21_P0000703	ZNF695
A_23_P5064	CADM4
A_23_P34018	RPL39
A_21_P0009300	XLOC_012397
A_23_P80827	FYTTD1
A_23_P23502	OR6N1
A_21_P0007498	XLOC_010247
A_24_P107317	USP2
A_24_P215765	ATP10A
A_33_P3707547	LOC541467
A_23_P502343	ADAM33
A_33_P3425356	ARMC8
A_21_P0001232	XLOC_001230
A_33_P3298425	LMO4
A_21_P0012588	XLOC_l2_010701
A_23_P103672	NES
A_23_P24751	TTC9C
A_24_P259154	MGC16703
A_33_P3357918	PGLS
A_23_P82412	NSUN5
A_21_P0001717	XLOC_000647
A_23_P66767	GGT6
A_19_P00315587	LOC100506924
A_33_P3343290	PPTC7
A_24_P363408	HEY2
A_33_P3301932	DSCR4
A_23_P131534	GPR45
A_23_P26895	TUBD1
A_23_P47148	NOX4
A_33_P3394405	LOC727721
A_23_P153098	HDHD2
A_33_P3390102	GIPC1
A_33_P3352852	CLDN9
A_32_P11096	ZCCHC13
A_24_P109351	KIAA0564
A_23_P209799	MYO7B
A_23_P379550	YARS
A_24_P680908	ZNF708
A_21_P0013122	XLOC_l2_012378
A_33_P3387971	FLJ42351
A_21_P0001817	XLOC_001331
A_21_P0005979	SLC45A4
A_33_P3878772	JAK2
A_21_P0002346	XLOC_001853
A_23_P20544	TPD52L3
A_23_P69958	AP3S1
A_21_P0001521	XLOC_000880
A_21_P0003313	FLJ36777
A_23_P43504	ABCA2
A_23_P64306	TRIM48
A_33_P3344414	OR8J3
A_33_P3249160	FAM47C
A_24_P326491	MKX
A_23_P4096	CA4
A_33_P3224371	PQBP1
A_33_P3278813	LOC100127885
A_21_P0007921	XLOC_010291
A_23_P204269	USP15
A_33_P3377209	ENSA
A_21_P0008519	XLOC_010901
A_21_P0005514	XLOC_006525
A_23_P345692	IL17D
A_23_P216307	RUNX1T1
A_33_P3264528	HOXA11
A_24_P122746	VWA1
A_19_P00317168	XLOC_l2_002160
A_21_P0007657	XLOC_009937
A_23_P26976	CHAD
A_21_P0008112	XLOC_010486
A_24_P273253	AHNAK2
A_21_P0011299	XLOC_l2_004595
A_19_P00318638	XLOC_l2_008434
A_19_P00321303	LOC100506190
A_33_P3217147	GPATCH3
A_23_P4885	AP2A1
A_23_P407206	CLN8
A_23_P148541	CTAG1A
A_33_P3271166	OR6C74
A_33_P3238230	CDH6
A_33_P3354945	CSF1
A_33_P3237899	CHN2
A_24_P273865	MED20
A_23_P318904	SERTAD4
A_33_P3368646	CNKSR3
A_21_P0003227	LOC100506319
A_21_P0003098	XLOC_003026
A_33_P3422030	FXYD5
A_21_P0001915	XLOC_001682
A_21_P0012845	MRPL10
A_24_P945228	CYP4V2
A_33_P3271350	IKBKAP
A_23_P553	TARS2
A_23_P132444	TCEA1
A_21_P0003448	XLOC_003890
A_23_P159027	ZNF521
A_33_P3387518	FEZF2
A_33_P3404686	LOC100128262
A_21_P0007549	XLOC_009727
A_24_P318967	PDXK
A_24_P36745	CXorf38
A_23_P53530	MTERFD3
A_24_P941487	ZNF761
A_23_P108280	CYP4F12
A_21_P0014882	LOC100652983
A_24_P308851	PCDHGA7
A_24_P302249	APOA2
A_21_P0007959	XLOC_010477
A_23_P129903	TRIM16L
A_23_P92954	HSD17B4
A_23_P142239	YIF1B
A_33_P3274049	ACOXL
A_21_P0004578	XLOC_005070
A_23_P3014	RNASE6
A_23_P69188	DPH3
A_19_P00320056	HCG18
A_33_P3288017	PDE12
A_19_P00328996	XLOC_l2_015037
A_23_P214897	AKAP12
A_23_P99172	CCDC77
A_19_P00318740	Q9B8G3
A_21_P0000115	CNPY2
A_23_P88781	CIAPIN1
A_33_P3330209	AUTS2
A_23_P374559	ZNRF4
A_33_P3332690	SUZ12P
A_21_P0004800	XLOC_005913
A_21_P0003607	XLOC_003527
A_23_P166779	LINC00312
A_21_P0004158	XLOC_004933
A_33_P3342443	RASA4
A_23_P207280	APPBP2
A_24_P270144	CD63
A_21_P0006107	XLOC_007852
A_33_P3349746	OR4K2
A_23_P97892	LDB1
A_32_P32856	PCDHGC5
A_21_P0009484	XLOC_012685
A_21_P0004769	XLOC_005797
A_33_P3414982	KLHL32
A_32_P60223	ING5
A_19_P00319793	GM140
A_24_P405298	PPP1CB
A_23_P2601	HSP90B1
A_21_P0005584	LOC285972
A_21_P0001441	XLOC_000625
A_33_P3209615	KRTAP4-8
A_23_P66608	KAT2A
A_23_P18806	YIPF5
A_23_P166051	RBCK1
A_33_P3665739	RAB43P1
A_24_P192988	CCDC89
A_21_P0009137	XLOC_012041
A_24_P65098	TMEM87A
A_23_P115223	HAX1
A_33_P3292596	ERBB2
A_21_P0010289	XLOC_014104
A_24_P100517	C9orf140
A_21_P0002318	XLOC_001765
A_33_P3344277	HS1BP3
A_23_P85903	TLR5
A_24_P10884	GRAP2
A_21_P0007842	XLOC_009813
A_23_P133995	PPIL1
A_21_P0001367	XLOC_000367
A_21_P0008875	XLOC_011780
A_33_P3400057	TCEANC
A_23_P144843	ESM1
A_21_P0014381	LOC100507591
A_33_P3336273	NAV3
A_21_P0000497	SNORD1B
A_21_P0000584	VTRNA2-1
A_21_P0004159	XLOC_004934
A_21_P0010080	XLOC_013463
A_21_P0003602	XLOC_003513
A_32_P162187	C2
A_24_P221883	PARL
A_33_P3251065	KLK13
A_33_P3362148	TTC28-AS1
A_21_P0010766	PGCP1
A_23_P89931	ZNF574
A_24_P248053	TOP1MT
A_23_P116435	IGF2-AS
A_23_P116430	USH1C
A_23_P38634	OR1G1
A_23_P4353	WSB1
A_21_P0005730	XLOC_006859
A_21_P0005347	FLJ44511
A_33_P3347397	AMOT
A_33_P3319953	ATRX
A_23_P34852	CTRC
A_23_P58869	GSTM2P1
A_24_P323545	MYH14
A_21_P0013073	XLOC_l2_012929
A_33_P3321577	BAZ1B
A_33_P3368506	SLC38A8
A_33_P3210735	LRRC55
A_21_P0005058	XLOC_005827
A_21_P0007603	XLOC_009831
A_23_P160025	IFI16
A_21_P0001312	XLOC_000225
A_33_P3386581	ANKRD40
A_23_P85015	MAOB
A_21_P0013392	XLOC_l2_013506
A_21_P0001918	XLOC_001687
A_33_P3340404	SCLT1
A_19_P00320614	LOC283177
A_23_P212715	CBLB
A_21_P0014492	LOC100289627
A_24_P362572	BZW1
A_32_P187704	SNTG1
A_21_P0013559	FLJ35282
A_23_P23639	MCOLN2
A_33_P3324909	JUND
A_21_P0014398	LOC100128988
A_33_P3323559	CRYAA
A_24_P350437	THAP2
A_21_P0005732	XLOC_006864
A_33_P3314341	KIAA1958
A_33_P3351316	FAM198A
A_21_P0001955	XLOC_001821
A_23_P305977	GRAMD2
A_33_P3313929	CCR6
A_23_P319598	C4BPB
A_21_P0004312	MIR143HG
A_33_P3211804	RUNX1
A_23_P93602	C6orf58
A_33_P3356406	SOS1
A_33_P3387463	ATP6V1D
A_23_P401055	SOX2
A_21_P0007460	XLOC_009399
A_33_P3293346	KCTD3
A_33_P3341648	C10orf92
A_33_P3240946	DPF3
A_33_P3369956	ATXN2L
A_33_P3344477	FERMT2
A_23_P141092	TFAP4
A_21_P0011439	VPS35
A_33_P3355407	RNU105A
A_21_P0002183	XLOC_001386
A_21_P0013820	XLOC_l2_015762
A_21_P0012517	XLOC_l2_010014
A_24_P340800	ZNF621
A_21_P0001684	XLOC_000236
A_21_P0003845	XLOC_003636
A_23_P76684	RTN3
A_21_P0010096	XLOC_013575
A_33_P3415625	LRRIQ1
A_23_P159663	UXT
A_21_P0005231	XLOC_006083
A_23_P331049	DPYSL4
A_24_P942017	LOC100132356
A_23_P206759	IST1
A_33_P3293858	MTUS2
A_21_P0005355	XLOC_005989
A_33_P3263106	FAM24B
A_33_P3344332	RPL39
A_23_P397347	MCM9
A_33_P3291569	LUC7L3
A_23_P27207	SCGB1C1
A_33_P3304162	COL19A1
A_23_P343935	EGLN1
A_21_P0005581	XLOC_006283
A_33_P3305288	PAQR9
A_21_P0005761	XLOC_006916
A_23_P149121	DIRAS3
A_19_P00322121	LOC100506190
A_21_P0014577	LOC100506869
A_33_P3233328	OR56A1
A_19_P00322228	Q8RQM5
A_21_P0004773	LOC285758
A_23_P27947	PDCD2L
A_32_P170481	LOC100240735
A_21_P0011388	XLOC_l2_005074
A_33_P3315801	CDK12
A_33_P3221034	LOC147670
A_24_P83455	C1orf126
A_33_P3249345	PRAME
A_21_P0004591	C6orf124
A_33_P3335840	WDR33
A_24_P658427	NFIB
A_24_P203328	TPRXL
A_23_P57268	CXADR
A_23_P99405	ZMYM2
A_33_P3343010	C15orf63
A_33_P3358938	CLOCK
A_24_P42501	ACOT9
A_21_P0011921	XLOC_l2_008040
A_23_P72627	HGS
A_21_P0001660	XLOC_000031
A_21_P0010846	XLOC_l2_001774
A_33_P3359223	C9orf173
A_24_P163405	TRIM27
A_19_P00812215	MRPL39
A_32_P75264	TMEM26
A_21_P0005072	XLOC_005888
A_23_P17522	NKX2-2
A_21_P0014831	LOC401589
A_19_P00322887	XLOC_011184
A_33_P3250128	SNX18
A_33_P3253440	PQLC3
A_21_P0003326	XLOC_004149
A_19_P00317066	LOC388210
A_23_P145694	ASNS
A_23_P313542	GRK1
A_24_P119545	ITPKB
A_21_P0005568	XLOC_006150
A_21_P0005870	XLOC_007150
A_23_P158570	ACADSB
A_21_P0000114	ADAM18
A_33_P3252695	CYTL1
A_33_P3391126	SPINK5
A_33_P3265429	LOC100130849
A_23_P88559	LIPC
A_33_P3384825	CTDNEP1
A_33_P3339276	ACSM5
A_23_P137403	LRRC41
A_21_P0011874	XLOC_l2_007767
A_24_P13230	RAB6A
A_21_P0004631	XLOC_005167
A_21_P0005304	XLOC_006437
A_21_P0008025	XLOC_010294
A_21_P0005797	XLOC_006999
A_33_P3538279	PRO2852
A_21_P0001336	LRRC8C
A_24_P256692	MIA3
A_33_P3257457	TAF1L
A_23_P342108	CCDC116
A_33_P3239790	ZNF646
A_21_P0001534	XLOC_000903
A_24_P322908	USP27X
A_21_P0009899	XLOC_013726
A_21_P0009234	XLOC_012165
A_19_P00319588	XLOC_003202
A_21_P0004693	XLOC_005495
A_21_P0011519	XLOC_l2_005691
A_33_P3230259	NCAPH
A_33_P3323979	LOC339874
A_23_P206280	GPR56
A_33_P3312751	LOC729159
A_33_P3211432	NCF1
A_24_P245108	USP7
A_24_P317450	OSTCP1
A_33_P3415211	MPV17
A_23_P336565	FAM185A
A_23_P156708	TNXB
A_23_P169293	DMRT1
A_21_P0012100	XLOC_l2_008381
A_24_P929388	TMEM169
A_23_P159539	ASMTL
A_21_P0001719	LOC100506022
A_33_P3312544	GABRB1
A_33_P3327702	SYMPK
A_19_P00323025	XLOC_002892
A_24_P145216	LOC100291323
A_33_P3289659	SERPINA1
A_24_P226508	HS3ST5
A_23_P97221	ZNF691
A_21_P0013694	XLOC_l2_014757
A_24_P87931	APOL1
A_33_P3735771	LOC642776
A_23_P28263	CTDSP1
A_23_P156497	ELOVL5
A_21_P0000828	DSCAM-AS1
A_21_P0008948	XLOC_011727
A_33_P3221019	ZAN
A_21_P0008023	XLOC_010746
A_33_P3235217	CTPS
A_21_P0002432	XLOC_002070
A_23_P152605	GSDMA
A_23_P316460	C7orf29
A_23_P350551	C12orf57
A_21_P0011643	LINC00483
A_33_P3313846	ZDHHC8
A_23_P41541	PRMT10
A_21_P0002177	XLOC_001363
A_24_P270496	NOVA1
A_21_P0004095	XLOC_004719
A_23_P25445	FAM186B
A_21_P0014774	LOC100653024
A_21_P0010892	XLOC_l2_002033
A_21_P0011733	LOC100505851
A_24_P583040	C17orf67
A_24_P410587	AMZ2P1
A_21_P0003112	XLOC_003087
A_21_P0006678	LOC100506853
A_23_P41424	SLC39A8
A_19_P00317023	Q6IHG2
A_21_P0002543	XLOC_002497
A_24_P39724	CCDC43
A_32_P29954	ADARB2-AS1
A_23_P128698	SPRY2
A_23_P15582	XYLT2
A_23_P75707	OR8H1
A_33_P3221064	LTBP4
A_23_P167812	RBM24
A_21_P0004445	XLOC_005008
A_33_P3251347	TAB3
A_23_P93641	AKR1B10
A_23_P97096	OPTC
A_24_P340696	SERHL2
A_23_P28068	GTPBP3
A_23_P100056	RBPMS2
A_24_P902052	SNHG13
A_23_P315789	RFXAP
A_33_P3222769	PRR25
A_23_P63390	FCGR1B
A_33_P3330236	ABCD1
A_21_P0001811	XLOC_001320
A_21_P0014472	SOS1-IT1
A_21_P0000029	COG5
A_21_P0008224	LOC440149
A_24_P346517	LRGUK
A_33_P3294162	PMPCB
A_32_P92281	LOC100132832
A_19_P00322932	LOC100506190
A_21_P0011510	ALOX12P2
A_23_P75430	C11orf75
A_23_P404059	PASD1
A_23_P216094	ASPH
A_21_P0000357	SNORA47
A_33_P3212092	PDCD4
A_33_P3411296	PURA
A_24_P393565	ZNF396
A_33_P3350688	LOC100128160
A_33_P3333600	LOC400950
A_33_P3228355	ERV3-1
A_33_P3314441	FBXL17
A_33_P3503990	LOC286184
A_21_P0014150	LOC100506740
A_23_P398449	VNN3
A_21_P0001026	XLOC_000451
A_33_P3418000	RELL1
A_21_P0007109	XLOC_008873
A_21_P0003603	XLOC_003514
A_21_P0008800	XLOC_011608
A_23_P354027	KCTD11
A_23_P78557	FBXL12
A_23_P32847	GRID2
A_33_P3296119	CCDC169
A_32_P74964	C6orf168
A_23_P70359	AGPAT4-IT1
A_21_P0000624	SLC6A13
A_21_P0014005	LOC100652970
A_21_P0002777	XLOC_002859
A_19_P00320998	XLOC_001412
A_21_P0007365	XLOC_009480
A_33_P3373388	GABRA1
A_33_P3230698	KIF1A
A_21_P0014142	LOC100506495
A_23_P414328	CACNG5
A_33_P3368771	H1FX-AS1
A_21_P0001899	XLOC_001620
A_21_P0013116	LPAL2
A_33_P3415653	LOC100128668
A_33_P3354434	TRIM41
A_21_P0004100	XLOC_004734
A_23_P43276	GPR124
A_33_P3253069	MED23
A_21_P0002637	XLOC_001933
A_24_P114249	GALNT3
A_24_P188164	SCAND3
A_24_P784765	CD59
A_23_P865	FRRS1
A_23_P20882	ATP6V1G1
A_19_P00321911	IPW
A_23_P23983	FAM188A
A_23_P357760	ARSD
A_23_P406478	VWA5B1
A_23_P74943	KCNH1
A_23_P155688	SPINK2
A_33_P3233160	CCDC104
A_21_P0004983	LOC285768
A_21_P0009854	XLOC_013566
A_23_P147729	SLC35E3
A_23_P144465	PAPSS1
A_21_P0010733	XLOC_l2_000514
A_19_P00800111	C10orf112
A_32_P30271	ARRDC5
A_33_P3265606	GCLM
A_21_P0012619	XLOC_l2_010863
A_21_P0012786	XLOC_l2_011218
A_21_P0006230	XLOC_007577
A_33_P3825317	LOC646851
A_21_P0013367	XLOC_l2_013282
A_33_P3367795	RPS6
A_21_P0008038	XLOC_010319
A_24_P6370	C1orf110
A_23_P215318	VPS41
A_23_P151264	GRIN2B
A_33_P3331831	DKFZp451A211
A_21_P0001514	XLOC_000852
A_21_P0005940	XLOC_006833
A_23_P350005	TRIML2
A_21_P0001900	XLOC_001620
A_21_P0005528	XLOC_006596
A_33_P3308686	CC2D2A
A_33_P3225843	CCDC149
A_23_P388670	LTA4H
A_33_P3421028	ROS1
A_32_P163147	VSIG1
A_21_P0012624	XLOC_l2_010880
A_21_P0001450	XLOC_000643
A_24_P918266	TMTC3
A_21_P0007149	XLOC_009336
A_21_P0005093	XLOC_005939
A_21_P0008197	XLOC_010683
A_23_P135722	BTC
A_33_P3262253	SUV420H2
A_21_P0001834	XLOC_001367
A_23_P215214	LMBR1
A_21_P0002933	XLOC_002587
A_23_P408280	CCDC79
A_23_P385835	GPR27
A_23_P79545	SUCLG1
A_33_P3219750	TTPAL
A_21_P0005633	XLOC_006898
A_21_P0005278	XLOC_006326
A_23_P204277	H2AFJ
A_33_P3214849	KDELC2
A_23_P412427	NS3BP
A_21_P0009843	XLOC_013528
A_23_P166269	FAM3B
A_23_P380379	CAPS2
A_21_P0009291	XLOC_012367
A_19_P00320866	LOC100506119
A_24_P309216	TPD52L3
A_33_P3281028	MACROD2
A_33_P3250383	CNP
A_32_P8361	MAU2
A_33_P3308456	HOXB13-AS1
A_33_P3295313	MS4A2
A_33_P3529860	KDM2B
A_21_P0010875	XLOC_l2_001967
A_23_P329361	COG7
A_23_P361085	SNHG5
A_33_P3286066	PHLDB2
A_24_P314583	LINC00303
A_33_P3298111	SPATA13
A_33_P3209030	ZNF623
A_24_P146670	SLK
A_21_P0012686	XLOC_l2_011302
A_21_P0013213	XLOC_l2_013442
A_23_P54996	TEX14
A_32_P231446	HIPK1
A_21_P0011464	XLOC_l2_005438
A_33_P3327158	LOC100131432
A_33_P3369920	LOC100128402
A_19_P00319709	LOC344595
A_23_P419714	BTBD11
A_33_P3647744	LOC401324
A_33_P3286387	EHMT1
A_21_P0008415	XLOC_010985
A_23_P30813	HIST1H4K
A_21_P0004269	XLOC_004441
A_21_P0000852	LOC100507412
A_21_P0007442	XLOC_009202
A_23_P34888	CHIA
A_33_P3304754	TPP2
A_21_P0008653	NR2E3
A_33_P3302453	LINC00242
A_33_P3209321	LOC729558
A_23_P380871	DEFB105B
A_33_P3214056	LOC728875
A_23_P362893	TEAD1
A_32_P101689	FAM3C
A_23_P107247	CACNA1G
A_33_P3402086	MERTK
A_21_P0004098	XLOC_004727
A_24_P147765	FOXRED2
A_21_P0007674	XLOC_009964
A_21_P0012026	XLOC_l2_007586
A_21_P0008506	XLOC_010778
A_23_P73747	ARMCX2
A_21_P0001095	XLOC_000688
A_24_P920979	ASB7
A_21_P0007385	XLOC_009527
A_33_P3213772	SRGAP2
A_23_P84952	TFE3
A_21_P0009473	XLOC_012662
A_23_P38584	KRT27
A_33_P3295917	IL7
A_33_P3423365	GSN
A_21_P0010035	XLOC_013734
A_19_P00320602	LOC100506190
A_21_P0014252	LOC100505485
A_33_P3270451	TXNDC5
A_21_P0009515	XLOC_012746
A_21_P0012754	XLOC_l2_010915
A_23_P89270	SERPINF2
A_24_P399622	COPE
A_33_P3307535	LINC00281
A_23_P414273	C5orf62
A_23_P255076	RWDD2A
A_21_P0002740	XLOC_002643
A_23_P60296	OSTF1
A_33_P3383184	SP9
A_23_P71241	SEC61G
A_24_P322771	TFF1
A_33_P3407494	FAM205A
A_33_P3420841	EIF3D
A_23_P2006	CNGA4
A_23_P167856	TMEM63B
A_21_P0001167	XLOC_000980
A_21_P0012948	XLOC_l2_011693
A_33_P3405269	GJD2
A_33_P3326256	MRPS16
A_23_P324327	GPRC5B
A_21_P0005659	XLOC_006722
A_33_P3392580	AK2
A_24_P128524	ICMT
A_33_P3399638	ZNF257
A_33_P3251984	MRGPRF
A_23_P502081	MAGEC3
A_24_P23546	SP8
A_21_P0001566	XLOC_000950
A_21_P0009355	XLOC_012564
A_23_P215931	LEPROTL1
A_33_P3303810	LAD1
A_23_P127068	SEMA4G
A_21_P0006111	XLOC_007867
A_33_P3255290	JAKMIP2
A_33_P3416398	LOC100129894
A_33_P3240333	PITX1
A_24_P246107	KRTAP13-4
A_21_P0001015	XLOC_000388
A_23_P126313	ADCY10
A_33_P3210860	ZNF808
A_33_P3346057	ANKRD26P1
A_21_P0001169	XLOC_000980
A_21_P0005236	XLOC_006106
A_23_P27538	CALR3
A_33_P3292164	KRTAP9-7
A_21_P0014658	LOC100506610
A_33_P3271430	MAP3K3
A_33_P3270109	LEO1
A_21_P0010838	XLOC_l2_001669
A_33_P3417976	LINC00238
A_23_P69941	FLJ11235
A_21_P0000987	XLOC_000256
A_21_P0012925	XLOC_l2_012210
A_19_P00315647	LOC100507165
A_32_P181020	DOM3Z
A_32_P104063	CRNDE
A_21_P0014079	C1orf61
A_21_P0014238	LOC100507364
A_21_P0003349	XLOC_003500
A_33_P3352970	IRAK2
A_21_P0010769	ANKRD20A8P
A_23_P140450	SLC27A2
A_33_P3326432	SEPW1
A_21_P0014460	LOC100506891
A_21_P0000890	LOC100505536
A_21_P0002031	XLOC_002020
A_33_P3389872	LRRK2
A_33_P3285715	GLI4
A_21_P0004625	XLOC_005129
A_23_P14804	TSPAN3
A_23_P377750	FGF10
A_33_P3254666	LZTS2
A_21_P0012722	XLOC_l2_010636
A_23_P53162	STIM1
A_19_P00813087	LOC100506421
A_24_P329229	KCTD7
A_21_P0010492	XLOC_014513
A_21_P0013121	XLOC_l2_012378
A_21_P0002445	XLOC_002109
A_23_P155360	HDAC11
A_23_P322008	TRHR
A_21_P0008509	XLOC_010806
A_33_P3275943	PWWP2A
A_23_P88643	OR4N4
A_23_P371876	ALKBH8
A_19_P00316836	XLOC_001537
A_21_P0002065	XLOC_002170
A_23_P19657	LRP11
A_19_P00318761	XLOC_011803
A_21_P0006297	CDC14B
A_24_P194081	FXYD5
A_33_P3243652	LOC100131831
A_23_P60488	ODF2
A_23_P111343	BCLAF1
A_33_P3606465	CBX3P2
A_32_P137980	PCDH11Y
A_21_P0003482	XLOC_004002
A_21_P0005501	XLOC_006483
A_19_P00320846	LOC550112
A_23_P68910	SSTR3
A_21_P0014568	LOC100507616
A_21_P0004583	XLOC_005087
A_24_P349117	GPR158
A_23_P28538	MRPS5
A_33_P3317670	CRP
A_24_P945096	CACNA1I
A_23_P500353	KCNN2
A_32_P66035	TMEM86A
A_33_P3401673	GIT1
A_23_P143334	MACROD2
A_19_P00326558	LOC100507979
A_33_P3296687	KRT33A
A_33_P3393941	MBTPS1
A_23_P342000	RBM11
A_19_P00320972	STMN1
A_21_P0012924	XLOC_l2_012187
A_23_P139965	SERP2
A_32_P63562	LOC100132240
A_24_P411899	RNF19A
A_24_P781615	AOC4
A_21_P0006379	XLOC_007667
A_33_P3240722	CNKSR2
A_21_P0000663	LOC644242
A_33_P3219459	C1orf70
A_23_P415633	SGK494
A_24_P179467	SLC1A6
A_23_P40718	PARVB
A_23_P165201	PRODH2
A_24_P186124	MTERFD2
A_21_P0009907	XLOC_013781
A_21_P0010177	XLOC_014009
A_21_P0001351	XLOC_000313
A_23_P137423	IGSF8
A_24_P64918	ZBTB1
A_23_P256965	C8orf12
A_33_P3323384	RRM2B
A_33_P3405444	WASL
A_21_P0002942	XLOC_002614
A_24_P122732	SLC41A1
A_21_P0001283	XLOC_000141
A_33_P3216610	TMPRSS4
A_33_P3355649	LOC442122
A_21_P0003702	XLOC_003836
A_21_P0012087	XLOC_l2_008226
A_21_P0005596	XLOC_006350
A_23_P42288	C6orf27
A_33_P3229397	CCT4
A_21_P0007025	XLOC_008971
A_33_P3461948	CRYGN
A_23_P152107	UBE2I
A_21_P0012032	XLOC_l2_007610
A_33_P3209866	KANK1
A_33_P3560679	LOC100287221
A_21_P0003016	XLOC_002779
A_33_P3264910	NKX6-2
A_24_P329795	C10orf10
A_21_P0013730	XLOC_l2_015220
A_21_P0008245	XLOC_010541
A_33_P3423721	JPH3
A_24_P21770	YPEL4
A_33_P3333267	TMEM235
A_21_P0008967	XLOC_011775
A_21_P0001418	XLOC_000555
A_33_P3278774	ZNF44
A_24_P168925	CHRDL1
A_21_P0002013	XLOC_001982
A_23_P389118	ANO6
A_23_P120812	IGLL1
A_33_P3216013	C1orf146
A_21_P0012480	LOC100505902
A_23_P85963	OR6Y1
A_23_P125717	NAP1L3
A_24_P306304	PRAMEF16
A_32_P385645	OR10J3
A_33_P3322230	FLJ31945
A_21_P0014077	LOC100505666
A_23_P13873	MLF2
A_33_P3215933	MPZL3
A_21_P0004367	XLOC_004751
A_23_P157495	PPP3CC
A_23_P100486	VKORC1
A_23_P402765	NRAP
A_21_P0009607	XLOC_012687
A_23_P333951	DNAH14
A_21_P0008131	XLOC_010535
A_21_P0014588	LOC100507196
A_32_P517749	RPS6KA3
A_33_P3217689	JMY
A_33_P3422330	KLHL17
A_23_P428248	TTC21A
A_33_P3360392	LINC00092
A_21_P0012237	XLOC_l2_009278
A_33_P3738849	LOC147093
A_33_P3289426	ZNF775
A_23_P11744	WASH1
A_33_P3319880	EVC2
A_33_P3283525	ENAH
A_23_P71867	IL11RA
A_21_P0011149	XLOC_l2_003758
A_23_P422193	SUV39H1
A_33_P3623118	LOC153577
A_32_P219660	SPANXA1
A_21_P0003406	XLOC_003699
A_23_P58606	CCNG1
A_21_P0000444	SNORD116-4
A_24_P538478	MED28
A_21_P0011694	LOC100506930
A_21_P0008889	XLOC_011677
A_21_P0013267	LINC00265
A_21_P0013180	XLOC_l2_013300
A_23_P158053	C9orf16
A_23_P50928	C1QL2
A_23_P212241	CHL1
A_33_P3394297	THNSL2
A_21_P0012862	XLOC_l2_011854
A_21_P0014242	LOC100505588
A_33_P3405399	ODF2L
A_19_P00809894	LOC100506804
A_21_P0001609	XLOC_001153
A_33_P3397180	LOC100129324
A_23_P362637	UBR2
A_33_P3317925	KRTAP20-4
A_33_P3413927	VEZT
A_32_P110872	A2LD1
A_23_P362148	DNER
A_24_P141688	PCBP2
A_23_P120660	RPS21
A_24_P117410	KLHDC7B
A_24_P316102	MLLT10
A_23_P75255	VPS26A
A_21_P0005235	XLOC_006105
A_21_P0011586	XLOC_l2_006079
A_21_P0013572	XLOC_l2_014820
A_23_P53152	AKIP1
A_24_P18802	VPS18
A_24_P316005	RABGAP1L
A_21_P0003713	XLOC_003857
A_33_P3216337	FTSJ1
A_24_P916141	DCAF7
A_33_P3367615	KLF6
A_21_P0008541	XLOC_011064
A_24_P119609	MYO1D
A_21_P0014095	LOC100507247
A_24_P857624	LOC100131096
A_21_P0013454	XLOC_l2_014034
A_21_P0003820	XLOC_004227
A_33_P3292307	UBIAD1
A_24_P324640	ZNF544
A_21_P0014320	LOC100506372
A_24_P37264	RNF144A
A_23_P8702	PIP
A_33_P3409934	SEH1L
A_33_P3307197	PTGFRN
A_23_P128023	OR51B4
A_19_P00317851	XLOC_003457
A_21_P0000334	SNORA49
A_23_P379020	GNRHR2
A_23_P328740	NEURL3
A_24_P191664	GOLIM4
A_21_P0000011	AMDHD2
A_23_P130919	MOB3A
A_21_P0012189	XLOC_l2_009159
A_33_P3262742	DAPL1
A_24_P193498	TM2D3
A_21_P0003974	XLOC_004308
A_21_P0001944	XLOC_001776
A_21_P0008471	XLOC_011094
A_33_P3411122	PRPS2
A_23_P15202	DHODH
A_21_P0009328	XLOC_012502
A_21_P0014294	LOC100506192
A_24_P305467	GATAD2A
A_21_P0004434	XLOC_004965
A_33_P3369969	ATXN1L
A_33_P3290368	LOC100131434
A_21_P0008555	XLOC_011237
A_33_P3354451	TRIM31
A_21_P0002953	XLOC_002629
A_23_P89824	C18orf45
A_33_P3296991	FLJ42393
A_21_P0009495	XLOC_012709
A_21_P0003189	XLOC_003322
A_21_P0007828	XLOC_009696
A_21_P0009408	XLOC_012530
A_23_P81529	ISL1
A_21_P0004277	XLOC_004468
A_33_P3308347	ADAMTS8
A_33_P3243332	ARHGAP42
A_33_P3390477	MRPL4
A_24_P272310	MUSTN1
A_33_P3808371	LOC283911
A_32_P331139	C1orf192
A_21_P0010598	XLOC_l2_000753
A_21_P0008325	XLOC_010808
A_33_P3233368	LOC645434
A_23_P159721	GPR50
A_33_P3375934	NAMPT
A_21_P0002094	XLOC_002296
A_24_P134850	PLEKHH1
A_23_P360209	ND3
A_21_P0003017	XLOC_002779
A_21_P0000181	CAMTA1
A_23_P98483	ZBED5
A_33_P3383431	DHRS4
A_21_P0014791	LOC100652804
A_21_P0001457	XLOC_000676
A_23_P429092	HBS1L
A_21_P0010998	XLOC_l2_002469
A_23_P425814	DEFB106B
A_23_P155857	NUDT6
A_21_P0003273	XLOC_002975
A_23_P31626	ODF1
A_24_P398500	MPHOSPH9
A_23_P108303	NDUFA7
A_21_P0006936	XLOC_008668
A_21_P0010391	XLOC_014145
A_33_P3806558	LOC388456
A_33_P3469658	LOC284570
A_33_P3314794	IQCA1
A_21_P0007848	XLOC_009858
A_23_P408249	PCK1
A_21_P0006649	XLOC_008384
A_23_P144165	DZIP3
A_21_P0006599	XLOC_008277
A_24_P307289	TMEM95
A_33_P3293798	KRTAP10-1
A_24_P36097	RPAIN
A_23_P171077	EBP
A_21_P0012283	GGT1
A_24_P398130	USP6NL
A_23_P60657	RPRD2
A_33_P3386099	ELK1
A_32_P83049	EFR3B
A_21_P0007280	XLOC_009294
A_23_P129629	MT3
A_23_P92842	SAR1B
A_21_P0002890	XLOC_003291
A_21_P0004909	XLOC_005388
A_21_P0006454	FLJ46446
A_33_P3316913	LOC441698
A_21_P0012496	XLOC_l2_009820
A_21_P0007374	XLOC_009507
A_19_P00321656	DDAH1
A_21_P0013642	XLOC_l2_015205
A_23_P117602	GZMB
A_21_P0010198	XLOC_014048
A_21_P0014108	PVRL3
A_21_P0008317	XLOC_010797
A_33_P3345255	KBTBD4
A_21_P0000184	ZNF790
A_21_P0008912	XLOC_011671
A_24_P343255	KLHDC3
A_33_P3367062	SWT1
A_33_P3224290	OR4S2
A_33_P3288431	C12orf50
A_33_P3236416	GPR179
A_23_P168812	FAM200A
A_21_P0005992	XLOC_007500
A_33_P3392907	LOC100128001
A_23_P2501	PAH
A_21_P0005252	XLOC_006200
A_23_P408175	LINC00477
A_23_P14636	MFAP1
A_21_P0009026	XLOC_011929
A_23_P42322	COL11A2
A_33_P3415668	LOC643923
A_21_P0001216	XLOC_001171
A_23_P420361	BRK1
A_21_P0000934	XLOC_000967
A_23_P414958	PLXNC1
A_33_P3216517	NEK6
A_19_P00803558	KCNA6
A_24_P366122	ACBD4
A_33_P3330443	FAM110B
A_21_P0007355	XLOC_009447
A_21_P0014324	LOC100507110
A_24_P1773	LONP2
A_33_P3243897	RPAP2
A_21_P0006836	XLOC_008394
A_21_P0006245	XLOC_007615
A_33_P3361229	RAD9B
A_23_P327777	GATS
A_33_P3861249	BTBD18
A_23_P334727	NRG4
A_23_P160729	AP4B1
A_33_P3372742	KRTAP5-11
A_24_P417935	LOC100130776
A_19_P00316349	XLOC_012034
A_21_P0000524	LOC285593
A_19_P00329048	XLOC_l2_014585
A_23_P76109	RILPL2
A_23_P55011	SLC38A10
A_23_P41066	RASSF1
A_23_P141302	ZNF18
A_21_P0000770	LOC100505658
A_33_P3389008	GHITM
A_23_P97606	GSTM5
A_33_P3321801	LOC100272216
A_21_P0013587	XLOC_l2_014835
A_21_P0009693	XLOC_013011
A_23_P151166	HVCN1
A_23_P19020	SNCAIP
A_19_P00322225	XLOC_005327
A_33_P3277532	LAMC3
A_21_P0006987	XLOC_008777
A_19_P00319573	XLOC_014192
A_21_P0008557	XLOC_011278
A_23_P73150	TTC25
A_21_P0009832	XLOC_013477
A_23_P116642	SLC26A10
A_21_P0000599	MKRN1
A_21_P0007526	XLOC_009673
A_23_P28772	DBNDD2
A_32_P231617	TM4SF1
A_32_P235159	MSL3P1
A_23_P258164	CORT
A_24_P204011	FOXR1
A_23_P134627	EMID2
A_33_P3263824	MRPL43
A_23_P345678	FANCD2
A_23_P41599	PCDHB8
A_21_P0005120	XLOC_005365
A_21_P0006440	XLOC_008108
A_24_P376047	KLK4
A_33_P3420757	AQP4
A_21_P0006472	XLOC_008263
A_21_P0007335	XLOC_009409
A_33_P3412980	LINC00272
A_24_P350644	PRRC2B
A_32_P158746	RPL17
A_21_P0003303	LOC100505547
A_21_P0013093	XLOC_l2_013120
A_19_P00322938	LOC401320
A_23_P71774	IFNB1
A_21_P0007625	XLOC_009879
A_23_P416178	CCDC136
A_21_P0006194	XLOC_007493
A_32_P420563	RNF215
A_21_P0004379	XLOC_004797
A_24_P942132	TRAPPC6B
A_21_P0003725	XLOC_003895
A_21_P0004031	XLOC_004471
A_23_P203475	PRKCDBP
A_33_P3240632	NKX2-6
A_23_P74330	MGC4473
A_33_P3294911	C12orf66
A_24_P307572	ANKRD13A
A_21_P0012312	XLOC_l2_009292
A_33_P3319596	C22orf25
A_23_P128974	BATF
A_21_P0011023	XLOC_l2_002271
A_32_P46981	HSBP1L1
A_21_P0013884	XLOC_l2_015901
A_33_P3266828	TMEM8B
A_33_P3211739	CREB3L2
A_33_P3262949	FERMT1
A_32_P55293	LYZL2
A_24_P100351	GNL3L
A_33_P3409154	SLC22A23
A_33_P3315239	ZNF7
A_21_P0012732	XLOC_l2_010751
A_21_P0014848	TMEM165
A_33_P3326822	INMT
A_33_P3401990	VPREB3
A_23_P25989	SETD3
A_23_P201432	ADSS
A_23_P204702	TMBIM6
A_19_P00321148	LOC100506328
A_33_P3225512	OAS2
A_24_P316257	NHLRC4
A_19_P00321618	LINC00277
A_33_P3217719	TLE1
A_24_P315500	LOC100130557
A_24_P287756	NUDT21
A_33_P3252583	OR9I1
A_21_P0004921	XLOC_005429
A_21_P0012843	XLOC_l2_011728
A_21_P0000782	LOC100288077
A_21_P0010500	GNAS-AS1
A_33_P3368452	MICA
A_23_P154330	TXNDC9
A_23_P158725	SLC16A3
A_33_P3306264	LYPD3
A_24_P97526	CMTM6
A_33_P3291732	FAM125A
A_23_P154840	SOD1
A_21_P0006132	XLOC_007305
A_23_P258367	GLE1
A_33_P3282522	GCNT7
A_21_P0003863	XLOC_003784
A_24_P915371	MYEOV2
A_21_P0005106	XLOC_005164
A_21_P0006922	XLOC_008636
A_33_P3653912	FAHD2A
A_21_P0011250	FLJ22447
A_23_P349928	SP100
A_33_P3238305	C21orf7
A_23_P57868	ACY1
A_32_P795513	LMOD3
A_21_P0003183	XLOC_003276
A_19_P00321953	LOC388948
A_21_P0003152	XLOC_003203
A_21_P0006368	XLOC_007537
A_33_P3281066	ZNF295
A_24_P132008	MSX2
A_21_P0002029	XLOC_002018
A_23_P164927	SYNGR4
A_21_P0000508	SNAR-D
A_23_P209519	DNAJB2
A_33_P3464438	LINC00221
A_21_P0008223	XLOC_010732
A_23_P22672	ALG13
A_23_P31085	CCDC28A
A_21_P0007300	XLOC_009335
A_24_P83437	ZNF326
A_23_P347432	DVL1
A_21_P0003169	XLOC_003240
A_33_P3222105	EIF1AX
A_21_P0014212	LOC100506910
A_24_P237878	FAM195B
A_24_P260101	MME
A_21_P0010007	XLOC_013664
A_33_P3317048	PLEKHM3
A_33_P3399864	ZNF792
A_33_P3294153	CALY
A_23_P152655	ICAM2
A_33_P3215363	TCF23
A_21_P0006022	XLOC_007421
A_33_P3313215	LRIT2
A_33_P3282614	C9orf173
A_21_P0012651	FAM86A
A_19_P00320875	XLOC_l2_014959
A_21_P0000596	LINC00226
A_23_P210330	LGALSL
A_33_P3273309	ZNF765
A_21_P0007123	XLOC_009132
A_33_P3336715	GABRB2
A_33_P3300132	FP6628
A_23_P29185	TTC28
A_33_P3379166	LOC100128869
A_33_P3394021	KLHL12
A_33_P3315874	DHX30
A_33_P3259112	FLJ41278
A_23_P36305	ATG16L2
A_23_P254594	GNRH1
A_23_P14105	RCBTB2
A_33_P3278220	RABEPK
A_21_P0003118	XLOC_003125
A_21_P0008030	XLOC_010305
A_24_P250535	TMX4
A_23_P500985	PAX7
A_23_P436618	GABRA5
A_33_P3300212	BLCAP
A_21_P0000230	SNORD107
A_33_P3210399	SLC14A1
A_23_P61317	GKN2
A_19_P00321361	FLJ43663
A_33_P3233947	FAM36A
A_33_P3352664	SP7
A_32_P846696	LOC349196
A_24_P201879	UTP14C
A_21_P0005022	LOC100127961
A_33_P3229241	HIST2H2BF
A_23_P157620	FAM160B2
A_21_P0006986	LOC100505583
A_33_P3239455	GTF2IRD2
A_21_P0000059	APOBEC3H
A_23_P50839	MBD3
A_21_P0008595	XLOC_011181
A_33_P3318611	LOC100131907
A_21_P0012826	AKTIP
A_23_P69791	AP1AR
A_21_P0008988	XLOC_011816
A_33_P3592015	HABP4
A_33_P3270485	CBX6
A_19_P00318361	FLJ39534
A_21_P0004142	XLOC_004884
A_21_P0008872	FLJ21408
A_23_P57059	STAU1
A_21_P0000915	XLOC_000256
A_33_P3272165	C8orf38
A_24_P300483	C7orf25
A_33_P3348011	TOB2P1
A_33_P3380457	GPR88
A_21_P0009441	XLOC_012610
A_21_P0011546	XLOC_l2_005804
A_21_P0010776	PARP8
A_23_P121976	POU4F3
A_33_P3283001	LOC728093
A_33_P3361891	TMPRSS7
A_21_P0009130	XLOC_011984
A_23_P16110	OR7E24
A_33_P3227457	PARD6B
A_21_P0000792	LOC100506779
A_33_P3286923	TMPRSS5
A_21_P0013157	XLOC_l2_013125
A_33_P3303956	LOC100133311
A_33_P3402500	TMEM14C
A_21_P0000625	LOC100289361
A_24_P36847	DHX9
A_23_P26759	CANT1
A_33_P3740427	LOC282980
A_21_P0002531	XLOC_002452
A_21_P0002304	XLOC_001719
A_23_P128246	FICD
A_21_P0013383	XLOC_l2_013442
A_21_P0002762	XLOC_002741
A_23_P33187	HIATL1
A_21_P0009503	XLOC_012725
A_33_P3349947	TCP1
A_32_P76720	NT5DC3
A_21_P0010558	PDE4DIP
A_21_P0007940	XLOC_010402
A_32_P3914	WIPF3
A_21_P0012304	psiTPTE22
A_32_P46238	LOC339240
A_23_P38603	KRTAP4-4
A_21_P0005712	XLOC_006825
A_21_P0003861	LOC100506122
A_23_P208208	ZNF649
A_23_P52031	PGM1
A_33_P3364696	STAMBP
A_33_P3250553	LINC00470
A_33_P3295328	CLEC6A
A_21_P0010703	XLOC_l2_000217
A_21_P0008412	XLOC_010980
A_32_P63848	OXCT1
A_21_P0004006	XLOC_004406
A_33_P3842556	IKZF1
A_21_P0009180	LOC100507351
A_32_P800799	KCNG3
A_33_P3392087	IDUA
A_33_P3290174	DEGS2
A_21_P0004478	XLOC_005110
A_21_P0002534	XLOC_002471
A_21_P0004542	XLOC_004653
A_33_P3280461	THRAP3
A_23_P62881	SGIP1
A_33_P3879161	PIK3AP1
A_23_P156632	PGBD1
A_21_P0012652	XLOC_l2_011033
A_33_P3410351	GSTM2
A_21_P0000571	C22orf45
A_21_P0000362	SNORA1
A_21_P0002883	XLOC_003268
A_23_P120237	STARD7
A_24_P406132	MAPK13
A_33_P3265355	SNRPE
A_21_P0014792	LOC100652878
A_21_P0002745	XLOC_002678
A_21_P0005319	XLOC_006524
A_33_P3350828	EPS15L1
A_23_P56709	RNF103
A_21_P0000963	XLOC_000119
A_33_P3293888	AFF2
A_33_P3416142	LOC100131234
A_23_P386356	KIF12
A_33_P3274299	WIPF3
A_21_P0012607	XLOC_l2_010816
A_23_P96641	PRPS2
A_23_P107421	TK1
A_33_P3492042	LINC00307
A_24_P413126	PMEPA1
A_24_P307653	SLC6A15
A_21_P0012114	XLOC_l2_008596
A_24_P47988	ELL3
A_33_P3210099	ALPK3
A_21_P0012623	XLOC_l2_010880
A_33_P3255914	MYLIP
A_21_P0003261	XLOC_002926
A_33_P3357322	SMC2
A_32_P213624	RTCD1
A_24_P218006	DNAJC30
A_24_P268729	HEMK1
A_24_P109069	SYT15
A_33_P3228862	LRRC69
A_33_P3401307	LOC643441
A_33_P3268466	MPDU1
A_24_P91140	RPL23A
A_21_P0009571	XLOC_012876
A_33_P3367636	C6orf221
A_32_P163247	CD8A
A_24_P941268	CA5B
A_21_P0001048	XLOC_000514
A_21_P0007118	XLOC_008978
A_21_P0003361	LOC100506827
A_21_P0008198	XLOC_010688
A_33_P3403162	SLC18A1
A_23_P161644	RBM14
A_33_P3322874	LOC100128131
A_23_P55421	CBX8
A_21_P0000289	SNORD45A
A_21_P0004026	XLOC_004459
A_23_P83634	ALOX12B
A_24_P350546	LOC646976
A_21_P0005640	XLOC_006680
A_21_P0013345	XLOC_l2_013963
A_23_P15654	TRAF4
A_23_P343837	PARP11
A_32_P157481	ERCC4
A_33_P3287039	TFPT
A_33_P3273822	FBXO11
A_23_P58046	A4GNT
A_23_P129801	RAB40B
A_33_P3383656	DUSP28
A_21_P0005132	XLOC_005461
A_33_P3795644	C21orf104
A_23_P209246	GLI2
A_24_P132099	HMGN3
A_19_P00800927	XLOC_010593
A_21_P0002138	XLOC_002476
A_23_P150595	TPH1
A_23_P376591	CLYBL
A_23_P360167	DCTN2
A_33_P3372004	IGSF6
A_23_P162288	MYO1A
A_21_P0006317	XLOC_007842
A_23_P370682	BATF2
A_33_P3312504	PSD4
A_33_P3394170	LOC254312
A_24_P278192	AK1
A_21_P0003650	XLOC_003682
A_19_P00316670	XLOC_003462
A_21_P0007108	XLOC_008847
A_23_P78944	AMH
A_23_P66682	HOXB6
A_33_P3258349	LOC644145
A_23_P46170	MED8
A_21_P0005028	XLOC_005731
A_23_P49646	PRPSAP2
A_33_P3259053	PSMG4
A_23_P376060	IKZF3
A_33_P3801477	SNORA37
A_33_P3299339	SLC5A7
A_21_P0006257	XLOC_007654
A_21_P0006136	XLOC_007314
A_21_P0014427	LOC100506544
A_19_P00322792	LOC92249
A_33_P3394366	DKFZp686A05212
A_19_P00322152	XLOC_l2_008434
A_33_P3290085	ZNF394
A_21_P0014677	RAB21
A_21_P0001889	XLOC_001599
A_24_P355267	SLC25A25
A_21_P0005445	XLOC_006297
A_23_P207868	KRTAP9-4
A_21_P0008648	XLOC_011294
A_24_P234732	MXD4
A_21_P0014383	LOC100505535
A_21_P0004940	XLOC_005461
A_33_P3420909	LOC440297
A_23_P98930	C12orf35
A_23_P393015	MYL10
A_24_P254762	VENTXP1
A_23_P41713	FAM71B
A_23_P146551	MOB3B
A_33_P3315268	KRT78
A_33_P3222728	ZNF167
A_33_P3374035	PDXK
A_23_P126658	PRAMEF8
A_23_P44166	DCXR
A_33_P3276833	EYS
A_21_P0012525	XLOC_l2_010061
A_24_P16124	IFITM4P
A_21_P0006490	XLOC_007957
A_23_P371239	CMIP
A_24_P365349	CACNG7
A_21_P0002003	XLOC_001961
A_33_P3901921	C12orf48
A_21_P0012847	XLOC_l2_011737
A_24_P366526	SYNGR2
A_33_P3310159	DGKB
A_23_P123622	NPR2
A_23_P23346	MLLT11
A_21_P0001568	LOC440600
A_24_P332341	POLR2J4
A_21_P0000128	LOC100129480
A_21_P0004844	XLOC_005182
A_21_P0013935	LOC100287313
A_24_P51201	HERC3
A_33_P3316068	CA5B
A_21_P0012245	CECR7
A_23_P105028	ATL3
A_33_P3692766	FLJ46066
A_21_P0014546	LOC100288273
A_33_P3388564	CYB5D1
A_33_P3273285	ZNF525
A_23_P149206	B4GALT2
A_21_P0006420	XLOC_007954
A_23_P63980	LRFN4
A_32_P309404	SLC22A3
A_21_P0012169	XLOC_l2_008979
A_23_P65481	TEP1
A_23_P82286	ZAN
A_33_P3331237	G3BP1
A_32_P6221	FAM86C2P
A_23_P339098	SLC35F2
A_21_P0001247	XLOC_001274
A_33_P3256334	PRB3
A_19_P00320158	SEC14L1
A_23_P44996	S100G
A_33_P3378047	SESTD1
A_32_P407245	DNAJC22
A_33_P3403615	FKBP1A
A_21_P0003934	XLOC_004800
A_33_P3386156	CELF5
A_33_P3405193	C16orf72
A_24_P143189	TMSB4X
A_33_P3215178	PIGQ
A_21_P0007343	XLOC_009419
A_23_P53891	KLF5
A_33_P3375185	TCTEX1D4
A_23_P62890	GBP1
A_21_P0011004	XLOC_l2_002560
A_23_P254944	GSTT1
A_33_P3287529	SDF4
A_33_P3337540	IFNAR2
A_23_P351844	CD1B
A_24_P289178	C16orf74
A_21_P0002661	XLOC_002094
A_21_P0010505	XLOC_l2_000010
A_33_P3358049	SLFN14
A_21_P0011838	ANAPC1
A_24_P151582	TEF
A_21_P0003788	XLOC_004134
A_23_P164196	DLX4
A_23_P19938	KDELR2
A_23_P131866	AURKA
A_23_P44195	MSI2
A_23_P1206	RPS24
A_33_P3367332	C1orf93
A_33_P3309662	GPX4
A_23_P65041	RACGAP1P
A_23_P31477	NUDCD3
A_21_P0007719	XLOC_010111
A_33_P3316456	NPL
A_21_P0008034	XLOC_010307
A_33_P3318237	PPP2R5B
A_24_P252462	TTPA
A_33_P3305758	CAPG
A_33_P3410372	NUDT10
A_33_P3299081	C1orf159
A_33_P3671506	LOC153811
A_23_P326474	L3MBTL4
A_33_P3285271	FMO6P
A_21_P0010509	LOC100133612
A_23_P321892	HRG
A_23_P133807	TAF8
A_21_P0008090	XLOC_010450
A_21_P0002457	XLOC_002151
A_21_P0003553	XLOC_004228
A_21_P0004809	XLOC_005938
A_21_P0001164	XLOC_000955
A_23_P45389	RAB9A
A_21_P0001711	XLOC_000527
A_19_P00806753	LOC401320
A_24_P236091	ENO2
A_33_P3301316	ZFAND4
A_33_P3240532	RGL1
A_21_P0002572	XLOC_001338
A_21_P0012560	XLOC_l2_010486
A_21_P0004371	XLOC_004765
A_33_P3287078	GZF1
A_23_P62907	ATF6
A_23_P217666	RPL10
A_21_P0002797	XLOC_002909
A_21_P0005536	XLOC_006637
A_21_P0010111	XLOC_013683
A_21_P0014584	LOC100507153
A_21_P0002781	XLOC_002871
A_33_P3266863	TMEM53
A_24_P179585	MARK1
A_21_P0013297	XLOC_l2_013795
A_23_P68601	CST7
A_21_P0001585	XLOC_001052
A_21_P0013035	LSM14A
A_21_P0013878	XLOC_l2_015892
A_23_P202501	RNLS
A_21_P0004618	XLOC_005915
A_21_P0006214	XLOC_007530
A_23_P149649	SDHB
A_33_P3245709	RALGAPB
A_19_P00805757	H3F3A
A_24_P45620	UTS2
A_33_P3801085	LOC641365
A_33_P3343145	MAP1B
A_21_P0001322	XLOC_000263
A_23_P38795	FPR1
A_21_P0004384	XLOC_004806
A_33_P3368159	SLA2
A_24_P112447	ENTPD7
A_32_P198523	FSIP2
A_21_P0002680	XLOC_002380
A_33_P3233040	SERPINB11
A_33_P3374049	KIAA2013
A_19_P00321521	JPX
A_21_P0002103	XLOC_002315
A_23_P65302	SPACA7
A_33_P3219790	C6orf183
A_33_P3403936	SERINC4
A_21_P0014648	LOC100506113
A_21_P0005308	XLOC_006445
A_23_P85922	BMP8A
A_33_P3243502	LOC389634
A_33_P3285235	ZNF507
A_21_P0005280	XLOC_006335
A_21_P0011373	LOC100505648
A_33_P3414207	LOC100652838
A_23_P326931	TTC18
A_21_P0004991	XLOC_005584
A_32_P25295	NEUROD2
A_23_P397391	FFAR2
A_21_P0002669	XLOC_002198
A_33_P3391370	OR10AG1
A_21_P0004568	LOC100505994
A_21_P0001623	XLOC_001199
A_33_P3324755	LOC100128788
A_19_P00320101	LOC283174
A_23_P130113	ASGR2
A_23_P77286	C15orf29
A_21_P0004727	XLOC_005601
A_21_P0011964	XLOC_l2_008259
A_21_P0006888	XLOC_008538
A_33_P3407065	KIF2A
A_21_P0004862	XLOC_005214
A_33_P3268124	ZNF654
A_33_P3333146	RAP1GAP2
A_21_P0014334	LOC100506521
A_33_P3361741	DNAJC15
A_32_P226205	ZFHX2
A_33_P3235147	DLX5
A_24_P67308	RPL19P12
A_21_P0004315	XLOC_004606
A_23_P165698	C2orf49
A_21_P0008929	XLOC_011711
A_21_P0009305	XLOC_012416
A_23_P379475	DHCR24
A_21_P0007352	XLOC_009437
A_21_P0000567	SLC25A5-AS1
A_24_P59236	RESP18
A_21_P0000783	LOC100134015
A_33_P3308468	UPB1
A_23_P216596	SVEP1
A_21_P0007987	XLOC_010570
A_23_P327483	SPATA6
A_23_P335388	C17orf78
A_33_P3344579	DLD
A_33_P3239242	SPATA6
A_21_P0003229	XLOC_002647
A_21_P0011816	IGSF3
A_33_P3407424	CDC42EP1
A_33_P3338066	IGFN1
A_24_P202319	ATP2A3
A_21_P0004471	XLOC_005085
A_32_P139894	ABL2
A_33_P3334423	SPRR2G
A_21_P0005684	XLOC_006768
A_21_P0008860	XLOC_011544
A_23_P97402	CAMK1G
A_23_P21618	PDZRN3
A_23_P137173	TMSB15A
A_21_P0008227	XLOC_010743
A_23_P136978	SRPX2
A_33_P3312509	ADAMTSL2
A_23_P1056	GPR89B
A_21_P0002842	XLOC_003065
A_21_P0012662	XLOC_l2_011098
A_23_P500956	B3GNT2
A_33_P3332337	FOLH1
A_24_P693461	SFTA3
A_21_P0008792	XLOC_011595
A_21_P0008306	XLOC_010778
A_21_P0004712	XLOC_005551
A_21_P0014832	LOC100652931
A_21_P0011891	XLOC_l2_007834
A_23_P208182	SIGLEC10
A_23_P9056	RB1CC1
A_23_P85004	DIAPH2
A_21_P0013658	PGM5
A_33_P3366102	KLHL7
A_21_P0014343	LOC100507069
A_23_P101564	FGF21
A_33_P3253702	PPIL4
A_24_P204244	ANXA2P1
A_24_P929369	AP4E1
A_24_P56240	CPNE8
A_23_P162719	DIAPH3
A_21_P0009737	XLOC_013216
A_33_P3315314	MT1H
A_24_P417189	DUSP9
A_21_P0014689	LOC100506974
A_33_P3322544	FLJ40453
A_33_P3741059	LOC100506459
A_24_P324368	DNAJC14
A_23_P166297	ABCG1
A_21_P0008676	XLOC_011359
A_23_P425066	CRYBB2
A_21_P0007290	XLOC_009307
A_23_P30582	SLC9A3
A_33_P3259960	LOC100128019
A_24_P37887	GPR150
A_32_P60716	CCDC158
A_23_P406928	ND5
A_33_P3382959	CASP8AP2
A_21_P0004280	XLOC_004490
A_33_P3343106	ETV2
A_33_P3833478	SP3P
A_23_P432005	C2orf51
A_33_P3233550	RTN4
A_21_P0006652	LOC100507163
A_33_P3285987	METTL15
A_23_P347541	GRIN3A
A_33_P3503284	BOD1P
A_33_P3289396	LOC729737
A_24_P162244	SCAPER
A_21_P0007506	XLOC_010053
A_21_P0007950	XLOC_010449
A_23_P338325	ELK3
A_33_P3300941	NPCDR1
A_24_P419177	ZNF638
A_23_P380371	IPMK
A_32_P214665	PCP4L1
A_21_P0011454	LOC388210
A_24_P98975	ANKRD13A
A_32_P18547	YBEY
A_23_P371861	CNBD1
A_24_P21752	TBRG1
A_23_P359457	DNAH2
A_21_P0008703	XLOC_011393
A_21_P0001963	XLOC_001846
A_21_P0001481	LOC100506985
A_33_P3422240	KIAA1530
A_21_P0009191	XLOC_012505
A_33_P3334343	HERC2
A_23_P152963	C17orf59
A_21_P0011612	DNAH17
A_21_P0010394	MED15
A_23_P141429	ABI3
A_23_P151870	GLCE
A_23_P350895	RABGAP1
A_21_P0004470	XLOC_005083
A_19_P00316714	TDRG1
A_24_P153701	TTL
A_21_P0006304	XLOC_007808
A_33_P3401284	RMRP
A_23_P13438	BTBD10
A_23_P90143	RPL13A
A_21_P0012308	XLOC_l2_009285
A_23_P206310	KIAA0513
A_23_P17103	TSGA10
A_19_P00316480	LOC553137
A_33_P3310548	LOC100131131
A_21_P0001695	XLOC_000313
A_23_P41395	CCKAR
A_33_P3246580	KIAA1244
A_21_P0009933	XLOC_013461
A_33_P3293913	BICC1
A_23_P382682	NOXRED1
A_33_P3304322	ZPBP
A_21_P0006857	XLOC_008454
A_23_P206960	SEC14L1
A_33_P3261595	ANKRD34B
A_33_P3387050	C8orf82
A_24_P156388	TTC38
A_33_P3418576	SERAC1
A_33_P3234124	FAM132B
A_23_P30649	SPACA1
A_23_P329835	UTY
A_21_P0012338	PI4KA
A_21_P0014244	LOC100507059
A_33_P3214105	ATF3
A_21_P0002176	XLOC_001362
A_21_P0006798	XLOC_008977
A_21_P0001151	XLOC_000918
A_33_P3335262	TMEM146
A_23_P257609	RPL29
A_21_P0003953	XLOC_004265
A_21_P0004924	XLOC_005435
A_21_P0011580	XLOC_l2_006025
A_21_P0004321	XLOC_004621
A_33_P3248765	ADIPOR1
A_33_P3389230	CXCR3
A_33_P3363260	PGM2L1
A_21_P0006011	XLOC_007358
A_21_P0013765	XLOC_l2_015532
A_21_P0001591	XLOC_001065
A_33_P3422740	LOC388692
A_23_P75149	SFXN4
A_33_P3632937	LOC100131262
A_21_P0000482	SNORD80
A_23_P421811	C20orf132
A_32_P31182	RPL7
A_23_P165333	BIN1
A_24_P195669	MYO15B
A_23_P153583	PPP5C
A_33_P3422581	WDPCP
A_21_P0006209	XLOC_007512
A_33_P3268649	SLC2A11
A_24_P303480	RAB32
A_23_P210358	LIMS1
A_23_P103968	AKR7A3
A_21_P0012534	XLOC_l2_010098
A_23_P60248	TXN
A_23_P4696	PPAN-P2RY11
A_19_P00329086	XLOC_005832
A_33_P3309832	C10orf81
A_23_P59192	SNRPC
A_23_P133739	HUS1B
A_21_P0013562	LOC100506710
A_21_P0007936	XLOC_010377
A_21_P0012799	LOC641365
A_33_P3308862	FAM22A
A_32_P8529	LINC00338
A_23_P145054	FAM162B
A_33_P3283485	LOC440337
A_21_P0013583	XLOC_l2_014830
A_21_P0013985	LOC100507494
A_24_P289383	CHD7
A_23_P24960	NARS2
A_21_P0006006	XLOC_007342
A_23_P147918	S100A16
A_33_P3222069	SPHK1
A_33_P3404879	LPHN2
A_33_P3419190	AREG
A_23_P369344	C1orf65
A_33_P3245289	PTPRG
A_21_P0004500	XLOC_004339
A_33_P3364348	JPH1
A_23_P308042	C6orf195
A_33_P3887081	LOC338817
A_23_P49759	CCL1
A_33_P3589420	LOC387810
A_33_P3294986	LIPE
A_32_P42780	ZNF271
A_23_P9061	EIF3H
A_33_P3335940	HN1L
A_33_P3404032	HIST3H2A
A_33_P3278058	PIH1D2
A_21_P0009081	XLOC_012042
A_21_P0010732	XLOC_l2_000465
A_21_P0000106	MTRNR2L6
A_23_P81158	ADH1C
A_32_P142440	PCSK9
A_33_P3273369	SH3BP4
A_33_P3413038	PLXNB3
A_19_P00317087	Q4B8L8
A_33_P3302687	CARKD
A_21_P0009858	XLOC_013571
A_33_P3263538	NEAT1
A_21_P0005180	XLOC_005902
A_33_P3368375	RANBP3
A_24_P418152	FLJ40194
A_33_P3272390	RANBP2
A_23_P37877	NARFL
A_21_P0001346	XLOC_000306
A_23_P31896	ST3GAL1
A_21_P0004491	XLOC_004308
A_32_P170547	CT45A5
A_33_P3321275	MLL3
A_33_P3265111	MIR7-3HG
A_23_P139912	IGFBP6
A_21_P0003723	XLOC_003884
A_24_P79070	GNG8
A_21_P0007182	XLOC_009078
A_21_P0004009	XLOC_004417
A_33_P3367984	ABCA12
A_24_P320880	SNX16
A_23_P138253	CHTOP
A_33_P3257617	PPP1R12B
A_23_P153360	C19orf42
A_19_P00316225	LOC100506924
A_21_P0004304	XLOC_004573
A_23_P89215	FN3K
A_23_P89973	BRSK1
A_24_P209113	NDFIP1
A_21_P0004459	XLOC_005052
A_33_P3338491	LOC392196
A_21_P0014800	LOC100507419
A_33_P3416387	RNU105C
A_23_P98310	CSTF3
A_23_P373927	ERP44
A_33_P3353073	DEF6
A_24_P410086	SSBP4
A_33_P3409347	C19orf53
A_23_P377299	ECE2
A_23_P325690	ANKRD35
A_21_P0005824	XLOC_007064
A_21_P0005450	XLOC_006307
A_24_P70117	DTWD1
A_23_P90743	REG1A
A_33_P3364864	NAMPT
A_23_P51745	PROK1
A_21_P0006533	XLOC_008163
A_21_P0001563	XLOC_000947
A_23_P58770	HAND1
A_21_P0009417	XLOC_012574
A_33_P3300747	ADHFE1
A_33_P3392391	CPT1C
A_23_P42829	SND1
A_21_P0000095	HDHD1
A_33_P3315519	LONRF2
A_23_P58676	NPR3
A_23_P96761	ACADM
A_21_P0000025	NOS3
A_33_P3349325	RAB28
A_33_P3420020	PPIP5K1
A_21_P0010309	XLOC_013923
A_24_P57047	DLL3
A_21_P0012767	XLOC_l2_011027
A_33_P3285545	CLDN4
A_21_P0000545	OR5E1P
A_23_P101038	KRTAP9-3
A_23_P409502	NLRP9
A_23_P125286	OR52A1
A_23_P397856	TIRAP
A_23_P102109	TUBA4A
A_21_P0007718	XLOC_010110
A_33_P3244283	CAMK2N2
A_21_P0009999	XLOC_013639
A_21_P0011116	FEM1A
A_32_P55804	CDC5L
A_33_P3382730	LARP4B
A_21_P0002744	XLOC_002672
A_24_P379727	CHCHD5
A_33_P3298942	ATP10B
A_33_P3222018	CBX3
A_33_P3371219	SDC2
A_23_P204751	ACCN2
A_21_P0007867	XLOC_009974
A_21_P0000452	SNORD115-32
A_23_P139260	SLC22A18
A_33_P3271594	TRIM54
A_21_P0000966	XLOC_000150
A_23_P88134	CINP
A_24_P148590	TACR1
A_21_P0013696	XLOC_l2_014785
A_23_P342744	LIX1L
A_24_P709377	LOC654433
A_23_P213857	C7
A_33_P3357979	CTBP1
A_23_P434352	CAST
A_24_P43681	DBNL
A_21_P0011085	XLOC_l2_003293
A_23_P321959	SFT2D1
A_23_P97632	EPRS
A_33_P3387601	KLKP1
A_33_P3321602	PHACTR4
A_23_P39315	CYP4F11
A_21_P0007619	XLOC_009862
A_21_P0014348	LOC100499466
A_21_P0009649	XLOC_013045
A_32_P9575	MRPL45
A_21_P0005481	XLOC_006385
A_33_P3220728	RREB1
A_32_P119197	TPM3
A_33_P3835524	POU2F2
A_23_P34744	CTSK
A_21_P0013482	XLOC_l2_014209
A_23_P60591	DNAJC7
A_32_P49508	HMGCLL1
A_23_P79108	ATP8B3
A_33_P3382493	SIGLEC14
A_21_P0008472	XLOC_011095
A_23_P414252	SNX8
A_21_P0007231	XLOC_009196
A_33_P3342160	ATG2B
A_21_P0006075	XLOC_007693
A_21_P0000747	LOC100506895
A_23_P345118	PIM1
A_21_P0009583	XLOC_012888
A_21_P0008552	LOC338963
A_21_P0013541	LOC286094
A_21_P0006715	XLOC_008661
A_33_P3357000	C1QTNF9
A_23_P125495	CDR1
A_33_P3268629	LINC00265
A_24_P270525	GTF2A2
A_21_P0001614	XLOC_001178
A_21_P0011333	GOLGA6A
A_23_P376686	BTNL2
A_21_P0011655	PDXDC2P
A_33_P3319940	ATRX
A_21_P0003712	XLOC_003854
A_23_P91221	PKIG
A_21_P0008685	XLOC_011368
A_33_P3215647	FAM113B
A_24_P315014	XAGE-4
A_33_P3256894	FAM21C
A_24_P75072	SMUG1
A_21_P0007018	XLOC_008955
A_32_P140030	FOXN4
A_33_P3355418	AGBL1
A_21_P0003948	XLOC_004250
A_21_P0008116	XLOC_010495
A_33_P3692979	LOC283485
A_21_P0004902	XLOC_005365
A_24_P329597	UBQLN1
A_21_P0000850	LOC100506343
A_23_P17192	RAPGEF4
A_21_P0007330	XLOC_009401
A_21_P0006095	XLOC_007814
A_33_P3279241	ZNF608
A_23_P139396	C11orf73
A_33_P3535972	CELF4
A_23_P61569	VAMP4
A_19_P00320427	LOC100506694
A_21_P0012259	XLOC_l2_009328
A_23_P94118	GTF2E2
A_33_P3328937	TLK2
A_23_P131375	PQLC3
A_24_P206604	PFKFB3
A_21_P0007872	XLOC_010026
A_21_P0014862	LOC100652987
A_23_P67529	KCNN4
A_21_P0010224	XLOC_013884
A_24_P39211	ING1
A_23_P410998	RAB5B
A_33_P3353111	TAF1
A_33_P3422991	SLC36A4
A_23_P38206	LSMD1
A_33_P3276435	FILIP1
A_21_P0007121	XLOC_008993
A_21_P0004794	XLOC_005887
A_21_P0014780	LOC100652747
A_24_P113572	PHF21B
A_21_P0012489	XLOC_l2_009613
A_24_P820037	SLC6A17
A_23_P24884	ST5
A_21_P0006229	XLOC_007573
A_33_P3225066	DNAJC12
A_21_P0006940	XLOC_008678
A_33_P3253234	IQSEC2
A_33_P3395758	C14orf28
A_33_P3319542	SLC8A2
A_21_P0013837	XLOC_l2_015855
A_33_P3269403	FOXI1
A_33_P3341787	IDS
A_24_P183334	UGT3A1
A_21_P0010369	LOC100506877
A_33_P3238285	INE2
A_33_P3287502	MSH2
A_33_P3237891	CHN2
A_21_P0011249	XLOC_l2_004208
A_33_P3288104	DAAM2
A_33_P3355618	LOC63930
A_21_P0001907	XLOC_001633
A_21_P0013822	XLOC_l2_015766
A_33_P3343473	ATRNL1
A_33_P3250308	CXorf38
A_21_P0003899	XLOC_004019
A_21_P0012035	XLOC_l2_007693
A_21_P0014727	LOC100288198
A_23_P355364	LRCH3
A_33_P3354499	LOC401480
A_23_P37598	NPTN
A_21_P0004048	XLOC_004521
A_33_P3358511	IMPG1
A_21_P0009468	XLOC_012645
A_21_P0005550	XLOC_005963
A_33_P3337831	HEATR1
A_32_P74752	LOC100131289
A_21_P0001612	LINC00303
A_21_P0000399	SNORD114-2
A_24_P371303	FAM208A
A_21_P0001586	XLOC_001053
A_23_P323094	PHC1
A_33_P3378334	SMC2
A_21_P0005836	XLOC_007089
A_21_P0013264	XLOC_l2_013580
A_24_P32574	KNDC1
A_23_P126803	ARPC5
A_24_P277295	RAB43
A_33_P3391596	LAMA4
A_33_P3363933	FCRL6
A_21_P0010829	XLOC_l2_001597
A_23_P500861	SYNE1
A_24_P605081	LOC253039
A_24_P243749	PDK4
A_23_P80336	TOMM22
A_23_P85392	RER1
A_23_P500364	BCL7B
A_21_P0010908	XLOC_l2_002160
A_32_P783	RPL37A
A_21_P0007990	XLOC_010585
A_23_P160537	C1orf135
A_23_P145874	SAMD9L
A_21_P0010015	XLOC_013683
A_23_P88099	MCF2L
A_24_P392632	TRPM3
A_21_P0002004	XLOC_001962
A_21_P0001651	XLOC_001285
A_21_P0011516	XLOC_l2_005683
A_24_P14010	NMT1
A_23_P50357	ARHGEF18
A_21_P0003299	XLOC_003249
A_21_P0005332	XLOC_006593
A_23_P169909	DGKI
A_21_P0011909	XLOC_l2_007967
A_33_P3421480	LOC100133145
A_23_P312851	PMEL
A_23_P123916	LRSAM1
A_19_P00316202	LOC286149
A_23_P166899	DNAJB11
A_21_P0007270	XLOC_009265
A_24_P272225	LOC645676
A_33_P3417141	CCDC124
A_21_P0005855	XLOC_007116
A_23_P215980	KIAA1429
A_21_P0013463	C8orf68
A_23_P252322	ATP5E
A_24_P400473	SLC25A44
A_21_P0001423	XLOC_000566
A_21_P0004003	XLOC_004394
A_21_P0003426	XLOC_003762
A_23_P24211	MMP21
A_32_P197825	PLGLB1
A_33_P3317998	SPINK9
A_24_P142473	CTDNEP1
A_21_P0000816	LOC645355
A_24_P750305	LOC643837
A_24_P227069	GPAM
A_23_P7325	BST1
A_24_P350744	KIAA0907
A_24_P91985	WDR17
A_21_P0012554	XLOC_l2_010415
A_23_P16953	HTR2B
A_33_P3223712	UBE2E3
A_21_P0014699	LOC100508118
A_23_P162734	RNF6
A_21_P0014429	PHF21B
A_24_P261052	MTMR9
A_21_P0012912	ANKRD31
A_33_P3254956	DSCR6
A_21_P0002300	XLOC_001710
A_23_P59783	OR2A14
A_19_P00804859	MIR221
A_21_P0005931	XLOC_006738
A_21_P0014347	LOC100505988
A_21_P0005620	XLOC_006980
A_33_P3399453	CAPZA1
A_33_P3312365	LONP1
A_21_P0008515	XLOC_010856
A_23_P54991	DYNLL2
A_33_P3663105	LOC284263
A_23_P27584	MYADM
A_33_P3350673	HOPX
A_33_P3237590	LOC728178
A_33_P3263387	TTLL4
A_33_P3275487	SLFN13
A_21_P0001606	XLOC_001134
A_32_P776626	RGPD1
A_33_P3334419	RPS6KL1
A_21_P0004958	XLOC_005511
A_21_P0013232	INTS4
A_33_P3293474	OPN3
A_33_P3393766	C17orf96
A_33_P3226425	ERP29
A_24_P343271	RMND1
A_23_P4592	SIGLEC6
A_19_P00322420	XLOC_l2_010723
A_21_P0003902	XLOC_004120
A_33_P3360426	WDR1
A_23_P154025	SSB
A_33_P3384710	C17orf63
A_32_P516067	C10orf111
A_21_P0008265	LOC283486
A_33_P3246997	LUC7L3
A_24_P178396	SPDYE2
A_21_P0009908	XLOC_013787
A_33_P3280700	GPR157
A_21_P0004195	XLOC_004250
A_21_P0005965	XLOC_007080
A_23_P200507	CNIH4
A_21_P0009248	XLOC_012209
A_23_P160828	C1orf159
A_33_P3247933	GCC2
A_33_P3358735	PCSK5
A_21_P0013797	LOC100272228
A_23_P161522	TMEM134
A_21_P0001908	DDX18
A_24_P863775	EML6
A_21_P0005894	XLOC_007192
A_24_P255233	LOC100190938
A_21_P0013494	XLOC_l2_014234
A_33_P3504002	LOC286186
A_33_P3326046	RNF167
A_21_P0010455	XLOC_014405
A_23_P82950	PCM1
A_23_P132644	NCEH1
A_21_P0001792	XLOC_002174
A_19_P00809076	LOC644246
A_33_P3408514	SCNN1D
A_33_P3297003	LOC647979
A_33_P3210965	TCTN1
A_33_P3299386	ZNF550
A_24_P932594	ULK2
A_33_P3404676	AMOT
A_21_P0002285	XLOC_001650
A_24_P921683	FOXP2
A_32_P180971	LOC728323
A_33_P3286621	SCARNA16
A_21_P0011443	XLOC_l2_005246
A_33_P3249654	C19orf29-AS1
A_23_P257417	C2orf63
A_21_P0005753	XLOC_006904
A_33_P3285734	FCRL6
A_21_P0007326	XLOC_009392
A_21_P0010702	XLOC_l2_000192
A_21_P0014288	ANKRD10-IT1
A_23_P254558	BPESC1
A_33_P3285540	CLDN5
A_23_P48964	VPS33B
A_33_P3337604	CYP46A1
A_19_P00318370	XLOC_002746
A_21_P0005259	XLOC_006238
A_33_P3275390	GAL3ST3
A_23_P99927	PTPLAD1
A_21_P0007873	XLOC_010054
A_24_P410721	C5orf47
A_24_P374461	ZNF804B
A_33_P3395083	ACSM4
A_21_P0002036	XLOC_002035
A_33_P3404970	OPN5
A_21_P0003986	XLOC_004341
A_33_P3610138	LOC400568
A_21_P0008500	XLOC_011151
A_24_P382579	OXT
A_33_P3313889	TOR1A
A_21_P0013682	XLOC_l2_015336
A_23_P95594	NAT1
A_33_P3283196	SCAF11
A_23_P165130	MPV17L2
A_33_P3622802	ABI1
A_32_P26376	POGLUT1
A_23_P87150	LPXN
A_33_P3370930	LAMB1
A_33_P3218356	TMEM167B
A_21_P0012485	XLOC_l2_010511
A_32_P206050	TBC1D30
A_23_P320897	DENND1B
A_23_P147383	GPAA1
A_33_P3318581	PLOD2
A_33_P3244818	RSBN1L
A_24_P350649	PDPR
A_21_P0006106	XLOC_007846
A_33_P3248265	LTB
A_33_P3276703	VGF
A_23_P337424	SERBP1
A_33_P3305531	METTL15
A_21_P0005188	HOXA11-AS1
A_23_P4161	ARSG
A_33_P3702906	SF3B2
A_23_P327551	CPNE4
A_23_P148273	MAGT1
A_33_P3382331	HSPA6
A_33_P3373243	MGC34800
A_32_P136402	THOC7
A_24_P226355	RANBP9
A_21_P0000840	LOC100506649
A_23_P383601	FLJ31306
A_21_P0011039	LOC338817
A_23_P143958	RPL22L1
A_21_P0007143	XLOC_009158
A_32_P423691	ADIG
A_21_P0003679	XLOC_003786
A_33_P3222007	OR13C9
A_23_P363968	C1RL
A_24_P129232	SERINC1
A_23_P160177	ATP1A4
A_33_P3441021	TMEM233
A_24_P281580	GATS
A_21_P0009278	XLOC_012317
A_21_P0008516	XLOC_010868
A_32_P24376	LOC730755
A_21_P0011989	XLOC_l2_008416
A_24_P362646	TXNDC9
A_33_P3250173	IQCJ
A_33_P3283592	C5orf60
A_19_P00316541	SNHG5
A_23_P21324	TWIST2
A_21_P0010720	XLOC_l2_000399
A_21_P0007096	XLOC_008727
A_21_P0000372	SNORD45C
A_33_P3272668	MRPL30
A_21_P0001375	XLOC_000403
A_21_P0012968	XLOC_l2_011899
A_21_P0006417	XLOC_007944
A_21_P0000346	SNORA36B
A_21_P0003709	XLOC_003852
A_21_P0001950	XLOC_001796
A_33_P3298159	PTGDS
A_23_P401098	TTC39C
A_21_P0007199	XLOC_009113
A_21_P0014380	LOC100507486
A_23_P371765	C21orf56
A_23_P164253	PPY2
A_23_P127964	PRCP
A_23_P40354	MAPRE1
A_24_P269895	HNRNPA3
A_23_P413862	DCDC5
A_21_P0003427	XLOC_003764
A_32_P159334	RECQL
A_23_P254989	TRPC5
A_23_P165180	RFXANK
A_32_P113114	ZNF561
A_23_P92672	OCLN
A_23_P389250	C12orf70
A_23_P48816	SLC28A2
A_23_P7901	TTLL2
A_21_P0003240	XLOC_002725
A_23_P76622	DCT
A_23_P61508	CHRNA9
A_33_P3521643	PPP1R12C
A_33_P3390107	RN18S1
A_24_P252078	BTN3A2
A_33_P3210637	OR4C16
A_23_P256603	MLLT4
A_21_P0014141	EGFLAM-AS2
A_23_P16225	BEST2
A_33_P3291567	TSNARE1
A_33_P3223648	LOC100505876
A_32_P140489	GDF6
A_23_P115805	SYCE1
A_21_P0012859	XLOC_l2_011805
A_33_P3363016	BRF1
A_33_P3224045	DAPK3
A_32_P79591	ZNF665
A_33_P3397061	LINC00051
A_33_P3241756	IKBKB
A_24_P926631	DNAH8
A_23_P131683	MAPRE3
A_23_P125505	PPEF1
A_21_P0007706	XLOC_010065
A_21_P0004778	LOC100507406
A_23_P343963	FAM83F
A_32_P303449	SPEM1
A_23_P15174	MT1F
A_23_P83931	NET1
A_23_P93213	SLC22A7
A_32_P34003	FIGN
A_21_P0010031	XLOC_013716
A_33_P3489675	ARHGAP8
A_23_P8497	GHRHR
A_23_P422851	CABLES1
A_21_P0000525	LOC285847
A_21_P0003425	XLOC_003761
A_19_P00315518	XLOC_005810
A_21_P0010546	XLOC_l2_000354
A_21_P0004378	XLOC_004787
A_21_P0013311	XLOC_l2_013852
A_33_P3366064	KIAA0889
A_23_P412603	PROKR2
A_23_P347468	FZD3
A_19_P00321039	XLOC_001824
A_21_P0006674	XLOC_008466
A_21_P0000974	XLOC_000199
A_23_P360245	NUDCD2
A_33_P3211628	PRKRIR
A_23_P2083	ASCL3
A_33_P3226039	TGFBRAP1
A_33_P3316505	SNORA73A
A_21_P0004707	XLOC_005540
A_33_P3236267	REXO1L1
A_33_P3245066	SLC35E2B
A_24_P943393	AHNAK
A_24_P410408	KRT83
A_19_P00322653	LOC729177
A_23_P354341	CD160
A_33_P3416946	ACTR10
A_23_P200001	NEXN
A_21_P0002425	XLOC_002060
A_21_P0007700	XLOC_010051
A_23_P145159	DNAH8
A_23_P164814	C19orf57
A_21_P0007529	XLOC_009680
A_21_P0014140	LOC100505959
A_21_P0014395	LOC100505594
A_21_P0004537	XLOC_004635
A_21_P0013896	XLOC_l2_015950
A_21_P0010962	XLOC_l2_002204
A_23_P302038	POU4F2
A_23_P302672	DDIT4L
A_24_P114032	EFNA3
A_21_P0007336	XLOC_009411
A_24_P570049	PPARA
A_21_P0005983	LOC100288842
A_21_P0011680	XLOC_l2_006648
A_33_P3424222	HLA-DQB1
A_23_P61406	SHC3
A_21_P0004124	XLOC_004810
A_21_P0002273	XLOC_001635
A_23_P302681	FIGNL1
A_33_P3299319	RPL28
A_33_P3339187	LOC100506650
A_23_P42649	POLR2J
A_23_P22647	FAM155B
A_24_P85881	GPR113
A_33_P3229042	OR52N1
A_21_P0009351	XLOC_012559
A_23_P21033	GMPS
A_23_P137248	PRKY
A_21_P0014073	LOC100505481
A_19_P00318725	XLOC_007966
A_24_P308506	NAT8B
A_33_P3235213	TIGIT
A_32_P42964	LOC389493
A_33_P3382471	CYP4A22
A_23_P55936	FCGRT
A_21_P0010713	XLOC_l2_000353
A_23_P204879	CAB39L
A_23_P135787	GOLGB1
A_33_P3227360	DLX1
A_19_P00804922	XLOC_003641
A_33_P3372257	HOMER1
A_33_P3889634	LOC284798
A_33_P3281606	KCNT1
A_32_P815507	LOC100130920
A_21_P0008135	XLOC_010556
A_33_P3315263	KRT79
A_21_P0014895	LOC100652793
A_21_P0008907	XLOC_011654
A_24_P117147	KIR3DL1
A_33_P3331711	LOC100130463
A_33_P3315190	MICAL2
A_23_P155900	NPFFR2
A_23_P212383	SACM1L
A_21_P0003876	XLOC_003832
A_33_P3229370	ID4
A_21_P0009799	XLOC_013195
A_21_P0001816	LOC400940
A_23_P161190	VIM
A_33_P3397073	LOC100507547
A_33_P3263359	DGKA
A_23_P407080	HEATR7B2
A_21_P0011927	XLOC_l2_008088
A_21_P0006038	XLOC_007502
A_23_P217621	TAF7L
A_33_P3277614	OLA1
A_23_P33664	ELSPBP1
A_23_P387943	CASP2
A_24_P802145	IRS1
A_23_P333228	MARCH4
A_24_P213950	HEPACAM
A_23_P8139	ZNF76
A_21_P0004738	XLOC_005639
A_24_P144377	DEXI
A_21_P0012219	XLOC_l2_009136
A_33_P3299982	USF2
A_24_P73290	ATP2A2
A_33_P3389113	TRAF3IP2-AS1
A_23_P62336	CPXCR1
A_21_P0013278	LOC728743
A_24_P93967	FMR1
A_23_P259012	BAP1
A_33_P3372840	CXCL12
A_23_P53198	DGAT2
A_21_P0005228	XLOC_006069
A_21_P0012730	XLOC_l2_010724
A_33_P3274034	WRAP53
A_21_P0010589	XLOC_l2_000720
A_23_P154972	ZNF280A
A_21_P0000572	LOC100306951
A_24_P314337	PAGE1
A_33_P3361611	PLA2G4D
A_23_P74097	TCEB3
A_23_P88470	TRPM7
A_33_P3360785	LOC100128371
A_23_P53193	SYTL2
A_23_P209129	LAIR2
A_23_P41888	AGXT2L2
A_24_P10233	DAPK2
A_23_P111054	HIST1H2BB
A_33_P3420976	FAM159B
A_23_P13604	PEBP1
A_23_P74737	EYA3
A_21_P0001426	XLOC_000578
A_23_P25587	LECT1
A_23_P33723	CD163
A_21_P0009555	XLOC_012839
A_21_P0005711	XLOC_006821
A_32_P201773	AMMECR1
A_33_P3264735	LOC100128869
A_33_P3307177	FLJ30403
A_33_P3247474	C3orf77
A_23_P166677	MFSD1
A_33_P3404097	PGM5P2
A_21_P0014407	LOC100506348
A_23_P422724	PPIC
A_23_P213840	ATP6V0E1
A_21_P0003193	XLOC_003343
A_23_P327069	KIAA0232
A_33_P3319860	IFFO1
A_23_P78201	KRT35
A_23_P40989	USP13
A_21_P0008619	XLOC_011218
A_23_P81212	MRPS18C
A_21_P0009549	XLOC_012823
A_33_P3381691	C20orf62
A_24_P214552	C3orf27
A_23_P71433	UBE2W
A_33_P3331996	LOC100509860
A_21_P0004356	XLOC_004717
A_21_P0003931	MIR143HG
A_33_P3404411	MIPEP
A_21_P0011762	XLOC_l2_007119
A_23_P348281	TCEANC2
A_21_P0005875	XLOC_007167
A_21_P0001977	LOC151484
A_23_P142878	ATOH8
A_21_P0003620	XLOC_003569
A_23_P208358	RPL28
A_24_P268662	ABHD10
A_24_P194748	ZNF275
A_21_P0004294	XLOC_004546
A_32_P49309	MRO
A_23_P142590	ILKAP
A_21_P0002490	XLOC_002263
A_24_P355649	FLI1
A_23_P63158	SPTA1
A_21_P0010226	XLOC_013896
A_23_P110879	TRAF3IP2
A_21_P0000827	LOC100506428
A_21_P0009249	XLOC_012210
A_33_P3391290	C5orf13
A_33_P3423121	RDX
A_33_P3258660	SCD5
A_23_P258190	AKR1B1
A_21_P0011967	SFRP4
A_21_P0002289	XLOC_001656
A_19_P00317269	C14orf64
A_21_P0006630	XLOC_008339
A_33_P3345608	C10orf137
A_23_P74467	KIAA0907
A_21_P0005453	XLOC_006312
A_33_P3221843	COQ3
A_21_P0006658	XLOC_008405
A_23_P37424	SPATA5L1
A_33_P3225487	HSD17B7
A_24_P364807	LPCAT2
A_33_P3287735	KAT6A
A_24_P85181	ZFYVE20
A_21_P0005368	XLOC_006035
A_23_P384517	GYG1
A_24_P115774	BIRC2
A_33_P3264667	CYP26C1
A_24_P176079	WASF3
A_23_P214666	RPS18
A_23_P39088	PRMT1
A_23_P205567	PRKCH
A_33_P3393456	LOC100131129
A_33_P3399618	KLHL33
A_33_P3326285	GAS5
A_23_P102058	MATN3
A_33_P3367830	EFEMP2
A_23_P142403	TM6SF2
A_23_P30655	NFKBIE
A_21_P0006561	XLOC_007960
A_33_P3264163	DDR1
A_33_P3378556	F11
A_21_P0014851	LOC100652779
A_24_P932416	TMEM14E
A_21_P0002288	XLOC_001655
A_21_P0007678	XLOC_009981
A_23_P200535	TRAPPC3
A_21_P0009183	XLOC_012338
A_21_P0003360	XLOC_003528
A_33_P3260430	SPRR2A
A_23_P24555	PHLDB1
A_33_P3522525	GRPEL1
A_23_P23564	PIP5K1A
A_23_P65712	FAM103A1
A_23_P500300	TRIM15
A_33_P3460460	MGC20647
A_24_P287766	ABCC12
A_23_P81241	NDFIP1
A_21_P0008129	XLOC_010529
A_33_P3396607	UGDH
A_19_P00321364	JPX
A_24_P764690	ZNF720
A_21_P0008214	XLOC_010719
A_32_P72181	LOC647946
A_21_P0006519	XLOC_008083
A_33_P3333603	SMOC1
A_24_P926760	NKTR
A_33_P3369696	CCDC94
A_21_P0000504	RNU6ATAC
A_21_P0004932	XLOC_005451
A_21_P0003744	XLOC_003967
A_33_P3237403	ZNF100
A_21_P0012493	LOC255025
A_21_P0004160	XLOC_004935
A_23_P141248	SRR
A_21_P0009105	XLOC_011734
A_21_P0008782	LOC100144604
A_33_P3334292	PPIAL4G
A_33_P3342260	GCK
A_21_P0006708	XLOC_008636
A_21_P0006781	LOC100507633
A_23_P323227	PPP1CA
A_21_P0005257	XLOC_006234
A_24_P124624	OLR1
A_23_P127495	BBOX1
A_21_P0003372	XLOC_003554
A_21_P0005590	XLOC_006319
A_21_P0006134	XLOC_007307
A_33_P3213888	C17orf109
A_21_P0011195	XLOC_l2_004115
A_21_P0010525	XLOC_l2_000123
A_23_P38408	GGNBP2
A_23_P81690	COX7A2
A_24_P277155	HLTF
A_33_P3299314	RPL28
A_21_P0002353	XLOC_001864
A_23_P124742	CHKA
A_32_P74409	C11orf96
A_21_P0012707	LOC728339
A_23_P217280	NOX1
A_21_P0009103	XLOC_011734
A_33_P3408177	BCL2L15
A_32_P59010	TNFAIP8L3
A_24_P125690	MRPL34
A_33_P3321432	FAM198B
A_21_P0006359	XLOC_007475
A_19_P00318014	SNHG11
A_33_P3335451	PARL
A_24_P91701	C22orf43
A_21_P0009884	XLOC_013663
A_21_P0013509	XLOC_l2_014458
A_21_P0012092	XLOC_l2_008273
A_33_P3347320	LOC100133190
A_23_P17438	EDN3
A_24_P15586	THAP5
A_21_P0008411	XLOC_010979
A_21_P0014330	LOC100505908
A_33_P3400653	BNIP2
A_33_P3665553	LOC100233156
A_21_P0007405	XLOC_009564
A_33_P3358403	DNLZ
A_19_P00317683	LOC100506190
A_21_P0014554	LOC100506412
A_23_P55342	DVL2
A_24_P120115	CFLAR
A_24_P40594	HOMEZ
A_23_P31273	AMPH
A_21_P0007283	XLOC_009301
A_24_P93720	LOC645984
A_23_P152028	TRIP4
A_33_P3271273	HOXB2
A_33_P3297302	ELMOD3
A_21_P0013010	XLOC_l2_012374
A_23_P3527	POLR2C
A_21_P0001094	XLOC_000684
A_33_P3398331	MMP24
A_23_P304356	CLEC5A
A_33_P3299309	RPL28
A_23_P1585	ESRRA
A_21_P0013255	XLOC_l2_013513
A_21_P0009462	XLOC_012636
A_21_P0006862	XLOC_008467
A_33_P3275510	C20orf196
A_21_P0011236	XLOC_l2_004120
A_23_P214360	IRF4
A_33_P3324884	MICAL1
A_21_P0005973	XLOC_007182
A_21_P0007640	XLOC_009907
A_21_P0002970	XLOC_002693
A_21_P0014534	LOC100506659
A_21_P0004818	XLOC_005126
A_33_P3295233	LOC284577
A_23_P385017	G6PC
A_21_P0010737	XLOC_l2_000556
A_21_P0014171	LOC100506935
A_21_P0011992	XLOC_l2_007167
A_33_P3309924	HDAC2
A_24_P406754	LOXL4
A_23_P70843	BPGM
A_33_P3280003	HERC2
A_24_P943017	CERS3
A_23_P218626	NEU4
A_21_P0001219	XLOC_001186
A_23_P129486	SEPX1
A_33_P3249401	CD37
A_33_P3316233	MRPS18C
A_21_P0008532	XLOC_011007
A_21_P0008216	XLOC_010724
A_24_P6517	PLEKHG1
A_24_P111406	CFHR5
A_24_P290225	HS3ST4
A_33_P3335746	SNAPC5
A_21_P0012698	XLOC_l2_011399
A_33_P3241388	SLC4A5
A_21_P0001605	XLOC_001134
A_33_P3288774	RC3H1
A_21_P0006119	XLOC_007263
A_23_P26184	DET1
A_23_P43898	EPHX4
A_24_P246351	FAM71E1
A_23_P421935	ATXN7L3
A_23_P360626	PLD6
A_21_P0006436	XLOC_008084
A_21_P0009636	LOC400655
A_21_P0000073	OSMR
A_21_P0010058	XLOC_013793
A_21_P0005773	XLOC_006942
A_21_P0010300	XLOC_014118
A_21_P0004287	XLOC_004517
A_24_P387437	CTCFL
A_33_P3217700	USP9Y
A_21_P0008447	XLOC_011050
A_21_P0009109	XLOC_011763
A_24_P579356	ARHGAP28
A_23_P397969	FOXK2
A_21_P0005329	XLOC_006585
A_33_P3764802	SIRT5
A_33_P3781094	C21orf37
A_21_P0008909	XLOC_011659
A_33_P3268838	CPEB1
A_21_P0013883	KAL1
A_23_P57110	C20orf54
A_21_P0010827	XLOC_l2_001591
A_23_P18684	CLGN
A_33_P3375626	DEFB122
A_21_P0013069	GUSBP2
A_33_P3663142	FLJ12334
A_33_P3227375	THBS2
A_21_P0009118	XLOC_011835
A_23_P356677	PDE10A
A_21_P0000614	LINC00254
A_33_P3355014	TMEM229B
A_21_P0000489	SNORD104
A_33_P3365864	BSDC1
A_24_P229389	DKFZP686I15217
A_33_P3372074	LLGL2
A_23_P211493	TMPRSS6
A_24_P222835	S100PBP
A_33_P3282597	C18orf45
A_33_P3295458	BK250D10.8
A_23_P256821	CR1
A_24_P934126	LOC100128035
A_21_P0013516	XLOC_l2_014518
A_23_P301372	TAPT1
A_33_P3276653	SPANXN1
A_21_P0006466	XLOC_008248
A_33_P3294449	DCAF6
A_33_P3315134	DIRC3
A_33_P3316639	CHMP3
A_33_P3233318	LOC442366
A_21_P0007981	XLOC_010555
A_21_P0011422	XLOC_l2_005168
A_21_P0005415	XLOC_006207
A_33_P3832488	FLJ33581
A_23_P8961	IL7
A_33_P3375819	LOC100287225
A_19_P00322407	LOC729178
A_23_P784	LZIC
A_33_P3380567	SHARPIN
A_33_P3268144	ZNF614
A_23_P39790	CD207
A_21_P0010279	XLOC_014072
A_21_P0009871	XLOC_013614
A_33_P3423185	DPF3
A_33_P3352562	C19orf28
A_33_P3270271	LOC440386
A_21_P0012475	XLOC_l2_010489
A_33_P3358815	DEFB103A
A_33_P3339375	ARHGAP11B
A_21_P0004768	XLOC_005796
A_24_P410952	PEA15
A_21_P0010698	XLOC_l2_000116
A_24_P4736	ODF3
A_21_P0010894	XLOC_l2_002049
A_33_P3838128	PABPC5-AS1
A_19_P00322017	XLOC_014101
A_23_P5002	MAP4K1
A_24_P357647	ANKRD31
A_21_P0008493	XLOC_011137
A_21_P0007303	XLOC_009342
A_21_P0006355	XLOC_007429
A_24_P377489	CCZ1
A_33_P3376644	SENP6
A_24_P941353	PCYT1B
A_21_P0014397	LOC100505490
A_21_P0008482	C14orf64
A_33_P3252475	C14orf64
A_21_P0009780	XLOC_012959
A_23_P37144	C14orf126
A_23_P94412	PDCD1LG2
A_33_P3261947	SNTG1
A_32_P205553	RPL26L1
A_21_P0010944	XLOC_l2_001953
A_23_P96590	GPRASP1
A_21_P0014773	LOC100652975
A_21_P0003618	XLOC_003561
A_21_P0002776	XLOC_002856
A_23_P404108	FAM190B
A_24_P390060	IQCD
A_21_P0005264	XLOC_006269
A_21_P0009193	XLOC_012505
A_21_P0001183	XLOC_001064
A_21_P0007788	XLOC_010244
A_24_P225719	MOB4
A_23_P94840	DYNLRB2
A_21_P0011200	XLOC_l2_003652
A_21_P0005861	XLOC_007126
A_32_P316136	ZNF804A
A_21_P0008250	XLOC_010582
A_32_P108655	AK4
A_21_P0003502	XLOC_004073
A_33_P3335042	HSD17B12
A_23_P157795	CTNNAL1
A_24_P42389	OTUD6A
A_23_P90565	WDPCP
A_23_P31224	PILRA
A_33_P3809497	FLJ37505
A_33_P3259708	CMA1
A_21_P0006319	XLOC_007849
A_21_P0013617	FLJ35024
A_21_P0001749	XLOC_001126
A_23_P15402	SAT2
A_23_P324304	ALK
A_23_P207037	CD300A
A_21_P0005033	XLOC_005764
A_21_P0013549	XLOC_l2_014694
A_23_P83298	PRRX2
A_33_P3286739	N4BP2L1
A_21_P0003707	XLOC_003840
A_33_P3213685	CAB39L
A_19_P00813554	C14orf33
A_24_P332816	RIMS2
A_23_P31721	E2F5
A_24_P213715	LOC90834
A_21_P0002486	XLOC_002253
A_33_P3303136	SERPINB6
A_23_P218047	KRT5
A_33_P3354731	FIGN
A_23_P51317	CCDC76
A_33_P3398927	MBD1
A_33_P3209162	APOC4
A_21_P0009386	XLOC_012162
A_21_P0005268	XLOC_006289
A_23_P29225	FBXO7
A_23_P338479	CD274
A_23_P255331	C4orf49
A_33_P3295343	CLEC3A
A_32_P212095	C17orf105
A_24_P218688	ALDH3B1
A_21_P0011834	XLOC_l2_007468
A_33_P3329549	FBRS
A_33_P3268368	FZR1
A_33_P3388397	GJB4
A_21_P0006423	XLOC_007995
A_21_P0002941	XLOC_002606
A_33_P3208951	OR51L1
A_23_P66719	DHRS13
A_21_P0008932	XLOC_011715
A_21_P0009998	XLOC_013637
A_23_P20384	LSM1
A_21_P0001794	XLOC_002240
A_23_P255672	ABLIM2
A_21_P0009214	XLOC_012093
A_21_P0002720	LOC100505844
A_33_P3239282	KCNA2
A_21_P0001757	XLOC_001195
A_33_P3300361	LOC100129397
A_21_P0000901	ENTPD3-AS1
A_21_P0010778	XLOC_l2_001134
A_23_P96478	AMELX
A_21_P0005897	XLOC_007197
A_23_P156471	CDC5L
A_21_P0003153	XLOC_003204
A_32_P154342	SLCO4C1
A_21_P0014527	LOC100287612
A_33_P3294382	LOC440031
A_21_P0013573	XLOC_l2_014821
A_21_P0013899	PPP1R12B
A_33_P3334798	ANTXRL
A_23_P394377	KCNRG
A_33_P3251552	RSPO4
A_24_P362904	PFKFB4
A_23_P20172	GPR22
A_24_P97145	KIDINS220
A_21_P0007554	XLOC_009738
A_23_P55873	CC2D1A
A_23_P134935	DUSP4
A_23_P254181	LOC79015
A_33_P3344282	HS1BP3
A_23_P128734	ERH
A_21_P0009048	XLOC_011979
A_21_P0007903	XLOC_010257
A_33_P3385762	OR52W1
A_33_P3351440	FAM19A5
A_21_P0000578	LOC100132163
A_21_P0006983	XLOC_008770
A_33_P3319815	CXorf28
A_23_P501722	TSPAN32
A_23_P304279	CHRNE
A_21_P0013961	LOC100506447
A_21_P0000242	SNORD54
A_24_P247106	AK3
A_21_P0006348	XLOC_007352
A_33_P3293519	PAR4
A_21_P0004512	XLOC_004430
A_24_P1255	BCCIP
A_24_P70303	CACNG4
A_21_P0009601	XLOC_012624
A_33_P3290040	CPT1C
A_33_P3379506	MITD1
A_33_P3310246	FLJ45974
A_23_P300087	FKSG83
A_21_P0005907	XLOC_007215
A_33_P3210139	PCF11
A_23_P74290	GBP5
A_23_P413157	CXorf58
A_33_P3384462	THSD4
A_21_P0007468	XLOC_009537
A_23_P160751	FCRL2
A_21_P0002104	XLOC_002322
A_23_P373521	HAND2
A_33_P3299421	ZNF530
A_23_P201628	LAMC1
A_32_P82623	AGBL3
A_19_P00811954	MIRLET7BHG
A_33_P3265016	PEX6
A_24_P399980	HEPH
A_21_P0001153	LOC100131564
A_23_P16006	ZNF600
A_23_P134340	NEUROD6
A_33_P3230103	RNFT2
A_23_P63190	NRAS
A_21_P0008635	XLOC_011261
A_23_P218190	CAPN3
A_21_P0001242	XLOC_001259
A_21_P0006030	XLOC_007464
A_21_P0014841	ADAMTS9-AS1
A_21_P0011558	XLOC_l2_005916
A_23_P29655	C3orf14
A_24_P55496	OSR2
A_33_P3277110	SLC5A3
A_24_P310009	USP43
A_33_P3885084	LOC147004
A_33_P3225755	LOC100129938
A_33_P3380101	MAP7D1
A_21_P0001726	XLOC_000811
A_24_P7594	APOL6
A_33_P3231613	CSAG3
A_33_P3354201	DEFB114
A_21_P0000010	FKBP5
A_33_P3251896	APBB2
A_24_P315975	KRTAP4-9
A_33_P3346826	IL32
A_21_P0000716	LOC641515
A_23_P20045	PEX1
A_33_P3811287	HUWE1
A_33_P3275846	CACNA1A
A_21_P0003972	XLOC_004302
A_23_P95213	SFTPC
A_21_P0006864	XLOC_008473
A_33_P3361901	PRDM2
A_23_P501822	JUP
A_33_P3267410	KLLN
A_33_P3395400	LOC100130256
A_24_P229234	MYO16
A_33_P3386932	FAM86A
A_32_P174908	WAPAL
A_33_P3219950	LOC729658
A_21_P0012508	XLOC_l2_009947
A_24_P116242	KLHDC2
A_33_P3256793	KIAA1324
A_23_P218412	SPAG7
A_33_P3320079	NFIB
A_21_P0006831	XLOC_008375
A_21_P0003331	XLOC_003427
A_23_P81369	ADAM19
A_21_P0001038	XLOC_000500
A_24_P28657	AHCTF1
A_21_P0011457	XLOC_l2_005403
A_21_P0014370	LOC100505928
A_33_P3373750	BRD4
A_33_P3238157	MYO18A
A_21_P0004734	XLOC_005633
A_21_P0013058	XLOC_l2_012847
A_33_P3374589	ATXN10
A_33_P3369766	MED4
A_33_P3343175	CXCL10
A_21_P0003656	XLOC_003706
A_21_P0004653	XLOC_005306
A_23_P56356	PLB1
A_33_P3222009	LOC644100
A_33_P3279720	ARFRP1
A_24_P406334	STEAP1
A_21_P0008949	XLOC_011728
A_23_P395374	HIST1H4D
A_19_P00322953	XLOC_002319
A_23_P348227	ZNF135
A_33_P3766959	TDP1
A_23_P18598	PI4K2B
A_23_P413796	HAUS1
A_21_P0007074	XLOC_008585
A_23_P1682	TMEM45B
A_24_P508103	LOC440905
A_33_P3355703	C14orf182
A_21_P0005267	XLOC_006285
A_33_P3268464	MPDU1
A_33_P3415062	KIAA1671
A_23_P405148	MFF
A_24_P262321	FAM18B2-CDRT4
A_21_P0010553	XLOC_l2_000399
A_21_P0007593	XLOC_009814
A_21_P0010445	XLOC_014390
A_23_P81717	FRMD1
A_33_P3381454	C1orf56
A_23_P90014	GPR108
A_21_P0009628	XLOC_012831
A_33_P3320217	ADCY2
A_24_P522998	C1orf173
A_23_P416112	RNF168
A_32_P134209	ACVR2B
A_21_P0002900	XLOC_003310
A_33_P3773261	NQO2
A_23_P94159	FBXO25
A_21_P0001991	XLOC_001945
A_21_P0009805	XLOC_013347
A_24_P48627	PIAS4
A_21_P0003651	XLOC_003686
A_24_P200427	PAICS
A_33_P3231953	COL12A1
A_33_P3380472	HCAR1
A_23_P68700	DNAJC28
A_21_P0006316	XLOC_007841
A_21_P0009096	XLOC_011681
A_32_P150891	DIAPH3
A_21_P0001630	XLOC_001220
A_23_P48099	NUP37
A_23_P381461	LRRC45
A_33_P3355296	D2HGDH
A_23_P82206	ECHDC1
A_21_P0005696	XLOC_006798
A_32_P865708	FAM24A
A_19_P00316516	XLOC_006037
A_19_P00320644	CA5BP1
A_23_P57961	PLXNB1
A_21_P0007286	XLOC_009304
A_23_P3982	MIEN1
A_21_P0005626	XLOC_007100
A_33_P3214159	CDH2
A_21_P0012867	XLOC_l2_011873
A_33_P3280147	FLJ45079
A_23_P75402	NDUFS3
A_23_P29257	H1F0
A_21_P0012629	XLOC_l2_010919
A_23_P2258	CCDC62
A_33_P3217393	CD276
A_33_P3290898	CPAMD8
A_21_P0003980	XLOC_004321
A_21_P0005810	XLOC_007035
A_23_P204364	NOP2
A_21_P0005928	XLOC_006730
A_33_P3358208	PADI1
A_23_P42128	KCNK17
A_21_P0008153	XLOC_010590
A_21_P0008127	XLOC_010525
A_21_P0014200	LOC100127891
A_33_P3256347	TIMM8B
A_33_P3239295	PRODH
A_21_P0002695	XLOC_002560
A_21_P0002433	XLOC_002071
A_21_P0014468	LOC100132330
A_21_P0014328	LOC100505722
A_33_P3260689	H2AFB2
A_21_P0008739	XLOC_011471
A_21_P0002269	XLOC_001619
A_32_P489662	KRT28
A_23_P435501	SERINC3
A_19_P00805705	C12orf51
A_24_P131589	CD86
A_23_P68511	ANGPT4
A_19_P00316344	Q8E8P5
A_21_P0001350	XLOC_000312
A_23_P57856	BCL6
A_21_P0013132	FLJ37798
A_21_P0010117	XLOC_013704
A_21_P0010362	XLOC_014251
A_23_P63736	LOC84856
A_32_P232559	LOC439949
A_33_P3410284	DOCK9
A_21_P0009575	XLOC_012878
A_21_P0005502	XLOC_006485
A_21_P0013237	XLOC_l2_013465
A_23_P218456	ILF3
A_32_P85813	RAP1GDS1
A_19_P00809168	Q6ILE4
A_33_P3303015	RPS9
A_23_P315206	CCBL1
A_24_P393571	GDA
A_21_P0002072	XLOC_002193
A_21_P0006403	XLOC_007962
A_21_P0007456	XLOC_009349
A_21_P0012446	XLOC_l2_010239
A_23_P429363	FGF17
A_33_P3360833	IQCF1
A_21_P0008821	XLOC_011201
A_23_P127107	CLRN3
A_21_P0007115	XLOC_008957
A_24_P738168	FREM3
A_23_P25293	NCAPD2
A_33_P3351904	PCDHA11
A_23_P40240	CTSZ
A_33_P3289005	AP1S3
A_33_P3321070	WNT4
A_21_P0005888	XLOC_007188
A_21_P0014104	LOC100505507
A_33_P3395595	CCR9
A_23_P369899	TMEM158
A_21_P0014466	LOC100507307
A_32_P190151	FAM86DP
A_21_P0005141	XLOC_005514
A_33_P3225046	CD34
A_23_P257936	TEX28
A_24_P273180	PRAMEL
A_33_P3287646	HSPB1
A_23_P63209	HSD11B1
A_23_P366394	ZAK
A_24_P687594	LIX1L
A_23_P427516	IL22
A_33_P3376205	LOC645262
A_19_P00320927	LOC100292680
A_23_P256148	AKIRIN1
A_33_P3262789	REEP6
A_23_P63521	LCE2C
A_33_P3232354	BTBD8
A_21_P0006252	XLOC_007642
A_24_P391604	KRTAP6-3
A_33_P3277988	IFNAR1
A_24_P684183	SLC44A4
A_23_P88234	FAM158A
A_33_P3360142	OR5AN1
A_23_P137434	RNF11
A_33_P3362498	ATR
A_23_P65157	COX17
A_23_P324384	RPS4Y2
A_19_P00803086	LOC100506214
A_21_P0004035	XLOC_004480
A_33_P3371425	SEPN1
A_23_P19322	C6orf64
A_33_P3277140	MINOS1
A_24_P519672	MGC2889
A_21_P0002024	XLOC_002000
A_21_P0001909	XLOC_001640
A_21_P0010577	XLOC_l2_000641
A_21_P0001327	XLOC_000268
A_23_P317820	PLAC1L
A_24_P382253	RPRD1A
A_21_P0011282	XLOC_l2_004342
A_23_P67355	PRRG2
A_21_P0005349	XLOC_005965
A_23_P29630	SPCS1
A_33_P3277953	LOC100128811
A_21_P0000540	LOC100286844
A_33_P3258362	HBA2
A_23_P427622	SPPL3
A_33_P3340649	KRTAP19-8
A_33_P3441060	C6orf35
A_23_P340251	RAB2A
A_33_P3415350	KCNB2
A_33_P3355608	PCDHA7
A_21_P0011072	LOC100507206
A_21_P0001743	XLOC_001036
A_21_P0000295	SNORA67
A_23_P396115	SSX7
A_21_P0005767	XLOC_006935
A_23_P251647	RFESD
A_33_P3266429	SAMD13
A_21_P0005789	XLOC_006981
A_21_P0005775	XLOC_006946
A_33_P3286937	PPP1R9A
A_21_P0002694	XLOC_002552
A_33_P3287073	LINC00469
A_23_P114232	PRDX4
A_24_P333421	ZNF862
A_21_P0001430	XLOC_000587
A_19_P00326822	XLOC_001775
A_33_P3323929	FLJ40536
A_24_P302374	CLCN6
A_33_P3239569	RPS21
A_23_P86540	ARMC3
A_33_P3415972	SLC35F1
A_24_P238143	LRRC37A2
A_24_P306561	TCF25
A_21_P0004286	XLOC_004515
A_21_P0001773	LOC100134259
A_21_P0005644	XLOC_006686
A_21_P0008827	XLOC_011280
A_23_P117380	FAM181A
A_33_P3213463	NDUFS8
A_23_P340333	ITPRIP
A_33_P3254844	CEACAM7
A_21_P0001458	XLOC_000679
A_21_P0008184	XLOC_010664
A_32_P148796	UBXN2B
A_21_P0001988	XLOC_001932
A_23_P137097	SLC16A2
A_21_P0011083	XLOC_l2_003292
A_33_P3270956	SAMD12
A_23_P390726	TTC23L
A_21_P0002465	XLOC_002178
A_21_P0007446	XLOC_009249
A_33_P3219601	ABL2
A_21_P0014752	LOC100130171
A_33_P3297651	LOC100130540
A_32_P35512	SSB
A_23_P93973	TRPV5
A_21_P0005546	XLOC_006661
A_21_P0002469	XLOC_002191
A_23_P323272	OSR1
A_33_P3720195	LOC375196
A_33_P3865403	LOC440346
A_21_P0008096	XLOC_010456
A_33_P3363732	PRM3
A_33_P3392004	LOC100129785
A_23_P214211	RARS2
A_21_P0011563	XLOC_l2_005933
A_21_P0010639	RPSA
A_33_P3289296	TMEM37
A_19_P00321475	LOC727710
A_23_P126649	PGBD5
A_33_P3221293	DFNA5
A_21_P0004655	XLOC_005316
A_23_P203137	UBE4A
A_21_P0010357	XLOC_014220
A_21_P0011260	XLOC_l2_004318
A_21_P0010622	XLOC_l2_000941
A_21_P0013356	XLOC_l2_014051
A_24_P943575	CHD6
A_23_P332326	ARHGEF19
A_21_P0002673	XLOC_002244
A_24_P354715	NT5E
A_21_P0003011	XLOC_002770
A_33_P3409124	NR1D2
A_33_P3403494	LOC646743
A_21_P0013064	XLOC_l2_012899
A_33_P3251227	C1GALT1
A_21_P0012963	XLOC_l2_011854
A_21_P0014114	LOC100506995
A_23_P132341	C22orf46
A_23_P364324	ABCA13
A_21_P0009051	XLOC_011980
A_21_P0006365	XLOC_007510
A_21_P0005391	XLOC_006133
A_24_P134319	ADNP
A_23_P55917	SYT3
A_21_P0007072	XLOC_008574
A_33_P3363655	ANAPC1
A_33_P3218135	LOC100128554
A_33_P3238920	INPP5F
A_21_P0003237	XLOC_002716
A_24_P208045	EDEM3
A_24_P203103	SH2D1A
A_21_P0006140	FP588
A_21_P0001705	LOC728875
A_21_P0007597	XLOC_009820
A_23_P134237	RARRES2
A_21_P0012103	XLOC_l2_008405
A_23_P374695	TEK
A_23_P205216	UTP14A
A_24_P384755	NOL10
A_33_P3375665	FOXO3
A_23_P105619	TMEM116
A_33_P3383296	OR6C6
A_21_P0012712	XLOC_l2_010586
A_33_P3291034	C1QTNF8
A_33_P3311076	CYB5A
A_21_P0003871	XLOC_003825
A_33_P3210085	NET1
A_23_P4489	NETO1
A_23_P57658	HRASLS
A_21_P0008637	XLOC_011265
A_21_P0013475	XLOC_l2_014191
A_33_P3372217	PSG5
A_33_P3388822	ZNF233
A_21_P0001328	XLOC_000271
A_21_P0008533	XLOC_011011
A_33_P3257170	PRR3
A_23_P144697	RAD1
A_24_P942211	SLC35E2
A_33_P3336422	LOC729013
A_24_P216456	MAP1LC3C
A_21_P0010864	XLOC_l2_001890
A_33_P3286334	SH3BP1
A_21_P0001873	XLOC_001508
A_23_P501877	ZFP64
A_21_P0008314	NUBPL
A_33_P3764636	FAM41AY1
A_23_P132139	C21orf58
A_21_P0006092	XLOC_007781
A_33_P3305023	WWOX
A_33_P3376762	LOC388152
A_24_P816384	UBE2Q2P1
A_21_P0013782	XLOC_l2_015585
A_21_P0002675	FLJ42351
A_21_P0008305	XLOC_010777
A_23_P161727	HSPB2
A_33_P3239185	SYT7
A_23_P303286	RPTN
A_33_P3423250	RTL1
A_24_P317827	TMEM8B
A_23_P144005	C3orf32
A_21_P0001707	XLOC_000403
A_21_P0001530	XLOC_000897
A_21_P0010116	LOC284798
A_33_P3364646	RASGEF1B
A_23_P15864	MBD2
A_21_P0002287	XLOC_001653
A_21_P0009003	XLOC_011865
A_32_P177955	LOC441461
A_33_P3296940	FNDC3B
A_33_P3341424	MYO10
A_23_P128598	TUBA3C
A_21_P0009002	XLOC_011865
A_33_P3378101	AGBL4
A_19_P00809902	LOC100506380
A_21_P0002139	XLOC_002484
A_21_P0009309	XLOC_012430
A_21_P0007157	XLOC_009364
A_24_P255100	C9orf135
A_23_P45913	SNRNP40
A_24_P615822	BMS1
A_21_P0002965	XLOC_002682
A_19_P00319630	LOC100506965
A_23_P23102	ZSCAN20
A_21_P0001779	LOC100506286
A_33_P3287661	LOC100130430
A_21_P0002074	XLOC_002221
A_21_P0014102	LOC643072
A_33_P3556116	LOC145678
A_33_P3257279	TMEM145
A_21_P0011747	CEACAM21
A_21_P0003661	XLOC_003721
A_23_P99186	UBE3B
A_21_P0002007	XLOC_001970
A_23_P207927	C17orf80
A_21_P0008076	XLOC_010416
A_23_P42963	RNF133
A_33_P3272361	CTNNBL1
A_33_P3383059	LOC339352
A_33_P3403179	GUSBP1
A_21_P0009859	XLOC_013571
A_24_P62237	CERK
A_24_P416131	COTL1
A_33_P3329795	SLC22A20
A_19_P00320731	XLOC_l2_008008
A_33_P3313417	ARHGAP33
A_24_P70002	LATS2
A_24_P186114	TTTY21
A_33_P3232965	TDRD6
A_19_P00322088	LOC388210
A_21_P0011893	XLOC_l2_007834
A_21_P0012744	XLOC_l2_010835
A_21_P0003987	XLOC_004342
A_33_P3520693	LOC646903
A_21_P0003792	XLOC_004144
A_24_P849801	RPL22
A_33_P3239417	TMEM200C
A_21_P0004648	XLOC_005279
A_21_P0000851	LOC100507564
A_21_P0004627	XLOC_005137
A_21_P0005562	XLOC_006107
A_33_P3373850	WDR24
A_23_P138541	AKR1C3
A_33_P3346552	RN28S1
A_21_P0002480	XLOC_002236
A_21_P0011894	XLOC_l2_007834
A_23_P43107	TM7SF4
A_32_P114215	COMMD6
A_24_P373768	GIPR
A_21_P0011110	LOC100507206
A_33_P3408643	FAM82A1
A_21_P0010718	XLOC_l2_000399
A_23_P204375	LPAR5
A_23_P57588	GTSE1
A_21_P0007358	XLOC_009456
A_21_P0003120	XLOC_003131
A_23_P16817	CLK1
A_24_P178300	PRR21
A_21_P0011152	XLOC_l2_003792
A_23_P153524	C19orf73
A_21_P0009873	LOC100505771
A_21_P0012471	XLOC_l2_010451
A_21_P0014183	LOC100505921
A_24_P143324	SYT16
A_21_P0011241	XLOC_l2_004180
A_23_P159110	SLC35E3
A_21_P0007029	XLOC_008982
A_33_P3313948	KLF11
A_33_P3383524	LOC91948
A_23_P325122	BCORP1
A_23_P413634	ZNF329
A_24_P402415	SYT14
A_32_P129527	C6orf70
A_21_P0002862	XLOC_003169
A_21_P0004272	XLOC_004446
A_32_P43465	ZNF182
A_33_P3210343	ETV6
A_24_P119577	PHACTR4
A_21_P0014080	KIRREL-IT1
A_33_P3362641	CISD2
A_23_P425967	SPDYE1
A_23_P210091	SUPT7L
A_21_P0005573	XLOC_006200
A_23_P136172	TMEM68
A_33_P3373343	ARSH
A_19_P00320411	XLOC_004573
A_21_P0007287	XLOC_009304
A_19_P00315716	SNORA71A
A_23_P340922	ZNF414
A_21_P0009480	XLOC_012679
A_33_P3218975	ENTPD1
A_21_P0005533	XLOC_006618
A_33_P3351686	CCDC17
A_21_P0011076	XLOC_l2_003270
A_23_P203957	TMTC1
A_32_P142128	BMS1P1
A_21_P0007308	XLOC_009344
A_21_P0001702	LOC100505794
A_33_P3302295	FOXC2
A_33_P3340580	ZNF385C
A_24_P281988	PLCL2
A_21_P0002280	XLOC_001642
A_21_P0004083	XLOC_004677
A_32_P32413	SETBP1
A_33_P3347343	CCDC102B
A_24_P140475	SORBS2
A_24_P71373	SLC9A1
A_21_P0001529	XLOC_000895
A_33_P3350643	LMX1B
A_21_P0013076	XLOC_l2_012940
A_24_P175783	ARHGEF12
A_21_P0007584	XLOC_009810
A_24_P857527	RAET1K
A_21_P0007890	XLOC_010191
A_21_P0001693	XLOC_000294
A_24_P109176	ZC3H12D
A_24_P9671	DNAJA1
A_23_P73809	LRCH2
A_24_P380919	HNRNPK
A_21_P0008770	XLOC_011564
A_21_P0013415	XLOC_l2_013734
A_21_P0003715	XLOC_003865
A_33_P3331853	PDE1C
A_33_P3249489	WDR89
A_21_P0014905	LOC100652923
A_33_P3392537	TK2
A_33_P3329686	SEPT5
A_21_P0012587	XLOC_l2_010691
A_21_P0008939	XLOC_011722
A_23_P476	MPZL1
A_24_P931964	LOC100128816
A_33_P3311371	PDLIM2
A_23_P87500	ORMDL2
A_24_P346807	HERC4
A_21_P0014070	LOC100506855
A_23_P76386	SLC6A12
A_33_P3338036	ZNF470
A_21_P0013590	LOC100507540
A_23_P5611	RIF1
A_21_P0013760	CHTF8
A_24_P926367	THRAP3
A_21_P0009511	XLOC_012737
A_21_P0007061	XLOC_008489
A_19_P00802450	XLOC_l2_015037
A_21_P0007160	XLOC_009487
A_33_P3290239	DUOXA1
A_23_P259863	CD177
A_23_P48339	IFT88
A_23_P255286	SMPD4
A_21_P0007952	XLOC_010459
A_33_P3283813	SLC30A8
A_21_P0010683	XLOC_l2_000006
A_33_P3224055	LOC100132481
A_33_P3255324	CXXC1P1
A_23_P388061	DRD1
A_33_P3324655	TTI2
A_23_P144202	EEFSEC
A_33_P3215803	EMR1
A_21_P0001152	XLOC_000918
A_24_P938614	CDS1
A_24_P916718	ZNF467
A_21_P0014571	LOC100505882
A_24_P112377	DDX31
A_23_P58036	MCCC1
A_21_P0008420	XLOC_010995
A_21_P0013286	XLOC_l2_013737
A_21_P0005506	XLOC_006493
A_33_P3248759	WDR24
A_33_P3337977	FIG4
A_21_P0002348	XLOC_001856
A_23_P75769	MS4A4A
A_33_P3364263	LBH
A_21_P0009156	XLOC_012563
A_33_P3271800	SIRT2
A_33_P3423570	METRN
A_33_P3396746	KIF26B
A_23_P390722	TOR1AIP2
A_23_P42080	TMEM14A
A_23_P141362	FZD2
A_21_P0014382	LOC100507668
A_33_P3301499	LINC00488
A_33_P3257538	AGPHD1
A_32_P193583	C4orf39
A_24_P114617	CHMP2B
A_21_P0006409	XLOC_008151
A_33_P3254634	PDIA5
A_21_P0007172	XLOC_009060
A_23_P14649	ANP32A-IT1
A_33_P3344951	JMJD7
A_21_P0000849	LOC100506195
A_23_P90099	TMEM205
A_33_P3367647	ECT2L
A_21_P0002181	XLOC_001377
A_23_P96285	REEP1
A_21_P0011653	XLOC_l2_006399
A_23_P126167	KCNN3
A_21_P0005672	XLOC_006739
A_23_P38190	ORMDL3
A_33_P3290919	BAG1
A_21_P0009194	XLOC_012505
A_33_P3253427	LRRC37BP1
A_33_P3291882	ARID1B
A_33_P3319870	GREM1
A_21_P0003941	LOC100505994
A_24_P405631	FEZF2
A_23_P156970	MEST
A_33_P3213707	PDCD1LG2
A_23_P58132	RHOH
A_33_P3634364	LOC285692
A_21_P0012505	XLOC_l2_009940
A_21_P0009327	XLOC_012488
A_19_P00320488	JPX
A_33_P3238455	SRSF6
A_21_P0005967	XLOC_007093
A_21_P0013830	XLOC_l2_015812
A_23_P71379	PSCA
A_23_P4551	SETBP1
A_23_P20363	FAM164A
A_19_P00325158	MALAT1
A_23_P369733	RANBP10
A_23_P51646	PLK3
A_19_P00322207	Q58MP6
A_33_P3394833	C3orf72
A_23_P36905	MLNR
A_21_P0007263	XLOC_009252
A_24_P113824	TMEM50A
A_32_P121834	IQCF1
A_21_P0005169	XLOC_005739
A_21_P0003450	XLOC_003905
A_33_P3210805	GABRG3
A_21_P0014858	LOC100652996
A_33_P3374718	LOC220906
A_23_P64173	CARD16
A_21_P0006885	XLOC_008528
A_33_P3343220	GLTPD1
A_23_P130040	PHB
A_23_P340131	PRSS16
A_33_P3423791	GRHL1
A_23_P207387	GHDC
A_21_P0002663	XLOC_002125
A_33_P3300867	LOC100506514
A_23_P154675	SNRPB
A_23_P395632	R3HDML
A_33_P3275350	NCS1
A_23_P48455	AMN
A_19_P00322533	CRNDE
A_33_P3210848	ELFN1
A_33_P3343457	ANKRD30B
A_24_P350683	SLC9A1
A_33_P3300237	DNMBP-AS1
A_23_P17287	IAH1
A_21_P0001680	XLOC_000208
A_33_P3262670	MAP7D3
A_23_P52127	ACBD6
A_33_P3242388	PIGX
A_33_P3301782	ZEB1-AS1
A_33_P3279136	LOC286177
A_23_P254573	DNAJC2
A_23_P21086	LGI3
A_23_P29855	USO1
A_32_P59678	C7orf46
A_33_P3365652	UBA5
A_19_P00807783	LOC100506189
A_21_P0012595	XLOC_l2_010724
A_23_P125771	HCFC1
A_19_P00319151	XIST
A_21_P0002734	XLOC_002605
A_21_P0003771	XLOC_004089
A_21_P0005288	XLOC_006379
A_23_P148015	AXIN2
A_21_P0013273	XLOC_l2_013628
A_21_P0000423	SNORD114-27
A_21_P0000779	LOC100506540
A_21_P0007580	XLOC_009803
A_21_P0005576	XLOC_006254
A_33_P3395396	ZNF420
A_23_P133470	PJA2
A_21_P0006729	XLOC_008706
A_21_P0002350	RPL37A
A_23_P213706	IL4
A_33_P3288246	MCC
A_23_P337729	TMEM180
A_21_P0002984	XLOC_002717
A_33_P3249893	FLJ37786
A_21_P0014211	FLJ45248
A_21_P0000985	XLOC_000256
A_21_P0012429	XLOC_l2_010075
A_21_P0002513	XLOC_002353
A_21_P0002251	XLOC_001558
A_23_P329152	ILF3
A_21_P0001744	XLOC_001048
A_33_P3280367	SULT4A1
A_21_P0000769	LOC100505622
A_21_P0006759	LOC100506769
A_33_P3460043	C8orf56
A_21_P0013780	XLOC_l2_015578
A_23_P129466	ATF7IP2
A_21_P0003749	XLOC_004015
A_33_P3334015	C17orf103
A_21_P0010047	XLOC_013772
A_19_P00321540	Q96EB1
A_23_P35148	TAF13
A_19_P00321478	XLOC_l2_013734
A_21_P0005076	XLOC_005894
A_33_P3217073	GHITM
A_23_P326893	CCDC151
A_33_P3270364	CLVS2
A_23_P126037	RLF
A_21_P0001050	XLOC_000527
A_33_P3338220	SH2D7
A_24_P364042	PPYR1
A_21_P0007316	XLOC_009370
A_21_P0001755	XLOC_001195
A_21_P0013932	LOC100289196
A_21_P0014853	LOC100652791
A_24_P940006	EFNB3
A_33_P3261700	ANKRD13C
A_33_P3418527	OR10A6
A_33_P3278200	MX2
A_23_P149975	FAM107B
A_21_P0008118	XLOC_010500
A_33_P3298216	MYO16
A_23_P165136	LRRC25
A_33_P3691168	IL31RA
A_21_P0013759	XLOC_l2_015491
A_23_P218237	LCAT
A_33_P3245011	DAK
A_21_P0003048	XLOC_002886
A_21_P0008427	XLOC_011007
A_21_P0004662	XLOC_005359
A_21_P0006691	XLOC_008540
A_33_P3312246	PHIP
A_21_P0009644	XLOC_012953
A_21_P0004880	XLOC_005284
A_23_P63067	DAP3
A_21_P0011029	LOC731275
A_33_P3220833	PAK2
A_23_P309973	PPP1R36
A_21_P0003075	XLOC_002958
A_21_P0004998	XLOC_005595
A_32_P353072	TMEM106B
A_33_P3265494	C6orf138
A_33_P3325897	MPL
A_24_P285768	EDEM1
A_33_P3261743	SLC37A2
A_21_P0001206	XLOC_001130
A_21_P0000354	SCARNA8
A_21_P0010684	XLOC_l2_000010
A_21_P0004413	XLOC_004879
A_21_P0014864	LOC100652761
A_23_P7361	ELOVL6
A_33_P3332292	RNASE12
A_23_P68401	CTNNBL1
A_21_P0010332	XLOC_014292
A_21_P0010855	XLOC_l2_001851
A_21_P0000829	LOC100506233
A_21_P0012074	LOC654342
A_21_P0009122	XLOC_011940
A_23_P416305	RPL27A
A_23_P359854	BEND3
A_23_P311632	NLRP6
A_19_P00315493	LOC145474
A_23_P340717	ONECUT1
A_24_P925737	C1orf226
A_33_P3418511	HTA
A_23_P54116	DAAM1
A_21_P0004103	XLOC_004738
A_21_P0007574	XLOC_009790
A_33_P3414062	LOC729968
A_23_P250380	MAN2B2
A_32_P137939	ACTB
A_24_P387321	ZNF44
A_23_P83453	SMARCC1
A_23_P420269	INTS2
A_33_P3361442	C19orf73
A_33_P3247629	NECAP1
A_24_P88696	SCG2
A_23_P254733	MLF1IP
A_33_P3347291	INMT
A_23_P75764	OR5A1
A_24_P396375	ECE1
A_32_P72940	RPL35
A_24_P184844	CHD2
A_23_P82108	ZBTB2
A_32_P221305	LOC389634
A_21_P0003877	XLOC_003834
A_23_P135778	PPP2R2D
A_21_P0007877	XLOC_010073
A_24_P22800	PSG11
A_33_P3370449	GOT1L1
A_23_P361604	LOC100128496
A_33_P3870056	LOC283335
A_21_P0007367	XLOC_009493
A_33_P3395605	TMEM119
A_23_P153529	TRPM4
A_19_P00806499	SPG20OS
A_21_P0009304	XLOC_012406
A_23_P387057	TUBB
A_21_P0013249	XLOC_l2_013485
A_21_P0004561	XLOC_004874
A_21_P0001633	XLOC_001227
A_21_P0000484	SNORD76
A_21_P0002090	XLOC_002255
A_23_P14482	C14orf166
A_19_P00320804	Q93YZ4
A_21_P0003315	FLJ35424
A_23_P404094	THAP7-AS1
A_33_P3334180	PLCH2
A_23_P8119	ZBTB9
A_33_P3356990	NPIPL3
A_21_P0000241	SNORA33
A_23_P345799	FAM129C
A_24_P942030	VAMP4
A_23_P133770	CCDC167
A_23_P404134	TOX4
A_33_P3360997	TH
A_21_P0004632	XLOC_005167
A_33_P3281785	NKX3-1
A_21_P0013574	MTHFD1L
A_23_P44274	FGA
A_33_P3382177	TIMP2
A_23_P143374	NINL
A_21_P0009330	XLOC_012513
A_21_P0007278	XLOC_009282
A_21_P0006770	XLOC_008844
A_33_P3279162	NBPF6
A_23_P312246	CCDC82
A_24_P140608	HBEGF
A_32_P143048	ZFYVE9
A_21_P0006300	XLOC_007805
A_33_P3307536	LOC729444
A_23_P44112	LAT
A_19_P00319803	LOC202181
A_33_P3219197	TBC1D10B
A_33_P3214012	HMGCLL1
A_21_P0003297	XLOC_003228
A_23_P112086	DEFA5
A_19_P00318741	Q6UXP8
A_21_P0011224	XLOC_l2_003936
A_19_P00318803	Q3T5P7
A_23_P125815	RBM10
A_21_P0004754	XLOC_005746
A_21_P0007098	XLOC_008763
A_33_P3483634	LOC285593
A_21_P0014685	LOC388282
A_33_P3415440	MAP3K2
A_21_P0000170	LOC100507341
A_21_P0012152	LOC149773
A_33_P3228739	LRRC3C
A_33_P3330463	FAM170B
A_24_P235756	OR51E2
A_21_P0010457	XLOC_014410
A_33_P3533377	ZNF847P
A_21_P0005609	LOC100216545
A_33_P3571901	DKFZP586K1520
A_23_P48121	ADIPOR2
A_32_P8156	C10orf107
A_21_P0000993	XLOC_000292
A_21_P0003835	XLOC_003548
A_23_P34827	HCN3
A_23_P340868	GLRA3
A_23_P69513	RGS12
A_23_P215484	CCL26
A_21_P0008239	XLOC_010423
A_32_P55860	SKA2
A_23_P210807	CSTL1
A_33_P3412563	EIF3IP1
A_33_P3389638	NOP14
A_32_P78491	ETV1
A_32_P75425	FLJ14186
A_23_P162918	SERPINA3
A_21_P0000976	XLOC_000207
A_21_P0013168	XLOC_l2_013267
A_33_P3398406	GLP2R
A_33_P3262118	LUZP1
A_23_P252052	FILIP1L
A_21_P0008175	XLOC_010641
A_21_P0014109	LOC100506591
A_23_P390700	CNTN1
A_21_P0008598	PWRN1
A_23_P155376	CRELD1
A_24_P58488	C2orf73
A_23_P97309	CASP9
A_33_P3410011	PBXIP1
A_21_P0002374	XLOC_001908
A_21_P0002170	XLOC_001349
A_21_P0000094	CD33
A_33_P3212102	SLC10A6
A_33_P3380772	C20orf160
A_33_P3209396	PPIL2
A_33_P3237125	ANKRD54
A_32_P525524	ITPRIPL1
A_21_P0012424	XLOC_l2_010056
A_23_P54291	DUOX1
A_23_P57534	DDX17
A_24_P115529	LOC51145
A_24_P366082	MICAL3
A_21_P0005972	XLOC_007182
A_24_P99795	ISOC2
A_23_P31135	ACAT2
A_33_P3343506	OR5M3
A_23_P83110	CDK5RAP2
A_33_P3382217	KIF3A
A_21_P0008288	LOC100507108
A_21_P0012609	XLOC_l2_010830
A_23_P43779	COPS4
A_21_P0003789	XLOC_004139
A_24_P855508	C9orf153
A_21_P0009637	XLOC_012879
A_32_P539109	BPIFB6
A_23_P27677	IRF3
A_33_P3258801	SLURP1
A_33_P3291524	ZNF534
A_23_P150467	OR5I1
A_21_P0014918	LOC100653257
A_23_P320290	ZNF827
A_23_P84666	GDPD1
A_21_P0005025	XLOC_005716
A_24_P375322	GGT8P
A_24_P410516	GOLGA6L9
A_21_P0011850	XLOC_l2_007543
A_21_P0001787	XLOC_002078
A_21_P0004972	XLOC_005547
A_23_P111978	KCNK9
A_24_P365721	SLC6A14
A_24_P332623	CTAGE11P
A_33_P3374970	LOC399939
A_21_P0000947	XLOC_000044
A_33_P3286293	CTNNBIP1
A_23_P358662	CEP44
A_24_P176493	ATMIN
A_21_P0010034	XLOC_013721
A_24_P384569	EWSR1
A_24_P42436	ARHGAP32
A_23_P27285	MPPE1
A_19_P00316199	STRN
A_33_P3353941	PIK3CD
A_24_P794648	RBMY2EP
A_21_P0005795	XLOC_006997
A_23_P48237	MCRS1
A_23_P91943	IL12A
A_23_P170857	IL1RAP
A_21_P0005577	XLOC_006258
A_23_P98282	SPTBN2
A_24_P383050	KNCN
A_23_P139998	UBAC2
A_21_P0013391	XLOC_l2_013506
A_21_P0005103	XLOC_005136
A_21_P0008576	XLOC_011476
A_24_P166311	C5orf54
A_21_P0000535	LINC00173
A_21_P0013892	RBMY1B
A_33_P3665346	PAX6
A_33_P3255075	CASP10
A_24_P7179	DIP2A
A_21_P0013452	XLOC_l2_013972
A_21_P0004811	XLOC_005117
A_23_P86943	SRPR
A_23_P1492	AVPI1
A_33_P3241051	ADAMTS17
A_21_P0007125	XLOC_009157
A_33_P3346338	WDR67
A_21_P0011139	XLOC_l2_003682
A_21_P0005360	XLOC_006009
A_33_P3336944	PRSS55
A_33_P3389237	UGT2A1
A_21_P0001969	XLOC_001862
A_21_P0000714	LOC100507246
A_24_P419120	BICD2
A_21_P0010666	XLOC_l2_001255
A_21_P0008596	XLOC_011181
A_23_P81811	TJAP1
A_33_P3359368	DHRS4L1
A_33_P3489646	SPI1
A_21_P0007956	XLOC_010466
A_21_P0008069	XLOC_010407
A_33_P3365437	LHX9
A_33_P3330503	ALDH7A1
A_23_P47517	VPS37C
A_21_P0002980	LOC100506990
A_24_P271323	SLC2A10
A_19_P00808086	MBD5
A_23_P140994	DDX19B
A_23_P64058	RASGRP2
A_33_P3269885	SLC30A10
A_23_P54963	MRPL38
A_33_P3279640	HCN2
A_24_P136641	LOC100129250
A_21_P0004593	XLOC_005126
A_21_P0000700	LOC100507053
A_21_P0010456	XLOC_014409
A_23_P74001	S100A12
A_24_P7085	RPL29P2
A_33_P3227731	LOC100506390
A_33_P3216532	EPHB4
A_24_P298724	OR2T8
A_33_P3394769	TMEM8C
A_23_P259090	NUDT12
A_23_P337033	GMEB2
A_24_P295245	ASPH
A_33_P3363898	TUBG1
A_21_P0011220	XLOC_l2_003911
A_23_P326319	C16orf45
A_23_P253421	AUP1
A_21_P0004813	XLOC_005121
A_33_P3404448	SNRNP48
A_23_P69383	PARP9
A_33_P3727762	SET
A_33_P3259973	LOC100128252
A_33_P3327822	SH3BGR
A_23_P108662	MOGS
A_21_P0006827	XLOC_008371
A_21_P0009996	XLOC_013623
A_21_P0013084	XLOC_l2_013014
A_24_P58331	DCAKD
A_23_P143446	MRPL39
A_24_P211565	C1QTNF6
A_21_P0008702	XLOC_011390
A_21_P0003269	LOC100505710
A_21_P0009333	XLOC_012525
A_21_P0005786	XLOC_006976
A_33_P3278435	CHCHD8
A_33_P3312233	LINC00371
A_21_P0013266	XLOC_l2_013594
A_23_P254498	RANGRF
A_32_P99753	C3orf25
A_32_P208403	GNG2
A_21_P0012557	XLOC_l2_010458
A_21_P0010909	LOC387723
A_24_P848091	LINC00032
A_21_P0014493	LOC100507602
A_33_P3329784	ANKLE2
A_33_P3289123	DCLK3
A_23_P252681	PCYT1A
A_33_P3214412	OR4A5
A_21_P0012443	XLOC_l2_010226
A_21_P0003179	XLOC_003263
A_21_P0012861	XLOC_l2_011854
A_23_P31654	RPL8
A_33_P3245163	MYC
A_23_P71480	DEFB1
A_23_P207742	THRA
A_33_P3422000	TBR1
A_19_P00803351	LOC100130238
A_21_P0006060	XLOC_007601
A_23_P64919	RERGL
A_21_P0011273	XLOC_l2_004540
A_21_P0003579	XLOC_003463
A_23_P71644	FANCG
A_24_P32935	FOLR2
A_19_P00319007	LOC401320
A_23_P63178	TAF12
A_23_P89727	CTDP1
A_24_P116805	STAT3
A_21_P0011606	XLOC_l2_006166
A_21_P0003463	XLOC_003948
A_23_P151093	YARS2
A_23_P130281	OR1A2
A_33_P3385656	FNDC9
A_21_P0011012	XLOC_l2_002686
A_23_P6252	DSCR8
A_23_P164436	ASPA
A_23_P130515	CEACAM3
A_21_P0006269	XLOC_007697
A_24_P932646	LOC400943
A_32_P430695	C3orf35
A_33_P3317508	GPR148
A_23_P50008	TTC19
A_23_P80098	GART
A_21_P0005483	XLOC_006388
A_33_P3217709	CBWD7
A_23_P257111	FBP1
A_21_P0010617	XLOC_l2_000917
A_33_P3354940	CSF1
A_21_P0014266	LOC100507417
A_23_P99604	G2E3
A_21_P0008684	LOC145820
A_33_P3293903	AFF2
A_21_P0002398	XLOC_001974
A_21_P0007790	XLOC_010245
A_33_P3243558	RNF224
A_21_P0003538	XLOC_004169
A_19_P00811460	VSTM4
A_21_P0010082	XLOC_013467
A_33_P3213695	CAB39L
A_24_P228579	C20orf7
A_23_P321855	ARHGEF7
A_33_P3254306	FLCN
A_23_P99642	SLC7A7
A_23_P61551	CD2BP2
A_32_P46594	LOC145837
A_21_P0005454	XLOC_006317
A_33_P3594214	OR7E12P
A_33_P3382351	RNASEK
A_21_P0009945	XLOC_013485
A_21_P0013615	XLOC_l2_015098
A_23_P64825	LACRT
A_21_P0013882	XLOC_l2_015894
A_23_P202602	SEC23IP
A_33_P3299705	NOMO1
A_23_P218579	GLB1L
A_33_P3417745	IQGAP1
A_33_P3209476	CCM2
A_23_P57492	SLC5A4
A_21_P0007093	XLOC_008695
A_19_P00809372	LOC100505634
A_21_P0006394	XLOC_007858
A_33_P3217845	TMPRSS11A
A_23_P6196	SCAND1
A_33_P3339825	C19orf63
A_33_P3299416	GRASP
A_21_P0009025	XLOC_011927
A_24_P220855	ITIH5
A_19_P00317412	LOC728431
A_33_P3389178	RAPGEF3
A_33_P3343727	CELA3A
A_23_P100583	LPO
A_32_P377032	LINC00471
A_24_P88565	SLC50A1
A_23_P204016	CACNB3
A_21_P0001610	XLOC_001160
A_33_P3417487	SCUBE1
A_23_P101532	RPS11
A_21_P0003196	XLOC_003347
A_33_P3246068	LAMTOR2
A_21_P0011679	XLOC_l2_006640
A_33_P3309319	PIDD
A_32_P178800	ITGA2
A_21_P0005021	LOC100507584
A_33_P3415052	NIPAL4
A_33_P3417695	ODF3B
A_24_P388570	MINA
A_33_P3503408	LOC221946
A_33_P3336992	MRPS18B
A_33_P3295640	APBA3
A_32_P170397	LOC100289090
A_21_P0000364	SNORD9
A_33_P3382830	LOC643623
A_23_P145134	FGFR1OP
A_21_P0000961	XLOC_000110
A_21_P0004971	XLOC_005542
A_24_P262407	THRA
A_21_P0009813	XLOC_013583
A_23_P91293	VAPB
A_21_P0012162	XLOC_l2_008760
A_23_P17456	SIRPB1
A_21_P0012598	XLOC_l2_010724
A_23_P126291	SNRPE
A_33_P3389518	ABCC2
A_21_P0011849	LOC100506922
A_23_P134295	NUDT1
A_21_P0012637	XLOC_l2_010948
A_33_P3394040	ATL2
A_23_P318989	C3orf24
A_21_P0001084	XLOC_000659
A_23_P149496	XKR8
A_24_P187799	C7orf58
A_33_P3418414	GPX6
A_21_P0007866	LOC116437
A_33_P3220837	MAFB
A_33_P3227691	SLC9A5
A_21_P0004786	XLOC_005868
A_24_P34944	PCDHGA12
A_32_P46214	SLC9A9
A_21_P0002975	XLOC_002701
A_23_P168898	RPS20
A_21_P0000413	SNORD114-16
A_33_P3222341	PITPNC1
A_24_P135193	UEVLD
A_33_P3320953	CTXN1
A_23_P2645	SDS
A_23_P256754	GABRR1
A_23_P420831	TRIM10
A_21_P0002793	XLOC_002907
A_33_P3369239	QKI
A_23_P5163	ATP13A1
A_23_P309950	FAM178A
A_33_P3366987	GPR125
A_33_P3238177	ZNF37A
A_19_P00323103	XLOC_001775
A_21_P0009657	XLOC_013348
A_33_P3210916	SEC13
A_33_P3374258	NHLH2
A_24_P177353	THOC2
A_23_P25433	C12orf4
A_23_P34527	FLAD1
A_33_P3229122	HIST1H2BF
A_21_P0006324	XLOC_007865
A_32_P149298	KIAA1841
A_21_P0002049	XLOC_002078
A_33_P3422654	LOC100133985
A_21_P0001106	XLOC_000735
A_21_P0011198	XLOC_l2_003626
A_33_P3273000	PTK2B
A_23_P21734	TAF9
A_24_P264207	PTMA
A_23_P127522	HYLS1
A_33_P3212274	F2R
A_33_P3327592	RNF13
A_21_P0013783	XLOC_l2_015585
A_24_P151727	NONO
A_21_P0011729	XLOC_l2_006973
A_21_P0010081	XLOC_013465
A_33_P3348494	PCID2
A_21_P0004430	XLOC_004954
A_33_P3238335	MCOLN3
A_21_P0000717	METTL23
A_21_P0008173	XLOC_010636
A_33_P3354965	CRIP1
A_23_P351275	UPP1
A_33_P3273409	SLC35E1
A_23_P358597	POPDC3
A_23_P316085	SPG20OS
A_24_P165450	TTLL7
A_23_P214011	CDH6
A_23_P59616	GTF2IRD2
A_33_P3435493	LOC400768
A_24_P941787	PRPF4B
A_21_P0007705	XLOC_010064
A_21_P0010914	XLOC_l2_001462
A_23_P360754	ADAMTS4
A_21_P0003832	XLOC_003539
A_23_P36408	VPS33A
A_21_P0003207	XLOC_003387
A_23_P95764	PRPS1
A_23_P323761	TRAF3IP3
A_33_P3306085	RAD51AP2
A_21_P0004885	XLOC_005303
A_33_P3301940	PDE7B
A_21_P0011281	XLOC_l2_004306
A_21_P0007573	XLOC_009788
A_33_P3301524	XRCC3
A_33_P3238690	TET2
A_33_P3251492	LOC100133669
A_21_P0012472	XLOC_l2_010463
A_33_P3358469	GLI2
A_23_P24898	OR51D1
A_23_P433855	RGS4
A_21_P0006110	XLOC_007857
A_24_P942604	SMC1A
A_23_P59547	NT5C3
A_21_P0003148	XLOC_003202
A_33_P3237634	TSC22D3
A_24_P367211	SOCS7
A_21_P0001410	XLOC_000542
A_21_P0012682	XLOC_l2_011281
A_33_P3259817	DOCK9
A_21_P0005599	XLOC_006409
A_21_P0007656	XLOC_009936
A_21_P0011341	NPM1
A_21_P0000319	SNORA29
A_21_P0005709	XLOC_006819
A_33_P3320499	RAI1
A_19_P00319347	XLOC_001742
A_21_P0002214	XLOC_001469
A_32_P225604	RPL5
A_33_P3434239	FLJ37638
A_21_P0013565	CNTNAP3B
A_24_P188325	UCHL5
A_23_P59107	MRPS18B
A_32_P62863	SCHIP1
A_23_P152970	RAPGEFL1
A_23_P88710	TMEM87A
A_21_P0009579	XLOC_012881
A_21_P0001409	XLOC_000541
A_21_P0005957	XLOC_006951
A_32_P75094	AIFM2
A_33_P3841621	MYO5B
A_33_P3767773	UBR4
A_23_P70509	ATAT1
A_23_P47181	GPHA2
A_21_P0010873	XLOC_l2_001960
A_21_P0006082	XLOC_007749
A_23_P204246	PHC1
A_33_P3412160	CLCC1
A_21_P0007470	XLOC_009582
A_21_P0003697	XLOC_003829
A_21_P0007056	XLOC_008435
A_21_P0009324	XLOC_012471
A_23_P394323	FAM98B
A_21_P0012182	ANKRD20A9P
A_33_P3229032	CLEC11A
A_21_P0011869	XLOC_l2_007731
A_23_P127911	PAMR1
A_33_P3379482	LOC100130581
A_23_P135742	C1orf170
A_21_P0002255	XLOC_001560
A_19_P00806930	Q96G65
A_21_P0000823	GCFC1-AS1
A_19_P00805954	XLOC_005143
A_33_P3229572	RASA4
A_33_P3246505	MAP3K8
A_21_P0005382	XLOC_006100
A_33_P3244112	UOX
A_33_P3325165	PAGE3
A_19_P00321356	XLOC_l2_007834
A_23_P132910	RBM47
A_21_P0004855	XLOC_005203
A_23_P103201	PNRC2
A_33_P3294533	PRKCB
A_33_P3316475	DEFB132
A_32_P135336	LOC388242
A_24_P110914	LOC100190939
A_23_P127088	CUEDC2
A_33_P3347281	HNMT
A_32_P29806	CRADD
A_23_P51580	HSD3B2
A_23_P374782	SH3KBP1
A_33_P3399443	SH3TC1
A_21_P0007768	XLOC_010209
A_24_P378788	SLC35E1
A_21_P0009819	XLOC_013704
A_23_P64873	DCN
A_19_P00322310	LOC100505702
A_21_P0014611	LOC100507145
A_33_P3398697	PICK1
A_33_P3355921	LOC100130894
A_33_P3365747	LINC00265
A_32_P219116	CENPJ
A_24_P417460	SFMBT2
A_21_P0013983	DCDC1
A_23_P17548	DEFB118
A_33_P3400547	MED21
A_21_P0012589	XLOC_l2_010702
A_33_P3325384	LOC100130992
A_33_P3354771	MEF2BNB
A_33_P3330353	MOSPD1
A_21_P0010130	XLOC_013840
A_33_P3256317	LOC730811
A_23_P89710	CEP192
A_33_P3273298	ZNF813
A_23_P15357	LGALS3BP
A_32_P158083	LHFPL3
A_21_P0002032	XLOC_002021
A_21_P0009748	XLOC_013274
A_23_P54770	APOBR
A_21_P0005170	XLOC_005744
A_24_P342632	AK5
A_23_P136196	TBC1D19
A_23_P156739	C6orf125
A_32_P126557	RGS6
A_33_P3418798	C4orf44
A_24_P625382	CSDA
A_21_P0006206	XLOC_007509
A_24_P296587	DLX3
A_33_P3268716	SNX1
A_21_P0002536	XLOC_002476
A_21_P0011697	XLOC_l2_006718
A_21_P0004559	XLOC_004851
A_23_P340376	MST1P9
A_32_P84454	LOC100129794
A_24_P206047	SLC25A4
A_23_P90933	DUSP19
A_33_P3292794	SMUG1
A_33_P3283684	C7orf31
A_21_P0009715	XLOC_013046
A_33_P3391090	LOC100131763
A_21_P0013806	HADHB
A_21_P0008371	XLOC_010897
A_21_P0007804	XLOC_010262
A_21_P0004464	XLOC_005075
A_33_P3223088	MRPL19
A_24_P405621	NISCH
A_21_P0006217	XLOC_007536
A_23_P151209	CSRNP2
A_33_P3306272	KIAA0825
A_21_P0004263	XLOC_004420
A_21_P0009045	XLOC_011976
A_21_P0006872	XLOC_008482
A_23_P259823	TRMT61B
A_24_P239017	UBE2MP1
A_21_P0004071	XLOC_004593
A_33_P3414964	PTPRS
A_23_P152768	TUBG1
A_33_P3378272	CLDN4
A_21_P0013614	FLJ35024
A_33_P3295870	FAM166A
A_19_P00320780	XLOC_008144
A_21_P0014004	LOC100652802
A_23_P252276	ARHGEF38
A_33_P3228340	DYNC2LI1
A_23_P326157	GAL3ST2
A_21_P0005414	XLOC_006201
A_33_P3602006	ADAT2
A_24_P89457	CDKN1A
A_21_P0010293	XLOC_014105
A_23_P81399	SQSTM1
A_23_P167061	PPEF2
A_21_P0010820	XLOC_l2_001554
A_21_P0000522	LINC00486
A_33_P3708364	LOC644285
A_19_P00318715	FLJ43663
A_33_P3348204	C4orf39
A_23_P128624	CARS2
A_33_P3256677	CCDC101
A_24_P155617	DAOA
A_23_P377434	TNRC18
A_23_P43086	BIN3
A_24_P833129	ISPD
A_19_P00320881	LOC100505474
A_21_P0007452	XLOC_009304
A_21_P0006112	XLOC_007884
A_24_P341476	LOC729313
A_21_P0014639	LOC100507071
A_33_P3343196	CP
A_23_P409489	DNTT
A_19_P00321795	P39193
A_23_P310931	CNR2
A_33_P3215529	TJP2
A_21_P0003469	LOC100507160
A_23_P23411	PRCC
A_33_P3427102	TTL
A_24_P194714	FAM100B
A_33_P3354322	GPX1
A_33_P3420914	LOC440297
A_33_P3327404	ACVR1C
A_24_P100761	BCAS3
A_23_P160809	COG2
A_21_P0004070	XLOC_004593
A_33_P3317850	RIOK3
A_21_P0012986	XLOC_l2_012023
A_23_P66891	CDC42EP4
A_21_P0014843	LOC100507149
A_24_P111134	POMT2
A_33_P3373775	BCL2L15
A_33_P3273906	OR10G4
A_23_P145376	MAPK13
A_33_P3340260	OTOG
A_24_P134816	BCL9L
A_23_P154500	DNMT3A
A_21_P0004219	LOC255167
A_33_P3423984	PALLD
A_23_P154740	PLK1S1
A_19_P00322757	MCF2L
A_23_P251593	RPL10A
A_32_P76853	LOC653075
A_21_P0002187	XLOC_001406
A_33_P3346222	MSH5
A_33_P3351811	POLR2D
A_24_P914940	MEF2BNB
A_33_P3294654	RSG1
A_23_P19210	RPF2
A_23_P346953	DGKB
A_23_P500410	ATP6V1G2
A_23_P8196	ME1
A_33_P3369133	PDE4DIP
A_23_P252913	BBS7
A_33_P3362587	C10orf27
A_33_P3309075	TBC1D8
A_33_P3330418	OR7A5
A_23_P73702	MED12
A_24_P307175	SMYD4
A_24_P701030	C6orf112
A_21_P0002244	XLOC_001543
A_33_P3258046	TAC4
A_33_P3344201	AKT1S1
A_21_P0003072	XLOC_002952
A_23_P218505	LHB
A_33_P3221723	MGAT4C
A_21_P0011038	LOC100506226
A_33_P3443165	RAE1
A_33_P3323029	LOC400965
A_21_P0003611	XLOC_003547
A_24_P92558	ZNF674
A_23_P77415	OSGIN1
A_19_P00315718	FAM200B
A_21_P0007304	XLOC_009343
A_24_P11315	OLFML3
A_33_P3363690	LOC391636
A_33_P3242909	ZNF563
A_21_P0001901	XLOC_001624
A_23_P46238	CELA2A
A_21_P0005404	XLOC_006181
A_21_P0014309	WDR90
A_33_P3273118	CTNNA2
A_21_P0008930	XLOC_011712
A_23_P257743	SHB
A_23_P258272	SDCCAG3
A_33_P3261957	CALCRL
A_21_P0007576	XLOC_009793
A_33_P3317553	LOC100288615
A_21_P0000868	LOC100507240
A_33_P3385983	ZNF20
A_23_P74299	ADORA1
A_33_P3380311	ATRX
A_23_P34946	DIEXF
A_33_P3279371	LINC00160
A_21_P0002756	XLOC_002716
A_23_P127095	USMG5
A_32_P86289	CYP19A1
A_21_P0004930	XLOC_005448
A_21_P0010003	XLOC_013652
A_21_P0005867	XLOC_007146
A_21_P0003950	XLOC_004259
A_21_P0007139	XLOC_009029
A_23_P201097	GUK1
A_21_P0003074	XLOC_002956
A_23_P164596	SIGLEC12
A_33_P3323904	WTH3DI
A_24_P147407	STRADA
A_21_P0012949	XLOC_l2_011728
A_21_P0009962	XLOC_013547
A_33_P3393098	C7orf72
A_21_P0004770	XLOC_005808
A_33_P3724157	DERL3
A_23_P86653	SRGN
A_23_P389281	HOXA13
A_21_P0005083	XLOC_005915
A_21_P0009764	XLOC_013301
A_33_P3420904	PATE3
A_23_P78372	THOC1
A_33_P3394694	LOC100128498
A_21_P0002270	XLOC_001624
A_23_P218770	RAC2
A_33_P3392802	TAF1B
A_23_P72668	SDPR
A_24_P383999	RPS3A
A_23_P387000	XKR6
A_32_P52785	DAAM2
A_21_P0005372	XLOC_006043
A_21_P0003528	XLOC_004132
A_33_P3394390	LOC100130880
A_21_P0008732	XLOC_011456
A_23_P152115	NME3
A_23_P118234	CES5A
A_19_P00318110	HCG18
A_23_P126499	RSG1
A_23_P161098	ELK4
A_21_P0004358	XLOC_004724
A_21_P0000026	C15orf40
A_21_P0012577	XLOC_l2_010602
A_23_P120902	LGALS2
A_24_P106357	WDR36
A_24_P305050	CD300LG
A_24_P167614	INTS6
A_23_P251421	CDCA7
A_24_P197964	TRIM14
A_23_P252882	CSN3
A_24_P253723	MIR22HG
A_24_P158946	FGD4
A_23_P35168	ALG6
A_24_P119131	TMEM120B
A_23_P256375	STX4
A_23_P86386	ZNF669
A_23_P378288	IKZF4
A_33_P3422614	RSU1
A_21_P0010044	XLOC_013763
A_24_P352116	SNHG7
A_33_P3316313	MTERFD2
A_23_P344392	OGG1
A_33_P3305855	LOC645967
A_23_P207666	USP6
A_23_P351	EPB41
A_33_P3243692	CSNK1G1
A_24_P291588	DVL3
A_23_P340263	RNF175
A_23_P502350	RFX2
A_21_P0006373	XLOC_007577
A_33_P3405980	SULT6B1
A_24_P928473	LOC728543
A_23_P325438	XPO6
A_21_P0014465	LOC100507286
A_33_P3308481	HYMAI
A_23_P375	CDCA8
A_23_P433229	PHYHIP
A_21_P0009744	XLOC_013268
A_23_P164797	ZNF580
A_24_P115971	RIC8A
A_23_P45598	BPY2B
A_23_P327462	RFX6
A_21_P0001866	LOC339807
A_23_P66158	C16orf88
A_21_P0001938	LOC285084
A_33_P3213169	ITGAX
A_23_P63798	KLF6
A_23_P138058	NOC2L
A_33_P3389398	LOC401220
A_24_P38081	FKBP5
A_33_P3216282	LOC100132354
A_32_P98227	LDB3
A_21_P0001190	XLOC_001083
A_23_P213592	RNF44
A_21_P0002977	XLOC_002707
A_21_P0003720	XLOC_003882
A_33_P3224483	RABL2B
A_33_P3268174	KBTBD6
A_21_P0005850	XLOC_007108
A_32_P11894	C12orf65
A_21_P0009360	LOC100499467
A_23_P2203	TAOK3
A_23_P346376	P2RY10
A_21_P0003127	XLOC_003153
A_24_P563545	SLC30A7
A_33_P3317376	RHOG
A_19_P00317163	LOC100506694
A_33_P3311618	RABGGTB
A_23_P48988	SH3GL3
A_21_P0002492	XLOC_002275
A_19_P00806486	XLOC_l2_009140
A_21_P0012742	XLOC_l2_010833
A_21_P0002449	XLOC_002117
A_21_P0009281	XLOC_012319
A_23_P139585	PDE1B
A_21_P0006339	XLOC_007264
A_23_P389371	MRGPRX3
A_21_P0010770	ANKRD20A2
A_23_P381261	ADCY4
A_24_P102981	DNAJB2
A_33_P3243707	KLHL20
A_23_P90895	PPP1R21
A_24_P237586	ANKRD37
A_33_P3309741	CCDC108
A_21_P0008451	XLOC_011059
A_33_P3391132	LOC100129716
A_33_P3620881	LOC728218
A_33_P3218694	PNN
A_21_P0008861	XLOC_011544
A_21_P0006853	XLOC_008441
A_21_P0003878	XLOC_003837
A_21_P0006205	XLOC_007508
A_21_P0013664	XLOC_l2_015239
A_21_P0010814	XLOC_l2_001543
A_21_P0014705	LOC100507807
A_33_P3389942	NHP2
A_21_P0003864	XLOC_003784
A_33_P3370959	BTN1A1
A_23_P124427	NEK1
A_21_P0006430	XLOC_008049
A_33_P3338793	KCNC3
A_19_P00321009	LOC100505633
A_19_P00317237	LOC100653004
A_19_P00320536	LOC100507580
A_23_P160546	FAM63A
A_33_P3242748	ARFRP1
A_21_P0013868	XLOC_l2_015804
A_23_P212329	PTPN23
A_33_P3473108	SNORA66
A_23_P411814	OSTC
A_33_P3238323	RBCK1
A_33_P3350583	FAM122C
A_19_P00316238	STMN1
A_24_P418816	GPX7
A_21_P0003922	XLOC_004286
A_21_P0009028	XLOC_011937
A_32_P217655	LOC645166
A_32_P26401	C21orf54
A_23_P127186	TACC2
A_33_P3386716	PPP1R15B
A_23_P163639	ANKRD11
A_23_P305938	ZNF75D
A_33_P3231065	MEMO1
A_23_P67661	COX7A1
A_33_P3357658	HMGA2
A_21_P0002764	XLOC_002767
A_24_P310224	ZNF347
A_33_P3405004	NFXL1
A_21_P0005378	XLOC_006091
A_33_P3266484	OR13F1
A_23_P54088	OR4K17
A_33_P3223713	UBE2E3
A_23_P92517	TTC29
A_23_P152620	TNFSF13
A_33_P3317123	SEC24C
A_24_P89426	APOM
A_23_P94338	ENPP2
A_23_P38154	FDXR
A_21_P0001565	XLOC_000950
A_33_P3362296	KCNG1
A_21_P0013742	XLOC_l2_015336
A_23_P52639	COX8A
A_23_P343237	ANGEL2
A_19_P00801634	NOP56
A_21_P0004259	XLOC_004412
A_21_P0011254	LOC100507043
A_21_P0014153	LOC100506926
A_33_P3349546	DCAF17
A_33_P3417339	SHROOM3
A_23_P46482	IL20
A_21_P0001116	XLOC_000766
A_23_P327370	PGPEP1
A_23_P153692	XRCC1
A_32_P29784	TPM3
A_23_P103942	DNAJC11
A_24_P363802	PSMD5
A_21_P0005740	XLOC_006882
A_24_P131173	C1orf115
A_33_P3220202	PKN3
A_23_P46725	EPC1
A_23_P27197	KRTAP4-5
A_21_P0001412	XLOC_000544
A_33_P3238433	ALDH3A1
A_33_P3353757	LOC643962
A_33_P3272442	LOC100129195
A_21_P0007909	XLOC_010315
A_21_P0011908	XLOC_l2_007964
A_23_P211227	POFUT2
A_23_P76731	MOK
A_33_P3235410	PTPLA
A_24_P409857	HMGN1
A_21_P0007710	XLOC_010084
A_23_P47034	HHEX
A_21_P0012437	TRANK1
A_33_P3284045	NEK10
A_24_P200219	UPK1B
A_21_P0012099	XLOC_l2_008363
A_21_P0010417	XLOC_014246
A_32_P228699	PRDM10
A_33_P3558740	LOC254100
A_23_P24515	ACAT1
A_33_P3209025	ZNF623
A_23_P50942	RAB3GAP1
A_33_P3419594	PDE9A
A_32_P207169	C1orf133
A_24_P72178	LPAL2
A_21_P0002841	XLOC_003057
A_21_P0003186	LOC339894
A_21_P0002566	XLOC_001327
A_21_P0012324	XLOC_l2_009363
A_23_P51690	RHBG
A_23_P217778	MSL3
A_24_P353289	C22orf13
A_33_P3415560	ZFP82
A_33_P3335920	SYNE1
A_21_P0010155	XLOC_013900
A_21_P0013224	XLOC_l2_013458
A_21_P0008405	XLOC_010952
A_21_P0000135	ANKHD1
A_21_P0014217	LOC100507278
A_24_P334718	GPR141
A_23_P148609	PLAC1
A_33_P3303762	TTC23L
A_33_P3292812	C14orf118
A_21_P0012865	XLOC_l2_011870
A_23_P161940	SCGB2A2
A_24_P337419	TIGD6
A_21_P0001319	XLOC_000254
A_21_P0007589	XLOC_009813
A_21_P0000781	HOTAIRM1
A_24_P355876	TMBIM6
A_23_P151791	LTB4R
A_33_P3317623	LOC284379
A_33_P3382162	RFX5
A_23_P59807	WNT2
A_24_P330796	MKS1
A_21_P0004622	XLOC_005116
A_21_P0002388	XLOC_001960
A_21_P0002969	XLOC_002690
A_21_P0008854	XLOC_011523
A_21_P0006537	XLOC_008183
A_24_P266285	IQCE
A_21_P0004545	XLOC_004671
A_21_P0004751	XLOC_005740
A_23_P157215	BZW2
A_33_P3315288	KRT77
A_24_P195081	C9orf93
A_21_P0005424	XLOC_006231
A_33_P3368339	FAM22G
A_21_P0007876	XLOC_010061
A_24_P357406	RBMY1B
A_33_P3229452	FLJ44477
A_33_P3391826	GHRH
A_32_P105195	DDX46
A_33_P3332362	POU2F2
A_23_P391164	ZNF512
A_21_P0001905	XLOC_001627
A_19_P00810227	XLOC_010879
A_23_P386478	TNIP3
A_24_P264909	NDFIP2
A_23_P300781	CNOT4
A_33_P3230414	ZNF774
A_32_P36313	VTI1A
A_33_P3334743	RAPGEF2
A_33_P3232080	CD177
A_23_P143512	HSF2BP
A_21_P0007040	XLOC_009007
A_23_P374288	CASC3
A_23_P390116	SPATA13
A_33_P3419264	IL3
A_33_P3333317	OPTN
A_21_P0013181	XLOC_l2_013301
A_24_P300253	PKD2L2
A_24_P418619	RPS10
A_32_P211117	HOXD3
A_21_P0011906	XLOC_l2_007928
A_21_P0001539	XLOC_000909
A_33_P3230269	GRHL1
A_23_P34700	TNNT2
A_33_P3357620	C16orf53
A_33_P3335910	SYNE1
A_21_P0007348	XLOC_009429
A_33_P3416966	C6orf168
A_33_P3314521	LOC646851
A_21_P0004656	XLOC_005329
A_21_P0010143	XLOC_013873
A_21_P0002379	XLOC_001929
A_24_P408047	PLEKHA4
A_21_P0005384	XLOC_006112
A_23_P351913	LRRN4
A_24_P780052	RPSA
A_33_P3214720	ZC3H12A
A_19_P00320140	FLJ42709
A_24_P227450	ACAD10
A_23_P136116	AGMO
A_24_P309317	PSAP
A_19_P00804950	P39188
A_23_P430728	ATP4A
A_21_P0004956	XLOC_005502
A_21_P0010354	XLOC_014212
A_33_P3295415	ZBTB3
A_23_P79217	LCT
A_23_P320622	TTTY10
A_33_P3213962	OR13A1
A_21_P0013970	LLPH
A_23_P21162	TCTEX1D2
A_24_P339126	PRSS21
A_23_P58337	FIP1L1
A_21_P0004433	XLOC_004965
A_32_P234518	AWAT1
A_21_P0000598	FBXW4
A_33_P3806524	DLGAP1
A_19_P00320498	MIAT
A_21_P0002380	XLOC_001931
A_23_P94103	SCARA5
A_21_P0001188	XLOC_001080
A_21_P0000835	LOC100129845
A_23_P209678	PLEK
A_24_P168574	GNAS
A_21_P0012315	XLOC_l2_009302
A_23_P127175	SAR1A
A_21_P0012819	XLOC_l2_011424
A_32_P55871	C3orf15
A_24_P79040	CAPN12
A_33_P3298990	CD5
A_33_P3367126	RGNEF
A_33_P3358898	SSC5D
A_33_P3258510	LYPLA2
A_24_P286527	RABL5
A_23_P89941	CDKN2D
A_33_P3628481	MGC27345
A_33_P3286278	GRN
A_21_P0012267	XLOC_l2_009332
A_21_P0003005	XLOC_002745
A_21_P0014517	LOC100507613
A_21_P0002684	LOC375295
A_21_P0014525	LOC100506408
A_24_P270829	GP1BA
A_32_P41553	C1orf182
A_21_P0007353	XLOC_009440
A_21_P0006043	XLOC_007532
A_24_P319736	MEIS1
A_21_P0012649	XLOC_l2_011027
A_23_P165355	FARSB
A_23_P428640	PPP1R3E
A_21_P0011270	XLOC_l2_004385
A_23_P411335	SGOL2
A_33_P3357097	LOC100132741
A_23_P209200	CCNE1
A_23_P27424	ZNF418
A_23_P66017	PRRT2
A_23_P28857	SIRPG
A_21_P0010280	XLOC_014080
A_21_P0014179	LOC100505551
A_21_P0007537	XLOC_009695
A_19_P00321075	PVT1
A_21_P0000995	XLOC_000299
A_21_P0003862	XLOC_003783
A_33_P3386547	SGPP2
A_21_P0004993	XLOC_005587
A_23_P72077	IL12RB2
A_21_P0010030	XLOC_013714
A_33_P3303463	LOC100128348
A_21_P0007410	XLOC_009578
A_21_P0013444	XLOC_l2_013886
A_21_P0009008	XLOC_011872
A_23_P25835	FNTB
A_24_P376339	CCNL2
A_24_P659036	FAM116B
A_21_P0006842	XLOC_008413
A_24_P126651	TCEA1
A_24_P284584	ZNF559
A_33_P3415888	TEPP
A_21_P0014481	LOC100507555
A_21_P0014935	LOC100505641
A_24_P217904	TRERF1
A_21_P0009755	XLOC_013284
A_23_P23616	PLEKHN1
A_21_P0014420	LOC100506503
A_33_P3308672	LOC91948
A_23_P113789	USP19
A_33_P3344603	ZNF280D
A_33_P3231695	ZNF667
A_33_P3328609	PKP4
A_21_P0000916	XLOC_000360
A_21_P0006771	ZNF503
A_24_P82630	SMCHD1
A_23_P343594	USP40
A_33_P3211327	LOC100130348
A_23_P71503	C8orf51
A_33_P3377514	HOXA1
A_32_P47754	SLC2A14
A_23_P212284	POC1A
A_23_P52531	FAM24B
A_23_P314835	C20orf85
A_23_P140907	TMEM8A
A_33_P3218797	PPDPF
A_21_P0000554	KALRN
A_24_P930756	SCML4
A_33_P3339021	LOC255025
A_21_P0013029	XLOC_l2_012614
A_23_P132536	TRAK1
A_33_P3366082	EBPL
A_33_P3284646	FBXL6
A_23_P125596	RPS6KA6
A_21_P0006273	XLOC_007724
A_23_P202156	NFKB2
A_23_P137139	BTK
A_32_P7581	TSPEAR
A_33_P3702104	MGC34796
A_33_P3299487	AIM1L
A_21_P0007654	XLOC_009934
A_21_P0012459	XLOC_l2_010338
A_33_P3340040	GINS4
A_33_P3322945	SPDYC
A_32_P189413	CTXN3
A_33_P3287379	COG8
A_33_P3401342	TCL6
A_21_P0002770	XLOC_002845
A_21_P0008681	XLOC_011366
A_23_P431410	RBMS1
A_33_P3213144	OR4C11
A_33_P3391418	TMEM40
A_33_P3410654	CLEC12B
A_33_P3360122	C14orf86
A_21_P0000951	XLOC_000063
A_32_P203013	RPS10P7
A_21_P0006120	XLOC_007265
A_23_P22096	PTK2
A_33_P3358277	KCNK1
A_33_P3211263	GPATCH4
A_23_P4179	LINC00483
A_21_P0006301	XLOC_007806
A_23_P93180	HIST1H2BC
A_21_P0004178	XLOC_004981
A_21_P0000204	KRTAP22-1
A_21_P0007415	XLOC_009588
A_33_P3371785	DTNA
A_33_P3305482	EIF2B3
A_33_P3268084	OR51F2
A_21_P0013874	XLOC_l2_015855
A_21_P0003453	XLOC_003911
A_23_P951	CFHR2
A_21_P0011614	DNAH17
A_21_P0006602	XLOC_008297
A_33_P3232945	F2RL1
A_23_P160336	LEFTY1
A_21_P0010672	XLOC_l2_001310
A_21_P0006925	XLOC_008642
A_21_P0010754	XLOC_l2_000773
A_33_P3342528	P2RY1
A_23_P27381	TSHZ1
A_21_P0000735	LOC100507629
A_21_P0014322	LOC100506914
A_23_P87575	CCNT1
A_21_P0005630	XLOC_007218
A_21_P0009639	XLOC_012892
A_24_P66780	FAM83B
A_21_P0012750	GUSBP5
A_23_P66593	GFAP
A_33_P3378256	LOC100288568
A_33_P3291454	C10orf96
A_21_P0014536	LOC100506777
A_32_P185317	LOC645249
A_21_P0008361	XLOC_010883
A_32_P73821	CSDE1
A_21_P0010192	XLOC_014032
A_32_P151933	FECH
A_24_P85850	BNIPL
A_32_P187599	SERBP1
A_33_P3370226	RPL7
A_21_P0007819	XLOC_009651
A_24_P396753	TRIB2
A_24_P276102	RBL1
A_33_P3340525	SYT10
A_21_P0009633	XLOC_012866
A_33_P3419234	DCAF4
A_23_P388812	CKAP2L
A_33_P3831099	LOC401433
A_23_P340188	FAM122C
A_33_P3374293	PYROXD1
A_33_P3853394	LOC283738
A_33_P3546070	PHF20L1
A_23_P6980	ZNF717
A_24_P288954	SRRD
A_33_P3345586	HCN2
A_21_P0000907	LOC284661
A_23_P108082	CREB3L3
A_33_P3540725	FLJ25917
A_24_P290692	COG6
A_33_P3232403	AAA1
A_33_P3663705	CROCC
A_33_P3357002	C1QTNF9
A_21_P0013067	XLOC_l2_012919
A_33_P3272385	OR4E2
A_23_P22134	BNC1
A_23_P152284	SNRNP25
A_21_P0004722	XLOC_005592
A_19_P00322314	XLOC_l2_011173
A_21_P0010438	XLOC_014364
A_33_P3313617	GBP1P1
A_21_P0012680	XLOC_l2_011272
A_21_P0012297	XLOC_l2_009539
A_33_P3362301	HSP90AA5P
A_23_P503064	KL
A_33_P3343790	OR11L1
A_21_P0004834	XLOC_005164
A_33_P3382803	FLJ43390
A_23_P203376	MS4A6A
A_33_P3210203	SPIRE2
A_23_P123164	OR6W1P
A_23_P99360	TRIM13
A_24_P44596	MON1B
A_23_P155907	METAP1
A_21_P0006718	XLOC_008681
A_23_P377411	LOC100133130
A_23_P55649	FPR2
A_19_P00318645	CRNDE
A_21_P0008243	XLOC_010490
A_33_P3557274	LOC644686
A_23_P148484	RLIM
A_21_P0008571	XLOC_011292
A_21_P0013619	XLOC_l2_015098
A_32_P110655	LOC100129515
A_21_P0011983	XLOC_l2_008396
A_21_P0005298	XLOC_006418
A_21_P0006250	XLOC_007638
A_23_P38457	TAOK1
A_23_P383986	CHST15
A_33_P3269208	STX19
A_21_P0001957	XLOC_001825
A_24_P71468	QPCT
A_23_P136635	AP3B1
A_33_P3388376	TBC1D3B
A_21_P0014305	LOC100507452
A_23_P365725	MRGPRX1
A_23_P202587	KIAA1598
A_24_P365025	SPAG9
A_21_P0007639	XLOC_009899
A_21_P0001624	XLOC_001205
A_33_P3311181	TLX3
A_21_P0014548	LOC100506092
A_24_P255218	MYO5A
A_21_P0009514	XLOC_012743
A_33_P3233608	SPANXB2
A_23_P305723	MIER1
A_21_P0012569	XLOC_l2_010568
A_21_P0008470	XLOC_011091
A_24_P289273	RGR
A_21_P0005002	XLOC_005617
A_33_P3317406	NDUFV1
A_23_P309779	N4BP2
A_19_P00321264	LOC550112
A_24_P52004	PDS5A
A_23_P309865	ZNF449
A_23_P170088	EXD3
A_33_P3340342	CMTM3
A_19_P00322262	XLOC_005465
A_21_P0005351	XLOC_005968
A_21_P0010799	XLOC_l2_001421
A_24_P290286	P4HA3
A_33_P3246083	OXSM
A_23_P150768	SLCO2B1
A_21_P0002974	XLOC_002698
A_23_P81825	GUCA1B
A_23_P201951	ARID4B
A_21_P0010012	XLOC_013681
A_21_P0008465	XLOC_011081
A_33_P3259917	PGLYRP2
A_33_P3333272	TMEM235
A_33_P3390441	KPNB1
A_33_P3244808	BEST4
A_21_P0014615	LOC100506030
A_23_P211561	MEI1
A_21_P0005344	XLOC_005955
A_21_P0001593	XLOC_001072
A_24_P110141	DNM1P46
A_33_P3323392	LOC731932
A_23_P257043	GEM
A_21_P0014487	KRBOX1-AS1
A_33_P3266390	SLC28A1
A_21_P0013406	XLOC_l2_013582
A_33_P3215128	IBA57
A_33_P3350413	SVIL
A_33_P3251369	GAB3
A_21_P0004538	XLOC_004636
A_21_P0013186	XLOC_l2_013314
A_21_P0011071	LOC100507206
A_21_P0005569	XLOC_006179
A_19_P00322371	LOC100506190
A_33_P3373298	STAG3L4
A_21_P0008543	XLOC_011074
A_21_P0011185	XLOC_l2_003992
A_21_P0007734	XLOC_010144
A_23_P25097	LLPH
A_21_P0011854	XLOC_l2_007569
A_33_P3275055	ST6GALNAC3
A_21_P0009078	XLOC_012037
A_21_P0014190	LOC100288594
A_32_P741217	C14orf177
A_33_P3283906	NIP7
A_21_P0013660	XLOC_l2_015219
A_19_P00322936	XLOC_010376
A_32_P117422	PMS2P4
A_21_P0014874	LOC100653008
A_21_P0007946	XLOC_010432
A_33_P3397150	FLJ22184
A_23_P99253	LIN7A
A_33_P3313730	SH3BP2
A_33_P3374324	OR51I1
A_33_P3418025	CTSO
A_33_P3279431	GOSR1
A_21_P0009406	XLOC_012467
A_23_P83278	CHMP5
A_33_P3222653	LOC100131366
A_33_P3348318	GPR116
A_23_P145644	DDC
A_21_P0005115	RAB44
A_21_P0014098	LOC100507475
A_21_P0010359	XLOC_014228
A_23_P46604	NIPAL3
A_21_P0004797	XLOC_005898
A_23_P21409	CEP63
A_23_P16976	ANXA4
A_33_P3212764	FLJ40039
A_32_P172141	CDON
A_24_P291401	TMEM150A
A_24_P323104	DIAPH1
A_33_P3420083	LOC728690
A_33_P3369441	LOC100132111
A_19_P00321147	XLOC_l2_010239
A_21_P0002250	XLOC_001550
A_21_P0004480	XLOC_005115
A_21_P0011289	XLOC_l2_004562
A_19_P00319682	LRRFIP1
A_21_P0006389	XLOC_007832
A_21_P0002595	STON1-GTF2A1L
A_21_P0014011	LOC100507419
A_33_P3276455	KDM5B
A_33_P3278749	LOC100128792
A_21_P0012824	XLOC_l2_011508
A_33_P3265956	CBFA2T2
A_21_P0002075	XLOC_002221
A_33_P3300172	SPON2
A_23_P136964	RPGR
A_33_P3266674	ZBTB46
A_21_P0009529	XLOC_012768
A_21_P0010693	MST1
A_21_P0013710	XLOC_l2_015037
A_21_P0013926	LOC100287387
A_23_P425176	GRK7
A_33_P3258452	C12orf5
A_21_P0010412	XLOC_014218
A_23_P210763	JAG1
A_33_P3317009	SLC11A1
A_21_P0012885	XLOC_l2_011911
A_21_P0003540	XLOC_004173
A_23_P325155	CD200R1
A_33_P3305725	LOC730102
A_33_P3306659	LOC728254
A_23_P135616	STX18
A_23_P41854	CARD6
A_33_P3257165	YPEL1
A_21_P0001701	XLOC_000375
A_23_P15466	SCO1
A_24_P84822	GUSBP1
A_21_P0005752	XLOC_006903
A_23_P23646	USF1
A_24_P183292	CSNK1A1
A_33_P3342938	MEIS1
A_23_P386964	C4orf45
A_21_P0006404	XLOC_007966
A_32_P440667	SYNPO2
A_33_P3308292	C10orf71
A_33_P3239787	ZNF646
A_32_P192970	ALDH4A1
A_24_P556318	SAA3P
A_21_P0012516	XLOC_l2_010014
A_21_P0006232	XLOC_007586
A_21_P0013171	XLOC_l2_013277
A_33_P3261468	SLFN12L
A_24_P827037	LRRC15
A_33_P3321781	FLJ44342
A_33_P3223780	LAMB2
A_33_P3296193	PSIMCT-1
A_21_P0000902	LOC100287559
A_23_P134433	EN2
A_23_P68949	ST13
A_24_P239177	MUC4
A_24_P942493	WSCD1
A_21_P0007265	XLOC_009252
A_21_P0006612	XLOC_008358
A_33_P3283599	ANKRD20A8P
A_21_P0002526	XLOC_002424
A_33_P3306287	METTL16
A_23_P168567	GTF2I
A_21_P0012764	XLOC_l2_011007
A_33_P3389779	WDR33
A_21_P0003730	XLOC_003909
A_21_P0014421	LOC100506613
A_21_P0009900	XLOC_013729
A_21_P0006293	XLOC_007775
A_33_P3268487	ABAT
A_23_P312300	SCGB2A1
A_23_P321320	STK11IP
A_21_P0008009	XLOC_010683
A_24_P54178	TMED5
A_23_P4782	CACNG7
A_32_P38623	PPP1R9A
A_23_P343808	SOS1
A_33_P3411307	LOC100130276
A_21_P0010958	XLOC_l2_002171
A_33_P3273173	USP11
A_23_P153390	CLEC4G
A_23_P213893	MEGF10
A_21_P0007046	XLOC_008381
A_21_P0006833	XLOC_008379
A_23_P1523	RHOD
A_21_P0008801	XLOC_011609
A_23_P156531	PSMB1
A_21_P0004952	XLOC_005489
A_21_P0003508	XLOC_004083
A_21_P0001105	XLOC_000732
A_24_P12059	GYPA
A_21_P0008083	XLOC_010430
A_33_P3372426	ADAMTS5
A_24_P169896	LOC100653515
A_23_P152807	RSAD1
A_21_P0008029	LOC100506622
A_33_P3412538	ANKRD17
A_23_P390172	RNASEL
A_23_P168864	ZNF16
A_24_P20746	PRR16
A_24_P832156	FAM120AOS
A_21_P0013751	XLOC_l2_015441
A_33_P3406030	LRRC8C
A_21_P0011034	XLOC_l2_002884
A_21_P0011711	XLOC_l2_006813
A_21_P0004013	XLOC_004423
A_21_P0002889	XLOC_003289
A_33_P3268522	LOC644794
A_24_P702813	XPR1
A_21_P0003078	XLOC_002968
A_33_P3663974	THRB
A_33_P3411885	LOC100128851
A_23_P46149	GPR137B
A_21_P0014543	LOC100507295
A_19_P00318310	XLOC_005238
A_33_P3783235	LOC286052
A_21_P0014789	LOC100506578
A_21_P0010366	XLOC_014270
A_33_P3374388	LOC100131702
A_21_P0013164	LPAL2
A_33_P3249349	PRAME
A_21_P0004237	XLOC_004321
A_24_P515319	FAM90A7
A_33_P3316790	ADAMTS15
A_21_P0007089	PPP2R2D
A_33_P3710442	FLJ11710
A_21_P0005889	XLOC_007188
A_24_P191067	CLSTN1
A_21_P0002487	XLOC_002256
A_23_P344555	NEDD9
A_23_P68234	GPR75
A_23_P251717	WDR45
A_21_P0014307	LOC100287175
A_23_P397455	ACVR1C
A_33_P3402269	MS4A4E
A_21_P0011539	XLOC_l2_005737
A_23_P119627	NDUFA13
A_23_P70355	SERPINB6
A_21_P0010160	XLOC_013920
A_21_P0000607	FLJ39051
A_21_P0010233	XLOC_013914
A_21_P0001721	XLOC_000730
A_23_P152181	POLR3E
A_21_P0000698	LOC100505964
A_33_P3385765	ZNF763
A_33_P3263232	LRRC3
A_24_P479551	UBE2QL1
A_21_P0001304	XLOC_000213
A_33_P3338724	LENG9
A_33_P3290144	ASB14
A_21_P0005137	XLOC_005482
A_21_P0003191	XLOC_003330
A_21_P0004725	XLOC_005599
A_24_P5305	SPG7
A_21_P0012209	XLOC_l2_008975
A_23_P401568	MAT2A
A_33_P3228762	SLC25A36
A_33_P3242338	LOC100129393
A_33_P3570193	FLJ36000
A_24_P237443	SASH3
A_24_P179611	TPR
A_21_P0005525	XLOC_006582
A_33_P3400424	ZNF615
A_24_P690924	SEC23B
A_21_P0013663	XLOC_l2_015239
A_24_P406814	FAM53B
A_23_P58862	FAM135A
A_33_P3892608	KCNT2
A_23_P77993	C1QL1
A_33_P3292719	PTX4
A_24_P54131	DCLRE1B
A_21_P0005520	XLOC_006551
A_21_P0001246	XLOC_001265
A_33_P3230244	CSMD1
A_23_P142950	GIGYF2
A_33_P3342862	ZNF664-FAM101A
A_33_P3418516	E2F3
A_23_P56213	GRAMD1A
A_23_P24004	IFIT2
A_21_P0009263	TCAM1P
A_23_P336644	TOR1AIP2
A_23_P257795	NDUFA2
A_33_P3507384	LOC152274
A_33_P3220415	GALT
A_21_P0002552	XLOC_002534
A_21_P0013920	LOC100134138
A_21_P0003582	XLOC_003474
A_23_P48217	APOLD1
A_21_P0006594	TTTY15
A_19_P00319095	SNHG5
A_21_P0008829	XLOC_011286
A_33_P3297245	RRAS2
A_32_P114003	LOC100192378
A_21_P0010724	LOC645166
A_33_P3364854	TRPV6
A_33_P3408152	NEFH
A_33_P3228128	ERCC1
A_33_P3210671	GPAT2
A_24_P796321	LEUTX
A_21_P0011571	XLOC_l2_006003
A_23_P51479	INSL5
A_21_P0012352	XLOC_l2_009500
A_33_P3296200	LOC339400
A_33_P3407863	LOC100507199
A_21_P0001512	XLOC_000846
A_23_P315772	KCND1
A_23_P376661	NIT1
A_19_P00318413	XLOC_l2_010751
A_33_P3255131	KCTD19
A_33_P3424272	NAA60
A_21_P0011544	XLOC_l2_005793
A_21_P0013176	XLOC_l2_013293
A_32_P115438	LOC100128239
A_23_P143303	VPS16
A_21_P0001280	XLOC_000129
A_33_P3369029	LOC440297
A_23_P98015	CUTC
A_23_P76332	RFX4
A_33_P3387901	SLC25A19
A_23_P150350	C11orf1
A_23_P26457	HBA2
A_21_P0004323	XLOC_004622
A_33_P3225273	QSOX1
A_21_P0012286	XLOC_l2_009469
A_33_P3313411	ARHGAP33
A_21_P0000670	EFTUD1
A_23_P107307	SLC13A2
A_33_P3232290	NPS
A_23_P88119	HSPH1
A_21_P0007490	XLOC_009859
A_21_P0004247	XLOC_004366
A_33_P3231090	TCEA2
A_23_P90497	LILRA4
A_21_P0006589	XLOC_008276
A_23_P417891	ARHGEF7
A_23_P91850	IL20RB
A_23_P18142	RPL32
A_21_P0007084	XLOC_008645
A_23_P259098	ZSCAN16
A_21_P0003471	XLOC_003963
A_21_P0003166	XLOC_003235
A_23_P432034	CCDC117
A_21_P0001974	XLOC_001881
A_19_P00316985	LINC00472
A_33_P3245218	ODZ2
A_33_P3329632	FLJ44838
A_21_P0013681	XLOC_l2_015322
A_33_P3248439	FAM125B
A_24_P339416	ARSG
A_33_P3228612	CACNA1E
A_21_P0007566	XLOC_009777
A_21_P0000338	SNORA56
A_21_P0002238	XLOC_001516
A_21_P0006694	XLOC_008556
A_32_P218025	LOC100506253
A_24_P290013	FLJ10661
A_23_P346673	GPRC5C
A_33_P3411975	ABI3BP
A_21_P0002443	XLOC_002105
A_32_P361185	ZMYND17
A_23_P162596	ACTR6
A_33_P3380932	ZNF800
A_21_P0005456	XLOC_006321
A_23_P357546	PNKD
A_24_P91852	DYNLT3
A_21_P0001632	XLOC_001224
A_32_P4595	SGCD
A_33_P3307486	SYNRG
A_24_P306726	TPT1
A_32_P177024	SBDS
A_21_P0005050	XLOC_005807
A_33_P3252394	GADD45G
A_23_P85703	SOX13
A_33_P3342561	PITPNM3
A_23_P107661	PPP2R1A
A_24_P381029	GLRX3
A_24_P368575	SLC4A7
A_23_P303455	GPR161
A_23_P72462	ATP2A1
A_21_P0000793	LOC100132618
A_19_P00804215	LOC375190
A_33_P3249509	NFIC
A_24_P164998	LOC646627
A_21_P0003912	XLOC_004196
A_33_P3380346	WHSC1
A_23_P307536	SH3D21
A_19_P00321355	XLOC_l2_007834
A_33_P3351027	PEX2
A_21_P0002352	XLOC_001863
A_23_P65278	NBEA
A_33_P3382746	LCK
A_32_P88635	NBPF3
A_33_P3556154	LOC283435
A_23_P370479	POFUT1
A_33_P3264771	NOTO
A_21_P0011566	XLOC_l2_005952
A_23_P10194	SEZ6L2
A_33_P3321678	RNF180
A_23_P126605	TMOD4
A_33_P3287472	PPP1R27
A_24_P148043	FAM20B
A_33_P3343295	CORO7
A_33_P3214884	KPNA3
A_19_P00321851	HIPK2
A_23_P124402	HTR3C
A_24_P153840	FGD3
A_23_P21673	KIAA1797
A_33_P3303649	MB
A_19_P00812924	LOC100507165
A_21_P0005148	XLOC_005563
A_24_P145316	DTNBP1
A_21_P0008896	LOC283867
A_21_P0003601	XLOC_003511
A_23_P73345	MITF
A_23_P131646	RPIA
A_21_P0007894	VSIG10
A_23_P159956	MID2
A_23_P24903	P2RY2
A_21_P0006818	XLOC_008358
A_24_P248863	ZCCHC4
A_21_P0011189	HNRNPA3
A_21_P0005567	XLOC_006144
A_33_P3323368	FLJ39639
A_21_P0013317	XLOC_l2_013868
A_33_P3392530	MAGEB16
A_24_P583225	LINC00265
A_23_P417974	AQP11
A_23_P140029	UBL3
A_23_P32404	ISG20
A_21_P0005771	XLOC_006941
A_23_P54540	EIF2AK4
A_33_P3230709	KIF1C
A_33_P3405839	TPO
A_21_P0014575	LOC100506684
A_33_P3379199	UQCR10
A_23_P145114	GCLC
A_24_P194931	SMEK2
A_21_P0012159	LOC100507629
A_23_P150609	IGF2
A_33_P3324004	CCL15
A_23_P323924	ZFYVE27
A_21_P0010854	AKR1CL1
A_21_P0003644	XLOC_003669
A_24_P283591	OR1Q1
A_33_P3562810	LOC286149
A_19_P00319398	ERVMER34-1
A_24_P125283	HDAC5
A_33_P3331125	SLC2A12
A_23_P87351	RRM1
A_23_P90130	NAPSA
A_19_P00317732	XLOC_009544
A_21_P0005856	XLOC_007118
A_21_P0002341	XLOC_001823
A_21_P0010103	XLOC_013639
A_23_P32223	CIZ1
A_24_P390583	USP31
A_24_P186943	ELN
A_24_P942370	GALNT4
A_33_P3281308	LOC286467
A_21_P0001214	XLOC_001151
A_33_P3317815	KRAS
A_21_P0010385	XLOC_014402
A_23_P57248	C20orf173
A_33_P3229380	LOC731275
A_21_P0006898	XLOC_008568
A_23_P76322	PIK3C2G
A_21_P0010089	XLOC_013544
A_21_P0007878	XLOC_010079
A_23_P9582	TUFM
A_21_P0001626	XLOC_001209
A_23_P390097	TTC39B
A_23_P133293	MCTP1
A_33_P3364379	YIF1A
A_33_P3843358	SNORD8
A_23_P75529	PKNOX2
A_24_P76854	KRTAP2-1
A_23_P87007	HTR3B
A_23_P159851	SLC7A3
A_33_P3240507	KCTD12
A_21_P0008446	XLOC_011047
A_23_P12643	AS3MT
A_32_P151366	SIRT5
A_21_P0005048	XLOC_005794
A_32_P125338	FAM43B
A_23_P150238	C11orf68
A_21_P0013433	XLOC_l2_013868
A_21_P0001485	XLOC_000757
A_23_P79134	PLEKHF1
A_21_P0007859	XLOC_009935
A_32_P58407	KCND3
A_21_P0006588	XLOC_008276
A_23_P419641	DLL4
A_21_P0006914	XLOC_008617
A_23_P215341	FKBP14
A_21_P0006852	XLOC_008440
A_21_P0001806	XLOC_001303
A_21_P0011390	PRKXP1
A_33_P3390092	LOC100506136
A_33_P3318449	RNF222
A_33_P3587772	LOC400654
A_33_P3420416	LGALS9
A_24_P127021	ST13
A_32_P123629	TTC39C
A_33_P3548860	SEC1
A_24_P115621	EIF4EBP2
A_21_P0012083	LOC572558
A_33_P3383561	POLR2F
A_32_P414791	POLN
A_21_P0012582	XLOC_l2_010636
A_23_P332246	ATOH1
A_21_P0003407	XLOC_003702
A_23_P250485	TRIM62
A_33_P3384902	OR6X1
A_21_P0004694	XLOC_005498
A_21_P0013551	XLOC_l2_014697
A_21_P0000532	MGC27382
A_21_P0009754	XLOC_013282
A_23_P406785	C9orf50
A_23_P138514	COMMD3
A_23_P259663	ZKSCAN5
A_21_P0011111	XLOC_l2_003240
A_33_P3264505	FCF1
A_33_P3370202	OSTN
A_23_P13493	OR51E1
A_33_P3322864	HES6
A_23_P436369	FILIP1
A_23_P123193	ACTR3B
A_23_P162106	MRPL48
A_23_P124927	RGS14
A_33_P3359308	KLHL29
A_33_P3275959	SLC25A16
A_32_P347617	APOBEC3H
A_23_P145238	HIST1H2BK
A_23_P350555	TCP10L
A_23_P215037	WTAP
A_33_P3383970	TLR10
A_33_P3317948	TP73-AS1
A_21_P0004850	XLOC_005194
A_19_P00806883	Q4TAJ0
A_21_P0007686	XLOC_010009
A_33_P3390264	OR10W1
A_33_P3881262	CSF3R
A_33_P3295108	GANC
A_33_P3219865	LOC400620
A_23_P163380	MTHFS
A_23_P64854	KRT75
A_21_P0014586	LOC100128262
A_23_P15045	E4F1
A_21_P0006714	XLOC_008654
A_24_P306594	LOC100506310
A_23_P56746	FAP
A_32_P302205	SI
A_21_P0004571	XLOC_004958
A_21_P0002962	XLOC_002674
A_21_P0010635	XLOC_l2_001011
A_21_P0012279	LOC100289038
A_21_P0005305	XLOC_006438
A_23_P77965	HEATR6
A_33_P3267577	SEMG1
A_21_P0002702	XLOC_002643
A_21_P0001860	XLOC_001470
A_19_P00319044	XLOC_l2_007880
A_33_P3422479	CRELD1
A_33_P3359413	SGTA
A_33_P3332625	PRB1
A_23_P253561	TTPAL
A_21_P0004933	XLOC_005452
A_21_P0003513	XLOC_004090
A_32_P68533	FAM161A
A_24_P211420	SPEF1
A_24_P168994	TBC1D26
A_21_P0000801	LOC100506274
A_33_P3394615	FUNDC2
A_33_P3330473	RBM41
A_24_P228667	MRPL40
A_19_P00331853	LOC100131564
A_33_P3245818	PQLC1
A_24_P191971	SAP30L
A_23_P311010	SPRY3
A_21_P0008839	XLOC_011354
A_33_P3220160	RAC2
A_21_P0002951	XLOC_002623
A_33_P3400673	OR6C1
A_21_P0014574	MUC19
A_33_P3260572	CLIP4
A_21_P0009719	XLOC_013054
A_21_P0004791	XLOC_005881
A_23_P64888	TAS2R10
A_24_P65910	UQCC
A_23_P60130	MAL2
A_21_P0003138	XLOC_003194
A_23_P3204	MAPK6
A_21_P0007166	XLOC_009016
A_33_P3325522	GCNT6
A_21_P0004621	XLOC_005938
A_33_P3293266	TMEM175
A_21_P0001535	XLOC_000904
A_21_P0004504	XLOC_004398
A_33_P3410121	KIAA1751
A_21_P0013709	XLOC_l2_015034
A_23_P429998	FOSB
A_23_P148519	FAM156A
A_21_P0002485	XLOC_002251
A_33_P3365995	MAST4
A_21_P0006586	XLOC_008272
A_33_P3333337	LRCH1
A_21_P0009734	XLOC_013194
A_23_P140362	VRTN
A_33_P3232516	KIF18B
A_23_P211584	C22orf32
A_21_P0006839	XLOC_008408
A_33_P3252221	NRSN1
A_23_P212508	TF
A_33_P3335800	LOC100128219
A_24_P415280	SEC61A2
A_21_P0001142	XLOC_000872
A_23_P94204	OXR1
A_33_P3222648	STK4
A_23_P254978	TATDN1
A_23_P253446	GAP43
A_24_P481375	LOC100131564
A_21_P0012816	XLOC_l2_011407
A_33_P3814721	INSC
A_33_P3252228	NRSN1
A_32_P29615	ZNF468
A_24_P77947	CCDC132
A_21_P0010004	XLOC_013655
A_21_P0010872	XLOC_l2_001960
A_32_P216426	HNRNPA1L2
A_21_P0000492	SNAR-F
A_32_P336776	FRMD7
A_33_P3223909	SH3RF3
A_24_P205045	ERC2
A_21_P0013085	XLOC_l2_013031
A_33_P3284552	COPE
A_21_P0008846	XLOC_011451
A_21_P0007439	XLOC_009183
A_19_P00319981	LOC100506119
A_21_P0001782	LOC339822
A_33_P3212037	RNGTT
A_21_P0001001	KCNC4
A_23_P64661	ARHGAP9
A_33_P3330114	LOC100130417
A_21_P0009148	XLOC_012222
A_23_P33407	HERC2
A_33_P3306307	KRT26
A_33_P3282060	FAM186A
A_21_P0006757	XLOC_008809
A_33_P3334679	SNCAIP
A_33_P3230663	LOC100130232
A_23_P301414	ERG
A_33_P3241378	POM121L8P
A_33_P3287263	COPB1
A_21_P0004373	XLOC_004765
A_33_P3609033	LOC401022
A_32_P231568	RASEF
A_21_P0012511	XLOC_l2_009979
A_21_P0000512	SNAR-I
A_23_P429689	BOD1L
A_21_P0009530	XLOC_012769
A_33_P3355326	SLC17A2
A_21_P0006484	XLOC_007938
A_21_P0010535	XLOC_l2_000297
A_21_P0014880	LOC100652751
A_33_P3217776	PRB4
A_21_P0007380	XLOC_009516
A_23_P364437	CDH23
A_33_P3254390	CERKL
A_21_P0005999	XLOC_007286
A_33_P3254912	OR8A1
A_21_P0001567	XLOC_000951
A_21_P0004338	XLOC_004638
A_33_P3334305	TFF3
A_21_P0012907	XLOC_l2_012035
A_24_P227831	ABCC1
A_24_P143138	FGD1
A_21_P0014116	LOC100507134
A_23_P156218	GZMK
A_33_P3224844	TSG1
A_21_P0006956	XLOC_008700
A_33_P3470781	RALGAPA2
A_33_P3300217	MYLK3
A_21_P0010147	XLOC_013880
A_33_P3317523	STMN1
A_21_P0009796	XLOC_013173
A_24_P706752	PLA2G12A
A_21_P0007273	XLOC_009272
A_23_P331560	SLC26A4
A_33_P3782469	PYGO1
A_33_P3376273	GK
A_33_P3214027	SPECC1L
A_24_P183994	RASEF
A_23_P79259	SH3BP4
A_23_P251505	NSUN5
A_23_P128783	EAPP
A_21_P0002834	XLOC_003020
A_23_P397543	LINC00174
A_21_P0013841	DDX11L2
A_23_P200936	MTR
A_24_P105564	PRKAB2
A_33_P3248329	ZFAND3
A_21_P0001769	XLOC_001359
A_21_P0009432	XLOC_012897
A_23_P144458	CAMK2D
A_24_P293114	SPTBN4
A_21_P0013155	XLOC_l2_013124
A_21_P0013185	XLOC_l2_013314
A_23_P29684	VILL
A_33_P3248900	FLJ45445
A_21_P0014301	LOC644192
A_32_P75902	C16orf73
A_23_P160800	NR0B2
A_23_P168080	SKIV2L
A_21_P0006796	XLOC_008970
A_23_P250002	HACE1
A_33_P3220045	AKNA
A_21_P0005686	XLOC_006771
A_21_P0006341	C9orf93
A_21_P0006102	XLOC_007830
A_24_P206624	FGFR2
A_32_P515088	KDSR
A_23_P34788	KIF2C
A_33_P3422429	INADL
A_33_P3286724	PLD2
A_33_P3367247	CNTLN
A_24_P134834	RHBDD1
A_33_P3317442	MCF2L
A_23_P68547	MCM8
A_33_P3821350	PRO2012
A_23_P302207	ZNF853
A_21_P0000178	TREM1
A_24_P944640	EPB41L5
A_21_P0004043	XLOC_004501
A_24_P158385	ZMYND19
A_21_P0003815	XLOC_004206
A_32_P99902	C15orf40
A_21_P0001307	XLOC_000218
A_32_P221452	RABL3
A_33_P3264875	GRK6
A_33_P3502311	HERC2P7
A_21_P0001360	XLOC_000329
A_33_P3237775	NR1H3
A_24_P355493	LHPP
A_21_P0004871	XLOC_005244
A_21_P0001024	XLOC_000443
A_33_P3266958	ZNF286A
A_23_P82823	PINX1
A_23_P429601	GALNTL5
A_23_P254917	LGALS4
A_21_P0008421	XLOC_010996
A_23_P53663	PAWR
A_21_P0008934	XLOC_011718
A_21_P0014162	LOC100505730
A_32_P42946	C1orf210
A_23_P213602	CSNK1G3
A_33_P3527721	LOC284219
A_24_P184769	WDR20
A_19_P00806702	XLOC_008186
A_33_P3351416	SMOC2
A_24_P367410	GABRQ
A_21_P0013963	LOC100507445
A_24_P161036	ACOT1
A_33_P3232478	CACNA2D1
A_23_P353574	NEK7
A_24_P126471	SLC12A9
A_19_P00800522	XLOC_009313
A_23_P16063	GRIK5
A_33_P3367550	LOC401242
A_21_P0012172	XLOC_l2_008996
A_33_P3391865	INF2
A_33_P3879920	TRIM39-RPP21
A_33_P3343432	THEM4
A_21_P0012054	LOC728323
A_23_P130259	GUCY2D
A_32_P468743	ODF3L1
A_24_P345377	GOLPH3L
A_21_P0004543	XLOC_004669
A_33_P3362063	LOC440925
A_21_P0005608	XLOC_006525
A_23_P130169	TBKBP1
A_24_P291826	SYTL3
A_24_P237036	TNFSF14
A_24_P166613	EPDR1
A_21_P0009315	XLOC_012444
A_21_P0001572	XLOC_000973
A_33_P3235562	CAPZB
A_21_P0014194	LOC100507673
A_21_P0006377	XLOC_007662
A_33_P3743508	LOC158435
A_23_P76743	ASPG
A_21_P0006469	XLOC_008254
A_33_P3869455	ATXN8
A_21_P0014379	LOC100507372
A_23_P86855	MACROD1
A_24_P269551	CLVS1
A_33_P3302165	ABHD8
A_23_P170626	CHCHD7
A_33_P3305399	SETDB1
A_23_P155288	GFM1
A_23_P166431	C22orf24
A_33_P3381378	PAX1
A_21_P0012690	XLOC_l2_011302
A_23_P150555	SCGB1D2
A_21_P0007623	XLOC_009873
A_33_P3318946	HAPLN2
A_21_P0000712	LINC00159
A_21_P0005745	XLOC_006889
A_33_P3292660	GRIA3
A_32_P15512	C1orf194
A_33_P3394213	GRIN3B
A_23_P36865	CEP290
A_23_P318348	C19orf34
A_33_P3314673	SYCE1L
A_23_P159101	SNRNP35
A_21_P0012190	XLOC_l2_009160
A_24_P272061	RPL13A
A_23_P27917	OR10H1
A_19_P00318568	LOC388210
A_33_P3308105	GGH
A_21_P0005994	XLOC_007808
A_24_P179816	SLC27A3
A_24_P13715	FBXO22
A_23_P317667	ICOSLG
A_33_P3565133	LOC400238
A_23_P393880	KIAA1244
A_24_P240242	MAP4
A_21_P0014176	LOC100506534
A_21_P0003480	XLOC_003988
A_33_P3225258	LOC730441
A_21_P0011552	XLOC_l2_005880
A_21_P0004614	LOC100506389
A_33_P3409765	MGAM
A_24_P183864	IMPA1
A_23_P49448	FA2H
A_23_P22614	SEPT6
A_33_P3397755	MAPKAP1
A_21_P0007402	XLOC_009560
A_21_P0013601	XLOC_l2_015033
A_21_P0013333	FAM185A
A_21_P0009783	XLOC_012999
A_21_P0003511	XLOC_004086
A_23_P93704	C7orf61
A_24_P319923	MYLK
A_21_P0006182	XLOC_007464
A_33_P3304516	ZNFX1
A_33_P3397399	PPP3CB
A_33_P3222380	AHNAK2
A_21_P0000133	C8orf34
A_23_P9869	CNDP1
A_21_P0006278	XLOC_007737
A_23_P17706	IL17RA
A_33_P3576317	LOC340178
A_23_P257911	USP16
A_33_P3248052	NLGN4Y
A_21_P0008200	XLOC_010693
A_33_P3343976	ZNRD1-AS1
A_21_P0012555	XLOC_l2_010422
A_21_P0012036	XLOC_l2_007706
A_19_P00315506	KIAA0040
A_21_P0012030	LOC100505498
A_21_P0007114	XLOC_008927
A_21_P0004217	XLOC_004270
A_33_P3223472	AMZ2
A_23_P366453	KHDRBS2
A_23_P156061	LNPEP
A_33_P3394494	C17orf81
A_21_P0013877	XLOC_l2_015885
A_21_P0000317	SNORA22
A_23_P33759	DHRS3
A_23_P205724	C14orf102
A_21_P0004683	XLOC_005459
A_21_P0011257	RPL26
A_21_P0003051	XLOC_002897
A_32_P203099	TCTE1
A_24_P932305	LOC100129033
A_23_P160618	SH2D2A
A_33_P3356007	ALOX5
A_21_P0013774	XLOC_l2_015565
A_21_P0002874	XLOC_003220
A_19_P00801897	LOC729296
A_23_P57137	C20orf29
A_21_P0001922	XLOC_001698
A_21_P0013015	XLOC_l2_012397
A_21_P0010777	LOC100289211
A_33_P3319845	OR51B6
A_23_P43226	KCTD9
A_33_P3405334	GM2A
A_21_P0000217	SNORD36B
A_33_P3331687	GPSM1
A_33_P3386506	NFKBIL1
A_21_P0013366	XLOC_l2_013267
A_21_P0009040	XLOC_011957
A_23_P206501	CLEC18B
A_23_P170774	E2F6
A_32_P19000	LOC100131096
A_21_P0010527	XLOC_l2_000186
A_33_P3283237	YY2
A_32_P116323	SMG1
A_33_P3236297	SLCO1A2
A_21_P0002339	XLOC_001823
A_21_P0006295	XLOC_007777
A_21_P0013917	NT5DC4
A_24_P137376	ATP2C1
A_19_P00809708	LOC145474
A_24_P408767	PRSS42
A_33_P3252884	PHF12
A_21_P0013997	LOC100509620
A_23_P75741	UBE2L6
A_21_P0010088	LOC100130157
A_23_P255916	RPUSD3
A_24_P159948	ARFRP1
A_23_P71790	MAMDC4
A_23_P70998	LOC729852
A_33_P3317593	AP1B1
A_23_P205389	MOAP1
A_23_P405110	CDC14A
A_23_P64204	ZW10
A_33_P3349646	PCDH7
A_21_P0007553	XLOC_009736
A_24_P382630	GTPBP5
A_33_P3234643	TMCO3
A_33_P3369058	LRRK2
A_23_P306987	SOX7
A_33_P3284290	ZNF778
A_24_P321709	TRIM9
A_23_P12989	PRDX5
A_21_P0010856	XLOC_l2_001851
A_33_P3376095	SYPL2
A_33_P3245183	HRH1
A_23_P211079	OLIG2
A_21_P0012626	XLOC_l2_010897
A_23_P24444	DHCR7
A_23_P167227	HADH
A_21_P0004519	XLOC_004475
A_33_P3406004	YBEY
A_23_P29608	IQCF5
A_23_P93046	EXOC3
A_24_P171983	NDUFAF4
A_21_P0007799	XLOC_010257
A_33_P3314231	CRYBA2
A_33_P3240752	CLDN18
A_23_P132405	ACAD9
A_23_P377965	C18orf18
A_33_P3403887	PCDH11X
A_21_P0007235	XLOC_009207
A_21_P0004165	XLOC_004946
A_33_P3314643	SPEF1
A_23_P24966	USP2
A_21_P0004374	XLOC_004766
A_21_P0013257	LOC100289187
A_21_P0004130	XLOC_004832
A_21_P0006845	XLOC_008422
A_21_P0006890	XLOC_008549
A_23_P503182	ABR
A_21_P0012594	LOC100505702
A_33_P3259821	DOCK9
A_33_P3288904	ARHGEF7
A_23_P388921	C12orf12
A_23_P63026	LGALS8
A_21_P0013437	XLOC_l2_013874
A_21_P0006059	XLOC_007592
A_23_P22660	CYSLTR1
A_33_P3394352	VPS53
A_19_P00322895	XLOC_002736
A_23_P9614	NDUFA4L2
A_21_P0007836	XLOC_009728
A_33_P3214625	INPP4B
A_23_P389692	KIAA1328
A_23_P371787	KIAA0247
A_33_P3729436	SNAR-B1
A_21_P0002217	XLOC_001475
A_33_P3307955	ABCD3
A_23_P76071	B3GNT4
A_33_P3307887	LOC100128653
A_19_P00320119	TUG1
A_33_P3384775	ZNF295
A_23_P4808	PTGER1
A_33_P3398897	QDPR
A_21_P0010227	XLOC_013896
A_33_P3300253	PTPN20B
A_33_P3413355	CHST1
A_33_P3423270	TMEM40
A_23_P340308	TAS2R19
A_21_P0003983	XLOC_004331
A_33_P3235340	DDX18
A_33_P3382919	LOC100130587
A_21_P0005871	XLOC_007154
A_21_P0007238	XLOC_009221
A_33_P3423700	LOC100131829
A_33_P3216869	CRABP1
A_21_P0000177	LOC100287177
A_33_P3251144	CDCA7L
A_23_P352358	KIAA2013
A_33_P3218955	KDM6A
A_33_P3226357	FOXE1
A_21_P0011346	XLOC_l2_004840
A_32_P901770	ESPN
A_24_P406939	C11orf1
A_24_P252043	PTP4A1
A_21_P0012326	XLOC_l2_009441
A_21_P0010025	XLOC_013697
A_21_P0008943	XLOC_011724
A_23_P89455	SLC35B1
A_33_P3793702	LOC157381
A_33_P3279959	PLXNA4
A_21_P0012349	XLOC_l2_009492
A_23_P122852	SMARCD3
A_33_P3375145	C9orf150
A_23_P61810	BAIAP2
A_21_P0006446	XLOC_008136
A_21_P0013752	XLOC_l2_015441
A_23_P65629	KCNK10
A_23_P367043	CDC14C
A_21_P0012977	XLOC_l2_011959
A_33_P3417222	CD72
A_23_P15375	ARMC7
A_24_P945113	ACVRL1
A_33_P3285868	CYGB
A_32_P75581	BHLHE22
A_23_P165722	EIF4E2
A_33_P3806721	JMJD5
A_21_P0014471	LOC100505736
A_21_P0006793	XLOC_008959
A_32_P216734	SPDYE3
A_21_P0000390	SNORD92
A_23_P344451	HDGFRP3
A_23_P214046	FBXW11
A_23_P217498	GDPD2
A_21_P0008429	XLOC_011008
A_33_P3302255	ITM2B
A_23_P71821	PBX3
A_33_P3331446	SERP1
A_33_P3412752	LOC100128607
A_21_P0012062	XLOC_l2_007964
A_23_P105436	PTPN11
A_21_P0000076	CDK1
A_23_P398854	DOK7
A_23_P393034	HAS3
A_21_P0013320	XLOC_l2_013873
A_21_P0001906	XLOC_001632
A_21_P0000839	LOC254100
A_21_P0009742	XLOC_013243
A_24_P203226	PPIAL4A
A_23_P257091	NUP214
A_33_P3321347	LOC388849
A_23_P46584	C1orf105
A_23_P256641	KCNE1L
A_21_P0005191	XLOC_006043
A_21_P0013289	XLOC_l2_013751
A_24_P26554	LYRM4
A_21_P0005301	XLOC_006426
A_33_P3420048	CSRNP3
A_24_P371758	MRPL36
A_23_P169178	TESK1
A_33_P3220113	ZNF816-ZNF321P
A_24_P930741	EPHA10
A_23_P39931	DYSF
A_23_P166023	PFDN4
A_21_P0005014	XLOC_005647
A_33_P3269159	NALCN
A_33_P3323501	PHGR1
A_23_P143906	MLF1
A_23_P369456	SYS1
A_33_P3593715	LINC00114
A_21_P0000139	DKKL1
A_33_P3617190	LOC651337
A_21_P0007228	XLOC_009190
A_33_P3222753	ZNF137P
A_21_P0007033	XLOC_008992
A_21_P0005923	LOC100506990
A_21_P0014763	LOC100652839
A_23_P48175	TMEM106C
A_23_P202945	ZBTB44
A_21_P0009201	XLOC_012535
A_23_P309850	RPUSD2
A_21_P0011589	ZNF385C
A_21_P0008757	XLOC_011529
A_23_P384023	GLIS3
A_23_P353056	C2CD2L
A_23_P52176	ZNF124
A_23_P322704	FAM177A1
A_24_P143574	SIRPB1
A_23_P13065	ZDHHC13
A_23_P128855	SLC39A2
A_21_P0013727	XLOC_l2_015202
A_19_P00804417	LOC100507376
A_33_P3296067	CDC14C
A_33_P3407700	TMEM192
A_32_P209230	CITED4
A_33_P3328154	ZNF527
A_24_P228875	ARHGEF6
A_32_P224666	CAPZA2
A_21_P0001230	XLOC_001225
A_24_P271149	IGLON5
A_23_P50331	FAM32A
A_21_P0007066	XLOC_008504
A_21_P0002347	XLOC_001855
A_33_P3289286	TMEM57
A_33_P3239338	DGKZ
A_23_P62741	ELTD1
A_23_P53015	TUT1
A_19_P00808307	LOC100506924
A_23_P86330	IER5
A_21_P0010680	LOC100506795
A_33_P3231670	RNF208
A_23_P116473	LOC100505870
A_21_P0014201	LOC100506860
A_21_P0009934	XLOC_013461
A_33_P3351346	ARHGEF10
A_33_P3340565	PRSS53
A_33_P3317988	CMPK1
A_21_P0012260	XLOC_l2_009328
A_33_P3349671	ERVI-1
A_33_P3324894	HIP1R
A_21_P0004385	LOC642366
A_21_P0009000	XLOC_011856
A_21_P0010926	XLOC_l2_001667
A_19_P00319801	LOC202181
A_21_P0004680	XLOC_005437
A_33_P3523501	LOC374890
A_23_P308032	NUP98
A_21_P0006346	XLOC_007326
A_33_P3217490	LOC729444
A_33_P3221253	LPP
A_33_P3276718	HGF
A_23_P382045	TULP4
A_23_P140527	FOXB1
A_21_P0009860	XLOC_013573
A_21_P0012576	XLOC_l2_010602
A_21_P0011963	LOC440905
A_33_P3246638	TPTE2P1
A_21_P0008917	XLOC_011676
A_33_P3258612	PCNA
A_21_P0001893	XLOC_001609
A_32_P123514	PABPC4L
A_23_P46812	CPEB3
A_23_P34142	WBP5
A_21_P0007141	XLOC_009040
A_21_P0007778	XLOC_010238
A_21_P0005060	XLOC_005834
A_23_P11705	BSDC1
A_23_P4754	CLPP
A_23_P256663	GALR3
A_21_P0007604	XLOC_009832
A_21_P0001176	XLOC_001001
A_21_P0012549	XLOC_l2_010348
A_23_P37994	TP53TG3
A_33_P3274696	GPR172A
A_21_P0001471	XLOC_000721
A_21_P0000055	LYRM4
A_33_P3405360	PDCL
A_23_P346265	GNPTAB
A_32_P88120	YPEL1
A_21_P0006306	XLOC_007813
A_21_P0001480	XLOC_000743
A_21_P0012762	XLOC_l2_011001
A_23_P157022	ZNF786
A_21_P0011994	XLOC_l2_007184
A_19_P00803333	ZSWIM6
A_33_P3535523	LOC286068
A_24_P291231	PER3
A_32_P352743	FAM19A3
A_33_P3864861	LOC339505
A_24_P378402	ZNF597
A_33_P3415748	LOC100129072
A_21_P0004628	XLOC_005144
A_33_P3419339	GNAI3
A_33_P3376140	KCNJ15
A_21_P0006442	XLOC_008117
A_21_P0009378	FLJ34690
A_21_P0007627	XLOC_009884
A_23_P130194	PYCR1
A_23_P112798	CRIP2
A_24_P45446	GBP4
A_23_P37410	CYP19A1
A_33_P3240437	LOC642335
A_32_P88310	LOC730183
A_23_P5601	DOK1
A_23_P169207	OR13C4
A_23_P162807	MRPS31
A_33_P3220445	SMAD5
A_21_P0008994	XLOC_011823
A_24_P87763	EEF2
A_33_P3354975	MTMR9LP
A_23_P45338	EFHC2
A_23_P18518	TRAM1L1
A_33_P3392187	CCDC85A
A_19_P00322809	LOC388210
A_21_P0003823	XLOC_003411
A_21_P0002211	XLOC_001460
A_33_P3279124	FAM21C
A_21_P0004381	XLOC_004800
A_21_P0001982	XLOC_001912
A_23_P82503	PEG10
A_21_P0001292	XLOC_000179
A_23_P62351	ARMCX6
A_23_P121527	KLHL5
A_23_P94552	TMEM2
A_21_P0004920	XLOC_005426
A_33_P3233304	HEATR7B1
A_21_P0006848	XLOC_008427
A_33_P3221563	ARMC5
A_21_P0011073	XLOC_l2_003240
A_21_P0002826	XLOC_002975
A_23_P139050	OR8D2
A_23_P255317	RNF14
A_33_P3248586	DUX4
A_33_P3301778	MOXD2P
A_23_P64280	LOC100130428
A_33_P3288209	DNM1
A_21_P0012416	XLOC_l2_010014
A_33_P3818959	SAMD11
A_33_P3363938	NAP1L4
A_19_P00318641	LOC100130890
A_21_P0005417	XLOC_006210
A_33_P3407256	TRIP13
A_21_P0011705	XLOC_l2_006797
A_24_P206776	CRYAB
A_23_P145397	CCNC
A_33_P3349776	LSM14B
A_21_P0013318	CRCP
A_23_P3681	NETO2
A_21_P0002725	XLOC_002571
A_33_P3358774	OR9Q1
A_33_P3210663	SNAP91
A_33_P3379381	WDR78
A_33_P3378383	DNM1P46
A_23_P35725	ANO3
A_23_P130547	OR7D4
A_33_P3404525	ASGR1
A_21_P0002343	XLOC_001835
A_32_P89352	MACROD2
A_24_P247978	ZNF589
A_24_P410389	BCL2L13
A_32_P98975	C15orf57
A_23_P49412	PRR14
A_24_P399009	EDC4
A_33_P3263955	LCN10
A_24_P286114	SLC1A3
A_21_P0002097	XLOC_002299
A_21_P0010573	XLOC_l2_000592
A_21_P0003433	XLOC_003793
A_21_P0004549	XLOC_004700
A_21_P0000523	LINC00486
A_21_P0000396	SNORD112
A_23_P18017	CPA3
A_24_P380132	G3BP2
A_24_P358381	GTPBP6
A_32_P203528	SYCE2
A_23_P412186	ZNF252
A_24_P345002	NUDT11
A_23_P54223	RABGGTA
A_33_P3214501	AEN
A_21_P0004964	XLOC_005521
A_23_P54605	RSL1D1
A_23_P374216	WFDC11
A_23_P93792	PMS2
A_21_P0010395	XLOC_014169
A_19_P00812587	RPL5
A_21_P0000886	LOC100288122
A_24_P124672	DYNLL1
A_21_P0012107	LOC646324
A_23_P132388	SCO2
A_23_P15542	HSD17B1
A_33_P3712341	CXCL12
A_33_P3295203	HAS1
A_23_P32500	STAB1
A_33_P3234010	CEACAM22P
A_19_P00318519	LOC100506259
A_24_P65941	C21orf96
A_21_P0000443	SNORD115-23
A_21_P0007683	ANO2
A_23_P69109	PLSCR1
A_23_P103011	RAB36
A_24_P245815	ASPHD2
A_21_P0000036	RDM1
A_19_P00813192	XLOC_l2_002761
A_23_P202750	C11orf54
A_33_P3305810	KIAA1161
A_33_P3374087	RBM44
A_23_P2077	OR4C3
A_24_P284324	TMEM104
A_23_P28120	SIX2
A_21_P0007912	XLOC_010469
A_32_P62008	RPL10A
A_33_P3270004	PEG3-AS1
A_21_P0005440	XLOC_006283
A_23_P435477	TMPRSS13
A_21_P0008923	XLOC_011697
A_23_P145957	TPK1
A_32_P118397	HEPACAM2
A_32_P131367	RNF13
A_24_P389994	NADK
A_33_P3357470	REPS2
A_21_P0008367	XLOC_010895
A_21_P0014220	CA13
A_33_P3368750	PAQR5
A_21_P0008885	XLOC_012003
A_21_P0001172	XLOC_000991
A_23_P314222	LEO1
A_33_P3236993	ARVCF
A_33_P3423979	PALLD
A_21_P0014758	LOC100652921
A_19_P00316034	SNHG11
A_23_P5586	MPHOSPH10
A_33_P3423530	TPK1
A_21_P0004005	PART1
A_33_P3315223	HNRNPA0
A_23_P325726	ACOT11
A_33_P3224620	LOC100128908
A_33_P3401422	LIPM
A_19_P00331618	LOC100507645
A_23_P215913	CLU
A_23_P347198	SP3
A_21_P0009142	XLOC_012047
A_33_P3356846	MTX3
A_24_P397435	SLC6A3
A_23_P502980	DGKH
A_33_P3278560	ZIK1
A_33_P3240518	AURKAIP1
A_21_P0002803	XLOC_002918
A_23_P68007	ATP1B3
A_23_P210939	EIF6
A_33_P3235322	SYTL1
A_21_P0010659	XLOC_l2_001153
A_21_P0000911	FAM183A
A_23_P10135	NKIRAS2
A_33_P3392366	LOC100128366
A_21_P0014516	LOC100507406
A_23_P97296	NECAP2
A_21_P0012519	XLOC_l2_010018
A_23_P415558	ZNF212
A_32_P4262	C20orf26
A_21_P0004570	XLOC_004945
A_33_P3751889	TOM1
A_24_P26897	INPP5A
A_19_P00321344	P39192
A_19_P00808865	XLOC_014103
A_23_P168669	CROT
A_21_P0012775	XLOC_l2_011114
A_24_P133488	CDCA4
A_33_P3502315	CRLS1
A_21_P0004718	NQO2
A_21_P0001495	XLOC_000816
A_32_P155811	CD2AP
A_23_P14473	CNIH
A_21_P0012347	XLOC_l2_009477
A_33_P3338698	IHH
A_23_P38732	CDH2
A_21_P0003512	XLOC_004087
A_33_P3256810	TM4SF4
A_24_P394075	NT5C1B
A_21_P0012332	XLOC_l2_009442
A_21_P0004140	LOC389300
A_23_P54900	UBN1
A_32_P9963	HSF2
A_21_P0014849	LOC100652765
A_33_P3255964	CYMP
A_33_P3285430	DNM1L
A_33_P3381821	CAPN14
A_21_P0005412	XLOC_006197
A_24_P391918	L3MBTL4
A_21_P0009987	XLOC_013594
A_33_P3410279	DOCK9
A_23_P3532	LITAF
A_23_P200126	MKNK1
A_21_P0011482	XLOC_l2_005490
A_21_P0003963	XLOC_004279
A_21_P0002601	XLOC_001558
A_33_P3280916	SNHG4
A_21_P0001041	XLOC_000505
A_21_P0014443	LOC100507473
A_21_P0002091	XLOC_002288
A_24_P76879	TSPYL1
A_21_P0009695	LOC100128139
A_19_P00315583	LOC100130691
A_21_P0000763	LOC100507156
A_33_P3339820	LEPR
A_33_P3282733	LOC100131395
A_21_P0000592	SNORA70G
A_21_P0002760	XLOC_002724
A_21_P0008560	XLOC_011295
A_23_P53866	COG6
A_23_P91552	FTCD
A_21_P0012562	XLOC_l2_010494
A_33_P3304060	C4orf11
A_32_P230547	DOCK7
A_33_P3281408	YPEL5
A_33_P3356557	OR5D18
A_21_P0007464	XLOC_009474
A_33_P3306068	MYCL1
A_21_P0004736	LOC100506885
A_23_P388681	ELAVL1
A_33_P3410385	ARHGAP44
A_33_P3282162	PLAC4
A_33_P3409672	DEPDC5
A_33_P3437283	LOC643551
A_24_P109417	C1orf187
A_33_P3383174	LOC644366
A_32_P80850	COL14A1
A_21_P0004201	XLOC_004256
A_33_P3396010	AGER
A_24_P400842	ADAMTSL3
A_33_P3401477	LOC100130172
A_21_P0009676	XLOC_012912
A_23_P47709	FOLR2
A_23_P328022	SLC5A10
A_33_P3414949	PXMP2
A_24_P63468	AGXT2
A_21_P0003816	XLOC_004209
A_24_P126491	ZNF729
A_33_P3806704	LOC100129198
A_33_P3273143	SLC35E4
A_24_P314786	SLC4A10
A_23_P165676	MZT2A
A_19_P00316109	XLOC_014105
A_21_P0005955	XLOC_006938
A_23_P58763	PELO
A_21_P0000262	SNORA27
A_19_P00322221	LOC729178
A_24_P113264	FBXO27
A_33_P3252794	GLI4
A_23_P29248	TST
A_21_P0000920	XLOC_000505
A_21_P0002657	XLOC_002040
A_33_P3351879	LOC100128905
A_23_P166400	RASL10A
A_33_P3310455	LOC644248
A_21_P0011013	XLOC_l2_002729
A_21_P0004783	XLOC_005861
A_33_P3293573	VPS37D
A_24_P66125	STAG2
A_33_P3328426	ANO10
A_21_P0014701	LOC100505799
A_33_P3244026	MAVS
A_24_P772488	PLXNA4
A_23_P355385	PPP6C
A_21_P0014386	LOC100507004
A_33_P3346327	KGFLP1
A_21_P0000430	SNORD113-2
A_23_P414312	KNDC1
A_23_P52147	TBCE
A_33_P3270360	OR1S1
A_33_P3325355	TOMM34
A_23_P55174	G6PC3
A_33_P3385785	S100A12
A_24_P935103	ADCY9
A_33_P3349269	PIAS2
A_33_P3803667	FLJ38122
A_21_P0006021	XLOC_007420
A_24_P66027	APOBEC3B
A_33_P3321611	PHACTR4
A_23_P207564	CCL4
A_21_P0002223	FLJ30838
A_33_P3378915	ARHGEF18
A_33_P3287685	CNOT3
A_33_P3221528	IREB2
A_23_P140256	PNP
A_21_P0006954	XLOC_008698
A_33_P3369979	OR2L2
A_33_P3401322	ISG20L2
A_23_P50269	CXCL17
A_21_P0000864	LOC100507489
A_23_P155786	SULT1E1
A_21_P0000932	XLOC_000929
A_21_P0004743	XLOC_005665
A_23_P14493	DNAAF2
A_21_P0000347	SNORA76
A_23_P216966	PTGS1
A_19_P00810229	XLOC_002455
A_21_P0012793	XLOC_l2_011263
A_33_P3266915	LOC100127961
A_23_P32175	LHX6
A_24_P297888	MTAP
A_21_P0001055	XLOC_000549
A_33_P3413305	SH3BP5L
A_21_P0013528	XLOC_l2_014602
A_19_P00318255	XLOC_005539
A_33_P3339531	CHADL
A_32_P68504	ZDBF2
A_23_P45087	ZNF107
A_23_P316487	H2AFV
A_33_P3789693	MGC24103
A_21_P0002772	CHST2
A_33_P3529859	KDM2B
A_24_P84657	MUC2
A_23_P161091	ZMYM1
A_24_P8318	AFF4
A_23_P219084	ZNF3
A_23_P352535	PPP1R16B
A_33_P3357149	FAM35A
A_21_P0012822	ANKRD33B
A_23_P134167	PDSS2
A_32_P159400	UBR5
A_21_P0011509	ALOX12P2
A_21_P0008947	XLOC_011726
A_21_P0001902	XLOC_001625
A_23_P127128	DNAJC1
A_23_P85893	C1orf85
A_19_P00317398	HCG18
A_21_P0003042	XLOC_002872
A_33_P3376806	C10orf67
A_24_P232545	HEPACAM
A_24_P382187	IGFBP4
A_33_P3240229	CREBBP
A_21_P0010251	XLOC_013950
A_33_P3422559	LOC100132071
A_33_P3345673	LOC285103
A_21_P0001114	XLOC_000765
A_21_P0013969	LOC100130156
A_21_P0006456	XLOC_008185
A_33_P3215113	LDOC1
A_33_P3265376	HOMER3
A_23_P201002	RNF220
A_21_P0014101	LOC654841
A_32_P119248	FOXD4
A_21_P0005901	XLOC_007208
A_21_P0002574	XLOC_001364
A_24_P923102	PHOSPHO2-KLHL23
A_23_P78867	RYR1
A_33_P3274768	LOC100132790
A_23_P107775	TMEM190
A_21_P0001237	XLOC_001253
A_23_P150064	MMRN2
A_23_P54488	ACSBG1
A_32_P158355	ALG1L
A_23_P168771	CCDC146
A_23_P148410	FTHL17
A_32_P153773	CACNA1B
A_19_P00801576	CELF1
A_21_P0010585	XLOC_l2_000696
A_24_P343621	ECHDC3
A_24_P255471	SYT9
A_33_P3248108	ZNF618
A_21_P0005496	XLOC_006439
A_23_P137689	OLFML2B
A_24_P924862	RAPH1
A_21_P0005297	XLOC_006414
A_23_P308483	MAP3K15
A_23_P255376	CCDC109B
A_21_P0010027	XLOC_013702
A_24_P641130	PRRC2A
A_33_P3314436	FBXL17
A_21_P0001545	LOC100505821
A_24_P109887	LOC554207
A_21_P0009703	XLOC_013029
A_21_P0001229	XLOC_001225
A_33_P3211238	VWCE
A_23_P55091	FTSJ3
A_21_P0008992	XLOC_011821
A_21_P0008604	XLOC_011190
A_23_P335495	ANO7
A_19_P00321221	XLOC_l2_011969
A_33_P3247372	LOC400927
A_33_P3306252	FLJ34223
A_21_P0009823	XLOC_013451
A_19_P00320351	LOC642852
A_23_P130811	ZNF536
A_23_P431933	CAMKK1
A_33_P3285470	BAI1
A_21_P0007299	XLOC_009333
A_21_P0008497	XLOC_011148
A_23_P252211	MTRR
A_32_P70056	SRG7
A_21_P0012635	XLOC_l2_010947
A_33_P3227793	CGREF1
A_23_P388331	BAGE
A_21_P0000854	LOC100506497
A_33_P3374289	C10orf82
A_21_P0009786	XLOC_013043
A_33_P3245439	CD40
A_33_P3284019	FOXP4
A_33_P3242919	HNRNPM
A_21_P0003275	XLOC_002996
A_21_P0010217	XLOC_014118
A_21_P0001777	LOC100507360
A_21_P0013018	XLOC_l2_012418
A_23_P67864	ADCY3
A_23_P381746	ASXL3
A_23_P416821	TMEM196
A_23_P127915	STK33
A_21_P0006149	XLOC_007377
A_23_P106544	C16orf61
A_23_P154488	PNPT1
A_33_P3267380	SGCD
A_23_P171385	PHF6
A_21_P0013111	XLOC_l2_013153
A_24_P824592	RBMX
A_21_P0013943	TTC6
A_19_P00318292	LOC285401
A_33_P3532659	LOC285441
A_32_P46765	C12orf29
A_21_P0010696	XLOC_l2_000101
A_33_P3242798	CPS1
A_32_P456318	SRSF12
A_21_P0000517	PISRT1
A_21_P0013322	RABGEF1
A_33_P3365805	CLN5
A_23_P375419	TTC16
A_23_P58967	ZC3H11A
A_24_P279489	VPS53
A_23_P157607	INTS10
A_23_P393607	SNAP47
A_33_P3273623	CCL21
A_21_P0000720	LOC100616530
A_33_P3396578	GRK5
A_21_P0002224	XLOC_001493
A_33_P3237359	HMGB3
A_23_P45955	TEKT2
A_24_P223163	NAF1
A_21_P0009216	XLOC_012099
A_21_P0010370	XLOC_014300
A_32_P187571	SCN2B
A_23_P355377	SLC12A5
A_33_P3423556	DPP6
A_21_P0011903	XLOC_l2_007884
A_21_P0011658	XLOC_l2_006425
A_33_P3292064	BPIFC
A_33_P3343845	CBX7
A_21_P0010756	CYP4Z1
A_24_P409519	PTPN5
A_23_P86021	SELENBP1
A_23_P500601	TRIM4
A_33_P3235531	CD1D
A_23_P426140	ZYG11B
A_23_P327910	ZIC3
A_21_P0003898	XLOC_003991
A_23_P126008	MAST2
A_33_P3401247	LOC100129924
A_23_P145289	GNL1
A_24_P201367	LDB3
A_33_P3683076	MAGED2
A_24_P121846	ZNF132
A_23_P29282	NPTXR
A_23_P47426	ACAD8
A_21_P0007041	XLOC_008338
A_21_P0004139	XLOC_004861
A_33_P3326643	OTOG
A_23_P342185	WAPAL
A_23_P89621	CBX4
A_21_P0008938	XLOC_011721
A_23_P406350	MFSD3
A_21_P0000043	KRTAP21-3
A_21_P0007461	XLOC_009418
A_23_P47116	RASSF7
A_23_P120953	SERHL2
A_21_P0005309	XLOC_006446
A_21_P0002544	XLOC_002497
A_33_P3229477	MPP7
A_23_P60009	ANXA13
A_33_P3452297	LINC00317
A_23_P109235	RALY
A_32_P117170	NAPEPLD
A_21_P0014393	LOC100507373
A_24_P241276	EXOSC8
A_23_P8900	COX6C
A_21_P0009107	XLOC_011753
A_24_P218814	RDH5
A_24_P270814	CRK
A_19_P00810040	MDM2
A_21_P0007677	XLOC_009974
A_23_P69100	ARHGEF26
A_21_P0007667	XLOC_009945
A_21_P0000756	LOC100507173
A_21_P0005240	XLOC_006153
A_24_P649282	LUZP2
A_24_P299355	GRAPL
A_33_P3360823	C10orf88
A_21_P0001793	XLOC_002211
A_23_P14769	FES
A_33_P3298139	CRLF2
A_23_P361381	DMC1
A_24_P117177	SNX21
A_21_P0001674	XLOC_000153
A_23_P23815	SLC30A1
A_21_P0004228	XLOC_004294
A_21_P0000495	SNORA57
A_33_P3248539	LCN1
A_21_P0005814	XLOC_007047
A_23_P312565	ANKRD19P
A_24_P191013	CYP4A11
A_23_P83351	DFNB31
A_33_P3291349	RPRD1A
A_33_P3283713	ABHD14A
A_24_P98914	PFKM
A_23_P150693	FJX1
A_23_P24529	C11orf57
A_21_P0004476	XLOC_005105
A_21_P0004397	XLOC_004834
A_33_P3227676	C2orf72
A_23_P390665	VWA3A
A_23_P141100	ADAT1
A_21_P0011554	XLOC_l2_005880
A_32_P34	LOC100131581
A_33_P3383551	SEC14L3
A_21_P0010906	GUCY2GP
A_33_P3356462	C2CD4A
A_23_P394917	SRCAP
A_33_P3228315	CARD14
A_23_P22926	GNB1
A_21_P0006123	XLOC_007277
A_23_P351734	NPHP4
A_21_P0001045	XLOC_000509
A_21_P0014394	LOC100507503
A_21_P0006146	XLOC_007354
A_23_P217637	TIMM8A
A_23_P200637	FBXO44
A_23_P302134	FLJ37453
A_32_P16258	EXOC6B
A_21_P0000275	SNORD96A
A_21_P0012388	XLOC_l2_009811
A_24_P296508	SLC43A2
A_23_P429184	GNPNAT1
A_33_P3526315	MGC12488
A_19_P00321471	HCG18
A_21_P0013170	XLOC_l2_013272
A_33_P3423506	FAM55B
A_21_P0011387	XLOC_l2_005039
A_23_P348383	CC2D2A
A_21_P0011269	XLOC_l2_004385
A_24_P191790	TMEM33
A_33_P3238969	ONECUT3
A_33_P3287611	KRT3
A_23_P70278	ROS1
A_21_P0008867	XLOC_011590
A_21_P0009831	XLOC_013475
A_33_P3301346	RBM44
A_23_P54861	ADAM6
A_23_P152804	NME1
A_21_P0004761	XLOC_005771
A_23_P133227	HARS
A_33_P3283300	FAM204A
A_19_P00812944	XLOC_l2_001408
A_21_P0012841	XLOC_l2_011694
A_33_P3263284	LOC100130238
A_23_P129659	ZNF689
A_21_P0014291	LOC100505769
A_33_P3317198	GTF2F2
A_21_P0014271	LOC100506258
A_33_P3313283	CILP2
A_23_P326009	ZNF471
A_23_P102681	MGC4294
A_21_P0004348	XLOC_004693
A_33_P3261937	RNASE13
A_33_P3304668	COL1A1
A_21_P0001510	XLOC_000845
A_33_P3259198	FAM70B
A_19_P00331623	XIST
A_21_P0010833	ZNF503-AS1
A_33_P3317752	KRTAP4-7
A_23_P152353	EARS2
A_32_P57237	RPL21
A_33_P3383491	ENPP7
A_32_P167076	CAPN14
A_23_P97265	GPATCH4
A_21_P0000263	SNORA21
A_21_P0010830	XLOC_l2_001597
A_33_P3360728	BLVRB
A_33_P3295091	C1orf140
A_33_P3288694	LOC100131607
A_23_P202894	ACRV1
A_21_P0004040	XLOC_004492
A_21_P0001421	XLOC_000565
A_21_P0009846	XLOC_013545
A_32_P168247	COX6A1
A_33_P3332406	LDLRAD1
A_33_P3381313	FAM160A1
A_24_P173754	C1orf21
A_24_P314597	KIAA0319L
A_19_P00320155	IPW
A_19_P00320924	LOC643401
A_33_P3399318	GNG12
A_23_P130333	TTR
A_33_P3780983	SLC34A3
A_33_P3409939	GNAT3
A_24_P235429	ABCA1
A_24_P414719	NFYA
A_33_P3218504	LOC100128869
A_23_P334892	TMEM102
A_23_P412392	SEC22B
A_21_P0009716	XLOC_013049
A_33_P3244951	PDE8A
A_21_P0006017	XLOC_007398
A_24_P223604	KIAA1429
A_21_P0004415	XLOC_004889
A_21_P0000649	OR5AK4P
A_33_P3424462	CNST
A_19_P00806762	TSIX
A_23_P202269	ANK3
A_21_P0005029	XLOC_005737
A_23_P351467	CMAHP
A_23_P203267	TRIM29
A_32_P206293	ZNF322
A_21_P0007028	XLOC_008978
A_33_P3332369	GAD2
A_33_P3394105	SPATA2L
A_23_P163481	BUB1B
A_33_P3214436	TSEN15
A_33_P3719083	CHRFAM7A
A_23_P218434	ZNF226
A_21_P0007976	XLOC_010538
A_33_P3212402	LOC441233
A_23_P401380	DIP2B
A_21_P0001863	XLOC_001489
A_33_P3595369	RGR
A_21_P0013472	XLOC_l2_014182
A_21_P0011374	STRC
A_24_P168581	GNAS
A_21_P0000469	SNORD11B
A_33_P3210288	FUT6
A_21_P0004334	XLOC_004633
A_33_P3341490	KRT42P
A_24_P333697	KLK13
A_32_P116271	WDFY3-AS2
A_21_P0006919	XLOC_008630
A_21_P0014714	FOXP1-IT1
A_33_P3305790	NOS3
A_21_P0013480	LOC100287651
A_23_P68899	TXN2
A_33_P3346866	KANSL2
A_21_P0005457	XLOC_006321
A_21_P0000299	SNORA19
A_23_P357101	APOBEC3F
A_21_P0001892	XLOC_001605
A_24_P280762	KHDC1
A_21_P0011882	HEATR7B1
A_21_P0004271	ATP6AP1L
A_33_P3215838	KLK3
A_21_P0008944	XLOC_011724
A_21_P0008006	XLOC_010668
A_23_P116207	IFT46
A_33_P3388810	FPGT-TNNI3K
A_33_P3404959	C2orf68
A_21_P0002436	XLOC_002081
A_21_P0008045	XLOC_010339
A_21_P0002850	LOC100506301
A_24_P113815	SLC35E2
A_23_P38427	RAB11FIP4
A_33_P3267250	TDRD10
A_23_P373598	MAFK
A_21_P0010691	XLOC_l2_000048
A_21_P0001498	XLOC_000822
A_32_P233950	DPPA5
A_33_P3260777	ARF5
A_21_P0003389	XLOC_003658
A_24_P194017	NOSIP
A_21_P0001087	XLOC_000677
A_23_P402751	COX2
A_21_P0009557	XLOC_012842
A_21_P0011307	LOC643699
A_21_P0004291	XLOC_004539
A_24_P12435	NCOA7
A_21_P0007916	DNAJC3-AS1
A_24_P918175	LOC653581
A_33_P3317103	CCDC157
A_21_P0001536	XLOC_000905
A_21_P0012899	XLOC_l2_011987
A_33_P3331906	SNTB2
A_23_P376799	FAM21C
A_21_P0003086	XLOC_002988
A_23_P30307	MED7
A_21_P0009921	XLOC_013823
A_24_P160874	DUT
A_19_P00316820	XLOC_005127
A_33_P3343360	FAM190A
A_33_P3366246	UGGT1
A_21_P0004200	XLOC_004254
A_23_P64243	UPK2
A_23_P399834	NLRP13
A_33_P3403748	C11orf83
A_24_P131580	ALPPL2
A_21_P0004050	XLOC_004524
A_33_P3282973	BAALC
A_21_P0002275	XLOC_001637
A_23_P54929	LYRM1
A_33_P3211488	OR6K3
A_23_P146486	DEC1
A_23_P258221	ABCC5
A_33_P3866631	DKFZP564C152
A_24_P390668	FMNL1
A_33_P3386288	SCD5
A_21_P0008891	XLOC_011748
A_33_P3286722	LOC390660
A_21_P0011429	HERC2
A_21_P0003766	XLOC_004060
A_33_P3385461	BRCC3
A_33_P3225022	FTCD
A_23_P73457	RUFY1
A_19_P00321403	XLOC_005952
A_21_P0013626	CCL27
A_33_P3244998	ODF2L
A_23_P69863	PCDHB5
A_33_P3247392	TPTE
A_24_P305933	TMCC3
A_21_P0010485	HCG9
A_21_P0013412	XLOC_l2_013729
A_23_P13663	FAM60A
A_23_P103465	PLA2G5
A_24_P409985	TMEM44
A_23_P12767	CYP2C9
A_21_P0002045	XLOC_002075
A_23_P50349	TRIP10
A_24_P921477	METTL23
A_21_P0011366	XLOC_l2_004867
A_33_P3212500	LOC100129060
A_23_P150483	SPRYD5
A_33_P3215078	CS
A_24_P333326	CTAGE5
A_21_P0012239	psiTPTE22
A_24_P153831	CTNNA3
A_23_P410965	KIAA1522
A_33_P3246927	CSMD2
A_21_P0014812	LOC100652823
A_23_P1387	ARHGAP19
A_21_P0007454	XLOC_009323
A_21_P0007170	XLOC_009038
A_33_P3275878	SFTPB
A_33_P3280120	CACNA1B
A_33_P3333488	HAGH
A_21_P0010135	XLOC_013987
A_32_P143880	MEMO1
A_23_P42096	MAP3K4
A_23_P211207	ADARB1
A_21_P0009585	XLOC_012890
A_21_P0010167	XLOC_013966
A_33_P3290338	PARP1
A_23_P250564	PRKCE
A_23_P115375	HIST2H3D
A_21_P0001603	XLOC_001126
A_23_P215070	CEP41
A_33_P3282434	SLC16A1
A_23_P117515	ARID4A
A_21_P0002794	XLOC_002908
A_21_P0011616	XLOC_l2_005692
A_23_P44581	NOMO1
A_33_P3358885	LOC100130913
A_21_P0012673	PMPCA
A_33_P3258824	NOTCH2
A_23_P1782	CD82
A_23_P360874	LRWD1
A_23_P121586	HERC3
A_21_P0008503	XLOC_010775
A_21_P0012145	XLOC_l2_008550
A_33_P3257856	ZNF501
A_32_P133884	TUSC1
A_23_P255503	PAFAH1B2
A_24_P259607	SUSD4
A_33_P3270337	STK32C
A_23_P379945	CCDC88C
A_21_P0008524	XLOC_010922
A_21_P0004045	XLOC_004509
A_24_P331779	RSPH4A
A_23_P6891	EIF1B
A_32_P186981	RPL17
A_24_P178423	HNRNPC
A_32_P157391	FOLH1B
A_21_P0005978	XLOC_007237
A_21_P0012774	XLOC_l2_011098
A_21_P0004224	XLOC_004280
A_33_P3302577	GPR133
A_21_P0002188	XLOC_001406
A_24_P323754	LOC100131510
A_21_P0006072	XLOC_007681
A_23_P2097	TRIM68
A_21_P0011047	XLOC_l2_003021
A_24_P82880	TPM4
A_21_P0005122	XLOC_005371
A_24_P150874	GNA13
A_24_P313262	ARPP19
A_21_P0009029	XLOC_011938
A_19_P00316846	Q6F132
A_21_P0009794	XLOC_013142
A_33_P3237379	KCNC1
A_33_P3294504	FCRL1
A_19_P00807507	XLOC_009483
A_21_P0010831	XLOC_l2_001605
A_33_P3302428	TNRC6C
A_21_P0006407	XLOC_008111
A_33_P3226650	GSTA7P
A_24_P649624	KIF1B
A_33_P3358457	GLI2
A_23_P100642	PNMT
A_23_P366983	TRHDE
A_21_P0010979	XLOC_l2_002351
A_23_P8083	LY6G6C
A_33_P3411980	ABI3BP
A_23_P405161	C7orf33
A_21_P0013284	XLOC_l2_013730
A_23_P1819	OR8B8
A_33_P3384721	NDUFB8
A_33_P3298024	ABCC3
A_21_P0003488	XLOC_004032
A_21_P0014289	LOC100505533
A_23_P431388	SPOCD1
A_24_P303454	TIAM2
A_23_P207811	PAIP1
A_21_P0004710	XLOC_005545
A_33_P3215929	PRR5
A_23_P83073	HIATL1
A_33_P3407105	YTHDF1
A_21_P0009362	XLOC_012572
A_21_P0007076	XLOC_008609
A_33_P3281283	S1PR3
A_23_P45699	FUBP1
A_23_P427023	GIMAP1
A_21_P0008071	XLOC_010410
A_23_P397248	CLCA2
A_23_P30474	WDR70
A_33_P3407540	TRAPPC2
A_32_P404549	CCDC39
A_23_P26777	NUP85
A_21_P0005044	XLOC_005788
A_21_P0005792	XLOC_006984
A_23_P162142	TSKU
A_33_P3327097	MTMR1
A_21_P0011081	FAM86C1
A_33_P3215239	KIF20B
A_23_P36203	OR52B2
A_23_P211973	NEK11
A_21_P0011822	XLOC_l2_007449
A_33_P3259878	DDB1
A_24_P97197	CTDSP1
A_24_P222655	C1QA
A_33_P3226395	LOC389634
A_24_P298013	GTPBP2
A_23_P18123	NLGN1
A_21_P0007854	XLOC_009911
A_21_P0001325	MGC27382
A_24_P756766	CDRT15
A_23_P217109	SLC31A2
A_23_P337899	MARCH10
A_21_P0000788	LOC100507387
A_23_P150590	SLC22A9
A_21_P0014065	LOC100289488
A_33_P3327567	TMEM41A
A_23_P133665	FRK
A_23_P101774	SLC5A5
A_33_P3368328	PHB2
A_23_P3221	SQRDL
A_23_P416774	CLIC5
A_21_P0000195	FAM208B
A_32_P218228	FAM109B
A_21_P0000667	LOC100500773
A_24_P339071	CDR2
A_21_P0013736	NAMA
A_21_P0010526	XLOC_l2_000138
A_24_P323598	ESCO2
A_21_P0013980	LOC100287188
A_21_P0013940	LOC100287223
A_23_P31389	TRA2A
A_23_P6099	PLCB1
A_21_P0001851	XLOC_001425
A_24_P53595	GNAS
A_33_P3331767	GDAP1L1
A_24_P168416	PRDX2
A_21_P0009015	XLOC_011883
A_23_P256312	MST1R
A_21_P0011899	XLOC_l2_007876
A_21_P0010416	XLOC_014237
A_33_P3366376	KRTAP27-1
A_33_P3388192	GTSF1
A_21_P0001321	XLOC_000256
A_23_P405531	WIZ
A_23_P336612	C15orf26
A_33_P3674851	VPS36
A_23_P55251	ITGA3
A_21_P0013031	XLOC_l2_012661
A_21_P0003255	XLOC_002878
A_21_P0008141	XLOC_010562
A_21_P0002791	XLOC_002904
A_21_P0009323	XLOC_012467
A_23_P56146	RAX2
A_33_P3360097	APRT
A_23_P420551	CIT
A_21_P0007059	XLOC_008480
A_23_P83328	ENG
A_24_P16950	ZNF160
A_33_P3257678	HIST2H3A
A_33_P3390386	CELF3
A_33_P3266419	GLTP
A_21_P0000528	C10orf108
A_21_P0008937	XLOC_011720
A_32_P177539	IRX6
A_33_P3299525	KCTD21
A_21_P0006188	XLOC_007478
A_21_P0013275	XLOC_l2_013636
A_21_P0011479	XLOC_l2_005465
A_32_P217510	WDR75
A_33_P3335057	OR8U8
A_23_P394605	SEC24A
A_21_P0001180	XLOC_001043
A_23_P253012	GRAMD1C
A_23_P84836	NPEPPS
A_21_P0012830	XLOC_l2_011604
A_21_P0005989	XLOC_007309
A_33_P3210463	TGM6
A_23_P132260	PES1
A_33_P3386459	ARHGAP5
A_24_P254346	DSCR3
A_21_P0007523	LOC100506660
A_23_P81880	CTDSP2
A_33_P3350094	PATL2
A_33_P3364582	TNXB
A_23_P35354	CWF19L1
A_33_P3280796	LMO7
A_23_P167096	VEGFC
A_21_P0001197	XLOC_001098
A_21_P0001173	XLOC_000993
A_23_P7212	CFI
A_21_P0009692	XLOC_013005
A_24_P187970	PADI2
A_33_P3223631	LOC100288292
A_33_P3235048	TRIM77P
A_33_P3418170	DDX58
A_21_P0006343	XLOC_007304
A_21_P0008292	XLOC_011019
A_23_P500734	POGZ
A_21_P0014018	LOC100652736
A_33_P3400334	LOC100130372
A_33_P3288624	SLC7A14
A_23_P371129	SLX4
A_32_P141923	NACA2
A_33_P3361152	LOC100134259
A_23_P23947	MAP3K8
A_21_P0006360	XLOC_007476
A_23_P98974	LGR5
A_21_P0008667	XLOC_011344
A_33_P3390643	MMACHC
A_23_P258093	AGPAT1
A_33_P3360216	HIST1H2AI
A_24_P216014	GH2
A_21_P0003541	XLOC_004176
A_23_P335957	TAS1R2
A_23_P403443	B4GALNT3
A_33_P3236392	PVRL4
A_33_P3209915	PTAR1
A_21_P0000906	WWTR1-AS1
A_23_P256561	TLR6
A_23_P156017	GOLPH3
A_21_P0012765	TMED11P
A_33_P3419369	LOC285419
A_21_P0010809	XLOC_l2_001520
A_21_P0003381	XLOC_003610
A_24_P340954	ANKUB1
A_24_P400172	LOC100130691
A_23_P147199	ZNF271
A_24_P231010	MOV10L1
A_33_P3415097	CLCN4
A_24_P305960	LEMD2
A_23_P139146	MS4A8B
A_21_P0002968	XLOC_002690
A_23_P67453	TNNI3
A_21_P0006237	XLOC_007597
A_19_P00322933	LOC100506190
A_23_P253958	LRRC17
A_23_P319583	RIMS3
A_21_P0000146	PDK2
A_21_P0006775	XLOC_008877
A_33_P3212665	HTATSF1P2
A_32_P137035	TRIM27
A_33_P3350423	PLA2G2E
A_21_P0000668	ADAM1
A_24_P42624	UNC5C
A_23_P127475	CCS
A_23_P28953	DNMT3B
A_33_P3290729	POU3F2
A_23_P374351	KCTD20
A_23_P84219	LIPH
A_21_P0008717	XLOC_011414
A_23_P348767	C20orf132
A_23_P4160	NBR2
A_23_P411881	PIBF1
A_21_P0000381	SNORD70
A_21_P0007556	XLOC_009748
A_33_P3343365	FAM190A
A_23_P84705	TNFRSF13B
A_32_P222383	HMGN2
A_21_P0001723	XLOC_000746
A_23_P321473	FAM76A
A_21_P0009493	XLOC_012707
A_33_P3304133	GLB1L2
A_23_P40936	NR2C2
A_21_P0014280	LOC100508384
A_21_P0013195	SEPT14
A_33_P3371889	NUAK1
A_21_P0000277	SNORD37
A_24_P923251	TGM2
A_23_P17503	KIF16B
A_33_P3269218	BAI2
A_19_P00318363	XLOC_001429
A_33_P3247165	CT62
A_33_P3233834	IL6ST
A_23_P139418	GALNTL4
A_23_P258246	DDB1
A_33_P3336587	LOC283710
A_24_P398323	TRIM34
A_21_P0004534	XLOC_004629
A_33_P3279660	LOC644339
A_23_P51376	NKAIN1
A_33_P3286046	DPCD
A_33_P3313532	ANKRD20A1
A_21_P0012938	XLOC_l2_011426
A_21_P0004563	XLOC_004901
A_21_P0004102	XLOC_004736
A_21_P0012741	XLOC_l2_010831
A_33_P3231981	PARK7
A_33_P3333826	UBE2Q2
A_21_P0009706	XLOC_013036
A_33_P3412463	C10orf81
A_23_P146050	ZFAND1
A_21_P0013291	XLOC_l2_013751
A_33_P3251771	CYLD
A_21_P0014917	LOC100507311
A_23_P53267	RSRC2
A_33_P3212949	USH2A
A_21_P0013584	LOC100132352
A_23_P2801	ELF1
A_21_P0005547	XLOC_006663
A_23_P203737	INTS4
A_21_P0009492	XLOC_012704
A_33_P3346966	SPAG16
A_21_P0001856	XLOC_001452
A_21_P0013294	XLOC_l2_013772
A_33_P3755633	SNORD124
A_21_P0012281	XLOC_l2_009456
A_33_P3337124	LOC648691
A_23_P38567	SPECC1
A_32_P102519	LOC541473
A_23_P143987	ATG7
A_33_P3300843	LOC401357
A_21_P0010533	XLOC_l2_000267
A_23_P8482	SEPT7
A_23_P116942	LAG3
A_21_P0001175	XLOC_000999
A_19_P00319752	XLOC_004429
A_21_P0004260	XLOC_004413
A_21_P0006241	XLOC_007605
A_21_P0009914	XLOC_013804
A_33_P3419880	FREM1
A_23_P17490	C20orf30
A_23_P346093	TMC8
A_23_P34915	ATF3
A_21_P0000360	SNORA77
A_23_P125078	SLC26A11
A_33_P3246885	DMKN
A_21_P0006063	XLOC_007612
A_23_P259555	OR12D3
A_23_P41588	HARS2
A_23_P215227	DNAJB6
A_23_P97112	SELE
A_21_P0009518	XLOC_012749
A_21_P0013506	XLOC_l2_014423
A_24_P49190	C17orf58
A_33_P3237744	SGK110
A_19_P00320562	P39189
A_19_P00804767	BMPR1A
A_33_P3284586	FBXL8
A_33_P3412295	LOC645645
A_21_P0013792	XLOC_l2_015628
A_33_P3213204	MAGEF1
A_33_P3383796	GOLGA7B
A_21_P0013655	XLOC_l2_015213
A_33_P3365582	RASGRP3
A_21_P0000725	SAMD12-AS1
A_33_P3257910	C3orf80
A_21_P0006907	XLOC_008608
A_32_P50123	SRGAP2
A_21_P0004758	XLOC_005749
A_23_P32143	ALDOB
A_23_P159671	PHKA2
A_24_P16730	KIAA1715
A_21_P0004196	XLOC_004250
A_24_P397150	GAK
A_33_P3365087	PRR20B
A_21_P0005261	XLOC_006255
A_23_P163567	SMPD3
A_33_P3832532	LOC286083
A_33_P3341299	CACNG4
A_21_P0008611	XLOC_011212
A_23_P70897	ZCWPW1
A_21_P0009670	XLOC_013288
A_23_P152919	NUP88
A_21_P0004688	XLOC_005470
A_23_P251316	CTNND1
A_23_P165952	ACTR5
A_23_P337726	ATP6
A_21_P0012376	GEMIN2
A_23_P144348	SLIT2
A_21_P0008823	XLOC_011217
A_21_P0005306	XLOC_006440
A_24_P331128	GNA15
A_33_P3380618	HSPG2
A_21_P0011237	XLOC_l2_004120
A_21_P0005585	XLOC_006304
A_33_P3420655	KDM4A
A_24_P49447	KIAA1432
A_32_P174365	SATB2
A_33_P3248203	FUT5
A_24_P220618	ZC3H4
A_21_P0000403	SNORD114-6
A_33_P3260100	CCDC167
A_24_P365515	FOXA2
A_24_P285480	MRPL33
A_23_P166408	OSM
A_21_P0003156	LOC151658
A_24_P232790	C14orf162
A_21_P0011726	TMEM221
A_21_P0011279	XLOC_l2_004192
A_21_P0014818	LOC100286969
A_23_P369994	DCLK1
A_21_P0011553	XLOC_l2_005880
A_21_P0011885	XLOC_l2_007829
A_21_P0013396	MYH6
A_21_P0002307	XLOC_001726
A_33_P3387861	CENPN
A_21_P0011536	LRRC37BP1
A_23_P158596	AGTRAP
A_23_P400147	CCDC61
A_23_P100730	SKAP1
A_33_P3345126	ZNF568
A_21_P0005517	XLOC_006529
A_21_P0013487	LOC100507651
A_19_P00322173	XLOC_007602
A_21_P0002478	XLOC_002229
A_33_P3353979	SYT15
A_21_P0009293	XLOC_012371
A_24_P60972	TSTD2
A_33_P3543133	LOC283624
A_23_P323166	SRRM2
A_21_P0007053	XLOC_008424
A_33_P3263756	ZNF446
A_33_P3292915	TCOF1
A_33_P3384392	ADRBK1
A_23_P34741	ZNF593
A_23_P321307	ADAMTS2
A_23_P164966	NLRP4
A_23_P395595	FNBP4
A_23_P157865	TNC
A_21_P0013020	XLOC_l2_012432
A_23_P88303	HSPA2
A_33_P3391285	OR9K2
A_23_P21548	ARHGAP10
A_21_P0005154	XLOC_005589
A_21_P0010615	XLOC_l2_000911
A_24_P48862	SNAP29
A_33_P3385436	PLAC8L1
A_23_P32036	C9orf95
A_24_P359067	LOC100130357
A_21_P0011755	XLOC_l2_007074
A_24_P276463	LINC00204B
A_23_P74042	LPHN2
A_19_P00316699	LOC727677
A_23_P330895	NFKBIB
A_33_P3230985	MGC39545
A_21_P0009955	XLOC_013517
A_23_P218111	SERPINA1
A_24_P186274	IGFBPL1
A_23_P21207	UBA7
A_33_P3419134	KIAA1598
A_32_P101917	LOC400550
A_33_P3269578	PBRM1
A_21_P0011332	XLOC_l2_004739
A_23_P59718	SRI
A_19_P00319608	LOC100499194
A_33_P3351914	NDUFA10
A_23_P253586	DOPEY2
A_32_P138628	LOC284933
A_33_P3244013	NEBL
A_23_P38952	ACER1
A_33_P3341494	ZNF658
A_33_P3410925	KLF1
A_21_P0014441	LOC100507233
A_33_P3260747	NHSL2
A_33_P3234550	LOC100508383
A_33_P3416881	C2orf27A
A_19_P00320579	FLJ43663
A_33_P3210900	SEC13
A_21_P0014826	LOC100507579
A_23_P75622	ATP5L
A_23_P56978	PTK6
A_21_P0008040	XLOC_010326
A_24_P98263	EBAG9
A_33_P3263277	EEF1A1
A_33_P3345831	TECRL
A_33_P3281333	SNTB2
A_32_P209094	FGGY
A_24_P38754	CISD1
A_23_P404667	BIK
A_24_P302584	SOX11
A_33_P3343750	ZNF567
A_23_P258612	ATP8A2
A_23_P377819	SRSF5
A_33_P3316544	PARP15
A_23_P90533	POP4
A_23_P99397	ZDHHC20
A_24_P61864	CCDC47
A_33_P3341901	TSR2
A_33_P3469438	LOC401445
A_33_P3637909	UBE2D4
A_33_P3380783	LOC100128184
A_21_P0014375	LOC100506523
A_24_P258051	MASTL
A_33_P3251108	SLC33A1
A_23_P83436	PEPD
A_33_P3346806	LOC100131581
A_33_P3313785	CCDC14
A_23_P57784	CLDN1
A_24_P15292	C1orf124
A_21_P0014723	LOC100292082
A_21_P0008277	XLOC_011062
A_21_P0012704	XLOC_l2_011423
A_24_P379750	MXD1
A_33_P3397545	DEFB135
A_33_P3322125	DAZAP2
A_24_P413988	TGOLN2
A_33_P3329607	RAB1B
A_21_P0013661	XLOC_l2_015221
A_23_P137896	OXCT2
A_23_P9340	BARHL1
A_24_P811704	PPFIBP1
A_21_P0011158	XLOC_l2_003843
A_23_P331235	C5orf38
A_33_P3257609	PPP1R12B
A_21_P0010307	XLOC_013900
A_21_P0011683	ZNF729
A_21_P0004741	XLOC_005643
A_33_P3267627	DEFB113
A_23_P259586	TTK
A_21_P0009361	XLOC_012571
A_33_P3474328	PPP1R11
A_23_P1199	NUDT5
A_33_P3296871	ZNF33B
A_23_P397019	DNAJC25
A_33_P3212645	NOTCH2NL
A_24_P865	C6orf204
A_21_P0008657	XLOC_011317
A_21_P0005443	LOC285972
A_21_P0007487	XLOC_009807
A_23_P21838	CNP
A_23_P60627	ALOX15B
A_23_P26865	MYH3
A_21_P0000442	SNORD115-7
A_23_P256784	MUC2
A_33_P3241316	PLA2G4F
A_23_P50232	AURKC
A_33_P3250083	NFATC4
A_23_P143474	ATP5O
A_21_P0011117	XLOC_l2_003610
A_23_P71146	POLD2
A_33_P3232955	F2RL3
A_23_P161237	GBF1
A_32_P193322	RICTOR
A_33_P3317928	KRTAP20-3
A_21_P0012465	XLOC_l2_010386
A_21_P0009271	XLOC_012304
A_21_P0007183	XLOC_009083
A_24_P81514	RPP30
A_23_P390384	ZNF630
A_24_P115424	SPAG11B
A_24_P419309	SNRNP40
A_23_P253896	NPNT
A_23_P259054	SNX14
A_23_P72912	SLC4A8
A_33_P3371493	TOP1
A_32_P62997	PBK
A_33_P3318272	OR5M11
A_23_P312174	ALMS1
A_21_P0004155	XLOC_004927
A_21_P0007387	XLOC_009529
A_21_P0006254	XLOC_007647
A_21_P0001921	XLOC_001693
A_33_P3359183	AWAT2
A_23_P159390	TOPBP1
A_33_P3398867	GCRG224
A_33_P3264740	LOC100132850
A_33_P3424511	OR51I1
A_23_P302568	SLC30A3
A_21_P0000465	SNORD121B
A_23_P15414	SCARF1
A_33_P3217629	LOC100132336
A_21_P0011030	XLOC_l2_002709
A_21_P0001760	XLOC_001254
A_33_P3260969	PRAP1
A_19_P00322354	MAGI2-AS3
A_19_P00322836	XLOC_005056
A_21_P0008320	XLOC_010800
A_21_P0004298	XLOC_004554
A_21_P0000674	LOC100289473
A_21_P0005426	XLOC_006235
A_23_P34835	LMNA
A_23_P56659	DQX1
A_21_P0013017	XLOC_l2_012418
A_23_P68087	ATIC
A_21_P0004020	XLOC_004450
A_23_P169934	RILPL1
A_21_P0008285	XLOC_010754
A_33_P3277373	OSM
A_33_P3318436	LOC284100
A_33_P3610768	LOC100131490
A_33_P3233081	MSH5
A_24_P411815	C7orf11
A_33_P3349870	C12orf48
A_24_P356373	HAGHL
A_21_P0001813	XLOC_001326
A_23_P412577	ANKRD29
A_21_P0011061	C12orf63
A_33_P3217317	C14orf81
A_33_P3297813	DMD
A_23_P351215	SKIL
A_33_P3504187	LOC780529
A_23_P80295	SYN3
A_21_P0002606	XLOC_001631
A_23_P300124	SMCR8
A_21_P0006753	XLOC_008794
A_32_P66222	ANKRD20A2
A_21_P0000701	LOC100287010
A_21_P0002785	XLOC_002881
A_21_P0011108	XLOC_l2_003599
A_33_P3262124	MMP25
A_33_P3409249	LOC729424
A_33_P3253877	TACC1
A_23_P30294	CDO1
A_32_P225345	C11orf88
A_33_P3311258	KRTAP19-4
A_33_P3247559	FNDC7
A_21_P0002355	XLOC_001869
A_21_P0007481	LOC387895
A_33_P3393537	PTAFR
A_33_P3397995	IPCEF1
A_21_P0000474	SNORA38B
A_21_P0006502	XLOC_008000
A_21_P0002037	XLOC_002037
A_32_P192545	TCEAL6
A_33_P3240931	C5orf43
A_33_P3359306	MTA1
A_24_P28722	RSAD2
A_33_P3284596	ARL5C
A_23_P74269	SRM
A_21_P0010467	XLOC_014267
A_23_P25935	C14orf1
A_21_P0011489	XLOC_l2_005553
A_33_P3280385	COL6A3
A_24_P398972	COQ7
A_32_P2452	TMTC1
A_23_P311232	CLASP1
A_21_P0009982	XLOC_013580
A_33_P3311551	WLS
A_33_P3338172	AAA1
A_21_P0010670	XLOC_l2_001302
A_21_P0001174	XLOC_000995
A_33_P3264179	LCE3E
A_33_P3214209	GUSBP1
A_24_P322395	EGLN2
A_33_P3367361	FAM107B
A_33_P3221341	HECTD2
A_33_P3391501	LOC286094
A_19_P00318054	Q89B38
A_21_P0008935	XLOC_011718
A_21_P0003373	XLOC_003559
A_33_P3337019	LOC728975
A_23_P88278	RPGRIP1
A_24_P48408	RNMT
A_23_P111000	PSMB9
A_21_P0004301	XLOC_004565
A_21_P0001255	XLOC_000022
A_33_P3390656	ACSL6
A_23_P146004	CBLL1
A_21_P0003687	XLOC_003796
A_32_P109036	ZNF493
A_33_P3262814	REEP3
A_23_P143845	TIPARP
A_23_P75008	GAD2
A_21_P0002944	XLOC_002616
A_23_P107483	OR3A3
A_24_P350228	SLC22A23
A_33_P3352103	LYPLAL1
A_23_P314755	STC1
A_21_P0012229	XLOC_l2_009181
A_21_P0012758	XLOC_l2_010976
A_33_P3346635	LOC100132244
A_23_P415643	ZNF48
A_33_P3652730	FLJ34747
A_23_P393620	TFPI2
A_33_P3354607	CCL4
A_21_P0005448	XLOC_006302
A_21_P0001046	XLOC_000510
A_21_P0002983	XLOC_002716
A_33_P3309034	SEPT7L
A_23_P15108	YPEL3
A_23_P157726	DENND4C
A_23_P502078	MAPK8IP2
A_21_P0008208	XLOC_010712
A_21_P0002403	XLOC_001990
A_21_P0009141	XLOC_012044
A_33_P3694209	LOC149684
A_33_P3322654	RNPEPL1
A_33_P3241224	IFNA14
A_21_P0006675	XLOC_008467
A_21_P0000730	LOC100507651
A_24_P833256	LOC100506898
A_21_P0010952	XLOC_l2_002033
A_21_P0000765	LOC100505776
A_24_P147252	ZNF23
A_21_P0003525	XLOC_004125
A_23_P216448	NFIB
A_33_P3404899	LPHN2
A_21_P0013842	XLOC_l2_015448
A_23_P54681	TOX3
A_33_P3354111	C15orf33
A_23_P233	FMO5
A_19_P00319794	GM140
A_33_P3211260	DBNL
A_21_P0001070	XLOC_000604
A_33_P3260623	PLCB3
A_24_P943949	LRRC8B
A_21_P0011419	PKD1
A_33_P3413468	EDA2R
A_21_P0008537	XLOC_011043
A_21_P0013927	TRAK1
A_24_P935009	CRKL
A_21_P0008989	XLOC_011816
A_21_P0003591	XLOC_003486
A_33_P3280418	MGC72080
A_33_P3289596	EFR3B
A_33_P3406843	LOC442132
A_21_P0009971	XLOC_013559
A_21_P0005439	XLOC_006281
A_21_P0013049	XLOC_l2_012807
A_33_P3366175	LOC100130298
A_33_P3433873	ZWILCH
A_23_P42784	STK31
A_23_P86550	EIF3A
A_21_P0004548	XLOC_004697
A_21_P0007495	XLOC_010123
A_33_P3265803	DEFB108B
A_32_P14843	NPIPL2
A_33_P3342967	LOC100129186
A_21_P0003412	XLOC_003723
A_33_P3791263	OLFM3
A_21_P0009951	XLOC_013490
A_23_P386241	FAM110A
A_21_P0006240	XLOC_007604
A_33_P3223874	ZMYND17
A_33_P3344406	MEF2B
A_21_P0002915	XLOC_003358
A_21_P0008715	XLOC_011408
A_23_P109614	MOBP
A_21_P0013339	XLOC_l2_013931
A_21_P0006587	XLOC_008272
A_21_P0013175	XLOC_l2_013293
A_21_P0002246	XLOC_001545
A_23_P331895	TTYH3
A_21_P0013222	XLOC_l2_013457
A_33_P3865962	C1orf143
A_33_P3246163	RPL5
A_21_P0006443	XLOC_008124
A_33_P3282394	MLLT1
A_21_P0006445	XLOC_008133
A_21_P0007904	XLOC_010257
A_23_P203305	IMMP1L
A_23_P433676	ZNF529
A_21_P0004523	XLOC_004497
A_33_P3255924	ACCSL
A_24_P124988	GOLGA6A
A_33_P3395947	IL4R
A_23_P86493	LBX1
A_23_P163711	FAM57B
A_19_P00320088	XLOC_l2_011793
A_21_P0014513	LOC100507115
A_23_P121374	SEMA5B
A_21_P0009961	XLOC_013542
A_33_P3218768	UPF2
A_21_P0003928	XLOC_004470
A_33_P3629678	COL5A1
A_23_P72527	ADAM18
A_21_P0003363	XLOC_003539
A_23_P389391	SLC12A4
A_23_P58489	FASTKD3
A_33_P3840512	SLC25A15
A_23_P409438	IL28A
A_21_P0013424	XLOC_l2_013814
A_23_P423457	SERINC5
A_24_P351304	IMMT
A_33_P3436316	ASXL1
A_21_P0005639	XLOC_007165
A_21_P0012983	XLOC_l2_012023
A_21_P0001756	XLOC_001195
A_21_P0001220	XLOC_001193
A_21_P0014867	LOC100652866
A_23_P86710	FRMPD2
A_24_P328231	CPSF3L
A_24_P358619	ZNF99
A_23_P27332	TCF4
A_32_P165113	WDR92
A_33_P3215059	NSMCE1
A_33_P3266639	TMEM220
A_24_P7790	WFDC10B
A_24_P13001	SORCS3
A_24_P213643	TSPAN10
A_21_P0003936	XLOC_004844
A_23_P372848	P2RX1
A_23_P14255	GUCY1B2
A_24_P506816	OR2A20P
A_19_P00321040	XLOC_001824
A_23_P411922	PRPF40B
A_23_P136547	PIGG
A_23_P68628	NECAB3
A_33_P3307965	AADACL3
A_32_P55241	SHISA2
A_21_P0014498	LOC100506978
A_33_P3405897	PLEKHM1
A_21_P0010452	LOC100271722
A_23_P27005	DHRS11
A_21_P0002057	XLOC_002125
A_23_P64990	RAD52
A_23_P80062	TAF4
A_33_P3686706	C14orf99
A_23_P35131	SF3B4
A_21_P0006516	LOC100506757
A_23_P124855	ZCCHC7
A_23_P42368	VTA1
A_32_P201212	CETN4P
A_21_P0011520	XLOC_l2_005692
A_33_P3231277	HIF1A
A_24_P294703	PRRC1
A_21_P0007684	XLOC_009994
A_23_P256526	ZNF80
A_24_P261417	DKK3
A_33_P3312638	ZNF780B
A_21_P0001448	XLOC_000642
A_23_P132004	BPIFA3
A_33_P3310226	LOC100129115
A_23_P127978	B3GNT6
A_21_P0013187	XLOC_l2_013315
A_23_P85171	EMD
A_21_P0007267	XLOC_009257
A_23_P167250	IL21
A_33_P3245168	FAM71F2
A_21_P0008785	XLOC_011588
A_23_P56140	CSNK1G2
A_21_P0007469	XLOC_009578
A_21_P0000837	LOC100507589
A_33_P3298567	ZNF692
A_23_P202696	KBTBD4
A_23_P32078	SLC28A3
A_24_P211797	ICA1L
A_21_P0006564	TSIX
A_33_P3645079	LOC100133311
A_33_P3263423	TLR5
A_21_P0014560	GOLGA6L7P
A_23_P303072	GRIA1
A_21_P0010543	XLOC_l2_000343
A_24_P271049	C18orf32
A_21_P0004493	XLOC_004322
A_23_P393401	PDXDC2P
A_19_P00318517	XLOC_014192
A_21_P0012689	XLOC_l2_011302
A_33_P3340105	BASP1P1
A_21_P0013949	LOC644717
A_24_P882914	C10orf46
A_21_P0000600	IFT27
A_32_P119616	ETFA
A_21_P0001776	XLOC_001558
A_33_P3357858	ZNF815
A_32_P18440	ARID5B
A_23_P7144	CXCL1
A_21_P0012234	LOC100506471
A_21_P0014938	LOC100505813
A_33_P3323699	NPPA
A_23_P312999	C4orf22
A_21_P0012420	XLOC_l2_010056
A_23_P15299	WBP2
A_33_P3295690	C16orf90
A_21_P0010735	XLOC_l2_000522
A_21_P0005945	XLOC_006911
A_33_P3307187	NPAS3
A_33_P3255741	ZNF81
A_21_P0014671	RPS13
A_21_P0010785	LOC401980
A_23_P377882	KCNH2
A_23_P205293	EXD2
A_23_P320530	ZNF780A
A_33_P3266410	MAZ
A_23_P142013	XAB2
A_23_P36624	TAS2R7
A_24_P28977	TRPC1
A_23_P34402	NCSTN
A_21_P0006717	XLOC_008666
A_21_P0012115	XLOC_l2_008599
A_21_P0011777	LOC284395
A_33_P3227209	PA2G4
A_32_P193822	ZC3H11A
A_21_P0001293	XLOC_000184
A_21_P0007208	XLOC_009123
A_33_P3252414	TH
A_24_P391104	RFX1
A_24_P348083	C18orf23
A_33_P3373329	TDRD1
A_33_P3289820	IQSEC1
A_33_P3247042	FPR3
A_23_P215419	ICA1
A_33_P3328445	LOC100506713
A_33_P3424297	SELT
A_21_P0014255	LOC100506006
A_21_P0004091	XLOC_004713
A_33_P3378654	FLJ31958
A_21_P0008273	XLOC_010922
A_21_P0014755	LOC100652966
A_21_P0012640	XLOC_l2_010968
A_21_P0013327	LOC493754
A_23_P163227	CKMT1A
A_21_P0002107	XLOC_002339
A_23_P155463	LRRC2
A_21_P0008505	XLOC_010776
A_23_P105307	DGKA
A_23_P44674	CRIP1
A_21_P0007373	LOC283214
A_21_P0002641	XLOC_001937
A_21_P0012393	XLOC_l2_009883
A_21_P0002333	XLOC_001787
A_32_P186474	RACGAP1
A_33_P3346267	TMIGD1
A_33_P3398693	MFSD2B
A_33_P3296366	PODXL2
A_21_P0000215	SNORD55
A_33_P3230881	ALG10
A_23_P68717	PSMG1
A_23_P409093	ANO4
A_24_P57993	KIAA1644
A_21_P0003024	XLOC_002793
A_24_P207995	L1CAM
A_33_P3296997	RUFY4
A_21_P0004377	XLOC_004777
A_23_P501372	SMCR7
A_21_P0003609	XLOC_003536
A_23_P102925	PWP2
A_21_P0014184	LOC100505938
A_21_P0001036	XLOC_000497
A_23_P141738	SS18
A_33_P3224426	LOC729305
A_19_P00802257	LOC728431
A_33_P3328736	CCDC23
A_21_P0001427	XLOC_000584
A_24_P807031	ATP6AP1L
A_21_P0002215	C2orf73
A_21_P0007417	XLOC_009595
A_33_P3363720	C1orf213
A_23_P74114	ZNF713
A_21_P0003639	XLOC_003656
A_21_P0002998	XLOC_002729
A_23_P386411	PPID
A_33_P3280400	MGC72080
A_23_P305210	ZNF680
A_24_P942969	FUT2
A_21_P0007560	XLOC_009763
A_24_P158285	CYLC2
A_33_P3402570	CCDC59
A_23_P26336	ZC3H7A
A_32_P203300	EIF4E
A_24_P106591	MUTED
A_21_P0005583	XLOC_006288
A_33_P3376541	LOC285033
A_21_P0002267	XLOC_001614
A_23_P30976	GRM1
A_23_P43613	NDUFB6
A_23_P159039	SCRIB
A_23_P101048	KRTAP3-2
A_23_P33613	DCTPP1
A_33_P3356792	GGT7
A_21_P0009554	XLOC_012833
A_21_P0004072	XLOC_004595
A_21_P0008655	XLOC_011307
A_21_P0003140	XLOC_003194
A_21_P0002148	XLOC_002538
A_33_P3351092	KRTAP20-2
A_21_P0003028	XLOC_002798
A_21_P0006177	XLOC_007451
A_21_P0003422	XLOC_003755
A_33_P3391603	LAMA4
A_21_P0002612	XLOC_001680
A_21_P0000439	SNORD115-3
A_21_P0006631	XLOC_008339
A_23_P322043	SMG5
A_21_P0001522	XLOC_000881
A_21_P0008107	XLOC_010475
A_23_P45851	HIAT1
A_23_P143016	ARID5A
A_21_P0002118	XLOC_002362
A_21_P0004841	XLOC_005181
A_23_P345081	ZNF655
A_23_P428729	ZMYM6
A_21_P0013675	ANKRD18B
A_21_P0004250	XLOC_004380
A_19_P00321833	P39194
A_21_P0004154	XLOC_004925
A_33_P3343962	LOC100130373
A_32_P228414	GAPVD1
A_21_P0011759	XLOC_l2_007112
A_33_P3232006	UBL4A
A_21_P0002872	XLOC_003212
A_19_P00316919	LINC00338
A_21_P0005260	XLOC_006245
A_21_P0003959	XLOC_004272
A_23_P501933	CACNG6
A_21_P0014593	LOC100507596
A_23_P11461	UBE2V1
A_24_P286054	ZFYVE16
A_24_P289208	TFF3
A_21_P0013070	XLOC_l2_012925
A_21_P0002299	XLOC_001704
A_23_P74059	NPPA
A_24_P220485	OLFML2A
A_21_P0009979	XLOC_013575
A_21_P0008318	XLOC_010798
A_33_P3403474	TMPRSS11BNL
A_21_P0010529	XLOC_l2_000217
A_33_P3405936	METTL11B
A_24_P251221	PPP2R5A
A_21_P0012478	XLOC_l2_010493
A_21_P0005737	XLOC_006876
A_33_P3341656	MEF2D
A_33_P3413910	ADM2
A_23_P25246	AVPR1A
A_23_P30204	HMHB1
A_24_P942904	BMPER
A_23_P166993	EPHB1
A_23_P338890	PTPN1
A_33_P3297205	C22orf29
A_24_P196384	LOC100129502
A_21_P0013446	XLOC_l2_013906
A_33_P3228450	FXYD3
A_33_P3816042	ACTR3BP2
A_21_P0001912	XLOC_001654
A_24_P136161	HNRNPCL1
A_24_P208567	IL18R1
A_33_P3798268	LOC285370
A_32_P77977	UTP11L
A_33_P3275381	MAP9
A_23_P24922	LIPT2
A_33_P3221935	LOC100287477
A_21_P0010112	XLOC_013683
A_23_P420281	PRKCB
A_23_P154345	HIBCH
A_23_P6762	JAGN1
A_33_P3305348	TRAPPC8
A_23_P161769	FXYD2
A_21_P0003410	XLOC_003710
A_21_P0010259	LOC100506021
A_21_P0007411	XLOC_009578
A_33_P3748714	FUT10
A_21_P0005807	XLOC_007020
A_21_P0011712	XLOC_l2_006815
A_23_P208788	C19orf33
A_23_P168266	TAAR9
A_23_P4922	C19orf68
A_23_P26439	DBNDD1
A_23_P212552	TBL1XR1
A_21_P0007317	XLOC_009371
A_23_P67725	LMNB2
A_19_P00322890	Q9BVX4
A_33_P3302000	ATXN8OS
A_23_P146644	ANXA2
A_19_P00811348	XLOC_011183
A_21_P0011243	XLOC_l2_004192
A_23_P12866	PSTK
A_23_P152984	THOC4
A_33_P3227857	COX18
A_21_P0005623	XLOC_007090
A_24_P83379	WDFY3
A_33_P3270172	LOC127841
A_21_P0014634	LOC100506213
A_23_P149852	LZTS2
A_21_P0009340	XLOC_012537
A_21_P0004129	XLOC_004828
A_21_P0013538	ADAM5P
A_33_P3493097	LOC648149
A_33_P3350566	CACNA1I
A_23_P332960	TMEM80
A_21_P0001285	XLOC_000147
A_32_P67259	SDHA
A_33_P3229156	SLC17A9
A_33_P3263002	LOC100130348
A_24_P128442	TBX15
A_21_P0004146	XLOC_004894
A_24_P261750	KERA
A_33_P3359753	C1orf96
A_33_P3333960	LINC00426
A_24_P5890	KIR2DL5A
A_19_P00316533	XLOC_013732
A_32_P14744	RPS15A
A_21_P0000304	SNORA13
A_24_P126139	RAB9B
A_33_P3502640	DTX2
A_21_P0008210	XLOC_010714
A_21_P0003459	XLOC_003937
A_21_P0001538	XLOC_000909
A_21_P0007244	XLOC_009228
A_33_P3379001	UNC5A
A_21_P0013101	XLOC_l2_013145
A_33_P3273599	INTU
A_33_P3264593	MAGEC2
A_33_P3263432	ITGA10
A_33_P3328270	C9orf172
A_33_P3389342	ARID5A
A_24_P197284	C2orf85
A_33_P3327663	SUSD4
A_21_P0004317	XLOC_004612
A_23_P130787	QPCTL
A_33_P3248424	FAM105B
A_21_P0009474	XLOC_012666
A_21_P0001952	CFLAR
A_21_P0014198	LOC100506664
A_33_P3420367	SMCR7
A_33_P3306192	KBTBD13
A_23_P89460	AATF
A_33_P3411985	RABGAP1
A_33_P3383861	LOC646471
A_21_P0000860	LOC100507346
A_21_P0007993	XLOC_010606
A_32_P208120	CAMK1D
A_32_P15799	HMGN2
A_33_P3367575	EIF4ENIF1
A_33_P3281577	BTN1A1
A_33_P3284854	FLJ25694
A_23_P142096	GPR32
A_21_P0003311	XLOC_003386
A_33_P3416331	SLC10A5
A_21_P0002931	XLOC_002578
A_23_P40217	DOK5
A_21_P0012614	XLOC_l2_010835
A_19_P00803507	XLOC_000566
A_19_P00322687	ERVMER34-1
A_33_P3245908	C10orf128
A_24_P170234	RNF148
A_33_P3278689	DEFB116
A_24_P298723	TTTY20
A_23_P78268	GLOD4
A_23_P365719	TAPBP
A_21_P0013561	XLOC_l2_014757
A_24_P925062	MXRA7
A_33_P3345683	OR8B12
A_23_P35082	SESN2
A_21_P0008431	XLOC_011010
A_23_P134663	BAALC
A_33_P3247027	LOC199897
A_33_P3263523	C1orf35
A_21_P0010705	XLOC_l2_000220
A_21_P0011848	LOC100506922
A_24_P870799	GRIK3
A_23_P4041	PCTP
A_21_P0010580	XLOC_l2_000657
A_33_P3356255	ANXA11
A_23_P422212	SLC35F3
A_21_P0010048	XLOC_013773
A_21_P0004411	XLOC_004877
A_21_P0002515	XLOC_002369
A_33_P3370060	ARHGAP23
A_33_P3253653	GPR155
A_33_P3364661	RHOA
A_21_P0014850	LOC100507427
A_33_P3269806	ZNF616
A_33_P3400828	NXNL2
A_21_P0004180	XLOC_004992
A_21_P0012617	XLOC_l2_010855
A_33_P3604591	SNORA78
A_21_P0008327	XLOC_010810
A_33_P3299140	GTF3C5
A_21_P0001646	XLOC_001266
A_23_P96331	WAS
A_23_P28090	STX10
A_21_P0012165	XLOC_l2_008888
A_21_P0007824	XLOC_009668
A_21_P0008906	XLOC_011648
A_21_P0004210	XLOC_004261
A_33_P3387831	CENPM
A_24_P655268	OIP5-AS1
A_23_P89163	EXOC7
A_21_P0010602	CROCC
A_21_P0013629	CNTNAP3
A_23_P205646	MAP4K5
A_21_P0000500	SNORD86
A_33_P3323939	LIPN
A_21_P0001715	XLOC_000630
A_33_P3215123	RAP1GDS1
A_33_P3296169	CDCA7
A_33_P3294868	LINC00086
A_33_P3251647	PCBP3-OT1
A_19_P00323041	P39193
A_21_P0001477	XLOC_000736
A_33_P3804022	LOC253573
A_24_P132276	QRSL1
A_24_P16610	ZNRF1
A_21_P0010475	XLOC_014334
A_23_P331479	PPP1R18
A_21_P0009147	LOC100505576
A_23_P502575	CSNK2A1
A_33_P3421984	HYAL4
A_21_P0001353	XLOC_000318
A_21_P0008965	XLOC_011774
A_23_P137848	MRPL24
A_33_P3234809	PAX8
A_21_P0010481	XLOC_014404
A_33_P3233841	IL6ST
A_33_P3257330	DCBLD1
A_21_P0007042	XLOC_008358
A_21_P0004191	XLOC_005093
A_33_P3361102	CAMTA1
A_23_P35205	RCAN3
A_33_P3291325	INO80
A_21_P0007517	XLOC_009630
A_33_P3337267	NRARP
A_24_P822704	TMEM198
A_21_P0012457	XLOC_l2_010330
A_32_P389770	KIRREL3-AS3
A_23_P90542	ZNF540
A_33_P3337480	ZNF705A
A_21_P0000499	SNORD82
A_24_P588897	SLCO3A1
A_19_P00328053	XLOC_010669
A_21_P0000478	SNORA11C
A_23_P201342	DVL1
A_23_P393645	ADAMTS13
A_21_P0000437	SNORD115-2
A_23_P337262	APCDD1
A_21_P0002067	XLOC_002175
A_33_P3800734	RYR3
A_24_P272873	RPL13AP3
A_23_P117896	TGM7
A_24_P100673	TMEM85
A_21_P0014876	LOC100652948
A_24_P353794	GALNT2
A_19_P00321658	LOC100131551
A_33_P3299634	OR1L6
A_33_P3418611	ZNF729
A_33_P3251617	LOC388948
A_23_P24345	SLC39A13
A_21_P0011196	XLOC_l2_003602
A_21_P0003929	XLOC_004525
A_21_P0008654	XLOC_011305
A_33_P3329939	FLJ46365
A_21_P0011560	XLOC_l2_005921
A_23_P7761	C5orf22
A_21_P0003447	XLOC_003886
A_33_P3244424	SNRPE
A_32_P191527	SETD8
A_24_P397489	GCNT2
A_21_P0010948	XLOC_l2_002030
A_21_P0007767	XLOC_010208
A_33_P3217485	ZNF705A
A_21_P0004874	XLOC_005263
A_24_P21410	NOL6
A_23_P14458	C14orf149
A_33_P3266839	ZBTB8B
A_23_P108294	PPAP2C
A_23_P25150	HOXC9
A_21_P0012222	C21orf81
A_24_P17453	TTC30A
A_21_P0005912	XLOC_007234
A_23_P43726	NUP160
A_21_P0009743	XLOC_013263
A_33_P3407937	PLCXD1
A_23_P501985	CSF2RA
A_21_P0000283	SNORD53
A_23_P13772	TBX3
A_33_P3267435	LOC286135
A_21_P0000100	MTRNR2L1
A_24_P215653	CLEC14A
A_33_P3362291	FLJ10489
A_33_P3409854	LHX1
A_33_P3867534	MCM10
A_23_P371865	CDYL2
A_33_P3212257	MMRN1
A_33_P3402171	EIF2S1
A_21_P0008787	XLOC_011591
A_21_P0009088	XLOC_012051
A_21_P0000944	XLOC_000035
A_23_P380965	JKAMP
A_21_P0010322	XLOC_014097
A_21_P0012455	XLOC_l2_010330
A_33_P3235816	DPY19L2P1
A_23_P129332	PKD1L2
A_33_P3723448	ART3
A_33_P3666797	GPR180
A_23_P115482	UBE2T
A_33_P3266719	TET2
A_21_P0006711	XLOC_008648
A_21_P0001337	XLOC_000291
A_21_P0003938	XLOC_004860
A_33_P3253089	FAM19A1
A_33_P3280875	IVNS1ABP
A_23_P39251	PLIN5
A_21_P0006018	XLOC_007405
A_33_P3359508	DNMT3B
A_21_P0012117	XLOC_l2_008599
A_33_P3278279	TXNDC8
A_24_P241815	JUNB
A_23_P375549	FUNDC1
A_23_P302550	RGS18
A_23_P18465	RFC1
A_21_P0012694	XLOC_l2_011327
A_32_P160561	DOK6
A_21_P0012002	XLOC_l2_007287
A_24_P401787	TPH2
A_23_P99163	DRAM1
A_23_P63816	NRBF2
A_23_P38254	ELAC2
A_21_P0013329	XLOC_l2_013875
A_21_P0005478	XLOC_006383
A_21_P0003099	XLOC_003027
A_33_P3362371	RTN3
A_23_P370588	HOXB8
A_21_P0011592	LOC100130581
A_33_P3419835	FBXL19-AS1
A_33_P3386203	OR2T10
A_32_P129540	LOC728739
A_33_P3352995	IFITM5
A_21_P0009431	FLJ37638
A_21_P0014282	LOC100507560
A_24_P363896	COL27A1
A_21_P0007463	XLOC_009449
A_23_P398770	PWWP2A
A_23_P5460	FEV
A_23_P399897	KY
A_21_P0014744	LOC100287049
A_21_P0011135	EIF4A1
A_23_P161488	TIAL1
A_33_P3392245	FAM178A
A_33_P3266530	DUS1L
A_21_P0007137	XLOC_009023
A_23_P215883	NCALD
A_24_P36944	CEP170
A_33_P3234103	SETD1A
A_23_P84744	HYDIN
A_33_P3364904	ZNF662
A_33_P3314356	PPM1K
A_33_P3521965	PRO2214
A_23_P4611	SLC27A5
A_24_P177948	DPY19L2
A_33_P3326927	ZNF19
A_33_P3389018	OR4F15
A_24_P222997	ZRANB3
A_33_P3260193	C1orf141
A_21_P0003604	XLOC_003522
A_23_P310372	IFNK
A_23_P304304	ARSF
A_23_P391764	RAPGEF1
A_21_P0010961	XLOC_l2_002204
A_33_P3289461	ABHD16B
A_33_P3269570	CD160
A_33_P3267665	ZDHHC2
A_21_P0009483	XLOC_012684
A_33_P3303697	CR2
A_23_P72770	USP44
A_33_P3345534	KRT14
A_21_P0001541	XLOC_000910
A_24_P354496	C4orf38
A_21_P0011771	XLOC_l2_006737
A_21_P0012630	LOC100506013
A_33_P3403459	C14orf167
A_21_P0011778	XLOC_l2_007025
A_21_P0010240	XLOC_013932
A_21_P0007266	XLOC_009255
A_23_P205611	GMFB
A_19_P00319486	LOC100506854
A_21_P0002957	XLOC_002639
A_24_P275073	ADAMTS14
A_21_P0008660	XLOC_011326
A_23_P424617	PKHD1
A_24_P269779	CHST3
A_21_P0008014	XLOC_010690
A_21_P0004192	XLOC_005094
A_33_P3244585	FHAD1
A_21_P0008514	XLOC_010856
A_23_P380614	ATP9A
A_23_P36985	PCDH8
A_21_P0011063	XLOC_l2_003133
A_32_P45974	LOC100134167
A_23_P141479	SUPT6H
A_33_P3255434	MEG3
A_21_P0002937	XLOC_002597
A_21_P0002626	XLOC_001833
A_24_P244699	NUDT15
A_21_P0002586	XLOC_001417
A_23_P210465	PI3
A_23_P425197	IL23R
A_33_P3271925	ARFGEF2
A_33_P3257451	SRRM3
A_33_P3322769	OR51G2
A_24_P96403	RUNX1
A_21_P0009709	XLOC_013040
A_21_P0007531	XLOC_009682
A_23_P363313	SLC16A11
A_24_P51683	CDK5R2
A_23_P92967	MOCS2
A_33_P3345479	MIRLET7BHG
A_21_P0009612	LOC100505797
A_23_P71328	MATN2
A_21_P0013864	XLOC_l2_015710
A_23_P47466	PRG3
A_33_P3256685	TTF2
A_33_P3394828	NOC4L
A_32_P196047	DPY19L4
A_33_P3221284	CCDC80
A_21_P0011098	XLOC_l2_003401
A_23_P4425	FLII
A_33_P3288364	SPATA2L
A_21_P0014681	LOC100506530
A_24_P106542	RSPO3
A_23_P71170	TRPV6
A_33_P3227990	MBP
A_24_P255483	KSR1
A_21_P0006114	XLOC_007886
A_24_P78556	RASSF8
A_23_P68505	C20orf177
A_33_P3410449	SCARF2
A_21_P0001092	XLOC_000682
A_23_P28730	ZNF512B
A_19_P00317953	LOC100508196
A_21_P0002034	XLOC_002033
A_24_P941359	FAM65B
A_21_P0012004	FLJ16124
A_23_P212196	OGG1
A_33_P3665749	LOC148145
A_21_P0001628	XLOC_001217
A_33_P3230668	LOC100131232
A_23_P7282	ELMOD2
A_23_P259594	AKAP7
A_21_P0011857	LOC100131316
A_19_P00316738	P39192
A_21_P0001039	XLOC_000503
A_21_P0005057	XLOC_005826
A_24_P385190	SLC4A1
A_21_P0002715	XLOC_003219
A_23_P45365	COL4A5
A_19_P00808384	XLOC_005479
A_21_P0010519	MST1
A_24_P265088	PDZD4
A_23_P9761	CNTROB
A_23_P58819	RANBP17
A_23_P138574	ATE1
A_23_P91283	CASS4
A_23_P158533	DEAF1
A_21_P0008975	XLOC_011797
A_33_P3222565	TSPAN14
A_21_P0006476	XLOC_007913
A_21_P0001655	XLOC_000008
A_23_P43425	C9orf40
A_21_P0006005	XLOC_007339
A_21_P0000704	FLJ38109
A_24_P312692	API5
A_21_P0007648	XLOC_009926
A_33_P3221423	RAB41
A_32_P129669	FRMPD3
A_33_P3382157	PICALM
A_24_P246293	FDXACB1
A_21_P0000239	SNORD101
A_23_P64611	P2RY6
A_21_P0002615	XLOC_001707
A_33_P3254460	DLK2
A_33_P3272231	MFSD2A
A_24_P48898	APOL2
A_33_P3379091	SYNGR1
A_33_P3407469	MYH7B
A_23_P75310	ARHGAP22
A_21_P0008566	XLOC_011190
A_33_P3329508	LRRC27
A_23_P87635	C12orf52
A_24_P498652	KCNA1
A_23_P503072	CCL28
A_23_P125809	ZCCHC12
A_21_P0008313	XLOC_010784
A_21_P0002782	XLOC_002877
A_21_P0011760	XLOC_l2_007112
A_33_P3382399	KRTAP3-1
A_33_P3220723	KIAA0922
A_24_P253003	WNT11
A_21_P0001557	XLOC_000939
A_23_P96291	MAGEA1
A_33_P3417437	CD164L2
A_33_P3310961	LOC100505933
A_21_P0000514	VTRNA1-2
A_21_P0008646	XLOC_011289
A_23_P120899	CSF2RB
A_23_P87082	ROBO3
A_33_P3381478	LRRIQ3
A_21_P0013988	LOC100509323
A_23_P34107	FAM50A
A_24_P359322	C21orf49
A_23_P57020	GTSF1L
A_24_P726336	PHACTR2
A_21_P0002656	XLOC_002035
A_21_P0012050	XLOC_l2_007835
A_21_P0004166	XLOC_004952
A_33_P3313314	SORBS1
A_23_P154855	KCNE1
A_32_P36235	IER2
A_21_P0013776	XLOC_l2_015578
A_21_P0002681	XLOC_002383
A_21_P0011445	XLOC_l2_005287
A_23_P156697	ABHD16A
A_21_P0010934	XLOC_l2_001851
A_21_P0001670	XLOC_000122
A_33_P3313476	ZAR1L
A_21_P0003838	XLOC_003572
A_23_P52266	IFIT1
A_19_P00317775	IPW
A_24_P202522	AQP4
A_32_P234604	PFN1
A_21_P0005296	XLOC_006408
A_24_P305678	PITPNB
A_19_P00321391	LOC100422737
A_24_P373152	CFL2
A_21_P0007739	XLOC_010151
A_21_P0012939	XLOC_l2_011531
A_21_P0000575	LOC100287216
A_21_P0008005	XLOC_010664
A_21_P0006027	XLOC_007451
A_23_P310956	COL6A2
A_21_P0014821	LOC100287865
A_33_P3231542	ZFHX3
A_33_P3331511	LINC00173
A_21_P0009870	XLOC_013611
A_33_P3354021	RPL23AP53
A_24_P312519	PBLD
A_21_P0014193	LOC100507614
A_33_P3224100	CXorf22
A_33_P3274691	LOC619207
A_33_P3334005	C17orf102
A_33_P3262281	OR10G7
A_33_P3378061	AGBL3
A_23_P130753	DBP
A_21_P0002892	XLOC_003293
A_33_P3346483	SYNPO2L
A_24_P234415	STAC
A_24_P404868	GLRA4
A_33_P3289621	LOC283143
A_21_P0000300	SNORA48
A_19_P00320729	LOC100509498
A_33_P3354796	FLJ42627
A_21_P0013113	XLOC_l2_013189
A_32_P198731	NEURL1B
A_24_P237175	CST2
A_33_P3303945	OR52N4
A_21_P0009909	XLOC_013794
A_21_P0012601	XLOC_l2_010751
A_21_P0012975	XLOC_l2_011937
A_33_P3366877	LRIG2
A_24_P932939	LOC401052
A_23_P134008	USP45
A_23_P386888	LPA
A_21_P0006731	XLOC_008712
A_21_P0008440	XLOC_011029
A_21_P0008185	XLOC_010665
A_33_P3319967	ARG1
A_21_P0005707	XLOC_006817
A_21_P0009286	XLOC_012333
A_23_P85693	GBP2
A_23_P97394	BCAR3
A_24_P14367	PTBP1
A_21_P0013221	XLOC_l2_013457
A_33_P3418055	ZNF235
A_23_P54179	ZNF410
A_33_P3383955	DDB2
A_33_P3246715	LOC441495
A_21_P0002093	XLOC_002292
A_33_P3382944	YJEFN3
A_33_P3217347	PJA1
A_33_P3251054	RNF38
A_21_P0012959	XLOC_l2_011803
A_33_P3308585	MATL2963
A_21_P0008553	XLOC_011181
A_33_P3343820	RP1-177G6.2
A_23_P144531	ALPK1
A_33_P3540143	IL17RA
A_33_P3415820	THBS1
A_24_P168398	ZNF177
A_33_P3392405	C10orf99
A_21_P0006855	XLOC_008450
A_32_P68050	NEK1
A_21_P0002553	FLJ43879
A_33_P3378291	IL17REL
A_33_P3421695	CTNNB1
A_23_P60727	KCNMA1
A_33_P3255509	FCHO1
A_23_P33791	SSBP2
A_23_P217946	CDH23
A_21_P0003995	XLOC_004373
A_33_P3550618	LOC400541
A_19_P00321962	XLOC_l2_008991
A_19_P00800638	LOC100505875
A_33_P3383611	KCP
A_21_P0001732	XLOC_000922
A_33_P3419567	RAD21L1
A_19_P00320440	XLOC_013282
A_21_P0010549	XLOC_l2_000384
A_33_P3387766	LOC284276
A_24_P122682	RAB4A
A_33_P3230374	OR52I2
A_21_P0007272	XLOC_009269
A_21_P0007631	XLOC_009891
A_32_P113066	LRAT
A_21_P0000998	XLOC_000324
A_23_P255695	SLC17A3
A_33_P3300635	PFKFB2
A_33_P3270404	ATG9A
A_33_P3420426	LOC100132724
A_33_P3856171	NF1P2
A_33_P3255829	MXRA5
A_21_P0002020	XLOC_001995
A_33_P3210516	C2orf43
A_21_P0013910	PTMA
A_33_P3340180	PPIP5K1
A_21_P0006156	XLOC_007407
A_23_P163820	ZNF629
A_23_P205867	NR2E3
A_23_P88880	ZNF423
A_24_P695306	TMEM229A
A_33_P3220095	ZNF341
A_23_P111981	LYNX1
A_21_P0003605	XLOC_003523
A_21_P0005958	XLOC_006962
A_23_P253921	ZNF167
A_21_P0011642	XLOC_l2_006125
A_33_P3225937	CRYZL1
A_21_P0005017	XLOC_005664
A_21_P0008283	XLOC_011104
A_32_P387648	FLG
A_21_P0004495	XLOC_004325
A_23_P357248	ZNF343
A_19_P00328886	TUG1
A_21_P0013566	XLOC_l2_014777
A_21_P0005034	XLOC_005768
A_23_P99906	HOMER2
A_23_P47857	TM7SF3
A_23_P76529	ITGB7
A_33_P3232562	RBBP4
A_33_P3244568	LOC100128675
A_21_P0005898	XLOC_007202
A_21_P0003675	XLOC_003775
A_21_P0013606	XLOC_l2_015041
A_24_P247026	FAM154B
A_24_P90881	CES3
A_32_P77098	TMEM200B
A_21_P0000271	SNORA4
A_21_P0009673	XLOC_013318
A_24_P375761	STGC3
A_23_P23380	ELOVL1
A_21_P0000952	XLOC_000070
A_21_P0013999	LOC100653051
A_23_P38244	APOH
A_33_P3326772	C7orf59
A_24_P734953	TRNP1
A_21_P0004608	XLOC_005634
A_21_P0001234	XLOC_001231
A_19_P00806490	TET1
A_23_P210948	UQCC
A_21_P0012363	XLOC_l2_009613
A_33_P3303748	PDPR
A_33_P3223097	LINC00467
A_21_P0004368	XLOC_004755
A_23_P217114	ALAD
A_21_P0003432	XLOC_003776
A_19_P00318614	LOC285401
A_33_P3267859	OR51A4
A_24_P132633	C9orf71
A_21_P0002940	XLOC_002602
A_21_P0002134	XLOC_002451
A_21_P0002290	XLOC_001659
A_21_P0012616	XLOC_l2_010854
A_23_P305692	ELMOD2
A_33_P3245799	GPR114
A_21_P0005922	XLOC_006709
A_21_P0005111	XLOC_005208
A_23_P160200	ZNF643
A_21_P0009153	XLOC_012452
A_21_P0003722	XLOC_003883
A_19_P00326248	XLOC_008015
A_21_P0002881	XLOC_003263
A_33_P3421200	FLJ10661
A_33_P3549874	LOC255177
A_33_P3307960	AADACL3
A_21_P0005128	XLOC_005426
A_33_P3351894	LOC284889
A_23_P201459	IFI6
A_33_P3241090	OR6Q1
A_24_P902728	CAPRIN1
A_24_P55148	HIST1H2BJ
A_33_P3396492	CDH24
A_23_P353717	RMI2
A_33_P3371402	LINC00204B
A_33_P3332970	CLEC2B
A_21_P0009042	XLOC_011972
A_19_P00317965	Q29HP5
A_23_P317244	SPACA3
A_21_P0010482	LOC100271722
A_23_P98350	BIRC3
A_21_P0005067	XLOC_005866
A_21_P0012382	XLOC_l2_009790
A_21_P0005903	XLOC_007212
A_23_P45799	ORC1
A_33_P3248654	SARS
A_21_P0012027	XLOC_l2_007586
A_33_P3391846	PCDHA2
A_33_P3263392	LOC729696
A_23_P124300	BCMO1
A_24_P288836	HLA-DPB2
A_33_P3238636	C2orf77
A_21_P0003400	XLOC_003688
A_33_P3826460	TAG
A_33_P3714477	LOC285972
A_23_P146084	GSR
A_33_P3587376	SNAR-A3
A_33_P3223488	FRY
A_24_P372012	ICA1
A_23_P54758	GDE1
A_21_P0008257	XLOC_010634
A_33_P3240115	SEPT8
A_23_P166797	RTP4
A_21_P0011160	XLOC_l2_003843
A_33_P3404954	SLC38A6
A_23_P86079	ANKRD65
A_21_P0000198	IQCH
A_33_P3278330	FLJ16124
A_21_P0014342	LOC100506397
A_24_P74329	ZNF493
A_21_P0000785	DNM3OS
A_33_P3348348	FABP9
A_21_P0008931	XLOC_011713
A_21_P0000789	LOC100507423
A_23_P257726	C9orf156
A_21_P0002646	XLOC_001964
A_21_P0010104	XLOC_013643
A_21_P0014824	LOC100505815
A_23_P133375	SLC25A46
A_33_P3381255	CLEC2A
A_23_P60146	PDGFRL
A_21_P0008002	XLOC_010652
A_21_P0003486	XLOC_004025
A_21_P0003649	XLOC_003680
A_33_P3311740	ZNF774
A_21_P0007671	XLOC_009957
A_23_P41009	TEX264
A_21_P0002337	XLOC_001813
A_23_P416581	GNAZ
A_21_P0010349	XLOC_014194
A_21_P0013002	XLOC_l2_012163
A_33_P3391097	POLM
A_21_P0009880	XLOC_013650
A_23_P156261	GLRA1
A_33_P3276615	APOL4
A_21_P0000097	PAFAH1B2
A_23_P149189	ZP4
A_24_P160070	HUNK
A_23_P401	CENPF
A_24_P914625	BEND4
A_33_P3307886	TBXA2R
A_24_P378019	IRF7
A_33_P3252630	ZNF254
A_19_P00807207	XLOC_007052
A_21_P0006964	XLOC_008721
A_33_P3266550	ABO
A_24_P89080	DCK
A_32_P93328	LOC100134713
A_21_P0014633	LOC100506011
A_33_P3253249	FTH1
A_23_P140057	TNFRSF19
A_33_P3297883	LOC100131796
A_33_P3222977	TEKT5
A_23_P161156	ZNF438
A_33_P3288159	ASPM
A_23_P27606	IL27RA
A_24_P292929	CAMKK1
A_23_P24192	RRP12
A_21_P0011232	XLOC_l2_004050
A_21_P0007063	XLOC_008489
A_23_P3856	ZFP1
A_21_P0010727	XLOC_l2_000423
A_21_P0009027	XLOC_011936
A_33_P3248992	ACADSB
A_24_P382489	SLC27A1
A_21_P0011094	RPL31
A_33_P3281171	LOC100130987
A_19_P00328579	LOC285401
A_23_P140928	TMC7
A_33_P3209167	LOC100131053
A_23_P355510	RIBC1
A_33_P3305840	SRSF7
A_33_P3406240	GDF7
A_21_P0004795	XLOC_005891
A_19_P00319837	LOC100128993
A_21_P0013075	XLOC_l2_012932
A_33_P3262089	OR8G2
A_21_P0012191	XLOC_l2_009163
A_33_P3370555	GALC
A_23_P386942	DIRAS1
A_33_P3232498	C2orf71
A_21_P0012706	XLOC_l2_011424
A_21_P0000647	LGALS17A
A_23_P65674	TMOD3
A_24_P55225	RSPH9
A_21_P0003828	XLOC_003483
A_33_P3340732	ADAM2
A_23_P368896	SNX12
A_21_P0006689	XLOC_008539
A_23_P65262	N4BP2L2
A_21_P0014131	LOC100505729
A_23_P24457	LRRC4C
A_19_P00321568	LOC100507077
A_33_P3393843	SECISBP2
A_32_P54503	LOC100134229
A_33_P3344451	C16orf13
A_33_P3324298	LOC729995
A_33_P3324692	ALG1L2
A_33_P3307103	EFCAB11
A_24_P340853	PARP10
A_21_P0013800	XLOC_l2_015641
A_23_P87329	NAT10
A_32_P207180	ARL16
A_33_P3348564	OR9G1
A_21_P0006576	XLOC_008116
A_23_P61487	LRRC20
A_23_P258944	DNAJB9
A_24_P135753	PTPLB
A_23_P204791	NOS1
A_33_P3332744	CYTH1
A_23_P104819	TREH
A_33_P3249125	UNC45B
A_21_P0002010	XLOC_001974
A_33_P3226439	LOC728903
A_23_P342053	RBBP6
A_23_P157117	CREB5
A_21_P0005492	XLOC_006416
A_19_P00808382	LOC100506334
A_19_P00317040	P02616
A_24_P778836	RSL1D1
A_21_P0002252	XLOC_001558
A_23_P363316	HOXB5
A_21_P0010154	XLOC_013900
A_21_P0004825	XLOC_005140
A_21_P0000857	LOC340544
A_23_P39386	HCST
A_33_P3214119	NPEPPS
A_21_P0014251	LOC100507531
A_32_P198923	YWHAZ
A_21_P0005269	XLOC_006304
A_23_P45324	TMEM35
A_23_P258321	MRPS17
A_23_P413888	SLC35F1
A_21_P0000149	C2orf3
A_21_P0002932	XLOC_002580
A_33_P3367899	FRAT1
A_21_P0004125	XLOC_004813
A_24_P120346	NIT2
A_23_P132226	TPST2
A_33_P3301104	EPHA10
A_21_P0008834	XLOC_011309
A_23_P116091	DPP3
A_21_P0009517	LOC100508177
A_24_P366859	USHBP1
A_33_P3247678	LOC100130876
A_23_P385790	FAM9C
A_32_P415151	WDR27
A_23_P212854	GYPB
A_33_P3307163	RBM20
A_33_P3313145	ITIH3
A_33_P3224702	C14orf135
A_23_P367676	SIN3A
A_33_P3353230	DEFB134
A_21_P0009430	FLJ37638
A_33_P3413020	CPB2
A_32_P218332	ACSF3
A_33_P3290235	LOC149950
A_23_P336554	IL1RAP
A_33_P3327697	LOC145474
A_23_P382506	OR1F2P
A_21_P0005543	XLOC_006657
A_33_P3392077	TP53I3
A_24_P130936	DDX3Y
A_24_P862886	DRD5
A_23_P257538	RBBP9
A_21_P0000643	LOC100128098
A_21_P0014416	LOC100505827
A_33_P3406505	ELL
A_21_P0003802	XLOC_004182
A_23_P91095	CD28
A_33_P3314579	RAB34
A_33_P3230254	NCAPG
A_21_P0010242	XLOC_013936
A_33_P3585924	LOC339529
A_23_P253123	VGLL1
A_33_P3888365	RSBN1
A_21_P0002739	XLOC_002622
A_23_P152583	ENGASE
A_21_P0008630	XLOC_011238
A_21_P0005758	XLOC_006911
A_33_P3318439	RNF212
A_23_P23048	S100A9
A_33_P3428749	C8orf29
A_21_P0010256	XLOC_013957
A_21_P0010946	XLOC_l2_001960
A_33_P3354203	NELL1
A_33_P3813128	SEMA3F
A_33_P3355954	LOC442122
A_23_P7101	SLBP
A_23_P256624	DDX4
A_33_P3215392	EXOC3L2
A_33_P3362826	ANKRD31
A_21_P0008342	XLOC_010842
A_33_P3509233	LOC285286
A_33_P3244610	SIRPD
A_21_P0008556	XLOC_011276
A_21_P0012620	LOC345051
A_21_P0002240	XLOC_001527
A_24_P23995	RNF187
A_33_P3243175	PNPO
A_33_P3212302	LZTS1
A_33_P3337415	GNAL
A_21_P0013773	XLOC_l2_015562
A_24_P203298	IQUB
A_21_P0006507	XLOC_008025
A_21_P0008205	XLOC_010706
A_33_P3385870	CCNG2
A_21_P0007101	XLOC_008792
A_23_P19352	CNPY3
A_24_P216253	DLGAP4
A_33_P3880078	LOC100133308
A_21_P0006762	XLOC_008823
A_23_P148475	KIF4A
A_24_P296274	LINC00052
A_21_P0008377	XLOC_010915
A_21_P0007522	XLOC_009649
A_21_P0008905	XLOC_011640
A_21_P0004027	XLOC_004464
A_21_P0006676	XLOC_008470
A_23_P1912	ZP1
A_21_P0004925	XLOC_005436
A_23_P371266	DNM3
A_21_P0009556	XLOC_012840
A_21_P0013656	XLOC_l2_015213
A_33_P3338413	LAMB4
A_21_P0000219	SNORD34
A_21_P0005343	XLOC_005952
A_23_P60718	ALG12
A_21_P0004162	XLOC_004942
A_33_P3613000	ZBTB10
A_24_P573533	CBWD5
A_21_P0000585	TRAPPC1
A_23_P101972	CAPN13
A_21_P0007896	XLOC_010215
A_23_P62115	TIMP1
A_33_P3341916	C10orf128
A_33_P3338417	WARS2
A_33_P3379141	HIST1H2APS1
A_33_P3292043	LRRC52
A_21_P0010491	LOC100507312
A_21_P0001259	XLOC_000035
A_33_P3262351	C5orf49
A_24_P917178	MB
A_33_P3313830	FLJ33630
A_23_P167805	B3GAT2
A_21_P0009872	XLOC_013615
A_21_P0010041	XLOC_013749
A_21_P0006577	XLOC_008118
A_23_P20980	CYC1
A_21_P0004351	XLOC_004701
A_23_P82296	GNB2
A_21_P0004226	XLOC_004290
A_23_P12572	CASP7
A_21_P0011490	XLOC_l2_005554
A_33_P3229437	KC6
A_33_P3353525	SERPINB2
A_33_P3216319	ZCCHC14
A_23_P1948	C11orf48
A_21_P0003405	XLOC_003698
A_21_P0009664	XLOC_013052
A_24_P376294	HNRNPUL1
A_33_P3683362	LOC284242
A_21_P0010852	XLOC_l2_001826
A_21_P0005848	LINC00251
A_23_P250694	TSGA13
A_23_P164341	VAMP2
A_24_P293120	ZNF576
A_33_P3375413	LOC100131719
A_33_P3398912	SLC2A6
A_23_P129157	NEIL1
A_21_P0011011	XLOC_l2_002659
A_33_P3243168	MZF1
A_21_P0008338	XLOC_010838
A_21_P0003202	XLOC_003372
A_23_P254271	TUBB6
A_21_P0013831	XLOC_l2_015821
A_21_P0007408	XLOC_009576
A_21_P0012669	XLOC_l2_011151
A_24_P162454	PABPC1L2B
A_32_P132589	ZYG11A
A_33_P3365845	NUPL1
A_33_P3322259	TSPY2
A_33_P3253304	LOC100270710
A_33_P3335845	WDR33
A_33_P3818787	LOC344967
A_23_P200999	ST3GAL3
A_23_P216712	TRPM6
A_24_P407717	GRB2
A_24_P391260	PTTG1IP
A_23_P37375	RPS6KA5
A_33_P3267612	MIR143HG
A_33_P3388016	CCDC72
A_23_P31143	TPD52L1
A_21_P0004970	XLOC_005541
A_21_P0002162	XLOC_001334
A_33_P3397486	ENTPD4
A_33_P3299892	UQCRH
A_23_P27709	CGB2
A_23_P99614	BTBD6
A_23_P200710	PIK3C2B
A_23_P55281	HOXB7
A_32_P40463	NUDT9P1
A_23_P408455	SLC25A36
A_21_P0010783	XLOC_l2_001222
A_21_P0010508	XLOC_l2_000033
A_23_P162120	NUMA1
A_23_P4679	ERF
A_33_P3223660	LINC00476
A_24_P289139	SH3KBP1
A_21_P0005751	XLOC_006903
A_21_P0014911	LOC100653221
A_21_P0012069	XLOC_l2_008027
A_21_P0005054	XLOC_005816
A_24_P177585	GEN1
A_21_P0007176	XLOC_009067
A_23_P93383	RGL2
A_23_P92042	ITPR1
A_33_P3422701	YEATS2
A_21_P0005409	XLOC_006188
A_33_P3406281	SAMHD1
A_23_P54576	KIFC3
A_19_P00316396	Q8NDX4
A_21_P0014860	LOC100652739
A_32_P151800	FAM72D
A_33_P3232655	GHRHR
A_23_P304450	GATA6
A_33_P3279286	NANOGNB
A_24_P376707	HDGF
A_33_P3258617	PLIN2
A_21_P0007030	XLOC_008984
A_33_P3242453	HCG22
A_21_P0000895	LOC100131089
A_23_P206059	PRC1
A_21_P0010699	XLOC_l2_000138
A_33_P3253723	AQP1
A_24_P73599	IL16
A_21_P0005504	XLOC_006488
A_23_P36888	FAM113B
A_23_P331063	PGK2
A_21_P0008542	XLOC_011064
A_19_P00316694	LOC100506647
A_23_P27239	OR1D2
A_23_P44684	ECT2
A_33_P3315423	TRIM62
A_21_P0011284	LOC96610
A_21_P0003012	XLOC_002770
A_23_P156284	DBN1
A_33_P3380992	AKR1B15
A_19_P00316547	XLOC_003429
A_23_P80321	POLR2F
A_21_P0014724	LOC100507336
A_21_P0000629	SARS
A_21_P0014106	MORC1-AS1
A_19_P00812308	LOC400550
A_23_P35309	TAF5L
A_19_P00316701	SNHG5
A_21_P0006239	LOC100506532
A_21_P0001742	XLOC_001035
A_23_P84629	RFNG
A_33_P3248420	FAM185A
A_21_P0006196	XLOC_007497
A_21_P0011144	XLOC_l2_003736
A_21_P0009116	XLOC_011826
A_33_P3423585	UNC13C
A_23_P142421	MLL4
A_19_P00319882	LOC100130890
A_24_P248741	ZNF501
A_23_P359376	HCG4B
A_23_P306867	NR4A3
A_23_P98022	SIRT1
A_33_P3383292	LOC100129620
A_24_P175563	ACBD5
A_32_P98502	COX5A
A_21_P0012798	XLOC_l2_011281
A_33_P3570208	LPP-AS2
A_33_P3233189	VSTM5
A_33_P3389973	USP49
A_33_P3392123	LOC100233209
A_23_P168443	EPHB4
A_33_P3390024	EXOC7
A_21_P0011364	LOC100288615
A_23_P6943	GPR15
A_21_P0009760	XLOC_013296
A_21_P0014135	LOC100505937
A_24_P319374	GPA33
A_33_P3214339	PLCXD2
A_23_P97853	C10orf57
A_21_P0012887	XLOC_l2_011911
A_24_P276888	CENPO
A_23_P83917	KDM2A
A_23_P34307	PIGK
A_21_P0012473	VEZF1
A_33_P3376365	HES2
A_21_P0009450	XLOC_012621
A_23_P75889	PSMD13
A_24_P228796	GAGE7
A_33_P3482461	LOC150005
A_33_P3344492	SCARNA1
A_21_P0000406	SNORD114-9
A_33_P3395321	HN1
A_33_P3349912	RAB44
A_23_P41455	TRPC3
A_21_P0001432	XLOC_000595
A_21_P0013533	LOC100506990
A_33_P3242483	ARHGAP5
A_24_P839254	RPP14
A_24_P913339	C2orf18
A_21_P0009445	XLOC_012616
A_21_P0000533	MGC27382
A_33_P3248325	EPB41L5
A_33_P3347872	LOC100128727
A_33_P3246829	IL1RN
A_21_P0008740	XLOC_011474
A_33_P3329378	CNTN6
A_23_P3956	C1QTNF1
A_23_P5679	CFC1
A_21_P0008767	XLOC_011550
A_33_P3576797	LOC158863
A_23_P56404	EN1
A_23_P8400	CDK5
A_21_P0004064	XLOC_004565
A_24_P280983	HOXA11-AS1
A_23_P69720	ANXA5
A_24_P304071	IFIT2
A_24_P147540	FLJ22184
A_21_P0011555	XLOC_l2_005892
A_23_P152344	GTF3C1
A_33_P3530314	C5orf42
A_33_P3252479	SETDB1
A_23_P382488	LRRC16B
A_21_P0013449	XLOC_l2_013963
A_23_P356616	ABTB2
A_21_P0004831	XLOC_005155
A_21_P0014112	LOC100506765
A_33_P3281940	RPE
A_24_P110331	MYADML2
A_21_P0012037	XLOC_l2_007706
A_21_P0007525	XLOC_009670
A_23_P413761	SRSF3
A_33_P3225705	C9orf102
A_23_P90722	PTPRN
A_33_P3225378	OR10G3
A_32_P13113	FAM71C
A_33_P3359923	PATE4
A_21_P0006169	LOC100506834
A_19_P00317170	LOC727677
A_32_P10133	PRINS
A_33_P3327270	TMED7-TICAM2
A_33_P3252286	CRLF1
A_21_P0013612	XLOC_l2_015090
A_21_P0005213	XLOC_005988
A_23_P28920	C20orf79
A_33_P3295333	CLEC1A
A_33_P3231750	ZNF738
A_21_P0001362	XLOC_000336
A_33_P3281191	NID1
A_21_P0002344	XLOC_001836
A_21_P0014559	LOC100507007
A_23_P157766	C9orf68
A_21_P0007005	XLOC_008874
A_21_P0004661	XLOC_005348
A_21_P0008488	XLOC_011132
A_23_P78980	B3GNT3
A_23_P398372	C9orf69
A_21_P0002590	XLOC_001441
A_21_P0009745	XLOC_013270
A_23_P66306	ALG1
A_33_P3318911	INPP5K
A_23_P35219	NEK2
A_21_P0007418	XLOC_009599
A_23_P60472	UBAP2
A_23_P394166	CNOT7
A_23_P59637	DOCK4
A_33_P3302881	KLHL31
A_24_P366652	ITGAD
A_21_P0000655	LOC100129917
A_33_P3390057	TM4SF1
A_33_P3372288	ZNF81
A_21_P0010459	XLOC_014418
A_21_P0003059	XLOC_002918
A_21_P0009233	XLOC_012160
A_21_P0004349	XLOC_004699
A_23_P40847	CHST2
A_21_P0014409	LOC100506553
A_23_P71316	RBPMS
A_33_P3867584	LOC285758
A_21_P0000233	SNORD38A
A_19_P00318600	LOC648987
A_21_P0010028	XLOC_013706
A_21_P0012670	XLOC_l2_011170
A_33_P3445805	PPP6R3
A_21_P0014412	LOC100289065
A_33_P3210223	ZCCHC6
A_21_P0000335	SNORA51
A_33_P3399468	LOC728054
A_21_P0008706	XLOC_011401
A_24_P274615	ARRDC3
A_23_P23996	MAT1A
A_23_P308150	FAM123B
A_21_P0006544	XLOC_008207
A_21_P0012660	XLOC_l2_011095
A_24_P99175	ZDHHC22
A_32_P2392	GOLGA8A
A_23_P51311	LELP1
A_21_P0008634	XLOC_011259
A_33_P3323842	BDNF-AS1
A_23_P344408	CSHL1
A_21_P0010607	XLOC_l2_000866
A_21_P0014641	LOC100507190
A_33_P3289025	FAM176A
A_24_P6903	ACTBL2
A_21_P0010072	XLOC_013842
A_21_P0007861	XLOC_009937
A_21_P0012223	XLOC_l2_009139
A_21_P0002154	XLOC_001306
A_33_P3678883	KIAA1654
A_33_P3258702	SEC22C
A_23_P205489	SLC7A8
A_33_P3449397	METTL3
A_33_P3232624	LOC100288069
A_21_P0010005	XLOC_013657
A_21_P0006866	LOC100506853
A_19_P00806473	Q49AT5
A_24_P349002	POM121
A_23_P40059	PMS1
A_23_P84140	IQCB1
A_33_P3295749	GLIPR1L2
A_33_P3253538	LRRC14B
A_21_P0010097	XLOC_013588
A_21_P0006164	XLOC_007431
A_33_P3306823	ZNF846
A_21_P0001068	XLOC_000580
A_21_P0009757	XLOC_013290
A_23_P149200	CDC20
A_21_P0013900	XLOC_l2_015967
A_21_P0002818	XLOC_002961
A_21_P0006279	XLOC_007738
A_33_P3348061	CABP7
A_33_P3416772	C1orf159
A_21_P0002705	XLOC_002769
A_21_P0011169	XLOC_l2_003881
A_23_P414913	GLIPR2
A_21_P0001294	XLOC_000185
A_24_P392925	GLTPD2
A_33_P3290328	DCUN1D1
A_21_P0013355	XLOC_l2_014050
A_21_P0011247	XLOC_l2_004208
A_21_P0012265	XLOC_l2_009332
A_23_P73097	RGS20
A_33_P3313110	MUC16
A_23_P253932	FAIM
A_23_P88602	MEIS2
A_23_P370989	MCM4
A_23_P254842	HDHD1
A_21_P0005431	XLOC_006252
A_23_P163258	PARP6
A_33_P3244593	FHAD1
A_33_P3384492	LOC100127946
A_21_P0010743	XLOC_l2_000649
A_32_P429687	TRIM72
A_24_P671164	PRLR
A_33_P3365732	TNKS1BP1
A_32_P91042	LOC100129034
A_23_P487	UCK2
A_33_P3667419	LOC340107
A_24_P406601	OLFM1
A_23_P410408	OR7D2
A_21_P0008066	XLOC_010398
A_33_P3380263	MTG1
A_33_P3412035	UBA6
A_23_P207456	CCL8
A_24_P97770	ERGIC1
A_33_P3216625	LOC100128482
A_33_P3287584	PPP1R18
A_33_P3275702	FMO2
A_33_P3210363	LOC100128191
A_21_P0010310	LINC00310
A_21_P0004633	XLOC_005171
A_23_P136986	APOOL
A_24_P664995	CBX5
A_33_P3261695	TEX22
A_19_P00807614	XLOC_012683
A_33_P3387856	CENPN
A_23_P43946	SARNP
A_21_P0002824	XLOC_002970
A_24_P224966	CLCNKB
A_32_P79434	PTPRN2
A_21_P0003481	XLOC_003994
A_33_P3373614	EFR3B
A_33_P3677020	LOC283888
A_33_P3222129	OR6B2
A_21_P0012109	XLOC_l2_008546
A_19_P00316159	XLOC_l2_007876
A_32_P737629	TTTY7
A_33_P3209895	FAM58A
A_33_P3256500	ATXN2
A_19_P00316512	Q20ZE8
A_21_P0002386	XLOC_001958
A_21_P0002960	XLOC_002650
A_33_P3303905	OR52E4
A_33_P3222867	THBS3
A_33_P3216448	COL11A2
A_23_P349406	RIMKLA
A_23_P204079	NPFF
A_23_P92552	PET112
A_32_P222149	LRRC72
A_19_P00322839	LOC100506119
A_23_P1615	FIBP
A_33_P3369786	UBE2CBP
A_32_P22401	MAP7D1
A_21_P0007254	XLOC_009247
A_24_P280378	AQR
A_23_P171074	ITM2A
A_21_P0010893	XLOC_l2_002033
A_21_P0001574	XLOC_000983
A_23_P140821	PARD6A
A_32_P183765	ERBB4
A_33_P3244194	PTPLB
A_23_P354855	RS1
A_23_P126197	SRSF4
A_21_P0004822	XLOC_005127
A_21_P0002124	XLOC_002411
A_21_P0013738	XLOC_l2_015315
A_19_P00812349	ZNF805
A_23_P17811	SEC14L2
A_24_P88801	NPHP1
A_21_P0009444	XLOC_012614
A_21_P0006165	XLOC_007432
A_21_P0002043	XLOC_002075
A_21_P0014673	LOC100506982
A_19_P00315791	LOC339894
A_33_P3222698	ZNF197
A_33_P3224675	CCDC76
A_33_P3260634	PLCB4
A_33_P3482249	C8orf66
A_23_P349882	PDCL
A_33_P3299535	OVCH1
A_33_P3302185	HS3ST6
A_21_P0007412	XLOC_009582
A_33_P3374997	LOC144486
A_21_P0001849	LINC00486
A_23_P254831	MAGEB2
A_23_P154065	TUBA4A
A_23_P350574	FCRLB
A_21_P0003393	XLOC_003660
A_21_P0009376	XLOC_012097
A_21_P0011383	UBE2Q2P2
A_21_P0005274	XLOC_006316
A_21_P0002160	XLOC_001323
A_23_P29330	SMC1B
A_23_P389987	TLX2
A_33_P3396050	LOC440386
A_24_P301846	GART
A_33_P3233956	LOC100507244
A_32_P203029	FAM9B
A_23_P143662	PISD
A_33_P3862375	USP45
A_21_P0005357	XLOC_005997
A_21_P0008295	XLOC_011131
A_21_P0002411	XLOC_002012
A_23_P22682	ARMCX1
A_21_P0002044	XLOC_002075
A_24_P348861	TTTY15
A_21_P0004391	XLOC_004829
A_24_P161973	ATP11A
A_19_P00326132	TSIX
A_21_P0010185	XLOC_014022
A_21_P0002247	XLOC_001546
A_21_P0003312	XLOC_003400
A_23_P33683	MARCH2
A_23_P66552	FNDC8
A_33_P3270059	RBMXL2
A_23_P96872	HSPB11
A_23_P384635	DZIP1L
A_23_P31407	AGR2
A_33_P3249394	CACNA1C
A_23_P392222	SWI5
A_19_P00320400	LOC100287765
A_23_P51787	AMPD1
A_21_P0000107	MTRNR2L7
A_21_P0004362	XLOC_004727
A_33_P3257943	RPL26
A_33_P3358943	GRM2
A_24_P89413	TRIM39
A_21_P0003765	XLOC_004059
A_24_P165423	RBP7
A_24_P114142	CNTN2
A_33_P3284925	VLDLR
A_23_P60376	EDF1
A_33_P3319176	HTR2C
A_23_P32064	NELF
A_23_P369479	MSI2
A_23_P151634	SUPT16H
A_21_P0000968	XLOC_000175
A_21_P0001564	XLOC_000948
A_33_P3389332	LOC100128531
A_23_P127995	CLNS1A
A_21_P0006100	XLOC_007820
A_21_P0014175	LOC100506302
A_33_P3325723	CHN1
A_23_P311901	ATP10B
A_19_P00811196	LOC100505854
A_33_P3210934	PCDHA13
A_32_P104746	ZFYVE28
A_21_P0011936	XLOC_l2_008140
A_21_P0001993	XLOC_001952
A_21_P0006882	XLOC_008522
A_33_P3383029	MXI1
A_23_P312132	ITGAX
A_23_P326204	SGMS2
A_21_P0012886	XLOC_l2_011911
A_21_P0003370	XLOC_003551
A_23_P48109	NINJ2
A_33_P3396349	LOC100499183
A_21_P0003940	XLOC_004864
A_23_P392402	GLP1R
A_23_P79703	HADHB
A_23_P383227	S100A1
A_33_P3383261	SIKE1
A_21_P0008395	XLOC_010940
A_32_P48559	C16orf92
A_19_P00806637	XLOC_002473
A_23_P88691	CHRNA5
A_21_P0014093	LOC100507039
A_33_P3262625	CECR7
A_21_P0003706	MGC39584
A_33_P3274179	ERV18-1
A_24_P941736	ACSBG1
A_21_P0013702	XLOC_l2_014876
A_23_P52311	TAF5
A_21_P0000645	LOC149773
A_24_P14932	WDR52
A_33_P3271301	TCF20
A_21_P0014878	LOC100653003
A_21_P0005977	XLOC_007235
A_24_P89911	NAIF1
A_24_P653603	C17orf89
A_32_P75299	TOMM5
A_33_P3250055	MAPK12
A_24_P23625	HS3ST3B1
A_21_P0005125	XLOC_005397
A_24_P35400	SARDH
A_21_P0001109	XLOC_000745
A_21_P0000243	SNORD43
A_21_P0000863	LOC100507470
A_21_P0001406	XLOC_000529
A_23_P332399	GULP1
A_21_P0012719	XLOC_l2_010625
A_23_P217468	AFF2
A_33_P3625172	FLJ37035
A_21_P0006535	XLOC_008165
A_33_P3318606	SHC2
A_21_P0008475	XLOC_011102
A_21_P0000612	LOC338579
A_23_P216108	ANK1
A_33_P3343493	GABBR1
A_33_P3257568	CNTRL
A_21_P0009959	XLOC_013535
A_33_P3351934	MSTO2P
A_24_P551028	SPOPL
A_32_P36942	TYW5
A_21_P0005985	SUGT1P1
A_23_P131215	CRYGD
A_33_P3665777	HSP90AA1
A_21_P0008480	XLOC_011111
A_33_P3400708	BNIPL
A_23_P346884	RBPJL
A_21_P0009296	XLOC_012387
A_33_P3390955	HPVC1
A_23_P65532	PELI2
A_23_P143247	TSHZ2
A_33_P3403204	CRB2
A_19_P00318915	Q9EPR2
A_33_P3407880	ANKRD22
A_21_P0013110	XLOC_l2_013153
A_24_P161144	ZNF843
A_23_P132856	LRRC33
A_21_P0014645	ANO1-AS2
A_23_P427114	GORASP1
A_32_P191503	LINC00265
A_33_P3316026	USF2
A_24_P268123	ST3GAL3
A_21_P0000954	XLOC_000083
A_32_P133072	SPON1
A_33_P3296479	APP
A_23_P1452	NPFFR1
A_33_P3353864	LOC143666
A_33_P3289705	GOLGB1
A_33_P3297834	LOC100652742
A_33_P3308101	LOC401357
A_24_P876408	C11orf95
A_24_P832426	B3GALTL
A_21_P0007967	XLOC_010496
A_21_P0000519	LOC283914
A_33_P3267482	KIAA1804
A_23_P17173	TRIM43
A_23_P84821	MRPL1
A_21_P0000945	XLOC_000041
A_19_P00319814	LOC100506924
A_33_P3276818	EYS
A_33_P3346766	UGT2A2
A_23_P128067	RPL41
A_33_P3289045	GSTT2B
A_23_P154874	DSCR3
A_21_P0012875	XLOC_l2_011885
A_21_P0003745	XLOC_003970
A_33_P3334220	ACACB
A_23_P22364	GRM7
A_33_P3219100	MANBAL
A_24_P238131	SUSD5
A_21_P0011327	XLOC_l2_004706
A_24_P13311	SLC15A4
A_21_P0007939	XLOC_010392
A_21_P0004451	XLOC_005034
A_33_P3280106	CACNA1B
A_33_P3366903	CHST6
A_21_P0004785	XLOC_005866
A_21_P0002358	XLOC_001872
A_23_P166333	UFD1L
A_24_P273413	EML4
A_21_P0007023	XLOC_008964
A_19_P00317647	LOC92249
A_33_P3333238	HOXD9
A_33_P3240941	BACE1
A_33_P3272744	RHBG
A_32_P98683	MLLT6
A_32_P356316	HLA-DOA
A_23_P251051	NF2
A_21_P0001848	XLOC_001410
A_33_P3538104	LOC283854
A_33_P3257232	TAF10
A_21_P0009827	XLOC_013459
A_24_P89872	ZNF189
A_21_P0000967	CYP4B1
A_19_P00327081	XLOC_l2_001273
A_21_P0011415	XLOC_l2_005116
A_21_P0008105	XLOC_010471
A_23_P18196	RFC4
A_33_P3333982	PDE4DIP
A_23_P81248	TAF7
A_33_P3368083	LCN8
A_21_P0000037	ZSCAN12
A_23_P45579	HSFY2
A_23_P436281	HIST2H4B
A_21_P0013060	XLOC_l2_012870
A_23_P88209	SCFD1
A_21_P0008621	XLOC_011219
A_33_P3554318	TRIM3
A_21_P0010386	LOC100271722
A_21_P0008247	XLOC_010544
A_24_P11587	PEX13
A_23_P76350	GNB3
A_33_P3348159	MKLN1
A_21_P0007870	KLRAP1
A_24_P141786	ATP2A2
A_33_P3209096	CD58
A_21_P0011773	XLOC_l2_006862
A_21_P0002987	XLOC_002719
A_33_P3349637	PCDH1
A_21_P0006934	XLOC_008659
A_23_P143902	P2RY12
A_21_P0003411	XLOC_003719
A_21_P0000209	SNORD4B
A_24_P754803	RPL10
A_21_P0001686	XLOC_000236
A_21_P0005074	XLOC_005890
A_23_P334955	FAM167A
A_33_P3219121	KALRN
A_33_P3368188	SEPT9
A_32_P80255	DDX6
A_24_P98385	RNF20
A_21_P0013839	LOC100507404
A_21_P0005470	XLOC_006353
A_23_P14083	AMIGO2
A_23_P108221	TSSK6
A_21_P0001042	XLOC_000506
A_23_P79496	STON1-GTF2A1L
A_23_P70991	AIMP2
A_33_P3637366	LOC285547
A_33_P3366431	LCN1
A_21_P0000939	LOC100505909
A_21_P0013107	XLOC_l2_013153
A_33_P3358432	LOC100507073
A_33_P3231878	PIK3C2A
A_33_P3268723	ZKSCAN4
A_21_P0004370	XLOC_004764
A_32_P204137	GABRA4
A_23_P150857	SUOX
A_23_P90855	FARP2
A_23_P433785	P2RX5
A_23_P130553	SHKBP1
A_23_P216429	ASPN
A_21_P0001885	XLOC_001547
A_32_P173662	CRISP2
A_21_P0014777	LOC100652850
A_33_P3265965	KIAA1430
A_23_P310086	BEND6
A_33_P3393734	RPS27
A_33_P3285911	KIAA1919
A_33_P3408962	FLJ33996
A_33_P3403254	ZNF878
A_24_P26073	LRPPRC
A_33_P3307840	LRRC7
A_33_P3352827	SLAMF1
A_23_P2616	CLEC4C
A_33_P3362503	ISPD
A_19_P00318505	LOC284837
A_33_P3284408	DDI2
A_33_P3462955	LOC401490
A_21_P0009741	XLOC_013240
A_21_P0009124	XLOC_011947
A_21_P0006287	XLOC_007761
A_23_P151280	C12orf62
A_33_P3345708	CREB3L4
A_24_P33982	MILR1
A_33_P3325439	USP16
A_33_P3256232	MIIP
A_21_P0014158	LOC100505530
A_23_P25204	SLC25A3
A_21_P0002564	XLOC_001314
A_23_P200073	PITHD1
A_23_P2543	CUX2
A_19_P00317447	XLOC_002736
A_23_P43317	PRDM12
A_32_P107644	MIR137HG
A_21_P0009318	XLOC_012456
A_21_P0010487	XLOC_014508
A_23_P101992	MARCO
A_21_P0011437	XLOC_l2_005197
A_33_P3283974	LOC399829
A_21_P0002202	XLOC_001441
A_19_P00321670	XLOC_005730
A_33_P3872115	LOC727710
A_21_P0008117	XLOC_010496
A_24_P181998	GUSBP11
A_21_P0003992	XLOC_004351
A_21_P0006712	XLOC_008649
A_23_P352799	NPW
A_21_P0000996	LOC100505940
A_33_P3402454	HAS3
A_33_P3280030	FRA10AC1
A_24_P273143	LINC00152
A_23_P41734	RNF130
A_23_P5568	SFT2D3
A_33_P3367850	CHRM4
A_21_P0010017	XLOC_013685
A_23_P213620	PPP2R2B
A_19_P00803864	FAM105A
A_23_P1186	C1QL3
A_32_P192823	PRPS1L1
A_21_P0000196	SVOP
A_23_P73511	ARAF
A_33_P3268304	LIMS2
A_33_P3240552	PDE4D
A_21_P0001601	XLOC_001125
A_21_P0003133	XLOC_003167
A_24_P626850	H6PD
A_33_P3396646	BEND3
A_21_P0008215	XLOC_010720
A_23_P170574	SNAI3
A_21_P0002521	MLK7-AS1
A_21_P0014702	LOC100509205
A_33_P3290249	OR2M5
A_33_P3596355	LOC644242
A_21_P0007450	XLOC_009284
A_33_P3401428	TMEM38B
A_21_P0002943	XLOC_002615
A_21_P0014010	LOC100652820
A_33_P3343967	LOC100509763
A_21_P0007509	XLOC_010236
A_23_P420218	CACNG8
A_23_P430181	ZBTB3
A_33_P3416588	RIT2
A_23_P331598	IPO7
A_21_P0007455	XLOC_009324
A_21_P0006817	XLOC_008358
A_21_P0014096	LOC100507265
A_24_P337746	RABGEF1
A_24_P110983	AKT3
A_33_P3397568	MEMO1
A_23_P336015	NOC2L
A_33_P3307795	FAM124B
A_23_P206724	MT1E
A_23_P6398	AP1B1
A_21_P0001720	XLOC_000702
A_21_P0001995	XLOC_001954
A_23_P101480	MAST1
A_23_P218131	INF2
A_21_P0003919	FRG1B
A_21_P0002076	XLOC_002223
A_21_P0000175	PRMT1
A_21_P0007138	XLOC_009024
A_24_P187921	MANEA
A_21_P0009803	XLOC_013308
A_33_P3577671	DPP8
A_23_P41470	DDX60
A_21_P0000635	LOC100288346
A_23_P137705	TBX19
A_21_P0005366	XLOC_006028
A_21_P0012240	psiTPTE22
A_33_P3217480	HIRIP3
A_21_P0002619	XLOC_001747
A_21_P0013903	XLOC_l2_015892
A_32_P412313	ASB6
A_24_P104091	ORAOV1
A_33_P3276913	TTC3
A_21_P0003817	XLOC_004211
A_21_P0011961	XLOC_l2_008226
A_21_P0004114	XLOC_004759
A_33_P3648553	LOC100507605
A_33_P3210827	RAD51D
A_33_P3417820	NOL12
A_23_P421221	R3HCC1
A_23_P360769	MAN2A1
A_23_P435444	PCDHGA7
A_33_P3216357	KDM5C
A_33_P3351944	EGFR
A_23_P211797	OPA1
A_24_P19268	ZNF714
A_33_P3273719	ELOVL5
A_19_P00315452	LOC100130938
A_23_P77731	CRYM
A_33_P3571824	NCR1
A_33_P3385477	ATAD3B
A_23_P64898	KLRG1
A_21_P0010539	XLOC_l2_000324
A_24_P233488	LIF
A_33_P3396224	C12orf69
A_33_P3244224	LOC100129048
A_21_P0009824	XLOC_013452
A_33_P3240348	NF1
A_33_P3291430	ST7-OT4
A_21_P0014357	ENDOV
A_21_P0003559	XLOC_003425
A_21_P0010899	XLOC_l2_002076
A_21_P0002369	XLOC_001894
A_19_P00808208	CDCA7L
A_23_P76841	NGDN
A_33_P3256168	SNX30
A_23_P68922	MICALL1
A_33_P3223607	NDOR1
A_21_P0003593	XLOC_003498
A_33_P3271226	OR5T3
A_33_P3376828	CMTM7
A_23_P409623	PPFIBP2
A_21_P0014885	LOC100506257
A_33_P3628675	FAM86B1
A_21_P0005434	FLJ40288
A_33_P3269728	ANKRD10
A_21_P0011093	XLOC_l2_003335
A_23_P502590	KIR2DS4
A_21_P0011852	XLOC_l2_007566
A_23_P152262	DPEP1
A_23_P417261	EFHB
A_21_P0011810	XLOC_l2_007419
A_21_P0000086	GOLGA3
A_23_P152087	FAM82A2
A_21_P0003574	XLOC_003457
A_23_P367405	PCBD1
A_21_P0009596	XLOC_012904
A_24_P535219	PHF10
A_21_P0003621	XLOC_003574
A_24_P289404	RPS26
A_21_P0008772	XLOC_011565
A_23_P79769	BIRC7
A_23_P422044	PCDHGA2
A_32_P480177	TNN
A_24_P194670	CSTT
A_32_P68148	ZNF738
A_21_P0013228	INTS4
A_33_P3293396	LINGO4
A_33_P3352340	KRTAP9-1
A_19_P00320407	LOC100506047
A_33_P3389852	BCAS3
A_33_P3393121	RBMY3AP
A_33_P3411392	LINC00028
A_21_P0003699	XLOC_003833
A_33_P3244347	PC
A_21_P0006600	XLOC_008282
A_33_P3380086	PXN
A_21_P0001389	XLOC_000475
A_24_P672240	FRMPD4
A_24_P5550	PHF23
A_23_P166633	ITGB5
A_24_P136182	RPS2P32
A_21_P0013466	C8orf68
A_23_P70688	LY86
A_21_P0009577	XLOC_012879
A_21_P0004643	XLOC_005246
A_33_P3322834	CSRNP3
A_21_P0010472	XLOC_014297
A_33_P3372094	LLGL1
A_23_P152066	UBR1
A_33_P3228375	XPO5
A_21_P0004389	XLOC_004826
A_33_P3219398	ZNF521
A_24_P129341	AKR1B10
A_21_P0011471	LOC100653259
A_33_P3579391	SNORA77
A_23_P128993	GZMH
A_21_P0003684	XLOC_003790
A_32_P57057	USP15
A_21_P0002442	XLOC_002102
A_21_P0003130	XLOC_003164
A_32_P114028	C10orf68
A_33_P3307500	STRA6
A_33_P3331588	ATAD3B
A_33_P3700860	KIAA1661
A_21_P0008510	XLOC_010811
A_19_P00807545	P39194
A_21_P0004096	LOC100505625
A_24_P59220	POTEF
A_33_P3216819	FAM75D4
A_33_P3229272	BCAR1
A_33_P3332130	PGRMC1
A_32_P223464	C2orf66
A_24_P144773	RNF145
A_33_P3254291	CNOT4
A_32_P144596	TNKS
A_23_P417100	KRTAP4-6
A_33_P3259440	GOLGA6A
A_23_P171095	USP27X
A_21_P0004832	XLOC_005163
A_21_P0009863	XLOC_013579
A_23_P200096	SPSB1
A_21_P0007910	XLOC_010390
A_23_P39131	GLTSCR2
A_24_P282762	TLK1
A_21_P0003045	XLOC_002878
A_21_P0007192	XLOC_009108
A_21_P0014865	LOC100288160
A_33_P3650224	CXorf49B
A_24_P403150	FLJ34503
A_23_P154358	PROM2
A_19_P00319201	CCDC149
A_21_P0012674	XLOC_l2_011204
A_23_P83798	ALX1
A_21_P0009697	XLOC_013018
A_23_P101742	MRPL54
A_33_P3397288	EDN3
A_24_P324563	FAM108A1
A_23_P39517	SRBD1
A_21_P0004138	XLOC_004860
A_33_P3349586	BAIAP2L1
A_21_P0007485	XLOC_009748
A_33_P3213288	AIF1
A_23_P97623	RRAGC
A_32_P125771	RGS22
A_33_P3342300	VSX1
A_23_P217135	ZNF275
A_32_P183609	ASB1
A_33_P3285024	TMEM203
A_23_P31376	LRRN3
A_21_P0013697	XLOC_l2_014797
A_19_P00812310	XLOC_013921
A_23_P94860	NUDT9
A_23_P344655	FLJ36848
A_23_P380928	ARPC4-TTLL3
A_21_P0004080	XLOC_004657
A_23_P23507	OR10T2
A_24_P50245	HLA-DMA
A_32_P86150	CTRB2
A_24_P414999	LAPTM4B
A_23_P433132	KRTCAP3
A_24_P110284	FLJ25758
A_21_P0001748	XLOC_001108
A_24_P36229	DTNA
A_24_P158065	FAM133B
A_33_P3273230	HORMAD1
A_23_P34452	LOR
A_33_P3265239	LOC100124692
A_33_P3253707	LRR1
A_21_P0008487	XLOC_011119
A_21_P0002585	XLOC_001415
A_23_P91278	NFATC2
A_24_P174294	LRRTM4
A_21_P0000777	LOC100506071
A_21_P0007687	XLOC_010012
A_19_P00319509	LOC285401
A_21_P0006684	XLOC_008508
A_23_P372467	AHSA2
A_33_P3215797	AHDC1
A_33_P3269423	C13orf35
A_23_P201747	PADI2
A_33_P3233659	RPP30
A_33_P3340666	KRTAP19-5
A_21_P0000608	CDRT15P2
A_21_P0002882	XLOC_003263
A_23_P5441	ABCB6
A_23_P301304	FGFR1
A_33_P3388312	SKAP2
A_33_P3344599	UBE4B
A_23_P207125	NLGN2
A_23_P62752	NPPB
A_24_P194508	SPIN2B
A_21_P0008617	XLOC_011216
A_19_P00317449	ZNF678
A_21_P0004189	XLOC_005077
A_19_P00319829	XLOC_l2_010511
A_23_P166698	SS18L2
A_23_P20484	FGL1
A_23_P410110	C10orf25
A_21_P0002500	XLOC_002307
A_23_P361448	SESN3
A_21_P0010939	SLC9B1
A_21_P0006543	XLOC_008200
A_33_P3385488	RPS18
A_33_P3302393	KLHL36
A_23_P33168	SLC18A1
A_21_P0001469	XLOC_000711
A_21_P0000666	LOC100129361
A_21_P0005876	XLOC_007169
A_21_P0009308	XLOC_012429
A_21_P0000786	LOC100131047
A_21_P0002527	XLOC_002427
A_33_P3284715	SCARNA7
A_32_P164246	FOXQ1
A_33_P3338674	CCDC163P
A_24_P62860	STAM2
A_23_P25945	ADCK1
A_33_P3403643	LOC100128703
A_23_P362046	C13orf27
A_33_P3234138	FAM172BP
A_21_P0003846	XLOC_003636
A_23_P259955	GDF5
A_24_P359545	RBMXL1
A_23_P258912	MYOM2
A_21_P0010781	XLOC_l2_001138
A_23_P349966	TMEM130
A_33_P3245449	LOC389834
A_23_P83403	LIMCH1
A_33_P3333360	C16orf5
A_21_P0010863	LINC00202
A_24_P120147	SH2D6
A_19_P00316007	XLOC_013938
A_33_P3791118	ATP5L2
A_21_P0012771	XLOC_l2_011095
A_23_P128532	C12orf45
A_21_P0010624	XLOC_l2_000941
A_23_P167308	RNF4
A_33_P3397323	ZNF441
A_21_P0013578	XLOC_l2_014830
A_21_P0000632	LOC100130855
A_23_P314250	FAM78A
A_23_P91001	ASNSD1
A_33_P3363637	BLNK
A_23_P167017	POPDC2
A_33_P3234593	BRD7
A_21_P0014315	LOC100507570
A_21_P0007068	XLOC_008528
A_33_P3337896	PDE4DIP
A_21_P0001699	XLOC_000340
A_23_P258769	HLA-DPB1
A_33_P3245178	BEX2
A_33_P3575529	OR5E1P
A_33_P3215744	PART1
A_33_P3304538	RNF207
A_33_P3317392	ADAMTS19
A_23_P360744	RAG1
A_19_P00330814	HOTAIR
A_21_P0001597	XLOC_001110
A_23_P134714	HRSP12
A_21_P0010333	LOC150185
A_21_P0006471	XLOC_008260
A_21_P0000457	SNORD115-27
A_33_P3321034	PLXNA4
A_21_P0003632	XLOC_003615
A_23_P62647	SLAMF1
A_33_P3275035	MUC21
A_21_P0002800	XLOC_002909
A_21_P0014172	LOC100507025
A_23_P5912	YTHDF1
A_23_P62081	SCG5
A_24_P945283	DLG3
A_24_P238040	USP6
A_21_P0001417	XLOC_000555
A_23_P63870	SAMD8
A_21_P0011324	XLOC_l2_004640
A_33_P3241095	TMBIM4
A_33_P3260941	FAM168A
A_24_P416177	ADCY7
A_33_P3246175	C10orf129
A_24_P132518	IKBKB
A_21_P0005589	XLOC_006316
A_21_P0013880	XLOC_l2_015892
A_24_P12626	CAV1
A_32_P384562	CROCCP3
A_24_P576174	DCP1A
A_33_P3338215	FLJ33544
A_24_P229531	OBFC2A
A_23_P66858	KRTAP17-1
A_33_P3232508	SMARCB1
A_21_P0001384	MGC4473
A_24_P167496	PUS7L
A_21_P0003404	XLOC_003695
A_33_P3307663	DKFZp566F0947
A_21_P0012001	XLOC_l2_007286
A_24_P60845	ACHE
A_33_P3265783	STATH
A_19_P00318085	HCG18
A_21_P0011335	EFTUD1
A_24_P89891	TRAF1
A_21_P0012070	XLOC_l2_008047
A_33_P3354858	COQ10B
A_21_P0008101	XLOC_010468
A_23_P143981	FBLN2
A_33_P3271001	NIPSNAP3B
A_33_P3336760	ABCB4
A_33_P3244317	MESDC2
A_21_P0010991	XLOC_l2_002433
A_32_P47988	CAMK2D
A_33_P3381832	FAM166A
A_32_P114574	CACYBP
A_21_P0005669	XLOC_006735
A_19_P00318992	XLOC_010390
A_24_P102821	PTAFR
A_23_P170608	TSPYL2
A_23_P255884	GSN
A_21_P0013554	XLOC_l2_014697
A_23_P319133	DNAJC10
A_21_P0003866	XLOC_003803
A_19_P00321831	P39194
A_23_P36120	MS4A6A
A_33_P3216277	LOC100131354
A_33_P3332487	FANK1
A_23_P159305	TAF15
A_33_P3355408	LOC100128126
A_23_P46755	GDF2
A_23_P140668	IDH3A
A_33_P3287338	IL6ST
A_23_P141779	CXXC1
A_21_P0013930	LOC100287852
A_21_P0002655	XLOC_002035
A_33_P3361991	OR9A2
A_33_P3249081	FSTL4
A_21_P0000986	XLOC_000256
A_23_P159316	BFSP2
A_23_P144476	SPRY1
A_24_P88079	MUC6
A_21_P0004600	XLOC_005384
A_23_P58293	UBE2D3
A_21_P0012201	XLOC_l2_009198
A_24_P357169	EPPK1
A_33_P3302423	TNRC6C
A_21_P0001933	XLOC_001738
A_21_P0007856	XLOC_009926
A_21_P0010320	XLOC_014057
A_33_P3378011	MUC3A
A_23_P170337	ALDH4A1
A_21_P0008280	XLOC_011081
A_33_P3379939	HLA-F
A_32_P71113	SCAI
A_24_P33446	LOC338651
A_33_P3292332	KIF5B
A_21_P0011579	XLOC_l2_006025
A_33_P3311403	MRVI1
A_33_P3474250	LOC283270
A_24_P392022	FAM86A
A_33_P3252073	CLLU1
A_21_P0008380	XLOC_010918
A_21_P0011157	XLOC_l2_003840
A_33_P3298587	SBNO2
A_21_P0005728	XLOC_006852
A_33_P3238310	C21orf7
A_21_P0006645	XLOC_008371
A_24_P109652	PEAK1
A_21_P0000361	SNORA79
A_21_P0006744	XLOC_008774
A_21_P0014159	LOC100505550
A_21_P0013678	XLOC_l2_015306
A_23_P19115	GSPT2
A_21_P0007226	XLOC_009185
A_24_P273157	OBSCN
A_21_P0006181	XLOC_007463
A_33_P3231739	ELOVL2
A_23_P306933	PPTC7
A_23_P104692	PELI3
A_19_P00315627	XLOC_l2_015098
A_21_P0007054	XLOC_008433
A_32_P80816	C19orf75
A_24_P206702	FOLR4
A_21_P0008287	XLOC_010927
A_23_P501887	DHPS
A_21_P0013045	XLOC_l2_012791
A_21_P0014823	LOC100287160
A_21_P0006370	XLOC_007556
A_32_P466514	IRF2BPL
A_23_P138655	CYP26A1
A_21_P0011078	XLOC_l2_003270
A_21_P0005156	XLOC_005621
A_24_P282108	ZZEF1
A_24_P179183	ANKRD12
A_21_P0008750	XLOC_011507
A_21_P0012906	XLOC_l2_012023
A_21_P0013895	XLOC_l2_015946
A_21_P0011466	LOC100652752
A_23_P146294	EFCAB1
A_33_P3213103	SKOR2
A_19_P00321266	Q41718
A_21_P0003647	XLOC_003678
A_33_P3270311	HECW2
A_21_P0008641	XLOC_011281
A_19_P00320077	C5orf63
A_23_P116557	LGALS9
A_21_P0007392	XLOC_009537
A_33_P3235856	RORB
A_24_P346762	KIAA1539
A_21_P0002591	XLOC_001453
A_21_P0007237	XLOC_009215
A_21_P0000008	CTXN2
A_24_P931443	GPR68
A_23_P18447	PPARGC1A
A_21_P0007239	XLOC_009223
A_23_P371885	ARL17A
A_24_P11061	CSAG1
A_32_P76060	CTDSPL2
A_24_P68631	HIST2H2AB
A_33_P3350710	EXOC6B
A_23_P87279	TRPM5
A_23_P254688	TMEM108
A_21_P0003056	XLOC_002903
A_33_P3400643	LOC643529
A_21_P0007746	XLOC_010166
A_33_P3305373	OR8K1
A_21_P0012960	LOC255187
A_24_P345498	XRCC5
A_21_P0014728	LOC100507308
A_23_P371682	GPC6
A_23_P160992	FMO4
A_21_P0007791	XLOC_010248
A_21_P0009471	XLOC_012654
A_33_P3242833	PKN2
A_33_P3413098	LOC100129550
A_21_P0003779	XLOC_004105
A_23_P88522	NMB
A_33_P3330498	ALDH7A1
A_21_P0006559	XLOC_007952
A_23_P337270	NEK10
A_23_P212310	C3orf75
A_33_P3437273	MGC15705
A_21_P0001884	XLOC_001543
A_24_P335358	PUS1
A_24_P600377	KIAA1024L
A_23_P133814	HIST1H3C
A_33_P3230541	MPRIP
A_32_P850175	MCF2L2
A_33_P3260175	LOC100132147
A_24_P162287	CEP250
A_23_P257176	SLC4A9
A_21_P0000015	PARP9
A_21_P0014729	LOC100505717
A_33_P3390960	PSMG4
A_32_P18250	FUNDC2P2
A_23_P130466	ZNF8
A_21_P0000941	SCNN1D
A_21_P0003947	XLOC_004249
A_23_P139919	CHST11
A_23_P354965	SCD5
A_21_P0007088	XLOC_008661
A_33_P3235975	CHCHD6
A_32_P56392	RBMX
A_23_P36157	WDR74
A_33_P3327500	UFSP1
A_24_P382026	MIF4GD
A_23_P14124	RASL11A
A_21_P0007880	LOC100507195
A_24_P385732	OSTalpha
A_33_P3333900	LOC100129572
A_33_P3427239	LOC100134937
A_23_P373568	FUZ
A_33_P3217958	FCHSD2
A_23_P48803	TMOD2
A_23_P9402	CNTFR
A_24_P213788	LOC641518
A_23_P129014	EFCAB11
A_24_P240259	LRRC31
A_33_P3282325	DAZ1
A_23_P257649	RBP1
A_21_P0006179	XLOC_007453
A_33_P3400302	TTTY18
A_23_P45361	GLUD2
A_23_P85777	GNPAT
A_23_P357207	MRAP2
A_33_P3297907	FGF22
A_21_P0000776	LOC100628307
A_23_P13359	NXF1
A_21_P0010146	XLOC_013877
A_24_P213206	ZNF259P1
A_23_P15714	NSF
A_33_P3739870	FLJ31183
A_21_P0012155	XLOC_l2_008692
A_21_P0009613	XLOC_012720
A_23_P368870	C12orf37
A_21_P0007233	XLOC_009199
A_33_P3367596	CLCN4
A_23_P74828	GJA9
A_23_P252711	LACTB2
A_21_P0012039	XLOC_l2_007707
A_21_P0004029	XLOC_004466
A_33_P3711426	SNHG8
A_21_P0004787	XLOC_005869
A_24_P295963	SLC38A2
A_23_P55073	NOL11
A_21_P0012834	THBS4
A_33_P3352449	MTRF1L
A_23_P161352	PTPLA
A_19_P00811843	ARHGAP32
A_21_P0000819	LOC503519
A_21_P0006981	XLOC_008768
A_23_P130435	LIM2
A_32_P182299	C1orf168
A_24_P85158	SIRT3
A_21_P0005915	XLOC_007240
A_21_P0007035	XLOC_008997
A_19_P00318284	FLJ30838
A_24_P129632	DLG5
A_23_P53476	LDHB
A_21_P0013086	LOC728052
A_21_P0001130	XLOC_000829
A_24_P928969	PTPN3
A_21_P0004222	XLOC_004277
A_33_P3327519	SNORA74A
A_21_P0007039	XLOC_009000
A_33_P3332581	EGFEM1P
A_23_P159476	SSNA1
A_32_P204676	FABP5
A_21_P0009034	XLOC_011946
A_23_P68665	ADRM1
A_21_P0005713	XLOC_006825
A_33_P3260563	SOX30
A_21_P0003841	XLOC_003629
A_21_P0010954	XLOC_l2_002100
A_23_P207299	RNFT1
A_23_P74843	IARS2
A_23_P141194	ICT1
A_23_P217554	MAGEA8
A_33_P3227666	AGGF1
A_33_P3353295	PHOX2A
A_32_P55135	SSX1
A_21_P0008838	XLOC_011346
A_33_P3703637	LOC285300
A_33_P3213702	LOC100130097
A_33_P3328317	ILDR2
A_23_P37088	RDH12
A_23_P369641	C8orf73
A_21_P0000905	LOC100287944
A_33_P3223208	CCDC41
A_21_P0011947	XLOC_l2_008200
A_32_P19431	HNRNPA1L2
A_33_P3321303	ETV3
A_33_P3288484	LYRM2
A_23_P162782	ARGLU1
A_23_P28318	C2orf56
A_33_P3247803	RBM12B
A_23_P255298	HHATL
A_33_P3404126	PCGF3
A_21_P0004419	XLOC_004923
A_24_P261760	KLRG1
A_33_P3407985	TMEM99
A_33_P3416513	C8orf74
A_23_P121326	CYB561D2
A_21_P0002336	XLOC_001809
A_23_P58009	C3orf52
A_21_P0007957	XLOC_010467
A_33_P3407266	GTF3C4
A_33_P3240679	BRD3
A_21_P0014565	LOC100507484
A_21_P0000912	XLOC_000197
A_21_P0010804	XLOC_l2_001462
A_23_P100912	GIT1
A_19_P00320746	XLOC_l2_011969
A_33_P3279708	RNU2-2
A_33_P3797403	LOC283387
A_21_P0006554	XLOC_008269
A_33_P3356935	C11orf92
A_21_P0012807	XLOC_l2_011309
A_33_P3344504	APBA2
A_24_P156635	C1orf49
A_33_P3409337	C14orf45
A_32_P152767	C10orf140
A_21_P0004383	XLOC_004804
A_21_P0006573	LOC100128420
A_23_P205841	MYO9A
A_21_P0005487	XLOC_006391
A_23_P165380	CRYGA
A_23_P380298	ProSAPiP1
A_21_P0002628	XLOC_001846
A_21_P0010013	XLOC_013682
A_33_P3392320	SLC6A15
A_19_P00316745	LOC100506190
A_21_P0011017	XLOC_l2_002767
A_21_P0003458	XLOC_003927
A_33_P3337049	GLRA2
A_21_P0008922	XLOC_011694
A_33_P3254191	OSBPL8
A_33_P3310296	PKIG
A_23_P49849	SEZ6
A_32_P200308	LOC728724
A_33_P3400973	ATP2B2
A_23_P90888	CHRNA1
A_33_P3230528	MPRIP
A_21_P0009282	XLOC_012322
A_23_P32785	C3orf38
A_21_P0013832	LOC286467
A_23_P129513	MRPL28
A_21_P0012547	XLOC_l2_010319
A_21_P0009671	XLOC_013299
A_33_P3282404	PCLO
A_33_P3302312	IER5L
A_23_P38696	DSC1
A_23_P87616	ATP5G2
A_24_P254744	EPHA3
A_33_P3397733	FAM154B
A_23_P381449	SP2
A_24_P251841	SETD7
A_19_P00315841	XLOC_002249
A_24_P127075	TMEM135
A_23_P50291	RDH8
A_24_P512054	DDX50
A_21_P0001945	XLOC_001776
A_21_P0014542	LOC100507242
A_33_P3358042	LOC100127885
A_21_P0003608	XLOC_003531
A_32_P21255	SLC30A4
A_21_P0007153	LOC143666
A_33_P3376947	ABCB9
A_21_P0003121	XLOC_003142
A_33_P3811233	LOC574538
A_23_P46606	LPGAT1
A_23_P49657	MYH1
A_21_P0006150	XLOC_007393
A_19_P00318559	XLOC_004323
A_24_P131236	SV2A
A_21_P0008918	XLOC_011680
A_24_P254278	SLC23A2
A_23_P169050	MRPS28
A_33_P3284345	NRG1
A_33_P3349466	ANKRD12
A_21_P0010784	XLOC_l2_001222
A_33_P3318534	ACPL2
A_21_P0013793	CROCC
A_24_P279797	MRI1
A_23_P151297	TENC1
A_21_P0000224	SNORD83A
A_21_P0014264	LOC100507245
A_23_P118643	EIF4E
A_21_P0013279	XLOC_l2_013650
A_23_P35414	PPP1R3C
A_33_P3371819	PTCD2
A_21_P0010782	LOC100506023
A_21_P0008790	XLOC_011592
A_23_P106720	TBL3
A_33_P3256914	ITFG3
A_33_P3242323	TAF5L
A_24_P344416	DSC3
A_23_P142345	PRTN3
A_33_P3405957	BCL9L
A_33_P3261143	PABPC1P2
A_23_P367013	TAS2R60
A_33_P3321130	DENND3
A_23_P356694	DEFB123
A_33_P3259890	FLJ35946
A_24_P924836	CRYZL1
A_23_P122116	DDX41
A_33_P3262758	UNC93B1
A_21_P0014601	SFPQ
A_21_P0014038	FBRSL1
A_24_P396650	RPS6KA1
A_23_P145463	SLC35B3
A_23_P417173	KCNA5
A_33_P3347152	SUPT3H
A_33_P3377199	PRDX1
A_21_P0001570	XLOC_000971
A_23_P130836	GZMM
A_23_P420293	C11orf45
A_21_P0011732	XLOC_l2_006983
A_33_P3357759	HEATR7B1
A_33_P3825869	CACNA1C
A_33_P3304304	STAG2
A_23_P365060	MDN1
A_24_P681301	UBC
A_23_P92543	SCFD2
A_33_P3402474	ATAT1
A_23_P164773	FCER2
A_23_P75220	SLC25A28
A_33_P3214035	ADORA2A
A_21_P0005628	LOC100507056
A_21_P0003043	XLOC_002876
A_33_P3422659	GDAP1
A_23_P153945	GTDC1
A_23_P256158	ADRA2C
A_21_P0008971	XLOC_011790
A_23_P435407	GPC4
A_21_P0004249	XLOC_004377
A_33_P3248152	AMPD1
A_21_P0000568	LOC644649
A_23_P68577	HSPC072
A_24_P325520	SORT1
A_23_P28761	HNF4A
A_33_P3346102	TAOK3
A_24_P37519	LZTFL1
A_33_P3272539	PLEKHG5
A_32_P58937	MBTD1
A_23_P7684	CCNJL
A_33_P3365596	NAPB
A_24_P37409	DUSP2
A_33_P3377194	ADRA1A
A_33_P3365524	SETD3
A_23_P20697	ADAMTSL2
A_24_P405002	PDIK1L
A_21_P0010483	LOC100271722
A_33_P3302657	TLE4
A_21_P0013507	XLOC_l2_014423
A_24_P86240	BMP2K
A_19_P00317159	LOC100506639
A_21_P0007341	XLOC_009417
A_33_P3394584	FLJ16779
A_21_P0010592	LOC100288069
A_33_P3285145	LOC100131826
A_21_P0012175	XLOC_l2_009050
A_33_P3353170	CLTC
A_21_P0010517	MST1
A_23_P71757	IFNA6
A_21_P0004335	XLOC_004635
A_23_P152791	SLC16A6
A_21_P0014709	LOC100509100
A_33_P3357292	WBP2NL
A_33_P3417667	C18orf15
A_33_P3256532	C7orf64
A_21_P0009682	XLOC_012965
A_33_P3333282	FGF11
A_33_P3270019	NCOA2
A_23_P209954	GNLY
A_21_P0006028	XLOC_007458
A_23_P18282	DLEC1
A_33_P3217594	ZNF818P
A_21_P0005651	XLOC_006704
A_24_P239419	EPM2A
A_21_P0009797	XLOC_013181
A_33_P3258467	SPTBN1
A_33_P3429864	EPN2
A_23_P47682	NRIP3
A_33_P3293598	LINC00410
A_21_P0001443	XLOC_000635
A_23_P255215	RP9
A_33_P3423220	LOC100507050
A_33_P3363685	OR52A5
A_32_P204795	LOC100128252
A_23_P157109	ADCYAP1R1
A_21_P0002402	XLOC_001984
A_21_P0005266	XLOC_006273
A_33_P3233436	PNMA6C
A_23_P75749	GLYAT
A_33_P3423504	MAGEB17
A_21_P0005843	XLOC_007096
A_23_P73540	CCDC120
A_23_P164451	TBX2
A_23_P63402	GPSM2
A_33_P3283550	LOC100507650
A_24_P143301	KAAG1
A_21_P0009035	XLOC_011948
A_24_P269432	BET1
A_33_P3324333	ANKRD20A5P
A_33_P3270435	HIGD2B
A_33_P3247473	KRTAP23-1
A_24_P288754	PIGA
A_23_P436284	OSTBETA
A_33_P3284266	CXCL6
A_21_P0007773	XLOC_010216
A_33_P3288609	PAK1
A_23_P41804	NKD2
A_23_P130677	C19orf80
A_33_P3223990	TPM3
A_33_P3288135	CPLX2
A_32_P206839	LOC100288911
A_33_P3375636	FAM196B
A_33_P3289401	OR52J3
A_33_P3328621	LOC100132147
A_21_P0005580	XLOC_006281
A_21_P0012531	XLOC_l2_010097
A_21_P0007653	XLOC_009934
A_21_P0002360	XLOC_001875
A_33_P3302260	C11orf9
A_33_P3387696	TMBIM4
A_21_P0006701	XLOC_008603
A_21_P0004414	XLOC_004885
A_33_P3379017	HIC2
A_21_P0002108	XLOC_002340
A_21_P0007037	XLOC_008999
A_24_P381441	LMO3
A_21_P0011350	LOC646278
A_21_P0008700	LOC145757
A_21_P0014785	LOC100652935
A_21_P0014269	APBB1
A_21_P0013767	LOC550643
A_23_P28652	C2orf28
A_21_P0009809	HSPC072
A_21_P0013844	SSX8
A_21_P0010106	XLOC_013643
A_21_P0005237	XLOC_006139
A_33_P3402116	EIF2C1
A_21_P0010835	XLOC_l2_001652
A_21_P0010902	XLOC_l2_002100
A_23_P34007	PPP1R2P9
A_33_P3248987	OR6C68
A_21_P0014392	LOC100507373
A_23_P45871	IFI44L
A_33_P3395952	COL20A1
A_21_P0000830	LOC100506233
A_24_P76546	WASF2
A_33_P3356341	MSL1
A_21_P0004572	XLOC_004965
A_32_P43826	LOC441666
A_23_P500328	DCX
A_23_P204503	PRKAB1
A_21_P0012274	XLOC_l2_009441
A_33_P3256778	CNTF
A_33_P3213874	OR5T3
A_24_P104538	BPTF
A_21_P0012077	XLOC_l2_008203
A_19_P00810988	XLOC_l2_003856
A_24_P135444	AMFR
A_21_P0001745	XLOC_001048
A_23_P327156	LOC645431
A_23_P80342	TAB1
A_23_P211748	GTF2E1
A_33_P3273767	GJB7
A_23_P94319	KBTBD11
A_24_P3140	ZNF638
A_21_P0000116	MID1
A_21_P0002262	XLOC_001596
A_33_P3383356	GLT8D2
A_23_P56736	TUBA3D
A_33_P3290577	MS4A14
A_23_P92754	FGFR4
A_33_P3354141	MAP4
A_23_P66402	MED9
A_24_P319715	PDIA6
A_24_P174824	SLU7
A_19_P00321139	Q4KDJ5
A_33_P3338798	SDR16C6P
A_23_P208009	SEC11C
A_32_P99100	PTPRK
A_24_P935881	SERF1B
A_23_P75204	NSMCE4A
A_21_P0005040	XLOC_005780
A_21_P0005993	XLOC_007709
A_21_P0011661	XLOC_l2_006471
A_24_P53215	UNC13D
A_23_P418562	SLC6A11
A_23_P98744	OR52K2
A_24_P662646	LOC100505841
A_33_P3332997	FOXA1
A_23_P95029	SNTB1
A_23_P41664	LRRC70
A_23_P133474	GPX3
A_23_P72387	AFAP1
A_23_P259707	LPPR1
A_33_P3219260	PDZD11
A_33_P3398667	ZSCAN30
A_23_P89884	TRIM28
A_24_P44462	TPM1
A_21_P0013486	LOC100507651
A_32_P18470	TCEAL5
A_33_P3220192	LINC00240
A_23_P30283	FAM174A
A_19_P00808126	XLOC_l2_013001
A_21_P0011768	XLOC_l2_006648
A_23_P83234	ZBTB6
A_23_P377141	VPS13A
A_21_P0007258	XLOC_009248
A_33_P3292864	ARHGEF1
A_33_P3250851	PRIC285
A_21_P0004438	XLOC_004983
A_33_P3232038	RBAK-LOC389458
A_23_P393425	PAPD4
A_23_P44974	MRPL13
A_21_P0011631	XLOC_l2_005988
A_21_P0002783	XLOC_002878
A_23_P30736	HLA-DOB
A_21_P0005477	XLOC_006381
A_21_P0008591	XLOC_011178
A_33_P3213468	ANKRD33B
A_33_P3495234	ORF1
A_33_P3253931	KDM2B
A_24_P311926	HLA-G
A_23_P418597	TNKS1BP1
A_23_P131435	CD302
A_21_P0006267	XLOC_007693
A_33_P3415012	KCNA6
A_21_P0000001	OR2F2
A_23_P468	C1orf114
A_21_P0004917	XLOC_005413
A_23_P140427	EVL
A_21_P0010220	XLOC_013853
A_33_P3384045	NSAP11
A_24_P63078	YSK4
A_33_P3307068	GOLGA2
A_33_P3244274	RNF208
A_19_P00813085	XLOC_011183
A_33_P3224505	LOC100131099
A_24_P389959	COPZ1
A_23_P332260	PBOV1
A_33_P3281985	CR2
A_33_P3335590	CCDC64B
A_33_P3212394	FRG2C
A_21_P0008758	XLOC_011532
A_21_P0012605	CEP170
A_32_P94667	PDE4DIP
A_23_P125748	ZMAT1
A_21_P0008408	XLOC_010972
A_21_P0000594	BOK-AS1
A_32_P170925	TXNRD3
A_21_P0008583	XLOC_011167
A_19_P00315705	XLOC_005981
A_33_P3249229	OR3A4P
A_21_P0014012	LOC100652740
A_33_P3761915	IGKV1D-13
A_24_P12904	C9orf5
A_33_P3262276	OR10A7
A_33_P3351745	PVRIG
A_21_P0012697	XLOC_l2_011361
A_21_P0005433	XLOC_006253
A_33_P3357143	MTIF2
A_23_P26570	TMED6
A_32_P56397	LOC731789
A_23_P164057	MFAP4
A_33_P3299279	C5orf39
A_23_P111041	HIST1H2BI
A_23_P23356	RRP15
A_24_P227585	KIAA1704
A_33_P3325275	NRSN2
A_33_P3306510	NUP153
A_24_P166126	MYOZ2
A_23_P23114	PTP4A2
A_21_P0002666	XLOC_002161
A_21_P0011173	XLOC_l2_003888
A_33_P3788618	ACER2
A_33_P3318852	TBC1D8B
A_33_P3395502	LOC100129884
A_21_P0004016	XLOC_004427
A_23_P255896	C2orf89
A_33_P3272849	LCN8
A_23_P15603	MRM1
A_23_P99693	ZBTB1
A_24_P124349	PDGFD
A_21_P0014771	LOC100509105
A_24_P674924	LRPPRC
A_33_P3341841	RTP2
A_33_P3378790	CASC1
A_33_P3251672	ABCA2
A_21_P0000537	FAM186B
A_33_P3274821	LOC116437
A_33_P3391076	MBNL2
A_23_P393080	CALML3
A_19_P00316933	XLOC_006805
A_21_P0003756	XLOC_004049
A_23_P168592	CCDC126
A_33_P3299540	OVCH2
A_23_P115022	TMEM125
A_21_P0014340	LOC100505909
A_23_P167818	FAM184A
A_33_P3311503	SMR3B
A_19_P00323375	TTC28-AS1
A_21_P0009018	XLOC_011893
A_21_P0003565	XLOC_003440
A_21_P0000154	SPOCK3
A_21_P0003700	LOC401164
A_21_P0006790	XLOC_008943
A_23_P77852	ZPBP2
A_33_P3304963	LRRC27
A_33_P3326807	LOC100130152
A_24_P205364	SHMT1
A_24_P317708	SDR16C5
A_21_P0004826	XLOC_005141
A_23_P66543	PIK3R5
A_21_P0007727	LOC100507484
A_23_P334218	WDR67
A_21_P0008428	XLOC_011007
A_21_P0001844	XLOC_001392
A_33_P3267814	MICAL3
A_33_P3771067	LOC283140
A_21_P0012467	LOC647107
A_33_P3243997	PSME4
A_33_P3213752	CDK5RAP1
A_23_P115780	LRIT1
A_21_P0000162	LOC100509575
A_24_P406006	LPCAT1
A_24_P17302	UBE2J2
A_23_P91640	ASPHD2
A_24_P27513	CNTNAP4
A_21_P0000991	XLOC_000269
A_21_P0011945	XLOC_l2_008195
A_33_P3328666	CLTB
A_33_P3334225	ACACA
A_21_P0011143	XLOC_l2_003732
A_21_P0012017	XLOC_l2_007468
A_33_P3236340	LOC100133131
A_33_P3222367	SNORA74B
A_23_P434809	S100A8
A_33_P3280694	PION
A_23_P51217	CLCA1
A_33_P3285420	LOC340094
A_33_P3327277	VWA2
A_21_P0001067	XLOC_000579
A_24_P233878	GDAP2
A_23_P40527	TBX1
A_23_P99741	CDKL1
A_33_P3302115	CAPRIN1
A_33_P3263459	MPPED1
A_21_P0000161	C16orf57
A_21_P0014739	LOC440570
A_21_P0013443	XLOC_l2_013886
A_21_P0014825	LOC100652854
A_24_P183128	PLAC8
A_23_P217712	ARSD
A_21_P0012311	CELSR1
A_33_P3400253	C10orf129
A_33_P3227329	FAM123B
A_23_P692	KCND3
A_33_P3342469	OR6T1
A_24_P143127	GRIA3
A_23_P410017	TBCEL
A_33_P3268919	SFTPA2
A_23_P39881	CYP4F30P
A_24_P349807	FAM71E2
A_21_P0010861	XLOC_l2_001889
A_33_P3389376	MDM4
A_33_P3314902	BIRC6
A_21_P0004636	XLOC_005184
A_23_P159907	MAGED4B
A_24_P364296	STX2
A_23_P212447	IFT122
A_21_P0010619	XLOC_l2_000941
A_21_P0008050	XLOC_010350
A_23_P162378	CCDC41
A_23_P12858	C10orf27
A_21_P0011005	XLOC_l2_002603
A_33_P3329169	VTCN1
A_33_P3375234	FAM82A2
A_24_P357726	PSG8
A_24_P233944	CEPT1
A_23_P19455	MDC1
A_24_P296808	PNMAL1
A_21_P0007444	XLOC_009248
A_21_P0004054	XLOC_004528
A_23_P131417	HDLBP
A_21_P0005787	XLOC_006978
A_33_P3286694	SOX21-AS1
A_33_P3373313	LOC284688
A_33_P3261625	LSM2
A_33_P3350488	NUSAP1
A_21_P0005803	MSR1
A_21_P0003821	XLOC_004229
A_33_P3225562	CYP2G1P
A_33_P3219803	PTMA
A_23_P35995	CLMP
A_21_P0004731	XLOC_005613
A_23_P406424	RHOC
A_21_P0012901	XLOC_l2_011996
A_21_P0003904	XLOC_004134
A_23_P415611	SLC9B1
A_21_P0013145	XLOC_l2_013052
A_21_P0004454	XLOC_005041
A_21_P0003325	XLOC_004072
A_21_P0007060	XLOC_008486
A_33_P3264790	GJD4
A_21_P0007581	XLOC_009804
A_23_P134744	RNF122
A_21_P0000081	ZFAND1
A_23_P34644	FCGR2B
A_21_P0013030	XLOC_l2_012621
A_33_P3353752	LOC642781
A_32_P131050	ZNF148
A_23_P205818	PPIP5K1
A_21_P0014132	LOC100505787
A_21_P0002575	XLOC_001376
A_23_P28507	MGAT4A
A_21_P0012355	XLOC_l2_009504
A_24_P100650	C9orf11
A_21_P0002377	LOC285191
A_23_P150457	LYVE1
A_23_P326080	DEFA4
A_32_P146659	LOC401431
A_23_P211543	MCHR1
A_23_P316501	NKAIN2
A_21_P0013637	XLOC_l2_015178
A_24_P82957	RNF114
A_21_P0001528	XLOC_000895
A_21_P0004960	XLOC_005513
A_33_P3877344	LOC440173
A_21_P0004793	XLOC_005883
A_33_P3250671	TCF7
A_21_P0013630	CNTNAP3
A_21_P0010223	XLOC_013881
A_21_P0010371	XLOC_014326
A_23_P368645	AGPS
A_21_P0001034	XLOC_000491
A_23_P103131	SMCR7L
A_19_P00324839	MALAT1
A_24_P400573	TMC8
A_23_P94403	TYRP1
A_23_P17855	TRIOBP
A_23_P367899	EPOR
A_33_P3216664	LOC151174
A_33_P3289128	ZBTB42
A_23_P8664	DMTF1
A_23_P357374	PTH2
A_23_P398530	WHSC1
A_23_P163075	SLC35F4
A_24_P268015	MEAF6
A_24_P3783	HIST1H2BM
A_33_P3254412	ULK2
A_33_P3248213	CSNK1A1P1
A_21_P0010408	XLOC_014197
A_21_P0003533	XLOC_004148
A_33_P3411773	LOC100130285
A_23_P153183	CNKSR2
A_33_P3333800	NOXO1
A_21_P0000710	HMGA1P7
A_33_P3374085	LRRFIP1
A_32_P155416	ERI3
A_23_P41818	ZFR
A_23_P251453	HNF4G
A_21_P0010943	XLOC_l2_001952
A_33_P3266964	MYH7
A_19_P00317507	MAGI2-AS3
A_21_P0008233	XLOC_010319
A_23_P329112	JAK3
A_21_P0007858	XLOC_009935
A_33_P3230090	LUZP6
A_21_P0008232	XLOC_010312
A_21_P0009551	XLOC_012829
A_24_P595717	FAM179A
A_32_P199551	SPTSSB
A_21_P0004891	XLOC_005322
A_23_P432448	MGC3771
A_23_P329772	VPS4A
A_21_P0011770	XLOC_l2_006718
A_23_P14273	ZFYVE21
A_23_P214408	UNC93A
A_21_P0008562	XLOC_011353
A_23_P28023	OR7A17
A_33_P3577142	LOC283861
A_32_P31618	GSR
A_21_P0007476	LOC283404
A_23_P137765	PAFAH2
A_33_P3555009	LOC284373
A_21_P0014168	LOC100506681
A_23_P131954	SNX5
A_24_P326708	BRSK2
A_21_P0001103	XLOC_000730
A_23_P354894	ZNF567
A_21_P0007792	XLOC_010249
A_33_P3613688	C8orf78
A_23_P343826	FCHSD1
A_21_P0010806	XLOC_l2_001496
A_24_P272761	DENND1A
A_23_P29303	RRP7A
A_21_P0009597	XLOC_012598
A_33_P3383606	KCP
A_23_P167509	CYFIP2
A_21_P0014924	LOC100506915
A_21_P0009548	XLOC_012822
A_21_P0006499	XLOC_007993
A_21_P0008982	XLOC_011806
A_21_P0006438	XLOC_008099
A_23_P149419	GPATCH3
A_21_P0001780	XLOC_001666
A_33_P3284253	GYG2
A_23_P133923	GPANK1
A_23_P30972	ASCC3
A_21_P0009879	XLOC_013647
A_23_P126888	KIF21B
A_21_P0001254	XLOC_000019
A_33_P3258141	CHUK
A_21_P0011502	RPL23AP7
A_23_P352932	SORCS1
A_33_P3355281	MIOX
A_33_P3265129	ACSM2A
A_23_P36928	POLR1D
A_21_P0006450	XLOC_008168
A_19_P00317173	XLOC_l2_010723
A_33_P3346881	MCF2L
A_33_P3420247	LOC340515
A_21_P0011261	XLOC_l2_004327
A_33_P3327772	ATP7A
A_23_P154457	NOL10
A_19_P00318769	RFX8
A_32_P235796	BBS12
A_23_P169092	CYP7B1
A_21_P0001320	XLOC_000255
A_23_P88776	PRSS54
A_21_P0004404	XLOC_004856
A_21_P0002105	XLOC_002326
A_32_P119569	GOLGA8E
A_33_P3395743	VWA1
A_21_P0009303	XLOC_012404
A_33_P3296841	LOC100131034
A_23_P114670	ARHGEF16
A_23_P90369	C19orf6
A_33_P3290567	WEE1
A_33_P3738458	TNS1
A_33_P3260317	NR6A1
A_32_P930375	C8orf68
A_21_P0002254	XLOC_001558
A_23_P40880	CMTM8
A_23_P164237	UTP6
A_33_P3264269	MOV10
A_19_P00320814	XLOC_l2_009205
A_33_P3312743	KRTAP4-3
A_21_P0002179	XLOC_001373
A_23_P215461	LIMK1
A_24_P402690	ITM2C
A_21_P0011186	XLOC_l2_003992
A_23_P250607	PLS3
A_21_P0004069	XLOC_004592
A_21_P0007947	XLOC_010434
A_33_P3223487	FRY
A_21_P0000950	XLOC_000055
A_33_P3245238	SULT1C2
A_33_P3772996	PRKACB
A_33_P3212356	FAM163B
A_33_P3350703	ERO1LB
A_23_P65789	MCTP2
A_23_P206661	NQO1
A_21_P0004755	XLOC_005747
A_23_P92230	TSC22D2
A_21_P0004860	BTN2A1
A_23_P323943	SLC5A12
A_21_P0003203	XLOC_003374
A_23_P306346	C9orf41
A_21_P0006687	XLOC_008534
A_21_P0013478	XLOC_l2_014197
A_33_P3348184	LOC284788
A_21_P0012715	LOC152742
A_21_P0002693	XLOC_002543
A_33_P3500631	LOC641364
A_33_P3315320	CNTD1
A_21_P0002064	XLOC_002151
A_23_P76312	GUCY2C
A_24_P397255	ENPP6
A_21_P0006497	XLOC_007985
A_23_P164228	ATP5G1
A_33_P3215834	SORCS2
A_24_P417526	FRG1B
A_33_P3258953	EP400NL
A_33_P3382766	FAM27A
A_24_P140569	LRRTM2
A_19_P00318954	XLOC_012568
A_21_P0010126	XLOC_013826
A_21_P0006116	XLOC_007889
A_32_P174572	HTR7P1
A_21_P0007224	XLOC_009183
A_32_P94	LHFPL4
A_19_P00321306	RNF213
A_33_P3304312	CELF6
A_33_P3359047	LYPD6
A_33_P3261197	NCBP1
A_33_P3214239	GNAS-AS1
A_23_P167367	PITX2
A_21_P0011129	TPTE2P6
A_23_P428992	LOC93622
A_33_P3293213	RGL3
A_23_P412389	FGF18
A_33_P3422213	NEK10
A_24_P34545	ING5
A_21_P0011620	LOC100507904
A_21_P0006905	XLOC_008600
A_33_P3263614	ASAP3
A_23_P303718	DST
A_33_P3311920	LOC100129297
A_21_P0010121	XLOC_013788
A_21_P0008434	XLOC_011015
A_21_P0012921	XLOC_l2_012168
A_21_P0001274	XLOC_000105
A_24_P353300	LIMK2
A_23_P96688	SUV420H1
A_23_P24031	TLX1
A_33_P3228435	FXYD1
A_24_P290927	UBAP2L
A_21_P0001619	XLOC_001195
A_21_P0009259	XLOC_012255
A_24_P208825	MUC4
A_33_P3386671	RORC
A_33_P3309501	MEG3
A_24_P314931	RNF39
A_21_P0005331	XLOC_006590
A_21_P0002505	XLOC_002323
A_33_P3354429	TRIM71
A_21_P0010453	LOC100271722
A_24_P166789	IMPAD1
A_33_P3262236	OR4Q3
A_23_P59787	LUC7L2
A_23_P345887	GFPT1
A_33_P3236213	LOC391764
A_21_P0011746	XLOC_l2_007034
A_21_P0005516	LOC100506136
A_21_P0006527	XLOC_008114
A_23_P70818	SMO
A_21_P0014360	LOC100506582
A_21_P0005866	XLOC_007146
A_24_P287473	SAV1
A_23_P35467	CISD1
A_23_P13998	GOLGA2P5
A_33_P3289113	COX11
A_19_P00805679	LOC730102
A_19_P00327354	XLOC_l2_015037
A_21_P0006393	XLOC_007850
A_21_P0006189	XLOC_007486
A_33_P3360773	TSSC4
A_32_P51905	KIAA1191
A_21_P0005458	XLOC_006322
A_24_P860703	LOC388796
A_23_P77455	FAM96B
A_19_P00318142	LOC400550
A_23_P5757	TPRKB
A_23_P28057	THOP1
A_33_P3291998	RALGPS2
A_19_P00805047	NASP
A_21_P0014267	LOC100505570
A_21_P0007753	XLOC_010184
A_21_P0008062	XLOC_010384
A_21_P0011025	LOC100506870
A_23_P129118	PDCD7
A_33_P3304242	DNAI1
A_21_P0002458	XLOC_002153
A_23_P410040	KCNH7
A_21_P0005006	XLOC_005622
A_23_P125705	NAP1L2
A_21_P0003768	XLOC_004065
A_24_P20383	ARPC4
A_23_P318646	RPS10
A_24_P205120	SPG7
A_23_P46025	ETNK2
A_33_P3339720	LOC644841
A_33_P3359017	CYP4F2
A_23_P200216	MAGOH
A_21_P0008252	XLOC_010588
A_21_P0001546	XLOC_000915
A_33_P3358676	FLJ20444
A_33_P3714482	LRP5L
A_33_P3318122	C16orf62
A_24_P93741	RFT1
A_24_P297526	C2orf50
A_33_P3398583	FLJ41649
A_21_P0005302	XLOC_006432
A_21_P0007626	XLOC_009880
A_23_P94683	NFX1
A_23_P371145	ADPRHL1
A_33_P3350420	SATL1
A_19_P00803997	XLOC_014394
A_33_P3272527	MAVS
A_23_P35230	CD46
A_32_P447001	FLJ27352
A_21_P0013570	XLOC_l2_014814
A_33_P3423401	ZNF790
A_23_P169112	CPSF1
A_21_P0013462	XLOC_l2_014077
A_21_P0014837	LOC100507388
A_32_P153812	TMEM132B
A_33_P3363710	LOC100128075
A_23_P351667	ADAM23
A_21_P0014563	LOC100505675
A_33_P3337009	PPCS
A_33_P3252730	ZNF788
A_21_P0013032	XLOC_l2_012678
A_21_P0008592	XLOC_011178
A_32_P21246	HCG27
A_21_P0001332	XLOC_000281
A_21_P0006296	XLOC_007778
A_24_P328819	C4orf41
A_21_P0005731	XLOC_006862
A_33_P3416420	ZUFSP
A_23_P16189	PRKCG
A_33_P3211734	SIKE1
A_33_P3281468	STARD9
A_24_P186342	ZFP14
A_33_P3395688	MYZAP
A_33_P3494109	LOC146795
A_23_P153745	IFI30
A_21_P0005030	XLOC_005748
A_21_P0013476	XLOC_l2_014196
A_21_P0013848	FOXN3
A_24_P230948	PER3
A_21_P0000544	ATP1A1OS
A_21_P0010186	XLOC_014025
A_32_P219148	LOC497257
A_24_P381975	TMEM231
A_23_P23155	AJAP1
A_21_P0003343	XLOC_003477
A_24_P787947	YPEL2
A_23_P250385	HIST1H1B
A_33_P3319593	FBXO31
A_21_P0010883	XLOC_l2_001995
A_24_P323941	C20orf106
A_33_P3312212	PRKAA1
A_24_P551842	CYTB
A_21_P0013373	XLOC_l2_013302
A_21_P0000359	SNORA71D
A_23_P163361	RLBP1
A_21_P0007198	XLOC_009113
A_33_P3490794	LOC145820
A_21_P0011347	XLOC_l2_004840
A_33_P3289996	USP45
A_33_P3366859	BAGE
A_21_P0007511	XLOC_009614
A_24_P8371	SPNS2
A_23_P370569	C12orf66
A_19_P00316557	XLOC_004016
A_32_P26330	USP10
A_21_P0002046	XLOC_002076
A_21_P0002507	XLOC_002334
A_21_P0013167	XLOC_l2_013252
A_23_P70566	FKBPL
A_33_P3338382	OR1K1
A_23_P46429	CYR61
A_33_P3420889	SORCS3
A_32_P42197	HNRNPA1
A_33_P3262083	LOC100126784
A_33_P3322870	SYT9
A_21_P0007544	XLOC_009723
A_24_P274795	CDCA7L
A_33_P3226050	GATSL3
A_21_P0005515	XLOC_006529
A_21_P0001005	XLOC_000362
A_21_P0005950	XLOC_006924
A_33_P3741678	LOC284926
A_23_P87104	OR5T2
A_33_P3279550	MIXL1
A_33_P3383233	NDRG2
A_23_P313389	UGCG
A_33_P3381827	OSBPL2
A_21_P0002758	XLOC_002719
A_23_P130089	IFT20
A_21_P0000332	SNORA45
A_33_P3258265	SEMA6C
A_33_P3361182	PDCD11
A_33_P3331242	G3BP1
A_23_P346048	HERC2P2
A_21_P0010324	XLOC_014105
A_21_P0000955	XLOC_000085
A_33_P3273063	NUP43
A_23_P42265	APOM
A_23_P14716	ADPGK
A_21_P0006024	XLOC_007436
A_21_P0009438	XLOC_012607
A_33_P3398065	TPD52L1
A_24_P379512	PIGK
A_23_P430842	HAPLN4
A_23_P46852	OBFC1
A_21_P0009729	XLOC_013162
A_33_P3376527	CHST10
A_33_P3367939	TMPRSS9
A_33_P3280845	THY1
A_33_P3371650	STK17B
A_24_P333019	RNF24
A_21_P0014496	LOC100507448
A_23_P266	PIN1P1
A_21_P0004307	XLOC_004577
A_23_P202881	FEZ1
A_23_P104583	CORO1B
A_21_P0013616	FLJ35024
A_21_P0003677	XLOC_003780
A_33_P3334548	BZW1
A_21_P0005461	XLOC_006326
A_33_P3337959	LOC100130236
A_21_P0005024	XLOC_005715
A_33_P3237235	FBXO44
A_33_P3373273	SLC15A1
A_23_P213247	FBXL5
A_21_P0011735	XLOC_l2_006994
A_23_P109881	ITIH4
A_21_P0006487	XLOC_007950
A_23_P53557	LTBR
A_23_P144778	CKMT2
A_21_P0000018	SHBG
A_21_P0007999	XLOC_010635
A_33_P3223958	NAT8B
A_23_P210900	ACSS2
A_23_P167841	KCNQ5
A_19_P00317473	SNHG5
A_23_P42664	SHFM1
A_33_P3230583	LOC100132352
A_23_P74320	SCYL3
A_33_P3465247	KIF3A
A_33_P3221498	STK31
A_23_P17242	ABHD1
A_23_P163173	LTB4R2
A_33_P3244623	SDC4P
A_21_P0008026	XLOC_010296
A_23_P253723	RRH
A_24_P224116	PLA2G1B
A_23_P41390	SH3TC1
A_23_P49865	YBX2
A_23_P51906	PFDN2
A_33_P3426943	LOC151484
A_23_P23206	MAD2L2
A_33_P3365870	BSDC1
A_21_P0000368	SNORD5
A_23_P44643	ANAPC7
A_23_P218158	SMEK1
A_23_P322395	ZSCAN1
A_23_P405129	LTBP2
A_21_P0003944	XLOC_004238
A_24_P258955	ZNF317
A_23_P250462	ATP6AP1
A_23_P156748	ANKS1A
A_33_P3404623	MKS1
A_21_P0003226	XLOC_002624
A_21_P0004198	XLOC_004252
A_33_P3241657	CAMKMT
A_33_P3417990	VRK2
A_23_P210210	EPAS1
A_21_P0007938	XLOC_010389
A_33_P3255794	POLE
A_24_P274831	GIMAP7
A_32_P113508	ATG16L1
A_21_P0002165	XLOC_001338
A_21_P0004137	XLOC_004860
A_24_P712350	CHML
A_21_P0011084	XLOC_l2_003293
A_33_P3327852	NDEL1
A_23_P254756	CD164
A_21_P0010091	XLOC_013546
A_33_P3221313	CENPI
A_24_P15391	FOXI3
A_21_P0014668	LOC729815
A_23_P26325	CCL17
A_33_P3284108	NSF
A_23_P424878	ARHGAP39
A_33_P3327454	RSPRY1
A_23_P432272	UNC79
A_23_P91468	PSMA7
A_23_P435833	FUBP3
A_33_P3233560	UROS
A_21_P0009694	LOC374890
A_23_P79794	TGIF2
A_23_P78871	KCTD15
A_24_P919899	ATPAF1
A_23_P15511	DDX5
A_33_P3305749	RARB
A_33_P3272461	METTL5
A_23_P47941	HOXC11
A_33_P3316721	SLC22A12
A_23_P132079	C21orf62
A_33_P3322814	NTRK3
A_23_P145175	ZNF318
A_24_P110799	LSS
A_23_P300245	DMRTC2
A_21_P0011670	XLOC_l2_006578
A_33_P3356170	NLRP9
A_21_P0012453	PROS1
A_33_P3247057	C17orf109
A_21_P0009874	XLOC_013638
A_23_P105144	SCUBE2
A_23_P47004	DHX32
A_33_P3336287	SEC61A2
A_21_P0007457	XLOC_009367
A_21_P0014081	LOC100506824
A_23_P80817	TAGLN3
A_21_P0011211	XLOC_l2_003889
A_24_P65373	ITGA2B
A_21_P0005493	XLOC_006419
A_23_P30956	UFL1
A_23_P94174	MRPL15
A_33_P3375467	GPLD1
A_33_P3239532	ZNF3
A_24_P456723	LOC728537
A_33_P3318671	LYPLA2
A_32_P460973	HLA-E
A_19_P00318514	XLOC_012862
A_33_P3367293	MT1IP
A_21_P0011043	XLOC_l2_002928
A_33_P3307013	C17orf57
A_33_P3433258	LOC401134
A_23_P110403	PDLIM3
A_23_P19226	DSE
A_21_P0000818	LOC100505576
A_23_P359636	BROX
A_21_P0004624	XLOC_005128
A_33_P3335030	ANKRD36
A_23_P162211	MANSC1
A_33_P3350086	OR2T33
A_32_P213459	DMRT2
A_33_P3400217	SLC4A1
A_33_P3382498	SIGLEC14
A_33_P3372666	PDGFA
A_21_P0014909	LOC100294338
A_23_P304652	NME9
A_33_P3219720	ZNF248
A_21_P0008109	XLOC_010477
A_33_P3362353	ARAF
A_21_P0010790	XLOC_l2_001362
A_32_P478512	DKFZP434L187
A_19_P00806947	PCNA
A_21_P0004812	XLOC_005119
A_23_P431319	YIPF6
A_23_P210581	KCNG1
A_21_P0004345	XLOC_004680
A_23_P81590	PDE6A
A_21_P0010984	LOC100505504
A_23_P145841	SOSTDC1
A_33_P3270852	RPS29
A_21_P0001010	XLOC_000377
A_21_P0002958	XLOC_002643
A_32_P141969	NTRK3
A_21_P0013594	XLOC_l2_014865
A_21_P0014314	LOC100507458
A_23_P87323	COMMD9
A_21_P0014083	AGAP1-IT1
A_23_P211196	C21orf67
A_23_P69699	NPY1R
A_33_P3359061	YJEFN3
A_33_P3334384	LOC100132774
A_24_P192805	CARD17
A_23_P157404	AP1S1
A_21_P0002028	XLOC_002008
A_33_P3337134	ABLIM2
A_33_P3260614	PLCB2
A_23_P897	C1orf116
A_23_P362659	MYD88
A_21_P0002853	XLOC_003134
A_21_P0012957	XLOC_l2_011793
A_23_P80684	PHF7
A_33_P3318971	METTL20
A_33_P3274245	ENDOV
A_24_P323148	LYPD5
A_23_P94932	MMADHC
A_21_P0002143	LOC348761
A_23_P201445	PPPDE1
A_33_P3214314	FAM190B
A_23_P145569	SLC22A1
A_21_P0007714	XLOC_010103
A_21_P0001324	XLOC_000264
A_32_P165933	IQCF2
A_24_P91566	BMP7
A_33_P3217743	FLJ14186
A_21_P0004214	XLOC_004267
A_21_P0006157	XLOC_007412
A_33_P3246733	MNT
A_21_P0009258	XLOC_012255
A_21_P0007995	XLOC_010621
A_24_P180242	STIM2
A_33_P3286196	KRTAP2-2
A_21_P0010681	XLOC_l2_001414
A_21_P0004038	XLOC_004490
A_21_P0004284	XLOC_004511
A_21_P0014545	LOC100507513
A_21_P0004152	XLOC_004920
A_21_P0002562	XLOC_001309
A_23_P148990	HMCN1
A_23_P211401	KREMEN1
A_33_P3215412	C2CD4C
A_33_P3362249	LOC100288292
A_32_P54305	LOC401397
A_23_P503059	CNTN5
A_33_P3379775	TLE1
A_32_P25514	GABRG2
A_33_P3361202	C1orf96
A_21_P0014246	LOC100507213
A_33_P3225357	TMEM30C
A_21_P0005914	XLOC_007236
A_33_P3410816	CLDN20
A_21_P0008791	XLOC_011592
A_33_P3233135	KIF16B
A_33_P3383189	SP9
A_21_P0003399	XLOC_003684
A_23_P16562	SUGP2
A_33_P3647427	ZNF29P
A_21_P0012170	XLOC_l2_008981
A_33_P3312730	BHLHA15
A_21_P0007185	XLOC_009085
A_23_P80508	PLSCR2
A_24_P941922	CNOT4
A_21_P0001121	XLOC_000778
A_24_P661641	LOC400027
A_33_P3366146	SRSF5
A_21_P0010555	XLOC_l2_000399
A_24_P162293	ERC1
A_21_P0013947	LOC100287526
A_21_P0011239	XLOC_l2_004168
A_32_P190303	LONRF2
A_21_P0003217	XLOC_002581
A_23_P35820	CFL1
A_23_P134347	CPVL
A_24_P178093	TOMM40
A_24_P940776	BDP1
A_33_P3380529	PRTFDC1
A_33_P3305102	GPR97
A_23_P56894	CYP20A1
A_23_P386764	DOLPP1
A_33_P3221403	LOC646743
A_33_P3376239	MLL5
A_33_P3564399	SH3GL1P2
A_33_P3313796	CCDC34
A_33_P3724155	DERL3
A_21_P0000800	LOC100506054
A_33_P3223759	MED13
A_33_P3242458	SLC41A3
A_23_P5200	NPHS1
A_33_P3276638	HMBOX1
A_21_P0011469	LOC390705
A_21_P0000193	SF3A3
A_33_P3282566	TMEM104
A_33_P3310966	LOC100128501
A_19_P00317824	P39193
A_33_P3417582	SNX24
A_24_P158903	IRAK4
A_23_P95736	ZNF429
A_21_P0013808	XLOC_l2_015673
A_33_P3328726	CCDC33
A_23_P20122	ZC3HAV1
A_33_P3389842	PROM1
A_19_P00321263	LOC550112
A_24_P313109	UFM1
A_32_P103633	MCM2
A_33_P3366584	OR56A4
A_23_P133095	RAPGEF2
A_32_P108107	DEFB119
A_19_P00317910	XLOC_l2_015034
A_21_P0005223	XLOC_006046
A_24_P418418	RPS17
A_23_P158041	AQP7
A_23_P391689	C19orf79
A_21_P0008747	XLOC_011502
A_23_P65558	MGAT2
A_23_P162970	IPO4
A_21_P0011259	XLOC_l2_004317
A_21_P0010042	XLOC_013754
A_33_P3296777	PSMF1
A_21_P0010603	XLOC_l2_000792
A_32_P810645	FLJ40288
A_21_P0011359	XLOC_l2_004854
A_21_P0007510	XLOC_010279
A_21_P0000806	LOC100128590
A_21_P0010045	LOC100128591
A_33_P3431595	C8orf31
A_21_P0006856	XLOC_008451
A_23_P160318	COL16A1
A_33_P3223495	FRY
A_21_P0009609	XLOC_012689
A_21_P0012634	XLOC_l2_010947
A_32_P935906	C8orf77
A_33_P3354935	CSF1
A_33_P3224078	LOC442421
A_21_P0011533	C17orf51
A_21_P0008763	LOC283688
A_23_P169351	SH3GL2
A_23_P111452	AGAP3
A_21_P0003827	GPR78
A_21_P0000288	SNORD45B
A_23_P14564	GPR65
A_23_P406521	SIRPD
A_32_P488818	YIPF7
A_23_P110445	APBB3
A_21_P0005892	XLOC_007190
A_24_P367496	LOC100131650
A_21_P0011845	XLOC_l2_007541
A_24_P349196	CCDC30
A_32_P73796	PPM1E
A_23_P396724	LRRC43
A_23_P55477	ADORA2B
A_33_P3215487	KIAA0415
A_32_P100641	LOC100128139
A_23_P153441	HOOK2
A_21_P0011754	CEACAM22P
A_24_P319613	NEK2
A_33_P3302448	LINGO3
A_33_P3384900	SNRPD2P2
A_23_P82775	SOX17
A_33_P3259522	CDCP2
A_33_P3325262	SLC6A8
A_21_P0014046	LOC100653120
A_21_P0003578	XLOC_003463
A_33_P3510335	WNK1
A_33_P3219010	PPA2
A_23_P405942	LARP4B
A_32_P45493	SRSF10
A_33_P3322428	MARK4
A_23_P436158	TLL2
A_33_P3359771	ATP1A2
A_33_P3239736	WDR44
A_23_P159741	BCOR
A_33_P3227920	SLC16A4
A_24_P289260	DACT2
A_32_P138042	LOC100652805
A_33_P3240717	CDKN2B-AS
A_21_P0007720	XLOC_010112
A_21_P0014055	HEATR7A
A_24_P185854	DMD
A_33_P3883912	ZCCHC10
A_21_P0014926	LOC100289308
A_24_P344711	AGPAT3
A_21_P0013165	LPAL2
A_33_P3251751	CMBL
A_21_P0002885	XLOC_003274
A_21_P0000791	LOC90499
A_24_P211709	XPNPEP2
A_33_P3369565	APTX
A_32_P99347	LINC00256B
A_33_P3262020	C8G
A_21_P0012777	XLOC_l2_011146
A_33_P3278968	HLA-DOA
A_33_P3304655	LTBP1
A_21_P0010709	XLOC_l2_000267
A_21_P0002523	XLOC_002401
A_33_P3411925	WDR18
A_23_P19182	REEP2
A_21_P0002197	LOC100271832
A_21_P0001736	XLOC_000950
A_21_P0004344	HNRNPH1
A_21_P0011434	RHPN2
A_33_P3394605	HMG20B
A_23_P87049	SORL1
A_23_P80353	L3MBTL2
A_23_P403424	JMJD7-PLA2G4B
A_21_P0009674	XLOC_013405
A_21_P0004782	XLOC_005857
A_21_P0010228	XLOC_013900
A_21_P0001185	XLOC_001070
A_23_P202138	SFXN3
A_23_P88626	ANPEP
A_33_P3296289	LOC100128508
A_19_P00320974	STMN1
A_32_P133005	DCAF10
A_23_P3643	DNASE1L2
A_23_P309720	GABRD
A_21_P0007323	XLOC_009385
A_24_P363477	FTSJ2
A_24_P186539	CD209
A_23_P84872	SECISBP2
A_33_P3280646	CASR
A_21_P0012434	XLOC_l2_010113
A_23_P259172	SSR4
A_33_P3323413	C14orf23
A_33_P3230290	ACAP3
A_33_P3261328	FLG
A_24_P244706	SSTR1
A_33_P3236868	MT1X
A_33_P3366261	LOC649133
A_21_P0014024	LOC100652784
A_33_P3285877	C9orf146
A_21_P0008670	LOC254559
A_33_P3326075	CYP2C19
A_21_P0007846	XLOC_009850
A_21_P0006622	FLJ45983
A_21_P0012398	XLOC_l2_009888
A_32_P60459	OTUD1
A_33_P3270723	DNAH12
A_23_P397208	GSTM2
A_19_P00805950	XLOC_l2_001196
A_33_P3222354	XAGE-4
A_33_P3876591	SNORA76
A_33_P3266078	OR2AG1
A_33_P3412384	MUC2
A_32_P163089	C12orf75
A_24_P721898	BTBD7
A_24_P934800	ERI2
A_33_P3399373	TPRA1
A_23_P128744	BDKRB1
A_33_P3248842	KHDC1
A_23_P1594	VEGFB
A_33_P3238166	PXDN
A_23_P136460	FAM13B
A_19_P00322706	MIAT
A_33_P3283780	ZBTB7A
A_33_P3486059	C1orf195
A_33_P3414267	SSTR4
A_23_P393955	C15orf55
A_33_P3255274	CNNM3
A_21_P0013567	RBPJ
A_23_P413788	FUT11
A_21_P0005962	XLOC_007052
A_21_P0013556	XLOC_l2_014711
A_23_P319466	CYSLTR2
A_24_P19228	GAMT
A_23_P33847	SYN1
A_23_P94857	MAN1B1
A_33_P3212072	GORAB
A_23_P97584	DNTTIP2
A_23_P6151	PLAGL2
A_23_P121945	SNCB
A_33_P3245947	LRRC45
A_33_P3307957	ABCD3
A_21_P0012498	LSAMP-AS3
A_21_P0010646	XLOC_l2_001085
A_21_P0012144	XLOC_l2_008910
A_33_P3353791	ITGA1
A_21_P0009924	XLOC_013840
A_23_P164999	CDC34
A_33_P3320022	GALNTL6
A_23_P327499	LHFPL1
A_32_P189790	DKFZp779M0652
A_33_P3371180	GUCY2E
A_23_P355993	ZNF614
A_21_P0001089	XLOC_000680
A_33_P3355717	ZFP36L1
A_21_P0010305	XLOC_013863
A_21_P0008495	XLOC_011143
A_33_P3255755	CROCCP2
A_24_P199484	ANGPTL1
A_23_P355623	ANKIB1
A_33_P3320077	NFIB
A_33_P3378136	OR5D14
A_23_P432573	MRGPRF
A_33_P3379726	CCDC106
A_23_P149664	TMEM183B
A_21_P0001576	XLOC_001002
A_23_P157196	RPS2P32
A_23_P381368	HOXD10
A_33_P3239487	COL18A1-AS1
A_21_P0004914	XLOC_005409
A_32_P470868	FAM194B
A_33_P3268234	KRT39
A_33_P3212823	LOC100132247
A_33_P3225111	SLC12A5
A_24_P30557	TBX5
A_23_P137697	SELP
A_23_P305507	TOP1
A_33_P3407925	VMP1
A_23_P48997	PSTPIP1
A_24_P231302	PGLYRP4
A_24_P295877	CEP104
A_33_P3297923	TPRN
A_33_P3286218	DLEU2L
A_23_P149221	HECTD3
A_24_P115700	COX15
A_23_P150255	RBM14
A_21_P0002712	LOC285326
A_21_P0010373	XLOC_014330
A_24_P945293	CHMP3
A_23_P26713	RPL23
A_21_P0003484	XLOC_004009
A_23_P81650	C5orf15
A_19_P00812190	Q5D1D6
A_24_P115199	FOXK1
A_33_P3240727	ZNF697
A_23_P39656	RNF25
A_32_P504673	DAZ2
A_33_P3324980	ARID5B
A_33_P3320678	CLEC18C
A_33_P3387145	SH3KBP1
A_21_P0003290	XLOC_003181
A_23_P69154	FAM198A
A_23_P310331	RANBP3
A_21_P0005549	XLOC_006669
A_23_P149545	HIST2H2BE
A_33_P3380742	TIMM17B
A_23_P63847	SUPV3L1
A_21_P0010099	XLOC_013605
A_21_P0014053	LOC388813
A_21_P0006079	XLOC_007722
A_21_P0012527	XLOC_l2_010083
A_19_P00324814	Q8WY88
A_23_P145555	MLIP
A_23_P136936	SYP
A_21_P0012310	XLOC_l2_009292
A_23_P212105	DAZL
A_21_P0005869	XLOC_007149
A_24_P229669	GOLGA8IP
A_21_P0000280	SNORD60
A_33_P3325643	LINC00487
A_23_P363406	ANGEL1
A_21_P0012884	LOC728613
A_33_P3237948	TCHHL1
A_24_P225534	RHBDL2
A_21_P0013453	LOC646329
A_21_P0010524	XLOC_l2_000116
A_21_P0013471	XLOC_l2_014171
A_32_P155364	RPL7
A_23_P341275	POP1
A_21_P0004483	XLOC_004260
A_23_P102876	CCT8
A_23_P82693	PABPC1
A_21_P0005479	XLOC_006384
A_21_P0013714	XLOC_l2_015100
A_23_P258410	WNT7A
A_33_P3335596	C17orf62
A_23_P218486	C19orf56
A_24_P110558	IGIP
A_21_P0012490	XLOC_l2_009614
A_33_P3241541	FSD1L
A_21_P0008496	XLOC_011147
A_21_P0011781	PSG8
A_33_P3383169	PP13004
A_32_P169505	KIAA2022
A_33_P3305915	GGA1
A_33_P3330549	SLC44A2
A_32_P225355	CPEB2
A_24_P73730	CCDC113
A_33_P3272070	OR4C12
A_19_P00805339	Q6UWM8
A_32_P212471	RIIAD1
A_23_P394259	MPP2
A_33_P3365720	FLJ35424
A_21_P0004235	XLOC_004309
A_23_P430792	C17orf66
A_33_P3322539	BEND2
A_21_P0007016	XLOC_008942
A_23_P206293	GPR114
A_21_P0000003	PRR4
A_21_P0010828	XLOC_l2_001592
A_24_P221575	RUFY3
A_24_P930111	SLC4A10
A_23_P75179	C10orf92
A_19_P00316454	P39194
A_23_P134176	SOD2
A_21_P0008651	XLOC_011298
A_21_P0006067	XLOC_007646
A_19_P00805593	XLOC_008652
A_33_P3691758	OR4C1P
A_23_P361495	ATF7
A_33_P3283897	LOC100130761
A_23_P257971	AKR1C1
A_33_P3381183	EGFEM1P
A_23_P29735	BSN
A_19_P00329564	LOC100499177
A_21_P0000046	ZNF135
A_23_P11644	SPRR2D
A_33_P3381666	ABLIM2
A_21_P0005980	XLOC_007248
A_33_P3407384	ZSCAN20
A_24_P409800	KCTD16
A_23_P128254	SLCO1B1
A_23_P218817	CPT1B
A_33_P3250443	DUOXA2
A_21_P0006054	XLOC_007567
A_21_P0014600	LOC100506051
A_21_P0004978	XLOC_005561
A_23_P414842	CRYGB
A_33_P3280965	SNHG9
A_33_P3285092	LOC100129763
A_33_P3327444	BACH1
A_21_P0004093	XLOC_004717
A_23_P152136	GINS3
A_23_P213153	HNRPDL
A_21_P0005503	XLOC_006486
A_33_P3299244	LOC100129089
A_21_P0010977	GLYATL1
A_33_P3350858	LOC100652857
A_33_P3872074	LOC283665
A_23_P208880	UHRF1
A_21_P0014939	BTBD9-AS1
A_21_P0010388	XLOC_014408
A_24_P169148	HMGB1
A_21_P0007974	XLOC_010530
A_23_P134835	CSGALNACT1
A_24_P319942	SSR3
A_23_P87769	C12orf48
A_33_P3221414	NTNG1
A_21_P0010501	HOTAIR
A_21_P0012422	XLOC_l2_010056
A_33_P3352432	ZNF673
A_33_P3261019	SLC9A2
A_24_P338187	HNRNPH3
A_24_P290006	LOC100129775
A_21_P0004409	XLOC_004875
A_21_P0012878	ZDHHC11
A_33_P3340129	LOC100128551
A_23_P364792	TXLNG2P
A_33_P3363355	ICAM4
A_21_P0002488	XLOC_002258
A_23_P316850	ODF3L2
A_23_P88963	ALDOA
A_21_P0002302	XLOC_001716
A_21_P0014133	LOC100507292
A_21_P0014089	LOC100506831
A_21_P0000296	SNORD63
A_21_P0011641	LOC100130581
A_21_P0007201	HSD17B12
A_21_P0002332	XLOC_001787
A_33_P3296308	DCAF16
A_21_P0008110	CLYBL
A_33_P3397670	CSPG4P1Y
A_21_P0002112	XLOC_002348
A_33_P3389649	PDE4D
A_21_P0011942	LOC285000
A_21_P0006746	XLOC_008777
A_33_P3687389	C17orf13
A_21_P0009606	XLOC_012664
A_21_P0007140	LOC100506066
A_21_P0011988	XLOC_l2_008409
A_21_P0006881	XLOC_008510
A_33_P3324495	ZFP41
A_21_P0012076	XLOC_l2_008190
A_21_P0008886	XLOC_012020
A_32_P220770	HCG26
A_21_P0009399	XLOC_012348
A_33_P3276713	HGF
A_21_P0008369	XLOC_010897
A_21_P0010050	XLOC_013777
A_21_P0013872	XLOC_l2_015828
A_23_P307382	SLC32A1
A_33_P3255404	CLDN11
A_23_P313512	DCP1B
A_33_P3347417	SPEN
A_33_P3271395	LOC100129534
A_21_P0003195	XLOC_003346
A_33_P3354267	AKIRIN1
A_21_P0008089	XLOC_010448
A_21_P0014678	LOC100507065
A_23_P257307	SERPINA7
A_32_P166693	HEG1
A_21_P0004063	XLOC_004557
A_33_P3300267	VIT
A_23_P126266	HLX
A_24_P83075	LOC100509196
A_24_P124370	PARVA
A_24_P144601	POU5F1
A_21_P0012889	XLOC_l2_011924
A_33_P3212994	ZWINT
A_21_P0006569	XLOC_008047
A_33_P3209130	LOC100128496
A_33_P3527317	LOC148638
A_33_P3424516	OR51M1
A_23_P65208	ZMYM5
A_23_P209538	KANSL3
A_21_P0013377	XLOC_l2_013315
A_23_P204609	VEZT
A_21_P0012378	LOC201617
A_33_P3232532	EDEM3
A_21_P0005629	LOC100270680
A_33_P3264121	TBCA
A_33_P3422812	C7orf73
A_32_P13151	ANKRD20A9P
A_33_P3481674	SHISA6
A_33_P3401902	ANKRD20A2
A_21_P0000213	SNORD42B
A_23_P414964	ZNF584
A_21_P0008418	XLOC_010989
A_21_P0004651	XLOC_005285
A_33_P3307810	CCDC148
A_32_P230196	AGAP7
A_33_P3415913	IRGQ
A_33_P3405728	PKP2
A_33_P3300430	FBN3
A_19_P00808408	MBD5
A_23_P326414	LOC441177
A_33_P3851174	SCRT1
A_33_P3264612	TPCN2
A_33_P3407409	ZSCAN10
A_33_P3315733	TRAPPC10
A_21_P0008643	XLOC_011284
A_24_P83272	MAGEB4
A_21_P0001553	XLOC_000932
A_33_P3723600	TYRO3P
A_21_P0006950	XLOC_008693
A_21_P0005018	XLOC_005667
A_21_P0009526	XLOC_012763
A_23_P125977	C1QC
A_21_P0012377	XLOC_l2_009736
A_23_P405873	C9orf72
A_24_P310756	FBXO28
A_21_P0000736	MARK2P9
A_33_P3281905	LOC100144604
A_21_P0006467	XLOC_008251
A_33_P3257973	HELZ
A_23_P405216	ZNF619
A_21_P0008087	XLOC_010446
A_21_P0009672	LOC400684
A_33_P3773595	LOC339862
A_33_P3311621	LOC338739
A_23_P131846	SNAI1
A_33_P3420204	CRTC1
A_21_P0014891	LOC100652907
A_21_P0004816	XLOC_005126
A_21_P0011183	XLOC_l2_003992
A_19_P00319558	XLOC_l2_008760
A_21_P0010375	XLOC_014333
A_21_P0002088	XLOC_002252
A_23_P168610	TSPAN13
A_24_P395814	CGB
A_33_P3323048	SLC10A7
A_23_P157338	VWC2
A_32_P49616	EEF1B2
A_21_P0012858	XLOC_l2_011803
A_23_P164313	MINK1
A_21_P0014444	LOC100507639
A_23_P94647	OR1L3
A_21_P0005600	XLOC_006414
A_33_P3301034	LRRC28
A_24_P313180	C14orf1
A_23_P409541	POLR1D
A_33_P3338423	SPRY4
A_33_P3394789	LOC100653296
A_33_P3231888	C5orf15
A_33_P3326483	CRABP1
A_23_P96395	ASB12
A_23_P149613	FMO1
A_33_P3209070	KBTBD5
A_21_P0008518	XLOC_010890
A_21_P0005830	LOC100507464
A_23_P83438	UBE2Z
A_23_P254404	SNX33
A_23_P133868	ZKSCAN4
A_33_P3545065	SH3GL1P1
A_23_P154058	EIF2B4
A_21_P0012086	XLOC_l2_008221
A_33_P3645888	SNORA71C
A_23_P118025	DPEP2
A_33_P3310744	TTC34
A_23_P67432	ZNF583
A_21_P0004677	XLOC_005421
A_33_P3382291	LOC100133957
A_24_P139901	GYPC
A_23_P387630	STARD8
A_33_P3397348	LOC149134
A_21_P0013888	TPTE2
A_23_P90333	ZNF404
A_33_P3269149	STX17
A_33_P3313622	MIR17HG
A_33_P3411145	FAM200B
A_33_P3343412	FLJ38773
A_21_P0011671	XLOC_l2_006578
A_33_P3666884	PNPLA7
A_23_P111492	MOSPD3
A_24_P159312	SLC7A6
A_33_P3358228	VWA2
A_33_P3311717	TGIF1
A_33_P3286804	ANO6
A_21_P0005735	XLOC_006870
A_21_P0004566	XLOC_004924
A_24_P170763	KHNYN
A_21_P0005954	XLOC_006935
A_21_P0014817	LOC100652909
A_21_P0006274	XLOC_007725
A_23_P79251	EHD3
A_33_P3349395	CECR2
A_33_P3268634	WIBG
A_24_P484797	CIDECP
A_33_P3218960	CACNA1H
A_21_P0013624	XLOC_l2_015133
A_23_P420610	FCHO2
A_23_P32861	NMD3
A_21_P0007130	XLOC_009269
A_23_P153155	GALR1
A_21_P0008893	XLOC_011800
A_23_P421032	SEC14L4
A_21_P0006799	XLOC_008981
A_33_P3216372	IQGAP2
A_33_P3418726	ZNF592
A_19_P00315717	FAM200B
A_21_P0012855	XLOC_l2_011798
A_21_P0011567	XLOC_l2_005988
A_33_P3308706	USP47
A_32_P167471	CLMN
A_33_P3373707	STX7
A_33_P3428642	DMWD
A_21_P0011765	XLOC_l2_007135
A_23_P216549	RUSC2
A_33_P3313596	CDK11B
A_33_P3288832	GPRIN1
A_33_P3248957	LOC441493
A_23_P159406	SPRR1B
A_21_P0009822	XLOC_013439
A_33_P3347330	TOMM7
A_21_P0013913	LOC728802
A_24_P159434	CD300A
A_21_P0010079	XLOC_013449
A_32_P100830	KIF19
A_21_P0007459	LOC100500938
A_23_P420256	C2orf43
A_23_P365086	ANKRD5
A_32_P19294	GLT1D1
A_24_P538403	ROCK1
A_32_P50066	MAP9
A_23_P37514	C15orf39
A_21_P0014621	LOC100505734
A_33_P3377229	C11orf21
A_21_P0006755	XLOC_008796
A_23_P126623	PGD
A_23_P142146	RPL18
A_23_P203994	PSMD9
A_23_P333218	ERGIC1
A_24_P82749	CD37
A_33_P3422728	CNTNAP3
A_23_P20660	DIRAS2
A_32_P505133	C19orf47
A_33_P3312466	BTNL9
A_23_P160226	HEATR8
A_23_P88435	FOXN3
A_23_P311895	CLIC5
A_21_P0014707	LOC100508950
A_33_P3309626	ADAMTS17
A_21_P0014879	LOC100652735
A_24_P911288	HPX-2
A_33_P3394178	NHS
A_24_P94319	C1orf177
A_32_P352697	YTHDC1
A_24_P555510	PCM1
A_21_P0013971	ZNF385D
A_24_P98249	TACC1
A_33_P3401647	PPP1R14A
A_19_P00809915	XLOC_006829
A_23_P163353	PIAS1
A_33_P3416712	LOC400958
A_24_P7157	RIMKLB
A_23_P51853	ZDHHC18
A_24_P75460	VWC2L
A_24_P401615	PRAMEF10
A_33_P3685216	A1BG
A_21_P0007813	XLOC_010275
A_33_P3416206	ARHGAP17
A_24_P697685	ESYT3
A_33_P3369834	REEP6
A_19_P00320251	LOC100505702
A_24_P928901	SLC31A1
A_33_P3381684	TCHH
A_21_P0009647	XLOC_013035
A_23_P137665	CHI3L1
A_33_P3411744	EGOT
A_24_P142442	POLDIP2
A_32_P14721	DNAH12
A_19_P00315593	XLOC_004643
A_19_P00321577	XLOC_010390
A_21_P0009434	XLOC_012600
A_21_P0011693	XLOC_l2_006718
A_21_P0003080	XLOC_002969
A_21_P0012794	XLOC_l2_011265
A_21_P0002733	XLOC_002603
A_23_P33868	LPAR4
A_21_P0008344	XLOC_010846
A_23_P432598	CHMP4C
A_32_P132396	LOC100125556
A_24_P282043	ZNF28
A_23_P340722	XPOT
A_32_P63013	LOC283174
A_23_P30554	KCNIP1
A_33_P3242075	LOC100132339
A_23_P415652	GALNT12
A_21_P0010669	XLOC_l2_001302
A_21_P0010715	CYMP
A_23_P82099	NOX3
A_19_P00321473	HCG18
A_21_P0011902	XLOC_l2_007880
A_21_P0004084	XLOC_004678
A_33_P3218787	ANK3
A_23_P211814	MAP4
A_23_P76901	PLEKHG3
A_21_P0010241	XLOC_013934
A_21_P0002558	XLOC_002554
A_21_P0004276	XLOC_004467
A_33_P3417452	ZGLP1
A_23_P77653	SLC12A3
A_23_P167723	FBXL21
A_33_P3349827	RBM3
A_21_P0011370	GOLGA8A
A_33_P3884005	LOC93444
A_33_P3300147	C9orf170
A_33_P3230876	ALG11
A_24_P419028	MOP-1
A_21_P0002600	XLOC_001556
A_24_P33444	YWHAE
A_21_P0010721	XLOC_l2_000401
A_33_P3308045	EIF4E2
A_33_P3309175	PLEKHG2
A_23_P344281	ZIK1
A_21_P0007150	XLOC_009338
A_33_P3421275	NKX6-3
A_33_P3421530	LOC100289200
A_23_P337753	SP140L
A_23_P204564	PPP1R12A
A_21_P0004833	XLOC_005160
A_24_P109633	ITPK1
A_21_P0003031	XLOC_002811
A_32_P137920	RSPH4A
A_21_P0009814	XLOC_013638
A_33_P3416301	E2F6
A_33_P3259865	C1orf220
A_33_P3281363	TRIP12
A_24_P36868	WDR26
A_21_P0005446	XLOC_006298
A_33_P3317548	GTF2IRD2B
A_23_P203665	ACER3
A_21_P0006800	XLOC_008985
A_23_P52430	WNT8B
A_23_P210015	PTPN18
A_33_P3235642	RBBP5
A_21_P0008526	XLOC_010971
A_23_P369485	MGC45800
A_24_P119813	FKSG29
A_23_P303317	ZXDC
A_33_P3519250	NWD1
A_21_P0008256	XLOC_010610
A_23_P84922	HDAC8
A_24_P148750	SH3BP5
A_23_P5325	ERCC3
A_21_P0008142	XLOC_010568
A_23_P502470	IL6ST
A_33_P3224710	TFEC
A_23_P42514	C6orf62
A_33_P3245922	MAP3K4
A_21_P0003071	XLOC_002952
A_21_P0000957	XLOC_000100
A_21_P0011401	XLOC_l2_004611
A_32_P16007	POTEB
A_19_P00321201	CRYBG3
A_23_P365844	EID2
A_21_P0001052	XLOC_000539
A_33_P3368193	PNLIPRP3
A_33_P3676746	YLPM1
A_23_P2973	OR4K1
A_23_P106708	RPS2
A_24_P116017	PSMD9
A_23_P79069	RASAL3
A_24_P145184	DBC1
A_23_P82065	ELOVL4
A_23_P40347	HM13
A_21_P0000541	LOC100128164
A_24_P141227	LMX1B
A_24_P275585	IQCH
A_33_P3406196	KLRD1
A_21_P0007954	XLOC_010461
A_23_P81973	HSD17B8
A_21_P0004422	XLOC_004924
A_21_P0006449	XLOC_008157
A_21_P0004879	XLOC_005283
A_33_P3406245	TAF1A
A_33_P3269203	SERPINH1
A_23_P253451	SLC7A14
A_33_P3367341	CASP7
A_33_P3327921	RHOQ
A_24_P109101	TMPRSS11A
A_33_P3236646	MIA3
A_21_P0014518	LOC100507624
A_33_P3360296	ANTXRL
A_21_P0010264	XLOC_013983
A_21_P0014698	LOC100508287
A_23_P150147	SSH3
A_24_P350303	C6orf201
A_23_P305033	TAB3
A_23_P118749	DERL2
A_23_P434890	CARD10
A_21_P0004555	XLOC_004800
A_32_P120043	FAM26E
A_21_P0009037	XLOC_011950
A_21_P0009482	XLOC_012682
A_33_P3234657	PRTG
A_21_P0003081	XLOC_002975
A_33_P3376463	NR2C2
A_33_P3841755	LOC145945
A_23_P94782	CAPN8
A_23_P19348	CUL7
A_23_P14948	MBTPS1
A_21_P0007006	XLOC_008875
A_24_P94402	MYCN
A_21_P0012101	XLOC_l2_008396
A_21_P0012836	XLOC_l2_011656
A_21_P0001728	XLOC_000830
A_33_P3226600	GPAA1
A_21_P0009589	XLOC_012894
A_21_P0010286	XLOC_014088
A_23_P2271	PTHLH
A_21_P0009113	XLOC_011815
A_21_P0002200	XLOC_001430
A_21_P0014624	LOC100505661
A_21_P0007688	LOC100506159
A_23_P9415	ACO1
A_19_P00329806	HOTAIR
A_19_P00330076	XLOC_014102
A_33_P3419691	GATS
A_21_P0005482	XLOC_006386
A_21_P0001805	XLOC_001302
A_33_P3238148	LRRD1
A_23_P34637	REN
A_19_P00321089	XLOC_l2_015037
A_21_P0003801	XLOC_004180
A_21_P0006271	XLOC_007703
A_21_P0007165	XLOC_009013
A_23_P66694	EVI2B
A_24_P822931	LOC100329135
A_21_P0009440	XLOC_012609
A_21_P0000910	LOC284628
A_21_P0012563	XLOC_l2_010494
A_33_P3232393	LOC100128818
A_23_P15493	PTRH2
A_24_P242132	NRBP2
A_21_P0004890	XLOC_005319
A_23_P301340	C17orf56
A_33_P3293785	KRTAP10-3
A_21_P0004207	XLOC_004257
A_33_P3278490	LOC286238
A_23_P119573	KCNN1
A_23_P151637	RNASE2
A_21_P0004002	XLOC_004392
A_23_P379789	ST8SIA5
A_23_P126917	IGSF3
A_23_P206018	TPM1
A_19_P00322317	AOX2P
A_21_P0000325	SNORA37
A_19_P00801649	LOC100652730
A_32_P41405	THOC3
A_21_P0010564	XLOC_l2_000471
A_33_P3384148	C12orf40
A_33_P3462975	LOC401497
A_21_P0003260	XLOC_002916
A_33_P3314857	KCNJ13
A_33_P3239143	ZNF497
A_23_P335848	GIT2
A_24_P558750	CXorf68
A_23_P140830	ELMO3
A_33_P3239405	TMEM9
A_23_P311020	MITD1
A_33_P3732688	LOC646034
A_24_P127719	MAFA
A_21_P0009020	XLOC_011900
A_21_P0008741	XLOC_011481
A_33_P3353242	HSPB1
A_33_P3814473	TMSB4XP1
A_21_P0014276	LOC100506720
A_23_P156562	CRIP3
A_23_P253068	ANAPC2
A_33_P3388283	HMGCL
A_24_P128205	PSMD1
A_21_P0006320	XLOC_007857
A_33_P3278410	MLLT4
A_21_P0012361	XLOC_l2_009613
A_24_P932875	YPLR6490
A_33_P3216090	SHC3
A_33_P3271490	RBMS1
A_21_P0000669	EFTUD1
A_33_P3463355	LOC286121
A_21_P0003695	XLOC_003828
A_33_P3274164	DOT1L
A_21_P0004267	XLOC_004437
A_21_P0007462	XLOC_009448
A_33_P3877739	SMCR2
A_32_P184464	ROPN1
A_33_P3413808	PABPC1L
A_21_P0006663	XLOC_008424
A_24_P174755	SLC22A5
A_21_P0003856	XLOC_003769
A_21_P0009066	XLOC_012017
A_33_P3268005	FAM120AOS
A_32_P83811	FAM47E
A_23_P126844	TNFRSF25
A_33_P3228637	ZNF584
A_23_P98205	CHST1
A_32_P76156	RWDD4
A_21_P0010974	XLOC_l2_002311
A_21_P0001378	XLOC_000429
A_21_P0009240	XLOC_012177
A_21_P0011484	XLOC_l2_005503
A_21_P0003158	XLOC_003210
A_23_P368773	ZNF560
A_21_P0003392	XLOC_003660
A_21_P0004399	XLOC_004837
A_33_P3284394	CBR1
A_33_P3337259	WASH5P
A_23_P146922	GAS6
A_33_P3292028	DPP9
A_23_P142918	C2orf69
A_23_P92687	DAP
A_33_P3214334	LY6G6F
A_33_P3419885	BPIFA2
A_33_P3370001	OR2L8
A_24_P769672	C12orf73
A_21_P0010424	XLOC_014276
A_33_P3291796	CAMKV
A_33_P3414389	SH2B2
A_23_P45234	ZNF41
A_23_P32279	BARX1
A_23_P88184	BTBD7
A_21_P0010238	FAM165B
A_23_P432352	CXorf61
A_33_P3240702	RBBP8
A_21_P0001290	XLOC_000175
A_23_P123974	DTYMK
A_23_P14165	GPR18
A_21_P0008351	XLOC_010856
A_21_P0001102	XLOC_000710
A_33_P3256033	CBL
A_33_P3283083	INPP4B
A_21_P0011053	XLOC_l2_003066
A_33_P3340639	GPAM
A_24_P263672	BMS1
A_21_P0009297	XLOC_012388
A_24_P200162	HIGD1A
A_21_P0003171	XLOC_003242
A_33_P3412353	ZNF268
A_23_P320113	SRXN1
A_23_P150362	TEX12
A_33_P3227774	AGSK1
A_33_P3419586	OR5K4
A_24_P923757	ATF7IP
A_21_P0012491	LOC645206
A_24_P172481	TRIM22
A_33_P3224362	PCBP3
A_32_P194264	CHAC2
A_23_P403398	DKFZP586I1420
A_24_P192727	KAZALD1
A_21_P0000989	XLOC_000268
A_33_P3767927	NR3C1
A_24_P167970	TBX6
A_33_P3539684	LOC153910
A_21_P0006444	LOC729609
A_23_P25194	HRK
A_33_P3305173	RGAG4
A_21_P0008847	XLOC_011471
A_21_P0006315	XLOC_007836
A_21_P0013342	CCZ1
A_32_P96036	MEX3A
A_19_P00320469	FLJ35024
A_21_P0009365	XLOC_012578
A_23_P154379	NAT8
A_21_P0009680	XLOC_012946
A_21_P0003741	XLOC_003937
A_23_P216708	RFK
A_33_P3303372	PARD3
A_33_P3326713	FAM188B
A_24_P12281	AP4S1
A_21_P0006504	XLOC_008005
A_32_P83270	LOC727982
A_23_P157007	TMEM176B
A_33_P3318465	SUMO1
A_23_P108514	STK16
A_19_P00319057	P39192
A_33_P3310104	SERPINB5
A_23_P4944	CALM3
A_32_P13756	IQCF6
A_33_P3345974	UQCRBP1
A_23_P34733	FH
A_33_P3212350	CARD11
A_33_P3402615	SLC6A9
A_21_P0007759	XLOC_010199
A_33_P3319302	F10
A_24_P179504	WDR66
A_24_P366566	OR5H1
A_21_P0014265	LOC100507282
A_33_P3419577	RAD21L1
A_33_P3302125	LCE2A
A_24_P342944	CSPG5
A_23_P26847	SOX9
A_21_P0013236	GTF2I
A_33_P3262033	DISP2
A_21_P0008398	XLOC_010945
A_33_P3467748	C21orf31
A_23_P18267	NPRL2
A_24_P45476	XCL1
A_21_P0005052	XLOC_005811
A_33_P3421243	AFP
A_23_P141447	RDM1
A_23_P427136	TSSK1B
A_23_P129144	MYZAP
A_33_P3238295	FAM66C
A_21_P0006397	ABO
A_24_P303589	CUL1
A_24_P309415	TMEM123
A_32_P194779	ZBTB34
A_24_P40229	CRNKL1
A_21_P0013650	XLOC_l2_015212
A_21_P0008775	XLOC_011569
A_23_P56759	KRCC1
A_23_P367816	SNX29
A_19_P00321382	LOC100506860
A_33_P3216059	ASPN
A_21_P0000137	BEAN1
A_23_P326844	C14orf21
A_23_P145197	BYSL
A_33_P3409849	C12orf63
A_21_P0004814	XLOC_005123
A_33_P3373358	GJC1
A_33_P3304268	LOC643327
A_33_P3411612	TMEM221
A_24_P190472	SLPI
A_21_P0012129	XLOC_l2_008692
A_21_P0014551	LOC100506157
A_21_P0002317	XLOC_001756
A_21_P0008866	XLOC_011565
A_23_P106806	PRSS27
A_24_P44780	LOXHD1
A_21_P0010802	XLOC_l2_001448
A_21_P0005270	XLOC_006310
A_23_P78108	ALDOC
A_33_P3360684	CORO1B
A_21_P0003364	XLOC_003540
A_23_P382000	AKR1D1
A_21_P0006158	XLOC_007415
A_33_P3303865	FAM120C
A_32_P14894	RPS10
A_24_P93371	COMMD4
A_23_P109229	SUN5
A_21_P0014886	LOC100652837
A_24_P270890	SPOP
A_21_P0012729	XLOC_l2_010723
A_24_P9883	DKFZp761E198
A_33_P3401243	OLFML2B
A_23_P329768	GREB1
A_21_P0004842	XLOC_005181
A_24_P550924	BTBD19
A_32_P117313	C8orf83
A_33_P3501900	LOC386758
A_21_P0007609	XLOC_009839
A_21_P0011424	XLOC_l2_005179
A_33_P3245454	LOC389834
A_23_P210253	DGKD
A_33_P3417620	ZRSR2
A_21_P0014856	LOC100652904
A_33_P3266350	YY1AP1
A_33_P3736691	ZNF430
A_21_P0006750	XLOC_008791
A_21_P0006620	XLOC_008667
A_32_P132438	AKAP1
A_33_P3388646	ABLIM1
A_33_P3280603	PPP4R1L
A_33_P3405500	SACS
A_33_P3312735	PGAP1
A_21_P0000562	FAS-AS1
A_21_P0014099	LOC100507554
A_24_P278126	NBN
A_23_P168357	CPA1
A_21_P0013151	XLOC_l2_013099
A_19_P00323413	PTPN14
A_33_P3381097	OR10V1
A_33_P3229873	LRRC27
A_23_P410859	ZSWIM6
A_33_P3770642	LOC503519
A_21_P0000774	LOC100505826
A_33_P3262440	LOC645202
A_21_P0003808	XLOC_004197
A_21_P0014233	LOC100506605
A_21_P0003860	XLOC_003775
A_19_P00319929	XLOC_010507
A_23_P161659	SYT13
A_24_P43810	FAM83A
A_23_P24755	STX5
A_23_P379794	PIGW
A_21_P0000079	LCOR
A_21_P0008535	XLOC_011034
A_23_P419764	CCDC149
A_21_P0000693	LOC100505918
A_33_P3332066	METTL10
A_21_P0004223	XLOC_004280
A_23_P432591	CCDC125
A_21_P0004674	XLOC_005420
A_21_P0000738	LOC100507466
A_21_P0006104	XLOC_007834
A_33_P3295538	AMIGO3
A_21_P0005133	XLOC_005465
A_23_P254031	TTF1
A_32_P226498	HAR1A
A_33_P3220545	SLC6A19
A_23_P20002	ANKMY2
A_23_P255569	DUS1L
A_23_P139786	OASL
A_33_P3222783	SURF4
A_33_P3417626	ENHO
A_23_P19543	SRPK1
A_33_P3406072	FRMD3
A_23_P84334	TMEM39A
A_24_P357266	GRPR
A_33_P3337981	FIG4
A_21_P0001201	XLOC_001114
A_23_P59418	NRF1
A_32_P150142	DKFZp434L192
A_21_P0005820	XLOC_007057
A_33_P3423240	FAM21C
A_33_P3304065	AQP2
A_23_P368934	FBRSL1
A_32_P108474	ABCE1
A_24_P39639	EXOSC6
A_21_P0003401	XLOC_003690
A_23_P137427	ZMPSTE24
A_23_P215454	ELN
A_24_P81965	RAP2A
A_23_P420196	SOCS1
A_23_P207445	MAP2K6
A_24_P766208	RPL3
A_21_P0000185	LOC100505549
A_24_P181506	ZNF646
A_21_P0012615	XLOC_l2_010843
A_23_P205177	F10
A_33_P3306078	MYH16
A_23_P303238	VN1R5
A_21_P0014208	MATN2
A_21_P0008517	LOC100506476
A_33_P3310894	KRT40
A_21_P0009653	XLOC_013100
A_21_P0003831	LOC100506827
A_21_P0010341	XLOC_014154
A_23_P12477	SCMH1
A_23_P162300	IRAK3
A_23_P372988	PRR22
A_33_P3269000	C8orf48
A_19_P00317974	XLOC_005342
A_23_P125253	LDB2
A_21_P0011650	XLOC_l2_006339
A_19_P00808588	GBP1P1
A_24_P289471	RNASET2
A_21_P0003522	XLOC_004119
A_21_P0010199	XLOC_014052
A_21_P0014664	LOC100505874
A_23_P7423	NSUN2
A_32_P88240	KBTBD12
A_24_P295806	CHID1
A_23_P377212	MYEOV2
A_23_P17330	UCKL1
A_33_P3394140	LOC283050
A_33_P3397599	LILRA6
A_23_P22382	TBC1D10B
A_23_P322632	LINC00277
A_33_P3241369	UCN3
A_23_P28697	HAAO
A_21_P0002511	XLOC_002344
A_23_P55190	EFTUD2
A_33_P3312384	LINC00478
A_23_P161624	FOSL1
A_33_P3227264	CDK11A
A_21_P0001830	XLOC_001364
A_24_P307626	ATP1A4
A_21_P0014596	LOC100506291
A_21_P0011042	XLOC_l2_002913
A_21_P0005879	XLOC_007173
A_21_P0010321	XLOC_014063
A_23_P25305	ASCL1
A_33_P3365586	VAPB
A_33_P3372069	COX8C
A_23_P65870	FBXO22
A_23_P137007	MAGEA10
A_32_P126733	NOL4
A_19_P00320555	XLOC_l2_014579
A_21_P0001562	XLOC_000945
A_33_P3335147	MURC
A_23_P215154	NUB1
A_23_P207154	CSH2
A_33_P3333078	ARID1B
A_21_P0011702	XLOC_l2_006789
A_32_P6015	MNX1
A_33_P3361584	LOC100130930
A_21_P0012494	XLOC_l2_009790
A_24_P416660	FDX1L
A_21_P0007750	XLOC_010176
A_21_P0008659	XLOC_011325
A_21_P0009618	LOC284276
A_21_P0006508	XLOC_008029
A_23_P167040	PDIA5
A_21_P0000056	TMEM41B
A_33_P3337272	NRARP
A_33_P3328312	HNF1A
A_21_P0000656	C17orf62
A_33_P3313030	TXNDC15
A_23_P390704	STK38
A_21_P0009576	XLOC_012879
A_33_P3502305	HERC2P7
A_24_P385280	ALDH9A1
A_33_P3338494	RTCD1
A_33_P3276376	HSD17B7
A_23_P133133	ALPK1
A_21_P0004942	LOC100507254
A_21_P0005100	XLOC_005126
A_21_P0005407	XLOC_006187
A_24_P558365	FABP12
A_23_P350045	REEP5
A_23_P500741	CBFA2T3
A_21_P0008593	XLOC_011179
A_32_P494620	LHFPL5
A_33_P3248227	PVT1
A_33_P3380126	MORN3
A_23_P358195	GOLGA6L10
A_23_P141032	COX4I1
A_19_P00320094	SNHG5
A_24_P160202	PANX2
A_21_P0003627	XLOC_003595
A_21_P0007697	XLOC_010040
A_33_P3345414	RPS4X
A_23_P74068	MSH4
A_21_P0005909	XLOC_007223
A_23_P416711	ST6GALNAC3
A_23_P141965	HAUS8
A_33_P3318327	FLJ31713
A_24_P342511	STMN1
A_21_P0002199	XLOC_001428
A_33_P3313779	CCDC64
A_21_P0004332	XLOC_004631
A_23_P47073	WDR37
A_33_P3244753	DRP2
A_21_P0001948	XLOC_001792
A_21_P0014494	LOC100507619
A_33_P3254535	LOC100130642
A_21_P0001517	XLOC_000865
A_32_P30905	WDFY4
A_33_P3321369	LOC145757
A_23_P139471	RPS26
A_23_P165442	NRBP1
A_21_P0002085	XLOC_002239
A_33_P3305958	TECPR2
A_21_P0002946	XLOC_002617
A_33_P3447304	OXR1
A_21_P0002627	XLOC_001835
A_21_P0010157	XLOC_013906
A_21_P0001111	XLOC_000755
A_32_P234145	SHC4
A_24_P831309	C1orf229
A_23_P161022	SNAPIN
A_21_P0002989	XLOC_002721
A_21_P0014483	LOC100505641
A_19_P00316288	IPW
A_21_P0006886	XLOC_008530
A_21_P0000065	SLC1A3
A_21_P0010661	XLOC_l2_001196
A_33_P3332547	IQCJ-SCHIP1
A_19_P00801412	VSIG7
A_24_P336474	NHLH1
A_23_P110430	MSX1
A_21_P0000035	TMEM217
A_32_P170749	STAG3
A_23_P5258	OR10H4
A_23_P4400	KRTAP4-11
A_24_P206328	PDE1C
A_33_P3303414	MAN1A1
A_21_P0004157	XLOC_004929
A_21_P0013779	XLOC_l2_015578
A_21_P0006220	XLOC_007542
A_23_P55373	ALOX15
A_21_P0009621	XLOC_012768
A_23_P159676	TBX22
A_33_P3423600	C17orf90
A_21_P0011000	XLOC_l2_002477
A_24_P910667	GAFA3
A_21_P0014187	LOC100506289
A_23_P214739	FBXL4
A_21_P0008177	XLOC_010643
A_33_P3243787	COL28A1
A_24_P225518	GLTPD1
A_23_P356070	FLT4
A_23_P502553	TRIM35
A_23_P380240	CEACAM8
A_21_P0012072	REG1P
A_23_P128706	DYNC1H1
A_33_P3254320	SH2D3A
A_33_P3238375	LOC730081
A_21_P0001490	XLOC_000781
A_24_P706314	HNRNPA3
A_23_P13713	PRPH
A_23_P251916	FAM82B
A_21_P0000869	LOC100506229
A_19_P00317411	LOC728431
A_24_P187351	CNOT4
A_32_P149546	CROCC
A_32_P167239	AFAP1L1
A_21_P0000221	SNORD32A
A_24_P149713	ZBTB43
A_33_P3214844	NEB
A_21_P0001639	XLOC_001246
A_21_P0008817	XLOC_011188
A_21_P0003040	XLOC_002865
A_19_P00322763	XLOC_006756
A_23_P329254	AMZ2P1
A_21_P0008545	XLOC_011102
A_33_P3405128	CATSPER2
A_33_P3351735	CCDC87
A_33_P3273624	HYAL3
A_21_P0003719	XLOC_003881
A_21_P0009829	LOC100505515
A_33_P3378865	FAM120A
A_33_P3284453	C6orf174
A_23_P251927	CHCHD3
A_33_P3373384	TMEM231
A_33_P3365002	TUBB2A
A_23_P141730	DSG2
A_23_P402279	VN1R2
A_21_P0001602	XLOC_001126
A_21_P0013511	RPL6
A_23_P75299	LHPP
A_23_P500886	CLDN15
A_33_P3415345	ALS2
A_23_P500433	CARD9
A_33_P3292264	DISP1
A_33_P3231557	CDC14B
A_21_P0009869	LOC100505735
A_21_P0011155	XLOC_l2_003820
A_19_P00321761	XLOC_002310
A_23_P503233	EDARADD
A_23_P256084	ARSE
A_21_P0005661	XLOC_006724
A_19_P00316838	HHLA1
A_24_P220897	SPATA24
A_33_P3293432	LRRC37A3
A_21_P0010780	XLOC_l2_001138
A_33_P3369550	SRSF11
A_24_P13475	SPATA13
A_33_P3413597	NDUFB3
A_23_P1863	OR5AK2
A_21_P0002439	XLOC_002087
A_23_P119698	CD320
A_21_P0002735	XLOC_002612
A_24_P252364	NRCAM
A_33_P3233774	ZNF174
A_23_P256413	CMTM7
A_23_P149476	EFCAB2
A_23_P211909	PLS1
A_21_P0007582	XLOC_009805
A_23_P373649	TIMM23
A_33_P3265374	HOMER3
A_19_P00318170	XLOC_005397
A_21_P0014852	LOC100652782
A_19_P00805840	ZNF37BP
A_21_P0005829	XLOC_007080
A_23_P73637	TEX13B
A_21_P0000246	SNORD18B
A_21_P0001503	XLOC_000832
A_23_P335428	HIBADH
A_33_P3325700	DIO2
A_23_P210747	TRMT6
A_24_P603224	SF3A3
A_21_P0006699	XLOC_008601
A_21_P0011767	FLJ25328
A_21_P0012840	XLOC_l2_011692
A_33_P3215557	ADAMTS7
A_33_P3239854	ALKBH5
A_33_P3391905	SMEK3P
A_24_P336417	XPR1
A_23_P100963	SPNS3
A_23_P153964	INHBB
A_23_P17955	FBXL2
A_33_P3226167	FAM129B
A_21_P0007849	XLOC_009858
A_23_P2705	LPAR6
A_23_P318943	LINC00311
A_33_P3336720	HAMP
A_21_P0007670	XLOC_009953
A_23_P52298	NPM3
A_21_P0004732	XLOC_005616
A_33_P3301514	NRCAM
A_33_P3258600	NYNRIN
A_21_P0002296	XLOC_001690
A_32_P140706	PMS2
A_33_P3226542	SNORD3B-1
A_23_P208493	LILRB2
A_21_P0002647	XLOC_001974
A_21_P0006896	XLOC_008563
A_33_P3226212	JAM2
A_23_P162879	APOPT1
A_21_P0009202	LOC100499467
A_33_P3539345	MYO6
A_33_P3416503	NUDT8
A_21_P0014202	LOC100506881
A_33_P3415445	MAP3K2
A_32_P194821	RPL21
A_23_P201181	PTPN22
A_23_P21436	PHF19
A_32_P222460	LOC100130700
A_33_P3414187	MRGPRX2
A_23_P90997	OTOS
A_21_P0003633	XLOC_003615
A_33_P3854217	KIAA0319L
A_23_P77145	RAB11A
A_33_P3364062	FLJ31356
A_33_P3328921	C14orf165
A_23_P72157	MFSD7
A_33_P3214874	KPNA6
A_33_P3360311	GYS2
A_23_P104413	DUX4
A_21_P0011459	XLOC_l2_005418
A_32_P339640	C20orf197
A_21_P0002617	XLOC_001732
A_21_P0008725	XLOC_011433
A_23_P429461	FUK
A_23_P500400	ABCA6
A_23_P431268	PLEKHA6
A_21_P0010601	CROCC
A_21_P0012646	PRDX6
A_21_P0002153	XLOC_001305
A_21_P0004767	XLOC_005790
A_21_P0013758	XLOC_l2_015482
A_23_P354074	LYST
A_23_P415401	KLF9
A_23_P323143	ZNF767
A_21_P0009145	XLOC_012048
A_21_P0005013	XLOC_005643
A_33_P3832857	HAUS2
A_21_P0004510	XLOC_004429
A_23_P134827	ASH2L
A_21_P0005055	XLOC_005820
A_32_P222695	ARHGEF37
A_33_P3228642	ZNF584
A_33_P3886707	PPA2
A_21_P0009804	XLOC_013310
A_23_P208085	MBP
A_23_P140675	EPB42
A_21_P0008602	XLOC_011189
A_21_P0001340	XLOC_000301
A_21_P0012979	XLOC_l2_011987
A_23_P54846	HERPUD1
A_24_P418637	MACF1
A_33_P3224946	FLJ46010
A_24_P12413	TRAM2
A_19_P00803606	Q21C94
A_24_P943472	NR1D2
A_21_P0010271	XLOC_014010
A_21_P0013474	XLOC_l2_014190
A_21_P0006474	XLOC_007909
A_21_P0006709	XLOC_008636
A_33_P3223062	LOC100507199
A_21_P0000557	LOC100302640
A_33_P3277308	SYT6
A_23_P61707	HPSE2
A_21_P0001339	XLOC_000294
A_23_P93772	HOXA5
A_23_P79927	NOP56
A_21_P0014873	ARL2BPP2
A_21_P0008155	XLOC_010590
A_21_P0010446	XLOC_014393
A_24_P339611	PDCD5
A_21_P0006998	XLOC_008828
A_33_P3245228	BPIFA1
A_33_P3376154	LOC100292905
A_23_P207020	WDR45L
A_33_P3215768	GALNT6
A_23_P303181	SPHK2
A_19_P00802794	LOC144481
A_19_P00316700	LOC727677
A_24_P914513	BCKDHB
A_19_P00322983	XLOC_006037
A_23_P147822	EPS8L2
A_33_P3331451	TGFBR1
A_33_P3322085	ZNF554
A_21_P0011772	SIGLEC11
A_33_P3363859	LOC100130452
A_21_P0007548	XLOC_009725
A_33_P3415475	FBXO47
A_21_P0014507	LOC100505626
A_23_P418785	STXBP5L
A_23_P370574	KIR3DL3
A_21_P0006312	XLOC_007831
A_21_P0001063	XLOC_000562
A_23_P383915	BTBD16
A_23_P396981	CCDC66
A_23_P435657	ALMS1P
A_23_P168403	KCNH2
A_23_P7957	GNMT
A_21_P0009643	LOC148145
A_33_P3394699	SCN2B
A_33_P3419419	PIK3C2B
A_21_P0001291	XLOC_000175
A_19_P00318768	LOC100287765
A_33_P3395651	PCDHGA5
A_23_P21706	CTPS
A_23_P49279	C16orf87
A_33_P3221568	ARMC5
A_23_P170587	SMYD2
A_23_P32454	TG
A_23_P252100	TAS2R5
A_21_P0006223	XLOC_007546
A_33_P3266165	LOC400499
A_24_P398810	EIF5
A_23_P57118	TGM3
A_23_P355394	STK32A
A_33_P3381245	PDCD5
A_33_P3292739	USP17L2
A_21_P0008061	XLOC_010379
A_23_P408675	BTAF1
A_33_P3358069	IDH3B
A_21_P0014113	LOC100506907
A_21_P0004420	XLOC_004924
A_33_P3246017	CTAGE5
A_33_P3346663	AP2S1
A_33_P3315410	COIL
A_21_P0004802	XLOC_005916
A_21_P0002083	XLOC_002237
A_21_P0006869	XLOC_008477
A_21_P0000234	SNORD38B
A_23_P392962	GRAP
A_33_P3419026	DLG2
A_21_P0006829	LOC100507127
A_24_P932339	LOC728716
A_24_P264664	CHD2
A_23_P202170	MGEA5
A_23_P214603	FLOT1
A_23_P132784	FXR1
A_23_P148255	MAGEA2B
A_23_P436353	MLLT4
A_32_P119033	PLCXD3
A_23_P309292	C12orf51
A_21_P0010275	XLOC_014050
A_21_P0012430	ATMIN
A_21_P0010794	XLOC_l2_001399
A_21_P0001647	XLOC_001266
A_33_P3241511	SERPIND1
A_33_P3254078	C9orf68
A_21_P0007736	XLOC_010148
A_23_P403898	PTPN3
A_33_P3382914	LOC100130587
A_21_P0005507	XLOC_006495
A_21_P0000091	LRRC34
A_32_P135517	LOC100506105
A_33_P3316555	MGST3
A_23_P55020	CD300LF
A_32_P158302	LOC401397
A_33_P3218178	MCART6
A_23_P256342	SNX13
A_33_P3851023	NRXN3
A_21_P0004489	XLOC_004300
A_23_P424513	RANBP9
A_21_P0004357	XLOC_004723
A_33_P3350913	TSEN2
A_21_P0010845	XLOC_l2_001771
A_24_P163237	STOX2
A_32_P209960	CIITA
A_21_P0004041	XLOC_004493
A_33_P3266823	VWA5B2
A_21_P0004475	XLOC_005101
A_33_P3326730	KIAA1984
A_23_P77440	NFATC3
A_33_P3230548	KIF14
A_33_P3232707	LOC100129223
A_21_P0001239	XLOC_001257
A_24_P56330	C13orf16
A_33_P3267330	HAR1B
A_24_P921155	C3orf17
A_33_P3377719	LOC100129112
A_21_P0009488	XLOC_012694
A_21_P0012993	XLOC_l2_012081
A_33_P3409467	GCGR
A_23_P21495	FCGBP
A_21_P0014136	LOC100506024
A_33_P3270429	NR1D2
A_21_P0010599	XLOC_l2_000791
A_23_P385771	PAOX
A_21_P0003981	XLOC_004323
A_24_P277673	HIST1H4G
A_33_P3346083	DCDC1
A_33_P3209404	SH3GL1P3
A_19_P00811264	XLOC_012720
A_33_P3374758	DYNC1LI2
A_21_P0007467	XLOC_009537
A_33_P3303449	LEPR
A_33_P3263307	RANGAP1
A_24_P375819	HTR7P1
A_23_P217570	CAPN6
A_21_P0014888	LOC100652787
A_33_P3237977	LARP6
A_33_P3308387	CASP2
A_23_P6535	KLHDC7B
A_24_P113144	ATAD5
A_21_P0010717	HIST2H2BA
A_23_P28707	OGFR
A_21_P0001194	LOC284688
A_33_P3348469	ANKRD13C
A_21_P0003092	LOC440993
A_24_P181677	PQLC1
A_33_P3228732	LOC100131551
A_21_P0004194	XLOC_005114
A_33_P3401397	C7orf65
A_33_P3361811	NAA16
A_21_P0012275	SLC9B1
A_33_P3243118	OR4C6
A_33_P3325229	LOC389906
A_23_P163467	C15orf52
A_23_P408232	MGC23270
A_33_P3403773	ZNF569
A_21_P0002005	XLOC_001963
A_24_P63136	P2RY13
A_23_P61398	PIM3
A_21_P0010810	XLOC_l2_001520
A_32_P358887	SLC4A4
A_21_P0007057	LOC399744
A_24_P322635	ELMO2
A_33_P3365047	RBBP9
A_23_P209347	ANKRD44
A_21_P0012128	XLOC_l2_008667
A_21_P0001771	FLJ12334
A_21_P0008167	XLOC_010625
A_24_P212129	ZNF33A
A_19_P00319072	XLOC_005397
A_33_P3228718	CLEC19A
A_21_P0014178	LOC100505531
A_23_P324885	CCR2
A_23_P300090	SLC10A7
A_21_P0011323	STARD9
A_21_P0004097	XLOC_004726
A_21_P0007075	XLOC_008604
A_21_P0000180	LOC100130348
A_33_P3384052	RAX
A_33_P3336686	CLIC3
A_33_P3332150	APOBEC4
A_24_P230563	IL2RA
A_21_P0007493	XLOC_010108
A_23_P308305	TTC39C
A_32_P116857	PDE11A
A_33_P3260134	NTRK3
A_21_P0001398	XLOC_000492
A_21_P0003742	XLOC_003959
A_21_P0014547	LOC100506004
A_21_P0014074	LOC100505516
A_33_P3240249	LOC100129125
A_33_P3377304	TCF7L2
A_33_P3636257	MIR4500HG
A_21_P0004915	XLOC_005410
A_23_P65189	PDX1
A_33_P3408577	POM121L10P
A_21_P0001270	XLOC_000090
A_33_P3250028	EVI5L
A_21_P0003267	LOC100508383
A_32_P98732	GCM1
A_33_P3335398	AATK
A_23_P37702	TPSAB1
A_33_P3342917	SYNGR2
A_24_P199251	RASSF9
A_23_P332908	ZFC3H1
A_24_P944827	ATG7
A_21_P0011009	XLOC_l2_002651
A_32_P38467	SNHG8
A_23_P53856	N4BP2L2
A_21_P0009181	LOC100507351
A_33_P3409245	LOC401286
A_33_P3383283	CASP10
A_33_P3218380	LOC100129345
A_21_P0002576	XLOC_001377
A_33_P3219303	CEL
A_19_P00321061	LOC100499221
A_21_P0010213	XLOC_014105
A_23_P200801	PDE4DIP
A_23_P398044	CCDC97
A_33_P3273919	RNF212
A_21_P0001819	XLOC_001335
A_21_P0008439	XLOC_011026
A_23_P16866	VIL1
A_21_P0011136	XLOC_l2_003666
A_21_P0000256	SNORD28
A_21_P0013131	XLOC_l2_012518
A_33_P3292851	UBE2I
A_33_P3395876	PDE4A
A_33_P3368855	GPC5
A_23_P204696	CDKN1B
A_24_P124973	NDNL2
A_21_P0007178	XLOC_009072
A_23_P31444	ERVW-1
A_21_P0012731	XLOC_l2_010724
A_33_P3292650	TMPRSS11F
A_33_P3295173	HSPB11
A_21_P0002790	XLOC_002898
A_24_P178175	GGT1
A_33_P3377564	PRICKLE3
A_23_P117797	CLN6
A_21_P0002871	XLOC_003208
A_23_P2998	OXA1L
A_23_P369328	C10orf35
A_24_P286079	AFF4
A_21_P0011736	XLOC_l2_006994
A_21_P0012211	XLOC_l2_009003
A_23_P41304	GYPE
A_33_P3209831	ZNF345
A_23_P92132	IFRD2
A_32_P806841	ARL4A
A_21_P0006939	XLOC_008676
A_33_P3229472	KRTAP5-10
A_33_P3335621	PSMD10
A_21_P0010738	XLOC_l2_000604
A_33_P3242923	LOC283553
A_23_P391844	CXorf22
A_21_P0010054	XLOC_013780
A_23_P76034	PVRL1
A_23_P305245	C3orf80
A_21_P0014090	LOC100506892
A_33_P3382324	TPSD1
A_33_P3255587	LOC144817
A_24_P602871	SAMD5
A_23_P205697	DLST
A_33_P3209356	RFWD2
A_21_P0005101	XLOC_005126
A_33_P3229239	HIST2H2BF
A_32_P30831	LOC100505648
A_21_P0002327	LOC100506923
A_23_P312920	POU2AF1
A_21_P0011570	XLOC_l2_005997
A_32_P19752	FAM76B
A_21_P0005416	XLOC_006209
A_21_P0003724	XLOC_003894
A_33_P3306442	QRICH2
A_33_P3306948	LRP6
A_21_P0007550	XLOC_009733
A_21_P0007131	XLOC_009323
A_24_P766716	CMKLR1
A_21_P0007991	XLOC_010586
A_21_P0001062	XLOC_000561
A_21_P0010935	XLOC_l2_001851
A_23_P379649	BMF
A_23_P420417	TLCD1
A_23_P54636	ATP6V0D1
A_23_P60517	FXN
A_33_P3421084	FLJ42289
A_33_P3369535	MAGI1
A_33_P3216292	TBC1D2
A_23_P119611	FXYD7
A_23_P97810	PARG
A_24_P187774	SVEP1
A_24_P918032	WHAMMP3
A_33_P3216316	TRIM41
A_32_P134290	ZCCHC2
A_33_P3375383	SNAPC2
A_21_P0010847	CTAGE7P
A_23_P167468	PRLR
A_23_P130182	AURKB
A_23_P111092	OR2H1
A_21_P0001953	XLOC_001814
A_24_P97001	PRPF38A
A_21_P0006498	XLOC_007992
A_21_P0001525	XLOC_000889
A_21_P0000307	SNORA2B
A_33_P3218004	AKR7L
A_21_P0010749	LOC100288069
A_33_P3370575	CD200
A_23_P107724	ZFP112
A_33_P3254555	MCM9
A_21_P0009988	XLOC_013596
A_23_P143348	OVOL2
A_33_P3277579	ZFYVE28
A_33_P3282454	SLC12A1
A_21_P0009140	XLOC_012044
A_21_P0011402	LOC643699
A_33_P3405434	VWA5B1
A_33_P3346573	MAP4
A_33_P3380944	GPR116
A_24_P85942	GCC2
A_21_P0010387	XLOC_014407
A_33_P3321946	MOSPD3
A_23_P146354	POMT1
A_21_P0009505	XLOC_012726
A_23_P99811	MDP1
A_33_P3781394	LOC728769
A_23_P128940	METTL21D
A_19_P00316663	XLOC_007868
A_33_P3245606	BHLHA9
A_32_P183904	SHF
A_19_P00321839	XLOC_014200
A_23_P41716	GNB2L1
A_19_P00315691	XLOC_l2_013734
A_23_P164638	ZNF419
A_23_P210274	MOB4
A_21_P0013016	XLOC_l2_012415
A_23_P50638	LRG1
A_24_P359671	NTNG1
A_21_P0013950	LOC100288902
A_21_P0007970	XLOC_010505
A_21_P0007615	XLOC_009857
A_33_P3219785	ANKRD57
A_19_P00804489	Q25LE9
A_21_P0005673	LOC389641
A_32_P71447	NCAPD3
A_24_P276791	LRRC42
A_33_P3417281	MUC4
A_33_P3356752	GPER
A_21_P0002805	XLOC_002921
A_21_P0003184	XLOC_003281
A_33_P3265030	GP1BB
A_23_P66311	DNASE1
A_24_P385134	SCD5
A_21_P0012418	XLOC_l2_010029
A_33_P3348747	DSG3
A_21_P0003694	XLOC_003825
A_33_P3356230	CCDC144NL
A_21_P0012678	XLOC_l2_011244
A_21_P0011575	XLOC_l2_006013
A_24_P936111	LOC100132099
A_19_P00317563	XLOC_001512
A_23_P408094	MXD1
A_23_P93938	NACAD
A_23_P55632	SERPINB3
A_23_P44836	NT5DC2
A_21_P0004714	XLOC_005564
A_21_P0002653	XLOC_002026
A_33_P3409062	TYROBP
A_24_P210829	NME4
A_21_P0003592	XLOC_003492
A_21_P0006706	XLOC_008629
A_21_P0011581	XLOC_l2_006026
A_19_P00325498	HAR1A
A_33_P3226810	TNFSF10
A_23_P160862	HNRNPU
A_32_P228501	CDC26
A_33_P3254946	PLEKHH3
A_23_P29110	CCT8L2
A_24_P73535	C14orf119
A_23_P40515	TSSK2
A_33_P3412428	ADAM32
A_23_P326691	RBBP4
A_21_P0014775	LOC100505637
A_23_P258493	LMNB1
A_24_P335305	OAS3
A_21_P0010239	XLOC_013931
A_21_P0014884	LOC100653014
A_24_P20873	HIST1H4I
A_21_P0010123	XLOC_013798
A_23_P500010	KLK12
A_24_P272254	SPACA5
A_21_P0003837	XLOC_003555
A_24_P23921	C17orf98
A_21_P0014203	LOC100506881
A_23_P314642	ZNF280C
A_33_P3659678	NR6A1
A_33_P3417840	C16orf47
A_23_P50276	ANGPTL6
A_24_P125469	LIPG
A_21_P0011979	XLOC_l2_008352
A_23_P17021	SCRN3
A_33_P3257553	CNTRL
A_33_P3252068	JHDM1D
A_21_P0007943	XLOC_010420
A_21_P0014644	LOC100507481
A_21_P0002697	LOC401109
A_23_P13183	EXT2
A_21_P0009230	XLOC_012147
A_33_P3355743	GPATCH2
A_21_P0014226	LOC100506267
A_24_P136522	GARNL3
A_33_P3308223	PDE4DIP
A_23_P55064	WRAP53
A_21_P0006792	XLOC_008950
A_33_P3221925	C6orf170
A_32_P351037	DNAH7
A_19_P00318461	XLOC_001942
A_23_P206369	TMEM208
A_33_P3236137	HYDIN
A_23_P148389	GPR101
A_23_P137209	UBA1
A_33_P3246108	APOLD1
A_33_P3370404	PANX1
A_33_P3416448	BTBD7
A_23_P82748	ENY2
A_33_P3374025	LOC100130197
A_33_P3508342	FAM135B
A_33_P3375910	GALK1
A_33_P3340868	LOC643719
A_21_P0006062	XLOC_007608
A_33_P3269453	BPTF
A_23_P256933	RPL24
A_23_P30884	CLIC1
A_33_P3237150	BMP2
A_24_P404245	PCYT2
A_23_P163025	RNASE3
A_33_P3416797	OVOS2
A_23_P328074	SALL1
A_21_P0003517	XLOC_004100
A_23_P63660	C10orf58
A_24_P251962	PCDHB2
A_23_P406616	C7orf74
A_33_P3369317	DNAJB5
A_21_P0002495	XLOC_002287
A_21_P0003670	LOC100505784
A_23_P1998	APBB1
A_23_P75288	ATAD1
A_23_P92349	FGFRL1
A_33_P3273073	ALX4
A_33_P3387320	RPL31
A_23_P126349	BARHL2
A_23_P140797	CDH8
A_24_P264166	GOLGA8F
A_33_P3386067	EBF3
A_33_P3352293	PWRN2
A_21_P0010919	XLOC_l2_001583
A_23_P373541	DSPP
A_23_P15678	TEKT1
A_24_P383076	AASDH
A_21_P0014042	SIRPB1
A_32_P154021	ST8SIA3
A_23_P323783	LSM14B
A_33_P3405379	C8orf45
A_21_P0009192	XLOC_012505
A_23_P45099	HLA-DRB5
A_23_P45592	TTTY8
A_33_P3243957	CHTOP
A_21_P0014084	LOC93463
A_21_P0004611	LOC100506188
A_33_P3340007	CTAGE10P
A_23_P351866	NLRP8
A_19_P00315789	LOC339894
A_21_P0002920	XLOC_003383
A_23_P151150	FOXM1
A_23_P369343	KLK8
A_21_P0013300	XLOC_l2_013808
A_33_P3252048	PPP1R27
A_33_P3370751	SMURF2
A_33_P3405429	VWA5B1
A_21_P0004729	XLOC_005602
A_33_P3345036	POMC
A_33_P3287892	SLTM
A_21_P0013646	LOC642311
A_33_P3454679	HAB1
A_33_P3417751	C1orf61
A_33_P3399291	GUK1
A_24_P94054	STK4
A_33_P3348937	FLJ42220
A_21_P0004554	XLOC_004800
A_21_P0012066	XLOC_l2_008014
A_23_P76851	PRMT5
A_33_P3284662	EID2
A_23_P8380	C7orf49
A_33_P3311170	SLC7A5P1
A_33_P3286616	IRAK1
A_21_P0005832	XLOC_007084
A_33_P3358606	FSIP2
A_21_P0005853	LOC100505718
A_33_P3349414	ZBTB43
A_23_P255038	IL1RAPL2
A_23_P26062	TMEM202
A_23_P406438	SRPK2
A_23_P17481	SIGLEC1
A_23_P114585	PCNXL2
A_33_P3248629	DENND2A
A_21_P0010636	XLOC_l2_001011
A_32_P105381	FAM47B
A_33_P3511265	POSTN
A_24_P32139	HTR3E
A_23_P426809	ARHGEF11
A_24_P373333	FAM192A
A_32_P49668	LOC100653060
A_32_P81357	FAHD2A
A_21_P0001599	XLOC_001121
A_23_P359588	PCDHGB4
A_32_P133244	PARN
A_21_P0007986	XLOC_010560
A_23_P372834	AQP1
A_23_P359043	AKAP2
A_23_P99044	KRT71
A_33_P3350553	UXT
A_23_P329198	OBFC2A
A_23_P114144	CCDC22
A_24_P910297	GOLGA2
A_21_P0006256	XLOC_007647
A_33_P3393311	MCHR1
A_33_P3328814	SETBP1
A_23_P2674	KRT4
A_21_P0009638	XLOC_012879
A_21_P0007763	C12orf47
A_24_P357465	TP53INP2
A_33_P3618561	LOC730961
A_33_P3335183	LRRC37A3
A_21_P0001861	XLOC_001485
A_21_P0004586	XLOC_005088
A_21_P0005256	XLOC_006228
A_21_P0001011	XLOC_000379
A_21_P0001573	XLOC_000978
A_24_P257511	BHMT
A_21_P0000685	LOC100286922
A_21_P0013384	INTS4L1
A_21_P0000378	SNORD66
A_23_P13442	MICAL2
A_33_P3216133	ZMAT4
A_21_P0013986	LOC100287063
A_33_P3344243	C4orf46
A_21_P0011812	ANKRD36
A_21_P0003141	XLOC_003197
A_33_P3422404	ACSS1
A_24_P123245	HNRNPD
A_24_P282309	MYOF
A_33_P3321150	CUL3
A_19_P00315554	XLOC_006756
A_21_P0004179	XLOC_004984
A_32_P448360	C17orf65
A_33_P3237215	FBXO24
A_33_P3274009	LOC100132966
A_23_P86731	ZNF239
A_24_P181585	LRRC59
A_21_P0007180	XLOC_009074
A_33_P3405459	C20orf195
A_21_P0000488	SNORD96B
A_21_P0011858	XLOC_l2_007585
A_21_P0014147	LOC100287592
A_33_P3863935	CFL1P1
A_32_P220307	RPL39
A_21_P0006338	XLOC_007904
A_21_P0004252	XLOC_004384
A_24_P374962	STAG3L2
A_21_P0003430	XLOC_003773
A_33_P3371270	TUG1
A_21_P0006496	GAGE2B
A_32_P536872	TDRD5
A_21_P0000014	FAN1
A_33_P3225873	FLJ45445
A_21_P0001532	XLOC_000901
A_33_P3375314	ATP9A
A_21_P0012978	XLOC_l2_011983
A_33_P3826455	TAG
A_23_P396867	HM13
A_33_P3225600	NFE2L2
A_33_P3415491	WDR90
A_33_P3773374	LOC286063
A_21_P0012896	XLOC_l2_011987
A_33_P3366758	ST8SIA6
A_21_P0012571	FAM86B1
A_33_P3626301	DPY19L2P3
A_21_P0001165	XLOC_000956
A_23_P153941	CAMKMT
A_21_P0004766	XLOC_005782
A_21_P0011235	XLOC_l2_004115
A_21_P0008477	XLOC_011106
A_23_P137361	WRAP73
A_21_P0002759	XLOC_002723
A_21_P0012952	LOC100505841
A_21_P0011764	XLOC_l2_007135
A_23_P48698	ADAM20
A_33_P3383422	DHRS4
A_21_P0003219	XLOC_002587
A_23_P350617	KLB
A_21_P0005254	XLOC_006219
A_21_P0011368	XLOC_l2_004870
A_23_P39840	VAMP5
A_21_P0004474	XLOC_005099
A_24_P398950	UNC45A
A_21_P0010161	XLOC_013923
A_21_P0011201	TPTE2P3
A_21_P0010850	LOC282980
A_24_P489164	LOC100131943
A_21_P0012106	LOC646324
A_21_P0013959	LOC100506187
A_21_P0011255	XLOC_l2_004306
A_21_P0004392	XLOC_004829
A_23_P373584	SGCZ
A_23_P50504	FTL
A_32_P58614	KIAA1377
A_24_P327181	WNK4
A_32_P48466	LCA5L
A_21_P0003680	XLOC_003787
A_33_P3341474	ZBTB38
A_21_P0007871	XLOC_010018
A_23_P25994	LGMN
A_23_P27346	SMAD4
A_33_P3381191	FOXRED2
A_24_P203407	FITM2
A_23_P166154	FAM182B
A_23_P203255	API5
A_23_P205789	GABPB1
A_33_P3363012	PRPF19
A_33_P3322724	POLR3A
A_21_P0002650	XLOC_002010
A_24_P294982	VTA1
A_21_P0008746	XLOC_011492
A_24_P38572	NOL6
A_33_P3316878	CHPF
A_23_P148372	CSTF2
A_33_P3403132	NR2F6
A_21_P0010609	XLOC_l2_000894
A_21_P0004827	XLOC_005147
A_21_P0001854	XLOC_001436
A_33_P3293748	TRIM50
A_23_P37484	CHSY1
A_23_P114862	ANGPTL7
A_24_P304154	AMPD3
A_21_P0008328	XLOC_010810
A_33_P3276918	FAM64A
A_23_P161998	HPX
A_23_P359655	ZNF664
A_21_P0012504	XLOC_l2_009929
A_21_P0011262	XPO6
A_33_P3306504	ISYNA1
A_33_P3418681	HCN4
A_23_P74581	SNHG12
A_21_P0002474	ANKRD36
A_23_P150281	TP53I11
A_21_P0008865	XLOC_011559
A_23_P257668	TTC26
A_23_P14019	APOBEC1
A_23_P109133	AVP
A_33_P3326235	HBM
A_33_P3249037	PRRG3
A_33_P3360917	IPO9
A_21_P0002837	XLOC_003021
A_33_P3389153	STK10
A_23_P64954	USP5
A_21_P0000273	SNORA41
A_21_P0000164	PRSS46
A_23_P341349	CAPN10
A_33_P3559102	LOC440864
A_21_P0010248	XLOC_013945
A_21_P0008166	XLOC_010624
A_23_P315815	NRG1
A_21_P0002727	XLOC_002593
A_33_P3418668	PAR-SN
A_21_P0005865	XLOC_007145
A_23_P141505	CLEC10A
A_21_P0010729	LOC388692
A_21_P0009301	XLOC_012398
A_21_P0006777	XLOC_008896
A_23_P18342	EPHA6
A_24_P156490	KCNMA1
A_23_P135548	DPYD
A_23_P63050	UROD
A_21_P0008736	XLOC_011470
A_33_P3237894	CHN2
A_21_P0012737	XLOC_l2_010831
A_33_P3368044	FLJ44896
A_33_P3236082	NSDHL
A_24_P377269	HSPA4
A_33_P3329878	RNF216
A_21_P0001200	XLOC_001107
A_24_P40626	GREM2
A_23_P366125	EME2
A_23_P78888	FBL
A_23_P80048	FER1L4
A_23_P344884	CARNS1
A_33_P3312682	REXO1
A_23_P148422	PCYT1B
A_33_P3294578	PRKCI
A_33_P3640106	LOC400685
A_24_P105933	VIPR1
A_23_P134109	EPB41L2
A_21_P0012268	XLOC_l2_009332
A_23_P34983	JTB
A_23_P56505	ITGA4
A_23_P316974	SYNJ2
A_21_P0014408	LOC100506384
A_23_P215505	RAPGEF5
A_21_P0004828	XLOC_005148
A_33_P3410806	CLDN10
A_24_P372625	RNF141
A_21_P0004376	XLOC_004775
A_23_P368847	WFDC10A
A_24_P60441	EVC
A_23_P393531	INPP4A
A_21_P0012336	GGTLC1
A_23_P15727	FKBP10
A_21_P0000463	SNORD105B
A_23_P41498	ADH6
A_33_P3319126	CR1L
A_24_P33895	ATF3
A_24_P265856	SENP7
A_33_P3295029	KBTBD12
A_21_P0003102	XLOC_003048
A_21_P0001919	XLOC_001691
A_23_P140434	MYO5C
A_33_P3564394	SH3GL1P2
A_33_P3246553	GRIK3
A_33_P3335895	GFAP
A_21_P0005788	XLOC_006980
A_24_P154948	GARS
A_23_P81926	PSORS1C2
A_33_P3265479	ZFAT
A_33_P3213259	MGC2752
A_23_P250122	FAM20C
A_33_P3232523	APOL4
A_21_P0007733	XLOC_010143
A_23_P128868	OR11H12
A_21_P0010746	XLOC_l2_000693
A_21_P0007801	XLOC_010258
A_33_P3851788	C19orf23
A_24_P182539	ATG4C
A_33_P3217230	ZNF91
A_19_P00804740	FLJ39653
A_24_P261734	SLC38A1
A_21_P0006101	XLOC_007826
A_21_P0002886	XLOC_003275
A_33_P3310552	FMNL2
A_23_P212400	NAT6
A_33_P3397507	AP1S2
A_33_P3419910	GGCT
A_24_P841677	CXorf23
A_33_P3271065	UMODL1
A_19_P00318561	LOC100506516
A_19_P00319537	LOC285419
A_33_P3807006	LOC349160
A_33_P3348001	LOC100130458
A_23_P145724	PPP1R17
A_24_P677634	LOC493754
A_24_P160491	FAM159A
A_19_P00317631	PCBP1-AS1
A_23_P141636	EIF4A3
A_33_P3417517	BRD8
A_21_P0000034	COX11
A_23_P36611	APAF1
A_21_P0004750	XLOC_005737
A_21_P0009104	LOC100505709
A_21_P0005350	XLOC_005965
A_21_P0011399	WHAMMP2
A_23_P216894	MAPKAP1
A_21_P0003619	XLOC_003562
A_21_P0014720	LOC100508631
A_21_P0007591	XLOC_009813
A_21_P0005184	XLOC_005939
A_21_P0008364	XLOC_010891
A_33_P3330952	ATP8A1
A_21_P0011879	XLOC_l2_007802
A_21_P0009720	XLOC_013056
A_21_P0002068	XLOC_002180
A_33_P3395028	LOC152225
A_21_P0013908	XLOC_l2_016079
A_21_P0013014	XLOC_l2_012397
A_23_P346982	DTWD2
A_21_P0002635	XLOC_001924
A_23_P44546	DFFB
A_23_P143526	S100B
A_23_P138271	ARL8A
A_23_P138435	ZMIZ1
A_32_P88231	LOC100505695
A_33_P3420224	ENTPD8
A_21_P0008858	XLOC_011535
A_23_P171117	MORC4
A_23_P43580	CNTRL
A_21_P0009852	XLOC_013559
A_21_P0009442	LOC100505592
A_23_P344421	ROBO4
A_21_P0002450	XLOC_002117
A_21_P0007637	XLOC_009897
A_21_P0009185	XLOC_012396
A_19_P00322337	Q6JHZ7
A_21_P0002638	XLOC_001934
A_24_P238499	C18orf56
A_21_P0009387	XLOC_012170
A_33_P3246026	DEFB131
A_32_P471485	RTKN2
A_23_P104151	TMEM69
A_21_P0005395	XLOC_006151
A_21_P0008460	NUMB
A_33_P3400374	PRIC285
A_21_P0003662	XLOC_003721
A_33_P3358183	PTGFR
A_23_P7873	MCM3
A_33_P3525263	A2ML1
A_21_P0008199	XLOC_010692
A_21_P0011756	XLOC_l2_007088
A_33_P3356631	ZNF192
A_33_P3221458	ZNF204P
A_32_P169114	GRIN2A
A_21_P0011817	GGT3P
A_24_P173823	PBX1
A_23_P53390	PTPRB
A_21_P0012243	XLOC_l2_009285
A_24_P350245	DOCK5
A_23_P382199	VAPA
A_33_P3214061	LOC729176
A_23_P357811	MBNL1
A_21_P0014364	MGC11082
A_32_P154473	KIF5C
A_21_P0001377	XLOC_000428
A_33_P3211633	WDR3
A_23_P138125	FAIM3
A_21_P0007132	XLOC_009367
A_33_P3312301	CIT
A_21_P0011122	XLOC_l2_003626
A_33_P3251322	MTMR14
A_33_P3259620	TTC37
A_33_P3400152	LOC728558
A_23_P26583	NLRC5
A_33_P3329522	LRRC17
A_23_P98565	MS4A14
A_23_P256047	ANKRD5
A_33_P3264188	OR2D3
A_23_P411947	TEDDM1
A_19_P00813436	LOC729506
A_33_P3610771	ARHGEF38
A_33_P3327108	NLK
A_21_P0011626	XLOC_l2_005871
A_23_P146990	WWP1
A_21_P0013798	XLOC_l2_015641
A_23_P1638	RBM4B
A_23_P161171	ASAH2
A_21_P0003263	XLOC_002931
A_33_P3220911	BST2
A_23_P101642	PTPRH
A_33_P3319155	ACP1
A_23_P41765	IRF1
A_24_P248185	C12orf53
A_23_P211428	SMTN
A_21_P0014749	LOC100509213
A_33_P3380652	ADAM28
A_23_P79441	C2orf42
A_33_P3238651	TXNRD3NB
A_19_P00810465	KCNA6
A_32_P10936	CDH12
A_23_P200670	WDR78
A_24_P228026	CYB5D2
A_23_P146811	FBXO38
A_33_P3227320	MIER3
A_21_P0005486	XLOC_006390
A_23_P54447	C15orf5
A_33_P3379967	HLA-F
A_21_P0014675	LOC100509976
A_33_P3359791	TDRD3
A_24_P134302	SPINLW1
A_21_P0014295	LOC100506294
A_33_P3324786	TCFL5
A_24_P649747	BMS1
A_21_P0001613	XLOC_001166
A_33_P3261636	OR1M1
A_33_P3275412	C1orf138
A_33_P3311992	MAGI2
A_21_P0006766	XLOC_008835
A_21_P0012412	EGFEM1P
A_23_P165574	IWS1
A_21_P0013288	XLOC_l2_013741
A_21_P0008376	XLOC_010903
A_21_P0012395	COL6A4P2
A_21_P0012976	LOC285696
A_23_P65217	TGDS
A_33_P3354646	PNLIPRP1
A_23_P309361	HENMT1
A_33_P3421821	PLA2G6
A_21_P0014688	LOC100288368
A_21_P0002014	XLOC_001988
A_33_P3351785	LOC100131599
A_21_P0014781	C7orf70
A_23_P160262	ANGPTL3
A_21_P0010171	XLOC_013988
A_21_P0001520	XLOC_000879
A_24_P297816	KIF6
A_33_P3381117	LOC100128563
A_23_P415395	MBD3L1
A_23_P352291	SRSF10
A_23_P130398	CTAGE1
A_23_P30223	SRD5A1
A_32_P83803	MESTIT1
A_21_P0005823	XLOC_007062
A_21_P0011325	XLOC_l2_004647
A_23_P146798	SEPHS2
A_23_P6546	TUBGCP6
A_21_P0001438	XLOC_000618
A_33_P3257671	LOC728093
A_33_P3363725	OR52N5
A_21_P0000892	LOC100507351
A_23_P74778	C1orf54
A_21_P0007112	XLOC_008899
A_33_P3348973	PIKFYVE
A_21_P0014189	LOC100507042
A_21_P0006728	XLOC_008703
A_33_P3380452	OR5B12
A_24_P400604	RBMY1B
A_19_P00800166	LOC375295
A_21_P0008668	XLOC_011344
A_21_P0011306	SYNGR2
A_24_P243396	TCOF1
A_21_P0000587	LOC100289673
A_33_P3344399	LRRC49
A_23_P72989	CCR4
A_21_P0014504	LINC00402
A_21_P0012746	XLOC_l2_010838
A_21_P0007664	XLOC_009944
A_23_P68031	STAT4
A_24_P394368	WDR19
A_33_P3319760	TAGLN2
A_23_P333592	ZNF547
A_33_P3285156	FLJ90757
A_21_P0010372	XLOC_014329
A_32_P135091	RBM41
A_23_P502678	TM2D2
A_23_P37560	PEX11A
A_32_P191859	SETD8
A_21_P0008382	XLOC_010921
A_23_P159688	TBC1D25
A_23_P68970	ARFGAP3
A_21_P0000126	LOC100507588
A_24_P475814	OPA3
A_21_P0013891	RBMY1B
A_21_P0011875	LOC440934
A_21_P0013529	XLOC_l2_014664
A_19_P00811286	FLJ42709
A_33_P3362321	FHL2
A_23_P311585	KRTAP9-9
A_21_P0011602	USP32
A_32_P50223	PLK5
A_24_P371281	TMEM22
A_23_P24926	FNTA
A_21_P0014372	LOC100506174
A_33_P3297630	LOC729966
A_33_P3278714	FAM179A
A_24_P126682	SMN2
A_23_P54736	GNG13
A_21_P0004511	XLOC_004429
A_23_P49862	TRPV3
A_33_P3411244	OR8S1
A_23_P23438	SEMA4A
A_23_P94533	CTSL1
A_21_P0009208	XLOC_012072
A_33_P3237110	GPR137C
A_24_P121271	CPSF6
A_23_P7048	C4orf6
A_23_P13102	CASP12
A_23_P65174	PHF11
A_33_P3321050	PHACTR2
A_21_P0013951	LOC100287367
A_21_P0004331	XLOC_004631
A_33_P3282018	MCF2L
A_24_P186346	ANAPC1
A_19_P00801042	ZNF90
A_23_P372923	FGFR1
A_23_P306941	RGL4
A_32_P179998	DMRTC1
A_33_P3241299	LOC100128881
A_23_P250054	RNF123
A_24_P288323	DPP9
A_21_P0002844	XLOC_003080
A_24_P273203	LOC100287195
A_23_P28969	CHMP4B
A_23_P300150	NFATC1
A_33_P3608172	GPS2
A_24_P260440	TNPO1
A_21_P0009401	XLOC_012360
A_23_P66664	TADA2A
A_23_P103601	MAN1C1
A_23_P217178	MAGEC1
A_23_P360804	CPNE5
A_33_P3422897	ABCA1
A_21_P0001454	XLOC_000667
A_23_P23797	ATP6V1G3
A_23_P59426	PAXIP1
A_21_P0009391	XLOC_012269
A_23_P69810	AGPAT9
A_21_P0000918	XLOC_000393
A_23_P36724	FBXL14
A_24_P105747	AP1S3
A_24_P316305	AQR
A_23_P140967	MEFV
A_21_P0011014	XLOC_l2_002742
A_23_P163492	BAIAP3
A_23_P65733	ZNF770
A_33_P3366258	MTHFD2L
A_33_P3353027	CHN2
A_33_P3368369	HSPB7
A_21_P0004839	XLOC_005176
A_21_P0011075	XLOC_l2_003260
A_24_P87490	FAM18B2
A_33_P3309561	PTPRJ
A_33_P3538688	HIST2H4A
A_23_P33558	LOC729164
A_21_P0004085	XLOC_004679
A_21_P0000398	SNORD117
A_23_P214091	LYPLA1
A_33_P3393360	LOC100130927
A_23_P80242	SEZ6L
A_21_P0014877	LOC100652993
A_24_P347480	NEK9
A_33_P3369631	EIF3J
A_23_P7697	SNX2
A_21_P0003250	DNAJB8-AS1
A_33_P3375398	TBL3
A_33_P3287825	CCDC136
A_23_P152305	CDH11
A_33_P3280930	SNHG6
A_23_P62298	NLGN3
A_33_P3305093	ZGLP1
A_23_P24433	CTSF
A_23_P50000	FAM57A
A_33_P3320643	GDEP
A_21_P0008000	XLOC_010635
A_24_P280901	RPL21
A_33_P3413791	LOC100130314
A_33_P3293925	CXorf36
A_32_P54553	USP41
A_21_P0008235	XLOC_010374
A_21_P0008815	XLOC_011182
A_24_P244162	PI4K2A
A_21_P0002225	XLOC_001496
A_21_P0007293	XLOC_009322
A_33_P3269919	C1orf129
A_21_P0010815	XLOC_l2_001548
A_33_P3368800	NBPF1
A_24_P343559	NTRK2
A_23_P62227	CXorf21
A_21_P0011790	XLOC_l2_007178
A_32_P221822	RRP15
A_33_P3344086	HIST1H2AJ
A_23_P399251	NBPF22P
A_21_P0009427	LOC400655
A_23_P24215	TBC1D12
A_23_P128084	ITGA7
A_21_P0007797	XLOC_010256
A_32_P28939	ALKBH2
A_23_P430718	SPATA19
A_33_P3329644	ALG1L2
A_23_P71300	CCDC25
A_33_P3315258	CHD1L
A_24_P598406	RNF216P1
A_33_P3231357	KISS1R
A_19_P00315541	LOC100507428
A_33_P3672482	USP28
A_23_P41246	MFSD10
A_19_P00318202	XLOC_003572
A_33_P3375553	ARL13A
A_33_P3329834	PRPF38B
A_32_P35947	LOC728763
A_21_P0010000	XLOC_013643
A_21_P0001482	C1orf63
A_21_P0006416	XLOC_007943
A_33_P3263938	LCN15
A_23_P430747	CXorf1
A_23_P59738	MYL7
A_21_P0012984	XLOC_l2_012023
A_33_P3318771	CALCA
A_23_P310972	PCDHGB1
A_24_P93703	LOC440104
A_19_P00805433	XLOC_000470
A_23_P13683	ZBTB39
A_21_P0013638	KGFLP1
A_21_P0007557	XLOC_009748
A_21_P0007802	XLOC_010258
A_23_P157051	AP4M1
A_23_P169117	RRAGA
A_23_P318420	CTTNBP2NL
A_21_P0004866	LINC00240
A_24_P159181	PDCD7
A_33_P3220422	POM121L12
A_21_P0005438	XLOC_006277
A_21_P0002535	XLOC_002473
A_33_P3531979	LOC283352
A_21_P0010255	XLOC_013955
A_32_P34920	FOXD1
A_23_P132793	MANF
A_33_P3321025	PLXNA4
A_23_P159709	FOXP3
A_21_P0014529	LOC100506245
A_21_P0004490	XLOC_004308
A_33_P3249046	CLDN2
A_23_P39056	KLK7
A_21_P0012351	GSTTP1
A_23_P115011	ADAMTSL4
A_33_P3296024	SALL3
A_24_P933418	ABI2
A_23_P143885	ARHGEF3
A_33_P3328559	TBC1D10C
A_33_P3420605	OR4D1
A_21_P0003714	XLOC_003864
A_33_P3372293	ZNF81
A_19_P00316324	LOC100506810
A_23_P42882	CAMK2B
A_21_P0006289	XLOC_007765
A_21_P0005286	XLOC_006365
A_33_P3399019	ZNF816
A_21_P0002192	XLOC_001412
A_23_P207517	PDK2
A_21_P0007260	XLOC_009249
A_21_P0004595	XLOC_005212
A_21_P0014299	LOC100507118
A_21_P0004337	XLOC_004637
A_23_P126939	RAB7L1
A_24_P230282	VCX2
A_24_P124992	PSMA4
A_21_P0004297	XLOC_004549
A_33_P3278635	TXNDC8
A_23_P251562	TUSC2
A_21_P0008452	XLOC_011060
A_21_P0009877	XLOC_013647
A_21_P0006591	XLOC_008278
A_21_P0007368	XLOC_009494
A_24_P294931	PPP2R5D
A_32_P944252	TTTY4C
A_21_P0000583	LOC439994
A_21_P0002361	XLOC_001876
A_33_P3335366	MAML3
A_23_P402778	TRIM40
A_21_P0008959	XLOC_011758
A_21_P0006266	XLOC_007686
A_21_P0008203	XLOC_010699
A_21_P0003403	XLOC_003693
A_21_P0007551	XLOC_009734
A_33_P3407103	YTHDF1
A_33_P3399718	LOC128322
A_21_P0003671	XLOC_003764
A_32_P46840	LOC729680
A_24_P247849	PBX1
A_23_P24987	TSPAN31
A_32_P220472	ZFAND6
A_23_P344444	ASB17
A_23_P100676	SMG6
A_23_P202104	PPIF
A_23_P106204	GSTZ1
A_33_P3392784	CCDC147
A_24_P98161	KRIT1
A_23_P334857	ZNF385B
A_24_P217306	ZIC4
A_21_P0012940	XLOC_l2_011566
A_33_P3327200	ATP2B4
A_21_P0009696	XLOC_013015
A_24_P280274	S100A7A
A_24_P179903	AK2
A_33_P3247325	PKD2L2
A_19_P00318848	MRPL23-AS1
A_24_P333494	FBXO42
A_23_P140146	IFI27L2
A_23_P98070	PDE6C
A_23_P354734	PCDHGA8
A_24_P280148	GPR82
A_21_P0009152	XLOC_012440
A_21_P0010494	XLOC_014514
A_21_P0002381	XLOC_001943
A_33_P3239112	PTCH1
A_21_P0012536	XLOC_l2_010141
A_33_P3249135	NBEAL1
A_21_P0012368	XLOC_l2_009639
A_33_P3361037	MYO5C
A_21_P0003323	XLOC_003937
A_23_P409462	DCBLD1
A_21_P0002040	XLOC_002059
A_21_P0004341	HMP19
A_33_P3395823	KCNQ2
A_21_P0010252	XLOC_013950
A_21_P0011811	ANKRD36BP2
A_24_P66605	SLITRK2
A_24_P226069	FGFBP2
A_33_P3231252	NHLH2
A_21_P0009771	XLOC_013364
A_33_P3359084	TAS1R3
A_24_P128145	ATF2
A_33_P3235321	SYTL1
A_33_P3414362	USP32
A_24_P168726	NF2
A_19_P00317903	LOC441204
A_23_P15073	JMJD8
A_33_P3326020	KANK3
A_23_P116902	ART4
A_32_P19840	LOC100507507
A_23_P313476	FAM120B
A_21_P0002687	XLOC_002424
A_21_P0005890	XLOC_007189
A_23_P130343	KCTD1
A_21_P0013218	XLOC_l2_013456
A_33_P3418394	ATG12
A_21_P0012436	XLOC_l2_010139
A_24_P321752	TTLL5
A_21_P0006371	XLOC_007556
A_32_P164593	ZMAT4
A_33_P3361546	TFAP2A
A_23_P214026	FBN2
A_23_P31109	C6orf72
A_23_P135007	OR2S2
A_21_P0003634	XLOC_003634
A_24_P176714	B9D1
A_24_P247902	PCLO
A_33_P3378680	ARHGAP26
A_33_P3410604	FAM47A
A_24_P196528	CRB1
A_21_P0003181	XLOC_003266
A_33_P3363560	TMEM51
A_33_P3415744	ANKRD36B
A_21_P0000510	GOLGA2P5
A_21_P0003490	XLOC_004040
A_23_P130735	SLC6A16
A_33_P3217213	PDLIM7
A_33_P3292860	TMEM191B
A_33_P3220570	UBTD1
A_21_P0010853	XLOC_l2_001841
A_24_P212860	C9orf156
A_33_P3328051	LOC100129961
A_21_P0013219	XLOC_l2_013456
A_23_P216935	MIR600HG
A_33_P3346062	LOC388813
A_33_P3408655	CD2
A_33_P3591321	C8orf28
A_21_P0012982	XLOC_l2_012021
A_24_P251969	FGF1
A_19_P00812608	Q442D3
A_23_P137504	ZBTB37
A_21_P0004918	XLOC_005414
A_33_P3227016	LOC100128869
A_23_P339240	PLCH1
A_33_P3270519	FAM40A
A_21_P0005167	XLOC_005737
A_33_P3381836	SPINK14
A_21_P0000664	CD4
A_33_P3413227	LOC100132363
A_21_P0014126	LOC100505492
A_21_P0007194	XLOC_009110
A_21_P0014029	KIAA0146
A_32_P85106	C6orf118
A_23_P125348	TRAPPC1
A_33_P3352522	FLJ41484
A_23_P167559	RNF145
A_23_P139704	DUSP6
A_32_P80741	C8orf22
A_33_P3251727	RYR2
A_24_P306892	B4GALNT3
A_21_P0000391	SNORD93
A_21_P0002271	XLOC_001628
A_21_P0013303	SEPT7P2
A_21_P0003225	XLOC_002612
A_23_P77043	CATSPERB
A_33_P3267948	SLC25A23
A_33_P3415633	TMEM136
A_21_P0000431	SNORD113-3
A_33_P3220670	LOC644649
A_23_P337278	CCDC108
A_21_P0014731	LOC100508633
A_21_P0013690	XLOC_l2_014694
A_21_P0007474	XLOC_009608
A_33_P3410889	DEFB133
A_21_P0004985	XLOC_005573
A_21_P0000936	XLOC_001265
A_23_P99661	ARHGEF40
A_21_P0002030	XLOC_002018
A_32_P470728	GSX1
A_33_P3298406	C9orf102
A_33_P3243907	CTSD
A_24_P204043	ZNF318
A_23_P12896	FANCF
A_33_P3555477	LOC285389
A_33_P3414058	MEN1
A_33_P3260986	LOC100134040
A_23_P57413	PPM1F
A_33_P3415280	CABYR
A_21_P0000743	LOC388553
A_23_P332584	KIAA1107
A_21_P0008391	XLOC_010934
A_33_P3413216	TSPAN4
A_23_P346813	PAK3
A_19_P00317318	RFX8
A_33_P3608195	LOC554201
A_21_P0011334	XLOC_l2_004757
A_21_P0003913	XLOC_004198
A_33_P3271755	SIRT5
A_21_P0009443	XLOC_012613
A_33_P3629151	CDRT8
A_21_P0004141	XLOC_004882
A_33_P3390212	TTLL9
A_23_P413193	SFR1
A_21_P0013821	XLOC_l2_015764
A_21_P0003197	LOC253573
A_21_P0004897	XLOC_005344
A_21_P0007781	XLOC_010241
A_21_P0006978	XLOC_008759
A_33_P3338270	LOC440297
A_33_P3227467	BNIP2
A_21_P0013795	RPL36A
A_33_P3222892	SLC10A3
A_21_P0005952	XLOC_006925
A_23_P417014	ZNF311
A_21_P0011022	XLOC_l2_002271
A_33_P3239332	LOC284260
A_24_P7121	NSUN7
A_21_P0004963	XLOC_005520
A_23_P168541	C7orf26
A_21_P0011386	LOC100505679
A_23_P417853	MYO3B
A_23_P81103	SFRP2
A_33_P3234949	GRID1
A_21_P0004253	XLOC_004397
A_24_P555170	LOC100505679
A_23_P54612	DNAAF1
A_33_P3618434	PRKXP1
A_23_P3368	FURIN
A_21_P0009581	XLOC_012884
A_23_P23006	NRD1
A_33_P3327504	OR51V1
A_21_P0010641	XLOC_l2_001064
A_24_P351420	ZDHHC3
A_21_P0009766	XLOC_013323
A_33_P3367447	ALDH3B1
A_23_P59045	HIST1H2AE
A_33_P3300837	LDB2
A_23_P7074	NOA1
A_33_P3370832	FAM117B
A_33_P3333455	EMILIN1
A_21_P0002062	XLOC_002145
A_21_P0001209	XLOC_001134
A_21_P0000182	LOC100507462
A_33_P3518572	LOC100287314
A_23_P202004	PRTFDC1
A_33_P3417950	AKAP8
A_23_P118061	CKLF
A_23_P99386	TNFSF11
A_33_P3235370	ZNF250
A_33_P3269723	ZSWIM7
A_23_P257763	BOC
A_21_P0001199	XLOC_001102
A_33_P3323453	HM13
A_19_P00811561	TUG1
A_19_P00325794	LOC100130097
A_19_P00320907	LOC100506374
A_23_P107283	HOXB2
A_33_P3213419	LOC100129447
A_32_P193080	FMNL2
A_21_P0001326	XLOC_000266
A_24_P170774	LRCH1
A_24_P133162	C1orf201
A_21_P0014076	LOC100505623
A_23_P133648	FAM8A1
A_23_P59976	GML
A_23_P80040	PROCR
A_33_P3215720	PPP1R2
A_21_P0014033	LOC100653268
A_21_P0008268	XLOC_010739
A_21_P0014521	LOC729658
A_23_P337867	TAS2R41
A_32_P107029	NAPSA
A_23_P325593	C15orf43
A_33_P3403867	PMEPA1
A_21_P0013422	SEPT7P2
A_32_P33083	VCX2
A_24_P567298	CSAG2
A_21_P0003132	XLOC_003167
A_21_P0008513	XLOC_010828
A_21_P0002082	XLOC_002235
A_21_P0012013	XLOC_l2_007437
A_21_P0006727	XLOC_008702
A_33_P3226099	OTOP2
A_21_P0005794	XLOC_006994
A_23_P41629	ADAMTS16
A_24_P940644	SLIT1
A_33_P3424477	NDST3
A_23_P160934	ANP32E
A_33_P3335535	LOC100128682
A_33_P3210468	MATN4
A_33_P3215298	ANKRD62
A_24_P148094	LEPROT
A_33_P3250820	FREM2
A_33_P3334923	LOC338758
A_23_P42884	MRPS24
A_23_P98786	MYO7A
A_21_P0008773	XLOC_011567
A_24_P321511	GOLT1B
A_21_P0010131	LINC00113
A_23_P130585	CIB3
A_19_P00801917	XLOC_l2_012374
A_21_P0012033	XLOC_l2_007644
A_23_P135271	B4GALT1
A_21_P0004456	XLOC_005049
A_33_P3267375	SGCD
A_23_P166306	CBS
A_21_P0006806	XLOC_009006
A_33_P3364607	LOC100130051
A_23_P134517	PURB
A_33_P3343545	NFKBIB
A_21_P0011929	ANAPC1
A_33_P3296303	CHMP5
A_21_P0001928	XLOC_001708
A_33_P3238425	SLC2A7
A_21_P0000231	SNORD64
A_24_P148151	TSNAX
A_33_P3240747	LOC100130899
A_21_P0001821	XLOC_001339
A_33_P3234487	BOLA2B
A_23_P80643	SETMAR
A_33_P3256585	MUC8
A_21_P0000075	SAP25
A_23_P2857	CCDC70
A_21_P0013750	XLOC_l2_015441
A_21_P0011147	XLOC_l2_003757
A_24_P759822	LOC151658
A_33_P3296487	PTPRK
A_23_P412990	HRH3
A_33_P3242973	IGF2BP2
A_21_P0014655	LOC100507675
A_33_P3235432	ESYT3
A_21_P0005346	XLOC_005957
A_32_P413094	TTTY2
A_21_P0001314	XLOC_000227
A_19_P00316415	Q8LKN9
A_21_P0011972	XLOC_l2_008313
A_21_P0009070	XLOC_012020
A_21_P0009983	XLOC_013584
A_21_P0011407	WHAMMP3
A_32_P108889	DCLK1
A_24_P813147	TUBB8
A_24_P219108	RPS6KL1
A_21_P0010552	ANKRD20A2
A_33_P3414122	ZNF260
A_21_P0007401	XLOC_009558
A_24_P569294	MRPS12
A_33_P3339006	LINC00113
A_23_P129358	SETD6
A_23_P401014	ARIH1
A_32_P134968	SPTB
A_21_P0008671	XLOC_011346
A_32_P150632	ANXA11
A_21_P0000771	LOC100505715
A_21_P0010797	XLOC_l2_001410
A_23_P90626	CYTIP
A_21_P0002706	XLOC_002859
A_21_P0007325	XLOC_009389
A_23_P110882	TSPYL4
A_21_P0001484	XLOC_000757
A_21_P0000487	SNORD94
A_24_P54174	TNFRSF1B
A_23_P86822	CEP57
A_21_P0001345	LOC729970
A_33_P3307735	OPHN1
A_21_P0010340	XLOC_014139
A_21_P0002992	XLOC_002725
A_21_P0011345	NF1
A_33_P3360077	LOC100130745
A_21_P0008650	XLOC_011296
A_24_P52697	H19
A_21_P0001959	XLOC_001826
A_21_P0013894	XLOC_l2_015938
A_33_P3241204	CALHM3
A_21_P0000313	SNORA15
A_33_P3371115	AQP7P3
A_33_P3232552	GUCY1B3
A_21_P0008473	XLOC_011096
A_33_P3412722	SNX8
A_33_P3380682	TBPL1
A_21_P0004393	XLOC_004830
A_23_P101699	HDGFRP2
A_21_P0003465	XLOC_003960
A_33_P3273272	ZNF701
A_33_P3326530	RHOT1
A_33_P3227400	COL4A4
A_24_P9833	PRDM11
A_21_P0010701	XLOC_l2_000174
A_33_P3283320	OR6F1
A_24_P325046	ZCCHC7
A_21_P0014195	LOC100506312
A_21_P0000580	OTX2OS1
A_19_P00317337	LOC100506047
A_23_P9894	PRMT3
A_21_P0010353	XLOC_014211
A_33_P3389827	PROM2
A_23_P31414	ORC5
A_21_P0010061	XLOC_013805
A_33_P3326812	LOC100130152
A_23_P204967	MPHOSPH8
A_23_P40856	LRTM1
A_33_P3307568	PYDC2
A_23_P70571	SLC39A7
A_21_P0005352	LOC100288594
A_23_P48561	EFS
A_33_P3387943	GLRB
A_33_P3401621	CCNB1
A_21_P0013003	XLOC_l2_012168
A_21_P0001030	XLOC_000468
A_21_P0002086	XLOC_002250
A_21_P0013154	XLOC_l2_013124
A_33_P3301709	GNG4
A_21_P0007905	FLJ31485
A_33_P3256425	BICD1
A_23_P96976	ZCCHC17
A_32_P150856	LOC407835
A_33_P3369581	EIF3G
A_33_P3349716	ZNF766
A_33_P3260445	DYNLT1
A_24_P941708	RUFY2
A_24_P138784	MGAT5B
A_33_P3214899	SYT2
A_33_P3401003	C7orf71
A_33_P3254590	HNRNPKP3
A_21_P0003623	XLOC_003578
A_19_P00811613	XLOC_l2_015098
A_23_P13797	C12orf49
A_33_P3290709	EGFL6
A_24_P174793	PCSK1
A_23_P143178	LBP
A_21_P0005916	XLOC_007243
A_21_P0002724	XLOC_002569
A_23_P66011	NECAB2
A_23_P380990	CLEC4F
A_23_P147296	NFU1
A_23_P23017	C1orf123
A_19_P00321063	Q5SRJ3
A_24_P944741	LRP2BP
A_33_P3775848	CLIC2
A_33_P3230723	KIF1B
A_21_P0008724	LOC100507568
A_23_P414308	FLCN
A_24_P124662	MAPKAPK5
A_23_P211007	NRIP1
A_21_P0014928	LOC100653149
A_33_P3240258	RPN2
A_33_P3718679	LOC283731
A_21_P0012081	XLOC_l2_008203
A_23_P145935	EPHB6
A_21_P0013604	XLOC_l2_015039
A_33_P3259725	MED12L
A_33_P3369975	OR2L3
A_33_P3243649	LOC100131831
A_33_P3626360	LOC280665
A_24_P11436	TTC22
A_19_P00321613	JPX
A_24_P23245	NDUFA6
A_33_P3280360	LOC100133857
A_23_P77160	RNF111
A_33_P3393684	VSIG8
A_21_P0004663	XLOC_005362
A_33_P3249529	PCNX
A_23_P156732	PHF1
A_23_P363255	CCDC68
A_24_P156288	GZF1
A_33_P3233995	BAALC
A_23_P106433	RCCD1
A_33_P3347672	LINC00461
A_24_P182764	ATG4B
A_21_P0009420	XLOC_012586
A_21_P0000634	LOC100129046
A_21_P0003282	XLOC_003069
A_21_P0002349	XLOC_001856
A_23_P430381	LYSMD1
A_33_P3355937	LOC284276
A_33_P3293668	DENND4C
A_32_P44775	C9orf85
A_23_P62276	NKAP
A_24_P49533	ZYG11B
A_33_P3418120	IPPK
A_21_P0009186	XLOC_012397
A_24_P266019	MTNR1A
A_24_P922252	SPATA5L1
A_21_P0014002	LOC100653063
A_19_P00320757	FLJ32255
A_33_P3235098	FAM22D
A_33_P3393412	KRTAP5-5
A_24_P220822	C4orf37
A_21_P0004667	XLOC_005372
A_21_P0001772	LOC388946
A_33_P3214869	KPNA7
A_21_P0008345	XLOC_010847
A_33_P3421303	GRM6
A_21_P0014256	STK32C
A_23_P6818	SEMA3G
A_33_P3393341	LPIN3
A_23_P4798	ZNF581
A_23_P57364	TFF2
A_23_P210224	DPYSL5
A_33_P3365387	LOC401557
A_21_P0011993	XLOC_l2_007167
A_21_P0010164	XLOC_013946
A_21_P0007794	XLOC_010253
A_21_P0002730	XLOC_002603
A_23_P5031	LGALS13
A_21_P0012055	LINC00487
A_33_P3268954	FBLL1
A_21_P0006042	XLOC_007525
A_24_P396720	PPP1CB
A_33_P3236272	BANP
A_21_P0007607	XLOC_009837
A_21_P0003531	XLOC_004145
A_21_P0009457	XLOC_012628
A_33_P3222469	OR4K13
A_21_P0006813	XLOC_008350
A_23_P392738	DAZ2
A_33_P3792370	LOC285375
A_23_P127079	PPRC1
A_23_P422667	TRIM17
A_33_P3667484	LOC648740
A_21_P0002312	XLOC_001745
A_33_P3345886	FGD2
A_21_P0010291	XLOC_014106
A_23_P75820	SLC22A24
A_24_P76740	CC2D1B
A_23_P17012	SCRN3
A_24_P201404	C11orf54
A_33_P3390868	SYNPO2
A_33_P3340294	RBM33
A_33_P3220381	C5orf44
A_21_P0007930	XLOC_010352
A_23_P156809	METTL21A
A_21_P0006837	XLOC_008402
A_21_P0004888	XLOC_005310
A_21_P0012500	XLOC_l2_009883
A_21_P0007874	XLOC_010061
A_23_P143857	LRRC3B
A_23_P252193	ITGA9
A_33_P3385148	C1orf186
A_21_P0005849	XLOC_007107
A_21_P0006659	XLOC_008406
A_33_P3301689	ZNF326
A_21_P0010269	XLOC_014003
A_23_P404494	IL7R
A_19_P00322024	P39189
A_23_P42198	HIST1H3G
A_21_P0013557	C4orf27
A_23_P160214	TTC39A
A_33_P3389771	RBMY1B
A_21_P0014632	LOC100505987
A_33_P3227041	BID
A_33_P3296074	ZNF131
A_33_P3381948	WTIP
A_21_P0009307	XLOC_012428
A_21_P0004805	XLOC_005929
A_23_P70201	CHD1
A_21_P0012544	XLOC_l2_010258
A_33_P3236568	LCE2D
A_33_P3355040	LOC728903
A_21_P0008796	XLOC_011602
A_23_P81408	MAT2B
A_23_P136058	ATR
A_33_P3243588	PEX3
A_21_P0006349	XLOC_007354
A_33_P3372451	C6orf108
A_33_P3365142	GAD1
A_33_P3377549	XRCC5
A_24_P759674	OBFC1
A_33_P3341686	XIST
A_33_P3222183	DPYSL5
A_21_P0008632	XLOC_011256
A_23_P77593	VAC14
A_23_P106391	THAP10
A_21_P0014139	MTRR
A_21_P0003606	XLOC_003526
A_33_P3751193	LOC730139
A_23_P132057	LINC00158
A_33_P3279765	ATP5E
A_23_P10077	PNPLA2
A_23_P162766	DOCK9
A_24_P216681	LSM10
A_24_P203689	KIF7
A_33_P3216272	LOC100133920
A_21_P0014206	LOC100505951
A_32_P204989	LOC100128922
A_33_P3379046	LOC729770
A_23_P58521	ERCC8
A_24_P415150	GNA14
A_19_P00320047	XLOC_002997
A_24_P115007	ALDH5A1
A_21_P0006761	PRKG1
A_21_P0008521	XLOC_010908
A_33_P3281033	MACROD2
A_33_P3272412	FLJ45482
A_21_P0003569	XLOC_003449
A_23_P42257	IER3
A_23_P386905	UBXN6
A_21_P0007249	XLOC_009233
A_33_P3227345	FKBP1A
A_21_P0010994	XLOC_l2_002441
A_24_P937317	IL31
A_23_P208747	PGLYRP1
A_21_P0005653	XLOC_006705
A_23_P68942	RPL3
A_33_P3337318	HNRNPA2B1
A_21_P0005759	XLOC_006915
A_24_P108242	GOSR2
A_23_P49924	NT5C3L
A_24_P255986	SPDYE4
A_33_P3298128	ITPR2
A_21_P0005373	XLOC_006051
A_33_P3229177	POLE4
A_21_P0000762	OR51B5
A_21_P0002807	XLOC_002924
A_23_P13425	CD81
A_33_P3406836	HTR1F
A_23_P134395	TBL2
A_23_P635	PMF1
A_23_P208198	ZNF577
A_33_P3396776	C7orf66
A_23_P124892	KISS1
A_24_P285501	UBR3
A_33_P3245480	LOC100130000
A_33_P3355831	ZNF213
A_23_P6344	SDF2L1
A_23_P307844	PHYHD1
A_21_P0012711	XLOC_l2_010549
A_21_P0012210	XLOC_l2_008977
A_23_P419795	SBF2
A_21_P0002089	XLOC_002254
A_33_P3339143	ARL13A
A_33_P3226420	RSAD2
A_23_P142606	CRYGC
A_23_P25003	CLIP1
A_33_P3375451	NYNRIN
A_23_P96432	MAGEB3
A_32_P539599	FLJ40852
A_19_P00321388	XLOC_012568
A_33_P3249434	PLAA
A_33_P3378895	LOC340357
A_23_P305092	CRTAM
A_24_P239731	B4GALT5
A_23_P380857	APOL4
A_23_P58280	GAR1
A_23_P42975	PRKAR2B
A_24_P171268	RASSF5
A_33_P3342106	ZHX3
A_33_P3287028	SEPT7
A_21_P0001479	XLOC_000741
A_33_P3400688	SLC24A5
A_23_P24543	FAM55A
A_21_P0011818	XLOC_l2_007427
A_19_P00320449	LOC100506190
A_23_P212792	CEP135
A_23_P140154	C14orf109
A_21_P0008456	XLOC_011064
A_21_P0010648	XLOC_l2_001086
A_21_P0008728	XLOC_011437
A_21_P0013442	XLOC_l2_013883
A_21_P0005741	XLOC_006882
A_24_P301454	NBR2
A_23_P33154	STAU2
A_21_P0000088	ZFYVE28
A_23_P156667	PPP1R10
A_33_P3263569	AKNAD1
A_21_P0013536	XLOC_l2_014182
A_33_P3372979	LINC00294
A_32_P77502	HNRNPA3
A_23_P15564	AMZ2
A_33_P3293768	KRTAP10-6
A_21_P0013332	SPDYE7P
A_33_P3245489	ADAMTSL5
A_21_P0005161	XLOC_005677
A_21_P0001964	XLOC_001847
A_21_P0014813	LOC100652770
A_19_P00322666	SNHG5
A_23_P29067	TMPRSS2
A_33_P3310366	LOC100132352
A_21_P0002283	XLOC_001648
A_33_P3415430	HSPA1B
A_33_P3697191	SAMD12-AS1
A_33_P3412519	PEX26
A_33_P3376249	S100A2
A_21_P0008196	XLOC_010681
A_21_P0000590	ZEB2
A_23_P157715	PPP1R16A
A_21_P0003265	XLOC_002937
A_21_P0004372	XLOC_004765
A_21_P0012950	XLOC_l2_011728
A_24_P90900	CTRL
A_21_P0004227	XLOC_004292
A_21_P0001462	XLOC_000686
A_23_P65918	ITPKA
A_23_P214080	EGR1
A_21_P0002079	XLOC_002232
A_23_P152047	SCAMP5
A_21_P0008207	XLOC_010711
A_33_P3244104	FAM78B
A_19_P00324470	MIR143HG
A_21_P0003006	XLOC_002746
A_32_P51894	HNRNPU
A_33_P3325306	HSPE1
A_33_P3349751	OR4K5
A_33_P3276693	PGF
A_23_P250228	HYAL4
A_33_P3405743	CRYZ
A_33_P3418421	SLC3A1
A_19_P00812062	XLOC_l2_009140
A_23_P115467	S100A5
A_21_P0011476	CHEK2
A_23_P374281	CDC20B
A_33_P3285779	LOC340113
A_21_P0004889	XLOC_005311
A_23_P64617	FZD4
A_33_P3406408	MANBAL
A_21_P0010277	XLOC_014066
A_21_P0008587	XLOC_011172
A_23_P7056	SDAD1
A_21_P0012419	XLOC_l2_010056
A_32_P122940	LOC642852
A_33_P3236858	TGFB1I1
A_21_P0000678	AA06
A_33_P3372044	TPRG1
A_21_P0012787	XLOC_l2_011218
A_23_P335905	STK36
A_23_P15101	TMC5
A_33_P3238993	AGFG1
A_33_P3692756	LOC723809
A_23_P102571	SLC2A4RG
A_24_P92451	LOC729444
A_24_P297078	C20orf3
A_21_P0001981	XLOC_001906
A_24_P13041	RTKN2
A_21_P0003333	XLOC_003452
A_23_P75800	RAB3IL1
A_23_P325119	SNHG11
A_19_P00321802	EYS
A_23_P22994	NFYC
A_33_P3220612	FAM89B
A_23_P50426	KANK2
A_23_P321703	BCL2A1
A_23_P422178	CUL4B
A_33_P3217238	ATAD2
A_24_P102315	KIAA1755
A_21_P0003849	XLOC_003653
A_21_P0004781	LOC645434
A_23_P67339	RCN3
A_21_P0014661	LOC100507327
A_23_P83012	INSL6
A_23_P418083	LCA5
A_21_P0010786	XLOC_l2_001289
A_21_P0014625	LOC441493
A_23_P54968	ST6GALNAC1
A_33_P3247342	ANO7
A_21_P0013824	XLOC_l2_015766
A_32_P228268	DNAH10
A_23_P217339	PRKX
A_23_P306655	AMIGO3
A_33_P3242578	LOC100506731
A_33_P3383566	PRAMEF1
A_33_P3345389	C20orf194
A_33_P3312975	CLASP1
A_23_P205428	FOXG1
A_21_P0008586	XLOC_011171
A_33_P3342797	LOC401442
A_23_P29096	PDE9A
A_21_P0008424	XLOC_011005
A_33_P3387170	LOC100129196
A_23_P29029	C21orf119
A_21_P0002198	XLOC_001418
A_33_P3753757	LOC158402
A_33_P3217103	RBFOX2
A_24_P57730	MRPL52
A_21_P0013196	XLOC_l2_013383
A_21_P0004521	XLOC_004478
A_33_P3284472	DDX51
A_21_P0007765	XLOC_010206
A_33_P3418185	LYNX1
A_23_P215566	AHR
A_21_P0008054	XLOC_010357
A_33_P3364268	LBH
A_33_P3271975	LOC100132368
A_21_P0012991	XLOC_l2_012074
A_24_P913115	PTEN
A_21_P0004407	XLOC_004871
A_33_P3233886	LOC100505873
A_23_P96271	MYOM1
A_23_P211126	DYRK1A
A_24_P140405	ADAMTS3
A_33_P3290487	ZNF668
A_21_P0003810	XLOC_004199
A_23_P65963	BFAR
A_33_P3854953	LOC440117
A_33_P3343872	SIRPG
A_21_P0002310	XLOC_001740
A_23_P401606	EDIL3
A_24_P46911	KCNS2
A_21_P0013764	XLOC_l2_015529
A_19_P00809119	LINC00340
A_23_P47058	CUZD1
A_33_P3209885	PLXDC1
A_33_P3280779	C10orf57
A_21_P0011423	XLOC_l2_005175
A_33_P3222233	CC2D2B
A_21_P0011923	WDPCP
A_32_P524614	C17orf74
A_21_P0014221	LOC100507464
A_21_P0003018	XLOC_002779
A_19_P00319476	LOC100507645
A_33_P3401711	USH1G
A_24_P369232	CCDC3
A_33_P3265593	LOC100132790
A_21_P0007558	XLOC_009752
A_33_P3579984	LOC285147
A_33_P3209406	RTBDN
A_33_P3269548	GSTTP2
A_19_P00322242	GALNT9
A_21_P0010860	LINC00202
A_23_P61280	COPG2
A_33_P3395219	NEXN-AS1
A_23_P131875	ANKRD60
A_23_P502371	PHF2
A_33_P3300262	VIT
A_21_P0007479	LINC00485
A_21_P0003308	DCUN1D1
A_24_P70183	MYH11
A_33_P3213377	IMMP2L
A_23_P204579	TDG
A_21_P0012726	XLOC_l2_010679
A_21_P0005326	XLOC_006577
A_21_P0007602	XLOC_009830
A_21_P0009349	XLOC_012554
A_23_P404575	RBM46
A_33_P3226985	CDK5R1
A_32_P155506	UBE2E2
A_21_P0013885	XLOC_l2_015907
A_23_P24616	SIAE
A_23_P146325	ASAP1-IT1
A_33_P3368334	FCRL3
A_23_P68219	TTN
A_21_P0009139	XLOC_012043
A_32_P116840	CTAGE5
A_21_P0014654	LOC100507609
A_21_P0012216	XLOC_l2_009131
A_23_P116797	C12orf10
A_33_P3283400	LOC100507747
A_21_P0004526	XLOC_004528
A_19_P00316743	LOC285375
A_23_P73780	IRAK1
A_21_P0008818	XLOC_011193
A_21_P0003875	XLOC_003829
A_23_P118095	RPL3L
A_21_P0008738	XLOC_011471
A_24_P412512	NIN
A_21_P0008764	XLOC_011544
A_24_P273742	TTC9
A_33_P3356776	GOLGA7B
A_21_P0004418	XLOC_004908
A_33_P3262205	CPNE1
A_33_P3548768	LINC00302
A_21_P0007982	XLOC_010556
A_32_P219279	ELFN2
A_23_P368909	LINC00346
A_21_P0006531	XLOC_008141
A_33_P3421923	CADM3
A_21_P0014539	LOC100506832
A_24_P135406	KCTD9
A_32_P192594	LOC400099
A_24_P235266	GRB10
A_32_P58280	EXOC6
A_33_P3280099	CACNA1B
A_21_P0000320	SNORA30
A_21_P0011673	XLOC_l2_006594
A_23_P397937	SAMD3
A_19_P00316144	P39189
A_23_P3186	CCNK
A_33_P3379896	HES3
A_21_P0006197	XLOC_007497
A_21_P0004517	LOC100505894
A_23_P201211	FCRL5
A_23_P341527	DCST1
A_33_P3240951	DPF3
A_33_P3330404	FAM180B
A_23_P213699	NRG2
A_21_P0000179	TMEM147
A_19_P00806193	XLOC_006009
A_23_P341065	SELO
A_33_P3378384	DNM1P46
A_33_P3423335	OR2AE1
A_23_P153086	RBFA
A_23_P99853	KIAA1370
A_23_P311087	ZNF281
A_21_P0007783	XLOC_010243
A_21_P0014145	LOC100505750
A_23_P373109	CNTNAP5
A_19_P00316427	CDKN2B-AS
A_21_P0004514	XLOC_004448
A_33_P3280750	CLDN25
A_21_P0006635	XLOC_008343
A_21_P0007618	XLOC_009859
A_33_P3356210	B7H6
A_23_P5785	BBS5
A_23_P77756	GALR2
A_33_P3412149	CLCC1
A_33_P3270623	FAM181B
A_21_P0010707	XLOC_l2_000253
A_21_P0006094	XLOC_007811
A_33_P3296333	NTM
A_33_P3418158	SLC2A8
A_21_P0006175	XLOC_007447
A_33_P3395798	C20orf26
A_21_P0011132	XLOC_l2_003647
A_33_P3358462	GLI2
A_23_P141974	TPM4
A_21_P0001296	XLOC_000190
A_23_P38784	SIGLEC7
A_23_P168062	DHX16
A_33_P3691916	FAM13A
A_33_P3360887	PRIC285
A_23_P99942	LRRK1
A_19_P00323454	LOC644246
A_33_P3352263	OR5B3
A_23_P47282	ST14
A_33_P3367726	LOC643486
A_21_P0011504	HERC2
A_23_P149368	FCRL1
A_21_P0014627	LOC100510007
A_21_P0008033	XLOC_010306
A_23_P4850	ZNF625
A_23_P135084	RPL7A
A_21_P0008244	XLOC_010503
A_21_P0004133	XLOC_004847
A_21_P0005244	LOC100505913
A_23_P9711	HS3ST4
A_33_P3220674	LOC389906
A_23_P205997	APH1B
A_21_P0007378	XLOC_009515
A_21_P0009861	XLOC_013573
A_21_P0006660	XLOC_008414
A_21_P0012881	XLOC_l2_011908
A_23_P127676	CTR9
A_23_P425502	DONSON
A_23_P210690	TRIB3
A_21_P0003301	XLOC_003284
A_21_P0013866	FTX
A_21_P0011935	XLOC_l2_008140
A_21_P0001858	LOC100506235
A_21_P0007393	CARD17
A_24_P204214	NCOR1
A_21_P0013929	PRSS45
A_32_P156851	RCAN2
A_23_P425516	TSPAN17
A_23_P69468	NDUFB4
A_24_P329424	CYP11B1
A_21_P0002786	XLOC_002883
A_23_P138089	MPZ
A_33_P3394809	PCYT2
A_33_P3259662	ZNF134
A_23_P10458	C22orf26
A_23_P359738	EPC2
A_24_P237583	WFDC8
A_21_P0014373	LOC100506419
A_33_P3402983	HYDIN
A_21_P0013440	XLOC_l2_013873
A_33_P3424257	NAA50
A_21_P0012053	LOC728323
A_24_P336718	RABIF
A_21_P0010687	LOC100288175
A_24_P251661	KCNMB3
A_23_P19004	BRD9
A_33_P3393573	PCMT1
A_24_P284893	PSMB2
A_24_P48791	EIF2S2
A_32_P28402	LRRC37BP1
A_33_P3399581	TRDMT1
A_33_P3594854	PPIP5K1
A_33_P3345051	LOC100507003
A_33_P3422035	FXYD5
A_33_P3405204	LOC729911
A_23_P134614	COG5
A_33_P3222635	XGPY2
A_21_P0001473	XLOC_000724
A_21_P0011607	XLOC_l2_006173
A_21_P0007798	XLOC_010257
A_21_P0010328	XLOC_014161
A_33_P3235640	RBBP5
A_33_P3253634	LOC390660
A_21_P0012757	XLOC_l2_010947
A_21_P0002421	XLOC_002043
A_24_P306824	MBOAT4
A_32_P10272	PMS2L2
A_23_P130856	CEP89
A_24_P239076	IGLL1
A_23_P210503	SPINLW1-WFDC6
A_32_P528311	RTN4RL2
A_21_P0008954	XLOC_011747
A_24_P202632	KLK15
A_33_P3302389	FEM1A
A_33_P3339990	LOC100128429
A_33_P3315698	ABHD12B
A_19_P00803360	LOC730101
A_24_P6449	SAMD7
A_23_P202392	SUV39H2
A_33_P3326682	SDHC
A_33_P3317790	LCN1
A_33_P3279629	UCN2
A_23_P34942	EVI5
A_21_P0007840	XLOC_009795
A_21_P0002297	XLOC_001690
A_23_P165504	TNP1
A_21_P0014241	RNF183
A_33_P3417328	SHROOM3
A_21_P0013676	ANKRD18B
A_33_P3320277	MFN2
A_33_P3211423	PANK3
A_23_P100240	CDH16
A_19_P00317937	PPP4R1L
A_32_P124245	OLIG3
A_32_P128701	USP53
A_21_P0012373	XLOC_l2_009658
A_21_P0011028	XLOC_l2_002502
A_24_P126425	FAM188B
A_21_P0010922	LOC650623
A_21_P0013129	XLOC_l2_012473
A_21_P0000343	SNORA5C
A_23_P44505	KLF11
A_21_P0013182	XLOC_l2_013302
A_24_P925040	CAV2
A_19_P00316375	XLOC_006702
A_33_P3211634	PPIL6
A_21_P0012156	XLOC_l2_008692
A_33_P3440240	LOC401177
A_33_P3242136	FGF1
A_21_P0003964	XLOC_004280
A_33_P3339036	MECP2
A_33_P3230558	EML5
A_33_P3390027	EXOC7
A_21_P0005113	XLOC_005254
A_24_P363711	DEFA6
A_33_P3395650	PCDHGA5
A_23_P157170	DNAJC30
A_23_P165937	DSN1
A_33_P3219711	SUMF1
A_24_P161463	ZNFX1-AS1
A_24_P118376	CEACAM20
A_21_P0000927	XLOC_000675
A_21_P0012261	XLOC_l2_009331
A_33_P3414695	HP1BP3
A_21_P0003147	XLOC_003201
A_21_P0011809	ANKRD36BP2
A_33_P3363425	FRMD3
A_24_P161959	TMEM179B
A_24_P183264	BTF3
A_24_P374675	UNKL
A_23_P47806	MIP
A_21_P0009650	LOC100652911
A_33_P3416150	SBF1P1
A_23_P217958	HK1
A_21_P0007044	LOC100507127
A_24_P667968	DKFZP434A062
A_21_P0002520	XLOC_002390
A_21_P0006010	XLOC_007357
A_23_P167599	FAM134B
A_33_P3276748	LOC100128573
A_33_P3238533	C18orf34
A_23_P4962	NLRP5
A_33_P3248394	INMT
A_23_P18887	MCCC2
A_23_P154875	BACE2
A_21_P0014756	LOC100508227
A_21_P0004429	XLOC_004950
A_23_P426196	MAST3
A_23_P52082	INTS7
A_21_P0011511	XLOC_l2_005644
A_19_P00322599	KIAA1671
A_33_P3384562	PDLIM7
A_32_P50431	ST13
A_24_P335202	CHRDL2
A_24_P936014	DKFZP434H168
A_33_P3221111	PGA3
A_33_P3679221	LOC152578
A_33_P3388148	CHRNA3
A_21_P0009684	XLOC_012979
A_21_P0005473	XLOC_006364
A_23_P16139	CHERP
A_21_P0002751	XLOC_002706
A_32_P199884	HORMAD1
A_19_P00318425	ERVMER34-1
A_21_P0009019	XLOC_011899
A_21_P0013124	XLOC_l2_012397
A_33_P3327265	KIAA0748
A_23_P50517	ZNF541
A_23_P412932	SPP2
A_33_P3877349	LOC440173
A_21_P0003999	XLOC_004382
A_33_P3293187	SLC14A2
A_21_P0007883	XLOC_010123
A_21_P0009504	XLOC_012725
A_21_P0013960	LOC100507508
A_23_P201248	SLC26A9
A_21_P0011240	XLOC_l2_004180
A_24_P940411	CXorf36
A_23_P346900	CACNA2D2
A_21_P0011828	XLOC_l2_007449
A_24_P166663	CDK6
A_33_P3224780	TMEM37
A_33_P3268403	TRAF3IP3
A_24_P296907	THAP8
A_23_P91140	PECR
A_19_P00317444	LOC389602
A_21_P0012521	LOC344887
A_33_P3364249	LBH
A_33_P3317109	OLAH
A_21_P0002394	XLOC_001964
A_33_P3354713	FUT11
A_21_P0005145	XLOC_005559
A_23_P256724	TNFRSF10C
A_33_P3424217	HLA-DQB1
A_23_P26037	FRMD5
A_23_P142447	MYO1F
A_23_P255785	NCK1
A_33_P3232778	PRAMEF19
A_32_P206949	TMEM17
A_24_P213548	MAN1A2
A_21_P0004105	XLOC_004740
A_33_P3398609	RBPJL
A_33_P3382086	FAM195A
A_33_P3263212	LRRC7
A_23_P259272	WSB2
A_21_P0008047	XLOC_010341
A_21_P0002891	XLOC_003293
A_23_P101737	DOT1L
A_24_P117323	KLHL22
A_23_P167168	IGJ
A_24_P928510	THEM4
A_24_P498854	LOC284998
A_33_P3267186	ATP2B1
A_24_P122524	WDR3
A_23_P6119	SEC23B
A_24_P407235	CRY1
A_24_P373885	C19orf25
A_23_P630	MSTO1
A_23_P363647	DDX26B
A_24_P38895	H2AFX
A_23_P337155	TOM1L2
A_33_P3341144	BAX
A_23_P213166	C4orf21
A_21_P0012252	XLOC_l2_009311
A_21_P0008078	XLOC_010419
A_21_P0009936	XLOC_013465
A_21_P0011800	XLOC_l2_007286
A_23_P59397	RSPH3
A_33_P3798989	FLJ45950
A_21_P0006439	XLOC_008099
A_23_P210496	PCIF1
A_33_P3247320	EMR4P
A_21_P0014680	LOC100508885
A_33_P3508160	LOC219690
A_21_P0009079	XLOC_012038
A_21_P0014161	LOC100505711
A_21_P0000919	XLOC_000480
A_21_P0002399	XLOC_001979
A_21_P0012584	XLOC_l2_010650
A_21_P0002864	XLOC_003170
A_21_P0007902	XLOC_010252
A_21_P0006458	XLOC_008205
A_19_P00316493	XLOC_001946
A_24_P210399	TM9SF2
A_32_P342064	FTH1
A_23_P46982	MMS19
A_21_P0012409	XLOC_l2_009968
A_33_P3327539	TBC1D9
A_33_P3268695	ZNF503
A_21_P0002180	XLOC_001374
A_33_P3210583	AAK1
A_21_P0003253	XLOC_002863
A_21_P0006745	XLOC_008777
A_21_P0011302	XLOC_l2_004596
A_21_P0014253	LOC100505601
A_23_P128362	MYBPC1
A_33_P3424612	LOC100653210
A_23_P126212	CLSPN
A_21_P0013746	XLOC_l2_015438
A_23_P66948	FAM59A
A_33_P3243486	IGFL4
A_21_P0006647	XLOC_008381
A_21_P0006797	XLOC_008972
A_33_P3295650	APBA1
A_33_P3372635	CSN1S2AP
A_23_P346384	MRPL43
A_21_P0009842	XLOC_013523
A_21_P0010689	XLOC_l2_000018
A_32_P162374	C18orf54
A_21_P0006650	XLOC_008385
A_21_P0006928	XLOC_008652
A_21_P0008888	LOC732275
A_24_P830690	PDPK1
A_21_P0003438	XLOC_003826
A_24_P98251	VPS13B
A_21_P0003979	XLOC_004320
A_23_P14876	SRP14
A_33_P3347108	TTC5
A_33_P3645465	LOC282997
A_23_P118038	NUTF2
A_21_P0009161	XLOC_012120
A_23_P74914	URB2
A_21_P0007002	XLOC_008833
A_24_P388433	PPP2R3A
A_21_P0004700	XLOC_005526
A_23_P393172	ENAM
A_33_P3348244	BRI3
A_21_P0009855	XLOC_013567
A_24_P356	AAK1
A_23_P166536	BRD1
A_21_P0007403	LOC283143
A_21_P0003281	XLOC_003063
A_23_P80594	PLCL2
A_23_P48784	CYP46A1
A_21_P0009447	XLOC_012617
A_21_P0006863	LOC100506835
A_21_P0004484	LOC255167
A_33_P3221989	CACNB4
A_23_P33465	CRELD2
A_21_P0011103	XLOC_l2_003419
A_23_P60742	MYLPF
A_21_P0007689	XLOC_010023
A_33_P3297587	LINC00244
A_33_P3423655	TCF24
A_23_P51397	ENAH
A_24_P105733	TNS1
A_19_P00326865	C6orf147
A_21_P0013580	XLOC_l2_014830
A_21_P0014268	LOC100506082
A_23_P125383	TMEFF2
A_33_P3243554	SEPT6
A_24_P65199	CDK10
A_33_P3800496	SNORA46
A_33_P3418790	GNRH2
A_23_P51085	SPC25
A_21_P0004347	XLOC_004691
A_23_P113237	CRLF2
A_33_P3280974	ANKRD20A4
A_21_P0010511	LOC100133612
A_21_P0000140	LEPROT
A_23_P63232	CREB3L4
A_21_P0008303	XLOC_010775
A_23_P320250	MYO19
A_23_P313728	FAM98A
A_24_P63030	SFXN5
A_21_P0002827	XLOC_002978
A_24_P46334	SCOC
A_21_P0013535	FAM66D
A_21_P0000187	LOC100287036
A_21_P0004439	XLOC_004984
A_23_P301336	C10orf28
A_33_P3284939	TMEM189
A_23_P218282	ZNF434
A_33_P3215043	HEPHL1
A_21_P0002472	XLOC_002204
A_33_P3289218	AAK1
A_21_P0010406	XLOC_014192
A_21_P0002345	XLOC_001847
A_21_P0009540	XLOC_012810
A_21_P0013459	XLOC_l2_014061
A_33_P3357049	RPS15AP10
A_21_P0005291	XLOC_006403
A_23_P372144	C19orf29
A_33_P3331882	CRTC1
A_33_P3325978	TRIB2
A_24_P238543	PHKA1
A_24_P352637	TSSK4
A_21_P0004823	XLOC_005133
A_21_P0007302	XLOC_009341
A_23_P79968	PCSK2
A_32_P103945	B4GALT4
A_21_P0010905	GUCY2GP
A_23_P145904	H2AFV
A_23_P129704	TERF2IP
A_33_P3318627	GRIN2A
A_33_P3322388	SPRR2D
A_23_P325642	PDIA2
A_23_P215491	CCL24
A_19_P00322627	LOC100505718
A_21_P0005129	XLOC_005452
A_33_P3813561	LOC283728
A_24_P217365	ANKRD28
A_21_P0005437	XLOC_006276
A_33_P3285893	SCRN1
A_33_P3422679	FAM149B1
A_21_P0010462	LOC400891
A_21_P0009200	XLOC_012524
A_33_P3285992	VKORC1
A_21_P0004019	XLOC_004442
A_33_P3312119	C6orf99
A_33_P3232011	RAB17
A_33_P3412184	ZNF865
A_21_P0004396	XLOC_004832
A_21_P0012654	XLOC_l2_011043
A_33_P3307490	SYNRG
A_21_P0007007	XLOC_008882
A_33_P3306427	OR1J2
A_21_P0004810	XLOC_005941
A_32_P787109	DTHD1
A_23_P82249	ABCB8
A_21_P0009285	XLOC_012332
A_33_P3376080	OR1J1
A_21_P0000353	SCARNA23
A_33_P3545095	LOC100287704
A_21_P0007540	XLOC_009706
A_33_P3354344	POM121L10P
A_21_P0004705	XLOC_005533
A_21_P0012789	XLOC_l2_011227
A_33_P3418731	ZNF542
A_32_P160883	NEDD4
A_32_P176550	JMY
A_33_P3319491	AZIN1
A_21_P0009197	XLOC_012517
A_21_P0008997	XLOC_011828
A_23_P144746	ZNF454
A_24_P382119	MTMR4
A_24_P96780	CENPF
A_33_P3349521	TMEM66
A_24_P308229	AIM1L
A_33_P3323902	DEFB130
A_23_P218442	CEACAM6
A_32_P133767	C12orf42
A_23_P217384	AP1S2
A_23_P253029	BOK
A_33_P3272075	OPRD1
A_23_P56578	VIT
A_21_P0007120	XLOC_008982
A_33_P3367860	CHRM1
A_33_P3367392	FAM167B
A_21_P0006703	XLOC_008608
A_33_P3369336	GCG
A_21_P0003483	XLOC_004004
A_33_P3252206	LEPROTL1
A_33_P3815064	LOC283575
A_23_P427645	TLL1
A_21_P0006392	XLOC_007842
A_23_P38365	TLK2
A_24_P135427	LOC100128398
A_21_P0003037	XLOC_002845
A_33_P3308167	POLR2J4
A_33_P3287952	LOC401410
A_21_P0009402	LOC284112
A_33_P3270384	PPP1R14B
A_23_P94472	FBP2
A_21_P0006743	XLOC_008766
A_23_P50946	RAMP1
A_21_P0003316	XLOC_003433
A_21_P0005939	XLOC_006827
A_23_P141306	GLP2R
A_21_P0000383	SNORD84
A_32_P213965	LOC100507205
A_21_P0003027	LOC644662
A_24_P68079	TRANK1
A_32_P74712	SENP2
A_21_P0014784	LOC100289607
A_21_P0012043	XLOC_l2_007770
A_21_P0006358	XLOC_007469
A_33_P3235940	KLK6
A_23_P41437	UFSP2
A_21_P0000093	SUCLG2
A_33_P3377649	PRSS16
A_33_P3397763	TNFSF9
A_21_P0005906	XLOC_007214
A_21_P0007447	XLOC_009254
A_33_P3251940	LOC100131608
A_23_P144622	GNPDA1
A_21_P0014110	LOC100506673
A_33_P3247534	LOC389834
A_21_P0014146	LOC100505949
A_21_P0014657	LOC100506502
A_21_P0013364	ZNF890P
A_21_P0002609	XLOC_001659
A_32_P54018	KIAA1143
A_21_P0006899	XLOC_008573
A_33_P3642217	LINC00165
A_21_P0004928	XLOC_005442
A_33_P3360236	LOC100506351
A_21_P0002063	XLOC_002147
A_21_P0002447	XLOC_002113
A_24_P897062	ZNF736
A_33_P3401119	FAM22F
A_19_P00317182	LOC100294145
A_24_P56894	CRLF3
A_21_P0001069	XLOC_000584
A_23_P36226	SLC25A33
A_21_P0010074	XLOC_013845
A_23_P39223	ZNF2
A_24_P64126	CPNE3
A_33_P3281930	LRRFIP2
A_33_P3636590	SUCLG2
A_33_P3369799	SLC35D3
A_23_P114774	PMVK
A_23_P327361	DMXL2
A_33_P3282840	RPS29
A_21_P0012648	XLOC_l2_011011
A_21_P0003681	XLOC_003787
A_23_P257962	GRIN1
A_33_P3260782	RAG2
A_24_P212811	ANKRD34A
A_23_P92885	SLCO6A1
A_33_P3312271	FLJ41170
A_23_P156310	SKP2
A_21_P0002856	XLOC_003140
A_21_P0011868	XLOC_l2_007706
A_33_P3388491	PQLC2
A_21_P0007043	LOC399715
A_23_P309803	ZNF777
A_21_P0005808	LOC286058
A_19_P00807615	XLOC_l2_015397
A_21_P0011197	XLOC_l2_003606
A_33_P3291976	TERF1
A_21_P0004012	XLOC_004423
A_32_P42574	C1orf198
A_23_P122545	RDBP
A_23_P1505	LRP5
A_21_P0001799	XLOC_002473
A_33_P3315764	TP53
A_21_P0012463	XLOC_l2_010374
A_21_P0006643	XLOC_008358
A_19_P00316398	Q8NDX4
A_23_P424080	YIPF4
A_33_P3232627	EXOC6B
A_33_P3361023	C1orf146
A_23_P503127	SEPT3
A_33_P3375527	MIER3
A_23_P71880	SPINK4
A_23_P98345	SNX19
A_33_P3695162	LOC285889
A_23_P210482	ADA
A_21_P0011452	ERVK13-1
A_24_P630490	DFNB59
A_21_P0003439	XLOC_003829
A_23_P312752	KCNJ13
A_23_P207354	HIGD1B
A_24_P115932	PTGDR2
A_21_P0000172	CSPG5
A_23_P65100	GALNT8
A_23_P87603	TARBP2
A_19_P00812627	XLOC_l2_012335
A_33_P3350374	C10orf58
A_24_P721699	A1BG-AS1
A_21_P0008973	XLOC_011794
A_24_P50028	RAB39
A_33_P3382565	KIF26B
A_24_P320665	FAM126A
A_33_P3383436	DHRS4L1
A_21_P0007816	XLOC_009628
A_33_P3287731	KAT6B
A_21_P0012831	DOCK9
A_33_P3401262	KNCN
A_24_P245838	MGAT3
A_21_P0002368	XLOC_001892
A_33_P3312232	LINC00371
A_23_P163238	STRC
A_23_P341567	SLC9B2
A_21_P0010565	SMS
A_33_P3369190	PAM
A_24_P320410	IL9
A_21_P0005942	XLOC_006872
A_23_P131202	HES6
A_32_P155631	SDHD
A_33_P3421325	ZNF782
A_33_P3772150	ADARB2
A_24_P324520	MTCP1
A_24_P41975	TDRKH
A_33_P3640690	ZEB1
A_23_P211252	LSS
A_33_P3260026	AIF1L
A_23_P23074	IFI44
A_33_P3252141	TMX3
A_24_P154080	ECE1
A_23_P20606	NIPSNAP3A
A_21_P0008628	XLOC_011228
A_21_P0003142	XLOC_003199
A_21_P0005421	XLOC_006223
A_33_P3311825	HPYR1
A_23_P98218	CWC15
A_21_P0007983	LINC00426
A_33_P3278275	TXNDC8
A_24_P331693	TTTY22
A_21_P0000370	SNORD6
A_33_P3369098	MYL10
A_23_P141459	GIP
A_23_P350451	PRDM1
A_23_P27571	MCOLN1
A_33_P3322594	MAGEB17
A_33_P3250289	MAPK8
A_33_P3258274	TFPI
A_33_P3415255	VN1R1
A_21_P0008999	XLOC_011849
A_33_P3289701	OR2T12
A_23_P135576	PTPRT
A_32_P90080	ARMC10
A_33_P3299898	CTSL1P2
A_23_P131990	VSX1
A_32_P153725	KIAA1033
A_21_P0009949	LOC100505664
A_33_P3380597	PRR14L
A_21_P0012425	XLOC_l2_010061
A_21_P0008594	XLOC_011181
A_23_P97826	TECTB
A_21_P0001746	XLOC_001053
A_21_P0012321	XLOC_l2_009320
A_33_P3303772	SLC6A3
A_23_P100022	SV2B
A_24_P48587	PSENEN
A_23_P154037	AOX1
A_21_P0012444	XLOC_l2_010239
A_19_P00804093	CCDC149
A_21_P0014169	LOC100506828
A_23_P365226	FAM161B
A_33_P3335606	FAM58BP
A_23_P113417	C17orf70
A_21_P0004343	XLOC_004657
A_33_P3354084	RPF1
A_33_P3416097	F13A1
A_21_P0010997	LOC100506870
A_23_P35684	INPP5F
A_21_P0003589	XLOC_003485
A_23_P92602	ABCA11P
A_21_P0011601	RPS6KB1
A_24_P349039	ARHGAP31
A_21_P0005175	XLOC_005808
A_21_P0005206	XLOC_005962
A_33_P3734981	C9orf148
A_33_P3311498	LOC283392
A_21_P0011420	XLOC_l2_005150
A_24_P347378	ALOX5AP
A_24_P230514	LOC100130924
A_21_P0009629	XLOC_012831
A_33_P3290139	ASB15
A_23_P415021	METTL7A
A_33_P3355821	ZNF273
A_23_P142560	ZEB2
A_21_P0006035	XLOC_007487
A_21_P0009065	XLOC_012016
A_32_P162192	LINC00221
A_19_P00322946	LOC285401
A_33_P3232995	TDRD1
A_33_P3294446	HMBOX1
A_24_P167473	ARPC3
A_24_P96474	LDOC1L
A_21_P0001706	XLOC_000401
A_21_P0014415	LOC100505727
A_33_P3420035	ZNF445
A_33_P3423330	LOC415056
A_21_P0011171	XLOC_l2_003886
A_23_P384499	RPTOR
A_21_P0013353	XLOC_l2_014048
A_33_P3225587	NAA50
A_24_P43723	GJC3
A_21_P0001716	XLOC_000633
A_33_P3254375	LOC730651
A_21_P0011715	ZNF865
A_23_P395075	KDM3A
A_32_P334325	RIMBP2
A_23_P70060	PPAP2A
A_21_P0000802	LOC100506274
A_23_P412029	PUS10
A_33_P3356092	BTBD9
A_24_P350576	TNIK
A_33_P3334037	WBP11
A_33_P3258772	LOC100506816
A_21_P0000266	SNORA72
A_33_P3210079	SF3A2
A_21_P0005149	LOC285768
A_21_P0002548	XLOC_002514
A_23_P31755	CRH
A_33_P3350343	MLL
A_33_P3346716	SMTNL1
A_24_P497226	RPS6KB1
A_21_P0005452	XLOC_006309
A_33_P3336384	PAOX
A_21_P0013771	XLOC_l2_015561
A_21_P0008622	IVD
A_21_P0011821	GPAT2
A_24_P7202	KIDINS220
A_33_P3217198	CHODL-AS1
A_23_P125624	ACOT9
A_21_P0012868	XLOC_l2_011873
A_21_P0011233	XLOC_l2_004081
A_33_P3228751	LOC388152
A_21_P0005896	XLOC_007195
A_23_P25735	PSMA6
A_21_P0010169	XLOC_013982
A_23_P73239	NCKAP1
A_21_P0002351	XLOC_001861
A_33_P3343526	OR5M9
A_23_P115608	ARHGAP21
A_33_P3312150	LINC00328
A_23_P38304	CD300LG
A_33_P3399061	ADARB1
A_21_P0006877	XLOC_008498
A_33_P3243214	C17orf59
A_24_P916656	CRCP
A_33_P3381816	INVS
A_21_P0001256	XLOC_000031
A_21_P0012461	RPL32P3
A_21_P0006969	XLOC_008730
A_33_P3368755	MAGEB6
A_23_P203829	ZNF10
A_21_P0005039	XLOC_005778
A_23_P432947	GREM1
A_21_P0010736	XLOC_l2_000552
A_21_P0004044	XLOC_004503
A_23_P163647	ECI1
A_23_P22350	GRAMD3
A_33_P3352958	ENDOV
A_33_P3393650	PLEKHA5
A_32_P95739	TPI1
A_21_P0011924	XLOC_l2_008047
A_21_P0003296	XLOC_003225
A_32_P216872	PDXDC2P
A_21_P0013906	XLOC_l2_015950
A_23_P147984	TRIP12
A_23_P6201	LIPI
A_23_P314101	SUSD2
A_24_P943957	PIKFYVE
A_21_P0002331	XLOC_001784
A_21_P0003394	XLOC_003661
A_21_P0009721	XLOC_013057
A_33_P3365228	SEMA5B
A_21_P0014861	LOC100652952
A_32_P402562	C17orf47
A_24_P818010	LOC100133161
A_33_P3422124	IL22RA2
A_33_P3645505	LOC340512
A_23_P167882	IL17F
A_24_P927325	C2CD3
A_21_P0002058	XLOC_002132
A_33_P3366540	CSGALNACT1
A_21_P0009097	LOC653550
A_21_P0012796	XLOC_l2_011277
A_33_P3209506	HAAO
A_23_P50786	CLIP3
A_23_P99747	CDKL1
A_23_P142174	FOXA3
A_21_P0002059	XLOC_002135
A_24_P17719	KLHL5
A_33_P3345464	OR14C36
A_21_P0008726	XLOC_011434
A_21_P0010059	XLOC_013803
A_23_P74178	HCRTR1
A_21_P0005211	XLOC_005984
A_33_P3347869	C3
A_23_P8522	TMEM106B
A_21_P0014656	ARSD-AS1
A_23_P147070	SUN1
A_23_P142205	LILRA2
A_33_P3381067	OR10Q1
A_21_P0005152	XLOC_005575
A_33_P3263202	LRRC9
A_23_P10911	PLBD2
A_23_P64214	PCSK7
A_33_P3385281	KCNG3
A_21_P0010225	XLOC_013894
A_21_P0009536	XLOC_012794
A_33_P3262729	MYH8
A_33_P3221788	RAB22A
A_33_P3409996	KIAA0415
A_21_P0007559	XLOC_009762
A_33_P3259557	LOC440104
A_21_P0003085	XLOC_002987
A_21_P0009074	XLOC_012025
A_23_P134851	DOK2
A_23_P203891	NCOR2
A_23_P62868	EXOSC10
A_21_P0002645	XLOC_001964
A_21_P0008504	XLOC_010776
A_33_P3361227	RAD9B
A_33_P3413958	OR7E47P
A_21_P0014794	LOC100652954
A_33_P3241108	DNAJC11
A_24_P170983	ESPNL
A_21_P0008754	XLOC_011519
A_24_P154142	RXFP4
A_19_P00320721	MDM4
A_33_P3382236	KIAA1598
A_24_P495367	GRXCR1
A_21_P0006959	XLOC_008708
A_21_P0006841	XLOC_008411
A_33_P3356863	LOC100128172
A_33_P3308872	POM121L1P
A_23_P207174	GH2
A_21_P0010640	XLOC_l2_001037
A_23_P56228	GMIP
A_24_P348265	FCAR
A_33_P3372368	KRT8
A_33_P3585268	GNAI2
A_23_P152002	BCL2A1
A_33_P3294002	A4GALT
A_33_P3349334	SOCS4
A_21_P0003383	XLOC_003630
A_24_P152968	AKR1C1
A_21_P0009235	XLOC_012167
A_33_P3220352	CNPY1
A_33_P3402414	SEPT7
A_24_P108451	GPI
A_33_P3305780	CCNI2
A_21_P0013389	LOC100132832
A_33_P3338121	LAMB3
A_24_P927716	SLED1
A_33_P3229869	LOC100128714
A_32_P131031	MACC1
A_24_P218001	ZNF273
A_19_P00800555	Q982T4
A_23_P39237	ZFP36
A_23_P415006	RAB11FIP5
A_23_P325562	SLC1A7
A_23_P43049	DCTN6
A_21_P0004340	XLOC_004641
A_32_P38637	KRBA1
A_33_P3296352	PPM1B
A_23_P28638	PLEKHB2
A_24_P506977	C7orf40
A_23_P216225	EGR3
A_33_P3296772	C14orf82
A_33_P3292694	LOC643355
A_32_P8221	GRM8
A_21_P0010067	XLOC_013824
A_23_P126528	KCNA10
A_21_P0013048	XLOC_l2_012806
A_21_P0011525	CCDC144A
A_24_P57898	BHLHE23
A_24_P151692	POF1B
A_23_P41143	APEH
A_21_P0013501	CDK5
A_32_P517715	RAD51B
A_24_P11462	ADC
A_21_P0012972	XLOC_l2_011921
A_21_P0006356	XLOC_007433
A_23_P165247	DAZAP1
A_23_P405295	LCE3C
A_33_P3236382	ACTC1
A_33_P3345717	DCX
A_23_P436526	SLC25A42
A_21_P0004322	XLOC_004621
A_32_P427222	HEATR7B1
A_23_P382811	SNX31
A_21_P0001355	XLOC_000318
A_21_P0003172	XLOC_003243
A_21_P0013404	XLOC_l2_013564
A_23_P26557	C16orf59
A_33_P3236734	CLEC17A
A_33_P3292417	WDR5
A_21_P0013024	XLOC_l2_012552
A_21_P0005715	XLOC_006833
A_21_P0007811	XLOC_010271
A_23_P29803	POLR2H
A_24_P370670	ZMYM6NB
A_33_P3347452	RPS6KA2
A_19_P00320451	KHDC1
A_23_P60079	ANGPT2
A_24_P178503	ABCC9
A_24_P309521	KCNJ5
A_21_P0011054	OTOGL
A_21_P0013628	XLOC_l2_015160
A_23_P15285	METTL22
A_33_P3220047	AKNA
A_21_P0009545	XLOC_012819
A_33_P3289145	COPS8
A_21_P0011305	LOC100130111
A_21_P0000301	SNORA5A
A_21_P0007838	XLOC_009756
A_32_P33434	ZNF812
A_21_P0013592	XLOC_l2_014850
A_23_P390744	FOPNL
A_33_P3361267	LOC100128386
A_23_P402319	GAPT
A_21_P0013596	XLOC_l2_014982
A_21_P0002099	XLOC_002304
A_23_P97021	EIF2C3
A_21_P0011617	XLOC_l2_005693
A_21_P0005642	XLOC_006684
A_21_P0003390	XLOC_003658
A_19_P00319140	XLOC_012053
A_21_P0009371	XLOC_012594
A_21_P0010606	XLOC_l2_000864
A_24_P365975	COL8A2
A_23_P500464	COL2A1
A_21_P0010464	XLOC_014197
A_23_P1833	B3GAT1
A_23_P141173	MPO
A_33_P3867461	DKFZp686O1327
A_21_P0000259	SNORD25
A_24_P83922	SNRPC
A_33_P3394689	SLC6A2
A_24_P393470	MEF2BNB
A_33_P3530868	LOC255654
A_21_P0005466	XLOC_006344
A_33_P3311956	FEZ2
A_23_P206510	GLG1
A_33_P3357573	MAML3
A_23_P128147	TUBA1B
A_23_P30950	SLC26A8
A_23_P170820	PUM1
A_24_P408321	OSBPL2
A_19_P00316467	XLOC_002736
A_21_P0007221	XLOC_009181
A_33_P3418010	NUP62
A_24_P3804	C6orf26
A_33_P3399248	UFM1
A_33_P3399768	LOC100129269
A_33_P3239765	LOC100129936
A_24_P12998	KCNIP2
A_33_P3265514	TPTE
A_21_P0000422	SNORD114-26
A_33_P3407529	PRRT4
A_24_P361643	C19orf55
A_33_P3399438	C9orf29
A_21_P0000727	LOC154092
A_21_P0007868	XLOC_010001
A_23_P14673	IGDCC4
A_23_P349373	IQSEC3
A_33_P3236846	GPR17
A_21_P0009246	XLOC_012199
A_23_P21316	PRUNE
A_33_P3374957	KLF16
A_23_P8582	FAM126A
A_21_P0009509	LOC284240
A_21_P0000260	SNORD58A
A_33_P3306153	KIAA1841
A_33_P3323041	KANK1
A_33_P3787904	IKBKB
A_33_P3319248	ZNF705G
A_23_P300484	OBSL1
A_21_P0001911	LOC254128
A_23_P41908	FAM114A2
A_32_P216635	KSR2
A_33_P3400429	UBE3A
A_21_P0003088	XLOC_002995
A_19_P00808348	LOC100506694
A_24_P257108	TANK
A_33_P3242829	PKN2
A_33_P3336632	RN28S1
A_24_P215240	ENKUR
A_23_P28688	CPSF3
A_33_P3274622	LOC731275
A_33_P3384202	OR8D4
A_23_P203439	KCNC1
A_24_P941831	TMEM237
A_21_P0002069	LOC100507201
A_21_P0006661	XLOC_008416
A_33_P3363245	NXPH4
A_33_P3423610	SEP15
A_33_P3570974	C8orf50
A_21_P0000883	LOC400620
A_21_P0014583	LOC100507033
A_24_P121406	ZC3H13
A_32_P145867	OCM2
A_24_P753161	BMPR2
A_21_P0004883	XLOC_005290
A_21_P0004174	XLOC_004966
A_33_P3347971	TPD52
A_21_P0006023	XLOC_007422
A_33_P3279407	SYN3
A_23_P69970	SOX30
A_21_P0009531	XLOC_012771
A_23_P204052	PCBP2
A_21_P0008734	XLOC_011469
A_21_P0001846	XLOC_001398
A_21_P0004177	XLOC_004980
A_33_P3280471	ERBB3
A_23_P49559	GPR142
A_33_P3306983	C11orf31
A_33_P3270793	FAM84A
A_21_P0006776	XLOC_008881
A_24_P79808	PBXIP1
A_24_P159648	BAIAP2
A_23_P251548	TEX261
A_33_P3328716	CCDC13
A_23_P170352	MRPL12
A_23_P55319	FLOT2
A_23_P59602	MIOS
A_24_P87114	USP30
A_21_P0003523	XLOC_004120
A_23_P75921	TRAF6
A_33_P3351150	PIEZO2
A_32_P25437	SLC12A2
A_23_P254896	FGF16
A_23_P69738	RASL11B
A_32_P761797	LINC00116
A_33_P3252974	SCRT2
A_21_P0005604	XLOC_006471
A_33_P3379962	HLA-A
A_21_P0002481	XLOC_002243
A_24_P109554	CNTRL
A_33_P3330125	DIABLO
A_21_P0010723	XLOC_l2_000401
A_23_P20777	RBM18
A_23_P151159	TCHP
A_21_P0006310	XLOC_007827
A_21_P0000752	LOC100507064
A_21_P0010480	XLOC_014399
A_24_P756289	SOX2-OT
A_32_P148345	ANXA2
A_24_P202567	ITPKC
A_23_P50368	OSCAR
A_19_P00317660	LOC100505495
A_21_P0011605	AMZ2P1
A_24_P82074	CPSF2
A_33_P3749100	LINC00486
A_21_P0007499	XLOC_010267
A_33_P3434927	MAGI2-IT1
A_23_P359214	LOC643650
A_33_P3461633	LOC284454
A_23_P372874	S100A13
A_21_P0001442	XLOC_000628
A_23_P376704	CIDEA
A_24_P49183	EXD3
A_21_P0001778	XLOC_001575
A_33_P3278043	RG9MTD2
A_21_P0010486	XLOC_014484
A_21_P0005026	LOC100505711
A_23_P314726	PI4KB
A_21_P0002571	XLOC_001333
A_21_P0010401	XLOC_014192
A_21_P0007563	XLOC_009765
A_23_P424561	RHOV
A_19_P00315963	ZNF805
A_19_P00803039	LOC100507429
A_19_P00318314	LOC100506694
A_24_P125871	RIPK4
A_32_P41375	FLJ45340
A_23_P84118	CDH18
A_21_P0006305	XLOC_007812
A_23_P52939	SLC43A1
A_24_P392060	C5orf25
A_33_P3358799	SLC35C2
A_21_P0000483	SNORD75
A_33_P3365193	AMY1C
A_33_P3384332	OR13A1
A_32_P105549	ANXA8L2
A_21_P0006208	XLOC_007511
A_21_P0011385	XLOC_l2_005020
A_32_P98072	TCHH
A_33_P3694746	FLJ32224
A_33_P3319585	FIGNL2
A_33_P3258392	EDN1
A_23_P415061	FAM104B
A_23_P208516	MBOAT7
A_33_P3237050	OR4K14
A_23_P46879	PNLIP
A_23_P24469	CSRP3
A_21_P0000841	LOC100505483
A_21_P0009133	XLOC_012007
A_24_P925314	GM2A
A_24_P331655	KIAA0895L
A_33_P3379811	C12orf77
A_23_P23266	BLZF1
A_32_P75792	FAM132A
A_33_P3211138	LOC100132764
A_32_P59302	HIVEP3
A_24_P101201	PDIA3
A_23_P67971	GALM
A_24_P63537	ERAP1
A_23_P36700	TAPBPL
A_21_P0000351	SCARNA22
A_21_P0011199	XLOC_l2_003626
A_33_P3358731	PCSK5
A_33_P3272580	FUCA2
A_23_P313961	NME6
A_21_P0006732	XLOC_008713
A_21_P0008582	XLOC_011165
A_33_P3393971	PKP1
A_21_P0008333	XLOC_010825
A_33_P3379190	OR6C4
A_24_P305570	RIN2
A_23_P425925	KRT222
A_33_P3404281	LOC51145
A_21_P0007886	XLOC_010167
A_23_P154806	EPB41L1
A_21_P0000546	LOC100128023
A_33_P3229335	HIST3H2BB
A_21_P0001310	XLOC_000223
A_23_P392429	ZNF396
A_21_P0003772	XLOC_004091
A_24_P356406	PAFAH1B1
A_24_P915806	HNMT
A_21_P0006432	XLOC_008053
A_21_P0008275	XLOC_011017
A_24_P372553	C10orf137
A_33_P3421733	EIF3C
A_32_P12580	SMAD2
A_23_P87664	SART3
A_21_P0014354	LOC100507049
A_24_P8220	HS6ST1
A_32_P129968	ZNF284
A_19_P00809728	LOC100287765
A_21_P0002747	XLOC_002691
A_23_P209232	CLIP4
A_21_P0014254	LOC645954
A_33_P3337901	PDE4DIP
A_23_P153050	ALKBH5
A_21_P0007818	XLOC_009650
A_24_P305345	CD209
A_33_P3376090	OR1J4
A_32_P79483	LOC283481
A_19_P00811216	XLOC_l2_006673
A_21_P0002639	XLOC_001935
A_23_P65472	RNASE11
A_33_P3242783	LOC440082
A_21_P0010697	LINC00339
A_24_P265265	KIAA1804
A_21_P0014875	LOC100653018
A_33_P3304382	C8orf38
A_23_P156209	ZNF622
A_21_P0011301	WHAMMP2
A_33_P3339376	WIPF1
A_21_P0007966	XLOC_010494
A_33_P3312779	PRSS33
A_23_P200203	ECHDC2
A_23_P64689	PAN2
A_32_P217140	ISX
A_23_P145089	HSP90AB1
A_21_P0008309	XLOC_010782
A_24_P102650	MUC5B
A_21_P0007259	XLOC_009248
A_24_P77082	KMO
A_33_P3241081	AKNAD1
A_33_P3225250	ALKBH3
A_23_P356021	FANCB
A_23_P42042	LYRM2
A_33_P3210810	LINC00260
A_23_P61524	CCDC71
A_33_P3305388	OR8K5
A_33_P3239587	MXRA7
A_23_P145669	EPO
A_24_P193582	DEF8
A_21_P0007652	XLOC_009933
A_21_P0006452	XLOC_008177
A_24_P257359	RPL15
A_33_P3299796	MAN1B1
A_23_P98248	TRPT1
A_23_P16242	ZNF20
A_23_P416142	DLG1
A_24_P704446	TMEM72
A_21_P0001303	XLOC_000211
A_24_P380348	SMAP1
A_33_P3320052	ARMCX3-AS1
A_21_P0011833	LOC100506328
A_32_P218989	YBX1
A_23_P115792	PLEKHA1
A_33_P3256063	CXorf30
A_21_P0012290	XLOC_l2_009492
A_21_P0003116	XLOC_003114
A_33_P3239148	ZNF548
A_23_P61031	ZBBX
A_21_P0002926	XLOC_002562
A_33_P3405921	GAS8
A_21_P0009313	XLOC_012444
A_21_P0010643	XLOC_l2_001064
A_33_P3332474	GOLGA6L1
A_21_P0008098	XLOC_010460
A_23_P146908	STX8
A_23_P209269	PPM1B
A_23_P206733	CES1
A_21_P0006846	XLOC_008424
A_21_P0013173	XLOC_l2_013282
A_33_P3306828	ZNF806
A_33_P3267799	LILRB4
A_24_P373174	RAB27A
A_23_P15829	TOP3A
A_19_P00803685	ANKRD33B
A_33_P3362891	HNRNPA2B1
A_19_P00809440	LOC283174
A_24_P208704	CYP8B1
A_23_P320887	CDC42SE1
A_21_P0005322	XLOC_006555
A_21_P0011541	FLJ43826
A_21_P0012353	XLOC_l2_009500
A_21_P0009708	XLOC_013039
A_24_P358868	ZNF728
A_24_P98086	GNA12
A_23_P155868	PGRMC2
A_23_P154585	SNX21
A_33_P3308744	LAMA4
A_23_P411825	CCDC148
A_21_P0000749	LOC100506994
A_23_P103371	ADC
A_21_P0005253	XLOC_006206
A_33_P3243138	SELV
A_21_P0006198	XLOC_007499
A_33_P3245484	LOC100131000
A_23_P27133	KRT15
A_33_P3335386	FAM83G
A_33_P3357843	SGCB
A_33_P3216562	LOC100131635
A_23_P101407	C3
A_33_P3224705	C14orf135
A_24_P845072	FAM91A1
A_33_P3267431	LOC642648
A_33_P3315355	SETD6
A_21_P0012367	FGD5
A_21_P0012702	XLOC_l2_011413
A_21_P0010140	XLOC_013865
A_24_P271830	FLJ34690
A_19_P00326514	XLOC_l2_007928
A_33_P3671291	SNORA12
A_23_P65307	SLITRK6
A_24_P295330	TSTD2
A_21_P0003157	XLOC_003209
A_33_P3414851	RNF220
A_33_P3394978	LOC100128239
A_21_P0004976	XLOC_005558
A_32_P109922	ZFAT
A_33_P3655775	LOC284630
A_21_P0006228	XLOC_007571
A_21_P0003795	XLOC_004160
A_33_P3229552	LRFN1
A_21_P0007144	XLOC_009159
A_33_P3223318	KRTAP8-1
A_33_P3262485	ZNF563
A_23_P89589	PER1
A_33_P3377364	ITGB4
A_23_P64837	SMAGP
A_33_P3259933	LOC100130547
A_33_P3369436	LOC100130111
A_23_P5742	CCDC121
A_33_P3271316	RPP25
A_21_P0007805	XLOC_010263
A_33_P3378534	LOC100130627
A_24_P589266	SH3RF3
A_21_P0014240	LOC100288449
A_23_P42997	CPSF4
A_23_P305877	C9orf123
A_21_P0002422	XLOC_002049
A_23_P324482	WNK3
A_33_P3334773	MYOD1
A_33_P3278931	ZSCAN5D
A_33_P3248429	DACT2
A_33_P3210418	SLC5A10
A_21_P0012266	XLOC_l2_009332
A_33_P3372705	SRGAP2P2
A_23_P83266	ENDOG
A_23_P216340	SLA
A_23_P253412	MRPL50
A_33_P3264042	EFCAB3
A_33_P3301050	HHLA1
A_21_P0004327	XLOC_004626
A_33_P3374673	GNN
A_33_P3352652	OR56A3
A_21_P0006433	XLOC_008064
A_33_P3240767	CIDEC
A_33_P3281196	MRPS36
A_23_P111947	CDH17
A_23_P96899	PGLYRP3
A_23_P252700	UNC50
A_33_P3266010	RIN1
A_21_P0013873	XLOC_l2_015842
A_33_P3842770	LOC644450
A_21_P0009211	XLOC_012078
A_21_P0002514	XLOC_002360
A_33_P3390177	FLJ34208
A_23_P307274	OR2H2
A_21_P0010620	XLOC_l2_000942
A_19_P00322977	FLJ43663
A_24_P146892	ORAI1
A_24_P724040	SNRPB2
A_23_P160004	UTY
A_21_P0010396	XLOC_014172
A_23_P141863	ZNF544
A_23_P208310	CD3EAP
A_21_P0001930	XLOC_001714
A_21_P0012966	XLOC_l2_011873
A_21_P0003588	STIM2
A_24_P734268	C9orf57
A_33_P3382856	DCN
A_32_P504827	MUC12
A_21_P0002087	XLOC_002250
A_24_P95822	NPTN
A_19_P00321190	Q81CU5
A_33_P3365815	LOC729866
A_21_P0002335	XLOC_001789
A_33_P3349702	LOC400927
A_21_P0009158	XLOC_012115
A_23_P333063	SMARCE1
A_23_P42032	IMPG1
A_24_P44514	CIB1
A_21_P0012200	XLOC_l2_009184
A_21_P0013023	RAB44
A_32_P215943	LOC126536
A_23_P75609	CEP164
A_23_P14515	ACOT4
A_24_P226210	CEP120
A_21_P0010900	XLOC_l2_002100
A_33_P3407364	NXF5
A_33_P3242878	EFCAB6
A_21_P0003066	XLOC_002938
A_21_P0001400	XLOC_000494
A_33_P3343452	ANKRD30B
A_33_P3376838	PAPPA2
A_32_P379467	ISLR2
A_24_P350759	SLC1A2
A_32_P506600	RAN
A_33_P3405023	BLACE
A_23_P34144	MAGEH1
A_21_P0009317	LOC284100
A_33_P3220827	PEA15
A_33_P3332937	MIPEPP3
A_23_P385911	CEP44
A_24_P272967	AVL9
A_21_P0013870	LINC00087
A_23_P208288	ZNF304
A_23_P7342	UGT2B10
A_21_P0007754	XLOC_010185
A_33_P3412061	TTC32
A_23_P107051	TCAP
A_33_P3394075	RIT1
A_21_P0013618	FLJ35024
A_21_P0011564	XLOC_l2_005936
A_33_P3414402	ZNF407
A_21_P0011400	LOC100130111
A_21_P0013382	XLOC_l2_013436
A_23_P348121	FOSL2
A_21_P0006791	XLOC_008945
A_33_P3396956	C1orf172
A_21_P0004245	ZNF131
A_21_P0012094	XLOC_l2_008288
A_33_P3398386	ECM2
A_24_P194503	PHKA1
A_33_P3404989	HIST1H3H
A_21_P0014741	LOC100506646
A_33_P3341601	WDR86
A_21_P0014308	LOC100507146
A_33_P3412335	LOC100128356
A_21_P0001502	XLOC_000831
A_21_P0009062	XLOC_012012
A_33_P3287418	RTDR1
A_23_P425116	SPAG11B
A_23_P55286	OMG
A_23_P135357	RNMTL1
A_21_P0012943	XLOC_l2_011620
A_21_P0009395	XLOC_012288
A_21_P0011910	CHORDC1
A_33_P3242493	PIBF1
A_21_P0001492	LOC339442
A_33_P3354256	MTSS1
A_33_P3255664	PBX1
A_23_P164068	DNAH9
A_21_P0002860	XLOC_003166
A_24_P362540	ASAP2
A_23_P55998	SLC1A5
A_33_P3326217	SHISA6
A_24_P921933	SRSF1
A_33_P3352278	TMEM170B
A_33_P3356587	LOC100134040
A_21_P0007845	XLOC_009837
A_21_P0006598	XLOC_008324
A_33_P3353921	GNLY
A_23_P52207	BAMBI
A_21_P0008743	XLOC_011485
A_23_P133332	MRPS27
A_24_P281403	OR4C46
A_21_P0002455	XLOC_002142
A_33_P3301040	HHLA2
A_23_P257131	PEX13
A_21_P0013194	LOC729737
A_24_P116909	MALT1
A_24_P359405	DTX3
A_21_P0004412	XLOC_004878
A_21_P0001818	XLOC_001332
A_23_P258418	TNIP2
A_21_P0004068	XLOC_004581
A_33_P3210904	SEC13
A_21_P0002265	XLOC_001608
A_21_P0011866	RPS2
A_32_P23308	LOC257358
A_21_P0010704	XLOC_l2_000217
A_23_P311670	C14orf48
A_23_P23748	WDR47
A_33_P3274105	C2orf63
A_21_P0002326	XLOC_001780
A_33_P3257784	TSPAN17
A_33_P3290829	LOC100128703
A_21_P0012421	XLOC_l2_010056
A_23_P141076	ABCC11
A_23_P358564	POU5F2
A_21_P0004390	XLOC_004827
A_24_P298174	CBX1
A_21_P0013879	XLOC_l2_015892
A_33_P3332156	C1orf95
A_21_P0010959	XLOC_l2_002194
A_33_P3336696	ND4L
A_21_P0002519	XLOC_002384
A_23_P40295	C20orf103
A_23_P13753	NFE2
A_19_P00802417	P39195
A_23_P500542	DMBX1
A_19_P00319041	LOC100506136
A_21_P0009775	XLOC_013407
A_24_P303647	C7orf60
A_24_P315056	C10orf122
A_23_P160460	UAP1
A_24_P318073	RPUSD4
A_21_P0004746	XLOC_005706
A_21_P0001640	XLOC_001249
A_23_P373054	C3orf23
A_21_P0005070	XLOC_005882
A_33_P3213892	PRDM15
A_33_P3394517	SMG1
A_23_P143147	TCFL5
A_23_P76882	CCNB1IP1
A_21_P0009784	XLOC_013037
A_33_P3243929	FLJ42022
A_21_P0009520	XLOC_012751
A_21_P0014231	HMGA1P4
A_21_P0014477	LOC100506758
A_23_P88865	CMTM3
A_24_P188941	NPM1
A_33_P3239839	FBXL18
A_21_P0006258	XLOC_007658
A_21_P0001667	XLOC_000099
A_33_P3357651	KRTAP10-12
A_33_P3352349	KRTAP9-1
A_21_P0010122	XLOC_013795
A_33_P3421219	LOC647070
A_23_P146885	UTS2R
A_33_P3415944	C6orf191
A_33_P3222439	TCP10L2
A_23_P81507	FAT2
A_23_P104705	SLC29A2
A_21_P0002195	XLOC_001418
A_23_P155417	ABHD14B
A_23_P131149	ORC4
A_23_P137073	ZMYM3
A_23_P86838	SLC36A4
A_21_P0011548	XLOC_l2_005869
A_23_P9135	CNTNAP3
A_33_P3344046	CSTT
A_23_P323102	PCDHA9
A_21_P0001872	XLOC_001508
A_33_P3386775	ADAM11
A_23_P119295	ECSIT
A_23_P401675	MARVELD2
A_23_P351535	DBIL5P
A_23_P18362	SLITRK3
A_23_P129856	HIC1
A_23_P146830	SLC25A10
A_21_P0003124	XLOC_003150
A_23_P426021	SEL1L3
A_21_P0002787	XLOC_002885
A_21_P0009182	XLOC_012323
A_21_P0001690	XLOC_000266
A_21_P0011534	XLOC_l2_005714
A_21_P0012994	XLOC_l2_012082
A_19_P00813347	KPNA4
A_21_P0011499	XLOC_l2_005298
A_21_P0008502	XLOC_010774
A_33_P3229375	PSMB11
A_21_P0000306	SNORA2A
A_19_P00316629	PIEZO1
A_33_P3251703	CRIP1
A_21_P0002322	XLOC_001769
A_21_P0007477	LOC100131138
A_33_P3406677	ADH7
A_21_P0001665	XLOC_000048
A_33_P3361771	TPR
A_24_P10137	C13orf15
A_33_P3424132	LOC158376
A_21_P0013671	XLOC_l2_015295
A_33_P3302586	GPR153
A_33_P3250521	NEK5
A_23_P416212	HSPB9
A_24_P5750	KLK2
A_21_P0008154	XLOC_010590
A_21_P0009151	XLOC_012339
A_33_P3269824	LRRC66
A_24_P57367	AHCY
A_21_P0014578	LOC100507065
A_33_P3325349	TSPAN5
A_23_P5389	DPY30
A_21_P0007815	XLOC_009625
A_21_P0010407	XLOC_014196
A_21_P0001967	XLOC_001849
A_23_P44648	ADAMTS12
A_33_P3284813	C10orf113
A_23_P163027	PARP2
A_21_P0013563	XLOC_l2_014771
A_19_P00322939	PVT1
A_33_P3279362	GRIK1-AS1
A_21_P0003819	XLOC_004216
A_33_P3369760	GLIPR2
A_33_P3380462	GPR88
A_33_P3414507	OR1I1
A_21_P0012096	XLOC_l2_008321
A_23_P56798	ACP1
A_23_P42738	C7orf70
A_23_P253221	ARHGEF4
A_23_P339053	C16orf52
A_21_P0010076	XLOC_013431
A_33_P3368785	FLJ35776
A_23_P253791	CAMP
A_23_P89073	ZNF23
A_33_P3309607	SGOL2
A_33_P3420500	ZDHHC20
A_21_P0007312	XLOC_009358
A_21_P0001379	XLOC_000440
A_23_P501193	KCNJ16
A_21_P0005356	XLOC_005991
A_23_P317105	AKAP10
A_24_P317907	SORBS1
A_24_P4877	ZCRB1
A_21_P0010287	XLOC_014094
A_19_P00322544	P39188
A_23_P111737	RAMP3
A_21_P0004954	XLOC_005493
A_21_P0013777	ARMCX4
A_19_P00325336	LOC100506774
A_21_P0000715	UNK
A_33_P3262470	SERP2
A_21_P0010876	XLOC_l2_001971
A_23_P164674	ZNF225
A_21_P0014793	OXR1
A_21_P0010593	XLOC_l2_000727
A_21_P0000650	ZNF253
A_21_P0004443	XLOC_004991
A_21_P0001867	XLOC_001501
A_21_P0007345	XLOC_009426
A_23_P203344	ZFP91
A_24_P750817	IGSF23
A_33_P3350726	PPARG
A_33_P3365368	PTH1R
A_23_P138352	WNT2B
A_33_P3252281	EYA4
A_21_P0001635	XLOC_001229
A_21_P0003917	XLOC_004207
A_24_P23411	ARMCX3
A_21_P0013292	EIF4H
A_33_P3263170	SNRPG
A_21_P0007471	XLOC_009585
A_23_P426305	AOC3
A_23_P60599	UGT1A6
A_21_P0007979	XLOC_010553
A_21_P0011303	LOC646278
A_23_P49376	CETP
A_19_P00805523	LOC100505738
A_24_P132383	GIMAP8
A_21_P0004127	XLOC_004815
A_23_P54006	HECTD1
A_21_P0011551	XLOC_l2_005874
A_21_P0007891	XLOC_010195
A_24_P237486	MECP2
A_19_P00802137	XLOC_l2_000864
A_21_P0014576	LOC100506732
A_33_P3405995	YBEY
A_21_P0013402	XLOC_l2_013560
A_33_P3342370	LOC728065
A_33_P3393350	RHOT2
A_33_P3331761	OR4C13
A_33_P3343182	IQCA1
A_23_P391228	MANEAL
A_33_P3225685	B3GAT3
A_23_P81280	BTNL9
A_21_P0003068	XLOC_002949
A_23_P206901	NDE1
A_23_P47102	ACY3
A_33_P3415336	ALS2
A_21_P0000324	SNORA36A
A_33_P3211569	ERBB3
A_21_P0002517	XLOC_002383
A_23_P11629	TMEM61
A_33_P3221129	LRRN4CL
A_33_P3210443	LOC145216
A_23_P391926	LPHN1
A_24_P23445	RNU12
A_21_P0005023	XLOC_005711
A_23_P409168	NBEAL2
A_23_P68892	C22orf28
A_21_P0011623	XLOC_l2_005826
A_23_P143734	CYP2D6
A_24_P27412	SNUPN
A_33_P3233273	LRRC61
A_23_P142125	HRC
A_21_P0006528	XLOC_008117
A_33_P3295098	ESYT3
A_23_P153084	RALBP1
A_33_P3380383	TIFAB
A_33_P3219537	LINC00207
A_21_P0000586	TTC3P1
A_24_P873659	MALAT1
A_33_P3421748	SON
A_21_P0005277	XLOC_006325
A_21_P0006002	XLOC_007306
A_21_P0007578	XLOC_009798
A_33_P3377644	ZCCHC16
A_21_P0005189	LOC100507642
A_21_P0005552	XLOC_006025
A_23_P215900	SCARA3
A_23_P217845	RGS16
A_21_P0009368	LOC100507520
A_21_P0005476	XLOC_006377
A_33_P3507270	EFCAB5
A_33_P3305625	LOC100131015
A_33_P3439713	LOC283713
A_23_P371758	SDR9C7
A_21_P0012914	XLOC_l2_012107
A_23_P126584	CD5L
A_23_P427180	C9orf79
A_23_P203743	GAB2
A_21_P0001007	XLOC_000370
A_23_P78750	SLC17A7
A_21_P0004961	XLOC_005514
A_33_P3263217	LRRC4
A_21_P0001363	XLOC_000340
A_21_P0007897	XLOC_010240
A_23_P334173	LY75
A_24_P297537	MAMSTR
A_21_P0003804	XLOC_004188
A_21_P0011900	XLOC_l2_007876
A_24_P62659	TSPAN2
A_33_P3402551	H2BFXP
A_33_P3287223	DPP4
A_23_P518	VTCN1
A_21_P0010694	XLOC_l2_000092
A_23_P113793	ZBED2
A_23_P384650	NXNL1
A_21_P0010274	XLOC_014046
A_23_P3193	GOLGA5
A_21_P0009046	LOC283867
A_21_P0007953	XLOC_010460
A_32_P220463	FBLL1
A_24_P80532	CCNG2
A_21_P0007628	XLOC_009887
A_24_P910688	C19orf67
A_21_P0002876	XLOC_003245
A_33_P3412055	ZNF582
A_21_P0002737	XLOC_002612
A_19_P00322984	XLOC_006037
A_33_P3222947	TMEM114
A_19_P00322673	XLOC_l2_013314
A_33_P3247489	C11orf85
A_21_P0011714	LILRA6
A_23_P120776	SLC25A1
A_32_P229746	DNAJB6
A_33_P3464855	DKFZP586B0319
A_19_P00321739	LINC00472
A_33_P3314550	RAB3A
A_21_P0007914	LOC400128
A_21_P0005193	XLOC_006154
A_33_P3388983	C5orf56
A_19_P00802587	XLOC_l2_003666
A_23_P161135	LEPR
A_24_P332862	ZNF493
A_33_P3550894	GATA2
A_24_P912366	FAM160A1
A_23_P131816	DNTTIP1
A_23_P84565	POLR3D
A_23_P58228	ODAM
A_33_P3301620	RNF32
A_33_P3401267	FEZ2
A_23_P77502	PKD1
A_21_P0009385	XLOC_012162
A_23_P8913	CA2
A_33_P3380797	FGF3
A_33_P3271945	HAUS6
A_33_P3357182	C6orf146
A_33_P3236881	C1orf151-NBL1
A_23_P393025	SPATA4
A_21_P0005480	XLOC_006385
A_21_P0012566	LOC285484
A_33_P3250595	ITSN1
A_21_P0006560	XLOC_007960
A_24_P200023	IL1R1
A_23_P306890	POLI
A_33_P3264514	S100B
A_33_P3413188	LINC00087
A_33_P3318681	TMC3
A_19_P00324550	GALNT9
A_33_P3331335	TET3
A_23_P9565	RAB33B
A_23_P15734	KRT9
A_23_P348524	C20orf201
A_19_P00320434	XLOC_001728
A_23_P117494	MTHFD1
A_23_P33196	COL5A2
A_23_P27315	EMILIN2
A_33_P3264364	DNM3
A_21_P0012583	XLOC_l2_010636
A_21_P0000096	CPXM1
A_33_P3482534	LOC613266
A_33_P3306624	HCRT
A_24_P131222	ATP13A2
A_23_P66844	KRTAP4-7
A_23_P71368	RP1
A_23_P402733	SON
A_21_P0013546	XLOC_l2_014694
A_21_P0013677	ANKRD19P
A_33_P3229256	NT5C
A_21_P0008308	XLOC_010778
A_21_P0012495	XLOC_l2_009811
A_21_P0014028	PP12719
A_33_P3402918	PNKP
A_21_P0001404	XLOC_000511
A_21_P0001887	XLOC_001593
A_23_P48936	SMAD3
A_23_P155257	FOXP1
A_21_P0010731	XLOC_l2_000465
A_24_P576506	SPRN
A_33_P3289251	LOC644727
A_23_P167159	SCRG1
A_33_P3310293	PKIG
A_33_P3409477	UBASH3B
A_21_P0003122	XLOC_003146
A_21_P0001298	XLOC_000198
A_33_P3362652	OR5H14
A_19_P00322080	LOC100506694
A_24_P245322	PRKAR1A
A_23_P14915	CSNK2A2
A_21_P0007694	LOC100506451
A_21_P0014292	LOC100506059
A_21_P0005816	XLOC_007051
A_33_P3317880	ZNF252
A_23_P47377	HSD17B12
A_33_P3420611	OR4D2
A_23_P100315	DECR2
A_24_P221968	LOC643802
A_21_P0006582	XLOC_008222
A_23_P216118	UNC5D
A_33_P3331746	ST6GAL2
A_32_P66974	PCSK7
A_33_P3313810	CELA1
A_33_P3305974	SNAP23
A_33_P3259393	HAPLN3
A_33_P3419711	C1orf49
A_21_P0007284	XLOC_009302
A_21_P0002865	XLOC_003176
A_21_P0006057	XLOC_007581
A_33_P3247117	CXorf1
A_23_P107994	TMEM160
A_23_P333498	EEPD1
A_33_P3253175	WDR37
A_23_P120933	ATF4
A_24_P932736	HMBOX1
A_32_P52153	LOC728978
A_21_P0011928	PEBP1
A_21_P0002340	XLOC_001823
A_24_P325107	FAM160B1
A_21_P0008466	XLOC_011082
A_23_P8834	EPHX2
A_23_P33961	BRS3
A_32_P65616	PRL
A_33_P3424302	SPINT4
A_23_P79094	LILRA3
A_21_P0004112	XLOC_004756
A_21_P0009566	XLOC_012863
A_21_P0011862	XLOC_l2_007586
A_23_P74309	NOS1AP
A_23_P55256	ZNF652
A_21_P0011062	C12orf63
A_32_P208350	TDRD9
A_33_P3332885	BTN2A1
A_32_P141418	ARMC4
A_21_P0005874	XLOC_007164
A_21_P0007465	XLOC_009485
A_33_P3229617	SGCE
A_21_P0000466	SNORD127
A_33_P3401008	TMEM150B
A_23_P152858	C17orf79
A_23_P361419	DEPDC1B
A_23_P422115	C9orf116
A_21_P0001673	XLOC_000152
A_23_P148308	RBM3
A_33_P3334630	PLP1
A_21_P0008874	XLOC_011755
A_24_P103886	IDI1
A_33_P3248962	LOC100131742
A_24_P636318	FAM168B
A_24_P943106	U2SURP
A_33_P3287760	RASGEF1A
A_33_P3234168	MTDH
A_21_P0011468	HERC2
A_23_P376088	LIME1
A_23_P374919	LRRC71
A_33_P3534905	FLJ42969
A_21_P0001986	XLOC_001928
A_21_P0012432	XLOC_l2_010097
A_23_P149946	CDHR1
A_23_P131935	FERMT1
A_33_P3381966	LOC100129311
A_21_P0008286	XLOC_010925
A_33_P3228600	CPA5
A_24_P261567	GDPD5
A_21_P0007017	XLOC_008944
A_21_P0000416	SNORD114-19
A_21_P0008396	XLOC_010942
A_33_P3295358	ANGPTL4
A_33_P3278392	NFU1
A_33_P3353747	LOC100653275
A_24_P251381	NHEJ1
A_21_P0009513	XLOC_012743
A_33_P3329622	HEATR8
A_23_P70634	NMBR
A_21_P0008158	XLOC_010596
A_23_P124252	CAMK1D
A_24_P69538	TLR4
A_21_P0005090	XLOC_005931
A_33_P3299170	LUC7L
A_32_P152204	IQCF3
A_21_P0005153	LOC100507336
A_21_P0009862	XLOC_013578
A_21_P0001257	XLOC_000032
A_23_P67829	UXS1
A_33_P3263533	SCN1A
A_33_P3284557	ZAK
A_33_P3243657	FXC1
A_33_P3258146	LOC100130539
A_23_P67391	KPTN
A_33_P3345086	IFNA7
A_21_P0012627	XLOC_l2_010908
A_21_P0006735	XLOC_008728
A_24_P95439	CARS
A_21_P0002607	XLOC_001637
A_33_P3313559	ORMDL1
A_33_P3333038	PTMS
A_23_P206022	ITGA11
A_21_P0011883	XLOC_l2_007827
A_21_P0003470	LOC100507160
A_33_P3267280	CTDSP2
A_33_P3381671	LOC731424
A_24_P253780	DBF4B
A_21_P0008546	XLOC_011115
A_33_P3364051	TOP3B
A_32_P160972	C6orf115
A_23_P208389	AXL
A_33_P3718152	C14orf41
A_21_P0009864	XLOC_013581
A_33_P3249259	TGM6
A_21_P0007369	XLOC_009497
A_33_P3371954	IGSF8
A_33_P3362806	GRIPAP1
A_33_P3250178	IQCJ
A_21_P0007596	XLOC_009819
A_23_P365418	ZNF783
A_33_P3335629	TMEM208
A_21_P0007518	XLOC_009632
A_24_P941336	TSR1
A_21_P0009652	LOC100505639
A_21_P0000169	TMPRSS13
A_33_P3375681	LOC100129027
A_23_P30784	ABT1
A_33_P3250963	TP53TG1
A_23_P133058	MRFAP1L1
A_24_P277349	SEC31A
A_21_P0002011	XLOC_001974
A_21_P0002127	XLOC_002419
A_33_P3276153	LOC645752
A_32_P66881	TLR4
A_33_P3371999	TPPP
A_23_P328836	LCOR
A_23_P106656	CA7
A_21_P0011962	XLOC_l2_008252
A_33_P3396120	ZNF594
A_33_P3373955	RD3
A_24_P284523	MAP3K10
A_23_P254863	NIM1
A_19_P00807752	MCF2L
A_33_P3379486	LOC100130581
A_21_P0001463	XLOC_000695
A_21_P0005845	XLOC_007101
A_23_P24535	TTC12
A_23_P74895	LIN28A
A_21_P0013586	FAM95B1
A_33_P3361027	TFIP11
A_21_P0012763	XLOC_l2_011007
A_33_P3224795	IKZF5
A_21_P0013861	XLOC_l2_015700
A_24_P377499	OSBPL3
A_33_P3213493	VAMP2
A_33_P3336103	TIGD5
A_33_P3350393	CES2
A_21_P0006486	XLOC_007949
A_21_P0005367	XLOC_006034
A_33_P3222228	FUT6
A_21_P0000887	LOC100505835
A_21_P0010430	XLOC_014288
A_21_P0011934	LOC100506123
A_21_P0010389	XLOC_014412
A_32_P155460	LINC00162
A_24_P169386	C2orf84
A_21_P0007407	XLOC_009575
A_33_P3235009	WDR20
A_23_P45811	DIO1
A_23_P400515	KIF17
A_32_P232411	PTCHD2
A_21_P0008422	XLOC_010997
A_33_P3361337	TMEM184A
A_33_P3212659	PRICKLE3
A_21_P0000534	TPI1
A_33_P3244728	LRP2
A_23_P92362	NDUFC1
A_33_P3410459	SCARB2
A_33_P3294297	RNF126
A_23_P48198	GLT8D2
A_33_P3593719	LINC00114
A_23_P36647	TMUB2
A_32_P14610	PDLIM5
A_21_P0003738	XLOC_003925
A_23_P705	OR10R2
A_33_P3342410	EEF2K
A_23_P19291	TUBB2A
A_33_P3350227	MED22
A_21_P0011140	LOC100507240
A_33_P3287785	NEFL
A_19_P00318889	LOC100289134
A_23_P91512	CLDN14
A_23_P78782	CA11
A_24_P281908	CUX2
A_33_P3653271	LOC100507362
A_33_P3210875	ATP7A
A_23_P29663	ZMYND10
A_24_P328504	SP140
A_24_P592012	ZBTB46
A_33_P3229702	WFIKKN1
A_21_P0011954	XLOC_l2_008214
A_32_P225854	SPRED2
A_23_P147255	PCBP3
A_21_P0009593	XLOC_012899
A_19_P00317913	HLA-F-AS1
A_23_P80626	PRRT3
A_33_P3371904	ASTN2
A_23_P319572	NR1I3
A_23_P315451	KIRREL2
A_23_P320658	BUB3
A_21_P0011431	HERC2
A_21_P0000574	SRD5A1
A_21_P0004094	XLOC_004718
A_33_P3260307	CARHSP1
A_19_P00810748	LINC00265
A_21_P0002817	XLOC_002959
A_23_P99515	C13orf33
A_23_P151133	TSPAN9
A_24_P627503	LOC100653245
A_23_P164148	MLX
A_21_P0004605	XLOC_005505
A_23_P27048	TMEM199
A_23_P151405	CKAP2
A_23_P50697	PSG1
A_21_P0011059	XLOC_l2_003072
A_23_P145584	UBE2H
A_33_P3357163	PPIEL
A_32_P57728	PMS2P1
A_23_P216556	EPB41L4B
A_24_P419132	CENPI
A_23_P153461	LPPR2
A_33_P3235078	TRIM17
A_32_P128656	MID1
A_23_P147277	TSEN54
A_21_P0008169	XLOC_010630
A_33_P3364869	NAMPT
A_23_P315933	ABHD11
A_23_P41359	ZNF330
A_21_P0011066	XLOC_l2_003178
A_21_P0008049	XLOC_010348
A_23_P131365	NDUFS1
A_33_P3249674	LOC541472
A_23_P334845	ARHGAP19
A_24_P132470	ESYT2
A_24_P201739	SH2B3
A_21_P0014902	LOC100653017
A_33_P3402020	CCDC8
A_21_P0001330	XLOC_000278
A_21_P0004713	XLOC_005555
A_23_P34176	WWC3
A_24_P51080	FLJ42709
A_23_P392076	STRN3
A_24_P14634	EMID1
A_24_P223384	HIST1H2AB
A_21_P0009329	XLOC_012503
A_21_P0014940	LOC100653236
A_23_P69670	CNO
A_21_P0008810	XLOC_011173
A_33_P3273669	NRXN1
A_23_P251660	ABCF1
A_33_P3362668	LOC100132352
A_21_P0013667	LOC440173
A_23_P71889	ODF2
A_33_P3352772	DEFB107A
A_21_P0002589	XLOC_001435
A_24_P132950	NAP1L4
A_33_P3422233	KIAA1530
A_33_P3382303	FMNL1
A_21_P0005880	XLOC_007176
A_33_P3415207	MPV17
A_19_P00807743	XLOC_l2_010751
A_33_P3244021	MAVS
A_21_P0012928	XLOC_l2_012210
A_33_P3781228	FLJ26332
A_21_P0006391	XLOC_007835
A_23_P67785	SPAG16
A_21_P0009007	LOC100507501
A_21_P0006077	XLOC_007701
A_33_P3374030	LOC100132197
A_21_P0012119	XLOC_l2_008622
A_33_P3381127	FAS
A_24_P228611	FER1L4
A_23_P167920	DLL1
A_24_P142095	AKAP13
A_33_P3277753	ANKRD23
A_21_P0005746	XLOC_006890
A_23_P5018	LOC80054
A_33_P3279019	SERPINB13
A_21_P0009422	XLOC_012669
A_23_P70733	TAAR2
A_23_P257003	PCSK5
A_21_P0007915	XLOC_010662
A_21_P0007036	XLOC_008998
A_23_P96350	PRAF2
A_24_P221414	DYNC1I1
A_33_P3295578	TCEAL8
A_23_P202245	RET
A_23_P61171	KCNG2
A_21_P0008910	XLOC_011661
A_23_P396917	C11orf63
A_33_P3397693	AGPS
A_33_P3251518	PYCR2
A_21_P0008263	XLOC_010693
A_21_P0009795	XLOC_013161
A_33_P3875565	LOC100270679
A_21_P0010816	XLOC_l2_001548
A_23_P426835	LOC729652
A_33_P3278318	MSRB2
A_33_P3267263	RNU1-5
A_23_P200252	NTPCR
A_32_P202859	H1FNT
A_21_P0000593	SNORA70D
A_21_P0007232	XLOC_009198
A_19_P00327035	HAR1A
A_32_P66804	PTPRN2
A_21_P0006216	XLOC_007533
A_21_P0000687	NPPA-AS1
A_33_P3363340	TMEM212
A_23_P3823	BCKDK
A_21_P0004256	XLOC_004407
A_24_P185368	ZSCAN4
A_21_P0008165	XLOC_010623
A_21_P0000436	SNORD113-9
A_33_P3400248	FGF20
A_21_P0010489	ZNF605
A_23_P71537	CSPP1
A_21_P0008194	XLOC_010679
A_23_P330301	MMD2
A_23_P370544	ANKAR
A_21_P0012602	XLOC_l2_010759
A_21_P0011291	HERC2
A_32_P231179	TEKT4
A_21_P0012386	XLOC_l2_009811
A_33_P3278293	METTL16
A_23_P50217	ZNF671
A_23_P108075	SLC7A10
A_23_P17844	PVALB
A_21_P0014191	LOC100507538
A_21_P0010877	BMS1P5
A_21_P0000103	MTRNR2L3
A_21_P0001146	XLOC_000884
A_23_P27367	KDSR
A_23_P97860	LIPA
A_32_P182394	ZNF77
A_33_P3408450	C14orf176
A_19_P00321210	XLOC_l2_010415
A_21_P0004927	XLOC_005441
A_33_P3220663	STAC3
A_33_P3399101	CTSL1
A_33_P3369158	KIF3C
A_21_P0011526	CCDC144A
A_24_P626932	MUC3
A_21_P0001784	LINC00299
A_33_P3809328	PRO0471
A_21_P0008639	XLOC_011275
A_23_P406782	HPN
A_33_P3366221	NTNG1
A_24_P929441	ARID5A
A_33_P3282641	LOC344887
A_24_P147398	VPS53
A_24_P118011	PRORSD1P
A_21_P0003907	XLOC_004135
A_33_P3238007	LARP1B
A_23_P114740	CFH
A_23_P1519	PITPNM1
A_21_P0005587	XLOC_006308
A_33_P3738799	LOC340074
A_33_P3663277	LOC339666
A_21_P0010537	XLOC_l2_000297
A_33_P3290335	PARP1
A_21_P0001211	XLOC_001137
A_21_P0008058	XLOC_010367
A_21_P0003803	XLOC_004182
A_21_P0009458	XLOC_012630
A_23_P423891	SLC25A16
A_21_P0003276	XLOC_003007
A_33_P3414137	GRID2IP
A_24_P942346	ECT2L
A_24_P382319	CEACAM1
A_33_P3244956	NRIP3
A_24_P120537	SH3RF2
A_33_P3407524	SUV39H1
A_32_P24581	RPS27A
A_23_P81463	DHX29
A_33_P3377256	LOC388906
A_24_P91310	PSMC4
A_21_P0005176	XLOC_005815
A_21_P0006128	XLOC_007302
A_23_P127460	SIPA1
A_33_P3346473	PHF21A
A_23_P208210	ZNF432
A_33_P3220242	C9orf82
A_21_P0000461	SNORD125
A_24_P153576	SHPRH
A_23_P162355	HOXC5
A_21_P0007875	XLOC_010061
A_21_P0011245	LRRC9
A_24_P403417	PTGES
A_21_P0013585	XLOC_l2_014832
A_33_P3348164	TTLL7
A_33_P3415240	LOC730091
A_21_P0009851	XLOC_013558
A_23_P315964	UMODL1
A_33_P3283044	CCDC165
A_33_P3340615	PON1
A_21_P0014647	LOC100506045
A_21_P0005051	XLOC_005808
A_24_P405054	C1orf144
A_19_P00322426	LOC441204
A_21_P0000124	DENND1B
A_21_P0007725	XLOC_010130
A_33_P3344229	HIST1H4A
A_23_P86133	RPA2
A_23_P385938	PAN3
A_21_P0004032	XLOC_004472
A_24_P414332	AFF1
A_23_P432626	SLC25A40
A_24_P303145	ANKH
A_24_P68585	SHC1
A_33_P3390187	NHLRC4
A_21_P0003222	XLOC_002588
A_33_P3213596	TNIK
A_24_P79403	PF4
A_23_P377888	FAN1
A_23_P303851	TAS2R45
A_33_P3280080	FLJ46257
A_19_P00321493	LOC100505920
A_21_P0007533	XLOC_009684
A_23_P163306	CGNL1
A_21_P0007998	XLOC_010633
A_23_P258814	DPH3P1
A_32_P222961	SPIN4
A_23_P86195	SLC44A3
A_33_P3384543	POMGNT1
A_32_P163805	LINC00301
A_32_P45168	IL6ST
A_33_P3240647	C21orf2
A_21_P0004634	XLOC_005178
A_33_P3351664	CCDC57
A_21_P0004733	XLOC_005631
A_33_P3264379	ZNF788
A_24_P110354	C5orf50
A_24_P205130	FNBP1
A_23_P80662	SOX14
A_33_P3382648	RBMY1B
A_21_P0011713	XLOC_l2_006821
A_33_P3313245	AMACR
A_19_P00316135	CYP1B1-AS1
A_21_P0001537	FLJ27354
A_33_P3315699	LOC100130778
A_24_P384636	C19orf43
A_21_P0001317	XLOC_000247
A_33_P3422085	SPANXN2
A_21_P0004685	XLOC_005465
A_24_P174341	CCNT2
A_23_P94461	FSD1L
A_21_P0003498	XLOC_004062
A_21_P0006721	XLOC_008695
A_33_P3216605	TMEM63A
A_33_P3242703	RAD52
A_21_P0001659	XLOC_000027
A_33_P3291579	PAX7
A_23_P30264	IPO11
A_23_P366216	HIST1H2BH
A_33_P3326427	OR4A16
A_19_P00316286	LOC401320
A_32_P84009	CMTM4
A_21_P0003298	XLOC_003235
A_33_P3287348	CHN2
A_21_P0003836	XLOC_003555
A_21_P0002979	XLOC_002709
A_33_P3214129	LOC728061
A_23_P168916	CA1
A_23_P130482	ZNF211
A_21_P0003033	XLOC_002821
A_33_P3705275	DPY19L3
A_21_P0013719	XLOC_l2_015140
A_33_P3272593	CTPS2
A_33_P3379680	OR2A5
A_23_P316531	GPR25
A_32_P81768	TMEM167A
A_33_P3327290	DCAF4L1
A_33_P3335725	INSR
A_33_P3364884	PDHB
A_21_P0006568	XLOC_008039
A_23_P362759	PRDM5
A_21_P0002168	XLOC_001342
A_33_P3246203	LOC148696
A_33_P3416291	C18orf63
A_33_P3346073	SRL
A_21_P0006408	XLOC_008111
A_21_P0014743	LOC100652867
A_21_P0006419	XLOC_007953
A_21_P0002119	XLOC_002400
A_33_P3406047	NLRP4
A_21_P0009487	XLOC_012693
A_23_P204395	AACS
A_33_P3285629	DNAI2
A_33_P3303086	HNRPLL
A_24_P220058	MAPRE1
A_21_P0014312	LOC100507303
A_23_P126706	ANGPTL1
A_21_P0010234	XLOC_013914
A_33_P3326165	INS-IGF2
A_33_P3362034	FLJ46300
A_32_P226149	YWHAZ
A_23_P356109	ATXN7L1
A_23_P17695	SLC37A1
A_21_P0008019	XLOC_010707
A_24_P313822	PAK4
A_24_P675386	C11orf58
A_24_P206317	HDAC9
A_33_P3232339	LOC100129119
A_33_P3415500	TRIO
A_21_P0012466	XLOC_l2_010405
A_32_P33576	OPRK1
A_23_P91702	EIF3D
A_21_P0006145	XLOC_007349
A_23_P47208	BANF1
A_33_P3373185	LOC399744
A_23_P144020	CNTN4
A_24_P324674	LY9
A_21_P0003328	XLOC_004155
A_23_P3514	C16orf80
A_21_P0000970	XLOC_000181
A_23_P94095	ANKRD46
A_33_P3253131	LOC729444
A_33_P3278347	C21orf88
A_33_P3342448	ANK3
A_33_P3289338	LOC100131346
A_23_P337875	PAQR3
A_24_P135748	GRTP1
A_21_P0007124	XLOC_009147
A_21_P0010557	XLOC_l2_000417
A_23_P68730	PDXK
A_23_P430948	ATP13A4
A_21_P0002716	XLOC_003226
A_32_P78783	ZNF778
A_24_P132813	OPALIN
A_23_P161004	NR5A2
A_33_P3362491	HTR3D
A_21_P0011795	XLOC_l2_007270
A_33_P3235546	RIMS3
A_33_P3382267	SEC16A
A_24_P169634	MBL1P
A_21_P0002325	XLOC_001776
A_33_P3468365	LOC440970
A_23_P35796	PPP2R5B
A_23_P370684	TIGD4
A_24_P91830	SPANXN3
A_23_P401774	ELMOD1
A_24_P883629	C2orf49
A_21_P0007214	XLOC_009144
A_24_P298420	PRMT5
A_21_P0006545	XLOC_008208
A_21_P0013791	ND4
A_21_P0003307	XLOC_003350
A_23_P48747	DHRS1
A_33_P3210909	SEC13
A_23_P380901	PTH2R
A_21_P0001888	XLOC_001598
A_21_P0008356	XLOC_010878
A_33_P3464555	LOC283070
A_21_P0014214	LOC100507056
A_23_P322756	TET1
A_33_P3418917	RUSC1-AS1
A_33_P3423919	OR2A12
A_33_P3357062	DDX55
A_21_P0004658	XLOC_005340
A_21_P0009534	XLOC_012792
A_21_P0003049	XLOC_002888
A_21_P0010805	XLOC_l2_001483
A_21_P0004520	XLOC_004478
A_33_P3409625	SORBS3
A_24_P203710	FUBP3
A_23_P63725	WDR96
A_21_P0005056	XLOC_005821
A_33_P3361257	NOP16
A_23_P92453	GSX2
A_23_P6786	TRNT1
A_21_P0001501	XLOC_000830
A_33_P3242508	ZNF365
A_33_P3343720	CELA3A
A_21_P0008699	XLOC_011388
A_33_P3299865	HIST1H4K
A_19_P00316284	XLOC_004598
A_21_P0007583	XLOC_009808
A_24_P416346	ETV4
A_33_P3237874	TROAP
A_33_P3307363	LPHN2
A_33_P3265224	CEP68
A_33_P3267651	DZIP3
A_23_P125435	GABRB1
A_33_P3598466	HSP90AB6P
A_23_P88177	SERPINA12
A_21_P0007955	XLOC_010464
A_23_P316472	DNHD1
A_21_P0007229	XLOC_009191
A_24_P303091	CXCL10
A_24_P98524	PPP3CB
A_21_P0011775	LOC100505851
A_23_P201808	PPAP2B
A_23_P252556	BAI3
A_23_P356965	CCDC57
A_21_P0014144	LOC100506858
A_19_P00812554	LOC100499227
A_23_P34382	CLCA3P
A_32_P195065	SEMA4F
A_21_P0005697	XLOC_006799
A_21_P0001431	XLOC_000592
A_21_P0004406	XLOC_004863
A_33_P3413053	NUBP1
A_21_P0004836	XLOC_005166
A_23_P16523	GDF15
A_33_P3369885	HEATR7A
A_23_P302595	C6orf218
A_21_P0002264	XLOC_001607
A_21_P0004808	XLOC_005937
A_33_P3318414	HMHA1
A_23_P67952	MYCNOS
A_33_P3780572	LOC401164
A_23_P91250	ZNF334
A_21_P0012980	XLOC_l2_011987
A_19_P00810259	LOC100506421
A_21_P0002234	XLOC_001511
A_33_P3398401	CRBN
A_33_P3250253	LOC100131150
A_21_P0007021	XLOC_008959
A_21_P0000507	SNAR-B2
A_23_P200030	FPGT
A_33_P3344334	KCNH5
A_24_P6825	ZCCHC18
A_21_P0003750	XLOC_004016
A_21_P0010062	XLOC_013807
A_23_P153897	GNG7
A_33_P3267420	APOB
A_23_P80739	PLCD1
A_33_P3411682	TRIM49L2
A_33_P3213797	KCNK7
A_32_P129120	FAM182A
A_33_P3246543	MAT2B
A_21_P0005425	XLOC_006235
A_33_P3358779	OR9Q2
A_21_P0011877	LOC100507800
A_21_P0009312	XLOC_012442
A_21_P0005203	LOC100507642
A_24_P218074	ZNF467
A_21_P0003332	XLOC_003444
A_33_P3238777	FLJ45445
A_21_P0012204	XLOC_l2_009219
A_23_P158708	DCC
A_23_P116653	BCL2L14
A_21_P0004742	XLOC_005663
A_23_P124988	KCNH4
A_21_P0001388	XLOC_000474
A_24_P178602	ZNF600
A_24_P365753	NKAPP1
A_33_P3233459	LOC100287879
A_23_P311640	AGFG2
A_33_P3642036	LOC100289333
A_21_P0012780	XLOC_l2_011204
A_21_P0000821	LOC100507043
A_23_P136573	ST3GAL5
A_33_P3287477	C10orf120
A_24_P10657	SLC44A2
A_21_P0000438	SNORD115-2
A_21_P0009477	XLOC_012676
A_33_P3350493	C6orf126
A_33_P3377151	CCL19
A_19_P00321986	XLOC_l2_007876
A_33_P3343957	EHBP1
A_23_P140960	NDUFAB1
A_21_P0001767	FONG
A_21_P0002547	XLOC_002505
A_21_P0012636	XLOC_l2_010947
A_33_P3243113	LINC00235
A_23_P47579	NLRP14
A_23_P132285	MPST
A_21_P0009963	XLOC_013547
A_21_P0007421	XLOC_009605
A_33_P3341234	UBE2H
A_23_P109488	PIK3IP1
A_21_P0002995	XLOC_002726
A_23_P389907	ATXN2
A_23_P368225	EME1
A_21_P0003402	XLOC_003690
A_21_P0009222	XLOC_012114
A_21_P0011685	XLOC_l2_006665
A_21_P0003787	XLOC_004126
A_21_P0014553	LOC100506303
A_21_P0006026	XLOC_007450
A_19_P00315551	LOC400043
A_23_P133974	C6orf106
A_21_P0008636	XLOC_011264
A_21_P0005811	XLOC_007036
A_21_P0006190	XLOC_007488
A_21_P0006751	XLOC_008791
A_21_P0009196	XLOC_012515
A_21_P0010547	XLOC_l2_000356
A_23_P305198	STAT4
A_32_P538928	DSG4
A_21_P0009688	XLOC_012983
A_33_P3366456	HDGFL1
A_24_P115507	SARDH
A_23_P121499	WFS1
A_21_P0005678	XLOC_006762
A_33_P3316621	BMP3
A_21_P0014056	DCAF8
A_19_P00317532	XLOC_006237
A_23_P207461	CA10
A_21_P0003982	LOC340113
A_21_P0006019	XLOC_007408
A_23_P157758	KIAA2026
A_33_P3397785	SYT2
A_23_P76015	ARHGEF17
A_33_P3423215	PART1
A_21_P0004161	XLOC_004939
A_33_P3831730	MGC4859
A_21_P0006172	XLOC_007438
A_24_P527404	BMPR1A
A_33_P3390580	CCDC144A
A_23_P356484	RPS10
A_33_P3338397	LOC100128651
A_23_P19691	HEBP2
A_23_P92441	MAD2L1
A_33_P3320548	NUPL2
A_21_P0005930	XLOC_006734
A_23_P171258	ABCB7
A_24_P117138	ZNF626
A_23_P25525	GTF3A
A_33_P3327617	FCGR2C
A_33_P3306762	OLFM1
A_33_P3287383	SLC22A2
A_33_P3211818	RUNX1
A_33_P3271651	HLA-DPB1
A_21_P0004394	XLOC_004831
A_21_P0013607	XLOC_l2_015075
A_23_P59358	CEP57L1
A_33_P3269626	LOC728573
A_24_P24770	SLC9A10
A_33_P3319905	TREM1
A_21_P0001411	XLOC_000543
A_24_P139665	HPCAL4
A_21_P0012738	XLOC_l2_010831
A_23_P424900	C1orf88
A_33_P3222451	AKT1S1
A_21_P0009176	XLOC_012252
A_23_P128967	ALDH6A1
A_23_P127613	TRAPPC4
A_23_P307400	CEP95
A_24_P941930	EAF1
A_21_P0004134	XLOC_004851
A_21_P0008383	XLOC_010922
A_23_P351203	DAOA
A_23_P251836	NPY5R
A_24_P139620	USP21
A_33_P3368201	LOC643711
A_33_P3283824	SLC39A8
A_23_P353035	IGFBP7
A_21_P0012299	XLOC_l2_009571
A_24_P76675	MFAP3L
A_23_P4773	LILRB5
A_33_P3212244	KLRAP1
A_21_P0005563	LOC340239
A_32_P227845	LOC220729
A_33_P3398077	FLJ31813
A_32_P797019	NPEPL1
A_33_P3362952	LRRC37BP1
A_33_P3370424	NOTCH1
A_21_P0001588	XLOC_001061
A_23_P164468	ADNP2
A_21_P0001685	XLOC_000236
A_33_P3221683	C1orf227
A_24_P7584	LY6G5C
A_21_P0008540	XLOC_011064
A_23_P427296	LOC100132319
A_23_P41847	GABRA6
A_21_P0009738	XLOC_013218
A_33_P3313680	DGKB
A_21_P0008366	XLOC_010893
A_21_P0008991	XLOC_011821
A_23_P31240	GAL3ST4
A_23_P131227	TTC27
A_33_P3303577	TMEM110
A_23_P19482	DDAH2
A_21_P0002241	XLOC_001532
A_21_P0005327	XLOC_006580
A_23_P69179	LEPREL1
A_33_P3392052	C5orf46
A_24_P229536	LINC00478
A_23_P18490	MAEA
A_21_P0014835	LOC100652877
A_21_P0003539	XLOC_004171
A_24_P3973	HNRNPA2B1
A_21_P0011674	XLOC_l2_006595
A_33_P3390521	UBE2Z
A_33_P3264835	RAP1GAP
A_33_P3671647	LOC441025
A_21_P0002972	XLOC_002697
A_21_P0007882	XLOC_010123
A_21_P0008274	XLOC_011011
A_23_P139198	LGALS12
A_21_P0005905	XLOC_007215
A_33_P3298661	ZNF148
A_23_P24948	KCNE3
A_24_P41864	ARHGAP6
A_21_P0003847	XLOC_003646
A_24_P686965	SH2D5
A_33_P3350378	MS4A10
A_23_P48530	INSM2
A_21_P0002561	XLOC_001306
A_21_P0011320	XLOC_l2_004640
A_21_P0014037	LOC100653304
A_21_P0001738	XLOC_000980
A_33_P3309365	FLJ40434
A_33_P3307775	DENR
A_24_P327815	STIP1
A_33_P3317073	MOB1B
A_24_P18146	PSD3
A_33_P3363153	DNAJC5
A_24_P369694	PPP2R5C
A_33_P3250278	AGXT
A_33_P3239233	LOC285484
A_32_P69368	ID2
A_24_P942805	PGP
A_32_P159234	KIAA1456
A_33_P3320493	RAI1
A_33_P3356502	RALB
A_33_P3243405	GPR182
A_23_P55448	KRT12
A_23_P164958	CCDC8
A_21_P0003628	XLOC_003601
A_23_P404162	HDAC9
A_33_P3230161	GRIA2
A_24_P926400	GGA1
A_24_P944973	EYS
A_23_P38959	VAV1
A_33_P3326767	LOC100129597
A_32_P738377	LOC284837
A_21_P0009219	XLOC_012105
A_32_P33561	LOC100009676
A_23_P319027	HECW1
A_24_P277615	TRIM7
A_33_P3375140	MCPH1
A_33_P3357087	MPV17
A_33_P3237201	SYT1
A_24_P119685	OBSCN
A_23_P130411	SERPINB11
A_32_P129419	NARG2
A_33_P3362861	ZFP30
A_33_P3371727	SAT1
A_23_P21943	SAGE1
A_21_P0006283	XLOC_007746
A_33_P3234015	LIMD1
A_33_P3343485	HIP1
A_33_P3275873	SFTPB
A_24_P380061	ARHGAP24
A_33_P3301306	MLL3
A_21_P0008463	XLOC_011075
A_21_P0012561	XLOC_l2_010491
A_23_P13934	MGC14436
A_33_P3251685	PDP2
A_33_P3235137	SCRT1
A_33_P3409447	AKAP11
A_33_P3231432	LDHB
A_33_P3223749	MED14
A_32_P48244	ZNF100
A_23_P391506	IVNS1ABP
A_21_P0013854	XLOC_l2_015632
A_21_P0011392	REREP3
A_33_P3381870	EPB49
A_33_P3659808	PELP1
A_23_P396626	SYNRG
A_24_P205994	EPGN
A_21_P0005847	XLOC_007103
A_24_P128683	CNPPD1
A_21_P0006144	XLOC_007346
A_21_P0010432	XLOC_014323
A_33_P3219942	EML1
A_23_P83098	ALDH1A1
A_23_P209564	CYBRD1
A_21_P0007766	XLOC_010207
A_33_P3337491	TEN1
A_24_P196592	MMP28
A_23_P97700	TXNIP
A_21_P0004448	XLOC_005024
A_24_P151	KCNAB2
A_23_P127446	DPF2
A_21_P0000706	LOC100507582
A_23_P138760	CLCF1
A_21_P0001497	XLOC_000822
A_21_P0003337	XLOC_003464
A_24_P283288	MAPK14
A_33_P3381899	SYNGR3
A_24_P381136	PACSIN3
A_24_P233786	FAM129A
A_21_P0012610	XLOC_l2_010831
A_33_P3209741	KATNAL2
A_32_P190944	ACVR1C
A_33_P3297562	IRX2
A_19_P00320872	Q4E7A0
A_19_P00321196	HHLA1
A_33_P3251985	MFSD1
A_21_P0010866	XLOC_l2_001929
A_33_P3390217	TTLL9
A_21_P0005937	XLOC_006777
A_33_P3225086	PEX16
A_33_P3421053	SELE
A_33_P3222762	HULC
A_33_P3287396	LOC100127940
A_23_P106258	SLC25A47
A_21_P0010179	XLOC_014013
A_32_P324933	LINC00282
A_21_P0002429	XLOC_002066
A_21_P0009876	XLOC_013643
A_24_P696761	LEMD1
A_23_P356152	MAPK8
A_24_P349965	TCF19
A_23_P122414	GUCA1A
A_23_P145006	SCGB3A2
A_21_P0000053	C16orf52
A_21_P0009241	XLOC_012183
A_33_P3217495	SLC5A2
A_33_P3290124	ASB10
A_21_P0011940	XLOC_l2_008163
A_23_P217609	RPL36A
A_23_P201295	CASZ1
A_33_P3397655	SYNPO
A_33_P3274955	TKTL2
A_23_P412409	PRRC2C
A_33_P3303291	RIPK3
A_21_P0008426	XLOC_011006
A_21_P0004979	XLOC_005563
A_33_P3357337	CCNC
A_23_P60990	C2orf54
A_33_P3298057	ABCC5
A_21_P0007789	XLOC_010244
A_21_P0001584	XLOC_001050
A_21_P0009295	XLOC_012383
A_33_P3728698	FLJ45248
A_21_P0008255	XLOC_010602
A_33_P3210521	C2orf43
A_23_P103328	PTGER3
A_33_P3552465	ZNF852
A_23_P313828	CENPV
A_21_P0014859	LOC100652728
A_33_P3230399	ZNF784
A_21_P0013004	XLOC_l2_012175
A_33_P3318624	CTBP2
A_23_P399501	PKM2
A_19_P00322676	LOC92249
A_23_P47464	OR5AP2
A_23_P29638	NCKIPSD
A_23_P89380	SLC4A1
A_21_P0012387	XLOC_l2_009811
A_23_P2492	C1S
A_33_P3291510	VCY
A_33_P3261408	TMIE
A_21_P0001903	XLOC_001625
A_23_P158277	TMCO4
A_33_P3252661	POTEA
A_21_P0008481	XLOC_011112
A_33_P3379606	RGS7BP
A_33_P3370848	ETV2
A_21_P0007860	XLOC_009937
A_19_P00317045	XLOC_012227
A_24_P341535	LOC388152
A_23_P355447	ZDHHC22
A_24_P911362	TNXB
A_21_P0006604	XLOC_008299
A_33_P3376292	C1orf98
A_23_P214907	MTHFD1L
A_21_P0013295	XLOC_l2_013783
A_23_P149992	PDLIM1
A_21_P0004951	XLOC_005488
A_33_P3254756	LOC550112
A_23_P13914	DHX37
A_23_P5131	ISYNA1
A_21_P0007110	XLOC_008883
A_33_P3280405	OR7E37P
A_33_P3382276	ST6GAL1
A_33_P3531204	C1QTNF9B-AS1
A_23_P39076	RRAS
A_32_P22257	HMGN1
A_21_P0001009	XLOC_000375
A_24_P21044	PSMG3
A_33_P3780901	SBNO1
A_33_P3294608	MVP
A_23_P65983	CCDC102A
A_33_P3273266	LOC441666
A_24_P11900	MYH15
A_33_P3243023	ADRA1D
A_33_P3351606	LOC100130155
A_21_P0001683	XLOC_000232
A_33_P3329013	SSTR2
A_24_P217330	C3orf39
A_21_P0014356	LOC100507425
A_21_P0008323	XLOC_010805
A_21_P0000476	SNORA70C
A_33_P3298173	DEFA7P
A_21_P0009270	XLOC_012300
A_21_P0006664	XLOC_008436
A_21_P0003790	XLOC_004141
A_24_P388662	CABS1
A_21_P0007085	XLOC_008652
A_33_P3234202	DNASE1L3
A_24_P21715	RAD9A
A_21_P0005294	XLOC_006405
A_32_P56713	BCR
A_24_P380349	HTR1E
A_33_P3316045	INTS1
A_23_P153562	C5AR1
A_33_P3320817	GLT6D1
A_21_P0010330	XLOC_014197
A_24_P6030	FAM165B
A_23_P31116	ACOT13
A_23_P31840	EEF1D
A_21_P0000190	AFF3
A_24_P128163	ADAMTS4
A_21_P0011691	XLOC_l2_006718
A_21_P0006847	XLOC_008426
A_23_P23855	POLR3GL
A_33_P3398074	LOC100133319
A_24_P759584	DIO3OS
A_33_P3278764	LOC100132078
A_33_P3588134	PANX2
A_24_P100016	ZNF486
A_21_P0004169	XLOC_004961
A_23_P49041	TMEM62
A_21_P0002959	XLOC_002643
A_21_P0010916	XLOC_l2_001548
A_33_P3736235	LOC401400
A_19_P00802238	XLOC_008925
A_21_P0009209	XLOC_012073
A_23_P202737	JRKL
A_33_P3291176	VMAC
A_23_P430558	CHRND
A_33_P3245650	LOC729444
A_23_P399156	IL12RB1
A_23_P15639	C17orf75
A_21_P0009600	XLOC_012622
A_33_P3351566	ETNK1
A_24_P693321	LOC100190986
A_33_P3241782	ADD2
A_21_P0014456	LOC100505634
A_32_P115505	LTN1
A_21_P0005934	XLOC_006753
A_19_P00317885	XLOC_002613
A_33_P3406706	EXOG
A_32_P142028	HNRNPC
A_19_P00321886	FLJ43663
A_19_P00319721	FLJ37201
A_21_P0014237	LOC100507332
A_23_P16157	KHSRP
A_32_P135243	MTHFD1L
A_33_P3243702	KLHL30
A_33_P3348625	DNAL4
A_33_P3412767	SYDE2
A_33_P3366171	CTAGE1
A_21_P0004853	XLOC_005201
A_23_P126752	CAPZB
A_33_P3392177	CLIC5
A_33_P3355266	TINAGL1
A_23_P331770	USP49
A_23_P67702	ZNF85
A_21_P0002868	XLOC_003206
A_33_P3270941	C1orf229
A_32_P32739	NAGS
A_21_P0000639	LOC100288123
A_21_P0006048	XLOC_007544
A_23_P158007	ZDHHC12
A_33_P3405535	LOC650293
A_33_P3323463	HSPA8
A_23_P308058	TUSC5
A_19_P00328190	FLJ39653
A_24_P303497	MCM9
A_23_P431139	CTRB1
A_23_P131801	SGK2
A_24_P41801	LPA
A_23_P152420	KIAA0182
A_33_P3373598	TREML2P1
A_32_P337442	C10orf67
A_24_P398691	ABHD13
A_23_P21776	SNAPC5
A_21_P0001097	XLOC_000695
A_33_P3249595	BCL11A
A_24_P87746	KIR2DS4
A_21_P0010069	XLOC_013835
A_23_P133629	CDC23
A_23_P124570	FER
A_33_P3237784	PORCN
A_33_P3335682	PPP1R14A
A_21_P0009930	XLOC_013448
A_33_P3386132	C2orf49
A_21_P0010740	XLOC_l2_000636
A_33_P3520738	LOC100289650
A_23_P5370	RPRM
A_23_P63010	CERS2
A_23_P407565	CX3CR1
A_19_P00802420	XLOC_002275
A_33_P3598725	LOC283914
A_21_P0012193	LINC00158
A_23_P128408	TRIAP1
A_33_P3316661	C12orf42
A_33_P3274754	LOC100131434
A_32_P35220	CBWD5
A_24_P336983	CAPN13
A_24_P366509	PIK3R6
A_21_P0007699	XLOC_010049
A_24_P203072	PHF16
A_23_P85640	INPP5B
A_23_P130764	KCNJ14
A_23_P253389	SLC4A2
A_33_P3262575	BAIAP2L1
A_21_P0000796	LOC100288079
A_23_P79803	VSTM2L
A_33_P3305368	DDX31
A_23_P131024	ZBTB32
A_21_P0003612	XLOC_003547
A_33_P3300346	DCUN1D2
A_23_P423108	TDRD10
A_23_P3371	RASGRF1
A_21_P0001163	XLOC_000944
A_21_P0010779	XLOC_l2_001138
A_21_P0009472	XLOC_012658
A_24_P265832	SUCNR1
A_23_P118427	MAP2K3
A_21_P0014287	LOC100507654
A_33_P3248644	QARS
A_33_P3398946	IRF2BP1
A_23_P151710	PTGER2
A_33_P3386955	MRPS5
A_19_P00321322	Q9DSJ7
A_32_P496893	C14orf183
A_23_P93295	OR12D2
A_24_P303989	BMI1
A_33_P3230166	NALCN
A_33_P3331346	TRIM65
A_19_P00317034	Q46FH2
A_21_P0005729	XLOC_006858
A_21_P0009892	XLOC_013695
A_33_P3420043	CSRNP3
A_23_P132874	C3orf26
A_23_P160240	ACP6
A_33_P3369530	MAGI1
A_21_P0000331	SNORA44
A_21_P0014473	LOC100506338
A_33_P3584591	HIST2H2BA
A_23_P408167	GPRASP2
A_21_P0012075	XLOC_l2_008163
A_24_P320163	PPBPL2
A_21_P0010272	XLOC_014019
A_21_P0002239	XLOC_001526
A_33_P3229722	PSMF1
A_21_P0013958	PDCD6
A_23_P162525	UTP20
A_21_P0004082	HNRNPH1
A_21_P0005364	XLOC_006027
A_33_P3242383	AFF1
A_24_P203622	DOCK7
A_23_P357284	GPR4
A_32_P47157	FP588
A_33_P3235282	LOC401561
A_19_P00321983	XLOC_012826
A_33_P3234939	ZNF266
A_33_P3256848	ADAM12
A_23_P34628	GTF2B
A_21_P0013227	XLOC_l2_013458
A_23_P410700	C16orf46
A_21_P0007685	XLOC_010007
A_23_P323823	HIST1H2BA
A_21_P0000258	SNORD26
A_21_P0010033	XLOC_013720
A_21_P0012151	LOC149773
A_21_P0001692	XLOC_000268
A_33_P3386746	C10orf112
A_21_P0006904	XLOC_008599
A_23_P141770	NAPG
A_23_P413585	FOXD2
A_23_P382065	EMCN
A_33_P3368139	MAP3K1
A_32_P396186	TRIM66
A_21_P0011369	XLOC_l2_004870
A_21_P0009631	XLOC_012851
A_23_P206856	WDR59
A_23_P40866	ZBTB20
A_21_P0014405	LOC100506153
A_33_P3389478	SNAPC3
A_33_P3339915	REXO1L1
A_32_P107002	SNX29
A_23_P168019	ZKSCAN3
A_33_P3359943	CRISP2
A_33_P3415923	FMNL3
A_21_P0014442	LOC100507306
A_23_P139250	OR56B1
A_24_P79241	UBOX5
A_21_P0011412	DNM1P46
A_21_P0005468	XLOC_006348
A_33_P3233125	PSD
A_33_P3313855	LOC100127951
A_23_P379054	CLDN19
A_24_P314451	F8
A_33_P3354955	ESF1
A_24_P237661	NCOR1
A_21_P0011285	XLOC_l2_004553
A_33_P3323481	PMF1-BGLAP
A_21_P0013923	LOC100133124
A_21_P0000407	SNORD114-10
A_21_P0005084	XLOC_005916
A_21_P0010690	XLOC_l2_000037
A_33_P3363120	SCARNA10
A_24_P333993	OR2W3
A_21_P0006558	XLOC_007949
A_23_P76774	GSC
A_32_P43717	FAM189A2
A_21_P0012608	XLOC_l2_010816
A_23_P32217	TOPORS
A_33_P3329974	CGN
A_33_P3368675	C6orf120
A_21_P0005799	XLOC_007003
A_21_P0001855	XLOC_001451
A_33_P3211356	DPP10
A_21_P0002755	XLOC_002715
A_21_P0003957	XLOC_004269
A_33_P3228366	XPO5
A_23_P204630	NTN4
A_33_P3365755	SYT2
A_21_P0011080	FAM86HP
A_23_P145514	IL20RA
A_21_P0006553	XLOC_008256
A_21_P0004507	XLOC_004412
A_23_P146539	IFNA8
A_33_P3406066	ZNF776
A_21_P0005342	XLOC_006676
A_33_P3311145	CEP164
A_21_P0012593	XLOC_l2_010723
A_24_P397613	OPRM1
A_33_P3346841	YTHDF2
A_33_P3234515	LOC400643
A_21_P0007633	XLOC_009893
