## Supplementary material for "Anatomical comparison populations and threshold transport in vascular transcriptomic classification": Reproducibility archive: code, provenance and results: GPL17077_unambiguous_mapping.csv (part 2 of 2)

probe	gene
A_33_P3253578	OR8B2
A_33_P3355508	FOXL2
A_24_P283320	PCMT1
A_33_P3317163	TFAP2B
A_21_P0011367	XLOC_l2_004870
A_21_P0012603	XLOC_l2_010772
A_32_P204019	RPL29
A_21_P0003551	XLOC_004219
A_23_P33720	FARS2
A_33_P3371154	ZNF365
A_33_P3250953	SLC35B4
A_21_P0009446	XLOC_012616
A_23_P53763	KIAA0226L
A_21_P0010955	GUCY2GP
A_23_P155301	NEK11
A_21_P0012095	XLOC_l2_008313
A_21_P0013386	INTS4
A_23_P110571	MAST4
A_33_P3259428	WDR55
A_21_P0003812	XLOC_004205
A_21_P0009094	XLOC_011660
A_23_P213199	DNAJB14
A_33_P3217028	TM9SF1
A_23_P26021	COPS2
A_33_P3253365	CNTNAP3B
A_21_P0009718	XLOC_013051
A_32_P168464	CASK
A_21_P0012965	XLOC_l2_011871
A_33_P3315303	KRT73
A_23_P23924	CAPN2
A_32_P47554	HINT1
A_24_P219378	CASKIN1
A_21_P0004401	XLOC_004841
A_24_P37589	ACPP
A_23_P71270	AZGP1
A_33_P3672756	LOC284561
A_24_P112160	UPK3B
A_33_P3268900	BNIP3L
A_33_P3309456	DNAH8
A_23_P98261	SSSCA1
A_21_P0011939	XLOC_l2_008151
A_23_P115683	HPS6
A_33_P3306177	TAPT1
A_23_P68669	CHODL
A_24_P389038	WDR46
A_21_P0012606	XLOC_l2_010815
A_21_P0003375	XLOC_003562
A_21_P0001978	XLOC_001897
A_24_P541919	DENND5B
A_21_P0001080	XLOC_000627
A_23_P44363	CASKIN2
A_24_P156267	SOX12
A_23_P166196	C20orf4
A_33_P3329428	TTN
A_33_P3281616	C22orf40
A_23_P403886	GLYAT
A_23_P52373	NDST2
A_24_P37441	PDK1
A_32_P315178	ATP13A5
A_32_P20454	COPA
A_23_P93082	NUS1
A_33_P3408918	SAA2
A_33_P3210059	SF3A1
A_33_P3357445	TDG
A_32_P49848	RHOQ
A_23_P318396	CELF1
A_24_P351466	KIAA1524
A_33_P3212849	LOC100506733
A_33_P3250979	AKD1
A_33_P3301469	ANKRD30BL
A_21_P0010049	XLOC_013774
A_33_P3411907	FGF5
A_33_P3384667	DCAF5
A_24_P120907	PGM5
A_24_P694820	LOC100652917
A_33_P3313755	PRAMEF22
A_21_P0007269	XLOC_009261
A_32_P49199	PGR
A_23_P425332	PPP4R4
A_21_P0012405	XLOC_l2_009929
A_21_P0001241	XLOC_001258
A_32_P84242	FAM169A
A_33_P3392330	COQ4
A_23_P136125	FGB
A_23_P50455	POLD1
A_23_P376557	MMP25
A_21_P0004232	XLOC_004300
A_21_P0011163	XLOC_l2_003860
A_24_P139191	ITCH
A_33_P3324730	C20orf173
A_23_P318890	OR1F1
A_23_P154894	CSTB
A_23_P347777	SYCP2L
A_23_P81392	WWC1
A_23_P52738	DCPS
A_33_P3301291	FOXB2
A_23_P48327	KCTD4
A_23_P58266	S100P
A_24_P177279	CSDC2
A_24_P167825	VPS39
A_23_P15348	MPRIP
A_21_P0001073	XLOC_000614
A_21_P0001891	XLOC_001603
A_21_P0009611	XLOC_012709
A_21_P0003321	ADAM29
A_21_P0007419	XLOC_009602
A_23_P31739	STMN4
A_21_P0006819	XLOC_008359
A_21_P0013497	XLOC_l2_014245
A_33_P3408054	HSP90AB2P
A_33_P3305158	ZNF621
A_24_P85317	CHD2
A_23_P170050	RIT2
A_21_P0004835	XLOC_005165
A_19_P00317653	Q9N083
A_19_P00802814	LOC729296
A_23_P424689	RBMY2FP
A_33_P3213362	CASC2
A_23_P53668	NFYB
A_21_P0007784	XLOC_010243
A_24_P324712	NPC1L1
A_33_P3221971	C15orf58
A_33_P3289536	SNX10
A_23_P94636	RC3H2
A_21_P0001511	XLOC_000846
A_33_P3340490	FLJ46906
A_23_P25929	EIF2B2
A_19_P00316361	XLOC_004018
A_32_P133840	TMCC2
A_33_P3222124	OR6B3
A_21_P0012688	XLOC_l2_011302
A_21_P0011881	XLOC_l2_007802
A_23_P17393	CSE1L
A_33_P3310751	LOC100132249
A_21_P0000811	LOC100507389
A_33_P3422170	HNRNPA3
A_21_P0005035	XLOC_005769
A_23_P380181	LMO4
A_21_P0007275	XLOC_009279
A_21_P0001025	XLOC_000446
A_33_P3409740	LOC649294
A_24_P208998	TRIM23
A_21_P0005365	XLOC_006028
A_33_P3261293	DKK3
A_33_P3234292	CD244
A_33_P3291831	CEP55
A_33_P3318357	ALKBH8
A_21_P0003094	LOC401109
A_23_P30435	TNIP1
A_21_P0004763	XLOC_005774
A_23_P252462	GALNT9
A_21_P0004485	XLOC_004271
A_24_P465772	RPSAP52
A_33_P3775741	RPL32P3
A_33_P3385775	ZNF703
A_23_P404565	SLC2A11
A_23_P141520	C17orf49
A_23_P130815	KIR2DS2
A_23_P373799	CWC22
A_21_P0007097	BEND7
A_23_P379692	C14orf178
A_33_P3303940	BRCC3
A_33_P3266315	SH3GLB1
A_21_P0009665	XLOC_013145
A_33_P3882659	HSP90AB5P
A_33_P3299921	LOC100128869
A_24_P323072	GNRH2
A_23_P326020	CSMD3
A_23_P381714	CA13
A_24_P147169	PLA2G4F
A_23_P90845	TIA1
A_23_P169097	WISP1
A_21_P0003526	XLOC_004127
A_21_P0004728	C6orf218
A_24_P400832	LOC100130950
A_33_P3257486	LOC651536
A_21_P0013206	LOC100287294
A_21_P0000520	LOC100271831
A_23_P258381	SPSB4
A_33_P3293362	MARC1
A_23_P382705	TMTC2
A_33_P3697530	SEMA4D
A_33_P3382910	GIN1
A_23_P118842	KRTAP1-5
A_33_P3543013	OR5AK4P
A_21_P0004735	XLOC_005633
A_33_P3335966	TPM1
A_23_P305581	GPR26
A_23_P78771	NUCB1
A_33_P3219770	CDC73
A_33_P3406493	GABBR2
A_21_P0013112	XLOC_l2_013162
A_21_P0006719	XLOC_008685
A_33_P3254708	ARHGAP40
A_33_P3332248	ADRA1A
A_32_P395879	C9orf93
A_21_P0010348	XLOC_014192
A_23_P51126	IL1RL1
A_23_P423695	MXD4
A_21_P0001391	XLOC_000477
A_21_P0006778	XLOC_008897
A_33_P3382860	RND2
A_23_P102694	DEFB129
A_21_P0004737	XLOC_005638
A_33_P3213982	OR13J1
A_23_P421423	TNFAIP2
A_21_P0011669	CLEC4GP1
A_21_P0010514	XLOC_l2_000080
A_21_P0010342	XLOC_014156
A_23_P318296	PLEKHA8
A_21_P0010910	XLOC_l2_002171
A_24_P79712	FAM36A
A_21_P0000671	MT1E
A_21_P0003491	XLOC_004044
A_21_P0008254	XLOC_010595
A_21_P0001459	XLOC_000682
A_23_P139575	PRR13
A_23_P52121	PDZK1
A_33_P3336878	TMEM180
A_21_P0014061	NCRNA00083
A_33_P3408702	KIAA0825
A_33_P3312489	VWA3B
A_21_P0009740	XLOC_013238
A_33_P3233580	KIAA1217
A_21_P0011611	DNAH17
A_23_P60837	PDE3A
A_23_P24384	CCDC88B
A_33_P3601163	LOC147727
A_33_P3391915	BTBD17
A_33_P3264672	CYP26C1
A_21_P0005765	XLOC_006933
A_23_P394836	INF2
A_21_P0001203	XLOC_001126
A_24_P134727	TFAM
A_21_P0007500	XLOC_009631
A_33_P3286684	IKZF1
A_23_P209778	POLR2D
A_23_P2143	SPCS2
A_33_P3229953	EEF1A2
A_33_P3264331	FOXD3
A_23_P119464	RHPN2
A_21_P0008037	XLOC_010311
A_21_P0011052	XLOC_l2_003065
A_21_P0008363	XLOC_010891
A_21_P0009847	LOC100506034
A_21_P0010771	ANKRD20A2
A_21_P0005422	XLOC_006226
A_21_P0001215	XLOC_001170
A_21_P0005061	XLOC_005847
A_33_P3296682	NDUFB5
A_21_P0001622	XLOC_001198
A_21_P0010888	XLOC_l2_002033
A_21_P0005208	XLOC_005979
A_21_P0005362	XLOC_006016
A_33_P3411741	SIDT2
A_33_P3342153	USP17L2
A_21_P0014428	LOC100506662
A_21_P0009456	XLOC_012627
A_21_P0012558	XLOC_l2_010461
A_33_P3374264	C4orf10
A_24_P15062	ZNF490
A_21_P0008476	XLOC_011103
A_21_P0014929	BCR
A_23_P26173	TMED3
A_33_P3279470	AGRP
A_23_P142708	LMAN2L
A_33_P3378171	LOC400940
A_33_P3403153	C1QTNF2
A_21_P0012934	XLOC_l2_012323
A_21_P0014524	LOC100506165
A_21_P0009277	XLOC_012315
A_33_P3258581	LOC389791
A_24_P211849	TBX20
A_21_P0005645	XLOC_006688
A_33_P3250068	SNX17
A_21_P0000552	CREBZF
A_33_P3359763	FLCN
A_21_P0006892	XLOC_008554
A_33_P3394198	FPGS
A_23_P127579	PTS
A_23_P42868	IGFBP1
A_21_P0002249	XLOC_001549
A_23_P48070	ING4
A_23_P7083	C4orf42
A_21_P0000873	LOC100506050
A_23_P46315	DENND2C
A_23_P205584	JKAMP
A_21_P0003692	XLOC_003820
A_21_P0011413	HBZ
A_33_P3401571	MUC2
A_23_P157970	INVS
A_23_P141035	CHST4
A_33_P3339070	LOC100216001
A_23_P99138	MRPL51
A_33_P3308949	DBT
A_33_P3330283	SP1
A_21_P0003869	XLOC_003811
A_33_P3387621	RHPN2
A_33_P3527931	C19orf69
A_33_P3330643	KIF6
A_19_P00321414	LOC285419
A_33_P3230389	OR52N2
A_23_P258748	C2orf83
A_23_P134484	CALCR
A_33_P3354424	TRIM61
A_23_P74928	MR1
A_23_P209195	C19orf12
A_21_P0013276	XLOC_l2_013645
A_21_P0013514	XLOC_l2_014504
A_33_P3304983	PRKAR2B
A_19_P00803697	XLOC_008632
A_21_P0000085	NUDT16
A_21_P0007545	XLOC_009723
A_21_P0008567	XLOC_011190
A_23_P135977	CKAP5
A_23_P17471	FAM113A
A_19_P00330507	XLOC_000294
A_21_P0002623	XLOC_001823
A_21_P0012823	XLOC_l2_011508
A_24_P22976	ARRDC2
A_21_P0002330	XLOC_001781
A_24_P334640	PAQR8
A_21_P0002204	XLOC_001446
A_32_P25253	ISCA1
A_33_P3319810	FAM123C
A_19_P00322523	XLOC_004323
A_32_P184367	RPL10
A_23_P28084	STX10
A_33_P3326777	CAGE1
A_33_P3570223	LOC644961
A_19_P00804020	TLE1
A_24_P321068	SLC31A1
A_33_P3400258	C10orf129
A_24_P370156	MAN2B1
A_33_P3378835	SLC9A3R1
A_23_P150394	FXYD6
A_21_P0011880	XLOC_l2_007802
A_21_P0014933	LOC100505957
A_33_P3230188	LINC00328
A_24_P186608	DPY19L2P2
A_23_P313652	AKAP14
A_21_P0000888	LOC100506033
A_33_P3326423	POLL
A_24_P309069	GBX1
A_21_P0014326	LOC100505574
A_23_P7412	BTNL8
A_33_P3358148	CC2D2B
A_21_P0000722	LOC100616530
A_23_P85682	NFIA
A_24_P404840	GJB1
A_23_P61823	RAB24
A_21_P0001272	XLOC_000095
A_23_P84860	FAM107A
A_21_P0003002	XLOC_002735
A_33_P3531857	DARS
A_33_P3809606	FLJ45671
A_23_P301572	FAM184B
A_21_P0014523	LOC100506148
A_23_P312358	BEND7
A_23_P1740	NCAM1
A_21_P0001929	XLOC_001713
A_23_P16275	TSKS
A_33_P3387666	URM1
A_24_P115651	ENKUR
A_24_P38951	RELT
A_33_P3239084	FAM86A
A_21_P0011056	OTOGL
A_33_P3325866	FBXL17
A_23_P77630	MAP1LC3B
A_33_P3225091	NUMBL
A_24_P49371	C4orf27
A_33_P3424057	PEG3
A_21_P0001261	XLOC_000051
A_33_P3303146	ATG4C
A_23_P167328	CD38
A_24_P235783	SF1
A_23_P431853	ND2
A_21_P0014045	ACR
A_33_P3416321	SLC17A5
A_23_P18798	PCDHB9
A_32_P86118	PM20D2
A_21_P0007669	XLOC_009952
A_21_P0011651	PIEZO2
A_24_P138022	FAM120A
A_32_P175715	MEIG1
A_33_P3267356	GLS
A_21_P0006219	XLOC_007542
A_21_P0010995	XLOC_l2_002441
A_23_P31602	BUD31
A_23_P427122	ART5
A_33_P3374833	PLDN
A_21_P0007901	XLOC_010244
A_21_P0004994	XLOC_005589
A_33_P3400263	CHRAC1
A_33_P3246613	CCDC78
A_23_P429535	GTF3C3
A_24_P51909	CPLX1
A_23_P138910	DDX25
A_21_P0001935	LOC100505695
A_19_P00320938	LOC729177
A_19_P00321803	EYS
A_21_P0001703	XLOC_000385
A_24_P148717	CCR1
A_33_P3264116	NHLRC1
A_33_P3405022	LETM1
A_23_P380754	PRSS1
A_21_P0001968	XLOC_001852
A_21_P0001694	XLOC_000303
A_33_P3269899	RECK
A_33_P3318459	SUMO1
A_33_P3331366	TRIM25
A_21_P0007900	XLOC_010243
A_33_P3355386	ZNF676
A_23_P69840	SLC35A4
A_24_P158718	DTX4
A_23_P344568	FAM124A
A_23_P347029	TAS2R50
A_32_P118372	INTU
A_24_P62367	DLGAP1
A_21_P0005553	XLOC_006043
A_33_P3274528	C9orf153
A_23_P134426	GPNMB
A_21_P0014931	LOC100653083
A_33_P3217804	CAMSAP1
A_23_P137797	RYR2
A_33_P3212729	PDZRN4
A_33_P3546161	C8orf67
A_19_P00322743	LOC100506029
A_21_P0007398	XLOC_009549
A_33_P3379371	RYK
A_23_P331092	C9orf163
A_21_P0006655	XLOC_008395
A_23_P17307	C20orf20
A_21_P0000232	SNORD109B
A_33_P3280040	ANKRD11
A_24_P200854	HOXA2
A_24_P12539	KBTBD2
A_33_P3369311	BBX
A_24_P462853	LINC00202
A_21_P0009758	XLOC_013291
A_21_P0009067	XLOC_012017
A_33_P3377519	HOXA6
A_19_P00806593	XLOC_005273
A_33_P3218980	ENTPD1
A_32_P44394	AIM2
A_21_P0013095	XLOC_l2_013124
A_23_P383278	PYCRL
A_33_P3423859	PPP1R3D
A_33_P3303951	NUPL2
A_21_P0005913	XLOC_007235
A_24_P167642	GCH1
A_21_P0013898	XLOC_l2_015964
A_21_P0005281	XLOC_006337
A_24_P57700	ZHX3
A_32_P226567	UPF3A
A_33_P3398181	LOC100127909
A_21_P0011044	XLOC_l2_002945
A_21_P0004589	LINC00222
A_21_P0000077	DZIP1L
A_33_P3397905	BET1
A_33_P3298226	DCHS2
A_24_P383459	RNF157
A_21_P0005467	XLOC_006345
A_21_P0006639	XLOC_008348
A_23_P43157	MYBL1
A_33_P3214943	SPOCK2
A_21_P0011125	XLOC_l2_003627
A_23_P137366	C1QB
A_33_P3805090	FNIP2
A_23_P148057	ZDHHC9
A_21_P0006277	XLOC_007735
A_33_P3335614	C3orf74
A_21_P0006736	XLOC_008729
A_32_P492524	GALNT13
A_33_P3398634	TFEB
A_23_P209499	PAX3
A_33_P3366545	LOC401296
A_33_P3406563	LOC647012
A_33_P3433156	TRMU
A_23_P388301	PRR14L
A_21_P0011878	XLOC_l2_007788
A_23_P155848	DKK2
A_24_P365954	THAP11
A_21_P0010214	XLOC_014110
A_33_P3238685	TET2
A_24_P363679	ATP6V1H
A_23_P20225	RRM2B
A_21_P0012207	XLOC_l2_009219
A_33_P3243345	LOC646498
A_33_P3273436	GALM
A_19_P00322191	LOC100272228
A_33_P3209541	KIAA1875
A_21_P0004898	XLOC_005347
A_33_P3390048	INO80E
A_33_P3227706	OR2Z1
A_21_P0011707	LINC00085
A_23_P377094	PNMA3
A_19_P00319640	XLOC_001589
A_24_P203056	BCL7A
A_24_P93206	TMEM179
A_23_P416747	CD3E
A_19_P00316340	LOC100506860
A_33_P3365978	ST7-AS2
A_33_P3310674	UBE2D2
A_21_P0000410	SNORD114-13
A_24_P406060	RNF144B
A_21_P0008940	XLOC_011722
A_32_P169735	TTC8
A_23_P202206	GSTO2
A_21_P0014619	LOC100507333
A_24_P808522	RPS14
A_21_P0002237	XLOC_001515
A_21_P0000949	XLOC_000053
A_21_P0011265	XLOC_l2_004381
A_33_P3328251	LOC100288018
A_33_P3329793	AFG3L1P
A_23_P140748	NDRG4
A_33_P3302055	LOC728073
A_21_P0010400	XLOC_014188
A_33_P3764663	MKRN9P
A_24_P942730	ZSCAN29
A_33_P3345663	PPP1R21
A_23_P107322	CORO6
A_23_P47247	TCP11L1
A_33_P3327771	SYT2
A_23_P391255	FAM9A
A_23_P395464	ZNF582
A_33_P3342663	ADAM33
A_21_P0009023	XLOC_011924
A_21_P0007394	XLOC_009543
A_21_P0010250	LINC00112
A_23_P27167	RNASEH1
A_23_P330461	TMC4
A_33_P3243307	LOC100128281
A_33_P3234667	ZKSCAN1
A_21_P0004967	XLOC_005531
A_33_P3220565	UBTD2
A_21_P0011572	USP32P2
A_23_P2825	KLHL1
A_21_P0002021	XLOC_001998
A_33_P3300800	GUCY2E
A_33_P3802969	LOC285740
A_33_P3585328	LOC201617
A_24_P106953	PTGES2
A_21_P0013608	LOC286254
A_23_P424002	POU2F1
A_23_P214950	PERP
A_21_P0000267	SNORD72
A_21_P0012872	XLOC_l2_011873
A_33_P3416350	ITSN2
A_24_P6125	KCNJ4
A_33_P3406816	LOC728316
A_21_P0010586	WDR64
A_33_P3344733	NUBPL
A_32_P124746	RHEB
A_33_P3243069	KIAA0040
A_19_P00318280	LOC100506860
A_21_P0009229	XLOC_012145
A_23_P331253	XPNPEP1
A_21_P0006357	XLOC_007457
A_32_P74366	VCPIP1
A_21_P0009168	XLOC_012227
A_21_P0012973	XLOC_l2_011922
A_23_P259797	ACSF3
A_33_P3308749	LAMA4
A_24_P92472	CFI
A_21_P0007024	XLOC_008968
A_21_P0011294	XLOC_l2_004594
A_21_P0000513	VTRNA1-1
A_24_P44341	UGGT2
A_21_P0013019	XLOC_l2_012432
A_33_P3285260	C21orf33
A_24_P34534	PARD3B
A_33_P3285565	CLDN3
A_21_P0014646	ARAP1-AS2
A_33_P3228872	C10orf28
A_21_P0007704	XLOC_010059
A_23_P29975	C4orf19
A_21_P0004535	XLOC_004629
A_21_P0003884	XLOC_003854
A_23_P118105	NDUFB10
A_23_P313588	TMPRSS6
A_24_P701776	ARHGEF35
A_21_P0010907	LOC283089
A_21_P0001181	XLOC_001047
A_19_P00322686	LOC441204
A_33_P3339731	LOC100131170
A_21_P0004342	XLOC_004653
A_23_P33856	STAG2
A_23_P18119	IMPG2
A_24_P873414	PLEKHB2
A_33_P3267230	TBC1D3G
A_33_P3265075	PAAF1
A_33_P3381623	PLB1
A_21_P0012756	XLOC_l2_010926
A_23_P394986	CREG2
A_21_P0014218	LOC100507186
A_33_P3264349	LOC150185
A_24_P49220	LOC285456
A_33_P3332666	SPHK2
A_19_P00321721	XLOC_005495
A_23_P156807	CFLAR
A_21_P0001022	XLOC_000430
A_21_P0000278	SNORD10
A_21_P0011977	XLOC_l2_008343
A_23_P69431	RPL4
A_32_P108156	MIR155HG
A_23_P361744	ATXN3L
A_33_P3261720	LOC151009
A_24_P122337	SYTL4
A_33_P3286041	POLR3E
A_21_P0008349	XLOC_010856
A_21_P0010889	LOC728190
A_21_P0011360	XLOC_l2_004857
A_23_P337689	WT1-AS
A_33_P3334448	SNORA62
A_21_P0002613	XLOC_001690
A_33_P3274397	CHM
A_24_P173234	ZNF613
A_23_P70583	VPS52
A_19_P00323034	XLOC_006756
A_32_P416583	NLRC5
A_23_P57417	MMP11
A_21_P0007251	LOC100506368
A_21_P0005131	LOC100507136
A_21_P0007893	XLOC_010212
A_32_P194062	TYR
A_21_P0013403	XLOC_l2_013564
A_21_P0009092	XLOC_011630
A_21_P0002098	XLOC_002303
A_23_P43415	HSD17B3
A_33_P3220615	LIN28B
A_33_P3301752	FLJ21369
A_23_P201376	SSX2IP
A_23_P302005	STON1
A_33_P3418371	LOC100129831
A_24_P376391	PLXND1
A_21_P0004131	XLOC_004835
A_23_P77459	NAE1
A_33_P3233891	SRP72
A_24_P122636	BPNT1
A_21_P0004851	XLOC_005198
A_24_P160001	FKBP1A
A_33_P3373985	LOC100130009
A_23_P126031	OR10J5
A_33_P3393408	DECR2
A_21_P0009332	XLOC_012515
A_32_P35969	CHRNA7
A_19_P00319030	LOC100506136
A_23_P140614	LOC653061
A_21_P0010247	XLOC_013943
A_23_P355405	CNTNAP4
A_33_P3274462	LOC643714
A_23_P87580	ANP32D
A_24_P97342	PROK2
A_21_P0000490	SNORD105
A_23_P29594	RPL39L
A_24_P327011	PPCDC
A_23_P339652	TAS2R40
A_23_P167444	NSA2
A_21_P0000459	SNORD119
A_21_P0006646	XLOC_008378
A_21_P0000983	XLOC_000233
A_33_P3359704	ZNF703
A_21_P0005817	XLOC_007052
A_23_P259049	SLC45A2
A_23_P41789	SLC27A6
A_21_P0014013	LOC100652777
A_24_P320328	SUB1
A_19_P00315649	LOC100507165
A_24_P128233	SCN5A
A_24_P194154	UPF1
A_21_P0006078	XLOC_007710
A_21_P0001540	XLOC_000909
A_23_P257945	HCCS
A_23_P363878	RFTN2
A_23_P21485	PID1
A_32_P128391	LOC728431
A_33_P3290800	DDX26B
A_21_P0002431	XLOC_002067
A_33_P3376449	ZDHHC23
A_21_P0003916	XLOC_004206
A_21_P0011096	XLOC_l2_003400
A_21_P0002529	XLOC_002440
A_23_P129413	DPEP3
A_21_P0006199	XLOC_007502
A_23_P147388	KIF13B
A_33_P3265222	KIAA1324
A_21_P0000082	LARP4
A_23_P15669	C17orf85
A_23_P73493	CETN2
A_21_P0005214	XLOC_005990
A_24_P405981	TTC33
A_33_P3262292	UBXN7
A_19_P00812582	TUG1
A_23_P101332	KRI1
A_33_P3307875	SPTSSA
A_23_P131330	LRRTM1
A_21_P0003249	XLOC_002803
A_23_P402000	ZNF527
A_21_P0014863	LOC100653021
A_21_P0014497	LOC100505976
A_21_P0003703	XLOC_003836
A_21_P0012278	XLOC_l2_009449
A_32_P89899	GABRG1
A_33_P3380982	TMEM30A
A_23_P74716	DEDD
A_23_P126278	CHIT1
A_21_P0008178	XLOC_010647
A_23_P73848	NCRNA00185
A_33_P3309039	CPSF7
A_21_P0005654	XLOC_006709
A_33_P3371564	FLJ10661
A_23_P141651	NCOR1
A_23_P301846	CALCA
A_21_P0007438	XLOC_009152
A_21_P0012665	XLOC_l2_011114
A_21_P0004518	XLOC_004459
A_21_P0002616	XLOC_001707
A_23_P162861	SERPINE3
A_33_P3416707	PTK2
A_21_P0001910	XLOC_001645
A_33_P3330079	LOC100128242
A_21_P0011202	XLOC_l2_003753
A_23_P385067	CLIC6
A_33_P3282384	C5orf25
A_21_P0009867	XLOC_013589
A_33_P3472460	LOC339260
A_23_P20101	TAS2R4
A_32_P141262	CNOT7
A_23_P366230	LATS1
A_21_P0006931	XLOC_008653
A_23_P502142	FYN
A_24_P227091	KIF11
A_21_P0003873	XLOC_003829
A_21_P0009064	XLOC_012014
A_23_P14340	KIAA0391
A_33_P3304603	ZMIZ1
A_23_P377996	RNF180
A_21_P0006875	XLOC_008495
A_21_P0013647	LOC96610
A_19_P00316544	XLOC_004951
A_21_P0005960	XLOC_006993
A_33_P3230048	LOC647020
A_33_P3354836	OR4P4
A_33_P3211965	LOC647086
A_21_P0002851	BSN-AS2
A_19_P00315550	LOC400043
A_33_P3385376	SYPL2
A_21_P0010956	XLOC_l2_002122
A_23_P254081	LIAS
A_23_P138967	SDHD
A_33_P3238415	GSG1
A_33_P3325477	LRRC42
A_21_P0012502	XLOC_l2_009905
A_33_P3352683	REG1P
A_33_P3368049	LOC643988
A_23_P155711	NEIL3
A_21_P0013328	XLOC_l2_013873
A_24_P143492	BCAS4
A_21_P0005846	XLOC_007102
A_33_P3857217	LOC286189
A_21_P0006384	XLOC_007770
A_33_P3406939	KIF24
A_33_P3423440	ZNF720
A_33_P3314212	PARG
A_24_P56130	MYL6
A_23_P67103	ZIM3
A_33_P3233099	ARHGEF4
A_33_P3214052	LOC729178
A_33_P3377459	PAPD5
A_24_P181120	PFDN5
A_21_P0011665	XLOC_l2_006548
A_33_P3265104	PITRM1
A_21_P0002121	XLOC_002403
A_32_P99019	FMR1NB
A_24_P5743	ALDH16A1
A_21_P0004560	XLOC_004874
A_21_P0014510	LOC645321
A_32_P89730	LOH12CR2
A_23_P501134	LIG3
A_23_P400310	REG4
A_24_P374427	ZDHHC21
A_21_P0005785	XLOC_006973
A_23_P346969	PIK3CB
A_21_P0009306	XLOC_012421
A_24_P189739	DUSP16
A_32_P183970	C15orf62
A_21_P0007620	XLOC_009863
A_23_P57807	MKRN2
A_23_P69226	TMEM111
A_23_P134204	FAM71F1
A_33_P3279426	GIGYF2
A_33_P3378800	AP2M1
A_23_P143650	DUSP18
A_23_P154234	POLE4
A_21_P0005548	XLOC_006664
A_21_P0013998	NAIP
A_23_P416468	PIF1
A_33_P3389898	OR4D11
A_23_P3979	MRPS7
A_21_P0006091	XLOC_007776
A_23_P411188	CHRNA10
A_33_P3296846	TMPRSS4
A_23_P48414	CCNA1
A_21_P0000676	FLJ21408
A_23_P27013	HOXB9
A_33_P3389023	SRD5A3
A_23_P410725	ZNF491
A_21_P0008808	XLOC_011157
A_33_P3272828	RAD1
A_24_P225878	KIF9
A_33_P3232960	TDRD6
A_33_P3219960	LOC340239
A_21_P0001868	XLOC_001504
A_33_P3383912	HLA-DRB3
A_32_P23624	ABCB10
A_21_P0012783	XLOC_l2_011207
A_21_P0002383	XLOC_001954
A_33_P3218490	LOC100128226
A_33_P3313528	LOC100652851
A_33_P3411080	FSCN2
A_23_P360964	DACT3
A_21_P0003597	LOC100508631
A_23_P208325	ZNF235
A_33_P3395191	KCNMB2
A_23_P313734	KIAA1731
A_23_P161439	C10orf116
A_21_P0010063	XLOC_013809
A_19_P00322968	LOC100506190
A_33_P3340060	RPL13A
A_21_P0013190	DPY19L2
A_23_P429977	KCNQ1
A_21_P0009683	XLOC_012978
A_33_P3422747	DIS3L2
A_21_P0003855	XLOC_003739
A_21_P0010548	XLOC_l2_000357
A_21_P0008336	XLOC_010829
A_33_P3319041	HMGB3
A_33_P3372727	SEMA5A
A_21_P0003506	XLOC_004079
A_23_P140563	TTC23
A_21_P0013229	INTS4
A_21_P0005739	XLOC_006881
A_23_P106906	PPL
A_23_P163087	NID2
A_33_P3303982	UBTFL1
A_33_P3389653	PDE4D
A_21_P0007535	XLOC_009689
A_24_P175460	CAMSAP1
A_23_P219060	GPSM3
A_23_P83736	ING2
A_23_P210643	TH1L
A_21_P0005394	XLOC_006144
A_23_P91081	EPCAM
A_23_P154411	PPIG
A_21_P0004079	XLOC_004653
A_21_P0006285	XLOC_007753
A_21_P0001420	XLOC_000564
A_33_P3403082	LINC00176
A_21_P0007262	XLOC_009251
A_21_P0006166	XLOC_007433
A_21_P0000879	LOC339166
A_23_P368154	PODN
A_21_P0010660	XLOC_l2_001192
A_33_P3287879	HIST1H3H
A_33_P3216322	SEMA4G
A_23_P131771	TPD52L2
A_23_P57474	OSBP2
A_21_P0013277	XLOC_l2_013646
A_21_P0004948	XLOC_005478
A_21_P0002587	XLOC_001426
A_23_P162945	SRP54
A_21_P0010162	XLOC_013929
A_21_P0003542	XLOC_004178
A_21_P0012842	XLOC_l2_011704
A_23_P251173	EIF2AK1
A_33_P3226550	SLC4A8
A_19_P00321319	Q07610
A_23_P15369	CD300LB
A_23_P215449	BAZ1B
A_21_P0009011	XLOC_011880
A_21_P0008868	XLOC_011603
A_21_P0002077	XLOC_002224
A_23_P20804	C9orf25
A_19_P00321420	LOC283174
A_23_P332713	ZFR2
A_23_P111657	SHH
A_23_P212258	KNG1
A_33_P3391656	TP53RK
A_23_P156907	SOBP
A_33_P3526458	LOC338579
A_23_P169838	SUN1
A_21_P0014484	LOC100505737
A_21_P0006552	XLOC_008245
A_19_P00319038	TTC28
A_33_P3241428	OBSL1
A_19_P00318588	Q4B8L8
A_21_P0002206	XLOC_001449
A_23_P77135	ATPBD4
A_33_P3317937	KRTAP20-1
A_21_P0001558	LOC100128787
A_23_P328259	FHDC1
A_33_P3235117	LOC100133286
A_23_P142294	ETHE1
A_21_P0010706	XLOC_l2_000233
A_23_P118122	RGS11
A_33_P3315342	ARHGEF19
A_24_P150580	RASL12
A_21_P0004587	XLOC_005102
A_21_P0014636	ITPKB-IT1
A_21_P0012692	XLOC_l2_011309
A_24_P406301	NDUFB2
A_23_P34606	MTOR
A_23_P215296	CDK13
A_24_P103686	AGPAT6
A_33_P3362915	GYPB
A_23_P207632	ATP2A3
A_23_P251132	SNTG2
A_23_P169197	HSDL2
A_33_P3375279	LOC100128264
A_23_P89799	ACAA2
A_33_P3219095	LOC728606
A_33_P3474175	SFTA1P
A_21_P0005872	XLOC_007155
A_21_P0011501	XLOC_l2_005350
A_33_P3408722	C9orf25
A_23_P8095	RNF5
A_33_P3226202	FAM179B
A_21_P0002816	XLOC_002954
A_23_P211957	TGFBR2
A_21_P0005162	XLOC_005681
A_21_P0009838	XLOC_013498
A_21_P0012264	CRYBB2P1
A_24_P941038	VSTM4
A_33_P3343737	CELA3A
A_23_P2114	LAMTOR1
A_21_P0002132	XLOC_002449
A_21_P0014897	LOC100652947
A_33_P3273148	GADD45GIP1
A_23_P16143	GTF2F1
A_21_P0003069	XLOC_002951
A_24_P183094	ATP13A3
A_33_P3351955	EGFR
A_33_P3326672	ZNF782
A_21_P0004326	XLOC_004626
A_21_P0005676	XLOC_006751
A_33_P3298810	FFAR3
A_33_P3334515	NDRG2
A_21_P0004288	XLOC_004530
A_21_P0009728	XLOC_013124
A_21_P0009679	XLOC_012945
A_21_P0000877	LOC100506433
A_21_P0009453	XLOC_012623
A_33_P3418597	GAS2L1
A_21_P0002313	XLOC_001748
A_33_P3364240	PAEP
A_23_P51187	PRKCZ
A_33_P3391439	MOBP
A_21_P0013040	XLOC_l2_012743
A_21_P0001037	XLOC_000498
A_19_P00319675	LOC100506190
A_23_P78458	ZNF350
A_21_P0014034	LOC100507271
A_24_P333802	MAGT1
A_33_P3312194	TBCB
A_33_P3628409	PKI55
A_23_P115190	NGF
A_21_P0002910	XLOC_003333
A_21_P0002463	XLOC_002176
A_21_P0008111	XLOC_010485
A_24_P305662	TRMT2A
A_23_P125408	DOHH
A_33_P3372251	HOMER1
A_33_P3349030	LOC100132612
A_23_P121250	EIF4A2
A_21_P0003442	XLOC_003838
A_21_P0014511	LOC100506070
A_33_P3388691	RGS21
A_21_P0002286	XLOC_001651
A_21_P0003352	XLOC_003510
A_24_P937855	SIKE1
A_21_P0014155	LOC100129461
A_24_P399083	TXNL4B
A_33_P3306749	OLFM1
A_21_P0010574	XLOC_l2_000604
A_23_P52761	MMP7
A_23_P50121	MC4R
A_33_P3344339	KCNH5
A_21_P0005413	LOC340340
A_23_P97457	AIDA
A_21_P0014802	LOC100652950
A_33_P3376661	FLJ46361
A_23_P82941	ARFGEF1
A_21_P0002811	LOC100505609
A_21_P0011348	LOC283683
A_23_P68610	TPX2
A_33_P3364741	MRC2
A_32_P177097	ZNF557
A_33_P3408762	LMNA
A_23_P361544	CES4A
A_21_P0008170	XLOC_010631
A_23_P35782	NAA40
A_21_P0005572	XLOC_006198
A_23_P209426	TRAK2
A_33_P3304427	IDAS
A_21_P0005263	XLOC_006262
A_21_P0012708	XLOC_l2_011424
A_23_P53567	CCDC53
A_23_P101829	LPAR2
A_21_P0004704	XLOC_005531
A_23_P204355	ZNF384
A_23_P14072	KRT8
A_21_P0000662	LOC100131320
A_33_P3383866	TREX1
A_23_P31489	URGCP
A_23_P21376	MAGI2
A_21_P0007524	XLOC_009659
A_33_P3551349	LOC439911
A_33_P3842886	POLM
A_23_P36266	PDHX
A_21_P0007761	C12orf47
A_23_P311875	CD6
A_21_P0013904	XLOC_l2_015923
A_23_P165691	PSMD14
A_21_P0006463	XLOC_008236
A_24_P65864	NSFL1C
A_21_P0004366	XLOC_004746
A_21_P0008780	XLOC_011578
A_33_P3314559	RAB3C
A_21_P0012683	XLOC_l2_011283
A_24_P187614	LOC100129648
A_21_P0007988	XLOC_010572
A_23_P145863	S100A11
A_23_P427217	JMJD1C
A_21_P0002242	XLOC_001532
A_32_P213831	FAM40B
A_21_P0012932	XLOC_l2_012323
A_21_P0006640	XLOC_008352
A_23_P42802	PDIA4
A_33_P3329274	PCDHA12
A_24_P268786	MYNN
A_32_P78101	IGSF21
A_21_P0011102	XLOC_l2_003419
A_33_P3216601	FHIT
A_21_P0001113	XLOC_000764
A_21_P0000002	ACBD7
A_21_P0003924	XLOC_004325
A_21_P0013712	XLOC_l2_015068
A_33_P3269069	HS2ST1
A_23_P89601	KRT32
A_23_P150510	MED19
A_24_P913227	CDC23
A_21_P0002219	XLOC_001482
A_33_P3411991	RABGAP1
A_23_P42331	HMGA1
A_24_P944588	ZNF682
A_32_P169131	ALG1
A_33_P3362521	C3orf19
A_24_P296254	ARHGAP11A
A_21_P0001804	XLOC_001300
A_24_P139604	PYHIN1
A_21_P0014717	LOC100508202
A_21_P0009068	XLOC_012018
A_19_P00322573	Q9UJ41
A_33_P3247022	CCNE2
A_23_P376188	BEND7
A_21_P0014759	LOC100506458
A_33_P3241984	PTPN22
A_24_P194886	EHBP1
A_19_P00317743	SNHG5
A_33_P3240687	LOC100287326
A_21_P0006014	XLOC_007388
A_21_P0005229	XLOC_006079
A_19_P00322058	LOC100507254
A_32_P468341	C1orf127
A_33_P3227876	PRAMEF3
A_21_P0014404	LOC100506115
A_32_P94160	PRKAA2
A_23_P1320	MYOZ1
A_19_P00804212	NFU1
A_33_P3293207	C8orf37
A_32_P60635	LOC643037
A_24_P365365	TCF3
A_21_P0009269	XLOC_012297
A_32_P420520	THAP7-AS1
A_23_P254179	ADNP
A_21_P0005990	XLOC_007438
A_33_P3406873	NFASC
A_33_P3254996	DSCR9
A_33_P3889862	LOC151475
A_23_P408239	PASK
A_33_P3344405	MEF2B
A_21_P0001615	XLOC_001183
A_33_P3421664	TDRD5
A_19_P00316107	L3MBTL1
A_33_P3222689	H2BFM
A_21_P0004211	XLOC_004262
A_21_P0005182	XLOC_005918
A_21_P0004295	CDC42SE2
A_23_P21990	SLC23A1
A_23_P42565	HTR5A
A_32_P198990	LOC100131929
A_33_P3424467	CNST
A_23_P252962	ITSN1
A_33_P3286916	PDZD7
A_21_P0003858	XLOC_003772
A_24_P334378	UGT2A3
A_23_P327022	MDFIC
A_23_P69617	UNC5C
A_23_P212397	LARS2
A_23_P344125	ISM2
A_21_P0001519	XLOC_000877
A_23_P209183	GLT25D1
A_21_P0005650	XLOC_006701
A_32_P92399	COG8
A_21_P0007103	XLOC_008826
A_33_P3379406	GREB1
A_24_P324405	ANKRD11
A_24_P108291	IMPACT
A_21_P0007009	XLOC_008895
A_21_P0009224	XLOC_012115
A_21_P0012530	XLOC_l2_010097
A_23_P80503	ROBO1
A_33_P3221761	MLL4
A_19_P00319404	LINC00472
A_33_P3217584	CHRNA4
A_33_P3293645	HYDIN2
A_33_P3231631	OR2J3
A_21_P0007333	XLOC_009404
A_23_P132121	SIK1
A_19_P00320090	LINC00338
A_23_P431981	HMGXB4
A_23_P422732	WDR63
A_23_P126716	ATPIF1
A_23_P215790	EGFR
A_21_P0006224	XLOC_007557
