## Supplementary material for "Anatomical comparison populations and threshold transport in vascular transcriptomic classification": Reproducibility archive: code, provenance and results: 104_grouped_arrays_predictions.csv

scenario	model	repeat	fold	n_train	n_test	sample	bed	y	score
104_grouped_arrays	ridge200	0	0	68	36	GSM2696609	Femoral	1	0.0867387622579136
104_grouped_arrays	ridge200	0	0	68	36	GSM2696611	Femoral	0	0.000609084216470294
104_grouped_arrays	ridge200	0	0	68	36	GSM2696614	Carotid	1	0.9992348054711491
104_grouped_arrays	ridge200	0	0	68	36	GSM2696615	Carotid	0	0.05525695084330052
104_grouped_arrays	ridge200	0	0	68	36	GSM2696616	Infrapopliteal	0	0.0006500124073674552
104_grouped_arrays	ridge200	0	0	68	36	GSM2696618	Carotid	0	0.013849907847723546
104_grouped_arrays	ridge200	0	0	68	36	GSM2696623	Carotid	1	0.9883327087372626
104_grouped_arrays	ridge200	0	0	68	36	GSM2696635	Femoral	0	0.004072406038702968
104_grouped_arrays	ridge200	0	0	68	36	GSM2696640	Femoral	1	0.8126149746157804
104_grouped_arrays	ridge200	0	0	68	36	GSM2696643	Carotid	1	0.9809443634465836
104_grouped_arrays	ridge200	0	0	68	36	GSM2696644	Femoral	1	0.9951381039031787
104_grouped_arrays	ridge200	0	0	68	36	GSM2696647	Carotid	0	0.0007952951212342667
104_grouped_arrays	ridge200	0	0	68	36	GSM2696650	Infrapopliteal	0	1.5555806587869594e-05
104_grouped_arrays	ridge200	0	0	68	36	GSM2696658	Carotid	1	0.9982155068112722
104_grouped_arrays	ridge200	0	0	68	36	GSM2696659	Femoral	1	0.9871817989945963
104_grouped_arrays	ridge200	0	0	68	36	GSM2696663	Carotid	1	0.9874753388637675
104_grouped_arrays	ridge200	0	0	68	36	GSM2696664	Infrapopliteal	1	0.8632934415960822
104_grouped_arrays	ridge200	0	0	68	36	GSM2696666	Infrapopliteal	1	0.8966408479757118
104_grouped_arrays	ridge200	0	0	68	36	GSM2696668	Femoral	1	0.9791617136221343
104_grouped_arrays	ridge200	0	0	68	36	GSM2696669	Femoral	0	0.005106888252429343
104_grouped_arrays	ridge200	0	0	68	36	GSM2696670	Carotid	1	0.987787908873176
104_grouped_arrays	ridge200	0	0	68	36	GSM2696678	Femoral	0	0.02986420578871468
104_grouped_arrays	ridge200	0	0	68	36	GSM2696679	Carotid	1	0.995661680156033
104_grouped_arrays	ridge200	0	0	68	36	GSM2696682	Infrapopliteal	0	0.025042706231742776
104_grouped_arrays	ridge200	0	0	68	36	GSM2696684	Infrapopliteal	1	0.8971232377621373
104_grouped_arrays	ridge200	0	0	68	36	GSM2696685	Infrapopliteal	1	0.9107420940485279
104_grouped_arrays	ridge200	0	0	68	36	GSM2696689	Carotid	1	0.9881498483827275
104_grouped_arrays	ridge200	0	0	68	36	GSM2696694	Infrapopliteal	0	0.0015114577479782346
104_grouped_arrays	ridge200	0	0	68	36	GSM2696700	Carotid	0	0.08361217487597876
104_grouped_arrays	ridge200	0	0	68	36	GSM2696701	Carotid	1	0.9979833745059797
104_grouped_arrays	ridge200	0	0	68	36	GSM2696702	Femoral	1	0.790412667911511
104_grouped_arrays	ridge200	0	0	68	36	GSM2696703	Femoral	1	0.8992666812210122
104_grouped_arrays	ridge200	0	0	68	36	GSM2696705	Femoral	1	0.8283599548135242
104_grouped_arrays	ridge200	0	0	68	36	GSM2696706	Infrapopliteal	1	0.7585941628707565
104_grouped_arrays	ridge200	0	0	68	36	GSM2696707	Femoral	1	0.9645027500195736
104_grouped_arrays	ridge200	0	0	68	36	GSM2696708	Carotid	1	0.989080006917436
104_grouped_arrays	ridge200	0	1	69	35	GSM2696610	Femoral	1	0.8310267586852293
104_grouped_arrays	ridge200	0	1	69	35	GSM2696617	Carotid	0	0.0003210172362437569
104_grouped_arrays	ridge200	0	1	69	35	GSM2696622	Carotid	1	0.9852612529462598
104_grouped_arrays	ridge200	0	1	69	35	GSM2696626	Femoral	1	0.8837468559369409
104_grouped_arrays	ridge200	0	1	69	35	GSM2696627	Carotid	0	0.11428786360667195
104_grouped_arrays	ridge200	0	1	69	35	GSM2696628	Carotid	1	0.981446047517045
104_grouped_arrays	ridge200	0	1	69	35	GSM2696629	Femoral	1	0.5695487370542165
104_grouped_arrays	ridge200	0	1	69	35	GSM2696630	Carotid	1	0.9816133439171286
104_grouped_arrays	ridge200	0	1	69	35	GSM2696631	Infrapopliteal	1	0.927590639968423
104_grouped_arrays	ridge200	0	1	69	35	GSM2696632	Infrapopliteal	1	0.6234352554557012
104_grouped_arrays	ridge200	0	1	69	35	GSM2696633	Femoral	1	0.991996811511281
104_grouped_arrays	ridge200	0	1	69	35	GSM2696634	Femoral	1	0.8415973599738193
104_grouped_arrays	ridge200	0	1	69	35	GSM2696636	Femoral	0	0.0010243006764518146
104_grouped_arrays	ridge200	0	1	69	35	GSM2696637	Carotid	1	0.9807132852369637
104_grouped_arrays	ridge200	0	1	69	35	GSM2696641	Femoral	1	0.9984609094012749
104_grouped_arrays	ridge200	0	1	69	35	GSM2696642	Infrapopliteal	0	0.00038110032481033
104_grouped_arrays	ridge200	0	1	69	35	GSM2696645	Carotid	1	0.9851820669296356
104_grouped_arrays	ridge200	0	1	69	35	GSM2696646	Carotid	1	0.993163295529814
104_grouped_arrays	ridge200	0	1	69	35	GSM2696648	Infrapopliteal	0	0.0003623375350815595
104_grouped_arrays	ridge200	0	1	69	35	GSM2696649	Carotid	1	0.9850293630078496
104_grouped_arrays	ridge200	0	1	69	35	GSM2696656	Femoral	1	0.9531229097319837
104_grouped_arrays	ridge200	0	1	69	35	GSM2696660	Femoral	0	0.001148718202932951
104_grouped_arrays	ridge200	0	1	69	35	GSM2696667	Carotid	1	0.995404439250563
104_grouped_arrays	ridge200	0	1	69	35	GSM2696672	Infrapopliteal	1	0.9385798844738747
104_grouped_arrays	ridge200	0	1	69	35	GSM2696674	Carotid	1	0.9923949549200042
104_grouped_arrays	ridge200	0	1	69	35	GSM2696683	Infrapopliteal	1	0.7941766144911353
104_grouped_arrays	ridge200	0	1	69	35	GSM2696686	Carotid	1	0.9889446373588454
104_grouped_arrays	ridge200	0	1	69	35	GSM2696687	Femoral	1	0.6693637072620209
104_grouped_arrays	ridge200	0	1	69	35	GSM2696691	Femoral	0	0.0015388476853980388
104_grouped_arrays	ridge200	0	1	69	35	GSM2696692	Femoral	1	0.8226147698667045
104_grouped_arrays	ridge200	0	1	69	35	GSM2696693	Infrapopliteal	0	0.0231967467201225
104_grouped_arrays	ridge200	0	1	69	35	GSM2696697	Carotid	0	0.1048287363195183
104_grouped_arrays	ridge200	0	1	69	35	GSM2696699	Femoral	0	0.001724131138831488
104_grouped_arrays	ridge200	0	1	69	35	GSM2696711	Carotid	0	0.60980972341134
104_grouped_arrays	ridge200	0	1	69	35	GSM2696712	Infrapopliteal	1	0.9506022998313627
104_grouped_arrays	ridge200	0	2	71	33	GSM2696612	Carotid	0	0.0022857268889697035
104_grouped_arrays	ridge200	0	2	71	33	GSM2696613	Infrapopliteal	0	0.023213268584298563
104_grouped_arrays	ridge200	0	2	71	33	GSM2696619	Infrapopliteal	1	0.7952546488093912
104_grouped_arrays	ridge200	0	2	71	33	GSM2696620	Carotid	1	0.9967588430675584
104_grouped_arrays	ridge200	0	2	71	33	GSM2696621	Carotid	0	0.03265938041116487
104_grouped_arrays	ridge200	0	2	71	33	GSM2696624	Femoral	0	0.002297743261239023
104_grouped_arrays	ridge200	0	2	71	33	GSM2696625	Femoral	0	0.009938083407358021
104_grouped_arrays	ridge200	0	2	71	33	GSM2696638	Femoral	1	0.7713332000616281
104_grouped_arrays	ridge200	0	2	71	33	GSM2696639	Infrapopliteal	1	0.9628325059827697
104_grouped_arrays	ridge200	0	2	71	33	GSM2696651	Infrapopliteal	0	0.008270898250696334
104_grouped_arrays	ridge200	0	2	71	33	GSM2696652	Carotid	1	0.929569638386306
104_grouped_arrays	ridge200	0	2	71	33	GSM2696653	Carotid	1	0.9815272397727094
104_grouped_arrays	ridge200	0	2	71	33	GSM2696654	Femoral	1	0.9541802305588307
104_grouped_arrays	ridge200	0	2	71	33	GSM2696655	Femoral	1	0.9555112462474967
104_grouped_arrays	ridge200	0	2	71	33	GSM2696657	Carotid	1	0.9467589503965687
104_grouped_arrays	ridge200	0	2	71	33	GSM2696661	Femoral	1	0.7964074953625342
104_grouped_arrays	ridge200	0	2	71	33	GSM2696662	Femoral	0	0.003108638148994824
104_grouped_arrays	ridge200	0	2	71	33	GSM2696665	Femoral	1	0.8133736164711118
104_grouped_arrays	ridge200	0	2	71	33	GSM2696671	Infrapopliteal	0	0.007122511198356436
104_grouped_arrays	ridge200	0	2	71	33	GSM2696673	Carotid	1	0.9366011778739453
104_grouped_arrays	ridge200	0	2	71	33	GSM2696675	Carotid	1	0.9487542650540204
104_grouped_arrays	ridge200	0	2	71	33	GSM2696676	Femoral	1	0.9164841830747903
104_grouped_arrays	ridge200	0	2	71	33	GSM2696677	Femoral	1	0.9631533989483031
104_grouped_arrays	ridge200	0	2	71	33	GSM2696680	Carotid	1	0.996891213944972
104_grouped_arrays	ridge200	0	2	71	33	GSM2696681	Carotid	1	0.9295987131111433
104_grouped_arrays	ridge200	0	2	71	33	GSM2696688	Carotid	0	0.004741477489090755
104_grouped_arrays	ridge200	0	2	71	33	GSM2696690	Infrapopliteal	1	0.9311894517434935
104_grouped_arrays	ridge200	0	2	71	33	GSM2696695	Femoral	0	0.000708382569457932
104_grouped_arrays	ridge200	0	2	71	33	GSM2696696	Carotid	1	0.9606405367491002
104_grouped_arrays	ridge200	0	2	71	33	GSM2696698	Infrapopliteal	1	0.9007377564742596
104_grouped_arrays	ridge200	0	2	71	33	GSM2696704	Femoral	1	0.41130418328345597
104_grouped_arrays	ridge200	0	2	71	33	GSM2696709	Carotid	0	0.00019823742414166052
104_grouped_arrays	ridge200	0	2	71	33	GSM2696710	Infrapopliteal	0	0.00908794205524895
104_grouped_arrays	ridge200	1	0	68	36	GSM2696609	Femoral	1	0.043681482525439054
104_grouped_arrays	ridge200	1	0	68	36	GSM2696613	Infrapopliteal	0	0.021783308597413
104_grouped_arrays	ridge200	1	0	68	36	GSM2696614	Carotid	1	0.9885591804006016
104_grouped_arrays	ridge200	1	0	68	36	GSM2696615	Carotid	0	0.19462968386803758
104_grouped_arrays	ridge200	1	0	68	36	GSM2696624	Femoral	0	0.0027377169994452282
104_grouped_arrays	ridge200	1	0	68	36	GSM2696626	Femoral	1	0.7979004048736376
104_grouped_arrays	ridge200	1	0	68	36	GSM2696628	Carotid	1	0.9827930951257325
104_grouped_arrays	ridge200	1	0	68	36	GSM2696631	Infrapopliteal	1	0.9533633593528964
104_grouped_arrays	ridge200	1	0	68	36	GSM2696634	Femoral	1	0.9342470280656607
104_grouped_arrays	ridge200	1	0	68	36	GSM2696640	Femoral	1	0.8311154448698004
104_grouped_arrays	ridge200	1	0	68	36	GSM2696641	Femoral	1	0.9755384273630324
104_grouped_arrays	ridge200	1	0	68	36	GSM2696648	Infrapopliteal	0	6.049704810709739e-05
104_grouped_arrays	ridge200	1	0	68	36	GSM2696652	Carotid	1	0.9507598625964674
104_grouped_arrays	ridge200	1	0	68	36	GSM2696654	Femoral	1	0.8556364462549035
104_grouped_arrays	ridge200	1	0	68	36	GSM2696655	Femoral	1	0.9015687924876243
104_grouped_arrays	ridge200	1	0	68	36	GSM2696657	Carotid	1	0.9617737241692248
104_grouped_arrays	ridge200	1	0	68	36	GSM2696660	Femoral	0	0.0003272581011067255
104_grouped_arrays	ridge200	1	0	68	36	GSM2696666	Infrapopliteal	1	0.9286843283332344
104_grouped_arrays	ridge200	1	0	68	36	GSM2696670	Carotid	1	0.981578320595488
104_grouped_arrays	ridge200	1	0	68	36	GSM2696673	Carotid	1	0.9682896649008945
104_grouped_arrays	ridge200	1	0	68	36	GSM2696676	Femoral	1	0.9298140651824293
104_grouped_arrays	ridge200	1	0	68	36	GSM2696679	Carotid	1	0.995887231726424
104_grouped_arrays	ridge200	1	0	68	36	GSM2696681	Carotid	1	0.9575422585071249
104_grouped_arrays	ridge200	1	0	68	36	GSM2696684	Infrapopliteal	1	0.9074770504831189
104_grouped_arrays	ridge200	1	0	68	36	GSM2696685	Infrapopliteal	1	0.9096052758631085
104_grouped_arrays	ridge200	1	0	68	36	GSM2696691	Femoral	0	0.0005737308715951434
104_grouped_arrays	ridge200	1	0	68	36	GSM2696692	Femoral	1	0.6942093998731317
104_grouped_arrays	ridge200	1	0	68	36	GSM2696693	Infrapopliteal	0	0.026360613902197776
104_grouped_arrays	ridge200	1	0	68	36	GSM2696694	Infrapopliteal	0	0.0014712819511363958
104_grouped_arrays	ridge200	1	0	68	36	GSM2696695	Femoral	0	0.0001330605925563755
104_grouped_arrays	ridge200	1	0	68	36	GSM2696696	Carotid	1	0.9684761521603296
104_grouped_arrays	ridge200	1	0	68	36	GSM2696700	Carotid	0	0.24322534183101094
104_grouped_arrays	ridge200	1	0	68	36	GSM2696701	Carotid	1	0.9961196077117541
104_grouped_arrays	ridge200	1	0	68	36	GSM2696706	Infrapopliteal	1	0.6629311522038217
104_grouped_arrays	ridge200	1	0	68	36	GSM2696709	Carotid	0	9.365826147293645e-05
104_grouped_arrays	ridge200	1	0	68	36	GSM2696711	Carotid	0	0.8293530378212733
104_grouped_arrays	ridge200	1	1	69	35	GSM2696611	Femoral	0	0.0006555756343333531
104_grouped_arrays	ridge200	1	1	69	35	GSM2696612	Carotid	0	0.004118068520529416
104_grouped_arrays	ridge200	1	1	69	35	GSM2696619	Infrapopliteal	1	0.8533986748231602
104_grouped_arrays	ridge200	1	1	69	35	GSM2696623	Carotid	1	0.98569584444257
104_grouped_arrays	ridge200	1	1	69	35	GSM2696625	Femoral	0	0.012351439323060875
104_grouped_arrays	ridge200	1	1	69	35	GSM2696627	Carotid	0	0.0670429858826666
104_grouped_arrays	ridge200	1	1	69	35	GSM2696629	Femoral	1	0.5888949106522007
104_grouped_arrays	ridge200	1	1	69	35	GSM2696630	Carotid	1	0.9699673223479267
104_grouped_arrays	ridge200	1	1	69	35	GSM2696633	Femoral	1	0.9938530247719174
104_grouped_arrays	ridge200	1	1	69	35	GSM2696638	Femoral	1	0.8782661086482818
104_grouped_arrays	ridge200	1	1	69	35	GSM2696639	Infrapopliteal	1	0.981215086275588
104_grouped_arrays	ridge200	1	1	69	35	GSM2696643	Carotid	1	0.9693755884699156
104_grouped_arrays	ridge200	1	1	69	35	GSM2696645	Carotid	1	0.9835159175314805
104_grouped_arrays	ridge200	1	1	69	35	GSM2696646	Carotid	1	0.9899727702174616
104_grouped_arrays	ridge200	1	1	69	35	GSM2696647	Carotid	0	0.0005304820359298452
104_grouped_arrays	ridge200	1	1	69	35	GSM2696649	Carotid	1	0.9755916623504488
104_grouped_arrays	ridge200	1	1	69	35	GSM2696650	Infrapopliteal	0	1.0289895727581885e-05
104_grouped_arrays	ridge200	1	1	69	35	GSM2696653	Carotid	1	0.984437212583367
104_grouped_arrays	ridge200	1	1	69	35	GSM2696656	Femoral	1	0.9389411762417307
104_grouped_arrays	ridge200	1	1	69	35	GSM2696658	Carotid	1	0.9963522477168777
104_grouped_arrays	ridge200	1	1	69	35	GSM2696659	Femoral	1	0.9795090531895501
104_grouped_arrays	ridge200	1	1	69	35	GSM2696662	Femoral	0	0.005681038063608748
104_grouped_arrays	ridge200	1	1	69	35	GSM2696663	Carotid	1	0.9841933911645132
104_grouped_arrays	ridge200	1	1	69	35	GSM2696665	Femoral	1	0.8745909975735665
104_grouped_arrays	ridge200	1	1	69	35	GSM2696672	Infrapopliteal	1	0.9642648231284626
104_grouped_arrays	ridge200	1	1	69	35	GSM2696678	Femoral	0	0.04181639940632064
104_grouped_arrays	ridge200	1	1	69	35	GSM2696682	Infrapopliteal	0	0.048821030848151994
104_grouped_arrays	ridge200	1	1	69	35	GSM2696686	Carotid	1	0.9958870876272201
104_grouped_arrays	ridge200	1	1	69	35	GSM2696690	Infrapopliteal	1	0.9275997281135612
104_grouped_arrays	ridge200	1	1	69	35	GSM2696697	Carotid	0	0.06423771301579957
104_grouped_arrays	ridge200	1	1	69	35	GSM2696698	Infrapopliteal	1	0.9577307890804301
104_grouped_arrays	ridge200	1	1	69	35	GSM2696702	Femoral	1	0.8498447032933129
104_grouped_arrays	ridge200	1	1	69	35	GSM2696705	Femoral	1	0.8534229677301063
104_grouped_arrays	ridge200	1	1	69	35	GSM2696707	Femoral	1	0.9592705481524889
104_grouped_arrays	ridge200	1	1	69	35	GSM2696710	Infrapopliteal	0	0.01109760247199551
104_grouped_arrays	ridge200	1	2	71	33	GSM2696610	Femoral	1	0.7280635363156455
104_grouped_arrays	ridge200	1	2	71	33	GSM2696616	Infrapopliteal	0	0.00016798866316985786
104_grouped_arrays	ridge200	1	2	71	33	GSM2696617	Carotid	0	0.00013115621448960048
104_grouped_arrays	ridge200	1	2	71	33	GSM2696618	Carotid	0	0.012792962540463332
104_grouped_arrays	ridge200	1	2	71	33	GSM2696620	Carotid	1	0.9973561110747577
104_grouped_arrays	ridge200	1	2	71	33	GSM2696621	Carotid	0	0.02476878560415765
104_grouped_arrays	ridge200	1	2	71	33	GSM2696622	Carotid	1	0.9707892203250972
104_grouped_arrays	ridge200	1	2	71	33	GSM2696632	Infrapopliteal	1	0.7294399617549675
104_grouped_arrays	ridge200	1	2	71	33	GSM2696635	Femoral	0	0.0018608983263452602
104_grouped_arrays	ridge200	1	2	71	33	GSM2696636	Femoral	0	0.0014943096309661269
104_grouped_arrays	ridge200	1	2	71	33	GSM2696637	Carotid	1	0.9788416901626414
104_grouped_arrays	ridge200	1	2	71	33	GSM2696642	Infrapopliteal	0	0.00027894664002646273
104_grouped_arrays	ridge200	1	2	71	33	GSM2696644	Femoral	1	0.9861602227154805
104_grouped_arrays	ridge200	1	2	71	33	GSM2696651	Infrapopliteal	0	0.0031692238166640897
104_grouped_arrays	ridge200	1	2	71	33	GSM2696661	Femoral	1	0.7704331052656601
104_grouped_arrays	ridge200	1	2	71	33	GSM2696664	Infrapopliteal	1	0.8245950185639898
104_grouped_arrays	ridge200	1	2	71	33	GSM2696667	Carotid	1	0.9938215871675582
104_grouped_arrays	ridge200	1	2	71	33	GSM2696668	Femoral	1	0.9579193439708606
104_grouped_arrays	ridge200	1	2	71	33	GSM2696669	Femoral	0	0.0017121449807664187
104_grouped_arrays	ridge200	1	2	71	33	GSM2696671	Infrapopliteal	0	0.0022327471157566905
104_grouped_arrays	ridge200	1	2	71	33	GSM2696674	Carotid	1	0.9941542654636544
104_grouped_arrays	ridge200	1	2	71	33	GSM2696675	Carotid	1	0.9559221791608664
104_grouped_arrays	ridge200	1	2	71	33	GSM2696677	Femoral	1	0.9629587779983942
104_grouped_arrays	ridge200	1	2	71	33	GSM2696680	Carotid	1	0.9971062545944271
104_grouped_arrays	ridge200	1	2	71	33	GSM2696683	Infrapopliteal	1	0.7649727664614752
104_grouped_arrays	ridge200	1	2	71	33	GSM2696687	Femoral	1	0.7472941712257787
104_grouped_arrays	ridge200	1	2	71	33	GSM2696688	Carotid	0	0.0036735864433081493
104_grouped_arrays	ridge200	1	2	71	33	GSM2696689	Carotid	1	0.983252673203109
104_grouped_arrays	ridge200	1	2	71	33	GSM2696699	Femoral	0	0.000743308739265815
104_grouped_arrays	ridge200	1	2	71	33	GSM2696703	Femoral	1	0.7001631513615504
104_grouped_arrays	ridge200	1	2	71	33	GSM2696704	Femoral	1	0.3711355599532013
104_grouped_arrays	ridge200	1	2	71	33	GSM2696708	Carotid	1	0.978833967701269
104_grouped_arrays	ridge200	1	2	71	33	GSM2696712	Infrapopliteal	1	0.9269922879725457
104_grouped_arrays	ridge200	2	0	69	35	GSM2696610	Femoral	1	0.8474282966082519
104_grouped_arrays	ridge200	2	0	69	35	GSM2696612	Carotid	0	0.0019574278986402133
104_grouped_arrays	ridge200	2	0	69	35	GSM2696614	Carotid	1	0.9920136882792574
104_grouped_arrays	ridge200	2	0	69	35	GSM2696617	Carotid	0	0.00022884275897931366
104_grouped_arrays	ridge200	2	0	69	35	GSM2696618	Carotid	0	0.022118614182723033
104_grouped_arrays	ridge200	2	0	69	35	GSM2696628	Carotid	1	0.9722529741461662
104_grouped_arrays	ridge200	2	0	69	35	GSM2696630	Carotid	1	0.9735475219480424
104_grouped_arrays	ridge200	2	0	69	35	GSM2696633	Femoral	1	0.9942743732125987
104_grouped_arrays	ridge200	2	0	69	35	GSM2696635	Femoral	0	0.008338428020284719
104_grouped_arrays	ridge200	2	0	69	35	GSM2696636	Femoral	0	0.002306112243026467
104_grouped_arrays	ridge200	2	0	69	35	GSM2696638	Femoral	1	0.9046170939079121
104_grouped_arrays	ridge200	2	0	69	35	GSM2696639	Infrapopliteal	1	0.9781870542522769
104_grouped_arrays	ridge200	2	0	69	35	GSM2696645	Carotid	1	0.9882382236601748
104_grouped_arrays	ridge200	2	0	69	35	GSM2696649	Carotid	1	0.9707479686796145
104_grouped_arrays	ridge200	2	0	69	35	GSM2696650	Infrapopliteal	0	2.5180058503578978e-05
104_grouped_arrays	ridge200	2	0	69	35	GSM2696655	Femoral	1	0.9669374850748652
104_grouped_arrays	ridge200	2	0	69	35	GSM2696656	Femoral	1	0.9394477481388139
104_grouped_arrays	ridge200	2	0	69	35	GSM2696661	Femoral	1	0.8314827427436958
104_grouped_arrays	ridge200	2	0	69	35	GSM2696663	Carotid	1	0.9900816387148366
104_grouped_arrays	ridge200	2	0	69	35	GSM2696664	Infrapopliteal	1	0.8294136315483276
104_grouped_arrays	ridge200	2	0	69	35	GSM2696665	Femoral	1	0.9221320116207523
104_grouped_arrays	ridge200	2	0	69	35	GSM2696667	Carotid	1	0.9959431263441472
104_grouped_arrays	ridge200	2	0	69	35	GSM2696669	Femoral	0	0.00901757192817902
104_grouped_arrays	ridge200	2	0	69	35	GSM2696682	Infrapopliteal	0	0.03877350945226731
104_grouped_arrays	ridge200	2	0	69	35	GSM2696683	Infrapopliteal	1	0.8252901235274359
104_grouped_arrays	ridge200	2	0	69	35	GSM2696686	Carotid	1	0.9942685968699644
104_grouped_arrays	ridge200	2	0	69	35	GSM2696690	Infrapopliteal	1	0.9399393830150264
104_grouped_arrays	ridge200	2	0	69	35	GSM2696694	Infrapopliteal	0	0.0026819364691114847
104_grouped_arrays	ridge200	2	0	69	35	GSM2696698	Infrapopliteal	1	0.9509394564586593
104_grouped_arrays	ridge200	2	0	69	35	GSM2696699	Femoral	0	0.001277124296843245
104_grouped_arrays	ridge200	2	0	69	35	GSM2696701	Carotid	1	0.9932347780654533
104_grouped_arrays	ridge200	2	0	69	35	GSM2696705	Femoral	1	0.8993012432963248
104_grouped_arrays	ridge200	2	0	69	35	GSM2696707	Femoral	1	0.8975575375262973
104_grouped_arrays	ridge200	2	0	69	35	GSM2696708	Carotid	1	0.9852135254171445
104_grouped_arrays	ridge200	2	0	69	35	GSM2696711	Carotid	0	0.752504391261373
104_grouped_arrays	ridge200	2	1	70	34	GSM2696609	Femoral	1	0.031123574009439568
104_grouped_arrays	ridge200	2	1	70	34	GSM2696622	Carotid	1	0.9764776107817947
104_grouped_arrays	ridge200	2	1	70	34	GSM2696625	Femoral	0	0.00548539821056459
104_grouped_arrays	ridge200	2	1	70	34	GSM2696626	Femoral	1	0.9468463317756869
104_grouped_arrays	ridge200	2	1	70	34	GSM2696627	Carotid	0	0.09421283875402467
104_grouped_arrays	ridge200	2	1	70	34	GSM2696629	Femoral	1	0.4565716846491689
104_grouped_arrays	ridge200	2	1	70	34	GSM2696631	Infrapopliteal	1	0.9319787683434846
104_grouped_arrays	ridge200	2	1	70	34	GSM2696637	Carotid	1	0.9848832387622972
104_grouped_arrays	ridge200	2	1	70	34	GSM2696640	Femoral	1	0.7771304230939465
104_grouped_arrays	ridge200	2	1	70	34	GSM2696643	Carotid	1	0.9775654118167771
104_grouped_arrays	ridge200	2	1	70	34	GSM2696644	Femoral	1	0.9895397608450338
104_grouped_arrays	ridge200	2	1	70	34	GSM2696651	Infrapopliteal	0	0.00796260602632772
104_grouped_arrays	ridge200	2	1	70	34	GSM2696657	Carotid	1	0.9806622589922203
104_grouped_arrays	ridge200	2	1	70	34	GSM2696658	Carotid	1	0.9977700141120125
104_grouped_arrays	ridge200	2	1	70	34	GSM2696662	Femoral	0	0.00579200746679785
104_grouped_arrays	ridge200	2	1	70	34	GSM2696666	Infrapopliteal	1	0.8486330678331587
104_grouped_arrays	ridge200	2	1	70	34	GSM2696671	Infrapopliteal	0	0.007530307092542285
104_grouped_arrays	ridge200	2	1	70	34	GSM2696672	Infrapopliteal	1	0.9256376346214085
104_grouped_arrays	ridge200	2	1	70	34	GSM2696673	Carotid	1	0.9675347945051386
104_grouped_arrays	ridge200	2	1	70	34	GSM2696674	Carotid	1	0.9961110902982254
104_grouped_arrays	ridge200	2	1	70	34	GSM2696675	Carotid	1	0.9782861372504114
104_grouped_arrays	ridge200	2	1	70	34	GSM2696678	Femoral	0	0.03326202210719991
104_grouped_arrays	ridge200	2	1	70	34	GSM2696684	Infrapopliteal	1	0.8660918081333716
104_grouped_arrays	ridge200	2	1	70	34	GSM2696688	Carotid	0	0.0036420792836419956
104_grouped_arrays	ridge200	2	1	70	34	GSM2696689	Carotid	1	0.9897115437529679
104_grouped_arrays	ridge200	2	1	70	34	GSM2696692	Femoral	1	0.811868165007174
104_grouped_arrays	ridge200	2	1	70	34	GSM2696693	Infrapopliteal	0	0.019730538936818115
104_grouped_arrays	ridge200	2	1	70	34	GSM2696695	Femoral	0	0.00023522839170592527
104_grouped_arrays	ridge200	2	1	70	34	GSM2696696	Carotid	1	0.9923631243515497
104_grouped_arrays	ridge200	2	1	70	34	GSM2696697	Carotid	0	0.07970287933426531
104_grouped_arrays	ridge200	2	1	70	34	GSM2696702	Femoral	1	0.7451020188783126
104_grouped_arrays	ridge200	2	1	70	34	GSM2696703	Femoral	1	0.9125726103668319
104_grouped_arrays	ridge200	2	1	70	34	GSM2696709	Carotid	0	5.46599974368986e-05
104_grouped_arrays	ridge200	2	1	70	34	GSM2696710	Infrapopliteal	0	0.010236779193035466
104_grouped_arrays	ridge200	2	2	69	35	GSM2696611	Femoral	0	0.0011340373877685023
104_grouped_arrays	ridge200	2	2	69	35	GSM2696613	Infrapopliteal	0	0.01481710838341026
104_grouped_arrays	ridge200	2	2	69	35	GSM2696615	Carotid	0	0.1318272318654143
104_grouped_arrays	ridge200	2	2	69	35	GSM2696616	Infrapopliteal	0	0.00025801460103018616
104_grouped_arrays	ridge200	2	2	69	35	GSM2696619	Infrapopliteal	1	0.9176481998675557
104_grouped_arrays	ridge200	2	2	69	35	GSM2696620	Carotid	1	0.9981880362827201
104_grouped_arrays	ridge200	2	2	69	35	GSM2696621	Carotid	0	0.030979326222179956
104_grouped_arrays	ridge200	2	2	69	35	GSM2696623	Carotid	1	0.9892663490683092
104_grouped_arrays	ridge200	2	2	69	35	GSM2696624	Femoral	0	0.0038527638426928378
104_grouped_arrays	ridge200	2	2	69	35	GSM2696632	Infrapopliteal	1	0.6119304173330827
104_grouped_arrays	ridge200	2	2	69	35	GSM2696634	Femoral	1	0.802260224044346
104_grouped_arrays	ridge200	2	2	69	35	GSM2696641	Femoral	1	0.9980043345205751
104_grouped_arrays	ridge200	2	2	69	35	GSM2696642	Infrapopliteal	0	0.0003256777691818861
104_grouped_arrays	ridge200	2	2	69	35	GSM2696646	Carotid	1	0.9908692142371562
104_grouped_arrays	ridge200	2	2	69	35	GSM2696647	Carotid	0	0.0013757700877055556
104_grouped_arrays	ridge200	2	2	69	35	GSM2696648	Infrapopliteal	0	0.0004015832873368425
104_grouped_arrays	ridge200	2	2	69	35	GSM2696652	Carotid	1	0.9562998278009571
104_grouped_arrays	ridge200	2	2	69	35	GSM2696653	Carotid	1	0.9913044882215282
104_grouped_arrays	ridge200	2	2	69	35	GSM2696654	Femoral	1	0.9441792435266255
104_grouped_arrays	ridge200	2	2	69	35	GSM2696659	Femoral	1	0.97440999804501
104_grouped_arrays	ridge200	2	2	69	35	GSM2696660	Femoral	0	0.0009012370663724398
104_grouped_arrays	ridge200	2	2	69	35	GSM2696668	Femoral	1	0.9698434869915236
104_grouped_arrays	ridge200	2	2	69	35	GSM2696670	Carotid	1	0.9818896692111605
104_grouped_arrays	ridge200	2	2	69	35	GSM2696676	Femoral	1	0.9226645508023603
104_grouped_arrays	ridge200	2	2	69	35	GSM2696677	Femoral	1	0.969118784036937
104_grouped_arrays	ridge200	2	2	69	35	GSM2696679	Carotid	1	0.9911386007325417
104_grouped_arrays	ridge200	2	2	69	35	GSM2696680	Carotid	1	0.9980462300554049
104_grouped_arrays	ridge200	2	2	69	35	GSM2696681	Carotid	1	0.9162958679177704
104_grouped_arrays	ridge200	2	2	69	35	GSM2696685	Infrapopliteal	1	0.8524096445836088
104_grouped_arrays	ridge200	2	2	69	35	GSM2696687	Femoral	1	0.7988479046159112
104_grouped_arrays	ridge200	2	2	69	35	GSM2696691	Femoral	0	0.0006969914089026742
104_grouped_arrays	ridge200	2	2	69	35	GSM2696700	Carotid	0	0.15412546617632217
104_grouped_arrays	ridge200	2	2	69	35	GSM2696704	Femoral	1	0.35500370389143665
104_grouped_arrays	ridge200	2	2	69	35	GSM2696706	Infrapopliteal	1	0.7377650764752238
104_grouped_arrays	ridge200	2	2	69	35	GSM2696712	Infrapopliteal	1	0.9316136405734722
104_grouped_arrays	ridge200	3	0	68	36	GSM2696610	Femoral	1	0.8323037224042226
104_grouped_arrays	ridge200	3	0	68	36	GSM2696616	Infrapopliteal	0	0.0005078316667864169
104_grouped_arrays	ridge200	3	0	68	36	GSM2696618	Carotid	0	0.05457055158936892
104_grouped_arrays	ridge200	3	0	68	36	GSM2696621	Carotid	0	0.0645540242671078
104_grouped_arrays	ridge200	3	0	68	36	GSM2696623	Carotid	1	0.9845877367448642
104_grouped_arrays	ridge200	3	0	68	36	GSM2696624	Femoral	0	0.004557541042136151
104_grouped_arrays	ridge200	3	0	68	36	GSM2696625	Femoral	0	0.025242550819192418
104_grouped_arrays	ridge200	3	0	68	36	GSM2696626	Femoral	1	0.9287321504223441
104_grouped_arrays	ridge200	3	0	68	36	GSM2696630	Carotid	1	0.9543743809985527
104_grouped_arrays	ridge200	3	0	68	36	GSM2696631	Infrapopliteal	1	0.9015834384164625
104_grouped_arrays	ridge200	3	0	68	36	GSM2696638	Femoral	1	0.900763348950103
104_grouped_arrays	ridge200	3	0	68	36	GSM2696640	Femoral	1	0.8926970926040881
104_grouped_arrays	ridge200	3	0	68	36	GSM2696643	Carotid	1	0.9513883464906049
104_grouped_arrays	ridge200	3	0	68	36	GSM2696647	Carotid	0	0.0006997465836334646
104_grouped_arrays	ridge200	3	0	68	36	GSM2696649	Carotid	1	0.9620283869993829
104_grouped_arrays	ridge200	3	0	68	36	GSM2696650	Infrapopliteal	0	3.1532053292944956e-05
104_grouped_arrays	ridge200	3	0	68	36	GSM2696657	Carotid	1	0.941295974715441
104_grouped_arrays	ridge200	3	0	68	36	GSM2696660	Femoral	0	0.0011364341231786415
104_grouped_arrays	ridge200	3	0	68	36	GSM2696661	Femoral	1	0.7355427114126494
104_grouped_arrays	ridge200	3	0	68	36	GSM2696665	Femoral	1	0.918701783174114
104_grouped_arrays	ridge200	3	0	68	36	GSM2696666	Infrapopliteal	1	0.9310824482177601
104_grouped_arrays	ridge200	3	0	68	36	GSM2696667	Carotid	1	0.992505895375251
104_grouped_arrays	ridge200	3	0	68	36	GSM2696668	Femoral	1	0.9647040513415264
104_grouped_arrays	ridge200	3	0	68	36	GSM2696673	Carotid	1	0.94345249063438
104_grouped_arrays	ridge200	3	0	68	36	GSM2696677	Femoral	1	0.9694403841407138
104_grouped_arrays	ridge200	3	0	68	36	GSM2696679	Carotid	1	0.9827747727208646
104_grouped_arrays	ridge200	3	0	68	36	GSM2696684	Infrapopliteal	1	0.936744033446876
104_grouped_arrays	ridge200	3	0	68	36	GSM2696685	Infrapopliteal	1	0.8764570542502433
104_grouped_arrays	ridge200	3	0	68	36	GSM2696688	Carotid	0	0.010095286598557558
104_grouped_arrays	ridge200	3	0	68	36	GSM2696689	Carotid	1	0.976636961639402
104_grouped_arrays	ridge200	3	0	68	36	GSM2696691	Femoral	0	0.0009195452810970211
104_grouped_arrays	ridge200	3	0	68	36	GSM2696694	Infrapopliteal	0	0.0020931122998231926
104_grouped_arrays	ridge200	3	0	68	36	GSM2696696	Carotid	1	0.9751141146238045
104_grouped_arrays	ridge200	3	0	68	36	GSM2696703	Femoral	1	0.8674754973092638
104_grouped_arrays	ridge200	3	0	68	36	GSM2696710	Infrapopliteal	0	0.018818682065335997
104_grouped_arrays	ridge200	3	0	68	36	GSM2696712	Infrapopliteal	1	0.9450679533217216
104_grouped_arrays	ridge200	3	1	69	35	GSM2696612	Carotid	0	0.0021418793318957936
104_grouped_arrays	ridge200	3	1	69	35	GSM2696615	Carotid	0	0.13453527364117365
104_grouped_arrays	ridge200	3	1	69	35	GSM2696619	Infrapopliteal	1	0.9252085266833707
104_grouped_arrays	ridge200	3	1	69	35	GSM2696620	Carotid	1	0.9975784883311474
104_grouped_arrays	ridge200	3	1	69	35	GSM2696622	Carotid	1	0.9860938206066118
104_grouped_arrays	ridge200	3	1	69	35	GSM2696628	Carotid	1	0.9733601455366846
104_grouped_arrays	ridge200	3	1	69	35	GSM2696629	Femoral	1	0.459933839405401
104_grouped_arrays	ridge200	3	1	69	35	GSM2696632	Infrapopliteal	1	0.8366789677043343
104_grouped_arrays	ridge200	3	1	69	35	GSM2696635	Femoral	0	0.006386218155089526
104_grouped_arrays	ridge200	3	1	69	35	GSM2696636	Femoral	0	0.002668898511777223
104_grouped_arrays	ridge200	3	1	69	35	GSM2696637	Carotid	1	0.9834278104060636
104_grouped_arrays	ridge200	3	1	69	35	GSM2696639	Infrapopliteal	1	0.9622690605265527
104_grouped_arrays	ridge200	3	1	69	35	GSM2696641	Femoral	1	0.9969614634048022
104_grouped_arrays	ridge200	3	1	69	35	GSM2696642	Infrapopliteal	0	0.00044959691259968817
104_grouped_arrays	ridge200	3	1	69	35	GSM2696644	Femoral	1	0.9854264265659023
104_grouped_arrays	ridge200	3	1	69	35	GSM2696648	Infrapopliteal	0	0.00018009239046476626
104_grouped_arrays	ridge200	3	1	69	35	GSM2696652	Carotid	1	0.9634733158699842
104_grouped_arrays	ridge200	3	1	69	35	GSM2696654	Femoral	1	0.8995655068200834
104_grouped_arrays	ridge200	3	1	69	35	GSM2696656	Femoral	1	0.9460774473898464
104_grouped_arrays	ridge200	3	1	69	35	GSM2696663	Carotid	1	0.9888312432923049
104_grouped_arrays	ridge200	3	1	69	35	GSM2696664	Infrapopliteal	1	0.7963238431460966
104_grouped_arrays	ridge200	3	1	69	35	GSM2696669	Femoral	0	0.00834550838802752
104_grouped_arrays	ridge200	3	1	69	35	GSM2696670	Carotid	1	0.9876231308787989
104_grouped_arrays	ridge200	3	1	69	35	GSM2696678	Femoral	0	0.05516754153972007
104_grouped_arrays	ridge200	3	1	69	35	GSM2696680	Carotid	1	0.9977261420688546
104_grouped_arrays	ridge200	3	1	69	35	GSM2696682	Infrapopliteal	0	0.05404878634382147
104_grouped_arrays	ridge200	3	1	69	35	GSM2696683	Infrapopliteal	1	0.8027238971398705
104_grouped_arrays	ridge200	3	1	69	35	GSM2696687	Femoral	1	0.655383779197339
104_grouped_arrays	ridge200	3	1	69	35	GSM2696700	Carotid	0	0.17834401660212956
104_grouped_arrays	ridge200	3	1	69	35	GSM2696701	Carotid	1	0.9960979688827009
104_grouped_arrays	ridge200	3	1	69	35	GSM2696702	Femoral	1	0.8821363493943635
104_grouped_arrays	ridge200	3	1	69	35	GSM2696704	Femoral	1	0.41603011487617153
104_grouped_arrays	ridge200	3	1	69	35	GSM2696705	Femoral	1	0.8569793253856741
104_grouped_arrays	ridge200	3	1	69	35	GSM2696708	Carotid	1	0.9835142274245948
104_grouped_arrays	ridge200	3	1	69	35	GSM2696711	Carotid	0	0.6823648699180294
104_grouped_arrays	ridge200	3	2	71	33	GSM2696609	Femoral	1	0.04885893173154743
104_grouped_arrays	ridge200	3	2	71	33	GSM2696611	Femoral	0	0.00023452167656976323
104_grouped_arrays	ridge200	3	2	71	33	GSM2696613	Infrapopliteal	0	0.009307506121987535
104_grouped_arrays	ridge200	3	2	71	33	GSM2696614	Carotid	1	0.9959484541097221
104_grouped_arrays	ridge200	3	2	71	33	GSM2696617	Carotid	0	6.001828351419238e-05
104_grouped_arrays	ridge200	3	2	71	33	GSM2696627	Carotid	0	0.052488952529259926
104_grouped_arrays	ridge200	3	2	71	33	GSM2696633	Femoral	1	0.9944170073767045
104_grouped_arrays	ridge200	3	2	71	33	GSM2696634	Femoral	1	0.9520740350092611
104_grouped_arrays	ridge200	3	2	71	33	GSM2696645	Carotid	1	0.981020203345415
104_grouped_arrays	ridge200	3	2	71	33	GSM2696646	Carotid	1	0.990399261852216
104_grouped_arrays	ridge200	3	2	71	33	GSM2696651	Infrapopliteal	0	0.004363702356668696
104_grouped_arrays	ridge200	3	2	71	33	GSM2696653	Carotid	1	0.9913987227882965
104_grouped_arrays	ridge200	3	2	71	33	GSM2696655	Femoral	1	0.9518536897059838
104_grouped_arrays	ridge200	3	2	71	33	GSM2696658	Carotid	1	0.9955301661410915
104_grouped_arrays	ridge200	3	2	71	33	GSM2696659	Femoral	1	0.9839567010059939
104_grouped_arrays	ridge200	3	2	71	33	GSM2696662	Femoral	0	0.0026374704685792646
104_grouped_arrays	ridge200	3	2	71	33	GSM2696671	Infrapopliteal	0	0.004739402274136451
104_grouped_arrays	ridge200	3	2	71	33	GSM2696672	Infrapopliteal	1	0.945672730353643
104_grouped_arrays	ridge200	3	2	71	33	GSM2696674	Carotid	1	0.9908635517937734
104_grouped_arrays	ridge200	3	2	71	33	GSM2696675	Carotid	1	0.969639255997001
104_grouped_arrays	ridge200	3	2	71	33	GSM2696676	Femoral	1	0.9048055837291794
104_grouped_arrays	ridge200	3	2	71	33	GSM2696681	Carotid	1	0.9609449814860911
104_grouped_arrays	ridge200	3	2	71	33	GSM2696686	Carotid	1	0.9837799027694527
104_grouped_arrays	ridge200	3	2	71	33	GSM2696690	Infrapopliteal	1	0.9580255779773645
104_grouped_arrays	ridge200	3	2	71	33	GSM2696692	Femoral	1	0.8260800472540778
104_grouped_arrays	ridge200	3	2	71	33	GSM2696693	Infrapopliteal	0	0.016016410693542045
104_grouped_arrays	ridge200	3	2	71	33	GSM2696695	Femoral	0	0.0002300620815391664
104_grouped_arrays	ridge200	3	2	71	33	GSM2696697	Carotid	0	0.03694534900093092
104_grouped_arrays	ridge200	3	2	71	33	GSM2696698	Infrapopliteal	1	0.9066617580905008
104_grouped_arrays	ridge200	3	2	71	33	GSM2696699	Femoral	0	0.0009672371260609273
104_grouped_arrays	ridge200	3	2	71	33	GSM2696706	Infrapopliteal	1	0.8197518169543437
104_grouped_arrays	ridge200	3	2	71	33	GSM2696707	Femoral	1	0.9509031993982302
104_grouped_arrays	ridge200	3	2	71	33	GSM2696709	Carotid	0	6.38683863581369e-05
104_grouped_arrays	ridge200	4	0	69	35	GSM2696610	Femoral	1	0.7939961999432428
104_grouped_arrays	ridge200	4	0	69	35	GSM2696611	Femoral	0	0.004082942491004224
104_grouped_arrays	ridge200	4	0	69	35	GSM2696613	Infrapopliteal	0	0.023121321603501534
104_grouped_arrays	ridge200	4	0	69	35	GSM2696615	Carotid	0	0.09800194580943128
104_grouped_arrays	ridge200	4	0	69	35	GSM2696617	Carotid	0	0.0003365825890557786
104_grouped_arrays	ridge200	4	0	69	35	GSM2696618	Carotid	0	0.024564047202577866
104_grouped_arrays	ridge200	4	0	69	35	GSM2696619	Infrapopliteal	1	0.9172517671623666
104_grouped_arrays	ridge200	4	0	69	35	GSM2696622	Carotid	1	0.9708972862814506
104_grouped_arrays	ridge200	4	0	69	35	GSM2696623	Carotid	1	0.9845148423935307
104_grouped_arrays	ridge200	4	0	69	35	GSM2696624	Femoral	0	0.00672731200357321
104_grouped_arrays	ridge200	4	0	69	35	GSM2696626	Femoral	1	0.8925850698448344
104_grouped_arrays	ridge200	4	0	69	35	GSM2696630	Carotid	1	0.9592264558695456
104_grouped_arrays	ridge200	4	0	69	35	GSM2696634	Femoral	1	0.837184981821036
104_grouped_arrays	ridge200	4	0	69	35	GSM2696639	Infrapopliteal	1	0.9791733458782529
104_grouped_arrays	ridge200	4	0	69	35	GSM2696644	Femoral	1	0.9924721247404076
104_grouped_arrays	ridge200	4	0	69	35	GSM2696645	Carotid	1	0.984149247758687
104_grouped_arrays	ridge200	4	0	69	35	GSM2696661	Femoral	1	0.7416835829000676
104_grouped_arrays	ridge200	4	0	69	35	GSM2696662	Femoral	0	0.0028919777375324657
104_grouped_arrays	ridge200	4	0	69	35	GSM2696664	Infrapopliteal	1	0.8278450584927134
104_grouped_arrays	ridge200	4	0	69	35	GSM2696666	Infrapopliteal	1	0.9433043767523
104_grouped_arrays	ridge200	4	0	69	35	GSM2696667	Carotid	1	0.992816607033064
104_grouped_arrays	ridge200	4	0	69	35	GSM2696673	Carotid	1	0.9328431868886907
104_grouped_arrays	ridge200	4	0	69	35	GSM2696674	Carotid	1	0.9852787733304038
104_grouped_arrays	ridge200	4	0	69	35	GSM2696677	Femoral	1	0.9582299028492065
104_grouped_arrays	ridge200	4	0	69	35	GSM2696681	Carotid	1	0.9136164630315927
104_grouped_arrays	ridge200	4	0	69	35	GSM2696684	Infrapopliteal	1	0.9360866288089419
104_grouped_arrays	ridge200	4	0	69	35	GSM2696686	Carotid	1	0.9850459174435683
104_grouped_arrays	ridge200	4	0	69	35	GSM2696687	Femoral	1	0.706735316562573
104_grouped_arrays	ridge200	4	0	69	35	GSM2696693	Infrapopliteal	0	0.028044320902144346
104_grouped_arrays	ridge200	4	0	69	35	GSM2696694	Infrapopliteal	0	0.0021328410480950183
104_grouped_arrays	ridge200	4	0	69	35	GSM2696695	Femoral	0	0.0011140818812627842
104_grouped_arrays	ridge200	4	0	69	35	GSM2696696	Carotid	1	0.9759533034523998
104_grouped_arrays	ridge200	4	0	69	35	GSM2696700	Carotid	0	0.13761914976296002
104_grouped_arrays	ridge200	4	0	69	35	GSM2696703	Femoral	1	0.7774192122415876
104_grouped_arrays	ridge200	4	0	69	35	GSM2696705	Femoral	1	0.8261656862006442
104_grouped_arrays	ridge200	4	1	69	35	GSM2696609	Femoral	1	0.022394738354691388
104_grouped_arrays	ridge200	4	1	69	35	GSM2696616	Infrapopliteal	0	0.0002057230772312282
104_grouped_arrays	ridge200	4	1	69	35	GSM2696620	Carotid	1	0.9993652086069675
104_grouped_arrays	ridge200	4	1	69	35	GSM2696621	Carotid	0	0.02461666965073682
104_grouped_arrays	ridge200	4	1	69	35	GSM2696627	Carotid	0	0.12513298911449583
104_grouped_arrays	ridge200	4	1	69	35	GSM2696628	Carotid	1	0.9873997208203336
104_grouped_arrays	ridge200	4	1	69	35	GSM2696629	Femoral	1	0.28920034507127745
104_grouped_arrays	ridge200	4	1	69	35	GSM2696631	Infrapopliteal	1	0.9580775991350055
104_grouped_arrays	ridge200	4	1	69	35	GSM2696632	Infrapopliteal	1	0.7190665778716953
104_grouped_arrays	ridge200	4	1	69	35	GSM2696636	Femoral	0	0.00014078021445872358
104_grouped_arrays	ridge200	4	1	69	35	GSM2696637	Carotid	1	0.9898985488253053
104_grouped_arrays	ridge200	4	1	69	35	GSM2696641	Femoral	1	0.9998065162496643
104_grouped_arrays	ridge200	4	1	69	35	GSM2696642	Infrapopliteal	0	0.00016207885140248355
104_grouped_arrays	ridge200	4	1	69	35	GSM2696646	Carotid	1	0.9965264299506837
104_grouped_arrays	ridge200	4	1	69	35	GSM2696648	Infrapopliteal	0	0.00012771991096710867
104_grouped_arrays	ridge200	4	1	69	35	GSM2696649	Carotid	1	0.9900147023671318
104_grouped_arrays	ridge200	4	1	69	35	GSM2696653	Carotid	1	0.9968742226587769
104_grouped_arrays	ridge200	4	1	69	35	GSM2696654	Femoral	1	0.9480037749720119
104_grouped_arrays	ridge200	4	1	69	35	GSM2696655	Femoral	1	0.9404794922446802
104_grouped_arrays	ridge200	4	1	69	35	GSM2696657	Carotid	1	0.9929389928956048
104_grouped_arrays	ridge200	4	1	69	35	GSM2696659	Femoral	1	0.9878919889017505
104_grouped_arrays	ridge200	4	1	69	35	GSM2696660	Femoral	0	0.000879725385730633
104_grouped_arrays	ridge200	4	1	69	35	GSM2696668	Femoral	1	0.9885164745786601
104_grouped_arrays	ridge200	4	1	69	35	GSM2696670	Carotid	1	0.9895239119000697
104_grouped_arrays	ridge200	4	1	69	35	GSM2696675	Carotid	1	0.9906553269883837
104_grouped_arrays	ridge200	4	1	69	35	GSM2696676	Femoral	1	0.9319006364243237
104_grouped_arrays	ridge200	4	1	69	35	GSM2696678	Femoral	0	0.012528985173996627
104_grouped_arrays	ridge200	4	1	69	35	GSM2696680	Carotid	1	0.999286159781776
104_grouped_arrays	ridge200	4	1	69	35	GSM2696688	Carotid	0	0.002747739026716643
104_grouped_arrays	ridge200	4	1	69	35	GSM2696691	Femoral	0	0.0008977887488674442
104_grouped_arrays	ridge200	4	1	69	35	GSM2696697	Carotid	0	0.08103921943628112
104_grouped_arrays	ridge200	4	1	69	35	GSM2696698	Infrapopliteal	1	0.8964429291195826
104_grouped_arrays	ridge200	4	1	69	35	GSM2696704	Femoral	1	0.25854561868519926
104_grouped_arrays	ridge200	4	1	69	35	GSM2696706	Infrapopliteal	1	0.785077666522942
104_grouped_arrays	ridge200	4	1	69	35	GSM2696710	Infrapopliteal	0	0.002704702236085388
104_grouped_arrays	ridge200	4	2	70	34	GSM2696612	Carotid	0	0.00270850606806184
104_grouped_arrays	ridge200	4	2	70	34	GSM2696614	Carotid	1	0.9892790991254077
104_grouped_arrays	ridge200	4	2	70	34	GSM2696625	Femoral	0	0.004810720497345717
104_grouped_arrays	ridge200	4	2	70	34	GSM2696633	Femoral	1	0.9931064779451149
104_grouped_arrays	ridge200	4	2	70	34	GSM2696635	Femoral	0	0.009090865662219855
104_grouped_arrays	ridge200	4	2	70	34	GSM2696638	Femoral	1	0.8321077762999004
104_grouped_arrays	ridge200	4	2	70	34	GSM2696640	Femoral	1	0.9211295191573157
104_grouped_arrays	ridge200	4	2	70	34	GSM2696643	Carotid	1	0.9641405924796848
104_grouped_arrays	ridge200	4	2	70	34	GSM2696647	Carotid	0	0.0009229496591180338
104_grouped_arrays	ridge200	4	2	70	34	GSM2696650	Infrapopliteal	0	5.160145840471578e-06
104_grouped_arrays	ridge200	4	2	70	34	GSM2696651	Infrapopliteal	0	0.007138409110901703
104_grouped_arrays	ridge200	4	2	70	34	GSM2696652	Carotid	1	0.9664457733490249
104_grouped_arrays	ridge200	4	2	70	34	GSM2696656	Femoral	1	0.9249969253195414
104_grouped_arrays	ridge200	4	2	70	34	GSM2696658	Carotid	1	0.9908022667340185
104_grouped_arrays	ridge200	4	2	70	34	GSM2696663	Carotid	1	0.9894656286386874
104_grouped_arrays	ridge200	4	2	70	34	GSM2696665	Femoral	1	0.8772857765297603
104_grouped_arrays	ridge200	4	2	70	34	GSM2696669	Femoral	0	0.010786765195137578
104_grouped_arrays	ridge200	4	2	70	34	GSM2696671	Infrapopliteal	0	0.003577189809368483
104_grouped_arrays	ridge200	4	2	70	34	GSM2696672	Infrapopliteal	1	0.9469675843895451
104_grouped_arrays	ridge200	4	2	70	34	GSM2696679	Carotid	1	0.9913251212600193
104_grouped_arrays	ridge200	4	2	70	34	GSM2696682	Infrapopliteal	0	0.019301263425529132
104_grouped_arrays	ridge200	4	2	70	34	GSM2696683	Infrapopliteal	1	0.8899668360546339
104_grouped_arrays	ridge200	4	2	70	34	GSM2696685	Infrapopliteal	1	0.8828173138359265
104_grouped_arrays	ridge200	4	2	70	34	GSM2696689	Carotid	1	0.9857386361948663
104_grouped_arrays	ridge200	4	2	70	34	GSM2696690	Infrapopliteal	1	0.95121072969194
104_grouped_arrays	ridge200	4	2	70	34	GSM2696692	Femoral	1	0.828781905154997
104_grouped_arrays	ridge200	4	2	70	34	GSM2696699	Femoral	0	0.002135016952663809
104_grouped_arrays	ridge200	4	2	70	34	GSM2696701	Carotid	1	0.9860185946526098
104_grouped_arrays	ridge200	4	2	70	34	GSM2696702	Femoral	1	0.9107767689014568
104_grouped_arrays	ridge200	4	2	70	34	GSM2696707	Femoral	1	0.8975664694326573
104_grouped_arrays	ridge200	4	2	70	34	GSM2696708	Carotid	1	0.9731977258279524
104_grouped_arrays	ridge200	4	2	70	34	GSM2696709	Carotid	0	0.00017895264275081974
104_grouped_arrays	ridge200	4	2	70	34	GSM2696711	Carotid	0	0.6433801795300983
104_grouped_arrays	ridge200	4	2	70	34	GSM2696712	Infrapopliteal	1	0.9794690381048882
104_grouped_arrays	ridge200	5	0	68	36	GSM2696610	Femoral	1	0.7995543077491147
104_grouped_arrays	ridge200	5	0	68	36	GSM2696611	Femoral	0	0.002505500113142458
104_grouped_arrays	ridge200	5	0	68	36	GSM2696615	Carotid	0	0.1521052835661365
104_grouped_arrays	ridge200	5	0	68	36	GSM2696618	Carotid	0	0.029861544656151803
104_grouped_arrays	ridge200	5	0	68	36	GSM2696623	Carotid	1	0.984067206688703
104_grouped_arrays	ridge200	5	0	68	36	GSM2696626	Femoral	1	0.9048629719102965
104_grouped_arrays	ridge200	5	0	68	36	GSM2696628	Carotid	1	0.9544522288757122
104_grouped_arrays	ridge200	5	0	68	36	GSM2696639	Infrapopliteal	1	0.9657227803305959
104_grouped_arrays	ridge200	5	0	68	36	GSM2696640	Femoral	1	0.9051085236716957
104_grouped_arrays	ridge200	5	0	68	36	GSM2696642	Infrapopliteal	0	0.000556612284771263
104_grouped_arrays	ridge200	5	0	68	36	GSM2696646	Carotid	1	0.9849089158858793
104_grouped_arrays	ridge200	5	0	68	36	GSM2696647	Carotid	0	0.002530299985525133
104_grouped_arrays	ridge200	5	0	68	36	GSM2696652	Carotid	1	0.9420374597334512
104_grouped_arrays	ridge200	5	0	68	36	GSM2696657	Carotid	1	0.9541411613275802
104_grouped_arrays	ridge200	5	0	68	36	GSM2696658	Carotid	1	0.9885034169876825
104_grouped_arrays	ridge200	5	0	68	36	GSM2696659	Femoral	1	0.975088103620699
104_grouped_arrays	ridge200	5	0	68	36	GSM2696660	Femoral	0	0.0015183795797895428
104_grouped_arrays	ridge200	5	0	68	36	GSM2696661	Femoral	1	0.733335974840002
104_grouped_arrays	ridge200	5	0	68	36	GSM2696666	Infrapopliteal	1	0.9133518170842729
104_grouped_arrays	ridge200	5	0	68	36	GSM2696668	Femoral	1	0.9564042539271841
104_grouped_arrays	ridge200	5	0	68	36	GSM2696673	Carotid	1	0.9364571419433723
104_grouped_arrays	ridge200	5	0	68	36	GSM2696677	Femoral	1	0.9747073450803615
104_grouped_arrays	ridge200	5	0	68	36	GSM2696679	Carotid	1	0.9853640336853746
104_grouped_arrays	ridge200	5	0	68	36	GSM2696681	Carotid	1	0.9007972775575864
104_grouped_arrays	ridge200	5	0	68	36	GSM2696682	Infrapopliteal	0	0.04313343617513855
104_grouped_arrays	ridge200	5	0	68	36	GSM2696684	Infrapopliteal	1	0.9011291839926321
104_grouped_arrays	ridge200	5	0	68	36	GSM2696685	Infrapopliteal	1	0.8482084543921262
104_grouped_arrays	ridge200	5	0	68	36	GSM2696691	Femoral	0	0.0016164152975494594
104_grouped_arrays	ridge200	5	0	68	36	GSM2696692	Femoral	1	0.9008720022755589
104_grouped_arrays	ridge200	5	0	68	36	GSM2696693	Infrapopliteal	0	0.037104150931135525
104_grouped_arrays	ridge200	5	0	68	36	GSM2696696	Carotid	1	0.9625792177273675
104_grouped_arrays	ridge200	5	0	68	36	GSM2696698	Infrapopliteal	1	0.9023490116926098
104_grouped_arrays	ridge200	5	0	68	36	GSM2696699	Femoral	0	0.0014955195432637533
104_grouped_arrays	ridge200	5	0	68	36	GSM2696700	Carotid	0	0.1919818979440369
104_grouped_arrays	ridge200	5	0	68	36	GSM2696703	Femoral	1	0.9017284553219859
104_grouped_arrays	ridge200	5	0	68	36	GSM2696710	Infrapopliteal	0	0.016695542736893075
104_grouped_arrays	ridge200	5	1	69	35	GSM2696609	Femoral	1	0.038447777923446114
104_grouped_arrays	ridge200	5	1	69	35	GSM2696613	Infrapopliteal	0	0.01145646853595186
104_grouped_arrays	ridge200	5	1	69	35	GSM2696614	Carotid	1	0.9983944501703272
104_grouped_arrays	ridge200	5	1	69	35	GSM2696616	Infrapopliteal	0	0.0001159193443682481
104_grouped_arrays	ridge200	5	1	69	35	GSM2696617	Carotid	0	3.858925383109148e-05
104_grouped_arrays	ridge200	5	1	69	35	GSM2696619	Infrapopliteal	1	0.8321463646141345
104_grouped_arrays	ridge200	5	1	69	35	GSM2696620	Carotid	1	0.9993325818215955
104_grouped_arrays	ridge200	5	1	69	35	GSM2696621	Carotid	0	0.019615192426126082
104_grouped_arrays	ridge200	5	1	69	35	GSM2696622	Carotid	1	0.9906806241948809
104_grouped_arrays	ridge200	5	1	69	35	GSM2696625	Femoral	0	0.0018134076956488531
104_grouped_arrays	ridge200	5	1	69	35	GSM2696630	Carotid	1	0.9918219660718823
104_grouped_arrays	ridge200	5	1	69	35	GSM2696632	Infrapopliteal	1	0.8680465735460076
104_grouped_arrays	ridge200	5	1	69	35	GSM2696634	Femoral	1	0.9709253667127266
104_grouped_arrays	ridge200	5	1	69	35	GSM2696635	Femoral	0	0.0009374291186324385
104_grouped_arrays	ridge200	5	1	69	35	GSM2696637	Carotid	1	0.9937215271132939
104_grouped_arrays	ridge200	5	1	69	35	GSM2696638	Femoral	1	0.8263269121707573
104_grouped_arrays	ridge200	5	1	69	35	GSM2696641	Femoral	1	0.9976204438045633
104_grouped_arrays	ridge200	5	1	69	35	GSM2696644	Femoral	1	0.9975706784055608
104_grouped_arrays	ridge200	5	1	69	35	GSM2696648	Infrapopliteal	0	2.25423170771177e-05
104_grouped_arrays	ridge200	5	1	69	35	GSM2696654	Femoral	1	0.9500576011439481
104_grouped_arrays	ridge200	5	1	69	35	GSM2696655	Femoral	1	0.9751674877489755
104_grouped_arrays	ridge200	5	1	69	35	GSM2696663	Carotid	1	0.9959205957455953
104_grouped_arrays	ridge200	5	1	69	35	GSM2696664	Infrapopliteal	1	0.7682470125700931
104_grouped_arrays	ridge200	5	1	69	35	GSM2696665	Femoral	1	0.849427574747188
104_grouped_arrays	ridge200	5	1	69	35	GSM2696667	Carotid	1	0.9985620554507835
104_grouped_arrays	ridge200	5	1	69	35	GSM2696669	Femoral	0	0.0009551824992991157
104_grouped_arrays	ridge200	5	1	69	35	GSM2696670	Carotid	1	0.9925541253191967
104_grouped_arrays	ridge200	5	1	69	35	GSM2696672	Infrapopliteal	1	0.941133586828551
104_grouped_arrays	ridge200	5	1	69	35	GSM2696678	Femoral	0	0.018152659894536276
104_grouped_arrays	ridge200	5	1	69	35	GSM2696680	Carotid	1	0.9993059454485441
104_grouped_arrays	ridge200	5	1	69	35	GSM2696688	Carotid	0	0.003179427151754305
104_grouped_arrays	ridge200	5	1	69	35	GSM2696701	Carotid	1	0.9984502537658556
104_grouped_arrays	ridge200	5	1	69	35	GSM2696704	Femoral	1	0.42323237868276237
104_grouped_arrays	ridge200	5	1	69	35	GSM2696706	Infrapopliteal	1	0.762370100524791
104_grouped_arrays	ridge200	5	1	69	35	GSM2696711	Carotid	0	0.7617764479187963
104_grouped_arrays	ridge200	5	2	71	33	GSM2696612	Carotid	0	0.0030478945690523523
104_grouped_arrays	ridge200	5	2	71	33	GSM2696624	Femoral	0	0.0012961127082744511
104_grouped_arrays	ridge200	5	2	71	33	GSM2696627	Carotid	0	0.1029317858642316
104_grouped_arrays	ridge200	5	2	71	33	GSM2696629	Femoral	1	0.43809445198175806
104_grouped_arrays	ridge200	5	2	71	33	GSM2696631	Infrapopliteal	1	0.9033443458642864
104_grouped_arrays	ridge200	5	2	71	33	GSM2696633	Femoral	1	0.9910565182921042
104_grouped_arrays	ridge200	5	2	71	33	GSM2696636	Femoral	0	0.0008040261414532069
104_grouped_arrays	ridge200	5	2	71	33	GSM2696643	Carotid	1	0.9697849532489845
104_grouped_arrays	ridge200	5	2	71	33	GSM2696645	Carotid	1	0.9784438392349732
104_grouped_arrays	ridge200	5	2	71	33	GSM2696649	Carotid	1	0.9760857106582681
104_grouped_arrays	ridge200	5	2	71	33	GSM2696650	Infrapopliteal	0	0.00018151395422435126
104_grouped_arrays	ridge200	5	2	71	33	GSM2696651	Infrapopliteal	0	0.009843414072989505
104_grouped_arrays	ridge200	5	2	71	33	GSM2696653	Carotid	1	0.9857473291649669
104_grouped_arrays	ridge200	5	2	71	33	GSM2696656	Femoral	1	0.95212450103268
104_grouped_arrays	ridge200	5	2	71	33	GSM2696662	Femoral	0	0.006210963315555991
104_grouped_arrays	ridge200	5	2	71	33	GSM2696671	Infrapopliteal	0	0.007238816209840894
104_grouped_arrays	ridge200	5	2	71	33	GSM2696674	Carotid	1	0.9840461987988605
104_grouped_arrays	ridge200	5	2	71	33	GSM2696675	Carotid	1	0.9612974928535102
104_grouped_arrays	ridge200	5	2	71	33	GSM2696676	Femoral	1	0.860723490185138
104_grouped_arrays	ridge200	5	2	71	33	GSM2696683	Infrapopliteal	1	0.8317702253452286
104_grouped_arrays	ridge200	5	2	71	33	GSM2696686	Carotid	1	0.9885092510468404
104_grouped_arrays	ridge200	5	2	71	33	GSM2696687	Femoral	1	0.72518588988655
104_grouped_arrays	ridge200	5	2	71	33	GSM2696689	Carotid	1	0.9846267885862687
104_grouped_arrays	ridge200	5	2	71	33	GSM2696690	Infrapopliteal	1	0.9779668705145839
104_grouped_arrays	ridge200	5	2	71	33	GSM2696694	Infrapopliteal	0	0.0033835199252928495
104_grouped_arrays	ridge200	5	2	71	33	GSM2696695	Femoral	0	0.0005297724238114794
104_grouped_arrays	ridge200	5	2	71	33	GSM2696697	Carotid	0	0.08645556504576338
104_grouped_arrays	ridge200	5	2	71	33	GSM2696702	Femoral	1	0.7938729918930781
104_grouped_arrays	ridge200	5	2	71	33	GSM2696705	Femoral	1	0.8799733099552495
104_grouped_arrays	ridge200	5	2	71	33	GSM2696707	Femoral	1	0.9284080807039012
104_grouped_arrays	ridge200	5	2	71	33	GSM2696708	Carotid	1	0.9759801615542805
104_grouped_arrays	ridge200	5	2	71	33	GSM2696709	Carotid	0	0.00019154920284816682
104_grouped_arrays	ridge200	5	2	71	33	GSM2696712	Infrapopliteal	1	0.9549419317230075
104_grouped_arrays	ridge200	6	0	68	36	GSM2696609	Femoral	1	0.03894451215037451
104_grouped_arrays	ridge200	6	0	68	36	GSM2696612	Carotid	0	0.0013048201841031767
104_grouped_arrays	ridge200	6	0	68	36	GSM2696613	Infrapopliteal	0	0.007952273156411359
104_grouped_arrays	ridge200	6	0	68	36	GSM2696615	Carotid	0	0.05655357896846995
104_grouped_arrays	ridge200	6	0	68	36	GSM2696619	Infrapopliteal	1	0.8064103091662235
104_grouped_arrays	ridge200	6	0	68	36	GSM2696626	Femoral	1	0.933949093810836
104_grouped_arrays	ridge200	6	0	68	36	GSM2696632	Infrapopliteal	1	0.6722954866879609
104_grouped_arrays	ridge200	6	0	68	36	GSM2696637	Carotid	1	0.9818238219704988
104_grouped_arrays	ridge200	6	0	68	36	GSM2696639	Infrapopliteal	1	0.9701024789752066
104_grouped_arrays	ridge200	6	0	68	36	GSM2696645	Carotid	1	0.9897767197104483
104_grouped_arrays	ridge200	6	0	68	36	GSM2696648	Infrapopliteal	0	0.00015719082302544186
104_grouped_arrays	ridge200	6	0	68	36	GSM2696649	Carotid	1	0.9870938977716897
104_grouped_arrays	ridge200	6	0	68	36	GSM2696652	Carotid	1	0.970157951177982
104_grouped_arrays	ridge200	6	0	68	36	GSM2696654	Femoral	1	0.9253140326781569
104_grouped_arrays	ridge200	6	0	68	36	GSM2696655	Femoral	1	0.9569852969727091
104_grouped_arrays	ridge200	6	0	68	36	GSM2696660	Femoral	0	0.0004574277236175643
104_grouped_arrays	ridge200	6	0	68	36	GSM2696661	Femoral	1	0.7949379378154247
104_grouped_arrays	ridge200	6	0	68	36	GSM2696662	Femoral	0	0.0013956708128382322
104_grouped_arrays	ridge200	6	0	68	36	GSM2696674	Carotid	1	0.9955872300875435
104_grouped_arrays	ridge200	6	0	68	36	GSM2696676	Femoral	1	0.9457468130113744
104_grouped_arrays	ridge200	6	0	68	36	GSM2696677	Femoral	1	0.9831919739179228
104_grouped_arrays	ridge200	6	0	68	36	GSM2696679	Carotid	1	0.9953456968323876
104_grouped_arrays	ridge200	6	0	68	36	GSM2696682	Infrapopliteal	0	0.016050812512186517
104_grouped_arrays	ridge200	6	0	68	36	GSM2696683	Infrapopliteal	1	0.8179192688589815
104_grouped_arrays	ridge200	6	0	68	36	GSM2696686	Carotid	1	0.9926560525230544
104_grouped_arrays	ridge200	6	0	68	36	GSM2696687	Femoral	1	0.6612923427055079
104_grouped_arrays	ridge200	6	0	68	36	GSM2696688	Carotid	0	0.001496167138054884
104_grouped_arrays	ridge200	6	0	68	36	GSM2696689	Carotid	1	0.9919715081809231
104_grouped_arrays	ridge200	6	0	68	36	GSM2696691	Femoral	0	0.0004076676023885988
104_grouped_arrays	ridge200	6	0	68	36	GSM2696693	Infrapopliteal	0	0.01766435202675177
104_grouped_arrays	ridge200	6	0	68	36	GSM2696696	Carotid	1	0.9874387524891246
104_grouped_arrays	ridge200	6	0	68	36	GSM2696698	Infrapopliteal	1	0.9068780043853718
104_grouped_arrays	ridge200	6	0	68	36	GSM2696699	Femoral	0	0.0009503556392522069
104_grouped_arrays	ridge200	6	0	68	36	GSM2696700	Carotid	0	0.07938567602649797
104_grouped_arrays	ridge200	6	0	68	36	GSM2696701	Carotid	1	0.9967805816389416
104_grouped_arrays	ridge200	6	0	68	36	GSM2696704	Femoral	1	0.2513487480229003
104_grouped_arrays	ridge200	6	1	69	35	GSM2696614	Carotid	1	0.9963528271214874
104_grouped_arrays	ridge200	6	1	69	35	GSM2696618	Carotid	0	0.048872423599564646
104_grouped_arrays	ridge200	6	1	69	35	GSM2696624	Femoral	0	0.0032573827041598286
104_grouped_arrays	ridge200	6	1	69	35	GSM2696627	Carotid	0	0.09360694454756252
104_grouped_arrays	ridge200	6	1	69	35	GSM2696634	Femoral	1	0.9464030072861342
104_grouped_arrays	ridge200	6	1	69	35	GSM2696635	Femoral	0	0.0034768398826269973
104_grouped_arrays	ridge200	6	1	69	35	GSM2696638	Femoral	1	0.9213229106355078
104_grouped_arrays	ridge200	6	1	69	35	GSM2696641	Femoral	1	0.9960563844035483
104_grouped_arrays	ridge200	6	1	69	35	GSM2696643	Carotid	1	0.9644045775918806
104_grouped_arrays	ridge200	6	1	69	35	GSM2696646	Carotid	1	0.988147548547581
104_grouped_arrays	ridge200	6	1	69	35	GSM2696647	Carotid	0	0.0012075324715801446
104_grouped_arrays	ridge200	6	1	69	35	GSM2696650	Infrapopliteal	0	4.3879102945504834e-05
104_grouped_arrays	ridge200	6	1	69	35	GSM2696657	Carotid	1	0.978596556344628
104_grouped_arrays	ridge200	6	1	69	35	GSM2696658	Carotid	1	0.9951790653204979
104_grouped_arrays	ridge200	6	1	69	35	GSM2696659	Femoral	1	0.9830587523730785
104_grouped_arrays	ridge200	6	1	69	35	GSM2696663	Carotid	1	0.9824064570934213
104_grouped_arrays	ridge200	6	1	69	35	GSM2696664	Infrapopliteal	1	0.8905323362358087
104_grouped_arrays	ridge200	6	1	69	35	GSM2696665	Femoral	1	0.9277554404771747
104_grouped_arrays	ridge200	6	1	69	35	GSM2696668	Femoral	1	0.964645254222133
104_grouped_arrays	ridge200	6	1	69	35	GSM2696669	Femoral	0	0.004207014253680171
104_grouped_arrays	ridge200	6	1	69	35	GSM2696670	Carotid	1	0.9879861380143431
104_grouped_arrays	ridge200	6	1	69	35	GSM2696672	Infrapopliteal	1	0.9626314021596059
104_grouped_arrays	ridge200	6	1	69	35	GSM2696675	Carotid	1	0.9759365261607392
104_grouped_arrays	ridge200	6	1	69	35	GSM2696681	Carotid	1	0.9588136446654643
104_grouped_arrays	ridge200	6	1	69	35	GSM2696685	Infrapopliteal	1	0.8953485715059193
104_grouped_arrays	ridge200	6	1	69	35	GSM2696690	Infrapopliteal	1	0.9574146042992451
104_grouped_arrays	ridge200	6	1	69	35	GSM2696694	Infrapopliteal	0	0.0038990465660970093
104_grouped_arrays	ridge200	6	1	69	35	GSM2696695	Femoral	0	0.00018512846523136342
104_grouped_arrays	ridge200	6	1	69	35	GSM2696697	Carotid	0	0.08574848086284545
104_grouped_arrays	ridge200	6	1	69	35	GSM2696702	Femoral	1	0.8721653830908611
104_grouped_arrays	ridge200	6	1	69	35	GSM2696705	Femoral	1	0.8920632109319055
104_grouped_arrays	ridge200	6	1	69	35	GSM2696707	Femoral	1	0.9615014076000851
104_grouped_arrays	ridge200	6	1	69	35	GSM2696708	Carotid	1	0.9863213815100953
104_grouped_arrays	ridge200	6	1	69	35	GSM2696710	Infrapopliteal	0	0.019908912224587773
104_grouped_arrays	ridge200	6	1	69	35	GSM2696712	Infrapopliteal	1	0.956969452839579
104_grouped_arrays	ridge200	6	2	71	33	GSM2696610	Femoral	1	0.8419779672443394
104_grouped_arrays	ridge200	6	2	71	33	GSM2696611	Femoral	0	0.0007741976543640801
104_grouped_arrays	ridge200	6	2	71	33	GSM2696616	Infrapopliteal	0	0.00036383846227919947
104_grouped_arrays	ridge200	6	2	71	33	GSM2696617	Carotid	0	0.00026907413653267216
104_grouped_arrays	ridge200	6	2	71	33	GSM2696620	Carotid	1	0.9968584456122337
104_grouped_arrays	ridge200	6	2	71	33	GSM2696621	Carotid	0	0.03581759298061821
104_grouped_arrays	ridge200	6	2	71	33	GSM2696622	Carotid	1	0.9818074933070314
104_grouped_arrays	ridge200	6	2	71	33	GSM2696623	Carotid	1	0.9903269003056661
104_grouped_arrays	ridge200	6	2	71	33	GSM2696625	Femoral	0	0.006195187087037718
104_grouped_arrays	ridge200	6	2	71	33	GSM2696628	Carotid	1	0.9632459655914108
104_grouped_arrays	ridge200	6	2	71	33	GSM2696629	Femoral	1	0.6166331216131694
104_grouped_arrays	ridge200	6	2	71	33	GSM2696630	Carotid	1	0.9617373342354872
104_grouped_arrays	ridge200	6	2	71	33	GSM2696631	Infrapopliteal	1	0.9491703609462329
104_grouped_arrays	ridge200	6	2	71	33	GSM2696633	Femoral	1	0.994623601576216
104_grouped_arrays	ridge200	6	2	71	33	GSM2696636	Femoral	0	0.0018198553852541266
104_grouped_arrays	ridge200	6	2	71	33	GSM2696640	Femoral	1	0.923400492277261
104_grouped_arrays	ridge200	6	2	71	33	GSM2696642	Infrapopliteal	0	0.0007178551151995349
104_grouped_arrays	ridge200	6	2	71	33	GSM2696644	Femoral	1	0.9900731001181466
104_grouped_arrays	ridge200	6	2	71	33	GSM2696651	Infrapopliteal	0	0.007055443179712442
104_grouped_arrays	ridge200	6	2	71	33	GSM2696653	Carotid	1	0.9899501563329708
104_grouped_arrays	ridge200	6	2	71	33	GSM2696656	Femoral	1	0.9227014798135477
104_grouped_arrays	ridge200	6	2	71	33	GSM2696666	Infrapopliteal	1	0.9166859095879669
104_grouped_arrays	ridge200	6	2	71	33	GSM2696667	Carotid	1	0.9939988482540427
104_grouped_arrays	ridge200	6	2	71	33	GSM2696671	Infrapopliteal	0	0.004898191530415581
104_grouped_arrays	ridge200	6	2	71	33	GSM2696673	Carotid	1	0.9478221661611977
104_grouped_arrays	ridge200	6	2	71	33	GSM2696678	Femoral	0	0.032199661597706965
104_grouped_arrays	ridge200	6	2	71	33	GSM2696680	Carotid	1	0.9962189288083904
104_grouped_arrays	ridge200	6	2	71	33	GSM2696684	Infrapopliteal	1	0.9214476662409673
104_grouped_arrays	ridge200	6	2	71	33	GSM2696692	Femoral	1	0.8070174076700366
104_grouped_arrays	ridge200	6	2	71	33	GSM2696703	Femoral	1	0.7241174594242593
104_grouped_arrays	ridge200	6	2	71	33	GSM2696706	Infrapopliteal	1	0.7442787861165989
104_grouped_arrays	ridge200	6	2	71	33	GSM2696709	Carotid	0	0.00022827891334302968
104_grouped_arrays	ridge200	6	2	71	33	GSM2696711	Carotid	0	0.5365682171555908
104_grouped_arrays	ridge200	7	0	69	35	GSM2696610	Femoral	1	0.8372479257420516
104_grouped_arrays	ridge200	7	0	69	35	GSM2696617	Carotid	0	9.22183806385863e-05
104_grouped_arrays	ridge200	7	0	69	35	GSM2696619	Infrapopliteal	1	0.8611614947859888
104_grouped_arrays	ridge200	7	0	69	35	GSM2696622	Carotid	1	0.9750337977441663
104_grouped_arrays	ridge200	7	0	69	35	GSM2696623	Carotid	1	0.9838429723001765
104_grouped_arrays	ridge200	7	0	69	35	GSM2696629	Femoral	1	0.4005367677271998
104_grouped_arrays	ridge200	7	0	69	35	GSM2696630	Carotid	1	0.9610876927840133
104_grouped_arrays	ridge200	7	0	69	35	GSM2696636	Femoral	0	0.0020981028865318346
104_grouped_arrays	ridge200	7	0	69	35	GSM2696642	Infrapopliteal	0	0.00034921471326916393
104_grouped_arrays	ridge200	7	0	69	35	GSM2696645	Carotid	1	0.9677961103919573
104_grouped_arrays	ridge200	7	0	69	35	GSM2696647	Carotid	0	0.0005259069238212539
104_grouped_arrays	ridge200	7	0	69	35	GSM2696649	Carotid	1	0.9429678178502326
104_grouped_arrays	ridge200	7	0	69	35	GSM2696656	Femoral	1	0.9646712490552304
104_grouped_arrays	ridge200	7	0	69	35	GSM2696657	Carotid	1	0.9476689765206874
104_grouped_arrays	ridge200	7	0	69	35	GSM2696659	Femoral	1	0.9859194030036001
104_grouped_arrays	ridge200	7	0	69	35	GSM2696660	Femoral	0	0.0013665935886807282
104_grouped_arrays	ridge200	7	0	69	35	GSM2696661	Femoral	1	0.8490375472519056
104_grouped_arrays	ridge200	7	0	69	35	GSM2696662	Femoral	0	0.00339679652406248
104_grouped_arrays	ridge200	7	0	69	35	GSM2696663	Carotid	1	0.9756288861587075
104_grouped_arrays	ridge200	7	0	69	35	GSM2696666	Infrapopliteal	1	0.9363816629760029
104_grouped_arrays	ridge200	7	0	69	35	GSM2696668	Femoral	1	0.9631513149661315
104_grouped_arrays	ridge200	7	0	69	35	GSM2696673	Carotid	1	0.9357070609825954
104_grouped_arrays	ridge200	7	0	69	35	GSM2696676	Femoral	1	0.9224405292976043
104_grouped_arrays	ridge200	7	0	69	35	GSM2696682	Infrapopliteal	0	0.054371981318959456
104_grouped_arrays	ridge200	7	0	69	35	GSM2696684	Infrapopliteal	1	0.9412862504822914
104_grouped_arrays	ridge200	7	0	69	35	GSM2696685	Infrapopliteal	1	0.8834435696203903
104_grouped_arrays	ridge200	7	0	69	35	GSM2696686	Carotid	1	0.9882528078714089
104_grouped_arrays	ridge200	7	0	69	35	GSM2696688	Carotid	0	0.0021776056969539876
104_grouped_arrays	ridge200	7	0	69	35	GSM2696689	Carotid	1	0.9796191649699039
104_grouped_arrays	ridge200	7	0	69	35	GSM2696690	Infrapopliteal	1	0.9760350391266578
104_grouped_arrays	ridge200	7	0	69	35	GSM2696691	Femoral	0	0.0012415216636806601
104_grouped_arrays	ridge200	7	0	69	35	GSM2696705	Femoral	1	0.8807427333374868
104_grouped_arrays	ridge200	7	0	69	35	GSM2696707	Femoral	1	0.8973632992386468
104_grouped_arrays	ridge200	7	0	69	35	GSM2696709	Carotid	0	0.00010631389482318686
104_grouped_arrays	ridge200	7	0	69	35	GSM2696710	Infrapopliteal	0	0.011321289794850182
104_grouped_arrays	ridge200	7	1	70	34	GSM2696609	Femoral	1	0.03590503621057327
104_grouped_arrays	ridge200	7	1	70	34	GSM2696614	Carotid	1	0.9962021932684215
104_grouped_arrays	ridge200	7	1	70	34	GSM2696616	Infrapopliteal	0	0.00013577797749207124
104_grouped_arrays	ridge200	7	1	70	34	GSM2696621	Carotid	0	0.04618076302485178
104_grouped_arrays	ridge200	7	1	70	34	GSM2696626	Femoral	1	0.9200110735282137
104_grouped_arrays	ridge200	7	1	70	34	GSM2696627	Carotid	0	0.15288093545689574
104_grouped_arrays	ridge200	7	1	70	34	GSM2696632	Infrapopliteal	1	0.7604476298065784
104_grouped_arrays	ridge200	7	1	70	34	GSM2696634	Femoral	1	0.9175947290565696
104_grouped_arrays	ridge200	7	1	70	34	GSM2696635	Femoral	0	0.0006436911496723557
104_grouped_arrays	ridge200	7	1	70	34	GSM2696637	Carotid	1	0.9921767581491638
104_grouped_arrays	ridge200	7	1	70	34	GSM2696639	Infrapopliteal	1	0.960012614304983
104_grouped_arrays	ridge200	7	1	70	34	GSM2696643	Carotid	1	0.9908299229730895
104_grouped_arrays	ridge200	7	1	70	34	GSM2696644	Femoral	1	0.9917901578788444
104_grouped_arrays	ridge200	7	1	70	34	GSM2696646	Carotid	1	0.9969581908860277
104_grouped_arrays	ridge200	7	1	70	34	GSM2696651	Infrapopliteal	0	0.0025882962444768376
104_grouped_arrays	ridge200	7	1	70	34	GSM2696654	Femoral	1	0.9610029989855849
104_grouped_arrays	ridge200	7	1	70	34	GSM2696655	Femoral	1	0.9336441943304641
104_grouped_arrays	ridge200	7	1	70	34	GSM2696664	Infrapopliteal	1	0.8238053302244306
104_grouped_arrays	ridge200	7	1	70	34	GSM2696669	Femoral	0	0.0006366116107044957
104_grouped_arrays	ridge200	7	1	70	34	GSM2696670	Carotid	1	0.9909786478577373
104_grouped_arrays	ridge200	7	1	70	34	GSM2696671	Infrapopliteal	0	0.002217637150553415
104_grouped_arrays	ridge200	7	1	70	34	GSM2696672	Infrapopliteal	1	0.8765950974361756
104_grouped_arrays	ridge200	7	1	70	34	GSM2696675	Carotid	1	0.9916630749826794
104_grouped_arrays	ridge200	7	1	70	34	GSM2696677	Femoral	1	0.9754627143222045
104_grouped_arrays	ridge200	7	1	70	34	GSM2696679	Carotid	1	0.9975032811990518
104_grouped_arrays	ridge200	7	1	70	34	GSM2696694	Infrapopliteal	0	0.001344190015175787
104_grouped_arrays	ridge200	7	1	70	34	GSM2696695	Femoral	0	4.9090754439473045e-05
104_grouped_arrays	ridge200	7	1	70	34	GSM2696696	Carotid	1	0.9942284374041854
104_grouped_arrays	ridge200	7	1	70	34	GSM2696697	Carotid	0	0.11164858705378053
104_grouped_arrays	ridge200	7	1	70	34	GSM2696699	Femoral	0	0.00048347894203124443
104_grouped_arrays	ridge200	7	1	70	34	GSM2696704	Femoral	1	0.31176516565733137
104_grouped_arrays	ridge200	7	1	70	34	GSM2696708	Carotid	1	0.9895378436798619
104_grouped_arrays	ridge200	7	1	70	34	GSM2696711	Carotid	0	0.7230621377050028
104_grouped_arrays	ridge200	7	1	70	34	GSM2696712	Infrapopliteal	1	0.9755945659807211
104_grouped_arrays	ridge200	7	2	69	35	GSM2696611	Femoral	0	0.0009575336570954541
104_grouped_arrays	ridge200	7	2	69	35	GSM2696612	Carotid	0	0.0028138767794340085
104_grouped_arrays	ridge200	7	2	69	35	GSM2696613	Infrapopliteal	0	0.02071974661227558
104_grouped_arrays	ridge200	7	2	69	35	GSM2696615	Carotid	0	0.08980766596625735
104_grouped_arrays	ridge200	7	2	69	35	GSM2696618	Carotid	0	0.02695763835360907
104_grouped_arrays	ridge200	7	2	69	35	GSM2696620	Carotid	1	0.997955999099842
104_grouped_arrays	ridge200	7	2	69	35	GSM2696624	Femoral	0	0.00649108897812641
104_grouped_arrays	ridge200	7	2	69	35	GSM2696625	Femoral	0	0.004690769616250777
104_grouped_arrays	ridge200	7	2	69	35	GSM2696628	Carotid	1	0.9679479383119686
104_grouped_arrays	ridge200	7	2	69	35	GSM2696631	Infrapopliteal	1	0.963398895533799
104_grouped_arrays	ridge200	7	2	69	35	GSM2696633	Femoral	1	0.9944552482731228
104_grouped_arrays	ridge200	7	2	69	35	GSM2696638	Femoral	1	0.885730379856606
104_grouped_arrays	ridge200	7	2	69	35	GSM2696640	Femoral	1	0.8957066169860608
104_grouped_arrays	ridge200	7	2	69	35	GSM2696641	Femoral	1	0.9928548798731744
104_grouped_arrays	ridge200	7	2	69	35	GSM2696648	Infrapopliteal	0	0.0005972624528337577
104_grouped_arrays	ridge200	7	2	69	35	GSM2696650	Infrapopliteal	0	4.3877459956859154e-05
104_grouped_arrays	ridge200	7	2	69	35	GSM2696652	Carotid	1	0.9593688933203456
104_grouped_arrays	ridge200	7	2	69	35	GSM2696653	Carotid	1	0.98651308185616
104_grouped_arrays	ridge200	7	2	69	35	GSM2696658	Carotid	1	0.9958418514837502
104_grouped_arrays	ridge200	7	2	69	35	GSM2696665	Femoral	1	0.9166986879481769
104_grouped_arrays	ridge200	7	2	69	35	GSM2696667	Carotid	1	0.994830455051038
104_grouped_arrays	ridge200	7	2	69	35	GSM2696674	Carotid	1	0.9900064469802019
104_grouped_arrays	ridge200	7	2	69	35	GSM2696678	Femoral	0	0.03425025100289085
104_grouped_arrays	ridge200	7	2	69	35	GSM2696680	Carotid	1	0.9975541504668487
104_grouped_arrays	ridge200	7	2	69	35	GSM2696681	Carotid	1	0.9458677407181934
104_grouped_arrays	ridge200	7	2	69	35	GSM2696683	Infrapopliteal	1	0.8407056003497758
104_grouped_arrays	ridge200	7	2	69	35	GSM2696687	Femoral	1	0.8299863755498786
104_grouped_arrays	ridge200	7	2	69	35	GSM2696692	Femoral	1	0.8392977168542414
104_grouped_arrays	ridge200	7	2	69	35	GSM2696693	Infrapopliteal	0	0.02516549764988121
104_grouped_arrays	ridge200	7	2	69	35	GSM2696698	Infrapopliteal	1	0.9188338836950347
104_grouped_arrays	ridge200	7	2	69	35	GSM2696700	Carotid	0	0.11163627663970185
104_grouped_arrays	ridge200	7	2	69	35	GSM2696701	Carotid	1	0.9916218246401864
104_grouped_arrays	ridge200	7	2	69	35	GSM2696702	Femoral	1	0.8238982711184323
104_grouped_arrays	ridge200	7	2	69	35	GSM2696703	Femoral	1	0.8901983209954669
104_grouped_arrays	ridge200	7	2	69	35	GSM2696706	Infrapopliteal	1	0.7471869199912365
104_grouped_arrays	ridge200	8	0	68	36	GSM2696609	Femoral	1	0.027947328992562408
104_grouped_arrays	ridge200	8	0	68	36	GSM2696611	Femoral	0	0.00028628313320116843
104_grouped_arrays	ridge200	8	0	68	36	GSM2696615	Carotid	0	0.11408461988173435
104_grouped_arrays	ridge200	8	0	68	36	GSM2696616	Infrapopliteal	0	0.00037800101663970875
104_grouped_arrays	ridge200	8	0	68	36	GSM2696620	Carotid	1	0.9979176105822704
104_grouped_arrays	ridge200	8	0	68	36	GSM2696623	Carotid	1	0.9919660424718553
104_grouped_arrays	ridge200	8	0	68	36	GSM2696630	Carotid	1	0.987866359270026
104_grouped_arrays	ridge200	8	0	68	36	GSM2696631	Infrapopliteal	1	0.938302925078355
104_grouped_arrays	ridge200	8	0	68	36	GSM2696633	Femoral	1	0.9974385932739367
104_grouped_arrays	ridge200	8	0	68	36	GSM2696637	Carotid	1	0.9863860120699058
104_grouped_arrays	ridge200	8	0	68	36	GSM2696639	Infrapopliteal	1	0.9278776568892348
104_grouped_arrays	ridge200	8	0	68	36	GSM2696648	Infrapopliteal	0	8.927399106855117e-05
104_grouped_arrays	ridge200	8	0	68	36	GSM2696653	Carotid	1	0.9965295096606585
104_grouped_arrays	ridge200	8	0	68	36	GSM2696655	Femoral	1	0.9242713360990255
104_grouped_arrays	ridge200	8	0	68	36	GSM2696656	Femoral	1	0.9359053079404844
104_grouped_arrays	ridge200	8	0	68	36	GSM2696659	Femoral	1	0.9890604944517911
104_grouped_arrays	ridge200	8	0	68	36	GSM2696660	Femoral	0	0.000486156628521516
104_grouped_arrays	ridge200	8	0	68	36	GSM2696664	Infrapopliteal	1	0.841914639321809
104_grouped_arrays	ridge200	8	0	68	36	GSM2696667	Carotid	1	0.9975873437905738
104_grouped_arrays	ridge200	8	0	68	36	GSM2696672	Infrapopliteal	1	0.8703359180257122
104_grouped_arrays	ridge200	8	0	68	36	GSM2696676	Femoral	1	0.9626356342213547
104_grouped_arrays	ridge200	8	0	68	36	GSM2696680	Carotid	1	0.9976506014485458
104_grouped_arrays	ridge200	8	0	68	36	GSM2696681	Carotid	1	0.9740016959730752
104_grouped_arrays	ridge200	8	0	68	36	GSM2696687	Femoral	1	0.6218074229524589
104_grouped_arrays	ridge200	8	0	68	36	GSM2696688	Carotid	0	0.003048596160948315
104_grouped_arrays	ridge200	8	0	68	36	GSM2696689	Carotid	1	0.9919939703753815
104_grouped_arrays	ridge200	8	0	68	36	GSM2696690	Infrapopliteal	1	0.9631961023290816
104_grouped_arrays	ridge200	8	0	68	36	GSM2696691	Femoral	0	0.0005488260864106618
104_grouped_arrays	ridge200	8	0	68	36	GSM2696693	Infrapopliteal	0	0.02964478866641916
104_grouped_arrays	ridge200	8	0	68	36	GSM2696694	Infrapopliteal	0	0.0007310512573584915
104_grouped_arrays	ridge200	8	0	68	36	GSM2696696	Carotid	1	0.9887289535759199
104_grouped_arrays	ridge200	8	0	68	36	GSM2696699	Femoral	0	0.0008584877035736203
104_grouped_arrays	ridge200	8	0	68	36	GSM2696700	Carotid	0	0.15063764572152363
104_grouped_arrays	ridge200	8	0	68	36	GSM2696702	Femoral	1	0.8547708539335831
104_grouped_arrays	ridge200	8	0	68	36	GSM2696704	Femoral	1	0.2864256233170283
104_grouped_arrays	ridge200	8	0	68	36	GSM2696711	Carotid	0	0.6778684398792121
104_grouped_arrays	ridge200	8	1	69	35	GSM2696614	Carotid	1	0.9984963867310442
104_grouped_arrays	ridge200	8	1	69	35	GSM2696617	Carotid	0	0.0005286969717029125
104_grouped_arrays	ridge200	8	1	69	35	GSM2696618	Carotid	0	0.03824211470815255
104_grouped_arrays	ridge200	8	1	69	35	GSM2696619	Infrapopliteal	1	0.8286549782092153
104_grouped_arrays	ridge200	8	1	69	35	GSM2696621	Carotid	0	0.028411951631497064
104_grouped_arrays	ridge200	8	1	69	35	GSM2696622	Carotid	1	0.9792814725414487
104_grouped_arrays	ridge200	8	1	69	35	GSM2696625	Femoral	0	0.023636322652126607
104_grouped_arrays	ridge200	8	1	69	35	GSM2696628	Carotid	1	0.950996695265337
104_grouped_arrays	ridge200	8	1	69	35	GSM2696629	Femoral	1	0.3906945119841258
104_grouped_arrays	ridge200	8	1	69	35	GSM2696634	Femoral	1	0.9096824084874029
104_grouped_arrays	ridge200	8	1	69	35	GSM2696635	Femoral	0	0.0073378863661909405
104_grouped_arrays	ridge200	8	1	69	35	GSM2696638	Femoral	1	0.9392090324592999
104_grouped_arrays	ridge200	8	1	69	35	GSM2696641	Femoral	1	0.9907298544951989
104_grouped_arrays	ridge200	8	1	69	35	GSM2696642	Infrapopliteal	0	0.0004951217158040284
104_grouped_arrays	ridge200	8	1	69	35	GSM2696643	Carotid	1	0.9499210809367444
104_grouped_arrays	ridge200	8	1	69	35	GSM2696644	Femoral	1	0.9915685411671707
104_grouped_arrays	ridge200	8	1	69	35	GSM2696647	Carotid	0	0.00147502671770132
104_grouped_arrays	ridge200	8	1	69	35	GSM2696649	Carotid	1	0.9601996434155242
104_grouped_arrays	ridge200	8	1	69	35	GSM2696661	Femoral	1	0.7829025114225968
104_grouped_arrays	ridge200	8	1	69	35	GSM2696663	Carotid	1	0.9749696784121923
104_grouped_arrays	ridge200	8	1	69	35	GSM2696665	Femoral	1	0.9511163981543117
104_grouped_arrays	ridge200	8	1	69	35	GSM2696666	Infrapopliteal	1	0.9588689416698727
104_grouped_arrays	ridge200	8	1	69	35	GSM2696669	Femoral	0	0.007341437070478939
104_grouped_arrays	ridge200	8	1	69	35	GSM2696670	Carotid	1	0.9777182144709538
104_grouped_arrays	ridge200	8	1	69	35	GSM2696677	Femoral	1	0.9844682654273116
104_grouped_arrays	ridge200	8	1	69	35	GSM2696679	Carotid	1	0.9831281384314592
104_grouped_arrays	ridge200	8	1	69	35	GSM2696682	Infrapopliteal	0	0.07502134858121394
104_grouped_arrays	ridge200	8	1	69	35	GSM2696684	Infrapopliteal	1	0.9641252418971438
104_grouped_arrays	ridge200	8	1	69	35	GSM2696695	Femoral	0	0.00157650209065274
104_grouped_arrays	ridge200	8	1	69	35	GSM2696698	Infrapopliteal	1	0.9474315098099911
104_grouped_arrays	ridge200	8	1	69	35	GSM2696701	Carotid	1	0.9925179857187644
104_grouped_arrays	ridge200	8	1	69	35	GSM2696705	Femoral	1	0.8613359724576105
104_grouped_arrays	ridge200	8	1	69	35	GSM2696708	Carotid	1	0.977762137011794
104_grouped_arrays	ridge200	8	1	69	35	GSM2696710	Infrapopliteal	0	0.019869898313900108
104_grouped_arrays	ridge200	8	1	69	35	GSM2696712	Infrapopliteal	1	0.9584549511618943
104_grouped_arrays	ridge200	8	2	71	33	GSM2696610	Femoral	1	0.8649511420658291
104_grouped_arrays	ridge200	8	2	71	33	GSM2696612	Carotid	0	0.004250401001341102
104_grouped_arrays	ridge200	8	2	71	33	GSM2696613	Infrapopliteal	0	0.01512373347860902
104_grouped_arrays	ridge200	8	2	71	33	GSM2696624	Femoral	0	0.0023083027306594855
104_grouped_arrays	ridge200	8	2	71	33	GSM2696626	Femoral	1	0.9406440129912979
104_grouped_arrays	ridge200	8	2	71	33	GSM2696627	Carotid	0	0.08365201549088187
104_grouped_arrays	ridge200	8	2	71	33	GSM2696632	Infrapopliteal	1	0.28776656749766083
104_grouped_arrays	ridge200	8	2	71	33	GSM2696636	Femoral	0	0.0011152906016938212
104_grouped_arrays	ridge200	8	2	71	33	GSM2696640	Femoral	1	0.9148105883819431
104_grouped_arrays	ridge200	8	2	71	33	GSM2696645	Carotid	1	0.978518971071335
104_grouped_arrays	ridge200	8	2	71	33	GSM2696646	Carotid	1	0.9756180331080835
104_grouped_arrays	ridge200	8	2	71	33	GSM2696650	Infrapopliteal	0	3.0312153309592808e-05
104_grouped_arrays	ridge200	8	2	71	33	GSM2696651	Infrapopliteal	0	0.00908279114980339
104_grouped_arrays	ridge200	8	2	71	33	GSM2696652	Carotid	1	0.9322560349099068
104_grouped_arrays	ridge200	8	2	71	33	GSM2696654	Femoral	1	0.9369126193454871
104_grouped_arrays	ridge200	8	2	71	33	GSM2696657	Carotid	1	0.9672198815341383
104_grouped_arrays	ridge200	8	2	71	33	GSM2696658	Carotid	1	0.9889864850548398
104_grouped_arrays	ridge200	8	2	71	33	GSM2696662	Femoral	0	0.00548617680165512
104_grouped_arrays	ridge200	8	2	71	33	GSM2696668	Femoral	1	0.960185100026028
104_grouped_arrays	ridge200	8	2	71	33	GSM2696671	Infrapopliteal	0	0.0068849254799438295
104_grouped_arrays	ridge200	8	2	71	33	GSM2696673	Carotid	1	0.9421340312821949
104_grouped_arrays	ridge200	8	2	71	33	GSM2696674	Carotid	1	0.9836845002387523
104_grouped_arrays	ridge200	8	2	71	33	GSM2696675	Carotid	1	0.9642351736081751
104_grouped_arrays	ridge200	8	2	71	33	GSM2696678	Femoral	0	0.03301233294355893
104_grouped_arrays	ridge200	8	2	71	33	GSM2696683	Infrapopliteal	1	0.8546518677844611
104_grouped_arrays	ridge200	8	2	71	33	GSM2696685	Infrapopliteal	1	0.83298046886261
104_grouped_arrays	ridge200	8	2	71	33	GSM2696686	Carotid	1	0.9895412451106032
104_grouped_arrays	ridge200	8	2	71	33	GSM2696692	Femoral	1	0.8595000381449291
104_grouped_arrays	ridge200	8	2	71	33	GSM2696697	Carotid	0	0.07478491802387671
104_grouped_arrays	ridge200	8	2	71	33	GSM2696703	Femoral	1	0.8768795530303907
104_grouped_arrays	ridge200	8	2	71	33	GSM2696706	Infrapopliteal	1	0.7324874973273221
104_grouped_arrays	ridge200	8	2	71	33	GSM2696707	Femoral	1	0.922442464276976
104_grouped_arrays	ridge200	8	2	71	33	GSM2696709	Carotid	0	0.00019520928474884433
104_grouped_arrays	ridge200	9	0	69	35	GSM2696609	Femoral	1	0.07287492649612527
104_grouped_arrays	ridge200	9	0	69	35	GSM2696610	Femoral	1	0.8639728525665478
104_grouped_arrays	ridge200	9	0	69	35	GSM2696612	Carotid	0	0.002037926106767571
104_grouped_arrays	ridge200	9	0	69	35	GSM2696616	Infrapopliteal	0	0.0006232740305393045
104_grouped_arrays	ridge200	9	0	69	35	GSM2696617	Carotid	0	8.495378895335109e-05
104_grouped_arrays	ridge200	9	0	69	35	GSM2696621	Carotid	0	0.01575738827489902
104_grouped_arrays	ridge200	9	0	69	35	GSM2696625	Femoral	0	0.002158149867225678
104_grouped_arrays	ridge200	9	0	69	35	GSM2696628	Carotid	1	0.9609918370839797
104_grouped_arrays	ridge200	9	0	69	35	GSM2696632	Infrapopliteal	1	0.6687210552863792
104_grouped_arrays	ridge200	9	0	69	35	GSM2696634	Femoral	1	0.9560659527282693
104_grouped_arrays	ridge200	9	0	69	35	GSM2696635	Femoral	0	0.0010056840667042963
104_grouped_arrays	ridge200	9	0	69	35	GSM2696638	Femoral	1	0.8507430148701581
104_grouped_arrays	ridge200	9	0	69	35	GSM2696639	Infrapopliteal	1	0.9762790651134137
104_grouped_arrays	ridge200	9	0	69	35	GSM2696640	Femoral	1	0.814974655468613
104_grouped_arrays	ridge200	9	0	69	35	GSM2696642	Infrapopliteal	0	0.00011754745088620938
104_grouped_arrays	ridge200	9	0	69	35	GSM2696645	Carotid	1	0.9858324966665482
104_grouped_arrays	ridge200	9	0	69	35	GSM2696646	Carotid	1	0.9892978870731955
104_grouped_arrays	ridge200	9	0	69	35	GSM2696648	Infrapopliteal	0	0.00023805308210978786
104_grouped_arrays	ridge200	9	0	69	35	GSM2696652	Carotid	1	0.9688465947616528
104_grouped_arrays	ridge200	9	0	69	35	GSM2696654	Femoral	1	0.9648663332948553
104_grouped_arrays	ridge200	9	0	69	35	GSM2696658	Carotid	1	0.9964382213440367
104_grouped_arrays	ridge200	9	0	69	35	GSM2696665	Femoral	1	0.8814974203638033
104_grouped_arrays	ridge200	9	0	69	35	GSM2696669	Femoral	0	0.0011284955845598317
104_grouped_arrays	ridge200	9	0	69	35	GSM2696677	Femoral	1	0.975885654418952
104_grouped_arrays	ridge200	9	0	69	35	GSM2696679	Carotid	1	0.9928321465730571
104_grouped_arrays	ridge200	9	0	69	35	GSM2696681	Carotid	1	0.963859901839967
104_grouped_arrays	ridge200	9	0	69	35	GSM2696685	Infrapopliteal	1	0.9218753578405099
104_grouped_arrays	ridge200	9	0	69	35	GSM2696686	Carotid	1	0.9957421098489867
104_grouped_arrays	ridge200	9	0	69	35	GSM2696689	Carotid	1	0.9901979424394282
104_grouped_arrays	ridge200	9	0	69	35	GSM2696690	Infrapopliteal	1	0.9193853054891404
104_grouped_arrays	ridge200	9	0	69	35	GSM2696695	Femoral	0	0.00027867517783912676
104_grouped_arrays	ridge200	9	0	69	35	GSM2696698	Infrapopliteal	1	0.9173254296963661
104_grouped_arrays	ridge200	9	0	69	35	GSM2696707	Femoral	1	0.9175650958229111
104_grouped_arrays	ridge200	9	0	69	35	GSM2696708	Carotid	1	0.9884454948447552
104_grouped_arrays	ridge200	9	0	69	35	GSM2696709	Carotid	0	0.00014770692722056942
104_grouped_arrays	ridge200	9	1	69	35	GSM2696614	Carotid	1	0.9968500523537716
104_grouped_arrays	ridge200	9	1	69	35	GSM2696615	Carotid	0	0.2337739152389781
104_grouped_arrays	ridge200	9	1	69	35	GSM2696619	Infrapopliteal	1	0.9398907085800605
104_grouped_arrays	ridge200	9	1	69	35	GSM2696622	Carotid	1	0.9837216377286225
104_grouped_arrays	ridge200	9	1	69	35	GSM2696624	Femoral	0	0.005646982820993646
104_grouped_arrays	ridge200	9	1	69	35	GSM2696629	Femoral	1	0.30248859784195214
104_grouped_arrays	ridge200	9	1	69	35	GSM2696633	Femoral	1	0.9975118777784886
104_grouped_arrays	ridge200	9	1	69	35	GSM2696637	Carotid	1	0.9800207347675916
104_grouped_arrays	ridge200	9	1	69	35	GSM2696641	Femoral	1	0.9947459711956714
104_grouped_arrays	ridge200	9	1	69	35	GSM2696643	Carotid	1	0.9823559877218141
104_grouped_arrays	ridge200	9	1	69	35	GSM2696644	Femoral	1	0.9834969434728437
104_grouped_arrays	ridge200	9	1	69	35	GSM2696647	Carotid	0	0.0010840146001740271
104_grouped_arrays	ridge200	9	1	69	35	GSM2696649	Carotid	1	0.985990214264074
104_grouped_arrays	ridge200	9	1	69	35	GSM2696650	Infrapopliteal	0	9.55169471794535e-05
104_grouped_arrays	ridge200	9	1	69	35	GSM2696653	Carotid	1	0.9937980759083461
104_grouped_arrays	ridge200	9	1	69	35	GSM2696657	Carotid	1	0.9822116952863467
104_grouped_arrays	ridge200	9	1	69	35	GSM2696660	Femoral	0	0.0006429534439237562
104_grouped_arrays	ridge200	9	1	69	35	GSM2696663	Carotid	1	0.9898623732593692
104_grouped_arrays	ridge200	9	1	69	35	GSM2696666	Infrapopliteal	1	0.7486531256408445
104_grouped_arrays	ridge200	9	1	69	35	GSM2696670	Carotid	1	0.980135078269364
104_grouped_arrays	ridge200	9	1	69	35	GSM2696672	Infrapopliteal	1	0.9332134549324337
104_grouped_arrays	ridge200	9	1	69	35	GSM2696675	Carotid	1	0.9815550166371857
104_grouped_arrays	ridge200	9	1	69	35	GSM2696676	Femoral	1	0.9556136630843305
104_grouped_arrays	ridge200	9	1	69	35	GSM2696678	Femoral	0	0.043138287768826014
104_grouped_arrays	ridge200	9	1	69	35	GSM2696682	Infrapopliteal	0	0.05378689650995008
104_grouped_arrays	ridge200	9	1	69	35	GSM2696683	Infrapopliteal	1	0.7414016612609708
104_grouped_arrays	ridge200	9	1	69	35	GSM2696684	Infrapopliteal	1	0.750904844934324
104_grouped_arrays	ridge200	9	1	69	35	GSM2696687	Femoral	1	0.6479682474913923
104_grouped_arrays	ridge200	9	1	69	35	GSM2696691	Femoral	0	0.0007408823849155587
104_grouped_arrays	ridge200	9	1	69	35	GSM2696692	Femoral	1	0.8696340110892713
104_grouped_arrays	ridge200	9	1	69	35	GSM2696694	Infrapopliteal	0	0.0013460308253215297
104_grouped_arrays	ridge200	9	1	69	35	GSM2696700	Carotid	0	0.25706688041961157
104_grouped_arrays	ridge200	9	1	69	35	GSM2696704	Femoral	1	0.3410346617199158
104_grouped_arrays	ridge200	9	1	69	35	GSM2696710	Infrapopliteal	0	0.007887246437646597
104_grouped_arrays	ridge200	9	1	69	35	GSM2696711	Carotid	0	0.6611340882832144
104_grouped_arrays	ridge200	9	2	70	34	GSM2696611	Femoral	0	0.0020080591534403424
104_grouped_arrays	ridge200	9	2	70	34	GSM2696613	Infrapopliteal	0	0.01851761035305797
104_grouped_arrays	ridge200	9	2	70	34	GSM2696618	Carotid	0	0.02543861219971532
104_grouped_arrays	ridge200	9	2	70	34	GSM2696620	Carotid	1	0.9958607679121296
104_grouped_arrays	ridge200	9	2	70	34	GSM2696623	Carotid	1	0.9845727371248824
104_grouped_arrays	ridge200	9	2	70	34	GSM2696626	Femoral	1	0.8986526498570998
104_grouped_arrays	ridge200	9	2	70	34	GSM2696627	Carotid	0	0.11746131061402548
104_grouped_arrays	ridge200	9	2	70	34	GSM2696630	Carotid	1	0.9624061374677626
104_grouped_arrays	ridge200	9	2	70	34	GSM2696631	Infrapopliteal	1	0.9420662006821454
104_grouped_arrays	ridge200	9	2	70	34	GSM2696636	Femoral	0	0.003417516233858525
104_grouped_arrays	ridge200	9	2	70	34	GSM2696651	Infrapopliteal	0	0.011481003720818167
104_grouped_arrays	ridge200	9	2	70	34	GSM2696655	Femoral	1	0.9122713414495217
104_grouped_arrays	ridge200	9	2	70	34	GSM2696656	Femoral	1	0.9468323281166875
104_grouped_arrays	ridge200	9	2	70	34	GSM2696659	Femoral	1	0.9832778244289911
104_grouped_arrays	ridge200	9	2	70	34	GSM2696661	Femoral	1	0.6825544604322583
104_grouped_arrays	ridge200	9	2	70	34	GSM2696662	Femoral	0	0.010747444539366553
104_grouped_arrays	ridge200	9	2	70	34	GSM2696664	Infrapopliteal	1	0.7844158631730582
104_grouped_arrays	ridge200	9	2	70	34	GSM2696667	Carotid	1	0.9938630038864092
104_grouped_arrays	ridge200	9	2	70	34	GSM2696668	Femoral	1	0.9637128991988163
104_grouped_arrays	ridge200	9	2	70	34	GSM2696671	Infrapopliteal	0	0.009840569872989978
104_grouped_arrays	ridge200	9	2	70	34	GSM2696673	Carotid	1	0.936807082799635
104_grouped_arrays	ridge200	9	2	70	34	GSM2696674	Carotid	1	0.9897940263990511
104_grouped_arrays	ridge200	9	2	70	34	GSM2696680	Carotid	1	0.9964169124085959
104_grouped_arrays	ridge200	9	2	70	34	GSM2696688	Carotid	0	0.01047506778771688
104_grouped_arrays	ridge200	9	2	70	34	GSM2696693	Infrapopliteal	0	0.0307260213129901
104_grouped_arrays	ridge200	9	2	70	34	GSM2696696	Carotid	1	0.9806510102492378
104_grouped_arrays	ridge200	9	2	70	34	GSM2696697	Carotid	0	0.0911464728588659
104_grouped_arrays	ridge200	9	2	70	34	GSM2696699	Femoral	0	0.0030383086321555544
104_grouped_arrays	ridge200	9	2	70	34	GSM2696701	Carotid	1	0.9869571634337737
104_grouped_arrays	ridge200	9	2	70	34	GSM2696702	Femoral	1	0.8279714336235007
104_grouped_arrays	ridge200	9	2	70	34	GSM2696703	Femoral	1	0.7491313076527475
104_grouped_arrays	ridge200	9	2	70	34	GSM2696705	Femoral	1	0.8957102387571846
104_grouped_arrays	ridge200	9	2	70	34	GSM2696706	Infrapopliteal	1	0.7029191900218912
104_grouped_arrays	ridge200	9	2	70	34	GSM2696712	Infrapopliteal	1	0.9271719291225221
