## Supplementary material for "Anatomical comparison populations and threshold transport in vascular transcriptomic classification": Reproducibility archive: code, provenance and results: C001_predictions.csv

scenario	model	repeat	fold	n_train	n_test	sample	bed	y	score
C001	ridge200	0	0	63	32	Carotid artery_10	Carotid	1	0.9718299035870545
C001	ridge200	0	0	63	32	Carotid artery_22	Carotid	1	0.9291688984871591
C001	ridge200	0	0	63	32	Carotid artery_27	Carotid	1	0.8963003034713962
C001	ridge200	0	0	63	32	Carotid artery_32	Carotid	1	0.9170298965444551
C001	ridge200	0	0	63	32	Carotid artery_37	Carotid	1	0.9381175056086055
C001	ridge200	0	0	63	32	Carotid artery_40	Carotid	1	0.9537442197683731
C001	ridge200	0	0	63	32	Carotid artery_42	Carotid	1	0.9768644892948586
C001	ridge200	0	0	63	32	Carotid artery_70	Carotid	1	0.9245124464564358
C001	ridge200	0	0	63	32	Carotid artery_92	Carotid	1	0.8726935528526851
C001	ridge200	0	0	63	32	Carotid artery_Control 16	Carotid	0	0.004939467049989112
C001	ridge200	0	0	63	32	Carotid artery_Control 19	Carotid	0	0.005745179810248773
C001	ridge200	0	0	63	32	Carotid artery_Control 22	Carotid	0	0.2591302385517526
C001	ridge200	0	0	63	32	Carotid artery_Control 27	Carotid	0	0.14438470819593677
C001	ridge200	0	0	63	32	Femoral artery_15	Femoral	1	0.41897568730367546
C001	ridge200	0	0	63	32	Femoral artery_16	Femoral	1	0.39149266989405296
C001	ridge200	0	0	63	32	Femoral artery_18	Femoral	1	0.9075481038251059
C001	ridge200	0	0	63	32	Femoral artery_20	Femoral	1	0.8719345537827058
C001	ridge200	0	0	63	32	Femoral artery_22	Femoral	1	0.7251204212644526
C001	ridge200	0	0	63	32	Femoral artery_29	Femoral	1	0.5449421647774326
C001	ridge200	0	0	63	32	Femoral artery_4	Femoral	1	0.9099711061591254
C001	ridge200	0	0	63	32	Femoral artery_7	Femoral	1	0.5411408999073073
C001	ridge200	0	0	63	32	Femoral artery_Control 06	Femoral	0	0.007365515644939557
C001	ridge200	0	0	63	32	Femoral artery_Control 11	Femoral	0	0.10518414544781172
C001	ridge200	0	0	63	32	Femoral artery_Control 17	Femoral	0	0.01577648926801469
C001	ridge200	0	0	63	32	Infra-popliteal artery_10	Infrapopliteal	1	0.7216571192471177
C001	ridge200	0	0	63	32	Infra-popliteal artery_11	Infrapopliteal	1	0.6376622357726305
C001	ridge200	0	0	63	32	Infra-popliteal artery_20	Infrapopliteal	1	0.5635011693911436
C001	ridge200	0	0	63	32	Infra-popliteal artery_5	Infrapopliteal	1	0.7358060225073686
C001	ridge200	0	0	63	32	Infra-popliteal artery_8	Infrapopliteal	1	0.7864699655839539
C001	ridge200	0	0	63	32	Infra-popliteal artery_Control 01	Infrapopliteal	0	0.044368718387965966
C001	ridge200	0	0	63	32	Infra-popliteal artery_Control 10	Infrapopliteal	0	0.09059639034178069
C001	ridge200	0	0	63	32	Infra-popliteal artery_Control 25	Infrapopliteal	0	0.006766358096348272
C001	ridge200	0	1	63	32	Carotid artery_16	Carotid	1	0.9664273168801846
C001	ridge200	0	1	63	32	Carotid artery_21	Carotid	1	0.9325106009435936
C001	ridge200	0	1	63	32	Carotid artery_26	Carotid	1	0.9299878333161381
C001	ridge200	0	1	63	32	Carotid artery_29	Carotid	1	0.9230176014214414
C001	ridge200	0	1	63	32	Carotid artery_33	Carotid	1	0.8859500011446705
C001	ridge200	0	1	63	32	Carotid artery_44	Carotid	1	0.9487163756444223
C001	ridge200	0	1	63	32	Carotid artery_5	Carotid	1	0.974029140086296
C001	ridge200	0	1	63	32	Carotid artery_82	Carotid	1	0.9141133874093826
C001	ridge200	0	1	63	32	Carotid artery_91	Carotid	1	0.9767106791276234
C001	ridge200	0	1	63	32	Carotid artery_Control 10	Carotid	0	0.17311575119929754
C001	ridge200	0	1	63	32	Carotid artery_Control 12	Carotid	0	0.09319952637911379
C001	ridge200	0	1	63	32	Carotid artery_Control 14	Carotid	0	0.014280228475064313
C001	ridge200	0	1	63	32	Femoral artery_11	Femoral	1	0.6696059043061546
C001	ridge200	0	1	63	32	Femoral artery_17	Femoral	1	0.841357658545445
C001	ridge200	0	1	63	32	Femoral artery_25	Femoral	1	0.23579777138884322
C001	ridge200	0	1	63	32	Femoral artery_27	Femoral	1	0.6927350806522736
C001	ridge200	0	1	63	32	Femoral artery_28	Femoral	1	0.7087406300735827
C001	ridge200	0	1	63	32	Femoral artery_3	Femoral	1	0.07195945697745261
C001	ridge200	0	1	63	32	Femoral artery_32	Femoral	1	0.7695979235205668
C001	ridge200	0	1	63	32	Femoral artery_43	Femoral	1	0.2100704811475906
C001	ridge200	0	1	63	32	Femoral artery_9	Femoral	1	0.6234178913060519
C001	ridge200	0	1	63	32	Femoral artery_Control 01	Femoral	0	0.011879877187072901
C001	ridge200	0	1	63	32	Femoral artery_Control 21	Femoral	0	0.025487693552784546
C001	ridge200	0	1	63	32	Femoral artery_Control 25	Femoral	0	0.015215810463068342
C001	ridge200	0	1	63	32	Infra-popliteal artery_1	Infrapopliteal	1	0.5913272077271287
C001	ridge200	0	1	63	32	Infra-popliteal artery_3	Infrapopliteal	1	0.7873287942302365
C001	ridge200	0	1	63	32	Infra-popliteal artery_4	Infrapopliteal	1	0.4768217985877071
C001	ridge200	0	1	63	32	Infra-popliteal artery_9	Infrapopliteal	1	0.5550699184347875
C001	ridge200	0	1	63	32	Infra-popliteal artery_Control 08	Infrapopliteal	0	0.056067894730718236
C001	ridge200	0	1	63	32	Infra-popliteal artery_Control 12	Infrapopliteal	0	0.04114480965476766
C001	ridge200	0	1	63	32	Infra-popliteal artery_Control 18	Infrapopliteal	0	0.005185723858071327
C001	ridge200	0	1	63	32	Infra-popliteal artery_Control 23	Infrapopliteal	0	0.017643416504483908
C001	ridge200	0	2	64	31	Carotid artery_12	Carotid	1	0.9668360313748554
C001	ridge200	0	2	64	31	Carotid artery_2	Carotid	1	0.9475510976402232
C001	ridge200	0	2	64	31	Carotid artery_38	Carotid	1	0.8904303781097288
C001	ridge200	0	2	64	31	Carotid artery_48	Carotid	1	0.9270387499720143
C001	ridge200	0	2	64	31	Carotid artery_55	Carotid	1	0.9348070088215569
C001	ridge200	0	2	64	31	Carotid artery_6	Carotid	1	0.9688271611613423
C001	ridge200	0	2	64	31	Carotid artery_81	Carotid	1	0.9709596747223305
C001	ridge200	0	2	64	31	Carotid artery_84	Carotid	1	0.9380917212374194
C001	ridge200	0	2	64	31	Carotid artery_95	Carotid	1	0.9146962574937145
C001	ridge200	0	2	64	31	Carotid artery_Control 01	Carotid	0	0.5454886029322337
C001	ridge200	0	2	64	31	Carotid artery_Control 05	Carotid	0	0.013285215893993316
C001	ridge200	0	2	64	31	Carotid artery_Control 21	Carotid	0	0.04017344182339573
C001	ridge200	0	2	64	31	Femoral artery_1	Femoral	1	0.9555143885635183
C001	ridge200	0	2	64	31	Femoral artery_12	Femoral	1	0.7339130024626138
C001	ridge200	0	2	64	31	Femoral artery_14	Femoral	1	0.7084929062996558
C001	ridge200	0	2	64	31	Femoral artery_2	Femoral	1	0.6924425414006091
C001	ridge200	0	2	64	31	Femoral artery_23	Femoral	1	0.9811911874926442
C001	ridge200	0	2	64	31	Femoral artery_31	Femoral	1	0.7740463582118711
C001	ridge200	0	2	64	31	Femoral artery_40	Femoral	1	0.7921701702224612
C001	ridge200	0	2	64	31	Femoral artery_41G	Femoral	1	0.7531368189568102
C001	ridge200	0	2	64	31	Femoral artery_Control 05	Femoral	0	0.02737873488725278
C001	ridge200	0	2	64	31	Femoral artery_Control 08	Femoral	0	0.020244926467434123
C001	ridge200	0	2	64	31	Femoral artery_Control 22	Femoral	0	0.023617728857068126
C001	ridge200	0	2	64	31	Femoral artery_Control 26	Femoral	0	0.013644046852332276
C001	ridge200	0	2	64	31	Infra-popliteal artery_12	Infrapopliteal	1	0.813829453292872
C001	ridge200	0	2	64	31	Infra-popliteal artery_17	Infrapopliteal	1	0.5900470697939236
C001	ridge200	0	2	64	31	Infra-popliteal artery_19	Infrapopliteal	1	0.6315706960895546
C001	ridge200	0	2	64	31	Infra-popliteal artery_7	Infrapopliteal	1	0.7503420155621066
C001	ridge200	0	2	64	31	Infra-popliteal artery_Control 11	Infrapopliteal	0	0.026887164442024436
C001	ridge200	0	2	64	31	Infra-popliteal artery_Control 16	Infrapopliteal	0	0.01540172380653442
C001	ridge200	0	2	64	31	Infra-popliteal artery_Control 19	Infrapopliteal	0	0.008432118786468035
C001	ridge200	1	0	63	32	Carotid artery_10	Carotid	1	0.970771252777135
C001	ridge200	1	0	63	32	Carotid artery_16	Carotid	1	0.9674371048468365
C001	ridge200	1	0	63	32	Carotid artery_33	Carotid	1	0.893674638709907
C001	ridge200	1	0	63	32	Carotid artery_37	Carotid	1	0.9359099555507377
C001	ridge200	1	0	63	32	Carotid artery_42	Carotid	1	0.97341459975192
C001	ridge200	1	0	63	32	Carotid artery_6	Carotid	1	0.966995691863409
C001	ridge200	1	0	63	32	Carotid artery_70	Carotid	1	0.9237219542269125
C001	ridge200	1	0	63	32	Carotid artery_82	Carotid	1	0.9079969052146453
C001	ridge200	1	0	63	32	Carotid artery_92	Carotid	1	0.8669425481293442
C001	ridge200	1	0	63	32	Carotid artery_Control 10	Carotid	0	0.2727219083389532
C001	ridge200	1	0	63	32	Carotid artery_Control 12	Carotid	0	0.11292710376973489
C001	ridge200	1	0	63	32	Carotid artery_Control 14	Carotid	0	0.015195284739523973
C001	ridge200	1	0	63	32	Carotid artery_Control 16	Carotid	0	0.007326331872428276
C001	ridge200	1	0	63	32	Femoral artery_1	Femoral	1	0.9469536815954208
C001	ridge200	1	0	63	32	Femoral artery_11	Femoral	1	0.6743160637753479
C001	ridge200	1	0	63	32	Femoral artery_12	Femoral	1	0.7163486603310575
C001	ridge200	1	0	63	32	Femoral artery_16	Femoral	1	0.4283718207030638
C001	ridge200	1	0	63	32	Femoral artery_18	Femoral	1	0.9278813648911215
C001	ridge200	1	0	63	32	Femoral artery_22	Femoral	1	0.5965009917905375
C001	ridge200	1	0	63	32	Femoral artery_27	Femoral	1	0.7599481647432953
C001	ridge200	1	0	63	32	Femoral artery_31	Femoral	1	0.7071303917403888
C001	ridge200	1	0	63	32	Femoral artery_Control 05	Femoral	0	0.02880529930740266
C001	ridge200	1	0	63	32	Femoral artery_Control 08	Femoral	0	0.02640982112709584
C001	ridge200	1	0	63	32	Femoral artery_Control 22	Femoral	0	0.020264369809931255
C001	ridge200	1	0	63	32	Infra-popliteal artery_17	Infrapopliteal	1	0.5108146374620597
C001	ridge200	1	0	63	32	Infra-popliteal artery_20	Infrapopliteal	1	0.5407602194667125
C001	ridge200	1	0	63	32	Infra-popliteal artery_3	Infrapopliteal	1	0.7453773599551559
C001	ridge200	1	0	63	32	Infra-popliteal artery_7	Infrapopliteal	1	0.6700790041791458
C001	ridge200	1	0	63	32	Infra-popliteal artery_8	Infrapopliteal	1	0.7601475566243728
C001	ridge200	1	0	63	32	Infra-popliteal artery_Control 08	Infrapopliteal	0	0.0993855158870503
C001	ridge200	1	0	63	32	Infra-popliteal artery_Control 16	Infrapopliteal	0	0.015539957105419465
C001	ridge200	1	0	63	32	Infra-popliteal artery_Control 25	Infrapopliteal	0	0.005873721378119705
C001	ridge200	1	1	63	32	Carotid artery_22	Carotid	1	0.9400863349413583
C001	ridge200	1	1	63	32	Carotid artery_26	Carotid	1	0.9352305918107315
C001	ridge200	1	1	63	32	Carotid artery_29	Carotid	1	0.9295311721933758
C001	ridge200	1	1	63	32	Carotid artery_32	Carotid	1	0.931637377492247
C001	ridge200	1	1	63	32	Carotid artery_40	Carotid	1	0.9626540900402093
C001	ridge200	1	1	63	32	Carotid artery_44	Carotid	1	0.956812848968794
C001	ridge200	1	1	63	32	Carotid artery_48	Carotid	1	0.9221924163949935
C001	ridge200	1	1	63	32	Carotid artery_5	Carotid	1	0.9769979867349357
C001	ridge200	1	1	63	32	Carotid artery_91	Carotid	1	0.9752987046153917
C001	ridge200	1	1	63	32	Carotid artery_Control 19	Carotid	0	0.004615747554752403
C001	ridge200	1	1	63	32	Carotid artery_Control 22	Carotid	0	0.2123025879337267
C001	ridge200	1	1	63	32	Carotid artery_Control 27	Carotid	0	0.1203820185348386
C001	ridge200	1	1	63	32	Femoral artery_15	Femoral	1	0.4026724407596484
C001	ridge200	1	1	63	32	Femoral artery_17	Femoral	1	0.8078886060512493
C001	ridge200	1	1	63	32	Femoral artery_2	Femoral	1	0.6214585692122909
C001	ridge200	1	1	63	32	Femoral artery_20	Femoral	1	0.8922573145622289
C001	ridge200	1	1	63	32	Femoral artery_25	Femoral	1	0.27902381438077994
C001	ridge200	1	1	63	32	Femoral artery_29	Femoral	1	0.5851767552120525
C001	ridge200	1	1	63	32	Femoral artery_32	Femoral	1	0.7685000289033582
C001	ridge200	1	1	63	32	Femoral artery_40	Femoral	1	0.772933543980418
C001	ridge200	1	1	63	32	Femoral artery_43	Femoral	1	0.23659378008078583
C001	ridge200	1	1	63	32	Femoral artery_Control 06	Femoral	0	0.006587436957270294
C001	ridge200	1	1	63	32	Femoral artery_Control 11	Femoral	0	0.07678482718848749
C001	ridge200	1	1	63	32	Femoral artery_Control 26	Femoral	0	0.01155884382485271
C001	ridge200	1	1	63	32	Infra-popliteal artery_10	Infrapopliteal	1	0.7672392075198603
C001	ridge200	1	1	63	32	Infra-popliteal artery_11	Infrapopliteal	1	0.6683710356593339
C001	ridge200	1	1	63	32	Infra-popliteal artery_19	Infrapopliteal	1	0.4690319171001592
C001	ridge200	1	1	63	32	Infra-popliteal artery_4	Infrapopliteal	1	0.5095505850238555
C001	ridge200	1	1	63	32	Infra-popliteal artery_Control 01	Infrapopliteal	0	0.03651640187217449
C001	ridge200	1	1	63	32	Infra-popliteal artery_Control 18	Infrapopliteal	0	0.004657548268229341
C001	ridge200	1	1	63	32	Infra-popliteal artery_Control 19	Infrapopliteal	0	0.008456318935013404
C001	ridge200	1	1	63	32	Infra-popliteal artery_Control 23	Infrapopliteal	0	0.01892049740182007
C001	ridge200	1	2	64	31	Carotid artery_12	Carotid	1	0.9615933500661049
C001	ridge200	1	2	64	31	Carotid artery_2	Carotid	1	0.9377906777356502
C001	ridge200	1	2	64	31	Carotid artery_21	Carotid	1	0.9364736211179564
C001	ridge200	1	2	64	31	Carotid artery_27	Carotid	1	0.8964816562191753
C001	ridge200	1	2	64	31	Carotid artery_38	Carotid	1	0.8809526809054128
C001	ridge200	1	2	64	31	Carotid artery_55	Carotid	1	0.919244481528313
C001	ridge200	1	2	64	31	Carotid artery_81	Carotid	1	0.9694116855258551
C001	ridge200	1	2	64	31	Carotid artery_84	Carotid	1	0.9131109034110206
C001	ridge200	1	2	64	31	Carotid artery_95	Carotid	1	0.9236659964266786
C001	ridge200	1	2	64	31	Carotid artery_Control 01	Carotid	0	0.5108695029416809
C001	ridge200	1	2	64	31	Carotid artery_Control 05	Carotid	0	0.010086464890149454
C001	ridge200	1	2	64	31	Carotid artery_Control 21	Carotid	0	0.026588310047278144
C001	ridge200	1	2	64	31	Femoral artery_14	Femoral	1	0.6422036823003929
C001	ridge200	1	2	64	31	Femoral artery_23	Femoral	1	0.9827227050889824
C001	ridge200	1	2	64	31	Femoral artery_28	Femoral	1	0.7155941756104467
C001	ridge200	1	2	64	31	Femoral artery_3	Femoral	1	0.07357811761899545
C001	ridge200	1	2	64	31	Femoral artery_4	Femoral	1	0.9308226837036914
C001	ridge200	1	2	64	31	Femoral artery_41G	Femoral	1	0.711186782097653
C001	ridge200	1	2	64	31	Femoral artery_7	Femoral	1	0.5367381486801879
C001	ridge200	1	2	64	31	Femoral artery_9	Femoral	1	0.5914809536568258
C001	ridge200	1	2	64	31	Femoral artery_Control 01	Femoral	0	0.011499403391756277
C001	ridge200	1	2	64	31	Femoral artery_Control 17	Femoral	0	0.01200433593273665
C001	ridge200	1	2	64	31	Femoral artery_Control 21	Femoral	0	0.023453159373926988
C001	ridge200	1	2	64	31	Femoral artery_Control 25	Femoral	0	0.013710962609122595
C001	ridge200	1	2	64	31	Infra-popliteal artery_1	Infrapopliteal	1	0.6183007718514507
C001	ridge200	1	2	64	31	Infra-popliteal artery_12	Infrapopliteal	1	0.7929876294395787
C001	ridge200	1	2	64	31	Infra-popliteal artery_5	Infrapopliteal	1	0.8132078269464038
C001	ridge200	1	2	64	31	Infra-popliteal artery_9	Infrapopliteal	1	0.620692839754501
C001	ridge200	1	2	64	31	Infra-popliteal artery_Control 10	Infrapopliteal	0	0.0731931742357353
C001	ridge200	1	2	64	31	Infra-popliteal artery_Control 11	Infrapopliteal	0	0.030302216566612323
C001	ridge200	1	2	64	31	Infra-popliteal artery_Control 12	Infrapopliteal	0	0.04266342381724977
C001	ridge200	2	0	63	32	Carotid artery_10	Carotid	1	0.9774505383003916
C001	ridge200	2	0	63	32	Carotid artery_16	Carotid	1	0.9714366541514923
C001	ridge200	2	0	63	32	Carotid artery_32	Carotid	1	0.9256948778890498
C001	ridge200	2	0	63	32	Carotid artery_38	Carotid	1	0.8589388094176426
C001	ridge200	2	0	63	32	Carotid artery_40	Carotid	1	0.9642788412053488
C001	ridge200	2	0	63	32	Carotid artery_55	Carotid	1	0.9150058105560825
C001	ridge200	2	0	63	32	Carotid artery_81	Carotid	1	0.9658429520245082
C001	ridge200	2	0	63	32	Carotid artery_82	Carotid	1	0.9234114545373586
C001	ridge200	2	0	63	32	Carotid artery_84	Carotid	1	0.915345149175235
C001	ridge200	2	0	63	32	Carotid artery_Control 05	Carotid	0	0.012940602897683536
C001	ridge200	2	0	63	32	Carotid artery_Control 10	Carotid	0	0.258351419241105
C001	ridge200	2	0	63	32	Carotid artery_Control 14	Carotid	0	0.022905879958026013
C001	ridge200	2	0	63	32	Carotid artery_Control 21	Carotid	0	0.0343871573006232
C001	ridge200	2	0	63	32	Femoral artery_2	Femoral	1	0.7108453987749025
C001	ridge200	2	0	63	32	Femoral artery_23	Femoral	1	0.9904142903145209
C001	ridge200	2	0	63	32	Femoral artery_25	Femoral	1	0.28882178264198805
C001	ridge200	2	0	63	32	Femoral artery_29	Femoral	1	0.572268729158453
C001	ridge200	2	0	63	32	Femoral artery_32	Femoral	1	0.8052202061132531
C001	ridge200	2	0	63	32	Femoral artery_41G	Femoral	1	0.7509624018204614
C001	ridge200	2	0	63	32	Femoral artery_43	Femoral	1	0.26762673317788904
C001	ridge200	2	0	63	32	Femoral artery_9	Femoral	1	0.729438350018217
C001	ridge200	2	0	63	32	Femoral artery_Control 21	Femoral	0	0.029550696664293722
C001	ridge200	2	0	63	32	Femoral artery_Control 25	Femoral	0	0.022720227208838286
C001	ridge200	2	0	63	32	Femoral artery_Control 26	Femoral	0	0.01464658604421495
C001	ridge200	2	0	63	32	Infra-popliteal artery_12	Infrapopliteal	1	0.8204921674224951
C001	ridge200	2	0	63	32	Infra-popliteal artery_20	Infrapopliteal	1	0.5973148404426979
C001	ridge200	2	0	63	32	Infra-popliteal artery_5	Infrapopliteal	1	0.797996078679262
C001	ridge200	2	0	63	32	Infra-popliteal artery_7	Infrapopliteal	1	0.7309108952308159
C001	ridge200	2	0	63	32	Infra-popliteal artery_8	Infrapopliteal	1	0.8038539897985885
C001	ridge200	2	0	63	32	Infra-popliteal artery_Control 10	Infrapopliteal	0	0.08430016534991629
C001	ridge200	2	0	63	32	Infra-popliteal artery_Control 11	Infrapopliteal	0	0.043450932894135874
C001	ridge200	2	0	63	32	Infra-popliteal artery_Control 25	Infrapopliteal	0	0.010170238674319714
C001	ridge200	2	1	63	32	Carotid artery_12	Carotid	1	0.9547192630206508
C001	ridge200	2	1	63	32	Carotid artery_22	Carotid	1	0.9331705892294931
C001	ridge200	2	1	63	32	Carotid artery_29	Carotid	1	0.9276181959516587
C001	ridge200	2	1	63	32	Carotid artery_44	Carotid	1	0.9510627122072706
C001	ridge200	2	1	63	32	Carotid artery_48	Carotid	1	0.9194928727217233
C001	ridge200	2	1	63	32	Carotid artery_70	Carotid	1	0.9163630977923486
C001	ridge200	2	1	63	32	Carotid artery_91	Carotid	1	0.9761871157295596
C001	ridge200	2	1	63	32	Carotid artery_92	Carotid	1	0.8669375724649715
C001	ridge200	2	1	63	32	Carotid artery_95	Carotid	1	0.9081542140740105
C001	ridge200	2	1	63	32	Carotid artery_Control 16	Carotid	0	0.0065519580629632155
C001	ridge200	2	1	63	32	Carotid artery_Control 19	Carotid	0	0.006017246742005442
C001	ridge200	2	1	63	32	Carotid artery_Control 27	Carotid	0	0.09889103902560135
C001	ridge200	2	1	63	32	Femoral artery_11	Femoral	1	0.7318756668949755
C001	ridge200	2	1	63	32	Femoral artery_14	Femoral	1	0.6234231038010192
C001	ridge200	2	1	63	32	Femoral artery_15	Femoral	1	0.4750129980002676
C001	ridge200	2	1	63	32	Femoral artery_17	Femoral	1	0.8590277892169028
C001	ridge200	2	1	63	32	Femoral artery_18	Femoral	1	0.9282290150994914
C001	ridge200	2	1	63	32	Femoral artery_20	Femoral	1	0.8821812723153135
C001	ridge200	2	1	63	32	Femoral artery_27	Femoral	1	0.7281247473488603
C001	ridge200	2	1	63	32	Femoral artery_4	Femoral	1	0.9163833266470363
C001	ridge200	2	1	63	32	Femoral artery_40	Femoral	1	0.7921760499950045
C001	ridge200	2	1	63	32	Femoral artery_Control 08	Femoral	0	0.020823496077934406
C001	ridge200	2	1	63	32	Femoral artery_Control 11	Femoral	0	0.08834417940938206
C001	ridge200	2	1	63	32	Femoral artery_Control 17	Femoral	0	0.016580837523008474
C001	ridge200	2	1	63	32	Infra-popliteal artery_1	Infrapopliteal	1	0.622406554005872
C001	ridge200	2	1	63	32	Infra-popliteal artery_11	Infrapopliteal	1	0.6728134462168774
C001	ridge200	2	1	63	32	Infra-popliteal artery_19	Infrapopliteal	1	0.657991468513925
C001	ridge200	2	1	63	32	Infra-popliteal artery_4	Infrapopliteal	1	0.538600106289454
C001	ridge200	2	1	63	32	Infra-popliteal artery_Control 01	Infrapopliteal	0	0.049273178812023415
C001	ridge200	2	1	63	32	Infra-popliteal artery_Control 12	Infrapopliteal	0	0.042285438995358096
C001	ridge200	2	1	63	32	Infra-popliteal artery_Control 16	Infrapopliteal	0	0.019004577232395393
C001	ridge200	2	1	63	32	Infra-popliteal artery_Control 19	Infrapopliteal	0	0.00978731611333261
C001	ridge200	2	2	64	31	Carotid artery_2	Carotid	1	0.9550126986395456
C001	ridge200	2	2	64	31	Carotid artery_21	Carotid	1	0.9437784933045354
C001	ridge200	2	2	64	31	Carotid artery_26	Carotid	1	0.9469200521026052
C001	ridge200	2	2	64	31	Carotid artery_27	Carotid	1	0.9290502088444741
C001	ridge200	2	2	64	31	Carotid artery_33	Carotid	1	0.9106342489613646
C001	ridge200	2	2	64	31	Carotid artery_37	Carotid	1	0.9463159549974449
C001	ridge200	2	2	64	31	Carotid artery_42	Carotid	1	0.9834911256243902
C001	ridge200	2	2	64	31	Carotid artery_5	Carotid	1	0.9768504154902642
C001	ridge200	2	2	64	31	Carotid artery_6	Carotid	1	0.9727826740619981
C001	ridge200	2	2	64	31	Carotid artery_Control 01	Carotid	0	0.5915999548661931
C001	ridge200	2	2	64	31	Carotid artery_Control 12	Carotid	0	0.0957765454746284
C001	ridge200	2	2	64	31	Carotid artery_Control 22	Carotid	0	0.28313464299028895
C001	ridge200	2	2	64	31	Femoral artery_1	Femoral	1	0.9573172597358093
C001	ridge200	2	2	64	31	Femoral artery_12	Femoral	1	0.7469294510356457
C001	ridge200	2	2	64	31	Femoral artery_16	Femoral	1	0.34180076918899926
C001	ridge200	2	2	64	31	Femoral artery_22	Femoral	1	0.5561137888823148
C001	ridge200	2	2	64	31	Femoral artery_28	Femoral	1	0.6892137849848792
C001	ridge200	2	2	64	31	Femoral artery_3	Femoral	1	0.11257503281562782
C001	ridge200	2	2	64	31	Femoral artery_31	Femoral	1	0.7193659239295864
C001	ridge200	2	2	64	31	Femoral artery_7	Femoral	1	0.557497707430253
C001	ridge200	2	2	64	31	Femoral artery_Control 01	Femoral	0	0.013084319692359764
C001	ridge200	2	2	64	31	Femoral artery_Control 05	Femoral	0	0.014610258514108921
C001	ridge200	2	2	64	31	Femoral artery_Control 06	Femoral	0	0.005136965373969593
C001	ridge200	2	2	64	31	Femoral artery_Control 22	Femoral	0	0.026425468587440642
C001	ridge200	2	2	64	31	Infra-popliteal artery_10	Infrapopliteal	1	0.7629549539263877
C001	ridge200	2	2	64	31	Infra-popliteal artery_17	Infrapopliteal	1	0.475305962215008
C001	ridge200	2	2	64	31	Infra-popliteal artery_3	Infrapopliteal	1	0.6925985934920549
C001	ridge200	2	2	64	31	Infra-popliteal artery_9	Infrapopliteal	1	0.5949540985231158
C001	ridge200	2	2	64	31	Infra-popliteal artery_Control 08	Infrapopliteal	0	0.07188708285395502
C001	ridge200	2	2	64	31	Infra-popliteal artery_Control 18	Infrapopliteal	0	0.005703252308611348
C001	ridge200	2	2	64	31	Infra-popliteal artery_Control 23	Infrapopliteal	0	0.016994307246848882
C001	ridge200	3	0	63	32	Carotid artery_16	Carotid	1	0.97280211038609
C001	ridge200	3	0	63	32	Carotid artery_2	Carotid	1	0.9520186589815532
C001	ridge200	3	0	63	32	Carotid artery_21	Carotid	1	0.9385233584381552
C001	ridge200	3	0	63	32	Carotid artery_26	Carotid	1	0.9376506759489954
C001	ridge200	3	0	63	32	Carotid artery_33	Carotid	1	0.9125126039393073
C001	ridge200	3	0	63	32	Carotid artery_40	Carotid	1	0.9694500818049787
C001	ridge200	3	0	63	32	Carotid artery_42	Carotid	1	0.9829101531341736
C001	ridge200	3	0	63	32	Carotid artery_44	Carotid	1	0.9496194265708957
C001	ridge200	3	0	63	32	Carotid artery_6	Carotid	1	0.9750909124316758
C001	ridge200	3	0	63	32	Carotid artery_Control 01	Carotid	0	0.6422611117359858
C001	ridge200	3	0	63	32	Carotid artery_Control 10	Carotid	0	0.40289241619228355
C001	ridge200	3	0	63	32	Carotid artery_Control 16	Carotid	0	0.00421119261968455
C001	ridge200	3	0	63	32	Carotid artery_Control 21	Carotid	0	0.0462512904902643
C001	ridge200	3	0	63	32	Femoral artery_11	Femoral	1	0.664740676831194
C001	ridge200	3	0	63	32	Femoral artery_16	Femoral	1	0.3811597693833827
C001	ridge200	3	0	63	32	Femoral artery_17	Femoral	1	0.8755569427183467
C001	ridge200	3	0	63	32	Femoral artery_18	Femoral	1	0.9410937649521057
C001	ridge200	3	0	63	32	Femoral artery_20	Femoral	1	0.8844728199904662
C001	ridge200	3	0	63	32	Femoral artery_27	Femoral	1	0.800273605855997
C001	ridge200	3	0	63	32	Femoral artery_28	Femoral	1	0.6625899189282656
C001	ridge200	3	0	63	32	Femoral artery_40	Femoral	1	0.7594229620641381
C001	ridge200	3	0	63	32	Femoral artery_Control 05	Femoral	0	0.02704758209489871
C001	ridge200	3	0	63	32	Femoral artery_Control 11	Femoral	0	0.12241452236280322
C001	ridge200	3	0	63	32	Femoral artery_Control 21	Femoral	0	0.028681099023830165
C001	ridge200	3	0	63	32	Infra-popliteal artery_11	Infrapopliteal	1	0.6648481025699523
C001	ridge200	3	0	63	32	Infra-popliteal artery_12	Infrapopliteal	1	0.7864544620617385
C001	ridge200	3	0	63	32	Infra-popliteal artery_19	Infrapopliteal	1	0.7722737662932194
C001	ridge200	3	0	63	32	Infra-popliteal artery_3	Infrapopliteal	1	0.6873304629026494
C001	ridge200	3	0	63	32	Infra-popliteal artery_4	Infrapopliteal	1	0.43799386515201416
C001	ridge200	3	0	63	32	Infra-popliteal artery_Control 16	Infrapopliteal	0	0.014327339186888634
C001	ridge200	3	0	63	32	Infra-popliteal artery_Control 19	Infrapopliteal	0	0.010398347349718378
C001	ridge200	3	0	63	32	Infra-popliteal artery_Control 25	Infrapopliteal	0	0.003564170843699042
C001	ridge200	3	1	63	32	Carotid artery_22	Carotid	1	0.9363697420510402
C001	ridge200	3	1	63	32	Carotid artery_27	Carotid	1	0.9076410781310135
C001	ridge200	3	1	63	32	Carotid artery_32	Carotid	1	0.9475529314988697
C001	ridge200	3	1	63	32	Carotid artery_38	Carotid	1	0.8860425660879085
C001	ridge200	3	1	63	32	Carotid artery_48	Carotid	1	0.9365846935660604
C001	ridge200	3	1	63	32	Carotid artery_5	Carotid	1	0.9826841289061307
C001	ridge200	3	1	63	32	Carotid artery_55	Carotid	1	0.9345321306390314
C001	ridge200	3	1	63	32	Carotid artery_91	Carotid	1	0.9833077950125966
C001	ridge200	3	1	63	32	Carotid artery_92	Carotid	1	0.8875787210821511
C001	ridge200	3	1	63	32	Carotid artery_Control 05	Carotid	0	0.004916260763856348
C001	ridge200	3	1	63	32	Carotid artery_Control 14	Carotid	0	0.017951435673556757
C001	ridge200	3	1	63	32	Carotid artery_Control 27	Carotid	0	0.07049783699108982
C001	ridge200	3	1	63	32	Femoral artery_1	Femoral	1	0.9607190380472338
C001	ridge200	3	1	63	32	Femoral artery_14	Femoral	1	0.5580368713191038
C001	ridge200	3	1	63	32	Femoral artery_23	Femoral	1	0.994731308070384
C001	ridge200	3	1	63	32	Femoral artery_25	Femoral	1	0.2466581391097501
C001	ridge200	3	1	63	32	Femoral artery_29	Femoral	1	0.4655737731162789
C001	ridge200	3	1	63	32	Femoral artery_3	Femoral	1	0.060813770347372564
C001	ridge200	3	1	63	32	Femoral artery_41G	Femoral	1	0.6159167990751446
C001	ridge200	3	1	63	32	Femoral artery_43	Femoral	1	0.1752123621710397
C001	ridge200	3	1	63	32	Femoral artery_7	Femoral	1	0.5233231478406002
C001	ridge200	3	1	63	32	Femoral artery_Control 06	Femoral	0	0.0077758989888680255
C001	ridge200	3	1	63	32	Femoral artery_Control 17	Femoral	0	0.009841222056928133
C001	ridge200	3	1	63	32	Femoral artery_Control 22	Femoral	0	0.01759024928562343
C001	ridge200	3	1	63	32	Infra-popliteal artery_1	Infrapopliteal	1	0.5128663995498938
C001	ridge200	3	1	63	32	Infra-popliteal artery_17	Infrapopliteal	1	0.5046622739562048
C001	ridge200	3	1	63	32	Infra-popliteal artery_5	Infrapopliteal	1	0.7857861175245381
C001	ridge200	3	1	63	32	Infra-popliteal artery_8	Infrapopliteal	1	0.8419648411879979
C001	ridge200	3	1	63	32	Infra-popliteal artery_Control 01	Infrapopliteal	0	0.03406472728874665
C001	ridge200	3	1	63	32	Infra-popliteal artery_Control 08	Infrapopliteal	0	0.054062249594152734
C001	ridge200	3	1	63	32	Infra-popliteal artery_Control 11	Infrapopliteal	0	0.024881356385474125
C001	ridge200	3	1	63	32	Infra-popliteal artery_Control 23	Infrapopliteal	0	0.017332851245588053
C001	ridge200	3	2	64	31	Carotid artery_10	Carotid	1	0.9752588006125262
C001	ridge200	3	2	64	31	Carotid artery_12	Carotid	1	0.9555336685157654
C001	ridge200	3	2	64	31	Carotid artery_29	Carotid	1	0.9192165195563033
C001	ridge200	3	2	64	31	Carotid artery_37	Carotid	1	0.9265758875486478
C001	ridge200	3	2	64	31	Carotid artery_70	Carotid	1	0.9157119239001177
C001	ridge200	3	2	64	31	Carotid artery_81	Carotid	1	0.9596314483774624
C001	ridge200	3	2	64	31	Carotid artery_82	Carotid	1	0.9090555362714517
C001	ridge200	3	2	64	31	Carotid artery_84	Carotid	1	0.9211514404679138
C001	ridge200	3	2	64	31	Carotid artery_95	Carotid	1	0.9194043957172648
C001	ridge200	3	2	64	31	Carotid artery_Control 12	Carotid	0	0.12843729685080052
C001	ridge200	3	2	64	31	Carotid artery_Control 19	Carotid	0	0.006932971374865691
C001	ridge200	3	2	64	31	Carotid artery_Control 22	Carotid	0	0.21592347309619783
C001	ridge200	3	2	64	31	Femoral artery_12	Femoral	1	0.766422275128225
C001	ridge200	3	2	64	31	Femoral artery_15	Femoral	1	0.4510407023498158
C001	ridge200	3	2	64	31	Femoral artery_2	Femoral	1	0.6227018685339512
C001	ridge200	3	2	64	31	Femoral artery_22	Femoral	1	0.6208529291867565
C001	ridge200	3	2	64	31	Femoral artery_31	Femoral	1	0.6933943194556236
C001	ridge200	3	2	64	31	Femoral artery_32	Femoral	1	0.7739723305209649
C001	ridge200	3	2	64	31	Femoral artery_4	Femoral	1	0.9065257578410679
C001	ridge200	3	2	64	31	Femoral artery_9	Femoral	1	0.7029817524958727
C001	ridge200	3	2	64	31	Femoral artery_Control 01	Femoral	0	0.014425623008864142
C001	ridge200	3	2	64	31	Femoral artery_Control 08	Femoral	0	0.019993368169180382
C001	ridge200	3	2	64	31	Femoral artery_Control 25	Femoral	0	0.018477133114700738
C001	ridge200	3	2	64	31	Femoral artery_Control 26	Femoral	0	0.015673763944476612
C001	ridge200	3	2	64	31	Infra-popliteal artery_10	Infrapopliteal	1	0.7942673906075732
C001	ridge200	3	2	64	31	Infra-popliteal artery_20	Infrapopliteal	1	0.553425673745245
C001	ridge200	3	2	64	31	Infra-popliteal artery_7	Infrapopliteal	1	0.7128800330868094
C001	ridge200	3	2	64	31	Infra-popliteal artery_9	Infrapopliteal	1	0.5382919120197383
C001	ridge200	3	2	64	31	Infra-popliteal artery_Control 10	Infrapopliteal	0	0.060380839292488234
C001	ridge200	3	2	64	31	Infra-popliteal artery_Control 12	Infrapopliteal	0	0.06298549218962418
C001	ridge200	3	2	64	31	Infra-popliteal artery_Control 18	Infrapopliteal	0	0.005658506676213607
C001	ridge200	4	0	63	32	Carotid artery_10	Carotid	1	0.9831011335609148
C001	ridge200	4	0	63	32	Carotid artery_21	Carotid	1	0.9494710780403125
C001	ridge200	4	0	63	32	Carotid artery_27	Carotid	1	0.929045372671612
C001	ridge200	4	0	63	32	Carotid artery_44	Carotid	1	0.9697239675063432
C001	ridge200	4	0	63	32	Carotid artery_5	Carotid	1	0.98470668826779
C001	ridge200	4	0	63	32	Carotid artery_55	Carotid	1	0.9437322975572356
C001	ridge200	4	0	63	32	Carotid artery_70	Carotid	1	0.945357476719215
C001	ridge200	4	0	63	32	Carotid artery_82	Carotid	1	0.9374530654202413
C001	ridge200	4	0	63	32	Carotid artery_92	Carotid	1	0.9024593420942277
C001	ridge200	4	0	63	32	Carotid artery_Control 01	Carotid	0	0.5240083547420609
C001	ridge200	4	0	63	32	Carotid artery_Control 16	Carotid	0	0.0016413529358523954
C001	ridge200	4	0	63	32	Carotid artery_Control 19	Carotid	0	0.0028899124459374655
C001	ridge200	4	0	63	32	Carotid artery_Control 27	Carotid	0	0.11598065194699247
C001	ridge200	4	0	63	32	Femoral artery_1	Femoral	1	0.9689702262517921
C001	ridge200	4	0	63	32	Femoral artery_20	Femoral	1	0.9138388246045529
C001	ridge200	4	0	63	32	Femoral artery_23	Femoral	1	0.9918683725501158
C001	ridge200	4	0	63	32	Femoral artery_25	Femoral	1	0.2511389466958846
C001	ridge200	4	0	63	32	Femoral artery_3	Femoral	1	0.07765812005538807
C001	ridge200	4	0	63	32	Femoral artery_31	Femoral	1	0.7391974311868802
C001	ridge200	4	0	63	32	Femoral artery_43	Femoral	1	0.18315166075041295
C001	ridge200	4	0	63	32	Femoral artery_7	Femoral	1	0.5334377438378808
C001	ridge200	4	0	63	32	Femoral artery_Control 17	Femoral	0	0.008142935445414239
C001	ridge200	4	0	63	32	Femoral artery_Control 21	Femoral	0	0.02212723297226462
C001	ridge200	4	0	63	32	Femoral artery_Control 22	Femoral	0	0.01684443068388111
C001	ridge200	4	0	63	32	Infra-popliteal artery_10	Infrapopliteal	1	0.7844494700571615
C001	ridge200	4	0	63	32	Infra-popliteal artery_11	Infrapopliteal	1	0.6312978941308871
C001	ridge200	4	0	63	32	Infra-popliteal artery_4	Infrapopliteal	1	0.48899784833161336
C001	ridge200	4	0	63	32	Infra-popliteal artery_8	Infrapopliteal	1	0.8310389858885573
C001	ridge200	4	0	63	32	Infra-popliteal artery_9	Infrapopliteal	1	0.5675452406149675
C001	ridge200	4	0	63	32	Infra-popliteal artery_Control 11	Infrapopliteal	0	0.019237311693944558
C001	ridge200	4	0	63	32	Infra-popliteal artery_Control 16	Infrapopliteal	0	0.007278393972125365
C001	ridge200	4	0	63	32	Infra-popliteal artery_Control 25	Infrapopliteal	0	0.002619361760266103
C001	ridge200	4	1	63	32	Carotid artery_12	Carotid	1	0.9514760564766626
C001	ridge200	4	1	63	32	Carotid artery_16	Carotid	1	0.9627933792374249
C001	ridge200	4	1	63	32	Carotid artery_32	Carotid	1	0.9002911923560909
C001	ridge200	4	1	63	32	Carotid artery_37	Carotid	1	0.9321462864864376
C001	ridge200	4	1	63	32	Carotid artery_38	Carotid	1	0.866639607137985
C001	ridge200	4	1	63	32	Carotid artery_48	Carotid	1	0.9309350106293494
C001	ridge200	4	1	63	32	Carotid artery_6	Carotid	1	0.9625836972754052
C001	ridge200	4	1	63	32	Carotid artery_81	Carotid	1	0.9565649853304197
C001	ridge200	4	1	63	32	Carotid artery_84	Carotid	1	0.9080766663457103
C001	ridge200	4	1	63	32	Carotid artery_Control 12	Carotid	0	0.08695454939940489
C001	ridge200	4	1	63	32	Carotid artery_Control 14	Carotid	0	0.03104874545031391
C001	ridge200	4	1	63	32	Carotid artery_Control 21	Carotid	0	0.032857772840104965
C001	ridge200	4	1	63	32	Femoral artery_14	Femoral	1	0.6712244884625332
C001	ridge200	4	1	63	32	Femoral artery_15	Femoral	1	0.5240723028376862
C001	ridge200	4	1	63	32	Femoral artery_16	Femoral	1	0.5297469802306195
C001	ridge200	4	1	63	32	Femoral artery_2	Femoral	1	0.7107852914761302
C001	ridge200	4	1	63	32	Femoral artery_28	Femoral	1	0.8167852394515093
C001	ridge200	4	1	63	32	Femoral artery_32	Femoral	1	0.7997193632049815
C001	ridge200	4	1	63	32	Femoral artery_4	Femoral	1	0.9143896996865337
C001	ridge200	4	1	63	32	Femoral artery_40	Femoral	1	0.7917234581945657
C001	ridge200	4	1	63	32	Femoral artery_41G	Femoral	1	0.782152537821276
C001	ridge200	4	1	63	32	Femoral artery_Control 01	Femoral	0	0.01806183334632372
C001	ridge200	4	1	63	32	Femoral artery_Control 08	Femoral	0	0.024318156634835577
C001	ridge200	4	1	63	32	Femoral artery_Control 11	Femoral	0	0.1375700190344997
C001	ridge200	4	1	63	32	Infra-popliteal artery_1	Infrapopliteal	1	0.6882622221212782
C001	ridge200	4	1	63	32	Infra-popliteal artery_19	Infrapopliteal	1	0.5737567541330102
C001	ridge200	4	1	63	32	Infra-popliteal artery_5	Infrapopliteal	1	0.7819357540670201
C001	ridge200	4	1	63	32	Infra-popliteal artery_7	Infrapopliteal	1	0.7426238772287453
C001	ridge200	4	1	63	32	Infra-popliteal artery_Control 01	Infrapopliteal	0	0.06198647083633073
C001	ridge200	4	1	63	32	Infra-popliteal artery_Control 08	Infrapopliteal	0	0.12586821536766857
C001	ridge200	4	1	63	32	Infra-popliteal artery_Control 10	Infrapopliteal	0	0.09236980897890493
C001	ridge200	4	1	63	32	Infra-popliteal artery_Control 19	Infrapopliteal	0	0.010595269199885167
C001	ridge200	4	2	64	31	Carotid artery_2	Carotid	1	0.9441297629390432
C001	ridge200	4	2	64	31	Carotid artery_22	Carotid	1	0.9344136982551903
C001	ridge200	4	2	64	31	Carotid artery_26	Carotid	1	0.9268466072927138
C001	ridge200	4	2	64	31	Carotid artery_29	Carotid	1	0.9278507435082239
C001	ridge200	4	2	64	31	Carotid artery_33	Carotid	1	0.9059548328132827
C001	ridge200	4	2	64	31	Carotid artery_40	Carotid	1	0.9634437112727859
C001	ridge200	4	2	64	31	Carotid artery_42	Carotid	1	0.9790189777552737
C001	ridge200	4	2	64	31	Carotid artery_91	Carotid	1	0.973928109159198
C001	ridge200	4	2	64	31	Carotid artery_95	Carotid	1	0.9219579410147513
C001	ridge200	4	2	64	31	Carotid artery_Control 05	Carotid	0	0.016118148297969342
C001	ridge200	4	2	64	31	Carotid artery_Control 10	Carotid	0	0.3088193673645737
C001	ridge200	4	2	64	31	Carotid artery_Control 22	Carotid	0	0.25651828306519425
C001	ridge200	4	2	64	31	Femoral artery_11	Femoral	1	0.6974899262384617
C001	ridge200	4	2	64	31	Femoral artery_12	Femoral	1	0.7818584512760649
C001	ridge200	4	2	64	31	Femoral artery_17	Femoral	1	0.8525893186514806
C001	ridge200	4	2	64	31	Femoral artery_18	Femoral	1	0.9029866814899634
C001	ridge200	4	2	64	31	Femoral artery_22	Femoral	1	0.6466533201870306
C001	ridge200	4	2	64	31	Femoral artery_27	Femoral	1	0.7818487295108782
C001	ridge200	4	2	64	31	Femoral artery_29	Femoral	1	0.5944089535884919
C001	ridge200	4	2	64	31	Femoral artery_9	Femoral	1	0.7292989960868423
C001	ridge200	4	2	64	31	Femoral artery_Control 05	Femoral	0	0.023409145870750887
C001	ridge200	4	2	64	31	Femoral artery_Control 06	Femoral	0	0.010459819249571465
C001	ridge200	4	2	64	31	Femoral artery_Control 25	Femoral	0	0.024110460422413552
C001	ridge200	4	2	64	31	Femoral artery_Control 26	Femoral	0	0.021452369151181264
C001	ridge200	4	2	64	31	Infra-popliteal artery_12	Infrapopliteal	1	0.769221452932685
C001	ridge200	4	2	64	31	Infra-popliteal artery_17	Infrapopliteal	1	0.4180615487204342
C001	ridge200	4	2	64	31	Infra-popliteal artery_20	Infrapopliteal	1	0.555348278738079
C001	ridge200	4	2	64	31	Infra-popliteal artery_3	Infrapopliteal	1	0.638347284246123
C001	ridge200	4	2	64	31	Infra-popliteal artery_Control 12	Infrapopliteal	0	0.04296919263941866
C001	ridge200	4	2	64	31	Infra-popliteal artery_Control 18	Infrapopliteal	0	0.010898012696041175
C001	ridge200	4	2	64	31	Infra-popliteal artery_Control 23	Infrapopliteal	0	0.02187604462201215
C001	ridge200	5	0	63	32	Carotid artery_12	Carotid	1	0.9636858034579394
C001	ridge200	5	0	63	32	Carotid artery_21	Carotid	1	0.9403233225651991
C001	ridge200	5	0	63	32	Carotid artery_32	Carotid	1	0.9362116995327868
C001	ridge200	5	0	63	32	Carotid artery_42	Carotid	1	0.9802704040729567
C001	ridge200	5	0	63	32	Carotid artery_44	Carotid	1	0.9608686655536487
C001	ridge200	5	0	63	32	Carotid artery_6	Carotid	1	0.9729984598531386
C001	ridge200	5	0	63	32	Carotid artery_70	Carotid	1	0.9364822965292737
C001	ridge200	5	0	63	32	Carotid artery_81	Carotid	1	0.9712976226410988
C001	ridge200	5	0	63	32	Carotid artery_92	Carotid	1	0.8946842582887818
C001	ridge200	5	0	63	32	Carotid artery_Control 01	Carotid	0	0.615543177647707
C001	ridge200	5	0	63	32	Carotid artery_Control 14	Carotid	0	0.029812032400181654
C001	ridge200	5	0	63	32	Carotid artery_Control 19	Carotid	0	0.005094653797120677
C001	ridge200	5	0	63	32	Carotid artery_Control 21	Carotid	0	0.037208959438400205
C001	ridge200	5	0	63	32	Femoral artery_1	Femoral	1	0.9604161679981209
C001	ridge200	5	0	63	32	Femoral artery_14	Femoral	1	0.6628435088922563
C001	ridge200	5	0	63	32	Femoral artery_17	Femoral	1	0.8554425125370763
C001	ridge200	5	0	63	32	Femoral artery_18	Femoral	1	0.9251325769562502
C001	ridge200	5	0	63	32	Femoral artery_22	Femoral	1	0.7004881923208799
C001	ridge200	5	0	63	32	Femoral artery_29	Femoral	1	0.6373443911963134
C001	ridge200	5	0	63	32	Femoral artery_32	Femoral	1	0.8264641304022493
C001	ridge200	5	0	63	32	Femoral artery_7	Femoral	1	0.5853314768015816
C001	ridge200	5	0	63	32	Femoral artery_Control 01	Femoral	0	0.01566327337545076
C001	ridge200	5	0	63	32	Femoral artery_Control 11	Femoral	0	0.11734287452455834
C001	ridge200	5	0	63	32	Femoral artery_Control 17	Femoral	0	0.01564493047045717
C001	ridge200	5	0	63	32	Infra-popliteal artery_11	Infrapopliteal	1	0.7797557665485392
C001	ridge200	5	0	63	32	Infra-popliteal artery_17	Infrapopliteal	1	0.6089450227605505
C001	ridge200	5	0	63	32	Infra-popliteal artery_19	Infrapopliteal	1	0.5310851611305583
C001	ridge200	5	0	63	32	Infra-popliteal artery_5	Infrapopliteal	1	0.7726217456935818
C001	ridge200	5	0	63	32	Infra-popliteal artery_8	Infrapopliteal	1	0.8584209929778568
C001	ridge200	5	0	63	32	Infra-popliteal artery_Control 01	Infrapopliteal	0	0.08247946421809241
C001	ridge200	5	0	63	32	Infra-popliteal artery_Control 10	Infrapopliteal	0	0.0984190243234309
C001	ridge200	5	0	63	32	Infra-popliteal artery_Control 18	Infrapopliteal	0	0.003074878358582532
C001	ridge200	5	1	63	32	Carotid artery_10	Carotid	1	0.9787341837834409
C001	ridge200	5	1	63	32	Carotid artery_16	Carotid	1	0.9753843969001391
C001	ridge200	5	1	63	32	Carotid artery_22	Carotid	1	0.9354787075085874
C001	ridge200	5	1	63	32	Carotid artery_27	Carotid	1	0.8911593537101614
C001	ridge200	5	1	63	32	Carotid artery_29	Carotid	1	0.9180429329858419
C001	ridge200	5	1	63	32	Carotid artery_40	Carotid	1	0.962366758921382
C001	ridge200	5	1	63	32	Carotid artery_48	Carotid	1	0.9312615953960074
C001	ridge200	5	1	63	32	Carotid artery_5	Carotid	1	0.9687873446575105
C001	ridge200	5	1	63	32	Carotid artery_55	Carotid	1	0.9276679103801425
C001	ridge200	5	1	63	32	Carotid artery_Control 05	Carotid	0	0.010322863318377328
C001	ridge200	5	1	63	32	Carotid artery_Control 10	Carotid	0	0.21653727219866098
C001	ridge200	5	1	63	32	Carotid artery_Control 16	Carotid	0	0.003965952394593308
C001	ridge200	5	1	63	32	Femoral artery_12	Femoral	1	0.8196776884290252
C001	ridge200	5	1	63	32	Femoral artery_2	Femoral	1	0.7248223552938893
C001	ridge200	5	1	63	32	Femoral artery_27	Femoral	1	0.7205792636864726
C001	ridge200	5	1	63	32	Femoral artery_28	Femoral	1	0.7219746056828543
C001	ridge200	5	1	63	32	Femoral artery_3	Femoral	1	0.08128275367942821
C001	ridge200	5	1	63	32	Femoral artery_31	Femoral	1	0.8490190672828515
C001	ridge200	5	1	63	32	Femoral artery_4	Femoral	1	0.9178356673451769
C001	ridge200	5	1	63	32	Femoral artery_40	Femoral	1	0.8139284208761935
C001	ridge200	5	1	63	32	Femoral artery_9	Femoral	1	0.5661324196122945
C001	ridge200	5	1	63	32	Femoral artery_Control 06	Femoral	0	0.011828879712827933
C001	ridge200	5	1	63	32	Femoral artery_Control 21	Femoral	0	0.029902058545747845
C001	ridge200	5	1	63	32	Femoral artery_Control 22	Femoral	0	0.02527106370523176
C001	ridge200	5	1	63	32	Infra-popliteal artery_10	Infrapopliteal	1	0.7920139185088562
C001	ridge200	5	1	63	32	Infra-popliteal artery_12	Infrapopliteal	1	0.8104229982402152
C001	ridge200	5	1	63	32	Infra-popliteal artery_20	Infrapopliteal	1	0.5869384364076407
C001	ridge200	5	1	63	32	Infra-popliteal artery_3	Infrapopliteal	1	0.6760607533928831
C001	ridge200	5	1	63	32	Infra-popliteal artery_Control 08	Infrapopliteal	0	0.05283454797060983
C001	ridge200	5	1	63	32	Infra-popliteal artery_Control 12	Infrapopliteal	0	0.04459475026071263
C001	ridge200	5	1	63	32	Infra-popliteal artery_Control 16	Infrapopliteal	0	0.025751956047711626
C001	ridge200	5	1	63	32	Infra-popliteal artery_Control 19	Infrapopliteal	0	0.009103274425733467
C001	ridge200	5	2	64	31	Carotid artery_2	Carotid	1	0.9535289520376101
C001	ridge200	5	2	64	31	Carotid artery_26	Carotid	1	0.9421811317393255
C001	ridge200	5	2	64	31	Carotid artery_33	Carotid	1	0.9001783269443046
C001	ridge200	5	2	64	31	Carotid artery_37	Carotid	1	0.9414330073563303
C001	ridge200	5	2	64	31	Carotid artery_38	Carotid	1	0.8807616950241681
C001	ridge200	5	2	64	31	Carotid artery_82	Carotid	1	0.9193942338571498
C001	ridge200	5	2	64	31	Carotid artery_84	Carotid	1	0.9391564588205088
C001	ridge200	5	2	64	31	Carotid artery_91	Carotid	1	0.9813033703904734
C001	ridge200	5	2	64	31	Carotid artery_95	Carotid	1	0.9316765196397122
C001	ridge200	5	2	64	31	Carotid artery_Control 12	Carotid	0	0.09934737016715928
C001	ridge200	5	2	64	31	Carotid artery_Control 22	Carotid	0	0.22534864799924195
C001	ridge200	5	2	64	31	Carotid artery_Control 27	Carotid	0	0.1363981236077996
C001	ridge200	5	2	64	31	Femoral artery_11	Femoral	1	0.6218498942831429
C001	ridge200	5	2	64	31	Femoral artery_15	Femoral	1	0.31933914460558505
C001	ridge200	5	2	64	31	Femoral artery_16	Femoral	1	0.27188069862121944
C001	ridge200	5	2	64	31	Femoral artery_20	Femoral	1	0.8901564385841557
C001	ridge200	5	2	64	31	Femoral artery_23	Femoral	1	0.9929031570173533
C001	ridge200	5	2	64	31	Femoral artery_25	Femoral	1	0.1695873218662069
C001	ridge200	5	2	64	31	Femoral artery_41G	Femoral	1	0.6808663788003531
C001	ridge200	5	2	64	31	Femoral artery_43	Femoral	1	0.19450652698391294
C001	ridge200	5	2	64	31	Femoral artery_Control 05	Femoral	0	0.009762478975901342
C001	ridge200	5	2	64	31	Femoral artery_Control 08	Femoral	0	0.01904007991287333
C001	ridge200	5	2	64	31	Femoral artery_Control 25	Femoral	0	0.022761486419164537
C001	ridge200	5	2	64	31	Femoral artery_Control 26	Femoral	0	0.03248415120905438
C001	ridge200	5	2	64	31	Infra-popliteal artery_1	Infrapopliteal	1	0.7354174490737202
C001	ridge200	5	2	64	31	Infra-popliteal artery_4	Infrapopliteal	1	0.36405032051851854
C001	ridge200	5	2	64	31	Infra-popliteal artery_7	Infrapopliteal	1	0.6585709132128813
C001	ridge200	5	2	64	31	Infra-popliteal artery_9	Infrapopliteal	1	0.4973429951155043
C001	ridge200	5	2	64	31	Infra-popliteal artery_Control 11	Infrapopliteal	0	0.023480923149028336
C001	ridge200	5	2	64	31	Infra-popliteal artery_Control 23	Infrapopliteal	0	0.017662467718650376
C001	ridge200	5	2	64	31	Infra-popliteal artery_Control 25	Infrapopliteal	0	0.006716518515792179
C001	ridge200	6	0	63	32	Carotid artery_16	Carotid	1	0.9654989938653269
C001	ridge200	6	0	63	32	Carotid artery_2	Carotid	1	0.947061656477225
C001	ridge200	6	0	63	32	Carotid artery_21	Carotid	1	0.9283974122274791
C001	ridge200	6	0	63	32	Carotid artery_26	Carotid	1	0.9166743328145397
C001	ridge200	6	0	63	32	Carotid artery_27	Carotid	1	0.8878724476448253
C001	ridge200	6	0	63	32	Carotid artery_29	Carotid	1	0.9201675371234549
C001	ridge200	6	0	63	32	Carotid artery_32	Carotid	1	0.9143215561706385
C001	ridge200	6	0	63	32	Carotid artery_33	Carotid	1	0.8785515443006254
C001	ridge200	6	0	63	32	Carotid artery_81	Carotid	1	0.9624967033300033
C001	ridge200	6	0	63	32	Carotid artery_Control 05	Carotid	0	0.011474264624797116
C001	ridge200	6	0	63	32	Carotid artery_Control 16	Carotid	0	0.0043748206178116774
C001	ridge200	6	0	63	32	Carotid artery_Control 19	Carotid	0	0.005523180570047067
C001	ridge200	6	0	63	32	Carotid artery_Control 27	Carotid	0	0.09892959995836999
C001	ridge200	6	0	63	32	Femoral artery_14	Femoral	1	0.6621818196287378
C001	ridge200	6	0	63	32	Femoral artery_17	Femoral	1	0.8312579912844843
C001	ridge200	6	0	63	32	Femoral artery_23	Femoral	1	0.9829266330135314
C001	ridge200	6	0	63	32	Femoral artery_25	Femoral	1	0.2661236256575004
C001	ridge200	6	0	63	32	Femoral artery_28	Femoral	1	0.734329976540954
C001	ridge200	6	0	63	32	Femoral artery_41G	Femoral	1	0.7308909054649007
C001	ridge200	6	0	63	32	Femoral artery_7	Femoral	1	0.5639247224038269
C001	ridge200	6	0	63	32	Femoral artery_9	Femoral	1	0.6611496945352694
C001	ridge200	6	0	63	32	Femoral artery_Control 01	Femoral	0	0.018690171880770087
C001	ridge200	6	0	63	32	Femoral artery_Control 08	Femoral	0	0.022396414727455693
C001	ridge200	6	0	63	32	Femoral artery_Control 26	Femoral	0	0.017440974066832184
C001	ridge200	6	0	63	32	Infra-popliteal artery_1	Infrapopliteal	1	0.6269735824683468
C001	ridge200	6	0	63	32	Infra-popliteal artery_10	Infrapopliteal	1	0.7500649646869515
C001	ridge200	6	0	63	32	Infra-popliteal artery_12	Infrapopliteal	1	0.7788137335479898
C001	ridge200	6	0	63	32	Infra-popliteal artery_4	Infrapopliteal	1	0.5220583758438021
C001	ridge200	6	0	63	32	Infra-popliteal artery_7	Infrapopliteal	1	0.7257759897399747
C001	ridge200	6	0	63	32	Infra-popliteal artery_Control 08	Infrapopliteal	0	0.09354208326214633
C001	ridge200	6	0	63	32	Infra-popliteal artery_Control 10	Infrapopliteal	0	0.08502222362516208
C001	ridge200	6	0	63	32	Infra-popliteal artery_Control 11	Infrapopliteal	0	0.03210063859863704
C001	ridge200	6	1	63	32	Carotid artery_37	Carotid	1	0.9481795319725904
C001	ridge200	6	1	63	32	Carotid artery_40	Carotid	1	0.9625843839839817
C001	ridge200	6	1	63	32	Carotid artery_44	Carotid	1	0.9402465028713425
C001	ridge200	6	1	63	32	Carotid artery_48	Carotid	1	0.9449622465825478
C001	ridge200	6	1	63	32	Carotid artery_6	Carotid	1	0.9728857001832035
C001	ridge200	6	1	63	32	Carotid artery_70	Carotid	1	0.9339118355108208
C001	ridge200	6	1	63	32	Carotid artery_84	Carotid	1	0.9432631031956595
C001	ridge200	6	1	63	32	Carotid artery_92	Carotid	1	0.8946153395618485
C001	ridge200	6	1	63	32	Carotid artery_95	Carotid	1	0.9305273596418899
C001	ridge200	6	1	63	32	Carotid artery_Control 10	Carotid	0	0.3131982066390719
C001	ridge200	6	1	63	32	Carotid artery_Control 12	Carotid	0	0.09731325545333772
C001	ridge200	6	1	63	32	Carotid artery_Control 22	Carotid	0	0.3003152584558952
C001	ridge200	6	1	63	32	Femoral artery_11	Femoral	1	0.7378693306462436
C001	ridge200	6	1	63	32	Femoral artery_12	Femoral	1	0.7373852832618844
C001	ridge200	6	1	63	32	Femoral artery_15	Femoral	1	0.37888975809467323
C001	ridge200	6	1	63	32	Femoral artery_16	Femoral	1	0.38104393740319753
C001	ridge200	6	1	63	32	Femoral artery_2	Femoral	1	0.6950539612919786
C001	ridge200	6	1	63	32	Femoral artery_3	Femoral	1	0.09896249633284018
C001	ridge200	6	1	63	32	Femoral artery_31	Femoral	1	0.6676595796533008
C001	ridge200	6	1	63	32	Femoral artery_32	Femoral	1	0.7869940845669149
C001	ridge200	6	1	63	32	Femoral artery_4	Femoral	1	0.892239046755468
C001	ridge200	6	1	63	32	Femoral artery_Control 05	Femoral	0	0.013089725458141663
C001	ridge200	6	1	63	32	Femoral artery_Control 22	Femoral	0	0.026325062412472525
C001	ridge200	6	1	63	32	Femoral artery_Control 25	Femoral	0	0.0232432433396065
C001	ridge200	6	1	63	32	Infra-popliteal artery_11	Infrapopliteal	1	0.6653691929571582
C001	ridge200	6	1	63	32	Infra-popliteal artery_17	Infrapopliteal	1	0.3533388909253876
C001	ridge200	6	1	63	32	Infra-popliteal artery_19	Infrapopliteal	1	0.48042504340262276
C001	ridge200	6	1	63	32	Infra-popliteal artery_5	Infrapopliteal	1	0.7778230013736225
C001	ridge200	6	1	63	32	Infra-popliteal artery_Control 01	Infrapopliteal	0	0.036433111090204154
C001	ridge200	6	1	63	32	Infra-popliteal artery_Control 16	Infrapopliteal	0	0.01840799679238106
C001	ridge200	6	1	63	32	Infra-popliteal artery_Control 19	Infrapopliteal	0	0.010247297175730813
C001	ridge200	6	1	63	32	Infra-popliteal artery_Control 25	Infrapopliteal	0	0.00692023709322427
C001	ridge200	6	2	64	31	Carotid artery_10	Carotid	1	0.9830732525962296
C001	ridge200	6	2	64	31	Carotid artery_12	Carotid	1	0.9684453811301845
C001	ridge200	6	2	64	31	Carotid artery_22	Carotid	1	0.9558054685760263
C001	ridge200	6	2	64	31	Carotid artery_38	Carotid	1	0.89760628564789
C001	ridge200	6	2	64	31	Carotid artery_42	Carotid	1	0.9856672068997189
C001	ridge200	6	2	64	31	Carotid artery_5	Carotid	1	0.9817504192705909
C001	ridge200	6	2	64	31	Carotid artery_55	Carotid	1	0.9328925037719241
C001	ridge200	6	2	64	31	Carotid artery_82	Carotid	1	0.9214508309226984
C001	ridge200	6	2	64	31	Carotid artery_91	Carotid	1	0.9801301748755434
C001	ridge200	6	2	64	31	Carotid artery_Control 01	Carotid	0	0.5683922234007375
C001	ridge200	6	2	64	31	Carotid artery_Control 14	Carotid	0	0.01997743590308239
C001	ridge200	6	2	64	31	Carotid artery_Control 21	Carotid	0	0.03570176647206666
C001	ridge200	6	2	64	31	Femoral artery_1	Femoral	1	0.9683056644863691
C001	ridge200	6	2	64	31	Femoral artery_18	Femoral	1	0.9455678286583218
C001	ridge200	6	2	64	31	Femoral artery_20	Femoral	1	0.9113220770212002
C001	ridge200	6	2	64	31	Femoral artery_22	Femoral	1	0.6250384242574336
C001	ridge200	6	2	64	31	Femoral artery_27	Femoral	1	0.710759416207571
C001	ridge200	6	2	64	31	Femoral artery_29	Femoral	1	0.6335501477879267
C001	ridge200	6	2	64	31	Femoral artery_40	Femoral	1	0.765113423966729
C001	ridge200	6	2	64	31	Femoral artery_43	Femoral	1	0.26296923181307263
C001	ridge200	6	2	64	31	Femoral artery_Control 06	Femoral	0	0.005765871228687683
C001	ridge200	6	2	64	31	Femoral artery_Control 11	Femoral	0	0.09026452437011391
C001	ridge200	6	2	64	31	Femoral artery_Control 17	Femoral	0	0.013848730942487706
C001	ridge200	6	2	64	31	Femoral artery_Control 21	Femoral	0	0.02729150777861704
C001	ridge200	6	2	64	31	Infra-popliteal artery_20	Infrapopliteal	1	0.5697474582647724
C001	ridge200	6	2	64	31	Infra-popliteal artery_3	Infrapopliteal	1	0.7759229487880802
C001	ridge200	6	2	64	31	Infra-popliteal artery_8	Infrapopliteal	1	0.8472234468236947
C001	ridge200	6	2	64	31	Infra-popliteal artery_9	Infrapopliteal	1	0.6373436250067807
C001	ridge200	6	2	64	31	Infra-popliteal artery_Control 12	Infrapopliteal	0	0.037763189998016845
C001	ridge200	6	2	64	31	Infra-popliteal artery_Control 18	Infrapopliteal	0	0.003945589377428084
C001	ridge200	6	2	64	31	Infra-popliteal artery_Control 23	Infrapopliteal	0	0.015802959774508452
C001	ridge200	7	0	63	32	Carotid artery_12	Carotid	1	0.959106945592939
C001	ridge200	7	0	63	32	Carotid artery_2	Carotid	1	0.9489304760186311
C001	ridge200	7	0	63	32	Carotid artery_21	Carotid	1	0.9225148159253859
C001	ridge200	7	0	63	32	Carotid artery_22	Carotid	1	0.9336111733712144
C001	ridge200	7	0	63	32	Carotid artery_29	Carotid	1	0.9162263996098896
C001	ridge200	7	0	63	32	Carotid artery_32	Carotid	1	0.9179136844297299
C001	ridge200	7	0	63	32	Carotid artery_37	Carotid	1	0.932087332638459
C001	ridge200	7	0	63	32	Carotid artery_44	Carotid	1	0.9382303501906045
C001	ridge200	7	0	63	32	Carotid artery_55	Carotid	1	0.9156445429382333
C001	ridge200	7	0	63	32	Carotid artery_Control 05	Carotid	0	0.012238436731512472
C001	ridge200	7	0	63	32	Carotid artery_Control 19	Carotid	0	0.0069223689455215065
C001	ridge200	7	0	63	32	Carotid artery_Control 22	Carotid	0	0.26827385840529216
C001	ridge200	7	0	63	32	Carotid artery_Control 27	Carotid	0	0.1601501807960325
C001	ridge200	7	0	63	32	Femoral artery_16	Femoral	1	0.3746567986619156
C001	ridge200	7	0	63	32	Femoral artery_17	Femoral	1	0.8361722114981789
C001	ridge200	7	0	63	32	Femoral artery_27	Femoral	1	0.7044340377032486
C001	ridge200	7	0	63	32	Femoral artery_28	Femoral	1	0.6784669511868938
C001	ridge200	7	0	63	32	Femoral artery_29	Femoral	1	0.5803941869752813
C001	ridge200	7	0	63	32	Femoral artery_40	Femoral	1	0.7543027740615147
C001	ridge200	7	0	63	32	Femoral artery_43	Femoral	1	0.22575401672797307
C001	ridge200	7	0	63	32	Femoral artery_7	Femoral	1	0.5527595453372186
C001	ridge200	7	0	63	32	Femoral artery_Control 01	Femoral	0	0.015971415701973312
C001	ridge200	7	0	63	32	Femoral artery_Control 22	Femoral	0	0.030719031327387097
C001	ridge200	7	0	63	32	Femoral artery_Control 26	Femoral	0	0.015688967269263658
C001	ridge200	7	0	63	32	Infra-popliteal artery_1	Infrapopliteal	1	0.7026004300476654
C001	ridge200	7	0	63	32	Infra-popliteal artery_11	Infrapopliteal	1	0.6730297868054219
C001	ridge200	7	0	63	32	Infra-popliteal artery_7	Infrapopliteal	1	0.7184108791899577
C001	ridge200	7	0	63	32	Infra-popliteal artery_8	Infrapopliteal	1	0.757332244211459
C001	ridge200	7	0	63	32	Infra-popliteal artery_9	Infrapopliteal	1	0.5588876136856088
C001	ridge200	7	0	63	32	Infra-popliteal artery_Control 01	Infrapopliteal	0	0.04633002531490231
C001	ridge200	7	0	63	32	Infra-popliteal artery_Control 10	Infrapopliteal	0	0.08368629337527071
C001	ridge200	7	0	63	32	Infra-popliteal artery_Control 12	Infrapopliteal	0	0.0565877983920425
C001	ridge200	7	1	63	32	Carotid artery_16	Carotid	1	0.9732821323327916
C001	ridge200	7	1	63	32	Carotid artery_26	Carotid	1	0.9450267541261989
C001	ridge200	7	1	63	32	Carotid artery_27	Carotid	1	0.9190321877397573
C001	ridge200	7	1	63	32	Carotid artery_40	Carotid	1	0.9656054144783317
C001	ridge200	7	1	63	32	Carotid artery_42	Carotid	1	0.9831622343201303
C001	ridge200	7	1	63	32	Carotid artery_70	Carotid	1	0.9356422053542524
C001	ridge200	7	1	63	32	Carotid artery_82	Carotid	1	0.9251609020079595
C001	ridge200	7	1	63	32	Carotid artery_91	Carotid	1	0.981723383927035
C001	ridge200	7	1	63	32	Carotid artery_92	Carotid	1	0.8857841235756773
C001	ridge200	7	1	63	32	Carotid artery_Control 01	Carotid	0	0.5190852108337957
C001	ridge200	7	1	63	32	Carotid artery_Control 12	Carotid	0	0.08921731910079007
C001	ridge200	7	1	63	32	Carotid artery_Control 21	Carotid	0	0.031798619110616884
C001	ridge200	7	1	63	32	Femoral artery_12	Femoral	1	0.7478361847725953
C001	ridge200	7	1	63	32	Femoral artery_14	Femoral	1	0.6843160967666067
C001	ridge200	7	1	63	32	Femoral artery_15	Femoral	1	0.457358204080685
C001	ridge200	7	1	63	32	Femoral artery_18	Femoral	1	0.9343647182752521
C001	ridge200	7	1	63	32	Femoral artery_20	Femoral	1	0.9050385999537058
C001	ridge200	7	1	63	32	Femoral artery_23	Femoral	1	0.9858971059035967
C001	ridge200	7	1	63	32	Femoral artery_25	Femoral	1	0.300171514803496
C001	ridge200	7	1	63	32	Femoral artery_31	Femoral	1	0.7164456186867121
C001	ridge200	7	1	63	32	Femoral artery_9	Femoral	1	0.719215551094626
C001	ridge200	7	1	63	32	Femoral artery_Control 05	Femoral	0	0.02401757039220235
C001	ridge200	7	1	63	32	Femoral artery_Control 17	Femoral	0	0.011143278160762724
C001	ridge200	7	1	63	32	Femoral artery_Control 25	Femoral	0	0.018684566155559253
C001	ridge200	7	1	63	32	Infra-popliteal artery_12	Infrapopliteal	1	0.8310252292610506
C001	ridge200	7	1	63	32	Infra-popliteal artery_19	Infrapopliteal	1	0.648355395336678
C001	ridge200	7	1	63	32	Infra-popliteal artery_20	Infrapopliteal	1	0.6330550292070622
C001	ridge200	7	1	63	32	Infra-popliteal artery_5	Infrapopliteal	1	0.8079543695180547
C001	ridge200	7	1	63	32	Infra-popliteal artery_Control 08	Infrapopliteal	0	0.09853923797025012
C001	ridge200	7	1	63	32	Infra-popliteal artery_Control 11	Infrapopliteal	0	0.029153711499655476
C001	ridge200	7	1	63	32	Infra-popliteal artery_Control 16	Infrapopliteal	0	0.014042147862188149
C001	ridge200	7	1	63	32	Infra-popliteal artery_Control 23	Infrapopliteal	0	0.023336510581820843
C001	ridge200	7	2	64	31	Carotid artery_10	Carotid	1	0.9819954553604722
C001	ridge200	7	2	64	31	Carotid artery_33	Carotid	1	0.8863156855479102
C001	ridge200	7	2	64	31	Carotid artery_38	Carotid	1	0.8707740132768763
C001	ridge200	7	2	64	31	Carotid artery_48	Carotid	1	0.9224112761150389
C001	ridge200	7	2	64	31	Carotid artery_5	Carotid	1	0.968319849217006
C001	ridge200	7	2	64	31	Carotid artery_6	Carotid	1	0.975602891970666
C001	ridge200	7	2	64	31	Carotid artery_81	Carotid	1	0.9670777434450599
C001	ridge200	7	2	64	31	Carotid artery_84	Carotid	1	0.9174578343793622
C001	ridge200	7	2	64	31	Carotid artery_95	Carotid	1	0.9259416611194168
C001	ridge200	7	2	64	31	Carotid artery_Control 10	Carotid	0	0.22786484192569076
C001	ridge200	7	2	64	31	Carotid artery_Control 14	Carotid	0	0.015296823850588129
C001	ridge200	7	2	64	31	Carotid artery_Control 16	Carotid	0	0.003214430537795533
C001	ridge200	7	2	64	31	Femoral artery_1	Femoral	1	0.9627285954146347
C001	ridge200	7	2	64	31	Femoral artery_11	Femoral	1	0.6940649033441931
C001	ridge200	7	2	64	31	Femoral artery_2	Femoral	1	0.7057614417761999
C001	ridge200	7	2	64	31	Femoral artery_22	Femoral	1	0.7437800471130203
C001	ridge200	7	2	64	31	Femoral artery_3	Femoral	1	0.09358311182136322
C001	ridge200	7	2	64	31	Femoral artery_32	Femoral	1	0.8066181326128911
C001	ridge200	7	2	64	31	Femoral artery_4	Femoral	1	0.9085172211829821
C001	ridge200	7	2	64	31	Femoral artery_41G	Femoral	1	0.7401061877092499
C001	ridge200	7	2	64	31	Femoral artery_Control 06	Femoral	0	0.007211705102416609
C001	ridge200	7	2	64	31	Femoral artery_Control 08	Femoral	0	0.014513965460357305
C001	ridge200	7	2	64	31	Femoral artery_Control 11	Femoral	0	0.069728941603219
C001	ridge200	7	2	64	31	Femoral artery_Control 21	Femoral	0	0.023093784093589302
C001	ridge200	7	2	64	31	Infra-popliteal artery_10	Infrapopliteal	1	0.7831556866025624
C001	ridge200	7	2	64	31	Infra-popliteal artery_17	Infrapopliteal	1	0.5442443215818198
C001	ridge200	7	2	64	31	Infra-popliteal artery_3	Infrapopliteal	1	0.7038833197104226
C001	ridge200	7	2	64	31	Infra-popliteal artery_4	Infrapopliteal	1	0.5003828927649872
C001	ridge200	7	2	64	31	Infra-popliteal artery_Control 18	Infrapopliteal	0	0.003751657225362793
C001	ridge200	7	2	64	31	Infra-popliteal artery_Control 19	Infrapopliteal	0	0.008098434661202797
C001	ridge200	7	2	64	31	Infra-popliteal artery_Control 25	Infrapopliteal	0	0.004798430652356784
C001	ridge200	8	0	63	32	Carotid artery_10	Carotid	1	0.9763859455581608
C001	ridge200	8	0	63	32	Carotid artery_16	Carotid	1	0.9647935961470238
C001	ridge200	8	0	63	32	Carotid artery_2	Carotid	1	0.9542466534261684
C001	ridge200	8	0	63	32	Carotid artery_29	Carotid	1	0.9385407568755384
C001	ridge200	8	0	63	32	Carotid artery_42	Carotid	1	0.9782283858897088
C001	ridge200	8	0	63	32	Carotid artery_44	Carotid	1	0.9539898603820217
C001	ridge200	8	0	63	32	Carotid artery_48	Carotid	1	0.9351658013376571
C001	ridge200	8	0	63	32	Carotid artery_70	Carotid	1	0.9313714131116588
C001	ridge200	8	0	63	32	Carotid artery_84	Carotid	1	0.9243729282973778
C001	ridge200	8	0	63	32	Carotid artery_Control 14	Carotid	0	0.026487672579226556
C001	ridge200	8	0	63	32	Carotid artery_Control 16	Carotid	0	0.005235861694027321
C001	ridge200	8	0	63	32	Carotid artery_Control 22	Carotid	0	0.24657336329400234
C001	ridge200	8	0	63	32	Carotid artery_Control 27	Carotid	0	0.1580383568791746
C001	ridge200	8	0	63	32	Femoral artery_17	Femoral	1	0.8402564870194625
C001	ridge200	8	0	63	32	Femoral artery_20	Femoral	1	0.8980027949906706
C001	ridge200	8	0	63	32	Femoral artery_22	Femoral	1	0.7379180572211538
C001	ridge200	8	0	63	32	Femoral artery_27	Femoral	1	0.6681032143403733
C001	ridge200	8	0	63	32	Femoral artery_28	Femoral	1	0.8000020965715839
C001	ridge200	8	0	63	32	Femoral artery_4	Femoral	1	0.9154324320079957
C001	ridge200	8	0	63	32	Femoral artery_40	Femoral	1	0.8035564448622045
C001	ridge200	8	0	63	32	Femoral artery_9	Femoral	1	0.6929773089563779
C001	ridge200	8	0	63	32	Femoral artery_Control 06	Femoral	0	0.0065786768561034705
C001	ridge200	8	0	63	32	Femoral artery_Control 11	Femoral	0	0.0855388527142825
C001	ridge200	8	0	63	32	Femoral artery_Control 26	Femoral	0	0.011506956715662188
C001	ridge200	8	0	63	32	Infra-popliteal artery_1	Infrapopliteal	1	0.6528632154995732
C001	ridge200	8	0	63	32	Infra-popliteal artery_11	Infrapopliteal	1	0.7111474497573612
C001	ridge200	8	0	63	32	Infra-popliteal artery_19	Infrapopliteal	1	0.48302642817460373
C001	ridge200	8	0	63	32	Infra-popliteal artery_4	Infrapopliteal	1	0.569790179482588
C001	ridge200	8	0	63	32	Infra-popliteal artery_8	Infrapopliteal	1	0.8245733483396332
C001	ridge200	8	0	63	32	Infra-popliteal artery_Control 16	Infrapopliteal	0	0.007770124009908165
C001	ridge200	8	0	63	32	Infra-popliteal artery_Control 18	Infrapopliteal	0	0.0030674615773246855
C001	ridge200	8	0	63	32	Infra-popliteal artery_Control 19	Infrapopliteal	0	0.007402742842702413
C001	ridge200	8	1	63	32	Carotid artery_21	Carotid	1	0.9457611565750512
C001	ridge200	8	1	63	32	Carotid artery_22	Carotid	1	0.96037980125653
C001	ridge200	8	1	63	32	Carotid artery_27	Carotid	1	0.924271923379424
C001	ridge200	8	1	63	32	Carotid artery_38	Carotid	1	0.9138232978315802
C001	ridge200	8	1	63	32	Carotid artery_55	Carotid	1	0.9443448866578273
C001	ridge200	8	1	63	32	Carotid artery_6	Carotid	1	0.9754299372078589
C001	ridge200	8	1	63	32	Carotid artery_82	Carotid	1	0.9266124710379947
C001	ridge200	8	1	63	32	Carotid artery_91	Carotid	1	0.9860566826486211
C001	ridge200	8	1	63	32	Carotid artery_92	Carotid	1	0.8910666760115682
C001	ridge200	8	1	63	32	Carotid artery_Control 01	Carotid	0	0.5660552255459032
C001	ridge200	8	1	63	32	Carotid artery_Control 12	Carotid	0	0.09256752498205831
C001	ridge200	8	1	63	32	Carotid artery_Control 21	Carotid	0	0.03043879887701966
C001	ridge200	8	1	63	32	Femoral artery_1	Femoral	1	0.9637981436588738
C001	ridge200	8	1	63	32	Femoral artery_14	Femoral	1	0.755263287002958
C001	ridge200	8	1	63	32	Femoral artery_16	Femoral	1	0.48762934473922276
C001	ridge200	8	1	63	32	Femoral artery_18	Femoral	1	0.9440346674191108
C001	ridge200	8	1	63	32	Femoral artery_2	Femoral	1	0.6607004417540563
C001	ridge200	8	1	63	32	Femoral artery_23	Femoral	1	0.983890775120723
C001	ridge200	8	1	63	32	Femoral artery_25	Femoral	1	0.2926660358063441
C001	ridge200	8	1	63	32	Femoral artery_3	Femoral	1	0.11129812537244627
C001	ridge200	8	1	63	32	Femoral artery_31	Femoral	1	0.7614628754677122
C001	ridge200	8	1	63	32	Femoral artery_Control 05	Femoral	0	0.01683894972812937
C001	ridge200	8	1	63	32	Femoral artery_Control 17	Femoral	0	0.01008791906909727
C001	ridge200	8	1	63	32	Femoral artery_Control 21	Femoral	0	0.02641207384927444
C001	ridge200	8	1	63	32	Infra-popliteal artery_10	Infrapopliteal	1	0.79412428999862
C001	ridge200	8	1	63	32	Infra-popliteal artery_3	Infrapopliteal	1	0.7654999712342223
C001	ridge200	8	1	63	32	Infra-popliteal artery_7	Infrapopliteal	1	0.7537477889037294
C001	ridge200	8	1	63	32	Infra-popliteal artery_9	Infrapopliteal	1	0.6314903169357942
C001	ridge200	8	1	63	32	Infra-popliteal artery_Control 01	Infrapopliteal	0	0.045194929350061655
C001	ridge200	8	1	63	32	Infra-popliteal artery_Control 08	Infrapopliteal	0	0.0863604742532538
C001	ridge200	8	1	63	32	Infra-popliteal artery_Control 23	Infrapopliteal	0	0.015434017001171998
C001	ridge200	8	1	63	32	Infra-popliteal artery_Control 25	Infrapopliteal	0	0.004731103274316454
C001	ridge200	8	2	64	31	Carotid artery_12	Carotid	1	0.9607690902997087
C001	ridge200	8	2	64	31	Carotid artery_26	Carotid	1	0.9270308645195557
C001	ridge200	8	2	64	31	Carotid artery_32	Carotid	1	0.9232868354116909
C001	ridge200	8	2	64	31	Carotid artery_33	Carotid	1	0.8821340571309968
C001	ridge200	8	2	64	31	Carotid artery_37	Carotid	1	0.9289674026052238
C001	ridge200	8	2	64	31	Carotid artery_40	Carotid	1	0.9614619216368596
C001	ridge200	8	2	64	31	Carotid artery_5	Carotid	1	0.9724536115280754
C001	ridge200	8	2	64	31	Carotid artery_81	Carotid	1	0.9636607060618502
C001	ridge200	8	2	64	31	Carotid artery_95	Carotid	1	0.9231002524067891
C001	ridge200	8	2	64	31	Carotid artery_Control 05	Carotid	0	0.016731619624809745
C001	ridge200	8	2	64	31	Carotid artery_Control 10	Carotid	0	0.31637428944396806
C001	ridge200	8	2	64	31	Carotid artery_Control 19	Carotid	0	0.004864728741520679
C001	ridge200	8	2	64	31	Femoral artery_11	Femoral	1	0.6973818673426073
C001	ridge200	8	2	64	31	Femoral artery_12	Femoral	1	0.764159917818856
C001	ridge200	8	2	64	31	Femoral artery_15	Femoral	1	0.36619057374094893
C001	ridge200	8	2	64	31	Femoral artery_29	Femoral	1	0.5426075041451699
C001	ridge200	8	2	64	31	Femoral artery_32	Femoral	1	0.7968243550415537
C001	ridge200	8	2	64	31	Femoral artery_41G	Femoral	1	0.7239085370100442
C001	ridge200	8	2	64	31	Femoral artery_43	Femoral	1	0.2074115693301387
C001	ridge200	8	2	64	31	Femoral artery_7	Femoral	1	0.46930813701419566
C001	ridge200	8	2	64	31	Femoral artery_Control 01	Femoral	0	0.012718127998137714
C001	ridge200	8	2	64	31	Femoral artery_Control 08	Femoral	0	0.0192123219830836
C001	ridge200	8	2	64	31	Femoral artery_Control 22	Femoral	0	0.023096274991628786
C001	ridge200	8	2	64	31	Femoral artery_Control 25	Femoral	0	0.014483883226545053
C001	ridge200	8	2	64	31	Infra-popliteal artery_12	Infrapopliteal	1	0.7530000474408376
C001	ridge200	8	2	64	31	Infra-popliteal artery_17	Infrapopliteal	1	0.43363043965337145
C001	ridge200	8	2	64	31	Infra-popliteal artery_20	Infrapopliteal	1	0.5402456457149124
C001	ridge200	8	2	64	31	Infra-popliteal artery_5	Infrapopliteal	1	0.7831346690447425
C001	ridge200	8	2	64	31	Infra-popliteal artery_Control 10	Infrapopliteal	0	0.08715777815076008
C001	ridge200	8	2	64	31	Infra-popliteal artery_Control 11	Infrapopliteal	0	0.036359703019828854
C001	ridge200	8	2	64	31	Infra-popliteal artery_Control 12	Infrapopliteal	0	0.04392584557015213
C001	ridge200	9	0	63	32	Carotid artery_12	Carotid	1	0.9604219513024111
C001	ridge200	9	0	63	32	Carotid artery_16	Carotid	1	0.9662233978377237
C001	ridge200	9	0	63	32	Carotid artery_2	Carotid	1	0.9441209487670533
C001	ridge200	9	0	63	32	Carotid artery_21	Carotid	1	0.9351249007473367
C001	ridge200	9	0	63	32	Carotid artery_26	Carotid	1	0.9200974096523805
C001	ridge200	9	0	63	32	Carotid artery_38	Carotid	1	0.8675717012196005
C001	ridge200	9	0	63	32	Carotid artery_42	Carotid	1	0.9772501181926122
C001	ridge200	9	0	63	32	Carotid artery_44	Carotid	1	0.9459598599780988
C001	ridge200	9	0	63	32	Carotid artery_84	Carotid	1	0.9297468158351229
C001	ridge200	9	0	63	32	Carotid artery_Control 10	Carotid	0	0.36001295715486514
C001	ridge200	9	0	63	32	Carotid artery_Control 14	Carotid	0	0.023525319374390945
C001	ridge200	9	0	63	32	Carotid artery_Control 19	Carotid	0	0.0058094506327107725
C001	ridge200	9	0	63	32	Carotid artery_Control 22	Carotid	0	0.3050255834905676
C001	ridge200	9	0	63	32	Femoral artery_11	Femoral	1	0.7661934239166557
C001	ridge200	9	0	63	32	Femoral artery_15	Femoral	1	0.485797458316892
C001	ridge200	9	0	63	32	Femoral artery_17	Femoral	1	0.8452335656763041
C001	ridge200	9	0	63	32	Femoral artery_18	Femoral	1	0.8901749506527219
C001	ridge200	9	0	63	32	Femoral artery_22	Femoral	1	0.7461416319683706
C001	ridge200	9	0	63	32	Femoral artery_32	Femoral	1	0.7900062057560507
C001	ridge200	9	0	63	32	Femoral artery_40	Femoral	1	0.7978850888165927
C001	ridge200	9	0	63	32	Femoral artery_9	Femoral	1	0.7363003024489814
C001	ridge200	9	0	63	32	Femoral artery_Control 06	Femoral	0	0.007283498986103916
C001	ridge200	9	0	63	32	Femoral artery_Control 11	Femoral	0	0.11549740054677482
C001	ridge200	9	0	63	32	Femoral artery_Control 21	Femoral	0	0.029336725964027022
C001	ridge200	9	0	63	32	Infra-popliteal artery_1	Infrapopliteal	1	0.7444297146459081
C001	ridge200	9	0	63	32	Infra-popliteal artery_12	Infrapopliteal	1	0.7893470863358993
C001	ridge200	9	0	63	32	Infra-popliteal artery_17	Infrapopliteal	1	0.47998260314886265
C001	ridge200	9	0	63	32	Infra-popliteal artery_8	Infrapopliteal	1	0.7713935985646411
C001	ridge200	9	0	63	32	Infra-popliteal artery_9	Infrapopliteal	1	0.6060437791621447
C001	ridge200	9	0	63	32	Infra-popliteal artery_Control 10	Infrapopliteal	0	0.11306598487446357
C001	ridge200	9	0	63	32	Infra-popliteal artery_Control 18	Infrapopliteal	0	0.009226979144799929
C001	ridge200	9	0	63	32	Infra-popliteal artery_Control 23	Infrapopliteal	0	0.023656793005800664
C001	ridge200	9	1	63	32	Carotid artery_22	Carotid	1	0.9518363488304432
C001	ridge200	9	1	63	32	Carotid artery_27	Carotid	1	0.921008117006367
C001	ridge200	9	1	63	32	Carotid artery_37	Carotid	1	0.933816096280288
C001	ridge200	9	1	63	32	Carotid artery_40	Carotid	1	0.9673052888300049
C001	ridge200	9	1	63	32	Carotid artery_81	Carotid	1	0.9717966706550011
C001	ridge200	9	1	63	32	Carotid artery_82	Carotid	1	0.9225200284676264
C001	ridge200	9	1	63	32	Carotid artery_91	Carotid	1	0.977119277337558
C001	ridge200	9	1	63	32	Carotid artery_92	Carotid	1	0.8798577563934792
C001	ridge200	9	1	63	32	Carotid artery_95	Carotid	1	0.9360764874687029
C001	ridge200	9	1	63	32	Carotid artery_Control 01	Carotid	0	0.594108666289846
C001	ridge200	9	1	63	32	Carotid artery_Control 12	Carotid	0	0.1148826983129361
C001	ridge200	9	1	63	32	Carotid artery_Control 21	Carotid	0	0.03752755909257662
C001	ridge200	9	1	63	32	Femoral artery_12	Femoral	1	0.735637739954564
C001	ridge200	9	1	63	32	Femoral artery_16	Femoral	1	0.4460459332437708
C001	ridge200	9	1	63	32	Femoral artery_2	Femoral	1	0.665830601279646
C001	ridge200	9	1	63	32	Femoral artery_20	Femoral	1	0.9030397416081474
C001	ridge200	9	1	63	32	Femoral artery_23	Femoral	1	0.9826363660186634
C001	ridge200	9	1	63	32	Femoral artery_25	Femoral	1	0.3189784573123777
C001	ridge200	9	1	63	32	Femoral artery_29	Femoral	1	0.6085592565237364
C001	ridge200	9	1	63	32	Femoral artery_31	Femoral	1	0.7227960467921457
C001	ridge200	9	1	63	32	Femoral artery_41G	Femoral	1	0.7050595073156748
C001	ridge200	9	1	63	32	Femoral artery_Control 08	Femoral	0	0.027222647248598773
C001	ridge200	9	1	63	32	Femoral artery_Control 25	Femoral	0	0.015026053250821958
C001	ridge200	9	1	63	32	Femoral artery_Control 26	Femoral	0	0.01753674507967811
C001	ridge200	9	1	63	32	Infra-popliteal artery_10	Infrapopliteal	1	0.7706805359698228
C001	ridge200	9	1	63	32	Infra-popliteal artery_11	Infrapopliteal	1	0.6890412434451026
C001	ridge200	9	1	63	32	Infra-popliteal artery_3	Infrapopliteal	1	0.7658068371919527
C001	ridge200	9	1	63	32	Infra-popliteal artery_5	Infrapopliteal	1	0.7823919548799984
C001	ridge200	9	1	63	32	Infra-popliteal artery_Control 01	Infrapopliteal	0	0.06446672760184234
C001	ridge200	9	1	63	32	Infra-popliteal artery_Control 11	Infrapopliteal	0	0.03404769456042451
C001	ridge200	9	1	63	32	Infra-popliteal artery_Control 12	Infrapopliteal	0	0.05453505819539974
C001	ridge200	9	1	63	32	Infra-popliteal artery_Control 25	Infrapopliteal	0	0.005918998948572096
C001	ridge200	9	2	64	31	Carotid artery_10	Carotid	1	0.9831386633727511
C001	ridge200	9	2	64	31	Carotid artery_29	Carotid	1	0.9350521474661255
C001	ridge200	9	2	64	31	Carotid artery_32	Carotid	1	0.9287644380422913
C001	ridge200	9	2	64	31	Carotid artery_33	Carotid	1	0.8957395619674898
C001	ridge200	9	2	64	31	Carotid artery_48	Carotid	1	0.9355645180167946
C001	ridge200	9	2	64	31	Carotid artery_5	Carotid	1	0.9717100627784134
C001	ridge200	9	2	64	31	Carotid artery_55	Carotid	1	0.9277699439389893
C001	ridge200	9	2	64	31	Carotid artery_6	Carotid	1	0.9774211051862646
C001	ridge200	9	2	64	31	Carotid artery_70	Carotid	1	0.9260464268148718
C001	ridge200	9	2	64	31	Carotid artery_Control 05	Carotid	0	0.004960666104800097
C001	ridge200	9	2	64	31	Carotid artery_Control 16	Carotid	0	0.0028751443875671455
C001	ridge200	9	2	64	31	Carotid artery_Control 27	Carotid	0	0.0821366952545795
C001	ridge200	9	2	64	31	Femoral artery_1	Femoral	1	0.9523064781965689
C001	ridge200	9	2	64	31	Femoral artery_14	Femoral	1	0.6476329198143724
C001	ridge200	9	2	64	31	Femoral artery_27	Femoral	1	0.7104143837714099
C001	ridge200	9	2	64	31	Femoral artery_28	Femoral	1	0.7576128331484424
C001	ridge200	9	2	64	31	Femoral artery_3	Femoral	1	0.08307314055662436
C001	ridge200	9	2	64	31	Femoral artery_4	Femoral	1	0.9209889275758676
C001	ridge200	9	2	64	31	Femoral artery_43	Femoral	1	0.22567717598421502
C001	ridge200	9	2	64	31	Femoral artery_7	Femoral	1	0.5544163353276624
C001	ridge200	9	2	64	31	Femoral artery_Control 01	Femoral	0	0.006893174579751395
C001	ridge200	9	2	64	31	Femoral artery_Control 05	Femoral	0	0.00898448755607716
C001	ridge200	9	2	64	31	Femoral artery_Control 17	Femoral	0	0.009263408897190746
C001	ridge200	9	2	64	31	Femoral artery_Control 22	Femoral	0	0.015344904928512084
C001	ridge200	9	2	64	31	Infra-popliteal artery_19	Infrapopliteal	1	0.6630365761030386
C001	ridge200	9	2	64	31	Infra-popliteal artery_20	Infrapopliteal	1	0.5258280911354773
C001	ridge200	9	2	64	31	Infra-popliteal artery_4	Infrapopliteal	1	0.5161116841240644
C001	ridge200	9	2	64	31	Infra-popliteal artery_7	Infrapopliteal	1	0.7303261909882705
C001	ridge200	9	2	64	31	Infra-popliteal artery_Control 08	Infrapopliteal	0	0.057031874785540525
C001	ridge200	9	2	64	31	Infra-popliteal artery_Control 16	Infrapopliteal	0	0.0102950579876031
C001	ridge200	9	2	64	31	Infra-popliteal artery_Control 19	Infrapopliteal	0	0.005388631475670521
