## Supplementary material for "Anatomical comparison populations and threshold transport in vascular transcriptomic classification": Reproducibility archive: code, provenance and results: C1_predictions.csv

scenario	model	repeat	fold	n_train	n_test	sample	bed	y	score
C1	ridge200	0	0	63	32	Carotid artery_10	Carotid	1	0.9992943514427134
C1	ridge200	0	0	63	32	Carotid artery_22	Carotid	1	0.9790212483520617
C1	ridge200	0	0	63	32	Carotid artery_27	Carotid	1	0.9771405739688602
C1	ridge200	0	0	63	32	Carotid artery_32	Carotid	1	0.9738075027883188
C1	ridge200	0	0	63	32	Carotid artery_37	Carotid	1	0.9975171977759789
C1	ridge200	0	0	63	32	Carotid artery_40	Carotid	1	0.9907136496871811
C1	ridge200	0	0	63	32	Carotid artery_42	Carotid	1	0.9944952991152178
C1	ridge200	0	0	63	32	Carotid artery_70	Carotid	1	0.9875911526241601
C1	ridge200	0	0	63	32	Carotid artery_92	Carotid	1	0.9782756216302647
C1	ridge200	0	0	63	32	Carotid artery_Control 16	Carotid	0	2.482970136458075e-05
C1	ridge200	0	0	63	32	Carotid artery_Control 19	Carotid	0	6.5045437904607385e-06
C1	ridge200	0	0	63	32	Carotid artery_Control 22	Carotid	0	0.022343454550070824
C1	ridge200	0	0	63	32	Carotid artery_Control 27	Carotid	0	0.005172727671331507
C1	ridge200	0	0	63	32	Femoral artery_15	Femoral	1	0.9590726691916903
C1	ridge200	0	0	63	32	Femoral artery_16	Femoral	1	0.9103950213645337
C1	ridge200	0	0	63	32	Femoral artery_18	Femoral	1	0.9983017487063498
C1	ridge200	0	0	63	32	Femoral artery_20	Femoral	1	0.9896819436992181
C1	ridge200	0	0	63	32	Femoral artery_22	Femoral	1	0.9855330340267084
C1	ridge200	0	0	63	32	Femoral artery_29	Femoral	1	0.9417426830674178
C1	ridge200	0	0	63	32	Femoral artery_4	Femoral	1	0.9941429833297741
C1	ridge200	0	0	63	32	Femoral artery_7	Femoral	1	0.9489375421027778
C1	ridge200	0	0	63	32	Femoral artery_Control 06	Femoral	0	8.46643195102827e-06
C1	ridge200	0	0	63	32	Femoral artery_Control 11	Femoral	0	0.008543714944761858
C1	ridge200	0	0	63	32	Femoral artery_Control 17	Femoral	0	0.0008187384398317538
C1	ridge200	0	0	63	32	Infra-popliteal artery_10	Infrapopliteal	1	0.9348158634072283
C1	ridge200	0	0	63	32	Infra-popliteal artery_11	Infrapopliteal	1	0.9757490808147011
C1	ridge200	0	0	63	32	Infra-popliteal artery_20	Infrapopliteal	1	0.9450485384103525
C1	ridge200	0	0	63	32	Infra-popliteal artery_5	Infrapopliteal	1	0.9674233326237638
C1	ridge200	0	0	63	32	Infra-popliteal artery_8	Infrapopliteal	1	0.9812943873578781
C1	ridge200	0	0	63	32	Infra-popliteal artery_Control 01	Infrapopliteal	0	0.005059426144968388
C1	ridge200	0	0	63	32	Infra-popliteal artery_Control 10	Infrapopliteal	0	0.0120422877841337
C1	ridge200	0	0	63	32	Infra-popliteal artery_Control 25	Infrapopliteal	0	1.8208520689396743e-05
C1	ridge200	0	1	63	32	Carotid artery_16	Carotid	1	0.998969499225842
C1	ridge200	0	1	63	32	Carotid artery_21	Carotid	1	0.9984938201611081
C1	ridge200	0	1	63	32	Carotid artery_26	Carotid	1	0.9942305847438686
C1	ridge200	0	1	63	32	Carotid artery_29	Carotid	1	0.9967360483160772
C1	ridge200	0	1	63	32	Carotid artery_33	Carotid	1	0.9922214510316336
C1	ridge200	0	1	63	32	Carotid artery_44	Carotid	1	0.9983110362781887
C1	ridge200	0	1	63	32	Carotid artery_5	Carotid	1	0.9987668217380037
C1	ridge200	0	1	63	32	Carotid artery_82	Carotid	1	0.9961143908919319
C1	ridge200	0	1	63	32	Carotid artery_91	Carotid	1	0.9998804330283441
C1	ridge200	0	1	63	32	Carotid artery_Control 10	Carotid	0	0.005626613084174831
C1	ridge200	0	1	63	32	Carotid artery_Control 12	Carotid	0	0.0031625146416541907
C1	ridge200	0	1	63	32	Carotid artery_Control 14	Carotid	0	3.0742628314607724e-05
C1	ridge200	0	1	63	32	Femoral artery_11	Femoral	1	0.9761665401310097
C1	ridge200	0	1	63	32	Femoral artery_17	Femoral	1	0.9983119095325179
C1	ridge200	0	1	63	32	Femoral artery_25	Femoral	1	0.3433835375558684
C1	ridge200	0	1	63	32	Femoral artery_27	Femoral	1	0.9439724951121429
C1	ridge200	0	1	63	32	Femoral artery_28	Femoral	1	0.9956644545120507
C1	ridge200	0	1	63	32	Femoral artery_3	Femoral	1	0.008574766369846885
C1	ridge200	0	1	63	32	Femoral artery_32	Femoral	1	0.9787423888483913
C1	ridge200	0	1	63	32	Femoral artery_43	Femoral	1	0.23485011860157357
C1	ridge200	0	1	63	32	Femoral artery_9	Femoral	1	0.8875558919933102
C1	ridge200	0	1	63	32	Femoral artery_Control 01	Femoral	0	1.4671590656502951e-05
C1	ridge200	0	1	63	32	Femoral artery_Control 21	Femoral	0	0.0001265108040780772
C1	ridge200	0	1	63	32	Femoral artery_Control 25	Femoral	0	1.5014507537775439e-05
C1	ridge200	0	1	63	32	Infra-popliteal artery_1	Infrapopliteal	1	0.7917420694866446
C1	ridge200	0	1	63	32	Infra-popliteal artery_3	Infrapopliteal	1	0.9955775146018665
C1	ridge200	0	1	63	32	Infra-popliteal artery_4	Infrapopliteal	1	0.8933456564163988
C1	ridge200	0	1	63	32	Infra-popliteal artery_9	Infrapopliteal	1	0.8675332436969613
C1	ridge200	0	1	63	32	Infra-popliteal artery_Control 08	Infrapopliteal	0	0.0011668579633754596
C1	ridge200	0	1	63	32	Infra-popliteal artery_Control 12	Infrapopliteal	0	0.00027567226062536816
C1	ridge200	0	1	63	32	Infra-popliteal artery_Control 18	Infrapopliteal	0	2.5706269886597805e-07
C1	ridge200	0	1	63	32	Infra-popliteal artery_Control 23	Infrapopliteal	0	5.658762969907346e-05
C1	ridge200	0	2	64	31	Carotid artery_12	Carotid	1	0.9977822587111495
C1	ridge200	0	2	64	31	Carotid artery_2	Carotid	1	0.9979212129695294
C1	ridge200	0	2	64	31	Carotid artery_38	Carotid	1	0.987087104899386
C1	ridge200	0	2	64	31	Carotid artery_48	Carotid	1	0.9971696548208319
C1	ridge200	0	2	64	31	Carotid artery_55	Carotid	1	0.9959297259291139
C1	ridge200	0	2	64	31	Carotid artery_6	Carotid	1	0.9983520782106822
C1	ridge200	0	2	64	31	Carotid artery_81	Carotid	1	0.9980582765220972
C1	ridge200	0	2	64	31	Carotid artery_84	Carotid	1	0.9940426593161713
C1	ridge200	0	2	64	31	Carotid artery_95	Carotid	1	0.9871084265252106
C1	ridge200	0	2	64	31	Carotid artery_Control 01	Carotid	0	0.6222512613718232
C1	ridge200	0	2	64	31	Carotid artery_Control 05	Carotid	0	0.0001295709536978674
C1	ridge200	0	2	64	31	Carotid artery_Control 21	Carotid	0	0.0017819753303898447
C1	ridge200	0	2	64	31	Femoral artery_1	Femoral	1	0.9992783790542862
C1	ridge200	0	2	64	31	Femoral artery_12	Femoral	1	0.9656587262337653
C1	ridge200	0	2	64	31	Femoral artery_14	Femoral	1	0.9840169177755966
C1	ridge200	0	2	64	31	Femoral artery_2	Femoral	1	0.9574280957940369
C1	ridge200	0	2	64	31	Femoral artery_23	Femoral	1	0.9892230508708402
C1	ridge200	0	2	64	31	Femoral artery_31	Femoral	1	0.9756279356704409
C1	ridge200	0	2	64	31	Femoral artery_40	Femoral	1	0.9842767086841437
C1	ridge200	0	2	64	31	Femoral artery_41G	Femoral	1	0.9977590277948202
C1	ridge200	0	2	64	31	Femoral artery_Control 05	Femoral	0	0.00424386229878666
C1	ridge200	0	2	64	31	Femoral artery_Control 08	Femoral	0	0.0005513203811696226
C1	ridge200	0	2	64	31	Femoral artery_Control 22	Femoral	0	0.00019912232549703374
C1	ridge200	0	2	64	31	Femoral artery_Control 26	Femoral	0	1.8468051696477265e-05
C1	ridge200	0	2	64	31	Infra-popliteal artery_12	Infrapopliteal	1	0.9941948448654017
C1	ridge200	0	2	64	31	Infra-popliteal artery_17	Infrapopliteal	1	0.9914298554086436
C1	ridge200	0	2	64	31	Infra-popliteal artery_19	Infrapopliteal	1	0.6402405591522007
C1	ridge200	0	2	64	31	Infra-popliteal artery_7	Infrapopliteal	1	0.9585211579486346
C1	ridge200	0	2	64	31	Infra-popliteal artery_Control 11	Infrapopliteal	0	0.0001774165684729119
C1	ridge200	0	2	64	31	Infra-popliteal artery_Control 16	Infrapopliteal	0	2.7703837678306344e-05
C1	ridge200	0	2	64	31	Infra-popliteal artery_Control 19	Infrapopliteal	0	3.290208030017696e-06
C1	ridge200	1	0	63	32	Carotid artery_10	Carotid	1	0.9986207111705319
C1	ridge200	1	0	63	32	Carotid artery_16	Carotid	1	0.996759097376026
C1	ridge200	1	0	63	32	Carotid artery_33	Carotid	1	0.9838265320576132
C1	ridge200	1	0	63	32	Carotid artery_37	Carotid	1	0.997268534815643
C1	ridge200	1	0	63	32	Carotid artery_42	Carotid	1	0.9961905646403132
C1	ridge200	1	0	63	32	Carotid artery_6	Carotid	1	0.9991025990991843
C1	ridge200	1	0	63	32	Carotid artery_70	Carotid	1	0.991702754309267
C1	ridge200	1	0	63	32	Carotid artery_82	Carotid	1	0.9790938932468232
C1	ridge200	1	0	63	32	Carotid artery_92	Carotid	1	0.9733050099543473
C1	ridge200	1	0	63	32	Carotid artery_Control 10	Carotid	0	0.036419047753287
C1	ridge200	1	0	63	32	Carotid artery_Control 12	Carotid	0	0.0041576994512415606
C1	ridge200	1	0	63	32	Carotid artery_Control 14	Carotid	0	5.8365382576040097e-05
C1	ridge200	1	0	63	32	Carotid artery_Control 16	Carotid	0	4.053960613403922e-05
C1	ridge200	1	0	63	32	Femoral artery_1	Femoral	1	0.9989198426696583
C1	ridge200	1	0	63	32	Femoral artery_11	Femoral	1	0.9760721010556505
C1	ridge200	1	0	63	32	Femoral artery_12	Femoral	1	0.9686470862437352
C1	ridge200	1	0	63	32	Femoral artery_16	Femoral	1	0.9387743488667346
C1	ridge200	1	0	63	32	Femoral artery_18	Femoral	1	0.9991999724221016
C1	ridge200	1	0	63	32	Femoral artery_22	Femoral	1	0.8881230544242602
C1	ridge200	1	0	63	32	Femoral artery_27	Femoral	1	0.9918505100342984
C1	ridge200	1	0	63	32	Femoral artery_31	Femoral	1	0.9517747778858303
C1	ridge200	1	0	63	32	Femoral artery_Control 05	Femoral	0	0.003531125469222471
C1	ridge200	1	0	63	32	Femoral artery_Control 08	Femoral	0	0.0009854106158759986
C1	ridge200	1	0	63	32	Femoral artery_Control 22	Femoral	0	0.00013593850594561708
C1	ridge200	1	0	63	32	Infra-popliteal artery_17	Infrapopliteal	1	0.9833913680606884
C1	ridge200	1	0	63	32	Infra-popliteal artery_20	Infrapopliteal	1	0.9172301402208093
C1	ridge200	1	0	63	32	Infra-popliteal artery_3	Infrapopliteal	1	0.9843246674585158
C1	ridge200	1	0	63	32	Infra-popliteal artery_7	Infrapopliteal	1	0.9322688303298475
C1	ridge200	1	0	63	32	Infra-popliteal artery_8	Infrapopliteal	1	0.9850801933951344
C1	ridge200	1	0	63	32	Infra-popliteal artery_Control 08	Infrapopliteal	0	0.014631756641672013
C1	ridge200	1	0	63	32	Infra-popliteal artery_Control 16	Infrapopliteal	0	3.708857853675737e-05
C1	ridge200	1	0	63	32	Infra-popliteal artery_Control 25	Infrapopliteal	0	1.3301061790768562e-05
C1	ridge200	1	1	63	32	Carotid artery_22	Carotid	1	0.9888428500803891
C1	ridge200	1	1	63	32	Carotid artery_26	Carotid	1	0.9886180122793947
C1	ridge200	1	1	63	32	Carotid artery_29	Carotid	1	0.9949520987933425
C1	ridge200	1	1	63	32	Carotid artery_32	Carotid	1	0.9905926657160815
C1	ridge200	1	1	63	32	Carotid artery_40	Carotid	1	0.9961528873871732
C1	ridge200	1	1	63	32	Carotid artery_44	Carotid	1	0.9974454066296893
C1	ridge200	1	1	63	32	Carotid artery_48	Carotid	1	0.9980158204868348
C1	ridge200	1	1	63	32	Carotid artery_5	Carotid	1	0.9977197726711801
C1	ridge200	1	1	63	32	Carotid artery_91	Carotid	1	0.9983222624659194
C1	ridge200	1	1	63	32	Carotid artery_Control 19	Carotid	0	1.403592467143558e-06
C1	ridge200	1	1	63	32	Carotid artery_Control 22	Carotid	0	0.01784678491111251
C1	ridge200	1	1	63	32	Carotid artery_Control 27	Carotid	0	0.004279230136453264
C1	ridge200	1	1	63	32	Femoral artery_15	Femoral	1	0.938418327225116
C1	ridge200	1	1	63	32	Femoral artery_17	Femoral	1	0.9919307456411462
C1	ridge200	1	1	63	32	Femoral artery_2	Femoral	1	0.9358755253876649
C1	ridge200	1	1	63	32	Femoral artery_20	Femoral	1	0.9932313048791351
C1	ridge200	1	1	63	32	Femoral artery_25	Femoral	1	0.8217460061640822
C1	ridge200	1	1	63	32	Femoral artery_29	Femoral	1	0.9707704230795557
C1	ridge200	1	1	63	32	Femoral artery_32	Femoral	1	0.9752826888542978
C1	ridge200	1	1	63	32	Femoral artery_40	Femoral	1	0.9906103197391598
C1	ridge200	1	1	63	32	Femoral artery_43	Femoral	1	0.640445179707602
C1	ridge200	1	1	63	32	Femoral artery_Control 06	Femoral	0	4.897155918252805e-06
C1	ridge200	1	1	63	32	Femoral artery_Control 11	Femoral	0	0.0021928202327765696
C1	ridge200	1	1	63	32	Femoral artery_Control 26	Femoral	0	8.92449864461178e-06
C1	ridge200	1	1	63	32	Infra-popliteal artery_10	Infrapopliteal	1	0.9818532850131196
C1	ridge200	1	1	63	32	Infra-popliteal artery_11	Infrapopliteal	1	0.9834515049827065
C1	ridge200	1	1	63	32	Infra-popliteal artery_19	Infrapopliteal	1	0.07524699968832076
C1	ridge200	1	1	63	32	Infra-popliteal artery_4	Infrapopliteal	1	0.9159300463658178
C1	ridge200	1	1	63	32	Infra-popliteal artery_Control 01	Infrapopliteal	0	0.002424297887906692
C1	ridge200	1	1	63	32	Infra-popliteal artery_Control 18	Infrapopliteal	0	1.7097762990477623e-07
C1	ridge200	1	1	63	32	Infra-popliteal artery_Control 19	Infrapopliteal	0	4.1537115602582e-06
C1	ridge200	1	1	63	32	Infra-popliteal artery_Control 23	Infrapopliteal	0	0.0001726578092419456
C1	ridge200	1	2	64	31	Carotid artery_12	Carotid	1	0.9977732738347193
C1	ridge200	1	2	64	31	Carotid artery_2	Carotid	1	0.9961584292806756
C1	ridge200	1	2	64	31	Carotid artery_21	Carotid	1	0.99750959832815
C1	ridge200	1	2	64	31	Carotid artery_27	Carotid	1	0.9901296037599491
C1	ridge200	1	2	64	31	Carotid artery_38	Carotid	1	0.9834167823292219
C1	ridge200	1	2	64	31	Carotid artery_55	Carotid	1	0.9948435518957851
C1	ridge200	1	2	64	31	Carotid artery_81	Carotid	1	0.9990841617778304
C1	ridge200	1	2	64	31	Carotid artery_84	Carotid	1	0.9824323018691778
C1	ridge200	1	2	64	31	Carotid artery_95	Carotid	1	0.9950544400751222
C1	ridge200	1	2	64	31	Carotid artery_Control 01	Carotid	0	0.6034216354882618
C1	ridge200	1	2	64	31	Carotid artery_Control 05	Carotid	0	9.764878728488784e-06
C1	ridge200	1	2	64	31	Carotid artery_Control 21	Carotid	0	0.00022164744132121983
C1	ridge200	1	2	64	31	Femoral artery_14	Femoral	1	0.9385304586011795
C1	ridge200	1	2	64	31	Femoral artery_23	Femoral	1	0.9969282404189406
C1	ridge200	1	2	64	31	Femoral artery_28	Femoral	1	0.9894203909966405
C1	ridge200	1	2	64	31	Femoral artery_3	Femoral	1	0.010967235732543846
C1	ridge200	1	2	64	31	Femoral artery_4	Femoral	1	0.9981196201712048
C1	ridge200	1	2	64	31	Femoral artery_41G	Femoral	1	0.9948527422208185
C1	ridge200	1	2	64	31	Femoral artery_7	Femoral	1	0.9207069618856976
C1	ridge200	1	2	64	31	Femoral artery_9	Femoral	1	0.8563621371306464
C1	ridge200	1	2	64	31	Femoral artery_Control 01	Femoral	0	2.1116859203353507e-05
C1	ridge200	1	2	64	31	Femoral artery_Control 17	Femoral	0	3.5122901851548885e-05
C1	ridge200	1	2	64	31	Femoral artery_Control 21	Femoral	0	0.00010656576002604757
C1	ridge200	1	2	64	31	Femoral artery_Control 25	Femoral	0	1.1804278912009906e-05
C1	ridge200	1	2	64	31	Infra-popliteal artery_1	Infrapopliteal	1	0.9358141127032998
C1	ridge200	1	2	64	31	Infra-popliteal artery_12	Infrapopliteal	1	0.9963732156825424
C1	ridge200	1	2	64	31	Infra-popliteal artery_5	Infrapopliteal	1	0.9956050933010724
C1	ridge200	1	2	64	31	Infra-popliteal artery_9	Infrapopliteal	1	0.9537340519743445
C1	ridge200	1	2	64	31	Infra-popliteal artery_Control 10	Infrapopliteal	0	0.0037384107158469813
C1	ridge200	1	2	64	31	Infra-popliteal artery_Control 11	Infrapopliteal	0	0.00035163994868834907
C1	ridge200	1	2	64	31	Infra-popliteal artery_Control 12	Infrapopliteal	0	0.0009668512001703303
C1	ridge200	2	0	63	32	Carotid artery_10	Carotid	1	0.9994084397511701
C1	ridge200	2	0	63	32	Carotid artery_16	Carotid	1	0.9969144170250099
C1	ridge200	2	0	63	32	Carotid artery_32	Carotid	1	0.9845414575346552
C1	ridge200	2	0	63	32	Carotid artery_38	Carotid	1	0.95432189271476
C1	ridge200	2	0	63	32	Carotid artery_40	Carotid	1	0.9978996197547502
C1	ridge200	2	0	63	32	Carotid artery_55	Carotid	1	0.993593837107529
C1	ridge200	2	0	63	32	Carotid artery_81	Carotid	1	0.9981622503140947
C1	ridge200	2	0	63	32	Carotid artery_82	Carotid	1	0.9911921353611036
C1	ridge200	2	0	63	32	Carotid artery_84	Carotid	1	0.9862875700938561
C1	ridge200	2	0	63	32	Carotid artery_Control 05	Carotid	0	0.0001274950837450201
C1	ridge200	2	0	63	32	Carotid artery_Control 10	Carotid	0	0.061043245544128905
C1	ridge200	2	0	63	32	Carotid artery_Control 14	Carotid	0	0.0002168431011313359
C1	ridge200	2	0	63	32	Carotid artery_Control 21	Carotid	0	0.0008092289069568653
C1	ridge200	2	0	63	32	Femoral artery_2	Femoral	1	0.9746064057127697
C1	ridge200	2	0	63	32	Femoral artery_23	Femoral	1	0.9995122235681838
C1	ridge200	2	0	63	32	Femoral artery_25	Femoral	1	0.645224307776444
C1	ridge200	2	0	63	32	Femoral artery_29	Femoral	1	0.9708232801087684
C1	ridge200	2	0	63	32	Femoral artery_32	Femoral	1	0.9885795483114819
C1	ridge200	2	0	63	32	Femoral artery_41G	Femoral	1	0.9982341347936653
C1	ridge200	2	0	63	32	Femoral artery_43	Femoral	1	0.6773517799799055
C1	ridge200	2	0	63	32	Femoral artery_9	Femoral	1	0.9933967410789579
C1	ridge200	2	0	63	32	Femoral artery_Control 21	Femoral	0	0.001070075183765228
C1	ridge200	2	0	63	32	Femoral artery_Control 25	Femoral	0	9.223777173007401e-05
C1	ridge200	2	0	63	32	Femoral artery_Control 26	Femoral	0	3.762519535474537e-05
C1	ridge200	2	0	63	32	Infra-popliteal artery_12	Infrapopliteal	1	0.9970944336876969
C1	ridge200	2	0	63	32	Infra-popliteal artery_20	Infrapopliteal	1	0.9638303682857997
C1	ridge200	2	0	63	32	Infra-popliteal artery_5	Infrapopliteal	1	0.9867046789600338
C1	ridge200	2	0	63	32	Infra-popliteal artery_7	Infrapopliteal	1	0.936937003456783
C1	ridge200	2	0	63	32	Infra-popliteal artery_8	Infrapopliteal	1	0.9875351204801259
C1	ridge200	2	0	63	32	Infra-popliteal artery_Control 10	Infrapopliteal	0	0.00994581166868368
C1	ridge200	2	0	63	32	Infra-popliteal artery_Control 11	Infrapopliteal	0	0.003990748603511201
C1	ridge200	2	0	63	32	Infra-popliteal artery_Control 25	Infrapopliteal	0	5.963043781904748e-05
C1	ridge200	2	1	63	32	Carotid artery_12	Carotid	1	0.9971978081542886
C1	ridge200	2	1	63	32	Carotid artery_22	Carotid	1	0.9931912265091728
C1	ridge200	2	1	63	32	Carotid artery_29	Carotid	1	0.9970866928478125
C1	ridge200	2	1	63	32	Carotid artery_44	Carotid	1	0.9973910465251333
C1	ridge200	2	1	63	32	Carotid artery_48	Carotid	1	0.9975605906075209
C1	ridge200	2	1	63	32	Carotid artery_70	Carotid	1	0.9891914838029278
C1	ridge200	2	1	63	32	Carotid artery_91	Carotid	1	0.999680407710716
C1	ridge200	2	1	63	32	Carotid artery_92	Carotid	1	0.9829890242178274
C1	ridge200	2	1	63	32	Carotid artery_95	Carotid	1	0.9878620792391215
C1	ridge200	2	1	63	32	Carotid artery_Control 16	Carotid	0	3.204422207604259e-05
C1	ridge200	2	1	63	32	Carotid artery_Control 19	Carotid	0	4.983471187862751e-06
C1	ridge200	2	1	63	32	Carotid artery_Control 27	Carotid	0	0.004797301021289116
C1	ridge200	2	1	63	32	Femoral artery_11	Femoral	1	0.9795322922189506
C1	ridge200	2	1	63	32	Femoral artery_14	Femoral	1	0.8825939089875455
C1	ridge200	2	1	63	32	Femoral artery_15	Femoral	1	0.9577114507765312
C1	ridge200	2	1	63	32	Femoral artery_17	Femoral	1	0.9964013313708961
C1	ridge200	2	1	63	32	Femoral artery_18	Femoral	1	0.9983196345038726
C1	ridge200	2	1	63	32	Femoral artery_20	Femoral	1	0.9836626522750666
C1	ridge200	2	1	63	32	Femoral artery_27	Femoral	1	0.988394275550453
C1	ridge200	2	1	63	32	Femoral artery_4	Femoral	1	0.9964658377841591
C1	ridge200	2	1	63	32	Femoral artery_40	Femoral	1	0.9950396064156674
C1	ridge200	2	1	63	32	Femoral artery_Control 08	Femoral	0	0.0006778182151332684
C1	ridge200	2	1	63	32	Femoral artery_Control 11	Femoral	0	0.002598622161275261
C1	ridge200	2	1	63	32	Femoral artery_Control 17	Femoral	0	0.0003025011659152332
C1	ridge200	2	1	63	32	Infra-popliteal artery_1	Infrapopliteal	1	0.9704197704458977
C1	ridge200	2	1	63	32	Infra-popliteal artery_11	Infrapopliteal	1	0.9799383153920861
C1	ridge200	2	1	63	32	Infra-popliteal artery_19	Infrapopliteal	1	0.6332508036316896
C1	ridge200	2	1	63	32	Infra-popliteal artery_4	Infrapopliteal	1	0.9007071639627701
C1	ridge200	2	1	63	32	Infra-popliteal artery_Control 01	Infrapopliteal	0	0.0038086071420788
C1	ridge200	2	1	63	32	Infra-popliteal artery_Control 12	Infrapopliteal	0	0.0005159095465048878
C1	ridge200	2	1	63	32	Infra-popliteal artery_Control 16	Infrapopliteal	0	7.955706148701442e-05
C1	ridge200	2	1	63	32	Infra-popliteal artery_Control 19	Infrapopliteal	0	6.353545459402915e-06
C1	ridge200	2	2	64	31	Carotid artery_2	Carotid	1	0.9989438171534564
C1	ridge200	2	2	64	31	Carotid artery_21	Carotid	1	0.9982693812346961
C1	ridge200	2	2	64	31	Carotid artery_26	Carotid	1	0.9952929916110032
C1	ridge200	2	2	64	31	Carotid artery_27	Carotid	1	0.9977561448702347
C1	ridge200	2	2	64	31	Carotid artery_33	Carotid	1	0.9942474758447547
C1	ridge200	2	2	64	31	Carotid artery_37	Carotid	1	0.9979920790679363
C1	ridge200	2	2	64	31	Carotid artery_42	Carotid	1	0.998950905677677
C1	ridge200	2	2	64	31	Carotid artery_5	Carotid	1	0.9968646484397329
C1	ridge200	2	2	64	31	Carotid artery_6	Carotid	1	0.9994307171912468
C1	ridge200	2	2	64	31	Carotid artery_Control 01	Carotid	0	0.768364400124362
C1	ridge200	2	2	64	31	Carotid artery_Control 12	Carotid	0	0.004030485909881646
C1	ridge200	2	2	64	31	Carotid artery_Control 22	Carotid	0	0.08785062291613575
C1	ridge200	2	2	64	31	Femoral artery_1	Femoral	1	0.9996148650808636
C1	ridge200	2	2	64	31	Femoral artery_12	Femoral	1	0.9890386719023867
C1	ridge200	2	2	64	31	Femoral artery_16	Femoral	1	0.7546093227871139
C1	ridge200	2	2	64	31	Femoral artery_22	Femoral	1	0.8622188272147419
C1	ridge200	2	2	64	31	Femoral artery_28	Femoral	1	0.9749097730334965
C1	ridge200	2	2	64	31	Femoral artery_3	Femoral	1	0.0620151119922706
C1	ridge200	2	2	64	31	Femoral artery_31	Femoral	1	0.9813755580162731
C1	ridge200	2	2	64	31	Femoral artery_7	Femoral	1	0.9141084013285226
C1	ridge200	2	2	64	31	Femoral artery_Control 01	Femoral	0	0.00010057784612683008
C1	ridge200	2	2	64	31	Femoral artery_Control 05	Femoral	0	0.0003072146723235815
C1	ridge200	2	2	64	31	Femoral artery_Control 06	Femoral	0	1.3097356027237142e-06
C1	ridge200	2	2	64	31	Femoral artery_Control 22	Femoral	0	0.0006091643488798077
C1	ridge200	2	2	64	31	Infra-popliteal artery_10	Infrapopliteal	1	0.9744303226355211
C1	ridge200	2	2	64	31	Infra-popliteal artery_17	Infrapopliteal	1	0.9909220080088522
C1	ridge200	2	2	64	31	Infra-popliteal artery_3	Infrapopliteal	1	0.9858035295980392
C1	ridge200	2	2	64	31	Infra-popliteal artery_9	Infrapopliteal	1	0.9427580686367768
C1	ridge200	2	2	64	31	Infra-popliteal artery_Control 08	Infrapopliteal	0	0.00731224848167578
C1	ridge200	2	2	64	31	Infra-popliteal artery_Control 18	Infrapopliteal	0	4.1467005325596216e-07
C1	ridge200	2	2	64	31	Infra-popliteal artery_Control 23	Infrapopliteal	0	8.335301570435213e-05
C1	ridge200	3	0	63	32	Carotid artery_16	Carotid	1	0.9989855607755183
C1	ridge200	3	0	63	32	Carotid artery_2	Carotid	1	0.9978748692204155
C1	ridge200	3	0	63	32	Carotid artery_21	Carotid	1	0.9974247308687422
C1	ridge200	3	0	63	32	Carotid artery_26	Carotid	1	0.9941353614717983
C1	ridge200	3	0	63	32	Carotid artery_33	Carotid	1	0.9942859087442512
C1	ridge200	3	0	63	32	Carotid artery_40	Carotid	1	0.998651854431869
C1	ridge200	3	0	63	32	Carotid artery_42	Carotid	1	0.9989959829310877
C1	ridge200	3	0	63	32	Carotid artery_44	Carotid	1	0.9965005014700341
C1	ridge200	3	0	63	32	Carotid artery_6	Carotid	1	0.9995675759134762
C1	ridge200	3	0	63	32	Carotid artery_Control 01	Carotid	0	0.7165212190564636
C1	ridge200	3	0	63	32	Carotid artery_Control 10	Carotid	0	0.24433070627713865
C1	ridge200	3	0	63	32	Carotid artery_Control 16	Carotid	0	5.507887137105879e-06
C1	ridge200	3	0	63	32	Carotid artery_Control 21	Carotid	0	0.0020887947971738887
C1	ridge200	3	0	63	32	Femoral artery_11	Femoral	1	0.9457485740471001
C1	ridge200	3	0	63	32	Femoral artery_16	Femoral	1	0.8679958801085194
C1	ridge200	3	0	63	32	Femoral artery_17	Femoral	1	0.9988336273716462
C1	ridge200	3	0	63	32	Femoral artery_18	Femoral	1	0.9994793368541772
C1	ridge200	3	0	63	32	Femoral artery_20	Femoral	1	0.9893655843399781
C1	ridge200	3	0	63	32	Femoral artery_27	Femoral	1	0.9964272848448353
C1	ridge200	3	0	63	32	Femoral artery_28	Femoral	1	0.9849063305784923
C1	ridge200	3	0	63	32	Femoral artery_40	Femoral	1	0.983473560008927
C1	ridge200	3	0	63	32	Femoral artery_Control 05	Femoral	0	0.002472214078195371
C1	ridge200	3	0	63	32	Femoral artery_Control 11	Femoral	0	0.007723233683582324
C1	ridge200	3	0	63	32	Femoral artery_Control 21	Femoral	0	0.00032078714016196814
C1	ridge200	3	0	63	32	Infra-popliteal artery_11	Infrapopliteal	1	0.9834723284614016
C1	ridge200	3	0	63	32	Infra-popliteal artery_12	Infrapopliteal	1	0.9942584810563296
C1	ridge200	3	0	63	32	Infra-popliteal artery_19	Infrapopliteal	1	0.8924491771005097
C1	ridge200	3	0	63	32	Infra-popliteal artery_3	Infrapopliteal	1	0.9671733080308604
C1	ridge200	3	0	63	32	Infra-popliteal artery_4	Infrapopliteal	1	0.6957849797255922
C1	ridge200	3	0	63	32	Infra-popliteal artery_Control 16	Infrapopliteal	0	1.8452021838520303e-05
C1	ridge200	3	0	63	32	Infra-popliteal artery_Control 19	Infrapopliteal	0	5.533131633495199e-06
C1	ridge200	3	0	63	32	Infra-popliteal artery_Control 25	Infrapopliteal	0	8.930430305821015e-07
C1	ridge200	3	1	63	32	Carotid artery_22	Carotid	1	0.9986887189662107
C1	ridge200	3	1	63	32	Carotid artery_27	Carotid	1	0.9914094423364498
C1	ridge200	3	1	63	32	Carotid artery_32	Carotid	1	0.9975168258064587
C1	ridge200	3	1	63	32	Carotid artery_38	Carotid	1	0.9894328637880151
C1	ridge200	3	1	63	32	Carotid artery_48	Carotid	1	0.9989440169352621
C1	ridge200	3	1	63	32	Carotid artery_5	Carotid	1	0.9996660071338606
C1	ridge200	3	1	63	32	Carotid artery_55	Carotid	1	0.9984528960056589
C1	ridge200	3	1	63	32	Carotid artery_91	Carotid	1	0.999891711353023
C1	ridge200	3	1	63	32	Carotid artery_92	Carotid	1	0.9934570714374654
C1	ridge200	3	1	63	32	Carotid artery_Control 05	Carotid	0	8.155446861903907e-07
C1	ridge200	3	1	63	32	Carotid artery_Control 14	Carotid	0	9.399125542741044e-05
C1	ridge200	3	1	63	32	Carotid artery_Control 27	Carotid	0	0.0006416661726387798
C1	ridge200	3	1	63	32	Femoral artery_1	Femoral	1	0.9998096284259381
C1	ridge200	3	1	63	32	Femoral artery_14	Femoral	1	0.8759377252808259
C1	ridge200	3	1	63	32	Femoral artery_23	Femoral	1	0.9999903662547298
C1	ridge200	3	1	63	32	Femoral artery_25	Femoral	1	0.47733705980418034
C1	ridge200	3	1	63	32	Femoral artery_29	Femoral	1	0.9036338655125001
C1	ridge200	3	1	63	32	Femoral artery_3	Femoral	1	0.011233099659717988
C1	ridge200	3	1	63	32	Femoral artery_41G	Femoral	1	0.9874751222751499
C1	ridge200	3	1	63	32	Femoral artery_43	Femoral	1	0.14863639210323107
C1	ridge200	3	1	63	32	Femoral artery_7	Femoral	1	0.9232680253944888
C1	ridge200	3	1	63	32	Femoral artery_Control 06	Femoral	0	1.1959191933359827e-06
C1	ridge200	3	1	63	32	Femoral artery_Control 17	Femoral	0	9.455161419062943e-06
C1	ridge200	3	1	63	32	Femoral artery_Control 22	Femoral	0	4.183618761666471e-05
C1	ridge200	3	1	63	32	Infra-popliteal artery_1	Infrapopliteal	1	0.8542861301474496
C1	ridge200	3	1	63	32	Infra-popliteal artery_17	Infrapopliteal	1	0.9759922651884981
C1	ridge200	3	1	63	32	Infra-popliteal artery_5	Infrapopliteal	1	0.992224863207788
C1	ridge200	3	1	63	32	Infra-popliteal artery_8	Infrapopliteal	1	0.997584893421708
C1	ridge200	3	1	63	32	Infra-popliteal artery_Control 01	Infrapopliteal	0	0.0004191834588311132
C1	ridge200	3	1	63	32	Infra-popliteal artery_Control 08	Infrapopliteal	0	0.001032641554096764
C1	ridge200	3	1	63	32	Infra-popliteal artery_Control 11	Infrapopliteal	0	0.0002558190741304792
C1	ridge200	3	1	63	32	Infra-popliteal artery_Control 23	Infrapopliteal	0	9.317351330602853e-05
C1	ridge200	3	2	64	31	Carotid artery_10	Carotid	1	0.9994073078412299
C1	ridge200	3	2	64	31	Carotid artery_12	Carotid	1	0.9942263392529976
C1	ridge200	3	2	64	31	Carotid artery_29	Carotid	1	0.9952123986382806
C1	ridge200	3	2	64	31	Carotid artery_37	Carotid	1	0.9956886595780802
C1	ridge200	3	2	64	31	Carotid artery_70	Carotid	1	0.9898358612306895
C1	ridge200	3	2	64	31	Carotid artery_81	Carotid	1	0.995148139359574
C1	ridge200	3	2	64	31	Carotid artery_82	Carotid	1	0.9900550623724624
C1	ridge200	3	2	64	31	Carotid artery_84	Carotid	1	0.9941222303503725
C1	ridge200	3	2	64	31	Carotid artery_95	Carotid	1	0.9925284390171101
C1	ridge200	3	2	64	31	Carotid artery_Control 12	Carotid	0	0.01591414915003558
C1	ridge200	3	2	64	31	Carotid artery_Control 19	Carotid	0	6.316820842713949e-06
C1	ridge200	3	2	64	31	Carotid artery_Control 22	Carotid	0	0.03395934896622743
C1	ridge200	3	2	64	31	Femoral artery_12	Femoral	1	0.9889266441342242
C1	ridge200	3	2	64	31	Femoral artery_15	Femoral	1	0.9241118711295299
C1	ridge200	3	2	64	31	Femoral artery_2	Femoral	1	0.9374032595442907
C1	ridge200	3	2	64	31	Femoral artery_22	Femoral	1	0.9099990289831216
C1	ridge200	3	2	64	31	Femoral artery_31	Femoral	1	0.9423430580908901
C1	ridge200	3	2	64	31	Femoral artery_32	Femoral	1	0.9792854935436989
C1	ridge200	3	2	64	31	Femoral artery_4	Femoral	1	0.9933876725168191
C1	ridge200	3	2	64	31	Femoral artery_9	Femoral	1	0.9820100540896186
C1	ridge200	3	2	64	31	Femoral artery_Control 01	Femoral	0	9.884753617919674e-05
C1	ridge200	3	2	64	31	Femoral artery_Control 08	Femoral	0	0.0005688751942792571
C1	ridge200	3	2	64	31	Femoral artery_Control 25	Femoral	0	3.019566146925826e-05
C1	ridge200	3	2	64	31	Femoral artery_Control 26	Femoral	0	6.730119809258477e-05
C1	ridge200	3	2	64	31	Infra-popliteal artery_10	Infrapopliteal	1	0.9766769512443412
C1	ridge200	3	2	64	31	Infra-popliteal artery_20	Infrapopliteal	1	0.9036321194683459
C1	ridge200	3	2	64	31	Infra-popliteal artery_7	Infrapopliteal	1	0.9464450917814446
C1	ridge200	3	2	64	31	Infra-popliteal artery_9	Infrapopliteal	1	0.7328876195081314
C1	ridge200	3	2	64	31	Infra-popliteal artery_Control 10	Infrapopliteal	0	0.002529891813702756
C1	ridge200	3	2	64	31	Infra-popliteal artery_Control 12	Infrapopliteal	0	0.0037654190996785995
C1	ridge200	3	2	64	31	Infra-popliteal artery_Control 18	Infrapopliteal	0	4.679194831792123e-07
C1	ridge200	4	0	63	32	Carotid artery_10	Carotid	1	0.9999117927601674
C1	ridge200	4	0	63	32	Carotid artery_21	Carotid	1	0.9991025493417508
C1	ridge200	4	0	63	32	Carotid artery_27	Carotid	1	0.9975225427321597
C1	ridge200	4	0	63	32	Carotid artery_44	Carotid	1	0.9990759976678499
C1	ridge200	4	0	63	32	Carotid artery_5	Carotid	1	0.9994040988374674
C1	ridge200	4	0	63	32	Carotid artery_55	Carotid	1	0.9988131417567454
C1	ridge200	4	0	63	32	Carotid artery_70	Carotid	1	0.9976382107541876
C1	ridge200	4	0	63	32	Carotid artery_82	Carotid	1	0.9983718898412995
C1	ridge200	4	0	63	32	Carotid artery_92	Carotid	1	0.9965204983128229
C1	ridge200	4	0	63	32	Carotid artery_Control 01	Carotid	0	0.5699326811563301
C1	ridge200	4	0	63	32	Carotid artery_Control 16	Carotid	0	4.463152637371884e-08
C1	ridge200	4	0	63	32	Carotid artery_Control 19	Carotid	0	1.6358426457090957e-07
C1	ridge200	4	0	63	32	Carotid artery_Control 27	Carotid	0	0.006202765767459423
C1	ridge200	4	0	63	32	Femoral artery_1	Femoral	1	0.9998236914748637
C1	ridge200	4	0	63	32	Femoral artery_20	Femoral	1	0.9982736105592863
C1	ridge200	4	0	63	32	Femoral artery_23	Femoral	1	0.9994979078782132
C1	ridge200	4	0	63	32	Femoral artery_25	Femoral	1	0.6380954953135625
C1	ridge200	4	0	63	32	Femoral artery_3	Femoral	1	0.010559412801449381
C1	ridge200	4	0	63	32	Femoral artery_31	Femoral	1	0.9782628056922542
C1	ridge200	4	0	63	32	Femoral artery_43	Femoral	1	0.24673672650983206
C1	ridge200	4	0	63	32	Femoral artery_7	Femoral	1	0.9370605157878282
C1	ridge200	4	0	63	32	Femoral artery_Control 17	Femoral	0	8.577982135093006e-06
C1	ridge200	4	0	63	32	Femoral artery_Control 21	Femoral	0	6.853597189094128e-05
C1	ridge200	4	0	63	32	Femoral artery_Control 22	Femoral	0	4.7834095972227706e-05
C1	ridge200	4	0	63	32	Infra-popliteal artery_10	Infrapopliteal	1	0.9879349815554535
C1	ridge200	4	0	63	32	Infra-popliteal artery_11	Infrapopliteal	1	0.9769822115688539
C1	ridge200	4	0	63	32	Infra-popliteal artery_4	Infrapopliteal	1	0.9295258282637407
C1	ridge200	4	0	63	32	Infra-popliteal artery_8	Infrapopliteal	1	0.9958602075801684
C1	ridge200	4	0	63	32	Infra-popliteal artery_9	Infrapopliteal	1	0.9370727799121733
C1	ridge200	4	0	63	32	Infra-popliteal artery_Control 11	Infrapopliteal	0	8.483303404723426e-05
C1	ridge200	4	0	63	32	Infra-popliteal artery_Control 16	Infrapopliteal	0	2.1362621016706064e-06
C1	ridge200	4	0	63	32	Infra-popliteal artery_Control 25	Infrapopliteal	0	1.707155512130397e-07
C1	ridge200	4	1	63	32	Carotid artery_12	Carotid	1	0.9948422464595125
C1	ridge200	4	1	63	32	Carotid artery_16	Carotid	1	0.9977538067478089
C1	ridge200	4	1	63	32	Carotid artery_32	Carotid	1	0.9792004910217014
C1	ridge200	4	1	63	32	Carotid artery_37	Carotid	1	0.998176664554237
C1	ridge200	4	1	63	32	Carotid artery_38	Carotid	1	0.9803745737320818
C1	ridge200	4	1	63	32	Carotid artery_48	Carotid	1	0.9993449793301247
C1	ridge200	4	1	63	32	Carotid artery_6	Carotid	1	0.9988873158712194
C1	ridge200	4	1	63	32	Carotid artery_81	Carotid	1	0.9953563443908281
C1	ridge200	4	1	63	32	Carotid artery_84	Carotid	1	0.9903381333529777
C1	ridge200	4	1	63	32	Carotid artery_Control 12	Carotid	0	0.002156332402972527
C1	ridge200	4	1	63	32	Carotid artery_Control 14	Carotid	0	0.0008620575998954887
C1	ridge200	4	1	63	32	Carotid artery_Control 21	Carotid	0	0.0005932835374264832
C1	ridge200	4	1	63	32	Femoral artery_14	Femoral	1	0.8603724637173955
C1	ridge200	4	1	63	32	Femoral artery_15	Femoral	1	0.978190655480453
C1	ridge200	4	1	63	32	Femoral artery_16	Femoral	1	0.9775561312177777
C1	ridge200	4	1	63	32	Femoral artery_2	Femoral	1	0.9714519787444178
C1	ridge200	4	1	63	32	Femoral artery_28	Femoral	1	0.9988524149530824
C1	ridge200	4	1	63	32	Femoral artery_32	Femoral	1	0.9809307934810155
C1	ridge200	4	1	63	32	Femoral artery_4	Femoral	1	0.9953165227675066
C1	ridge200	4	1	63	32	Femoral artery_40	Femoral	1	0.9958740389157785
C1	ridge200	4	1	63	32	Femoral artery_41G	Femoral	1	0.9989395749680474
C1	ridge200	4	1	63	32	Femoral artery_Control 01	Femoral	0	0.00015775722606824392
C1	ridge200	4	1	63	32	Femoral artery_Control 08	Femoral	0	0.0007329287997245694
C1	ridge200	4	1	63	32	Femoral artery_Control 11	Femoral	0	0.017108087495681084
C1	ridge200	4	1	63	32	Infra-popliteal artery_1	Infrapopliteal	1	0.9795189524069692
C1	ridge200	4	1	63	32	Infra-popliteal artery_19	Infrapopliteal	1	0.08253844307905683
C1	ridge200	4	1	63	32	Infra-popliteal artery_5	Infrapopliteal	1	0.9754452290330512
C1	ridge200	4	1	63	32	Infra-popliteal artery_7	Infrapopliteal	1	0.9478320449417522
C1	ridge200	4	1	63	32	Infra-popliteal artery_Control 01	Infrapopliteal	0	0.006065178754306556
C1	ridge200	4	1	63	32	Infra-popliteal artery_Control 08	Infrapopliteal	0	0.05443176799068341
C1	ridge200	4	1	63	32	Infra-popliteal artery_Control 10	Infrapopliteal	0	0.00755403900512605
C1	ridge200	4	1	63	32	Infra-popliteal artery_Control 19	Infrapopliteal	0	4.726074847644243e-06
C1	ridge200	4	2	64	31	Carotid artery_2	Carotid	1	0.996931234461968
C1	ridge200	4	2	64	31	Carotid artery_22	Carotid	1	0.9873432503815804
C1	ridge200	4	2	64	31	Carotid artery_26	Carotid	1	0.9862430425153175
C1	ridge200	4	2	64	31	Carotid artery_29	Carotid	1	0.9951890559270914
C1	ridge200	4	2	64	31	Carotid artery_33	Carotid	1	0.9921613811832336
C1	ridge200	4	2	64	31	Carotid artery_40	Carotid	1	0.9980901333079919
C1	ridge200	4	2	64	31	Carotid artery_42	Carotid	1	0.997983664144207
C1	ridge200	4	2	64	31	Carotid artery_91	Carotid	1	0.9977336585585365
C1	ridge200	4	2	64	31	Carotid artery_95	Carotid	1	0.9920612875012736
C1	ridge200	4	2	64	31	Carotid artery_Control 05	Carotid	0	6.816964280247839e-05
C1	ridge200	4	2	64	31	Carotid artery_Control 10	Carotid	0	0.038138474184666246
C1	ridge200	4	2	64	31	Carotid artery_Control 22	Carotid	0	0.027179572589090685
C1	ridge200	4	2	64	31	Femoral artery_11	Femoral	1	0.9676477185408215
C1	ridge200	4	2	64	31	Femoral artery_12	Femoral	1	0.9949080392445311
C1	ridge200	4	2	64	31	Femoral artery_17	Femoral	1	0.9990017104154579
C1	ridge200	4	2	64	31	Femoral artery_18	Femoral	1	0.9993267548581496
C1	ridge200	4	2	64	31	Femoral artery_22	Femoral	1	0.9317625717586251
C1	ridge200	4	2	64	31	Femoral artery_27	Femoral	1	0.9925941120495658
C1	ridge200	4	2	64	31	Femoral artery_29	Femoral	1	0.9573760826647805
C1	ridge200	4	2	64	31	Femoral artery_9	Femoral	1	0.9842009890918929
C1	ridge200	4	2	64	31	Femoral artery_Control 05	Femoral	0	0.0024052614766026806
C1	ridge200	4	2	64	31	Femoral artery_Control 06	Femoral	0	2.3682237612282112e-05
C1	ridge200	4	2	64	31	Femoral artery_Control 25	Femoral	0	8.974307553356268e-05
C1	ridge200	4	2	64	31	Femoral artery_Control 26	Femoral	0	9.512285932585117e-05
C1	ridge200	4	2	64	31	Infra-popliteal artery_12	Infrapopliteal	1	0.9962544975206697
C1	ridge200	4	2	64	31	Infra-popliteal artery_17	Infrapopliteal	1	0.9749798582420999
C1	ridge200	4	2	64	31	Infra-popliteal artery_20	Infrapopliteal	1	0.9325574605463253
C1	ridge200	4	2	64	31	Infra-popliteal artery_3	Infrapopliteal	1	0.974790672269113
C1	ridge200	4	2	64	31	Infra-popliteal artery_Control 12	Infrapopliteal	0	0.001258779649409972
C1	ridge200	4	2	64	31	Infra-popliteal artery_Control 18	Infrapopliteal	0	4.829354434233393e-06
C1	ridge200	4	2	64	31	Infra-popliteal artery_Control 23	Infrapopliteal	0	0.00025005762581747833
C1	ridge200	5	0	63	32	Carotid artery_12	Carotid	1	0.9968229586165342
C1	ridge200	5	0	63	32	Carotid artery_21	Carotid	1	0.9974786833527729
C1	ridge200	5	0	63	32	Carotid artery_32	Carotid	1	0.9923805655613123
C1	ridge200	5	0	63	32	Carotid artery_42	Carotid	1	0.9981913849489642
C1	ridge200	5	0	63	32	Carotid artery_44	Carotid	1	0.9987476571384927
C1	ridge200	5	0	63	32	Carotid artery_6	Carotid	1	0.9992334102960294
C1	ridge200	5	0	63	32	Carotid artery_70	Carotid	1	0.9936579572834795
C1	ridge200	5	0	63	32	Carotid artery_81	Carotid	1	0.998843484670755
C1	ridge200	5	0	63	32	Carotid artery_92	Carotid	1	0.9875775584706883
C1	ridge200	5	0	63	32	Carotid artery_Control 01	Carotid	0	0.7806681127412828
C1	ridge200	5	0	63	32	Carotid artery_Control 14	Carotid	0	0.0005514315812144476
C1	ridge200	5	0	63	32	Carotid artery_Control 19	Carotid	0	2.146647814411061e-06
C1	ridge200	5	0	63	32	Carotid artery_Control 21	Carotid	0	0.001777171840023943
C1	ridge200	5	0	63	32	Femoral artery_1	Femoral	1	0.999507515490949
C1	ridge200	5	0	63	32	Femoral artery_14	Femoral	1	0.9539534738249031
C1	ridge200	5	0	63	32	Femoral artery_17	Femoral	1	0.9967265919174363
C1	ridge200	5	0	63	32	Femoral artery_18	Femoral	1	0.9982053571891676
C1	ridge200	5	0	63	32	Femoral artery_22	Femoral	1	0.8916242026128566
C1	ridge200	5	0	63	32	Femoral artery_29	Femoral	1	0.9727648382593715
C1	ridge200	5	0	63	32	Femoral artery_32	Femoral	1	0.9878455078158009
C1	ridge200	5	0	63	32	Femoral artery_7	Femoral	1	0.9197175771871003
C1	ridge200	5	0	63	32	Femoral artery_Control 01	Femoral	0	0.00015432055525348346
C1	ridge200	5	0	63	32	Femoral artery_Control 11	Femoral	0	0.0075662019783399835
C1	ridge200	5	0	63	32	Femoral artery_Control 17	Femoral	0	0.0002927928619530723
C1	ridge200	5	0	63	32	Infra-popliteal artery_11	Infrapopliteal	1	0.9959760373564721
C1	ridge200	5	0	63	32	Infra-popliteal artery_17	Infrapopliteal	1	0.9880817840264324
C1	ridge200	5	0	63	32	Infra-popliteal artery_19	Infrapopliteal	1	0.22535877680833255
C1	ridge200	5	0	63	32	Infra-popliteal artery_5	Infrapopliteal	1	0.9727910730857918
C1	ridge200	5	0	63	32	Infra-popliteal artery_8	Infrapopliteal	1	0.9919069298424802
C1	ridge200	5	0	63	32	Infra-popliteal artery_Control 01	Infrapopliteal	0	0.03263931220939904
C1	ridge200	5	0	63	32	Infra-popliteal artery_Control 10	Infrapopliteal	0	0.009961784429348303
C1	ridge200	5	0	63	32	Infra-popliteal artery_Control 18	Infrapopliteal	0	4.734122238254365e-08
C1	ridge200	5	1	63	32	Carotid artery_10	Carotid	1	0.9999261157932097
C1	ridge200	5	1	63	32	Carotid artery_16	Carotid	1	0.99966408870465
C1	ridge200	5	1	63	32	Carotid artery_22	Carotid	1	0.9979318669351378
C1	ridge200	5	1	63	32	Carotid artery_27	Carotid	1	0.9918006116700565
C1	ridge200	5	1	63	32	Carotid artery_29	Carotid	1	0.9940011771659548
C1	ridge200	5	1	63	32	Carotid artery_40	Carotid	1	0.999001187171585
C1	ridge200	5	1	63	32	Carotid artery_48	Carotid	1	0.998589352838021
C1	ridge200	5	1	63	32	Carotid artery_5	Carotid	1	0.9963961225747162
C1	ridge200	5	1	63	32	Carotid artery_55	Carotid	1	0.9983891113854215
C1	ridge200	5	1	63	32	Carotid artery_Control 05	Carotid	0	4.581023736901552e-06
C1	ridge200	5	1	63	32	Carotid artery_Control 10	Carotid	0	0.012232809148489013
C1	ridge200	5	1	63	32	Carotid artery_Control 16	Carotid	0	4.7160807044062126e-07
C1	ridge200	5	1	63	32	Femoral artery_12	Femoral	1	0.9972213621912515
C1	ridge200	5	1	63	32	Femoral artery_2	Femoral	1	0.9708864125594671
C1	ridge200	5	1	63	32	Femoral artery_27	Femoral	1	0.9472797765777542
C1	ridge200	5	1	63	32	Femoral artery_28	Femoral	1	0.9901987764713149
C1	ridge200	5	1	63	32	Femoral artery_3	Femoral	1	0.013012341485372206
C1	ridge200	5	1	63	32	Femoral artery_31	Femoral	1	0.9989820349415849
C1	ridge200	5	1	63	32	Femoral artery_4	Femoral	1	0.9971787908738053
C1	ridge200	5	1	63	32	Femoral artery_40	Femoral	1	0.9954343214919469
C1	ridge200	5	1	63	32	Femoral artery_9	Femoral	1	0.8006327900240016
C1	ridge200	5	1	63	32	Femoral artery_Control 06	Femoral	0	9.320130892548469e-06
C1	ridge200	5	1	63	32	Femoral artery_Control 21	Femoral	0	0.00024210137951024408
C1	ridge200	5	1	63	32	Femoral artery_Control 22	Femoral	0	0.00016692166307644238
C1	ridge200	5	1	63	32	Infra-popliteal artery_10	Infrapopliteal	1	0.9928960327670087
C1	ridge200	5	1	63	32	Infra-popliteal artery_12	Infrapopliteal	1	0.9985360409117644
C1	ridge200	5	1	63	32	Infra-popliteal artery_20	Infrapopliteal	1	0.9329447973940043
C1	ridge200	5	1	63	32	Infra-popliteal artery_3	Infrapopliteal	1	0.9895843794365683
C1	ridge200	5	1	63	32	Infra-popliteal artery_Control 08	Infrapopliteal	0	0.000606368300525221
C1	ridge200	5	1	63	32	Infra-popliteal artery_Control 12	Infrapopliteal	0	0.0011855661910396475
C1	ridge200	5	1	63	32	Infra-popliteal artery_Control 16	Infrapopliteal	0	0.00020342214624084103
C1	ridge200	5	1	63	32	Infra-popliteal artery_Control 19	Infrapopliteal	0	2.192709891599475e-06
C1	ridge200	5	2	64	31	Carotid artery_2	Carotid	1	0.9987185163942384
C1	ridge200	5	2	64	31	Carotid artery_26	Carotid	1	0.9950430966135104
C1	ridge200	5	2	64	31	Carotid artery_33	Carotid	1	0.9914827520496271
C1	ridge200	5	2	64	31	Carotid artery_37	Carotid	1	0.9983617650077833
C1	ridge200	5	2	64	31	Carotid artery_38	Carotid	1	0.972356926631521
C1	ridge200	5	2	64	31	Carotid artery_82	Carotid	1	0.9913090661393281
C1	ridge200	5	2	64	31	Carotid artery_84	Carotid	1	0.9967387356950546
C1	ridge200	5	2	64	31	Carotid artery_91	Carotid	1	0.9997137689657074
C1	ridge200	5	2	64	31	Carotid artery_95	Carotid	1	0.9940429331564387
C1	ridge200	5	2	64	31	Carotid artery_Control 12	Carotid	0	0.008098732752482985
C1	ridge200	5	2	64	31	Carotid artery_Control 22	Carotid	0	0.029931259147807806
C1	ridge200	5	2	64	31	Carotid artery_Control 27	Carotid	0	0.006642173292621729
C1	ridge200	5	2	64	31	Femoral artery_11	Femoral	1	0.9331620353020396
C1	ridge200	5	2	64	31	Femoral artery_15	Femoral	1	0.7641215976032628
C1	ridge200	5	2	64	31	Femoral artery_16	Femoral	1	0.643958967750074
C1	ridge200	5	2	64	31	Femoral artery_20	Femoral	1	0.993111300705727
C1	ridge200	5	2	64	31	Femoral artery_23	Femoral	1	0.9997418756353292
C1	ridge200	5	2	64	31	Femoral artery_25	Femoral	1	0.16621553859899704
C1	ridge200	5	2	64	31	Femoral artery_41G	Femoral	1	0.9953690022643191
C1	ridge200	5	2	64	31	Femoral artery_43	Femoral	1	0.5903449220030575
C1	ridge200	5	2	64	31	Femoral artery_Control 05	Femoral	0	0.00014791040857331636
C1	ridge200	5	2	64	31	Femoral artery_Control 08	Femoral	0	0.0006902660266090767
C1	ridge200	5	2	64	31	Femoral artery_Control 25	Femoral	0	0.00016938079039342894
C1	ridge200	5	2	64	31	Femoral artery_Control 26	Femoral	0	0.0016770273038587444
C1	ridge200	5	2	64	31	Infra-popliteal artery_1	Infrapopliteal	1	0.9964272050777743
C1	ridge200	5	2	64	31	Infra-popliteal artery_4	Infrapopliteal	1	0.6005180519124909
C1	ridge200	5	2	64	31	Infra-popliteal artery_7	Infrapopliteal	1	0.842520800781316
C1	ridge200	5	2	64	31	Infra-popliteal artery_9	Infrapopliteal	1	0.7236759585053245
C1	ridge200	5	2	64	31	Infra-popliteal artery_Control 11	Infrapopliteal	0	0.0003287465760515696
C1	ridge200	5	2	64	31	Infra-popliteal artery_Control 23	Infrapopliteal	0	0.00016145866237079023
C1	ridge200	5	2	64	31	Infra-popliteal artery_Control 25	Infrapopliteal	0	1.1623415664726494e-05
C1	ridge200	6	0	63	32	Carotid artery_16	Carotid	1	0.9977172790897062
C1	ridge200	6	0	63	32	Carotid artery_2	Carotid	1	0.998020439873641
C1	ridge200	6	0	63	32	Carotid artery_21	Carotid	1	0.996516107658968
C1	ridge200	6	0	63	32	Carotid artery_26	Carotid	1	0.9742076689952428
C1	ridge200	6	0	63	32	Carotid artery_27	Carotid	1	0.9858690200416315
C1	ridge200	6	0	63	32	Carotid artery_29	Carotid	1	0.9936297970690695
C1	ridge200	6	0	63	32	Carotid artery_32	Carotid	1	0.9809189422996393
C1	ridge200	6	0	63	32	Carotid artery_33	Carotid	1	0.979632979847689
C1	ridge200	6	0	63	32	Carotid artery_81	Carotid	1	0.996733295195833
C1	ridge200	6	0	63	32	Carotid artery_Control 05	Carotid	0	0.00010086042114481593
C1	ridge200	6	0	63	32	Carotid artery_Control 16	Carotid	0	7.240136631337172e-06
C1	ridge200	6	0	63	32	Carotid artery_Control 19	Carotid	0	4.841009904293997e-06
C1	ridge200	6	0	63	32	Carotid artery_Control 27	Carotid	0	0.002610147414454041
C1	ridge200	6	0	63	32	Femoral artery_14	Femoral	1	0.9614924777437525
C1	ridge200	6	0	63	32	Femoral artery_17	Femoral	1	0.9954846397158184
C1	ridge200	6	0	63	32	Femoral artery_23	Femoral	1	0.9983213817614168
C1	ridge200	6	0	63	32	Femoral artery_25	Femoral	1	0.6247113413510097
C1	ridge200	6	0	63	32	Femoral artery_28	Femoral	1	0.9931841177166152
C1	ridge200	6	0	63	32	Femoral artery_41G	Femoral	1	0.9987016314355569
C1	ridge200	6	0	63	32	Femoral artery_7	Femoral	1	0.9643720166006086
C1	ridge200	6	0	63	32	Femoral artery_9	Femoral	1	0.982182482980077
C1	ridge200	6	0	63	32	Femoral artery_Control 01	Femoral	0	0.0003699475974955639
C1	ridge200	6	0	63	32	Femoral artery_Control 08	Femoral	0	0.0006561372425167314
C1	ridge200	6	0	63	32	Femoral artery_Control 26	Femoral	0	8.140838515410722e-05
C1	ridge200	6	0	63	32	Infra-popliteal artery_1	Infrapopliteal	1	0.9841222120321391
C1	ridge200	6	0	63	32	Infra-popliteal artery_10	Infrapopliteal	1	0.974726081377228
C1	ridge200	6	0	63	32	Infra-popliteal artery_12	Infrapopliteal	1	0.9942201949230222
C1	ridge200	6	0	63	32	Infra-popliteal artery_4	Infrapopliteal	1	0.8789626198639411
C1	ridge200	6	0	63	32	Infra-popliteal artery_7	Infrapopliteal	1	0.9204368677099257
C1	ridge200	6	0	63	32	Infra-popliteal artery_Control 08	Infrapopliteal	0	0.01719545532796045
C1	ridge200	6	0	63	32	Infra-popliteal artery_Control 10	Infrapopliteal	0	0.007082797900681264
C1	ridge200	6	0	63	32	Infra-popliteal artery_Control 11	Infrapopliteal	0	0.0005228704543966596
C1	ridge200	6	1	63	32	Carotid artery_37	Carotid	1	0.9988538792448732
C1	ridge200	6	1	63	32	Carotid artery_40	Carotid	1	0.9967347937446488
C1	ridge200	6	1	63	32	Carotid artery_44	Carotid	1	0.9918191832817196
C1	ridge200	6	1	63	32	Carotid artery_48	Carotid	1	0.9994946791532368
C1	ridge200	6	1	63	32	Carotid artery_6	Carotid	1	0.9992668878309086
C1	ridge200	6	1	63	32	Carotid artery_70	Carotid	1	0.9919205966793423
C1	ridge200	6	1	63	32	Carotid artery_84	Carotid	1	0.9961582244033846
C1	ridge200	6	1	63	32	Carotid artery_92	Carotid	1	0.9868861666250306
C1	ridge200	6	1	63	32	Carotid artery_95	Carotid	1	0.994455799731658
C1	ridge200	6	1	63	32	Carotid artery_Control 10	Carotid	0	0.022680383385879282
C1	ridge200	6	1	63	32	Carotid artery_Control 12	Carotid	0	0.003974805954289091
C1	ridge200	6	1	63	32	Carotid artery_Control 22	Carotid	0	0.06267882049155887
C1	ridge200	6	1	63	32	Femoral artery_11	Femoral	1	0.9903030029848431
C1	ridge200	6	1	63	32	Femoral artery_12	Femoral	1	0.9784182283528694
C1	ridge200	6	1	63	32	Femoral artery_15	Femoral	1	0.8662983594642635
C1	ridge200	6	1	63	32	Femoral artery_16	Femoral	1	0.940501220329206
C1	ridge200	6	1	63	32	Femoral artery_2	Femoral	1	0.9499244746112147
C1	ridge200	6	1	63	32	Femoral artery_3	Femoral	1	0.06395471323724612
C1	ridge200	6	1	63	32	Femoral artery_31	Femoral	1	0.9021030735484525
C1	ridge200	6	1	63	32	Femoral artery_32	Femoral	1	0.9622034202430827
C1	ridge200	6	1	63	32	Femoral artery_4	Femoral	1	0.9901105649719072
C1	ridge200	6	1	63	32	Femoral artery_Control 05	Femoral	0	0.0002438585200125069
C1	ridge200	6	1	63	32	Femoral artery_Control 22	Femoral	0	0.0005299199170768225
C1	ridge200	6	1	63	32	Femoral artery_Control 25	Femoral	0	0.00015803268892619025
C1	ridge200	6	1	63	32	Infra-popliteal artery_11	Infrapopliteal	1	0.9853413213563155
C1	ridge200	6	1	63	32	Infra-popliteal artery_17	Infrapopliteal	1	0.933704080053594
C1	ridge200	6	1	63	32	Infra-popliteal artery_19	Infrapopliteal	1	0.26173437011873374
C1	ridge200	6	1	63	32	Infra-popliteal artery_5	Infrapopliteal	1	0.9893165504009344
C1	ridge200	6	1	63	32	Infra-popliteal artery_Control 01	Infrapopliteal	0	0.001391910219662249
C1	ridge200	6	1	63	32	Infra-popliteal artery_Control 16	Infrapopliteal	0	8.759995405977652e-05
C1	ridge200	6	1	63	32	Infra-popliteal artery_Control 19	Infrapopliteal	0	1.297037376361868e-05
C1	ridge200	6	1	63	32	Infra-popliteal artery_Control 25	Infrapopliteal	0	2.3014492708365373e-05
C1	ridge200	6	2	64	31	Carotid artery_10	Carotid	1	0.9996715780444818
C1	ridge200	6	2	64	31	Carotid artery_12	Carotid	1	0.9973233545904053
C1	ridge200	6	2	64	31	Carotid artery_22	Carotid	1	0.9966268961943726
C1	ridge200	6	2	64	31	Carotid artery_38	Carotid	1	0.9892091614201111
C1	ridge200	6	2	64	31	Carotid artery_42	Carotid	1	0.9973957285915629
C1	ridge200	6	2	64	31	Carotid artery_5	Carotid	1	0.9965614033555731
C1	ridge200	6	2	64	31	Carotid artery_55	Carotid	1	0.995021031421363
C1	ridge200	6	2	64	31	Carotid artery_82	Carotid	1	0.9900732926924761
C1	ridge200	6	2	64	31	Carotid artery_91	Carotid	1	0.998800439871516
C1	ridge200	6	2	64	31	Carotid artery_Control 01	Carotid	0	0.6191998252511023
C1	ridge200	6	2	64	31	Carotid artery_Control 14	Carotid	0	0.0001507485551347689
C1	ridge200	6	2	64	31	Carotid artery_Control 21	Carotid	0	0.0012268058458032147
C1	ridge200	6	2	64	31	Femoral artery_1	Femoral	1	0.9994183684660716
C1	ridge200	6	2	64	31	Femoral artery_18	Femoral	1	0.9993820180549307
C1	ridge200	6	2	64	31	Femoral artery_20	Femoral	1	0.9961402476781113
C1	ridge200	6	2	64	31	Femoral artery_22	Femoral	1	0.884132011776114
C1	ridge200	6	2	64	31	Femoral artery_27	Femoral	1	0.9900214196130621
C1	ridge200	6	2	64	31	Femoral artery_29	Femoral	1	0.9818574745611474
C1	ridge200	6	2	64	31	Femoral artery_40	Femoral	1	0.9839646835919871
C1	ridge200	6	2	64	31	Femoral artery_43	Femoral	1	0.5059089135005778
C1	ridge200	6	2	64	31	Femoral artery_Control 06	Femoral	0	3.663239438292933e-06
C1	ridge200	6	2	64	31	Femoral artery_Control 11	Femoral	0	0.003710056667578415
C1	ridge200	6	2	64	31	Femoral artery_Control 17	Femoral	0	0.00016252018490424335
C1	ridge200	6	2	64	31	Femoral artery_Control 21	Femoral	0	0.0005778134338643391
C1	ridge200	6	2	64	31	Infra-popliteal artery_20	Infrapopliteal	1	0.911376517002978
C1	ridge200	6	2	64	31	Infra-popliteal artery_3	Infrapopliteal	1	0.9912661420146394
C1	ridge200	6	2	64	31	Infra-popliteal artery_8	Infrapopliteal	1	0.9891151774231789
C1	ridge200	6	2	64	31	Infra-popliteal artery_9	Infrapopliteal	1	0.9414569426155232
C1	ridge200	6	2	64	31	Infra-popliteal artery_Control 12	Infrapopliteal	0	0.00031853988716164705
C1	ridge200	6	2	64	31	Infra-popliteal artery_Control 18	Infrapopliteal	0	2.3096229958151988e-07
C1	ridge200	6	2	64	31	Infra-popliteal artery_Control 23	Infrapopliteal	0	3.387080555296356e-05
C1	ridge200	7	0	63	32	Carotid artery_12	Carotid	1	0.9972083304224838
C1	ridge200	7	0	63	32	Carotid artery_2	Carotid	1	0.9983557836506752
C1	ridge200	7	0	63	32	Carotid artery_21	Carotid	1	0.9957136753087745
C1	ridge200	7	0	63	32	Carotid artery_22	Carotid	1	0.9881229100430458
C1	ridge200	7	0	63	32	Carotid artery_29	Carotid	1	0.9923360232310082
C1	ridge200	7	0	63	32	Carotid artery_32	Carotid	1	0.988908169462011
C1	ridge200	7	0	63	32	Carotid artery_37	Carotid	1	0.9984570554282097
C1	ridge200	7	0	63	32	Carotid artery_44	Carotid	1	0.9929209201864786
C1	ridge200	7	0	63	32	Carotid artery_55	Carotid	1	0.9912293356850727
C1	ridge200	7	0	63	32	Carotid artery_Control 05	Carotid	0	7.017250420842495e-05
C1	ridge200	7	0	63	32	Carotid artery_Control 19	Carotid	0	6.420940340263126e-06
C1	ridge200	7	0	63	32	Carotid artery_Control 22	Carotid	0	0.03937117901695532
C1	ridge200	7	0	63	32	Carotid artery_Control 27	Carotid	0	0.0052223086599057
C1	ridge200	7	0	63	32	Femoral artery_16	Femoral	1	0.8811546340922763
C1	ridge200	7	0	63	32	Femoral artery_17	Femoral	1	0.9982039909804236
C1	ridge200	7	0	63	32	Femoral artery_27	Femoral	1	0.9885207309624159
C1	ridge200	7	0	63	32	Femoral artery_28	Femoral	1	0.9909555662042864
C1	ridge200	7	0	63	32	Femoral artery_29	Femoral	1	0.9679726019630862
C1	ridge200	7	0	63	32	Femoral artery_40	Femoral	1	0.9854861166896546
C1	ridge200	7	0	63	32	Femoral artery_43	Femoral	1	0.5647216050210948
C1	ridge200	7	0	63	32	Femoral artery_7	Femoral	1	0.9462568978714319
C1	ridge200	7	0	63	32	Femoral artery_Control 01	Femoral	0	0.0002755624396993947
C1	ridge200	7	0	63	32	Femoral artery_Control 22	Femoral	0	0.0008881821406983871
C1	ridge200	7	0	63	32	Femoral artery_Control 26	Femoral	0	4.4194959430255164e-05
C1	ridge200	7	0	63	32	Infra-popliteal artery_1	Infrapopliteal	1	0.9934989062238053
C1	ridge200	7	0	63	32	Infra-popliteal artery_11	Infrapopliteal	1	0.9877776427896138
C1	ridge200	7	0	63	32	Infra-popliteal artery_7	Infrapopliteal	1	0.9560725696666457
C1	ridge200	7	0	63	32	Infra-popliteal artery_8	Infrapopliteal	1	0.976308308152453
C1	ridge200	7	0	63	32	Infra-popliteal artery_9	Infrapopliteal	1	0.853283077516577
C1	ridge200	7	0	63	32	Infra-popliteal artery_Control 01	Infrapopliteal	0	0.0040512013113698925
C1	ridge200	7	0	63	32	Infra-popliteal artery_Control 10	Infrapopliteal	0	0.005025321796219897
C1	ridge200	7	0	63	32	Infra-popliteal artery_Control 12	Infrapopliteal	0	0.0028155510395488433
C1	ridge200	7	1	63	32	Carotid artery_16	Carotid	1	0.9967325015095089
C1	ridge200	7	1	63	32	Carotid artery_26	Carotid	1	0.9920704108630348
C1	ridge200	7	1	63	32	Carotid artery_27	Carotid	1	0.9926233275795745
C1	ridge200	7	1	63	32	Carotid artery_40	Carotid	1	0.9965827776272989
C1	ridge200	7	1	63	32	Carotid artery_42	Carotid	1	0.9972114804268205
C1	ridge200	7	1	63	32	Carotid artery_70	Carotid	1	0.992121889831962
C1	ridge200	7	1	63	32	Carotid artery_82	Carotid	1	0.9904393143720852
C1	ridge200	7	1	63	32	Carotid artery_91	Carotid	1	0.998895737052918
C1	ridge200	7	1	63	32	Carotid artery_92	Carotid	1	0.9825954420905686
C1	ridge200	7	1	63	32	Carotid artery_Control 01	Carotid	0	0.5037181361267726
C1	ridge200	7	1	63	32	Carotid artery_Control 12	Carotid	0	0.004034835457349009
C1	ridge200	7	1	63	32	Carotid artery_Control 21	Carotid	0	0.0008651759417830186
C1	ridge200	7	1	63	32	Femoral artery_12	Femoral	1	0.9709796036252301
C1	ridge200	7	1	63	32	Femoral artery_14	Femoral	1	0.9428608836802815
C1	ridge200	7	1	63	32	Femoral artery_15	Femoral	1	0.9447693398530999
C1	ridge200	7	1	63	32	Femoral artery_18	Femoral	1	0.9980928402226914
C1	ridge200	7	1	63	32	Femoral artery_20	Femoral	1	0.9902561530115561
C1	ridge200	7	1	63	32	Femoral artery_23	Femoral	1	0.996268370226746
C1	ridge200	7	1	63	32	Femoral artery_25	Femoral	1	0.7244809843689886
C1	ridge200	7	1	63	32	Femoral artery_31	Femoral	1	0.9132672055502377
C1	ridge200	7	1	63	32	Femoral artery_9	Femoral	1	0.9880810364915531
C1	ridge200	7	1	63	32	Femoral artery_Control 05	Femoral	0	0.0016438083966920857
C1	ridge200	7	1	63	32	Femoral artery_Control 17	Femoral	0	7.476662349087114e-05
C1	ridge200	7	1	63	32	Femoral artery_Control 25	Femoral	0	8.832009023381096e-05
C1	ridge200	7	1	63	32	Infra-popliteal artery_12	Infrapopliteal	1	0.9939873581250772
C1	ridge200	7	1	63	32	Infra-popliteal artery_19	Infrapopliteal	1	0.4344786928527692
C1	ridge200	7	1	63	32	Infra-popliteal artery_20	Infrapopliteal	1	0.9678836454298563
C1	ridge200	7	1	63	32	Infra-popliteal artery_5	Infrapopliteal	1	0.9854483843182077
C1	ridge200	7	1	63	32	Infra-popliteal artery_Control 08	Infrapopliteal	0	0.02323110562127497
C1	ridge200	7	1	63	32	Infra-popliteal artery_Control 11	Infrapopliteal	0	0.00033696893656691277
C1	ridge200	7	1	63	32	Infra-popliteal artery_Control 16	Infrapopliteal	0	1.8964435158260073e-05
C1	ridge200	7	1	63	32	Infra-popliteal artery_Control 23	Infrapopliteal	0	0.00017632403759090408
C1	ridge200	7	2	64	31	Carotid artery_10	Carotid	1	0.9999302404238565
C1	ridge200	7	2	64	31	Carotid artery_33	Carotid	1	0.9803817654467594
C1	ridge200	7	2	64	31	Carotid artery_38	Carotid	1	0.9795022511745615
C1	ridge200	7	2	64	31	Carotid artery_48	Carotid	1	0.9981698946593822
C1	ridge200	7	2	64	31	Carotid artery_5	Carotid	1	0.9936593520865509
C1	ridge200	7	2	64	31	Carotid artery_6	Carotid	1	0.9996413254974688
C1	ridge200	7	2	64	31	Carotid artery_81	Carotid	1	0.9988795655470777
C1	ridge200	7	2	64	31	Carotid artery_84	Carotid	1	0.986449038792677
C1	ridge200	7	2	64	31	Carotid artery_95	Carotid	1	0.9945702426591255
C1	ridge200	7	2	64	31	Carotid artery_Control 10	Carotid	0	0.012340634978022054
C1	ridge200	7	2	64	31	Carotid artery_Control 14	Carotid	0	6.0922436081739984e-05
C1	ridge200	7	2	64	31	Carotid artery_Control 16	Carotid	0	5.965994542894864e-07
C1	ridge200	7	2	64	31	Femoral artery_1	Femoral	1	0.9996828686939837
C1	ridge200	7	2	64	31	Femoral artery_11	Femoral	1	0.9792059493426949
C1	ridge200	7	2	64	31	Femoral artery_2	Femoral	1	0.9536058709321603
C1	ridge200	7	2	64	31	Femoral artery_22	Femoral	1	0.9934563121477098
C1	ridge200	7	2	64	31	Femoral artery_3	Femoral	1	0.035952190282954384
C1	ridge200	7	2	64	31	Femoral artery_32	Femoral	1	0.9669967039800293
C1	ridge200	7	2	64	31	Femoral artery_4	Femoral	1	0.992060198823189
C1	ridge200	7	2	64	31	Femoral artery_41G	Femoral	1	0.9975922036882751
C1	ridge200	7	2	64	31	Femoral artery_Control 06	Femoral	0	2.184382459858283e-06
C1	ridge200	7	2	64	31	Femoral artery_Control 08	Femoral	0	3.1547516979895824e-05
C1	ridge200	7	2	64	31	Femoral artery_Control 11	Femoral	0	0.0010638034757219702
C1	ridge200	7	2	64	31	Femoral artery_Control 21	Femoral	0	6.703640082925314e-05
C1	ridge200	7	2	64	31	Infra-popliteal artery_10	Infrapopliteal	1	0.9907312343459013
C1	ridge200	7	2	64	31	Infra-popliteal artery_17	Infrapopliteal	1	0.9957489797958333
C1	ridge200	7	2	64	31	Infra-popliteal artery_3	Infrapopliteal	1	0.9926566650840408
C1	ridge200	7	2	64	31	Infra-popliteal artery_4	Infrapopliteal	1	0.9123552458804172
C1	ridge200	7	2	64	31	Infra-popliteal artery_Control 18	Infrapopliteal	0	5.2040849602935665e-08
C1	ridge200	7	2	64	31	Infra-popliteal artery_Control 19	Infrapopliteal	0	1.699152298667257e-06
C1	ridge200	7	2	64	31	Infra-popliteal artery_Control 25	Infrapopliteal	0	3.922488604488012e-06
C1	ridge200	8	0	63	32	Carotid artery_10	Carotid	1	0.9995725902662806
C1	ridge200	8	0	63	32	Carotid artery_16	Carotid	1	0.9977831905922697
C1	ridge200	8	0	63	32	Carotid artery_2	Carotid	1	0.998852467600386
C1	ridge200	8	0	63	32	Carotid artery_29	Carotid	1	0.9977679504256418
C1	ridge200	8	0	63	32	Carotid artery_42	Carotid	1	0.9978776175970415
C1	ridge200	8	0	63	32	Carotid artery_44	Carotid	1	0.997702309707937
C1	ridge200	8	0	63	32	Carotid artery_48	Carotid	1	0.9991719730557233
C1	ridge200	8	0	63	32	Carotid artery_70	Carotid	1	0.9957716922085424
C1	ridge200	8	0	63	32	Carotid artery_84	Carotid	1	0.9944960874632895
C1	ridge200	8	0	63	32	Carotid artery_Control 14	Carotid	0	0.0003341995265770421
C1	ridge200	8	0	63	32	Carotid artery_Control 16	Carotid	0	1.3531522709110045e-05
C1	ridge200	8	0	63	32	Carotid artery_Control 22	Carotid	0	0.04671948796197691
C1	ridge200	8	0	63	32	Carotid artery_Control 27	Carotid	0	0.02053442810453872
C1	ridge200	8	0	63	32	Femoral artery_17	Femoral	1	0.9921029683026873
C1	ridge200	8	0	63	32	Femoral artery_20	Femoral	1	0.9932344357497851
C1	ridge200	8	0	63	32	Femoral artery_22	Femoral	1	0.9467219440559795
C1	ridge200	8	0	63	32	Femoral artery_27	Femoral	1	0.9688479756276337
C1	ridge200	8	0	63	32	Femoral artery_28	Femoral	1	0.9981735757638774
C1	ridge200	8	0	63	32	Femoral artery_4	Femoral	1	0.9940687034329585
C1	ridge200	8	0	63	32	Femoral artery_40	Femoral	1	0.9941053122460135
C1	ridge200	8	0	63	32	Femoral artery_9	Femoral	1	0.9890423674439515
C1	ridge200	8	0	63	32	Femoral artery_Control 06	Femoral	0	1.5647436046330117e-06
C1	ridge200	8	0	63	32	Femoral artery_Control 11	Femoral	0	0.002645479119680548
C1	ridge200	8	0	63	32	Femoral artery_Control 26	Femoral	0	8.885758332926363e-06
C1	ridge200	8	0	63	32	Infra-popliteal artery_1	Infrapopliteal	1	0.9739426630244592
C1	ridge200	8	0	63	32	Infra-popliteal artery_11	Infrapopliteal	1	0.9919524717988034
C1	ridge200	8	0	63	32	Infra-popliteal artery_19	Infrapopliteal	1	0.037281396560959475
C1	ridge200	8	0	63	32	Infra-popliteal artery_4	Infrapopliteal	1	0.93211709274624
C1	ridge200	8	0	63	32	Infra-popliteal artery_8	Infrapopliteal	1	0.9801332914327012
C1	ridge200	8	0	63	32	Infra-popliteal artery_Control 16	Infrapopliteal	0	2.8049451891877965e-06
C1	ridge200	8	0	63	32	Infra-popliteal artery_Control 18	Infrapopliteal	0	2.9358416330876974e-08
C1	ridge200	8	0	63	32	Infra-popliteal artery_Control 19	Infrapopliteal	0	1.146792535373464e-06
C1	ridge200	8	1	63	32	Carotid artery_21	Carotid	1	0.9986432326867482
C1	ridge200	8	1	63	32	Carotid artery_22	Carotid	1	0.9991420380027652
C1	ridge200	8	1	63	32	Carotid artery_27	Carotid	1	0.9972836412934243
C1	ridge200	8	1	63	32	Carotid artery_38	Carotid	1	0.9958634201818295
C1	ridge200	8	1	63	32	Carotid artery_55	Carotid	1	0.9984944858970588
C1	ridge200	8	1	63	32	Carotid artery_6	Carotid	1	0.9997526118896533
C1	ridge200	8	1	63	32	Carotid artery_82	Carotid	1	0.9960362356225341
C1	ridge200	8	1	63	32	Carotid artery_91	Carotid	1	0.9999143500673238
C1	ridge200	8	1	63	32	Carotid artery_92	Carotid	1	0.9940342342245213
C1	ridge200	8	1	63	32	Carotid artery_Control 01	Carotid	0	0.6921670282561702
C1	ridge200	8	1	63	32	Carotid artery_Control 12	Carotid	0	0.0027564578477977802
C1	ridge200	8	1	63	32	Carotid artery_Control 21	Carotid	0	0.00035144374599887563
C1	ridge200	8	1	63	32	Femoral artery_1	Femoral	1	0.9997637822727862
C1	ridge200	8	1	63	32	Femoral artery_14	Femoral	1	0.9800595398454934
C1	ridge200	8	1	63	32	Femoral artery_16	Femoral	1	0.9617448377299644
C1	ridge200	8	1	63	32	Femoral artery_18	Femoral	1	0.9995151895261997
C1	ridge200	8	1	63	32	Femoral artery_2	Femoral	1	0.9438800191615665
C1	ridge200	8	1	63	32	Femoral artery_23	Femoral	1	0.9977763256389407
C1	ridge200	8	1	63	32	Femoral artery_25	Femoral	1	0.7165783658306473
C1	ridge200	8	1	63	32	Femoral artery_3	Femoral	1	0.052466349058730946
C1	ridge200	8	1	63	32	Femoral artery_31	Femoral	1	0.9867268866758695
C1	ridge200	8	1	63	32	Femoral artery_Control 05	Femoral	0	0.000122291647922201
C1	ridge200	8	1	63	32	Femoral artery_Control 17	Femoral	0	2.4390037510562763e-05
C1	ridge200	8	1	63	32	Femoral artery_Control 21	Femoral	0	0.0001488171886613004
C1	ridge200	8	1	63	32	Infra-popliteal artery_10	Infrapopliteal	1	0.9837247078659705
C1	ridge200	8	1	63	32	Infra-popliteal artery_3	Infrapopliteal	1	0.9888259420272457
C1	ridge200	8	1	63	32	Infra-popliteal artery_7	Infrapopliteal	1	0.9787579902433732
C1	ridge200	8	1	63	32	Infra-popliteal artery_9	Infrapopliteal	1	0.969905165235313
C1	ridge200	8	1	63	32	Infra-popliteal artery_Control 01	Infrapopliteal	0	0.0016771309591315673
C1	ridge200	8	1	63	32	Infra-popliteal artery_Control 08	Infrapopliteal	0	0.010162308277087407
C1	ridge200	8	1	63	32	Infra-popliteal artery_Control 23	Infrapopliteal	0	3.25168993184325e-05
C1	ridge200	8	1	63	32	Infra-popliteal artery_Control 25	Infrapopliteal	0	1.2482709863886784e-06
C1	ridge200	8	2	64	31	Carotid artery_12	Carotid	1	0.996792308055226
C1	ridge200	8	2	64	31	Carotid artery_26	Carotid	1	0.9896371232854985
C1	ridge200	8	2	64	31	Carotid artery_32	Carotid	1	0.9902952616591993
C1	ridge200	8	2	64	31	Carotid artery_33	Carotid	1	0.9828644765761608
C1	ridge200	8	2	64	31	Carotid artery_37	Carotid	1	0.9963914327180894
C1	ridge200	8	2	64	31	Carotid artery_40	Carotid	1	0.9983298820815606
C1	ridge200	8	2	64	31	Carotid artery_5	Carotid	1	0.995674751555656
C1	ridge200	8	2	64	31	Carotid artery_81	Carotid	1	0.9983022109488053
C1	ridge200	8	2	64	31	Carotid artery_95	Carotid	1	0.9955234023727233
C1	ridge200	8	2	64	31	Carotid artery_Control 05	Carotid	0	0.00028387760821029753
C1	ridge200	8	2	64	31	Carotid artery_Control 10	Carotid	0	0.1410118690023625
C1	ridge200	8	2	64	31	Carotid artery_Control 19	Carotid	0	1.4041273846936324e-06
C1	ridge200	8	2	64	31	Femoral artery_11	Femoral	1	0.9780585415230986
C1	ridge200	8	2	64	31	Femoral artery_12	Femoral	1	0.9878179837118247
C1	ridge200	8	2	64	31	Femoral artery_15	Femoral	1	0.920722283547082
C1	ridge200	8	2	64	31	Femoral artery_29	Femoral	1	0.9692624459647611
C1	ridge200	8	2	64	31	Femoral artery_32	Femoral	1	0.9815420656327778
C1	ridge200	8	2	64	31	Femoral artery_41G	Femoral	1	0.9977490968543948
C1	ridge200	8	2	64	31	Femoral artery_43	Femoral	1	0.6504260834626368
C1	ridge200	8	2	64	31	Femoral artery_7	Femoral	1	0.8863751272125565
C1	ridge200	8	2	64	31	Femoral artery_Control 01	Femoral	0	0.00011951232673470513
C1	ridge200	8	2	64	31	Femoral artery_Control 08	Femoral	0	0.0004429737201641465
C1	ridge200	8	2	64	31	Femoral artery_Control 22	Femoral	0	0.00035087103761313943
C1	ridge200	8	2	64	31	Femoral artery_Control 25	Femoral	0	1.862936738911557e-05
C1	ridge200	8	2	64	31	Infra-popliteal artery_12	Infrapopliteal	1	0.9936288165356216
C1	ridge200	8	2	64	31	Infra-popliteal artery_17	Infrapopliteal	1	0.9802951212633437
C1	ridge200	8	2	64	31	Infra-popliteal artery_20	Infrapopliteal	1	0.955894017993576
C1	ridge200	8	2	64	31	Infra-popliteal artery_5	Infrapopliteal	1	0.9921703500683474
C1	ridge200	8	2	64	31	Infra-popliteal artery_Control 10	Infrapopliteal	0	0.01241215867873536
C1	ridge200	8	2	64	31	Infra-popliteal artery_Control 11	Infrapopliteal	0	0.00325525172551927
C1	ridge200	8	2	64	31	Infra-popliteal artery_Control 12	Infrapopliteal	0	0.0021280612550906844
C1	ridge200	9	0	63	32	Carotid artery_12	Carotid	1	0.9960185290512237
C1	ridge200	9	0	63	32	Carotid artery_16	Carotid	1	0.9971937936102748
C1	ridge200	9	0	63	32	Carotid artery_2	Carotid	1	0.9967565364743309
C1	ridge200	9	0	63	32	Carotid artery_21	Carotid	1	0.9966191829122182
C1	ridge200	9	0	63	32	Carotid artery_26	Carotid	1	0.9716514446385217
C1	ridge200	9	0	63	32	Carotid artery_38	Carotid	1	0.962770259781936
C1	ridge200	9	0	63	32	Carotid artery_42	Carotid	1	0.9974440605091248
C1	ridge200	9	0	63	32	Carotid artery_44	Carotid	1	0.996301667205152
C1	ridge200	9	0	63	32	Carotid artery_84	Carotid	1	0.9926370650230383
C1	ridge200	9	0	63	32	Carotid artery_Control 10	Carotid	0	0.0466886123269648
C1	ridge200	9	0	63	32	Carotid artery_Control 14	Carotid	0	0.0003866581526528941
C1	ridge200	9	0	63	32	Carotid artery_Control 19	Carotid	0	2.220960064739627e-06
C1	ridge200	9	0	63	32	Carotid artery_Control 22	Carotid	0	0.04153291059968573
C1	ridge200	9	0	63	32	Femoral artery_11	Femoral	1	0.9908944883227638
C1	ridge200	9	0	63	32	Femoral artery_15	Femoral	1	0.9561340626806273
C1	ridge200	9	0	63	32	Femoral artery_17	Femoral	1	0.996743857894446
C1	ridge200	9	0	63	32	Femoral artery_18	Femoral	1	0.9983224982530745
C1	ridge200	9	0	63	32	Femoral artery_22	Femoral	1	0.9642464638844335
C1	ridge200	9	0	63	32	Femoral artery_32	Femoral	1	0.9597693784551853
C1	ridge200	9	0	63	32	Femoral artery_40	Femoral	1	0.9912825053002934
C1	ridge200	9	0	63	32	Femoral artery_9	Femoral	1	0.9865043176592669
C1	ridge200	9	0	63	32	Femoral artery_Control 06	Femoral	0	4.321575397290211e-06
C1	ridge200	9	0	63	32	Femoral artery_Control 11	Femoral	0	0.003636462167887867
C1	ridge200	9	0	63	32	Femoral artery_Control 21	Femoral	0	0.0004880343440248313
C1	ridge200	9	0	63	32	Infra-popliteal artery_1	Infrapopliteal	1	0.9928794562989405
C1	ridge200	9	0	63	32	Infra-popliteal artery_12	Infrapopliteal	1	0.996830012829528
C1	ridge200	9	0	63	32	Infra-popliteal artery_17	Infrapopliteal	1	0.9909024310600916
C1	ridge200	9	0	63	32	Infra-popliteal artery_8	Infrapopliteal	1	0.9890311124884514
C1	ridge200	9	0	63	32	Infra-popliteal artery_9	Infrapopliteal	1	0.9215821757655621
C1	ridge200	9	0	63	32	Infra-popliteal artery_Control 10	Infrapopliteal	0	0.009901349704828423
C1	ridge200	9	0	63	32	Infra-popliteal artery_Control 18	Infrapopliteal	0	8.877687046386611e-07
C1	ridge200	9	0	63	32	Infra-popliteal artery_Control 23	Infrapopliteal	0	0.00026821700162845454
C1	ridge200	9	1	63	32	Carotid artery_22	Carotid	1	0.9984914680939132
C1	ridge200	9	1	63	32	Carotid artery_27	Carotid	1	0.9942136002087563
C1	ridge200	9	1	63	32	Carotid artery_37	Carotid	1	0.9954509224405649
C1	ridge200	9	1	63	32	Carotid artery_40	Carotid	1	0.9982803423989178
C1	ridge200	9	1	63	32	Carotid artery_81	Carotid	1	0.9986071198661373
C1	ridge200	9	1	63	32	Carotid artery_82	Carotid	1	0.9932087993019305
C1	ridge200	9	1	63	32	Carotid artery_91	Carotid	1	0.9992667029507768
C1	ridge200	9	1	63	32	Carotid artery_92	Carotid	1	0.9890715898969311
C1	ridge200	9	1	63	32	Carotid artery_95	Carotid	1	0.9956753482168694
C1	ridge200	9	1	63	32	Carotid artery_Control 01	Carotid	0	0.7303925276140092
C1	ridge200	9	1	63	32	Carotid artery_Control 12	Carotid	0	0.012864308088967628
C1	ridge200	9	1	63	32	Carotid artery_Control 21	Carotid	0	0.0012810937738044989
C1	ridge200	9	1	63	32	Femoral artery_12	Femoral	1	0.9800747952295846
C1	ridge200	9	1	63	32	Femoral artery_16	Femoral	1	0.9542297792616616
C1	ridge200	9	1	63	32	Femoral artery_2	Femoral	1	0.9332649209899441
C1	ridge200	9	1	63	32	Femoral artery_20	Femoral	1	0.9915257091878611
C1	ridge200	9	1	63	32	Femoral artery_23	Femoral	1	0.9897628387346559
C1	ridge200	9	1	63	32	Femoral artery_25	Femoral	1	0.8496458030451314
C1	ridge200	9	1	63	32	Femoral artery_29	Femoral	1	0.9866402262895337
C1	ridge200	9	1	63	32	Femoral artery_31	Femoral	1	0.9344579825239021
C1	ridge200	9	1	63	32	Femoral artery_41G	Femoral	1	0.9953044181783155
C1	ridge200	9	1	63	32	Femoral artery_Control 08	Femoral	0	0.001605650183889582
C1	ridge200	9	1	63	32	Femoral artery_Control 25	Femoral	0	1.5004052628076128e-05
C1	ridge200	9	1	63	32	Femoral artery_Control 26	Femoral	0	3.647092557060746e-05
C1	ridge200	9	1	63	32	Infra-popliteal artery_10	Infrapopliteal	1	0.9743831041954452
C1	ridge200	9	1	63	32	Infra-popliteal artery_11	Infrapopliteal	1	0.993722725130619
C1	ridge200	9	1	63	32	Infra-popliteal artery_3	Infrapopliteal	1	0.9920772586814194
C1	ridge200	9	1	63	32	Infra-popliteal artery_5	Infrapopliteal	1	0.9827294778134541
C1	ridge200	9	1	63	32	Infra-popliteal artery_Control 01	Infrapopliteal	0	0.012186733838853821
C1	ridge200	9	1	63	32	Infra-popliteal artery_Control 11	Infrapopliteal	0	0.0006341435830848127
C1	ridge200	9	1	63	32	Infra-popliteal artery_Control 12	Infrapopliteal	0	0.0029892603515082068
C1	ridge200	9	1	63	32	Infra-popliteal artery_Control 25	Infrapopliteal	0	3.4453851970684247e-06
C1	ridge200	9	2	64	31	Carotid artery_10	Carotid	1	0.9999694696055375
C1	ridge200	9	2	64	31	Carotid artery_29	Carotid	1	0.998448987525063
C1	ridge200	9	2	64	31	Carotid artery_32	Carotid	1	0.9934714387246932
C1	ridge200	9	2	64	31	Carotid artery_33	Carotid	1	0.9918941479946088
C1	ridge200	9	2	64	31	Carotid artery_48	Carotid	1	0.9992221668246588
C1	ridge200	9	2	64	31	Carotid artery_5	Carotid	1	0.9973230522709715
C1	ridge200	9	2	64	31	Carotid artery_55	Carotid	1	0.9973348221786646
C1	ridge200	9	2	64	31	Carotid artery_6	Carotid	1	0.9998826883788234
C1	ridge200	9	2	64	31	Carotid artery_70	Carotid	1	0.9965287864095257
C1	ridge200	9	2	64	31	Carotid artery_Control 05	Carotid	0	9.236647173945616e-07
C1	ridge200	9	2	64	31	Carotid artery_Control 16	Carotid	0	5.115040877916458e-07
C1	ridge200	9	2	64	31	Carotid artery_Control 27	Carotid	0	0.0016750173146312744
C1	ridge200	9	2	64	31	Femoral artery_1	Femoral	1	0.9991318098117872
C1	ridge200	9	2	64	31	Femoral artery_14	Femoral	1	0.9341696567748909
C1	ridge200	9	2	64	31	Femoral artery_27	Femoral	1	0.9777064411008786
C1	ridge200	9	2	64	31	Femoral artery_28	Femoral	1	0.9955412006782621
C1	ridge200	9	2	64	31	Femoral artery_3	Femoral	1	0.04588745188488265
C1	ridge200	9	2	64	31	Femoral artery_4	Femoral	1	0.9962107957736218
C1	ridge200	9	2	64	31	Femoral artery_43	Femoral	1	0.3785078333522773
C1	ridge200	9	2	64	31	Femoral artery_7	Femoral	1	0.9476644008674271
C1	ridge200	9	2	64	31	Femoral artery_Control 01	Femoral	0	2.400115884654198e-06
C1	ridge200	9	2	64	31	Femoral artery_Control 05	Femoral	0	1.4049086845908949e-05
C1	ridge200	9	2	64	31	Femoral artery_Control 17	Femoral	0	1.2595035832495873e-05
C1	ridge200	9	2	64	31	Femoral artery_Control 22	Femoral	0	3.280088028123371e-05
C1	ridge200	9	2	64	31	Infra-popliteal artery_19	Infrapopliteal	1	0.6091414753922204
C1	ridge200	9	2	64	31	Infra-popliteal artery_20	Infrapopliteal	1	0.8733717593275407
C1	ridge200	9	2	64	31	Infra-popliteal artery_4	Infrapopliteal	1	0.8700686874565234
C1	ridge200	9	2	64	31	Infra-popliteal artery_7	Infrapopliteal	1	0.9663928527919396
C1	ridge200	9	2	64	31	Infra-popliteal artery_Control 08	Infrapopliteal	0	0.0011999364167296855
C1	ridge200	9	2	64	31	Infra-popliteal artery_Control 16	Infrapopliteal	0	4.178968142389504e-06
C1	ridge200	9	2	64	31	Infra-popliteal artery_Control 19	Infrapopliteal	0	3.604655551639474e-07
