## Supplementary material for "Anatomical comparison populations and threshold transport in vascular transcriptomic classification": Reproducibility archive: code, provenance and results: descriptive_mean_crossfit_scores.csv

scenario	model	label_group	bed	y	n_held_out_scores	score_type	mean_crossfit_score
primary_descriptive_mean_crossfit	prevalence	Carotid artery_10	Carotid	1	10	classifier_probability	0.68452380952380953
primary_descriptive_mean_crossfit	prevalence	Carotid artery_12	Carotid	1	10	classifier_probability	0.68501984126984128
primary_descriptive_mean_crossfit	prevalence	Carotid artery_16	Carotid	1	10	classifier_probability	0.68253968253968256
primary_descriptive_mean_crossfit	prevalence	Carotid artery_2	Carotid	1	10	classifier_probability	0.68501984126984128
primary_descriptive_mean_crossfit	prevalence	Carotid artery_21	Carotid	1	10	classifier_probability	0.68353174603174605
primary_descriptive_mean_crossfit	prevalence	Carotid artery_22	Carotid	1	10	classifier_probability	0.68353174603174605
primary_descriptive_mean_crossfit	prevalence	Carotid artery_26	Carotid	1	10	classifier_probability	0.68452380952380953
primary_descriptive_mean_crossfit	prevalence	Carotid artery_27	Carotid	1	10	classifier_probability	0.68353174603174605
primary_descriptive_mean_crossfit	prevalence	Carotid artery_29	Carotid	1	10	classifier_probability	0.68402777777777779
primary_descriptive_mean_crossfit	prevalence	Carotid artery_32	Carotid	1	10	classifier_probability	0.68353174603174605
primary_descriptive_mean_crossfit	prevalence	Carotid artery_33	Carotid	1	10	classifier_probability	0.68551587301587302
primary_descriptive_mean_crossfit	prevalence	Carotid artery_37	Carotid	1	10	classifier_probability	0.68452380952380953
primary_descriptive_mean_crossfit	prevalence	Carotid artery_38	Carotid	1	10	classifier_probability	0.68501984126984128
primary_descriptive_mean_crossfit	prevalence	Carotid artery_40	Carotid	1	10	classifier_probability	0.68353174603174605
primary_descriptive_mean_crossfit	prevalence	Carotid artery_42	Carotid	1	10	classifier_probability	0.6840277777777779
primary_descriptive_mean_crossfit	prevalence	Carotid artery_44	Carotid	1	10	classifier_probability	0.68253968253968256
primary_descriptive_mean_crossfit	prevalence	Carotid artery_48	Carotid	1	10	classifier_probability	0.68402777777777779
primary_descriptive_mean_crossfit	prevalence	Carotid artery_5	Carotid	1	10	classifier_probability	0.68501984126984128
primary_descriptive_mean_crossfit	prevalence	Carotid artery_55	Carotid	1	10	classifier_probability	0.68452380952380953
primary_descriptive_mean_crossfit	prevalence	Carotid artery_6	Carotid	1	10	classifier_probability	0.68452380952380953
primary_descriptive_mean_crossfit	prevalence	Carotid artery_70	Carotid	1	10	classifier_probability	0.68353174603174605
primary_descriptive_mean_crossfit	prevalence	Carotid artery_81	Carotid	1	10	classifier_probability	0.68501984126984128
primary_descriptive_mean_crossfit	prevalence	Carotid artery_82	Carotid	1	10	classifier_probability	0.6840277777777779
primary_descriptive_mean_crossfit	prevalence	Carotid artery_84	Carotid	1	10	classifier_probability	0.68501984126984128
primary_descriptive_mean_crossfit	prevalence	Carotid artery_91	Carotid	1	10	classifier_probability	0.6840277777777779
primary_descriptive_mean_crossfit	prevalence	Carotid artery_92	Carotid	1	10	classifier_probability	0.68253968253968256
primary_descriptive_mean_crossfit	prevalence	Carotid artery_95	Carotid	1	10	classifier_probability	0.68601190476190488
primary_descriptive_mean_crossfit	prevalence	Carotid artery_Control 01	Carotid	0	10	classifier_probability	0.68452380952380953
primary_descriptive_mean_crossfit	prevalence	Carotid artery_Control 05	Carotid	0	10	classifier_probability	0.68501984126984128
primary_descriptive_mean_crossfit	prevalence	Carotid artery_Control 10	Carotid	0	10	classifier_probability	0.68402777777777779
primary_descriptive_mean_crossfit	prevalence	Carotid artery_Control 12	Carotid	0	10	classifier_probability	0.6840277777777779
primary_descriptive_mean_crossfit	prevalence	Carotid artery_Control 14	Carotid	0	10	classifier_probability	0.68353174603174605
primary_descriptive_mean_crossfit	prevalence	Carotid artery_Control 16	Carotid	0	10	classifier_probability	0.68353174603174605
primary_descriptive_mean_crossfit	prevalence	Carotid artery_Control 19	Carotid	0	10	classifier_probability	0.68353174603174605
primary_descriptive_mean_crossfit	prevalence	Carotid artery_Control 21	Carotid	0	10	classifier_probability	0.6840277777777779
primary_descriptive_mean_crossfit	prevalence	Carotid artery_Control 22	Carotid	0	10	classifier_probability	0.68452380952380953
primary_descriptive_mean_crossfit	prevalence	Carotid artery_Control 27	Carotid	0	10	classifier_probability	0.68353174603174605
primary_descriptive_mean_crossfit	prevalence	Femoral artery_1	Femoral	1	10	classifier_probability	0.68501984126984128
primary_descriptive_mean_crossfit	prevalence	Femoral artery_11	Femoral	1	10	classifier_probability	0.68452380952380953
primary_descriptive_mean_crossfit	prevalence	Femoral artery_12	Femoral	1	10	classifier_probability	0.68501984126984128
primary_descriptive_mean_crossfit	prevalence	Femoral artery_14	Femoral	1	10	classifier_probability	0.68402777777777779
primary_descriptive_mean_crossfit	prevalence	Femoral artery_15	Femoral	1	10	classifier_probability	0.68402777777777779
primary_descriptive_mean_crossfit	prevalence	Femoral artery_16	Femoral	1	10	classifier_probability	0.68353174603174605
primary_descriptive_mean_crossfit	prevalence	Femoral artery_17	Femoral	1	10	classifier_probability	0.6830357142857143
primary_descriptive_mean_crossfit	prevalence	Femoral artery_18	Femoral	1	10	classifier_probability	0.68353174603174605
primary_descriptive_mean_crossfit	prevalence	Femoral artery_2	Femoral	1	10	classifier_probability	0.6840277777777779
primary_descriptive_mean_crossfit	prevalence	Femoral artery_20	Femoral	1	10	classifier_probability	0.68353174603174605
primary_descriptive_mean_crossfit	prevalence	Femoral artery_22	Femoral	1	10	classifier_probability	0.68501984126984128
primary_descriptive_mean_crossfit	prevalence	Femoral artery_23	Femoral	1	10	classifier_probability	0.6840277777777779
primary_descriptive_mean_crossfit	prevalence	Femoral artery_25	Femoral	1	10	classifier_probability	0.6830357142857143
primary_descriptive_mean_crossfit	prevalence	Femoral artery_27	Femoral	1	10	classifier_probability	0.68402777777777779
primary_descriptive_mean_crossfit	prevalence	Femoral artery_28	Femoral	1	10	classifier_probability	0.68402777777777779
primary_descriptive_mean_crossfit	prevalence	Femoral artery_29	Femoral	1	10	classifier_probability	0.68402777777777779
primary_descriptive_mean_crossfit	prevalence	Femoral artery_3	Femoral	1	10	classifier_probability	0.68452380952380953
primary_descriptive_mean_crossfit	prevalence	Femoral artery_31	Femoral	1	10	classifier_probability	0.6840277777777779
primary_descriptive_mean_crossfit	prevalence	Femoral artery_32	Femoral	1	10	classifier_probability	0.68402777777777779
primary_descriptive_mean_crossfit	prevalence	Femoral artery_4	Femoral	1	10	classifier_probability	0.68452380952380953
primary_descriptive_mean_crossfit	prevalence	Femoral artery_40	Femoral	1	10	classifier_probability	0.68353174603174605
primary_descriptive_mean_crossfit	prevalence	Femoral artery_41G	Femoral	1	10	classifier_probability	0.68501984126984128
primary_descriptive_mean_crossfit	prevalence	Femoral artery_43	Femoral	1	10	classifier_probability	0.68452380952380953
primary_descriptive_mean_crossfit	prevalence	Femoral artery_7	Femoral	1	10	classifier_probability	0.68452380952380953
primary_descriptive_mean_crossfit	prevalence	Femoral artery_9	Femoral	1	10	classifier_probability	0.6840277777777779
primary_descriptive_mean_crossfit	prevalence	Femoral artery_Control 01	Femoral	0	10	classifier_probability	0.68501984126984128
primary_descriptive_mean_crossfit	prevalence	Femoral artery_Control 05	Femoral	0	10	classifier_probability	0.68501984126984128
primary_descriptive_mean_crossfit	prevalence	Femoral artery_Control 06	Femoral	0	10	classifier_probability	0.68452380952380953
primary_descriptive_mean_crossfit	prevalence	Femoral artery_Control 08	Femoral	0	10	classifier_probability	0.68501984126984128
primary_descriptive_mean_crossfit	prevalence	Femoral artery_Control 11	Femoral	0	10	classifier_probability	0.68353174603174605
primary_descriptive_mean_crossfit	prevalence	Femoral artery_Control 17	Femoral	0	10	classifier_probability	0.68402777777777779
primary_descriptive_mean_crossfit	prevalence	Femoral artery_Control 21	Femoral	0	10	classifier_probability	0.6840277777777779
primary_descriptive_mean_crossfit	prevalence	Femoral artery_Control 22	Femoral	0	10	classifier_probability	0.68452380952380953
primary_descriptive_mean_crossfit	prevalence	Femoral artery_Control 25	Femoral	0	10	classifier_probability	0.68501984126984128
primary_descriptive_mean_crossfit	prevalence	Femoral artery_Control 26	Femoral	0	10	classifier_probability	0.68452380952380953
primary_descriptive_mean_crossfit	prevalence	Infra-popliteal artery_1	Infrapopliteal	1	10	classifier_probability	0.68353174603174605
primary_descriptive_mean_crossfit	prevalence	Infra-popliteal artery_10	Infrapopliteal	1	10	classifier_probability	0.6840277777777779
primary_descriptive_mean_crossfit	prevalence	Infra-popliteal artery_11	Infrapopliteal	1	10	classifier_probability	0.68253968253968256
primary_descriptive_mean_crossfit	prevalence	Infra-popliteal artery_12	Infrapopliteal	1	10	classifier_probability	0.68452380952380953
primary_descriptive_mean_crossfit	prevalence	Infra-popliteal artery_17	Infrapopliteal	1	10	classifier_probability	0.68501984126984128
primary_descriptive_mean_crossfit	prevalence	Infra-popliteal artery_19	Infrapopliteal	1	10	classifier_probability	0.68353174603174605
primary_descriptive_mean_crossfit	prevalence	Infra-popliteal artery_20	Infrapopliteal	1	10	classifier_probability	0.68501984126984128
primary_descriptive_mean_crossfit	prevalence	Infra-popliteal artery_3	Infrapopliteal	1	10	classifier_probability	0.68452380952380953
primary_descriptive_mean_crossfit	prevalence	Infra-popliteal artery_4	Infrapopliteal	1	10	classifier_probability	0.68402777777777779
primary_descriptive_mean_crossfit	prevalence	Infra-popliteal artery_5	Infrapopliteal	1	10	classifier_probability	0.68353174603174605
primary_descriptive_mean_crossfit	prevalence	Infra-popliteal artery_7	Infrapopliteal	1	10	classifier_probability	0.68452380952380953
primary_descriptive_mean_crossfit	prevalence	Infra-popliteal artery_8	Infrapopliteal	1	10	classifier_probability	0.6830357142857143
primary_descriptive_mean_crossfit	prevalence	Infra-popliteal artery_9	Infrapopliteal	1	10	classifier_probability	0.68501984126984128
primary_descriptive_mean_crossfit	prevalence	Infra-popliteal artery_Control 01	Infrapopliteal	0	10	classifier_probability	0.68253968253968256
primary_descriptive_mean_crossfit	prevalence	Infra-popliteal artery_Control 08	Infrapopliteal	0	10	classifier_probability	0.68353174603174605
primary_descriptive_mean_crossfit	prevalence	Infra-popliteal artery_Control 10	Infrapopliteal	0	10	classifier_probability	0.68402777777777779
primary_descriptive_mean_crossfit	prevalence	Infra-popliteal artery_Control 11	Infrapopliteal	0	10	classifier_probability	0.68452380952380953
primary_descriptive_mean_crossfit	prevalence	Infra-popliteal artery_Control 12	Infrapopliteal	0	10	classifier_probability	0.68501984126984128
primary_descriptive_mean_crossfit	prevalence	Infra-popliteal artery_Control 16	Infrapopliteal	0	10	classifier_probability	0.68353174603174605
primary_descriptive_mean_crossfit	prevalence	Infra-popliteal artery_Control 18	Infrapopliteal	0	10	classifier_probability	0.68501984126984128
primary_descriptive_mean_crossfit	prevalence	Infra-popliteal artery_Control 19	Infrapopliteal	0	10	classifier_probability	0.68402777777777779
primary_descriptive_mean_crossfit	prevalence	Infra-popliteal artery_Control 23	Infrapopliteal	0	10	classifier_probability	0.68452380952380953
primary_descriptive_mean_crossfit	prevalence	Infra-popliteal artery_Control 25	Infrapopliteal	0	10	classifier_probability	0.68353174603174605
primary_descriptive_mean_crossfit	bed_sex	Carotid artery_10	Carotid	1	10	classifier_probability	0.5453272521644964
primary_descriptive_mean_crossfit	bed_sex	Carotid artery_12	Carotid	1	10	classifier_probability	0.54374347704647463
primary_descriptive_mean_crossfit	bed_sex	Carotid artery_16	Carotid	1	10	classifier_probability	0.55758216334659905
primary_descriptive_mean_crossfit	bed_sex	Carotid artery_2	Carotid	1	10	classifier_probability	0.55334382462844744
primary_descriptive_mean_crossfit	bed_sex	Carotid artery_21	Carotid	1	10	classifier_probability	0.50020086694375454
primary_descriptive_mean_crossfit	bed_sex	Carotid artery_22	Carotid	1	10	classifier_probability	0.53394272837190149
primary_descriptive_mean_crossfit	bed_sex	Carotid artery_26	Carotid	1	10	classifier_probability	0.49257561458679361
primary_descriptive_mean_crossfit	bed_sex	Carotid artery_27	Carotid	1	10	classifier_probability	0.53952734953980908
primary_descriptive_mean_crossfit	bed_sex	Carotid artery_29	Carotid	1	10	classifier_probability	0.49299329154317711
primary_descriptive_mean_crossfit	bed_sex	Carotid artery_32	Carotid	1	10	classifier_probability	0.54796582886451939
primary_descriptive_mean_crossfit	bed_sex	Carotid artery_33	Carotid	1	10	classifier_probability	0.54693469722304955
primary_descriptive_mean_crossfit	bed_sex	Carotid artery_37	Carotid	1	10	classifier_probability	0.53809287509653037
primary_descriptive_mean_crossfit	bed_sex	Carotid artery_38	Carotid	1	10	classifier_probability	0.53726034092756736
primary_descriptive_mean_crossfit	bed_sex	Carotid artery_40	Carotid	1	10	classifier_probability	0.54741395495335798
primary_descriptive_mean_crossfit	bed_sex	Carotid artery_42	Carotid	1	10	classifier_probability	0.54938429248520182
primary_descriptive_mean_crossfit	bed_sex	Carotid artery_44	Carotid	1	10	classifier_probability	0.50922579819449143
primary_descriptive_mean_crossfit	bed_sex	Carotid artery_48	Carotid	1	10	classifier_probability	0.51159628526791923
primary_descriptive_mean_crossfit	bed_sex	Carotid artery_5	Carotid	1	10	classifier_probability	0.53406255667717617
primary_descriptive_mean_crossfit	bed_sex	Carotid artery_55	Carotid	1	10	classifier_probability	0.54276673236867934
primary_descriptive_mean_crossfit	bed_sex	Carotid artery_6	Carotid	1	10	classifier_probability	0.54673667803431114
primary_descriptive_mean_crossfit	bed_sex	Carotid artery_70	Carotid	1	10	classifier_probability	0.54704473918244301
primary_descriptive_mean_crossfit	bed_sex	Carotid artery_81	Carotid	1	10	classifier_probability	0.54717320644340406
primary_descriptive_mean_crossfit	bed_sex	Carotid artery_82	Carotid	1	10	classifier_probability	0.53929927945186451
primary_descriptive_mean_crossfit	bed_sex	Carotid artery_84	Carotid	1	10	classifier_probability	0.50336042319548102
primary_descriptive_mean_crossfit	bed_sex	Carotid artery_91	Carotid	1	10	classifier_probability	0.5284133363722312
primary_descriptive_mean_crossfit	bed_sex	Carotid artery_92	Carotid	1	10	classifier_probability	0.54074328046866937
primary_descriptive_mean_crossfit	bed_sex	Carotid artery_95	Carotid	1	10	classifier_probability	0.49494454008561223
primary_descriptive_mean_crossfit	bed_sex	Carotid artery_Control 01	Carotid	0	10	classifier_probability	0.54210985873881901
primary_descriptive_mean_crossfit	bed_sex	Carotid artery_Control 05	Carotid	0	10	classifier_probability	0.54950205320733403
primary_descriptive_mean_crossfit	bed_sex	Carotid artery_Control 10	Carotid	0	10	classifier_probability	0.55535231174586008
primary_descriptive_mean_crossfit	bed_sex	Carotid artery_Control 12	Carotid	0	10	classifier_probability	0.51766867140732897
primary_descriptive_mean_crossfit	bed_sex	Carotid artery_Control 14	Carotid	0	10	classifier_probability	0.54498977071274424
primary_descriptive_mean_crossfit	bed_sex	Carotid artery_Control 16	Carotid	0	10	classifier_probability	0.55221032803947689
primary_descriptive_mean_crossfit	bed_sex	Carotid artery_Control 19	Carotid	0	10	classifier_probability	0.55311490249129203
primary_descriptive_mean_crossfit	bed_sex	Carotid artery_Control 21	Carotid	0	10	classifier_probability	0.54386015148052447
primary_descriptive_mean_crossfit	bed_sex	Carotid artery_Control 22	Carotid	0	10	classifier_probability	0.54470832107741696
primary_descriptive_mean_crossfit	bed_sex	Carotid artery_Control 27	Carotid	0	10	classifier_probability	0.53768335033342485
primary_descriptive_mean_crossfit	bed_sex	Femoral artery_1	Femoral	1	10	classifier_probability	0.53208353124877283
primary_descriptive_mean_crossfit	bed_sex	Femoral artery_11	Femoral	1	10	classifier_probability	0.531340694707503
primary_descriptive_mean_crossfit	bed_sex	Femoral artery_12	Femoral	1	10	classifier_probability	0.53422345678724947
primary_descriptive_mean_crossfit	bed_sex	Femoral artery_14	Femoral	1	10	classifier_probability	0.52692317889003548
primary_descriptive_mean_crossfit	bed_sex	Femoral artery_15	Femoral	1	10	classifier_probability	0.52470824557138596
primary_descriptive_mean_crossfit	bed_sex	Femoral artery_16	Femoral	1	10	classifier_probability	0.52163215203954993
primary_descriptive_mean_crossfit	bed_sex	Femoral artery_17	Femoral	1	10	classifier_probability	0.46624989146354529
primary_descriptive_mean_crossfit	bed_sex	Femoral artery_18	Femoral	1	10	classifier_probability	0.52424111201682344
primary_descriptive_mean_crossfit	bed_sex	Femoral artery_2	Femoral	1	10	classifier_probability	0.52688728422462572
primary_descriptive_mean_crossfit	bed_sex	Femoral artery_20	Femoral	1	10	classifier_probability	0.51917503100975715
primary_descriptive_mean_crossfit	bed_sex	Femoral artery_22	Femoral	1	10	classifier_probability	0.53364353209206505
primary_descriptive_mean_crossfit	bed_sex	Femoral artery_23	Femoral	1	10	classifier_probability	0.52644681688819728
primary_descriptive_mean_crossfit	bed_sex	Femoral artery_25	Femoral	1	10	classifier_probability	0.51820825949263039
primary_descriptive_mean_crossfit	bed_sex	Femoral artery_27	Femoral	1	10	classifier_probability	0.52846660790187394
primary_descriptive_mean_crossfit	bed_sex	Femoral artery_28	Femoral	1	10	classifier_probability	0.5301606010346237
primary_descriptive_mean_crossfit	bed_sex	Femoral artery_29	Femoral	1	10	classifier_probability	0.524928642060708
primary_descriptive_mean_crossfit	bed_sex	Femoral artery_3	Femoral	1	10	classifier_probability	0.52915172905802166
primary_descriptive_mean_crossfit	bed_sex	Femoral artery_31	Femoral	1	10	classifier_probability	0.52742331228496986
primary_descriptive_mean_crossfit	bed_sex	Femoral artery_32	Femoral	1	10	classifier_probability	0.52955003514126142
primary_descriptive_mean_crossfit	bed_sex	Femoral artery_4	Femoral	1	10	classifier_probability	0.52991213804105297
primary_descriptive_mean_crossfit	bed_sex	Femoral artery_40	Femoral	1	10	classifier_probability	0.52391028428385611
primary_descriptive_mean_crossfit	bed_sex	Femoral artery_41G	Femoral	1	10	classifier_probability	0.53190681467673007
primary_descriptive_mean_crossfit	bed_sex	Femoral artery_43	Femoral	1	10	classifier_probability	0.52862503627433788
primary_descriptive_mean_crossfit	bed_sex	Femoral artery_7	Femoral	1	10	classifier_probability	0.53226754570233104
primary_descriptive_mean_crossfit	bed_sex	Femoral artery_9	Femoral	1	10	classifier_probability	0.5320479719635296
primary_descriptive_mean_crossfit	bed_sex	Femoral artery_Control 01	Femoral	0	10	classifier_probability	0.53687259772351659
primary_descriptive_mean_crossfit	bed_sex	Femoral artery_Control 05	Femoral	0	10	classifier_probability	0.53474132860106338
primary_descriptive_mean_crossfit	bed_sex	Femoral artery_Control 06	Femoral	0	10	classifier_probability	0.51554265330175242
primary_descriptive_mean_crossfit	bed_sex	Femoral artery_Control 08	Femoral	0	10	classifier_probability	0.53229872419358559
primary_descriptive_mean_crossfit	bed_sex	Femoral artery_Control 11	Femoral	0	10	classifier_probability	0.50786986963598391
primary_descriptive_mean_crossfit	bed_sex	Femoral artery_Control 17	Femoral	0	10	classifier_probability	0.52416636668798133
primary_descriptive_mean_crossfit	bed_sex	Femoral artery_Control 21	Femoral	0	10	classifier_probability	0.52952975492764509
primary_descriptive_mean_crossfit	bed_sex	Femoral artery_Control 22	Femoral	0	10	classifier_probability	0.53193094179561551
primary_descriptive_mean_crossfit	bed_sex	Femoral artery_Control 25	Femoral	0	10	classifier_probability	0.53379344427390429
primary_descriptive_mean_crossfit	bed_sex	Femoral artery_Control 26	Femoral	0	10	classifier_probability	0.53243662475939302
primary_descriptive_mean_crossfit	bed_sex	Infra-popliteal artery_1	Infrapopliteal	1	10	classifier_probability	0.41541033308466863
primary_descriptive_mean_crossfit	bed_sex	Infra-popliteal artery_10	Infrapopliteal	1	10	classifier_probability	0.39363167476088612
primary_descriptive_mean_crossfit	bed_sex	Infra-popliteal artery_11	Infrapopliteal	1	10	classifier_probability	0.41541431474157892
primary_descriptive_mean_crossfit	bed_sex	Infra-popliteal artery_12	Infrapopliteal	1	10	classifier_probability	0.34352400672780392
primary_descriptive_mean_crossfit	bed_sex	Infra-popliteal artery_17	Infrapopliteal	1	10	classifier_probability	0.41650190853782965
primary_descriptive_mean_crossfit	bed_sex	Infra-popliteal artery_19	Infrapopliteal	1	10	classifier_probability	0.42670379493391664
primary_descriptive_mean_crossfit	bed_sex	Infra-popliteal artery_20	Infrapopliteal	1	10	classifier_probability	0.37968572821955771
primary_descriptive_mean_crossfit	bed_sex	Infra-popliteal artery_3	Infrapopliteal	1	10	classifier_probability	0.42193511463236144
primary_descriptive_mean_crossfit	bed_sex	Infra-popliteal artery_4	Infrapopliteal	1	10	classifier_probability	0.41695182361873434
primary_descriptive_mean_crossfit	bed_sex	Infra-popliteal artery_5	Infrapopliteal	1	10	classifier_probability	0.41923763009318826
primary_descriptive_mean_crossfit	bed_sex	Infra-popliteal artery_7	Infrapopliteal	1	10	classifier_probability	0.41370582997155025
primary_descriptive_mean_crossfit	bed_sex	Infra-popliteal artery_8	Infrapopliteal	1	10	classifier_probability	0.39844518775972448
primary_descriptive_mean_crossfit	bed_sex	Infra-popliteal artery_9	Infrapopliteal	1	10	classifier_probability	0.41291809546813674
primary_descriptive_mean_crossfit	bed_sex	Infra-popliteal artery_Control 01	Infrapopliteal	0	10	classifier_probability	0.42534555549572167
primary_descriptive_mean_crossfit	bed_sex	Infra-popliteal artery_Control 08	Infrapopliteal	0	10	classifier_probability	0.4263444766969986
primary_descriptive_mean_crossfit	bed_sex	Infra-popliteal artery_Control 10	Infrapopliteal	0	10	classifier_probability	0.40747159895447782
primary_descriptive_mean_crossfit	bed_sex	Infra-popliteal artery_Control 11	Infrapopliteal	0	10	classifier_probability	0.39057223094362725
primary_descriptive_mean_crossfit	bed_sex	Infra-popliteal artery_Control 12	Infrapopliteal	0	10	classifier_probability	0.3885717066242666
primary_descriptive_mean_crossfit	bed_sex	Infra-popliteal artery_Control 16	Infrapopliteal	0	10	classifier_probability	0.42197363289889489
primary_descriptive_mean_crossfit	bed_sex	Infra-popliteal artery_Control 18	Infrapopliteal	0	10	classifier_probability	0.41509929117448452
primary_descriptive_mean_crossfit	bed_sex	Infra-popliteal artery_Control 19	Infrapopliteal	0	10	classifier_probability	0.42806116413006745
primary_descriptive_mean_crossfit	bed_sex	Infra-popliteal artery_Control 23	Infrapopliteal	0	10	classifier_probability	0.42319830345107612
primary_descriptive_mean_crossfit	bed_sex	Infra-popliteal artery_Control 25	Infrapopliteal	0	10	classifier_probability	0.41342359608950802
primary_descriptive_mean_crossfit	C1Q	Carotid artery_10	Carotid	1	10	uncalibrated_score	0.95885297013455839
primary_descriptive_mean_crossfit	C1Q	Carotid artery_12	Carotid	1	10	uncalibrated_score	0.96527732195602245
primary_descriptive_mean_crossfit	C1Q	Carotid artery_16	Carotid	1	10	uncalibrated_score	0.95968165408598638
primary_descriptive_mean_crossfit	C1Q	Carotid artery_2	Carotid	1	10	uncalibrated_score	0.95763045618641285
primary_descriptive_mean_crossfit	C1Q	Carotid artery_21	Carotid	1	10	uncalibrated_score	0.94661962586150317
primary_descriptive_mean_crossfit	C1Q	Carotid artery_22	Carotid	1	10	uncalibrated_score	0.95754840827042997
primary_descriptive_mean_crossfit	C1Q	Carotid artery_26	Carotid	1	10	uncalibrated_score	0.95034460124712827
primary_descriptive_mean_crossfit	C1Q	Carotid artery_27	Carotid	1	10	uncalibrated_score	0.93427961929766989
primary_descriptive_mean_crossfit	C1Q	Carotid artery_29	Carotid	1	10	uncalibrated_score	0.94501148670823765
primary_descriptive_mean_crossfit	C1Q	Carotid artery_32	Carotid	1	10	uncalibrated_score	0.94745651460452918
primary_descriptive_mean_crossfit	C1Q	Carotid artery_33	Carotid	1	10	uncalibrated_score	0.9400722021660648
primary_descriptive_mean_crossfit	C1Q	Carotid artery_37	Carotid	1	10	uncalibrated_score	0.95843452576304566
primary_descriptive_mean_crossfit	C1Q	Carotid artery_38	Carotid	1	10	uncalibrated_score	0.96314407614046593
primary_descriptive_mean_crossfit	C1Q	Carotid artery_40	Carotid	1	10	uncalibrated_score	0.96342303905480797
primary_descriptive_mean_crossfit	C1Q	Carotid artery_42	Carotid	1	10	uncalibrated_score	0.96757466360354427
primary_descriptive_mean_crossfit	C1Q	Carotid artery_44	Carotid	1	10	uncalibrated_score	0.94622579586478517
primary_descriptive_mean_crossfit	C1Q	Carotid artery_48	Carotid	1	10	uncalibrated_score	0.94504430587463095
primary_descriptive_mean_crossfit	C1Q	Carotid artery_5	Carotid	1	10	uncalibrated_score	0.9557433541188054
primary_descriptive_mean_crossfit	C1Q	Carotid artery_55	Carotid	1	10	uncalibrated_score	0.94473252379389572
primary_descriptive_mean_crossfit	C1Q	Carotid artery_6	Carotid	1	10	uncalibrated_score	0.96230718739744014
primary_descriptive_mean_crossfit	C1Q	Carotid artery_70	Carotid	1	10	uncalibrated_score	0.95685920577617323
primary_descriptive_mean_crossfit	C1Q	Carotid artery_81	Carotid	1	10	uncalibrated_score	0.9531998687233344
primary_descriptive_mean_crossfit	C1Q	Carotid artery_82	Carotid	1	10	uncalibrated_score	0.96220872989826067
primary_descriptive_mean_crossfit	C1Q	Carotid artery_84	Carotid	1	10	uncalibrated_score	0.94801444043321281
primary_descriptive_mean_crossfit	C1Q	Carotid artery_91	Carotid	1	10	uncalibrated_score	0.98222842139809641
primary_descriptive_mean_crossfit	C1Q	Carotid artery_92	Carotid	1	10	uncalibrated_score	0.9261568756153592
primary_descriptive_mean_crossfit	C1Q	Carotid artery_95	Carotid	1	10	uncalibrated_score	0.95639973744666873
primary_descriptive_mean_crossfit	C1Q	Carotid artery_Control 01	Carotid	0	10	uncalibrated_score	0.89427305546439106
primary_descriptive_mean_crossfit	C1Q	Carotid artery_Control 05	Carotid	0	10	uncalibrated_score	0.77400722021660662
primary_descriptive_mean_crossfit	C1Q	Carotid artery_Control 10	Carotid	0	10	uncalibrated_score	0.92621430915654757
primary_descriptive_mean_crossfit	C1Q	Carotid artery_Control 12	Carotid	0	10	uncalibrated_score	0.83386937971775521
primary_descriptive_mean_crossfit	C1Q	Carotid artery_Control 14	Carotid	0	10	uncalibrated_score	0.79566787003610107
primary_descriptive_mean_crossfit	C1Q	Carotid artery_Control 16	Carotid	0	10	uncalibrated_score	0.70395470955037731
primary_descriptive_mean_crossfit	C1Q	Carotid artery_Control 19	Carotid	0	10	uncalibrated_score	0.70357728913685591
primary_descriptive_mean_crossfit	C1Q	Carotid artery_Control 21	Carotid	0	10	uncalibrated_score	0.86731211027239907
primary_descriptive_mean_crossfit	C1Q	Carotid artery_Control 22	Carotid	0	10	uncalibrated_score	0.95530850016409585
primary_descriptive_mean_crossfit	C1Q	Carotid artery_Control 27	Carotid	0	10	uncalibrated_score	0.91311125697407269
primary_descriptive_mean_crossfit	C1Q	Femoral artery_1	Femoral	1	10	uncalibrated_score	0.97190679356744369
primary_descriptive_mean_crossfit	C1Q	Femoral artery_11	Femoral	1	10	uncalibrated_score	0.92806038726616369
primary_descriptive_mean_crossfit	C1Q	Femoral artery_12	Femoral	1	10	uncalibrated_score	0.95147686248769292
primary_descriptive_mean_crossfit	C1Q	Femoral artery_14	Femoral	1	10	uncalibrated_score	0.8570889399409255
primary_descriptive_mean_crossfit	C1Q	Femoral artery_15	Femoral	1	10	uncalibrated_score	0.88503446012471287
primary_descriptive_mean_crossfit	C1Q	Femoral artery_16	Femoral	1	10	uncalibrated_score	0.85063997374466693
primary_descriptive_mean_crossfit	C1Q	Femoral artery_17	Femoral	1	10	uncalibrated_score	0.93214637348211371
primary_descriptive_mean_crossfit	C1Q	Femoral artery_18	Femoral	1	10	uncalibrated_score	0.90648178536265189
primary_descriptive_mean_crossfit	C1Q	Femoral artery_2	Femoral	1	10	uncalibrated_score	0.91145388907121772
primary_descriptive_mean_crossfit	C1Q	Femoral artery_20	Femoral	1	10	uncalibrated_score	0.93948145717098797
primary_descriptive_mean_crossfit	C1Q	Femoral artery_22	Femoral	1	10	uncalibrated_score	0.919018706924844
primary_descriptive_mean_crossfit	C1Q	Femoral artery_23	Femoral	1	10	uncalibrated_score	0.95830324909747289
primary_descriptive_mean_crossfit	C1Q	Femoral artery_25	Femoral	1	10	uncalibrated_score	0.86307843780767968
primary_descriptive_mean_crossfit	C1Q	Femoral artery_27	Femoral	1	10	uncalibrated_score	0.93329504430587451
primary_descriptive_mean_crossfit	C1Q	Femoral artery_28	Femoral	1	10	uncalibrated_score	0.91903511650804093
primary_descriptive_mean_crossfit	C1Q	Femoral artery_29	Femoral	1	10	uncalibrated_score	0.90689202494256649
primary_descriptive_mean_crossfit	C1Q	Femoral artery_3	Femoral	1	10	uncalibrated_score	0.83475549721037079
primary_descriptive_mean_crossfit	C1Q	Femoral artery_31	Femoral	1	10	uncalibrated_score	0.92899573350836895
primary_descriptive_mean_crossfit	C1Q	Femoral artery_32	Femoral	1	10	uncalibrated_score	0.95341319330489005
primary_descriptive_mean_crossfit	C1Q	Femoral artery_4	Femoral	1	10	uncalibrated_score	0.93792254676731213
primary_descriptive_mean_crossfit	C1Q	Femoral artery_40	Femoral	1	10	uncalibrated_score	0.95546439120446336
primary_descriptive_mean_crossfit	C1Q	Femoral artery_41G	Femoral	1	10	uncalibrated_score	0.87313751230718739
primary_descriptive_mean_crossfit	C1Q	Femoral artery_43	Femoral	1	10	uncalibrated_score	0.82095503774204137
primary_descriptive_mean_crossfit	C1Q	Femoral artery_7	Femoral	1	10	uncalibrated_score	0.93549392845421731
primary_descriptive_mean_crossfit	C1Q	Femoral artery_9	Femoral	1	10	uncalibrated_score	0.90848375451263552
primary_descriptive_mean_crossfit	C1Q	Femoral artery_Control 01	Femoral	0	10	uncalibrated_score	0.55054151624548742
primary_descriptive_mean_crossfit	C1Q	Femoral artery_Control 05	Femoral	0	10	uncalibrated_score	0.6595257630456185
primary_descriptive_mean_crossfit	C1Q	Femoral artery_Control 06	Femoral	0	10	uncalibrated_score	0.56371841155234659
primary_descriptive_mean_crossfit	C1Q	Femoral artery_Control 08	Femoral	0	10	uncalibrated_score	0.7829176238923532
primary_descriptive_mean_crossfit	C1Q	Femoral artery_Control 11	Femoral	0	10	uncalibrated_score	0.89855595667870036
primary_descriptive_mean_crossfit	C1Q	Femoral artery_Control 17	Femoral	0	10	uncalibrated_score	0.67261240564489655
primary_descriptive_mean_crossfit	C1Q	Femoral artery_Control 21	Femoral	0	10	uncalibrated_score	0.80807351493272073
primary_descriptive_mean_crossfit	C1Q	Femoral artery_Control 22	Femoral	0	10	uncalibrated_score	0.80439776829668508
primary_descriptive_mean_crossfit	C1Q	Femoral artery_Control 25	Femoral	0	10	uncalibrated_score	0.85243682310469315
primary_descriptive_mean_crossfit	C1Q	Femoral artery_Control 26	Femoral	0	10	uncalibrated_score	0.81386609780111585
primary_descriptive_mean_crossfit	C1Q	Infra-popliteal artery_1	Infrapopliteal	1	10	uncalibrated_score	0.90359369872005268
primary_descriptive_mean_crossfit	C1Q	Infra-popliteal artery_10	Infrapopliteal	1	10	uncalibrated_score	0.89456842796192981
primary_descriptive_mean_crossfit	C1Q	Infra-popliteal artery_11	Infrapopliteal	1	10	uncalibrated_score	0.93308171972431919
primary_descriptive_mean_crossfit	C1Q	Infra-popliteal artery_12	Infrapopliteal	1	10	uncalibrated_score	0.93224483098129318
primary_descriptive_mean_crossfit	C1Q	Infra-popliteal artery_17	Infrapopliteal	1	10	uncalibrated_score	0.80717919264850679
primary_descriptive_mean_crossfit	C1Q	Infra-popliteal artery_19	Infrapopliteal	1	10	uncalibrated_score	0.59338693797177555
primary_descriptive_mean_crossfit	C1Q	Infra-popliteal artery_20	Infrapopliteal	1	10	uncalibrated_score	0.91701673777486048
primary_descriptive_mean_crossfit	C1Q	Infra-popliteal artery_3	Infrapopliteal	1	10	uncalibrated_score	0.87384312438464062
primary_descriptive_mean_crossfit	C1Q	Infra-popliteal artery_4	Infrapopliteal	1	10	uncalibrated_score	0.88967837216934664
primary_descriptive_mean_crossfit	C1Q	Infra-popliteal artery_5	Infrapopliteal	1	10	uncalibrated_score	0.91156875615359356
primary_descriptive_mean_crossfit	C1Q	Infra-popliteal artery_7	Infrapopliteal	1	10	uncalibrated_score	0.8891204463406629
primary_descriptive_mean_crossfit	C1Q	Infra-popliteal artery_8	Infrapopliteal	1	10	uncalibrated_score	0.9345914013784048
primary_descriptive_mean_crossfit	C1Q	Infra-popliteal artery_9	Infrapopliteal	1	10	uncalibrated_score	0.9300131276665573
primary_descriptive_mean_crossfit	C1Q	Infra-popliteal artery_Control 01	Infrapopliteal	0	10	uncalibrated_score	0.67095503774204146
primary_descriptive_mean_crossfit	C1Q	Infra-popliteal artery_Control 08	Infrapopliteal	0	10	uncalibrated_score	0.77796192976698397
primary_descriptive_mean_crossfit	C1Q	Infra-popliteal artery_Control 10	Infrapopliteal	0	10	uncalibrated_score	0.80590744995077124
primary_descriptive_mean_crossfit	C1Q	Infra-popliteal artery_Control 11	Infrapopliteal	0	10	uncalibrated_score	0.69494584837545126
primary_descriptive_mean_crossfit	C1Q	Infra-popliteal artery_Control 12	Infrapopliteal	0	10	uncalibrated_score	0.74908106334099123
primary_descriptive_mean_crossfit	C1Q	Infra-popliteal artery_Control 16	Infrapopliteal	0	10	uncalibrated_score	0.71970790941910079
primary_descriptive_mean_crossfit	C1Q	Infra-popliteal artery_Control 18	Infrapopliteal	0	10	uncalibrated_score	0.7500656383327865
primary_descriptive_mean_crossfit	C1Q	Infra-popliteal artery_Control 19	Infrapopliteal	0	10	uncalibrated_score	0.6952084017065967
primary_descriptive_mean_crossfit	C1Q	Infra-popliteal artery_Control 23	Infrapopliteal	0	10	uncalibrated_score	0.69865441417787988
primary_descriptive_mean_crossfit	C1Q	Infra-popliteal artery_Control 25	Infrapopliteal	0	10	uncalibrated_score	0.67440105021332464
primary_descriptive_mean_crossfit	Wu6	Carotid artery_10	Carotid	1	10	classifier_probability	0.87511649904855948
primary_descriptive_mean_crossfit	Wu6	Carotid artery_12	Carotid	1	10	classifier_probability	0.90121909723012728
primary_descriptive_mean_crossfit	Wu6	Carotid artery_16	Carotid	1	10	classifier_probability	0.88240927075040254
primary_descriptive_mean_crossfit	Wu6	Carotid artery_2	Carotid	1	10	classifier_probability	0.74223241902011561
primary_descriptive_mean_crossfit	Wu6	Carotid artery_21	Carotid	1	10	classifier_probability	0.85741740875012229
primary_descriptive_mean_crossfit	Wu6	Carotid artery_22	Carotid	1	10	classifier_probability	0.82488958661321232
primary_descriptive_mean_crossfit	Wu6	Carotid artery_26	Carotid	1	10	classifier_probability	0.87223841204546382
primary_descriptive_mean_crossfit	Wu6	Carotid artery_27	Carotid	1	10	classifier_probability	0.86943373756647202
primary_descriptive_mean_crossfit	Wu6	Carotid artery_29	Carotid	1	10	classifier_probability	0.85593726346901655
primary_descriptive_mean_crossfit	Wu6	Carotid artery_32	Carotid	1	10	classifier_probability	0.80564644870937419
primary_descriptive_mean_crossfit	Wu6	Carotid artery_33	Carotid	1	10	classifier_probability	0.80597448731125954
primary_descriptive_mean_crossfit	Wu6	Carotid artery_37	Carotid	1	10	classifier_probability	0.76936773916427137
primary_descriptive_mean_crossfit	Wu6	Carotid artery_38	Carotid	1	10	classifier_probability	0.84436012975014518
primary_descriptive_mean_crossfit	Wu6	Carotid artery_40	Carotid	1	10	classifier_probability	0.90630631525825545
primary_descriptive_mean_crossfit	Wu6	Carotid artery_42	Carotid	1	10	classifier_probability	0.93252717900117632
primary_descriptive_mean_crossfit	Wu6	Carotid artery_44	Carotid	1	10	classifier_probability	0.87849562425368288
primary_descriptive_mean_crossfit	Wu6	Carotid artery_48	Carotid	1	10	classifier_probability	0.85507950858884774
primary_descriptive_mean_crossfit	Wu6	Carotid artery_5	Carotid	1	10	classifier_probability	0.92237413061728513
primary_descriptive_mean_crossfit	Wu6	Carotid artery_55	Carotid	1	10	classifier_probability	0.81236700909511705
primary_descriptive_mean_crossfit	Wu6	Carotid artery_6	Carotid	1	10	classifier_probability	0.89497818480055624
primary_descriptive_mean_crossfit	Wu6	Carotid artery_70	Carotid	1	10	classifier_probability	0.81647262501528961
primary_descriptive_mean_crossfit	Wu6	Carotid artery_81	Carotid	1	10	classifier_probability	0.86647942102069142
primary_descriptive_mean_crossfit	Wu6	Carotid artery_82	Carotid	1	10	classifier_probability	0.85096717978831027
primary_descriptive_mean_crossfit	Wu6	Carotid artery_84	Carotid	1	10	classifier_probability	0.83709264471821121
primary_descriptive_mean_crossfit	Wu6	Carotid artery_91	Carotid	1	10	classifier_probability	0.90399912986512487
primary_descriptive_mean_crossfit	Wu6	Carotid artery_92	Carotid	1	10	classifier_probability	0.80366391689599792
primary_descriptive_mean_crossfit	Wu6	Carotid artery_95	Carotid	1	10	classifier_probability	0.88044682218711157
primary_descriptive_mean_crossfit	Wu6	Carotid artery_Control 01	Carotid	0	10	classifier_probability	0.67734607474652631
primary_descriptive_mean_crossfit	Wu6	Carotid artery_Control 05	Carotid	0	10	classifier_probability	0.050156560268432737
primary_descriptive_mean_crossfit	Wu6	Carotid artery_Control 10	Carotid	0	10	classifier_probability	0.61048807605120425
primary_descriptive_mean_crossfit	Wu6	Carotid artery_Control 12	Carotid	0	10	classifier_probability	0.19862336165049238
primary_descriptive_mean_crossfit	Wu6	Carotid artery_Control 14	Carotid	0	10	classifier_probability	0.25138247055105867
primary_descriptive_mean_crossfit	Wu6	Carotid artery_Control 16	Carotid	0	10	classifier_probability	0.013081588843975969
primary_descriptive_mean_crossfit	Wu6	Carotid artery_Control 19	Carotid	0	10	classifier_probability	0.056945980077211744
primary_descriptive_mean_crossfit	Wu6	Carotid artery_Control 21	Carotid	0	10	classifier_probability	0.30062247987121027
primary_descriptive_mean_crossfit	Wu6	Carotid artery_Control 22	Carotid	0	10	classifier_probability	0.58998237400391917
primary_descriptive_mean_crossfit	Wu6	Carotid artery_Control 27	Carotid	0	10	classifier_probability	0.31669926346335131
primary_descriptive_mean_crossfit	Wu6	Femoral artery_1	Femoral	1	10	classifier_probability	0.85697602994628475
primary_descriptive_mean_crossfit	Wu6	Femoral artery_11	Femoral	1	10	classifier_probability	0.75635101699293661
primary_descriptive_mean_crossfit	Wu6	Femoral artery_12	Femoral	1	10	classifier_probability	0.67224389242336413
primary_descriptive_mean_crossfit	Wu6	Femoral artery_14	Femoral	1	10	classifier_probability	0.74918362094308477
primary_descriptive_mean_crossfit	Wu6	Femoral artery_15	Femoral	1	10	classifier_probability	0.38391562889384762
primary_descriptive_mean_crossfit	Wu6	Femoral artery_16	Femoral	1	10	classifier_probability	0.36874496695475084
primary_descriptive_mean_crossfit	Wu6	Femoral artery_17	Femoral	1	10	classifier_probability	0.73042974482068557
primary_descriptive_mean_crossfit	Wu6	Femoral artery_18	Femoral	1	10	classifier_probability	0.90245422945387443
primary_descriptive_mean_crossfit	Wu6	Femoral artery_2	Femoral	1	10	classifier_probability	0.73930866861559597
primary_descriptive_mean_crossfit	Wu6	Femoral artery_20	Femoral	1	10	classifier_probability	0.82411897524290967
primary_descriptive_mean_crossfit	Wu6	Femoral artery_22	Femoral	1	10	classifier_probability	0.67153466279884011
primary_descriptive_mean_crossfit	Wu6	Femoral artery_23	Femoral	1	10	classifier_probability	0.95213651834408264
primary_descriptive_mean_crossfit	Wu6	Femoral artery_25	Femoral	1	10	classifier_probability	0.37028872644918903
primary_descriptive_mean_crossfit	Wu6	Femoral artery_27	Femoral	1	10	classifier_probability	0.75408650927541865
primary_descriptive_mean_crossfit	Wu6	Femoral artery_28	Femoral	1	10	classifier_probability	0.55246959476020119
primary_descriptive_mean_crossfit	Wu6	Femoral artery_29	Femoral	1	10	classifier_probability	0.5413332605371346
primary_descriptive_mean_crossfit	Wu6	Femoral artery_3	Femoral	1	10	classifier_probability	0.32217501694797318
primary_descriptive_mean_crossfit	Wu6	Femoral artery_31	Femoral	1	10	classifier_probability	0.785588546542766
primary_descriptive_mean_crossfit	Wu6	Femoral artery_32	Femoral	1	10	classifier_probability	0.80902147708249239
primary_descriptive_mean_crossfit	Wu6	Femoral artery_4	Femoral	1	10	classifier_probability	0.87122631841017384
primary_descriptive_mean_crossfit	Wu6	Femoral artery_40	Femoral	1	10	classifier_probability	0.76214467913545758
primary_descriptive_mean_crossfit	Wu6	Femoral artery_41G	Femoral	1	10	classifier_probability	0.50261804277050892
primary_descriptive_mean_crossfit	Wu6	Femoral artery_43	Femoral	1	10	classifier_probability	0.26768549471788683
primary_descriptive_mean_crossfit	Wu6	Femoral artery_7	Femoral	1	10	classifier_probability	0.45735238640689724
primary_descriptive_mean_crossfit	Wu6	Femoral artery_9	Femoral	1	10	classifier_probability	0.66450141654426553
primary_descriptive_mean_crossfit	Wu6	Femoral artery_Control 01	Femoral	0	10	classifier_probability	0.040643151804043487
primary_descriptive_mean_crossfit	Wu6	Femoral artery_Control 05	Femoral	0	10	classifier_probability	0.073834305907835573
primary_descriptive_mean_crossfit	Wu6	Femoral artery_Control 06	Femoral	0	10	classifier_probability	0.13507097315576816
primary_descriptive_mean_crossfit	Wu6	Femoral artery_Control 08	Femoral	0	10	classifier_probability	0.12311354284798511
primary_descriptive_mean_crossfit	Wu6	Femoral artery_Control 11	Femoral	0	10	classifier_probability	0.47926820143623738
primary_descriptive_mean_crossfit	Wu6	Femoral artery_Control 17	Femoral	0	10	classifier_probability	0.040649560257802433
primary_descriptive_mean_crossfit	Wu6	Femoral artery_Control 21	Femoral	0	10	classifier_probability	0.25260110393741864
primary_descriptive_mean_crossfit	Wu6	Femoral artery_Control 22	Femoral	0	10	classifier_probability	0.18983492808566793
primary_descriptive_mean_crossfit	Wu6	Femoral artery_Control 25	Femoral	0	10	classifier_probability	0.1334222516602418
primary_descriptive_mean_crossfit	Wu6	Femoral artery_Control 26	Femoral	0	10	classifier_probability	0.13914533315080563
primary_descriptive_mean_crossfit	Wu6	Infra-popliteal artery_1	Infrapopliteal	1	10	classifier_probability	0.66409384753883938
primary_descriptive_mean_crossfit	Wu6	Infra-popliteal artery_10	Infrapopliteal	1	10	classifier_probability	0.67692525485472355
primary_descriptive_mean_crossfit	Wu6	Infra-popliteal artery_11	Infrapopliteal	1	10	classifier_probability	0.41942574104784025
primary_descriptive_mean_crossfit	Wu6	Infra-popliteal artery_12	Infrapopliteal	1	10	classifier_probability	0.54088641340722377
primary_descriptive_mean_crossfit	Wu6	Infra-popliteal artery_17	Infrapopliteal	1	10	classifier_probability	0.19448456354443383
primary_descriptive_mean_crossfit	Wu6	Infra-popliteal artery_19	Infrapopliteal	1	10	classifier_probability	0.83870541927209286
primary_descriptive_mean_crossfit	Wu6	Infra-popliteal artery_20	Infrapopliteal	1	10	classifier_probability	0.57351542672733669
primary_descriptive_mean_crossfit	Wu6	Infra-popliteal artery_3	Infrapopliteal	1	10	classifier_probability	0.57716990381609334
primary_descriptive_mean_crossfit	Wu6	Infra-popliteal artery_4	Infrapopliteal	1	10	classifier_probability	0.63694626308459001
primary_descriptive_mean_crossfit	Wu6	Infra-popliteal artery_5	Infrapopliteal	1	10	classifier_probability	0.83718321829090636
primary_descriptive_mean_crossfit	Wu6	Infra-popliteal artery_7	Infrapopliteal	1	10	classifier_probability	0.81383818646494588
primary_descriptive_mean_crossfit	Wu6	Infra-popliteal artery_8	Infrapopliteal	1	10	classifier_probability	0.78216639733041737
primary_descriptive_mean_crossfit	Wu6	Infra-popliteal artery_9	Infrapopliteal	1	10	classifier_probability	0.69700609884271214
primary_descriptive_mean_crossfit	Wu6	Infra-popliteal artery_Control 01	Infrapopliteal	0	10	classifier_probability	0.098873011278053993
primary_descriptive_mean_crossfit	Wu6	Infra-popliteal artery_Control 08	Infrapopliteal	0	10	classifier_probability	0.17764629922835376
primary_descriptive_mean_crossfit	Wu6	Infra-popliteal artery_Control 10	Infrapopliteal	0	10	classifier_probability	0.33573817491841101
primary_descriptive_mean_crossfit	Wu6	Infra-popliteal artery_Control 11	Infrapopliteal	0	10	classifier_probability	0.11032160155996129
primary_descriptive_mean_crossfit	Wu6	Infra-popliteal artery_Control 12	Infrapopliteal	0	10	classifier_probability	0.18740304762793986
primary_descriptive_mean_crossfit	Wu6	Infra-popliteal artery_Control 16	Infrapopliteal	0	10	classifier_probability	0.01020758064767012
primary_descriptive_mean_crossfit	Wu6	Infra-popliteal artery_Control 18	Infrapopliteal	0	10	classifier_probability	0.022956027078446881
primary_descriptive_mean_crossfit	Wu6	Infra-popliteal artery_Control 19	Infrapopliteal	0	10	classifier_probability	0.10305372066776
primary_descriptive_mean_crossfit	Wu6	Infra-popliteal artery_Control 23	Infrapopliteal	0	10	classifier_probability	0.11842821713346545
primary_descriptive_mean_crossfit	Wu6	Infra-popliteal artery_Control 25	Infrapopliteal	0	10	classifier_probability	0.014480768082958933
primary_descriptive_mean_crossfit	ridge200	Carotid artery_10	Carotid	1	10	classifier_probability	0.99633484107203185
primary_descriptive_mean_crossfit	ridge200	Carotid artery_12	Carotid	1	10	classifier_probability	0.98569597847163171
primary_descriptive_mean_crossfit	ridge200	Carotid artery_16	Carotid	1	10	classifier_probability	0.99051868795307385
primary_descriptive_mean_crossfit	ridge200	Carotid artery_2	Carotid	1	10	classifier_probability	0.98603728413286418
primary_descriptive_mean_crossfit	ridge200	Carotid artery_21	Carotid	1	10	classifier_probability	0.98419830652278173
primary_descriptive_mean_crossfit	ridge200	Carotid artery_22	Carotid	1	10	classifier_probability	0.97875305621348585
primary_descriptive_mean_crossfit	ridge200	Carotid artery_26	Carotid	1	10	classifier_probability	0.96861796457925242
primary_descriptive_mean_crossfit	ridge200	Carotid artery_27	Carotid	1	10	classifier_probability	0.96794019715480739
primary_descriptive_mean_crossfit	ridge200	Carotid artery_29	Carotid	1	10	classifier_probability	0.97629083755733226
primary_descriptive_mean_crossfit	ridge200	Carotid artery_32	Carotid	1	10	classifier_probability	0.96421475032729931
primary_descriptive_mean_crossfit	ridge200	Carotid artery_33	Carotid	1	10	classifier_probability	0.95745675036504674
primary_descriptive_mean_crossfit	ridge200	Carotid artery_37	Carotid	1	10	classifier_probability	0.98277858741399449
primary_descriptive_mean_crossfit	ridge200	Carotid artery_38	Carotid	1	10	classifier_probability	0.94340541373014053
primary_descriptive_mean_crossfit	ridge200	Carotid artery_40	Carotid	1	10	classifier_probability	0.98778768219517965
primary_descriptive_mean_crossfit	ridge200	Carotid artery_42	Carotid	1	10	classifier_probability	0.99168823459120303
primary_descriptive_mean_crossfit	ridge200	Carotid artery_44	Carotid	1	10	classifier_probability	0.98418674382164684
primary_descriptive_mean_crossfit	ridge200	Carotid artery_48	Carotid	1	10	classifier_probability	0.98644630904917019
primary_descriptive_mean_crossfit	ridge200	Carotid artery_5	Carotid	1	10	classifier_probability	0.99115852842149277
primary_descriptive_mean_crossfit	ridge200	Carotid artery_55	Carotid	1	10	classifier_probability	0.97996542970205702
primary_descriptive_mean_crossfit	ridge200	Carotid artery_6	Carotid	1	10	classifier_probability	0.99444066009941634
primary_descriptive_mean_crossfit	ridge200	Carotid artery_70	Carotid	1	10	classifier_probability	0.97188303359129602
primary_descriptive_mean_crossfit	ridge200	Carotid artery_81	Carotid	1	10	classifier_probability	0.98910704232206226
primary_descriptive_mean_crossfit	ridge200	Carotid artery_82	Carotid	1	10	classifier_probability	0.97076932611638544
primary_descriptive_mean_crossfit	ridge200	Carotid artery_84	Carotid	1	10	classifier_probability	0.96903695371178933
primary_descriptive_mean_crossfit	ridge200	Carotid artery_91	Carotid	1	10	classifier_probability	0.99531546965085127
primary_descriptive_mean_crossfit	ridge200	Carotid artery_92	Carotid	1	10	classifier_probability	0.95405183180428765
primary_descriptive_mean_crossfit	ridge200	Carotid artery_95	Carotid	1	10	classifier_probability	0.97134149756196808
primary_descriptive_mean_crossfit	ridge200	Carotid artery_Control 01	Carotid	0	10	classifier_probability	0.61060095314741825
primary_descriptive_mean_crossfit	ridge200	Carotid artery_Control 05	Carotid	0	10	classifier_probability	0.0012115041467035069
primary_descriptive_mean_crossfit	ridge200	Carotid artery_Control 10	Carotid	0	10	classifier_probability	0.14928266187706701
primary_descriptive_mean_crossfit	ridge200	Carotid artery_Control 12	Carotid	0	10	classifier_probability	0.030521975659770235
primary_descriptive_mean_crossfit	ridge200	Carotid artery_Control 14	Carotid	0	10	classifier_probability	0.0032867450334171195
primary_descriptive_mean_crossfit	ridge200	Carotid artery_Control 16	Carotid	0	10	classifier_probability	0.00033007245240554688
primary_descriptive_mean_crossfit	ridge200	Carotid artery_Control 19	Carotid	0	10	classifier_probability	0.00023588937831125508
primary_descriptive_mean_crossfit	ridge200	Carotid artery_Control 21	Carotid	0	10	classifier_probability	0.0075329356243663105
primary_descriptive_mean_crossfit	ridge200	Carotid artery_Control 22	Carotid	0	10	classifier_probability	0.12423653269665857
primary_descriptive_mean_crossfit	ridge200	Carotid artery_Control 27	Carotid	0	10	classifier_probability	0.03293990754693963
primary_descriptive_mean_crossfit	ridge200	Femoral artery_1	Femoral	1	10	classifier_probability	0.99406046263803149
primary_descriptive_mean_crossfit	ridge200	Femoral artery_11	Femoral	1	10	classifier_probability	0.87549987420466713
primary_descriptive_mean_crossfit	ridge200	Femoral artery_12	Femoral	1	10	classifier_probability	0.91405753682497504
primary_descriptive_mean_crossfit	ridge200	Femoral artery_14	Femoral	1	10	classifier_probability	0.82521359788975612
primary_descriptive_mean_crossfit	ridge200	Femoral artery_15	Femoral	1	10	classifier_probability	0.70575112152837505
primary_descriptive_mean_crossfit	ridge200	Femoral artery_16	Femoral	1	10	classifier_probability	0.65433951730809758
primary_descriptive_mean_crossfit	ridge200	Femoral artery_17	Femoral	1	10	classifier_probability	0.96729726809368088
primary_descriptive_mean_crossfit	ridge200	Femoral artery_18	Femoral	1	10	classifier_probability	0.98672475806907278
primary_descriptive_mean_crossfit	ridge200	Femoral artery_2	Femoral	1	10	classifier_probability	0.84239084624164451
primary_descriptive_mean_crossfit	ridge200	Femoral artery_20	Femoral	1	10	classifier_probability	0.96556010980120155
primary_descriptive_mean_crossfit	ridge200	Femoral artery_22	Femoral	1	10	classifier_probability	0.82525285921572389
primary_descriptive_mean_crossfit	ridge200	Femoral artery_23	Femoral	1	10	classifier_probability	0.99302362596469784
primary_descriptive_mean_crossfit	ridge200	Femoral artery_25	Femoral	1	10	classifier_probability	0.39509963726149328
primary_descriptive_mean_crossfit	ridge200	Femoral artery_27	Femoral	1	10	classifier_probability	0.89771426676100263
primary_descriptive_mean_crossfit	ridge200	Femoral artery_28	Femoral	1	10	classifier_probability	0.92977596281893926
primary_descriptive_mean_crossfit	ridge200	Femoral artery_29	Femoral	1	10	classifier_probability	0.820722585442897
primary_descriptive_mean_crossfit	ridge200	Femoral artery_3	Femoral	1	10	classifier_probability	0.047477965118160791
primary_descriptive_mean_crossfit	ridge200	Femoral artery_31	Femoral	1	10	classifier_probability	0.88315432331997368
primary_descriptive_mean_crossfit	ridge200	Femoral artery_32	Femoral	1	10	classifier_probability	0.91055796245221554
primary_descriptive_mean_crossfit	ridge200	Femoral artery_4	Femoral	1	10	classifier_probability	0.97227994407627827
primary_descriptive_mean_crossfit	ridge200	Femoral artery_40	Femoral	1	10	classifier_probability	0.9322605187482198
primary_descriptive_mean_crossfit	ridge200	Femoral artery_41G	Femoral	1	10	classifier_probability	0.94863712606700434
primary_descriptive_mean_crossfit	ridge200	Femoral artery_43	Femoral	1	10	classifier_probability	0.30095868307167073
primary_descriptive_mean_crossfit	ridge200	Femoral artery_7	Femoral	1	10	classifier_probability	0.76590624581387701
primary_descriptive_mean_crossfit	ridge200	Femoral artery_9	Femoral	1	10	classifier_probability	0.84473105323553865
primary_descriptive_mean_crossfit	ridge200	Femoral artery_Control 01	Femoral	0	10	classifier_probability	0.0017136209123827101
primary_descriptive_mean_crossfit	ridge200	Femoral artery_Control 05	Femoral	0	10	classifier_probability	0.0058576004309473699
primary_descriptive_mean_crossfit	ridge200	Femoral artery_Control 06	Femoral	0	10	classifier_probability	0.00033460178378112005
primary_descriptive_mean_crossfit	ridge200	Femoral artery_Control 08	Femoral	0	10	classifier_probability	0.0046146652690763892
primary_descriptive_mean_crossfit	ridge200	Femoral artery_Control 11	Femoral	0	10	classifier_probability	0.030457479622917581
primary_descriptive_mean_crossfit	ridge200	Femoral artery_Control 17	Femoral	0	10	classifier_probability	0.0015936376810803299
primary_descriptive_mean_crossfit	ridge200	Femoral artery_Control 21	Femoral	0	10	classifier_probability	0.0034112556891428003
primary_descriptive_mean_crossfit	ridge200	Femoral artery_Control 22	Femoral	0	10	classifier_probability	0.0031904618528242903
primary_descriptive_mean_crossfit	ridge200	Femoral artery_Control 25	Femoral	0	10	classifier_probability	0.0016090116447695702
primary_descriptive_mean_crossfit	ridge200	Femoral artery_Control 26	Femoral	0	10	classifier_probability	0.0018700781960500202
primary_descriptive_mean_crossfit	ridge200	Infra-popliteal artery_1	Infrapopliteal	1	10	classifier_probability	0.84250531720075039
primary_descriptive_mean_crossfit	ridge200	Infra-popliteal artery_10	Infrapopliteal	1	10	classifier_probability	0.9147095250469558
primary_descriptive_mean_crossfit	ridge200	Infra-popliteal artery_11	Infrapopliteal	1	10	classifier_probability	0.90232865026470588
primary_descriptive_mean_crossfit	ridge200	Infra-popliteal artery_12	Infrapopliteal	1	10	classifier_probability	0.9587026700329071
primary_descriptive_mean_crossfit	ridge200	Infra-popliteal artery_17	Infrapopliteal	1	10	classifier_probability	0.83969044536872794
primary_descriptive_mean_crossfit	ridge200	Infra-popliteal artery_19	Infrapopliteal	1	10	classifier_probability	0.50231469875665757
primary_descriptive_mean_crossfit	ridge200	Infra-popliteal artery_20	Infrapopliteal	1	10	classifier_probability	0.77895118607568059
primary_descriptive_mean_crossfit	ridge200	Infra-popliteal artery_3	Infrapopliteal	1	10	classifier_probability	0.9152861995144228
primary_descriptive_mean_crossfit	ridge200	Infra-popliteal artery_4	Infrapopliteal	1	10	classifier_probability	0.68444700326010999
primary_descriptive_mean_crossfit	ridge200	Infra-popliteal artery_5	Infrapopliteal	1	10	classifier_probability	0.92846354627215
primary_descriptive_mean_crossfit	ridge200	Infra-popliteal artery_7	Infrapopliteal	1	10	classifier_probability	0.85072257904034354
primary_descriptive_mean_crossfit	ridge200	Infra-popliteal artery_8	Infrapopliteal	1	10	classifier_probability	0.93804751747185766
primary_descriptive_mean_crossfit	ridge200	Infra-popliteal artery_9	Infrapopliteal	1	10	classifier_probability	0.75374994564048858
primary_descriptive_mean_crossfit	ridge200	Infra-popliteal artery_Control 01	Infrapopliteal	0	10	classifier_probability	0.01971287374508246
primary_descriptive_mean_crossfit	ridge200	Infra-popliteal artery_Control 08	Infrapopliteal	0	10	classifier_probability	0.033700839796057078
primary_descriptive_mean_crossfit	ridge200	Infra-popliteal artery_Control 10	Infrapopliteal	0	10	classifier_probability	0.032082815763886267
primary_descriptive_mean_crossfit	ridge200	Infra-popliteal artery_Control 11	Infrapopliteal	0	10	classifier_probability	0.0060401441414601603
primary_descriptive_mean_crossfit	ridge200	Infra-popliteal artery_Control 12	Infrapopliteal	0	10	classifier_probability	0.011030722248986269
primary_descriptive_mean_crossfit	ridge200	Infra-popliteal artery_Control 16	Infrapopliteal	0	10	classifier_probability	0.0011870530379619699
primary_descriptive_mean_crossfit	ridge200	Infra-popliteal artery_Control 18	Infrapopliteal	0	10	classifier_probability	0.00011365843163271017
primary_descriptive_mean_crossfit	ridge200	Infra-popliteal artery_Control 19	Infrapopliteal	0	10	classifier_probability	0.00032280553389265438
primary_descriptive_mean_crossfit	ridge200	Infra-popliteal artery_Control 23	Infrapopliteal	0	10	classifier_probability	0.0021914405162701102
primary_descriptive_mean_crossfit	ridge200	Infra-popliteal artery_Control 25	Infrapopliteal	0	10	classifier_probability	0.00038126485809121134
primary_descriptive_mean_crossfit	centroid200	Carotid artery_10	Carotid	1	10	uncalibrated_score	1.1831829479451117
primary_descriptive_mean_crossfit	centroid200	Carotid artery_12	Carotid	1	10	uncalibrated_score	1.0766925814777497
primary_descriptive_mean_crossfit	centroid200	Carotid artery_16	Carotid	1	10	uncalibrated_score	1.1324331145018358
primary_descriptive_mean_crossfit	centroid200	Carotid artery_2	Carotid	1	10	uncalibrated_score	0.94832207404187763
primary_descriptive_mean_crossfit	centroid200	Carotid artery_21	Carotid	1	10	uncalibrated_score	0.83565525233718652
primary_descriptive_mean_crossfit	centroid200	Carotid artery_22	Carotid	1	10	uncalibrated_score	0.90470342736657972
primary_descriptive_mean_crossfit	centroid200	Carotid artery_26	Carotid	1	10	uncalibrated_score	0.87897974169623616
primary_descriptive_mean_crossfit	centroid200	Carotid artery_27	Carotid	1	10	uncalibrated_score	0.72061168536664277
primary_descriptive_mean_crossfit	centroid200	Carotid artery_29	Carotid	1	10	uncalibrated_score	0.81523115995553541
primary_descriptive_mean_crossfit	centroid200	Carotid artery_32	Carotid	1	10	uncalibrated_score	0.83759749125323302
primary_descriptive_mean_crossfit	centroid200	Carotid artery_33	Carotid	1	10	uncalibrated_score	0.69764896227526141
primary_descriptive_mean_crossfit	centroid200	Carotid artery_37	Carotid	1	10	uncalibrated_score	0.85224348726067656
primary_descriptive_mean_crossfit	centroid200	Carotid artery_38	Carotid	1	10	uncalibrated_score	0.656783772090895
primary_descriptive_mean_crossfit	centroid200	Carotid artery_40	Carotid	1	10	uncalibrated_score	1.0792657220712001
primary_descriptive_mean_crossfit	centroid200	Carotid artery_42	Carotid	1	10	uncalibrated_score	1.3614890549074365
primary_descriptive_mean_crossfit	centroid200	Carotid artery_44	Carotid	1	10	uncalibrated_score	0.99283172315909063
primary_descriptive_mean_crossfit	centroid200	Carotid artery_48	Carotid	1	10	uncalibrated_score	0.76539063034941401
primary_descriptive_mean_crossfit	centroid200	Carotid artery_5	Carotid	1	10	uncalibrated_score	1.2470179087003119
primary_descriptive_mean_crossfit	centroid200	Carotid artery_55	Carotid	1	10	uncalibrated_score	0.81198377234686325
primary_descriptive_mean_crossfit	centroid200	Carotid artery_6	Carotid	1	10	uncalibrated_score	1.1256049881607215
primary_descriptive_mean_crossfit	centroid200	Carotid artery_70	Carotid	1	10	uncalibrated_score	0.85824769862357653
primary_descriptive_mean_crossfit	centroid200	Carotid artery_81	Carotid	1	10	uncalibrated_score	1.1123808211104969
primary_descriptive_mean_crossfit	centroid200	Carotid artery_82	Carotid	1	10	uncalibrated_score	0.78167184987095217
primary_descriptive_mean_crossfit	centroid200	Carotid artery_84	Carotid	1	10	uncalibrated_score	0.84374706364863028
primary_descriptive_mean_crossfit	centroid200	Carotid artery_91	Carotid	1	10	uncalibrated_score	1.2538670807521721
primary_descriptive_mean_crossfit	centroid200	Carotid artery_92	Carotid	1	10	uncalibrated_score	0.63136915874893318
primary_descriptive_mean_crossfit	centroid200	Carotid artery_95	Carotid	1	10	uncalibrated_score	0.80648293683750172
primary_descriptive_mean_crossfit	centroid200	Carotid artery_Control 01	Carotid	0	10	uncalibrated_score	0.090776967031399938
primary_descriptive_mean_crossfit	centroid200	Carotid artery_Control 05	Carotid	0	10	uncalibrated_score	-1.3618398118245589
primary_descriptive_mean_crossfit	centroid200	Carotid artery_Control 10	Carotid	0	10	uncalibrated_score	-0.24678216451404697
primary_descriptive_mean_crossfit	centroid200	Carotid artery_Control 12	Carotid	0	10	uncalibrated_score	-0.65625501926049079
primary_descriptive_mean_crossfit	centroid200	Carotid artery_Control 14	Carotid	0	10	uncalibrated_score	-1.2005162872506803
primary_descriptive_mean_crossfit	centroid200	Carotid artery_Control 16	Carotid	0	10	uncalibrated_score	-1.6955219818994727
primary_descriptive_mean_crossfit	centroid200	Carotid artery_Control 19	Carotid	0	10	uncalibrated_score	-1.5691453495442853
primary_descriptive_mean_crossfit	centroid200	Carotid artery_Control 21	Carotid	0	10	uncalibrated_score	-1.0110744286127542
primary_descriptive_mean_crossfit	centroid200	Carotid artery_Control 22	Carotid	0	10	uncalibrated_score	-0.28156322757166463
primary_descriptive_mean_crossfit	centroid200	Carotid artery_Control 27	Carotid	0	10	uncalibrated_score	-0.56431537124164832
primary_descriptive_mean_crossfit	centroid200	Femoral artery_1	Femoral	1	10	uncalibrated_score	0.93418124081002374
primary_descriptive_mean_crossfit	centroid200	Femoral artery_11	Femoral	1	10	uncalibrated_score	0.17766852948693793
primary_descriptive_mean_crossfit	centroid200	Femoral artery_12	Femoral	1	10	uncalibrated_score	0.26288509560977974
primary_descriptive_mean_crossfit	centroid200	Femoral artery_14	Femoral	1	10	uncalibrated_score	0.13467898277137597
primary_descriptive_mean_crossfit	centroid200	Femoral artery_15	Femoral	1	10	uncalibrated_score	-0.23216578494180454
primary_descriptive_mean_crossfit	centroid200	Femoral artery_16	Femoral	1	10	uncalibrated_score	-0.26889139864791056
primary_descriptive_mean_crossfit	centroid200	Femoral artery_17	Femoral	1	10	uncalibrated_score	0.42328027127519274
primary_descriptive_mean_crossfit	centroid200	Femoral artery_18	Femoral	1	10	uncalibrated_score	0.71491398442228848
primary_descriptive_mean_crossfit	centroid200	Femoral artery_2	Femoral	1	10	uncalibrated_score	0.17441532587078573
primary_descriptive_mean_crossfit	centroid200	Femoral artery_20	Femoral	1	10	uncalibrated_score	0.62821627996949281
primary_descriptive_mean_crossfit	centroid200	Femoral artery_22	Femoral	1	10	uncalibrated_score	0.14545455123967357
primary_descriptive_mean_crossfit	centroid200	Femoral artery_23	Femoral	1	10	uncalibrated_score	1.5263458619102159
primary_descriptive_mean_crossfit	centroid200	Femoral artery_25	Femoral	1	10	uncalibrated_score	-0.4438418432266138
primary_descriptive_mean_crossfit	centroid200	Femoral artery_27	Femoral	1	10	uncalibrated_score	0.244377349196222
primary_descriptive_mean_crossfit	centroid200	Femoral artery_28	Femoral	1	10	uncalibrated_score	0.17893770800932937
primary_descriptive_mean_crossfit	centroid200	Femoral artery_29	Femoral	1	10	uncalibrated_score	-0.0089202295281959609
primary_descriptive_mean_crossfit	centroid200	Femoral artery_3	Femoral	1	10	uncalibrated_score	-0.77621577222745564
primary_descriptive_mean_crossfit	centroid200	Femoral artery_31	Femoral	1	10	uncalibrated_score	0.24369554286615963
primary_descriptive_mean_crossfit	centroid200	Femoral artery_32	Femoral	1	10	uncalibrated_score	0.39442155954249247
primary_descriptive_mean_crossfit	centroid200	Femoral artery_4	Femoral	1	10	uncalibrated_score	0.74814062771672829
primary_descriptive_mean_crossfit	centroid200	Femoral artery_40	Femoral	1	10	uncalibrated_score	0.34969070721558404
primary_descriptive_mean_crossfit	centroid200	Femoral artery_41G	Femoral	1	10	uncalibrated_score	0.11810208832910889
primary_descriptive_mean_crossfit	centroid200	Femoral artery_43	Femoral	1	10	uncalibrated_score	-0.52233115752780856
primary_descriptive_mean_crossfit	centroid200	Femoral artery_7	Femoral	1	10	uncalibrated_score	-0.054692991050716525
primary_descriptive_mean_crossfit	centroid200	Femoral artery_9	Femoral	1	10	uncalibrated_score	0.18881771711211173
primary_descriptive_mean_crossfit	centroid200	Femoral artery_Control 01	Femoral	0	10	uncalibrated_score	-1.3098524491813861
primary_descriptive_mean_crossfit	centroid200	Femoral artery_Control 05	Femoral	0	10	uncalibrated_score	-1.2867304780359865
primary_descriptive_mean_crossfit	centroid200	Femoral artery_Control 06	Femoral	0	10	uncalibrated_score	-1.4620347842865331
primary_descriptive_mean_crossfit	centroid200	Femoral artery_Control 08	Femoral	0	10	uncalibrated_score	-1.2116349548691026
primary_descriptive_mean_crossfit	centroid200	Femoral artery_Control 11	Femoral	0	10	uncalibrated_score	-0.67177710112332123
primary_descriptive_mean_crossfit	centroid200	Femoral artery_Control 17	Femoral	0	10	uncalibrated_score	-1.3615117853104779
primary_descriptive_mean_crossfit	centroid200	Femoral artery_Control 21	Femoral	0	10	uncalibrated_score	-1.0735871672404405
primary_descriptive_mean_crossfit	centroid200	Femoral artery_Control 22	Femoral	0	10	uncalibrated_score	-1.1483889475540858
primary_descriptive_mean_crossfit	centroid200	Femoral artery_Control 25	Femoral	0	10	uncalibrated_score	-1.1722712956110883
primary_descriptive_mean_crossfit	centroid200	Femoral artery_Control 26	Femoral	0	10	uncalibrated_score	-1.2071672432457619
primary_descriptive_mean_crossfit	centroid200	Infra-popliteal artery_1	Infrapopliteal	1	10	uncalibrated_score	0.12535535560407526
primary_descriptive_mean_crossfit	centroid200	Infra-popliteal artery_10	Infrapopliteal	1	10	uncalibrated_score	0.29436936381418011
primary_descriptive_mean_crossfit	centroid200	Infra-popliteal artery_11	Infrapopliteal	1	10	uncalibrated_score	0.11293847503266134
primary_descriptive_mean_crossfit	centroid200	Infra-popliteal artery_12	Infrapopliteal	1	10	uncalibrated_score	0.28098639091828864
primary_descriptive_mean_crossfit	centroid200	Infra-popliteal artery_17	Infrapopliteal	1	10	uncalibrated_score	-0.22709526142058753
primary_descriptive_mean_crossfit	centroid200	Infra-popliteal artery_19	Infrapopliteal	1	10	uncalibrated_score	0.14322707579148064
primary_descriptive_mean_crossfit	centroid200	Infra-popliteal artery_20	Infrapopliteal	1	10	uncalibrated_score	-0.033528349164546611
primary_descriptive_mean_crossfit	centroid200	Infra-popliteal artery_3	Infrapopliteal	1	10	uncalibrated_score	0.17457429745661451
primary_descriptive_mean_crossfit	centroid200	Infra-popliteal artery_4	Infrapopliteal	1	10	uncalibrated_score	-0.13387419054034588
primary_descriptive_mean_crossfit	centroid200	Infra-popliteal artery_5	Infrapopliteal	1	10	uncalibrated_score	0.28892860175332685
primary_descriptive_mean_crossfit	centroid200	Infra-popliteal artery_7	Infrapopliteal	1	10	uncalibrated_score	0.22836953548012148
primary_descriptive_mean_crossfit	centroid200	Infra-popliteal artery_8	Infrapopliteal	1	10	uncalibrated_score	0.36113564088156735
primary_descriptive_mean_crossfit	centroid200	Infra-popliteal artery_9	Infrapopliteal	1	10	uncalibrated_score	0.013558534986760601
primary_descriptive_mean_crossfit	centroid200	Infra-popliteal artery_Control 01	Infrapopliteal	0	10	uncalibrated_score	-0.97476683084680071
primary_descriptive_mean_crossfit	centroid200	Infra-popliteal artery_Control 08	Infrapopliteal	0	10	uncalibrated_score	-0.78757349891957684
primary_descriptive_mean_crossfit	centroid200	Infra-popliteal artery_Control 10	Infrapopliteal	0	10	uncalibrated_score	-0.75737113415703283
primary_descriptive_mean_crossfit	centroid200	Infra-popliteal artery_Control 11	Infrapopliteal	0	10	uncalibrated_score	-1.0849956169963499
primary_descriptive_mean_crossfit	centroid200	Infra-popliteal artery_Control 12	Infrapopliteal	0	10	uncalibrated_score	-0.94627465407353173
primary_descriptive_mean_crossfit	centroid200	Infra-popliteal artery_Control 16	Infrapopliteal	0	10	uncalibrated_score	-1.2738931920312844
primary_descriptive_mean_crossfit	centroid200	Infra-popliteal artery_Control 18	Infrapopliteal	0	10	uncalibrated_score	-1.469653565926037
primary_descriptive_mean_crossfit	centroid200	Infra-popliteal artery_Control 19	Infrapopliteal	0	10	uncalibrated_score	-1.3727151926522856
primary_descriptive_mean_crossfit	centroid200	Infra-popliteal artery_Control 23	Infrapopliteal	0	10	uncalibrated_score	-1.2102932040144929
primary_descriptive_mean_crossfit	centroid200	Infra-popliteal artery_Control 25	Infrapopliteal	0	10	uncalibrated_score	-1.577219162928948
primary_descriptive_mean_crossfit	forest200	Carotid artery_10	Carotid	1	10	classifier_probability	0.99856111111111123
primary_descriptive_mean_crossfit	forest200	Carotid artery_12	Carotid	1	10	classifier_probability	0.99520555555555545
primary_descriptive_mean_crossfit	forest200	Carotid artery_16	Carotid	1	10	classifier_probability	0.98894444444444451
primary_descriptive_mean_crossfit	forest200	Carotid artery_2	Carotid	1	10	classifier_probability	0.9942833333333333
primary_descriptive_mean_crossfit	forest200	Carotid artery_21	Carotid	1	10	classifier_probability	0.99877222222222228
primary_descriptive_mean_crossfit	forest200	Carotid artery_22	Carotid	1	10	classifier_probability	0.9908595238095238
primary_descriptive_mean_crossfit	forest200	Carotid artery_26	Carotid	1	10	classifier_probability	0.99417777777777783
primary_descriptive_mean_crossfit	forest200	Carotid artery_27	Carotid	1	10	classifier_probability	0.9833626984126983
primary_descriptive_mean_crossfit	forest200	Carotid artery_29	Carotid	1	10	classifier_probability	0.99402777777777784
primary_descriptive_mean_crossfit	forest200	Carotid artery_32	Carotid	1	10	classifier_probability	0.98749444444444445
primary_descriptive_mean_crossfit	forest200	Carotid artery_33	Carotid	1	10	classifier_probability	0.98467380952380967
primary_descriptive_mean_crossfit	forest200	Carotid artery_37	Carotid	1	10	classifier_probability	0.99568055555555546
primary_descriptive_mean_crossfit	forest200	Carotid artery_38	Carotid	1	10	classifier_probability	0.98862222222222229
primary_descriptive_mean_crossfit	forest200	Carotid artery_40	Carotid	1	10	classifier_probability	0.99332222222222222
primary_descriptive_mean_crossfit	forest200	Carotid artery_42	Carotid	1	10	classifier_probability	0.99205833333333326
primary_descriptive_mean_crossfit	forest200	Carotid artery_44	Carotid	1	10	classifier_probability	0.99435555555555555
primary_descriptive_mean_crossfit	forest200	Carotid artery_48	Carotid	1	10	classifier_probability	0.99655555555555553
primary_descriptive_mean_crossfit	forest200	Carotid artery_5	Carotid	1	10	classifier_probability	0.99391269841269847
primary_descriptive_mean_crossfit	forest200	Carotid artery_55	Carotid	1	10	classifier_probability	0.99263888888888885
primary_descriptive_mean_crossfit	forest200	Carotid artery_6	Carotid	1	10	classifier_probability	0.99952777777777779
primary_descriptive_mean_crossfit	forest200	Carotid artery_70	Carotid	1	10	classifier_probability	0.99100555555555547
primary_descriptive_mean_crossfit	forest200	Carotid artery_81	Carotid	1	10	classifier_probability	0.99905555555555559
primary_descriptive_mean_crossfit	forest200	Carotid artery_82	Carotid	1	10	classifier_probability	0.99400555555555548
primary_descriptive_mean_crossfit	forest200	Carotid artery_84	Carotid	1	10	classifier_probability	0.9770507936507935
primary_descriptive_mean_crossfit	forest200	Carotid artery_91	Carotid	1	10	classifier_probability	0.98908333333333331
primary_descriptive_mean_crossfit	forest200	Carotid artery_92	Carotid	1	10	classifier_probability	0.98417777777777771
primary_descriptive_mean_crossfit	forest200	Carotid artery_95	Carotid	1	10	classifier_probability	0.98399841269841271
primary_descriptive_mean_crossfit	forest200	Carotid artery_Control 01	Carotid	0	10	classifier_probability	0.80953333333333322
primary_descriptive_mean_crossfit	forest200	Carotid artery_Control 05	Carotid	0	10	classifier_probability	0.053308730158730111
primary_descriptive_mean_crossfit	forest200	Carotid artery_Control 10	Carotid	0	10	classifier_probability	0.45684069264069266
primary_descriptive_mean_crossfit	forest200	Carotid artery_Control 12	Carotid	0	10	classifier_probability	0.22448196248196245
primary_descriptive_mean_crossfit	forest200	Carotid artery_Control 14	Carotid	0	10	classifier_probability	0.11804047619047611
primary_descriptive_mean_crossfit	forest200	Carotid artery_Control 16	Carotid	0	10	classifier_probability	0.025765873015872982
primary_descriptive_mean_crossfit	forest200	Carotid artery_Control 19	Carotid	0	10	classifier_probability	0.036922222222222176
primary_descriptive_mean_crossfit	forest200	Carotid artery_Control 21	Carotid	0	10	classifier_probability	0.14029444444444444
primary_descriptive_mean_crossfit	forest200	Carotid artery_Control 22	Carotid	0	10	classifier_probability	0.4616305555555556
primary_descriptive_mean_crossfit	forest200	Carotid artery_Control 27	Carotid	0	10	classifier_probability	0.24952579365079366
primary_descriptive_mean_crossfit	forest200	Femoral artery_1	Femoral	1	10	classifier_probability	0.99949999999999994
primary_descriptive_mean_crossfit	forest200	Femoral artery_11	Femoral	1	10	classifier_probability	0.91778650793650784
primary_descriptive_mean_crossfit	forest200	Femoral artery_12	Femoral	1	10	classifier_probability	0.95137777777777754
primary_descriptive_mean_crossfit	forest200	Femoral artery_14	Femoral	1	10	classifier_probability	0.79541031746031732
primary_descriptive_mean_crossfit	forest200	Femoral artery_15	Femoral	1	10	classifier_probability	0.73758791486291486
primary_descriptive_mean_crossfit	forest200	Femoral artery_16	Femoral	1	10	classifier_probability	0.69389378306878302
primary_descriptive_mean_crossfit	forest200	Femoral artery_17	Femoral	1	10	classifier_probability	0.95926111111111112
primary_descriptive_mean_crossfit	forest200	Femoral artery_18	Femoral	1	10	classifier_probability	0.95986851851851862
primary_descriptive_mean_crossfit	forest200	Femoral artery_2	Femoral	1	10	classifier_probability	0.83443037518037522
primary_descriptive_mean_crossfit	forest200	Femoral artery_20	Femoral	1	10	classifier_probability	0.98899999999999988
primary_descriptive_mean_crossfit	forest200	Femoral artery_22	Femoral	1	10	classifier_probability	0.79332347282347282
primary_descriptive_mean_crossfit	forest200	Femoral artery_23	Femoral	1	10	classifier_probability	0.93603333333333349
primary_descriptive_mean_crossfit	forest200	Femoral artery_25	Femoral	1	10	classifier_probability	0.52978968253968239
primary_descriptive_mean_crossfit	forest200	Femoral artery_27	Femoral	1	10	classifier_probability	0.78677420634920625
primary_descriptive_mean_crossfit	forest200	Femoral artery_28	Femoral	1	10	classifier_probability	0.89679126984126989
primary_descriptive_mean_crossfit	forest200	Femoral artery_29	Femoral	1	10	classifier_probability	0.86264325396825381
primary_descriptive_mean_crossfit	forest200	Femoral artery_3	Femoral	1	10	classifier_probability	0.20700555555555553
primary_descriptive_mean_crossfit	forest200	Femoral artery_31	Femoral	1	10	classifier_probability	0.88239867724867715
primary_descriptive_mean_crossfit	forest200	Femoral artery_32	Femoral	1	10	classifier_probability	0.94158593073593067
primary_descriptive_mean_crossfit	forest200	Femoral artery_4	Femoral	1	10	classifier_probability	0.98812222222222224
primary_descriptive_mean_crossfit	forest200	Femoral artery_40	Femoral	1	10	classifier_probability	0.9231611111111111
primary_descriptive_mean_crossfit	forest200	Femoral artery_41G	Femoral	1	10	classifier_probability	0.88221944444444456
primary_descriptive_mean_crossfit	forest200	Femoral artery_43	Femoral	1	10	classifier_probability	0.49846507936507944
primary_descriptive_mean_crossfit	forest200	Femoral artery_7	Femoral	1	10	classifier_probability	0.8707150793650793
primary_descriptive_mean_crossfit	forest200	Femoral artery_9	Femoral	1	10	classifier_probability	0.85823412698412693
primary_descriptive_mean_crossfit	forest200	Femoral artery_Control 01	Femoral	0	10	classifier_probability	0.06396904761904755
primary_descriptive_mean_crossfit	forest200	Femoral artery_Control 05	Femoral	0	10	classifier_probability	0.080362698412698358
primary_descriptive_mean_crossfit	forest200	Femoral artery_Control 06	Femoral	0	10	classifier_probability	0.042170238095238052
primary_descriptive_mean_crossfit	forest200	Femoral artery_Control 08	Femoral	0	10	classifier_probability	0.07426269841269835
primary_descriptive_mean_crossfit	forest200	Femoral artery_Control 11	Femoral	0	10	classifier_probability	0.25685515873015874
primary_descriptive_mean_crossfit	forest200	Femoral artery_Control 17	Femoral	0	10	classifier_probability	0.034400324675324639
primary_descriptive_mean_crossfit	forest200	Femoral artery_Control 21	Femoral	0	10	classifier_probability	0.10651031746031743
primary_descriptive_mean_crossfit	forest200	Femoral artery_Control 22	Femoral	0	10	classifier_probability	0.056516666666666604
primary_descriptive_mean_crossfit	forest200	Femoral artery_Control 25	Femoral	0	10	classifier_probability	0.052190476190476134
primary_descriptive_mean_crossfit	forest200	Femoral artery_Control 26	Femoral	0	10	classifier_probability	0.057671031746031699
primary_descriptive_mean_crossfit	forest200	Infra-popliteal artery_1	Infrapopliteal	1	10	classifier_probability	0.79165873015873012
primary_descriptive_mean_crossfit	forest200	Infra-popliteal artery_10	Infrapopliteal	1	10	classifier_probability	0.93519126984126966
primary_descriptive_mean_crossfit	forest200	Infra-popliteal artery_11	Infrapopliteal	1	10	classifier_probability	0.87192651515151509
primary_descriptive_mean_crossfit	forest200	Infra-popliteal artery_12	Infrapopliteal	1	10	classifier_probability	0.93190952380952385
primary_descriptive_mean_crossfit	forest200	Infra-popliteal artery_17	Infrapopliteal	1	10	classifier_probability	0.70847138047138036
primary_descriptive_mean_crossfit	forest200	Infra-popliteal artery_19	Infrapopliteal	1	10	classifier_probability	0.72189325396825388
primary_descriptive_mean_crossfit	forest200	Infra-popliteal artery_20	Infrapopliteal	1	10	classifier_probability	0.79897843915343891
primary_descriptive_mean_crossfit	forest200	Infra-popliteal artery_3	Infrapopliteal	1	10	classifier_probability	0.92600264550264533
primary_descriptive_mean_crossfit	forest200	Infra-popliteal artery_4	Infrapopliteal	1	10	classifier_probability	0.7702674603174603
primary_descriptive_mean_crossfit	forest200	Infra-popliteal artery_5	Infrapopliteal	1	10	classifier_probability	0.92847023809523799
primary_descriptive_mean_crossfit	forest200	Infra-popliteal artery_7	Infrapopliteal	1	10	classifier_probability	0.9261650793650793
primary_descriptive_mean_crossfit	forest200	Infra-popliteal artery_8	Infrapopliteal	1	10	classifier_probability	0.91953439153439154
primary_descriptive_mean_crossfit	forest200	Infra-popliteal artery_9	Infrapopliteal	1	10	classifier_probability	0.83080317460317443
primary_descriptive_mean_crossfit	forest200	Infra-popliteal artery_Control 01	Infrapopliteal	0	10	classifier_probability	0.099926587301587239
primary_descriptive_mean_crossfit	forest200	Infra-popliteal artery_Control 08	Infrapopliteal	0	10	classifier_probability	0.19723439153439151
primary_descriptive_mean_crossfit	forest200	Infra-popliteal artery_Control 10	Infrapopliteal	0	10	classifier_probability	0.14314166666666664
primary_descriptive_mean_crossfit	forest200	Infra-popliteal artery_Control 11	Infrapopliteal	0	10	classifier_probability	0.10371825396825392
primary_descriptive_mean_crossfit	forest200	Infra-popliteal artery_Control 12	Infrapopliteal	0	10	classifier_probability	0.10984365079365074
primary_descriptive_mean_crossfit	forest200	Infra-popliteal artery_Control 16	Infrapopliteal	0	10	classifier_probability	0.092140692640692579
primary_descriptive_mean_crossfit	forest200	Infra-popliteal artery_Control 18	Infrapopliteal	0	10	classifier_probability	0.07181666666666664
primary_descriptive_mean_crossfit	forest200	Infra-popliteal artery_Control 19	Infrapopliteal	0	10	classifier_probability	0.036247619047619001
primary_descriptive_mean_crossfit	forest200	Infra-popliteal artery_Control 23	Infrapopliteal	0	10	classifier_probability	0.096933333333333288
primary_descriptive_mean_crossfit	forest200	Infra-popliteal artery_Control 25	Infrapopliteal	0	10	classifier_probability	0.035931746031745981
