## Supplementary material for "Anatomical comparison populations and threshold transport in vascular transcriptomic classification": Reproducibility archive: code, provenance and results: exclude_ambiguous_predictions.csv

scenario	model	repeat	fold	n_train	n_test	sample	bed	y	score
exclude_ambiguous	ridge200	0	0	57	29	GSM2696609	Femoral	1	0.0535648628727164
exclude_ambiguous	ridge200	0	0	57	29	GSM2696612	Carotid	0	0.006517701470499719
exclude_ambiguous	ridge200	0	0	57	29	GSM2696616	Infrapopliteal	0	0.0013615672427127925
exclude_ambiguous	ridge200	0	0	57	29	GSM2696625	Femoral	0	0.0012713473334677017
exclude_ambiguous	ridge200	0	0	57	29	GSM2696631	Infrapopliteal	1	0.9057332389287812
exclude_ambiguous	ridge200	0	0	57	29	GSM2696632	Infrapopliteal	1	0.42553887765517945
exclude_ambiguous	ridge200	0	0	57	29	GSM2696634	Femoral	1	0.886186080974051
exclude_ambiguous	ridge200	0	0	57	29	GSM2696636	Femoral	0	0.0004966740366692267
exclude_ambiguous	ridge200	0	0	57	29	GSM2696637	Carotid	1	0.9632878771432447
exclude_ambiguous	ridge200	0	0	57	29	GSM2696641	Femoral	1	0.9836093201458654
exclude_ambiguous	ridge200	0	0	57	29	GSM2696649	Carotid	1	0.9641936477243019
exclude_ambiguous	ridge200	0	0	57	29	GSM2696652	Carotid	1	0.9528197517474883
exclude_ambiguous	ridge200	0	0	57	29	GSM2696654	Femoral	1	0.8759548091598875
exclude_ambiguous	ridge200	0	0	57	29	GSM2696661	Femoral	1	0.6221914856455135
exclude_ambiguous	ridge200	0	0	57	29	GSM2696663	Carotid	1	0.9730736149407533
exclude_ambiguous	ridge200	0	0	57	29	GSM2696667	Carotid	1	0.9923549151948604
exclude_ambiguous	ridge200	0	0	57	29	GSM2696668	Femoral	1	0.9679611523615611
exclude_ambiguous	ridge200	0	0	57	29	GSM2696675	Carotid	1	0.96442490395802
exclude_ambiguous	ridge200	0	0	57	29	GSM2696679	Carotid	1	0.9876911673738217
exclude_ambiguous	ridge200	0	0	57	29	GSM2696682	Infrapopliteal	0	0.011528776080498333
exclude_ambiguous	ridge200	0	0	57	29	GSM2696683	Infrapopliteal	1	0.7503333572371661
exclude_ambiguous	ridge200	0	0	57	29	GSM2696692	Femoral	1	0.6314963140691936
exclude_ambiguous	ridge200	0	0	57	29	GSM2696695	Femoral	0	0.0003351227736187931
exclude_ambiguous	ridge200	0	0	57	29	GSM2696696	Carotid	1	0.9754484295067615
exclude_ambiguous	ridge200	0	0	57	29	GSM2696698	Infrapopliteal	1	0.852627062801697
exclude_ambiguous	ridge200	0	0	57	29	GSM2696705	Femoral	1	0.7758429654864678
exclude_ambiguous	ridge200	0	0	57	29	GSM2696709	Carotid	0	0.0003321893183198327
exclude_ambiguous	ridge200	0	0	57	29	GSM2696710	Infrapopliteal	0	0.00581393895651829
exclude_ambiguous	ridge200	0	0	57	29	GSM2696711	Carotid	0	0.5817928071579009
exclude_ambiguous	ridge200	0	1	57	29	GSM2696613	Infrapopliteal	0	0.016569505799223574
exclude_ambiguous	ridge200	0	1	57	29	GSM2696614	Carotid	1	0.993487377337489
exclude_ambiguous	ridge200	0	1	57	29	GSM2696619	Infrapopliteal	1	0.9316524898537923
exclude_ambiguous	ridge200	0	1	57	29	GSM2696621	Carotid	0	0.06508174716531513
exclude_ambiguous	ridge200	0	1	57	29	GSM2696624	Femoral	0	0.00490913104031813
exclude_ambiguous	ridge200	0	1	57	29	GSM2696633	Femoral	1	0.989158559548431
exclude_ambiguous	ridge200	0	1	57	29	GSM2696640	Femoral	1	0.8798234559040774
exclude_ambiguous	ridge200	0	1	57	29	GSM2696643	Carotid	1	0.9529302183102862
exclude_ambiguous	ridge200	0	1	57	29	GSM2696644	Femoral	1	0.9743854221386455
exclude_ambiguous	ridge200	0	1	57	29	GSM2696646	Carotid	1	0.9840516184298164
exclude_ambiguous	ridge200	0	1	57	29	GSM2696653	Carotid	1	0.9887790913975083
exclude_ambiguous	ridge200	0	1	57	29	GSM2696656	Femoral	1	0.9626375600555664
exclude_ambiguous	ridge200	0	1	57	29	GSM2696657	Carotid	1	0.9598626173170127
exclude_ambiguous	ridge200	0	1	57	29	GSM2696673	Carotid	1	0.9526614973902114
exclude_ambiguous	ridge200	0	1	57	29	GSM2696676	Femoral	1	0.9003707475908789
exclude_ambiguous	ridge200	0	1	57	29	GSM2696678	Femoral	0	0.09822449878454223
exclude_ambiguous	ridge200	0	1	57	29	GSM2696681	Carotid	1	0.921737683724196
exclude_ambiguous	ridge200	0	1	57	29	GSM2696687	Femoral	1	0.736233654553001
exclude_ambiguous	ridge200	0	1	57	29	GSM2696688	Carotid	0	0.013144716747963688
exclude_ambiguous	ridge200	0	1	57	29	GSM2696689	Carotid	1	0.9810719349764505
exclude_ambiguous	ridge200	0	1	57	29	GSM2696690	Infrapopliteal	1	0.9302922924024827
exclude_ambiguous	ridge200	0	1	57	29	GSM2696693	Infrapopliteal	0	0.0774588322319509
exclude_ambiguous	ridge200	0	1	57	29	GSM2696694	Infrapopliteal	0	0.006962942872335715
exclude_ambiguous	ridge200	0	1	57	29	GSM2696699	Femoral	0	0.0027182200888191633
exclude_ambiguous	ridge200	0	1	57	29	GSM2696703	Femoral	1	0.9034825877679251
exclude_ambiguous	ridge200	0	1	57	29	GSM2696704	Femoral	1	0.3259097251573628
exclude_ambiguous	ridge200	0	1	57	29	GSM2696706	Infrapopliteal	1	0.7302978008866472
exclude_ambiguous	ridge200	0	1	57	29	GSM2696708	Carotid	1	0.9758751187807589
exclude_ambiguous	ridge200	0	1	57	29	GSM2696712	Infrapopliteal	1	0.9119689830302233
exclude_ambiguous	ridge200	0	2	58	28	GSM2696610	Femoral	1	0.7142993423633779
exclude_ambiguous	ridge200	0	2	58	28	GSM2696611	Femoral	0	0.0031736008358556503
exclude_ambiguous	ridge200	0	2	58	28	GSM2696617	Carotid	0	0.0002508264894828794
exclude_ambiguous	ridge200	0	2	58	28	GSM2696618	Carotid	0	0.018597691782584132
exclude_ambiguous	ridge200	0	2	58	28	GSM2696622	Carotid	1	0.9464321872439371
exclude_ambiguous	ridge200	0	2	58	28	GSM2696623	Carotid	1	0.9699780546606644
exclude_ambiguous	ridge200	0	2	58	28	GSM2696626	Femoral	1	0.868631885288534
exclude_ambiguous	ridge200	0	2	58	28	GSM2696628	Carotid	1	0.9431600266550135
exclude_ambiguous	ridge200	0	2	58	28	GSM2696629	Femoral	1	0.3946762182933913
exclude_ambiguous	ridge200	0	2	58	28	GSM2696630	Carotid	1	0.9384110552509036
exclude_ambiguous	ridge200	0	2	58	28	GSM2696639	Infrapopliteal	1	0.904383439828089
exclude_ambiguous	ridge200	0	2	58	28	GSM2696642	Infrapopliteal	0	0.00029630191641091184
exclude_ambiguous	ridge200	0	2	58	28	GSM2696647	Carotid	0	0.0013323446954652748
exclude_ambiguous	ridge200	0	2	58	28	GSM2696648	Infrapopliteal	0	0.001659317265095882
exclude_ambiguous	ridge200	0	2	58	28	GSM2696650	Infrapopliteal	0	0.0011471538839481733
exclude_ambiguous	ridge200	0	2	58	28	GSM2696655	Femoral	1	0.8622801272231765
exclude_ambiguous	ridge200	0	2	58	28	GSM2696658	Carotid	1	0.9893194152753727
exclude_ambiguous	ridge200	0	2	58	28	GSM2696659	Femoral	1	0.9521826423326872
exclude_ambiguous	ridge200	0	2	58	28	GSM2696662	Femoral	0	0.004864831525872599
exclude_ambiguous	ridge200	0	2	58	28	GSM2696664	Infrapopliteal	1	0.7188969507650158
exclude_ambiguous	ridge200	0	2	58	28	GSM2696670	Carotid	1	0.9697483192341383
exclude_ambiguous	ridge200	0	2	58	28	GSM2696672	Infrapopliteal	1	0.7900002304182762
exclude_ambiguous	ridge200	0	2	58	28	GSM2696674	Carotid	1	0.9630885560730512
exclude_ambiguous	ridge200	0	2	58	28	GSM2696677	Femoral	1	0.9799589614364247
exclude_ambiguous	ridge200	0	2	58	28	GSM2696685	Infrapopliteal	1	0.7366796487485492
exclude_ambiguous	ridge200	0	2	58	28	GSM2696701	Carotid	1	0.9876676190965932
exclude_ambiguous	ridge200	0	2	58	28	GSM2696702	Femoral	1	0.7617448969948997
exclude_ambiguous	ridge200	0	2	58	28	GSM2696707	Femoral	1	0.9118327547829446
exclude_ambiguous	ridge200	1	0	57	29	GSM2696609	Femoral	1	0.06310352893372856
exclude_ambiguous	ridge200	1	0	57	29	GSM2696613	Infrapopliteal	0	0.005109994400360487
exclude_ambiguous	ridge200	1	0	57	29	GSM2696618	Carotid	0	0.033946373357801395
exclude_ambiguous	ridge200	1	0	57	29	GSM2696621	Carotid	0	0.03680365980224715
exclude_ambiguous	ridge200	1	0	57	29	GSM2696623	Carotid	1	0.9848211454534941
exclude_ambiguous	ridge200	1	0	57	29	GSM2696624	Femoral	0	0.0017279597700818141
exclude_ambiguous	ridge200	1	0	57	29	GSM2696625	Femoral	0	0.0036769985604958194
exclude_ambiguous	ridge200	1	0	57	29	GSM2696629	Femoral	1	0.21439408407838448
exclude_ambiguous	ridge200	1	0	57	29	GSM2696632	Infrapopliteal	1	0.44573175870332954
exclude_ambiguous	ridge200	1	0	57	29	GSM2696637	Carotid	1	0.975934354092573
exclude_ambiguous	ridge200	1	0	57	29	GSM2696642	Infrapopliteal	0	0.00047856139247335125
exclude_ambiguous	ridge200	1	0	57	29	GSM2696646	Carotid	1	0.98560396291755
exclude_ambiguous	ridge200	1	0	57	29	GSM2696647	Carotid	0	0.0005428316298389235
exclude_ambiguous	ridge200	1	0	57	29	GSM2696652	Carotid	1	0.9500009761081238
exclude_ambiguous	ridge200	1	0	57	29	GSM2696654	Femoral	1	0.881370991834029
exclude_ambiguous	ridge200	1	0	57	29	GSM2696657	Carotid	1	0.9636903587553723
exclude_ambiguous	ridge200	1	0	57	29	GSM2696661	Femoral	1	0.5325699474354362
exclude_ambiguous	ridge200	1	0	57	29	GSM2696668	Femoral	1	0.963492317137398
exclude_ambiguous	ridge200	1	0	57	29	GSM2696670	Carotid	1	0.9668876929011389
exclude_ambiguous	ridge200	1	0	57	29	GSM2696674	Carotid	1	0.9852522747976914
exclude_ambiguous	ridge200	1	0	57	29	GSM2696677	Femoral	1	0.9600346859007797
exclude_ambiguous	ridge200	1	0	57	29	GSM2696685	Infrapopliteal	1	0.8235851718903926
exclude_ambiguous	ridge200	1	0	57	29	GSM2696687	Femoral	1	0.476901012582039
exclude_ambiguous	ridge200	1	0	57	29	GSM2696690	Infrapopliteal	1	0.9287901136518111
exclude_ambiguous	ridge200	1	0	57	29	GSM2696693	Infrapopliteal	0	0.014986783998785443
exclude_ambiguous	ridge200	1	0	57	29	GSM2696695	Femoral	0	0.000649201913030913
exclude_ambiguous	ridge200	1	0	57	29	GSM2696696	Carotid	1	0.9845264318829278
exclude_ambiguous	ridge200	1	0	57	29	GSM2696705	Femoral	1	0.7365303824360544
exclude_ambiguous	ridge200	1	0	57	29	GSM2696712	Infrapopliteal	1	0.8737489790676971
exclude_ambiguous	ridge200	1	1	57	29	GSM2696614	Carotid	1	0.9935749292944052
exclude_ambiguous	ridge200	1	1	57	29	GSM2696617	Carotid	0	0.00011429126129522617
exclude_ambiguous	ridge200	1	1	57	29	GSM2696622	Carotid	1	0.9755434914249367
exclude_ambiguous	ridge200	1	1	57	29	GSM2696626	Femoral	1	0.861095678870693
exclude_ambiguous	ridge200	1	1	57	29	GSM2696628	Carotid	1	0.9740260348441796
exclude_ambiguous	ridge200	1	1	57	29	GSM2696630	Carotid	1	0.9631058934251842
exclude_ambiguous	ridge200	1	1	57	29	GSM2696631	Infrapopliteal	1	0.8966263896549148
exclude_ambiguous	ridge200	1	1	57	29	GSM2696633	Femoral	1	0.9925594274285385
exclude_ambiguous	ridge200	1	1	57	29	GSM2696636	Femoral	0	0.0020889601334750365
exclude_ambiguous	ridge200	1	1	57	29	GSM2696639	Infrapopliteal	1	0.9469215820028984
exclude_ambiguous	ridge200	1	1	57	29	GSM2696641	Femoral	1	0.9813165660346469
exclude_ambiguous	ridge200	1	1	57	29	GSM2696644	Femoral	1	0.9822963359119534
exclude_ambiguous	ridge200	1	1	57	29	GSM2696648	Infrapopliteal	0	0.0001822286958496967
exclude_ambiguous	ridge200	1	1	57	29	GSM2696650	Infrapopliteal	0	0.0003723066817814746
exclude_ambiguous	ridge200	1	1	57	29	GSM2696656	Femoral	1	0.9686513704446156
exclude_ambiguous	ridge200	1	1	57	29	GSM2696658	Carotid	1	0.9937082281985714
exclude_ambiguous	ridge200	1	1	57	29	GSM2696659	Femoral	1	0.9727897184114438
exclude_ambiguous	ridge200	1	1	57	29	GSM2696662	Femoral	0	0.004245243175857522
exclude_ambiguous	ridge200	1	1	57	29	GSM2696667	Carotid	1	0.9936048283211533
exclude_ambiguous	ridge200	1	1	57	29	GSM2696675	Carotid	1	0.9775961723887622
exclude_ambiguous	ridge200	1	1	57	29	GSM2696681	Carotid	1	0.9391883872655085
exclude_ambiguous	ridge200	1	1	57	29	GSM2696682	Infrapopliteal	0	0.025452742023677883
exclude_ambiguous	ridge200	1	1	57	29	GSM2696698	Infrapopliteal	1	0.906998085650258
exclude_ambiguous	ridge200	1	1	57	29	GSM2696699	Femoral	0	0.0013985666611799643
exclude_ambiguous	ridge200	1	1	57	29	GSM2696701	Carotid	1	0.9924504251846621
exclude_ambiguous	ridge200	1	1	57	29	GSM2696702	Femoral	1	0.9264027004483647
exclude_ambiguous	ridge200	1	1	57	29	GSM2696704	Femoral	1	0.4176423593244441
exclude_ambiguous	ridge200	1	1	57	29	GSM2696706	Infrapopliteal	1	0.6300890234399318
exclude_ambiguous	ridge200	1	1	57	29	GSM2696711	Carotid	0	0.6458527348223776
exclude_ambiguous	ridge200	1	2	58	28	GSM2696610	Femoral	1	0.7526804489409016
exclude_ambiguous	ridge200	1	2	58	28	GSM2696611	Femoral	0	0.0034641711785630357
exclude_ambiguous	ridge200	1	2	58	28	GSM2696612	Carotid	0	0.011491186936628707
exclude_ambiguous	ridge200	1	2	58	28	GSM2696616	Infrapopliteal	0	0.008348871297784883
exclude_ambiguous	ridge200	1	2	58	28	GSM2696619	Infrapopliteal	1	0.8779592518251365
exclude_ambiguous	ridge200	1	2	58	28	GSM2696634	Femoral	1	0.9321515100571496
exclude_ambiguous	ridge200	1	2	58	28	GSM2696640	Femoral	1	0.8619822538210149
exclude_ambiguous	ridge200	1	2	58	28	GSM2696643	Carotid	1	0.9546550889752519
exclude_ambiguous	ridge200	1	2	58	28	GSM2696649	Carotid	1	0.9498455949943515
exclude_ambiguous	ridge200	1	2	58	28	GSM2696653	Carotid	1	0.9721687088800771
exclude_ambiguous	ridge200	1	2	58	28	GSM2696655	Femoral	1	0.8736221320035363
exclude_ambiguous	ridge200	1	2	58	28	GSM2696663	Carotid	1	0.9618663336893138
exclude_ambiguous	ridge200	1	2	58	28	GSM2696664	Infrapopliteal	1	0.7998160035259819
exclude_ambiguous	ridge200	1	2	58	28	GSM2696672	Infrapopliteal	1	0.8684281810749704
exclude_ambiguous	ridge200	1	2	58	28	GSM2696673	Carotid	1	0.8958478525310415
exclude_ambiguous	ridge200	1	2	58	28	GSM2696676	Femoral	1	0.8307044012864493
exclude_ambiguous	ridge200	1	2	58	28	GSM2696678	Femoral	0	0.04870088670246524
exclude_ambiguous	ridge200	1	2	58	28	GSM2696679	Carotid	1	0.9810803687179074
exclude_ambiguous	ridge200	1	2	58	28	GSM2696683	Infrapopliteal	1	0.6674672980103463
exclude_ambiguous	ridge200	1	2	58	28	GSM2696688	Carotid	0	0.007969864203203473
exclude_ambiguous	ridge200	1	2	58	28	GSM2696689	Carotid	1	0.9820651248651215
exclude_ambiguous	ridge200	1	2	58	28	GSM2696692	Femoral	1	0.7469428957788355
exclude_ambiguous	ridge200	1	2	58	28	GSM2696694	Infrapopliteal	0	0.003778422906356472
exclude_ambiguous	ridge200	1	2	58	28	GSM2696703	Femoral	1	0.9022274485686326
exclude_ambiguous	ridge200	1	2	58	28	GSM2696707	Femoral	1	0.8974472547875564
exclude_ambiguous	ridge200	1	2	58	28	GSM2696708	Carotid	1	0.9644150635991847
exclude_ambiguous	ridge200	1	2	58	28	GSM2696709	Carotid	0	0.001594420612962705
exclude_ambiguous	ridge200	1	2	58	28	GSM2696710	Infrapopliteal	0	0.007390808389492
exclude_ambiguous	ridge200	2	0	57	29	GSM2696609	Femoral	1	0.09572322320188092
exclude_ambiguous	ridge200	2	0	57	29	GSM2696611	Femoral	0	0.0019616158660210707
exclude_ambiguous	ridge200	2	0	57	29	GSM2696612	Carotid	0	0.01285949552830573
exclude_ambiguous	ridge200	2	0	57	29	GSM2696621	Carotid	0	0.179542565486173
exclude_ambiguous	ridge200	2	0	57	29	GSM2696626	Femoral	1	0.8999014892386212
exclude_ambiguous	ridge200	2	0	57	29	GSM2696630	Carotid	1	0.9612719739204236
exclude_ambiguous	ridge200	2	0	57	29	GSM2696636	Femoral	0	0.0007949312445010773
exclude_ambiguous	ridge200	2	0	57	29	GSM2696654	Femoral	1	0.8368500356699243
exclude_ambiguous	ridge200	2	0	57	29	GSM2696659	Femoral	1	0.948583774382688
exclude_ambiguous	ridge200	2	0	57	29	GSM2696661	Femoral	1	0.5681201611906489
exclude_ambiguous	ridge200	2	0	57	29	GSM2696663	Carotid	1	0.9832336907541163
exclude_ambiguous	ridge200	2	0	57	29	GSM2696670	Carotid	1	0.9670289299584087
exclude_ambiguous	ridge200	2	0	57	29	GSM2696672	Infrapopliteal	1	0.8557749590978937
exclude_ambiguous	ridge200	2	0	57	29	GSM2696673	Carotid	1	0.9544351802550275
exclude_ambiguous	ridge200	2	0	57	29	GSM2696674	Carotid	1	0.9866408793491351
exclude_ambiguous	ridge200	2	0	57	29	GSM2696675	Carotid	1	0.9608081622636797
exclude_ambiguous	ridge200	2	0	57	29	GSM2696677	Femoral	1	0.9638939692251957
exclude_ambiguous	ridge200	2	0	57	29	GSM2696678	Femoral	0	0.19212758459534024
exclude_ambiguous	ridge200	2	0	57	29	GSM2696679	Carotid	1	0.985764195087433
exclude_ambiguous	ridge200	2	0	57	29	GSM2696681	Carotid	1	0.9413945051435116
exclude_ambiguous	ridge200	2	0	57	29	GSM2696685	Infrapopliteal	1	0.8810425104399171
exclude_ambiguous	ridge200	2	0	57	29	GSM2696690	Infrapopliteal	1	0.9235803705571612
exclude_ambiguous	ridge200	2	0	57	29	GSM2696692	Femoral	1	0.841456404607903
exclude_ambiguous	ridge200	2	0	57	29	GSM2696693	Infrapopliteal	0	0.10621712709474017
exclude_ambiguous	ridge200	2	0	57	29	GSM2696694	Infrapopliteal	0	0.004953412496323533
exclude_ambiguous	ridge200	2	0	57	29	GSM2696703	Femoral	1	0.9286731982031174
exclude_ambiguous	ridge200	2	0	57	29	GSM2696706	Infrapopliteal	1	0.692346138261966
exclude_ambiguous	ridge200	2	0	57	29	GSM2696710	Infrapopliteal	0	0.0244982460118851
exclude_ambiguous	ridge200	2	0	57	29	GSM2696711	Carotid	0	0.7502463074625337
exclude_ambiguous	ridge200	2	1	57	29	GSM2696610	Femoral	1	0.7447301785010236
exclude_ambiguous	ridge200	2	1	57	29	GSM2696616	Infrapopliteal	0	0.002833453355785461
exclude_ambiguous	ridge200	2	1	57	29	GSM2696619	Infrapopliteal	1	0.8815033720434633
exclude_ambiguous	ridge200	2	1	57	29	GSM2696622	Carotid	1	0.9673817778051705
exclude_ambiguous	ridge200	2	1	57	29	GSM2696623	Carotid	1	0.982099137435698
exclude_ambiguous	ridge200	2	1	57	29	GSM2696624	Femoral	0	0.003686016656389601
exclude_ambiguous	ridge200	2	1	57	29	GSM2696628	Carotid	1	0.9475249677665166
exclude_ambiguous	ridge200	2	1	57	29	GSM2696632	Infrapopliteal	1	0.3011755419106978
exclude_ambiguous	ridge200	2	1	57	29	GSM2696634	Femoral	1	0.8533726885733932
exclude_ambiguous	ridge200	2	1	57	29	GSM2696637	Carotid	1	0.9656730950432347
exclude_ambiguous	ridge200	2	1	57	29	GSM2696639	Infrapopliteal	1	0.8880646235341813
exclude_ambiguous	ridge200	2	1	57	29	GSM2696642	Infrapopliteal	0	0.00047879180051987446
exclude_ambiguous	ridge200	2	1	57	29	GSM2696643	Carotid	1	0.9606154194855332
exclude_ambiguous	ridge200	2	1	57	29	GSM2696644	Femoral	1	0.9575682060638896
exclude_ambiguous	ridge200	2	1	57	29	GSM2696646	Carotid	1	0.9756280728867399
exclude_ambiguous	ridge200	2	1	57	29	GSM2696647	Carotid	0	0.0013606937316798882
exclude_ambiguous	ridge200	2	1	57	29	GSM2696658	Carotid	1	0.9854119411150727
exclude_ambiguous	ridge200	2	1	57	29	GSM2696662	Femoral	0	0.007913734110584556
exclude_ambiguous	ridge200	2	1	57	29	GSM2696668	Femoral	1	0.9421340031653574
exclude_ambiguous	ridge200	2	1	57	29	GSM2696682	Infrapopliteal	0	0.019895305093406406
exclude_ambiguous	ridge200	2	1	57	29	GSM2696687	Femoral	1	0.6891277878773857
exclude_ambiguous	ridge200	2	1	57	29	GSM2696689	Carotid	1	0.9792310423336775
exclude_ambiguous	ridge200	2	1	57	29	GSM2696696	Carotid	1	0.9831500654815767
exclude_ambiguous	ridge200	2	1	57	29	GSM2696698	Infrapopliteal	1	0.8474068341559738
exclude_ambiguous	ridge200	2	1	57	29	GSM2696699	Femoral	0	0.0021740690946096784
exclude_ambiguous	ridge200	2	1	57	29	GSM2696702	Femoral	1	0.6703503563975315
exclude_ambiguous	ridge200	2	1	57	29	GSM2696704	Femoral	1	0.5415987156060061
exclude_ambiguous	ridge200	2	1	57	29	GSM2696707	Femoral	1	0.8960693674903714
exclude_ambiguous	ridge200	2	1	57	29	GSM2696709	Carotid	0	0.00044573182113109643
exclude_ambiguous	ridge200	2	2	58	28	GSM2696613	Infrapopliteal	0	0.009645633860969867
exclude_ambiguous	ridge200	2	2	58	28	GSM2696614	Carotid	1	0.986878078394842
exclude_ambiguous	ridge200	2	2	58	28	GSM2696617	Carotid	0	0.0007355915023391994
exclude_ambiguous	ridge200	2	2	58	28	GSM2696618	Carotid	0	0.028124021334353037
exclude_ambiguous	ridge200	2	2	58	28	GSM2696625	Femoral	0	0.02333407118089251
exclude_ambiguous	ridge200	2	2	58	28	GSM2696629	Femoral	1	0.3647390805429081
exclude_ambiguous	ridge200	2	2	58	28	GSM2696631	Infrapopliteal	1	0.8830429750298358
exclude_ambiguous	ridge200	2	2	58	28	GSM2696633	Femoral	1	0.9902692913470399
exclude_ambiguous	ridge200	2	2	58	28	GSM2696640	Femoral	1	0.8652622588257942
exclude_ambiguous	ridge200	2	2	58	28	GSM2696641	Femoral	1	0.992281380365901
exclude_ambiguous	ridge200	2	2	58	28	GSM2696648	Infrapopliteal	0	0.0007915327892277825
exclude_ambiguous	ridge200	2	2	58	28	GSM2696649	Carotid	1	0.9775429787273373
exclude_ambiguous	ridge200	2	2	58	28	GSM2696650	Infrapopliteal	0	0.0002748075878827941
exclude_ambiguous	ridge200	2	2	58	28	GSM2696652	Carotid	1	0.9616745342584863
exclude_ambiguous	ridge200	2	2	58	28	GSM2696653	Carotid	1	0.9850458183483392
exclude_ambiguous	ridge200	2	2	58	28	GSM2696655	Femoral	1	0.8961421035032092
exclude_ambiguous	ridge200	2	2	58	28	GSM2696656	Femoral	1	0.9343073494594316
exclude_ambiguous	ridge200	2	2	58	28	GSM2696657	Carotid	1	0.9601673658289263
exclude_ambiguous	ridge200	2	2	58	28	GSM2696664	Infrapopliteal	1	0.7057837098768439
exclude_ambiguous	ridge200	2	2	58	28	GSM2696667	Carotid	1	0.9871921674093215
exclude_ambiguous	ridge200	2	2	58	28	GSM2696676	Femoral	1	0.9002465170286256
exclude_ambiguous	ridge200	2	2	58	28	GSM2696683	Infrapopliteal	1	0.6119352122715652
exclude_ambiguous	ridge200	2	2	58	28	GSM2696688	Carotid	0	0.016752392972430318
exclude_ambiguous	ridge200	2	2	58	28	GSM2696695	Femoral	0	0.001273857748194482
exclude_ambiguous	ridge200	2	2	58	28	GSM2696701	Carotid	1	0.9789465579073706
exclude_ambiguous	ridge200	2	2	58	28	GSM2696705	Femoral	1	0.8406676953106099
exclude_ambiguous	ridge200	2	2	58	28	GSM2696708	Carotid	1	0.973870283199885
exclude_ambiguous	ridge200	2	2	58	28	GSM2696712	Infrapopliteal	1	0.8620838829133529
exclude_ambiguous	ridge200	3	0	57	29	GSM2696611	Femoral	0	0.0028474999831643146
exclude_ambiguous	ridge200	3	0	57	29	GSM2696614	Carotid	1	0.987603491841077
exclude_ambiguous	ridge200	3	0	57	29	GSM2696621	Carotid	0	0.18120951015461034
exclude_ambiguous	ridge200	3	0	57	29	GSM2696622	Carotid	1	0.9715363043700866
exclude_ambiguous	ridge200	3	0	57	29	GSM2696626	Femoral	1	0.8341807667310819
exclude_ambiguous	ridge200	3	0	57	29	GSM2696628	Carotid	1	0.967140437742993
exclude_ambiguous	ridge200	3	0	57	29	GSM2696629	Femoral	1	0.43886609867687326
exclude_ambiguous	ridge200	3	0	57	29	GSM2696633	Femoral	1	0.988369202071454
exclude_ambiguous	ridge200	3	0	57	29	GSM2696636	Femoral	0	0.0018575368498693846
exclude_ambiguous	ridge200	3	0	57	29	GSM2696640	Femoral	1	0.9159313384412957
exclude_ambiguous	ridge200	3	0	57	29	GSM2696642	Infrapopliteal	0	0.001102062643093427
exclude_ambiguous	ridge200	3	0	57	29	GSM2696646	Carotid	1	0.9861636274317722
exclude_ambiguous	ridge200	3	0	57	29	GSM2696654	Femoral	1	0.8604484283803395
exclude_ambiguous	ridge200	3	0	57	29	GSM2696657	Carotid	1	0.9648740668488597
exclude_ambiguous	ridge200	3	0	57	29	GSM2696661	Femoral	1	0.43958505711462614
exclude_ambiguous	ridge200	3	0	57	29	GSM2696662	Femoral	0	0.009643610988962352
exclude_ambiguous	ridge200	3	0	57	29	GSM2696664	Infrapopliteal	1	0.7233046839436669
exclude_ambiguous	ridge200	3	0	57	29	GSM2696668	Femoral	1	0.9437950420600598
exclude_ambiguous	ridge200	3	0	57	29	GSM2696672	Infrapopliteal	1	0.8437516016573973
exclude_ambiguous	ridge200	3	0	57	29	GSM2696674	Carotid	1	0.9829420228850807
exclude_ambiguous	ridge200	3	0	57	29	GSM2696681	Carotid	1	0.9517471440076746
exclude_ambiguous	ridge200	3	0	57	29	GSM2696685	Infrapopliteal	1	0.8009297917132112
exclude_ambiguous	ridge200	3	0	57	29	GSM2696688	Carotid	0	0.027116080189703587
exclude_ambiguous	ridge200	3	0	57	29	GSM2696692	Femoral	1	0.7542024143488699
exclude_ambiguous	ridge200	3	0	57	29	GSM2696693	Infrapopliteal	0	0.05228814772053486
exclude_ambiguous	ridge200	3	0	57	29	GSM2696706	Infrapopliteal	1	0.5978864230047402
exclude_ambiguous	ridge200	3	0	57	29	GSM2696708	Carotid	1	0.9552508992489154
exclude_ambiguous	ridge200	3	0	57	29	GSM2696710	Infrapopliteal	0	0.017738153454065944
exclude_ambiguous	ridge200	3	0	57	29	GSM2696711	Carotid	0	0.7271974329074417
exclude_ambiguous	ridge200	3	1	57	29	GSM2696609	Femoral	1	0.03086296392870695
exclude_ambiguous	ridge200	3	1	57	29	GSM2696612	Carotid	0	0.00179985914771912
exclude_ambiguous	ridge200	3	1	57	29	GSM2696617	Carotid	0	0.00010071708418480793
exclude_ambiguous	ridge200	3	1	57	29	GSM2696623	Carotid	1	0.9861194996827005
exclude_ambiguous	ridge200	3	1	57	29	GSM2696624	Femoral	0	0.0008076263707110903
exclude_ambiguous	ridge200	3	1	57	29	GSM2696630	Carotid	1	0.9747233371690768
exclude_ambiguous	ridge200	3	1	57	29	GSM2696631	Infrapopliteal	1	0.8986609235572384
exclude_ambiguous	ridge200	3	1	57	29	GSM2696634	Femoral	1	0.8208070601549625
exclude_ambiguous	ridge200	3	1	57	29	GSM2696639	Infrapopliteal	1	0.9506045046638206
exclude_ambiguous	ridge200	3	1	57	29	GSM2696641	Femoral	1	0.9986419614472323
exclude_ambiguous	ridge200	3	1	57	29	GSM2696648	Infrapopliteal	0	0.00038916892837894367
exclude_ambiguous	ridge200	3	1	57	29	GSM2696650	Infrapopliteal	0	0.00038547888523405937
exclude_ambiguous	ridge200	3	1	57	29	GSM2696652	Carotid	1	0.9577142326270718
exclude_ambiguous	ridge200	3	1	57	29	GSM2696658	Carotid	1	0.9944293191991069
exclude_ambiguous	ridge200	3	1	57	29	GSM2696659	Femoral	1	0.9558413624777162
exclude_ambiguous	ridge200	3	1	57	29	GSM2696670	Carotid	1	0.9784885088678186
exclude_ambiguous	ridge200	3	1	57	29	GSM2696673	Carotid	1	0.9516120185971297
exclude_ambiguous	ridge200	3	1	57	29	GSM2696675	Carotid	1	0.9747381055206336
exclude_ambiguous	ridge200	3	1	57	29	GSM2696676	Femoral	1	0.7916957479600152
exclude_ambiguous	ridge200	3	1	57	29	GSM2696683	Infrapopliteal	1	0.6863039448845718
exclude_ambiguous	ridge200	3	1	57	29	GSM2696687	Femoral	1	0.42565903935035626
exclude_ambiguous	ridge200	3	1	57	29	GSM2696694	Infrapopliteal	0	0.0011003372823452937
exclude_ambiguous	ridge200	3	1	57	29	GSM2696695	Femoral	0	0.0003915163558025341
exclude_ambiguous	ridge200	3	1	57	29	GSM2696696	Carotid	1	0.9769702626857318
exclude_ambiguous	ridge200	3	1	57	29	GSM2696698	Infrapopliteal	1	0.7221578512282454
exclude_ambiguous	ridge200	3	1	57	29	GSM2696699	Femoral	0	0.0005305757047187365
exclude_ambiguous	ridge200	3	1	57	29	GSM2696701	Carotid	1	0.9944153900695633
exclude_ambiguous	ridge200	3	1	57	29	GSM2696704	Femoral	1	0.2228456143630437
exclude_ambiguous	ridge200	3	1	57	29	GSM2696705	Femoral	1	0.6967947309638769
exclude_ambiguous	ridge200	3	2	58	28	GSM2696610	Femoral	1	0.7819581209934015
exclude_ambiguous	ridge200	3	2	58	28	GSM2696613	Infrapopliteal	0	0.015578816565914118
exclude_ambiguous	ridge200	3	2	58	28	GSM2696616	Infrapopliteal	0	0.0038315103354407613
exclude_ambiguous	ridge200	3	2	58	28	GSM2696618	Carotid	0	0.032914787802284566
exclude_ambiguous	ridge200	3	2	58	28	GSM2696619	Infrapopliteal	1	0.9013854217891891
exclude_ambiguous	ridge200	3	2	58	28	GSM2696625	Femoral	0	0.006478837618243925
exclude_ambiguous	ridge200	3	2	58	28	GSM2696632	Infrapopliteal	1	0.28034788258657767
exclude_ambiguous	ridge200	3	2	58	28	GSM2696637	Carotid	1	0.968859064686003
exclude_ambiguous	ridge200	3	2	58	28	GSM2696643	Carotid	1	0.9553228148892887
exclude_ambiguous	ridge200	3	2	58	28	GSM2696644	Femoral	1	0.9516432691029972
exclude_ambiguous	ridge200	3	2	58	28	GSM2696647	Carotid	0	0.0037927396567073294
exclude_ambiguous	ridge200	3	2	58	28	GSM2696649	Carotid	1	0.9586913596294403
exclude_ambiguous	ridge200	3	2	58	28	GSM2696653	Carotid	1	0.9863860587073561
exclude_ambiguous	ridge200	3	2	58	28	GSM2696655	Femoral	1	0.9355786435932073
exclude_ambiguous	ridge200	3	2	58	28	GSM2696656	Femoral	1	0.964468455715792
exclude_ambiguous	ridge200	3	2	58	28	GSM2696663	Carotid	1	0.9552711843798127
exclude_ambiguous	ridge200	3	2	58	28	GSM2696667	Carotid	1	0.9874234821753376
exclude_ambiguous	ridge200	3	2	58	28	GSM2696677	Femoral	1	0.9743455174060586
exclude_ambiguous	ridge200	3	2	58	28	GSM2696678	Femoral	0	0.061093873467822336
exclude_ambiguous	ridge200	3	2	58	28	GSM2696679	Carotid	1	0.9825143479674225
exclude_ambiguous	ridge200	3	2	58	28	GSM2696682	Infrapopliteal	0	0.03943456989673741
exclude_ambiguous	ridge200	3	2	58	28	GSM2696689	Carotid	1	0.9806953357677892
exclude_ambiguous	ridge200	3	2	58	28	GSM2696690	Infrapopliteal	1	0.9303737266650409
exclude_ambiguous	ridge200	3	2	58	28	GSM2696702	Femoral	1	0.7250460374403994
exclude_ambiguous	ridge200	3	2	58	28	GSM2696703	Femoral	1	0.8762537521275164
exclude_ambiguous	ridge200	3	2	58	28	GSM2696707	Femoral	1	0.9237496285981193
exclude_ambiguous	ridge200	3	2	58	28	GSM2696709	Carotid	0	0.0007184286413666888
exclude_ambiguous	ridge200	3	2	58	28	GSM2696712	Infrapopliteal	1	0.8938487778758522
exclude_ambiguous	ridge200	4	0	57	29	GSM2696617	Carotid	0	0.00024339984883699371
exclude_ambiguous	ridge200	4	0	57	29	GSM2696623	Carotid	1	0.9775248114906081
exclude_ambiguous	ridge200	4	0	57	29	GSM2696624	Femoral	0	0.006698145891504993
exclude_ambiguous	ridge200	4	0	57	29	GSM2696629	Femoral	1	0.4958055391507561
exclude_ambiguous	ridge200	4	0	57	29	GSM2696639	Infrapopliteal	1	0.9400783193184103
exclude_ambiguous	ridge200	4	0	57	29	GSM2696640	Femoral	1	0.9403871145312002
exclude_ambiguous	ridge200	4	0	57	29	GSM2696642	Infrapopliteal	0	0.0005429682997012126
exclude_ambiguous	ridge200	4	0	57	29	GSM2696643	Carotid	1	0.948413062754354
exclude_ambiguous	ridge200	4	0	57	29	GSM2696648	Infrapopliteal	0	0.0006755051355097582
exclude_ambiguous	ridge200	4	0	57	29	GSM2696652	Carotid	1	0.9527044886767799
exclude_ambiguous	ridge200	4	0	57	29	GSM2696658	Carotid	1	0.9856406621603627
exclude_ambiguous	ridge200	4	0	57	29	GSM2696659	Femoral	1	0.9650132104699622
exclude_ambiguous	ridge200	4	0	57	29	GSM2696662	Femoral	0	0.00614901274834222
exclude_ambiguous	ridge200	4	0	57	29	GSM2696668	Femoral	1	0.9495916904574576
exclude_ambiguous	ridge200	4	0	57	29	GSM2696673	Carotid	1	0.9358701735574457
exclude_ambiguous	ridge200	4	0	57	29	GSM2696674	Carotid	1	0.9731572318240923
exclude_ambiguous	ridge200	4	0	57	29	GSM2696676	Femoral	1	0.8805528840365202
exclude_ambiguous	ridge200	4	0	57	29	GSM2696677	Femoral	1	0.9818893025413271
exclude_ambiguous	ridge200	4	0	57	29	GSM2696678	Femoral	0	0.06230513897616678
exclude_ambiguous	ridge200	4	0	57	29	GSM2696682	Infrapopliteal	0	0.04635583271423667
exclude_ambiguous	ridge200	4	0	57	29	GSM2696683	Infrapopliteal	1	0.7356277168570322
exclude_ambiguous	ridge200	4	0	57	29	GSM2696688	Carotid	0	0.011654624290038803
exclude_ambiguous	ridge200	4	0	57	29	GSM2696689	Carotid	1	0.969078733044454
exclude_ambiguous	ridge200	4	0	57	29	GSM2696696	Carotid	1	0.9806700131553806
exclude_ambiguous	ridge200	4	0	57	29	GSM2696698	Infrapopliteal	1	0.888786444472314
exclude_ambiguous	ridge200	4	0	57	29	GSM2696703	Femoral	1	0.8630650479068986
exclude_ambiguous	ridge200	4	0	57	29	GSM2696707	Femoral	1	0.9423067615340545
exclude_ambiguous	ridge200	4	0	57	29	GSM2696709	Carotid	0	0.00035897879783826635
exclude_ambiguous	ridge200	4	0	57	29	GSM2696712	Infrapopliteal	1	0.8452514382765653
exclude_ambiguous	ridge200	4	1	57	29	GSM2696611	Femoral	0	0.0036696360983533584
exclude_ambiguous	ridge200	4	1	57	29	GSM2696612	Carotid	0	0.007022420398073147
exclude_ambiguous	ridge200	4	1	57	29	GSM2696613	Infrapopliteal	0	0.011754381778067669
exclude_ambiguous	ridge200	4	1	57	29	GSM2696621	Carotid	0	0.08071393542555083
exclude_ambiguous	ridge200	4	1	57	29	GSM2696625	Femoral	0	0.006106434763183478
exclude_ambiguous	ridge200	4	1	57	29	GSM2696631	Infrapopliteal	1	0.897553417814255
exclude_ambiguous	ridge200	4	1	57	29	GSM2696633	Femoral	1	0.9800322236636794
exclude_ambiguous	ridge200	4	1	57	29	GSM2696634	Femoral	1	0.8640044008032804
exclude_ambiguous	ridge200	4	1	57	29	GSM2696646	Carotid	1	0.9858364343030528
exclude_ambiguous	ridge200	4	1	57	29	GSM2696649	Carotid	1	0.9704145478186454
exclude_ambiguous	ridge200	4	1	57	29	GSM2696653	Carotid	1	0.9872137481005773
exclude_ambiguous	ridge200	4	1	57	29	GSM2696654	Femoral	1	0.9208500105208688
exclude_ambiguous	ridge200	4	1	57	29	GSM2696661	Femoral	1	0.5712159645519825
exclude_ambiguous	ridge200	4	1	57	29	GSM2696670	Carotid	1	0.9630308204260809
exclude_ambiguous	ridge200	4	1	57	29	GSM2696672	Infrapopliteal	1	0.8327313621809858
exclude_ambiguous	ridge200	4	1	57	29	GSM2696675	Carotid	1	0.970140665869202
exclude_ambiguous	ridge200	4	1	57	29	GSM2696679	Carotid	1	0.9833413519887314
exclude_ambiguous	ridge200	4	1	57	29	GSM2696681	Carotid	1	0.8984355224481663
exclude_ambiguous	ridge200	4	1	57	29	GSM2696685	Infrapopliteal	1	0.8382178392140354
exclude_ambiguous	ridge200	4	1	57	29	GSM2696687	Femoral	1	0.6129412228236264
exclude_ambiguous	ridge200	4	1	57	29	GSM2696690	Infrapopliteal	1	0.9269664044252117
exclude_ambiguous	ridge200	4	1	57	29	GSM2696692	Femoral	1	0.8061665648074027
exclude_ambiguous	ridge200	4	1	57	29	GSM2696693	Infrapopliteal	0	0.0510597522341995
exclude_ambiguous	ridge200	4	1	57	29	GSM2696694	Infrapopliteal	0	0.006106705371035883
exclude_ambiguous	ridge200	4	1	57	29	GSM2696695	Femoral	0	0.0008462202394233909
exclude_ambiguous	ridge200	4	1	57	29	GSM2696701	Carotid	1	0.9887246486290863
exclude_ambiguous	ridge200	4	1	57	29	GSM2696702	Femoral	1	0.7899721929043311
exclude_ambiguous	ridge200	4	1	57	29	GSM2696704	Femoral	1	0.23991287051101723
exclude_ambiguous	ridge200	4	1	57	29	GSM2696708	Carotid	1	0.9742851088183542
exclude_ambiguous	ridge200	4	2	58	28	GSM2696609	Femoral	1	0.05138009846177363
exclude_ambiguous	ridge200	4	2	58	28	GSM2696610	Femoral	1	0.6562483036380562
exclude_ambiguous	ridge200	4	2	58	28	GSM2696614	Carotid	1	0.9869631320482346
exclude_ambiguous	ridge200	4	2	58	28	GSM2696616	Infrapopliteal	0	0.0018559289875971293
exclude_ambiguous	ridge200	4	2	58	28	GSM2696618	Carotid	0	0.030148985219759027
exclude_ambiguous	ridge200	4	2	58	28	GSM2696619	Infrapopliteal	1	0.8473955061138676
exclude_ambiguous	ridge200	4	2	58	28	GSM2696622	Carotid	1	0.9542988222128476
exclude_ambiguous	ridge200	4	2	58	28	GSM2696626	Femoral	1	0.8462841362981176
exclude_ambiguous	ridge200	4	2	58	28	GSM2696628	Carotid	1	0.9660259836312475
exclude_ambiguous	ridge200	4	2	58	28	GSM2696630	Carotid	1	0.9687051492802385
exclude_ambiguous	ridge200	4	2	58	28	GSM2696632	Infrapopliteal	1	0.7352339691373866
exclude_ambiguous	ridge200	4	2	58	28	GSM2696636	Femoral	0	0.00043351639580028236
exclude_ambiguous	ridge200	4	2	58	28	GSM2696637	Carotid	1	0.9788296529476445
exclude_ambiguous	ridge200	4	2	58	28	GSM2696641	Femoral	1	0.9795012867943215
exclude_ambiguous	ridge200	4	2	58	28	GSM2696644	Femoral	1	0.9891182380929804
exclude_ambiguous	ridge200	4	2	58	28	GSM2696647	Carotid	0	0.0007275266195248207
exclude_ambiguous	ridge200	4	2	58	28	GSM2696650	Infrapopliteal	0	8.249905088595858e-05
exclude_ambiguous	ridge200	4	2	58	28	GSM2696655	Femoral	1	0.8506887535363805
exclude_ambiguous	ridge200	4	2	58	28	GSM2696656	Femoral	1	0.9032244197848626
exclude_ambiguous	ridge200	4	2	58	28	GSM2696657	Carotid	1	0.9733666555823764
exclude_ambiguous	ridge200	4	2	58	28	GSM2696663	Carotid	1	0.9831582692533538
exclude_ambiguous	ridge200	4	2	58	28	GSM2696664	Infrapopliteal	1	0.7698282865402841
exclude_ambiguous	ridge200	4	2	58	28	GSM2696667	Carotid	1	0.9948526770214369
exclude_ambiguous	ridge200	4	2	58	28	GSM2696699	Femoral	0	0.0007366151134014648
exclude_ambiguous	ridge200	4	2	58	28	GSM2696705	Femoral	1	0.7686069209088771
exclude_ambiguous	ridge200	4	2	58	28	GSM2696706	Infrapopliteal	1	0.7214919365428905
exclude_ambiguous	ridge200	4	2	58	28	GSM2696710	Infrapopliteal	0	0.015664117831813342
exclude_ambiguous	ridge200	4	2	58	28	GSM2696711	Carotid	0	0.6201108679395799
exclude_ambiguous	ridge200	5	0	57	29	GSM2696610	Femoral	1	0.5900377554205712
exclude_ambiguous	ridge200	5	0	57	29	GSM2696611	Femoral	0	0.0014242963926820262
exclude_ambiguous	ridge200	5	0	57	29	GSM2696613	Infrapopliteal	0	0.01756027328302411
exclude_ambiguous	ridge200	5	0	57	29	GSM2696619	Infrapopliteal	1	0.915549199120092
exclude_ambiguous	ridge200	5	0	57	29	GSM2696623	Carotid	1	0.9772104663417511
exclude_ambiguous	ridge200	5	0	57	29	GSM2696625	Femoral	0	0.004838958150923957
exclude_ambiguous	ridge200	5	0	57	29	GSM2696630	Carotid	1	0.9384624605356899
exclude_ambiguous	ridge200	5	0	57	29	GSM2696633	Femoral	1	0.9929548116143927
exclude_ambiguous	ridge200	5	0	57	29	GSM2696642	Infrapopliteal	0	0.00044756208870312463
exclude_ambiguous	ridge200	5	0	57	29	GSM2696643	Carotid	1	0.9577633491323148
exclude_ambiguous	ridge200	5	0	57	29	GSM2696646	Carotid	1	0.9858694030762873
exclude_ambiguous	ridge200	5	0	57	29	GSM2696647	Carotid	0	0.003540188312116262
exclude_ambiguous	ridge200	5	0	57	29	GSM2696648	Infrapopliteal	0	0.0001570303994540939
exclude_ambiguous	ridge200	5	0	57	29	GSM2696652	Carotid	1	0.9472230397981745
exclude_ambiguous	ridge200	5	0	57	29	GSM2696654	Femoral	1	0.8557039158067747
exclude_ambiguous	ridge200	5	0	57	29	GSM2696661	Femoral	1	0.6163034483753537
exclude_ambiguous	ridge200	5	0	57	29	GSM2696668	Femoral	1	0.9278899963988925
exclude_ambiguous	ridge200	5	0	57	29	GSM2696672	Infrapopliteal	1	0.8031916156961406
exclude_ambiguous	ridge200	5	0	57	29	GSM2696673	Carotid	1	0.9183572449841076
exclude_ambiguous	ridge200	5	0	57	29	GSM2696674	Carotid	1	0.9580642030058646
exclude_ambiguous	ridge200	5	0	57	29	GSM2696675	Carotid	1	0.9543076721516538
exclude_ambiguous	ridge200	5	0	57	29	GSM2696683	Infrapopliteal	1	0.758856773784567
exclude_ambiguous	ridge200	5	0	57	29	GSM2696685	Infrapopliteal	1	0.7853040031677021
exclude_ambiguous	ridge200	5	0	57	29	GSM2696687	Femoral	1	0.5813847130839617
exclude_ambiguous	ridge200	5	0	57	29	GSM2696692	Femoral	1	0.8014989632994453
exclude_ambiguous	ridge200	5	0	57	29	GSM2696695	Femoral	0	0.0003984693325473861
exclude_ambiguous	ridge200	5	0	57	29	GSM2696705	Femoral	1	0.7894535345161945
exclude_ambiguous	ridge200	5	0	57	29	GSM2696709	Carotid	0	0.000379925933754042
exclude_ambiguous	ridge200	5	0	57	29	GSM2696711	Carotid	0	0.5951820836786018
exclude_ambiguous	ridge200	5	1	57	29	GSM2696609	Femoral	1	0.12136586431955654
exclude_ambiguous	ridge200	5	1	57	29	GSM2696614	Carotid	1	0.995226039076625
exclude_ambiguous	ridge200	5	1	57	29	GSM2696616	Infrapopliteal	0	0.0033402963875317055
exclude_ambiguous	ridge200	5	1	57	29	GSM2696618	Carotid	0	0.04957843633512627
exclude_ambiguous	ridge200	5	1	57	29	GSM2696621	Carotid	0	0.03805018604188099
exclude_ambiguous	ridge200	5	1	57	29	GSM2696626	Femoral	1	0.93401787814608
exclude_ambiguous	ridge200	5	1	57	29	GSM2696634	Femoral	1	0.9199490118792193
exclude_ambiguous	ridge200	5	1	57	29	GSM2696636	Femoral	0	0.0013397305794260786
exclude_ambiguous	ridge200	5	1	57	29	GSM2696639	Infrapopliteal	1	0.9361063865658873
exclude_ambiguous	ridge200	5	1	57	29	GSM2696640	Femoral	1	0.7421092181110872
exclude_ambiguous	ridge200	5	1	57	29	GSM2696644	Femoral	1	0.9759925510079762
exclude_ambiguous	ridge200	5	1	57	29	GSM2696653	Carotid	1	0.9888287502067489
exclude_ambiguous	ridge200	5	1	57	29	GSM2696657	Carotid	1	0.9708147888858644
exclude_ambiguous	ridge200	5	1	57	29	GSM2696659	Femoral	1	0.9570239927511431
exclude_ambiguous	ridge200	5	1	57	29	GSM2696663	Carotid	1	0.9675151399760473
exclude_ambiguous	ridge200	5	1	57	29	GSM2696664	Infrapopliteal	1	0.8430849214533538
exclude_ambiguous	ridge200	5	1	57	29	GSM2696667	Carotid	1	0.9920693250063563
exclude_ambiguous	ridge200	5	1	57	29	GSM2696670	Carotid	1	0.9729373045437454
exclude_ambiguous	ridge200	5	1	57	29	GSM2696677	Femoral	1	0.9746570051372693
exclude_ambiguous	ridge200	5	1	57	29	GSM2696678	Femoral	0	0.08500455005403218
exclude_ambiguous	ridge200	5	1	57	29	GSM2696679	Carotid	1	0.9878263405276003
exclude_ambiguous	ridge200	5	1	57	29	GSM2696682	Infrapopliteal	0	0.03481900374548315
exclude_ambiguous	ridge200	5	1	57	29	GSM2696690	Infrapopliteal	1	0.9266931344919751
exclude_ambiguous	ridge200	5	1	57	29	GSM2696693	Infrapopliteal	0	0.056046096525810746
exclude_ambiguous	ridge200	5	1	57	29	GSM2696696	Carotid	1	0.9842371578009631
exclude_ambiguous	ridge200	5	1	57	29	GSM2696698	Infrapopliteal	1	0.8345677333060284
exclude_ambiguous	ridge200	5	1	57	29	GSM2696699	Femoral	0	0.0016859281656975728
exclude_ambiguous	ridge200	5	1	57	29	GSM2696702	Femoral	1	0.787760817397949
exclude_ambiguous	ridge200	5	1	57	29	GSM2696708	Carotid	1	0.9821891204163291
exclude_ambiguous	ridge200	5	2	58	28	GSM2696612	Carotid	0	0.005783191739103603
exclude_ambiguous	ridge200	5	2	58	28	GSM2696617	Carotid	0	0.00027294415745596353
exclude_ambiguous	ridge200	5	2	58	28	GSM2696622	Carotid	1	0.9617832510069603
exclude_ambiguous	ridge200	5	2	58	28	GSM2696624	Femoral	0	0.001789117786329392
exclude_ambiguous	ridge200	5	2	58	28	GSM2696628	Carotid	1	0.947189715868431
exclude_ambiguous	ridge200	5	2	58	28	GSM2696629	Femoral	1	0.5088922177115983
exclude_ambiguous	ridge200	5	2	58	28	GSM2696631	Infrapopliteal	1	0.9200054190423352
exclude_ambiguous	ridge200	5	2	58	28	GSM2696632	Infrapopliteal	1	0.3431391473775208
exclude_ambiguous	ridge200	5	2	58	28	GSM2696637	Carotid	1	0.9643453614102341
exclude_ambiguous	ridge200	5	2	58	28	GSM2696641	Femoral	1	0.9948087215181065
exclude_ambiguous	ridge200	5	2	58	28	GSM2696649	Carotid	1	0.9677963741997658
exclude_ambiguous	ridge200	5	2	58	28	GSM2696650	Infrapopliteal	0	0.0004675191080880392
exclude_ambiguous	ridge200	5	2	58	28	GSM2696655	Femoral	1	0.9016826466040785
exclude_ambiguous	ridge200	5	2	58	28	GSM2696656	Femoral	1	0.9574776370196885
exclude_ambiguous	ridge200	5	2	58	28	GSM2696658	Carotid	1	0.991401363416059
exclude_ambiguous	ridge200	5	2	58	28	GSM2696662	Femoral	0	0.005986537340112258
exclude_ambiguous	ridge200	5	2	58	28	GSM2696676	Femoral	1	0.904162668331291
exclude_ambiguous	ridge200	5	2	58	28	GSM2696681	Carotid	1	0.9175776827217252
exclude_ambiguous	ridge200	5	2	58	28	GSM2696688	Carotid	0	0.008713716718876859
exclude_ambiguous	ridge200	5	2	58	28	GSM2696689	Carotid	1	0.9750041046928888
exclude_ambiguous	ridge200	5	2	58	28	GSM2696694	Infrapopliteal	0	0.0037010244004940934
exclude_ambiguous	ridge200	5	2	58	28	GSM2696701	Carotid	1	0.9844984161818893
exclude_ambiguous	ridge200	5	2	58	28	GSM2696703	Femoral	1	0.9052539717396588
exclude_ambiguous	ridge200	5	2	58	28	GSM2696704	Femoral	1	0.39321277944242644
exclude_ambiguous	ridge200	5	2	58	28	GSM2696706	Infrapopliteal	1	0.7168940804134344
exclude_ambiguous	ridge200	5	2	58	28	GSM2696707	Femoral	1	0.9426851135135756
exclude_ambiguous	ridge200	5	2	58	28	GSM2696710	Infrapopliteal	0	0.0044704773857016855
exclude_ambiguous	ridge200	5	2	58	28	GSM2696712	Infrapopliteal	1	0.8704950960020746
exclude_ambiguous	ridge200	6	0	57	29	GSM2696614	Carotid	1	0.9835889433094478
exclude_ambiguous	ridge200	6	0	57	29	GSM2696617	Carotid	0	0.00022025295338595007
exclude_ambiguous	ridge200	6	0	57	29	GSM2696626	Femoral	1	0.8965427781810014
exclude_ambiguous	ridge200	6	0	57	29	GSM2696629	Femoral	1	0.506857446930619
exclude_ambiguous	ridge200	6	0	57	29	GSM2696630	Carotid	1	0.9332281073400519
exclude_ambiguous	ridge200	6	0	57	29	GSM2696631	Infrapopliteal	1	0.8682657014502504
exclude_ambiguous	ridge200	6	0	57	29	GSM2696632	Infrapopliteal	1	0.5478821717785461
exclude_ambiguous	ridge200	6	0	57	29	GSM2696633	Femoral	1	0.9882083653836758
exclude_ambiguous	ridge200	6	0	57	29	GSM2696636	Femoral	0	0.0018070581152463713
exclude_ambiguous	ridge200	6	0	57	29	GSM2696637	Carotid	1	0.9702162087852331
exclude_ambiguous	ridge200	6	0	57	29	GSM2696639	Infrapopliteal	1	0.9517170551684048
exclude_ambiguous	ridge200	6	0	57	29	GSM2696640	Femoral	1	0.890108917175484
exclude_ambiguous	ridge200	6	0	57	29	GSM2696641	Femoral	1	0.9737079185273857
exclude_ambiguous	ridge200	6	0	57	29	GSM2696644	Femoral	1	0.9668668009526772
exclude_ambiguous	ridge200	6	0	57	29	GSM2696649	Carotid	1	0.9662988196365019
exclude_ambiguous	ridge200	6	0	57	29	GSM2696652	Carotid	1	0.9528247747474979
exclude_ambiguous	ridge200	6	0	57	29	GSM2696654	Femoral	1	0.8955587662607163
exclude_ambiguous	ridge200	6	0	57	29	GSM2696662	Femoral	0	0.009714412722204118
exclude_ambiguous	ridge200	6	0	57	29	GSM2696667	Carotid	1	0.9863956599073663
exclude_ambiguous	ridge200	6	0	57	29	GSM2696668	Femoral	1	0.9472609136808051
exclude_ambiguous	ridge200	6	0	57	29	GSM2696670	Carotid	1	0.9769634172201433
exclude_ambiguous	ridge200	6	0	57	29	GSM2696673	Carotid	1	0.9343345507382924
exclude_ambiguous	ridge200	6	0	57	29	GSM2696682	Infrapopliteal	0	0.03993974161258736
exclude_ambiguous	ridge200	6	0	57	29	GSM2696690	Infrapopliteal	1	0.9211528972273816
exclude_ambiguous	ridge200	6	0	57	29	GSM2696694	Infrapopliteal	0	0.0034754418057966504
exclude_ambiguous	ridge200	6	0	57	29	GSM2696695	Femoral	0	0.0005018489507077078
exclude_ambiguous	ridge200	6	0	57	29	GSM2696709	Carotid	0	0.00022774395262776848
exclude_ambiguous	ridge200	6	0	57	29	GSM2696710	Infrapopliteal	0	0.011815997555362836
exclude_ambiguous	ridge200	6	0	57	29	GSM2696711	Carotid	0	0.5533204078825651
exclude_ambiguous	ridge200	6	1	57	29	GSM2696610	Femoral	1	0.7444179126620726
exclude_ambiguous	ridge200	6	1	57	29	GSM2696611	Femoral	0	0.00383294903807162
exclude_ambiguous	ridge200	6	1	57	29	GSM2696612	Carotid	0	0.007304614981355532
exclude_ambiguous	ridge200	6	1	57	29	GSM2696616	Infrapopliteal	0	0.0029498560840620436
exclude_ambiguous	ridge200	6	1	57	29	GSM2696619	Infrapopliteal	1	0.9173301615576135
exclude_ambiguous	ridge200	6	1	57	29	GSM2696621	Carotid	0	0.06447794221974143
exclude_ambiguous	ridge200	6	1	57	29	GSM2696622	Carotid	1	0.9560095933226274
exclude_ambiguous	ridge200	6	1	57	29	GSM2696623	Carotid	1	0.9837314290637156
exclude_ambiguous	ridge200	6	1	57	29	GSM2696624	Femoral	0	0.004694127137653013
exclude_ambiguous	ridge200	6	1	57	29	GSM2696628	Carotid	1	0.96563946548278
exclude_ambiguous	ridge200	6	1	57	29	GSM2696642	Infrapopliteal	0	0.0007965538030956034
exclude_ambiguous	ridge200	6	1	57	29	GSM2696643	Carotid	1	0.9679681253842694
exclude_ambiguous	ridge200	6	1	57	29	GSM2696646	Carotid	1	0.9857307272224363
exclude_ambiguous	ridge200	6	1	57	29	GSM2696648	Infrapopliteal	0	0.0014052353004720556
exclude_ambiguous	ridge200	6	1	57	29	GSM2696653	Carotid	1	0.9849551225629897
exclude_ambiguous	ridge200	6	1	57	29	GSM2696655	Femoral	1	0.8137073849032965
exclude_ambiguous	ridge200	6	1	57	29	GSM2696659	Femoral	1	0.9374781020095903
exclude_ambiguous	ridge200	6	1	57	29	GSM2696674	Carotid	1	0.9763249527710279
exclude_ambiguous	ridge200	6	1	57	29	GSM2696675	Carotid	1	0.9607182313049183
exclude_ambiguous	ridge200	6	1	57	29	GSM2696676	Femoral	1	0.8134787615327497
exclude_ambiguous	ridge200	6	1	57	29	GSM2696681	Carotid	1	0.8968489085916558
exclude_ambiguous	ridge200	6	1	57	29	GSM2696692	Femoral	1	0.7878115861756964
exclude_ambiguous	ridge200	6	1	57	29	GSM2696698	Infrapopliteal	1	0.82067058818603
exclude_ambiguous	ridge200	6	1	57	29	GSM2696699	Femoral	0	0.0021543191503216805
exclude_ambiguous	ridge200	6	1	57	29	GSM2696703	Femoral	1	0.954220506986591
exclude_ambiguous	ridge200	6	1	57	29	GSM2696704	Femoral	1	0.3994930060671268
exclude_ambiguous	ridge200	6	1	57	29	GSM2696706	Infrapopliteal	1	0.5995629599273066
exclude_ambiguous	ridge200	6	1	57	29	GSM2696707	Femoral	1	0.8826712848428406
exclude_ambiguous	ridge200	6	1	57	29	GSM2696712	Infrapopliteal	1	0.8944421305626149
exclude_ambiguous	ridge200	6	2	58	28	GSM2696609	Femoral	1	0.08002699068640169
exclude_ambiguous	ridge200	6	2	58	28	GSM2696613	Infrapopliteal	0	0.01092171142672771
exclude_ambiguous	ridge200	6	2	58	28	GSM2696618	Carotid	0	0.027828909107769303
exclude_ambiguous	ridge200	6	2	58	28	GSM2696625	Femoral	0	0.004027391609010373
exclude_ambiguous	ridge200	6	2	58	28	GSM2696634	Femoral	1	0.9110165109945614
exclude_ambiguous	ridge200	6	2	58	28	GSM2696647	Carotid	0	0.0012159958678277672
exclude_ambiguous	ridge200	6	2	58	28	GSM2696650	Infrapopliteal	0	0.00018695534690454848
exclude_ambiguous	ridge200	6	2	58	28	GSM2696656	Femoral	1	0.9150836611655125
exclude_ambiguous	ridge200	6	2	58	28	GSM2696657	Carotid	1	0.9671648333837171
exclude_ambiguous	ridge200	6	2	58	28	GSM2696658	Carotid	1	0.9937317424273847
exclude_ambiguous	ridge200	6	2	58	28	GSM2696661	Femoral	1	0.6833133047521441
exclude_ambiguous	ridge200	6	2	58	28	GSM2696663	Carotid	1	0.9769286466556271
exclude_ambiguous	ridge200	6	2	58	28	GSM2696664	Infrapopliteal	1	0.7169037722366692
exclude_ambiguous	ridge200	6	2	58	28	GSM2696672	Infrapopliteal	1	0.8754467938104165
exclude_ambiguous	ridge200	6	2	58	28	GSM2696677	Femoral	1	0.9621301782553467
exclude_ambiguous	ridge200	6	2	58	28	GSM2696678	Femoral	0	0.04183194580185105
exclude_ambiguous	ridge200	6	2	58	28	GSM2696679	Carotid	1	0.987148942972109
exclude_ambiguous	ridge200	6	2	58	28	GSM2696683	Infrapopliteal	1	0.6959416774024647
exclude_ambiguous	ridge200	6	2	58	28	GSM2696685	Infrapopliteal	1	0.8292675246720603
exclude_ambiguous	ridge200	6	2	58	28	GSM2696687	Femoral	1	0.6144152976161351
exclude_ambiguous	ridge200	6	2	58	28	GSM2696688	Carotid	0	0.006470803969856649
exclude_ambiguous	ridge200	6	2	58	28	GSM2696689	Carotid	1	0.9785054133891908
exclude_ambiguous	ridge200	6	2	58	28	GSM2696693	Infrapopliteal	0	0.048874811585188326
exclude_ambiguous	ridge200	6	2	58	28	GSM2696696	Carotid	1	0.9842217132298494
exclude_ambiguous	ridge200	6	2	58	28	GSM2696701	Carotid	1	0.9908827796737086
exclude_ambiguous	ridge200	6	2	58	28	GSM2696702	Femoral	1	0.8122565251398335
exclude_ambiguous	ridge200	6	2	58	28	GSM2696705	Femoral	1	0.8001299960719952
exclude_ambiguous	ridge200	6	2	58	28	GSM2696708	Carotid	1	0.9828186487920296
exclude_ambiguous	ridge200	7	0	57	29	GSM2696610	Femoral	1	0.7591528914760861
exclude_ambiguous	ridge200	7	0	57	29	GSM2696614	Carotid	1	0.9900408422895433
exclude_ambiguous	ridge200	7	0	57	29	GSM2696616	Infrapopliteal	0	0.00470153345043459
exclude_ambiguous	ridge200	7	0	57	29	GSM2696624	Femoral	0	0.003076602782813892
exclude_ambiguous	ridge200	7	0	57	29	GSM2696628	Carotid	1	0.9216091993989505
exclude_ambiguous	ridge200	7	0	57	29	GSM2696629	Femoral	1	0.4236540046984543
exclude_ambiguous	ridge200	7	0	57	29	GSM2696632	Infrapopliteal	1	0.401504647985554
exclude_ambiguous	ridge200	7	0	57	29	GSM2696633	Femoral	1	0.9868381682648542
exclude_ambiguous	ridge200	7	0	57	29	GSM2696634	Femoral	1	0.9018651675663335
exclude_ambiguous	ridge200	7	0	57	29	GSM2696636	Femoral	0	0.0009115756689796807
exclude_ambiguous	ridge200	7	0	57	29	GSM2696637	Carotid	1	0.9687325996011453
exclude_ambiguous	ridge200	7	0	57	29	GSM2696639	Infrapopliteal	1	0.9144149058133177
exclude_ambiguous	ridge200	7	0	57	29	GSM2696642	Infrapopliteal	0	0.00030967549169743123
exclude_ambiguous	ridge200	7	0	57	29	GSM2696643	Carotid	1	0.9479189485606185
exclude_ambiguous	ridge200	7	0	57	29	GSM2696644	Femoral	1	0.9557716844605382
exclude_ambiguous	ridge200	7	0	57	29	GSM2696647	Carotid	0	0.002454252147960486
exclude_ambiguous	ridge200	7	0	57	29	GSM2696653	Carotid	1	0.9832032590516043
exclude_ambiguous	ridge200	7	0	57	29	GSM2696654	Femoral	1	0.8922836184321755
exclude_ambiguous	ridge200	7	0	57	29	GSM2696656	Femoral	1	0.9725812662453218
exclude_ambiguous	ridge200	7	0	57	29	GSM2696658	Carotid	1	0.990644411226657
exclude_ambiguous	ridge200	7	0	57	29	GSM2696662	Femoral	0	0.006255383761023576
exclude_ambiguous	ridge200	7	0	57	29	GSM2696663	Carotid	1	0.956726276222495
exclude_ambiguous	ridge200	7	0	57	29	GSM2696676	Femoral	1	0.8920698396843478
exclude_ambiguous	ridge200	7	0	57	29	GSM2696681	Carotid	1	0.891372404213455
exclude_ambiguous	ridge200	7	0	57	29	GSM2696683	Infrapopliteal	1	0.599817172661313
exclude_ambiguous	ridge200	7	0	57	29	GSM2696688	Carotid	0	0.00862135379449081
exclude_ambiguous	ridge200	7	0	57	29	GSM2696694	Infrapopliteal	0	0.0031960254891411463
exclude_ambiguous	ridge200	7	0	57	29	GSM2696706	Infrapopliteal	1	0.6945309771876118
exclude_ambiguous	ridge200	7	0	57	29	GSM2696709	Carotid	0	0.0005051888927190976
exclude_ambiguous	ridge200	7	1	57	29	GSM2696613	Infrapopliteal	0	0.01832383726307089
exclude_ambiguous	ridge200	7	1	57	29	GSM2696617	Carotid	0	0.00023820206136697866
exclude_ambiguous	ridge200	7	1	57	29	GSM2696618	Carotid	0	0.035419879743892435
exclude_ambiguous	ridge200	7	1	57	29	GSM2696619	Infrapopliteal	1	0.9383095806234945
exclude_ambiguous	ridge200	7	1	57	29	GSM2696626	Femoral	1	0.9085776390878832
exclude_ambiguous	ridge200	7	1	57	29	GSM2696640	Femoral	1	0.8489770054636443
exclude_ambiguous	ridge200	7	1	57	29	GSM2696641	Femoral	1	0.9942113838792637
exclude_ambiguous	ridge200	7	1	57	29	GSM2696646	Carotid	1	0.9811331313371967
exclude_ambiguous	ridge200	7	1	57	29	GSM2696649	Carotid	1	0.95609695983952
exclude_ambiguous	ridge200	7	1	57	29	GSM2696661	Femoral	1	0.6576403069836991
exclude_ambiguous	ridge200	7	1	57	29	GSM2696667	Carotid	1	0.9908543233886274
exclude_ambiguous	ridge200	7	1	57	29	GSM2696670	Carotid	1	0.9714848157663851
exclude_ambiguous	ridge200	7	1	57	29	GSM2696672	Infrapopliteal	1	0.870272266948257
exclude_ambiguous	ridge200	7	1	57	29	GSM2696673	Carotid	1	0.9351599227287857
exclude_ambiguous	ridge200	7	1	57	29	GSM2696678	Femoral	0	0.0517412137462181
exclude_ambiguous	ridge200	7	1	57	29	GSM2696679	Carotid	1	0.9841805232920154
exclude_ambiguous	ridge200	7	1	57	29	GSM2696682	Infrapopliteal	0	0.03373532411086788
exclude_ambiguous	ridge200	7	1	57	29	GSM2696685	Infrapopliteal	1	0.8757002932467557
exclude_ambiguous	ridge200	7	1	57	29	GSM2696689	Carotid	1	0.9736490719228295
exclude_ambiguous	ridge200	7	1	57	29	GSM2696692	Femoral	1	0.8430406517901375
exclude_ambiguous	ridge200	7	1	57	29	GSM2696695	Femoral	0	0.0006044199747458238
exclude_ambiguous	ridge200	7	1	57	29	GSM2696699	Femoral	0	0.0020846517248498306
exclude_ambiguous	ridge200	7	1	57	29	GSM2696701	Carotid	1	0.9924300226346474
exclude_ambiguous	ridge200	7	1	57	29	GSM2696702	Femoral	1	0.7356136085712492
exclude_ambiguous	ridge200	7	1	57	29	GSM2696704	Femoral	1	0.41409889919461174
exclude_ambiguous	ridge200	7	1	57	29	GSM2696707	Femoral	1	0.9466841079612506
exclude_ambiguous	ridge200	7	1	57	29	GSM2696708	Carotid	1	0.9772348846525987
exclude_ambiguous	ridge200	7	1	57	29	GSM2696710	Infrapopliteal	0	0.02685769656626536
exclude_ambiguous	ridge200	7	1	57	29	GSM2696712	Infrapopliteal	1	0.9254013628116948
exclude_ambiguous	ridge200	7	2	58	28	GSM2696609	Femoral	1	0.07748989742018407
exclude_ambiguous	ridge200	7	2	58	28	GSM2696611	Femoral	0	0.0014356835973081646
exclude_ambiguous	ridge200	7	2	58	28	GSM2696612	Carotid	0	0.004361482943697415
exclude_ambiguous	ridge200	7	2	58	28	GSM2696621	Carotid	0	0.1696295747662549
exclude_ambiguous	ridge200	7	2	58	28	GSM2696622	Carotid	1	0.9655909678134915
exclude_ambiguous	ridge200	7	2	58	28	GSM2696623	Carotid	1	0.9884190050406279
exclude_ambiguous	ridge200	7	2	58	28	GSM2696625	Femoral	0	0.004879344939149511
exclude_ambiguous	ridge200	7	2	58	28	GSM2696630	Carotid	1	0.9765922634656476
exclude_ambiguous	ridge200	7	2	58	28	GSM2696631	Infrapopliteal	1	0.8720926167831312
exclude_ambiguous	ridge200	7	2	58	28	GSM2696648	Infrapopliteal	0	0.00020830823549844056
exclude_ambiguous	ridge200	7	2	58	28	GSM2696650	Infrapopliteal	0	0.00032767212544730206
exclude_ambiguous	ridge200	7	2	58	28	GSM2696652	Carotid	1	0.9686414053201278
exclude_ambiguous	ridge200	7	2	58	28	GSM2696655	Femoral	1	0.8669802988793033
exclude_ambiguous	ridge200	7	2	58	28	GSM2696657	Carotid	1	0.9744517809622611
exclude_ambiguous	ridge200	7	2	58	28	GSM2696659	Femoral	1	0.9638384567048375
exclude_ambiguous	ridge200	7	2	58	28	GSM2696664	Infrapopliteal	1	0.7579368315792285
exclude_ambiguous	ridge200	7	2	58	28	GSM2696668	Femoral	1	0.9630681810774606
exclude_ambiguous	ridge200	7	2	58	28	GSM2696674	Carotid	1	0.9831936285103922
exclude_ambiguous	ridge200	7	2	58	28	GSM2696675	Carotid	1	0.9724386623965412
exclude_ambiguous	ridge200	7	2	58	28	GSM2696677	Femoral	1	0.9679472873036602
exclude_ambiguous	ridge200	7	2	58	28	GSM2696687	Femoral	1	0.6331524787116515
exclude_ambiguous	ridge200	7	2	58	28	GSM2696690	Infrapopliteal	1	0.9358783009858818
exclude_ambiguous	ridge200	7	2	58	28	GSM2696693	Infrapopliteal	0	0.047467135479247
exclude_ambiguous	ridge200	7	2	58	28	GSM2696696	Carotid	1	0.9766444086742442
exclude_ambiguous	ridge200	7	2	58	28	GSM2696698	Infrapopliteal	1	0.8448830434437341
exclude_ambiguous	ridge200	7	2	58	28	GSM2696703	Femoral	1	0.9496021800284181
exclude_ambiguous	ridge200	7	2	58	28	GSM2696705	Femoral	1	0.8319334291619697
exclude_ambiguous	ridge200	7	2	58	28	GSM2696711	Carotid	0	0.7456127174396797
exclude_ambiguous	ridge200	8	0	57	29	GSM2696609	Femoral	1	0.08656258576211003
exclude_ambiguous	ridge200	8	0	57	29	GSM2696610	Femoral	1	0.688641579735777
exclude_ambiguous	ridge200	8	0	57	29	GSM2696618	Carotid	0	0.04058102989432742
exclude_ambiguous	ridge200	8	0	57	29	GSM2696621	Carotid	0	0.1959074487230673
exclude_ambiguous	ridge200	8	0	57	29	GSM2696626	Femoral	1	0.903880252911204
exclude_ambiguous	ridge200	8	0	57	29	GSM2696632	Infrapopliteal	1	0.40232815744445244
exclude_ambiguous	ridge200	8	0	57	29	GSM2696644	Femoral	1	0.9695451324429114
exclude_ambiguous	ridge200	8	0	57	29	GSM2696648	Infrapopliteal	0	0.00015534765506749796
exclude_ambiguous	ridge200	8	0	57	29	GSM2696649	Carotid	1	0.9742870712267415
exclude_ambiguous	ridge200	8	0	57	29	GSM2696650	Infrapopliteal	0	0.0004055768373367167
exclude_ambiguous	ridge200	8	0	57	29	GSM2696654	Femoral	1	0.8443851379203938
exclude_ambiguous	ridge200	8	0	57	29	GSM2696655	Femoral	1	0.8456075794924033
exclude_ambiguous	ridge200	8	0	57	29	GSM2696657	Carotid	1	0.9707440652625597
exclude_ambiguous	ridge200	8	0	57	29	GSM2696658	Carotid	1	0.9889793810568507
exclude_ambiguous	ridge200	8	0	57	29	GSM2696659	Femoral	1	0.9553333237507659
exclude_ambiguous	ridge200	8	0	57	29	GSM2696664	Infrapopliteal	1	0.7855513313113693
exclude_ambiguous	ridge200	8	0	57	29	GSM2696670	Carotid	1	0.9724229489771418
exclude_ambiguous	ridge200	8	0	57	29	GSM2696672	Infrapopliteal	1	0.8056837401554685
exclude_ambiguous	ridge200	8	0	57	29	GSM2696673	Carotid	1	0.9598545284582701
exclude_ambiguous	ridge200	8	0	57	29	GSM2696678	Femoral	0	0.09743982120135883
exclude_ambiguous	ridge200	8	0	57	29	GSM2696681	Carotid	1	0.9413057438512047
exclude_ambiguous	ridge200	8	0	57	29	GSM2696685	Infrapopliteal	1	0.9143300030272957
exclude_ambiguous	ridge200	8	0	57	29	GSM2696687	Femoral	1	0.6941938655879029
exclude_ambiguous	ridge200	8	0	57	29	GSM2696693	Infrapopliteal	0	0.11916854688698422
exclude_ambiguous	ridge200	8	0	57	29	GSM2696695	Femoral	0	0.00016052459173072556
exclude_ambiguous	ridge200	8	0	57	29	GSM2696696	Carotid	1	0.9746068377812181
exclude_ambiguous	ridge200	8	0	57	29	GSM2696699	Femoral	0	0.0009276398987084145
exclude_ambiguous	ridge200	8	0	57	29	GSM2696701	Carotid	1	0.9900205369777052
exclude_ambiguous	ridge200	8	0	57	29	GSM2696711	Carotid	0	0.7992898521578609
exclude_ambiguous	ridge200	8	1	57	29	GSM2696611	Femoral	0	0.0016563049768790596
exclude_ambiguous	ridge200	8	1	57	29	GSM2696613	Infrapopliteal	0	0.013125046041970515
exclude_ambiguous	ridge200	8	1	57	29	GSM2696622	Carotid	1	0.9665603790488684
exclude_ambiguous	ridge200	8	1	57	29	GSM2696628	Carotid	1	0.9514380196711577
exclude_ambiguous	ridge200	8	1	57	29	GSM2696630	Carotid	1	0.93709526275225
exclude_ambiguous	ridge200	8	1	57	29	GSM2696633	Femoral	1	0.9887215257726685
exclude_ambiguous	ridge200	8	1	57	29	GSM2696636	Femoral	0	0.0023509677583643295
exclude_ambiguous	ridge200	8	1	57	29	GSM2696637	Carotid	1	0.9769612554826721
exclude_ambiguous	ridge200	8	1	57	29	GSM2696640	Femoral	1	0.8476612309807718
exclude_ambiguous	ridge200	8	1	57	29	GSM2696641	Femoral	1	0.9962514959609083
exclude_ambiguous	ridge200	8	1	57	29	GSM2696642	Infrapopliteal	0	0.0006355844446653613
exclude_ambiguous	ridge200	8	1	57	29	GSM2696647	Carotid	0	0.0021923243360218257
exclude_ambiguous	ridge200	8	1	57	29	GSM2696653	Carotid	1	0.9876886521029027
exclude_ambiguous	ridge200	8	1	57	29	GSM2696662	Femoral	0	0.007911759382033624
exclude_ambiguous	ridge200	8	1	57	29	GSM2696663	Carotid	1	0.9679824859821465
exclude_ambiguous	ridge200	8	1	57	29	GSM2696667	Carotid	1	0.9926374795854297
exclude_ambiguous	ridge200	8	1	57	29	GSM2696674	Carotid	1	0.9829948136364008
exclude_ambiguous	ridge200	8	1	57	29	GSM2696675	Carotid	1	0.9567931211900677
exclude_ambiguous	ridge200	8	1	57	29	GSM2696677	Femoral	1	0.9462533551742452
exclude_ambiguous	ridge200	8	1	57	29	GSM2696683	Infrapopliteal	1	0.7393030385909906
exclude_ambiguous	ridge200	8	1	57	29	GSM2696688	Carotid	0	0.00708803715667647
exclude_ambiguous	ridge200	8	1	57	29	GSM2696690	Infrapopliteal	1	0.9662806618378842
exclude_ambiguous	ridge200	8	1	57	29	GSM2696694	Infrapopliteal	0	0.0038741113176724773
exclude_ambiguous	ridge200	8	1	57	29	GSM2696698	Infrapopliteal	1	0.8701937112191818
exclude_ambiguous	ridge200	8	1	57	29	GSM2696702	Femoral	1	0.7577067803724387
exclude_ambiguous	ridge200	8	1	57	29	GSM2696703	Femoral	1	0.7239380720721345
exclude_ambiguous	ridge200	8	1	57	29	GSM2696704	Femoral	1	0.3666315409248801
exclude_ambiguous	ridge200	8	1	57	29	GSM2696705	Femoral	1	0.8717429074747248
exclude_ambiguous	ridge200	8	1	57	29	GSM2696706	Infrapopliteal	1	0.7250282974366189
exclude_ambiguous	ridge200	8	2	58	28	GSM2696612	Carotid	0	0.001893804504066331
exclude_ambiguous	ridge200	8	2	58	28	GSM2696614	Carotid	1	0.9886095523951345
exclude_ambiguous	ridge200	8	2	58	28	GSM2696616	Infrapopliteal	0	0.002560327987914769
exclude_ambiguous	ridge200	8	2	58	28	GSM2696617	Carotid	0	0.0003733839522199977
exclude_ambiguous	ridge200	8	2	58	28	GSM2696619	Infrapopliteal	1	0.892910952837669
exclude_ambiguous	ridge200	8	2	58	28	GSM2696623	Carotid	1	0.9772225845316932
exclude_ambiguous	ridge200	8	2	58	28	GSM2696624	Femoral	0	0.005437551642964359
exclude_ambiguous	ridge200	8	2	58	28	GSM2696625	Femoral	0	0.009434839950239861
exclude_ambiguous	ridge200	8	2	58	28	GSM2696629	Femoral	1	0.34108862659358363
exclude_ambiguous	ridge200	8	2	58	28	GSM2696631	Infrapopliteal	1	0.895768325112665
exclude_ambiguous	ridge200	8	2	58	28	GSM2696634	Femoral	1	0.8289394843604576
exclude_ambiguous	ridge200	8	2	58	28	GSM2696639	Infrapopliteal	1	0.9491123235645396
exclude_ambiguous	ridge200	8	2	58	28	GSM2696643	Carotid	1	0.9591628064999261
exclude_ambiguous	ridge200	8	2	58	28	GSM2696646	Carotid	1	0.9828516932681619
exclude_ambiguous	ridge200	8	2	58	28	GSM2696652	Carotid	1	0.9437538488812223
exclude_ambiguous	ridge200	8	2	58	28	GSM2696656	Femoral	1	0.9438164947388601
exclude_ambiguous	ridge200	8	2	58	28	GSM2696661	Femoral	1	0.6546780644883798
exclude_ambiguous	ridge200	8	2	58	28	GSM2696668	Femoral	1	0.9503123288350385
exclude_ambiguous	ridge200	8	2	58	28	GSM2696676	Femoral	1	0.8880799238805809
exclude_ambiguous	ridge200	8	2	58	28	GSM2696679	Carotid	1	0.9830232447306821
exclude_ambiguous	ridge200	8	2	58	28	GSM2696682	Infrapopliteal	0	0.02759320899694339
exclude_ambiguous	ridge200	8	2	58	28	GSM2696689	Carotid	1	0.967065880316464
exclude_ambiguous	ridge200	8	2	58	28	GSM2696692	Femoral	1	0.8722567456301487
exclude_ambiguous	ridge200	8	2	58	28	GSM2696707	Femoral	1	0.9033914668817946
exclude_ambiguous	ridge200	8	2	58	28	GSM2696708	Carotid	1	0.9715489544676427
exclude_ambiguous	ridge200	8	2	58	28	GSM2696709	Carotid	0	0.0005349434236876068
exclude_ambiguous	ridge200	8	2	58	28	GSM2696710	Infrapopliteal	0	0.011998187476156906
exclude_ambiguous	ridge200	8	2	58	28	GSM2696712	Infrapopliteal	1	0.9070157190319408
exclude_ambiguous	ridge200	9	0	57	29	GSM2696609	Femoral	1	0.0543831544647492
exclude_ambiguous	ridge200	9	0	57	29	GSM2696614	Carotid	1	0.9909461334553809
exclude_ambiguous	ridge200	9	0	57	29	GSM2696617	Carotid	0	0.0001609804143036902
exclude_ambiguous	ridge200	9	0	57	29	GSM2696618	Carotid	0	0.02519261849320629
exclude_ambiguous	ridge200	9	0	57	29	GSM2696619	Infrapopliteal	1	0.8347527444966907
exclude_ambiguous	ridge200	9	0	57	29	GSM2696623	Carotid	1	0.970736374954264
exclude_ambiguous	ridge200	9	0	57	29	GSM2696624	Femoral	0	0.0019846907853160764
exclude_ambiguous	ridge200	9	0	57	29	GSM2696628	Carotid	1	0.9582497440885344
exclude_ambiguous	ridge200	9	0	57	29	GSM2696629	Femoral	1	0.20479380975711922
exclude_ambiguous	ridge200	9	0	57	29	GSM2696637	Carotid	1	0.973948346832237
exclude_ambiguous	ridge200	9	0	57	29	GSM2696639	Infrapopliteal	1	0.9535316865468243
exclude_ambiguous	ridge200	9	0	57	29	GSM2696643	Carotid	1	0.9506800847929602
exclude_ambiguous	ridge200	9	0	57	29	GSM2696648	Infrapopliteal	0	0.000478158190106019
exclude_ambiguous	ridge200	9	0	57	29	GSM2696654	Femoral	1	0.8924617255850558
exclude_ambiguous	ridge200	9	0	57	29	GSM2696655	Femoral	1	0.8212086637118976
exclude_ambiguous	ridge200	9	0	57	29	GSM2696656	Femoral	1	0.9488979444505775
exclude_ambiguous	ridge200	9	0	57	29	GSM2696658	Carotid	1	0.9952257460896704
exclude_ambiguous	ridge200	9	0	57	29	GSM2696661	Femoral	1	0.4520794779482748
exclude_ambiguous	ridge200	9	0	57	29	GSM2696662	Femoral	0	0.003006368529086848
exclude_ambiguous	ridge200	9	0	57	29	GSM2696668	Femoral	1	0.9545430150036245
exclude_ambiguous	ridge200	9	0	57	29	GSM2696674	Carotid	1	0.9885408157319677
exclude_ambiguous	ridge200	9	0	57	29	GSM2696682	Infrapopliteal	0	0.02100829546623363
exclude_ambiguous	ridge200	9	0	57	29	GSM2696694	Infrapopliteal	0	0.0037780773385270045
exclude_ambiguous	ridge200	9	0	57	29	GSM2696695	Femoral	0	0.000477192504671919
exclude_ambiguous	ridge200	9	0	57	29	GSM2696703	Femoral	1	0.8421917058195019
exclude_ambiguous	ridge200	9	0	57	29	GSM2696706	Infrapopliteal	1	0.5858124858430177
exclude_ambiguous	ridge200	9	0	57	29	GSM2696708	Carotid	1	0.9783561296408744
exclude_ambiguous	ridge200	9	0	57	29	GSM2696709	Carotid	0	5.884850293377507e-05
exclude_ambiguous	ridge200	9	0	57	29	GSM2696712	Infrapopliteal	1	0.8713357452936817
exclude_ambiguous	ridge200	9	1	57	29	GSM2696610	Femoral	1	0.7272343721403844
exclude_ambiguous	ridge200	9	1	57	29	GSM2696611	Femoral	0	0.0022351963254136037
exclude_ambiguous	ridge200	9	1	57	29	GSM2696616	Infrapopliteal	0	0.001320377170085252
exclude_ambiguous	ridge200	9	1	57	29	GSM2696621	Carotid	0	0.20579882789266887
exclude_ambiguous	ridge200	9	1	57	29	GSM2696622	Carotid	1	0.9811393187060736
exclude_ambiguous	ridge200	9	1	57	29	GSM2696626	Femoral	1	0.9059568978898711
exclude_ambiguous	ridge200	9	1	57	29	GSM2696631	Infrapopliteal	1	0.8954005044654438
exclude_ambiguous	ridge200	9	1	57	29	GSM2696632	Infrapopliteal	1	0.5725050577305009
exclude_ambiguous	ridge200	9	1	57	29	GSM2696634	Femoral	1	0.9024331708395975
exclude_ambiguous	ridge200	9	1	57	29	GSM2696641	Femoral	1	0.990761155770869
exclude_ambiguous	ridge200	9	1	57	29	GSM2696646	Carotid	1	0.9933133644322752
exclude_ambiguous	ridge200	9	1	57	29	GSM2696649	Carotid	1	0.9793325601481313
exclude_ambiguous	ridge200	9	1	57	29	GSM2696650	Infrapopliteal	0	0.0006010920232072945
exclude_ambiguous	ridge200	9	1	57	29	GSM2696652	Carotid	1	0.9738524454111512
exclude_ambiguous	ridge200	9	1	57	29	GSM2696653	Carotid	1	0.9931373536224319
exclude_ambiguous	ridge200	9	1	57	29	GSM2696659	Femoral	1	0.9617702068878057
exclude_ambiguous	ridge200	9	1	57	29	GSM2696664	Infrapopliteal	1	0.8085418863861448
exclude_ambiguous	ridge200	9	1	57	29	GSM2696667	Carotid	1	0.9945586289006053
exclude_ambiguous	ridge200	9	1	57	29	GSM2696673	Carotid	1	0.9636757212206641
exclude_ambiguous	ridge200	9	1	57	29	GSM2696678	Femoral	0	0.085410275082153
exclude_ambiguous	ridge200	9	1	57	29	GSM2696689	Carotid	1	0.9799504214570789
exclude_ambiguous	ridge200	9	1	57	29	GSM2696690	Infrapopliteal	1	0.9279151044887498
exclude_ambiguous	ridge200	9	1	57	29	GSM2696699	Femoral	0	0.0014920776287623355
exclude_ambiguous	ridge200	9	1	57	29	GSM2696701	Carotid	1	0.9923222408556154
exclude_ambiguous	ridge200	9	1	57	29	GSM2696704	Femoral	1	0.3722126166268931
exclude_ambiguous	ridge200	9	1	57	29	GSM2696705	Femoral	1	0.8737996032993129
exclude_ambiguous	ridge200	9	1	57	29	GSM2696707	Femoral	1	0.9264620424873239
exclude_ambiguous	ridge200	9	1	57	29	GSM2696710	Infrapopliteal	0	0.01258695271746008
exclude_ambiguous	ridge200	9	1	57	29	GSM2696711	Carotid	0	0.7370172802582919
exclude_ambiguous	ridge200	9	2	58	28	GSM2696612	Carotid	0	0.009947160233853912
exclude_ambiguous	ridge200	9	2	58	28	GSM2696613	Infrapopliteal	0	0.023616507695646098
exclude_ambiguous	ridge200	9	2	58	28	GSM2696625	Femoral	0	0.00670216108608982
exclude_ambiguous	ridge200	9	2	58	28	GSM2696630	Carotid	1	0.9309029421781442
exclude_ambiguous	ridge200	9	2	58	28	GSM2696633	Femoral	1	0.9875134400058861
exclude_ambiguous	ridge200	9	2	58	28	GSM2696636	Femoral	0	0.0021914942519142286
exclude_ambiguous	ridge200	9	2	58	28	GSM2696640	Femoral	1	0.805798048473749
exclude_ambiguous	ridge200	9	2	58	28	GSM2696642	Infrapopliteal	0	0.0005374637094251391
exclude_ambiguous	ridge200	9	2	58	28	GSM2696644	Femoral	1	0.9798806669305363
exclude_ambiguous	ridge200	9	2	58	28	GSM2696647	Carotid	0	0.006038048165795357
exclude_ambiguous	ridge200	9	2	58	28	GSM2696657	Carotid	1	0.9491455099601555
exclude_ambiguous	ridge200	9	2	58	28	GSM2696663	Carotid	1	0.9485167730661727
exclude_ambiguous	ridge200	9	2	58	28	GSM2696670	Carotid	1	0.9536734500187296
exclude_ambiguous	ridge200	9	2	58	28	GSM2696672	Infrapopliteal	1	0.8443904262791248
exclude_ambiguous	ridge200	9	2	58	28	GSM2696675	Carotid	1	0.9389139219819554
exclude_ambiguous	ridge200	9	2	58	28	GSM2696676	Femoral	1	0.8840454355798677
exclude_ambiguous	ridge200	9	2	58	28	GSM2696677	Femoral	1	0.9704005582965468
exclude_ambiguous	ridge200	9	2	58	28	GSM2696679	Carotid	1	0.9720527767490688
exclude_ambiguous	ridge200	9	2	58	28	GSM2696681	Carotid	1	0.8903997049403123
exclude_ambiguous	ridge200	9	2	58	28	GSM2696683	Infrapopliteal	1	0.7251576202639003
exclude_ambiguous	ridge200	9	2	58	28	GSM2696685	Infrapopliteal	1	0.7738130797040311
exclude_ambiguous	ridge200	9	2	58	28	GSM2696687	Femoral	1	0.7029055345023401
exclude_ambiguous	ridge200	9	2	58	28	GSM2696688	Carotid	0	0.013329332601671259
exclude_ambiguous	ridge200	9	2	58	28	GSM2696692	Femoral	1	0.8393422810160027
exclude_ambiguous	ridge200	9	2	58	28	GSM2696693	Infrapopliteal	0	0.052339080032114904
exclude_ambiguous	ridge200	9	2	58	28	GSM2696696	Carotid	1	0.969801617939683
exclude_ambiguous	ridge200	9	2	58	28	GSM2696698	Infrapopliteal	1	0.8288751672103645
exclude_ambiguous	ridge200	9	2	58	28	GSM2696702	Femoral	1	0.8381774770259557
