## Supplementary material for "Anatomical comparison populations and threshold transport in vascular transcriptomic classification": Reproducibility archive: code, provenance and results: feature_stability.csv

gene	selected_folds	mean_coefficient_when_selected	mean_abs_coefficient_when_selected	positive_coefficient_fraction	selection_fraction	full_source_selected	full_source_coefficient
A1BG	0				0.0	False
A1CF	0				0.0	False
A2ML1	0				0.0	False
A4GALT	0				0.0	False
A4GNT	0				0.0	False
AAAS	0				0.0	False
AACS	0				0.0	False
AADACL2	0				0.0	False
AADAT	0				0.0	False
AAGAB	0				0.0	False
AAK1	0				0.0	False
AAMP	0				0.0	False
AANAT	0				0.0	False
AARS	0				0.0	False
AARS2	1	0.0883819607141181	0.0883819607141181	1.0	0.03333333333333333	False
AASDH	0				0.0	False
AASDHPPT	0				0.0	False
AASS	0				0.0	False
AATF	0				0.0	False
AATK	0				0.0	False
ABAT	0				0.0	False
ABCA1	0				0.0	False
ABCA12	0				0.0	False
ABCA13	0				0.0	False
ABCA2	0				0.0	False
ABCA4	0				0.0	False
ABCA5	0				0.0	False
ABCA6	0				0.0	False
ABCA7	8	0.011716799871115936	0.014394845825929491	0.75	0.26666666666666666	False
ABCA8	21	-0.04485894220007429	0.04485894220007429	0.0	0.7	True	-0.0647341058738077
ABCA9	0				0.0	False
ABCB1	0				0.0	False
ABCB10	0				0.0	False
ABCB11	0				0.0	False
ABCB4	0				0.0	False
ABCB5	0				0.0	False
ABCB7	0				0.0	False
ABCB9	0				0.0	False
ABCC1	0				0.0	False
ABCC10	0				0.0	False
ABCC11	0				0.0	False
ABCC12	0				0.0	False
ABCC13	0				0.0	False
ABCC2	0				0.0	False
ABCC3	0				0.0	False
ABCC4	0				0.0	False
ABCC5	5	0.08409496464636987	0.08409496464636987	1.0	0.16666666666666666	False
ABCC8	0				0.0	False
ABCC9	0				0.0	False
ABCD1	0				0.0	False
ABCD3	0				0.0	False
ABCD4	0				0.0	False
ABCE1	0				0.0	False
ABCF1	0				0.0	False
ABCF2	0				0.0	False
ABCF3	0				0.0	False
ABCG1	0				0.0	False
ABCG2	0				0.0	False
ABCG4	0				0.0	False
ABCG5	0				0.0	False
ABCG8	0				0.0	False
ABHD1	0				0.0	False
ABHD10	0				0.0	False
ABHD11	0				0.0	False
ABHD12	0				0.0	False
ABHD13	0				0.0	False
ABHD14B	0				0.0	False
ABHD15	0				0.0	False
ABHD16A	0				0.0	False
ABHD16B	0				0.0	False
ABHD2	0				0.0	False
ABHD3	0				0.0	False
ABHD4	0				0.0	False
ABHD5	0				0.0	False
ABHD6	11	0.05283767284868828	0.05283767284868828	1.0	0.36666666666666664	False
ABHD8	0				0.0	False
ABI1	0				0.0	False
ABI3	0				0.0	False
ABI3BP	0				0.0	False
ABL1	0				0.0	False
ABL2	0				0.0	False
ABLIM1	0				0.0	False
ABLIM2	0				0.0	False
ABLIM3	0				0.0	False
ABO	0				0.0	False
ABR	0				0.0	False
ABRA	0				0.0	False
ABTB1	0				0.0	False
ABTB2	11	-0.0042712971331573535	0.016206873948651813	0.45454545454545453	0.36666666666666664	True	0.0228917880442233
ACAA1	0				0.0	False
ACAA2	0				0.0	False
ACACA	0				0.0	False
ACACB	0				0.0	False
ACAD10	0				0.0	False
ACAD9	0				0.0	False
ACADL	0				0.0	False
ACADM	0				0.0	False
ACADS	0				0.0	False
ACADSB	0				0.0	False
ACADVL	0				0.0	False
ACAN	0				0.0	False
ACAP2	0				0.0	False
ACAP3	0				0.0	False
ACAT1	0				0.0	False
ACAT2	0				0.0	False
ACBD3	0				0.0	False
ACBD4	0				0.0	False
ACBD5	0				0.0	False
ACBD6	0				0.0	False
ACCS	0				0.0	False
ACE2	0				0.0	False
ACER1	0				0.0	False
ACER3	0				0.0	False
ACIN1	0				0.0	False
ACLY	0				0.0	False
ACMSD	0				0.0	False
ACN9	0				0.0	False
ACO1	0				0.0	False
ACO2	0				0.0	False
ACOT11	0				0.0	False
ACOT12	0				0.0	False
ACOT13	0				0.0	False
ACOT4	0				0.0	False
ACOT6	0				0.0	False
ACOT7	0				0.0	False
ACOT8	0				0.0	False
ACOT9	0				0.0	False
ACOX1	0				0.0	False
ACOX2	0				0.0	False
ACOX3	0				0.0	False
ACOXL	0				0.0	False
ACP1	0				0.0	False
ACP2	0				0.0	False
ACP5	0				0.0	False
ACP6	0				0.0	False
ACPP	0				0.0	False
ACPT	0				0.0	False
ACR	0				0.0	False
ACRBP	10	0.00972204253716448	0.01256456101545753	0.9	0.3333333333333333	False
ACRV1	0				0.0	False
ACSBG1	0				0.0	False
ACSBG2	0				0.0	False
ACSF2	0				0.0	False
ACSF3	0				0.0	False
ACSL1	0				0.0	False
ACSL3	0				0.0	False
ACSL5	0				0.0	False
ACSM1	0				0.0	False
ACSM2A	0				0.0	False
ACSM3	0				0.0	False
ACSM5	0				0.0	False
ACSS1	0				0.0	False
ACSS2	0				0.0	False
ACTA1	0				0.0	False
ACTB	0				0.0	False
ACTC1	0				0.0	False
ACTG2	0				0.0	False
ACTL6A	0				0.0	False
ACTL6B	0				0.0	False
ACTL7A	0				0.0	False
ACTL7B	0				0.0	False
ACTL8	0				0.0	False
ACTL9	0				0.0	False
ACTN1	0				0.0	False
ACTN2	0				0.0	False
ACTN3	0				0.0	False
ACTN4	0				0.0	False
ACTR10	0				0.0	False
ACTR1A	0				0.0	False
ACTR1B	0				0.0	False
ACTR2	0				0.0	False
ACTR3	0				0.0	False
ACTR3B	0				0.0	False
ACTR3C	0				0.0	False
ACTR5	0				0.0	False
ACTR6	0				0.0	False
ACTR8	0				0.0	False
ACVR1	0				0.0	False
ACVR1B	0				0.0	False
ACVR1C	0				0.0	False
ACVR2A	0				0.0	False
ACVR2B	0				0.0	False
ACY3	0				0.0	False
ACYP1	0				0.0	False
ADA	0				0.0	False
ADAD1	0				0.0	False
ADAD2	0				0.0	False
ADAL	0				0.0	False
ADAM10	0				0.0	False
ADAM11	0				0.0	False
ADAM12	0				0.0	False
ADAM15	0				0.0	False
ADAM17	0				0.0	False
ADAM18	0				0.0	False
ADAM19	0				0.0	False
ADAM2	0				0.0	False
ADAM20	0				0.0	False
ADAM21	0				0.0	False
ADAM22	0				0.0	False
ADAM23	0				0.0	False
ADAM28	0				0.0	False
ADAM30	0				0.0	False
ADAM32	0				0.0	False
ADAM33	0				0.0	False
ADAM3A	0				0.0	False
ADAM6	0				0.0	False
ADAM7	0				0.0	False
ADAM8	0				0.0	False
ADAM9	0				0.0	False
ADAMDEC1	0				0.0	False
ADAMTS1	0				0.0	False
ADAMTS10	0				0.0	False
ADAMTS12	0				0.0	False
ADAMTS13	0				0.0	False
ADAMTS14	2	-0.020487786273516786	0.02441561054339239	0.5	0.06666666666666667	False
ADAMTS15	0				0.0	False
ADAMTS16	0				0.0	False
ADAMTS17	0				0.0	False
ADAMTS18	0				0.0	False
ADAMTS19	0				0.0	False
ADAMTS2	0				0.0	False
ADAMTS20	0				0.0	False
ADAMTS3	0				0.0	False
ADAMTS4	0				0.0	False
ADAMTS5	0				0.0	False
ADAMTS6	0				0.0	False
ADAMTS7	0				0.0	False
ADAMTS8	0				0.0	False
ADAMTS9	0				0.0	False
ADAMTSL1	0				0.0	False
ADAMTSL2	0				0.0	False
ADAMTSL3	1	-0.014122984426314773	0.014122984426314773	0.0	0.03333333333333333	False
ADAMTSL4	0				0.0	False
ADAMTSL5	0				0.0	False
ADAP2	1	0.10328039275082955	0.10328039275082955	1.0	0.03333333333333333	False
ADAR	0				0.0	False
ADARB1	0				0.0	False
ADARB2	0				0.0	False
ADAT1	0				0.0	False
ADAT2	0				0.0	False
ADCK1	0				0.0	False
ADCK2	0				0.0	False
ADCK3	0				0.0	False
ADCK4	0				0.0	False
ADCK5	0				0.0	False
ADCY1	0				0.0	False
ADCY10	0				0.0	False
ADCY2	0				0.0	False
ADCY3	0				0.0	False
ADCY4	0				0.0	False
ADCY6	0				0.0	False
ADCY7	7	0.007678313698579942	0.010329346413960066	0.7142857142857143	0.23333333333333334	False
ADCY8	0				0.0	False
ADCY9	0				0.0	False
ADCYAP1	0				0.0	False
ADCYAP1R1	0				0.0	False
ADD1	0				0.0	False
ADD2	0				0.0	False
ADD3	0				0.0	False
ADH1A	0				0.0	False
ADH1B	0				0.0	False
ADH1C	0				0.0	False
ADH4	0				0.0	False
ADH5	24	0.007479560790104866	0.012278195765673232	0.6666666666666666	0.8	True	0.0084577130286502
ADH6	0				0.0	False
ADH7	0				0.0	False
ADHFE1	0				0.0	False
ADI1	0				0.0	False
ADIG	0				0.0	False
ADIPOQ	0				0.0	False
ADIPOR1	0				0.0	False
ADIPOR2	0				0.0	False
ADK	0				0.0	False
ADM	0				0.0	False
ADM2	0				0.0	False
ADNP	0				0.0	False
ADNP2	0				0.0	False
ADO	0				0.0	False
ADORA1	0				0.0	False
ADORA2B	0				0.0	False
ADORA3	0				0.0	False
ADPGK	0				0.0	False
ADPRH	1	0.01632805395807771	0.01632805395807771	1.0	0.03333333333333333	False
ADPRHL1	0				0.0	False
ADPRHL2	0				0.0	False
ADRA1A	0				0.0	False
ADRA1B	0				0.0	False
ADRA1D	0				0.0	False
ADRA2A	0				0.0	False
ADRA2C	0				0.0	False
ADRB1	0				0.0	False
ADRB2	3	0.10771511948672004	0.10771511948672004	1.0	0.1	False
ADRB3	0				0.0	False
ADRBK1	1	0.06485677967867877	0.06485677967867877	1.0	0.03333333333333333	False
ADRBK2	2	0.015345787466610751	0.015345787466610751	1.0	0.06666666666666667	False
ADRM1	0				0.0	False
ADSL	0				0.0	False
ADSS	0				0.0	False
ADSSL1	0				0.0	False
AEBP1	0				0.0	False
AEBP2	30	0.010927418877112802	0.01141999337141267	0.9333333333333333	1.0	True	0.0168100587125393
AEN	0				0.0	False
AES	0				0.0	False
AFAP1	0				0.0	False
AFAP1-AS1	0				0.0	False
AFAP1L1	0				0.0	False
AFAP1L2	0				0.0	False
AFF1	0				0.0	False
AFF2	0				0.0	False
AFF3	0				0.0	False
AFF4	24	-0.01778125015449415	0.023458491729844738	0.2916666666666667	0.8	True	-0.0132917246536962
AFG3L1P	0				0.0	False
AFG3L2	0				0.0	False
AFM	0				0.0	False
AFMID	0				0.0	False
AFP	0				0.0	False
AFTPH	0				0.0	False
AGA	0				0.0	False
AGAP1	0				0.0	False
AGAP2	0				0.0	False
AGAP3	0				0.0	False
AGBL1	0				0.0	False
AGBL2	0				0.0	False
AGBL3	0				0.0	False
AGBL4	0				0.0	False
AGBL5	0				0.0	False
AGER	0				0.0	False
AGFG1	0				0.0	False
AGFG2	0				0.0	False
AGGF1	0				0.0	False
AGK	0				0.0	False
AGL	0				0.0	False
AGMAT	0				0.0	False
AGPAT2	0				0.0	False
AGPAT3	0				0.0	False
AGPAT4	0				0.0	False
AGPAT4-IT1	26	0.07969943210536529	0.07969943210536529	1.0	0.8666666666666667	True	0.1046463868261269
AGPAT5	0				0.0	False
AGPAT6	0				0.0	False
AGPS	0				0.0	False
AGR2	0				0.0	False
AGR3	0				0.0	False
AGRN	0				0.0	False
AGRP	0				0.0	False
AGT	0				0.0	False
AGTPBP1	0				0.0	False
AGTR1	0				0.0	False
AGTR2	0				0.0	False
AGXT	0				0.0	False
AGXT2	0				0.0	False
AHDC1	0				0.0	False
AHI1	0				0.0	False
AHNAK	0				0.0	False
AHNAK2	0				0.0	False
AHR	0				0.0	False
AHSA1	0				0.0	False
AHSA2	0				0.0	False
AHSG	0				0.0	False
AHSP	0				0.0	False
AICDA	0				0.0	False
AIDA	0				0.0	False
AIF1	1	-0.017266026969925755	0.017266026969925755	0.0	0.03333333333333333	False
AIF1L	0				0.0	False
AIFM1	0				0.0	False
AIFM2	0				0.0	False
AIFM3	0				0.0	False
AIG1	0				0.0	False
AIM1	10	-0.026830852232149816	0.026830852232149822	0.0	0.3333333333333333	True	-0.0494455019229951
AIM1L	0				0.0	False
AIM2	0				0.0	False
AIMP1	0				0.0	False
AIMP2	0				0.0	False
AIP	0				0.0	False
AIPL1	0				0.0	False
AIRE	0				0.0	False
AJAP1	0				0.0	False
AJUBA	0				0.0	False
AK1	0				0.0	False
AK2	0				0.0	False
AK3	0				0.0	False
AK5	0				0.0	False
AK7	0				0.0	False
AK8	0				0.0	False
AKAP1	0				0.0	False
AKAP10	0				0.0	False
AKAP11	0				0.0	False
AKAP12	8	0.037358370663085914	0.03735837066308591	1.0	0.26666666666666666	False
AKAP13	0				0.0	False
AKAP14	0				0.0	False
AKAP3	0				0.0	False
AKAP4	0				0.0	False
AKAP5	0				0.0	False
AKAP6	0				0.0	False
AKAP7	0				0.0	False
AKAP8	0				0.0	False
AKAP8L	0				0.0	False
AKAP9	0				0.0	False
AKIP1	0				0.0	False
AKIRIN1	0				0.0	False
AKIRIN2	0				0.0	False
AKNA	0				0.0	False
AKNAD1	0				0.0	False
AKR1A1	0				0.0	False
AKR1B1	0				0.0	False
AKR1B10	0				0.0	False
AKR1C1	0				0.0	False
AKR1C3	0				0.0	False
AKR1C4	0				0.0	False
AKR1D1	0				0.0	False
AKR1E2	0				0.0	False
AKR7A2	0				0.0	False
AKR7A3	0				0.0	False
AKT1	0				0.0	False
AKT1S1	0				0.0	False
AKT2	0				0.0	False
AKT3	0				0.0	False
AKTIP	0				0.0	False
ALAD	0				0.0	False
ALAS1	0				0.0	False
ALAS2	0				0.0	False
ALB	0				0.0	False
ALCAM	0				0.0	False
ALDH16A1	0				0.0	False
ALDH18A1	0				0.0	False
ALDH1A1	0				0.0	False
ALDH1A3	0				0.0	False
ALDH1B1	0				0.0	False
ALDH1L1	0				0.0	False
ALDH1L2	0				0.0	False
ALDH2	0				0.0	False
ALDH3A1	0				0.0	False
ALDH3A2	0				0.0	False
ALDH3B1	0				0.0	False
ALDH3B2	0				0.0	False
ALDH4A1	0				0.0	False
ALDH5A1	0				0.0	False
ALDH6A1	0				0.0	False
ALDH7A1	0				0.0	False
ALDH8A1	0				0.0	False
ALDOA	0				0.0	False
ALDOAP2	0				0.0	False
ALDOB	0				0.0	False
ALDOC	0				0.0	False
ALG12	0				0.0	False
ALG13	0				0.0	False
ALG14	0				0.0	False
ALG2	0				0.0	False
ALG3	0				0.0	False
ALG5	0				0.0	False
ALG6	1	0.024320563615993	0.024320563615993	1.0	0.03333333333333333	False
ALG8	0				0.0	False
ALG9	0				0.0	False
ALKBH1	0				0.0	False
ALKBH2	0				0.0	False
ALKBH3	0				0.0	False
ALKBH4	0				0.0	False
ALKBH5	0				0.0	False
ALKBH6	0				0.0	False
ALKBH8	0				0.0	False
ALLC	0				0.0	False
ALMS1	0				0.0	False
ALMS1P	0				0.0	False
ALOX12	0				0.0	False
ALOX12B	0				0.0	False
ALOX12P2	0				0.0	False
ALOX15	0				0.0	False
ALOX15B	0				0.0	False
ALOX5	0				0.0	False
ALOX5AP	0				0.0	False
ALPI	0				0.0	False
ALPK1	0				0.0	False
ALPK2	0				0.0	False
ALPK3	0				0.0	False
ALPL	0				0.0	False
ALPP	0				0.0	False
ALPPL2	0				0.0	False
ALS2	0				0.0	False
ALS2CL	0				0.0	False
ALS2CR11	0				0.0	False
ALS2CR12	0				0.0	False
ALX1	0				0.0	False
ALX3	0				0.0	False
ALX4	0				0.0	False
AMBN	0				0.0	False
AMBP	0				0.0	False
AMBRA1	0				0.0	False
AMD1	0				0.0	False
AMDHD1	0				0.0	False
AMELX	0				0.0	False
AMELY	0				0.0	False
AMFR	0				0.0	False
AMHR2	0				0.0	False
AMICA1	18	0.04520037555680509	0.045200375556805096	1.0	0.6	True	0.05251423523009
AMIGO1	0				0.0	False
AMMECR1	0				0.0	False
AMN	0				0.0	False
AMN1	0				0.0	False
AMOT	0				0.0	False
AMOTL1	0				0.0	False
AMOTL2	0				0.0	False
AMPD1	0				0.0	False
AMPD2	0				0.0	False
AMPH	26	-0.05262383973320199	0.052623839733201984	0.0	0.8666666666666667	True	-0.0749598527223589
AMT	0				0.0	False
AMZ1	0				0.0	False
AMZ2	0				0.0	False
AMZ2P1	0				0.0	False
ANAPC13	0				0.0	False
ANAPC16	0				0.0	False
ANAPC2	0				0.0	False
ANAPC4	0				0.0	False
ANAPC5	0				0.0	False
ANAPC7	0				0.0	False
ANGEL1	0				0.0	False
ANGEL2	0				0.0	False
ANGPT1	0				0.0	False
ANGPT2	0				0.0	False
ANGPT4	0				0.0	False
ANGPTL1	0				0.0	False
ANGPTL2	0				0.0	False
ANGPTL3	0				0.0	False
ANGPTL4	0				0.0	False
ANGPTL6	0				0.0	False
ANGPTL7	0				0.0	False
ANK1	0				0.0	False
ANK2	0				0.0	False
ANK3	0				0.0	False
ANKAR	0				0.0	False
ANKDD1A	0				0.0	False
ANKFN1	0				0.0	False
ANKFY1	0				0.0	False
ANKH	0				0.0	False
ANKIB1	0				0.0	False
ANKLE1	0				0.0	False
ANKLE2	0				0.0	False
ANKMY1	0				0.0	False
ANKMY2	0				0.0	False
ANKRA2	0				0.0	False
ANKRD1	0				0.0	False
ANKRD10	0				0.0	False
ANKRD11	0				0.0	False
ANKRD12	0				0.0	False
ANKRD13A	0				0.0	False
ANKRD13B	0				0.0	False
ANKRD13C	0				0.0	False
ANKRD13D	0				0.0	False
ANKRD16	0				0.0	False
ANKRD17	0				0.0	False
ANKRD18A	0				0.0	False
ANKRD18B	0				0.0	False
ANKRD19P	0				0.0	False
ANKRD2	0				0.0	False
ANKRD20A5P	0				0.0	False
ANKRD22	0				0.0	False
ANKRD24	0				0.0	False
ANKRD26	0				0.0	False
ANKRD27	0				0.0	False
ANKRD28	0				0.0	False
ANKRD29	0				0.0	False
ANKRD30A	0				0.0	False
ANKRD30B	0				0.0	False
ANKRD31	0				0.0	False
ANKRD32	0				0.0	False
ANKRD33	0				0.0	False
ANKRD33B	0				0.0	False
ANKRD34A	0				0.0	False
ANKRD34C	0				0.0	False
ANKRD35	0				0.0	False
ANKRD36	0				0.0	False
ANKRD36B	0				0.0	False
ANKRD37	0				0.0	False
ANKRD39	0				0.0	False
ANKRD40	0				0.0	False
ANKRD44	0				0.0	False
ANKRD45	0				0.0	False
ANKRD46	0				0.0	False
ANKRD49	0				0.0	False
ANKRD50	0				0.0	False
ANKRD52	0				0.0	False
ANKRD53	0				0.0	False
ANKRD54	0				0.0	False
ANKRD55	0				0.0	False
ANKRD6	0				0.0	False
ANKRD60	0				0.0	False
ANKRD7	0				0.0	False
ANKRD9	0				0.0	False
ANKS1A	0				0.0	False
ANKS3	0				0.0	False
ANKS4B	0				0.0	False
ANKS6	0				0.0	False
ANKZF1	0				0.0	False
ANLN	0				0.0	False
ANO1	0				0.0	False
ANO10	0				0.0	False
ANO2	0				0.0	False
ANO3	0				0.0	False
ANO4	0				0.0	False
ANO5	4	-0.0710816947719966	0.0710816947719966	0.0	0.13333333333333333	False
ANO6	0				0.0	False
ANO7	0				0.0	False
ANO9	0				0.0	False
ANP32A	0				0.0	False
ANP32A-IT1	0				0.0	False
ANP32B	0				0.0	False
ANP32C	0				0.0	False
ANP32D	0				0.0	False
ANP32E	25	-0.1044270916000945	0.10442709160009452	0.0	0.8333333333333334	True	-0.1519312795188626
ANPEP	30	0.030102381650161214	0.030219893995791666	0.9666666666666667	1.0	True	0.0351093278440284
ANTXR1	0				0.0	False
ANTXR2	0				0.0	False
ANXA1	0				0.0	False
ANXA10	0				0.0	False
ANXA11	0				0.0	False
ANXA13	0				0.0	False
ANXA2	0				0.0	False
ANXA2P1	0				0.0	False
ANXA2P3	0				0.0	False
ANXA3	0				0.0	False
ANXA4	0				0.0	False
ANXA5	0				0.0	False
ANXA6	0				0.0	False
ANXA7	0				0.0	False
ANXA9	0				0.0	False
AOAH	0				0.0	False
AOC2	0				0.0	False
AOX1	16	-0.007965057191280144	0.009108026398995215	0.125	0.5333333333333333	True	-0.0131557376078157
AP1AR	0				0.0	False
AP1B1	0				0.0	False
AP1G2	0				0.0	False
AP1M1	0				0.0	False
AP1M2	0				0.0	False
AP1S1	0				0.0	False
AP1S2	0				0.0	False
AP1S3	0				0.0	False
AP2A2	0				0.0	False
AP2M1	0				0.0	False
AP2S1	0				0.0	False
AP3B1	0				0.0	False
AP3B2	0				0.0	False
AP3M1	0				0.0	False
AP3M2	0				0.0	False
AP3S1	0				0.0	False
AP4B1	0				0.0	False
AP4E1	0				0.0	False
AP4M1	0				0.0	False
AP4S1	0				0.0	False
APAF1	0				0.0	False
APBA1	0				0.0	False
APBA2	0				0.0	False
APBA3	0				0.0	False
APBB1	1	-0.039373024880603576	0.039373024880603576	0.0	0.03333333333333333	False
APBB1IP	0				0.0	False
APBB2	24	-0.019736407797742703	0.0198735214503519	0.041666666666666664	0.8	True	-0.0307004273074449
APC	0				0.0	False
APC2	0				0.0	False
APCDD1	0				0.0	False
APCDD1L	0				0.0	False
APCS	0				0.0	False
APEH	0				0.0	False
APEX1	0				0.0	False
APEX2	0				0.0	False
APH1A	0				0.0	False
APH1B	0				0.0	False
API5	0				0.0	False
APIP	0				0.0	False
APLF	0				0.0	False
APLN	0				0.0	False
APLNR	0				0.0	False
APLP1	0				0.0	False
APLP2	0				0.0	False
APOA1	0				0.0	False
APOA1BP	0				0.0	False
APOA2	0				0.0	False
APOA4	0				0.0	False
APOA5	0				0.0	False
APOB	0				0.0	False
APOBEC1	0				0.0	False
APOBEC2	0				0.0	False
APOBEC3B	0				0.0	False
APOBEC3C	0				0.0	False
APOBEC3D	0				0.0	False
APOBEC3F	0				0.0	False
APOBEC3G	0				0.0	False
APOBEC4	0				0.0	False
APOBR	6	-0.006285100337658604	0.01213781905675723	0.3333333333333333	0.2	False
APOC1	0				0.0	False
APOC3	0				0.0	False
APOD	0				0.0	False
APOE	0				0.0	False
APOF	0				0.0	False
APOH	0				0.0	False
APOL1	0				0.0	False
APOL2	0				0.0	False
APOL3	0				0.0	False
APOL4	0				0.0	False
APOL5	0				0.0	False
APOL6	0				0.0	False
APOM	0				0.0	False
APOO	0				0.0	False
APOOL	0				0.0	False
APP	0				0.0	False
APPBP2	0				0.0	False
APPL1	0				0.0	False
APPL2	0				0.0	False
APRT	0				0.0	False
APTX	0				0.0	False
AQP1	0				0.0	False
AQP10	0				0.0	False
AQP11	0				0.0	False
AQP2	0				0.0	False
AQP3	0				0.0	False
AQP4	0				0.0	False
AQP5	0				0.0	False
AQP8	0				0.0	False
AQP9	0				0.0	False
AQPEP	0				0.0	False
AQR	0				0.0	False
AR	0				0.0	False
ARAF	0				0.0	False
ARAP1	0				0.0	False
ARAP3	0				0.0	False
ARC	0				0.0	False
ARCN1	0				0.0	False
AREG	0				0.0	False
ARF3	0				0.0	False
ARF4	0				0.0	False
ARF5	0				0.0	False
ARF6	0				0.0	False
ARFGAP1	0				0.0	False
ARFGAP2	0				0.0	False
ARFGEF1	0				0.0	False
ARFGEF2	0				0.0	False
ARFIP1	0				0.0	False
ARFIP2	0				0.0	False
ARFRP1	0				0.0	False
ARG1	0				0.0	False
ARG2	0				0.0	False
ARGLU1	0				0.0	False
ARHGAP1	0				0.0	False
ARHGAP10	0				0.0	False
ARHGAP11A	0				0.0	False
ARHGAP17	0				0.0	False
ARHGAP20	0				0.0	False
ARHGAP21	0				0.0	False
ARHGAP22	0				0.0	False
ARHGAP23	0				0.0	False
ARHGAP24	0				0.0	False
ARHGAP25	30	0.052993107388698966	0.05299310738869898	1.0	1.0	True	0.0677488167567121
ARHGAP26	0				0.0	False
ARHGAP27	4	0.05656097378759637	0.05656097378759638	1.0	0.13333333333333333	False
ARHGAP28	0				0.0	False
ARHGAP29	0				0.0	False
ARHGAP30	25	-0.030498545485890562	0.03049854548589056	0.0	0.8333333333333334	True	-0.0491896537339483
ARHGAP31	0				0.0	False
ARHGAP32	0				0.0	False
ARHGAP33	0				0.0	False
ARHGAP35	0				0.0	False
ARHGAP36	0				0.0	False
ARHGAP39	0				0.0	False
ARHGAP4	0				0.0	False
ARHGAP42	0				0.0	False
ARHGAP44	0				0.0	False
ARHGAP5	26	-0.017795204439951806	0.017839480507935386	0.038461538461538464	0.8666666666666667	True	-0.0269272331712007
ARHGAP6	0				0.0	False
ARHGAP9	1	0.034292909138646806	0.034292909138646806	1.0	0.03333333333333333	False
ARHGDIA	0				0.0	False
ARHGDIB	0				0.0	False
ARHGDIG	0				0.0	False
ARHGEF10	0				0.0	False
ARHGEF10L	0				0.0	False
ARHGEF11	0				0.0	False
ARHGEF12	0				0.0	False
ARHGEF15	0				0.0	False
ARHGEF16	0				0.0	False
ARHGEF17	0				0.0	False
ARHGEF18	0				0.0	False
ARHGEF19	0				0.0	False
ARHGEF2	0				0.0	False
ARHGEF25	0				0.0	False
ARHGEF26	0				0.0	False
ARHGEF37	0				0.0	False
ARHGEF38	0				0.0	False
ARHGEF40	0				0.0	False
ARHGEF6	0				0.0	False
ARHGEF7	0				0.0	False
ARHGEF9	5	-0.005466615166022084	0.008820666149903294	0.2	0.16666666666666666	False
ARID1A	0				0.0	False
ARID1B	0				0.0	False
ARID2	0				0.0	False
ARID3A	30	-0.002434678288387875	0.009864775202486324	0.4666666666666667	1.0	True	-0.0059736817233058
ARID3B	0				0.0	False
ARID4A	0				0.0	False
ARID4B	0				0.0	False
ARID5A	0				0.0	False
ARID5B	0				0.0	False
ARIH1	0				0.0	False
ARIH2	0				0.0	False
ARL1	1	-0.011074748747031895	0.011074748747031895	0.0	0.03333333333333333	False
ARL10	0				0.0	False
ARL11	0				0.0	False
ARL13B	0				0.0	False
ARL14	0				0.0	False
ARL15	0				0.0	False
ARL2BP	0				0.0	False
ARL3	0				0.0	False
ARL4A	0				0.0	False
ARL4C	0				0.0	False
ARL4D	0				0.0	False
ARL5B	0				0.0	False
ARL5C	0				0.0	False
ARL6	0				0.0	False
ARL6IP1	0				0.0	False
ARL6IP4	0				0.0	False
ARL6IP5	0				0.0	False
ARL8A	0				0.0	False
ARL8B	0				0.0	False
ARL9	0				0.0	False
ARMC10	0				0.0	False
ARMC2	0				0.0	False
ARMC3	0				0.0	False
ARMC4	0				0.0	False
ARMC5	0				0.0	False
ARMC6	0				0.0	False
ARMC7	27	0.04430966383083632	0.04430966383083632	1.0	0.9	True	0.0671077765590126
ARMC8	2	-0.10512599379108367	0.10512599379108367	0.0	0.06666666666666667	False
ARMC9	0				0.0	False
ARMCX1	0				0.0	False
ARMCX2	0				0.0	False
ARMCX3	0				0.0	False
ARMCX4	0				0.0	False
ARMCX6	0				0.0	False
ARNT	0				0.0	False
ARNT2	0				0.0	False
ARNTL	0				0.0	False
ARNTL2	0				0.0	False
ARPC2	0				0.0	False
ARPC3	0				0.0	False
ARPC5	0				0.0	False
ARPC5L	0				0.0	False
ARPP19	0				0.0	False
ARPP21	0				0.0	False
ARR3	0				0.0	False
ARRB1	7	0.0012848678775727392	0.009168461504668064	0.5714285714285714	0.23333333333333334	False
ARRB2	2	0.010501263958135883	0.010501263958135883	1.0	0.06666666666666667	False
ARRDC1	0				0.0	False
ARRDC2	0				0.0	False
ARRDC3	0				0.0	False
ARRDC4	0				0.0	False
ARSA	0				0.0	False
ARSB	0				0.0	False
ARSD	0				0.0	False
ARSE	0				0.0	False
ARSF	0				0.0	False
ARSG	0				0.0	False
ARSI	0				0.0	False
ARSJ	0				0.0	False
ARSK	0				0.0	False
ART1	0				0.0	False
ART3	0				0.0	False
ART4	0				0.0	False
ART5	0				0.0	False
ARV1	0				0.0	False
ARVCF	0				0.0	False
ARX	0				0.0	False
ASAH1	0				0.0	False
ASAP1	1	0.04756966231559552	0.04756966231559552	1.0	0.03333333333333333	False
ASAP2	0				0.0	False
ASAP3	0				0.0	False
ASB1	0				0.0	False
ASB10	0				0.0	False
ASB11	0				0.0	False
ASB12	0				0.0	False
ASB13	0				0.0	False
ASB14	0				0.0	False
ASB15	0				0.0	False
ASB16	0				0.0	False
ASB17	0				0.0	False
ASB4	0				0.0	False
ASB5	0				0.0	False
ASB7	0				0.0	False
ASB8	0				0.0	False
ASB9	0				0.0	False
ASCC1	0				0.0	False
ASCC2	0				0.0	False
ASCC3	0				0.0	False
ASCL2	30	0.011969992578800465	0.01492840657129423	0.7333333333333333	1.0	True	0.0123724771089123
ASCL3	0				0.0	False
ASF1A	0				0.0	False
ASF1B	0				0.0	False
ASGR1	0				0.0	False
ASGR2	0				0.0	False
ASH1L	0				0.0	False
ASH2L	0				0.0	False
ASIP	0				0.0	False
ASL	0				0.0	False
ASMTL	0				0.0	False
ASMTL-AS1	0				0.0	False
ASNA1	0				0.0	False
ASNS	0				0.0	False
ASNSD1	0				0.0	False
ASPA	0				0.0	False
ASPDH	0				0.0	False
ASPG	0				0.0	False
ASPH	0				0.0	False
ASPHD1	2	-0.026157008845752817	0.026157008845752817	0.0	0.06666666666666667	False
ASPHD2	0				0.0	False
ASPM	0				0.0	False
ASPN	0				0.0	False
ASPRV1	0				0.0	False
ASPSCR1	0				0.0	False
ASRGL1	0				0.0	False
ASS1	0				0.0	False
ASTE1	0				0.0	False
ASTN1	0				0.0	False
ASTN2	0				0.0	False
ASXL1	0				0.0	False
ASXL2	0				0.0	False
ASXL3	0				0.0	False
ASZ1	0				0.0	False
ATAD2	0				0.0	False
ATAD2B	0				0.0	False
ATAD5	0				0.0	False
ATAT1	0				0.0	False
ATCAY	0				0.0	False
ATE1	0				0.0	False
ATF1	0				0.0	False
ATF2	0				0.0	False
ATF3	0				0.0	False
ATF4	0				0.0	False
ATF5	0				0.0	False
ATF7IP	0				0.0	False
ATF7IP2	0				0.0	False
ATG10	0				0.0	False
ATG12	0				0.0	False
ATG13	0				0.0	False
ATG14	0				0.0	False
ATG16L1	0				0.0	False
ATG16L2	0				0.0	False
ATG2A	0				0.0	False
ATG2B	0				0.0	False
ATG4A	0				0.0	False
ATG4B	0				0.0	False
ATG4C	0				0.0	False
ATG4D	0				0.0	False
ATG5	0				0.0	False
ATG7	1	-0.028570575664123795	0.028570575664123795	0.0	0.03333333333333333	False
ATG9A	0				0.0	False
ATG9B	0				0.0	False
ATHL1	0				0.0	False
ATIC	0				0.0	False
ATL1	0				0.0	False
ATL2	0				0.0	False
ATL3	0				0.0	False
ATMIN	0				0.0	False
ATN1	0				0.0	False
ATOH1	0				0.0	False
ATOH7	0				0.0	False
ATOH8	0				0.0	False
ATP10A	0				0.0	False
ATP10B	0				0.0	False
ATP10D	0				0.0	False
ATP11A	2	0.024512099660087692	0.024512099660087692	1.0	0.06666666666666667	False
ATP11B	0				0.0	False
ATP11C	0				0.0	False
ATP12A	0				0.0	False
ATP13A1	0				0.0	False
ATP13A2	0				0.0	False
ATP13A3	0				0.0	False
ATP13A4	0				0.0	False
ATP13A5	0				0.0	False
ATP1A1	0				0.0	False
ATP1A2	0				0.0	False
ATP1A4	0				0.0	False
ATP1B1	0				0.0	False
ATP1B2	0				0.0	False
ATP1B3	0				0.0	False
ATP1B4	0				0.0	False
ATP2A1	0				0.0	False
ATP2A2	2	-0.01863726008854103	0.01863726008854103	0.0	0.06666666666666667	False
ATP2A3	0				0.0	False
ATP2B1	0				0.0	False
ATP2B2	0				0.0	False
ATP2B3	0				0.0	False
ATP2B4	0				0.0	False
ATP2C1	0				0.0	False
ATP2C2	0				0.0	False
ATP4A	0				0.0	False
ATP4B	0				0.0	False
ATP5A1	0				0.0	False
ATP5B	0				0.0	False
ATP5C1	0				0.0	False
ATP5D	0				0.0	False
ATP5F1	0				0.0	False
ATP5G1	0				0.0	False
ATP5G2	0				0.0	False
ATP5G3	0				0.0	False
ATP5H	0				0.0	False
ATP5I	0				0.0	False
ATP5J	0				0.0	False
ATP5O	0				0.0	False
ATP5S	0				0.0	False
ATP5SL	0				0.0	False
ATP6AP1	0				0.0	False
ATP6AP1L	0				0.0	False
ATP6AP2	0				0.0	False
ATP6V0A1	0				0.0	False
ATP6V0A4	0				0.0	False
ATP6V0B	0				0.0	False
ATP6V0C	0				0.0	False
ATP6V0D1	30	0.014098099477802828	0.021365384337966024	0.7	1.0	True	0.028002403405151
ATP6V0D2	0				0.0	False
ATP6V0E1	0				0.0	False
ATP6V0E2	0				0.0	False
ATP6V1A	4	-0.021083402067718554	0.021083402067718558	0.0	0.13333333333333333	False
ATP6V1B1	0				0.0	False
ATP6V1B2	0				0.0	False
ATP6V1C1	0				0.0	False
ATP6V1C2	0				0.0	False
ATP6V1D	0				0.0	False
ATP6V1E1	0				0.0	False
ATP6V1E2	0				0.0	False
ATP6V1G1	0				0.0	False
ATP6V1G3	0				0.0	False
ATP6V1H	0				0.0	False
ATP7A	0				0.0	False
ATP8A1	0				0.0	False
ATP8A2	0				0.0	False
ATP8B1	0				0.0	False
ATP8B2	0				0.0	False
ATP8B3	0				0.0	False
ATP8B4	0				0.0	False
ATP8B5P	0				0.0	False
ATP9A	0				0.0	False
ATP9B	0				0.0	False
ATPAF1	0				0.0	False
ATPIF1	0				0.0	False
ATR	0				0.0	False
ATRN	0				0.0	False
ATRNL1	0				0.0	False
ATRX	5	-0.023417710390221246	0.023417710390221246	0.0	0.16666666666666666	False
ATXN1	0				0.0	False
ATXN10	0				0.0	False
ATXN2	0				0.0	False
ATXN2L	0				0.0	False
ATXN3	0				0.0	False
ATXN3L	0				0.0	False
ATXN7	0				0.0	False
ATXN7L1	0				0.0	False
ATXN7L2	0				0.0	False
ATXN7L3	0				0.0	False
ATXN7L3B	0				0.0	False
AUH	0				0.0	False
AUP1	0				0.0	False
AURKA	0				0.0	False
AURKAIP1	0				0.0	False
AURKB	0				0.0	False
AURKC	0				0.0	False
AUTS2	0				0.0	False
AVEN	0				0.0	False
AVL9	0				0.0	False
AVP	0				0.0	False
AVPI1	0				0.0	False
AVPR1A	0				0.0	False
AVPR1B	0				0.0	False
AVPR2	0				0.0	False
AWAT1	0				0.0	False
AXDND1	0				0.0	False
AXIN1	0				0.0	False
AXIN2	0				0.0	False
AXL	0				0.0	False
AZGP1	0				0.0	False
AZI2	0				0.0	False
AZIN1	0				0.0	False
AZU1	0				0.0	False
B2M	0				0.0	False
B3GALNT1	0				0.0	False
B3GALNT2	0				0.0	False
B3GALT1	0				0.0	False
B3GALT2	0				0.0	False
B3GALT4	0				0.0	False
B3GALT5	0				0.0	False
B3GALT6	0				0.0	False
B3GALTL	0				0.0	False
B3GAT1	0				0.0	False
B3GAT2	0				0.0	False
B3GAT3	0				0.0	False
B3GNT1	0				0.0	False
B3GNT2	0				0.0	False
B3GNT3	0				0.0	False
B3GNT4	0				0.0	False
B3GNT5	0				0.0	False
B3GNT6	0				0.0	False
B3GNT7	0				0.0	False
B3GNT8	0				0.0	False
B3GNT9	0				0.0	False
B3GNTL1	0				0.0	False
B4GALNT1	0				0.0	False
B4GALNT2	0				0.0	False
B4GALNT3	0				0.0	False
B4GALT1	0				0.0	False
B4GALT2	0				0.0	False
B4GALT3	0				0.0	False
B4GALT4	0				0.0	False
B4GALT5	0				0.0	False
B4GALT6	0				0.0	False
B4GALT7	0				0.0	False
B9D1	0				0.0	False
B9D2	21	0.03905342689552088	0.03905342689552088	1.0	0.7	True	0.0458003618539594
BAALC	0				0.0	False
BAAT	0				0.0	False
BABAM1	0				0.0	False
BACE1	0				0.0	False
BACE2	0				0.0	False
BACH2	0				0.0	False
BAD	0				0.0	False
BAG1	0				0.0	False
BAG2	3	0.021740199950098852	0.021740199950098852	1.0	0.1	False
BAG3	0				0.0	False
BAG4	0				0.0	False
BAG5	0				0.0	False
BAG6	0				0.0	False
BAHCC1	0				0.0	False
BAHD1	0				0.0	False
BAI1	0				0.0	False
BAI2	0				0.0	False
BAI3	0				0.0	False
BAIAP2	0				0.0	False
BAIAP2L1	0				0.0	False
BAIAP2L2	0				0.0	False
BAIAP3	0				0.0	False
BAMBI	0				0.0	False
BANF1	0				0.0	False
BANF2	0				0.0	False
BANK1	0				0.0	False
BANP	0				0.0	False
BAP1	0				0.0	False
BARD1	15	-0.06660103920341617	0.06660103920341617	0.0	0.5	True	-0.084655441755246
BARHL1	0				0.0	False
BARX1	0				0.0	False
BARX2	0				0.0	False
BASP1	0				0.0	False
BATF	0				0.0	False
BATF2	0				0.0	False
BATF3	0				0.0	False
BAX	0				0.0	False
BAZ1A	0				0.0	False
BAZ1B	0				0.0	False
BAZ2A	0				0.0	False
BAZ2B	0				0.0	False
BBOX1	0				0.0	False
BBS1	0				0.0	False
BBS10	0				0.0	False
BBS12	0				0.0	False
BBS2	0				0.0	False
BBS5	0				0.0	False
BBS7	0				0.0	False
BBS9	0				0.0	False
BBX	0				0.0	False
BCAM	0				0.0	False
BCAP31	0				0.0	False
BCAR1	0				0.0	False
BCAR3	0				0.0	False
BCAS1	0				0.0	False
BCAS2	0				0.0	False
BCAS3	0				0.0	False
BCAS4	0				0.0	False
BCAT1	0				0.0	False
BCAT2	0				0.0	False
BCCIP	0				0.0	False
BCDIN3D	0				0.0	False
BCHE	0				0.0	False
BCKDHA	0				0.0	False
BCKDHB	0				0.0	False
BCKDK	0				0.0	False
BCL10	0				0.0	False
BCL11A	0				0.0	False
BCL11B	0				0.0	False
BCL2	0				0.0	False
BCL2A1	0				0.0	False
BCL2L1	0				0.0	False
BCL2L10	0				0.0	False
BCL2L11	0				0.0	False
BCL2L12	0				0.0	False
BCL2L13	0				0.0	False
BCL2L14	0				0.0	False
BCL2L15	0				0.0	False
BCL6	0				0.0	False
BCL6B	0				0.0	False
BCL7A	0				0.0	False
BCL7B	0				0.0	False
BCL7C	0				0.0	False
BCL9	0				0.0	False
BCL9L	0				0.0	False
BCLAF1	0				0.0	False
BCMO1	0				0.0	False
BCOR	0				0.0	False
BCORL1	0				0.0	False
BCORP1	0				0.0	False
BCR	0				0.0	False
BDH1	0				0.0	False
BDKRB1	0				0.0	False
BDKRB2	0				0.0	False
BDNF	0				0.0	False
BDP1	0				0.0	False
BEAN1	0				0.0	False
BECN1	0				0.0	False
BEGAIN	0				0.0	False
BEND2	0				0.0	False
BEND3	0				0.0	False
BEND4	0				0.0	False
BEND5	0				0.0	False
BEND6	0				0.0	False
BEND7	0				0.0	False
BEST1	0				0.0	False
BEST2	0				0.0	False
BEST3	0				0.0	False
BET1	0				0.0	False
BET1L	0				0.0	False
BEX1	0				0.0	False
BEX2	1	-0.08433762588743247	0.08433762588743247	0.0	0.03333333333333333	False
BEX4	0				0.0	False
BEX5	29	-0.06480399988409963	0.06480399988409963	0.0	0.9666666666666667	True	-0.0879819220810281
BFAR	0				0.0	False
BFSP1	0				0.0	False
BFSP2	0				0.0	False
BGN	0				0.0	False
BHLHB9	0				0.0	False
BHLHE22	0				0.0	False
BHLHE23	0				0.0	False
BHLHE40	0				0.0	False
BHLHE41	0				0.0	False
BHMT2	5	-0.027036752938037166	0.027036752938037166	0.0	0.16666666666666666	False
BICC1	0				0.0	False
BICD1	0				0.0	False
BICD2	0				0.0	False
BIK	0				0.0	False
BIN1	0				0.0	False
BIN2	30	-0.01147422704156242	0.013343580569878052	0.16666666666666666	1.0	True	-0.0169652394993613
BIN3	0				0.0	False
BIRC2	0				0.0	False
BIRC3	0				0.0	False
BIRC5	0				0.0	False
BIRC6	0				0.0	False
BIVM	0				0.0	False
BLCAP	0				0.0	False
BLID	0				0.0	False
BLK	0				0.0	False
BLM	0				0.0	False
BLMH	0				0.0	False
BLNK	22	-0.009953576888701271	0.012603390289353627	0.22727272727272727	0.7333333333333333	True	-0.0116807959636219
BLOC1S2	0				0.0	False
BLOC1S3	0				0.0	False
BLVRA	0				0.0	False
BLVRB	0				0.0	False
BLZF1	0				0.0	False
BMF	0				0.0	False
BMP1	0				0.0	False
BMP10	0				0.0	False
BMP15	0				0.0	False
BMP2	0				0.0	False
BMP2K	0				0.0	False
BMP3	0				0.0	False
BMP4	0				0.0	False
BMP5	0				0.0	False
BMP6	0				0.0	False
BMP7	0				0.0	False
BMP8A	0				0.0	False
BMP8B	0				0.0	False
BMPER	0				0.0	False
BMPR1B	0				0.0	False
BMPR2	3	-0.04468530422091904	0.04468530422091904	0.0	0.1	False
BMX	0				0.0	False
BNC1	0				0.0	False
BNC2	0				0.0	False
BNIP1	0				0.0	False
BNIP2	0				0.0	False
BNIP3L	0				0.0	False
BNIPL	0				0.0	False
BOC	0				0.0	False
BOD1	0				0.0	False
BOK	0				0.0	False
BOLA3	0				0.0	False
BOLL	0				0.0	False
BORA	0				0.0	False
BPESC1	0				0.0	False
BPGM	0				0.0	False
BPHL	0				0.0	False
BPIFA1	0				0.0	False
BPIFA2	0				0.0	False
BPIFA3	0				0.0	False
BPIFA4P	0				0.0	False
BPIFB1	0				0.0	False
BPIFB2	0				0.0	False
BPIFB4	0				0.0	False
BPIFB6	0				0.0	False
BPIFC	0				0.0	False
BPNT1	0				0.0	False
BPTF	0				0.0	False
BRAP	0				0.0	False
BRAT1	0				0.0	False
BRCA1	4	0.062303877490691155	0.062303877490691155	1.0	0.13333333333333333	False
BRCA2	0				0.0	False
BRCC3	0				0.0	False
BRD1	0				0.0	False
BRD2	0				0.0	False
BRD3	0				0.0	False
BRD4	0				0.0	False
BRD7P3	0				0.0	False
BRD8	0				0.0	False
BRD9	0				0.0	False
BRDT	0				0.0	False
BRE	0				0.0	False
BREA2	0				0.0	False
BRF1	0				0.0	False
BRF2	0				0.0	False
BRI3	0				0.0	False
BRI3BP	0				0.0	False
BRIP1	0				0.0	False
BRIX1	0				0.0	False
BRK1	0				0.0	False
BRMS1	0				0.0	False
BRMS1L	1	-0.0037027275834753126	0.0037027275834753126	0.0	0.03333333333333333	False
BROX	0				0.0	False
BRPF1	0				0.0	False
BRPF3	0				0.0	False
BRS3	0				0.0	False
BRSK1	0				0.0	False
BRSK2	0				0.0	False
BRWD1	0				0.0	False
BRWD3	0				0.0	False
BSDC1	0				0.0	False
BSG	0				0.0	False
BSN	0				0.0	False
BSND	0				0.0	False
BSPRY	0				0.0	False
BST1	0				0.0	False
BST2	0				0.0	False
BTAF1	0				0.0	False
BTBD1	0				0.0	False
BTBD10	0				0.0	False
BTBD11	0				0.0	False
BTBD16	0				0.0	False
BTBD2	0				0.0	False
BTBD3	0				0.0	False
BTBD6	0				0.0	False
BTBD7	0				0.0	False
BTBD8	0				0.0	False
BTBD9	0				0.0	False
BTC	0				0.0	False
BTD	0				0.0	False
BTF3P11	0				0.0	False
BTG1	0				0.0	False
BTG2	0				0.0	False
BTG3	7	-0.09988625429217038	0.09988625429217038	0.0	0.23333333333333334	False
BTG4	0				0.0	False
BTK	11	-0.02021052769014608	0.02021052769014608	0.0	0.36666666666666664	True	-0.0354421218741392
BTLA	0				0.0	False
BTN1A1	0				0.0	False
BTN2A1	0				0.0	False
BTN2A2	0				0.0	False
BTN2A3P	0				0.0	False
BTN3A1	0				0.0	False
BTN3A2	0				0.0	False
BTNL2	0				0.0	False
BTNL9	0				0.0	False
BTRC	0				0.0	False
BUB1	0				0.0	False
BUB1B	0				0.0	False
BUB3	0				0.0	False
BUD13	0				0.0	False
BVES	5	0.02750658323045883	0.02750658323045883	1.0	0.16666666666666666	False
BYSL	0				0.0	False
BZW2	0				0.0	False
C10orf10	0				0.0	False
C10orf107	0				0.0	False
C10orf11	0				0.0	False
C10orf113	0				0.0	False
C10orf12	0				0.0	False
C10orf2	0				0.0	False
C10orf25	0				0.0	False
C10orf35	0				0.0	False
C10orf53	0				0.0	False
C10orf54	0				0.0	False
C10orf55	0				0.0	False
C10orf62	0				0.0	False
C10orf67	0				0.0	False
C10orf71	0				0.0	False
C10orf76	0				0.0	False
C10orf82	0				0.0	False
C10orf88	0				0.0	False
C10orf90	0				0.0	False
C10orf91	0				0.0	False
C10orf95	0				0.0	False
C10orf99	0				0.0	False
C11orf1	0				0.0	False
C11orf16	0				0.0	False
C11orf24	0				0.0	False
C11orf30	0				0.0	False
C11orf31	0				0.0	False
C11orf40	0				0.0	False
C11orf42	0				0.0	False
C11orf44	0				0.0	False
C11orf45	0				0.0	False
C11orf49	0				0.0	False
C11orf53	0				0.0	False
C11orf54	0				0.0	False
C11orf57	0				0.0	False
C11orf58	0				0.0	False
C11orf63	0				0.0	False
C11orf65	0				0.0	False
C11orf68	0				0.0	False
C11orf70	0				0.0	False
C11orf71	0				0.0	False
C11orf73	0				0.0	False
C11orf74	0				0.0	False
C11orf80	0				0.0	False
C11orf83	0				0.0	False
C11orf84	0				0.0	False
C11orf85	0				0.0	False
C11orf86	0				0.0	False
C11orf88	0				0.0	False
C11orf95	0				0.0	False
C11orf96	0				0.0	False
C12orf10	0				0.0	False
C12orf29	0				0.0	False
C12orf4	0				0.0	False
C12orf40	0				0.0	False
C12orf42	0				0.0	False
C12orf43	0				0.0	False
C12orf45	0				0.0	False
C12orf49	0				0.0	False
C12orf5	0				0.0	False
C12orf50	0				0.0	False
C12orf54	0				0.0	False
C12orf56	0				0.0	False
C12orf60	0				0.0	False
C12orf61	0				0.0	False
C12orf65	0				0.0	False
C12orf66	0				0.0	False
C12orf74	0				0.0	False
C12orf75	0				0.0	False
C12orf76	0				0.0	False
C14orf1	0				0.0	False
C14orf105	0				0.0	False
C14orf119	0				0.0	False
C14orf132	1	0.012379497384640307	0.012379497384640307	1.0	0.03333333333333333	False
C14orf142	0				0.0	False
C14orf166	0				0.0	False
C14orf169	0				0.0	False
C14orf180	0				0.0	False
C14orf182	0				0.0	False
C14orf183	0				0.0	False
C14orf2	0				0.0	False
C14orf23	0				0.0	False
C14orf28	0				0.0	False
C14orf37	0				0.0	False
C14orf39	0				0.0	False
C14orf79	0				0.0	False
C14orf93	0				0.0	False
C15orf26	0				0.0	False
C15orf27	0				0.0	False
C15orf37	0				0.0	False
C15orf39	0				0.0	False
C15orf40	0				0.0	False
C15orf41	0				0.0	False
C15orf43	0				0.0	False
C15orf48	0				0.0	False
C15orf52	0				0.0	False
C15orf54	0				0.0	False
C15orf56	0				0.0	False
C15orf57	0				0.0	False
C15orf59	0				0.0	False
C15orf61	0				0.0	False
C15orf62	0				0.0	False
C16orf13	0				0.0	False
C16orf3	0				0.0	False
C16orf46	0				0.0	False
C16orf54	30	0.07730906224595085	0.07730906224595085	1.0	1.0	True	0.1072322789872441
C16orf58	0				0.0	False
C16orf59	0				0.0	False
C16orf62	0				0.0	False
C16orf70	1	-0.004763283933083818	0.004763283933083818	0.0	0.03333333333333333	False
C16orf71	0				0.0	False
C16orf72	0				0.0	False
C16orf74	0				0.0	False
C16orf78	0				0.0	False
C16orf80	0				0.0	False
C16orf82	0				0.0	False
C16orf86	0				0.0	False
C16orf87	0				0.0	False
C16orf89	0				0.0	False
C16orf91	0				0.0	False
C16orf92	0				0.0	False
C16orf93	0				0.0	False
C17orf104	0				0.0	False
C17orf47	0				0.0	False
C17orf50	0				0.0	False
C17orf51	0				0.0	False
C17orf53	0				0.0	False
C17orf58	0				0.0	False
C17orf59	0				0.0	False
C17orf62	0				0.0	False
C17orf64	0				0.0	False
C17orf70	0				0.0	False
C17orf74	0				0.0	False
C17orf75	0				0.0	False
C17orf77	0				0.0	False
C17orf78	0				0.0	False
C17orf80	0				0.0	False
C17orf82	0				0.0	False
C17orf85	0				0.0	False
C17orf96	0				0.0	False
C17orf97	0				0.0	False
C17orf99	0				0.0	False
C18orf12	0				0.0	False
C18orf21	0				0.0	False
C18orf25	0				0.0	False
C18orf54	0				0.0	False
C18orf8	0				0.0	False
C19orf10	0				0.0	False
C19orf12	0				0.0	False
C19orf18	0				0.0	False
C19orf24	0				0.0	False
C19orf25	0				0.0	False
C19orf26	0				0.0	False
C19orf33	0				0.0	False
C19orf40	0				0.0	False
C19orf43	0				0.0	False
C19orf44	0				0.0	False
C19orf45	0				0.0	False
C19orf47	0				0.0	False
C19orf52	0				0.0	False
C19orf53	0				0.0	False
C19orf54	0				0.0	False
C19orf57	0				0.0	False
C19orf60	0				0.0	False
C19orf66	0				0.0	False
C19orf68	0				0.0	False
C19orf70	0				0.0	False
C19orf73	0				0.0	False
C19orf80	0				0.0	False
C1GALT1	0				0.0	False
C1GALT1C1	0				0.0	False
C1QA	0				0.0	False
C1QB	0				0.0	False
C1QBP	0				0.0	False
C1QC	0				0.0	False
C1QTNF1	0				0.0	False
C1QTNF2	0				0.0	False
C1QTNF4	0				0.0	False
C1QTNF6	7	0.06413633440174561	0.06413633440174561	1.0	0.23333333333333334	False
C1QTNF7	0				0.0	False
C1QTNF9B-AS1	0				0.0	False
C1RL	0				0.0	False
C1S	0				0.0	False
C1orf100	0				0.0	False
C1orf101	0				0.0	False
C1orf105	0				0.0	False
C1orf106	0				0.0	False
C1orf109	0				0.0	False
C1orf110	0				0.0	False
C1orf111	0				0.0	False
C1orf112	0				0.0	False
C1orf115	0				0.0	False
C1orf122	0				0.0	False
C1orf123	0				0.0	False
C1orf127	0				0.0	False
C1orf131	0				0.0	False
C1orf145	0				0.0	False
C1orf158	0				0.0	False
C1orf159	0				0.0	False
C1orf162	0				0.0	False
C1orf168	0				0.0	False
C1orf174	1	0.09741241431208154	0.09741241431208154	1.0	0.03333333333333333	False
C1orf177	0				0.0	False
C1orf192	0				0.0	False
C1orf194	0				0.0	False
C1orf198	0				0.0	False
C1orf200	0				0.0	False
C1orf21	0				0.0	False
C1orf213	0				0.0	False
C1orf216	0				0.0	False
C1orf220	0				0.0	False
C1orf228	0				0.0	False
C1orf27	0				0.0	False
C1orf35	0				0.0	False
C1orf43	0				0.0	False
C1orf52	0				0.0	False
C1orf53	0				0.0	False
C1orf54	0				0.0	False
C1orf56	0				0.0	False
C1orf61	0				0.0	False
C1orf64	0				0.0	False
C1orf68	0				0.0	False
C1orf74	0				0.0	False
C1orf85	0				0.0	False
C1orf86	0				0.0	False
C1orf87	0				0.0	False
C1orf94	0				0.0	False
C1orf95	0				0.0	False
C2	1	0.012580868349028352	0.012580868349028352	1.0	0.03333333333333333	False
C20orf144	0				0.0	False
C20orf166	0				0.0	False
C20orf166-AS1	0				0.0	False
C20orf173	0				0.0	False
C20orf194	0				0.0	False
C20orf195	0				0.0	False
C20orf196	0				0.0	False
C20orf197	0				0.0	False
C20orf203	0				0.0	False
C20orf26	0				0.0	False
C20orf27	0				0.0	False
C20orf85	0				0.0	False
C20orf96	0				0.0	False
C21orf119	0				0.0	False
C21orf128	0				0.0	False
C21orf2	0				0.0	False
C21orf49	0				0.0	False
C21orf58	0				0.0	False
C21orf59	0				0.0	False
C21orf62	0				0.0	False
C21orf67	0				0.0	False
C21orf88	0				0.0	False
C21orf90	0				0.0	False
C21orf91	0				0.0	False
C22orf15	0				0.0	False
C22orf23	0				0.0	False
C22orf24	0				0.0	False
C22orf31	0				0.0	False
C22orf34	4	0.07399338463145078	0.07399338463145078	1.0	0.13333333333333333	False
C22orf39	0				0.0	False
C22orf42	0				0.0	False
C22orf46	0				0.0	False
C2CD2	0				0.0	False
C2CD2L	10	0.09909888949523019	0.09909888949523019	1.0	0.3333333333333333	False
C2CD3	0				0.0	False
C2CD4A	0				0.0	False
C2orf16	0				0.0	False
C2orf40	0				0.0	False
C2orf42	0				0.0	False
C2orf43	0				0.0	False
C2orf44	0				0.0	False
C2orf49	0				0.0	False
C2orf50	0				0.0	False
C2orf54	0				0.0	False
C2orf57	0				0.0	False
C2orf61	0				0.0	False
C2orf68	0				0.0	False
C2orf70	0				0.0	False
C2orf71	0				0.0	False
C2orf73	0				0.0	False
C2orf76	0				0.0	False
C2orf80	0				0.0	False
C2orf81	0				0.0	False
C2orf82	0				0.0	False
C2orf83	0				0.0	False
C2orf88	0				0.0	False
C3	0				0.0	False
C3AR1	0				0.0	False
C3P1	0				0.0	False
C3orf14	0				0.0	False
C3orf17	0				0.0	False
C3orf18	0				0.0	False
C3orf20	0				0.0	False
C3orf22	0				0.0	False
C3orf27	0				0.0	False
C3orf30	0				0.0	False
C3orf33	0				0.0	False
C3orf35	0				0.0	False
C3orf36	0				0.0	False
C3orf38	0				0.0	False
C3orf43	0				0.0	False
C3orf49	0				0.0	False
C3orf52	0				0.0	False
C3orf55	0				0.0	False
C3orf58	0				0.0	False
C3orf65	0				0.0	False
C3orf67	0				0.0	False
C3orf70	28	0.03780814349244526	0.037808143492445254	1.0	0.9333333333333333	True	0.0533462998277569
C3orf79	0				0.0	False
C3orf80	0				0.0	False
C4BPA	0				0.0	False
C4BPB	0				0.0	False
C4orf17	0				0.0	False
C4orf19	0				0.0	False
C4orf22	0				0.0	False
C4orf26	0				0.0	False
C4orf27	0				0.0	False
C4orf29	0				0.0	False
C4orf3	0				0.0	False
C4orf32	0				0.0	False
C4orf33	0				0.0	False
C4orf45	0				0.0	False
C4orf46	0				0.0	False
C4orf6	0				0.0	False
C5	0				0.0	False
C5AR1	0				0.0	False
C5orf15	0				0.0	False
C5orf22	0				0.0	False
C5orf24	6	-0.017546638152217353	0.01754663815221735	0.0	0.2	False
C5orf27	0				0.0	False
C5orf28	0				0.0	False
C5orf30	0				0.0	False
C5orf34	0				0.0	False
C5orf42	0				0.0	False
C5orf45	0				0.0	False
C5orf46	0				0.0	False
C5orf47	0				0.0	False
C5orf51	0				0.0	False
C5orf55	0				0.0	False
C5orf56	0				0.0	False
C5orf63	0				0.0	False
C5orf64	0				0.0	False
C6	0				0.0	False
C6orf1	0				0.0	False
C6orf10	0				0.0	False
C6orf106	0				0.0	False
C6orf118	0				0.0	False
C6orf123	0				0.0	False
C6orf132	0				0.0	False
C6orf136	0				0.0	False
C6orf141	0				0.0	False
C6orf15	0				0.0	False
C6orf163	0				0.0	False
C6orf201	0				0.0	False
C6orf203	0				0.0	False
C6orf211	0				0.0	False
C6orf223	0				0.0	False
C6orf226	0				0.0	False
C6orf25	0				0.0	False
C6orf47	0				0.0	False
C6orf52	0				0.0	False
C6orf57	0				0.0	False
C6orf58	0				0.0	False
C6orf62	2	0.0893204937629671	0.0893204937629671	1.0	0.06666666666666667	False
C6orf89	0				0.0	False
C6orf99	0				0.0	False
C7	0				0.0	False
C7orf26	0				0.0	False
C7orf31	0				0.0	False
C7orf33	0				0.0	False
C7orf43	0				0.0	False
C7orf49	0				0.0	False
C7orf50	0				0.0	False
C7orf57	0				0.0	False
C7orf60	0				0.0	False
C7orf62	0				0.0	False
C7orf63	0				0.0	False
C7orf69	0				0.0	False
C8A	0				0.0	False
C8B	0				0.0	False
C8G	0				0.0	False
C8orf12	0				0.0	False
C8orf22	0				0.0	False
C8orf31	0				0.0	False
C8orf33	0				0.0	False
C8orf34	0				0.0	False
C8orf37	0				0.0	False
C8orf4	0				0.0	False
C8orf46	0				0.0	False
C8orf48	0				0.0	False
C8orf58	0				0.0	False
C8orf59	0				0.0	False
C8orf74	0				0.0	False
C9	0				0.0	False
C9orf114	0				0.0	False
C9orf116	0				0.0	False
C9orf117	0				0.0	False
C9orf131	0				0.0	False
C9orf135	0				0.0	False
C9orf142	0				0.0	False
C9orf156	0				0.0	False
C9orf16	0				0.0	False
C9orf163	0				0.0	False
C9orf172	0				0.0	False
C9orf173	0				0.0	False
C9orf24	0				0.0	False
C9orf3	0				0.0	False
C9orf37	0				0.0	False
C9orf40	0				0.0	False
C9orf41	0				0.0	False
C9orf43	0				0.0	False
C9orf50	0				0.0	False
C9orf53	0				0.0	False
C9orf57	0				0.0	False
C9orf62	0				0.0	False
C9orf64	0				0.0	False
C9orf66	0				0.0	False
C9orf72	0				0.0	False
C9orf78	0				0.0	False
C9orf84	0				0.0	False
C9orf85	0				0.0	False
C9orf9	0				0.0	False
C9orf91	0				0.0	False
CA1	0				0.0	False
CA10	0				0.0	False
CA11	0				0.0	False
CA12	0				0.0	False
CA14	0				0.0	False
CA2	1	-0.0025161127352104715	0.0025161127352104715	0.0	0.03333333333333333	False
CA3	0				0.0	False
CA4	0				0.0	False
CA5A	0				0.0	False
CA5B	0				0.0	False
CA5BP1	0				0.0	False
CA6	0				0.0	False
CA8	0				0.0	False
CA9	0				0.0	False
CAB39	0				0.0	False
CAB39L	0				0.0	False
CABIN1	0				0.0	False
CABLES1	0				0.0	False
CABLES2	0				0.0	False
CABP1	0				0.0	False
CABP2	0				0.0	False
CABP4	0				0.0	False
CABP5	0				0.0	False
CABP7	0				0.0	False
CABS1	0				0.0	False
CABYR	0				0.0	False
CACHD1	0				0.0	False
CACNA1B	0				0.0	False
CACNA1C	0				0.0	False
CACNA1D	0				0.0	False
CACNA1E	0				0.0	False
CACNA1F	0				0.0	False
CACNA1G	0				0.0	False
CACNA1H	0				0.0	False
CACNA1I	0				0.0	False
CACNA1S	0				0.0	False
CACNA2D1	0				0.0	False
CACNA2D2	0				0.0	False
CACNA2D3	0				0.0	False
CACNA2D4	0				0.0	False
CACNB1	0				0.0	False
CACNB2	0				0.0	False
CACNB3	0				0.0	False
CACNB4	0				0.0	False
CACNG1	0				0.0	False
CACNG2	0				0.0	False
CACNG3	0				0.0	False
CACNG4	0				0.0	False
CACNG5	0				0.0	False
CACNG6	0				0.0	False
CACNG7	0				0.0	False
CACNG8	0				0.0	False
CACYBP	0				0.0	False
CAD	0				0.0	False
CADM1	0				0.0	False
CADM2	0				0.0	False
CADM3	0				0.0	False
CADM4	0				0.0	False
CADPS	0				0.0	False
CADPS2	0				0.0	False
CAGE1	0				0.0	False
CALB1	0				0.0	False
CALB2	0				0.0	False
CALCA	0				0.0	False
CALCOCO1	0				0.0	False
CALCOCO2	0				0.0	False
CALCR	0				0.0	False
CALCRL	0				0.0	False
CALD1	0				0.0	False
CALHM1	0				0.0	False
CALHM2	0				0.0	False
CALHM3	0				0.0	False
CALML3	0				0.0	False
CALML4	0				0.0	False
CALML5	0				0.0	False
CALML6	0				0.0	False
CALN1	0				0.0	False
CALR	0				0.0	False
CALR3	0				0.0	False
CALU	0				0.0	False
CALY	0				0.0	False
CAMK1	0				0.0	False
CAMK1D	0				0.0	False
CAMK1G	0				0.0	False
CAMK2A	0				0.0	False
CAMK2B	0				0.0	False
CAMK2D	2	-0.0558466116934255	0.0558466116934255	0.0	0.06666666666666667	False
CAMK2G	0				0.0	False
CAMK2N1	0				0.0	False
CAMK2N2	0				0.0	False
CAMK4	0				0.0	False
CAMKK1	0				0.0	False
CAMKK2	0				0.0	False
CAMKMT	0				0.0	False
CAMKV	0				0.0	False
CAMLG	0				0.0	False
CAMP	0				0.0	False
CAMSAP1	0				0.0	False
CAMSAP2	3	0.015716000216659563	0.015716000216659563	1.0	0.1	False
CAMSAP3	0				0.0	False
CAMTA1	0				0.0	False
CAMTA2	0				0.0	False
CAND2	0				0.0	False
CANT1	0				0.0	False
CANX	0				0.0	False
CAP1	0				0.0	False
CAP2	0				0.0	False
CAPG	0				0.0	False
CAPN1	0				0.0	False
CAPN11	0				0.0	False
CAPN12	0				0.0	False
CAPN13	0				0.0	False
CAPN2	0				0.0	False
CAPN5	0				0.0	False
CAPN7	0				0.0	False
CAPN9	0				0.0	False
CAPNS1	0				0.0	False
CAPNS2	0				0.0	False
CAPRIN1	7	-0.10749921515324624	0.10749921515324624	0.0	0.23333333333333334	False
CAPRIN2	0				0.0	False
CAPS	0				0.0	False
CAPS2	0				0.0	False
CAPZA1	0				0.0	False
CAPZA2	0				0.0	False
CAPZA3	0				0.0	False
CAPZB	0				0.0	False
CARD10	0				0.0	False
CARD11	0				0.0	False
CARD14	0				0.0	False
CARD16	0				0.0	False
CARD18	0				0.0	False
CARD6	0				0.0	False
CARD8	0				0.0	False
CARHSP1	0				0.0	False
CARKD	0				0.0	False
CARM1	0				0.0	False
CARNS1	1	-0.04957507287105595	0.04957507287105595	0.0	0.03333333333333333	False
CARS	0				0.0	False
CARTPT	0				0.0	False
CASC1	0				0.0	False
CASC2	0				0.0	False
CASC4	0				0.0	False
CASC5	0				0.0	False
CASD1	0				0.0	False
CASK	0				0.0	False
CASKIN1	0				0.0	False
CASKIN2	0				0.0	False
CASP1	0				0.0	False
CASP10	0				0.0	False
CASP14	0				0.0	False
CASP2	0				0.0	False
CASP3	0				0.0	False
CASP4	0				0.0	False
CASP5	0				0.0	False
CASP6	0				0.0	False
CASP7	0				0.0	False
CASP8	4	-0.0076340384941719925	0.01641011598037769	0.5	0.13333333333333333	False
CASP8AP2	0				0.0	False
CASP9	0				0.0	False
CASQ1	0				0.0	False
CASQ2	0				0.0	False
CASR	0				0.0	False
CASS4	0				0.0	False
CAST	0				0.0	False
CASZ1	11	0.00767693255328559	0.016136832177992846	0.5454545454545454	0.36666666666666664	False
CAT	0				0.0	False
CATSPER1	0				0.0	False
CATSPERB	0				0.0	False
CATSPERG	0				0.0	False
CAV1	0				0.0	False
CAV2	0				0.0	False
CAV3	0				0.0	False
CBFA2T2	0				0.0	False
CBFA2T3	0				0.0	False
CBFB	0				0.0	False
CBL	0				0.0	False
CBLB	0				0.0	False
CBLC	0				0.0	False
CBLL1	0				0.0	False
CBLN1	0				0.0	False
CBLN3	0				0.0	False
CBLN4	0				0.0	False
CBR1	0				0.0	False
CBR3	0				0.0	False
CBR4	0				0.0	False
CBS	0				0.0	False
CBX1	0				0.0	False
CBX2	0				0.0	False
CBX3	0				0.0	False
CBX4	0				0.0	False
CBX5	0				0.0	False
CBX6	0				0.0	False
CBX7	0				0.0	False
CBX8	0				0.0	False
CBY1	0				0.0	False
CC2D1A	0				0.0	False
CC2D1B	0				0.0	False
CC2D2A	0				0.0	False
CC2D2B	0				0.0	False
CCAR1	0				0.0	False
CCBE1	0				0.0	False
CCBL1	0				0.0	False
CCBL2	0				0.0	False
CCDC102A	0				0.0	False
CCDC102B	0				0.0	False
CCDC104	0				0.0	False
CCDC105	0				0.0	False
CCDC106	0				0.0	False
CCDC107	1	0.0250902181501966	0.0250902181501966	1.0	0.03333333333333333	False
CCDC108	0				0.0	False
CCDC109B	0				0.0	False
CCDC11	0				0.0	False
CCDC110	0				0.0	False
CCDC112	0				0.0	False
CCDC113	0				0.0	False
CCDC114	0				0.0	False
CCDC115	0				0.0	False
CCDC116	0				0.0	False
CCDC117	0				0.0	False
CCDC12	0				0.0	False
CCDC120	0				0.0	False
CCDC121	0				0.0	False
CCDC122	0				0.0	False
CCDC124	0				0.0	False
CCDC125	0				0.0	False
CCDC127	0				0.0	False
CCDC129	0				0.0	False
CCDC13	0				0.0	False
CCDC130	0				0.0	False
CCDC134	0				0.0	False
CCDC135	0				0.0	False
CCDC136	2	-0.004013638713567228	0.007984362755207997	0.5	0.06666666666666667	False
CCDC137	0				0.0	False
CCDC138	0				0.0	False
CCDC14	0				0.0	False
CCDC140	0				0.0	False
CCDC141	0				0.0	False
CCDC142	11	0.09439412989396673	0.09439412989396673	1.0	0.36666666666666664	False
CCDC146	0				0.0	False
CCDC147	0				0.0	False
CCDC148	0				0.0	False
CCDC149	0				0.0	False
CCDC15	0				0.0	False
CCDC150	0				0.0	False
CCDC151	0				0.0	False
CCDC153	0				0.0	False
CCDC154	5	0.05870114038626947	0.05870114038626947	1.0	0.16666666666666666	False
CCDC157	0				0.0	False
CCDC158	0				0.0	False
CCDC159	0				0.0	False
CCDC167	0				0.0	False
CCDC168	0				0.0	False
CCDC17	0				0.0	False
CCDC18	0				0.0	False
CCDC19	0				0.0	False
CCDC22	0				0.0	False
CCDC23	0				0.0	False
CCDC24	0				0.0	False
CCDC25	1	-0.08253320977291526	0.08253320977291526	0.0	0.03333333333333333	False
CCDC27	0				0.0	False
CCDC28A	0				0.0	False
CCDC28B	0				0.0	False
CCDC3	0				0.0	False
CCDC30	0				0.0	False
CCDC33	0				0.0	False
CCDC34	0				0.0	False
CCDC36	0				0.0	False
CCDC37	0				0.0	False
CCDC38	0				0.0	False
CCDC40	0				0.0	False
CCDC42	0				0.0	False
CCDC42B	0				0.0	False
CCDC43	0				0.0	False
CCDC47	0				0.0	False
CCDC50	0				0.0	False
CCDC51	0				0.0	False
CCDC53	0				0.0	False
CCDC54	0				0.0	False
CCDC57	0				0.0	False
CCDC58	0				0.0	False
CCDC59	0				0.0	False
CCDC6	0				0.0	False
CCDC60	0				0.0	False
CCDC61	0				0.0	False
CCDC63	0				0.0	False
CCDC64	0				0.0	False
CCDC64B	0				0.0	False
CCDC65	0				0.0	False
CCDC66	0				0.0	False
CCDC67	0				0.0	False
CCDC68	0				0.0	False
CCDC69	0				0.0	False
CCDC7	0				0.0	False
CCDC70	0				0.0	False
CCDC71	0				0.0	False
CCDC77	10	0.07641829963410399	0.07641829963410399	1.0	0.3333333333333333	False
CCDC78	0				0.0	False
CCDC79	0				0.0	False
CCDC8	0				0.0	False
CCDC80	0				0.0	False
CCDC81	0				0.0	False
CCDC82	0				0.0	False
CCDC84	0				0.0	False
CCDC85A	0				0.0	False
CCDC85B	0				0.0	False
CCDC85C	0				0.0	False
CCDC86	0				0.0	False
CCDC87	0				0.0	False
CCDC88A	0				0.0	False
CCDC88B	2	-0.01474485778938595	0.01474485778938595	0.0	0.06666666666666667	False
CCDC88C	0				0.0	False
CCDC89	0				0.0	False
CCDC9	0				0.0	False
CCDC90B	0				0.0	False
CCDC91	0				0.0	False
CCDC92	0				0.0	False
CCDC93	0				0.0	False
CCDC94	0				0.0	False
CCDC97	0				0.0	False
CCHCR1	0				0.0	False
CCIN	0				0.0	False
CCK	0				0.0	False
CCKAR	0				0.0	False
CCKBR	0				0.0	False
CCL13	0				0.0	False
CCL16	0				0.0	False
CCL18	0				0.0	False
CCL19	0				0.0	False
CCL2	0				0.0	False
CCL20	0				0.0	False
CCL21	0				0.0	False
CCL22	0				0.0	False
CCL24	0				0.0	False
CCL25	0				0.0	False
CCL26	0				0.0	False
CCL28	0				0.0	False
CCL4	0				0.0	False
CCL5	0				0.0	False
CCL7	0				0.0	False
CCM2	0				0.0	False
CCNA1	0				0.0	False
CCNA2	0				0.0	False
CCNB1	0				0.0	False
CCNB1IP1	0				0.0	False
CCNB2	0				0.0	False
CCNC	0				0.0	False
CCND1	0				0.0	False
CCND2	0				0.0	False
CCND3	0				0.0	False
CCNDBP1	0				0.0	False
CCNE1	0				0.0	False
CCNE2	0				0.0	False
CCNF	0				0.0	False
CCNG1	0				0.0	False
CCNG2	0				0.0	False
CCNH	2	-0.09013323285554281	0.09013323285554281	0.0	0.06666666666666667	False
CCNI	0				0.0	False
CCNJ	0				0.0	False
CCNJL	0				0.0	False
CCNK	0				0.0	False
CCNL1	0				0.0	False
CCNL2	0				0.0	False
CCNO	0				0.0	False
CCNT1	0				0.0	False
CCNT2	0				0.0	False
CCNY	0				0.0	False
CCNYL1	0				0.0	False
CCP110	0				0.0	False
CCR1	0				0.0	False
CCR10	0				0.0	False
CCR2	10	-0.005845319658595207	0.01707085663761919	0.3	0.3333333333333333	False
CCR3	0				0.0	False
CCR4	0				0.0	False
CCR5	9	0.019580428228223784	0.01958042822822378	1.0	0.3	False
CCR6	0				0.0	False
CCR7	0				0.0	False
CCR8	0				0.0	False
CCR9	0				0.0	False
CCRL2	0				0.0	False
CCRN4L	0				0.0	False
CCS	0				0.0	False
CCT2	0				0.0	False
CCT4	0				0.0	False
CCT5	0				0.0	False
CCT6A	0				0.0	False
CCT6B	0				0.0	False
CCT7	0				0.0	False
CCT8	0				0.0	False
CD101	0				0.0	False
CD109	0				0.0	False
CD14	0				0.0	False
CD151	0				0.0	False
CD160	0				0.0	False
CD163	0				0.0	False
CD163L1	26	0.05712293921433546	0.057122939214335464	1.0	0.8666666666666667	True	0.0739984107190328
CD164	0				0.0	False
CD177	0				0.0	False
CD180	0				0.0	False
CD19	0				0.0	False
CD1A	0				0.0	False
CD1B	0				0.0	False
CD1C	0				0.0	False
CD1D	0				0.0	False
CD1E	0				0.0	False
CD2	0				0.0	False
CD200	0				0.0	False
CD200R1	0				0.0	False
CD207	0				0.0	False
CD226	0				0.0	False
CD24	0				0.0	False
CD244	0				0.0	False
CD247	0				0.0	False
CD248	0				0.0	False
CD27	2	0.0075024924735535015	0.023317875691362552	0.5	0.06666666666666667	False
CD274	0				0.0	False
CD276	0				0.0	False
CD28	0				0.0	False
CD2AP	0				0.0	False
CD2BP2	0				0.0	False
CD300A	6	-0.031364670868422186	0.031364670868422186	0.0	0.2	False
CD300C	0				0.0	False
CD300LB	0				0.0	False
CD300LF	0				0.0	False
CD300LG	0				0.0	False
CD320	0				0.0	False
CD33	5	-0.028760086326294572	0.028760086326294572	0.0	0.16666666666666666	False
CD34	0				0.0	False
CD36	0				0.0	False
CD37	0				0.0	False
CD38	0				0.0	False
CD3D	0				0.0	False
CD3E	0				0.0	False
CD3EAP	0				0.0	False
CD3G	0				0.0	False
CD4	5	-0.04193576632850039	0.04193576632850039	0.0	0.16666666666666666	False
CD40	0				0.0	False
CD40LG	2	0.02464194552529768	0.02464194552529768	1.0	0.06666666666666667	False
CD44	0				0.0	False
CD46	0				0.0	False
CD47	0				0.0	False
CD5	0				0.0	False
CD52	0				0.0	False
CD53	0				0.0	False
CD55	0				0.0	False
CD58	0				0.0	False
CD59	0				0.0	False
CD5L	0				0.0	False
CD6	0				0.0	False
CD63	0				0.0	False
CD69	0				0.0	False
CD7	0				0.0	False
CD70	0				0.0	False
CD72	0				0.0	False
CD79A	0				0.0	False
CD79B	0				0.0	False
CD80	0				0.0	False
CD81	0				0.0	False
CD82	0				0.0	False
CD83	0				0.0	False
CD84	11	-0.02678923886724827	0.02678923886724827	0.0	0.36666666666666664	True	-0.0463668674712783
CD86	0				0.0	False
CD8A	0				0.0	False
CD9	0				0.0	False
CD93	0				0.0	False
CD96	0				0.0	False
CD97	0				0.0	False
CD99	0				0.0	False
CD99L2	0				0.0	False
CDA	0				0.0	False
CDADC1	0				0.0	False
CDAN1	0				0.0	False
CDC123	0				0.0	False
CDC14A	0				0.0	False
CDC14B	0				0.0	False
CDC14C	0				0.0	False
CDC16	0				0.0	False
CDC20	0				0.0	False
CDC20B	0				0.0	False
CDC23	0				0.0	False
CDC25B	0				0.0	False
CDC25C	0				0.0	False
CDC26	0				0.0	False
CDC27	0				0.0	False
CDC34	0				0.0	False
CDC37	0				0.0	False
CDC37L1	8	-0.03724861235559425	0.03724861235559424	0.0	0.26666666666666666	False
CDC40	0				0.0	False
CDC42	0				0.0	False
CDC42BPA	0				0.0	False
CDC42BPB	0				0.0	False
CDC42BPG	0				0.0	False
CDC42EP1	0				0.0	False
CDC42EP2	0				0.0	False
CDC42EP3	0				0.0	False
CDC42EP4	6	-0.033836795996125504	0.0338367959961255	0.0	0.2	False
CDC42EP5	0				0.0	False
CDC42SE1	0				0.0	False
CDC42SE2	0				0.0	False
CDC45	0				0.0	False
CDC5L	0				0.0	False
CDC6	0				0.0	False
CDC7	0				0.0	False
CDC73	0				0.0	False
CDCA3	0				0.0	False
CDCA4	0				0.0	False
CDCA5	0				0.0	False
CDCA7	0				0.0	False
CDCA7L	0				0.0	False
CDCA8	0				0.0	False
CDCP1	0				0.0	False
CDH1	0				0.0	False
CDH10	0				0.0	False
CDH11	0				0.0	False
CDH13	0				0.0	False
CDH15	0				0.0	False
CDH16	0				0.0	False
CDH17	0				0.0	False
CDH18	0				0.0	False
CDH19	2	-0.04926483863519281	0.04926483863519281	0.0	0.06666666666666667	False
CDH20	0				0.0	False
CDH22	0				0.0	False
CDH24	0				0.0	False
CDH26	0				0.0	False
CDH3	0				0.0	False
CDH4	0				0.0	False
CDH5	0				0.0	False
CDH6	0				0.0	False
CDH7	0				0.0	False
CDH8	0				0.0	False
CDH9	0				0.0	False
CDHR1	0				0.0	False
CDHR2	0				0.0	False
CDHR3	0				0.0	False
CDHR5	0				0.0	False
CDIPT	0				0.0	False
CDK1	0				0.0	False
CDK10	0				0.0	False
CDK12	0				0.0	False
CDK13	0				0.0	False
CDK14	0				0.0	False
CDK15	0				0.0	False
CDK16	0				0.0	False
CDK17	0				0.0	False
CDK18	0				0.0	False
CDK19	0				0.0	False
CDK2	0				0.0	False
CDK20	0				0.0	False
CDK2AP1	0				0.0	False
CDK2AP2	0				0.0	False
CDK4	0				0.0	False
CDK5	0				0.0	False
CDK5R1	1	0.08380662750317083	0.08380662750317083	1.0	0.03333333333333333	False
CDK5R2	0				0.0	False
CDK5RAP1	0				0.0	False
CDK5RAP2	0				0.0	False
CDK5RAP3	0				0.0	False
CDK6	0				0.0	False
CDK7	0				0.0	False
CDK9	0				0.0	False
CDKAL1	0				0.0	False
CDKL1	0				0.0	False
CDKL2	0				0.0	False
CDKL3	0				0.0	False
CDKL5	0				0.0	False
CDKN1A	0				0.0	False
CDKN1B	0				0.0	False
CDKN2A	9	0.03518765511120992	0.03518765511120992	1.0	0.3	False
CDKN2AIP	0				0.0	False
CDKN2AIPNL	0				0.0	False
CDKN2B	0				0.0	False
CDKN2C	0				0.0	False
CDKN2D	0				0.0	False
CDKN3	0				0.0	False
CDNF	0				0.0	False
CDO1	0				0.0	False
CDON	0				0.0	False
CDR1	0				0.0	False
CDR2L	0				0.0	False
CDS1	0				0.0	False
CDS2	0				0.0	False
CDSN	0				0.0	False
CDT1	0				0.0	False
CDV3	0				0.0	False
CDX1	0				0.0	False
CDX2	0				0.0	False
CDX4	0				0.0	False
CDYL2	0				0.0	False
CEACAM1	0				0.0	False
CEACAM19	0				0.0	False
CEACAM21	0				0.0	False
CEACAM3	0				0.0	False
CEACAM4	0				0.0	False
CEACAM5	0				0.0	False
CEACAM6	0				0.0	False
CEACAM7	0				0.0	False
CEACAM8	0				0.0	False
CEBPA	8	0.04120645156083199	0.041206451560832	1.0	0.26666666666666666	False
CEBPB	0				0.0	False
CEBPD	0				0.0	False
CEBPE	16	-0.030173510189932848	0.030173510189932848	0.0	0.5333333333333333	True	-0.0529185924745059
CEBPG	0				0.0	False
CEBPZ	0				0.0	False
CECR1	0				0.0	False
CECR2	0				0.0	False
CECR5	0				0.0	False
CECR5-AS1	0				0.0	False
CEL	0				0.0	False
CELA2B	0				0.0	False
CELA3A	0				0.0	False
CELA3B	0				0.0	False
CELF1	0				0.0	False
CELF2	0				0.0	False
CELF3	0				0.0	False
CELF4	0				0.0	False
CELF5	0				0.0	False
CELF6	0				0.0	False
CELSR1	0				0.0	False
CELSR2	0				0.0	False
CELSR3	0				0.0	False
CEMP1	0				0.0	False
CEND1	0				0.0	False
CENPBD1	19	0.017634205587170805	0.01767309965845947	0.9473684210526315	0.6333333333333333	True	0.0343244307026347
CENPE	0				0.0	False
CENPF	0				0.0	False
CENPH	0				0.0	False
CENPI	0				0.0	False
CENPJ	0				0.0	False
CENPL	0				0.0	False
CENPM	0				0.0	False
CENPN	0				0.0	False
CENPO	0				0.0	False
CENPQ	0				0.0	False
CENPT	0				0.0	False
CENPV	0				0.0	False
CENPW	0				0.0	False
CEP104	0				0.0	False
CEP112	1	-0.0677935469406295	0.0677935469406295	0.0	0.03333333333333333	False
CEP120	0				0.0	False
CEP128	0				0.0	False
CEP135	0				0.0	False
CEP152	0				0.0	False
CEP164	0				0.0	False
CEP19	0				0.0	False
CEP192	0				0.0	False
CEP250	0				0.0	False
CEP290	0				0.0	False
CEP350	0				0.0	False
CEP41	0				0.0	False
CEP44	0				0.0	False
CEP55	0				0.0	False
CEP57	0				0.0	False
CEP57L1	0				0.0	False
CEP63	0				0.0	False
CEP68	0				0.0	False
CEP70	8	-0.035723200558048215	0.035723200558048215	0.0	0.26666666666666666	False
CEP72	0				0.0	False
CEP76	0				0.0	False
CEP78	0				0.0	False
CEP85	0				0.0	False
CEP89	0				0.0	False
CEP95	0				0.0	False
CEP97	0				0.0	False
CEPT1	0				0.0	False
CER1	0				0.0	False
CERCAM	0				0.0	False
CERS3	0				0.0	False
CERS4	0				0.0	False
CERS5	0				0.0	False
CERS6	0				0.0	False
CES1P1	0				0.0	False
CES2	0				0.0	False
CES4A	0				0.0	False
CES5A	0				0.0	False
CETN1	0				0.0	False
CETN2	0				0.0	False
CETN3	0				0.0	False
CETP	0				0.0	False
CFB	0				0.0	False
CFD	0				0.0	False
CFDP1	0				0.0	False
CFH	0				0.0	False
CFHR3	0				0.0	False
CFHR4	0				0.0	False
CFHR5	0				0.0	False
CFI	0				0.0	False
CFL1	0				0.0	False
CFL2	30	0.040118928158648516	0.04011892815864852	1.0	1.0	True	0.0533158483417181
CFLAR	0				0.0	False
CFP	0				0.0	False
CFTR	0				0.0	False
CGA	0				0.0	False
CGGBP1	0				0.0	False
CGN	0				0.0	False
CGREF1	0				0.0	False
CGRRF1	0				0.0	False
CH25H	0				0.0	False
CHAC1	0				0.0	False
CHAC2	0				0.0	False
CHAD	0				0.0	False
CHADL	0				0.0	False
CHAF1A	0				0.0	False
CHAF1B	0				0.0	False
CHAMP1	0				0.0	False
CHAT	0				0.0	False
CHCHD1	0				0.0	False
CHCHD10	0				0.0	False
CHCHD2	0				0.0	False
CHCHD3	0				0.0	False
CHCHD4	0				0.0	False
CHCHD5	0				0.0	False
CHCHD6	0				0.0	False
CHCHD7	0				0.0	False
CHD1L	0				0.0	False
CHD2	0				0.0	False
CHD3	0				0.0	False
CHD4	0				0.0	False
CHD5	0				0.0	False
CHD6	0				0.0	False
CHD7	0				0.0	False
CHD8	0				0.0	False
CHD9	0				0.0	False
CHDH	0				0.0	False
CHEK1	0				0.0	False
CHEK2	0				0.0	False
CHERP	0				0.0	False
CHFR	0				0.0	False
CHGA	0				0.0	False
CHGB	0				0.0	False
CHI3L1	0				0.0	False
CHI3L2	0				0.0	False
CHIA	0				0.0	False
CHIC1	6	-0.019407579610606764	0.019407579610606764	0.0	0.2	False
CHIC2	0				0.0	False
CHID1	0				0.0	False
CHIT1	0				0.0	False
CHKA	2	0.07534977413058003	0.07534977413058003	1.0	0.06666666666666667	False
CHL1	0				0.0	False
CHM	0				0.0	False
CHML	0				0.0	False
CHMP1A	0				0.0	False
CHMP1B	0				0.0	False
CHMP2A	0				0.0	False
CHMP2B	0				0.0	False
CHMP4B	0				0.0	False
CHMP4C	0				0.0	False
CHMP5	0				0.0	False
CHMP6	0				0.0	False
CHMP7	0				0.0	False
CHN1	0				0.0	False
CHN2	0				0.0	False
CHODL	2	-0.019678097862170237	0.019678097862170237	0.0	0.06666666666666667	False
CHORDC1	0				0.0	False
CHP2	0				0.0	False
CHPF	0				0.0	False
CHPF2	0				0.0	False
CHPT1	0				0.0	False
CHRAC1	0				0.0	False
CHRD	0				0.0	False
CHRDL1	4	0.009179554838853686	0.02052507133602543	0.75	0.13333333333333333	False
CHRDL2	0				0.0	False
CHRM1	0				0.0	False
CHRM2	0				0.0	False
CHRM3	0				0.0	False
CHRM4	0				0.0	False
CHRM5	0				0.0	False
CHRNA1	0				0.0	False
CHRNA2	0				0.0	False
CHRNA3	0				0.0	False
CHRNA4	0				0.0	False
CHRNA5	0				0.0	False
CHRNA9	0				0.0	False
CHRNB1	0				0.0	False
CHRNB2	0				0.0	False
CHRNB3	0				0.0	False
CHRNB4	0				0.0	False
CHRND	0				0.0	False
CHRNE	0				0.0	False
CHRNG	0				0.0	False
CHST1	0				0.0	False
CHST10	0				0.0	False
CHST11	0				0.0	False
CHST12	0				0.0	False
CHST13	0				0.0	False
CHST14	0				0.0	False
CHST15	0				0.0	False
CHST2	0				0.0	False
CHST3	0				0.0	False
CHST5	0				0.0	False
CHST6	0				0.0	False
CHST7	0				0.0	False
CHST8	0				0.0	False
CHST9	0				0.0	False
CHSY1	0				0.0	False
CHSY3	0				0.0	False
CHTF18	0				0.0	False
CHTF8	0				0.0	False
CHTOP	0				0.0	False
CHUK	0				0.0	False
CIAO1	0				0.0	False
CIAPIN1	0				0.0	False
CIB1	0				0.0	False
CIB2	0				0.0	False
CIB3	0				0.0	False
CIB4	0				0.0	False
CIC	0				0.0	False
CIDEA	0				0.0	False
CIDEB	0				0.0	False
CIDEC	0				0.0	False
CIDECP	0				0.0	False
CIITA	0				0.0	False
CILP	0				0.0	False
CILP2	0				0.0	False
CINP	0				0.0	False
CIR1	0				0.0	False
CIRBP	0				0.0	False
CIRH1A	0				0.0	False
CISD1	0				0.0	False
CISD2	0				0.0	False
CISH	0				0.0	False
CITED1	0				0.0	False
CITED2	0				0.0	False
CITED4	1	-0.04967142566084943	0.04967142566084943	0.0	0.03333333333333333	False
CIZ1	0				0.0	False
CKAP2	0				0.0	False
CKAP2L	0				0.0	False
CKAP4	0				0.0	False
CKAP5	0				0.0	False
CKB	0				0.0	False
CKM	0				0.0	False
CKMT2	0				0.0	False
CKS1B	0				0.0	False
CKS2	0				0.0	False
CLASP1	0				0.0	False
CLASP2	0				0.0	False
CLASRP	0				0.0	False
CLC	0				0.0	False
CLCA1	0				0.0	False
CLCA2	0				0.0	False
CLCA3P	0				0.0	False
CLCA4	0				0.0	False
CLCC1	0				0.0	False
CLCF1	0				0.0	False
CLCN1	0				0.0	False
CLCN2	0				0.0	False
CLCN3	0				0.0	False
CLCN4	0				0.0	False
CLCN5	0				0.0	False
CLCN6	0				0.0	False
CLCN7	0				0.0	False
CLCNKB	0				0.0	False
CLDN10	0				0.0	False
CLDN11	0				0.0	False
CLDN12	0				0.0	False
CLDN14	0				0.0	False
CLDN15	0				0.0	False
CLDN16	0				0.0	False
CLDN17	0				0.0	False
CLDN18	0				0.0	False
CLDN19	0				0.0	False
CLDN2	0				0.0	False
CLDN20	0				0.0	False
CLDN23	0				0.0	False
CLDN3	0				0.0	False
CLDN4	0				0.0	False
CLDN5	0				0.0	False
CLDN6	0				0.0	False
CLDN7	0				0.0	False
CLDN8	0				0.0	False
CLDN9	0				0.0	False
CLDND1	0				0.0	False
CLDND2	0				0.0	False
CLEC10A	0				0.0	False
CLEC11A	0				0.0	False
CLEC12A	0				0.0	False
CLEC12B	0				0.0	False
CLEC14A	0				0.0	False
CLEC16A	0				0.0	False
CLEC1A	0				0.0	False
CLEC1B	0				0.0	False
CLEC2B	0				0.0	False
CLEC2D	0				0.0	False
CLEC3A	0				0.0	False
CLEC4A	30	0.004145081419276955	0.008998206648354145	0.6666666666666666	1.0	True	0.0017575417974077
CLEC4C	0				0.0	False
CLEC4D	0				0.0	False
CLEC4F	0				0.0	False
CLEC4G	0				0.0	False
CLEC4GP1	0				0.0	False
CLEC4M	0				0.0	False
CLEC5A	0				0.0	False
CLEC7A	0				0.0	False
CLECL1	0				0.0	False
CLIC1	0				0.0	False
CLIC2	0				0.0	False
CLIC3	0				0.0	False
CLIC4	27	0.027553338901441002	0.027553338901441002	1.0	0.9	True	0.0364991313863723
CLIC5	0				0.0	False
CLIC6	0				0.0	False
CLINT1	0				0.0	False
CLIP1	4	-0.0067349537024831655	0.0067349537024831655	0.0	0.13333333333333333	False
CLIP2	0				0.0	False
CLIP3	0				0.0	False
CLIP4	0				0.0	False
CLK2	0				0.0	False
CLMN	0				0.0	False
CLMP	0				0.0	False
CLN3	0				0.0	False
CLN5	0				0.0	False
CLN6	0				0.0	False
CLNK	0				0.0	False
CLNS1A	0				0.0	False
CLOCK	0				0.0	False
CLPB	0				0.0	False
CLPP	0				0.0	False
CLPS	0				0.0	False
CLPTM1	0				0.0	False
CLPTM1L	0				0.0	False
CLPX	0				0.0	False
CLRN1	0				0.0	False
CLRN3	0				0.0	False
CLSPN	0				0.0	False
CLSTN1	0				0.0	False
CLSTN2	0				0.0	False
CLTA	0				0.0	False
CLTB	0				0.0	False
CLTC	0				0.0	False
CLTC-IT1	9	0.09556460813025686	0.09556460813025687	1.0	0.3	False
CLTCL1	0				0.0	False
CLU	0				0.0	False
CLUAP1	0				0.0	False
CLUL1	0				0.0	False
CLVS2	0				0.0	False
CMA1	0				0.0	False
CMAHP	0				0.0	False
CMAS	0				0.0	False
CMBL	0				0.0	False
CMC1	0				0.0	False
CMIP	0				0.0	False
CMKLR1	0				0.0	False
CMPK1	0				0.0	False
CMPK2	0				0.0	False
CMTM2	0				0.0	False
CMTM3	7	0.041479491394495624	0.041479491394495624	1.0	0.23333333333333334	False
CMTM4	0				0.0	False
CMTM5	0				0.0	False
CMTM6	0				0.0	False
CMTM7	0				0.0	False
CMTM8	0				0.0	False
CMYA5	0				0.0	False
CNBD1	0				0.0	False
CNBP	2	-0.045743214758261	0.045743214758261	0.0	0.06666666666666667	False
CNDP1	0				0.0	False
CNDP2	0				0.0	False
CNFN	0				0.0	False
CNGA1	0				0.0	False
CNGA3	0				0.0	False
CNGA4	0				0.0	False
CNGB1	0				0.0	False
CNGB3	0				0.0	False
CNIH2	0				0.0	False
CNIH3	0				0.0	False
CNIH4	0				0.0	False
CNKSR1	0				0.0	False
CNKSR2	0				0.0	False
CNKSR3	0				0.0	False
CNN1	0				0.0	False
CNN2	0				0.0	False
CNN3	0				0.0	False
CNNM1	0				0.0	False
CNNM2	0				0.0	False
CNNM3	0				0.0	False
CNNM4	0				0.0	False
CNOT1	0				0.0	False
CNOT10	0				0.0	False
CNOT2	0				0.0	False
CNOT3	0				0.0	False
CNOT4	0				0.0	False
CNOT6	0				0.0	False
CNOT6L	0				0.0	False
CNOT7	0				0.0	False
CNOT8	0				0.0	False
CNP	0				0.0	False
CNPPD1	0				0.0	False
CNPY1	0				0.0	False
CNPY2	0				0.0	False
CNPY3	0				0.0	False
CNPY4	0				0.0	False
CNR1	0				0.0	False
CNR2	0				0.0	False
CNRIP1	0				0.0	False
CNST	0				0.0	False
CNTD2	0				0.0	False
CNTFR	0				0.0	False
CNTLN	0				0.0	False
CNTN1	0				0.0	False
CNTN2	0				0.0	False
CNTN3	0				0.0	False
CNTN4	30	0.00786643944140623	0.012034785336249321	0.7	1.0	True	0.0084502825464033
CNTN5	0				0.0	False
CNTN6	0				0.0	False
CNTNAP1	0				0.0	False
CNTNAP2	0				0.0	False
CNTNAP4	0				0.0	False
CNTNAP5	0				0.0	False
CNTRL	0				0.0	False
CNTROB	0				0.0	False
COA5	0				0.0	False
COASY	0				0.0	False
COBL	0				0.0	False
COBLL1	0				0.0	False
COCH	0				0.0	False
COG1	0				0.0	False
COG2	0				0.0	False
COG3	0				0.0	False
COG4	0				0.0	False
COG5	0				0.0	False
COG6	0				0.0	False
COG7	0				0.0	False
COIL	0				0.0	False
COL10A1	0				0.0	False
COL11A1	0				0.0	False
COL11A2	0				0.0	False
COL12A1	0				0.0	False
COL13A1	0				0.0	False
COL14A1	0				0.0	False
COL15A1	0				0.0	False
COL16A1	0				0.0	False
COL17A1	0				0.0	False
COL18A1	0				0.0	False
COL18A1-AS1	0				0.0	False
COL19A1	0				0.0	False
COL1A1	0				0.0	False
COL1A2	0				0.0	False
COL20A1	0				0.0	False
COL21A1	0				0.0	False
COL22A1	0				0.0	False
COL23A1	0				0.0	False
COL24A1	0				0.0	False
COL25A1	0				0.0	False
COL27A1	0				0.0	False
COL28A1	0				0.0	False
COL3A1	0				0.0	False
COL4A1	0				0.0	False
COL4A2	0				0.0	False
COL4A3	0				0.0	False
COL4A3BP	0				0.0	False
COL4A4	0				0.0	False
COL4A5	0				0.0	False
COL4A6	0				0.0	False
COL5A1	0				0.0	False
COL5A2	0				0.0	False
COL5A3	0				0.0	False
COL6A1	0				0.0	False
COL6A2	0				0.0	False
COL6A3	0				0.0	False
COL6A5	0				0.0	False
COL6A6	0				0.0	False
COL7A1	0				0.0	False
COL8A1	0				0.0	False
COL8A2	0				0.0	False
COL9A1	0				0.0	False
COL9A2	0				0.0	False
COLEC10	0				0.0	False
COLEC11	0				0.0	False
COLEC12	0				0.0	False
COLQ	0				0.0	False
COMMD1	0				0.0	False
COMMD10	0				0.0	False
COMMD4	0				0.0	False
COMMD6	0				0.0	False
COMMD7	0				0.0	False
COMMD8	0				0.0	False
COMMD9	0				0.0	False
COMP	0				0.0	False
COMT	0				0.0	False
COMTD1	0				0.0	False
COPA	0				0.0	False
COPB1	0				0.0	False
COPB2	0				0.0	False
COPE	0				0.0	False
COPS3	0				0.0	False
COPS4	0				0.0	False
COPS5	0				0.0	False
COPS6	0				0.0	False
COPS7A	0				0.0	False
COPS7B	0				0.0	False
COPS8	0				0.0	False
COPZ1	0				0.0	False
COPZ2	0				0.0	False
COQ10A	0				0.0	False
COQ10B	0				0.0	False
COQ3	0				0.0	False
COQ4	0				0.0	False
COQ5	0				0.0	False
COQ6	0				0.0	False
COQ7	0				0.0	False
COQ9	0				0.0	False
CORIN	0				0.0	False
CORO1A	2	0.023251567878983637	0.023251567878983637	1.0	0.06666666666666667	False
CORO1C	0				0.0	False
CORO2A	0				0.0	False
CORO2B	0				0.0	False
COTL1	0				0.0	False
COX10	0				0.0	False
COX11	0				0.0	False
COX15	0				0.0	False
COX2	0				0.0	False
COX4I1	0				0.0	False
COX4I2	0				0.0	False
COX5A	0				0.0	False
COX5B	0				0.0	False
COX6A2	1	-0.10892212033135816	0.10892212033135816	0.0	0.03333333333333333	False
COX6B1	0				0.0	False
COX6B2	0				0.0	False
COX6C	0				0.0	False
COX7A1	0				0.0	False
COX7A2	0				0.0	False
COX7A2L	0				0.0	False
COX7B	0				0.0	False
COX7B2	0				0.0	False
COX7C	0				0.0	False
COX8A	0				0.0	False
COX8C	0				0.0	False
CP	0				0.0	False
CPA1	0				0.0	False
CPA2	0				0.0	False
CPA3	0				0.0	False
CPA4	0				0.0	False
CPA5	0				0.0	False
CPA6	0				0.0	False
CPAMD8	0				0.0	False
CPB1	0				0.0	False
CPB2	0				0.0	False
CPD	0				0.0	False
CPE	0				0.0	False
CPEB1	0				0.0	False
CPEB2	0				0.0	False
CPEB3	0				0.0	False
CPEB4	0				0.0	False
CPLX1	0				0.0	False
CPLX2	0				0.0	False
CPLX3	0				0.0	False
CPN1	0				0.0	False
CPN2	0				0.0	False
CPNE2	0				0.0	False
CPNE3	0				0.0	False
CPNE4	0				0.0	False
CPNE5	0				0.0	False
CPNE6	0				0.0	False
CPNE7	27	0.050730943768872314	0.05073094376887232	1.0	0.9	True	0.0614573532191538
CPNE8	0				0.0	False
CPNE9	0				0.0	False
CPO	0				0.0	False
CPOX	0				0.0	False
CPPED1	0				0.0	False
CPS1	0				0.0	False
CPS1-IT1	0				0.0	False
CPSF1	0				0.0	False
CPSF2	0				0.0	False
CPSF3	0				0.0	False
CPSF4	0				0.0	False
CPSF6	0				0.0	False
CPSF7	0				0.0	False
CPT1A	0				0.0	False
CPT1C	0				0.0	False
CPT2	0				0.0	False
CPVL	0				0.0	False
CPXM1	0				0.0	False
CPXM2	0				0.0	False
CR1	0				0.0	False
CR1L	0				0.0	False
CR2	0				0.0	False
CRABP1	0				0.0	False
CRABP2	0				0.0	False
CRADD	0				0.0	False
CRAMP1L	0				0.0	False
CRAT	0				0.0	False
CRB1	0				0.0	False
CRB2	0				0.0	False
CRB3	0				0.0	False
CRCP	0				0.0	False
CRCT1	0				0.0	False
CREB1	0				0.0	False
CREB3	0				0.0	False
CREB3L1	0				0.0	False
CREB3L2	0				0.0	False
CREB3L4	0				0.0	False
CREBBP	0				0.0	False
CREBL2	0				0.0	False
CREBZF	0				0.0	False
CREG1	0				0.0	False
CREG2	0				0.0	False
CRELD1	0				0.0	False
CRELD2	0				0.0	False
CREM	0				0.0	False
CRH	0				0.0	False
CRHBP	0				0.0	False
CRHR1	0				0.0	False
CRHR2	0				0.0	False
CRIP1	0				0.0	False
CRIP2	0				0.0	False
CRIPAK	0				0.0	False
CRIPT	0				0.0	False
CRISP1	0				0.0	False
CRISP2	0				0.0	False
CRISP3	0				0.0	False
CRISPLD1	0				0.0	False
CRISPLD2	0				0.0	False
CRK	0				0.0	False
CRKL	0				0.0	False
CRLF1	0				0.0	False
CRLF2	0				0.0	False
CRLF3	0				0.0	False
CRLS1	0				0.0	False
CRMP1	0				0.0	False
CRNKL1	0				0.0	False
CRNN	0				0.0	False
CROCC	0				0.0	False
CROCCP2	0				0.0	False
CROCCP3	0				0.0	False
CROT	0				0.0	False
CRP	0				0.0	False
CRTAC1	0				0.0	False
CRTAM	2	-0.02514543589454234	0.02514543589454234	0.0	0.06666666666666667	False
CRTC1	0				0.0	False
CRTC2	0				0.0	False
CRY1	0				0.0	False
CRY2	0				0.0	False
CRYAB	0				0.0	False
CRYBA1	0				0.0	False
CRYBA2	0				0.0	False
CRYBA4	0				0.0	False
CRYBB1	0				0.0	False
CRYBB2	0				0.0	False
CRYBB2P1	0				0.0	False
CRYBB3	0				0.0	False
CRYBG3	0				0.0	False
CRYGA	0				0.0	False
CRYGB	0				0.0	False
CRYGC	0				0.0	False
CRYGN	0				0.0	False
CRYGS	0				0.0	False
CRYL1	0				0.0	False
CRYM	0				0.0	False
CRYZ	0				0.0	False
CRYZL1	1	-0.059145171220659036	0.059145171220659036	0.0	0.03333333333333333	False
CS	0				0.0	False
CSAD	0				0.0	False
CSDC2	26	0.0003459481960199464	0.007639049426905187	0.6538461538461539	0.8666666666666667	True	-0.0045565159255924
CSDE1	0				0.0	False
CSE1L	0				0.0	False
CSF1	0				0.0	False
CSF1R	0				0.0	False
CSF2RA	0				0.0	False
CSF2RB	0				0.0	False
CSF3	0				0.0	False
CSF3R	1	0.09071730732944128	0.09071730732944128	1.0	0.03333333333333333	False
CSGALNACT1	0				0.0	False
CSGALNACT2	0				0.0	False
CSHL1	0				0.0	False
CSK	30	0.009319460212674732	0.011475429685718448	0.7333333333333333	1.0	True	0.0106834412730256
CSMD1	0				0.0	False
CSMD2	0				0.0	False
CSMD3	0				0.0	False
CSN1S1	0				0.0	False
CSN1S2AP	0				0.0	False
CSN2	0				0.0	False
CSN3	0				0.0	False
CSNK1A1	2	-0.07526524715518394	0.07526524715518394	0.0	0.06666666666666667	False
CSNK1A1P1	0				0.0	False
CSNK1D	0				0.0	False
CSNK1E	0				0.0	False
CSNK1G1	0				0.0	False
CSNK1G2	0				0.0	False
CSNK1G3	0				0.0	False
CSNK2A2	0				0.0	False
CSNK2B	0				0.0	False
CSPG4	0				0.0	False
CSPG5	0				0.0	False
CSPP1	0				0.0	False
CSRNP1	0				0.0	False
CSRNP3	0				0.0	False
CSRP1	0				0.0	False
CSRP2	0				0.0	False
CSRP3	0				0.0	False
CST1	0				0.0	False
CST11	0				0.0	False
CST2	0				0.0	False
CST3	0				0.0	False
CST6	0				0.0	False
CST7	0				0.0	False
CST8	0				0.0	False
CST9	0				0.0	False
CST9L	0				0.0	False
CSTB	0				0.0	False
CSTF1	0				0.0	False
CSTF2	0				0.0	False
CSTF2T	0				0.0	False
CSTF3	0				0.0	False
CSTL1	0				0.0	False
CTAG2	0				0.0	False
CTAGE1	0				0.0	False
CTAGE5	0				0.0	False
CTBP1	0				0.0	False
CTBP2	0				0.0	False
CTBS	0				0.0	False
CTC1	0				0.0	False
CTCF	0				0.0	False
CTCFL	0				0.0	False
CTDNEP1	0				0.0	False
CTDP1	0				0.0	False
CTDSP1	0				0.0	False
CTDSP2	0				0.0	False
CTDSPL	0				0.0	False
CTDSPL2	0				0.0	False
CTF1	0				0.0	False
CTH	0				0.0	False
CTHRC1	0				0.0	False
CTIF	0				0.0	False
CTLA4	0				0.0	False
CTNNA1	0				0.0	False
CTNNA2	0				0.0	False
CTNNA3	0				0.0	False
CTNNAL1	0				0.0	False
CTNNB1	0				0.0	False
CTNNBIP1	0				0.0	False
CTNNBL1	0				0.0	False
CTNND2	0				0.0	False
CTNS	0				0.0	False
CTPS2	0				0.0	False
CTR9	0				0.0	False
CTRC	0				0.0	False
CTRL	0				0.0	False
CTSA	0				0.0	False
CTSB	0				0.0	False
CTSC	0				0.0	False
CTSD	0				0.0	False
CTSE	0				0.0	False
CTSF	0				0.0	False
CTSH	0				0.0	False
CTSK	0				0.0	False
CTSO	0				0.0	False
CTSS	0				0.0	False
CTSW	0				0.0	False
CTSZ	0				0.0	False
CTTN	0				0.0	False
CTTNBP2	0				0.0	False
CTTNBP2NL	0				0.0	False
CTXN1	0				0.0	False
CUBN	0				0.0	False
CUEDC1	0				0.0	False
CUEDC2	0				0.0	False
CUL1	0				0.0	False
CUL3	0				0.0	False
CUL4A	0				0.0	False
CUL4B	0				0.0	False
CUL5	0				0.0	False
CUL7	0				0.0	False
CUL9	0				0.0	False
CUTA	0				0.0	False
CUTC	1	-0.08234555407687351	0.08234555407687351	0.0	0.03333333333333333	False
CUX1	0				0.0	False
CUX2	0				0.0	False
CWC15	0				0.0	False
CWC22	0				0.0	False
CWC25	0				0.0	False
CWC27	0				0.0	False
CWF19L1	0				0.0	False
CWF19L2	0				0.0	False
CWH43	0				0.0	False
CX3CL1	0				0.0	False
CX3CR1	1	0.14069299395480922	0.14069299395480922	1.0	0.03333333333333333	False
CXADR	0				0.0	False
CXCL1	0				0.0	False
CXCL10	0				0.0	False
CXCL11	0				0.0	False
CXCL12	0				0.0	False
CXCL13	0				0.0	False
CXCL14	3	0.011434336178633991	0.011434336178633991	1.0	0.1	False
CXCL16	0				0.0	False
CXCL17	0				0.0	False
CXCL2	0				0.0	False
CXCL5	0				0.0	False
CXCL6	0				0.0	False
CXCL9	0				0.0	False
CXCR2	0				0.0	False
CXCR3	28	-0.014859252161927546	0.017899952974094045	0.21428571428571427	0.9333333333333333	True	-0.0238181749871977
CXCR4	0				0.0	False
CXCR5	0				0.0	False
CXCR6	0				0.0	False
CXXC1	0				0.0	False
CXXC1P1	0				0.0	False
CXXC4	0				0.0	False
CXXC5	0				0.0	False
CXorf22	0				0.0	False
CXorf23	0				0.0	False
CXorf36	0				0.0	False
CXorf38	0				0.0	False
CXorf40B	0				0.0	False
CXorf56	0				0.0	False
CXorf57	0				0.0	False
CXorf58	0				0.0	False
CXorf65	0				0.0	False
CYB561	0				0.0	False
CYB561D1	1	0.10162683235324901	0.10162683235324901	1.0	0.03333333333333333	False
CYB561D2	0				0.0	False
CYB5A	0				0.0	False
CYB5B	0				0.0	False
CYB5D1	0				0.0	False
CYB5R2	0				0.0	False
CYB5R3	0				0.0	False
CYB5R4	0				0.0	False
CYB5RL	0				0.0	False
CYBA	0				0.0	False
CYBB	0				0.0	False
CYBRD1	0				0.0	False
CYC1	0				0.0	False
CYCS	0				0.0	False
CYFIP1	0				0.0	False
CYFIP2	0				0.0	False
CYGB	0				0.0	False
CYHR1	0				0.0	False
CYLC1	0				0.0	False
CYLC2	0				0.0	False
CYLD	1	-0.1148114912800455	0.1148114912800455	0.0	0.03333333333333333	False
CYP11A1	0				0.0	False
CYP11B1	0				0.0	False
CYP11B2	0				0.0	False
CYP17A1	0				0.0	False
CYP19A1	0				0.0	False
CYP1A1	0				0.0	False
CYP1A2	0				0.0	False
CYP1B1	0				0.0	False
CYP1B1-AS1	0				0.0	False
CYP20A1	0				0.0	False
CYP24A1	0				0.0	False
CYP26A1	0				0.0	False
CYP26B1	0				0.0	False
CYP27A1	0				0.0	False
CYP27B1	0				0.0	False
CYP27C1	0				0.0	False
CYP2B6	0				0.0	False
CYP2C19	0				0.0	False
CYP2C8	0				0.0	False
CYP2C9	0				0.0	False
CYP2E1	0				0.0	False
CYP2F1	0				0.0	False
CYP2J2	0				0.0	False
CYP2R1	0				0.0	False
CYP2S1	0				0.0	False
CYP2U1	0				0.0	False
CYP2W1	0				0.0	False
CYP39A1	0				0.0	False
CYP3A4	0				0.0	False
CYP3A43	0				0.0	False
CYP3A5	0				0.0	False
CYP46A1	0				0.0	False
CYP4B1	1	-0.00810691049565939	0.00810691049565939	0.0	0.03333333333333333	False
CYP4F11	0				0.0	False
CYP4F12	0				0.0	False
CYP4F2	0				0.0	False
CYP4F22	0				0.0	False
CYP4F3	0				0.0	False
CYP4F8	0				0.0	False
CYP4X1	0				0.0	False
CYP4Z1	0				0.0	False
CYP4Z2P	0				0.0	False
CYP7A1	0				0.0	False
CYP7B1	0				0.0	False
CYP8B1	0				0.0	False
CYR61	0				0.0	False
CYSLTR1	0				0.0	False
CYSLTR2	0				0.0	False
CYTH1	0				0.0	False
CYTH2	0				0.0	False
CYTH3	0				0.0	False
CYTH4	30	0.009589242680461817	0.011030380346245131	0.8333333333333334	1.0	True	0.0103363348328806
CYTIP	0				0.0	False
CYTL1	0				0.0	False
CYYR1	0				0.0	False
D2HGDH	0				0.0	False
DAAM1	0				0.0	False
DAAM2	0				0.0	False
DAB1	0				0.0	False
DAB2IP	0				0.0	False
DACH1	0				0.0	False
DACH2	0				0.0	False
DACT1	0				0.0	False
DACT2	0				0.0	False
DACT3	0				0.0	False
DAD1	0				0.0	False
DAG1	0				0.0	False
DAGLA	0				0.0	False
DAGLB	7	0.0049366065796584745	0.008183686034652273	0.7142857142857143	0.23333333333333334	False
DAK	0				0.0	False
DALRD3	0				0.0	False
DAND5	0				0.0	False
DAO	0				0.0	False
DAOA	0				0.0	False
DAOA-AS1	0				0.0	False
DAP	0				0.0	False
DAP3	0				0.0	False
DAPK2	0				0.0	False
DAPL1	0				0.0	False
DAPP1	22	-0.017712774382893485	0.017712774382893485	0.0	0.7333333333333333	True	-0.0289842158153784
DARS	0				0.0	False
DARS2	0				0.0	False
DAXX	0				0.0	False
DAZAP1	0				0.0	False
DAZAP2	0				0.0	False
DAZL	0				0.0	False
DBF4	0				0.0	False
DBF4B	0				0.0	False
DBH	0				0.0	False
DBI	0				0.0	False
DBIL5P	0				0.0	False
DBIL5P2	0				0.0	False
DBN1	0				0.0	False
DBNDD1	0				0.0	False
DBP	0				0.0	False
DBR1	0				0.0	False
DBT	0				0.0	False
DCAF10	0				0.0	False
DCAF11	0				0.0	False
DCAF12	0				0.0	False
DCAF12L1	0				0.0	False
DCAF12L2	0				0.0	False
DCAF13	0				0.0	False
DCAF15	0				0.0	False
DCAF16	0				0.0	False
DCAF4	0				0.0	False
DCAF4L1	0				0.0	False
DCAF4L2	0				0.0	False
DCAF5	0				0.0	False
DCAF6	0				0.0	False
DCAF7	0				0.0	False
DCAF8	0				0.0	False
DCAKD	0				0.0	False
DCBLD1	0				0.0	False
DCBLD2	0				0.0	False
DCC	0				0.0	False
DCD	0				0.0	False
DCDC2	0				0.0	False
DCHS1	0				0.0	False
DCHS2	0				0.0	False
DCK	0				0.0	False
DCLK1	0				0.0	False
DCLK2	0				0.0	False
DCLK3	0				0.0	False
DCLRE1A	0				0.0	False
DCLRE1B	0				0.0	False
DCLRE1C	0				0.0	False
DCN	0				0.0	False
DCP1A	0				0.0	False
DCP1B	0				0.0	False
DCP2	0				0.0	False
DCPS	0				0.0	False
DCST1	0				0.0	False
DCST2	0				0.0	False
DCT	0				0.0	False
DCTD	0				0.0	False
DCTN2	0				0.0	False
DCTN3	0				0.0	False
DCTN4	0				0.0	False
DCTN5	0				0.0	False
DCTN6	0				0.0	False
DCTPP1	0				0.0	False
DCUN1D1	0				0.0	False
DCUN1D2	0				0.0	False
DCUN1D3	0				0.0	False
DCUN1D4	2	-0.039753281841681656	0.039753281841681656	0.0	0.06666666666666667	False
DCUN1D5	0				0.0	False
DCX	0				0.0	False
DDA1	0				0.0	False
DDAH1	0				0.0	False
DDAH2	0				0.0	False
DDB1	0				0.0	False
DDB2	0				0.0	False
DDC	0				0.0	False
DDHD2	0				0.0	False
DDI1	0				0.0	False
DDIT3	0				0.0	False
DDIT4	0				0.0	False
DDIT4L	0				0.0	False
DDN	0				0.0	False
DDO	0				0.0	False
DDOST	0				0.0	False
DDR2	0				0.0	False
DDRGK1	0				0.0	False
DDX1	0				0.0	False
DDX10	0				0.0	False
DDX17	0				0.0	False
DDX18	0				0.0	False
DDX19A	0				0.0	False
DDX19B	0				0.0	False
DDX20	0				0.0	False
DDX21	0				0.0	False
DDX23	0				0.0	False
DDX24	5	-0.055315797471616676	0.055315797471616676	0.0	0.16666666666666666	False
DDX25	0				0.0	False
DDX26B	0				0.0	False
DDX27	0				0.0	False
DDX28	0				0.0	False
DDX31	0				0.0	False
DDX39A	0				0.0	False
DDX3X	0				0.0	False
DDX3Y	0				0.0	False
DDX4	0				0.0	False
DDX41	0				0.0	False
DDX42	0				0.0	False
DDX43	0				0.0	False
DDX46	0				0.0	False
DDX49	0				0.0	False
DDX51	0				0.0	False
DDX52	0				0.0	False
DDX53	0				0.0	False
DDX54	0				0.0	False
DDX55	0				0.0	False
DDX56	0				0.0	False
DDX58	0				0.0	False
DDX59	0				0.0	False
DDX6	0				0.0	False
DDX60	0				0.0	False
DDX60L	30	0.04233432953161421	0.04233432953161421	1.0	1.0	True	0.0585159415084084
DEAF1	0				0.0	False
DEC1	0				0.0	False
DECR1	0				0.0	False
DEDD	0				0.0	False
DEDD2	0				0.0	False
DEF6	1	-0.036985969853698876	0.036985969853698876	0.0	0.03333333333333333	False
DEF8	0				0.0	False
DEFA4	0				0.0	False
DEFA5	0				0.0	False
DEFA6	0				0.0	False
DEFB1	0				0.0	False
DEFB114	0				0.0	False
DEFB118	0				0.0	False
DEFB119	0				0.0	False
DEFB121	0				0.0	False
DEFB123	0				0.0	False
DEFB124	0				0.0	False
DEFB125	0				0.0	False
DEFB126	0				0.0	False
DEFB127	0				0.0	False
DEFB129	0				0.0	False
DEFB132	0				0.0	False
DEGS1	0				0.0	False
DEGS2	0				0.0	False
DEK	0				0.0	False
DENND1A	0				0.0	False
DENND1B	0				0.0	False
DENND1C	1	-0.017864621901688735	0.017864621901688735	0.0	0.03333333333333333	False
DENND2A	0				0.0	False
DENND2C	0				0.0	False
DENND2D	0				0.0	False
DENND3	0				0.0	False
DENND4A	0				0.0	False
DENND4B	0				0.0	False
DENND4C	0				0.0	False
DENND5A	0				0.0	False
DENND5B	1	0.02262125070657601	0.02262125070657601	1.0	0.03333333333333333	False
DENR	0				0.0	False
DEPDC1	0				0.0	False
DEPDC1B	0				0.0	False
DEPDC4	0				0.0	False
DEPDC5	0				0.0	False
DEPDC7	0				0.0	False
DEPTOR	0				0.0	False
DERA	0				0.0	False
DERL1	0				0.0	False
DERL2	0				0.0	False
DERL3	0				0.0	False
DES	0				0.0	False
DET1	0				0.0	False
DEXI	0				0.0	False
DFFA	0				0.0	False
DFFB	0				0.0	False
DFNA5	0				0.0	False
DFNB31	0				0.0	False
DGAT1	0				0.0	False
DGAT2	0				0.0	False
DGCR11	0				0.0	False
DGCR2	0				0.0	False
DGCR5	0				0.0	False
DGCR6L	0				0.0	False
DGKA	0				0.0	False
DGKB	0				0.0	False
DGKD	0				0.0	False
DGKE	0				0.0	False
DGKG	0				0.0	False
DGKH	0				0.0	False
DGKI	0				0.0	False
DGKK	0				0.0	False
DGKQ	0				0.0	False
DGKZ	30	0.057744446719049346	0.057744446719049346	1.0	1.0	True	0.0831141032083494
DGUOK	0				0.0	False
DHCR24	0				0.0	False
DHDDS	0				0.0	False
DHDH	0				0.0	False
DHFRL1	0				0.0	False
DHH	0				0.0	False
DHODH	0				0.0	False
DHPS	0				0.0	False
DHRS1	0				0.0	False
DHRS11	0				0.0	False
DHRS12	0				0.0	False
DHRS13	0				0.0	False
DHRS2	0				0.0	False
DHRS3	0				0.0	False
DHRS7	0				0.0	False
DHRS7B	0				0.0	False
DHRS7C	0				0.0	False
DHRS9	30	0.028921985542274296	0.02906780234904359	0.9666666666666667	1.0	True	0.0516696002267764
DHTKD1	0				0.0	False
DHX15	0				0.0	False
DHX16	0				0.0	False
DHX29	0				0.0	False
DHX30	0				0.0	False
DHX32	0				0.0	False
DHX33	0				0.0	False
DHX34	0				0.0	False
DHX35	0				0.0	False
DHX36	7	-0.09609111173560196	0.09609111173560196	0.0	0.23333333333333334	False
DHX37	0				0.0	False
DHX38	0				0.0	False
DHX40	0				0.0	False
DHX57	0				0.0	False
DHX58	0				0.0	False
DHX8	0				0.0	False
DHX9	0				0.0	False
DIABLO	0				0.0	False
DIAPH1	0				0.0	False
DIAPH2	0				0.0	False
DIAPH3	0				0.0	False
DICER1	0				0.0	False
DIDO1	0				0.0	False
DIMT1	1	-0.03979616303559442	0.03979616303559442	0.0	0.03333333333333333	False
DIO1	0				0.0	False
DIO2	0				0.0	False
DIO3	0				0.0	False
DIP2A	0				0.0	False
DIP2B	0				0.0	False
DIP2C	0				0.0	False
DIRAS1	0				0.0	False
DIRAS3	0				0.0	False
DIRC1	0				0.0	False
DIRC2	0				0.0	False
DIS3	0				0.0	False
DIS3L	0				0.0	False
DIS3L2	0				0.0	False
DISP1	0				0.0	False
DISP2	0				0.0	False
DIXDC1	0				0.0	False
DKFZP434F142	0				0.0	False
DKFZP434L187	0				0.0	False
DKFZp779M0652	0				0.0	False
DKK1	0				0.0	False
DKK2	0				0.0	False
DKK3	0				0.0	False
DKK4	0				0.0	False
DKKL1	0				0.0	False
DLAT	0				0.0	False
DLC1	0				0.0	False
DLD	0				0.0	False
DLEC1	2	0.049878992601194425	0.049878992601194425	1.0	0.06666666666666667	False
DLEU1	0				0.0	False
DLEU2L	0				0.0	False
DLEU7	0				0.0	False
DLG1	0				0.0	False
DLG2	0				0.0	False
DLG3	0				0.0	False
DLG4	0				0.0	False
DLG5	0				0.0	False
DLGAP1	0				0.0	False
DLGAP2	0				0.0	False
DLGAP3	0				0.0	False
DLGAP4	0				0.0	False
DLGAP5	0				0.0	False
DLK1	0				0.0	False
DLK2	0				0.0	False
DLL3	0				0.0	False
DLL4	0				0.0	False
DLST	0				0.0	False
DLX1	0				0.0	False
DLX2	0				0.0	False
DLX3	0				0.0	False
DLX4	0				0.0	False
DLX5	0				0.0	False
DLX6	0				0.0	False
DMAP1	0				0.0	False
DMBT1	0				0.0	False
DMBX1	0				0.0	False
DMC1	0				0.0	False
DMD	0				0.0	False
DMGDH	0				0.0	False
DMKN	0				0.0	False
DMP1	0				0.0	False
DMPK	0				0.0	False
DMRT1	0				0.0	False
DMRT2	0				0.0	False
DMRT3	0				0.0	False
DMRTA1	0				0.0	False
DMRTB1	0				0.0	False
DMRTC2	0				0.0	False
DMTF1	0				0.0	False
DMWD	0				0.0	False
DMXL1	0				0.0	False
DMXL2	0				0.0	False
DNA2	0				0.0	False
DNAAF1	0				0.0	False
DNAAF2	0				0.0	False
DNAH1	0				0.0	False
DNAH10	0				0.0	False
DNAH12	0				0.0	False
DNAH14	0				0.0	False
DNAH17	0				0.0	False
DNAH2	0				0.0	False
DNAH3	0				0.0	False
DNAH5	0				0.0	False
DNAH6	0				0.0	False
DNAH7	0				0.0	False
DNAH8	0				0.0	False
DNAH9	0				0.0	False
DNAI1	0				0.0	False
DNAI2	0				0.0	False
DNAJA1	0				0.0	False
DNAJA2	0				0.0	False
DNAJA3	0				0.0	False
DNAJA4	0				0.0	False
DNAJB1	0				0.0	False
DNAJB11	0				0.0	False
DNAJB12	0				0.0	False
DNAJB13	0				0.0	False
DNAJB14	0				0.0	False
DNAJB2	0				0.0	False
DNAJB4	0				0.0	False
DNAJB5	14	0.03773581114090847	0.03773581114090848	1.0	0.4666666666666667	True	0.0531863397339268
DNAJB6	0				0.0	False
DNAJB7	0				0.0	False
DNAJB8	0				0.0	False
DNAJB9	0				0.0	False
DNAJC1	0				0.0	False
DNAJC10	0				0.0	False
DNAJC11	0				0.0	False
DNAJC12	0				0.0	False
DNAJC13	0				0.0	False
DNAJC14	0				0.0	False
DNAJC15	0				0.0	False
DNAJC16	0				0.0	False
DNAJC17	0				0.0	False
DNAJC18	0				0.0	False
DNAJC19	0				0.0	False
DNAJC2	0				0.0	False
DNAJC21	0				0.0	False
DNAJC24	0				0.0	False
DNAJC27	0				0.0	False
DNAJC28	0				0.0	False
DNAJC3	0				0.0	False
DNAJC30	0				0.0	False
DNAJC4	0				0.0	False
DNAJC5	0				0.0	False
DNAJC5B	0				0.0	False
DNAJC5G	0				0.0	False
DNAJC6	0				0.0	False
DNAJC7	0				0.0	False
DNAJC8	0				0.0	False
DNAJC9	0				0.0	False
DNAL1	0				0.0	False
DNAL4	0				0.0	False
DNALI1	0				0.0	False
DNASE1	0				0.0	False
DNASE1L1	0				0.0	False
DNASE1L2	0				0.0	False
DNASE1L3	0				0.0	False
DNASE2	0				0.0	False
DNASE2B	0				0.0	False
DND1	0				0.0	False
DNER	0				0.0	False
DNHD1	0				0.0	False
DNM1	0				0.0	False
DNM1L	4	-0.07129370470988439	0.07129370470988439	0.0	0.13333333333333333	False
DNM1P46	0				0.0	False
DNM2	0				0.0	False
DNM3	0				0.0	False
DNMBP	0				0.0	False
DNMT1	0				0.0	False
DNMT3A	0				0.0	False
DNMT3B	0				0.0	False
DNPEP	0				0.0	False
DNTT	0				0.0	False
DNTTIP1	0				0.0	False
DNTTIP2	0				0.0	False
DOC2A	0				0.0	False
DOC2B	0				0.0	False
DOCK10	0				0.0	False
DOCK11	0				0.0	False
DOCK2	0				0.0	False
DOCK3	0				0.0	False
DOCK4	0				0.0	False
DOCK5	0				0.0	False
DOCK6	0				0.0	False
DOCK7	0				0.0	False
DOCK8	2	-0.061648926894112485	0.061648926894112485	0.0	0.06666666666666667	False
DOCK9	0				0.0	False
DOHH	0				0.0	False
DOK1	30	0.04832992238075164	0.048329922380751636	1.0	1.0	True	0.0660879219389177
DOK3	1	-0.014531423230188849	0.014531423230188849	0.0	0.03333333333333333	False
DOK4	0				0.0	False
DOK5	0				0.0	False
DOK6	6	-0.02018236702829871	0.023805962172094436	0.16666666666666666	0.2	False
DOLK	0				0.0	False
DOLPP1	1	0.09401236858142374	0.09401236858142374	1.0	0.03333333333333333	False
DONSON	0				0.0	False
DOPEY1	0				0.0	False
DOPEY2	0				0.0	False
DOT1L	0				0.0	False
DPAGT1	0				0.0	False
DPCD	0				0.0	False
DPCR1	0				0.0	False
DPEP1	0				0.0	False
DPEP2	7	-0.006067171234889778	0.008155347868221797	0.14285714285714285	0.23333333333333334	False
DPEP3	0				0.0	False
DPF1	0				0.0	False
DPF2	0				0.0	False
DPF3	0				0.0	False
DPH2	0				0.0	False
DPH3	0				0.0	False
DPH5	0				0.0	False
DPM1	0				0.0	False
DPM2	0				0.0	False
DPM3	0				0.0	False
DPP10	0				0.0	False
DPP3	0				0.0	False
DPP4	30	0.023050183578662956	0.023050183578662956	1.0	1.0	True	0.0281051286360504
DPP6	0				0.0	False
DPP7	0				0.0	False
DPP8	0				0.0	False
DPP9	0				0.0	False
DPPA2	0				0.0	False
DPPA4	0				0.0	False
DPPA5	0				0.0	False
DPT	0				0.0	False
DPY19L1	0				0.0	False
DPY19L2	0				0.0	False
DPY19L2P2	0				0.0	False
DPY19L3	0				0.0	False
DPY19L4	0				0.0	False
DPY30	0				0.0	False
DPYD	0				0.0	False
DPYS	0				0.0	False
DPYSL2	0				0.0	False
DPYSL3	0				0.0	False
DPYSL4	0				0.0	False
DPYSL5	0				0.0	False
DQX1	0				0.0	False
DR1	0				0.0	False
DRAM1	0				0.0	False
DRAM2	0				0.0	False
DRAP1	0				0.0	False
DRD1	0				0.0	False
DRD2	0				0.0	False
DRD3	0				0.0	False
DRD5	0				0.0	False
DRG1	0				0.0	False
DRG2	0				0.0	False
DROSHA	0				0.0	False
DRP2	0				0.0	False
DSC1	0				0.0	False
DSC2	0				0.0	False
DSC3	0				0.0	False
DSCAM	0				0.0	False
DSCAML1	0				0.0	False
DSCC1	0				0.0	False
DSCR10	0				0.0	False
DSCR3	0				0.0	False
DSCR4	0				0.0	False
DSCR8	0				0.0	False
DSCR9	0				0.0	False
DSE	0				0.0	False
DSEL	0				0.0	False
DSG1	0				0.0	False
DSG2	0				0.0	False
DSG3	0				0.0	False
DSG4	0				0.0	False
DSN1	0				0.0	False
DSP	0				0.0	False
DSPP	0				0.0	False
DST	0				0.0	False
DSTNP2	0				0.0	False
DSTYK	0				0.0	False
DTD1	0				0.0	False
DTHD1	0				0.0	False
DTL	0				0.0	False
DTNA	0				0.0	False
DTNB	0				0.0	False
DTNBP1	0				0.0	False
DTWD1	0				0.0	False
DTWD2	0				0.0	False
DTX1	0				0.0	False
DTX3	0				0.0	False
DTX3L	11	0.032029903517311185	0.032029903517311185	1.0	0.36666666666666664	True	0.0384045960335031
DTX4	0				0.0	False
DTYMK	0				0.0	False
DUOX1	0				0.0	False
DUOX2	0				0.0	False
DUOXA1	0				0.0	False
DUOXA2	0				0.0	False
DUS1L	0				0.0	False
DUS4L	0				0.0	False
DUSP1	0				0.0	False
DUSP10	0				0.0	False
DUSP11	0				0.0	False
DUSP12	0				0.0	False
DUSP13	0				0.0	False
DUSP14	0				0.0	False
DUSP16	0				0.0	False
DUSP18	8	0.06157244914806645	0.06157244914806645	1.0	0.26666666666666666	False
DUSP19	0				0.0	False
DUSP2	0				0.0	False
DUSP21	0				0.0	False
DUSP23	0				0.0	False
DUSP26	0				0.0	False
DUSP28	0				0.0	False
DUSP3	0				0.0	False
DUSP4	0				0.0	False
DUSP5	0				0.0	False
DUSP6	0				0.0	False
DUSP9	0				0.0	False
DUT	0				0.0	False
DVL1	0				0.0	False
DVL2	0				0.0	False
DVL3	0				0.0	False
DYDC1	0				0.0	False
DYDC2	0				0.0	False
DYNC1H1	0				0.0	False
DYNC1I1	0				0.0	False
DYNC1I2	0				0.0	False
DYNC1LI1	0				0.0	False
DYNC1LI2	0				0.0	False
DYNC2H1	0				0.0	False
DYNC2LI1	0				0.0	False
DYNLL1	0				0.0	False
DYNLL2	0				0.0	False
DYNLRB1	0				0.0	False
DYNLRB2	0				0.0	False
DYNLT1	0				0.0	False
DYNLT3	0				0.0	False
DYRK1A	0				0.0	False
DYRK1B	0				0.0	False
DYRK3	0				0.0	False
DYRK4	0				0.0	False
DYSF	0				0.0	False
DZANK1	0				0.0	False
DZIP1	0				0.0	False
DZIP1L	0				0.0	False
DZIP3	0				0.0	False
E2F1	0				0.0	False
E2F3	0				0.0	False
E2F4	0				0.0	False
E2F5	0				0.0	False
E2F7	0				0.0	False
E2F8	0				0.0	False
E4F1	0				0.0	False
EAF1	0				0.0	False
EAF2	0				0.0	False
EAPP	0				0.0	False
EARS2	0				0.0	False
EBAG9	0				0.0	False
EBF2	0				0.0	False
EBF3	0				0.0	False
EBI3	0				0.0	False
EBLN2	0				0.0	False
EBP	0				0.0	False
EBPL	0				0.0	False
ECD	0				0.0	False
ECE1	0				0.0	False
ECE2	0				0.0	False
ECEL1	0				0.0	False
ECH1	0				0.0	False
ECHDC1	0				0.0	False
ECHDC3	0				0.0	False
ECHS1	0				0.0	False
ECI1	0				0.0	False
ECI2	0				0.0	False
ECM1	0				0.0	False
ECM2	0				0.0	False
ECSIT	0				0.0	False
ECT2	0				0.0	False
EDA	0				0.0	False
EDA2R	0				0.0	False
EDAR	0				0.0	False
EDARADD	0				0.0	False
EDC3	0				0.0	False
EDC4	0				0.0	False
EDDM3A	0				0.0	False
EDDM3B	0				0.0	False
EDEM1	0				0.0	False
EDEM2	0				0.0	False
EDEM3	0				0.0	False
EDF1	0				0.0	False
EDIL3	0				0.0	False
EDN1	0				0.0	False
EDN2	0				0.0	False
EDN3	0				0.0	False
EDNRA	0				0.0	False
EDNRB	0				0.0	False
EEA1	0				0.0	False
EED	1	0.11706846940480248	0.11706846940480248	1.0	0.03333333333333333	False
EEF1A1	0				0.0	False
EEF1A2	0				0.0	False
EEF1D	0				0.0	False
EEF2	0				0.0	False
EEFSEC	0				0.0	False
EEPD1	0				0.0	False
EFCAB1	0				0.0	False
EFCAB11	0				0.0	False
EFCAB2	0				0.0	False
EFCAB4A	0				0.0	False
EFCAB4B	0				0.0	False
EFCAB5	0				0.0	False
EFCAB6	0				0.0	False
EFCAB7	0				0.0	False
EFEMP1	0				0.0	False
EFEMP2	0				0.0	False
EFHB	0				0.0	False
EFHC1	0				0.0	False
EFHC2	0				0.0	False
EFHD1	0				0.0	False
EFHD2	0				0.0	False
EFNA1	0				0.0	False
EFNA3	0				0.0	False
EFNA4	0				0.0	False
EFNA5	0				0.0	False
EFNB1	0				0.0	False
EFNB2	0				0.0	False
EFNB3	0				0.0	False
EFR3B	0				0.0	False
EFS	0				0.0	False
EFTUD1	0				0.0	False
EFTUD2	0				0.0	False
EGF	0				0.0	False
EGFL6	0				0.0	False
EGFL7	0				0.0	False
EGFLAM	0				0.0	False
EGFR	0				0.0	False
EGLN1	0				0.0	False
EGLN3	0				0.0	False
EGR1	0				0.0	False
EGR2	7	0.1398023736715441	0.1398023736715441	1.0	0.23333333333333334	False
EGR3	0				0.0	False
EGR4	0				0.0	False
EHBP1	0				0.0	False
EHBP1L1	0				0.0	False
EHD1	0				0.0	False
EHD2	0				0.0	False
EHD3	0				0.0	False
EHD4	0				0.0	False
EHF	0				0.0	False
EHHADH	0				0.0	False
EHMT1	0				0.0	False
EHMT2	0				0.0	False
EI24	0				0.0	False
EID1	0				0.0	False
EID2	0				0.0	False
EID2B	0				0.0	False
EID3	0				0.0	False
EIF1	0				0.0	False
EIF1AD	0				0.0	False
EIF1AY	0				0.0	False
EIF1B	0				0.0	False
EIF2A	0				0.0	False
EIF2AK1	0				0.0	False
EIF2AK2	0				0.0	False
EIF2AK3	0				0.0	False
EIF2AK4	0				0.0	False
EIF2B1	0				0.0	False
EIF2B2	0				0.0	False
EIF2B3	0				0.0	False
EIF2B5	0				0.0	False
EIF2D	0				0.0	False
EIF2S1	15	-0.10188383358704682	0.10188383358704682	0.0	0.5	True	-0.1162625985092028
EIF2S2	0				0.0	False
EIF3A	0				0.0	False
EIF3B	0				0.0	False
EIF3D	0				0.0	False
EIF3E	0				0.0	False
EIF3F	0				0.0	False
EIF3G	0				0.0	False
EIF3H	0				0.0	False
EIF3I	0				0.0	False
EIF3J	0				0.0	False
EIF3K	0				0.0	False
EIF3L	0				0.0	False
EIF3M	0				0.0	False
EIF4A3	0				0.0	False
EIF4B	0				0.0	False
EIF4E	15	-0.05914207667188377	0.05914207667188377	0.0	0.5	True	-0.0665725656052633
EIF4E2	0				0.0	False
EIF4E3	0				0.0	False
EIF4EBP1	0				0.0	False
EIF4EBP2	0				0.0	False
EIF4ENIF1	0				0.0	False
EIF4G1	0				0.0	False
EIF4G2	0				0.0	False
EIF4G3	0				0.0	False
EIF5	0				0.0	False
EIF5A2	2	-0.05130951415362185	0.05130951415362185	0.0	0.06666666666666667	False
EIF5B	0				0.0	False
EIF6	0				0.0	False
ELAC1	0				0.0	False
ELAC2	0				0.0	False
ELANE	0				0.0	False
ELAVL1	0				0.0	False
ELAVL2	0				0.0	False
ELAVL3	0				0.0	False
ELAVL4	0				0.0	False
ELF1	0				0.0	False
ELF2	0				0.0	False
ELF5	0				0.0	False
ELFN1	0				0.0	False
ELFN2	0				0.0	False
ELK1	0				0.0	False
ELK3	0				0.0	False
ELK4	0				0.0	False
ELL	0				0.0	False
ELL2	7	-0.026384321387105527	0.026592588398375333	0.14285714285714285	0.23333333333333334	False
ELL3	0				0.0	False
ELMO1	0				0.0	False
ELMO2	0				0.0	False
ELMO3	0				0.0	False
ELMOD2	0				0.0	False
ELMOD3	0				0.0	False
ELN	1	-0.06873366282586756	0.06873366282586756	0.0	0.03333333333333333	False
ELOF1	0				0.0	False
ELOVL2	0				0.0	False
ELOVL3	0				0.0	False
ELOVL4	0				0.0	False
ELOVL5	0				0.0	False
ELOVL6	0				0.0	False
ELOVL7	0				0.0	False
ELP2	0				0.0	False
ELP3	0				0.0	False
ELP4	0				0.0	False
ELSPBP1	0				0.0	False
ELTD1	0				0.0	False
EMB	0				0.0	False
EMCN	0				0.0	False
EMD	0				0.0	False
EME1	0				0.0	False
EME2	0				0.0	False
EMG1	0				0.0	False
EMID1	0				0.0	False
EMILIN1	0				0.0	False
EMILIN2	0				0.0	False
EMILIN3	0				0.0	False
EML1	0				0.0	False
EML2	0				0.0	False
EML3	0				0.0	False
EML5	0				0.0	False
EML6	0				0.0	False
EMP1	0				0.0	False
EMP2	0				0.0	False
EMP3	0				0.0	False
EMR1	0				0.0	False
EMR2	0				0.0	False
EMR3	0				0.0	False
EMX1	0				0.0	False
EMX2	0				0.0	False
EN1	0				0.0	False
EN2	0				0.0	False
ENAH	19	-0.003199876285812009	0.008784938519650514	0.42105263157894735	0.6333333333333333	True	-0.0053570968431033
ENAM	0				0.0	False
ENC1	0				0.0	False
ENDOD1	0				0.0	False
ENDOG	0				0.0	False
ENDOU	0				0.0	False
ENDOV	0				0.0	False
ENG	0				0.0	False
ENGASE	0				0.0	False
ENHO	0				0.0	False
ENKUR	0				0.0	False
ENO1	0				0.0	False
ENO2	0				0.0	False
ENO3	0				0.0	False
ENOPH1	0				0.0	False
ENOSF1	0				0.0	False
ENOX1	0				0.0	False
ENOX2	0				0.0	False
ENPEP	0				0.0	False
ENPP1	0				0.0	False
ENPP2	0				0.0	False
ENPP3	0				0.0	False
ENPP4	0				0.0	False
ENPP6	0				0.0	False
ENPP7	0				0.0	False
ENSA	0				0.0	False
ENTHD1	0				0.0	False
ENTPD1	0				0.0	False
ENTPD2	0				0.0	False
ENTPD3	0				0.0	False
ENTPD4	0				0.0	False
ENTPD5	0				0.0	False
ENTPD6	0				0.0	False
ENTPD7	0				0.0	False
ENY2	0				0.0	False
EOMES	0				0.0	False
EP300	0				0.0	False
EP400	0				0.0	False
EPAS1	0				0.0	False
EPB41	0				0.0	False
EPB41L1	0				0.0	False
EPB41L2	0				0.0	False
EPB41L3	0				0.0	False
EPB41L4A	0				0.0	False
EPB41L4A-AS1	0				0.0	False
EPB41L4B	0				0.0	False
EPB41L5	27	0.001845427702008335	0.012360106972375025	0.5925925925925926	0.9	True	0.006821857084757
EPB42	0				0.0	False
EPC2	0				0.0	False
EPCAM	0				0.0	False
EPDR1	0				0.0	False
EPG5	0				0.0	False
EPHA1	0				0.0	False
EPHA10	0				0.0	False
EPHA2	0				0.0	False
EPHA3	0				0.0	False
EPHA4	0				0.0	False
EPHA6	0				0.0	False
EPHA7	0				0.0	False
EPHA8	0				0.0	False
EPHB1	0				0.0	False
EPHB2	0				0.0	False
EPHB3	0				0.0	False
EPHB4	0				0.0	False
EPHB6	0				0.0	False
EPHX1	0				0.0	False
EPHX2	0				0.0	False
EPHX3	0				0.0	False
EPHX4	0				0.0	False
EPM2A	0				0.0	False
EPN1	1	0.06864745824839612	0.06864745824839612	1.0	0.03333333333333333	False
EPO	0				0.0	False
EPOR	0				0.0	False
EPRS	0				0.0	False
EPS15	0				0.0	False
EPS15L1	0				0.0	False
EPS8	0				0.0	False
EPS8L1	0				0.0	False
EPS8L2	0				0.0	False
EPS8L3	0				0.0	False
EPSTI1	10	0.019713303009764593	0.020343928800383472	0.9	0.3333333333333333	True	0.0224235471466004
EPT1	0				0.0	False
EPX	0				0.0	False
EPYC	0				0.0	False
ERAL1	0				0.0	False
ERAP1	0				0.0	False
ERAP2	0				0.0	False
ERBB2	0				0.0	False
ERBB3	0				0.0	False
ERBB4	0				0.0	False
ERC1	0				0.0	False
ERC2	0				0.0	False
ERCC1	0				0.0	False
ERCC2	0				0.0	False
ERCC3	0				0.0	False
ERCC4	0				0.0	False
ERCC6L	0				0.0	False
ERCC8	0				0.0	False
EREG	0				0.0	False
ERF	0				0.0	False
ERG	0				0.0	False
ERGIC1	0				0.0	False
ERGIC2	0				0.0	False
ERGIC3	0				0.0	False
ERH	0				0.0	False
ERI2	0				0.0	False
ERI3	0				0.0	False
ERICH1	0				0.0	False
ERLEC1	0				0.0	False
ERLIN1	0				0.0	False
ERLIN2	0				0.0	False
ERMAP	0				0.0	False
ERMN	0				0.0	False
ERMP1	1	0.04873402885170333	0.04873402885170333	1.0	0.03333333333333333	False
ERN1	0				0.0	False
ERN2	0				0.0	False
ERO1L	0				0.0	False
ERO1LB	0				0.0	False
ERP27	0				0.0	False
ERP29	0				0.0	False
ERP44	0				0.0	False
ERRFI1	0				0.0	False
ERV3-1	0				0.0	False
ERVFRD-1	0				0.0	False
ERVK13-1	0				0.0	False
ERVMER34-1	0				0.0	False
ERVW-1	0				0.0	False
ESAM	0				0.0	False
ESCO1	0				0.0	False
ESCO2	0				0.0	False
ESD	0				0.0	False
ESF1	0				0.0	False
ESM1	0				0.0	False
ESPL1	0				0.0	False
ESPN	0				0.0	False
ESPNL	0				0.0	False
ESR1	0				0.0	False
ESR2	0				0.0	False
ESRRA	0				0.0	False
ESRRB	0				0.0	False
ESRRG	0				0.0	False
ESX1	0				0.0	False
ESYT1	0				0.0	False
ESYT2	0				0.0	False
ESYT3	0				0.0	False
ETAA1	0				0.0	False
ETF1	0				0.0	False
ETFA	0				0.0	False
ETFB	0				0.0	False
ETFDH	0				0.0	False
ETHE1	0				0.0	False
ETNK1	0				0.0	False
ETNK2	0				0.0	False
ETS2	0				0.0	False
ETV1	0				0.0	False
ETV2	0				0.0	False
ETV3	0				0.0	False
ETV4	0				0.0	False
ETV5	0				0.0	False
ETV7	0				0.0	False
EVC	0				0.0	False
EVC2	0				0.0	False
EVI2A	0				0.0	False
EVI2B	1	0.023978479947014287	0.023978479947014287	1.0	0.03333333333333333	False
EVI5	0				0.0	False
EVI5L	0				0.0	False
EVPL	0				0.0	False
EVX1	0				0.0	False
EWSR1	0				0.0	False
EXD1	0				0.0	False
EXD2	0				0.0	False
EXD3	0				0.0	False
EXO1	0				0.0	False
EXOC1	0				0.0	False
EXOC2	0				0.0	False
EXOC3	0				0.0	False
EXOC3L1	0				0.0	False
EXOC3L2	0				0.0	False
EXOC4	0				0.0	False
EXOC5	0				0.0	False
EXOC6	0				0.0	False
EXOC6B	0				0.0	False
EXOC7	0				0.0	False
EXOC8	0				0.0	False
EXOG	0				0.0	False
EXOSC1	0				0.0	False
EXOSC10	0				0.0	False
EXOSC2	0				0.0	False
EXOSC3	0				0.0	False
EXOSC4	0				0.0	False
EXOSC5	0				0.0	False
EXOSC6	0				0.0	False
EXOSC7	0				0.0	False
EXOSC8	0				0.0	False
EXOSC9	0				0.0	False
EXT1	0				0.0	False
EXT2	0				0.0	False
EXTL1	0				0.0	False
EXTL2	0				0.0	False
EXTL3	0				0.0	False
EYA1	0				0.0	False
EYA2	0				0.0	False
EYA3	0				0.0	False
EYA4	0				0.0	False
EYS	0				0.0	False
EZH1	0				0.0	False
F10	0				0.0	False
F11	0				0.0	False
F12	0				0.0	False
F13A1	0				0.0	False
F13B	0				0.0	False
F2	0				0.0	False
F2R	0				0.0	False
F2RL1	0				0.0	False
F2RL2	0				0.0	False
F2RL3	0				0.0	False
F3	0				0.0	False
F5	0				0.0	False
F7	0				0.0	False
F8	0				0.0	False
F9	0				0.0	False
FA2H	0				0.0	False
FAAH	0				0.0	False
FAAH2	0				0.0	False
FABP2	0				0.0	False
FABP3	0				0.0	False
FABP4	0				0.0	False
FABP6	0				0.0	False
FABP7	0				0.0	False
FADD	0				0.0	False
FADS2	0				0.0	False
FADS3	0				0.0	False
FAF1	0				0.0	False
FAF2	0				0.0	False
FAH	0				0.0	False
FAHD1	0				0.0	False
FAHD2A	0				0.0	False
FAIM	0				0.0	False
FAIM2	0				0.0	False
FAIM3	0				0.0	False
FAM101B	0				0.0	False
FAM102A	0				0.0	False
FAM102B	0				0.0	False
FAM104A	0				0.0	False
FAM104B	0				0.0	False
FAM105A	0				0.0	False
FAM107A	0				0.0	False
FAM107B	0				0.0	False
FAM109A	0				0.0	False
FAM109B	0				0.0	False
FAM110A	30	0.03371838629220102	0.03371838629220102	1.0	1.0	True	0.0376217822049661
FAM110B	0				0.0	False
FAM110C	0				0.0	False
FAM111A	0				0.0	False
FAM111B	0				0.0	False
FAM114A1	0				0.0	False
FAM114A2	0				0.0	False
FAM115A	0				0.0	False
FAM117A	0				0.0	False
FAM117B	0				0.0	False
FAM118A	0				0.0	False
FAM118B	0				0.0	False
FAM120A	0				0.0	False
FAM120AOS	0				0.0	False
FAM120B	0				0.0	False
FAM120C	0				0.0	False
FAM122A	0				0.0	False
FAM122B	0				0.0	False
FAM122C	0				0.0	False
FAM124A	0				0.0	False
FAM124B	0				0.0	False
FAM126A	0				0.0	False
FAM126B	0				0.0	False
FAM127B	0				0.0	False
FAM129A	0				0.0	False
FAM129B	0				0.0	False
FAM129C	0				0.0	False
FAM131A	0				0.0	False
FAM131B	0				0.0	False
FAM131C	0				0.0	False
FAM132A	0				0.0	False
FAM134A	0				0.0	False
FAM134B	0				0.0	False
FAM134C	0				0.0	False
FAM135A	0				0.0	False
FAM135B	0				0.0	False
FAM13A	0				0.0	False
FAM13B	0				0.0	False
FAM13C	0				0.0	False
FAM149A	0				0.0	False
FAM149B1	0				0.0	False
FAM150B	0				0.0	False
FAM151A	0				0.0	False
FAM154A	0				0.0	False
FAM154B	0				0.0	False
FAM155B	0				0.0	False
FAM159A	0				0.0	False
FAM160A1	0				0.0	False
FAM160A2	0				0.0	False
FAM160B1	0				0.0	False
FAM160B2	0				0.0	False
FAM161A	0				0.0	False
FAM161B	0				0.0	False
FAM162A	0				0.0	False
FAM162B	0				0.0	False
FAM163A	0				0.0	False
FAM166A	0				0.0	False
FAM167A	0				0.0	False
FAM167B	0				0.0	False
FAM168A	0				0.0	False
FAM168B	0				0.0	False
FAM169A	0				0.0	False
FAM169B	0				0.0	False
FAM170A	0				0.0	False
FAM170B	0				0.0	False
FAM171A1	0				0.0	False
FAM171A2	0				0.0	False
FAM171B	0				0.0	False
FAM172A	0				0.0	False
FAM173A	0				0.0	False
FAM173B	0				0.0	False
FAM174A	0				0.0	False
FAM174B	0				0.0	False
FAM175A	0				0.0	False
FAM175B	0				0.0	False
FAM178A	0				0.0	False
FAM178B	0				0.0	False
FAM179A	0				0.0	False
FAM179B	0				0.0	False
FAM181A	0				0.0	False
FAM181B	0				0.0	False
FAM184A	0				0.0	False
FAM184B	0				0.0	False
FAM185A	0				0.0	False
FAM186A	0				0.0	False
FAM186B	0				0.0	False
FAM187B	0				0.0	False
FAM188A	0				0.0	False
FAM189A1	0				0.0	False
FAM189A2	0				0.0	False
FAM189B	0				0.0	False
FAM192A	0				0.0	False
FAM193A	0				0.0	False
FAM193B	0				0.0	False
FAM195A	0				0.0	False
FAM195B	0				0.0	False
FAM196A	0				0.0	False
FAM198A	0				0.0	False
FAM199X	0				0.0	False
FAM19A1	0				0.0	False
FAM19A2	0				0.0	False
FAM19A4	0				0.0	False
FAM19A5	0				0.0	False
FAM200A	0				0.0	False
FAM200B	0				0.0	False
FAM204A	0				0.0	False
FAM205B	0				0.0	False
FAM206A	0				0.0	False
FAM207A	0				0.0	False
FAM208A	0				0.0	False
FAM208B	0				0.0	False
FAM20A	0				0.0	False
FAM20B	0				0.0	False
FAM20C	0				0.0	False
FAM26D	0				0.0	False
FAM26E	0				0.0	False
FAM26F	0				0.0	False
FAM32A	0				0.0	False
FAM35A	0				0.0	False
FAM3A	0				0.0	False
FAM3B	0				0.0	False
FAM3D	0				0.0	False
FAM43A	0				0.0	False
FAM43B	0				0.0	False
FAM46A	0				0.0	False
FAM46B	0				0.0	False
FAM46C	0				0.0	False
FAM46D	0				0.0	False
FAM47A	0				0.0	False
FAM47B	0				0.0	False
FAM47C	0				0.0	False
FAM49A	0				0.0	False
FAM49B	0				0.0	False
FAM50A	0				0.0	False
FAM50B	0				0.0	False
FAM53A	0				0.0	False
FAM53B	16	0.03423810801016057	0.03423810801016057	1.0	0.5333333333333333	True	0.0438874620064389
FAM53C	0				0.0	False
FAM57A	0				0.0	False
FAM58A	0				0.0	False
FAM60A	0				0.0	False
FAM63A	0				0.0	False
FAM63B	0				0.0	False
FAM64A	0				0.0	False
FAM65A	0				0.0	False
FAM65B	0				0.0	False
FAM65C	0				0.0	False
FAM69A	0				0.0	False
FAM69B	0				0.0	False
FAM69C	0				0.0	False
FAM71A	0				0.0	False
FAM71B	0				0.0	False
FAM71C	0				0.0	False
FAM71D	0				0.0	False
FAM71E1	30	-0.010920455404692959	0.013592302670859256	0.2	1.0	True	-0.0192275703630778
FAM71E2	0				0.0	False
FAM71F1	0				0.0	False
FAM71F2	0				0.0	False
FAM73A	0				0.0	False
FAM73B	0				0.0	False
FAM76A	0				0.0	False
FAM76B	0				0.0	False
FAM78B	0				0.0	False
FAM81B	0				0.0	False
FAM83A	0				0.0	False
FAM83B	0				0.0	False
FAM83C	0				0.0	False
FAM83D	0				0.0	False
FAM83E	0				0.0	False
FAM83F	0				0.0	False
FAM83G	0				0.0	False
FAM83H	0				0.0	False
FAM84A	0				0.0	False
FAM84B	0				0.0	False
FAM86C1	0				0.0	False
FAM89B	0				0.0	False
FAM8A1	0				0.0	False
FAM90A1	0				0.0	False
FAM91A1	0				0.0	False
FAM92A1	0				0.0	False
FAM96A	0				0.0	False
FAM96B	0				0.0	False
FAM98A	0				0.0	False
FAM98B	0				0.0	False
FAM98C	0				0.0	False
FAM9A	0				0.0	False
FAM9B	0				0.0	False
FAM9C	0				0.0	False
FAN1	0				0.0	False
FANCA	0				0.0	False
FANCB	0				0.0	False
FANCC	0				0.0	False
FANCD2	0				0.0	False
FANCE	0				0.0	False
FANCF	0				0.0	False
FANCG	2	0.06402854345735222	0.06402854345735222	1.0	0.06666666666666667	False
FANCI	0				0.0	False
FANCL	0				0.0	False
FANCM	0				0.0	False
FANK1	0				0.0	False
FAP	0				0.0	False
FAR1	0				0.0	False
FAR2	0				0.0	False
FARP1	0				0.0	False
FARP2	0				0.0	False
FARS2	0				0.0	False
FARSA	0				0.0	False
FARSB	0				0.0	False
FAS	0				0.0	False
FASLG	19	-0.004702047416463428	0.01386916906594044	0.3684210526315789	0.6333333333333333	True	-0.0141269487975107
FASN	0				0.0	False
FASTK	0				0.0	False
FASTKD1	2	0.027211543858590516	0.027211543858590516	1.0	0.06666666666666667	False
FASTKD2	0				0.0	False
FASTKD3	0				0.0	False
FAT1	0				0.0	False
FAT2	0				0.0	False
FAT3	0				0.0	False
FAT4	0				0.0	False
FATE1	0				0.0	False
FBF1	0				0.0	False
FBL	0				0.0	False
FBLIM1	0				0.0	False
FBLL1	0				0.0	False
FBLN1	0				0.0	False
FBLN2	0				0.0	False
FBLN5	0				0.0	False
FBLN7	0				0.0	False
FBN1	0				0.0	False
FBN2	0				0.0	False
FBN3	0				0.0	False
FBP1	0				0.0	False
FBP2	0				0.0	False
FBRS	0				0.0	False
FBRSL1	0				0.0	False
FBXL12	0				0.0	False
FBXL13	0				0.0	False
FBXL14	0				0.0	False
FBXL16	11	0.019068520620621397	0.01941116471854745	0.9090909090909091	0.36666666666666664	False
FBXL17	0				0.0	False
FBXL18	0				0.0	False
FBXL19	0				0.0	False
FBXL19-AS1	0				0.0	False
FBXL2	0				0.0	False
FBXL20	0				0.0	False
FBXL21	0				0.0	False
FBXL3	0				0.0	False
FBXL4	0				0.0	False
FBXL5	0				0.0	False
FBXL7	0				0.0	False
FBXL8	0				0.0	False
FBXO11	0				0.0	False
FBXO15	0				0.0	False
FBXO17	0				0.0	False
FBXO18	0				0.0	False
FBXO2	0				0.0	False
FBXO21	0				0.0	False
FBXO22	0				0.0	False
FBXO24	0				0.0	False
FBXO25	2	-0.03260919965337964	0.03260919965337964	0.0	0.06666666666666667	False
FBXO27	0				0.0	False
FBXO28	0				0.0	False
FBXO3	0				0.0	False
FBXO30	0				0.0	False
FBXO31	0				0.0	False
FBXO32	0				0.0	False
FBXO33	0				0.0	False
FBXO34	0				0.0	False
FBXO36	0				0.0	False
FBXO38	0				0.0	False
FBXO4	0				0.0	False
FBXO40	0				0.0	False
FBXO42	0				0.0	False
FBXO43	0				0.0	False
FBXO44	0				0.0	False
FBXO46	1	0.20273655495939188	0.20273655495939188	1.0	0.03333333333333333	False
FBXO5	0				0.0	False
FBXO6	0				0.0	False
FBXO7	0				0.0	False
FBXO8	0				0.0	False
FBXO9	0				0.0	False
FBXW11	0				0.0	False
FBXW12	0				0.0	False
FBXW2	0				0.0	False
FBXW4	10	-0.006283590299849819	0.007885972432043952	0.4	0.3333333333333333	True	-0.0073742321086302
FBXW5	0				0.0	False
FBXW7	0				0.0	False
FBXW8	0				0.0	False
FBXW9	0				0.0	False
FCAMR	0				0.0	False
FCAR	0				0.0	False
FCER1A	0				0.0	False
FCER1G	0				0.0	False
FCER2	0				0.0	False
FCF1	0				0.0	False
FCGBP	0				0.0	False
FCGR2A	0				0.0	False
FCGRT	0				0.0	False
FCHO1	22	-0.0060129562632562925	0.009182617988264809	0.22727272727272727	0.7333333333333333	True	-0.016503916882652
FCHO2	0				0.0	False
FCHSD1	0				0.0	False
FCHSD2	0				0.0	False
FCN1	0				0.0	False
FCN2	0				0.0	False
FCN3	0				0.0	False
FCRL1	0				0.0	False
FCRL2	0				0.0	False
FCRL3	0				0.0	False
FCRL4	0				0.0	False
FCRL5	0				0.0	False
FCRLA	0				0.0	False
FCRLB	0				0.0	False
FDFT1	0				0.0	False
FDPS	0				0.0	False
FDX1	0				0.0	False
FDX1L	0				0.0	False
FDXACB1	0				0.0	False
FDXR	0				0.0	False
FECH	0				0.0	False
FEM1A	0				0.0	False
FEM1B	0				0.0	False
FEM1C	0				0.0	False
FEN1	0				0.0	False
FER	0				0.0	False
FER1L4	0				0.0	False
FER1L5	0				0.0	False
FER1L6-AS1	0				0.0	False
FERD3L	0				0.0	False
FERMT1	0				0.0	False
FERMT2	12	0.04715985876761108	0.04715985876761108	1.0	0.4	True	0.0722318306833704
FERMT3	0				0.0	False
FES	0				0.0	False
FETUB	0				0.0	False
FEV	0				0.0	False
FEZ1	0				0.0	False
FEZ2	0				0.0	False
FEZF2	0				0.0	False
FFAR1	0				0.0	False
FFAR2	0				0.0	False
FGA	0				0.0	False
FGD1	0				0.0	False
FGD2	0				0.0	False
FGD3	17	0.02306201467682961	0.023062014676829605	1.0	0.5666666666666667	True	0.0197966497602627
FGD4	0				0.0	False
FGD5	0				0.0	False
FGF1	0				0.0	False
FGF10	0				0.0	False
FGF11	0				0.0	False
FGF13	0				0.0	False
FGF14	0				0.0	False
FGF16	0				0.0	False
FGF17	0				0.0	False
FGF18	0				0.0	False
FGF19	0				0.0	False
FGF2	10	-0.03623049229229972	0.03623049229229972	0.0	0.3333333333333333	False
FGF20	0				0.0	False
FGF21	0				0.0	False
FGF22	0				0.0	False
FGF23	0				0.0	False
FGF3	0				0.0	False
FGF4	0				0.0	False
FGF5	0				0.0	False
FGF6	0				0.0	False
FGF7	0				0.0	False
FGF8	0				0.0	False
FGF9	0				0.0	False
FGFBP1	0				0.0	False
FGFBP2	0				0.0	False
FGFR1	0				0.0	False
FGFR1OP	0				0.0	False
FGFR1OP2	0				0.0	False
FGFR2	0				0.0	False
FGFR3	0				0.0	False
FGFR4	0				0.0	False
FGFRL1	3	-0.0410885089544637	0.0410885089544637	0.0	0.1	False
FGGY	0				0.0	False
FGL1	0				0.0	False
FGL2	0				0.0	False
FGR	0				0.0	False
FH	0				0.0	False
FHAD1	0				0.0	False
FHDC1	0				0.0	False
FHIT	0				0.0	False
FHL1	0				0.0	False
FHL2	0				0.0	False
FHL5	0				0.0	False
FHOD1	3	0.09647563580796709	0.09647563580796709	1.0	0.1	False
FHOD3	0				0.0	False
FIBCD1	0				0.0	False
FIBIN	12	-0.031460408261569636	0.032195391315610285	0.08333333333333333	0.4	False
FIBP	0				0.0	False
FICD	0				0.0	False
FIG4	0				0.0	False
FIGN	0				0.0	False
FILIP1	0				0.0	False
FILIP1L	0				0.0	False
FIP1L1	0				0.0	False
FIS1	0				0.0	False
FITM1	0				0.0	False
FITM2	0				0.0	False
FIZ1	0				0.0	False
FJX1	0				0.0	False
FKBP10	0				0.0	False
FKBP11	0				0.0	False
FKBP14	0				0.0	False
FKBP15	0				0.0	False
FKBP2	0				0.0	False
FKBP3	0				0.0	False
FKBP4	0				0.0	False
FKBP5	0				0.0	False
FKBP6	0				0.0	False
FKBP7	0				0.0	False
FKBP8	0				0.0	False
FKBP9	0				0.0	False
FKBPL	0				0.0	False
FKRP	0				0.0	False
FKTN	0				0.0	False
FLCN	0				0.0	False
FLG	0				0.0	False
FLG2	0				0.0	False
FLI1	0				0.0	False
FLII	0				0.0	False
FLJ11292	0				0.0	False
FLJ11710	0				0.0	False
FLJ13224	0				0.0	False
FLJ13744	0				0.0	False
FLJ16734	0				0.0	False
FLJ20712	0				0.0	False
FLJ22184	0				0.0	False
FLJ25758	0				0.0	False
FLJ26850	0				0.0	False
FLJ30064	0				0.0	False
FLJ30403	0				0.0	False
FLJ30679	0				0.0	False
FLJ31713	0				0.0	False
FLJ31715	0				0.0	False
FLJ32955	0				0.0	False
FLJ33360	0				0.0	False
FLJ33534	0				0.0	False
FLJ33544	0				0.0	False
FLJ34503	0				0.0	False
FLJ36848	0				0.0	False
FLJ37035	0				0.0	False
FLJ37201	0				0.0	False
FLJ37453	0				0.0	False
FLJ37786	0				0.0	False
FLJ38379	0				0.0	False
FLJ38576	0				0.0	False
FLJ38773	0				0.0	False
FLJ40288	0				0.0	False
FLJ41170	0				0.0	False
FLJ42627	0				0.0	False
FLNA	0				0.0	False
FLNB	0				0.0	False
FLNC	4	0.06841689927546685	0.06841689927546685	1.0	0.13333333333333333	False
FLOT1	0				0.0	False
FLOT2	0				0.0	False
FLRT1	0				0.0	False
FLRT3	0				0.0	False
FLT1	0				0.0	False
FLT3	0				0.0	False
FLT3LG	0				0.0	False
FLT4	0				0.0	False
FLVCR1	0				0.0	False
FLVCR1-AS1	0				0.0	False
FLVCR2	0				0.0	False
FLYWCH1	0				0.0	False
FLYWCH2	0				0.0	False
FMN1	0				0.0	False
FMN2	0				0.0	False
FMNL1	0				0.0	False
FMNL2	0				0.0	False
FMNL3	0				0.0	False
FMO1	0				0.0	False
FMO2	0				0.0	False
FMO3	0				0.0	False
FMO4	0				0.0	False
FMO5	0				0.0	False
FMO6P	0				0.0	False
FMO9P	0				0.0	False
FMOD	0				0.0	False
FMR1	0				0.0	False
FMR1NB	0				0.0	False
FN1	0				0.0	False
FN3K	0				0.0	False
FN3KRP	0				0.0	False
FNBP1	0				0.0	False
FNBP1L	0				0.0	False
FNBP4	0				0.0	False
FNDC1	0				0.0	False
FNDC3A	0				0.0	False
FNDC4	0				0.0	False
FNDC5	0				0.0	False
FNDC7	0				0.0	False
FNDC8	0				0.0	False
FNDC9	0				0.0	False
FNIP1	0				0.0	False
FNIP2	0				0.0	False
FNTA	0				0.0	False
FOLR1	0				0.0	False
FOLR2	0				0.0	False
FOPNL	0				0.0	False
FOS	0				0.0	False
FOSB	0				0.0	False
FOSL1	0				0.0	False
FOSL2	0				0.0	False
FOXA1	0				0.0	False
FOXA2	0				0.0	False
FOXA3	0				0.0	False
FOXB1	0				0.0	False
FOXC1	0				0.0	False
FOXC2	0				0.0	False
FOXD1	0				0.0	False
FOXD2	0				0.0	False
FOXD3	0				0.0	False
FOXE1	0				0.0	False
FOXE3	0				0.0	False
FOXF1	0				0.0	False
FOXF2	0				0.0	False
FOXJ1	0				0.0	False
FOXJ3	0				0.0	False
FOXK2	0				0.0	False
FOXL1	0				0.0	False
FOXL2	0				0.0	False
FOXM1	0				0.0	False
FOXN1	0				0.0	False
FOXN2	0				0.0	False
FOXN3	1	-0.015968106288223687	0.015968106288223687	0.0	0.03333333333333333	False
FOXN4	0				0.0	False
FOXO1	0				0.0	False
FOXO3	2	-0.057363251534041204	0.057363251534041204	0.0	0.06666666666666667	False
FOXO4	0				0.0	False
FOXP1	0				0.0	False
FOXP2	0				0.0	False
FOXP3	0				0.0	False
FOXP4	0				0.0	False
FOXQ1	0				0.0	False
FOXR1	0				0.0	False
FOXR2	0				0.0	False
FOXRED1	0				0.0	False
FOXRED2	0				0.0	False
FOXS1	0				0.0	False
FPGS	0				0.0	False
FPR1	0				0.0	False
FPR2	0				0.0	False
FRA10AC1	0				0.0	False
FRAS1	0				0.0	False
FRAT1	0				0.0	False
FREM1	0				0.0	False
FREM2	0				0.0	False
FREM3	0				0.0	False
FRK	0				0.0	False
FRMD1	0				0.0	False
FRMD3	0				0.0	False
FRMD4A	0				0.0	False
FRMD4B	0				0.0	False
FRMD5	0				0.0	False
FRMD6	0				0.0	False
FRMD7	0				0.0	False
FRMD8	0				0.0	False
FRMPD3	0				0.0	False
FRMPD4	0				0.0	False
FRRS1	0				0.0	False
FRS2	0				0.0	False
FRS3	0				0.0	False
FRY	0				0.0	False
FRYL	0				0.0	False
FRZB	0				0.0	False
FSCB	0				0.0	False
FSCN1	0				0.0	False
FSCN2	0				0.0	False
FSCN3	0				0.0	False
FSD1	0				0.0	False
FSD1L	0				0.0	False
FSD2	0				0.0	False
FSHB	0				0.0	False
FSHR	0				0.0	False
FSIP1	0				0.0	False
FSIP2	0				0.0	False
FST	0				0.0	False
FSTL1	0				0.0	False
FSTL3	29	-0.02825947324015971	0.028470347602836423	0.034482758620689655	0.9666666666666667	True	-0.0371211237192274
FSTL4	0				0.0	False
FSTL5	0				0.0	False
FTCD	0				0.0	False
FTH1	0				0.0	False
FTHL17	0				0.0	False
FTL	0				0.0	False
FTO	0				0.0	False
FTSJ1	0				0.0	False
FTSJ2	0				0.0	False
FTSJ3	0				0.0	False
FUBP1	0				0.0	False
FUBP3	0				0.0	False
FUCA1	0				0.0	False
FUCA2	0				0.0	False
FUK	0				0.0	False
FUNDC1	0				0.0	False
FUNDC2	0				0.0	False
FURIN	0				0.0	False
FUT1	0				0.0	False
FUT10	0				0.0	False
FUT11	0				0.0	False
FUT2	0				0.0	False
FUT3	0				0.0	False
FUT4	0				0.0	False
FUT5	0				0.0	False
FUT6	0				0.0	False
FUT7	0				0.0	False
FUT8	0				0.0	False
FUT9	0				0.0	False
FUZ	0				0.0	False
FXN	0				0.0	False
FXR1	0				0.0	False
FXR2	0				0.0	False
FXYD1	0				0.0	False
FXYD3	0				0.0	False
FXYD4	0				0.0	False
FXYD5	0				0.0	False
FXYD7	0				0.0	False
FYB	9	-0.0015154412575421492	0.010117599230130241	0.3333333333333333	0.3	True	-0.0129459689566674
FYCO1	0				0.0	False
FYN	0				0.0	False
FYTTD1	1	-0.02521895278583818	0.02521895278583818	0.0	0.03333333333333333	False
FZD1	0				0.0	False
FZD10	0				0.0	False
FZD2	0				0.0	False
FZD4	0				0.0	False
FZD5	0				0.0	False
FZD6	0				0.0	False
FZD7	0				0.0	False
FZD9	0				0.0	False
FZR1	0				0.0	False
G0S2	0				0.0	False
G2E3	0				0.0	False
G3BP1	0				0.0	False
G3BP2	0				0.0	False
G6PC	0				0.0	False
G6PC2	0				0.0	False
G6PC3	0				0.0	False
G6PD	0				0.0	False
GAA	0				0.0	False
GAB1	0				0.0	False
GAB2	0				0.0	False
GAB3	26	-0.011972532541838724	0.016702145068863174	0.15384615384615385	0.8666666666666667	True	-0.0169801648255484
GAB4	0				0.0	False
GABARAP	0				0.0	False
GABARAPL1	0				0.0	False
GABARAPL2	0				0.0	False
GABBR1	0				0.0	False
GABPA	0				0.0	False
GABPB1	0				0.0	False
GABPB2	0				0.0	False
GABRA1	0				0.0	False
GABRA2	0				0.0	False
GABRA3	0				0.0	False
GABRA4	0				0.0	False
GABRA5	0				0.0	False
GABRA6	0				0.0	False
GABRB1	0				0.0	False
GABRB3	0				0.0	False
GABRD	0				0.0	False
GABRG1	0				0.0	False
GABRG2	0				0.0	False
GABRG3	0				0.0	False
GABRP	0				0.0	False
GABRQ	0				0.0	False
GABRR1	0				0.0	False
GABRR2	0				0.0	False
GABRR3	0				0.0	False
GAD1	0				0.0	False
GAD2	0				0.0	False
GADD45A	0				0.0	False
GADD45B	0				0.0	False
GADD45G	0				0.0	False
GADD45GIP1	0				0.0	False
GADL1	0				0.0	False
GAFA1	0				0.0	False
GAFA2	0				0.0	False
GAFA3	0				0.0	False
GAK	0				0.0	False
GAL	0				0.0	False
GAL3ST1	0				0.0	False
GAL3ST2	0				0.0	False
GAL3ST3	0				0.0	False
GAL3ST4	0				0.0	False
GALC	0				0.0	False
GALE	0				0.0	False
GALK1	0				0.0	False
GALK2	0				0.0	False
GALM	0				0.0	False
GALNS	0				0.0	False
GALNT1	2	0.058523932020746475	0.058523932020746475	1.0	0.06666666666666667	False
GALNT10	0				0.0	False
GALNT11	0				0.0	False
GALNT13	0				0.0	False
GALNT14	0				0.0	False
GALNT2	0				0.0	False
GALNT3	0				0.0	False
GALNT5	0				0.0	False
GALNT6	15	-0.02570730655188732	0.02615843158980902	0.06666666666666667	0.5	True	-0.0441468369677711
GALNT7	0				0.0	False
GALNT8	0				0.0	False
GALNT9	0				0.0	False
GALNTL5	0				0.0	False
GALNTL6	0				0.0	False
GALP	0				0.0	False
GALR1	0				0.0	False
GALR2	0				0.0	False
GALR3	0				0.0	False
GALT	0				0.0	False
GAMT	0				0.0	False
GAN	0				0.0	False
GANAB	0				0.0	False
GAPDH	0				0.0	False
GAPDHS	0				0.0	False
GAPT	0				0.0	False
GAPVD1	0				0.0	False
GAR1	0				0.0	False
GARNL3	0				0.0	False
GARS	0				0.0	False
GART	0				0.0	False
GAS1	0				0.0	False
GAS2	0				0.0	False
GAS2L1	0				0.0	False
GAS2L2	0				0.0	False
GAS2L3	8	-0.021605689444655036	0.022023605859557586	0.125	0.26666666666666666	False
GAS6	0				0.0	False
GAS7	0				0.0	False
GAS8	0				0.0	False
GAST	0				0.0	False
GATA1	0				0.0	False
GATA2	0				0.0	False
GATA3	0				0.0	False
GATA4	0				0.0	False
GATA5	0				0.0	False
GATA6	0				0.0	False
GATAD1	0				0.0	False
GATAD2A	0				0.0	False
GATAD2B	0				0.0	False
GATC	0				0.0	False
GATM	0				0.0	False
GATS	0				0.0	False
GATSL3	0				0.0	False
GBA2	0				0.0	False
GBA3	0				0.0	False
GBAP1	0				0.0	False
GBAS	0				0.0	False
GBE1	0				0.0	False
GBF1	0				0.0	False
GBP2	0				0.0	False
GBP3	0				0.0	False
GBP4	0				0.0	False
GBP5	0				0.0	False
GBP6	0				0.0	False
GBX1	0				0.0	False
GBX2	0				0.0	False
GC	0				0.0	False
GCA	0				0.0	False
GCAT	0				0.0	False
GCC2	0				0.0	False
GCDH	0				0.0	False
GCG	0				0.0	False
GCGR	0				0.0	False
GCH1	0				0.0	False
GCHFR	0				0.0	False
GCK	0				0.0	False
GCKR	0				0.0	False
GCLC	0				0.0	False
GCLM	0				0.0	False
GCM1	0				0.0	False
GCM2	0				0.0	False
GCN1L1	0				0.0	False
GCNT1	0				0.0	False
GCNT2	0				0.0	False
GCNT3	0				0.0	False
GCNT4	0				0.0	False
GCNT7	0				0.0	False
GDA	0				0.0	False
GDAP1	0				0.0	False
GDAP1L1	0				0.0	False
GDAP2	0				0.0	False
GDE1	0				0.0	False
GDF10	0				0.0	False
GDF11	0				0.0	False
GDF2	0				0.0	False
GDF3	0				0.0	False
GDF5	0				0.0	False
GDF9	0				0.0	False
GDI1	0				0.0	False
GDI2	0				0.0	False
GDNF	0				0.0	False
GDPD2	0				0.0	False
GDPD3	0				0.0	False
GDPD5	0				0.0	False
GEM	0				0.0	False
GEMIN2	0				0.0	False
GEMIN4	0				0.0	False
GEMIN5	0				0.0	False
GEMIN6	0				0.0	False
GEMIN7	0				0.0	False
GEMIN8	0				0.0	False
GEN1	0				0.0	False
GFAP	0				0.0	False
GFER	0				0.0	False
GFI1	0				0.0	False
GFI1B	0				0.0	False
GFM1	0				0.0	False
GFM2	0				0.0	False
GFOD1	0				0.0	False
GFOD2	0				0.0	False
GFPT1	0				0.0	False
GFPT2	0				0.0	False
GFRA1	0				0.0	False
GFRA2	0				0.0	False
GFRA3	0				0.0	False
GFRA4	0				0.0	False
GGA1	0				0.0	False
GGA2	0				0.0	False
GGA3	0				0.0	False
GGCT	0				0.0	False
GGCX	0				0.0	False
GGH	0				0.0	False
GGN	0				0.0	False
GGNBP2	0				0.0	False
GGPS1	0				0.0	False
GGT7	0				0.0	False
GGTA1P	0				0.0	False
GGTLC1	0				0.0	False
GGTLC2	0				0.0	False
GH1	0				0.0	False
GH2	0				0.0	False
GHDC	0				0.0	False
GHITM	0				0.0	False
GHR	0				0.0	False
GHRH	0				0.0	False
GHRHR	0				0.0	False
GHRL	0				0.0	False
GHSR	0				0.0	False
GIF	0				0.0	False
GIGYF1	0				0.0	False
GIGYF2	0				0.0	False
GIMAP2	0				0.0	False
GIMAP4	0				0.0	False
GIMAP6	0				0.0	False
GIMAP7	0				0.0	False
GIMAP8	0				0.0	False
GIN1	0				0.0	False
GINS1	1	-0.01455232321486648	0.01455232321486648	0.0	0.03333333333333333	False
GINS2	0				0.0	False
GINS3	0				0.0	False
GIP	0				0.0	False
GIPC1	0				0.0	False
GIPC2	0				0.0	False
GIPC3	0				0.0	False
GIPR	0				0.0	False
GIT1	0				0.0	False
GIT2	0				0.0	False
GJA1	0				0.0	False
GJA10	0				0.0	False
GJA3	0				0.0	False
GJA4	0				0.0	False
GJA5	0				0.0	False
GJA8	0				0.0	False
GJB1	0				0.0	False
GJB2	0				0.0	False
GJB3	0				0.0	False
GJB4	0				0.0	False
GJB5	0				0.0	False
GJB6	0				0.0	False
GJC1	0				0.0	False
GJC2	0				0.0	False
GJD2	0				0.0	False
GJD3	0				0.0	False
GJD4	0				0.0	False
GK2	0				0.0	False
GK3P	0				0.0	False
GK5	0				0.0	False
GKAP1	0				0.0	False
GKN1	0				0.0	False
GKN2	0				0.0	False
GLA	0				0.0	False
GLB1L	0				0.0	False
GLB1L2	0				0.0	False
GLB1L3	0				0.0	False
GLCCI1	0				0.0	False
GLCE	0				0.0	False
GLDC	0				0.0	False
GLDN	0				0.0	False
GLE1	0				0.0	False
GLG1	0				0.0	False
GLI1	0				0.0	False
GLI2	0				0.0	False
GLI3	0				0.0	False
GLIPR1	0				0.0	False
GLIPR1L1	0				0.0	False
GLIPR2	0				0.0	False
GLIS1	0				0.0	False
GLIS2	0				0.0	False
GLIS3	0				0.0	False
GLIS3-AS1	0				0.0	False
GLMN	0				0.0	False
GLOD4	0				0.0	False
GLP1R	0				0.0	False
GLP2R	0				0.0	False
GLRA1	0				0.0	False
GLRA2	0				0.0	False
GLRA3	0				0.0	False
GLRB	0				0.0	False
GLRX	0				0.0	False
GLRX2	0				0.0	False
GLRX3	0				0.0	False
GLRX5	0				0.0	False
GLS	0				0.0	False
GLS2	0				0.0	False
GLT1D1	0				0.0	False
GLT8D1	0				0.0	False
GLT8D2	0				0.0	False
GLTP	0				0.0	False
GLTPD2	0				0.0	False
GLTSCR1	0				0.0	False
GLUL	0				0.0	False
GLYAT	0				0.0	False
GLYATL2	0				0.0	False
GLYCTK	0				0.0	False
GM2A	0				0.0	False
GMCL1	0				0.0	False
GMDS	0				0.0	False
GMEB2	0				0.0	False
GMFB	0				0.0	False
GMFG	0				0.0	False
GMIP	29	0.003264795527700883	0.007649951126733359	0.5517241379310345	0.9666666666666667	True	-0.0051968294503058
GML	0				0.0	False
GMNN	0				0.0	False
GMPPA	0				0.0	False
GMPR	0				0.0	False
GMPR2	0				0.0	False
GMPS	2	-0.12109837782428823	0.12109837782428823	0.0	0.06666666666666667	False
GNA11	0				0.0	False
GNA12	0				0.0	False
GNA13	0				0.0	False
GNA14	0				0.0	False
GNA15	0				0.0	False
GNAI1	0				0.0	False
GNAI2	0				0.0	False
GNAI3	0				0.0	False
GNAL	0				0.0	False
GNAO1	0				0.0	False
GNAQ	0				0.0	False
GNAS	0				0.0	False
GNAT1	0				0.0	False
GNAT2	0				0.0	False
GNAZ	0				0.0	False
GNB1	0				0.0	False
GNB2	0				0.0	False
GNB3	0				0.0	False
GNB4	0				0.0	False
GNB5	0				0.0	False
GNE	0				0.0	False
GNG11	0				0.0	False
GNG12	5	0.033392928749262314	0.03339292874926231	1.0	0.16666666666666666	False
GNG13	0				0.0	False
GNG2	0				0.0	False
GNG3	0				0.0	False
GNG4	0				0.0	False
GNG5	0				0.0	False
GNG7	0				0.0	False
GNG8	0				0.0	False
GNGT1	0				0.0	False
GNGT2	0				0.0	False
GNL1	15	0.03534332798749733	0.03534332798749733	1.0	0.5	True	0.040619137520002
GNL2	0				0.0	False
GNL3L	0				0.0	False
GNLY	0				0.0	False
GNN	0				0.0	False
GNPAT	0				0.0	False
GNPDA1	0				0.0	False
GNPDA2	0				0.0	False
GNPNAT1	0				0.0	False
GNPTAB	0				0.0	False
GNPTG	0				0.0	False
GNRH1	0				0.0	False
GNRH2	0				0.0	False
GNRHR	0				0.0	False
GNRHR2	0				0.0	False
GNS	0				0.0	False
GOLGA1	0				0.0	False
GOLGA2	0				0.0	False
GOLGA2P5	0				0.0	False
GOLGA3	0				0.0	False
GOLGA4	0				0.0	False
GOLGA5	0				0.0	False
GOLGA7	0				0.0	False
GOLGA7B	0				0.0	False
GOLGB1	0				0.0	False
GOLIM4	0				0.0	False
GOLM1	0				0.0	False
GOLPH3	0				0.0	False
GOLPH3L	0				0.0	False
GOLT1A	0				0.0	False
GOLT1B	0				0.0	False
GON4L	0				0.0	False
GOPC	0				0.0	False
GORAB	0				0.0	False
GORASP1	0				0.0	False
GORASP2	0				0.0	False
GOSR1	0				0.0	False
GOSR2	0				0.0	False
GOT1	0				0.0	False
GOT1L1	0				0.0	False
GOT2	0				0.0	False
GP2	0				0.0	False
GP5	0				0.0	False
GP6	0				0.0	False
GP9	0				0.0	False
GPA33	0				0.0	False
GPAA1	0				0.0	False
GPAM	0				0.0	False
GPANK1	0				0.0	False
GPAT2	0				0.0	False
GPATCH1	0				0.0	False
GPATCH2	0				0.0	False
GPATCH3	0				0.0	False
GPATCH4	0				0.0	False
GPATCH8	0				0.0	False
GPBAR1	0				0.0	False
GPBP1	0				0.0	False
GPBP1L1	0				0.0	False
GPC1	0				0.0	False
GPC3	0				0.0	False
GPC4	0				0.0	False
GPC5	0				0.0	False
GPC6	0				0.0	False
GPCPD1	0				0.0	False
GPD1	0				0.0	False
GPD1L	0				0.0	False
GPD2	0				0.0	False
GPHA2	0				0.0	False
GPHB5	0				0.0	False
GPHN	0				0.0	False
GPI	0				0.0	False
GPIHBP1	0				0.0	False
GPKOW	0				0.0	False
GPLD1	0				0.0	False
GPM6A	0				0.0	False
GPM6B	0				0.0	False
GPN1	0				0.0	False
GPN3	0				0.0	False
GPNMB	0				0.0	False
GPR1	0				0.0	False
GPR101	0				0.0	False
GPR107	0				0.0	False
GPR110	0				0.0	False
GPR111	0				0.0	False
GPR112	0				0.0	False
GPR113	0				0.0	False
GPR114	0				0.0	False
GPR115	0				0.0	False
GPR116	0				0.0	False
GPR12	0				0.0	False
GPR123	0				0.0	False
GPR124	0				0.0	False
GPR125	0				0.0	False
GPR126	0				0.0	False
GPR128	0				0.0	False
GPR132	5	-0.01896845980651964	0.01896845980651964	0.0	0.16666666666666666	False
GPR133	0				0.0	False
GPR135	0				0.0	False
GPR137	0				0.0	False
GPR137B	0				0.0	False
GPR137C	0				0.0	False
GPR143	0				0.0	False
GPR144	0				0.0	False
GPR146	0				0.0	False
GPR150	0				0.0	False
GPR153	0				0.0	False
GPR155	0				0.0	False
GPR156	0				0.0	False
GPR157	0				0.0	False
GPR158	0				0.0	False
GPR160	0				0.0	False
GPR161	0				0.0	False
GPR162	0				0.0	False
GPR17	0				0.0	False
GPR171	0				0.0	False
GPR173	0				0.0	False
GPR174	0				0.0	False
GPR176	0				0.0	False
GPR18	8	0.01153210070238209	0.012451313102751025	0.875	0.26666666666666666	False
GPR180	0				0.0	False
GPR182	0				0.0	False
GPR183	0				0.0	False
GPR20	0				0.0	False
GPR21	0				0.0	False
GPR22	0				0.0	False
GPR25	0				0.0	False
GPR26	0				0.0	False
GPR27	0				0.0	False
GPR3	0				0.0	False
GPR31	0				0.0	False
GPR32	0				0.0	False
GPR34	1	0.03279871183901198	0.03279871183901198	1.0	0.03333333333333333	False
GPR35	0				0.0	False
GPR37L1	0				0.0	False
GPR39	0				0.0	False
GPR4	0				0.0	False
GPR45	0				0.0	False
GPR50	0				0.0	False
GPR52	0				0.0	False
GPR55	0				0.0	False
GPR56	0				0.0	False
GPR6	0				0.0	False
GPR61	0				0.0	False
GPR62	0				0.0	False
GPR63	0				0.0	False
GPR64	1	-0.08086268530527428	0.08086268530527428	0.0	0.03333333333333333	False
GPR65	24	-0.014933482706799025	0.01511856647079616	0.08333333333333333	0.8	True	-0.0271204689659338
GPR68	0				0.0	False
GPR75	0				0.0	False
GPR78	0				0.0	False
GPR82	0				0.0	False
GPR84	0				0.0	False
GPR85	0				0.0	False
GPR87	0				0.0	False
GPR88	0				0.0	False
GPR97	0				0.0	False
GPR98	0				0.0	False
GPRASP1	0				0.0	False
GPRC5A	0				0.0	False
GPRC5B	0				0.0	False
GPRC5C	0				0.0	False
GPRC5D	0				0.0	False
GPRC6A	0				0.0	False
GPRIN1	0				0.0	False
GPRIN2	0				0.0	False
GPRIN3	0				0.0	False
GPS1	0				0.0	False
GPS2	0				0.0	False
GPSM1	0				0.0	False
GPSM3	0				0.0	False
GPT	0				0.0	False
GPT2	0				0.0	False
GPX1	0				0.0	False
GPX3	0				0.0	False
GPX4	0				0.0	False
GPX5	0				0.0	False
GPX7	0				0.0	False
GPX8	0				0.0	False
GRAMD1A	0				0.0	False
GRAMD1B	0				0.0	False
GRAMD1C	0				0.0	False
GRAMD2	0				0.0	False
GRAMD3	0				0.0	False
GRAMD4	0				0.0	False
GRAP	0				0.0	False
GRAP2	0				0.0	False
GRASP	0				0.0	False
GRB10	0				0.0	False
GRB14	0				0.0	False
GRB2	0				0.0	False
GRB7	0				0.0	False
GREB1	0				0.0	False
GREB1L	0				0.0	False
GREM1	0				0.0	False
GREM2	0				0.0	False
GRHL1	0				0.0	False
GRHL2	0				0.0	False
GRHL3	0				0.0	False
GRHPR	0				0.0	False
GRIA1	0				0.0	False
GRIA2	0				0.0	False
GRIA3	0				0.0	False
GRIA4	0				0.0	False
GRID1	0				0.0	False
GRID2	0				0.0	False
GRIK1	0				0.0	False
GRIK1-AS1	0				0.0	False
GRIK2	0				0.0	False
GRIK3	0				0.0	False
GRIK4	0				0.0	False
GRIK5	0				0.0	False
GRIN1	0				0.0	False
GRIN2A	0				0.0	False
GRIN2B	0				0.0	False
GRIN2C	0				0.0	False
GRIN2D	0				0.0	False
GRIN3A	0				0.0	False
GRIN3B	0				0.0	False
GRINA	0				0.0	False
GRIP1	0				0.0	False
GRIP2	0				0.0	False
GRIPAP1	0				0.0	False
GRK1	0				0.0	False
GRK4	0				0.0	False
GRK5	0				0.0	False
GRK6	0				0.0	False
GRK7	0				0.0	False
GRM1	0				0.0	False
GRM2	0				0.0	False
GRM3	0				0.0	False
GRM4	0				0.0	False
GRM5	0				0.0	False
GRM6	0				0.0	False
GRM8	0				0.0	False
GRP	0				0.0	False
GRPEL1	0				0.0	False
GRPEL2	0				0.0	False
GRPR	0				0.0	False
GRTP1	0				0.0	False
GRWD1	0				0.0	False
GSC	0				0.0	False
GSDMB	0				0.0	False
GSDMC	0				0.0	False
GSDMD	0				0.0	False
GSG1	0				0.0	False
GSG1L	0				0.0	False
GSG2	0				0.0	False
GSK3A	0				0.0	False
GSK3B	0				0.0	False
GSN	0				0.0	False
GSPT1	0				0.0	False
GSPT2	0				0.0	False
GSR	0				0.0	False
GSS	0				0.0	False
GSTA3	0				0.0	False
GSTA4	0				0.0	False
GSTCD	0				0.0	False
GSTK1	0				0.0	False
GSTM1	0				0.0	False
GSTM3	0				0.0	False
GSTM4	0				0.0	False
GSTM5	0				0.0	False
GSTO1	0				0.0	False
GSTO2	0				0.0	False
GSTP1	0				0.0	False
GSTZ1	0				0.0	False
GSX1	0				0.0	False
GSX2	0				0.0	False
GTDC1	0				0.0	False
GTF2A1	0				0.0	False
GTF2A2	0				0.0	False
GTF2B	0				0.0	False
GTF2E1	0				0.0	False
GTF2E2	0				0.0	False
GTF2F1	0				0.0	False
GTF2F2	0				0.0	False
GTF2H1	0				0.0	False
GTF2H3	0				0.0	False
GTF2H5	0				0.0	False
GTF2I	0				0.0	False
GTF2IRD1	0				0.0	False
GTF3A	0				0.0	False
GTF3C1	0				0.0	False
GTF3C2	0				0.0	False
GTF3C3	0				0.0	False
GTF3C4	0				0.0	False
GTF3C5	0				0.0	False
GTF3C6	0				0.0	False
GTPBP1	0				0.0	False
GTPBP2	0				0.0	False
GTPBP3	0				0.0	False
GTPBP4	0				0.0	False
GTPBP6	0				0.0	False
GTPBP8	0				0.0	False
GTSE1	0				0.0	False
GTSF1L	0				0.0	False
GUCA1A	0				0.0	False
GUCA1B	0				0.0	False
GUCA1C	0				0.0	False
GUCA2A	0				0.0	False
GUCA2B	29	-0.025371920988098505	0.02540051135272463	0.034482758620689655	0.9666666666666667	True	-0.0380236603836713
GUCY1A2	0				0.0	False
GUCY1A3	0				0.0	False
GUCY1B2	0				0.0	False
GUCY1B3	0				0.0	False
GUCY2C	0				0.0	False
GUCY2D	0				0.0	False
GUF1	0				0.0	False
GUK1	0				0.0	False
GULP1	0				0.0	False
GUSB	0				0.0	False
GUSBP11	0				0.0	False
GUSBP5	0				0.0	False
GVINP1	5	-0.0016055569923047034	0.01687706011645368	0.6	0.16666666666666666	False
GXYLT1	0				0.0	False
GYG1	0				0.0	False
GYG2	0				0.0	False
GYLTL1B	0				0.0	False
GYPA	0				0.0	False
GYPB	0				0.0	False
GYPE	0				0.0	False
GYS1	0				0.0	False
GYS2	0				0.0	False
GZF1	0				0.0	False
GZMA	0				0.0	False
GZMB	0				0.0	False
GZMH	0				0.0	False
GZMK	0				0.0	False
GZMM	0				0.0	False
H1F0	0				0.0	False
H1FNT	0				0.0	False
H1FOO	0				0.0	False
H1FX	0				0.0	False
H1FX-AS1	0				0.0	False
H2AFJ	11	-0.02747543161324824	0.02747543161324824	0.0	0.36666666666666664	False
H2AFV	0				0.0	False
H2AFX	0				0.0	False
H2AFY	0				0.0	False
H2AFY2	0				0.0	False
H2AFZ	0				0.0	False
H2BFM	0				0.0	False
H6PD	0				0.0	False
HAAO	0				0.0	False
HABP2	0				0.0	False
HABP4	0				0.0	False
HACE1	0				0.0	False
HACL1	0				0.0	False
HADH	0				0.0	False
HADHA	0				0.0	False
HADHB	0				0.0	False
HAGH	0				0.0	False
HAGHL	0				0.0	False
HAL	0				0.0	False
HAMP	0				0.0	False
HAND1	0				0.0	False
HAND2	0				0.0	False
HAO1	0				0.0	False
HAO2	0				0.0	False
HAP1	0				0.0	False
HAPLN2	0				0.0	False
HAPLN3	0				0.0	False
HAPLN4	0				0.0	False
HARBI1	0				0.0	False
HARS2	0				0.0	False
HAS1	0				0.0	False
HAS2	0				0.0	False
HAS3	0				0.0	False
HAT1	0				0.0	False
HAUS1	0				0.0	False
HAUS2	0				0.0	False
HAUS5	0				0.0	False
HAUS6	0				0.0	False
HAUS8	0				0.0	False
HAVCR1	0				0.0	False
HAVCR2	0				0.0	False
HAX1	0				0.0	False
HBB	0				0.0	False
HBD	0				0.0	False
HBE1	0				0.0	False
HBEGF	0				0.0	False
HBM	0				0.0	False
HBP1	0				0.0	False
HBQ1	0				0.0	False
HBS1L	0				0.0	False
HBZ	0				0.0	False
HCAR1	0				0.0	False
HCAR3	2	0.06159520686531717	0.06159520686531717	1.0	0.06666666666666667	False
HCCS	0				0.0	False
HCFC1	0				0.0	False
HCFC2	0				0.0	False
HCG27	0				0.0	False
HCG4	0				0.0	False
HCG9	0				0.0	False
HCK	0				0.0	False
HCLS1	0				0.0	False
HCN1	0				0.0	False
HCN2	0				0.0	False
HCN3	0				0.0	False
HCN4	0				0.0	False
HCRP1	0				0.0	False
HCRT	0				0.0	False
HCRTR1	0				0.0	False
HCRTR2	0				0.0	False
HCST	0				0.0	False
HDAC1	0				0.0	False
HDAC11	0				0.0	False
HDAC2	0				0.0	False
HDAC3	0				0.0	False
HDAC4	0				0.0	False
HDAC5	0				0.0	False
HDAC6	0				0.0	False
HDAC7	0				0.0	False
HDAC8	0				0.0	False
HDAC9	0				0.0	False
HDC	0				0.0	False
HDDC2	0				0.0	False
HDDC3	0				0.0	False
HDGF	0				0.0	False
HDGFL1	0				0.0	False
HDGFRP2	0				0.0	False
HDGFRP3	5	-0.008058014276284258	0.009254175603556005	0.2	0.16666666666666666	False
HDHD1	0				0.0	False
HDHD3	0				0.0	False
HDLBP	0				0.0	False
HDX	0				0.0	False
HEATR1	0				0.0	False
HEATR2	0				0.0	False
HEATR3	0				0.0	False
HEATR4	0				0.0	False
HEATR5A	0				0.0	False
HEATR5B	0				0.0	False
HEATR6	0				0.0	False
HEBP1	0				0.0	False
HEBP2	0				0.0	False
HECA	0				0.0	False
HECTD1	0				0.0	False
HECTD2	0				0.0	False
HECTD3	0				0.0	False
HECW1	0				0.0	False
HECW2	1	0.07709725865149107	0.07709725865149107	1.0	0.03333333333333333	False
HEG1	0				0.0	False
HELB	0				0.0	False
HELLS	0				0.0	False
HELQ	0				0.0	False
HELZ	0				0.0	False
HEMGN	0				0.0	False
HEMK1	0				0.0	False
HENMT1	28	0.021578447937920128	0.021758670667428263	0.9642857142857143	0.9333333333333333	True	0.0261663286901112
HEPACAM2	0				0.0	False
HEPH	0				0.0	False
HERC1	0				0.0	False
HERC4	0				0.0	False
HERC5	0				0.0	False
HERC6	0				0.0	False
HERPUD1	0				0.0	False
HERPUD2	0				0.0	False
HES1	0				0.0	False
HES2	0				0.0	False
HES4	0				0.0	False
HES5	0				0.0	False
HES6	0				0.0	False
HES7	0				0.0	False
HESX1	0				0.0	False
HEXA	0				0.0	False
HEXB	0				0.0	False
HEXDC	0				0.0	False
HEXIM1	0				0.0	False
HEXIM2	0				0.0	False
HEY2	0				0.0	False
HEYL	0				0.0	False
HFE	0				0.0	False
HFE2	0				0.0	False
HFM1	0				0.0	False
HGC6.3	0				0.0	False
HGD	0				0.0	False
HGF	0				0.0	False
HGFAC	0				0.0	False
HGS	0				0.0	False
HGSNAT	0				0.0	False
HHAT	0				0.0	False
HHATL	0				0.0	False
HHEX	2	0.023268099914742817	0.023268099914742817	1.0	0.06666666666666667	False
HHIP	0				0.0	False
HHIPL1	0				0.0	False
HHIPL2	0				0.0	False
HHLA2	0				0.0	False
HHLA3	0				0.0	False
HIAT1	0				0.0	False
HIATL1	0				0.0	False
HIBADH	0				0.0	False
HIBCH	0				0.0	False
HIC1	0				0.0	False
HIC2	0				0.0	False
HIF1A	0				0.0	False
HIF1AN	0				0.0	False
HIF3A	0				0.0	False
HIGD1A	3	-0.12466289855945073	0.12466289855945072	0.0	0.1	False
HIGD2A	0				0.0	False
HILPDA	0				0.0	False
HILS1	0				0.0	False
HINFP	0				0.0	False
HINT1	0				0.0	False
HINT2	0				0.0	False
HINT3	0				0.0	False
HIP1	0				0.0	False
HIP1R	0				0.0	False
HIPK1	0				0.0	False
HIPK2	0				0.0	False
HIPK3	10	-0.06217347725043683	0.06217347725043683	0.0	0.3333333333333333	False
HIRIP3	0				0.0	False
HIST1H1A	0				0.0	False
HIST1H1B	0				0.0	False
HIST1H1C	0				0.0	False
HIST1H1D	0				0.0	False
HIST1H1E	0				0.0	False
HIST1H1T	0				0.0	False
HIST1H2AB	0				0.0	False
HIST1H2AC	0				0.0	False
HIST1H2AJ	0				0.0	False
HIST1H2AK	0				0.0	False
HIST1H2AM	0				0.0	False
HIST1H2BA	0				0.0	False
HIST1H2BB	0				0.0	False
HIST1H2BD	0				0.0	False
HIST1H2BE	0				0.0	False
HIST1H2BH	0				0.0	False
HIST1H2BJ	0				0.0	False
HIST1H2BK	0				0.0	False
HIST1H2BL	0				0.0	False
HIST1H2BM	0				0.0	False
HIST1H2BO	0				0.0	False
HIST1H3A	0				0.0	False
HIST1H3B	0				0.0	False
HIST1H3C	0				0.0	False
HIST1H3F	0				0.0	False
HIST1H3G	0				0.0	False
HIST1H3I	0				0.0	False
HIST1H4A	0				0.0	False
HIST1H4D	0				0.0	False
HIST1H4E	0				0.0	False
HIST1H4G	0				0.0	False
HIST1H4I	0				0.0	False
HIST1H4L	0				0.0	False
HIST2H2BE	0				0.0	False
HIST3H2A	0				0.0	False
HIST3H3	0				0.0	False
HIVEP1	0				0.0	False
HIVEP2	0				0.0	False
HIVEP3	0				0.0	False
HJURP	0				0.0	False
HK1	0				0.0	False
HK2	0				0.0	False
HK3	0				0.0	False
HKDC1	0				0.0	False
HKR1	0				0.0	False
HLA-DMA	0				0.0	False
HLA-DMB	0				0.0	False
HLA-DOA	0				0.0	False
HLA-DOB	0				0.0	False
HLA-DPA1	0				0.0	False
HLA-DPB1	0				0.0	False
HLA-DPB2	0				0.0	False
HLA-DQB1	0				0.0	False
HLCS	0				0.0	False
HLF	0				0.0	False
HLTF	0				0.0	False
HLX	0				0.0	False
HM13	0				0.0	False
HMBOX1	0				0.0	False
HMBS	0				0.0	False
HMCN1	0				0.0	False
HMCN2	0				0.0	False
HMG20A	0				0.0	False
HMG20B	0				0.0	False
HMGA1	0				0.0	False
HMGB1	0				0.0	False
HMGB2	0				0.0	False
HMGB3	0				0.0	False
HMGB3P1	0				0.0	False
HMGB4	0				0.0	False
HMGCL	0				0.0	False
HMGCLL1	0				0.0	False
HMGCS1	0				0.0	False
HMGCS2	0				0.0	False
HMGN2	0				0.0	False
HMGN3	0				0.0	False
HMGN4	0				0.0	False
HMGN5	0				0.0	False
HMGXB3	0				0.0	False
HMHA1	0				0.0	False
HMHB1	0				0.0	False
HMMR	0				0.0	False
HMOX1	0				0.0	False
HMOX2	0				0.0	False
HMP19	0				0.0	False
HMX1	0				0.0	False
HMX2	0				0.0	False
HN1	0				0.0	False
HN1L	0				0.0	False
HNF1A	0				0.0	False
HNF1B	0				0.0	False
HNF4A	0				0.0	False
HNF4G	0				0.0	False
HNMT	0				0.0	False
HNRNPA0	13	-0.020889059923263856	0.02530953616385001	0.23076923076923078	0.43333333333333335	True	0.0047088707203634
HNRNPA1	0				0.0	False
HNRNPA2B1	0				0.0	False
HNRNPAB	0				0.0	False
HNRNPD	0				0.0	False
HNRNPF	0				0.0	False
HNRNPH1	0				0.0	False
HNRNPH3	0				0.0	False
HNRNPK	0				0.0	False
HNRNPL	0				0.0	False
HNRNPM	0				0.0	False
HNRNPR	0				0.0	False
HNRNPU	0				0.0	False
HNRNPU-AS1	0				0.0	False
HNRNPUL1	0				0.0	False
HOGA1	0				0.0	False
HOMER1	0				0.0	False
HOMER2	0				0.0	False
HOMER3	0				0.0	False
HOOK1	0				0.0	False
HOOK2	0				0.0	False
HOOK3	0				0.0	False
HOPX	0				0.0	False
HORMAD1	0				0.0	False
HORMAD2	0				0.0	False
HOXA1	0				0.0	False
HOXA10	0				0.0	False
HOXA11	0				0.0	False
HOXA13	0				0.0	False
HOXA2	0				0.0	False
HOXA3	0				0.0	False
HOXA4	0				0.0	False
HOXA5	0				0.0	False
HOXA6	0				0.0	False
HOXA7	0				0.0	False
HOXB1	0				0.0	False
HOXB13	0				0.0	False
HOXB2	0				0.0	False
HOXB3	0				0.0	False
HOXB4	0				0.0	False
HOXB5	0				0.0	False
HOXB6	0				0.0	False
HOXB7	0				0.0	False
HOXB8	0				0.0	False
HOXB9	0				0.0	False
HOXC10	0				0.0	False
HOXC11	0				0.0	False
HOXC12	0				0.0	False
HOXC13	0				0.0	False
HOXC5	0				0.0	False
HOXC8	0				0.0	False
HOXC9	0				0.0	False
HOXD1	0				0.0	False
HOXD10	0				0.0	False
HOXD12	0				0.0	False
HOXD13	0				0.0	False
HOXD8	0				0.0	False
HOXD9	0				0.0	False
HP1BP3	0				0.0	False
HPCA	0				0.0	False
HPCAL1	0				0.0	False
HPCAL4	0				0.0	False
HPD	0				0.0	False
HPDL	0				0.0	False
HPGD	0				0.0	False
HPGDS	0				0.0	False
HPN	0				0.0	False
HPR	0				0.0	False
HPRT1	0				0.0	False
HPS1	0				0.0	False
HPS3	0				0.0	False
HPS4	0				0.0	False
HPS5	0				0.0	False
HPSE	0				0.0	False
HPSE2	0				0.0	False
HPX	0				0.0	False
HR	0				0.0	False
HRAS	0				0.0	False
HRASLS	0				0.0	False
HRASLS2	0				0.0	False
HRASLS5	0				0.0	False
HRC	0				0.0	False
HRCT1	0				0.0	False
HRG	0				0.0	False
HRH1	0				0.0	False
HRH2	0				0.0	False
HRH3	0				0.0	False
HRH4	0				0.0	False
HRK	0				0.0	False
HRSP12	0				0.0	False
HS1BP3	0				0.0	False
HS2ST1	0				0.0	False
HS3ST1	13	0.04895029184723439	0.04895029184723439	1.0	0.43333333333333335	True	0.0586052589074654
HS3ST2	0				0.0	False
HS3ST3A1	0				0.0	False
HS3ST3B1	0				0.0	False
HS3ST4	0				0.0	False
HS3ST5	0				0.0	False
HS3ST6	0				0.0	False
HS6ST2	0				0.0	False
HS6ST3	0				0.0	False
HSBP1	0				0.0	False
HSCB	0				0.0	False
HSD11B1	0				0.0	False
HSD11B1L	0				0.0	False
HSD11B2	0				0.0	False
HSD17B1	0				0.0	False
HSD17B10	0				0.0	False
HSD17B11	0				0.0	False
HSD17B12	0				0.0	False
HSD17B2	0				0.0	False
HSD17B3	0				0.0	False
HSD17B6	0				0.0	False
HSD17B8	0				0.0	False
HSD3B1	0				0.0	False
HSD3B2	0				0.0	False
HSDL2	0				0.0	False
HSF1	0				0.0	False
HSF2	3	-0.035830321874560526	0.035830321874560526	0.0	0.1	False
HSF2BP	0				0.0	False
HSF4	0				0.0	False
HSF5	0				0.0	False
HSH2D	1	0.08515612221831907	0.08515612221831907	1.0	0.03333333333333333	False
HSP90AA1	0				0.0	False
HSP90AB1	0				0.0	False
HSPA12A	1	0.018172454561131278	0.018172454561131278	1.0	0.03333333333333333	False
HSPA12B	0				0.0	False
HSPA13	0				0.0	False
HSPA14	0				0.0	False
HSPA1L	0				0.0	False
HSPA2	0				0.0	False
HSPA4	0				0.0	False
HSPA4L	8	-0.040391618342959824	0.040391618342959824	0.0	0.26666666666666666	False
HSPA5	0				0.0	False
HSPA6	0				0.0	False
HSPA9	0				0.0	False
HSPB1	0				0.0	False
HSPB11	0				0.0	False
HSPB3	0				0.0	False
HSPB6	0				0.0	False
HSPB7	30	-0.05174070978021848	0.051740709780218476	0.0	1.0	True	-0.0721192335114434
HSPB8	30	0.0024386207091967155	0.014615164333836746	0.5666666666666667	1.0	True	0.006923364452035
HSPB9	0				0.0	False
HSPBAP1	0				0.0	False
HSPBP1	0				0.0	False
HSPD1	0				0.0	False
HSPE1	0				0.0	False
HSPG2	0				0.0	False
HSPH1	0				0.0	False
HTATIP2	0				0.0	False
HTATSF1	0				0.0	False
HTATSF1P2	0				0.0	False
HTN1	0				0.0	False
HTR1A	0				0.0	False
HTR1B	0				0.0	False
HTR1D	0				0.0	False
HTR1E	0				0.0	False
HTR1F	0				0.0	False
HTR2B	0				0.0	False
HTR2C	0				0.0	False
HTR3A	0				0.0	False
HTR3B	0				0.0	False
HTR3C	0				0.0	False
HTR4	0				0.0	False
HTR5A	0				0.0	False
HTR6	0				0.0	False
HTR7	0				0.0	False
HTR7P1	0				0.0	False
HTRA1	0				0.0	False
HTRA2	0				0.0	False
HTRA3	0				0.0	False
HTRA4	0				0.0	False
HTT	0				0.0	False
HUNK	0				0.0	False
HUS1	0				0.0	False
HUS1B	0				0.0	False
HUWE1	0				0.0	False
HVCN1	16	-0.01694972710336294	0.017147524965826055	0.0625	0.5333333333333333	True	-0.0249022566576245
HYAL1	0				0.0	False
HYAL2	0				0.0	False
HYAL4	0				0.0	False
HYI	0				0.0	False
HYLS1	0				0.0	False
HYOU1	0				0.0	False
IAH1	0				0.0	False
IAPP	0				0.0	False
IARS	0				0.0	False
IARS2	0				0.0	False
IBA57	0				0.0	False
IBSP	30	0.09714925777212106	0.09714925777212106	1.0	1.0	True	0.1389399008557063
IBTK	0				0.0	False
ICA1	0				0.0	False
ICA1L	0				0.0	False
ICAM1	0				0.0	False
ICAM2	0				0.0	False
ICAM3	21	0.09288119098061416	0.09288119098061416	1.0	0.7	True	0.1262093818792491
ICAM4	1	0.16136382234801705	0.16136382234801705	1.0	0.03333333333333333	False
ICAM5	0				0.0	False
ICK	0				0.0	False
ICMT	0				0.0	False
ICOS	0				0.0	False
ICOSLG	0				0.0	False
ICT1	0				0.0	False
ID1	0				0.0	False
ID2	2	-0.013475896894615678	0.013475896894615678	0.0	0.06666666666666667	False
ID3	0				0.0	False
ID4	0				0.0	False
IDE	0				0.0	False
IDH1	0				0.0	False
IDH2	0				0.0	False
IDH3A	0				0.0	False
IDH3B	0				0.0	False
IDH3G	0				0.0	False
IDI1	0				0.0	False
IDI2	0				0.0	False
IDI2-AS1	0				0.0	False
IDO1	0				0.0	False
IDO2	0				0.0	False
IDS	0				0.0	False
IDUA	0				0.0	False
IER2	0				0.0	False
IER3	0				0.0	False
IER3IP1	0				0.0	False
IER5	0				0.0	False
IFFO1	0				0.0	False
IFFO2	0				0.0	False
IFI16	0				0.0	False
IFI27	0				0.0	False
IFI27L1	0				0.0	False
IFI27L2	0				0.0	False
IFI35	0				0.0	False
IFI44L	0				0.0	False
IFI6	0				0.0	False
IFIH1	2	0.09828850354014784	0.09828850354014784	1.0	0.06666666666666667	False
IFIT1	0				0.0	False
IFIT2	0				0.0	False
IFIT3	0				0.0	False
IFIT5	0				0.0	False
IFITM10	0				0.0	False
IFITM2	0				0.0	False
IFITM3	0				0.0	False
IFNA10	0				0.0	False
IFNA16	0				0.0	False
IFNA2	0				0.0	False
IFNA21	0				0.0	False
IFNA8	0				0.0	False
IFNAR1	1	0.010890357814916306	0.010890357814916306	1.0	0.03333333333333333	False
IFNAR2	0				0.0	False
IFNB1	0				0.0	False
IFNE	0				0.0	False
IFNG	0				0.0	False
IFNGR1	0				0.0	False
IFNK	0				0.0	False
IFNW1	0				0.0	False
IFRD1	0				0.0	False
IFRD2	0				0.0	False
IFT140	0				0.0	False
IFT172	0				0.0	False
IFT27	0				0.0	False
IFT43	0				0.0	False
IFT46	0				0.0	False
IFT52	0				0.0	False
IFT57	0				0.0	False
IFT74	0				0.0	False
IFT80	0				0.0	False
IFT81	0				0.0	False
IFT88	0				0.0	False
IGBP1	0				0.0	False
IGDCC3	0				0.0	False
IGDCC4	0				0.0	False
IGF1	0				0.0	False
IGF1R	0				0.0	False
IGF2-AS	0				0.0	False
IGF2BP1	0				0.0	False
IGF2BP2	0				0.0	False
IGF2BP3	0				0.0	False
IGF2R	4	0.02812064983328915	0.02812064983328915	1.0	0.13333333333333333	False
IGFALS	0				0.0	False
IGFBP1	0				0.0	False
IGFBP2	0				0.0	False
IGFBP3	0				0.0	False
IGFBP4	0				0.0	False
IGFBP5	0				0.0	False
IGFBP7	0				0.0	False
IGFBPL1	0				0.0	False
IGFL2	0				0.0	False
IGFLR1	0				0.0	False
IGFN1	0				0.0	False
IGHMBP2	0				0.0	False
IGIP	0				0.0	False
IGJ	0				0.0	False
IGLL1	1	0.03516169156722768	0.03516169156722768	1.0	0.03333333333333333	False
IGLON5	0				0.0	False
IGSF1	0				0.0	False
IGSF10	0				0.0	False
IGSF11	0				0.0	False
IGSF22	0				0.0	False
IGSF3	0				0.0	False
IGSF5	0				0.0	False
IGSF6	0				0.0	False
IGSF8	0				0.0	False
IGSF9	0				0.0	False
IGSF9B	0				0.0	False
IHH	0				0.0	False
IK	0				0.0	False
IKBIP	0				0.0	False
IKBKAP	0				0.0	False
IKBKB	0				0.0	False
IKBKE	0				0.0	False
IKBKG	0				0.0	False
IKZF1	16	-0.01515715014297996	0.01786813692962753	0.1875	0.5333333333333333	True	-0.0361746661547875
IKZF2	0				0.0	False
IKZF3	0				0.0	False
IKZF4	0				0.0	False
IKZF5	0				0.0	False
IL10	0				0.0	False
IL10RA	0				0.0	False
IL10RB	0				0.0	False
IL11	0				0.0	False
IL11RA	0				0.0	False
IL12A	0				0.0	False
IL12B	0				0.0	False
IL12RB1	0				0.0	False
IL12RB2	0				0.0	False
IL13	0				0.0	False
IL13RA1	0				0.0	False
IL15	0				0.0	False
IL15RA	0				0.0	False
IL16	0				0.0	False
IL17A	0				0.0	False
IL17B	0				0.0	False
IL17C	0				0.0	False
IL17D	30	-0.014223849919126905	0.01721725472741963	0.26666666666666666	1.0	True	-0.0202431791012139
IL17F	0				0.0	False
IL17RA	0				0.0	False
IL17RB	0				0.0	False
IL17RC	0				0.0	False
IL17RD	0				0.0	False
IL17RE	0				0.0	False
IL18	0				0.0	False
IL18BP	0				0.0	False
IL18R1	0				0.0	False
IL18RAP	0				0.0	False
IL19	0				0.0	False
IL1A	0				0.0	False
IL1B	0				0.0	False
IL1F10	0				0.0	False
IL1R1	0				0.0	False
IL1RAP	0				0.0	False
IL1RAPL1	0				0.0	False
IL1RL1	0				0.0	False
IL1RL2	0				0.0	False
IL1RN	1	0.060190967627794995	0.060190967627794995	1.0	0.03333333333333333	False
IL2	0				0.0	False
IL20	0				0.0	False
IL20RA	0				0.0	False
IL20RB	0				0.0	False
IL21	0				0.0	False
IL21R	19	-0.012337476519848565	0.01926864946152812	0.21052631578947367	0.6333333333333333	True	-0.0341569669959293
IL22	0				0.0	False
IL22RA1	0				0.0	False
IL22RA2	0				0.0	False
IL23A	0				0.0	False
IL23R	0				0.0	False
IL24	0				0.0	False
IL25	0				0.0	False
IL26	0				0.0	False
IL27	0				0.0	False
IL27RA	0				0.0	False
IL2RA	0				0.0	False
IL2RB	0				0.0	False
IL2RG	12	-0.019850067366412944	0.023492585733407772	0.16666666666666666	0.4	True	-0.0432075817193444
IL3	0				0.0	False
IL31RA	0				0.0	False
IL32	0				0.0	False
IL33	0				0.0	False
IL34	0				0.0	False
IL36B	0				0.0	False
IL36G	0				0.0	False
IL36RN	0				0.0	False
IL37	0				0.0	False
IL4	0				0.0	False
IL4R	0				0.0	False
IL5	0				0.0	False
IL5RA	0				0.0	False
IL6	0				0.0	False
IL6R	0				0.0	False
IL6ST	0				0.0	False
IL7	0				0.0	False
IL7R	1	0.03306057032536516	0.03306057032536516	1.0	0.03333333333333333	False
IL9	0				0.0	False
ILDR1	0				0.0	False
ILDR2	0				0.0	False
ILF2	0				0.0	False
ILF3	0				0.0	False
ILK	0				0.0	False
ILKAP	0				0.0	False
ILVBL	0				0.0	False
IMMP1L	0				0.0	False
IMMP2L	0				0.0	False
IMMT	0				0.0	False
IMP3	0				0.0	False
IMP4	0				0.0	False
IMPA1	0				0.0	False
IMPA2	0				0.0	False
IMPACT	0				0.0	False
IMPAD1	1	-0.04275777303755982	0.04275777303755982	0.0	0.03333333333333333	False
IMPDH1	0				0.0	False
IMPDH2	0				0.0	False
IMPG1	0				0.0	False
IMPG2	0				0.0	False
INA	0				0.0	False
INADL	0				0.0	False
INCENP	0				0.0	False
INE1	0				0.0	False
INF2	0				0.0	False
ING1	0				0.0	False
ING2	0				0.0	False
ING3	0				0.0	False
ING4	0				0.0	False
ING5	0				0.0	False
INGX	0				0.0	False
INHBA	0				0.0	False
INHBB	0				0.0	False
INHBC	0				0.0	False
INHBE	0				0.0	False
INO80	0				0.0	False
INO80C	0				0.0	False
INO80D	0				0.0	False
INO80E	0				0.0	False
INPP1	0				0.0	False
INPP4A	0				0.0	False
INPP4B	0				0.0	False
INPP5A	29	-0.0010810034808225407	0.010509465354366157	0.5172413793103449	0.9666666666666667	True	-0.0040584530546517
INPP5B	0				0.0	False
INPP5D	0				0.0	False
INPP5E	0				0.0	False
INPP5F	0				0.0	False
INPP5J	0				0.0	False
INPP5K	0				0.0	False
INPPL1	0				0.0	False
INSC	0				0.0	False
INSIG1	0				0.0	False
INSIG2	0				0.0	False
INSL3	0				0.0	False
INSL4	0				0.0	False
INSL5	0				0.0	False
INSL6	0				0.0	False
INSM1	0				0.0	False
INSM2	0				0.0	False
INSR	0				0.0	False
INSRR	0				0.0	False
INTS1	0				0.0	False
INTS10	0				0.0	False
INTS12	0				0.0	False
INTS2	0				0.0	False
INTS4	0				0.0	False
INTS5	0				0.0	False
INTS6	0				0.0	False
INTS7	0				0.0	False
INTS8	0				0.0	False
INTS9	0				0.0	False
INTU	0				0.0	False
INVS	0				0.0	False
IP6K1	0				0.0	False
IP6K2	0				0.0	False
IP6K3	0				0.0	False
IPMK	0				0.0	False
IPO13	0				0.0	False
IPO4	0				0.0	False
IPO5	0				0.0	False
IPO7	2	-0.012891289245687526	0.012891289245687526	0.0	0.06666666666666667	False
IPO8	0				0.0	False
IPO9	0				0.0	False
IPP	0				0.0	False
IPPK	0				0.0	False
IQCA1	0				0.0	False
IQCB1	0				0.0	False
IQCC	0				0.0	False
IQCD	0				0.0	False
IQCE	0				0.0	False
IQCF1	0				0.0	False
IQCF2	0				0.0	False
IQCG	0				0.0	False
IQCH	0				0.0	False
IQCK	0				0.0	False
IQGAP1	0				0.0	False
IQGAP2	0				0.0	False
IQGAP3	1	0.0033054755424038965	0.0033054755424038965	1.0	0.03333333333333333	False
IQSEC1	0				0.0	False
IQSEC2	0				0.0	False
IQSEC3	0				0.0	False
IQUB	0				0.0	False
IRAK1	0				0.0	False
IRAK1BP1	0				0.0	False
IRAK2	0				0.0	False
IRAK3	0				0.0	False
IRAK4	0				0.0	False
IREB2	0				0.0	False
IRF1	0				0.0	False
IRF2	0				0.0	False
IRF2BP1	0				0.0	False
IRF2BP2	0				0.0	False
IRF2BPL	0				0.0	False
IRF3	0				0.0	False
IRF4	3	0.07422492585709876	0.07422492585709876	1.0	0.1	False
IRF5	0				0.0	False
IRF7	0				0.0	False
IRF8	8	0.008076547130582491	0.008918794876854264	0.75	0.26666666666666666	False
IRF9	1	0.0586994610037473	0.0586994610037473	1.0	0.03333333333333333	False
IRG1	0				0.0	False
IRGC	0				0.0	False
IRGQ	0				0.0	False
IRS1	0				0.0	False
IRS2	1	-0.085083085145457	0.085083085145457	0.0	0.03333333333333333	False
IRS4	0				0.0	False
IRX1	0				0.0	False
IRX2	0				0.0	False
IRX3	0				0.0	False
IRX4	0				0.0	False
IRX5	0				0.0	False
ISCA1	0				0.0	False
ISCA2	0				0.0	False
ISCU	0				0.0	False
ISG15	0				0.0	False
ISG20	0				0.0	False
ISG20L2	0				0.0	False
ISL1	0				0.0	False
ISL2	0				0.0	False
ISLR	0				0.0	False
ISLR2	0				0.0	False
ISM1	0				0.0	False
ISM2	0				0.0	False
ISOC1	0				0.0	False
ISOC2	0				0.0	False
IST1	0				0.0	False
ISX	0				0.0	False
ISYNA1	0				0.0	False
ITCH	7	-0.09579307305037266	0.09579307305037266	0.0	0.23333333333333334	False
ITFG1	0				0.0	False
ITFG3	0				0.0	False
ITGA10	0				0.0	False
ITGA11	0				0.0	False
ITGA2	0				0.0	False
ITGA2B	0				0.0	False
ITGA3	0				0.0	False
ITGA4	1	0.005140773726405409	0.005140773726405409	1.0	0.03333333333333333	False
ITGA5	0				0.0	False
ITGA6	0				0.0	False
ITGA7	0				0.0	False
ITGA8	0				0.0	False
ITGA9	0				0.0	False
ITGAD	0				0.0	False
ITGAE	0				0.0	False
ITGAL	16	-0.006895032357134794	0.012190189693327528	0.25	0.5333333333333333	True	-0.0170680404745108
ITGAM	10	-0.010987443735403193	0.010987443735403193	0.0	0.3333333333333333	False
ITGAV	0				0.0	False
ITGAX	0				0.0	False
ITGB1	0				0.0	False
ITGB1BP1	0				0.0	False
ITGB1BP2	9	-0.0512261952686609	0.0512261952686609	0.0	0.3	False
ITGB2	0				0.0	False
ITGB3	0				0.0	False
ITGB3BP	0				0.0	False
ITGB4	0				0.0	False
ITGB5	0				0.0	False
ITGB7	4	0.01112534444694578	0.01112534444694578	1.0	0.13333333333333333	False
ITGB8	0				0.0	False
ITGBL1	0				0.0	False
ITIH1	0				0.0	False
ITIH2	0				0.0	False
ITIH3	0				0.0	False
ITIH5	0				0.0	False
ITIH6	0				0.0	False
ITK	0				0.0	False
ITLN1	0				0.0	False
ITM2A	0				0.0	False
ITM2B	0				0.0	False
ITM2C	0				0.0	False
ITPA	0				0.0	False
ITPK1	0				0.0	False
ITPKA	0				0.0	False
ITPKB	1	0.10929411520993283	0.10929411520993283	1.0	0.03333333333333333	False
ITPKC	0				0.0	False
ITPR1	0				0.0	False
ITPR2	0				0.0	False
ITPR3	0				0.0	False
ITPRIP	0				0.0	False
ITPRIPL1	0				0.0	False
ITPRIPL2	0				0.0	False
ITSN1	0				0.0	False
ITSN2	0				0.0	False
IVD	0				0.0	False
IVL	0				0.0	False
IVNS1ABP	0				0.0	False
IWS1	0				0.0	False
IYD	0				0.0	False
IZUMO1	0				0.0	False
IZUMO2	0				0.0	False
IZUMO4	0				0.0	False
JAG1	0				0.0	False
JAG2	0				0.0	False
JAGN1	0				0.0	False
JAK1	0				0.0	False
JAK2	0				0.0	False
JAK3	0				0.0	False
JAKMIP1	0				0.0	False
JAKMIP2	0				0.0	False
JAKMIP3	0				0.0	False
JAM2	0				0.0	False
JAM3	0				0.0	False
JARID2	0				0.0	False
JAZF1	0				0.0	False
JDP2	0				0.0	False
JKAMP	0				0.0	False
JMJD1C	0				0.0	False
JMJD4	0				0.0	False
JMJD6	0				0.0	False
JMJD8	0				0.0	False
JMY	0				0.0	False
JOSD1	0				0.0	False
JOSD2	0				0.0	False
JPH1	0				0.0	False
JPH2	0				0.0	False
JPH3	0				0.0	False
JPX	0				0.0	False
JRK	0				0.0	False
JRKL	0				0.0	False
JSRP1	0				0.0	False
JTB	0				0.0	False
JUN	0				0.0	False
JUNB	0				0.0	False
JUND	0				0.0	False
JUP	0				0.0	False
KAAG1	0				0.0	False
KAL1	0				0.0	False
KALRN	0				0.0	False
KANK1	6	-0.018413781786609008	0.018413781786609008	0.0	0.2	False
KANK2	0				0.0	False
KANK3	0				0.0	False
KANK4	0				0.0	False
KANSL2	0				0.0	False
KANSL3	0				0.0	False
KARS	0				0.0	False
KAT2A	0				0.0	False
KAT2B	0				0.0	False
KAT5	0				0.0	False
KAT6A	0				0.0	False
KAT6B	0				0.0	False
KAT7	0				0.0	False
KAT8	0				0.0	False
KATNA1	0				0.0	False
KATNAL1	0				0.0	False
KATNAL2	0				0.0	False
KATNB1	0				0.0	False
KAZALD1	0				0.0	False
KAZN	0				0.0	False
KBTBD12	0				0.0	False
KBTBD2	0				0.0	False
KBTBD3	0				0.0	False
KBTBD4	0				0.0	False
KBTBD6	0				0.0	False
KBTBD7	0				0.0	False
KBTBD8	0				0.0	False
KCMF1	2	-0.0321680698877832	0.0321680698877832	0.0	0.06666666666666667	False
KCNA1	0				0.0	False
KCNA10	0				0.0	False
KCNA2	0				0.0	False
KCNA3	0				0.0	False
KCNA5	0				0.0	False
KCNA6	0				0.0	False
KCNA7	0				0.0	False
KCNAB1	0				0.0	False
KCNAB2	0				0.0	False
KCNAB3	0				0.0	False
KCNB1	0				0.0	False
KCNB2	0				0.0	False
KCNC1	0				0.0	False
KCNC2	0				0.0	False
KCNC3	0				0.0	False
KCNC4	0				0.0	False
KCND1	0				0.0	False
KCND2	0				0.0	False
KCND3	17	-0.047757014432701334	0.047757014432701334	0.0	0.5666666666666667	True	-0.0704225419636331
KCNE1	0				0.0	False
KCNE1L	0				0.0	False
KCNE2	0				0.0	False
KCNE3	0				0.0	False
KCNF1	0				0.0	False
KCNG1	0				0.0	False
KCNG2	0				0.0	False
KCNG3	0				0.0	False
KCNG4	0				0.0	False
KCNH1	0				0.0	False
KCNH2	0				0.0	False
KCNH3	0				0.0	False
KCNH4	0				0.0	False
KCNH5	0				0.0	False
KCNH6	0				0.0	False
KCNH7	0				0.0	False
KCNH8	0				0.0	False
KCNIP1	0				0.0	False
KCNIP2	0				0.0	False
KCNIP3	1	0.04361035885743674	0.04361035885743674	1.0	0.03333333333333333	False
KCNIP4	0				0.0	False
KCNJ1	0				0.0	False
KCNJ10	0				0.0	False
KCNJ11	0				0.0	False
KCNJ13	0				0.0	False
KCNJ14	0				0.0	False
KCNJ15	0				0.0	False
KCNJ16	0				0.0	False
KCNJ2	5	0.06966721689902304	0.06966721689902304	1.0	0.16666666666666666	False
KCNJ3	0				0.0	False
KCNJ4	0				0.0	False
KCNJ5	0				0.0	False
KCNJ6	0				0.0	False
KCNJ8	0				0.0	False
KCNJ9	0				0.0	False
KCNK1	0				0.0	False
KCNK10	0				0.0	False
KCNK12	0				0.0	False
KCNK13	0				0.0	False
KCNK15	0				0.0	False
KCNK16	0				0.0	False
KCNK17	0				0.0	False
KCNK2	0				0.0	False
KCNK3	0				0.0	False
KCNK4	0				0.0	False
KCNK5	0				0.0	False
KCNK6	0				0.0	False
KCNK7	0				0.0	False
KCNK9	0				0.0	False
KCNMA1	25	0.024930921032957257	0.027174755167725696	0.88	0.8333333333333334	True	0.0489733683449058
KCNMB1	1	0.023295515073492052	0.023295515073492052	1.0	0.03333333333333333	False
KCNMB3	0				0.0	False
KCNN1	0				0.0	False
KCNN2	0				0.0	False
KCNN3	0				0.0	False
KCNN4	0				0.0	False
KCNQ1	15	0.004274476700972186	0.0077459185904181944	0.7333333333333333	0.5	True	-0.0121156482869962
KCNQ2	0				0.0	False
KCNQ3	0				0.0	False
KCNQ4	0				0.0	False
KCNQ5	0				0.0	False
KCNS1	0				0.0	False
KCNS2	0				0.0	False
KCNS3	0				0.0	False
KCNT1	0				0.0	False
KCNT2	0				0.0	False
KCNV1	0				0.0	False
KCNV2	0				0.0	False
KCP	0				0.0	False
KCTD1	0				0.0	False
KCTD13	0				0.0	False
KCTD15	0				0.0	False
KCTD16	0				0.0	False
KCTD17	0				0.0	False
KCTD18	0				0.0	False
KCTD19	0				0.0	False
KCTD2	0				0.0	False
KCTD20	0				0.0	False
KCTD21	0				0.0	False
KCTD3	0				0.0	False
KCTD4	0				0.0	False
KCTD5	0				0.0	False
KCTD6	0				0.0	False
KCTD9	0				0.0	False
KDELC1	0				0.0	False
KDELC2	0				0.0	False
KDELR1	0				0.0	False
KDELR2	0				0.0	False
KDELR3	0				0.0	False
KDM1A	0				0.0	False
KDM1B	0				0.0	False
KDM2A	0				0.0	False
KDM2B	0				0.0	False
KDM3A	0				0.0	False
KDM3B	0				0.0	False
KDM4A	9	0.1329842451417606	0.13298424514176058	1.0	0.3	False
KDM4B	0				0.0	False
KDM4C	0				0.0	False
KDM5A	0				0.0	False
KDM5B	0				0.0	False
KDM5C	0				0.0	False
KDM5D	0				0.0	False
KDM6A	0				0.0	False
KDM6B	0				0.0	False
KDR	0				0.0	False
KDSR	7	-0.07022254938793417	0.07022254938793417	0.0	0.23333333333333334	False
KEAP1	0				0.0	False
KEL	0				0.0	False
KERA	0				0.0	False
KHDRBS1	0				0.0	False
KHDRBS2	0				0.0	False
KHDRBS3	0				0.0	False
KHK	0				0.0	False
KHNYN	0				0.0	False
KHSRP	0				0.0	False
KIAA0020	0				0.0	False
KIAA0040	0				0.0	False
KIAA0087	0				0.0	False
KIAA0100	0				0.0	False
KIAA0101	0				0.0	False
KIAA0125	0				0.0	False
KIAA0141	0				0.0	False
KIAA0196	0				0.0	False
KIAA0226	0				0.0	False
KIAA0226L	0				0.0	False
KIAA0232	0				0.0	False
KIAA0247	0				0.0	False
KIAA0319	0				0.0	False
KIAA0319L	0				0.0	False
KIAA0355	0				0.0	False
KIAA0368	0				0.0	False
KIAA0430	0				0.0	False
KIAA0513	0				0.0	False
KIAA0556	0				0.0	False
KIAA0586	0				0.0	False
KIAA0753	0				0.0	False
KIAA0825	0				0.0	False
KIAA0895	0				0.0	False
KIAA0895L	0				0.0	False
KIAA0907	0				0.0	False
KIAA0922	0				0.0	False
KIAA0930	0				0.0	False
KIAA1033	0				0.0	False
KIAA1045	0				0.0	False
KIAA1107	0				0.0	False
KIAA1109	0				0.0	False
KIAA1143	0				0.0	False
KIAA1147	0				0.0	False
KIAA1161	0				0.0	False
KIAA1191	0				0.0	False
KIAA1210	0				0.0	False
KIAA1211	0				0.0	False
KIAA1217	0				0.0	False
KIAA1244	0				0.0	False
KIAA1279	0				0.0	False
KIAA1324	0				0.0	False
KIAA1324L	0				0.0	False
KIAA1377	0				0.0	False
KIAA1407	0				0.0	False
KIAA1429	0				0.0	False
KIAA1430	28	-0.0555109188528653	0.05551091885286529	0.0	0.9333333333333333	True	-0.077851180552236
KIAA1432	0				0.0	False
KIAA1462	0				0.0	False
KIAA1468	0				0.0	False
KIAA1522	0				0.0	False
KIAA1524	0				0.0	False
KIAA1549	0				0.0	False
KIAA1586	0				0.0	False
KIAA1598	0				0.0	False
KIAA1614	0				0.0	False
KIAA1644	0				0.0	False
KIAA1654	0				0.0	False
KIAA1656	0				0.0	False
KIAA1671	0				0.0	False
KIAA1683	0				0.0	False
KIAA1715	0				0.0	False
KIAA1731	0				0.0	False
KIAA1751	0				0.0	False
KIAA1755	0				0.0	False
KIAA1804	0				0.0	False
KIAA1841	2	0.08345807844763733	0.08345807844763733	1.0	0.06666666666666667	False
KIAA1875	0				0.0	False
KIAA1919	0				0.0	False
KIAA1958	0				0.0	False
KIAA2013	0				0.0	False
KIAA2018	0				0.0	False
KIAA2022	0				0.0	False
KIAA2026	0				0.0	False
KIDINS220	0				0.0	False
KIF11	0				0.0	False
KIF12	0				0.0	False
KIF13B	0				0.0	False
KIF14	0				0.0	False
KIF15	0				0.0	False
KIF16B	0				0.0	False
KIF17	0				0.0	False
KIF18A	0				0.0	False
KIF18B	0				0.0	False
KIF19	0				0.0	False
KIF1A	0				0.0	False
KIF1B	0				0.0	False
KIF1C	0				0.0	False
KIF20A	0				0.0	False
KIF20B	0				0.0	False
KIF21A	0				0.0	False
KIF21B	0				0.0	False
KIF22	0				0.0	False
KIF23	0				0.0	False
KIF24	0				0.0	False
KIF26A	0				0.0	False
KIF26B	0				0.0	False
KIF27	0				0.0	False
KIF2A	0				0.0	False
KIF2B	0				0.0	False
KIF2C	0				0.0	False
KIF3A	0				0.0	False
KIF3C	0				0.0	False
KIF4A	0				0.0	False
KIF5A	0				0.0	False
KIF5B	0				0.0	False
KIF5C	0				0.0	False
KIF6	0				0.0	False
KIF7	0				0.0	False
KIF9	0				0.0	False
KIFAP3	0				0.0	False
KIFC1	0				0.0	False
KIFC2	0				0.0	False
KIFC3	0				0.0	False
KIN	0				0.0	False
KIR3DX1	0				0.0	False
KIRREL	0				0.0	False
KIRREL2	0				0.0	False
KIRREL3	0				0.0	False
KIRREL3-AS3	0				0.0	False
KISS1	0				0.0	False
KISS1R	0				0.0	False
KIT	0				0.0	False
KL	0				0.0	False
KLB	0				0.0	False
KLC1	0				0.0	False
KLC2	0				0.0	False
KLC3	0				0.0	False
KLC4	0				0.0	False
KLF1	0				0.0	False
KLF10	0				0.0	False
KLF11	0				0.0	False
KLF12	0				0.0	False
KLF13	0				0.0	False
KLF14	0				0.0	False
KLF16	0				0.0	False
KLF17	0				0.0	False
KLF2	0				0.0	False
KLF3	0				0.0	False
KLF4	0				0.0	False
KLF5	0				0.0	False
KLF6	0				0.0	False
KLF7	0				0.0	False
KLF8	0				0.0	False
KLF9	20	-0.012941021577533393	0.015190026324735224	0.1	0.6666666666666666	True	-0.0323360876472057
KLHDC1	0				0.0	False
KLHDC10	0				0.0	False
KLHDC2	0				0.0	False
KLHDC3	0				0.0	False
KLHDC4	0				0.0	False
KLHDC7A	0				0.0	False
KLHDC7B	1	0.007727830505256034	0.007727830505256034	1.0	0.03333333333333333	False
KLHDC8A	0				0.0	False
KLHDC8B	0				0.0	False
KLHDC9	0				0.0	False
KLHL1	0				0.0	False
KLHL10	0				0.0	False
KLHL11	0				0.0	False
KLHL12	0				0.0	False
KLHL13	0				0.0	False
KLHL14	0				0.0	False
KLHL15	0				0.0	False
KLHL17	0				0.0	False
KLHL18	0				0.0	False
KLHL2	0				0.0	False
KLHL20	0				0.0	False
KLHL21	0				0.0	False
KLHL22	0				0.0	False
KLHL24	0				0.0	False
KLHL28	0				0.0	False
KLHL29	0				0.0	False
KLHL3	0				0.0	False
KLHL31	0				0.0	False
KLHL32	0				0.0	False
KLHL34	0				0.0	False
KLHL35	0				0.0	False
KLHL36	0				0.0	False
KLHL4	0				0.0	False
KLHL5	0				0.0	False
KLHL6	0				0.0	False
KLHL7	0				0.0	False
KLHL8	0				0.0	False
KLHL9	0				0.0	False
KLK1	0				0.0	False
KLK10	0				0.0	False
KLK11	0				0.0	False
KLK12	0				0.0	False
KLK13	0				0.0	False
KLK14	0				0.0	False
KLK15	0				0.0	False
KLK2	0				0.0	False
KLK3	0				0.0	False
KLK4	0				0.0	False
KLK6	0				0.0	False
KLK7	0				0.0	False
KLKB1	0				0.0	False
KLRAP1	0				0.0	False
KLRB1	0				0.0	False
KLRC3	0				0.0	False
KLRD1	0				0.0	False
KLRF1	0				0.0	False
KLRG1	1	0.014366912585590436	0.014366912585590436	1.0	0.03333333333333333	False
KLRG2	0				0.0	False
KMO	0				0.0	False
KNCN	0				0.0	False
KNDC1	0				0.0	False
KNG1	0				0.0	False
KNTC1	0				0.0	False
KPNA1	0				0.0	False
KPNA2	0				0.0	False
KPNA3	0				0.0	False
KPNA4	0				0.0	False
KPNA5	0				0.0	False
KPNA6	0				0.0	False
KPNB1	0				0.0	False
KPTN	0				0.0	False
KRAS	0				0.0	False
KRBA1	0				0.0	False
KRBA2	0				0.0	False
KRCC1	0				0.0	False
KREMEN1	0				0.0	False
KRI1	0				0.0	False
KRIT1	0				0.0	False
KRR1	0				0.0	False
KRT1	0				0.0	False
KRT10	0				0.0	False
KRT12	0				0.0	False
KRT13	0				0.0	False
KRT14	0				0.0	False
KRT15	0				0.0	False
KRT16	0				0.0	False
KRT18	0				0.0	False
KRT19	0				0.0	False
KRT2	0				0.0	False
KRT20	0				0.0	False
KRT222	0				0.0	False
KRT23	0				0.0	False
KRT24	0				0.0	False
KRT25	0				0.0	False
KRT27	0				0.0	False
KRT3	0				0.0	False
KRT31	0				0.0	False
KRT32	0				0.0	False
KRT33A	0				0.0	False
KRT33B	0				0.0	False
KRT35	0				0.0	False
KRT36	0				0.0	False
KRT37	0				0.0	False
KRT38	0				0.0	False
KRT40	0				0.0	False
KRT5	0				0.0	False
KRT6A	0				0.0	False
KRT6B	0				0.0	False
KRT7	0				0.0	False
KRT71	0				0.0	False
KRT72	0				0.0	False
KRT73	0				0.0	False
KRT74	0				0.0	False
KRT75	0				0.0	False
KRT76	0				0.0	False
KRT77	0				0.0	False
KRT78	0				0.0	False
KRT79	0				0.0	False
KRT8	0				0.0	False
KRT80	0				0.0	False
KRT81	0				0.0	False
KRT82	0				0.0	False
KRT83	0				0.0	False
KRT84	0				0.0	False
KRT85	0				0.0	False
KRT9	0				0.0	False
KRTAP10-11	0				0.0	False
KRTAP13-1	0				0.0	False
KRTAP17-1	0				0.0	False
KRTAP19-1	0				0.0	False
KRTAP3-1	0				0.0	False
KRTAP3-2	0				0.0	False
KRTAP3-3	0				0.0	False
KRTAP4-1	0				0.0	False
KRTAP4-3	0				0.0	False
KRTAP4-4	0				0.0	False
KRTAP4-5	0				0.0	False
KRTAP5-2	0				0.0	False
KRTAP5-9	0				0.0	False
KRTAP7-1	0				0.0	False
KRTAP8-1	0				0.0	False
KRTCAP2	0				0.0	False
KRTCAP3	0				0.0	False
KRTDAP	0				0.0	False
KSR1	0				0.0	False
KSR2	0				0.0	False
KTN1	22	-0.004155281933788995	0.008340301076267494	0.36363636363636365	0.7333333333333333	True	0.003709402672487
KY	0				0.0	False
KYNU	0				0.0	False
L1CAM	0				0.0	False
L1TD1	0				0.0	False
L2HGDH	0				0.0	False
L3MBTL1	0				0.0	False
L3MBTL2	0				0.0	False
L3MBTL3	0				0.0	False
L3MBTL4	0				0.0	False
LACC1	0				0.0	False
LACE1	0				0.0	False
LACRT	0				0.0	False
LACTB	0				0.0	False
LACTB2	0				0.0	False
LAD1	0				0.0	False
LAG3	0				0.0	False
LAGE3	0				0.0	False
LAIR1	0				0.0	False
LAIR2	0				0.0	False
LALBA	0				0.0	False
LAMA1	0				0.0	False
LAMA2	0				0.0	False
LAMA3	0				0.0	False
LAMA4	0				0.0	False
LAMA5	0				0.0	False
LAMB1	0				0.0	False
LAMB2	0				0.0	False
LAMB3	0				0.0	False
LAMB4	0				0.0	False
LAMC1	0				0.0	False
LAMC2	0				0.0	False
LAMC3	0				0.0	False
LAMP1	0				0.0	False
LAMP2	0				0.0	False
LAMP3	10	0.002503429858165487	0.00947594308219938	0.5	0.3333333333333333	False
LAMTOR1	0				0.0	False
LAMTOR2	0				0.0	False
LAMTOR3	0				0.0	False
LANCL1	0				0.0	False
LANCL2	0				0.0	False
LANCL3	0				0.0	False
LAP3	0				0.0	False
LAPTM4B	0				0.0	False
LAPTM5	0				0.0	False
LARGE	0				0.0	False
LARP1	0				0.0	False
LARP1B	7	-0.027680328898399997	0.027680328898399997	0.0	0.23333333333333334	False
LARP4	1	-0.12577601278647557	0.12577601278647557	0.0	0.03333333333333333	False
LARP4B	0				0.0	False
LARP6	30	-0.013412742265235773	0.013623614558820071	0.03333333333333333	1.0	True	-0.0262308095299745
LARP7	0				0.0	False
LARS	0				0.0	False
LARS2	0				0.0	False
LAS1L	0				0.0	False
LASP1	0				0.0	False
LAT	0				0.0	False
LAT2	0				0.0	False
LATS1	0				0.0	False
LATS2	0				0.0	False
LAX1	0				0.0	False
LAYN	19	-0.06410369883248408	0.06410369883248408	0.0	0.6333333333333333	True	-0.0854713866932507
LBH	0				0.0	False
LBP	0				0.0	False
LBR	0				0.0	False
LBX1	0				0.0	False
LCA5	0				0.0	False
LCA5L	0				0.0	False
LCE1B	0				0.0	False
LCE1E	0				0.0	False
LCE2B	0				0.0	False
LCE3D	0				0.0	False
LCK	0				0.0	False
LCLAT1	0				0.0	False
LCMT1	0				0.0	False
LCMT2	0				0.0	False
LCN1	0				0.0	False
LCN10	0				0.0	False
LCN12	0				0.0	False
LCN15	0				0.0	False
LCN2	0				0.0	False
LCN6	0				0.0	False
LCN8	0				0.0	False
LCOR	0				0.0	False
LCORL	0				0.0	False
LCP2	1	0.01940890042719837	0.01940890042719837	1.0	0.03333333333333333	False
LCT	0				0.0	False
LCTL	0				0.0	False
LDB1	0				0.0	False
LDB2	0				0.0	False
LDB3	0				0.0	False
LDHA	0				0.0	False
LDHAL6A	0				0.0	False
LDHAL6B	0				0.0	False
LDHB	0				0.0	False
LDHC	0				0.0	False
LDHD	0				0.0	False
LDLR	0				0.0	False
LDLRAD3	0				0.0	False
LDLRAP1	0				0.0	False
LDOC1	0				0.0	False
LDOC1L	0				0.0	False
LEAP2	0				0.0	False
LECT1	0				0.0	False
LECT2	0				0.0	False
LEF1	0				0.0	False
LEFTY1	0				0.0	False
LEKR1	0				0.0	False
LELP1	0				0.0	False
LEMD1	0				0.0	False
LEMD2	0				0.0	False
LEMD3	0				0.0	False
LENEP	0				0.0	False
LENG1	0				0.0	False
LENG8	0				0.0	False
LENG9	0				0.0	False
LEO1	0				0.0	False
LEP	0				0.0	False
LEPRE1	0				0.0	False
LEPREL1	0				0.0	False
LEPREL2	0				0.0	False
LEPREL4	0				0.0	False
LEPROTL1	0				0.0	False
LETM1	0				0.0	False
LETMD1	0				0.0	False
LFNG	0				0.0	False
LGALS1	0				0.0	False
LGALS12	0				0.0	False
LGALS13	0				0.0	False
LGALS14	0				0.0	False
LGALS2	0				0.0	False
LGALS3	0				0.0	False
LGALS3BP	0				0.0	False
LGALS4	0				0.0	False
LGALS8	0				0.0	False
LGALS8-AS1	0				0.0	False
LGALS9	0				0.0	False
LGALSL	0				0.0	False
LGI1	0				0.0	False
LGI2	0				0.0	False
LGI3	0				0.0	False
LGI4	0				0.0	False
LGMN	0				0.0	False
LGR5	0				0.0	False
LGR6	0				0.0	False
LGSN	0				0.0	False
LHCGR	0				0.0	False
LHFP	0				0.0	False
LHFPL1	0				0.0	False
LHFPL2	0				0.0	False
LHFPL3	0				0.0	False
LHFPL4	0				0.0	False
LHFPL5	0				0.0	False
LHPP	0				0.0	False
LHX1	0				0.0	False
LHX2	0				0.0	False
LHX3	0				0.0	False
LHX4	0				0.0	False
LHX5	0				0.0	False
LHX6	0				0.0	False
LHX8	0				0.0	False
LHX9	0				0.0	False
LIAS	0				0.0	False
LIF	0				0.0	False
LIFR	0				0.0	False
LIG1	0				0.0	False
LIG3	0				0.0	False
LIG4	0				0.0	False
LILRA1	0				0.0	False
LILRA2	0				0.0	False
LILRA3	0				0.0	False
LILRA4	0				0.0	False
LILRA5	0				0.0	False
LILRB1	0				0.0	False
LILRB2	0				0.0	False
LILRB3	0				0.0	False
LILRB4	0				0.0	False
LILRP2	0				0.0	False
LIM2	0				0.0	False
LIMA1	0				0.0	False
LIMCH1	0				0.0	False
LIMD1	0				0.0	False
LIMD2	0				0.0	False
LIME1	0				0.0	False
LIMK1	2	-0.008811932493084372	0.011394881994070327	0.5	0.06666666666666667	False
LIMK2	0				0.0	False
LIMS2	0				0.0	False
LIN28A	0				0.0	False
LIN28B	0				0.0	False
LIN37	0				0.0	False
LIN52	0				0.0	False
LIN54	0				0.0	False
LIN7A	0				0.0	False
LIN7B	0				0.0	False
LIN9	0				0.0	False
LINC00028	0				0.0	False
LINC00029	0				0.0	False
LINC00052	0				0.0	False
LINC00086	0				0.0	False
LINC00094	0				0.0	False
LINC00116	0				0.0	False
LINC00158	0				0.0	False
LINC00161	0				0.0	False
LINC00167	0				0.0	False
LINC00173	0				0.0	False
LINC00174	0				0.0	False
LINC00176	0				0.0	False
LINC00208	0				0.0	False
LINC00221	0				0.0	False
LINC00238	0				0.0	False
LINC00242	0				0.0	False
LINC00260	0				0.0	False
LINC00277	0				0.0	False
LINC00299	0				0.0	False
LINC00301	0				0.0	False
LINC00302	0				0.0	False
LINC00304	0				0.0	False
LINC00305	0				0.0	False
LINC00308	0				0.0	False
LINC00310	0				0.0	False
LINC00311	0				0.0	False
LINC00312	20	-0.014995102562114435	0.01703249175360096	0.1	0.6666666666666666	True	-0.0206146880468397
LINC00313	0				0.0	False
LINC00314	0				0.0	False
LINC00315	0				0.0	False
LINC00326	0				0.0	False
LINC00339	0				0.0	False
LINC00467	0				0.0	False
LINC00470	0				0.0	False
LINC00471	0				0.0	False
LINC00472	0				0.0	False
LINC00474	0				0.0	False
LINC00477	0				0.0	False
LINC00478	0				0.0	False
LINC00479	0				0.0	False
LINC00482	0				0.0	False
LINC00483	0				0.0	False
LINC00487	0				0.0	False
LINGO1	0				0.0	False
LINGO3	0				0.0	False
LINS	0				0.0	False
LIPA	0				0.0	False
LIPC	0				0.0	False
LIPE	0				0.0	False
LIPF	0				0.0	False
LIPG	0				0.0	False
LIPH	0				0.0	False
LIPI	0				0.0	False
LIPJ	0				0.0	False
LIPT1	0				0.0	False
LITAF	0				0.0	False
LIX1	0				0.0	False
LIX1L	0				0.0	False
LLGL1	0				0.0	False
LLGL2	0				0.0	False
LLPH	0				0.0	False
LMAN1	0				0.0	False
LMAN2	0				0.0	False
LMAN2L	0				0.0	False
LMBR1	0				0.0	False
LMBR1L	0				0.0	False
LMBRD2	0				0.0	False
LMCD1	7	-0.0009450966426019253	0.004041109207574185	0.2857142857142857	0.23333333333333334	False
LMF1	0				0.0	False
LMF2	0				0.0	False
LMNA	0				0.0	False
LMNB1	0				0.0	False
LMNB2	0				0.0	False
LMO1	0				0.0	False
LMO2	0				0.0	False
LMO3	0				0.0	False
LMO4	0				0.0	False
LMO7	0				0.0	False
LMOD1	0				0.0	False
LMOD2	0				0.0	False
LMOD3	0				0.0	False
LMTK2	0				0.0	False
LMTK3	0				0.0	False
LMX1A	0				0.0	False
LMX1B	0				0.0	False
LNPEP	0				0.0	False
LNX1	0				0.0	False
LNX2	0				0.0	False
LOC100127886	0				0.0	False
LOC100128175	0				0.0	False
LOC100128185	0				0.0	False
LOC100128288	0				0.0	False
LOC100128644	0				0.0	False
LOC100128751	0				0.0	False
LOC100128840	0				0.0	False
LOC100128922	0				0.0	False
LOC100129449	0				0.0	False
LOC100129476	0				0.0	False
LOC100129884	0				0.0	False
LOC100130264	0				0.0	False
LOC100130285	0				0.0	False
LOC100130331	0				0.0	False
LOC100130370	0				0.0	False
LOC100130428	0				0.0	False
LOC100130744	0				0.0	False
LOC100130815	0				0.0	False
LOC100131170	0				0.0	False
LOC100131496	0				0.0	False
LOC100131510	0				0.0	False
LOC100131541	1	0.06841701119558988	0.06841701119558988	1.0	0.03333333333333333	False
LOC100131581	0				0.0	False
LOC100131756	0				0.0	False
LOC100131763	0				0.0	False
LOC100131860	0				0.0	False
LOC100132319	0				0.0	False
LOC100132354	0				0.0	False
LOC100132356	0				0.0	False
LOC100132686	0				0.0	False
LOC100133130	0				0.0	False
LOC100133131	0				0.0	False
LOC100133315	0				0.0	False
LOC100294362	0				0.0	False
LOC100505501	0				0.0	False
LOC100505549	0				0.0	False
LOC100506119	0				0.0	False
LOC100506127	0				0.0	False
LOC100506557	0				0.0	False
LOC100506571	0				0.0	False
LOC100506667	0				0.0	False
LOC100506990	0				0.0	False
LOC100507388	0				0.0	False
LOC100507530	0				0.0	False
LOC148696	0				0.0	False
LOC151760	0				0.0	False
LOC152586	0				0.0	False
LOC153684	0				0.0	False
LOC154872	0				0.0	False
LOC157740	0				0.0	False
LOC158960	0				0.0	False
LOC202181	0				0.0	False
LOC280665	0				0.0	False
LOC283588	0				0.0	False
LOC283693	0				0.0	False
LOC284023	0				0.0	False
LOC284379	0				0.0	False
LOC284788	0				0.0	False
LOC284837	0				0.0	False
LOC285696	0				0.0	False
LOC286359	0				0.0	False
LOC339803	0				0.0	False
LOC344887	0				0.0	False
LOC375196	0				0.0	False
LOC388882	0				0.0	False
LOC389199	0				0.0	False
LOC389834	0				0.0	False
LOC399900	0				0.0	False
LOC400891	0				0.0	False
LOC400940	0				0.0	False
LOC400965	0				0.0	False
LOC401052	0				0.0	False
LOC439951	0				0.0	False
LOC440173	0				0.0	False
LOC440934	0				0.0	False
LOC441179	0				0.0	False
LOC441242	0				0.0	False
LOC441601	0				0.0	False
LOC494150	0				0.0	False
LOC51145	0				0.0	False
LOC541472	0				0.0	False
LOC554206	0				0.0	False
LOC554207	0				0.0	False
LOC57399	0				0.0	False
LOC613266	0				0.0	False
LOC642776	0				0.0	False
LOC642980	0				0.0	False
LOC643659	0				0.0	False
LOC645188	0				0.0	False
LOC645261	0				0.0	False
LOC646214	0				0.0	False
LOC646903	0				0.0	False
LOC648987	0				0.0	False
LOC652276	0				0.0	False
LOC728175	0				0.0	False
LOC728690	0				0.0	False
LOC728819	0				0.0	False
LOC729164	0				0.0	False
LOC729173	0				0.0	False
LOC729866	0				0.0	False
LOC81691	0				0.0	False
LOC93432	0				0.0	False
LOC93463	0				0.0	False
LOC93622	0				0.0	False
LOH12CR1	0				0.0	False
LONP1	0				0.0	False
LONRF1	0				0.0	False
LONRF2	29	0.03171630006553074	0.031934680535594666	0.9655172413793104	0.9666666666666667	True	0.0517178380721854
LONRF3	0				0.0	False
LOR	0				0.0	False
LOX	0				0.0	False
LOXHD1	0				0.0	False
LOXL1	0				0.0	False
LOXL2	0				0.0	False
LOXL3	0				0.0	False
LOXL4	0				0.0	False
LPA	0				0.0	False
LPAL2	0				0.0	False
LPAR1	29	-0.036847835445625726	0.036847835445625726	0.0	0.9666666666666667	True	-0.0594068612935554
LPAR3	0				0.0	False
LPAR4	0				0.0	False
LPAR5	0				0.0	False
LPAR6	0				0.0	False
LPCAT1	0				0.0	False
LPCAT2	0				0.0	False
LPCAT3	0				0.0	False
LPCAT4	0				0.0	False
LPGAT1	0				0.0	False
LPHN1	0				0.0	False
LPHN3	0				0.0	False
LPIN1	0				0.0	False
LPIN2	0				0.0	False
LPIN3	0				0.0	False
LPL	0				0.0	False
LPO	0				0.0	False
LPP	0				0.0	False
LPPR1	0				0.0	False
LPPR2	0				0.0	False
LPPR3	0				0.0	False
LPPR4	0				0.0	False
LPPR5	0				0.0	False
LPXN	0				0.0	False
LRBA	0				0.0	False
LRCH1	0				0.0	False
LRCH2	6	0.005354409582828783	0.00724869927418294	0.8333333333333334	0.2	False
LRCH3	0				0.0	False
LRCH4	0				0.0	False
LRFN1	0				0.0	False
LRFN2	0				0.0	False
LRFN3	0				0.0	False
LRFN4	0				0.0	False
LRFN5	0				0.0	False
LRG1	0				0.0	False
LRGUK	0				0.0	False
LRIF1	0				0.0	False
LRIG1	0				0.0	False
LRIG2	0				0.0	False
LRIG3	0				0.0	False
LRIT1	0				0.0	False
LRMP	6	-0.002043140361187282	0.009639769513615523	0.3333333333333333	0.2	False
LRP1	0				0.0	False
LRP10	0				0.0	False
LRP11	0				0.0	False
LRP12	0				0.0	False
LRP2	0				0.0	False
LRP3	0				0.0	False
LRP4	0				0.0	False
LRP5	0				0.0	False
LRP5L	0				0.0	False
LRP6	0				0.0	False
LRP8	0				0.0	False
LRPAP1	0				0.0	False
LRPPRC	0				0.0	False
LRR1	0				0.0	False
LRRC1	0				0.0	False
LRRC16A	2	-0.07679439102598382	0.07679439102598382	0.0	0.06666666666666667	False
LRRC16B	0				0.0	False
LRRC17	0				0.0	False
LRRC18	0				0.0	False
LRRC19	0				0.0	False
LRRC2	0				0.0	False
LRRC20	0				0.0	False
LRRC23	0				0.0	False
LRRC27	0				0.0	False
LRRC28	0				0.0	False
LRRC29	0				0.0	False
LRRC3	0				0.0	False
LRRC31	0				0.0	False
LRRC32	0				0.0	False
LRRC34	0				0.0	False
LRRC36	0				0.0	False
LRRC38	0				0.0	False
LRRC39	0				0.0	False
LRRC3B	0				0.0	False
LRRC4	0				0.0	False
LRRC40	0				0.0	False
LRRC41	0				0.0	False
LRRC42	0				0.0	False
LRRC43	0				0.0	False
LRRC45	0				0.0	False
LRRC46	0				0.0	False
LRRC47	0				0.0	False
LRRC48	0				0.0	False
LRRC49	0				0.0	False
LRRC4B	0				0.0	False
LRRC4C	0				0.0	False
LRRC52	0				0.0	False
LRRC55	0				0.0	False
LRRC56	0				0.0	False
LRRC57	0				0.0	False
LRRC58	0				0.0	False
LRRC59	0				0.0	False
LRRC6	0				0.0	False
LRRC61	0				0.0	False
LRRC66	0				0.0	False
LRRC7	0				0.0	False
LRRC71	0				0.0	False
LRRC8A	0				0.0	False
LRRC8B	0				0.0	False
LRRC8D	0				0.0	False
LRRC8E	0				0.0	False
LRRCC1	0				0.0	False
LRRD1	0				0.0	False
LRRFIP1	0				0.0	False
LRRFIP2	0				0.0	False
LRRIQ1	0				0.0	False
LRRIQ3	0				0.0	False
LRRK1	0				0.0	False
LRRK2	0				0.0	False
LRRN1	0				0.0	False
LRRN2	0				0.0	False
LRRN3	0				0.0	False
LRRN4	0				0.0	False
LRRN4CL	3	-0.0346474644065451	0.034647464406545106	0.0	0.1	False
LRRTM2	0				0.0	False
LRRTM4	0				0.0	False
LRSAM1	0				0.0	False
LRTM1	0				0.0	False
LRTM2	0				0.0	False
LRTOMT	0				0.0	False
LSAMP	0				0.0	False
LSG1	0				0.0	False
LSM1	0				0.0	False
LSM10	0				0.0	False
LSM11	0				0.0	False
LSM14A	0				0.0	False
LSM14B	0				0.0	False
LSM2	0				0.0	False
LSM3	0				0.0	False
LSM4	0				0.0	False
LSM5	0				0.0	False
LSM6	0				0.0	False
LSM7	0				0.0	False
LSP1	0				0.0	False
LSR	0				0.0	False
LSS	0				0.0	False
LST1	3	0.025269279716830618	0.025269279716830618	1.0	0.1	False
LTA	0				0.0	False
LTB	30	0.060031473471836246	0.06003147347183624	1.0	1.0	True	0.074699002859233
LTBP1	0				0.0	False
LTBP2	0				0.0	False
LTBP3	0				0.0	False
LTBP4	0				0.0	False
LTF	0				0.0	False
LTK	0				0.0	False
LTN1	0				0.0	False
LTV1	0				0.0	False
LUC7L	0				0.0	False
LUC7L3	0				0.0	False
LUM	0				0.0	False
LUZP1	0				0.0	False
LUZP2	0				0.0	False
LUZP4	0				0.0	False
LXN	0				0.0	False
LY6D	0				0.0	False
LY6E	0				0.0	False
LY6G5C	0				0.0	False
LY6G6C	0				0.0	False
LY6G6E	0				0.0	False
LY6H	0				0.0	False
LY86	0				0.0	False
LY86-AS1	0				0.0	False
LY9	0				0.0	False
LY96	0				0.0	False
LYAR	0				0.0	False
LYG1	13	0.07637395064585034	0.07637395064585034	1.0	0.43333333333333335	True	0.0933943158942451
LYG2	0				0.0	False
LYL1	1	0.043194208049530364	0.043194208049530364	1.0	0.03333333333333333	False
LYN	0				0.0	False
LYNX1	0				0.0	False
LYPD1	0				0.0	False
LYPD3	0				0.0	False
LYPD4	0				0.0	False
LYPD5	0				0.0	False
LYPD6	0				0.0	False
LYPD6B	0				0.0	False
LYPLA2	0				0.0	False
LYPLAL1	0				0.0	False
LYRM1	0				0.0	False
LYRM2	0				0.0	False
LYRM4	0				0.0	False
LYRM5	0				0.0	False
LYRM7	0				0.0	False
LYSMD1	0				0.0	False
LYSMD2	0				0.0	False
LYSMD3	0				0.0	False
LYSMD4	0				0.0	False
LYST	0				0.0	False
LYVE1	0				0.0	False
LYZL1	0				0.0	False
LYZL4	0				0.0	False
LYZL6	0				0.0	False
LZIC	0				0.0	False
LZTR1	0				0.0	False
LZTS1	0				0.0	False
LZTS2	0				0.0	False
MAB21L3	0				0.0	False
MACC1	0				0.0	False
MACF1	0				0.0	False
MACROD1	0				0.0	False
MACROD2	0				0.0	False
MAD1L1	0				0.0	False
MAD2L1	0				0.0	False
MAD2L1BP	0				0.0	False
MAD2L2	0				0.0	False
MADCAM1	0				0.0	False
MADD	1	0.03759655995485489	0.03759655995485489	1.0	0.03333333333333333	False
MAEL	0				0.0	False
MAF	1	0.0391484265886086	0.0391484265886086	1.0	0.03333333333333333	False
MAF1	0				0.0	False
MAFB	1	0.039784118907222055	0.039784118907222055	1.0	0.03333333333333333	False
MAFF	0				0.0	False
MAFG	0				0.0	False
MAFK	0				0.0	False
MAG	0				0.0	False
MAGEA1	0				0.0	False
MAGEA10	0				0.0	False
MAGEA11	0				0.0	False
MAGEA4	0				0.0	False
MAGEA8	0				0.0	False
MAGEB18	0				0.0	False
MAGEB2	0				0.0	False
MAGEB3	0				0.0	False
MAGEB6	0				0.0	False
MAGEC1	0				0.0	False
MAGEC2	0				0.0	False
MAGEC3	0				0.0	False
MAGED1	0				0.0	False
MAGED2	0				0.0	False
MAGEE1	0				0.0	False
MAGEE2	0				0.0	False
MAGEF1	0				0.0	False
MAGI1	0				0.0	False
MAGI2	0				0.0	False
MAGI3	0				0.0	False
MAGIX	0				0.0	False
MAGOHB	0				0.0	False
MAGT1	0				0.0	False
MAK	0				0.0	False
MAK16	0				0.0	False
MAL	0				0.0	False
MAL2	0				0.0	False
MALAT1	0				0.0	False
MALT1	0				0.0	False
MAMDC2	0				0.0	False
MAMDC4	0				0.0	False
MAML2	0				0.0	False
MAML3	0				0.0	False
MAMLD1	0				0.0	False
MAMSTR	0				0.0	False
MAN1A1	0				0.0	False
MAN1A2	0				0.0	False
MAN1B1	0				0.0	False
MAN1C1	0				0.0	False
MAN2A1	0				0.0	False
MAN2A2	0				0.0	False
MAN2B1	0				0.0	False
MAN2B2	0				0.0	False
MAN2C1	0				0.0	False
MANBA	0				0.0	False
MANBAL	0				0.0	False
MANEA	0				0.0	False
MANEAL	0				0.0	False
MANF	0				0.0	False
MANSC1	0				0.0	False
MAOA	0				0.0	False
MAOB	0				0.0	False
MAP1A	0				0.0	False
MAP1B	0				0.0	False
MAP1LC3A	0				0.0	False
MAP1LC3B	0				0.0	False
MAP1LC3C	0				0.0	False
MAP1S	0				0.0	False
MAP2	5	-0.021042667538859045	0.021042667538859045	0.0	0.16666666666666666	False
MAP2K1	0				0.0	False
MAP2K2	0				0.0	False
MAP2K4	0				0.0	False
MAP2K5	0				0.0	False
MAP2K6	0				0.0	False
MAP2K7	0				0.0	False
MAP3K1	0				0.0	False
MAP3K10	0				0.0	False
MAP3K11	0				0.0	False
MAP3K12	0				0.0	False
MAP3K13	0				0.0	False
MAP3K14	0				0.0	False
MAP3K15	0				0.0	False
MAP3K2	0				0.0	False
MAP3K3	0				0.0	False
MAP3K4	0				0.0	False
MAP3K5	0				0.0	False
MAP3K6	0				0.0	False
MAP3K7	0				0.0	False
MAP3K8	0				0.0	False
MAP3K9	0				0.0	False
MAP4	0				0.0	False
MAP4K1	10	-0.024456861076939777	0.026943770155343362	0.1	0.3333333333333333	False
MAP4K3	0				0.0	False
MAP4K4	0				0.0	False
MAP4K5	0				0.0	False
MAP6	16	-0.02142929350088923	0.021961847890453537	0.0625	0.5333333333333333	True	-0.0177362963578266
MAP7	0				0.0	False
MAP7D1	0				0.0	False
MAP7D2	0				0.0	False
MAP7D3	0				0.0	False
MAP9	0				0.0	False
MAPK1	0				0.0	False
MAPK10	0				0.0	False
MAPK11	0				0.0	False
MAPK12	0				0.0	False
MAPK13	0				0.0	False
MAPK14	0				0.0	False
MAPK15	0				0.0	False
MAPK1IP1L	0				0.0	False
MAPK3	0				0.0	False
MAPK4	0				0.0	False
MAPK6	0				0.0	False
MAPK7	0				0.0	False
MAPK8	0				0.0	False
MAPK8IP1	0				0.0	False
MAPK8IP2	0				0.0	False
MAPK8IP3	0				0.0	False
MAPK9	0				0.0	False
MAPKAP1	0				0.0	False
MAPKAPK2	0				0.0	False
MAPKAPK3	0				0.0	False
MAPKAPK5	0				0.0	False
MAPKBP1	0				0.0	False
MAPRE1	0				0.0	False
MAPRE2	0				0.0	False
MAPRE3	0				0.0	False
MAPT	0				0.0	False
MARC1	0				0.0	False
MARC2	0				0.0	False
MARCH10	0				0.0	False
MARCH11	0				0.0	False
MARCH2	0				0.0	False
MARCH3	0				0.0	False
MARCH4	0				0.0	False
MARCH5	0				0.0	False
MARCH6	0				0.0	False
MARCH7	0				0.0	False
MARCH8	0				0.0	False
MARCH9	0				0.0	False
MARCKS	23	0.060742015458868155	0.06074201545886814	1.0	0.7666666666666667	True	0.0686055505656047
MARCO	0				0.0	False
MARK1	0				0.0	False
MARK2	0				0.0	False
MARK3	0				0.0	False
MARK4	0				0.0	False
MARS2	0				0.0	False
MARVELD1	0				0.0	False
MARVELD2	0				0.0	False
MARVELD3	0				0.0	False
MAS1L	0				0.0	False
MASP1	0				0.0	False
MASP2	0				0.0	False
MAST1	0				0.0	False
MAST2	0				0.0	False
MAST3	0				0.0	False
MAST4	0				0.0	False
MASTL	0				0.0	False
MAT1A	0				0.0	False
MAT2A	0				0.0	False
MAT2B	0				0.0	False
MATK	13	-0.03961470154275489	0.039614701542754885	0.0	0.43333333333333335	True	-0.0776263656594573
MATN1	0				0.0	False
MATN3	0				0.0	False
MATN4	0				0.0	False
MAU2	0				0.0	False
MAVS	0				0.0	False
MAX	0				0.0	False
MAZ	0				0.0	False
MB	0				0.0	False
MB21D1	0				0.0	False
MB21D2	0				0.0	False
MBD1	0				0.0	False
MBD2	0				0.0	False
MBD3L1	0				0.0	False
MBD4	0				0.0	False
MBD5	0				0.0	False
MBD6	0				0.0	False
MBIP	2	-0.047831705812370034	0.047831705812370034	0.0	0.06666666666666667	False
MBL2	0				0.0	False
MBLAC1	0				0.0	False
MBLAC2	0				0.0	False
MBNL1	0				0.0	False
MBNL2	0				0.0	False
MBNL3	0				0.0	False
MBOAT1	0				0.0	False
MBOAT2	0				0.0	False
MBOAT7	0				0.0	False
MBP	0				0.0	False
MBTD1	0				0.0	False
MBTPS1	0				0.0	False
MBTPS2	0				0.0	False
MC2R	0				0.0	False
MC3R	0				0.0	False
MC4R	0				0.0	False
MC5R	0				0.0	False
MCAT	0				0.0	False
MCC	0				0.0	False
MCCC1	0				0.0	False
MCCC2	0				0.0	False
MCEE	0				0.0	False
MCF2	0				0.0	False
MCF2L	0				0.0	False
MCF2L2	0				0.0	False
MCFD2	0				0.0	False
MCHR1	0				0.0	False
MCHR2	0				0.0	False
MCL1	0				0.0	False
MCM2	0				0.0	False
MCM3	0				0.0	False
MCM3AP	0				0.0	False
MCM3AP-AS1	0				0.0	False
MCM4	0				0.0	False
MCM5	2	0.003965514953004402	0.003965514953004402	1.0	0.06666666666666667	False
MCM6	0				0.0	False
MCM7	0				0.0	False
MCM8	0				0.0	False
MCM9	0				0.0	False
MCMBP	0				0.0	False
MCOLN1	0				0.0	False
MCOLN2	0				0.0	False
MCOLN3	0				0.0	False
MCPH1	0				0.0	False
MCRS1	0				0.0	False
MCTP1	0				0.0	False
MCTP2	0				0.0	False
MCTS1	0				0.0	False
MCU	0				0.0	False
MDC1	0				0.0	False
MDFI	0				0.0	False
MDFIC	0				0.0	False
MDGA1	0				0.0	False
MDGA2	0				0.0	False
MDH1	0				0.0	False
MDH1B	0				0.0	False
MDH2	0				0.0	False
MDK	0				0.0	False
MDM1	0				0.0	False
MDM2	0				0.0	False
MDM4	0				0.0	False
MDN1	0				0.0	False
MDS2	0				0.0	False
ME1	0				0.0	False
ME2	0				0.0	False
ME3	0				0.0	False
MEA1	0				0.0	False
MEAF6	0				0.0	False
MECOM	0				0.0	False
MECP2	0				0.0	False
MECR	0				0.0	False
MED1	0				0.0	False
MED10	0				0.0	False
MED11	0				0.0	False
MED12	0				0.0	False
MED12L	0				0.0	False
MED13	0				0.0	False
MED13L	0				0.0	False
MED14	0				0.0	False
MED15	0				0.0	False
MED16	0				0.0	False
MED19	0				0.0	False
MED20	0				0.0	False
MED22	0				0.0	False
MED23	0				0.0	False
MED26	0				0.0	False
MED27	0				0.0	False
MED28	0				0.0	False
MED29	0				0.0	False
MED31	0				0.0	False
MED4	0				0.0	False
MED6	0				0.0	False
MED7	0				0.0	False
MED8	0				0.0	False
MED9	0				0.0	False
MEF2A	0				0.0	False
MEF2C	0				0.0	False
MEF2D	0				0.0	False
MEFV	0				0.0	False
MEG3	0				0.0	False
MEGF10	0				0.0	False
MEGF11	0				0.0	False
MEGF6	0				0.0	False
MEGF9	0				0.0	False
MEI1	0				0.0	False
MEIG1	0				0.0	False
MEIS1	0				0.0	False
MEIS2	0				0.0	False
MEIS3	0				0.0	False
MELK	0				0.0	False
MEN1	0				0.0	False
MEOX1	0				0.0	False
MEOX2	0				0.0	False
MEP1A	0				0.0	False
MEP1B	0				0.0	False
MEPCE	0				0.0	False
MEPE	0				0.0	False
MERTK	0				0.0	False
MESDC1	0				0.0	False
MESP2	0				0.0	False
MEST	0				0.0	False
MET	0				0.0	False
METAP1	0				0.0	False
METAP1D	0				0.0	False
METAP2	0				0.0	False
METRN	0				0.0	False
METRNL	0				0.0	False
METTL1	0				0.0	False
METTL10	0				0.0	False
METTL13	6	0.07891386523841383	0.07891386523841383	1.0	0.2	False
METTL14	0				0.0	False
METTL15	0				0.0	False
METTL17	0				0.0	False
METTL18	0				0.0	False
METTL20	0				0.0	False
METTL21A	0				0.0	False
METTL21B	0				0.0	False
METTL21C	0				0.0	False
METTL22	0				0.0	False
METTL23	0				0.0	False
METTL2B	0				0.0	False
METTL3	0				0.0	False
METTL4	0				0.0	False
METTL5	0				0.0	False
METTL6	0				0.0	False
METTL7A	0				0.0	False
METTL7B	0				0.0	False
METTL8	0				0.0	False
METTL9	0				0.0	False
MEX3B	0				0.0	False
MEX3C	0				0.0	False
MEX3D	0				0.0	False
MFAP3	0				0.0	False
MFAP4	0				0.0	False
MFF	0				0.0	False
MFGE8	0				0.0	False
MFHAS1	0				0.0	False
MFI2	0				0.0	False
MFN1	0				0.0	False
MFN2	0				0.0	False
MFNG	7	0.04491551453310661	0.04491551453310661	1.0	0.23333333333333334	False
MFSD1	0				0.0	False
MFSD10	0				0.0	False
MFSD11	0				0.0	False
MFSD2A	0				0.0	False
MFSD3	0				0.0	False
MFSD4	0				0.0	False
MFSD5	0				0.0	False
MFSD6	0				0.0	False
MFSD6L	0				0.0	False
MFSD7	0				0.0	False
MFSD8	0				0.0	False
MFSD9	0				0.0	False
MGA	0				0.0	False
MGAM	0				0.0	False
MGAT2	0				0.0	False
MGAT3	0				0.0	False
MGAT4A	0				0.0	False
MGAT4C	0				0.0	False
MGAT5	13	0.06526490888132189	0.06618174450445574	0.9230769230769231	0.43333333333333335	False
MGAT5B	0				0.0	False
MGC10814	0				0.0	False
MGC15705	0				0.0	False
MGC16025	0				0.0	False
MGC24103	0				0.0	False
MGC34796	0				0.0	False
MGC34800	0				0.0	False
MGC39545	0				0.0	False
MGC39584	0				0.0	False
MGC4294	0				0.0	False
MGC45922	0				0.0	False
MGC70870	0				0.0	False
MGEA5	0				0.0	False
MGLL	0				0.0	False
MGMT	0				0.0	False
MGP	0				0.0	False
MGRN1	0				0.0	False
MGST1	0				0.0	False
MGST2	0				0.0	False
MGST3	0				0.0	False
MIA3	0				0.0	False
MIB1	0				0.0	False
MIB2	0				0.0	False
MICA	0				0.0	False
MICAL1	0				0.0	False
MICAL2	0				0.0	False
MICAL3	0				0.0	False
MICALCL	0				0.0	False
MICALL1	0				0.0	False
MICALL2	0				0.0	False
MICB	0				0.0	False
MICU1	0				0.0	False
MID1	0				0.0	False
MID1IP1	0				0.0	False
MID2	0				0.0	False
MIDN	0				0.0	False
MIEN1	0				0.0	False
MIER1	0				0.0	False
MIER2	0				0.0	False
MIER3	0				0.0	False
MIF4GD	0				0.0	False
MIIP	0				0.0	False
MILR1	2	-0.013353050277469164	0.021051777188898446	0.5	0.06666666666666667	False
MINA	0				0.0	False
MINK1	0				0.0	False
MINPP1	0				0.0	False
MIOS	0				0.0	False
MIOX	0				0.0	False
MIP	0				0.0	False
MIPEP	0				0.0	False
MIPOL1	0				0.0	False
MIR31HG	0				0.0	False
MIR7-3HG	0				0.0	False
MIS12	0				0.0	False
MIS18A	0				0.0	False
MIS18BP1	0				0.0	False
MITD1	0				0.0	False
MITF	0				0.0	False
MIXL1	0				0.0	False
MKI67	0				0.0	False
MKKS	0				0.0	False
MKL2	0				0.0	False
MKLN1	0				0.0	False
MKNK1	0				0.0	False
MKNK2	0				0.0	False
MKRN1	0				0.0	False
MKRN2	0				0.0	False
MKRN3	0				0.0	False
MKS1	0				0.0	False
MKX	0				0.0	False
MLANA	0				0.0	False
MLC1	0				0.0	False
MLEC	0				0.0	False
MLF1	0				0.0	False
MLF2	0				0.0	False
MLH1	0				0.0	False
MLH3	0				0.0	False
MLIP	0				0.0	False
MLKL	0				0.0	False
MLLT1	0				0.0	False
MLLT10	0				0.0	False
MLLT11	0				0.0	False
MLLT3	0				0.0	False
MLLT4	0				0.0	False
MLLT6	0				0.0	False
MLN	0				0.0	False
MLNR	0				0.0	False
MLPH	0				0.0	False
MLST8	0				0.0	False
MLX	0				0.0	False
MLXIP	0				0.0	False
MLXIPL	0				0.0	False
MLYCD	0				0.0	False
MMAA	0				0.0	False
MMAB	0				0.0	False
MMACHC	0				0.0	False
MMADHC	0				0.0	False
MMD	0				0.0	False
MMD2	0				0.0	False
MME	0				0.0	False
MMEL1	0				0.0	False
MMGT1	0				0.0	False
MMP1	1	0.03370393158738451	0.03370393158738451	1.0	0.03333333333333333	False
MMP12	0				0.0	False
MMP14	0				0.0	False
MMP15	0				0.0	False
MMP16	0				0.0	False
MMP17	0				0.0	False
MMP19	0				0.0	False
MMP2	0				0.0	False
MMP20	0				0.0	False
MMP21	0				0.0	False
MMP24	0				0.0	False
MMP25	0				0.0	False
MMP26	0				0.0	False
MMP27	0				0.0	False
MMP28	0				0.0	False
MMP3	0				0.0	False
MMP7	2	-0.008619230520718904	0.008619230520718904	0.0	0.06666666666666667	False
MMP8	0				0.0	False
MMP9	1	0.10527316590793385	0.10527316590793385	1.0	0.03333333333333333	False
MMRN1	0				0.0	False
MMRN2	0				0.0	False
MMS19	0				0.0	False
MN1	0				0.0	False
MNAT1	27	-0.03223068733852457	0.03223068733852457	0.0	0.9	True	-0.0420553625582176
MND1	0				0.0	False
MNDA	19	0.048800944542325114	0.04880094454232511	1.0	0.6333333333333333	True	0.0611297836699781
MNS1	0				0.0	False
MNT	0				0.0	False
MNX1	0				0.0	False
MOAP1	1	-0.06689499675668863	0.06689499675668863	0.0	0.03333333333333333	False
MOB1A	0				0.0	False
MOB1B	0				0.0	False
MOB3A	19	0.07964675477152781	0.07964675477152781	1.0	0.6333333333333333	True	0.1074502071109195
MOB3B	0				0.0	False
MOB3C	0				0.0	False
MOBP	0				0.0	False
MOCOS	0				0.0	False
MOCS1	0				0.0	False
MOCS2	0				0.0	False
MOCS3	0				0.0	False
MOG	0				0.0	False
MOGAT1	0				0.0	False
MOGAT2	0				0.0	False
MOGAT3	0				0.0	False
MOK	0				0.0	False
MON1A	0				0.0	False
MON1B	0				0.0	False
MON2	0				0.0	False
MOP-1	0				0.0	False
MORC1	0				0.0	False
MORC2	0				0.0	False
MORC2-AS1	0				0.0	False
MORC3	0				0.0	False
MORC4	0				0.0	False
MORF4L1	0				0.0	False
MORF4L2	0				0.0	False
MORN1	0				0.0	False
MORN2	0				0.0	False
MORN3	0				0.0	False
MORN4	0				0.0	False
MORN5	0				0.0	False
MOS	0				0.0	False
MOSPD1	0				0.0	False
MOSPD2	0				0.0	False
MOSPD3	0				0.0	False
MOV10	0				0.0	False
MOV10L1	0				0.0	False
MOXD1	0				0.0	False
MPDU1	0				0.0	False
MPDZ	0				0.0	False
MPEG1	26	0.0247832476846254	0.024860142756762633	0.9615384615384616	0.8666666666666667	True	0.02840818210642
MPG	0				0.0	False
MPHOSPH10	0				0.0	False
MPHOSPH6	0				0.0	False
MPHOSPH8	0				0.0	False
MPHOSPH9	0				0.0	False
MPI	0				0.0	False
MPL	0				0.0	False
MPO	0				0.0	False
MPP1	0				0.0	False
MPP2	0				0.0	False
MPP3	0				0.0	False
MPP4	0				0.0	False
MPP5	0				0.0	False
MPP6	0				0.0	False
MPP7	4	0.0105787702655384	0.0105787702655384	1.0	0.13333333333333333	False
MPPE1	0				0.0	False
MPPED1	0				0.0	False
MPPED2	0				0.0	False
MPRIP	1	0.008312920905178774	0.008312920905178774	1.0	0.03333333333333333	False
MPST	0				0.0	False
MPV17	0				0.0	False
MPV17L	0				0.0	False
MPV17L2	0				0.0	False
MPZ	0				0.0	False
MPZL1	0				0.0	False
MPZL2	0				0.0	False
MPZL3	0				0.0	False
MR1	0				0.0	False
MRAP	0				0.0	False
MRAP2	1	-0.009216055808624142	0.009216055808624142	0.0	0.03333333333333333	False
MRAS	0				0.0	False
MRC1	0				0.0	False
MRC2	0				0.0	False
MRE11A	0				0.0	False
MREG	0				0.0	False
MRFAP1	0				0.0	False
MRFAP1L1	0				0.0	False
MRGPRF	0				0.0	False
MRGPRX1	0				0.0	False
MRGPRX2	0				0.0	False
MRGPRX3	0				0.0	False
MRGPRX4	0				0.0	False
MRI1	0				0.0	False
MRM1	0				0.0	False
MRO	0				0.0	False
MRPL1	0				0.0	False
MRPL10	0				0.0	False
MRPL11	0				0.0	False
MRPL13	0				0.0	False
MRPL14	0				0.0	False
MRPL15	0				0.0	False
MRPL16	0				0.0	False
MRPL17	0				0.0	False
MRPL18	0				0.0	False
MRPL19	0				0.0	False
MRPL2	0				0.0	False
MRPL20	0				0.0	False
MRPL21	0				0.0	False
MRPL22	0				0.0	False
MRPL23	0				0.0	False
MRPL24	0				0.0	False
MRPL27	0				0.0	False
MRPL28	0				0.0	False
MRPL3	0				0.0	False
MRPL30	0				0.0	False
MRPL32	0				0.0	False
MRPL33	13	0.006151928372625464	0.013520186810612893	0.7692307692307693	0.43333333333333335	True	0.0302760064798815
MRPL34	0				0.0	False
MRPL35	0				0.0	False
MRPL36	0				0.0	False
MRPL37	0				0.0	False
MRPL38	0				0.0	False
MRPL39	0				0.0	False
MRPL4	0				0.0	False
MRPL40	0				0.0	False
MRPL41	0				0.0	False
MRPL42	0				0.0	False
MRPL43	0				0.0	False
MRPL44	0				0.0	False
MRPL45	0				0.0	False
MRPL46	0				0.0	False
MRPL47	0				0.0	False
MRPL48	0				0.0	False
MRPL49	0				0.0	False
MRPL50	0				0.0	False
MRPL52	0				0.0	False
MRPL54	0				0.0	False
MRPL9	0				0.0	False
MRPS10	0				0.0	False
MRPS11	0				0.0	False
MRPS12	0				0.0	False
MRPS14	0				0.0	False
MRPS15	0				0.0	False
MRPS17	0				0.0	False
MRPS18A	0				0.0	False
MRPS18B	0				0.0	False
MRPS18C	0				0.0	False
MRPS2	0				0.0	False
MRPS21	0				0.0	False
MRPS22	0				0.0	False
MRPS23	0				0.0	False
MRPS25	0				0.0	False
MRPS26	0				0.0	False
MRPS27	0				0.0	False
MRPS30	0				0.0	False
MRPS31	0				0.0	False
MRPS33	0				0.0	False
MRPS34	0				0.0	False
MRPS35	0				0.0	False
MRPS36	0				0.0	False
MRPS5	0				0.0	False
MRPS7	0				0.0	False
MRPS9	0				0.0	False
MRRF	0				0.0	False
MRS2	0				0.0	False
MRTO4	0				0.0	False
MRVI1	0				0.0	False
MRVI1-AS1	0				0.0	False
MS4A1	0				0.0	False
MS4A12	0				0.0	False
MS4A15	0				0.0	False
MS4A2	0				0.0	False
MS4A3	0				0.0	False
MS4A4A	0				0.0	False
MS4A5	0				0.0	False
MS4A6A	0				0.0	False
MS4A6E	0				0.0	False
MSC	0				0.0	False
MSH2	0				0.0	False
MSH3	0				0.0	False
MSH4	0				0.0	False
MSH6	0				0.0	False
MSI1	0				0.0	False
MSI2	0				0.0	False
MSL1	0				0.0	False
MSL2	0				0.0	False
MSL3	0				0.0	False
MSLN	0				0.0	False
MSMB	0				0.0	False
MSMO1	0				0.0	False
MSR1	0				0.0	False
MSRA	0				0.0	False
MSRB2	0				0.0	False
MSRB3	0				0.0	False
MST1	0				0.0	False
MST1R	0				0.0	False
MST4	0				0.0	False
MSTN	0				0.0	False
MSX1	0				0.0	False
MSX2	0				0.0	False
MT1E	0				0.0	False
MT1F	0				0.0	False
MT1G	0				0.0	False
MT1H	0				0.0	False
MT1M	8	-0.033381538165427445	0.033381538165427445	0.0	0.26666666666666666	False
MT1X	0				0.0	False
MT2A	0				0.0	False
MT3	0				0.0	False
MT4	0				0.0	False
MTA1	0				0.0	False
MTA2	0				0.0	False
MTA3	21	-0.02541297421127214	0.025412974211272137	0.0	0.7	True	-0.033105693984425
MTAP	0				0.0	False
MTBP	0				0.0	False
MTCH1	0				0.0	False
MTCH2	0				0.0	False
MTDH	0				0.0	False
MTF1	0				0.0	False
MTF2	0				0.0	False
MTFMT	0				0.0	False
MTFP1	0				0.0	False
MTFR1	0				0.0	False
MTG1	0				0.0	False
MTHFD1	0				0.0	False
MTHFD2	0				0.0	False
MTHFD2L	0				0.0	False
MTHFR	0				0.0	False
MTHFSD	0				0.0	False
MTIF2	0				0.0	False
MTIF3	0				0.0	False
MTL5	0				0.0	False
MTM1	0				0.0	False
MTMR1	0				0.0	False
MTMR10	0				0.0	False
MTMR12	0				0.0	False
MTMR14	0				0.0	False
MTMR2	0				0.0	False
MTMR3	0				0.0	False
MTMR6	0				0.0	False
MTMR7	0				0.0	False
MTMR9LP	0				0.0	False
MTNR1A	0				0.0	False
MTO1	0				0.0	False
MTOR	0				0.0	False
MTR	0				0.0	False
MTRF1	2	0.04771869935232201	0.04771869935232201	1.0	0.06666666666666667	False
MTRF1L	0				0.0	False
MTRR	0				0.0	False
MTSS1	0				0.0	False
MTSS1L	0				0.0	False
MTTP	0				0.0	False
MTUS1	0				0.0	False
MTUS2	0				0.0	False
MTX1	0				0.0	False
MTX2	0				0.0	False
MTX3	0				0.0	False
MUC1	0				0.0	False
MUC12	0				0.0	False
MUC13	0				0.0	False
MUC15	0				0.0	False
MUC16	0				0.0	False
MUC17	0				0.0	False
MUC19	0				0.0	False
MUC2	0				0.0	False
MUC4	0				0.0	False
MUC5B	0				0.0	False
MUC6	0				0.0	False
MUC7	0				0.0	False
MUCL1	0				0.0	False
MUL1	0				0.0	False
MUM1	0				0.0	False
MUM1L1	0				0.0	False
MURC	0				0.0	False
MUS81	0				0.0	False
MUSK	0				0.0	False
MUT	0				0.0	False
MUTYH	0				0.0	False
MVD	0				0.0	False
MVK	0				0.0	False
MVP	0				0.0	False
MX1	0				0.0	False
MX2	9	0.062338365293415375	0.062338365293415375	1.0	0.3	False
MXD1	0				0.0	False
MXD3	0				0.0	False
MXI1	0				0.0	False
MXRA5	3	0.04009143552232799	0.040091435522327995	1.0	0.1	False
MXRA7	30	0.044038900972300725	0.044038900972300725	1.0	1.0	True	0.0602438594347383
MXRA8	0				0.0	False
MYADM	0				0.0	False
MYB	0				0.0	False
MYBBP1A	0				0.0	False
MYBL1	23	-0.11793059781481505	0.11793059781481505	0.0	0.7666666666666667	True	-0.1541654645413321
MYBL2	0				0.0	False
MYBPC1	0				0.0	False
MYBPC2	0				0.0	False
MYBPC3	0				0.0	False
MYBPH	1	0.0023349281800159618	0.0023349281800159618	1.0	0.03333333333333333	False
MYC	0				0.0	False
MYCBP2	0				0.0	False
MYCBPAP	0				0.0	False
MYCN	0				0.0	False
MYCNOS	0				0.0	False
MYCT1	0				0.0	False
MYD88	0				0.0	False
MYEF2	30	-0.005807247754347337	0.009329913879698544	0.23333333333333334	1.0	True	-0.0065483760033756
MYEOV	0				0.0	False
MYEOV2	0				0.0	False
MYF5	0				0.0	False
MYF6	0				0.0	False
MYH1	0				0.0	False
MYH10	0				0.0	False
MYH11	0				0.0	False
MYH13	0				0.0	False
MYH14	0				0.0	False
MYH15	0				0.0	False
MYH16	0				0.0	False
MYH2	0				0.0	False
MYH3	0				0.0	False
MYH4	0				0.0	False
MYH6	0				0.0	False
MYH7	0				0.0	False
MYH7B	0				0.0	False
MYH8	0				0.0	False
MYH9	0				0.0	False
MYL1	0				0.0	False
MYL10	0				0.0	False
MYL12B	0				0.0	False
MYL2	0				0.0	False
MYL4	0				0.0	False
MYL5	0				0.0	False
MYL6	0				0.0	False
MYL6B	0				0.0	False
MYL7	0				0.0	False
MYL9	0				0.0	False
MYLIP	0				0.0	False
MYLK	0				0.0	False
MYLK2	0				0.0	False
MYLK3	0				0.0	False
MYLK4	0				0.0	False
MYLPF	0				0.0	False
MYNN	0				0.0	False
MYO10	0				0.0	False
MYO15A	0				0.0	False
MYO15B	0				0.0	False
MYO16	0				0.0	False
MYO18B	0				0.0	False
MYO19	0				0.0	False
MYO1A	0				0.0	False
MYO1B	0				0.0	False
MYO1C	0				0.0	False
MYO1D	0				0.0	False
MYO1E	0				0.0	False
MYO1F	0				0.0	False
MYO1G	0				0.0	False
MYO1H	0				0.0	False
MYO3A	0				0.0	False
MYO3B	0				0.0	False
MYO5A	0				0.0	False
MYO5B	0				0.0	False
MYO5C	0				0.0	False
MYO6	0				0.0	False
MYO7A	0				0.0	False
MYO7B	0				0.0	False
MYO9A	0				0.0	False
MYO9B	0				0.0	False
MYOC	30	0.021913530292586806	0.022077827811808188	0.9666666666666667	1.0	True	0.028203121600149
MYOCD	0				0.0	False
MYOD1	0				0.0	False
MYOF	0				0.0	False
MYOG	0				0.0	False
MYOM1	0				0.0	False
MYOM2	0				0.0	False
MYOM3	0				0.0	False
MYOT	0				0.0	False
MYOZ1	0				0.0	False
MYOZ2	0				0.0	False
MYOZ3	0				0.0	False
MYPN	0				0.0	False
MYPOP	0				0.0	False
MYRIP	0				0.0	False
MYSM1	0				0.0	False
MYT1	0				0.0	False
MYT1L	0				0.0	False
MZB1	4	0.04437219877306158	0.04437219877306159	1.0	0.13333333333333333	False
MZF1	0				0.0	False
MZT2B	0				0.0	False
N4BP1	0				0.0	False
N4BP2	0				0.0	False
N4BP2L1	0				0.0	False
N4BP2L2	0				0.0	False
N4BP3	0				0.0	False
N6AMT1	0				0.0	False
N6AMT2	0				0.0	False
NAA11	0				0.0	False
NAA15	0				0.0	False
NAA16	0				0.0	False
NAA20	0				0.0	False
NAA30	0				0.0	False
NAA35	0				0.0	False
NAA38	0				0.0	False
NAA40	0				0.0	False
NAA50	0				0.0	False
NAA60	0				0.0	False
NAAA	0				0.0	False
NAALAD2	0				0.0	False
NAALADL1	0				0.0	False
NAALADL2	0				0.0	False
NAB1	0				0.0	False
NAB2	0				0.0	False
NACA	0				0.0	False
NACA2	0				0.0	False
NACAD	0				0.0	False
NACAP1	0				0.0	False
NACC1	0				0.0	False
NACC2	0				0.0	False
NADK	0				0.0	False
NADSYN1	0				0.0	False
NAE1	0				0.0	False
NAF1	0				0.0	False
NAGA	19	-0.02779141571621684	0.027791415716216846	0.0	0.6333333333333333	True	-0.0461171832494026
NAGK	0				0.0	False
NAGLU	0				0.0	False
NAGPA	1	0.012374272758598835	0.012374272758598835	1.0	0.03333333333333333	False
NAGS	0				0.0	False
NAIF1	1	0.08551993918787525	0.08551993918787525	1.0	0.03333333333333333	False
NAIP	0				0.0	False
NALCN	0				0.0	False
NANOS1	0				0.0	False
NANOS2	0				0.0	False
NANOS3	0				0.0	False
NANP	0				0.0	False
NANS	0				0.0	False
NAP1L1	0				0.0	False
NAP1L2	0				0.0	False
NAP1L3	0				0.0	False
NAP1L4	0				0.0	False
NAP1L5	29	-0.0018263119034308568	0.01236866616648352	0.4827586206896552	0.9666666666666667	True	-0.0071766543233923
NAPA	0				0.0	False
NAPB	0				0.0	False
NAPEPLD	0				0.0	False
NAPG	18	-0.017847448035755668	0.017847448035755668	0.0	0.6	True	-0.0132859456289
NAPSA	0				0.0	False
NARF	0				0.0	False
NARFL	0				0.0	False
NARS	0				0.0	False
NARS2	0				0.0	False
NASP	0				0.0	False
NAT1	0				0.0	False
NAT14	0				0.0	False
NAT2	0				0.0	False
NAT8B	0				0.0	False
NAT8L	0				0.0	False
NAT9	0				0.0	False
NAV1	0				0.0	False
NAV2	1	-0.03439720050472963	0.03439720050472963	0.0	0.03333333333333333	False
NAV3	0				0.0	False
NBAS	0				0.0	False
NBEA	1	0.03663772283115387	0.03663772283115387	1.0	0.03333333333333333	False
NBEAL1	0				0.0	False
NBEAL2	0				0.0	False
NBN	0				0.0	False
NBPF3	0				0.0	False
NBR1	0				0.0	False
NBR2	0				0.0	False
NCALD	0				0.0	False
NCAM1	0				0.0	False
NCAM2	0				0.0	False
NCAPD2	0				0.0	False
NCAPD3	0				0.0	False
NCAPG2	0				0.0	False
NCAPH	0				0.0	False
NCAPH2	0				0.0	False
NCBP1	0				0.0	False
NCBP2	0				0.0	False
NCDN	0				0.0	False
NCEH1	0				0.0	False
NCF2	0				0.0	False
NCF4	1	0.001788403273863392	0.001788403273863392	1.0	0.03333333333333333	False
NCK1	0				0.0	False
NCK2	0				0.0	False
NCKAP1	0				0.0	False
NCKAP1L	0				0.0	False
NCKAP5	0				0.0	False
NCKAP5L	0				0.0	False
NCKIPSD	0				0.0	False
NCL	0				0.0	False
NCLN	0				0.0	False
NCOA1	0				0.0	False
NCOA2	0				0.0	False
NCOA3	0				0.0	False
NCOA4	0				0.0	False
NCOA5	0				0.0	False
NCOA6	0				0.0	False
NCOA7	0				0.0	False
NCOR1	0				0.0	False
NCOR2	0				0.0	False
NCR1	0				0.0	False
NCR3	0				0.0	False
NCS1	0				0.0	False
NCSTN	1	-0.0009017667860023987	0.0009017667860023987	0.0	0.03333333333333333	False
ND4	0				0.0	False
NDC80	0				0.0	False
NDE1	0				0.0	False
NDEL1	0				0.0	False
NDFIP1	0				0.0	False
NDFIP2	0				0.0	False
NDN	0				0.0	False
NDNF	0				0.0	False
NDNL2	0				0.0	False
NDOR1	0				0.0	False
NDP	0				0.0	False
NDRG1	0				0.0	False
NDRG2	0				0.0	False
NDRG3	0				0.0	False
NDRG4	0				0.0	False
NDST1	0				0.0	False
NDST2	0				0.0	False
NDST3	0				0.0	False
NDST4	0				0.0	False
NDUFA1	0				0.0	False
NDUFA10	0				0.0	False
NDUFA11	0				0.0	False
NDUFA12	0				0.0	False
NDUFA13	0				0.0	False
NDUFA2	0				0.0	False
NDUFA3	0				0.0	False
NDUFA4	7	-0.011809887549068181	0.014012553296587422	0.14285714285714285	0.23333333333333334	False
NDUFA4L2	0				0.0	False
NDUFA5	0				0.0	False
NDUFA6	0				0.0	False
NDUFA7	0				0.0	False
NDUFA8	0				0.0	False
NDUFA9	0				0.0	False
NDUFAB1	0				0.0	False
NDUFAF1	0				0.0	False
NDUFAF2	12	-0.04649602280496501	0.046496022804965016	0.0	0.4	True	-0.0389141908510026
NDUFAF3	0				0.0	False
NDUFAF4	0				0.0	False
NDUFB1	0				0.0	False
NDUFB10	0				0.0	False
NDUFB11	0				0.0	False
NDUFB2	0				0.0	False
NDUFB3	0				0.0	False
NDUFB4	0				0.0	False
NDUFB5	0				0.0	False
NDUFB6	0				0.0	False
NDUFB7	0				0.0	False
NDUFB8	0				0.0	False
NDUFB9	0				0.0	False
NDUFC1	0				0.0	False
NDUFS1	0				0.0	False
NDUFS2	0				0.0	False
NDUFS3	0				0.0	False
NDUFS4	0				0.0	False
NDUFS6	0				0.0	False
NDUFS7	0				0.0	False
NDUFV3	0				0.0	False
NEB	0				0.0	False
NEBL	0				0.0	False
NECAB1	0				0.0	False
NECAB2	0				0.0	False
NECAB3	0				0.0	False
NECAP1	0				0.0	False
NECAP2	17	-0.0018982659868246713	0.014995920555621793	0.47058823529411764	0.5666666666666667	True	-0.0142422610742234
NEDD4	0				0.0	False
NEDD4L	0				0.0	False
NEDD9	0				0.0	False
NEFH	0				0.0	False
NEFL	0				0.0	False
NEFM	0				0.0	False
NEGR1	0				0.0	False
NEIL2	0				0.0	False
NEIL3	0				0.0	False
NEK1	0				0.0	False
NEK10	0				0.0	False
NEK11	0				0.0	False
NEK2	0				0.0	False
NEK3	0				0.0	False
NEK4	0				0.0	False
NEK5	0				0.0	False
NEK6	0				0.0	False
NEK7	0				0.0	False
NEK8	0				0.0	False
NEK9	0				0.0	False
NELL1	0				0.0	False
NELL2	0				0.0	False
NEMF	0				0.0	False
NENF	0				0.0	False
NEO1	0				0.0	False
NES	0				0.0	False
NET1	0				0.0	False
NETO1	0				0.0	False
NETO2	0				0.0	False
NEU2	0				0.0	False
NEU3	0				0.0	False
NEU4	0				0.0	False
NEURL2	0				0.0	False
NEURL3	0				0.0	False
NEUROD2	0				0.0	False
NEUROD4	0				0.0	False
NEUROG1	0				0.0	False
NEUROG2	0				0.0	False
NEUROG3	0				0.0	False
NEXN	0				0.0	False
NEXN-AS1	0				0.0	False
NF2	0				0.0	False
NFAM1	15	0.029975519949022707	0.029975519949022703	1.0	0.5	True	0.027493218280241
NFASC	0				0.0	False
NFAT5	0				0.0	False
NFATC1	0				0.0	False
NFATC2	0				0.0	False
NFATC4	0				0.0	False
NFE2	0				0.0	False
NFE2L1	0				0.0	False
NFE2L2	0				0.0	False
NFE2L3	0				0.0	False
NFE4	0				0.0	False
NFIA	0				0.0	False
NFIB	0				0.0	False
NFIC	0				0.0	False
NFIL3	10	-0.05362645305328077	0.05362645305328077	0.0	0.3333333333333333	False
NFIX	0				0.0	False
NFKB1	0				0.0	False
NFKB2	0				0.0	False
NFKBIA	0				0.0	False
NFKBIB	0				0.0	False
NFKBID	0				0.0	False
NFKBIE	1	0.00649282823589467	0.00649282823589467	1.0	0.03333333333333333	False
NFKBIL1	0				0.0	False
NFKBIZ	0				0.0	False
NFRKB	0				0.0	False
NFS1	0				0.0	False
NFU1	0				0.0	False
NFX1	0				0.0	False
NFXL1	0				0.0	False
NFYA	0				0.0	False
NFYB	0				0.0	False
NFYC	0				0.0	False
NGDN	0				0.0	False
NGEF	0				0.0	False
NGF	2	-0.06688416847400844	0.06688416847400844	0.0	0.06666666666666667	False
NGFR	0				0.0	False
NGFRAP1	0				0.0	False
NGLY1	0				0.0	False
NGRN	3	-0.02514044528782312	0.02514044528782312	0.0	0.1	False
NHLH1	0				0.0	False
NHLH2	0				0.0	False
NHLRC2	0				0.0	False
NHLRC3	0				0.0	False
NHP2	0				0.0	False
NHS	0				0.0	False
NHSL2	0				0.0	False
NICN1	0				0.0	False
NID1	0				0.0	False
NID2	0				0.0	False
NIF3L1	0				0.0	False
NIN	0				0.0	False
NINJ1	0				0.0	False
NINJ2	0				0.0	False
NINL	0				0.0	False
NIP7	0				0.0	False
NIPA1	0				0.0	False
NIPA2	0				0.0	False
NIPAL2	0				0.0	False
NIPAL3	5	0.0033897328044443847	0.0217582891041055	0.6	0.16666666666666666	False
NIPAL4	0				0.0	False
NIPBL	0				0.0	False
NIPSNAP1	0				0.0	False
NIPSNAP3B	1	-0.01713382287104891	0.01713382287104891	0.0	0.03333333333333333	False
NIT1	0				0.0	False
NIT2	0				0.0	False
NKAIN1	0				0.0	False
NKAIN2	0				0.0	False
NKAIN3	0				0.0	False
NKAIN4	0				0.0	False
NKAPL	0				0.0	False
NKAPP1	0				0.0	False
NKD1	0				0.0	False
NKD2	0				0.0	False
NKG7	0				0.0	False
NKIRAS1	0				0.0	False
NKIRAS2	0				0.0	False
NKPD1	0				0.0	False
NKRF	0				0.0	False
NKTR	0				0.0	False
NKX2-1	0				0.0	False
NKX2-1-AS1	0				0.0	False
NKX2-2	0				0.0	False
NKX2-5	0				0.0	False
NKX3-1	0				0.0	False
NKX3-2	0				0.0	False
NKX6-1	0				0.0	False
NKX6-2	0				0.0	False
NKX6-3	0				0.0	False
NLE1	0				0.0	False
NLGN1	0				0.0	False
NLGN2	0				0.0	False
NLGN3	0				0.0	False
NLGN4X	0				0.0	False
NLGN4Y	0				0.0	False
NLK	0				0.0	False
NLN	0				0.0	False
NLRC3	0				0.0	False
NLRC4	0				0.0	False
NLRC5	0				0.0	False
NLRP11	0				0.0	False
NLRP12	2	-0.03111975332708878	0.03111975332708878	0.0	0.06666666666666667	False
NLRP14	0				0.0	False
NLRP2	0				0.0	False
NLRP3	0				0.0	False
NLRP4	0				0.0	False
NLRP5	0				0.0	False
NLRP6	0				0.0	False
NLRP7	0				0.0	False
NLRP8	0				0.0	False
NLRP9	0				0.0	False
NLRX1	0				0.0	False
NMB	0				0.0	False
NMBR	0				0.0	False
NMD3	0				0.0	False
NME3	0				0.0	False
NME4	0				0.0	False
NME5	0				0.0	False
NME6	0				0.0	False
NME7	0				0.0	False
NME9	0				0.0	False
NMI	0				0.0	False
NMNAT1	0				0.0	False
NMNAT2	0				0.0	False
NMNAT3	0				0.0	False
NMRAL1	0				0.0	False
NMT2	0				0.0	False
NMU	0				0.0	False
NMUR1	0				0.0	False
NMUR2	0				0.0	False
NNAT	0				0.0	False
NNT	0				0.0	False
NOA1	0				0.0	False
NOB1	0				0.0	False
NOC2L	0				0.0	False
NOC3L	0				0.0	False
NOC4L	0				0.0	False
NOD1	0				0.0	False
NOD2	0				0.0	False
NODAL	0				0.0	False
NOL10	0				0.0	False
NOL11	0				0.0	False
NOL12	0				0.0	False
NOL3	0				0.0	False
NOL6	0				0.0	False
NOL7	0				0.0	False
NOL8	0				0.0	False
NOL9	0				0.0	False
NOLC1	0				0.0	False
NOM1	0				0.0	False
NONO	0				0.0	False
NOP10	0				0.0	False
NOP14	0				0.0	False
NOP16	0				0.0	False
NOP2	0				0.0	False
NOP58	0				0.0	False
NOS1	0				0.0	False
NOS1AP	0				0.0	False
NOS2	0				0.0	False
NOS3	0				0.0	False
NOSTRIN	0				0.0	False
NOTCH1	0				0.0	False
NOTCH2	0				0.0	False
NOTCH3	0				0.0	False
NOTUM	0				0.0	False
NOV	0				0.0	False
NOVA1	0				0.0	False
NOVA2	0				0.0	False
NOX1	0				0.0	False
NOX3	0				0.0	False
NOX4	4	-0.06771642853392602	0.06771642853392602	0.0	0.13333333333333333	False
NOXA1	0				0.0	False
NOXO1	0				0.0	False
NOXRED1	0				0.0	False
NPAS1	0				0.0	False
NPAS2	0				0.0	False
NPAS3	0				0.0	False
NPAS4	0				0.0	False
NPAT	0				0.0	False
NPB	0				0.0	False
NPBWR1	0				0.0	False
NPBWR2	0				0.0	False
NPC1	0				0.0	False
NPC1L1	0				0.0	False
NPC2	0				0.0	False
NPDC1	0				0.0	False
NPEPPS	0				0.0	False
NPFF	0				0.0	False
NPFFR1	0				0.0	False
NPFFR2	0				0.0	False
NPHP1	0				0.0	False
NPHP4	0				0.0	False
NPHS1	0				0.0	False
NPHS2	0				0.0	False
NPL	2	-0.07146582138366381	0.07146582138366381	0.0	0.06666666666666667	False
NPLOC4	0				0.0	False
NPM1	0				0.0	False
NPM2	0				0.0	False
NPM3	0				0.0	False
NPNT	0				0.0	False
NPPA	0				0.0	False
NPPB	0				0.0	False
NPPC	0				0.0	False
NPR1	5	-0.021169477914081903	0.021169477914081903	0.0	0.16666666666666666	False
NPR2	0				0.0	False
NPR3	15	0.0031748487979901827	0.020143392361504905	0.6	0.5	True	0.0257399827314222
NPRL2	0				0.0	False
NPRL3	0				0.0	False
NPTN	0				0.0	False
NPTX2	0				0.0	False
NPTXR	0				0.0	False
NPVF	0				0.0	False
NPW	0				0.0	False
NPY	0				0.0	False
NPY1R	0				0.0	False
NPY2R	0				0.0	False
NPY5R	0				0.0	False
NPY6R	0				0.0	False
NQO1	0				0.0	False
NQO2	0				0.0	False
NR0B1	0				0.0	False
NR0B2	0				0.0	False
NR1D2	0				0.0	False
NR1H2	0				0.0	False
NR1H4	0				0.0	False
NR1I2	0				0.0	False
NR1I3	0				0.0	False
NR2C2	0				0.0	False
NR2C2AP	0				0.0	False
NR2E1	0				0.0	False
NR2E3	0				0.0	False
NR2F2	0				0.0	False
NR2F6	0				0.0	False
NR3C1	0				0.0	False
NR3C2	0				0.0	False
NR4A1	0				0.0	False
NR4A2	0				0.0	False
NR4A3	0				0.0	False
NR5A1	0				0.0	False
NR5A2	0				0.0	False
NR6A1	0				0.0	False
NRAP	0				0.0	False
NRARP	0				0.0	False
NRAS	0				0.0	False
NRBF2	0				0.0	False
NRBP1	0				0.0	False
NRCAM	0				0.0	False
NRF1	0				0.0	False
NRG1	0				0.0	False
NRG2	0				0.0	False
NRG3	0				0.0	False
NRG4	0				0.0	False
NRGN	0				0.0	False
NRIP1	0				0.0	False
NRIP2	0				0.0	False
NRIP3	0				0.0	False
NRK	1	-0.023115783134421555	0.023115783134421555	0.0	0.03333333333333333	False
NRL	0				0.0	False
NRN1	0				0.0	False
NRP1	0				0.0	False
NRP2	0				0.0	False
NRSN1	0				0.0	False
NRSN2	0				0.0	False
NRTN	0				0.0	False
NRXN1	0				0.0	False
NRXN2	0				0.0	False
NRXN3	0				0.0	False
NS3BP	0				0.0	False
NSA2	0				0.0	False
NSAP11	0				0.0	False
NSD1	0				0.0	False
NSDHL	0				0.0	False
NSFL1C	0				0.0	False
NSL1	0				0.0	False
NSMAF	0				0.0	False
NSMCE1	0				0.0	False
NSMCE2	0				0.0	False
NSMCE4A	0				0.0	False
NSRP1	0				0.0	False
NSUN3	0				0.0	False
NSUN4	0				0.0	False
NSUN5	0				0.0	False
NSUN7	0				0.0	False
NT5C	0				0.0	False
NT5C1A	0				0.0	False
NT5C2	0				0.0	False
NT5DC1	0				0.0	False
NT5DC2	0				0.0	False
NT5DC3	3	0.02839982664894088	0.02839982664894088	1.0	0.1	False
NT5DC4	0				0.0	False
NT5E	0				0.0	False
NT5M	0				0.0	False
NTAN1	0				0.0	False
NTF3	9	0.001373197189198476	0.01712544704599351	0.5555555555555556	0.3	False
NTHL1	0				0.0	False
NTN1	0				0.0	False
NTN3	0				0.0	False
NTN4	0				0.0	False
NTN5	0				0.0	False
NTNG1	0				0.0	False
NTNG2	0				0.0	False
NTPCR	0				0.0	False
NTRK1	0				0.0	False
NTRK2	0				0.0	False
NTRK3	0				0.0	False
NTS	0				0.0	False
NTSR1	0				0.0	False
NTSR2	0				0.0	False
NUAK1	0				0.0	False
NUB1	0				0.0	False
NUBP1	0				0.0	False
NUBP2	0				0.0	False
NUBPL	0				0.0	False
NUCB1	0				0.0	False
NUCB2	0				0.0	False
NUCKS1	1	-0.10284911301235389	0.10284911301235389	0.0	0.03333333333333333	False
NUDC	0				0.0	False
NUDCD1	0				0.0	False
NUDCD2	0				0.0	False
NUDCD3	0				0.0	False
NUDT1	0				0.0	False
NUDT10	0				0.0	False
NUDT11	0				0.0	False
NUDT12	0				0.0	False
NUDT13	0				0.0	False
NUDT14	0				0.0	False
NUDT15	0				0.0	False
NUDT16	0				0.0	False
NUDT16L1	0				0.0	False
NUDT16P1	0				0.0	False
NUDT17	0				0.0	False
NUDT18	0				0.0	False
NUDT2	0				0.0	False
NUDT21	0				0.0	False
NUDT22	0				0.0	False
NUDT4	0				0.0	False
NUDT5	0				0.0	False
NUDT6	0				0.0	False
NUDT7	0				0.0	False
NUDT9	0				0.0	False
NUDT9P1	0				0.0	False
NUF2	0				0.0	False
NUFIP2	0				0.0	False
NUMA1	0				0.0	False
NUMBL	0				0.0	False
NUP107	0				0.0	False
NUP133	0				0.0	False
NUP155	0				0.0	False
NUP160	0				0.0	False
NUP188	0				0.0	False
NUP205	0				0.0	False
NUP210	0				0.0	False
NUP210L	0				0.0	False
NUP210P1	0				0.0	False
NUP214	0				0.0	False
NUP35	0				0.0	False
NUP37	0				0.0	False
NUP43	0				0.0	False
NUP50	5	0.028841434351229444	0.028841434351229444	1.0	0.16666666666666666	False
NUP54	0				0.0	False
NUP85	0				0.0	False
NUP93	0				0.0	False
NUP98	0				0.0	False
NUPL1	0				0.0	False
NUPL2	0				0.0	False
NUPR1	0				0.0	False
NUSAP1	0				0.0	False
NVL	0				0.0	False
NXF1	0				0.0	False
NXF3	0				0.0	False
NXF5	0				0.0	False
NXN	0				0.0	False
NXNL1	0				0.0	False
NXNL2	0				0.0	False
NXPH1	0				0.0	False
NXPH2	0				0.0	False
NXPH3	5	-0.010815436494025863	0.013091027116578039	0.2	0.16666666666666666	False
NXPH4	0				0.0	False
NXT1	0				0.0	False
NXT2	0				0.0	False
NYNRIN	0				0.0	False
NYX	0				0.0	False
OAF	0				0.0	False
OAS1	1	-0.0216758841278994	0.0216758841278994	0.0	0.03333333333333333	False
OAS2	30	0.0584768998666563	0.058476899866656315	1.0	1.0	True	0.0894284658557711
OAS3	27	0.038654551900448635	0.03865455190044863	1.0	0.9	True	0.0544167298773212
OASL	19	0.05289200833661527	0.05289200833661527	1.0	0.6333333333333333	True	0.0743577754911137
OAT	0				0.0	False
OAZ1	0				0.0	False
OAZ2	0				0.0	False
OAZ3	0				0.0	False
OBFC1	0				0.0	False
OBP2A	0				0.0	False
OBP2B	0				0.0	False
OBSCN	0				0.0	False
OBSL1	0				0.0	False
OCA2	0				0.0	False
OCEL1	0				0.0	False
OCIAD1	0				0.0	False
OCIAD2	0				0.0	False
OCLM	0				0.0	False
OCR1	0				0.0	False
OCRL	0				0.0	False
ODAM	0				0.0	False
ODC1	0				0.0	False
ODF1	0				0.0	False
ODF2	0				0.0	False
ODF2L	0				0.0	False
ODF3	0				0.0	False
ODF3B	0				0.0	False
ODF3L2	0				0.0	False
ODF4	0				0.0	False
OFD1	0				0.0	False
OGDH	0				0.0	False
OGDHL	0				0.0	False
OGFOD1	0				0.0	False
OGFOD2	0				0.0	False
OGFR	0				0.0	False
OGFRL1	0				0.0	False
OGG1	0				0.0	False
OGN	0				0.0	False
OGT	0				0.0	False
OIP5	0				0.0	False
OIT3	0				0.0	False
OLA1	0				0.0	False
OLAH	0				0.0	False
OLFM1	0				0.0	False
OLFM2	0				0.0	False
OLFM3	0				0.0	False
OLFM4	0				0.0	False
OLFML1	0				0.0	False
OLFML2A	0				0.0	False
OLFML2B	0				0.0	False
OLFML3	0				0.0	False
OLIG1	0				0.0	False
OLIG2	0				0.0	False
OLIG3	0				0.0	False
OLR1	0				0.0	False
OMD	0				0.0	False
OMP	0				0.0	False
ONECUT1	0				0.0	False
ONECUT2	0				0.0	False
OPA1	26	-0.08994410924726252	0.08994410924726252	0.0	0.8666666666666667	True	-0.1168760271808517
OPA3	0				0.0	False
OPALIN	0				0.0	False
OPCML	0				0.0	False
OPHN1	0				0.0	False
OPLAH	0				0.0	False
OPN1SW	0				0.0	False
OPN3	0				0.0	False
OPN4	0				0.0	False
OPN5	0				0.0	False
OPRK1	0				0.0	False
OPRL1	0				0.0	False
OPRM1	0				0.0	False
OPTC	0				0.0	False
OPTN	0				0.0	False
OR10A3	0				0.0	False
OR10A4	0				0.0	False
OR10A5	0				0.0	False
OR10C1	0				0.0	False
OR10H1	0				0.0	False
OR10H2	0				0.0	False
OR11A1	0				0.0	False
OR12D2	0				0.0	False
OR12D3	0				0.0	False
OR13C4	0				0.0	False
OR14J1	0				0.0	False
OR1A1	0				0.0	False
OR1A2	0				0.0	False
OR1C1	0				0.0	False
OR1D2	0				0.0	False
OR1D5	0				0.0	False
OR1E1	0				0.0	False
OR1F1	0				0.0	False
OR1F2P	0				0.0	False
OR1G1	0				0.0	False
OR1I1	0				0.0	False
OR1J2	0				0.0	False
OR1J4	0				0.0	False
OR1Q1	0				0.0	False
OR2B2	0				0.0	False
OR2B3	0				0.0	False
OR2B6	0				0.0	False
OR2C1	0				0.0	False
OR2C3	0				0.0	False
OR2F1	0				0.0	False
OR2F2	0				0.0	False
OR2H1	0				0.0	False
OR2K2	0				0.0	False
OR2L13	0				0.0	False
OR2L2	0				0.0	False
OR2M4	0				0.0	False
OR2S2	0				0.0	False
OR2W1	0				0.0	False
OR3A1	0				0.0	False
OR3A3	0				0.0	False
OR4D1	0				0.0	False
OR4D2	0				0.0	False
OR51B2	0				0.0	False
OR51B4	0				0.0	False
OR51B5	0				0.0	False
OR51B6	0				0.0	False
OR51E1	0				0.0	False
OR51E2	0				0.0	False
OR51I1	0				0.0	False
OR51I2	0				0.0	False
OR51M1	0				0.0	False
OR52A1	0				0.0	False
OR52D1	0				0.0	False
OR5E1P	0				0.0	False
OR5I1	0				0.0	False
OR5J2	0				0.0	False
OR5L2	0				0.0	False
OR5P2	0				0.0	False
OR5P3	0				0.0	False
OR5V1	0				0.0	False
OR6A2	0				0.0	False
OR6B1	0				0.0	False
OR7A10	0				0.0	False
OR7A17	0				0.0	False
OR7A5	0				0.0	False
OR7C1	0				0.0	False
OR7C2	0				0.0	False
OR7D2	0				0.0	False
OR8B8	0				0.0	False
OR8D1	0				0.0	False
OR8D2	0				0.0	False
OR8G2	0				0.0	False
ORAI3	0				0.0	False
ORAOV1	0				0.0	False
ORC1	0				0.0	False
ORC2	0				0.0	False
ORC3	0				0.0	False
ORC4	0				0.0	False
ORC5	0				0.0	False
ORC6	0				0.0	False
ORM1	0				0.0	False
ORMDL1	0				0.0	False
ORMDL2	0				0.0	False
ORMDL3	0				0.0	False
OS9	0				0.0	False
OSBP	0				0.0	False
OSBP2	0				0.0	False
OSBPL10	0				0.0	False
OSBPL11	0				0.0	False
OSBPL1A	0				0.0	False
OSBPL2	0				0.0	False
OSBPL3	28	0.03345917773336628	0.03345917773336628	1.0	0.9333333333333333	True	0.0414052680646758
OSBPL5	0				0.0	False
OSBPL6	0				0.0	False
OSBPL7	0				0.0	False
OSBPL8	0				0.0	False
OSBPL9	0				0.0	False
OSCAR	0				0.0	False
OSCP1	0				0.0	False
OSGEP	0				0.0	False
OSGEPL1	0				0.0	False
OSGIN1	0				0.0	False
OSGIN2	0				0.0	False
OSM	0				0.0	False
OSMR	0				0.0	False
OSR1	0				0.0	False
OSR2	0				0.0	False
OSTCP1	0				0.0	False
OSTF1	0				0.0	False
OSTM1	0				0.0	False
OTC	0				0.0	False
OTOF	0				0.0	False
OTOGL	0				0.0	False
OTOP2	0				0.0	False
OTOR	0				0.0	False
OTOS	0				0.0	False
OTP	0				0.0	False
OTUB2	0				0.0	False
OTUD1	0				0.0	False
OTUD3	0				0.0	False
OTUD4	0				0.0	False
OTUD5	0				0.0	False
OTUD6B	0				0.0	False
OTUD7A	0				0.0	False
OTUD7B	0				0.0	False
OTX1	0				0.0	False
OTX2	0				0.0	False
OVGP1	0				0.0	False
OVOL1	0				0.0	False
OVOL2	0				0.0	False
OXA1L	0				0.0	False
OXCT1	1	0.04200095550896038	0.04200095550896038	1.0	0.03333333333333333	False
OXER1	0				0.0	False
OXGR1	0				0.0	False
OXNAD1	0				0.0	False
OXR1	0				0.0	False
OXSM	0				0.0	False
OXSR1	0				0.0	False
OXT	0				0.0	False
OXTR	0				0.0	False
P2RX1	0				0.0	False
P2RX2	0				0.0	False
P2RX3	0				0.0	False
P2RX4	0				0.0	False
P2RX6	0				0.0	False
P2RX7	11	-0.030923382732192303	0.030923382732192303	0.0	0.36666666666666664	True	-0.044514586081097
P2RY1	0				0.0	False
P2RY10	0				0.0	False
P2RY12	0				0.0	False
P2RY13	29	0.046682538059154885	0.04668253805915489	1.0	0.9666666666666667	True	0.0678904953447925
P2RY14	0				0.0	False
P2RY2	0				0.0	False
P2RY4	0				0.0	False
P2RY6	0				0.0	False
P2RY8	0				0.0	False
P4HA1	0				0.0	False
P4HA3	0				0.0	False
P4HB	0				0.0	False
P4HTM	0				0.0	False
PA2G4	0				0.0	False
PAAF1	0				0.0	False
PABPC1	0				0.0	False
PABPC1L	0				0.0	False
PABPC3	0				0.0	False
PABPC5	0				0.0	False
PACRG	0				0.0	False
PACRGL	0				0.0	False
PACS1	0				0.0	False
PACS2	0				0.0	False
PACSIN1	0				0.0	False
PACSIN2	0				0.0	False
PACSIN3	30	0.016862201747344596	0.018704930114727805	0.8666666666666667	1.0	True	0.0226333988944499
PADI1	0				0.0	False
PADI2	0				0.0	False
PADI3	0				0.0	False
PADI4	0				0.0	False
PAEP	0				0.0	False
PAF1	0				0.0	False
PAFAH1B1	0				0.0	False
PAFAH1B2	0				0.0	False
PAFAH1B3	0				0.0	False
PAFAH2	5	0.012042968336530822	0.01572985308004408	0.8	0.16666666666666666	False
PAG1	0				0.0	False
PAGE1	0				0.0	False
PAGE4	0				0.0	False
PAICS	0				0.0	False
PAIP1	7	-0.099246443062628	0.099246443062628	0.0	0.23333333333333334	False
PAIP2	0				0.0	False
PAK1	0				0.0	False
PAK1IP1	0				0.0	False
PAK2	0				0.0	False
PAK3	25	-0.06099590775877864	0.06099590775877863	0.0	0.8333333333333334	True	-0.0808541582169897
PAK4	0				0.0	False
PAK6	0				0.0	False
PALB2	0				0.0	False
PALLD	0				0.0	False
PALM	0				0.0	False
PALM3	0				0.0	False
PALMD	0				0.0	False
PAM	1	-0.02753723825653918	0.02753723825653918	0.0	0.03333333333333333	False
PAMR1	0				0.0	False
PAN2	0				0.0	False
PAN3	0				0.0	False
PANK1	0				0.0	False
PANK2	0				0.0	False
PANK3	0				0.0	False
PANK4	0				0.0	False
PANX1	0				0.0	False
PANX2	0				0.0	False
PANX3	0				0.0	False
PAOX	0				0.0	False
PAPD4	0				0.0	False
PAPD5	0				0.0	False
PAPD7	0				0.0	False
PAPOLA	0				0.0	False
PAPOLG	0				0.0	False
PAPPA	0				0.0	False
PAPPA2	0				0.0	False
PAPSS1	1	0.016053902337482627	0.016053902337482627	1.0	0.03333333333333333	False
PAPSS2	0				0.0	False
PAQR3	0				0.0	False
PAQR4	0				0.0	False
PAQR5	0				0.0	False
PAQR6	0				0.0	False
PAQR7	0				0.0	False
PAQR8	0				0.0	False
PAQR9	0				0.0	False
PARD3	25	-0.010479590189318799	0.01795382082463308	0.36	0.8333333333333334	True	-0.0100951644624799
PARD3B	0				0.0	False
PARD6A	0				0.0	False
PARD6B	0				0.0	False
PARD6G	0				0.0	False
PARG	0				0.0	False
PARK2	0				0.0	False
PARK7	0				0.0	False
PARL	0				0.0	False
PARM1	0				0.0	False
PARN	0				0.0	False
PARP1	0				0.0	False
PARP10	5	0.11881893982085963	0.11881893982085963	1.0	0.16666666666666666	False
PARP11	0				0.0	False
PARP12	6	0.01996672267609523	0.020328255660552515	0.8333333333333334	0.2	False
PARP14	0				0.0	False
PARP15	0				0.0	False
PARP2	0				0.0	False
PARP4	0				0.0	False
PARP6	0				0.0	False
PARP8	0				0.0	False
PARP9	0				0.0	False
PARS2	0				0.0	False
PART1	0				0.0	False
PARVA	0				0.0	False
PARVB	0				0.0	False
PARVG	0				0.0	False
PASD1	0				0.0	False
PASK	0				0.0	False
PATE1	0				0.0	False
PATE2	0				0.0	False
PATL2	0				0.0	False
PATZ1	0				0.0	False
PAWR	0				0.0	False
PAX1	0				0.0	False
PAX2	0				0.0	False
PAX3	0				0.0	False
PAX4	0				0.0	False
PAX5	0				0.0	False
PAX6	0				0.0	False
PAX7	0				0.0	False
PAX8	0				0.0	False
PAX9	0				0.0	False
PAXIP1	0				0.0	False
PBK	0				0.0	False
PBLD	0				0.0	False
PBOV1	0				0.0	False
PBRM1	0				0.0	False
PBX1	0				0.0	False
PBX3	0				0.0	False
PBX4	0				0.0	False
PBXIP1	0				0.0	False
PC	0				0.0	False
PCBD1	0				0.0	False
PCBD2	0				0.0	False
PCBP1	0				0.0	False
PCBP2	0				0.0	False
PCBP3	0				0.0	False
PCBP4	1	-0.07493473695302907	0.07493473695302907	0.0	0.03333333333333333	False
PCCA	0				0.0	False
PCCB	0				0.0	False
PCDH1	0				0.0	False
PCDH10	0				0.0	False
PCDH12	0				0.0	False
PCDH15	0				0.0	False
PCDH17	0				0.0	False
PCDH18	0				0.0	False
PCDH19	0				0.0	False
PCDH7	0				0.0	False
PCDH8	0				0.0	False
PCDH9	0				0.0	False
PCDHB1	0				0.0	False
PCDHB11	0				0.0	False
PCDHB12	0				0.0	False
PCDHB13	0				0.0	False
PCDHB14	0				0.0	False
PCDHB15	0				0.0	False
PCDHB16	0				0.0	False
PCDHB17	0				0.0	False
PCDHB18	0				0.0	False
PCDHB2	0				0.0	False
PCDHB4	0				0.0	False
PCDHB6	0				0.0	False
PCDHB7	0				0.0	False
PCDHB8	0				0.0	False
PCDHB9	0				0.0	False
PCDP1	0				0.0	False
PCF11	0				0.0	False
PCGF1	0				0.0	False
PCGF2	0				0.0	False
PCGF3	0				0.0	False
PCGF5	0				0.0	False
PCGF6	0				0.0	False
PCID2	0				0.0	False
PCIF1	0				0.0	False
PCK1	0				0.0	False
PCK2	0				0.0	False
PCLO	0				0.0	False
PCM1	0				0.0	False
PCMT1	0				0.0	False
PCMTD1	0				0.0	False
PCMTD2	0				0.0	False
PCNA	0				0.0	False
PCNP	1	-0.03450333239006454	0.03450333239006454	0.0	0.03333333333333333	False
PCNXL2	0				0.0	False
PCNXL3	0				0.0	False
PCOLCE	0				0.0	False
PCOLCE2	0				0.0	False
PCP2	0				0.0	False
PCP4	0				0.0	False
PCP4L1	0				0.0	False
PCSK1	0				0.0	False
PCSK1N	0				0.0	False
PCSK2	0				0.0	False
PCSK4	0				0.0	False
PCSK5	0				0.0	False
PCSK7	0				0.0	False
PCSK9	0				0.0	False
PCYOX1	0				0.0	False
PCYOX1L	5	0.08234969765679215	0.08234969765679216	1.0	0.16666666666666666	False
PCYT1A	0				0.0	False
PCYT1B	0				0.0	False
PCYT2	0				0.0	False
PDAP1	0				0.0	False
PDC	0				0.0	False
PDCD1	0				0.0	False
PDCD10	0				0.0	False
PDCD11	0				0.0	False
PDCD1LG2	0				0.0	False
PDCD2	0				0.0	False
PDCD2L	0				0.0	False
PDCD5	0				0.0	False
PDCD6IP	0				0.0	False
PDCD7	0				0.0	False
PDCL	0				0.0	False
PDCL2	0				0.0	False
PDDC1	0				0.0	False
PDE10A	0				0.0	False
PDE11A	0				0.0	False
PDE12	0				0.0	False
PDE1A	0				0.0	False
PDE1B	0				0.0	False
PDE1C	0				0.0	False
PDE2A	0				0.0	False
PDE3A	0				0.0	False
PDE3B	0				0.0	False
PDE4A	0				0.0	False
PDE4B	0				0.0	False
PDE4D	0				0.0	False
PDE4DIP	0				0.0	False
PDE5A	0				0.0	False
PDE6B	0				0.0	False
PDE6C	0				0.0	False
PDE6D	0				0.0	False
PDE6G	0				0.0	False
PDE6H	0				0.0	False
PDE7A	0				0.0	False
PDE7B	0				0.0	False
PDE8A	0				0.0	False
PDE8B	0				0.0	False
PDE9A	0				0.0	False
PDGFA	0				0.0	False
PDGFB	27	0.0768566235356409	0.0768566235356409	1.0	0.9	True	0.0952487613568981
PDGFC	0				0.0	False
PDGFD	0				0.0	False
PDGFRB	0				0.0	False
PDHA1	0				0.0	False
PDHA2	0				0.0	False
PDHX	0				0.0	False
PDIA2	0				0.0	False
PDIA4	0				0.0	False
PDIA6	0				0.0	False
PDIK1L	0				0.0	False
PDILT	0				0.0	False
PDK1	0				0.0	False
PDK2	0				0.0	False
PDK3	1	-0.03829374233039439	0.03829374233039439	0.0	0.03333333333333333	False
PDK4	0				0.0	False
PDLIM1	7	-0.00022409460132661544	0.005920933618353938	0.5714285714285714	0.23333333333333334	False
PDLIM2	0				0.0	False
PDLIM3	0				0.0	False
PDLIM4	0				0.0	False
PDLIM5	0				0.0	False
PDLIM7	0				0.0	False
PDP1	0				0.0	False
PDP2	0				0.0	False
PDPK1	0				0.0	False
PDPN	0				0.0	False
PDPR	0				0.0	False
PDRG1	0				0.0	False
PDS5A	0				0.0	False
PDS5B	1	-0.013259422037065488	0.013259422037065488	0.0	0.03333333333333333	False
PDSS1	0				0.0	False
PDSS2	0				0.0	False
PDX1	0				0.0	False
PDXK	0				0.0	False
PDYN	0				0.0	False
PDZD11	0				0.0	False
PDZD2	0				0.0	False
PDZD3	0				0.0	False
PDZD4	0				0.0	False
PDZD7	0				0.0	False
PDZD8	1	-0.009080200713071068	0.009080200713071068	0.0	0.03333333333333333	False
PDZD9	0				0.0	False
PDZK1IP1	0				0.0	False
PDZRN3	0				0.0	False
PDZRN4	0				0.0	False
PEA15	0				0.0	False
PEAK1	0				0.0	False
PEBP1	0				0.0	False
PEBP4	0				0.0	False
PECAM1	0				0.0	False
PECR	0				0.0	False
PEF1	2	-0.039120020834360586	0.039120020834360586	0.0	0.06666666666666667	False
PEG10	0				0.0	False
PELI1	0				0.0	False
PELI2	0				0.0	False
PELI3	0				0.0	False
PELO	0				0.0	False
PELP1	0				0.0	False
PEMT	0				0.0	False
PENK	0				0.0	False
PEPD	0				0.0	False
PER2	0				0.0	False
PER3	0				0.0	False
PERP	21	0.040683940994886605	0.040683940994886605	1.0	0.7	True	0.0598842928878017
PET112	0				0.0	False
PEX1	0				0.0	False
PEX10	0				0.0	False
PEX11A	0				0.0	False
PEX11B	0				0.0	False
PEX11G	0				0.0	False
PEX12	0				0.0	False
PEX13	0				0.0	False
PEX14	0				0.0	False
PEX16	0				0.0	False
PEX2	0				0.0	False
PEX26	0				0.0	False
PEX3	1	-0.12036516476651017	0.12036516476651017	0.0	0.03333333333333333	False
PEX5L	0				0.0	False
PEX6	0				0.0	False
PEX7	0				0.0	False
PF4	0				0.0	False
PF4V1	0				0.0	False
PFAS	0				0.0	False
PFDN1	0				0.0	False
PFDN2	0				0.0	False
PFDN5	0				0.0	False
PFKFB1	0				0.0	False
PFKFB2	0				0.0	False
PFKFB3	0				0.0	False
PFKFB4	4	-0.014731106369299285	0.014731106369299286	0.0	0.13333333333333333	False
PFKL	0				0.0	False
PFKM	0				0.0	False
PFKP	0				0.0	False
PFN1	0				0.0	False
PFN4	0				0.0	False
PGAM2	0				0.0	False
PGAM5	0				0.0	False
PGAP1	0				0.0	False
PGAP2	0				0.0	False
PGAP3	0				0.0	False
PGBD1	0				0.0	False
PGBD2	0				0.0	False
PGBD5	0				0.0	False
PGC	0				0.0	False
PGD	0				0.0	False
PGF	0				0.0	False
PGK1	0				0.0	False
PGK2	0				0.0	False
PGLS	0				0.0	False
PGLYRP1	0				0.0	False
PGLYRP2	0				0.0	False
PGLYRP3	0				0.0	False
PGLYRP4	0				0.0	False
PGM1	0				0.0	False
PGM2	0				0.0	False
PGM2L1	0				0.0	False
PGM3	0				0.0	False
PGM5	0				0.0	False
PGP	0				0.0	False
PGR	3	0.019984948092371328	0.019984948092371328	1.0	0.1	False
PGRMC1	8	0.010244484805017775	0.01586778827415832	0.875	0.26666666666666666	False
PGRMC2	0				0.0	False
PGS1	0				0.0	False
PHACTR1	0				0.0	False
PHACTR2	0				0.0	False
PHACTR3	0				0.0	False
PHACTR4	0				0.0	False
PHAX	0				0.0	False
PHB	0				0.0	False
PHB2	0				0.0	False
PHC2	0				0.0	False
PHC3	0				0.0	False
PHEX	0				0.0	False
PHF1	0				0.0	False
PHF10	0				0.0	False
PHF11	0				0.0	False
PHF12	0				0.0	False
PHF13	0				0.0	False
PHF14	0				0.0	False
PHF19	0				0.0	False
PHF2	0				0.0	False
PHF20	0				0.0	False
PHF20L1	0				0.0	False
PHF21A	0				0.0	False
PHF21B	0				0.0	False
PHF23	0				0.0	False
PHF3	0				0.0	False
PHF5A	0				0.0	False
PHF6	0				0.0	False
PHF7	0				0.0	False
PHF8	0				0.0	False
PHGDH	0				0.0	False
PHIP	0				0.0	False
PHKA1	0				0.0	False
PHKA2	0				0.0	False
PHKB	0				0.0	False
PHKG2	0				0.0	False
PHLDA1	0				0.0	False
PHLDA2	0				0.0	False
PHLDA3	0				0.0	False
PHLDB2	0				0.0	False
PHLDB3	0				0.0	False
PHLPP1	0				0.0	False
PHLPP2	0				0.0	False
PHOSPHO1	0				0.0	False
PHOX2A	0				0.0	False
PHTF1	0				0.0	False
PHTF2	0				0.0	False
PHYH	0				0.0	False
PHYHD1	0				0.0	False
PHYHIP	2	0.005339194253398451	0.005339194253398451	1.0	0.06666666666666667	False
PHYHIPL	0				0.0	False
PI15	0				0.0	False
PI16	28	-0.059423485127521804	0.05942348512752181	0.0	0.9333333333333333	True	-0.0808070491608278
PI3	0				0.0	False
PI4K2A	0				0.0	False
PI4KA	0				0.0	False
PI4KB	0				0.0	False
PIAS1	0				0.0	False
PIAS2	0				0.0	False
PIAS4	0				0.0	False
PIBF1	0				0.0	False
PICALM	0				0.0	False
PICK1	0				0.0	False
PID1	0				0.0	False
PIEZO1	0				0.0	False
PIEZO2	0				0.0	False
PIF1	0				0.0	False
PIGA	0				0.0	False
PIGB	0				0.0	False
PIGC	0				0.0	False
PIGF	0				0.0	False
PIGG	0				0.0	False
PIGH	0				0.0	False
PIGK	0				0.0	False
PIGL	0				0.0	False
PIGM	0				0.0	False
PIGN	0				0.0	False
PIGO	0				0.0	False
PIGP	0				0.0	False
PIGQ	0				0.0	False
PIGR	0				0.0	False
PIGS	0				0.0	False
PIGT	0				0.0	False
PIGU	0				0.0	False
PIGV	0				0.0	False
PIGW	0				0.0	False
PIGX	0				0.0	False
PIGZ	0				0.0	False
PIH1D1	0				0.0	False
PIH1D2	0				0.0	False
PIK3AP1	0				0.0	False
PIK3C2A	0				0.0	False
PIK3C2B	0				0.0	False
PIK3C2G	0				0.0	False
PIK3C3	0				0.0	False
PIK3CA	0				0.0	False
PIK3CB	0				0.0	False
PIK3CD	30	-0.013548429132976245	0.01523407427892792	0.16666666666666666	1.0	True	-0.0198942811491555
PIK3CG	4	-0.008689295127330441	0.008689295127330441	0.0	0.13333333333333333	False
PIK3IP1	0				0.0	False
PIK3R1	0				0.0	False
PIK3R2	0				0.0	False
PIK3R3	0				0.0	False
PIK3R4	0				0.0	False
PIK3R5	0				0.0	False
PIK3R6	0				0.0	False
PIKFYVE	0				0.0	False
PILRA	0				0.0	False
PIM2	0				0.0	False
PIM3	0				0.0	False
PIN1	0				0.0	False
PIN1P1	0				0.0	False
PIN4	0				0.0	False
PINK1	0				0.0	False
PINX1	0				0.0	False
PIP	0				0.0	False
PIP4K2A	0				0.0	False
PIP4K2B	0				0.0	False
PIP4K2C	0				0.0	False
PIP5K1A	0				0.0	False
PIP5K1B	0				0.0	False
PIP5K1C	0				0.0	False
PIP5KL1	0				0.0	False
PIPOX	0				0.0	False
PIRT	0				0.0	False
PITHD1	0				0.0	False
PITPNA	0				0.0	False
PITPNB	2	0.042101714352134834	0.042101714352134834	1.0	0.06666666666666667	False
PITPNC1	0				0.0	False
PITPNM1	0				0.0	False
PITPNM2	0				0.0	False
PITPNM3	0				0.0	False
PITRM1	0				0.0	False
PITX1	0				0.0	False
PITX2	0				0.0	False
PITX3	0				0.0	False
PIWIL1	0				0.0	False
PIWIL2	0				0.0	False
PIWIL4	0				0.0	False
PJA2	2	-0.01844118516409439	0.01844118516409439	0.0	0.06666666666666667	False
PKD1L1	0				0.0	False
PKD1L2	0				0.0	False
PKD2	0				0.0	False
PKD2L1	0				0.0	False
PKD2L2	0				0.0	False
PKDCC	0				0.0	False
PKDREJ	0				0.0	False
PKHD1	0				0.0	False
PKHD1L1	0				0.0	False
PKIB	0				0.0	False
PKIG	0				0.0	False
PKLR	0				0.0	False
PKMYT1	0				0.0	False
PKN1	0				0.0	False
PKN2	0				0.0	False
PKN3	0				0.0	False
PKNOX1	0				0.0	False
PKNOX2	0				0.0	False
PKP1	0				0.0	False
PKP2	0				0.0	False
PKP3	0				0.0	False
PKP4	0				0.0	False
PLA2G12B	0				0.0	False
PLA2G15	0				0.0	False
PLA2G16	0				0.0	False
PLA2G1B	0				0.0	False
PLA2G2A	9	-0.008355371462223198	0.011560229113893282	0.2222222222222222	0.3	False
PLA2G2D	0				0.0	False
PLA2G3	0				0.0	False
PLA2G4A	0				0.0	False
PLA2G4C	0				0.0	False
PLA2G4D	0				0.0	False
PLA2G4F	0				0.0	False
PLA2G5	0				0.0	False
PLA2G6	0				0.0	False
PLA2G7	1	-0.022271034960897565	0.022271034960897565	0.0	0.03333333333333333	False
PLA2R1	0				0.0	False
PLAA	18	-0.08769615972389075	0.08769615972389076	0.0	0.6	True	-0.0980801428278278
PLAC1	0				0.0	False
PLAC4	0				0.0	False
PLAC8	0				0.0	False
PLAC8L1	0				0.0	False
PLAC9	0				0.0	False
PLAG1	0				0.0	False
PLAGL1	0				0.0	False
PLAGL2	0				0.0	False
PLAT	0				0.0	False
PLAU	0				0.0	False
PLB1	0				0.0	False
PLBD1	0				0.0	False
PLBD2	0				0.0	False
PLCB1	0				0.0	False
PLCB2	0				0.0	False
PLCB3	0				0.0	False
PLCB4	10	0.02485347844121289	0.024853478441212887	1.0	0.3333333333333333	False
PLCD1	0				0.0	False
PLCD3	0				0.0	False
PLCD4	0				0.0	False
PLCE1	0				0.0	False
PLCG1	0				0.0	False
PLCG2	1	0.019193531540881287	0.019193531540881287	1.0	0.03333333333333333	False
PLCH1	0				0.0	False
PLCH2	0				0.0	False
PLCL1	0				0.0	False
PLCL2	0				0.0	False
PLCXD1	0				0.0	False
PLCXD2	0				0.0	False
PLCZ1	0				0.0	False
PLD1	0				0.0	False
PLD2	0				0.0	False
PLD3	0				0.0	False
PLD4	0				0.0	False
PLD5	0				0.0	False
PLD6	0				0.0	False
PLEC	0				0.0	False
PLEK2	0				0.0	False
PLEKHA1	0				0.0	False
PLEKHA2	0				0.0	False
PLEKHA3	0				0.0	False
PLEKHA4	0				0.0	False
PLEKHA5	0				0.0	False
PLEKHA6	0				0.0	False
PLEKHA7	0				0.0	False
PLEKHA8	0				0.0	False
PLEKHB1	0				0.0	False
PLEKHB2	0				0.0	False
PLEKHF1	0				0.0	False
PLEKHF2	0				0.0	False
PLEKHG1	0				0.0	False
PLEKHG2	0				0.0	False
PLEKHG3	0				0.0	False
PLEKHG4	0				0.0	False
PLEKHG4B	0				0.0	False
PLEKHG5	0				0.0	False
PLEKHG6	0				0.0	False
PLEKHH2	0				0.0	False
PLEKHH3	0				0.0	False
PLEKHM1	0				0.0	False
PLEKHM2	0				0.0	False
PLEKHM3	0				0.0	False
PLEKHN1	0				0.0	False
PLEKHO1	0				0.0	False
PLEKHO2	0				0.0	False
PLG	0				0.0	False
PLIN1	0				0.0	False
PLIN2	0				0.0	False
PLIN3	0				0.0	False
PLIN4	0				0.0	False
PLK1	0				0.0	False
PLK2	0				0.0	False
PLK3	0				0.0	False
PLK4	0				0.0	False
PLK5	0				0.0	False
PLLP	0				0.0	False
PLN	13	0.024976965406344868	0.024976965406344868	1.0	0.43333333333333335	True	0.0367196030357034
PLOD1	0				0.0	False
PLOD2	0				0.0	False
PLOD3	0				0.0	False
PLP1	1	-0.030801766461901494	0.030801766461901494	0.0	0.03333333333333333	False
PLP2	0				0.0	False
PLRG1	0				0.0	False
PLS1	0				0.0	False
PLS3	0				0.0	False
PLSCR1	0				0.0	False
PLSCR2	0				0.0	False
PLSCR4	0				0.0	False
PLTP	0				0.0	False
PLVAP	0				0.0	False
PLXDC1	0				0.0	False
PLXDC2	0				0.0	False
PLXNA1	0				0.0	False
PLXNA2	0				0.0	False
PLXNA3	0				0.0	False
PLXNA4	0				0.0	False
PLXNB1	0				0.0	False
PLXNB2	0				0.0	False
PLXNC1	0				0.0	False
PLXND1	1	0.06627196172847506	0.06627196172847506	1.0	0.03333333333333333	False
PM20D1	0				0.0	False
PM20D2	0				0.0	False
PMAIP1	0				0.0	False
PMCH	0				0.0	False
PMCHL1	0				0.0	False
PMEL	0				0.0	False
PMEPA1	0				0.0	False
PMFBP1	0				0.0	False
PML	2	0.1462279129049572	0.1462279129049572	1.0	0.06666666666666667	False
PMM1	0				0.0	False
PMM2	0				0.0	False
PMP2	0				0.0	False
PMP22	0				0.0	False
PMPCA	0				0.0	False
PMPCB	0				0.0	False
PMS1	0				0.0	False
PMS2P1	0				0.0	False
PMVK	0				0.0	False
PNCK	0				0.0	False
PNISR	0				0.0	False
PNKD	0				0.0	False
PNKP	0				0.0	False
PNLDC1	0				0.0	False
PNLIPRP1	0				0.0	False
PNLIPRP2	0				0.0	False
PNLIPRP3	0				0.0	False
PNMA1	0				0.0	False
PNMA2	0				0.0	False
PNMA3	0				0.0	False
PNMAL1	0				0.0	False
PNMT	0				0.0	False
PNN	0				0.0	False
PNO1	0				0.0	False
PNOC	11	0.07588334474751932	0.0758833447475193	1.0	0.36666666666666664	False
PNP	0				0.0	False
PNPLA1	0				0.0	False
PNPLA2	0				0.0	False
PNPLA3	0				0.0	False
PNPLA4	0				0.0	False
PNPLA5	0				0.0	False
PNPLA6	0				0.0	False
PNPLA7	0				0.0	False
PNPLA8	0				0.0	False
PNPO	0				0.0	False
PNPT1	0				0.0	False
PNRC1	0				0.0	False
PNRC2	0				0.0	False
POC1A	0				0.0	False
POC1B	0				0.0	False
POC5	0				0.0	False
PODN	0				0.0	False
PODNL1	0				0.0	False
PODXL	0				0.0	False
PODXL2	0				0.0	False
POF1B	0				0.0	False
POFUT1	0				0.0	False
POFUT2	0				0.0	False
POGK	0				0.0	False
POGLUT1	0				0.0	False
POGZ	0				0.0	False
POLA2	0				0.0	False
POLB	0				0.0	False
POLD1	1	-0.0078752614007516	0.0078752614007516	0.0	0.03333333333333333	False
POLD2	0				0.0	False
POLD3	0				0.0	False
POLD4	0				0.0	False
POLDIP2	0				0.0	False
POLDIP3	0				0.0	False
POLE	0				0.0	False
POLE2	0				0.0	False
POLE3	0				0.0	False
POLE4	0				0.0	False
POLG	1	0.06474718758530393	0.06474718758530393	1.0	0.03333333333333333	False
POLG2	0				0.0	False
POLH	0				0.0	False
POLI	0				0.0	False
POLK	0				0.0	False
POLL	0				0.0	False
POLM	0				0.0	False
POLN	0				0.0	False
POLQ	0				0.0	False
POLR1A	0				0.0	False
POLR1B	0				0.0	False
POLR1C	0				0.0	False
POLR1D	0				0.0	False
POLR1E	0				0.0	False
POLR2A	0				0.0	False
POLR2B	0				0.0	False
POLR2C	0				0.0	False
POLR2D	0				0.0	False
POLR2E	0				0.0	False
POLR2G	0				0.0	False
POLR2H	0				0.0	False
POLR2I	0				0.0	False
POLR2J	0				0.0	False
POLR2L	0				0.0	False
POLR3A	0				0.0	False
POLR3B	0				0.0	False
POLR3C	0				0.0	False
POLR3F	0				0.0	False
POLR3G	0				0.0	False
POLR3GL	0				0.0	False
POLR3H	0				0.0	False
POLR3K	0				0.0	False
POLRMT	0				0.0	False
POM121L12	0				0.0	False
POM121L2	0				0.0	False
POM121L9P	0				0.0	False
POMC	0				0.0	False
POMGNT1	0				0.0	False
POMP	0				0.0	False
POMT1	0				0.0	False
POMT2	0				0.0	False
PON1	0				0.0	False
POP1	0				0.0	False
POP4	0				0.0	False
POP5	0				0.0	False
POP7	0				0.0	False
POPDC2	0				0.0	False
POPDC3	0				0.0	False
POR	0				0.0	False
PORCN	0				0.0	False
POSTN	0				0.0	False
POU1F1	0				0.0	False
POU2F1	0				0.0	False
POU2F2	0				0.0	False
POU2F3	0				0.0	False
POU3F2	0				0.0	False
POU3F3	0				0.0	False
POU3F4	0				0.0	False
POU4F1	0				0.0	False
POU4F2	0				0.0	False
POU5F2	0				0.0	False
POU6F1	0				0.0	False
POU6F2	0				0.0	False
PP12613	0				0.0	False
PP12719	0				0.0	False
PP14571	0				0.0	False
PP2672	0				0.0	False
PP2D1	0				0.0	False
PP7080	0				0.0	False
PPA1	0				0.0	False
PPA2	0				0.0	False
PPAP2A	0				0.0	False
PPAP2B	0				0.0	False
PPAP2C	0				0.0	False
PPAPDC1A	0				0.0	False
PPAPDC1B	0				0.0	False
PPAPDC2	0				0.0	False
PPAPDC3	0				0.0	False
PPARA	0				0.0	False
PPARD	0				0.0	False
PPARG	0				0.0	False
PPARGC1A	0				0.0	False
PPARGC1B	2	0.04772538339668029	0.04772538339668029	1.0	0.06666666666666667	False
PPAT	0				0.0	False
PPBP	0				0.0	False
PPCS	0				0.0	False
PPDPF	0				0.0	False
PPEF1	0				0.0	False
PPEF2	0				0.0	False
PPFIA1	0				0.0	False
PPFIA2	0				0.0	False
PPFIA3	0				0.0	False
PPFIA4	0				0.0	False
PPFIBP2	0				0.0	False
PPHLN1	0				0.0	False
PPIB	0				0.0	False
PPIC	0				0.0	False
PPID	0				0.0	False
PPIE	0				0.0	False
PPIEL	0				0.0	False
PPIF	0				0.0	False
PPIG	0				0.0	False
PPIH	0				0.0	False
PPIL1	0				0.0	False
PPIL2	0				0.0	False
PPIL3	0				0.0	False
PPIL4	0				0.0	False
PPIL6	0				0.0	False
PPIP5K1	0				0.0	False
PPIP5K2	0				0.0	False
PPL	0				0.0	False
PPM1A	0				0.0	False
PPM1B	1	-0.021662777030681205	0.021662777030681205	0.0	0.03333333333333333	False
PPM1D	0				0.0	False
PPM1E	0				0.0	False
PPM1F	0				0.0	False
PPM1G	0				0.0	False
PPM1J	0				0.0	False
PPM1K	0				0.0	False
PPM1L	0				0.0	False
PPM1N	0				0.0	False
PPME1	0				0.0	False
PPOX	0				0.0	False
PPP1CA	0				0.0	False
PPP1CC	0				0.0	False
PPP1R10	0				0.0	False
PPP1R12A	11	0.02930086283998071	0.02930086283998071	1.0	0.36666666666666664	True	0.0578654262293972
PPP1R12B	0				0.0	False
PPP1R12C	0				0.0	False
PPP1R13B	0				0.0	False
PPP1R13L	0				0.0	False
PPP1R14A	0				0.0	False
PPP1R14C	0				0.0	False
PPP1R14D	0				0.0	False
PPP1R15A	0				0.0	False
PPP1R16A	0				0.0	False
PPP1R16B	0				0.0	False
PPP1R17	0				0.0	False
PPP1R18	0				0.0	False
PPP1R1A	0				0.0	False
PPP1R1B	0				0.0	False
PPP1R1C	0				0.0	False
PPP1R2	0				0.0	False
PPP1R21	0				0.0	False
PPP1R26	0				0.0	False
PPP1R27	0				0.0	False
PPP1R35	0				0.0	False
PPP1R36	0				0.0	False
PPP1R37	0				0.0	False
PPP1R3A	0				0.0	False
PPP1R3B	0				0.0	False
PPP1R3C	0				0.0	False
PPP1R3D	0				0.0	False
PPP1R3F	0				0.0	False
PPP1R7	0				0.0	False
PPP1R8	0				0.0	False
PPP1R9A	30	0.012965970007557311	0.0143514330453214	0.8333333333333334	1.0	True	0.022984994317579
PPP1R9B	0				0.0	False
PPP2CA	0				0.0	False
PPP2CB	0				0.0	False
PPP2R1A	0				0.0	False
PPP2R1B	0				0.0	False
PPP2R2A	0				0.0	False
PPP2R2B	0				0.0	False
PPP2R2C	0				0.0	False
PPP2R2D	0				0.0	False
PPP2R3C	0				0.0	False
PPP2R4	0				0.0	False
PPP2R5A	0				0.0	False
PPP2R5B	0				0.0	False
PPP2R5C	0				0.0	False
PPP2R5D	0				0.0	False
PPP2R5E	0				0.0	False
PPP3CA	0				0.0	False
PPP3CB	0				0.0	False
PPP3CC	0				0.0	False
PPP3R1	0				0.0	False
PPP3R2	0				0.0	False
PPP4C	0				0.0	False
PPP4R1	0				0.0	False
PPP4R1L	0				0.0	False
PPP4R2	0				0.0	False
PPP4R4	0				0.0	False
PPP5C	0				0.0	False
PPP6C	0				0.0	False
PPP6R1	0				0.0	False
PPP6R2	0				0.0	False
PPP6R3	0				0.0	False
PPRC1	0				0.0	False
PPT1	0				0.0	False
PPTC7	0				0.0	False
PPWD1	0				0.0	False
PPY	0				0.0	False
PQBP1	0				0.0	False
PQLC1	0				0.0	False
PQLC2	0				0.0	False
PRADC1	0				0.0	False
PRAME	0				0.0	False
PRB3	1	-0.09397546005835841	0.09397546005835841	0.0	0.03333333333333333	False
PRB4	0				0.0	False
PRC1	0				0.0	False
PRCC	0				0.0	False
PRCP	0				0.0	False
PRDM1	0				0.0	False
PRDM10	0				0.0	False
PRDM12	0				0.0	False
PRDM13	0				0.0	False
PRDM14	0				0.0	False
PRDM15	0				0.0	False
PRDM16	0				0.0	False
PRDM2	0				0.0	False
PRDM4	0				0.0	False
PRDM5	0				0.0	False
PRDM6	0				0.0	False
PRDM8	0				0.0	False
PRDM9	0				0.0	False
PRDX1	0				0.0	False
PRDX2	0				0.0	False
PRDX3	0				0.0	False
PRDX4	0				0.0	False
PRDX5	0				0.0	False
PRDX6	6	-0.06744246637841557	0.06744246637841557	0.0	0.2	False
PREB	0				0.0	False
PRELID2	0				0.0	False
PRELP	0				0.0	False
PREP	0				0.0	False
PREPL	0				0.0	False
PREX1	0				0.0	False
PREX2	0				0.0	False
PRF1	0				0.0	False
PRG2	0				0.0	False
PRG3	0				0.0	False
PRICKLE1	0				0.0	False
PRICKLE2	0				0.0	False
PRICKLE3	0				0.0	False
PRIM1	0				0.0	False
PRIMA1	0				0.0	False
PRKAA1	0				0.0	False
PRKAA2	0				0.0	False
PRKAB1	0				0.0	False
PRKACA	0				0.0	False
PRKACB	0				0.0	False
PRKACG	0				0.0	False
PRKAG1	0				0.0	False
PRKAG2	0				0.0	False
PRKAG3	0				0.0	False
PRKAR1A	0				0.0	False
PRKAR1B	0				0.0	False
PRKAR2A	0				0.0	False
PRKAR2B	0				0.0	False
PRKCA	0				0.0	False
PRKCB	0				0.0	False
PRKCD	0				0.0	False
PRKCDBP	0				0.0	False
PRKCE	0				0.0	False
PRKCG	0				0.0	False
PRKCH	0				0.0	False
PRKCI	0				0.0	False
PRKCQ	0				0.0	False
PRKCSH	0				0.0	False
PRKCZ	0				0.0	False
PRKD1	0				0.0	False
PRKD2	0				0.0	False
PRKD3	0				0.0	False
PRKDC	0				0.0	False
PRKG1	29	-0.03662823800264647	0.03662823800264647	0.0	0.9666666666666667	True	-0.0459453526826029
PRKG2	0				0.0	False
PRKRA	2	0.021743031914314995	0.021743031914314995	1.0	0.06666666666666667	False
PRKX	0				0.0	False
PRL	0				0.0	False
PRLH	0				0.0	False
PRLHR	0				0.0	False
PRLR	0				0.0	False
PRM1	0				0.0	False
PRM2	0				0.0	False
PRM3	0				0.0	False
PRMT1	0				0.0	False
PRMT2	0				0.0	False
PRMT3	0				0.0	False
PRMT5	0				0.0	False
PRMT6	0				0.0	False
PRMT7	0				0.0	False
PRMT8	0				0.0	False
PRND	0				0.0	False
PRNP	0				0.0	False
PRNT	0				0.0	False
PRO2012	0				0.0	False
PROC	0				0.0	False
PROCA1	0				0.0	False
PROCR	0				0.0	False
PRODH2	0				0.0	False
PROK1	0				0.0	False
PROK2	0				0.0	False
PROKR2	0				0.0	False
PROM1	0				0.0	False
PROM2	0				0.0	False
PROP1	0				0.0	False
PRORSD1P	1	-0.139065985420086	0.139065985420086	0.0	0.03333333333333333	False
PROS1	0				0.0	False
PROSC	0				0.0	False
PROSER1	0				0.0	False
PROX1	0				0.0	False
PROX2	0				0.0	False
PROZ	0				0.0	False
PRPF19	0				0.0	False
PRPF3	0				0.0	False
PRPF31	0				0.0	False
PRPF38A	0				0.0	False
PRPF38B	0				0.0	False
PRPF39	0				0.0	False
PRPF40A	0				0.0	False
PRPF40B	0				0.0	False
PRPF4B	0				0.0	False
PRPF6	0				0.0	False
PRPF8	0				0.0	False
PRPH	0				0.0	False
PRPH2	0				0.0	False
PRPS1	0				0.0	False
PRPS2	0				0.0	False
PRPSAP1	0				0.0	False
PRPSAP2	0				0.0	False
PRR11	5	-0.01293977475572953	0.01293977475572953	0.0	0.16666666666666666	False
PRR12	0				0.0	False
PRR13	0				0.0	False
PRR14	0				0.0	False
PRR14L	0				0.0	False
PRR15	0				0.0	False
PRR15L	0				0.0	False
PRR16	0				0.0	False
PRR18	0				0.0	False
PRR19	0				0.0	False
PRR3	0				0.0	False
PRR5L	28	-0.014692005210449133	0.014728594289570239	0.03571428571428571	0.9333333333333333	True	-0.0162199362453605
PRR7	0				0.0	False
PRRC1	0				0.0	False
PRRC2A	0				0.0	False
PRRC2B	0				0.0	False
PRRC2C	0				0.0	False
PRRG1	0				0.0	False
PRRG2	0				0.0	False
PRRG3	0				0.0	False
PRRG4	0				0.0	False
PRRT2	0				0.0	False
PRRT3	0				0.0	False
PRRX1	0				0.0	False
PRRX2	11	-0.06378107576410791	0.0637810757641079	0.0	0.36666666666666664	False
PRSS12	0				0.0	False
PRSS16	0				0.0	False
PRSS21	0				0.0	False
PRSS22	0				0.0	False
PRSS23	0				0.0	False
PRSS27	0				0.0	False
PRSS3	0				0.0	False
PRSS30P	0				0.0	False
PRSS33	0				0.0	False
PRSS35	0				0.0	False
PRSS36	0				0.0	False
PRSS37	0				0.0	False
PRSS50	0				0.0	False
PRSS53	0				0.0	False
PRSS54	0				0.0	False
PRSS55	0				0.0	False
PRSS58	0				0.0	False
PRSS8	0				0.0	False
PRTN3	0				0.0	False
PRUNE	0				0.0	False
PRUNE2	0				0.0	False
PRX	0				0.0	False
PSAP	0				0.0	False
PSAPL1	0				0.0	False
PSAT1	0				0.0	False
PSCA	0				0.0	False
PSD	0				0.0	False
PSD2	0				0.0	False
PSD3	0				0.0	False
PSD4	0				0.0	False
PSEN1	0				0.0	False
PSEN2	0				0.0	False
PSENEN	0				0.0	False
PSG1	0				0.0	False
PSG11	0				0.0	False
PSG2	0				0.0	False
PSG6	0				0.0	False
PSG9	0				0.0	False
PSIP1	0				0.0	False
PSKH1	0				0.0	False
PSKH2	0				0.0	False
PSMA1	0				0.0	False
PSMA2	0				0.0	False
PSMA3	0				0.0	False
PSMA4	0				0.0	False
PSMA5	0				0.0	False
PSMA7	0				0.0	False
PSMA8	0				0.0	False
PSMB1	0				0.0	False
PSMB10	0				0.0	False
PSMB2	0				0.0	False
PSMB3	0				0.0	False
PSMB4	0				0.0	False
PSMB5	0				0.0	False
PSMB6	0				0.0	False
PSMB7	0				0.0	False
PSMB8	0				0.0	False
PSMB9	0				0.0	False
PSMC2	0				0.0	False
PSMC3	0				0.0	False
PSMC3IP	0				0.0	False
PSMC4	0				0.0	False
PSMC5	0				0.0	False
PSMC6	0				0.0	False
PSMD1	0				0.0	False
PSMD10	0				0.0	False
PSMD11	0				0.0	False
PSMD12	0				0.0	False
PSMD13	0				0.0	False
PSMD14	0				0.0	False
PSMD2	0				0.0	False
PSMD3	0				0.0	False
PSMD4	0				0.0	False
PSMD5	0				0.0	False
PSMD6	0				0.0	False
PSMD7	0				0.0	False
PSMD8	0				0.0	False
PSMD9	0				0.0	False
PSME1	0				0.0	False
PSME3	0				0.0	False
PSME4	0				0.0	False
PSMF1	0				0.0	False
PSMG1	0				0.0	False
PSMG2	0				0.0	False
PSMG3	0				0.0	False
PSMG4	0				0.0	False
PSORS1C3	0				0.0	False
PSPC1	0				0.0	False
PSPH	0				0.0	False
PSPN	0				0.0	False
PSRC1	0				0.0	False
PSTK	0				0.0	False
PSTPIP1	0				0.0	False
PSTPIP2	0				0.0	False
PTAFR	18	0.03433198732056479	0.03433198732056479	1.0	0.6	True	0.0423212935912365
PTAR1	0				0.0	False
PTBP2	1	0.016229897319666203	0.016229897319666203	1.0	0.03333333333333333	False
PTBP3	0				0.0	False
PTCD2	0				0.0	False
PTCD3	0				0.0	False
PTCH1	0				0.0	False
PTCH2	0				0.0	False
PTCHD1	0				0.0	False
PTCHD2	0				0.0	False
PTCRA	3	-0.04360517417778443	0.04360517417778444	0.0	0.1	False
PTDSS1	0				0.0	False
PTDSS2	0				0.0	False
PTEN	0				0.0	False
PTER	0				0.0	False
PTGDR	0				0.0	False
PTGDR2	0				0.0	False
PTGDS	0				0.0	False
PTGER1	0				0.0	False
PTGER2	0				0.0	False
PTGER3	0				0.0	False
PTGER4	0				0.0	False
PTGES	0				0.0	False
PTGES2	0				0.0	False
PTGFR	0				0.0	False
PTGIR	0				0.0	False
PTGIS	0				0.0	False
PTGR1	0				0.0	False
PTGR2	0				0.0	False
PTGS1	0				0.0	False
PTGS2	0				0.0	False
PTH	0				0.0	False
PTH1R	0				0.0	False
PTHLH	0				0.0	False
PTK2	0				0.0	False
PTK2B	0				0.0	False
PTK6	0				0.0	False
PTK7	0				0.0	False
PTMA	0				0.0	False
PTMS	0				0.0	False
PTN	0				0.0	False
PTOV1	0				0.0	False
PTP4A1	0				0.0	False
PTP4A2	0				0.0	False
PTP4A3	0				0.0	False
PTPDC1	0				0.0	False
PTPLA	30	0.0074778090991427714	0.010718881000246918	0.7333333333333333	1.0	True	0.0115807186785203
PTPLAD1	0				0.0	False
PTPLAD2	0				0.0	False
PTPLB	0				0.0	False
PTPN1	0				0.0	False
PTPN11	2	0.00847317999202062	0.00847317999202062	1.0	0.06666666666666667	False
PTPN12	0				0.0	False
PTPN13	0				0.0	False
PTPN14	0				0.0	False
PTPN18	5	0.01784974888250087	0.01784974888250087	1.0	0.16666666666666666	False
PTPN2	0				0.0	False
PTPN20B	0				0.0	False
PTPN21	3	0.01142842166975547	0.011847153737992985	0.6666666666666666	0.1	False
PTPN22	0				0.0	False
PTPN23	0				0.0	False
PTPN3	0				0.0	False
PTPN4	0				0.0	False
PTPN5	0				0.0	False
PTPN6	30	-0.025217134620396008	0.02527975172476666	0.03333333333333333	1.0	True	-0.0405483160228908
PTPN7	0				0.0	False
PTPN9	0				0.0	False
PTPRB	0				0.0	False
PTPRC	0				0.0	False
PTPRCAP	0				0.0	False
PTPRD	0				0.0	False
PTPRE	29	0.056366111558536415	0.056366111558536415	1.0	0.9666666666666667	True	0.0750739012164432
PTPRF	0				0.0	False
PTPRG	0				0.0	False
PTPRH	0				0.0	False
PTPRJ	9	-0.027888574442836902	0.027888574442836902	0.0	0.3	False
PTPRK	0				0.0	False
PTPRM	0				0.0	False
PTPRN2	0				0.0	False
PTPRO	0				0.0	False
PTPRR	0				0.0	False
PTPRS	0				0.0	False
PTPRT	0				0.0	False
PTPRU	0				0.0	False
PTPRZ1	0				0.0	False
PTRF	0				0.0	False
PTRH1	0				0.0	False
PTRH2	0				0.0	False
PTRHD1	0				0.0	False
PTS	0				0.0	False
PTTG1	0				0.0	False
PTTG1IP	0				0.0	False
PTTG2	0				0.0	False
PTTG3P	0				0.0	False
PTX3	0				0.0	False
PUF60	0				0.0	False
PUM1	0				0.0	False
PUM2	0				0.0	False
PURA	0				0.0	False
PURB	0				0.0	False
PURG	0				0.0	False
PUS1	0				0.0	False
PUS10	0				0.0	False
PUS3	0				0.0	False
PUS7L	0				0.0	False
PUSL1	0				0.0	False
PVALB	0				0.0	False
PVR	0				0.0	False
PVRL1	0				0.0	False
PVRL2	0				0.0	False
PVRL3	11	0.026994281906235026	0.026994281906235026	1.0	0.36666666666666664	False
PVRL4	0				0.0	False
PWP1	0				0.0	False
PWP2	0				0.0	False
PWWP2A	0				0.0	False
PWWP2B	0				0.0	False
PXDN	0				0.0	False
PXDNL	0				0.0	False
PXK	0				0.0	False
PXMP2	0				0.0	False
PXMP4	0				0.0	False
PXN	0				0.0	False
PXT1	0				0.0	False
PYCARD	0				0.0	False
PYCR1	0				0.0	False
PYCRL	0				0.0	False
PYDC1	0				0.0	False
PYGB	0				0.0	False
PYGL	0				0.0	False
PYGM	0				0.0	False
PYGO1	0				0.0	False
PYGO2	0				0.0	False
PYHIN1	0				0.0	False
PYROXD1	0				0.0	False
PYROXD2	0				0.0	False
PYY	0				0.0	False
PYY2	0				0.0	False
QDPR	0				0.0	False
QKI	0				0.0	False
QPCT	0				0.0	False
QPCTL	0				0.0	False
QRFPR	0				0.0	False
QRICH2	0				0.0	False
QRSL1	0				0.0	False
QSER1	0				0.0	False
QSOX1	0				0.0	False
QSOX2	0				0.0	False
QTRT1	0				0.0	False
QTRTD1	0				0.0	False
R3HCC1	0				0.0	False
R3HDM1	0				0.0	False
R3HDM2	0				0.0	False
R3HDML	0				0.0	False
RAB10	0				0.0	False
RAB11A	0				0.0	False
RAB11B	0				0.0	False
RAB11FIP1	0				0.0	False
RAB11FIP2	0				0.0	False
RAB11FIP3	0				0.0	False
RAB11FIP5	0				0.0	False
RAB12	0				0.0	False
RAB13	0				0.0	False
RAB14	0				0.0	False
RAB15	0				0.0	False
RAB17	0				0.0	False
RAB18	0				0.0	False
RAB1A	0				0.0	False
RAB1B	0				0.0	False
RAB20	0				0.0	False
RAB21	30	-0.05602120709493648	0.056021207094936486	0.0	1.0	True	-0.0781653787211684
RAB23	0				0.0	False
RAB25	0				0.0	False
RAB26	0				0.0	False
RAB27A	0				0.0	False
RAB27B	0				0.0	False
RAB28	0				0.0	False
RAB2A	0				0.0	False
RAB2B	0				0.0	False
RAB30	0				0.0	False
RAB31	0				0.0	False
RAB32	0				0.0	False
RAB33B	0				0.0	False
RAB35	0				0.0	False
RAB36	0				0.0	False
RAB37	0				0.0	False
RAB38	0				0.0	False
RAB39B	0				0.0	False
RAB3A	0				0.0	False
RAB3B	0				0.0	False
RAB3C	0				0.0	False
RAB3D	0				0.0	False
RAB3GAP1	1	-0.04239217046255785	0.04239217046255785	0.0	0.03333333333333333	False
RAB3IL1	0				0.0	False
RAB3IP	0				0.0	False
RAB40AL	0				0.0	False
RAB40B	0				0.0	False
RAB40C	0				0.0	False
RAB42	0				0.0	False
RAB43	0				0.0	False
RAB5A	0				0.0	False
RAB5B	0				0.0	False
RAB5C	0				0.0	False
RAB6B	0				0.0	False
RAB7A	0				0.0	False
RAB8A	9	-0.001033213305617845	0.014595494651594423	0.6666666666666666	0.3	False
RAB8B	0				0.0	False
RAB9A	0				0.0	False
RAB9B	0				0.0	False
RAB9BP1	0				0.0	False
RABAC1	0				0.0	False
RABEP1	0				0.0	False
RABEP2	0				0.0	False
RABEPK	0				0.0	False
RABGAP1	0				0.0	False
RABGAP1L	0				0.0	False
RABGGTA	0				0.0	False
RABIF	0				0.0	False
RABL3	0				0.0	False
RAC1	0				0.0	False
RAC2	4	-0.05186679084331175	0.05186679084331176	0.0	0.13333333333333333	False
RAC3	0				0.0	False
RACGAP1	0				0.0	False
RACGAP1P	0				0.0	False
RAD1	0				0.0	False
RAD17	0				0.0	False
RAD18	0				0.0	False
RAD21	0				0.0	False
RAD21L1	0				0.0	False
RAD23A	0				0.0	False
RAD23B	8	-0.1489319570828718	0.1489319570828718	0.0	0.26666666666666666	False
RAD50	0				0.0	False
RAD51	0				0.0	False
RAD51AP1	0				0.0	False
RAD51B	0				0.0	False
RAD51C	0				0.0	False
RAD52	0				0.0	False
RAD54L	0				0.0	False
RAD54L2	0				0.0	False
RAD9B	0				0.0	False
RADIL	0				0.0	False
RAE1	0				0.0	False
RAET1E	0				0.0	False
RAF1	0				0.0	False
RAG1	0				0.0	False
RAG2	0				0.0	False
RAI1	0				0.0	False
RAI14	0				0.0	False
RAI2	19	0.040666617720061006	0.040666617720061006	1.0	0.6333333333333333	True	0.0525068867468502
RALA	0				0.0	False
RALB	0				0.0	False
RALBP1	0				0.0	False
RALGAPA1	17	-0.013080179129446411	0.014718114022077082	0.17647058823529413	0.5666666666666667	True	-0.0122091450465993
RALGAPA2	0				0.0	False
RALGAPB	0				0.0	False
RALGDS	0				0.0	False
RALGPS1	0				0.0	False
RALGPS2	0				0.0	False
RALY	0				0.0	False
RALYL	0				0.0	False
RAMP1	0				0.0	False
RAMP2	0				0.0	False
RAMP3	0				0.0	False
RAN	0				0.0	False
RANBP1	0				0.0	False
RANBP10	0				0.0	False
RANBP17	0				0.0	False
RANBP2	2	-0.05025886480318425	0.05025886480318425	0.0	0.06666666666666667	False
RANBP3	0				0.0	False
RANBP6	0				0.0	False
RANBP9	0				0.0	False
RANGAP1	0				0.0	False
RANGRF	0				0.0	False
RAP1A	0				0.0	False
RAP1B	0				0.0	False
RAP1GAP	0				0.0	False
RAP1GAP2	0				0.0	False
RAP1GDS1	0				0.0	False
RAP2A	0				0.0	False
RAP2B	0				0.0	False
RAP2C	0				0.0	False
RAPGEF1	0				0.0	False
RAPGEF2	0				0.0	False
RAPGEF3	0				0.0	False
RAPGEF4	0				0.0	False
RAPGEF5	0				0.0	False
RAPGEF6	0				0.0	False
RAPGEFL1	0				0.0	False
RAPH1	0				0.0	False
RAPSN	0				0.0	False
RARB	0				0.0	False
RARG	0				0.0	False
RARRES1	0				0.0	False
RARRES3	0				0.0	False
RARS	0				0.0	False
RARS2	0				0.0	False
RASA1	0				0.0	False
RASA2	0				0.0	False
RASA3	0				0.0	False
RASAL1	0				0.0	False
RASAL2	0				0.0	False
RASAL3	0				0.0	False
RASD1	0				0.0	False
RASEF	0				0.0	False
RASGEF1A	0				0.0	False
RASGEF1B	0				0.0	False
RASGEF1C	0				0.0	False
RASGRF1	0				0.0	False
RASGRF2	0				0.0	False
RASGRP1	0				0.0	False
RASGRP2	0				0.0	False
RASGRP3	1	0.027879353270987013	0.027879353270987013	1.0	0.03333333333333333	False
RASGRP4	12	0.009729209795309255	0.01808480811302538	0.6666666666666666	0.4	True	-0.0105545595338752
RASIP1	0				0.0	False
RASL10A	2	0.04551506685646607	0.04551506685646607	1.0	0.06666666666666667	False
RASL10B	0				0.0	False
RASL12	0				0.0	False
RASSF1	0				0.0	False
RASSF10	0				0.0	False
RASSF2	0				0.0	False
RASSF3	0				0.0	False
RASSF4	0				0.0	False
RASSF5	0				0.0	False
RASSF6	0				0.0	False
RASSF7	0				0.0	False
RASSF8	10	-0.04391589590994653	0.04391589590994653	0.0	0.3333333333333333	False
RASSF9	0				0.0	False
RAVER1	0				0.0	False
RAVER2	0				0.0	False
RAX	0				0.0	False
RAX2	0				0.0	False
RB1	0				0.0	False
RB1CC1	0				0.0	False
RBAK	0				0.0	False
RBBP4	0				0.0	False
RBBP5	0				0.0	False
RBBP6	0				0.0	False
RBBP7	0				0.0	False
RBBP8	0				0.0	False
RBBP9	0				0.0	False
RBCK1	0				0.0	False
RBFA	0				0.0	False
RBFOX1	0				0.0	False
RBFOX2	0				0.0	False
RBFOX3	0				0.0	False
RBKS	0				0.0	False
RBL1	0				0.0	False
RBL2	0				0.0	False
RBM10	0				0.0	False
RBM11	0				0.0	False
RBM12B	0				0.0	False
RBM14	0				0.0	False
RBM15	0				0.0	False
RBM15B	0				0.0	False
RBM17	0				0.0	False
RBM18	0				0.0	False
RBM19	0				0.0	False
RBM22	2	0.16960039741377447	0.16960039741377447	1.0	0.06666666666666667	False
RBM23	0				0.0	False
RBM24	0				0.0	False
RBM25	0				0.0	False
RBM26	0				0.0	False
RBM27	0				0.0	False
RBM28	0				0.0	False
RBM3	0				0.0	False
RBM33	0				0.0	False
RBM38	0				0.0	False
RBM39	0				0.0	False
RBM41	0				0.0	False
RBM42	0				0.0	False
RBM43	0				0.0	False
RBM45	0				0.0	False
RBM46	0				0.0	False
RBM47	1	-0.0349716308714796	0.0349716308714796	0.0	0.03333333333333333	False
RBM4B	14	0.1881246167270773	0.1881246167270773	1.0	0.4666666666666667	False
RBM5	0				0.0	False
RBM6	0				0.0	False
RBM7	0				0.0	False
RBM8A	0				0.0	False
RBMS1	0				0.0	False
RBMS2	0				0.0	False
RBMS3	17	-0.022374967055356864	0.022786869856133735	0.11764705882352941	0.5666666666666667	True	-0.0355633289214866
RBMX2	0				0.0	False
RBMXL2	0				0.0	False
RBP1	0				0.0	False
RBP2	0				0.0	False
RBP3	0				0.0	False
RBP4	0				0.0	False
RBP5	0				0.0	False
RBP7	0				0.0	False
RBPJ	0				0.0	False
RBPJL	0				0.0	False
RBPMS	0				0.0	False
RBPMS2	0				0.0	False
RBX1	0				0.0	False
RC3H1	0				0.0	False
RC3H2	0				0.0	False
RCAN1	0				0.0	False
RCAN2	0				0.0	False
RCAN3	0				0.0	False
RCBTB1	0				0.0	False
RCBTB2	0				0.0	False
RCC1	0				0.0	False
RCC2	3	-0.004842791514297998	0.00931222644660727	0.3333333333333333	0.1	False
RCHY1	0				0.0	False
RCL1	0				0.0	False
RCN3	0				0.0	False
RCOR1	0				0.0	False
RCOR3	0				0.0	False
RCSD1	0				0.0	False
RCVRN	0				0.0	False
RD3	0				0.0	False
RDH10	0				0.0	False
RDH11	0				0.0	False
RDH12	0				0.0	False
RDH16	0				0.0	False
RDH8	0				0.0	False
RDM1	0				0.0	False
RDX	0				0.0	False
REC8	0				0.0	False
RECK	0				0.0	False
RECQL	0				0.0	False
RECQL4	2	0.059633125980110446	0.059633125980110446	1.0	0.06666666666666667	False
RECQL5	0				0.0	False
REEP1	15	0.05932223030725682	0.05932223030725683	1.0	0.5	True	0.0909370766775206
REEP2	0				0.0	False
REEP3	0				0.0	False
REEP4	0				0.0	False
REEP5	0				0.0	False
REEP6	0				0.0	False
REG1A	0				0.0	False
REG1B	0				0.0	False
REG1P	0				0.0	False
REG3A	0				0.0	False
REG3G	0				0.0	False
REG4	0				0.0	False
REL	0				0.0	False
RELA	0				0.0	False
RELB	0				0.0	False
RELL1	0				0.0	False
RELL2	11	-0.01328349796442745	0.022495165207986754	0.2727272727272727	0.36666666666666664	False
RELN	0				0.0	False
RELT	0				0.0	False
REM1	0				0.0	False
REM2	0				0.0	False
REN	0				0.0	False
RENBP	0				0.0	False
REPS1	0				0.0	False
REPS2	0				0.0	False
RER1	0				0.0	False
RERE	0				0.0	False
RERG	0				0.0	False
RERGL	0				0.0	False
REST	0				0.0	False
RETN	0				0.0	False
RETNLB	0				0.0	False
RETSAT	0				0.0	False
REV1	0				0.0	False
REV3L	0				0.0	False
REXO2	0				0.0	False
REXO4	0				0.0	False
RFC1	0				0.0	False
RFC2	0				0.0	False
RFC3	0				0.0	False
RFC4	0				0.0	False
RFC5	0				0.0	False
RFESD	0				0.0	False
RFK	0				0.0	False
RFNG	0				0.0	False
RFPL1	0				0.0	False
RFPL2	0				0.0	False
RFPL3	0				0.0	False
RFT1	0				0.0	False
RFTN1	0				0.0	False
RFTN2	0				0.0	False
RFWD2	0				0.0	False
RFWD3	0				0.0	False
RFX1	0				0.0	False
RFX2	0				0.0	False
RFX3	0				0.0	False
RFX4	0				0.0	False
RFX5	0				0.0	False
RFX7	0				0.0	False
RFXANK	0				0.0	False
RFXAP	0				0.0	False
RGAG1	0				0.0	False
RGAG4	0				0.0	False
RGL1	0				0.0	False
RGL2	0				0.0	False
RGL3	0				0.0	False
RGL4	0				0.0	False
RGMA	0				0.0	False
RGMB	0				0.0	False
RGN	0				0.0	False
RGP1	0				0.0	False
RGR	0				0.0	False
RGS1	0				0.0	False
RGS10	0				0.0	False
RGS11	0				0.0	False
RGS12	0				0.0	False
RGS13	0				0.0	False
RGS14	0				0.0	False
RGS16	0				0.0	False
RGS17	0				0.0	False
RGS18	2	0.02748386366605102	0.02748386366605102	1.0	0.06666666666666667	False
RGS19	2	0.028651481254106125	0.028651481254106125	1.0	0.06666666666666667	False
RGS2	0				0.0	False
RGS20	0				0.0	False
RGS22	0				0.0	False
RGS3	0				0.0	False
RGS4	0				0.0	False
RGS5	0				0.0	False
RGS6	0				0.0	False
RGS7	0				0.0	False
RGS7BP	0				0.0	False
RGS8	0				0.0	False
RGS9	0				0.0	False
RGS9BP	0				0.0	False
RGSL1	0				0.0	False
RHAG	0				0.0	False
RHBDD1	0				0.0	False
RHBDD2	0				0.0	False
RHBDD3	0				0.0	False
RHBDF1	0				0.0	False
RHBDF2	0				0.0	False
RHBDL1	0				0.0	False
RHBDL2	0				0.0	False
RHBDL3	0				0.0	False
RHBG	0				0.0	False
RHCG	0				0.0	False
RHD	0				0.0	False
RHEB	0				0.0	False
RHEBL1	11	0.043141943604802495	0.0431419436048025	1.0	0.36666666666666664	False
RHO	0				0.0	False
RHOA	0				0.0	False
RHOB	0				0.0	False
RHOBTB2	0				0.0	False
RHOBTB3	0				0.0	False
RHOC	0				0.0	False
RHOD	0				0.0	False
RHOF	0				0.0	False
RHOG	0				0.0	False
RHOH	0				0.0	False
RHOJ	0				0.0	False
RHOQ	0				0.0	False
RHOT1	0				0.0	False
RHOT2	0				0.0	False
RHOU	0				0.0	False
RHOV	0				0.0	False
RHOXF1	0				0.0	False
RHPN1	0				0.0	False
RHPN2	0				0.0	False
RIBC1	0				0.0	False
RIBC2	0				0.0	False
RIC3	0				0.0	False
RIC8B	0				0.0	False
RICTOR	1	-0.03490544985897452	0.03490544985897452	0.0	0.03333333333333333	False
RIIAD1	0				0.0	False
RILP	0				0.0	False
RILPL1	0				0.0	False
RILPL2	0				0.0	False
RIMBP2	0				0.0	False
RIMKLA	0				0.0	False
RIMKLB	5	0.044894852124498494	0.04489485212449849	1.0	0.16666666666666666	False
RIMS1	0				0.0	False
RIMS2	0				0.0	False
RIMS3	0				0.0	False
RIMS4	0				0.0	False
RIN1	0				0.0	False
RIN2	0				0.0	False
RIN3	0				0.0	False
RING1	0				0.0	False
RINT1	0				0.0	False
RIOK1	0				0.0	False
RIOK2	0				0.0	False
RIOK3	0				0.0	False
RIPK1	0				0.0	False
RIPK2	0				0.0	False
RIPK3	0				0.0	False
RIPK4	0				0.0	False
RIPPLY1	0				0.0	False
RIPPLY2	0				0.0	False
RIT1	0				0.0	False
RIT2	0				0.0	False
RLBP1	0				0.0	False
RLF	0				0.0	False
RLIM	0				0.0	False
RLN1	0				0.0	False
RLN2	0				0.0	False
RLN3	0				0.0	False
RLTPR	0				0.0	False
RMI1	8	0.015291026913738404	0.015952239567201577	0.875	0.26666666666666666	False
RMI2	0				0.0	False
RMND1	0				0.0	False
RMND5A	0				0.0	False
RMND5B	0				0.0	False
RNASE1	0				0.0	False
RNASE2	0				0.0	False
RNASE3	0				0.0	False
RNASE6	0				0.0	False
RNASE7	0				0.0	False
RNASEH1	0				0.0	False
RNASEH2A	21	0.0357942353722322	0.0359853978335963	0.9523809523809523	0.7	True	0.0556913726240129
RNASEH2B	0				0.0	False
RNASEH2C	0				0.0	False
RNASEL	0				0.0	False
RNASET2	0				0.0	False
RND2	0				0.0	False
RND3	0				0.0	False
RNF103	0				0.0	False
RNF11	1	-0.016785410625282642	0.016785410625282642	0.0	0.03333333333333333	False
RNF111	0				0.0	False
RNF112	0				0.0	False
RNF113A	0				0.0	False
RNF114	0				0.0	False
RNF115	30	-0.0556533821093446	0.055653382109344604	0.0	1.0	True	-0.0753736380431699
RNF121	0				0.0	False
RNF122	0				0.0	False
RNF123	0				0.0	False
RNF125	2	0.09273321670108592	0.09273321670108592	1.0	0.06666666666666667	False
RNF126	0				0.0	False
RNF13	0				0.0	False
RNF130	0				0.0	False
RNF133	0				0.0	False
RNF135	1	0.02946174119471097	0.02946174119471097	1.0	0.03333333333333333	False
RNF138	0				0.0	False
RNF14	0				0.0	False
RNF141	1	-0.0664622608128075	0.0664622608128075	0.0	0.03333333333333333	False
RNF144A	0				0.0	False
RNF144B	0				0.0	False
RNF145	0				0.0	False
RNF146	0				0.0	False
RNF148	0				0.0	False
RNF149	0				0.0	False
RNF150	0				0.0	False
RNF151	0				0.0	False
RNF152	0				0.0	False
RNF157	0				0.0	False
RNF165	0				0.0	False
RNF166	0				0.0	False
RNF167	0				0.0	False
RNF168	0				0.0	False
RNF169	0				0.0	False
RNF17	0				0.0	False
RNF170	0				0.0	False
RNF175	0				0.0	False
RNF180	0				0.0	False
RNF181	0				0.0	False
RNF182	0				0.0	False
RNF183	0				0.0	False
RNF185	0				0.0	False
RNF187	0				0.0	False
RNF19A	1	-0.05844953353722112	0.05844953353722112	0.0	0.03333333333333333	False
RNF19B	0				0.0	False
RNF2	0				0.0	False
RNF20	0				0.0	False
RNF207	0				0.0	False
RNF208	0				0.0	False
RNF212	0				0.0	False
RNF213	0				0.0	False
RNF214	0				0.0	False
RNF215	0				0.0	False
RNF216	0				0.0	False
RNF217	0				0.0	False
RNF219	0				0.0	False
RNF220	0				0.0	False
RNF24	0				0.0	False
RNF25	0				0.0	False
RNF26	0				0.0	False
RNF32	0				0.0	False
RNF34	0				0.0	False
RNF38	0				0.0	False
RNF39	0				0.0	False
RNF4	0				0.0	False
RNF40	0				0.0	False
RNF41	0				0.0	False
RNF43	0				0.0	False
RNF44	29	0.08291363582138726	0.08291363582138726	1.0	0.9666666666666667	True	0.1151947865423658
RNF6	0				0.0	False
RNF7	0				0.0	False
RNF8	0				0.0	False
RNFT2	0				0.0	False
RNGTT	0				0.0	False
RNLS	0				0.0	False
RNMT	0				0.0	False
RNMTL1	0				0.0	False
RNPC3	0				0.0	False
RNPEP	0				0.0	False
RNPS1	0				0.0	False
ROBO1	0				0.0	False
ROBO2	0				0.0	False
ROBO3	0				0.0	False
ROBO4	0				0.0	False
ROCK1	0				0.0	False
ROCK2	1	0.03139135307688877	0.03139135307688877	1.0	0.03333333333333333	False
ROGDI	0				0.0	False
ROM1	0				0.0	False
ROMO1	0				0.0	False
ROPN1L	0				0.0	False
ROR1	28	-0.013321032347619662	0.014856148153430023	0.14285714285714285	0.9333333333333333	True	-0.0205858723218737
ROR2	0				0.0	False
RORA	0				0.0	False
RORB	0				0.0	False
RORC	2	0.061426746232485965	0.061426746232485965	1.0	0.06666666666666667	False
RP1	0				0.0	False
RP1L1	0				0.0	False
RP2	0				0.0	False
RP9	0				0.0	False
RP9P	0				0.0	False
RPA1	0				0.0	False
RPA2	0				0.0	False
RPA3	0				0.0	False
RPA4	0				0.0	False
RPAIN	0				0.0	False
RPAP1	0				0.0	False
RPAP2	0				0.0	False
RPAP3	0				0.0	False
RPE65	0				0.0	False
RPF1	0				0.0	False
RPF2	0				0.0	False
RPGR	0				0.0	False
RPGRIP1	0				0.0	False
RPGRIP1L	0				0.0	False
RPH3A	0				0.0	False
RPH3AL	0				0.0	False
RPIA	0				0.0	False
RPL10A	0				0.0	False
RPL10L	0				0.0	False
RPL11	0				0.0	False
RPL12	0				0.0	False
RPL13AP17	0				0.0	False
RPL15	0				0.0	False
RPL18	0				0.0	False
RPL19	0				0.0	False
RPL22	0				0.0	False
RPL22L1	0				0.0	False
RPL23AP32	0				0.0	False
RPL23AP53	0				0.0	False
RPL26L1	0				0.0	False
RPL27	0				0.0	False
RPL29	0				0.0	False
RPL30	0				0.0	False
RPL31	0				0.0	False
RPL32P3	0				0.0	False
RPL34	0				0.0	False
RPL35	0				0.0	False
RPL35A	0				0.0	False
RPL36	0				0.0	False
RPL36AL	0				0.0	False
RPL37A	0				0.0	False
RPL38	0				0.0	False
RPL39L	0				0.0	False
RPL3L	0				0.0	False
RPL41	0				0.0	False
RPL7L1	0				0.0	False
RPL8	0				0.0	False
RPLP0	0				0.0	False
RPLP1	0				0.0	False
RPN1	0				0.0	False
RPN2	0				0.0	False
RPP25	0				0.0	False
RPP30	0				0.0	False
RPP38	0				0.0	False
RPP40	0				0.0	False
RPPH1	0				0.0	False
RPRD1A	18	-0.024883536910331287	0.025983464123133834	0.05555555555555555	0.6	True	-0.0277168512470809
RPRD1B	0				0.0	False
RPRD2	0				0.0	False
RPRM	0				0.0	False
RPRML	0				0.0	False
RPS10	0				0.0	False
RPS14	0				0.0	False
RPS15	0				0.0	False
RPS16	0				0.0	False
RPS17	0				0.0	False
RPS19	0				0.0	False
RPS19BP1	0				0.0	False
RPS21	0				0.0	False
RPS23	0				0.0	False
RPS24	0				0.0	False
RPS25	0				0.0	False
RPS28	0				0.0	False
RPS29	0				0.0	False
RPS3	0				0.0	False
RPS4Y1	0				0.0	False
RPS5	0				0.0	False
RPS6	0				0.0	False
RPS6KA1	5	-0.05820767322760517	0.05820767322760516	0.0	0.16666666666666666	False
RPS6KA2	0				0.0	False
RPS6KA3	0				0.0	False
RPS6KA4	0				0.0	False
RPS6KA5	0				0.0	False
RPS6KA6	0				0.0	False
RPS6KB1	0				0.0	False
RPS6KB2	0				0.0	False
RPS6KC1	0				0.0	False
RPS6KL1	0				0.0	False
RPS9	0				0.0	False
RPTN	0				0.0	False
RPTOR	0				0.0	False
RPUSD1	0				0.0	False
RPUSD2	0				0.0	False
RPUSD3	6	0.0897319820308261	0.08973198203082611	1.0	0.2	False
RPUSD4	0				0.0	False
RQCD1	0				0.0	False
RRAGA	0				0.0	False
RRAGB	0				0.0	False
RRAGD	0				0.0	False
RRAS	0				0.0	False
RRAS2	14	0.01986336533465569	0.021315661609159577	0.7857142857142857	0.4666666666666667	True	0.0338291401657251
RRBP1	0				0.0	False
RREB1	0				0.0	False
RRH	0				0.0	False
RRM1	0				0.0	False
RRM2	0				0.0	False
RRM2B	0				0.0	False
RRN3	0				0.0	False
RRNAD1	0				0.0	False
RRP1	0				0.0	False
RRP12	0				0.0	False
RRP15	2	-0.09209561299180277	0.09209561299180277	0.0	0.06666666666666667	False
RRP1B	0				0.0	False
RRP36	0				0.0	False
RRP7A	0				0.0	False
RRP8	0				0.0	False
RRS1	0				0.0	False
RS1	0				0.0	False
RSAD1	0				0.0	False
RSAD2	0				0.0	False
RSBN1	0				0.0	False
RSBN1L	0				0.0	False
RSF1	0				0.0	False
RSG1	0				0.0	False
RSL1D1	0				0.0	False
RSL24D1	0				0.0	False
RSPH1	0				0.0	False
RSPH3	0				0.0	False
RSPH4A	0				0.0	False
RSPH6A	0				0.0	False
RSPH9	0				0.0	False
RSPO1	0				0.0	False
RSPO2	0				0.0	False
RSPO3	0				0.0	False
RSPO4	0				0.0	False
RSPRY1	0				0.0	False
RSRC1	0				0.0	False
RSRC2	0				0.0	False
RSU1	0				0.0	False
RTBDN	0				0.0	False
RTDR1	0				0.0	False
RTF1	0				0.0	False
RTKN2	0				0.0	False
RTN1	0				0.0	False
RTN2	0				0.0	False
RTN3	0				0.0	False
RTN4	0				0.0	False
RTN4IP1	0				0.0	False
RTN4R	0				0.0	False
RTN4RL1	0				0.0	False
RTN4RL2	0				0.0	False
RTP1	0				0.0	False
RTP3	0				0.0	False
RTP4	2	0.07030262426439887	0.07030262426439887	1.0	0.06666666666666667	False
RTTN	0				0.0	False
RUFY1	0				0.0	False
RUFY2	1	-0.0719315086067616	0.0719315086067616	0.0	0.03333333333333333	False
RUFY3	0				0.0	False
RUNDC1	0				0.0	False
RUNDC3A	0				0.0	False
RUNDC3B	0				0.0	False
RUNX1T1	0				0.0	False
RUNX2	0				0.0	False
RUNX3	0				0.0	False
RUSC1	0				0.0	False
RUSC1-AS1	0				0.0	False
RUSC2	0				0.0	False
RUVBL1	0				0.0	False
RUVBL2	0				0.0	False
RWDD1	0				0.0	False
RWDD2A	0				0.0	False
RWDD2B	0				0.0	False
RXFP1	0				0.0	False
RXFP2	0				0.0	False
RXFP3	0				0.0	False
RXRA	0				0.0	False
RXRB	0				0.0	False
RXRG	0				0.0	False
RYBP	0				0.0	False
RYK	0				0.0	False
RYR1	0				0.0	False
RYR2	0				0.0	False
RYR3	0				0.0	False
S100A1	0				0.0	False
S100A10	0				0.0	False
S100A11	0				0.0	False
S100A12	0				0.0	False
S100A13	0				0.0	False
S100A14	0				0.0	False
S100A16	0				0.0	False
S100A2	0				0.0	False
S100A3	0				0.0	False
S100A4	0				0.0	False
S100A5	0				0.0	False
S100A6	0				0.0	False
S100A7	0				0.0	False
S100A7A	0				0.0	False
S100A8	0				0.0	False
S100B	0				0.0	False
S100G	0				0.0	False
S100P	0				0.0	False
S100PBP	0				0.0	False
S100Z	18	0.0028213834372033506	0.007709029085792258	0.6111111111111112	0.6	True	-0.0027652033233179
S1PR1	0				0.0	False
S1PR2	0				0.0	False
S1PR4	0				0.0	False
S1PR5	0				0.0	False
SAA3P	0				0.0	False
SAAL1	0				0.0	False
SAC3D1	0				0.0	False
SACM1L	0				0.0	False
SACS	0				0.0	False
SAE1	0				0.0	False
SAFB	0				0.0	False
SAFB2	0				0.0	False
SAG	0				0.0	False
SAGE1	0				0.0	False
SALL1	0				0.0	False
SALL2	0				0.0	False
SALL3	0				0.0	False
SALL4	0				0.0	False
SAMD1	0				0.0	False
SAMD10	0				0.0	False
SAMD11	0				0.0	False
SAMD12	0				0.0	False
SAMD13	0				0.0	False
SAMD14	0				0.0	False
SAMD15	0				0.0	False
SAMD3	0				0.0	False
SAMD4A	0				0.0	False
SAMD4B	0				0.0	False
SAMD5	0				0.0	False
SAMD8	0				0.0	False
SAMD9	0				0.0	False
SAMD9L	30	0.05436545496896024	0.05436545496896023	1.0	1.0	True	0.076163528302593
SAMHD1	0				0.0	False
SAMM50	0				0.0	False
SAMSN1	0				0.0	False
SAP130	0				0.0	False
SAP18	0				0.0	False
SAP30	0				0.0	False
SAP30BP	0				0.0	False
SAP30L	0				0.0	False
SAR1A	0				0.0	False
SAR1B	0				0.0	False
SARDH	0				0.0	False
SARM1	0				0.0	False
SARNP	0				0.0	False
SARS	0				0.0	False
SARS2	0				0.0	False
SART1	0				0.0	False
SART3	0				0.0	False
SASH1	0				0.0	False
SASH3	2	-0.03117378717932311	0.03117378717932311	0.0	0.06666666666666667	False
SASS6	0				0.0	False
SAT1	0				0.0	False
SAT2	0				0.0	False
SATB1	0				0.0	False
SATB2	0				0.0	False
SAV1	0				0.0	False
SBF1	0				0.0	False
SBF2	0				0.0	False
SBK1	0				0.0	False
SBNO1	0				0.0	False
SBNO2	0				0.0	False
SBSN	0				0.0	False
SCAF1	0				0.0	False
SCAF11	0				0.0	False
SCAF4	0				0.0	False
SCAF8	0				0.0	False
SCAI	0				0.0	False
SCAMP1	0				0.0	False
SCAMP2	0				0.0	False
SCAMP3	0				0.0	False
SCAMP5	7	0.07640584341705112	0.07640584341705113	1.0	0.23333333333333334	False
SCAP	0				0.0	False
SCAPER	0				0.0	False
SCARA3	0				0.0	False
SCARA5	30	-0.02912200179151279	0.029122001791512794	0.0	1.0	True	-0.044220202243196
SCARB1	0				0.0	False
SCARB2	0				0.0	False
SCARF1	0				0.0	False
SCARF2	0				0.0	False
SCARNA17	0				0.0	False
SCCPDH	0				0.0	False
SCD	0				0.0	False
SCD5	0				0.0	False
SCEL	0				0.0	False
SCFD1	0				0.0	False
SCFD2	0				0.0	False
SCG2	0				0.0	False
SCG3	0				0.0	False
SCG5	0				0.0	False
SCGB1D1	0				0.0	False
SCGB1D2	0				0.0	False
SCGB2A1	0				0.0	False
SCGB2A2	0				0.0	False
SCGB3A1	0				0.0	False
SCGB3A2	0				0.0	False
SCGN	0				0.0	False
SCIN	0				0.0	False
SCMH1	0				0.0	False
SCML1	1	-0.1250499607096609	0.1250499607096609	0.0	0.03333333333333333	False
SCML2	0				0.0	False
SCML4	0				0.0	False
SCN10A	0				0.0	False
SCN11A	0				0.0	False
SCN1A	0				0.0	False
SCN1B	0				0.0	False
SCN2A	0				0.0	False
SCN2B	0				0.0	False
SCN3A	0				0.0	False
SCN3B	0				0.0	False
SCN4A	0				0.0	False
SCN4B	0				0.0	False
SCN5A	0				0.0	False
SCN7A	0				0.0	False
SCN8A	0				0.0	False
SCN9A	0				0.0	False
SCNN1A	0				0.0	False
SCNN1B	0				0.0	False
SCNN1D	0				0.0	False
SCNN1G	0				0.0	False
SCO1	0				0.0	False
SCO2	0				0.0	False
SCOC	0				0.0	False
SCP2	0				0.0	False
SCPEP1	0				0.0	False
SCRG1	0				0.0	False
SCRIB	0				0.0	False
SCRN1	0				0.0	False
SCRN2	0				0.0	False
SCRN3	0				0.0	False
SCRT1	0				0.0	False
SCT	0				0.0	False
SCTR	0				0.0	False
SCUBE1	0				0.0	False
SCUBE2	0				0.0	False
SCYL1	0				0.0	False
SCYL2	0				0.0	False
SCYL3	0				0.0	False
SDAD1	0				0.0	False
SDC2	0				0.0	False
SDC3	0				0.0	False
SDCBP	0				0.0	False
SDCCAG3	0				0.0	False
SDCCAG8	0				0.0	False
SDF2	0				0.0	False
SDF2L1	0				0.0	False
SDF4	0				0.0	False
SDHA	0				0.0	False
SDHAF2	0				0.0	False
SDHB	0				0.0	False
SDHC	0				0.0	False
SDHD	0				0.0	False
SDK1	0				0.0	False
SDK2	0				0.0	False
SDPR	0				0.0	False
SDR16C5	0				0.0	False
SDR39U1	0				0.0	False
SDR42E1	0				0.0	False
SDR9C7	0				0.0	False
SDS	0				0.0	False
SDSL	0				0.0	False
SEC11A	0				0.0	False
SEC11C	0				0.0	False
SEC13	0				0.0	False
SEC14L1	0				0.0	False
SEC14L2	0				0.0	False
SEC14L3	0				0.0	False
SEC14L4	0				0.0	False
SEC14L5	0				0.0	False
SEC16A	0				0.0	False
SEC16B	0				0.0	False
SEC22C	0				0.0	False
SEC23B	0				0.0	False
SEC23IP	0				0.0	False
SEC24A	0				0.0	False
SEC24B	1	-0.07082125036622303	0.07082125036622303	0.0	0.03333333333333333	False
SEC24C	0				0.0	False
SEC24D	0				0.0	False
SEC31A	0				0.0	False
SEC61A1	0				0.0	False
SEC61A2	0				0.0	False
SEC61B	0				0.0	False
SEC61G	0				0.0	False
SEC62	0				0.0	False
SEC63	0				0.0	False
SECISBP2	0				0.0	False
SECISBP2L	0				0.0	False
SECTM1	0				0.0	False
SEH1L	0				0.0	False
SEL1L	0				0.0	False
SEL1L2	0				0.0	False
SEL1L3	0				0.0	False
SELE	0				0.0	False
SELENBP1	0				0.0	False
SELK	0				0.0	False
SELL	0				0.0	False
SELM	0				0.0	False
SELO	0				0.0	False
SELP	0				0.0	False
SELPLG	10	-0.031016391986675457	0.031016391986675457	0.0	0.3333333333333333	False
SELT	0				0.0	False
SEMA3A	0				0.0	False
SEMA3C	0				0.0	False
SEMA3D	0				0.0	False
SEMA3E	0				0.0	False
SEMA3F	0				0.0	False
SEMA3G	0				0.0	False
SEMA4A	0				0.0	False
SEMA4B	0				0.0	False
SEMA4C	0				0.0	False
SEMA4D	17	0.03610677724033482	0.03610677724033482	1.0	0.5666666666666667	True	0.0412394663475602
SEMA4F	0				0.0	False
SEMA4G	0				0.0	False
SEMA5A	0				0.0	False
SEMA5B	0				0.0	False
SEMA6A	0				0.0	False
SEMA6B	0				0.0	False
SEMA6C	0				0.0	False
SEMA6D	0				0.0	False
SEMA7A	0				0.0	False
SEMG1	0				0.0	False
SEMG2	0				0.0	False
SENP1	0				0.0	False
SENP2	0				0.0	False
SENP5	0				0.0	False
SENP6	0				0.0	False
SENP7	0				0.0	False
SENP8	0				0.0	False
SEP15	0				0.0	False
SEPHS1	0				0.0	False
SEPHS2	0				0.0	False
SEPN1	0				0.0	False
SEPP1	0				0.0	False
SEPSECS	0				0.0	False
SEPT1	0				0.0	False
SEPT10	3	0.025360196364053966	0.02536019636405396	1.0	0.1	False
SEPT11	0				0.0	False
SEPT12	0				0.0	False
SEPT2	0				0.0	False
SEPT3	0				0.0	False
SEPT6	0				0.0	False
SEPT7	0				0.0	False
SEPT8	8	-0.0480818347237996	0.048081834723799594	0.0	0.26666666666666666	False
SEPT9	0				0.0	False
SEPW1	0				0.0	False
SERAC1	0				0.0	False
SERBP1	0				0.0	False
SERGEF	0				0.0	False
SERHL2	0				0.0	False
SERINC1	0				0.0	False
SERINC2	0				0.0	False
SERINC3	0				0.0	False
SERINC5	0				0.0	False
SERP2	0				0.0	False
SERPINA1	0				0.0	False
SERPINA10	0				0.0	False
SERPINA12	0				0.0	False
SERPINA3	0				0.0	False
SERPINA4	0				0.0	False
SERPINA5	0				0.0	False
SERPINA6	0				0.0	False
SERPINA7	0				0.0	False
SERPINA9	0				0.0	False
SERPINB1	0				0.0	False
SERPINB10	0				0.0	False
SERPINB11	0				0.0	False
SERPINB12	0				0.0	False
SERPINB13	0				0.0	False
SERPINB4	0				0.0	False
SERPINB5	0				0.0	False
SERPINB6	0				0.0	False
SERPINB7	0				0.0	False
SERPINB9	0				0.0	False
SERPINC1	0				0.0	False
SERPIND1	0				0.0	False
SERPINE1	0				0.0	False
SERPINE2	0				0.0	False
SERPINF2	0				0.0	False
SERPING1	0				0.0	False
SERPINH1	0				0.0	False
SERPINI1	0				0.0	False
SERPINI2	0				0.0	False
SERTAD1	0				0.0	False
SERTAD2	0				0.0	False
SERTAD3	0				0.0	False
SERTM1	0				0.0	False
SESN1	0				0.0	False
SESN2	0				0.0	False
SESN3	0				0.0	False
SESTD1	5	0.00406901094149246	0.008318012839509248	0.6	0.16666666666666666	False
SETBP1	0				0.0	False
SETD1A	0				0.0	False
SETD1B	0				0.0	False
SETD2	0				0.0	False
SETD3	0				0.0	False
SETD4	0				0.0	False
SETD5	0				0.0	False
SETD6	0				0.0	False
SETD7	0				0.0	False
SETD8	0				0.0	False
SETDB1	0				0.0	False
SETDB2	3	0.039823814675765096	0.039823814675765096	1.0	0.1	False
SETMAR	0				0.0	False
SETX	0				0.0	False
SEZ6	0				0.0	False
SEZ6L	0				0.0	False
SEZ6L2	18	0.012998013348141654	0.018619366391693707	0.6666666666666666	0.6	True	-0.0026480030478104
SF1	0				0.0	False
SF3A1	0				0.0	False
SF3A2	0				0.0	False
SF3A3	0				0.0	False
SF3B1	0				0.0	False
SF3B2	0				0.0	False
SF3B3	0				0.0	False
SF3B4	0				0.0	False
SF3B5	0				0.0	False
SFI1	0				0.0	False
SFMBT1	0				0.0	False
SFMBT2	0				0.0	False
SFN	0				0.0	False
SFPQ	0				0.0	False
SFR1	0				0.0	False
SFRP1	0				0.0	False
SFRP2	0				0.0	False
SFRP4	0				0.0	False
SFRP5	0				0.0	False
SFSWAP	0				0.0	False
SFT2D1	0				0.0	False
SFT2D2	0				0.0	False
SFT2D3	0				0.0	False
SFTA2	0				0.0	False
SFTPB	0				0.0	False
SFTPD	0				0.0	False
SFXN1	0				0.0	False
SFXN2	0				0.0	False
SFXN3	0				0.0	False
SFXN4	0				0.0	False
SFXN5	0				0.0	False
SGCA	0				0.0	False
SGCB	0				0.0	False
SGCD	3	-0.036543957680801396	0.036543957680801396	0.0	0.1	False
SGCE	0				0.0	False
SGCG	0				0.0	False
SGCZ	0				0.0	False
SGIP1	0				0.0	False
SGK1	0				0.0	False
SGK2	0				0.0	False
SGK223	25	0.05254125741932045	0.05254125741932044	1.0	0.8333333333333334	True	0.0628298963854615
SGMS1	0				0.0	False
SGMS2	0				0.0	False
SGOL1	0				0.0	False
SGOL2	0				0.0	False
SGPL1	0				0.0	False
SGPP1	0				0.0	False
SGPP2	0				0.0	False
SGSH	0				0.0	False
SGSM1	0				0.0	False
SGSM2	0				0.0	False
SGSM3	0				0.0	False
SGTB	0				0.0	False
SH2B1	0				0.0	False
SH2B2	0				0.0	False
SH2B3	18	0.036923094634883975	0.03692309463488397	1.0	0.6	True	0.0417696716452013
SH2D1A	0				0.0	False
SH2D2A	0				0.0	False
SH2D3A	0				0.0	False
SH2D3C	0				0.0	False
SH2D4A	0				0.0	False
SH2D4B	0				0.0	False
SH2D5	0				0.0	False
SH3BGR	0				0.0	False
SH3BGRL	0				0.0	False
SH3BGRL2	0				0.0	False
SH3BGRL3	0				0.0	False
SH3BP1	0				0.0	False
SH3BP2	12	-0.00768369164701712	0.011940219986246168	0.3333333333333333	0.4	False
SH3BP4	0				0.0	False
SH3BP5	0				0.0	False
SH3BP5L	0				0.0	False
SH3D19	0				0.0	False
SH3D21	0				0.0	False
SH3GL1	0				0.0	False
SH3GL2	0				0.0	False
SH3GL3	0				0.0	False
SH3GLB1	0				0.0	False
SH3GLB2	1	0.0027597517171325378	0.0027597517171325378	1.0	0.03333333333333333	False
SH3KBP1	2	0.04641579881073296	0.04641579881073296	1.0	0.06666666666666667	False
SH3PXD2A	0				0.0	False
SH3PXD2B	0				0.0	False
SH3RF1	0				0.0	False
SH3RF2	0				0.0	False
SH3RF3	0				0.0	False
SH3TC1	0				0.0	False
SH3TC2	0				0.0	False
SH3YL1	0				0.0	False
SHANK1	0				0.0	False
SHANK2	0				0.0	False
SHANK3	0				0.0	False
SHARPIN	0				0.0	False
SHBG	0				0.0	False
SHC1	0				0.0	False
SHC2	0				0.0	False
SHC3	0				0.0	False
SHC4	0				0.0	False
SHCBP1	0				0.0	False
SHCBP1L	0				0.0	False
SHD	0				0.0	False
SHE	0				0.0	False
SHF	0				0.0	False
SHFM1	0				0.0	False
SHH	0				0.0	False
SHISA2	0				0.0	False
SHISA3	0				0.0	False
SHISA4	0				0.0	False
SHISA5	0				0.0	False
SHISA6	0				0.0	False
SHISA7	0				0.0	False
SHISA9	0				0.0	False
SHKBP1	0				0.0	False
SHMT2	0				0.0	False
SHOC2	0				0.0	False
SHOX	0				0.0	False
SHOX2	0				0.0	False
SHPRH	0				0.0	False
SHQ1	0				0.0	False
SHROOM1	0				0.0	False
SHROOM2	0				0.0	False
SHROOM3	0				0.0	False
SHROOM4	0				0.0	False
SI	0				0.0	False
SIAE	0				0.0	False
SIAH1	0				0.0	False
SIAH2	0				0.0	False
SIAH3	0				0.0	False
SIDT1	0				0.0	False
SIDT2	0				0.0	False
SIGIRR	0				0.0	False
SIGLEC1	11	0.046959721159982724	0.046959721159982724	1.0	0.36666666666666664	False
SIGLEC11	0				0.0	False
SIGLEC15	0				0.0	False
SIGLEC16	0				0.0	False
SIGLEC5	0				0.0	False
SIGLEC6	0				0.0	False
SIGLEC7	0				0.0	False
SIGLEC9	0				0.0	False
SIGMAR1	0				0.0	False
SIK1	0				0.0	False
SIK2	0				0.0	False
SIK3	0				0.0	False
SIKE1	0				0.0	False
SIL1	0				0.0	False
SIM1	0				0.0	False
SIM2	0				0.0	False
SIN3A	0				0.0	False
SIN3B	0				0.0	False
SIPA1L1	0				0.0	False
SIPA1L2	0				0.0	False
SIPA1L3	0				0.0	False
SIRPA	0				0.0	False
SIRPB1	0				0.0	False
SIRPB2	0				0.0	False
SIRPD	0				0.0	False
SIRPG	0				0.0	False
SIRT1	0				0.0	False
SIRT2	0				0.0	False
SIRT3	0				0.0	False
SIRT4	0				0.0	False
SIRT5	0				0.0	False
SIRT6	0				0.0	False
SIRT7	2	0.07950707549397835	0.07950707549397835	1.0	0.06666666666666667	False
SIT1	0				0.0	False
SIVA1	0				0.0	False
SIX1	0				0.0	False
SIX2	0				0.0	False
SIX3	0				0.0	False
SIX4	0				0.0	False
SIX5	0				0.0	False
SIX6	0				0.0	False
SKA1	0				0.0	False
SKA2	0				0.0	False
SKA3	0				0.0	False
SKAP1	0				0.0	False
SKAP2	0				0.0	False
SKI	0				0.0	False
SKIL	0				0.0	False
SKIV2L	0				0.0	False
SKIV2L2	0				0.0	False
SKP1	0				0.0	False
SKP2	0				0.0	False
SLA	0				0.0	False
SLAIN2	0				0.0	False
SLAMF1	0				0.0	False
SLAMF6	0				0.0	False
SLAMF7	2	0.006134917251514352	0.01096788241403078	0.5	0.06666666666666667	False
SLAMF8	0				0.0	False
SLAMF9	0				0.0	False
SLBP	0				0.0	False
SLC10A1	0				0.0	False
SLC10A2	0				0.0	False
SLC10A3	0				0.0	False
SLC10A4	0				0.0	False
SLC10A7	0				0.0	False
SLC11A1	0				0.0	False
SLC11A2	0				0.0	False
SLC12A1	0				0.0	False
SLC12A2	0				0.0	False
SLC12A3	0				0.0	False
SLC12A4	0				0.0	False
SLC12A5	0				0.0	False
SLC12A6	0				0.0	False
SLC12A7	0				0.0	False
SLC12A8	0				0.0	False
SLC12A9	15	0.021398673687675167	0.021398673687675167	1.0	0.5	True	0.0198999825846182
SLC13A1	0				0.0	False
SLC13A2	0				0.0	False
SLC13A3	0				0.0	False
SLC13A4	0				0.0	False
SLC14A1	0				0.0	False
SLC15A1	0				0.0	False
SLC15A2	0				0.0	False
SLC15A3	0				0.0	False
SLC15A4	0				0.0	False
SLC16A1	0				0.0	False
SLC16A10	0				0.0	False
SLC16A11	0				0.0	False
SLC16A4	0				0.0	False
SLC16A5	0				0.0	False
SLC16A6	0				0.0	False
SLC16A7	14	-0.05982634439186193	0.05982634439186193	0.0	0.4666666666666667	True	-0.0877347563020577
SLC16A8	0				0.0	False
SLC16A9	0				0.0	False
SLC17A1	0				0.0	False
SLC17A2	0				0.0	False
SLC17A3	0				0.0	False
SLC17A4	0				0.0	False
SLC17A5	0				0.0	False
SLC17A6	0				0.0	False
SLC17A7	0				0.0	False
SLC17A8	0				0.0	False
SLC17A9	0				0.0	False
SLC18A1	0				0.0	False
SLC18A2	0				0.0	False
SLC18A3	0				0.0	False
SLC19A2	0				0.0	False
SLC19A3	0				0.0	False
SLC1A1	0				0.0	False
SLC1A2	0				0.0	False
SLC1A3	0				0.0	False
SLC1A4	0				0.0	False
SLC1A5	0				0.0	False
SLC1A6	0				0.0	False
SLC1A7	0				0.0	False
SLC20A1	0				0.0	False
SLC20A2	0				0.0	False
SLC22A1	0				0.0	False
SLC22A11	0				0.0	False
SLC22A12	0				0.0	False
SLC22A13	0				0.0	False
SLC22A14	0				0.0	False
SLC22A15	0				0.0	False
SLC22A16	0				0.0	False
SLC22A17	0				0.0	False
SLC22A18	0				0.0	False
SLC22A18AS	0				0.0	False
SLC22A2	0				0.0	False
SLC22A23	0				0.0	False
SLC22A24	0				0.0	False
SLC22A25	0				0.0	False
SLC22A3	4	-0.09350716155927954	0.09350716155927956	0.0	0.13333333333333333	False
SLC22A31	0				0.0	False
SLC22A4	0				0.0	False
SLC22A5	0				0.0	False
SLC22A6	0				0.0	False
SLC22A7	0				0.0	False
SLC22A8	0				0.0	False
SLC22A9	0				0.0	False
SLC23A1	0				0.0	False
SLC23A2	0				0.0	False
SLC23A3	0				0.0	False
SLC24A1	0				0.0	False
SLC24A2	0				0.0	False
SLC24A3	0				0.0	False
SLC24A4	0				0.0	False
SLC25A1	0				0.0	False
SLC25A10	0				0.0	False
SLC25A11	0				0.0	False
SLC25A12	0				0.0	False
SLC25A13	0				0.0	False
SLC25A14	0				0.0	False
SLC25A15	0				0.0	False
SLC25A16	0				0.0	False
SLC25A17	0				0.0	False
SLC25A18	0				0.0	False
SLC25A19	0				0.0	False
SLC25A2	0				0.0	False
SLC25A20	0				0.0	False
SLC25A21	0				0.0	False
SLC25A22	0				0.0	False
SLC25A23	0				0.0	False
SLC25A26	0				0.0	False
SLC25A27	0				0.0	False
SLC25A28	0				0.0	False
SLC25A29	0				0.0	False
SLC25A3	0				0.0	False
SLC25A30	0				0.0	False
SLC25A31	0				0.0	False
SLC25A32	0				0.0	False
SLC25A34	0				0.0	False
SLC25A35	0				0.0	False
SLC25A36	0				0.0	False
SLC25A37	0				0.0	False
SLC25A38	0				0.0	False
SLC25A4	1	0.0033553634899728024	0.0033553634899728024	1.0	0.03333333333333333	False
SLC25A40	0				0.0	False
SLC25A41	0				0.0	False
SLC25A42	0				0.0	False
SLC25A43	0				0.0	False
SLC25A44	0				0.0	False
SLC25A45	0				0.0	False
SLC25A46	0				0.0	False
SLC25A47	0				0.0	False
SLC25A48	0				0.0	False
SLC25A5	0				0.0	False
SLC25A5-AS1	0				0.0	False
SLC25A6	0				0.0	False
SLC26A1	0				0.0	False
SLC26A10	0				0.0	False
SLC26A11	0				0.0	False
SLC26A2	0				0.0	False
SLC26A3	0				0.0	False
SLC26A4	0				0.0	False
SLC26A7	0				0.0	False
SLC26A8	0				0.0	False
SLC26A9	0				0.0	False
SLC27A1	0				0.0	False
SLC27A2	0				0.0	False
SLC27A3	0				0.0	False
SLC27A4	0				0.0	False
SLC27A5	0				0.0	False
SLC27A6	0				0.0	False
SLC28A1	0				0.0	False
SLC28A2	0				0.0	False
SLC28A3	0				0.0	False
SLC29A1	0				0.0	False
SLC29A2	0				0.0	False
SLC29A3	0				0.0	False
SLC29A4	0				0.0	False
SLC2A1	0				0.0	False
SLC2A10	0				0.0	False
SLC2A11	0				0.0	False
SLC2A13	0				0.0	False
SLC2A2	0				0.0	False
SLC2A3	0				0.0	False
SLC2A4	0				0.0	False
SLC2A4RG	0				0.0	False
SLC2A5	0				0.0	False
SLC2A6	0				0.0	False
SLC2A8	0				0.0	False
SLC2A9	0				0.0	False
SLC30A2	0				0.0	False
SLC30A3	0				0.0	False
SLC30A4	0				0.0	False
SLC30A5	0				0.0	False
SLC30A6	0				0.0	False
SLC30A7	0				0.0	False
SLC30A8	0				0.0	False
SLC31A1	0				0.0	False
SLC31A2	0				0.0	False
SLC32A1	0				0.0	False
SLC33A1	0				0.0	False
SLC34A1	0				0.0	False
SLC34A2	0				0.0	False
SLC34A3	0				0.0	False
SLC35A2	0				0.0	False
SLC35A3	0				0.0	False
SLC35A4	0				0.0	False
SLC35A5	0				0.0	False
SLC35B1	0				0.0	False
SLC35B3	0				0.0	False
SLC35B4	0				0.0	False
SLC35C1	0				0.0	False
SLC35C2	0				0.0	False
SLC35D1	0				0.0	False
SLC35D2	0				0.0	False
SLC35D3	0				0.0	False
SLC35E1	0				0.0	False
SLC35E3	0				0.0	False
SLC35F1	0				0.0	False
SLC35F2	0				0.0	False
SLC35F3	0				0.0	False
SLC35F4	0				0.0	False
SLC35F5	0				0.0	False
SLC35G1	0				0.0	False
SLC35G3	0				0.0	False
SLC36A1	0				0.0	False
SLC36A4	0				0.0	False
SLC37A1	0				0.0	False
SLC37A2	11	-0.029883325250318046	0.029883325250318046	0.0	0.36666666666666664	True	-0.0491725855050085
SLC37A3	0				0.0	False
SLC37A4	0				0.0	False
SLC38A1	0				0.0	False
SLC38A10	0				0.0	False
SLC38A11	0				0.0	False
SLC38A2	0				0.0	False
SLC38A3	0				0.0	False
SLC38A4	0				0.0	False
SLC38A5	0				0.0	False
SLC38A6	0				0.0	False
SLC38A7	11	0.005203987634299887	0.013862272459576231	0.45454545454545453	0.36666666666666664	False
SLC38A9	3	0.007835892389359866	0.007835892389359866	1.0	0.1	False
SLC39A1	0				0.0	False
SLC39A10	0				0.0	False
SLC39A11	0				0.0	False
SLC39A12	0				0.0	False
SLC39A13	0				0.0	False
SLC39A14	0				0.0	False
SLC39A2	0				0.0	False
SLC39A3	0				0.0	False
SLC39A4	0				0.0	False
SLC39A6	0				0.0	False
SLC39A7	0				0.0	False
SLC39A8	0				0.0	False
SLC39A9	0				0.0	False
SLC3A1	0				0.0	False
SLC3A2	0				0.0	False
SLC40A1	0				0.0	False
SLC41A1	0				0.0	False
SLC41A2	0				0.0	False
SLC41A3	0				0.0	False
SLC43A1	0				0.0	False
SLC43A2	0				0.0	False
SLC44A1	0				0.0	False
SLC44A2	0				0.0	False
SLC44A3	0				0.0	False
SLC44A4	0				0.0	False
SLC44A5	0				0.0	False
SLC45A1	0				0.0	False
SLC45A2	0				0.0	False
SLC45A3	0				0.0	False
SLC45A4	0				0.0	False
SLC46A1	27	0.0442996734494922	0.0442996734494922	1.0	0.9	True	0.0714210061925215
SLC46A2	0				0.0	False
SLC47A1	0				0.0	False
SLC47A2	0				0.0	False
SLC48A1	0				0.0	False
SLC4A10	0				0.0	False
SLC4A11	4	-0.015055995525695526	0.016414584918775146	0.25	0.13333333333333333	False
SLC4A1AP	0				0.0	False
SLC4A2	0				0.0	False
SLC4A3	0				0.0	False
SLC4A4	0				0.0	False
SLC4A5	0				0.0	False
SLC4A7	0				0.0	False
SLC4A8	0				0.0	False
SLC50A1	0				0.0	False
SLC5A1	0				0.0	False
SLC5A10	0				0.0	False
SLC5A11	0				0.0	False
SLC5A12	0				0.0	False
SLC5A2	0				0.0	False
SLC5A3	0				0.0	False
SLC5A4	0				0.0	False
SLC5A5	0				0.0	False
SLC5A6	0				0.0	False
SLC5A7	0				0.0	False
SLC5A8	0				0.0	False
SLC6A1	0				0.0	False
SLC6A11	0				0.0	False
SLC6A12	0				0.0	False
SLC6A13	0				0.0	False
SLC6A14	0				0.0	False
SLC6A15	0				0.0	False
SLC6A16	0				0.0	False
SLC6A17	0				0.0	False
SLC6A18	0				0.0	False
SLC6A19	0				0.0	False
SLC6A2	0				0.0	False
SLC6A20	0				0.0	False
SLC6A3	0				0.0	False
SLC6A4	0				0.0	False
SLC6A5	0				0.0	False
SLC6A6	1	-0.023231338737082444	0.023231338737082444	0.0	0.03333333333333333	False
SLC6A7	0				0.0	False
SLC6A8	0				0.0	False
SLC7A1	0				0.0	False
SLC7A10	0				0.0	False
SLC7A11	0				0.0	False
SLC7A13	0				0.0	False
SLC7A14	0				0.0	False
SLC7A2	0				0.0	False
SLC7A3	0				0.0	False
SLC7A4	0				0.0	False
SLC7A5	0				0.0	False
SLC7A6	0				0.0	False
SLC7A6OS	0				0.0	False
SLC7A7	0				0.0	False
SLC7A8	0				0.0	False
SLC7A9	0				0.0	False
SLC8A1	0				0.0	False
SLC8A2	0				0.0	False
SLC8A3	0				0.0	False
SLC9A1	0				0.0	False
SLC9A2	0				0.0	False
SLC9A3	0				0.0	False
SLC9A3R1	2	0.07346354924070589	0.07346354924070589	1.0	0.06666666666666667	False
SLC9A3R2	0				0.0	False
SLC9A5	0				0.0	False
SLC9A6	0				0.0	False
SLC9A7	0				0.0	False
SLC9A8	0				0.0	False
SLC9A9	0				0.0	False
SLC9B2	0				0.0	False
SLCO1A2	0				0.0	False
SLCO1B1	0				0.0	False
SLCO1B3	0				0.0	False
SLCO1C1	0				0.0	False
SLCO2A1	0				0.0	False
SLCO2B1	0				0.0	False
SLCO3A1	0				0.0	False
SLCO4A1	0				0.0	False
SLCO4C1	0				0.0	False
SLCO5A1	0				0.0	False
SLCO6A1	0				0.0	False
SLFN11	0				0.0	False
SLFN12	0				0.0	False
SLFN13	0				0.0	False
SLFN5	0				0.0	False
SLFNL1	0				0.0	False
SLIRP	0				0.0	False
SLIT1	0				0.0	False
SLIT2	0				0.0	False
SLIT3	0				0.0	False
SLITRK1	0				0.0	False
SLITRK2	0				0.0	False
SLITRK3	0				0.0	False
SLITRK4	0				0.0	False
SLITRK6	0				0.0	False
SLK	3	-0.06822139047746216	0.06822139047746216	0.0	0.1	False
SLMAP	0				0.0	False
SLN	0				0.0	False
SLPI	0				0.0	False
SLTM	0				0.0	False
SLU7	0				0.0	False
SLURP1	0				0.0	False
SLX4	0				0.0	False
SMAD1	0				0.0	False
SMAD2	0				0.0	False
SMAD3	0				0.0	False
SMAD4	0				0.0	False
SMAD5	0				0.0	False
SMAD5-AS1	0				0.0	False
SMAD6	0				0.0	False
SMAD7	0				0.0	False
SMAD9	4	0.02770803565492817	0.02770803565492817	1.0	0.13333333333333333	False
SMAGP	0				0.0	False
SMAP1	0				0.0	False
SMAP2	0				0.0	False
SMARCA1	16	0.009478622796984425	0.011025504525869503	0.75	0.5333333333333333	True	0.0039529455245033
SMARCA2	0				0.0	False
SMARCA4	0				0.0	False
SMARCA5	0				0.0	False
SMARCAD1	0				0.0	False
SMARCAL1	0				0.0	False
SMARCB1	0				0.0	False
SMARCC1	0				0.0	False
SMARCC2	0				0.0	False
SMARCD1	0				0.0	False
SMARCD3	0				0.0	False
SMARCE1	0				0.0	False
SMC1A	0				0.0	False
SMC1B	0				0.0	False
SMC2	0				0.0	False
SMC3	0				0.0	False
SMC4	0				0.0	False
SMC5	0				0.0	False
SMC6	0				0.0	False
SMCHD1	0				0.0	False
SMCP	0				0.0	False
SMCR5	0				0.0	False
SMCR8	0				0.0	False
SMEK1	0				0.0	False
SMG5	0				0.0	False
SMG6	0				0.0	False
SMG7	0				0.0	False
SMG8	0				0.0	False
SMG9	0				0.0	False
SMNDC1	0				0.0	False
SMO	0				0.0	False
SMOC1	0				0.0	False
SMOC2	0				0.0	False
SMOX	0				0.0	False
SMPD2	0				0.0	False
SMPD3	29	0.03343670917064667	0.03343670917064667	1.0	0.9666666666666667	True	0.0395375187205108
SMPDL3A	0				0.0	False
SMPDL3B	0				0.0	False
SMPX	0				0.0	False
SMR3A	0				0.0	False
SMS	0				0.0	False
SMTN	0				0.0	False
SMTNL2	0				0.0	False
SMU1	0				0.0	False
SMUG1	0				0.0	False
SMURF1	0				0.0	False
SMURF2	0				0.0	False
SMYD1	0				0.0	False
SMYD2	0				0.0	False
SMYD3	0				0.0	False
SMYD4	0				0.0	False
SMYD5	0				0.0	False
SNAI1	0				0.0	False
SNAI2	0				0.0	False
SNAI3	0				0.0	False
SNAP23	0				0.0	False
SNAP25	0				0.0	False
SNAP29	0				0.0	False
SNAP91	0				0.0	False
SNAPC1	0				0.0	False
SNAPC2	0				0.0	False
SNAPC3	0				0.0	False
SNAPC4	0				0.0	False
SNAPC5	0				0.0	False
SNAPIN	0				0.0	False
SNCA	0				0.0	False
SNCAIP	0				0.0	False
SNCG	0				0.0	False
SND1	0				0.0	False
SNED1	0				0.0	False
SNF8	0				0.0	False
SNIP1	0				0.0	False
SNN	0				0.0	False
SNORA37	0				0.0	False
SNORA65	0				0.0	False
SNORA71A	0				0.0	False
SNORA74A	0				0.0	False
SNORD114-3	0				0.0	False
SNORD8	0				0.0	False
SNRK	0				0.0	False
SNRNP25	0				0.0	False
SNRNP27	0				0.0	False
SNRNP35	0				0.0	False
SNRNP40	0				0.0	False
SNRNP48	0				0.0	False
SNRNP70	0				0.0	False
SNRPA	0				0.0	False
SNRPA1	0				0.0	False
SNRPB	0				0.0	False
SNRPB2	0				0.0	False
SNRPC	0				0.0	False
SNRPD1	0				0.0	False
SNRPD3	0				0.0	False
SNRPE	0				0.0	False
SNRPF	0				0.0	False
SNRPG	0				0.0	False
SNTA1	0				0.0	False
SNTB1	0				0.0	False
SNTB2	0				0.0	False
SNTG1	0				0.0	False
SNTG2	0				0.0	False
SNUPN	0				0.0	False
SNW1	0				0.0	False
SNX1	0				0.0	False
SNX10	0				0.0	False
SNX11	0				0.0	False
SNX12	0				0.0	False
SNX13	0				0.0	False
SNX14	0				0.0	False
SNX16	0				0.0	False
SNX17	0				0.0	False
SNX18	0				0.0	False
SNX2	0				0.0	False
SNX20	0				0.0	False
SNX21	0				0.0	False
SNX22	0				0.0	False
SNX24	0				0.0	False
SNX25	0				0.0	False
SNX27	0				0.0	False
SNX3	0				0.0	False
SNX30	0				0.0	False
SNX31	0				0.0	False
SNX32	0				0.0	False
SNX33	0				0.0	False
SNX4	0				0.0	False
SNX5	0				0.0	False
SNX6	0				0.0	False
SNX7	0				0.0	False
SNX9	0				0.0	False
SOAT1	0				0.0	False
SOAT2	0				0.0	False
SOBP	0				0.0	False
SOCS1	0				0.0	False
SOCS2	0				0.0	False
SOCS3	0				0.0	False
SOCS4	0				0.0	False
SOCS6	0				0.0	False
SOCS7	0				0.0	False
SOD1	0				0.0	False
SOD3	0				0.0	False
SOHLH1	0				0.0	False
SON	0				0.0	False
SORBS1	0				0.0	False
SORBS2	0				0.0	False
SORBS3	0				0.0	False
SORCS1	0				0.0	False
SORCS2	0				0.0	False
SORCS3	0				0.0	False
SORD	0				0.0	False
SORL1	0				0.0	False
SORT1	0				0.0	False
SOS1	0				0.0	False
SOS2	0				0.0	False
SOST	0				0.0	False
SOSTDC1	0				0.0	False
SOX1	0				0.0	False
SOX10	0				0.0	False
SOX11	0				0.0	False
SOX12	0				0.0	False
SOX13	0				0.0	False
SOX15	0				0.0	False
SOX18	0				0.0	False
SOX2	0				0.0	False
SOX21	0				0.0	False
SOX3	0				0.0	False
SOX30	0				0.0	False
SOX5	0				0.0	False
SOX7	0				0.0	False
SOX8	0				0.0	False
SOX9	0				0.0	False
SP1	0				0.0	False
SP100	0				0.0	False
SP110	0				0.0	False
SP140L	0				0.0	False
SP2	0				0.0	False
SP3	0				0.0	False
SP3P	0				0.0	False
SP4	0				0.0	False
SP5	0				0.0	False
SP6	0				0.0	False
SP7	0				0.0	False
SP8	0				0.0	False
SPA17	0				0.0	False
SPACA1	0				0.0	False
SPACA3	0				0.0	False
SPACA4	0				0.0	False
SPACA7	0				0.0	False
SPAG1	0				0.0	False
SPAG16	0				0.0	False
SPAG17	0				0.0	False
SPAG4	0				0.0	False
SPAG5	1	0.06701869371123095	0.06701869371123095	1.0	0.03333333333333333	False
SPAG6	0				0.0	False
SPAG7	0				0.0	False
SPAG8	0				0.0	False
SPAG9	0				0.0	False
SPANXA2-OT1	0				0.0	False
SPARCL1	0				0.0	False
SPAST	0				0.0	False
SPATA12	0				0.0	False
SPATA13	0				0.0	False
SPATA16	0				0.0	False
SPATA17	0				0.0	False
SPATA18	0				0.0	False
SPATA19	0				0.0	False
SPATA2	0				0.0	False
SPATA20	0				0.0	False
SPATA21	0				0.0	False
SPATA22	0				0.0	False
SPATA24	0				0.0	False
SPATA2L	0				0.0	False
SPATA3	0				0.0	False
SPATA4	0				0.0	False
SPATA5	0				0.0	False
SPATA5L1	0				0.0	False
SPATA6	0				0.0	False
SPATA7	0				0.0	False
SPATA8	0				0.0	False
SPATA9	0				0.0	False
SPATC1	0				0.0	False
SPATS1	0				0.0	False
SPATS2	0				0.0	False
SPATS2L	0				0.0	False
SPC24	0				0.0	False
SPC25	0				0.0	False
SPCS1	0				0.0	False
SPCS3	0				0.0	False
SPDEF	0				0.0	False
SPDYA	0				0.0	False
SPECC1	0				0.0	False
SPEF1	0				0.0	False
SPEF2	0				0.0	False
SPEM1	0				0.0	False
SPEN	0				0.0	False
SPERT	0				0.0	False
SPG11	0				0.0	False
SPG20	2	-0.04119395309782934	0.04119395309782934	0.0	0.06666666666666667	False
SPG20OS	0				0.0	False
SPG21	0				0.0	False
SPHK1	0				0.0	False
SPHK2	0				0.0	False
SPHKAP	0				0.0	False
SPI1	0				0.0	False
SPIB	0				0.0	False
SPIC	0				0.0	False
SPICE1	0				0.0	False
SPIN1	0				0.0	False
SPIN3	0				0.0	False
SPIN4	0				0.0	False
SPINK1	0				0.0	False
SPINK2	0				0.0	False
SPINK4	0				0.0	False
SPINK5	0				0.0	False
SPINK6	0				0.0	False
SPINK7	0				0.0	False
SPINT1	0				0.0	False
SPINT2	0				0.0	False
SPINT3	0				0.0	False
SPIRE1	0				0.0	False
SPIRE2	0				0.0	False
SPNS2	0				0.0	False
SPNS3	1	0.05533113761791844	0.05533113761791844	1.0	0.03333333333333333	False
SPO11	0				0.0	False
SPOCD1	0				0.0	False
SPOCK1	0				0.0	False
SPOCK2	0				0.0	False
SPOCK3	0				0.0	False
SPON1	0				0.0	False
SPOP	0				0.0	False
SPOPL	0				0.0	False
SPP1	0				0.0	False
SPP2	0				0.0	False
SPPL2A	0				0.0	False
SPPL2B	0				0.0	False
SPPL3	0				0.0	False
SPR	0				0.0	False
SPRED1	0				0.0	False
SPRED2	0				0.0	False
SPRED3	0				0.0	False
SPRN	0				0.0	False
SPRR1A	0				0.0	False
SPRR1B	0				0.0	False
SPRR2G	0				0.0	False
SPRR3	0				0.0	False
SPRR4	0				0.0	False
SPRY1	0				0.0	False
SPRY2	3	-0.042329645143535904	0.042329645143535904	0.0	0.1	False
SPRY3	0				0.0	False
SPRY4	0				0.0	False
SPRYD3	0				0.0	False
SPRYD4	0				0.0	False
SPRYD7	0				0.0	False
SPSB1	0				0.0	False
SPSB2	0				0.0	False
SPSB3	0				0.0	False
SPSB4	0				0.0	False
SPTA1	0				0.0	False
SPTAN1	0				0.0	False
SPTB	0				0.0	False
SPTBN1	0				0.0	False
SPTBN2	0				0.0	False
SPTBN4	0				0.0	False
SPTBN5	0				0.0	False
SPTLC1	0				0.0	False
SPTLC2	0				0.0	False
SPTLC3	0				0.0	False
SPTSSA	0				0.0	False
SPTSSB	0				0.0	False
SPTY2D1	0				0.0	False
SPZ1	0				0.0	False
SQLE	0				0.0	False
SQRDL	0				0.0	False
SQSTM1	0				0.0	False
SRA1	0				0.0	False
SRBD1	0				0.0	False
SRC	0				0.0	False
SRCAP	0				0.0	False
SRCIN1	0				0.0	False
SRCRB4D	0				0.0	False
SRD5A1	0				0.0	False
SRD5A2	0				0.0	False
SRD5A3	0				0.0	False
SREBF1	0				0.0	False
SREBF2	0				0.0	False
SREK1	0				0.0	False
SREK1IP1	0				0.0	False
SRF	0				0.0	False
SRFBP1	0				0.0	False
SRGAP1	0				0.0	False
SRGN	0				0.0	False
SRI	0				0.0	False
SRL	0				0.0	False
SRM	0				0.0	False
SRMS	0				0.0	False
SRP14	0				0.0	False
SRP19	0				0.0	False
SRP54	0				0.0	False
SRP68	0				0.0	False
SRP72	0				0.0	False
SRPK1	0				0.0	False
SRPK2	0				0.0	False
SRPK3	0				0.0	False
SRPR	0				0.0	False
SRPRB	0				0.0	False
SRPX	0				0.0	False
SRPX2	0				0.0	False
SRRD	0				0.0	False
SRRM1	0				0.0	False
SRRM2	0				0.0	False
SRRM3	0				0.0	False
SRRM4	30	-0.054335452827888646	0.054335452827888646	0.0	1.0	True	-0.070836418174326
SRRT	0				0.0	False
SRSF1	0				0.0	False
SRSF10	0				0.0	False
SRSF11	0				0.0	False
SRSF12	0				0.0	False
SRSF3	0				0.0	False
SRSF4	0				0.0	False
SRSF5	0				0.0	False
SRSF6	0				0.0	False
SRSF7	0				0.0	False
SRSF8	0				0.0	False
SRXN1	0				0.0	False
SRY	0				0.0	False
SS18	1	-0.046663840156479286	0.046663840156479286	0.0	0.03333333333333333	False
SS18L1	0				0.0	False
SS18L2	0				0.0	False
SSB	0				0.0	False
SSBP1	0				0.0	False
SSBP2	0				0.0	False
SSBP3	0				0.0	False
SSBP4	0				0.0	False
SSC5D	0				0.0	False
SSFA2	0				0.0	False
SSH1	0				0.0	False
SSH2	0				0.0	False
SSH3	0				0.0	False
SSNA1	0				0.0	False
SSPN	0				0.0	False
SSPO	0				0.0	False
SSR1	0				0.0	False
SSR2	0				0.0	False
SSR3	0				0.0	False
SSR4	0				0.0	False
SSR4P1	0				0.0	False
SSSCA1	0				0.0	False
SST	0				0.0	False
SSTR1	0				0.0	False
SSTR2	0				0.0	False
SSTR3	0				0.0	False
SSTR4	0				0.0	False
SSTR5	0				0.0	False
SSU72	0				0.0	False
SSX1	0				0.0	False
SSX2IP	0				0.0	False
SSX3	0				0.0	False
ST14	0				0.0	False
ST18	0				0.0	False
ST3GAL2	12	0.0995178033084827	0.09951780330848271	1.0	0.4	True	0.1391859964001545
ST3GAL3	0				0.0	False
ST3GAL4	0				0.0	False
ST3GAL5	0				0.0	False
ST3GAL6	0				0.0	False
ST5	0				0.0	False
ST6GAL1	0				0.0	False
ST6GAL2	0				0.0	False
ST6GALNAC1	0				0.0	False
ST6GALNAC2	0				0.0	False
ST6GALNAC3	0				0.0	False
ST6GALNAC4	0				0.0	False
ST6GALNAC5	0				0.0	False
ST6GALNAC6	0				0.0	False
ST7L	0				0.0	False
ST8SIA1	0				0.0	False
ST8SIA2	0				0.0	False
ST8SIA3	0				0.0	False
ST8SIA4	27	0.07586391127716755	0.07586391127716755	1.0	0.9	True	0.1034997479483866
ST8SIA5	0				0.0	False
STAB1	0				0.0	False
STAC	1	-0.0375765393876637	0.0375765393876637	0.0	0.03333333333333333	False
STAC2	0				0.0	False
STAC3	0				0.0	False
STAG1	0				0.0	False
STAG2	0				0.0	False
STAG3	0				0.0	False
STAG3L4	0				0.0	False
STAM	0				0.0	False
STAM2	0				0.0	False
STAMBP	0				0.0	False
STAMBPL1	0				0.0	False
STAP1	0				0.0	False
STAP2	0				0.0	False
STAR	0				0.0	False
STARD10	0				0.0	False
STARD13	0				0.0	False
STARD3	1	0.05591148984974247	0.05591148984974247	1.0	0.03333333333333333	False
STARD3NL	0				0.0	False
STARD4	0				0.0	False
STARD5	0				0.0	False
STARD6	0				0.0	False
STARD8	0				0.0	False
STARD9	0				0.0	False
STAT1	3	0.02222404857504924	0.02222404857504924	1.0	0.1	False
STAT2	0				0.0	False
STAT3	0				0.0	False
STAT4	0				0.0	False
STAT5A	0				0.0	False
STAT5B	0				0.0	False
STAT6	0				0.0	False
STATH	0				0.0	False
STAU1	0				0.0	False
STAU2	0				0.0	False
STC1	0				0.0	False
STC2	0				0.0	False
STEAP1	0				0.0	False
STEAP1B	0				0.0	False
STEAP2	0				0.0	False
STEAP3	0				0.0	False
STEAP4	0				0.0	False
STGC3	0				0.0	False
STH	0				0.0	False
STIL	0				0.0	False
STIM1	0				0.0	False
STIM2	0				0.0	False
STIP1	0				0.0	False
STK10	18	0.012398033898631429	0.013747740800091033	0.8888888888888888	0.6	True	0.0008084890000499
STK11	0				0.0	False
STK11IP	0				0.0	False
STK16	0				0.0	False
STK17A	0				0.0	False
STK17B	0				0.0	False
STK19	0				0.0	False
STK24	0				0.0	False
STK25	0				0.0	False
STK3	0				0.0	False
STK31	0				0.0	False
STK32A	1	-0.026389825591728786	0.026389825591728786	0.0	0.03333333333333333	False
STK32B	0				0.0	False
STK32C	0				0.0	False
STK35	0				0.0	False
STK36	0				0.0	False
STK38	0				0.0	False
STK38L	0				0.0	False
STK39	0				0.0	False
STK4	0				0.0	False
STK40	0				0.0	False
STMN1	0				0.0	False
STMN2	0				0.0	False
STMN3	0				0.0	False
STMN4	0				0.0	False
STOM	0				0.0	False
STOML1	0				0.0	False
STOML2	0				0.0	False
STOML3	0				0.0	False
STON2	0				0.0	False
STOX1	0				0.0	False
STOX2	0				0.0	False
STRA13	0				0.0	False
STRA6	7	0.023854411429568352	0.027099185276846436	0.8571428571428571	0.23333333333333334	False
STRADA	0				0.0	False
STRAP	0				0.0	False
STRBP	0				0.0	False
STRN	0				0.0	False
STRN3	0				0.0	False
STRN4	0				0.0	False
STS	0				0.0	False
STT3A	0				0.0	False
STT3B	0				0.0	False
STUB1	0				0.0	False
STX10	0				0.0	False
STX11	0				0.0	False
STX12	0				0.0	False
STX17	0				0.0	False
STX18	0				0.0	False
STX19	0				0.0	False
STX1A	0				0.0	False
STX1B	0				0.0	False
STX2	0				0.0	False
STX3	0				0.0	False
STX4	0				0.0	False
STX5	0				0.0	False
STX6	0				0.0	False
STX7	0				0.0	False
STX8	0				0.0	False
STXBP1	0				0.0	False
STXBP2	0				0.0	False
STXBP3	0				0.0	False
STXBP4	0				0.0	False
STXBP5	0				0.0	False
STXBP5L	0				0.0	False
STXBP6	0				0.0	False
STYK1	0				0.0	False
STYX	0				0.0	False
STYXL1	0				0.0	False
SUB1	21	-0.023256219803242217	0.023329860641857405	0.047619047619047616	0.7	True	-0.0267298077010323
SUCLA2	0				0.0	False
SUCLG1	0				0.0	False
SUCLG2	0				0.0	False
SUCNR1	0				0.0	False
SUFU	0				0.0	False
SUGP1	0				0.0	False
SUGP2	0				0.0	False
SUGT1	0				0.0	False
SUGT1P1	0				0.0	False
SULF2	0				0.0	False
SULT1A2	0				0.0	False
SULT1B1	0				0.0	False
SULT1C2	0				0.0	False
SULT1C4	0				0.0	False
SULT1E1	0				0.0	False
SULT2A1	0				0.0	False
SULT2B1	0				0.0	False
SULT4A1	0				0.0	False
SUMF1	0				0.0	False
SUMF2	0				0.0	False
SUMO1	0				0.0	False
SUMO3	0				0.0	False
SUN1	0				0.0	False
SUN2	0				0.0	False
SUN3	0				0.0	False
SUN5	0				0.0	False
SUOX	0				0.0	False
SUPT16H	0				0.0	False
SUPT3H	0				0.0	False
SUPT4H1	0				0.0	False
SUPT5H	0				0.0	False
SUPT6H	0				0.0	False
SUPT7L	0				0.0	False
SUPV3L1	0				0.0	False
SURF1	0				0.0	False
SURF4	0				0.0	False
SURF6	0				0.0	False
SUSD1	0				0.0	False
SUSD2	0				0.0	False
SUSD3	0				0.0	False
SUSD4	0				0.0	False
SUSD5	0				0.0	False
SUV39H1	0				0.0	False
SUV39H2	0				0.0	False
SUV420H1	0				0.0	False
SUV420H2	0				0.0	False
SUZ12	0				0.0	False
SV2A	0				0.0	False
SV2B	0				0.0	False
SV2C	0				0.0	False
SVEP1	0				0.0	False
SVIL	12	-0.0037027549422649696	0.008318548799914392	0.4166666666666667	0.4	True	0.0004480233406467
SVIP	0				0.0	False
SVOP	0				0.0	False
SVOPL	0				0.0	False
SWI5	0				0.0	False
SYBU	0				0.0	False
SYCE1	0				0.0	False
SYCE2	0				0.0	False
SYCN	0				0.0	False
SYCP1	0				0.0	False
SYCP2	0				0.0	False
SYCP2L	0				0.0	False
SYCP3	0				0.0	False
SYDE1	0				0.0	False
SYDE2	0				0.0	False
SYF2	0				0.0	False
SYK	0				0.0	False
SYMPK	0				0.0	False
SYN2	0				0.0	False
SYN3	0				0.0	False
SYNC	30	-0.021376208816866884	0.021950687220415824	0.03333333333333333	1.0	True	-0.0333750467413668
SYNCRIP	0				0.0	False
SYNDIG1	0				0.0	False
SYNDIG1L	0				0.0	False
SYNE1	0				0.0	False
SYNE2	0				0.0	False
SYNGR1	0				0.0	False
SYNGR2	0				0.0	False
SYNGR3	0				0.0	False
SYNGR4	0				0.0	False
SYNJ1	0				0.0	False
SYNJ2	0				0.0	False
SYNM	0				0.0	False
SYNPO	5	0.02456684072934738	0.024566840729347384	1.0	0.16666666666666666	False
SYNPO2	0				0.0	False
SYNPO2L	0				0.0	False
SYNPR	0				0.0	False
SYNRG	0				0.0	False
SYP	0				0.0	False
SYPL1	0				0.0	False
SYPL2	0				0.0	False
SYT1	0				0.0	False
SYT11	0				0.0	False
SYT12	0				0.0	False
SYT13	0				0.0	False
SYT14	0				0.0	False
SYT15	0				0.0	False
SYT16	0				0.0	False
SYT17	0				0.0	False
SYT2	0				0.0	False
SYT3	0				0.0	False
SYT4	0				0.0	False
SYT5	0				0.0	False
SYT6	0				0.0	False
SYT7	0				0.0	False
SYT8	0				0.0	False
SYT9	0				0.0	False
SYTL1	0				0.0	False
SYTL2	0				0.0	False
SYTL3	0				0.0	False
SYTL4	0				0.0	False
SYTL5	0				0.0	False
SZT2	0				0.0	False
T	0				0.0	False
TAAR1	0				0.0	False
TAAR2	0				0.0	False
TAAR3	0				0.0	False
TAAR5	0				0.0	False
TAAR8	0				0.0	False
TAAR9	0				0.0	False
TAB2	0				0.0	False
TAB3	0				0.0	False
TAC1	0				0.0	False
TAC3	0				0.0	False
TACC1	0				0.0	False
TACC2	0				0.0	False
TACC3	1	-0.014305841648737366	0.014305841648737366	0.0	0.03333333333333333	False
TACO1	0				0.0	False
TACR2	0				0.0	False
TACR3	0				0.0	False
TACSTD2	0				0.0	False
TADA1	0				0.0	False
TADA2A	0				0.0	False
TADA2B	0				0.0	False
TADA3	0				0.0	False
TAF1	0				0.0	False
TAF10	0				0.0	False
TAF11	0				0.0	False
TAF12	0				0.0	False
TAF13	0				0.0	False
TAF15	0				0.0	False
TAF1A	0				0.0	False
TAF1B	0				0.0	False
TAF1C	0				0.0	False
TAF1L	0				0.0	False
TAF2	0				0.0	False
TAF3	0				0.0	False
TAF4	0				0.0	False
TAF4B	0				0.0	False
TAF5	0				0.0	False
TAF5L	0				0.0	False
TAF6L	0				0.0	False
TAF7	0				0.0	False
TAF7L	0				0.0	False
TAF8	0				0.0	False
TAGAP	3	0.032650454609659964	0.032650454609659964	1.0	0.1	False
TAGLN	0				0.0	False
TAGLN2	0				0.0	False
TAGLN3	0				0.0	False
TAL1	0				0.0	False
TAL2	0				0.0	False
TALDO1	0				0.0	False
TAMM41	0				0.0	False
TANC1	0				0.0	False
TANK	0				0.0	False
TAOK1	0				0.0	False
TAOK2	7	0.12459360792545218	0.12459360792545218	1.0	0.23333333333333334	False
TAOK3	0				0.0	False
TAP2	0				0.0	False
TAPBP	1	0.028422060740924116	0.028422060740924116	1.0	0.03333333333333333	False
TAPBPL	0				0.0	False
TAPT1	26	-0.04876278175463185	0.04876278175463185	0.0	0.8666666666666667	True	-0.0621010658071143
TARBP1	0				0.0	False
TARBP2	0				0.0	False
TARDBP	0				0.0	False
TARS	0				0.0	False
TARSL2	0				0.0	False
TAS1R1	0				0.0	False
TAS1R2	0				0.0	False
TAS2R1	0				0.0	False
TAS2R10	0				0.0	False
TAS2R13	0				0.0	False
TAS2R14	0				0.0	False
TAS2R16	0				0.0	False
TAS2R3	0				0.0	False
TAS2R38	0				0.0	False
TAS2R39	0				0.0	False
TAS2R4	0				0.0	False
TAS2R40	0				0.0	False
TAS2R41	0				0.0	False
TAS2R5	0				0.0	False
TAS2R50	0				0.0	False
TAS2R7	0				0.0	False
TAS2R8	0				0.0	False
TAS2R9	0				0.0	False
TASP1	3	-0.02402639630976872	0.024026396309768716	0.0	0.1	False
TAT	0				0.0	False
TATDN1	0				0.0	False
TATDN2	0				0.0	False
TAX1BP1	0				0.0	False
TAZ	0				0.0	False
TBC1D1	0				0.0	False
TBC1D10A	0				0.0	False
TBC1D10B	0				0.0	False
TBC1D10C	3	0.05642224589415897	0.05642224589415897	1.0	0.1	False
TBC1D12	0				0.0	False
TBC1D13	0				0.0	False
TBC1D14	0				0.0	False
TBC1D15	0				0.0	False
TBC1D16	0				0.0	False
TBC1D17	0				0.0	False
TBC1D19	0				0.0	False
TBC1D2	0				0.0	False
TBC1D20	0				0.0	False
TBC1D21	0				0.0	False
TBC1D22A	0				0.0	False
TBC1D22B	0				0.0	False
TBC1D23	0				0.0	False
TBC1D24	0				0.0	False
TBC1D25	0				0.0	False
TBC1D29	0				0.0	False
TBC1D2B	0				0.0	False
TBC1D4	0				0.0	False
TBC1D5	0				0.0	False
TBC1D7	0				0.0	False
TBC1D8	0				0.0	False
TBC1D8B	0				0.0	False
TBC1D9	2	0.01992509312687463	0.01992509312687463	1.0	0.06666666666666667	False
TBCA	0				0.0	False
TBCB	0				0.0	False
TBCC	0				0.0	False
TBCCD1	0				0.0	False
TBCEL	0				0.0	False
TBCK	0				0.0	False
TBK1	0				0.0	False
TBKBP1	0				0.0	False
TBL1X	0				0.0	False
TBL1XR1	0				0.0	False
TBL1Y	0				0.0	False
TBL2	0				0.0	False
TBL3	0				0.0	False
TBP	0				0.0	False
TBPL1	0				0.0	False
TBR1	0				0.0	False
TBRG1	0				0.0	False
TBX1	0				0.0	False
TBX10	0				0.0	False
TBX15	0				0.0	False
TBX19	0				0.0	False
TBX2	0				0.0	False
TBX20	0				0.0	False
TBX21	0				0.0	False
TBX22	0				0.0	False
TBX3	0				0.0	False
TBX4	0				0.0	False
TBX5	0				0.0	False
TBX6	0				0.0	False
TBXA2R	0				0.0	False
TBXAS1	0				0.0	False
TC2N	29	-0.06871189720438715	0.06871189720438715	0.0	0.9666666666666667	True	-0.0995561931647475
TCAP	0				0.0	False
TCEA2	0				0.0	False
TCEA3	0				0.0	False
TCEAL2	0				0.0	False
TCEAL3	0				0.0	False
TCEAL4	0				0.0	False
TCEAL7	0				0.0	False
TCEAL8	0				0.0	False
TCEANC	0				0.0	False
TCEANC2	0				0.0	False
TCEB2	0				0.0	False
TCEB3	0				0.0	False
TCEB3B	0				0.0	False
TCERG1	0				0.0	False
TCERG1L	0				0.0	False
TCF12	0				0.0	False
TCF15	0				0.0	False
TCF19	0				0.0	False
TCF20	0				0.0	False
TCF21	0				0.0	False
TCF24	0				0.0	False
TCF25	0				0.0	False
TCF3	0				0.0	False
TCF4	0				0.0	False
TCF7	1	0.004730483962348323	0.004730483962348323	1.0	0.03333333333333333	False
TCF7L1	0				0.0	False
TCF7L2	0				0.0	False
TCFL5	0				0.0	False
TCHH	0				0.0	False
TCHP	0				0.0	False
TCIRG1	0				0.0	False
TCL1B	0				0.0	False
TCL6	0				0.0	False
TCN1	0				0.0	False
TCN2	0				0.0	False
TCOF1	0				0.0	False
TCP10L	0				0.0	False
TCP11	0				0.0	False
TCP11L1	0				0.0	False
TCP11L2	0				0.0	False
TCTA	0				0.0	False
TCTE1	0				0.0	False
TCTE3	0				0.0	False
TCTEX1D1	0				0.0	False
TCTEX1D2	0				0.0	False
TCTN1	0				0.0	False
TCTN2	0				0.0	False
TCTN3	0				0.0	False
TDG	0				0.0	False
TDH	0				0.0	False
TDO2	9	0.008100430206511213	0.013211310736358638	0.6666666666666666	0.3	False
TDP1	0				0.0	False
TDP2	0				0.0	False
TDRD1	0				0.0	False
TDRD10	0				0.0	False
TDRD3	0				0.0	False
TDRD5	0				0.0	False
TDRD6	0				0.0	False
TDRD7	0				0.0	False
TDRD9	0				0.0	False
TDRG1	0				0.0	False
TDRKH	0				0.0	False
TEAD1	0				0.0	False
TEAD2	0				0.0	False
TEAD3	0				0.0	False
TEC	0				0.0	False
TECPR1	0				0.0	False
TECPR2	0				0.0	False
TECR	0				0.0	False
TECRL	0				0.0	False
TECTA	0				0.0	False
TEDDM1	0				0.0	False
TEF	0				0.0	False
TEK	0				0.0	False
TEKT1	0				0.0	False
TEKT2	0				0.0	False
TEKT3	0				0.0	False
TEKT5	0				0.0	False
TELO2	0				0.0	False
TENC1	0				0.0	False
TEP1	0				0.0	False
TEPP	0				0.0	False
TERF1	2	-0.031651734262310605	0.031651734262310605	0.0	0.06666666666666667	False
TERF2	0				0.0	False
TERF2IP	0				0.0	False
TERT	0				0.0	False
TES	0				0.0	False
TESC	0				0.0	False
TESK1	0				0.0	False
TESK2	0				0.0	False
TET1	0				0.0	False
TET2	0				0.0	False
TET3	0				0.0	False
TEX10	0				0.0	False
TEX101	0				0.0	False
TEX11	0				0.0	False
TEX12	0				0.0	False
TEX13A	0				0.0	False
TEX14	0				0.0	False
TEX15	0				0.0	False
TEX19	0				0.0	False
TEX261	0				0.0	False
TEX264	0				0.0	False
TEX28	0				0.0	False
TEX9	0				0.0	False
TF	0				0.0	False
TFAM	0				0.0	False
TFAP2A	0				0.0	False
TFAP2B	0				0.0	False
TFAP2C	0				0.0	False
TFAP2D	0				0.0	False
TFAP2E	0				0.0	False
TFAP4	0				0.0	False
TFB1M	0				0.0	False
TFB2M	0				0.0	False
TFCP2	0				0.0	False
TFCP2L1	0				0.0	False
TFDP1	0				0.0	False
TFDP2	0				0.0	False
TFDP3	0				0.0	False
TFE3	0				0.0	False
TFEB	0				0.0	False
TFEC	8	-0.03728366639861976	0.03728366639861976	0.0	0.26666666666666666	False
TFF1	0				0.0	False
TFF2	0				0.0	False
TFF3	0				0.0	False
TFG	0				0.0	False
TFIP11	0				0.0	False
TFPI	0				0.0	False
TFPI2	2	-0.09324738270558648	0.09324738270558648	0.0	0.06666666666666667	False
TFPT	0				0.0	False
TFR2	0				0.0	False
TFRC	0				0.0	False
TG	0				0.0	False
TGDS	0				0.0	False
TGFA	0				0.0	False
TGFB1	0				0.0	False
TGFB1I1	0				0.0	False
TGFB2	0				0.0	False
TGFB3	0				0.0	False
TGFBI	0				0.0	False
TGFBR1	0				0.0	False
TGFBR2	0				0.0	False
TGFBR3	0				0.0	False
TGFBRAP1	0				0.0	False
TGIF1	0				0.0	False
TGM1	0				0.0	False
TGM2	0				0.0	False
TGM3	0				0.0	False
TGM4	0				0.0	False
TGM5	0				0.0	False
TGM6	0				0.0	False
TGM7	0				0.0	False
TGOLN2	0				0.0	False
TGS1	0				0.0	False
TH	0				0.0	False
THADA	0				0.0	False
THAP1	0				0.0	False
THAP10	0				0.0	False
THAP3	0				0.0	False
THAP4	0				0.0	False
THAP5	0				0.0	False
THAP6	0				0.0	False
THAP7	0				0.0	False
THAP8	0				0.0	False
THAP9	0				0.0	False
THBD	0				0.0	False
THBS1	0				0.0	False
THBS2	0				0.0	False
THBS3	0				0.0	False
THBS4	0				0.0	False
THEG	0				0.0	False
THEM4	0				0.0	False
THEM5	0				0.0	False
THEMIS	0				0.0	False
THG1L	0				0.0	False
THNSL1	0				0.0	False
THNSL2	0				0.0	False
THOC1	0				0.0	False
THOC2	0				0.0	False
THOC6	0				0.0	False
THOC7	0				0.0	False
THOP1	0				0.0	False
THPO	0				0.0	False
THRA	0				0.0	False
THRAP3	0				0.0	False
THRB	0				0.0	False
THRSP	0				0.0	False
THSD4	0				0.0	False
THSD7A	0				0.0	False
THSD7B	0				0.0	False
THTPA	0				0.0	False
THUMPD1	0				0.0	False
THUMPD2	0				0.0	False
THUMPD3	0				0.0	False
THY1	0				0.0	False
THYN1	0				0.0	False
TIA1	0				0.0	False
TIAL1	0				0.0	False
TIAM1	0				0.0	False
TIAM2	0				0.0	False
TICAM1	0				0.0	False
TIFA	0				0.0	False
TIGD1	0				0.0	False
TIGD4	0				0.0	False
TIGD5	0				0.0	False
TIGD6	0				0.0	False
TIGD7	0				0.0	False
TIGIT	0				0.0	False
TIMD4	0				0.0	False
TIMELESS	0				0.0	False
TIMM10	0				0.0	False
TIMM13	0				0.0	False
TIMM17A	0				0.0	False
TIMM17B	0				0.0	False
TIMM22	0				0.0	False
TIMM23	0				0.0	False
TIMM44	0				0.0	False
TIMM50	0				0.0	False
TIMM8A	0				0.0	False
TIMM8B	0				0.0	False
TIMM9	0				0.0	False
TIMMDC1	0				0.0	False
TIMP1	0				0.0	False
TIMP3	0				0.0	False
TIMP4	0				0.0	False
TINAG	0				0.0	False
TINAGL1	0				0.0	False
TINF2	0				0.0	False
TIPARP	0				0.0	False
TIPIN	0				0.0	False
TIPRL	0				0.0	False
TIRAP	0				0.0	False
TJAP1	0				0.0	False
TJP1	0				0.0	False
TJP2	0				0.0	False
TJP3	0				0.0	False
TK1	0				0.0	False
TK2	0				0.0	False
TKT	0				0.0	False
TKTL1	0				0.0	False
TKTL2	0				0.0	False
TLCD1	0				0.0	False
TLCD2	0				0.0	False
TLE1	28	-0.04769225065546222	0.04769225065546222	0.0	0.9333333333333333	True	-0.0763369573089833
TLE2	0				0.0	False
TLE3	0				0.0	False
TLE4	0				0.0	False
TLE6	0				0.0	False
TLK1	0				0.0	False
TLL1	0				0.0	False
TLL2	0				0.0	False
TLN1	0				0.0	False
TLN2	0				0.0	False
TLR1	1	-0.013152310433069882	0.013152310433069882	0.0	0.03333333333333333	False
TLR10	0				0.0	False
TLR2	0				0.0	False
TLR3	0				0.0	False
TLR4	0				0.0	False
TLR5	0				0.0	False
TLR7	26	0.012487427746534167	0.013694401676309313	0.8076923076923077	0.8666666666666667	True	0.0192124783406961
TLR9	0				0.0	False
TLX1	0				0.0	False
TLX3	0				0.0	False
TM2D1	0				0.0	False
TM2D2	0				0.0	False
TM2D3	0				0.0	False
TM4SF1	0				0.0	False
TM4SF18	0				0.0	False
TM4SF20	0				0.0	False
TM4SF4	0				0.0	False
TM4SF5	0				0.0	False
TM6SF1	0				0.0	False
TM7SF2	0				0.0	False
TM7SF3	0				0.0	False
TM9SF1	0				0.0	False
TM9SF2	0				0.0	False
TM9SF3	0				0.0	False
TM9SF4	0				0.0	False
TMBIM4	0				0.0	False
TMBIM6	0				0.0	False
TMC1	0				0.0	False
TMC2	0				0.0	False
TMC4	0				0.0	False
TMC5	0				0.0	False
TMC6	0				0.0	False
TMC7	0				0.0	False
TMC8	0				0.0	False
TMCC1	0				0.0	False
TMCC2	0				0.0	False
TMCC3	0				0.0	False
TMCO1	0				0.0	False
TMCO2	0				0.0	False
TMCO3	0				0.0	False
TMCO4	0				0.0	False
TMCO5A	0				0.0	False
TMCO6	0				0.0	False
TMED1	0				0.0	False
TMED10	0				0.0	False
TMED2	0				0.0	False
TMED3	0				0.0	False
TMED4	0				0.0	False
TMED5	0				0.0	False
TMED6	0				0.0	False
TMED8	0				0.0	False
TMED9	0				0.0	False
TMEFF2	0				0.0	False
TMEM100	0				0.0	False
TMEM102	0				0.0	False
TMEM104	0				0.0	False
TMEM105	0				0.0	False
TMEM106A	5	-0.017659118727576303	0.017659118727576303	0.0	0.16666666666666666	False
TMEM106B	0				0.0	False
TMEM106C	0				0.0	False
TMEM108	0				0.0	False
TMEM109	0				0.0	False
TMEM115	0				0.0	False
TMEM116	0				0.0	False
TMEM117	0				0.0	False
TMEM120B	0				0.0	False
TMEM121	0				0.0	False
TMEM123	0				0.0	False
TMEM125	0				0.0	False
TMEM126A	0				0.0	False
TMEM126B	0				0.0	False
TMEM127	0				0.0	False
TMEM128	0				0.0	False
TMEM129	0				0.0	False
TMEM130	0				0.0	False
TMEM132A	0				0.0	False
TMEM132B	0				0.0	False
TMEM132C	0				0.0	False
TMEM132D	0				0.0	False
TMEM132E	0				0.0	False
TMEM133	0				0.0	False
TMEM134	0				0.0	False
TMEM135	0				0.0	False
TMEM136	0				0.0	False
TMEM139	0				0.0	False
TMEM140	0				0.0	False
TMEM141	0				0.0	False
TMEM143	0				0.0	False
TMEM144	0				0.0	False
TMEM145	0				0.0	False
TMEM147	0				0.0	False
TMEM14A	0				0.0	False
TMEM14B	0				0.0	False
TMEM14C	0				0.0	False
TMEM150A	0				0.0	False
TMEM151A	0				0.0	False
TMEM151B	0				0.0	False
TMEM154	0				0.0	False
TMEM155	0				0.0	False
TMEM156	0				0.0	False
TMEM158	0				0.0	False
TMEM159	0				0.0	False
TMEM160	0				0.0	False
TMEM161A	0				0.0	False
TMEM161B	0				0.0	False
TMEM163	0				0.0	False
TMEM165	0				0.0	False
TMEM167A	0				0.0	False
TMEM167B	0				0.0	False
TMEM168	0				0.0	False
TMEM169	0				0.0	False
TMEM17	0				0.0	False
TMEM170A	0				0.0	False
TMEM171	0				0.0	False
TMEM173	0				0.0	False
TMEM174	0				0.0	False
TMEM175	0				0.0	False
TMEM176A	0				0.0	False
TMEM176B	0				0.0	False
TMEM177	0				0.0	False
TMEM18	0				0.0	False
TMEM180	0				0.0	False
TMEM181	0				0.0	False
TMEM182	0				0.0	False
TMEM184A	0				0.0	False
TMEM184B	0				0.0	False
TMEM184C	0				0.0	False
TMEM185A	0				0.0	False
TMEM185B	0				0.0	False
TMEM186	0				0.0	False
TMEM187	0				0.0	False
TMEM19	0				0.0	False
TMEM190	0				0.0	False
TMEM191A	0				0.0	False
TMEM192	0				0.0	False
TMEM194A	0				0.0	False
TMEM194B	0				0.0	False
TMEM196	0				0.0	False
TMEM198	0				0.0	False
TMEM2	0				0.0	False
TMEM200A	0				0.0	False
TMEM200B	0				0.0	False
TMEM201	0				0.0	False
TMEM203	0				0.0	False
TMEM204	0				0.0	False
TMEM205	0				0.0	False
TMEM206	0				0.0	False
TMEM207	0				0.0	False
TMEM208	0				0.0	False
TMEM209	0				0.0	False
TMEM212	0				0.0	False
TMEM214	0				0.0	False
TMEM216	0				0.0	False
TMEM217	0				0.0	False
TMEM218	0				0.0	False
TMEM219	0				0.0	False
TMEM221	0				0.0	False
TMEM222	0				0.0	False
TMEM223	0				0.0	False
TMEM225	0				0.0	False
TMEM229B	10	0.05487309805036006	0.054873098050360045	1.0	0.3333333333333333	False
TMEM231	0				0.0	False
TMEM232	0				0.0	False
TMEM234	0				0.0	False
TMEM237	0				0.0	False
TMEM239	0				0.0	False
TMEM25	0				0.0	False
TMEM26	0				0.0	False
TMEM27	0				0.0	False
TMEM30A	0				0.0	False
TMEM30B	0				0.0	False
TMEM31	0				0.0	False
TMEM33	0				0.0	False
TMEM35	0				0.0	False
TMEM37	1	0.01593304081641166	0.01593304081641166	1.0	0.03333333333333333	False
TMEM38A	0				0.0	False
TMEM38B	0				0.0	False
TMEM39B	0				0.0	False
TMEM40	0				0.0	False
TMEM41A	0				0.0	False
TMEM41B	1	-0.13606683725531143	0.13606683725531143	0.0	0.03333333333333333	False
TMEM42	0				0.0	False
TMEM43	0				0.0	False
TMEM44	0				0.0	False
TMEM45A	0				0.0	False
TMEM45B	0				0.0	False
TMEM47	1	-0.0007423643060723241	0.0007423643060723241	0.0	0.03333333333333333	False
TMEM5	0				0.0	False
TMEM50A	0				0.0	False
TMEM50B	0				0.0	False
TMEM51	0				0.0	False
TMEM52	0				0.0	False
TMEM53	0				0.0	False
TMEM54	0				0.0	False
TMEM55A	0				0.0	False
TMEM55B	0				0.0	False
TMEM57	0				0.0	False
TMEM59	0				0.0	False
TMEM59L	0				0.0	False
TMEM60	0				0.0	False
TMEM61	0				0.0	False
TMEM62	0				0.0	False
TMEM63A	0				0.0	False
TMEM63B	0				0.0	False
TMEM63C	0				0.0	False
TMEM64	0				0.0	False
TMEM65	0				0.0	False
TMEM67	0				0.0	False
TMEM68	0				0.0	False
TMEM69	0				0.0	False
TMEM71	0				0.0	False
TMEM72	0				0.0	False
TMEM74	0				0.0	False
TMEM79	30	0.1040963053224834	0.1040963053224834	1.0	1.0	True	0.1539919459418801
TMEM80	0				0.0	False
TMEM86A	25	-0.015873360111956347	0.016032271426072966	0.04	0.8333333333333334	True	-0.0136728354878294
TMEM86B	0				0.0	False
TMEM87A	0				0.0	False
TMEM87B	0				0.0	False
TMEM88	0				0.0	False
TMEM8A	0				0.0	False
TMEM8B	0				0.0	False
TMEM9	0				0.0	False
TMEM91	0				0.0	False
TMEM92	0				0.0	False
TMEM95	0				0.0	False
TMEM97	0				0.0	False
TMEM98	0				0.0	False
TMEM99	0				0.0	False
TMEM9B	1	-0.015758285209381565	0.015758285209381565	0.0	0.03333333333333333	False
TMF1	2	-0.1633965917382576	0.1633965917382576	0.0	0.06666666666666667	False
TMIE	0				0.0	False
TMLHE	0				0.0	False
TMOD1	0				0.0	False
TMOD2	0				0.0	False
TMOD3	0				0.0	False
TMPO	0				0.0	False
TMPRSS11B	0				0.0	False
TMPRSS11D	0				0.0	False
TMPRSS11E	0				0.0	False
TMPRSS12	0				0.0	False
TMPRSS13	0				0.0	False
TMPRSS15	0				0.0	False
TMPRSS3	0				0.0	False
TMPRSS4	0				0.0	False
TMPRSS5	0				0.0	False
TMPRSS6	0				0.0	False
TMSB10	0				0.0	False
TMSB4Y	0				0.0	False
TMTC1	0				0.0	False
TMTC2	0				0.0	False
TMTC3	0				0.0	False
TMTC4	0				0.0	False
TMUB1	0				0.0	False
TMUB2	0				0.0	False
TMX1	0				0.0	False
TMX2	0				0.0	False
TMX3	0				0.0	False
TMX4	0				0.0	False
TNAP	0				0.0	False
TNC	0				0.0	False
TNF	30	0.10656523098649304	0.10656523098649305	1.0	1.0	True	0.1665245059697014
TNFAIP1	0				0.0	False
TNFAIP2	0				0.0	False
TNFAIP3	0				0.0	False
TNFAIP6	0				0.0	False
TNFAIP8	0				0.0	False
TNFAIP8L1	0				0.0	False
TNFAIP8L2	7	-0.005182026182789534	0.01097376833479609	0.42857142857142855	0.23333333333333334	False
TNFAIP8L3	0				0.0	False
TNFRSF10A	0				0.0	False
TNFRSF10B	0				0.0	False
TNFRSF10D	0				0.0	False
TNFRSF11A	0				0.0	False
TNFRSF11B	0				0.0	False
TNFRSF12A	0				0.0	False
TNFRSF13B	0				0.0	False
TNFRSF13C	0				0.0	False
TNFRSF14	0				0.0	False
TNFRSF17	0				0.0	False
TNFRSF18	0				0.0	False
TNFRSF19	0				0.0	False
TNFRSF1A	0				0.0	False
TNFRSF1B	0				0.0	False
TNFRSF21	0				0.0	False
TNFRSF25	0				0.0	False
TNFRSF8	0				0.0	False
TNFRSF9	0				0.0	False
TNFSF10	0				0.0	False
TNFSF11	0				0.0	False
TNFSF13B	0				0.0	False
TNFSF14	0				0.0	False
TNFSF15	0				0.0	False
TNFSF18	0				0.0	False
TNFSF4	0				0.0	False
TNFSF8	0				0.0	False
TNFSF9	0				0.0	False
TNIK	0				0.0	False
TNIP1	0				0.0	False
TNIP2	0				0.0	False
TNIP3	0				0.0	False
TNK1	0				0.0	False
TNK2	0				0.0	False
TNKS	0				0.0	False
TNKS1BP1	0				0.0	False
TNKS2	0				0.0	False
TNMD	0				0.0	False
TNN	0				0.0	False
TNNC1	0				0.0	False
TNNC2	0				0.0	False
TNNI1	0				0.0	False
TNNI2	7	-0.039846164777463625	0.039846164777463625	0.0	0.23333333333333334	False
TNNI3	0				0.0	False
TNNT1	0				0.0	False
TNNT3	0				0.0	False
TNP1	0				0.0	False
TNP2	0				0.0	False
TNPO1	0				0.0	False
TNPO2	0				0.0	False
TNPO3	0				0.0	False
TNR	0				0.0	False
TNRC18	0				0.0	False
TNRC6A	0				0.0	False
TNRC6B	0				0.0	False
TNRC6C	0				0.0	False
TNS1	0				0.0	False
TNS3	0				0.0	False
TNS4	0				0.0	False
TOB1	0				0.0	False
TOB2	0				0.0	False
TOE1	0				0.0	False
TOLLIP	0				0.0	False
TOM1	0				0.0	False
TOM1L1	12	-0.0887821503559341	0.0887821503559341	0.0	0.4	False
TOM1L2	0				0.0	False
TOMM20	0				0.0	False
TOMM22	0				0.0	False
TOMM34	0				0.0	False
TOMM40	0				0.0	False
TOMM40L	0				0.0	False
TOMM70A	0				0.0	False
TONSL	0				0.0	False
TOP1	0				0.0	False
TOP1MT	0				0.0	False
TOP2A	0				0.0	False
TOP2B	0				0.0	False
TOP3A	0				0.0	False
TOP3B	0				0.0	False
TOPBP1	0				0.0	False
TOPORS	0				0.0	False
TOR1A	0				0.0	False
TOR1AIP1	0				0.0	False
TOR1AIP2	0				0.0	False
TOR1B	0				0.0	False
TOR2A	0				0.0	False
TOR3A	0				0.0	False
TOX	0				0.0	False
TOX3	0				0.0	False
TP53	0				0.0	False
TP53AIP1	0				0.0	False
TP53BP1	0				0.0	False
TP53BP2	0				0.0	False
TP53I11	0				0.0	False
TP53I13	0				0.0	False
TP53I3	0				0.0	False
TP53INP1	0				0.0	False
TP53INP2	0				0.0	False
TP53RK	0				0.0	False
TP53TG1	0				0.0	False
TP53TG5	0				0.0	False
TP63	0				0.0	False
TP73	0				0.0	False
TP73-AS1	0				0.0	False
TPBG	0				0.0	False
TPCN1	0				0.0	False
TPD52L1	0				0.0	False
TPD52L2	0				0.0	False
TPD52L3	0				0.0	False
TPH2	0				0.0	False
TPI1	0				0.0	False
TPK1	0				0.0	False
TPM1	0				0.0	False
TPM2	0				0.0	False
TPM4	0				0.0	False
TPMT	0				0.0	False
TPO	0				0.0	False
TPP1	0				0.0	False
TPP2	0				0.0	False
TPPP	0				0.0	False
TPPP2	0				0.0	False
TPPP3	0				0.0	False
TPR	0				0.0	False
TPRA1	0				0.0	False
TPRG1	0				0.0	False
TPRKB	0				0.0	False
TPRXL	0				0.0	False
TPSD1	0				0.0	False
TPSG1	0				0.0	False
TPST1	0				0.0	False
TPST2	0				0.0	False
TPTE2P6	0				0.0	False
TPX2	0				0.0	False
TRA2A	0				0.0	False
TRA2B	0				0.0	False
TRABD	0				0.0	False
TRADD	0				0.0	False
TRAF1	0				0.0	False
TRAF2	0				0.0	False
TRAF3	0				0.0	False
TRAF3IP1	0				0.0	False
TRAF3IP2	0				0.0	False
TRAF3IP3	26	0.010505977603327091	0.012924469391900765	0.7692307692307693	0.8666666666666667	True	0.0043705991646328
TRAF4	0				0.0	False
TRAF5	0				0.0	False
TRAF6	0				0.0	False
TRAF7	0				0.0	False
TRAFD1	0				0.0	False
TRAIP	0				0.0	False
TRAK1	0				0.0	False
TRAK2	0				0.0	False
TRAM1	0				0.0	False
TRAM1L1	0				0.0	False
TRAM2	0				0.0	False
TRANK1	0				0.0	False
TRAP1	0				0.0	False
TRAPPC1	0				0.0	False
TRAPPC2	0				0.0	False
TRAPPC2L	0				0.0	False
TRAPPC3	0				0.0	False
TRAPPC5	0				0.0	False
TRAPPC6A	0				0.0	False
TRAPPC6B	0				0.0	False
TRAPPC8	0				0.0	False
TRAPPC9	0				0.0	False
TRDMT1	0				0.0	False
TRDN	0				0.0	False
TREH	0				0.0	False
TREM1	0				0.0	False
TREM2	0				0.0	False
TREML1	0				0.0	False
TREML2	0				0.0	False
TREML4	0				0.0	False
TRERF1	14	0.014198469758673763	0.016308664320719046	0.8571428571428571	0.4666666666666667	True	0.0046092347172626
TRH	0				0.0	False
TRHDE	0				0.0	False
TRHR	0				0.0	False
TRIB1	0				0.0	False
TRIB2	0				0.0	False
TRIB3	0				0.0	False
TRIL	0				0.0	False
TRIM10	0				0.0	False
TRIM11	0				0.0	False
TRIM14	0				0.0	False
TRIM15	0				0.0	False
TRIM17	0				0.0	False
TRIM2	0				0.0	False
TRIM21	0				0.0	False
TRIM22	0				0.0	False
TRIM23	0				0.0	False
TRIM24	0				0.0	False
TRIM25	1	0.13469886031652187	0.13469886031652187	1.0	0.03333333333333333	False
TRIM26	0				0.0	False
TRIM27	0				0.0	False
TRIM28	0				0.0	False
TRIM29	0				0.0	False
TRIM3	0				0.0	False
TRIM32	0				0.0	False
TRIM33	0				0.0	False
TRIM35	0				0.0	False
TRIM36	0				0.0	False
TRIM37	0				0.0	False
TRIM38	0				0.0	False
TRIM4	0				0.0	False
TRIM40	0				0.0	False
TRIM41	0				0.0	False
TRIM42	0				0.0	False
TRIM44	0				0.0	False
TRIM45	0				0.0	False
TRIM46	0				0.0	False
TRIM47	0				0.0	False
TRIM5	0				0.0	False
TRIM50	0				0.0	False
TRIM52	0				0.0	False
TRIM54	0				0.0	False
TRIM55	0				0.0	False
TRIM56	0				0.0	False
TRIM61	0				0.0	False
TRIM62	0				0.0	False
TRIM63	0				0.0	False
TRIM65	1	0.01665300205009834	0.01665300205009834	1.0	0.03333333333333333	False
TRIM66	0				0.0	False
TRIM67	0				0.0	False
TRIM68	0				0.0	False
TRIM69	0				0.0	False
TRIM7	0				0.0	False
TRIM71	0				0.0	False
TRIM72	0				0.0	False
TRIM8	0				0.0	False
TRIM9	0				0.0	False
TRIML1	0				0.0	False
TRIML2	0				0.0	False
TRIO	0				0.0	False
TRIP10	0				0.0	False
TRIP11	0				0.0	False
TRIP12	0				0.0	False
TRIP13	0				0.0	False
TRIP4	0				0.0	False
TRIT1	0				0.0	False
TRMT1	0				0.0	False
TRMT11	1	-0.03395462373279164	0.03395462373279164	0.0	0.03333333333333333	False
TRMT112	0				0.0	False
TRMT12	0				0.0	False
TRMT1L	0				0.0	False
TRMT2A	0				0.0	False
TRMT2B	0				0.0	False
TRMT5	0				0.0	False
TRMT6	0				0.0	False
TRMT61A	0				0.0	False
TRMT61B	0				0.0	False
TRMU	0				0.0	False
TRNAU1AP	0				0.0	False
TRNP1	0				0.0	False
TRNT1	0				0.0	False
TRO	0				0.0	False
TROAP	0				0.0	False
TROVE2	0				0.0	False
TRPA1	0				0.0	False
TRPC1	0				0.0	False
TRPC2	0				0.0	False
TRPC3	0				0.0	False
TRPC4	0				0.0	False
TRPC4AP	0				0.0	False
TRPC5	0				0.0	False
TRPC6	0				0.0	False
TRPC7	0				0.0	False
TRPM1	0				0.0	False
TRPM2	17	-0.017806912961028133	0.019966085806359953	0.058823529411764705	0.5666666666666667	True	-0.0274733425498405
TRPM3	0				0.0	False
TRPM4	0				0.0	False
TRPM6	0				0.0	False
TRPM7	0				0.0	False
TRPM8	0				0.0	False
TRPS1	0				0.0	False
TRPT1	0				0.0	False
TRPV2	0				0.0	False
TRPV3	0				0.0	False
TRPV4	0				0.0	False
TRPV5	0				0.0	False
TRPV6	0				0.0	False
TRRAP	0				0.0	False
TRUB1	0				0.0	False
TRUB2	0				0.0	False
TSC1	0				0.0	False
TSC2	0				0.0	False
TSC22D1	0				0.0	False
TSC22D2	0				0.0	False
TSC22D3	0				0.0	False
TSC22D4	0				0.0	False
TSEN15	0				0.0	False
TSEN2	0				0.0	False
TSEN34	0				0.0	False
TSEN54	0				0.0	False
TSFM	0				0.0	False
TSGA10	0				0.0	False
TSGA10IP	0				0.0	False
TSHB	0				0.0	False
TSHR	0				0.0	False
TSHZ1	0				0.0	False
TSHZ3	0				0.0	False
TSKS	0				0.0	False
TSKU	0				0.0	False
TSLP	0				0.0	False
TSN	0				0.0	False
TSNARE1	1	-0.1660104908819487	0.1660104908819487	0.0	0.03333333333333333	False
TSNAXIP1	0				0.0	False
TSPAN1	1	-0.08740536265876861	0.08740536265876861	0.0	0.03333333333333333	False
TSPAN10	0				0.0	False
TSPAN11	0				0.0	False
TSPAN12	0				0.0	False
TSPAN13	0				0.0	False
TSPAN14	0				0.0	False
TSPAN15	15	0.05953510696353501	0.05953510696353502	1.0	0.5	True	0.0873269179500472
TSPAN16	0				0.0	False
TSPAN17	0				0.0	False
TSPAN18	0				0.0	False
TSPAN2	0				0.0	False
TSPAN3	0				0.0	False
TSPAN31	0				0.0	False
TSPAN32	0				0.0	False
TSPAN33	29	0.030478546336554144	0.030478546336554144	1.0	0.9666666666666667	True	0.0405676060506535
TSPAN4	2	0.0524274059997799	0.0524274059997799	1.0	0.06666666666666667	False
TSPAN5	0				0.0	False
TSPAN6	0				0.0	False
TSPAN7	0				0.0	False
TSPAN8	0				0.0	False
TSPAN9	0				0.0	False
TSPEAR	0				0.0	False
TSPO	0				0.0	False
TSPO2	0				0.0	False
TSPY26P	0				0.0	False
TSPYL1	0				0.0	False
TSPYL2	0				0.0	False
TSPYL4	0				0.0	False
TSPYL5	0				0.0	False
TSPYL6	0				0.0	False
TSR2	2	-0.03033495812363342	0.03033495812363342	0.0	0.06666666666666667	False
TSSC1	0				0.0	False
TSSC4	0				0.0	False
TSSK1B	0				0.0	False
TSSK2	0				0.0	False
TSSK3	0				0.0	False
TSSK4	0				0.0	False
TSSK6	0				0.0	False
TST	0				0.0	False
TSTA3	0				0.0	False
TSTD2	0				0.0	False
TTBK1	0				0.0	False
TTBK2	0				0.0	False
TTC1	0				0.0	False
TTC12	0				0.0	False
TTC13	0				0.0	False
TTC14	0				0.0	False
TTC16	0				0.0	False
TTC17	0				0.0	False
TTC18	0				0.0	False
TTC19	0				0.0	False
TTC21A	0				0.0	False
TTC22	0				0.0	False
TTC23	0				0.0	False
TTC23L	0				0.0	False
TTC25	0				0.0	False
TTC26	0				0.0	False
TTC27	0				0.0	False
TTC28	0				0.0	False
TTC28-AS1	0				0.0	False
TTC29	0				0.0	False
TTC30B	0				0.0	False
TTC31	0				0.0	False
TTC32	9	-0.10448493482902757	0.10448493482902757	0.0	0.3	False
TTC33	0				0.0	False
TTC36	0				0.0	False
TTC37	0				0.0	False
TTC38	0				0.0	False
TTC39A	0				0.0	False
TTC39B	0				0.0	False
TTC39C	0				0.0	False
TTC5	0				0.0	False
TTC6	0				0.0	False
TTC7A	0				0.0	False
TTC8	0				0.0	False
TTC9	0				0.0	False
TTC9B	0				0.0	False
TTC9C	0				0.0	False
TTF1	0				0.0	False
TTF2	0				0.0	False
TTI1	0				0.0	False
TTI2	0				0.0	False
TTK	0				0.0	False
TTL	0				0.0	False
TTLL1	0				0.0	False
TTLL10	0				0.0	False
TTLL11	15	-0.037950856724983474	0.037950856724983474	0.0	0.5	True	-0.0439738376231148
TTLL13	0				0.0	False
TTLL2	0				0.0	False
TTLL4	0				0.0	False
TTLL5	0				0.0	False
TTLL6	0				0.0	False
TTLL7	0				0.0	False
TTLL9	0				0.0	False
TTN	0				0.0	False
TTPA	0				0.0	False
TTPAL	0				0.0	False
TTR	0				0.0	False
TTTY10	0				0.0	False
TTTY11	0				0.0	False
TTTY12	0				0.0	False
TTTY13	0				0.0	False
TTTY5	0				0.0	False
TTYH1	0				0.0	False
TTYH2	0				0.0	False
TTYH3	0				0.0	False
TUB	0				0.0	False
TUBA1A	0				0.0	False
TUBA1C	0				0.0	False
TUBA4A	0				0.0	False
TUBAL3	0				0.0	False
TUBB1	0				0.0	False
TUBB2A	0				0.0	False
TUBB2B	0				0.0	False
TUBB4A	0				0.0	False
TUBB4B	0				0.0	False
TUBB6	0				0.0	False
TUBBP5	0				0.0	False
TUBD1	0				0.0	False
TUBE1	0				0.0	False
TUBG1	0				0.0	False
TUBG2	0				0.0	False
TUBGCP2	0				0.0	False
TUBGCP3	0				0.0	False
TUBGCP4	0				0.0	False
TUBGCP5	0				0.0	False
TUBGCP6	0				0.0	False
TUFM	0				0.0	False
TUFT1	0				0.0	False
TUG1	0				0.0	False
TULP1	0				0.0	False
TULP2	0				0.0	False
TULP3	0				0.0	False
TULP4	0				0.0	False
TUSC1	0				0.0	False
TUSC2	0				0.0	False
TUSC3	0				0.0	False
TUSC5	0				0.0	False
TWF2	0				0.0	False
TWIST1	0				0.0	False
TWISTNB	0				0.0	False
TXK	0				0.0	False
TXLNA	0				0.0	False
TXLNB	0				0.0	False
TXLNG	0				0.0	False
TXN	0				0.0	False
TXN2	0				0.0	False
TXNDC11	0				0.0	False
TXNDC12	0				0.0	False
TXNDC15	19	-0.012530967925009894	0.01726151832385957	0.21052631578947367	0.6333333333333333	True	-0.0159993447754647
TXNDC16	0				0.0	False
TXNDC17	0				0.0	False
TXNDC2	0				0.0	False
TXNDC8	0				0.0	False
TXNDC9	0				0.0	False
TXNIP	0				0.0	False
TXNL1	0				0.0	False
TXNL4A	0				0.0	False
TXNL4B	0				0.0	False
TXNRD1	0				0.0	False
TYK2	0				0.0	False
TYMP	0				0.0	False
TYMS	0				0.0	False
TYR	0				0.0	False
TYRO3	0				0.0	False
TYROBP	0				0.0	False
TYRP1	0				0.0	False
TYSND1	0				0.0	False
TYW1	0				0.0	False
TYW3	0				0.0	False
TYW5	0				0.0	False
U2AF1	0				0.0	False
U2AF1L4	0				0.0	False
U2AF2	0				0.0	False
U2SURP	0				0.0	False
UACA	0				0.0	False
UAP1	17	-0.06363000483863965	0.06363000483863965	0.0	0.5666666666666667	True	-0.0736339370453522
UAP1L1	14	-0.01299692223627521	0.015344042763278543	0.14285714285714285	0.4666666666666667	True	-0.0280618470368931
UBA1	0				0.0	False
UBA2	4	0.018666979126129298	0.018666979126129298	1.0	0.13333333333333333	False
UBA3	0				0.0	False
UBA5	0				0.0	False
UBA52	0				0.0	False
UBA6	0				0.0	False
UBAC1	0				0.0	False
UBAC2	0				0.0	False
UBAP1	0				0.0	False
UBAP2	0				0.0	False
UBAP2L	0				0.0	False
UBASH3A	0				0.0	False
UBASH3B	0				0.0	False
UBB	0				0.0	False
UBC	0				0.0	False
UBE2A	0				0.0	False
UBE2B	0				0.0	False
UBE2D1	0				0.0	False
UBE2D2	0				0.0	False
UBE2D3	0				0.0	False
UBE2D4	0				0.0	False
UBE2DNL	0				0.0	False
UBE2E1	0				0.0	False
UBE2E2	0				0.0	False
UBE2G1	0				0.0	False
UBE2G2	0				0.0	False
UBE2H	2	-0.031485500717693654	0.031485500717693654	0.0	0.06666666666666667	False
UBE2I	0				0.0	False
UBE2J1	0				0.0	False
UBE2J2	0				0.0	False
UBE2K	0				0.0	False
UBE2L3	0				0.0	False
UBE2L6	0				0.0	False
UBE2M	0				0.0	False
UBE2N	0				0.0	False
UBE2NL	0				0.0	False
UBE2O	0				0.0	False
UBE2Q1	0				0.0	False
UBE2Q2	0				0.0	False
UBE2R2	0				0.0	False
UBE2T	0				0.0	False
UBE2U	0				0.0	False
UBE2W	0				0.0	False
UBE2Z	0				0.0	False
UBE3A	0				0.0	False
UBE3B	0				0.0	False
UBE3C	0				0.0	False
UBE4A	0				0.0	False
UBE4B	0				0.0	False
UBFD1	0				0.0	False
UBIAD1	0				0.0	False
UBL3	0				0.0	False
UBL4A	0				0.0	False
UBL4B	0				0.0	False
UBL5	0				0.0	False
UBL7	0				0.0	False
UBLCP1	0				0.0	False
UBN2	0				0.0	False
UBP1	0				0.0	False
UBQLN1	0				0.0	False
UBQLN2	0				0.0	False
UBQLN3	0				0.0	False
UBQLNL	0				0.0	False
UBR1	0				0.0	False
UBR2	0				0.0	False
UBR4	0				0.0	False
UBR5	0				0.0	False
UBR7	0				0.0	False
UBTD1	0				0.0	False
UBTD2	0				0.0	False
UBXN1	0				0.0	False
UBXN10	0				0.0	False
UBXN11	0				0.0	False
UBXN2A	0				0.0	False
UBXN2B	0				0.0	False
UBXN4	0				0.0	False
UBXN7	0				0.0	False
UBXN8	0				0.0	False
UCA1	0				0.0	False
UCHL1	0				0.0	False
UCHL3	0				0.0	False
UCHL5	0				0.0	False
UCK1	0				0.0	False
UCKL1	0				0.0	False
UCMA	0				0.0	False
UCN	0				0.0	False
UCN2	0				0.0	False
UCN3	0				0.0	False
UCP1	0				0.0	False
UCP2	0				0.0	False
UCP3	0				0.0	False
UEVLD	0				0.0	False
UFC1	0				0.0	False
UFD1L	0				0.0	False
UFL1	0				0.0	False
UFM1	0				0.0	False
UFSP1	0				0.0	False
UFSP2	0				0.0	False
UG0898H09	0				0.0	False
UGDH	0				0.0	False
UGGT1	0				0.0	False
UGGT2	0				0.0	False
UGP2	0				0.0	False
UGT2A3	0				0.0	False
UGT2B4	0				0.0	False
UGT3A1	0				0.0	False
UGT8	0				0.0	False
UHMK1	0				0.0	False
UHRF1	0				0.0	False
UHRF1BP1	0				0.0	False
UHRF1BP1L	2	-0.059441911630944096	0.059441911630944096	0.0	0.06666666666666667	False
UHRF2	0				0.0	False
UIMC1	2	-0.01988388075013975	0.01988388075013975	0.0	0.06666666666666667	False
ULBP1	0				0.0	False
ULBP2	0				0.0	False
ULBP3	0				0.0	False
ULK1	0				0.0	False
ULK2	0				0.0	False
ULK3	0				0.0	False
ULK4	0				0.0	False
UMOD	0				0.0	False
UMODL1	0				0.0	False
UMPS	0				0.0	False
UNC119	0				0.0	False
UNC119B	0				0.0	False
UNC13A	0				0.0	False
UNC13B	0				0.0	False
UNC13C	0				0.0	False
UNC13D	24	-0.0028961620386327796	0.01135637112973252	0.4166666666666667	0.8	True	-0.0044230621983275
UNC45A	0				0.0	False
UNC45B	0				0.0	False
UNC50	0				0.0	False
UNC5A	0				0.0	False
UNC5B	0				0.0	False
UNC5C	0				0.0	False
UNC5D	0				0.0	False
UNC79	0				0.0	False
UNC80	0				0.0	False
UNC93A	0				0.0	False
UNC93B1	20	-0.03170134028048042	0.03170134028048042	0.0	0.6666666666666666	True	-0.0487070861791077
UNG	0				0.0	False
UNK	0				0.0	False
UNKL	0				0.0	False
UPB1	0				0.0	False
UPF2	0				0.0	False
UPF3A	0				0.0	False
UPF3B	0				0.0	False
UPK1A	0				0.0	False
UPK1B	0				0.0	False
UPK2	0				0.0	False
UPK3A	0				0.0	False
UPK3B	0				0.0	False
UPP1	0				0.0	False
UPP2	0				0.0	False
UPRT	0				0.0	False
UQCR10	0				0.0	False
UQCR11	0				0.0	False
UQCRB	0				0.0	False
UQCRC2	0				0.0	False
UQCRQ	0				0.0	False
URB1	0				0.0	False
URB2	0				0.0	False
URM1	0				0.0	False
UROC1	0				0.0	False
UROD	0				0.0	False
UROS	0				0.0	False
USE1	0				0.0	False
USF1	0				0.0	False
USF2	2	0.0382128471207485	0.0382128471207485	1.0	0.06666666666666667	False
USH1C	0				0.0	False
USH1G	0				0.0	False
USH2A	0				0.0	False
USHBP1	0				0.0	False
USMG5	0				0.0	False
USO1	0				0.0	False
USP1	0				0.0	False
USP10	0				0.0	False
USP11	0				0.0	False
USP12	0				0.0	False
USP13	0				0.0	False
USP14	0				0.0	False
USP16	0				0.0	False
USP18	0				0.0	False
USP19	0				0.0	False
USP2	0				0.0	False
USP20	0				0.0	False
USP21	0				0.0	False
USP22	0				0.0	False
USP24	0				0.0	False
USP25	0				0.0	False
USP26	0				0.0	False
USP27X	0				0.0	False
USP28	0				0.0	False
USP29	0				0.0	False
USP3	0				0.0	False
USP31	0				0.0	False
USP32	0				0.0	False
USP33	0				0.0	False
USP34	0				0.0	False
USP35	0				0.0	False
USP36	0				0.0	False
USP37	0				0.0	False
USP38	0				0.0	False
USP39	0				0.0	False
USP4	0				0.0	False
USP40	0				0.0	False
USP42	0				0.0	False
USP43	0				0.0	False
USP44	0				0.0	False
USP45	0				0.0	False
USP46	0				0.0	False
USP47	0				0.0	False
USP48	0				0.0	False
USP49	0				0.0	False
USP5	0				0.0	False
USP51	0				0.0	False
USP53	11	-0.10168334815246151	0.10168334815246151	0.0	0.36666666666666664	False
USP54	0				0.0	False
USP7	0				0.0	False
USP8	0				0.0	False
USP9X	0				0.0	False
USP9Y	0				0.0	False
USPL1	0				0.0	False
UST	0				0.0	False
UTF1	0				0.0	False
UTP11L	0				0.0	False
UTP15	0				0.0	False
UTP18	0				0.0	False
UTP20	0				0.0	False
UTP23	0				0.0	False
UTP3	0				0.0	False
UTP6	0				0.0	False
UTRN	0				0.0	False
UTS2	0				0.0	False
UTS2R	0				0.0	False
UTY	0				0.0	False
UXS1	0				0.0	False
UXT	0				0.0	False
VAC14	0				0.0	False
VAMP1	0				0.0	False
VAMP2	0				0.0	False
VAMP3	0				0.0	False
VAMP4	1	-0.08096946737927012	0.08096946737927012	0.0	0.03333333333333333	False
VAMP5	0				0.0	False
VAMP7	0				0.0	False
VAMP8	0				0.0	False
VANGL1	0				0.0	False
VANGL2	0				0.0	False
VAPA	30	-0.03857078884300523	0.03857078884300523	0.0	1.0	True	-0.048405482839319
VAPB	0				0.0	False
VARS	0				0.0	False
VARS2	0				0.0	False
VASH1	0				0.0	False
VASH2	0				0.0	False
VASN	0				0.0	False
VASP	0				0.0	False
VAT1	0				0.0	False
VAT1L	0				0.0	False
VAV1	0				0.0	False
VAV2	0				0.0	False
VAV3	14	-0.014846457173058538	0.024115652503943864	0.2857142857142857	0.4666666666666667	True	-0.0446334269721686
VAX2	0				0.0	False
VBP1	0				0.0	False
VCAM1	0				0.0	False
VCAN	0				0.0	False
VCL	0				0.0	False
VCP	0				0.0	False
VCPIP1	0				0.0	False
VDAC1	0				0.0	False
VDAC2	0				0.0	False
VDAC3	0				0.0	False
VDR	0				0.0	False
VEGFA	0				0.0	False
VEGFB	0				0.0	False
VEGFC	0				0.0	False
VENTX	0				0.0	False
VEPH1	0				0.0	False
VEZF1	0				0.0	False
VEZT	0				0.0	False
VGF	0				0.0	False
VGLL1	0				0.0	False
VGLL2	0				0.0	False
VGLL3	22	-0.010320117825225386	0.011444167482188673	0.18181818181818182	0.7333333333333333	True	-0.0154981936502103
VGLL4	0				0.0	False
VHL	0				0.0	False
VIL1	0				0.0	False
VILL	0				0.0	False
VIM	0				0.0	False
VIP	0				0.0	False
VIPR1	0				0.0	False
VIPR2	8	-0.018135296989055735	0.018135296989055735	0.0	0.26666666666666666	False
VIT	1	0.014364999171910416	0.014364999171910416	1.0	0.03333333333333333	False
VKORC1	0				0.0	False
VKORC1L1	0				0.0	False
VLDLR	4	0.007776844818817076	0.01106841372127448	0.5	0.13333333333333333	False
VMA21	0				0.0	False
VMO1	0				0.0	False
VN1R1	0				0.0	False
VN1R3	0				0.0	False
VN1R4	0				0.0	False
VN1R5	0				0.0	False
VNN1	0				0.0	False
VNN2	0				0.0	False
VNN3	0				0.0	False
VOPP1	0				0.0	False
VPRBP	1	-0.12812201672924972	0.12812201672924972	0.0	0.03333333333333333	False
VPREB1	0				0.0	False
VPREB3	0				0.0	False
VPS11	0				0.0	False
VPS13A	0				0.0	False
VPS13B	0				0.0	False
VPS13C	0				0.0	False
VPS13D	0				0.0	False
VPS18	0				0.0	False
VPS25	0				0.0	False
VPS26A	0				0.0	False
VPS26B	0				0.0	False
VPS28	0				0.0	False
VPS29	0				0.0	False
VPS33A	0				0.0	False
VPS33B	0				0.0	False
VPS35	0				0.0	False
VPS36	0				0.0	False
VPS37A	0				0.0	False
VPS37B	0				0.0	False
VPS37C	0				0.0	False
VPS37D	0				0.0	False
VPS39	0				0.0	False
VPS41	0				0.0	False
VPS45	0				0.0	False
VPS4A	0				0.0	False
VPS52	0				0.0	False
VPS53	0				0.0	False
VPS54	0				0.0	False
VPS72	0				0.0	False
VPS8	0				0.0	False
VRK1	0				0.0	False
VRK2	0				0.0	False
VRK3	0				0.0	False
VRTN	0				0.0	False
VSIG1	0				0.0	False
VSIG10L	0				0.0	False
VSIG2	0				0.0	False
VSIG4	0				0.0	False
VSNL1	0				0.0	False
VSTM1	0				0.0	False
VSTM2A	0				0.0	False
VSTM2L	0				0.0	False
VSTM4	0				0.0	False
VSX1	0				0.0	False
VTA1	0				0.0	False
VTCN1	0				0.0	False
VTI1A	0				0.0	False
VTI1B	0				0.0	False
VWA1	0				0.0	False
VWA3A	0				0.0	False
VWA3B	0				0.0	False
VWA5A	0				0.0	False
VWA5B1	0				0.0	False
VWA5B2	0				0.0	False
VWC2	0				0.0	False
VWCE	0				0.0	False
VWDE	0				0.0	False
VWF	0				0.0	False
WAC	0				0.0	False
WAPAL	0				0.0	False
WARS	0				0.0	False
WARS2	0				0.0	False
WAS	0				0.0	False
WASF1	0				0.0	False
WASF2	0				0.0	False
WASF3	9	-0.006507720680458589	0.0069670970709144265	0.1111111111111111	0.3	False
WASL	0				0.0	False
WBP11	0				0.0	False
WBP2	0				0.0	False
WBP2NL	0				0.0	False
WBP4	0				0.0	False
WBSCR16	1	-0.08961522796100731	0.08961522796100731	0.0	0.03333333333333333	False
WBSCR17	0				0.0	False
WBSCR22	0				0.0	False
WBSCR27	0				0.0	False
WBSCR28	0				0.0	False
WDFY1	0				0.0	False
WDFY2	0				0.0	False
WDFY3	2	-0.12587674418653383	0.12587674418653383	0.0	0.06666666666666667	False
WDFY3-AS2	0				0.0	False
WDFY4	0				0.0	False
WDHD1	0				0.0	False
WDPCP	0				0.0	False
WDR1	0				0.0	False
WDR11	0				0.0	False
WDR12	0				0.0	False
WDR13	0				0.0	False
WDR16	0				0.0	False
WDR17	0				0.0	False
WDR18	0				0.0	False
WDR19	0				0.0	False
WDR20	0				0.0	False
WDR24	0				0.0	False
WDR25	0				0.0	False
WDR26	0				0.0	False
WDR3	0				0.0	False
WDR31	0				0.0	False
WDR34	0				0.0	False
WDR35	0				0.0	False
WDR36	0				0.0	False
WDR37	0				0.0	False
WDR38	0				0.0	False
WDR41	0				0.0	False
WDR43	0				0.0	False
WDR44	0				0.0	False
WDR45	0				0.0	False
WDR46	0				0.0	False
WDR48	0				0.0	False
WDR49	0				0.0	False
WDR5	0				0.0	False
WDR52	0				0.0	False
WDR53	0				0.0	False
WDR54	0				0.0	False
WDR55	0				0.0	False
WDR59	0				0.0	False
WDR5B	0				0.0	False
WDR6	0				0.0	False
WDR60	0				0.0	False
WDR61	0				0.0	False
WDR62	0				0.0	False
WDR63	0				0.0	False
WDR64	0				0.0	False
WDR65	0				0.0	False
WDR66	0				0.0	False
WDR7	0				0.0	False
WDR73	0				0.0	False
WDR74	0				0.0	False
WDR75	0				0.0	False
WDR76	0				0.0	False
WDR77	0				0.0	False
WDR78	0				0.0	False
WDR81	0				0.0	False
WDR82	0				0.0	False
WDR83	0				0.0	False
WDR86	0				0.0	False
WDR87	0				0.0	False
WDR88	0				0.0	False
WDR89	0				0.0	False
WDR90	0				0.0	False
WDR91	0				0.0	False
WDR92	0				0.0	False
WDR93	0				0.0	False
WDR96	0				0.0	False
WDSUB1	0				0.0	False
WDTC1	0				0.0	False
WDYHV1	0				0.0	False
WEE1	0				0.0	False
WFDC1	0				0.0	False
WFDC10A	0				0.0	False
WFDC10B	0				0.0	False
WFDC11	0				0.0	False
WFDC12	0				0.0	False
WFDC13	0				0.0	False
WFDC2	0				0.0	False
WFDC3	0				0.0	False
WFDC5	0				0.0	False
WFDC6	0				0.0	False
WFDC8	0				0.0	False
WFDC9	0				0.0	False
WFIKKN1	0				0.0	False
WFIKKN2	0				0.0	False
WFS1	0				0.0	False
WHAMM	0				0.0	False
WHSC1	0				0.0	False
WHSC1L1	0				0.0	False
WIBG	0				0.0	False
WIF1	0				0.0	False
WIPF1	0				0.0	False
WIPF2	0				0.0	False
WIPF3	0				0.0	False
WIPI1	0				0.0	False
WIPI2	0				0.0	False
WISP1	0				0.0	False
WISP2	0				0.0	False
WIZ	0				0.0	False
WLS	0				0.0	False
WNK1	0				0.0	False
WNK2	0				0.0	False
WNK3	0				0.0	False
WNK4	0				0.0	False
WNT1	0				0.0	False
WNT10A	0				0.0	False
WNT10B	0				0.0	False
WNT11	6	-0.025522195093737595	0.025522195093737588	0.0	0.2	False
WNT2	0				0.0	False
WNT2B	0				0.0	False
WNT4	0				0.0	False
WNT5A	0				0.0	False
WNT5B	0				0.0	False
WNT6	0				0.0	False
WNT7A	0				0.0	False
WNT7B	0				0.0	False
WNT8A	0				0.0	False
WNT8B	0				0.0	False
WNT9A	0				0.0	False
WNT9B	0				0.0	False
WRAP53	0				0.0	False
WRAP73	0				0.0	False
WRB	0				0.0	False
WRN	0				0.0	False
WRNIP1	0				0.0	False
WSB1	0				0.0	False
WSB2	0				0.0	False
WSCD2	0				0.0	False
WT1	0				0.0	False
WT1-AS	0				0.0	False
WTAP	0				0.0	False
WTIP	0				0.0	False
WWC1	0				0.0	False
WWC3	0				0.0	False
WWOX	0				0.0	False
WWP1	0				0.0	False
WWP2	0				0.0	False
WWTR1	0				0.0	False
XAB2	0				0.0	False
XAF1	0				0.0	False
XAGE-4	0				0.0	False
XAGE3	0				0.0	False
XBP1	0				0.0	False
XCR1	0				0.0	False
XDH	0				0.0	False
XIAP	0				0.0	False
XIRP1	0				0.0	False
XIRP2	0				0.0	False
XK	0				0.0	False
XKR4	0				0.0	False
XKR6	0				0.0	False
XKR7	0				0.0	False
XKR8	0				0.0	False
XKRX	0				0.0	False
XPA	0				0.0	False
XPC	0				0.0	False
XPNPEP1	0				0.0	False
XPNPEP2	0				0.0	False
XPNPEP3	0				0.0	False
XPO1	0				0.0	False
XPO4	0				0.0	False
XPO5	0				0.0	False
XPO6	0				0.0	False
XPO7	0				0.0	False
XPOT	0				0.0	False
XPR1	0				0.0	False
XRCC1	0				0.0	False
XRCC2	0				0.0	False
XRCC3	0				0.0	False
XRCC4	0				0.0	False
XRCC5	0				0.0	False
XRCC6BP1	0				0.0	False
XRN1	0				0.0	False
XRN2	0				0.0	False
XRRA1	0				0.0	False
XXYLT1	0				0.0	False
XYLT1	0				0.0	False
XYLT2	0				0.0	False
YAF2	30	-0.07330777486647476	0.07330777486647477	0.0	1.0	True	-0.1013989948832733
YAP1	0				0.0	False
YARS	0				0.0	False
YARS2	0				0.0	False
YBEY	0				0.0	False
YBX2	0				0.0	False
YEATS2	0				0.0	False
YEATS4	0				0.0	False
YES1	0				0.0	False
YIF1A	0				0.0	False
YIF1B	0				0.0	False
YIPF1	0				0.0	False
YIPF2	0				0.0	False
YIPF3	0				0.0	False
YIPF4	0				0.0	False
YIPF5	0				0.0	False
YIPF6	0				0.0	False
YJEFN3	0				0.0	False
YKT6	0				0.0	False
YLPM1	0				0.0	False
YME1L1	0				0.0	False
YOD1	0				0.0	False
YPEL1	0				0.0	False
YPEL2	0				0.0	False
YPEL3	0				0.0	False
YPEL4	0				0.0	False
YPEL5	0				0.0	False
YRDC	0				0.0	False
YTHDC1	0				0.0	False
YTHDC2	0				0.0	False
YTHDF1	0				0.0	False
YTHDF2	0				0.0	False
YTHDF3	0				0.0	False
YWHAB	0				0.0	False
YWHAE	0				0.0	False
YWHAG	0				0.0	False
YWHAH	0				0.0	False
YWHAQ	0				0.0	False
YY1	0				0.0	False
YY1AP1	0				0.0	False
ZADH2	0				0.0	False
ZAK	0				0.0	False
ZAN	0				0.0	False
ZAP70	0				0.0	False
ZAR1	0				0.0	False
ZBBX	0				0.0	False
ZBED2	0				0.0	False
ZBED3	0				0.0	False
ZBED4	0				0.0	False
ZBED5	0				0.0	False
ZBP1	5	0.0266729785365586	0.0266729785365586	1.0	0.16666666666666666	False
ZBTB1	0				0.0	False
ZBTB11	0				0.0	False
ZBTB16	0				0.0	False
ZBTB17	0				0.0	False
ZBTB2	0				0.0	False
ZBTB20	0				0.0	False
ZBTB22	0				0.0	False
ZBTB24	0				0.0	False
ZBTB25	0				0.0	False
ZBTB26	0				0.0	False
ZBTB3	0				0.0	False
ZBTB32	0				0.0	False
ZBTB33	0				0.0	False
ZBTB34	0				0.0	False
ZBTB37	0				0.0	False
ZBTB38	0				0.0	False
ZBTB39	0				0.0	False
ZBTB4	0				0.0	False
ZBTB40	0				0.0	False
ZBTB41	0				0.0	False
ZBTB42	0				0.0	False
ZBTB43	0				0.0	False
ZBTB44	0				0.0	False
ZBTB45	0				0.0	False
ZBTB46	19	0.11892233866771053	0.11892233866771053	1.0	0.6333333333333333	True	0.1631721582692808
ZBTB47	0				0.0	False
ZBTB48	0				0.0	False
ZBTB49	0				0.0	False
ZBTB5	0				0.0	False
ZBTB6	0				0.0	False
ZBTB7A	0				0.0	False
ZBTB7B	0				0.0	False
ZBTB7C	0				0.0	False
ZBTB8OS	0				0.0	False
ZBTB9	0				0.0	False
ZC3H12B	19	-0.008600862476613758	0.012275064869382249	0.2631578947368421	0.6333333333333333	True	-0.0151854024223381
ZC3H12C	0				0.0	False
ZC3H12D	0				0.0	False
ZC3H13	0				0.0	False
ZC3H14	0				0.0	False
ZC3H15	0				0.0	False
ZC3H18	0				0.0	False
ZC3H3	0				0.0	False
ZC3H4	0				0.0	False
ZC3H6	0				0.0	False
ZC3H7A	0				0.0	False
ZC3H7B	0				0.0	False
ZC3H8	0				0.0	False
ZC3HAV1	0				0.0	False
ZC3HAV1L	0				0.0	False
ZC3HC1	0				0.0	False
ZC4H2	0				0.0	False
ZCCHC10	0				0.0	False
ZCCHC11	0				0.0	False
ZCCHC12	0				0.0	False
ZCCHC13	0				0.0	False
ZCCHC14	0				0.0	False
ZCCHC17	0				0.0	False
ZCCHC18	0				0.0	False
ZCCHC2	0				0.0	False
ZCCHC24	0				0.0	False
ZCCHC3	0				0.0	False
ZCCHC4	0				0.0	False
ZCCHC6	0				0.0	False
ZCCHC7	0				0.0	False
ZCCHC8	0				0.0	False
ZCCHC9	0				0.0	False
ZCRB1	0				0.0	False
ZCWPW1	0				0.0	False
ZCWPW2	0				0.0	False
ZDBF2	0				0.0	False
ZDHHC1	0				0.0	False
ZDHHC11	0				0.0	False
ZDHHC12	0				0.0	False
ZDHHC13	0				0.0	False
ZDHHC14	0				0.0	False
ZDHHC15	0				0.0	False
ZDHHC16	0				0.0	False
ZDHHC17	0				0.0	False
ZDHHC18	0				0.0	False
ZDHHC19	0				0.0	False
ZDHHC2	0				0.0	False
ZDHHC20	0				0.0	False
ZDHHC21	0				0.0	False
ZDHHC22	0				0.0	False
ZDHHC23	0				0.0	False
ZDHHC24	0				0.0	False
ZDHHC3	0				0.0	False
ZDHHC4	0				0.0	False
ZDHHC5	0				0.0	False
ZDHHC6	0				0.0	False
ZDHHC7	0				0.0	False
ZDHHC8	0				0.0	False
ZDHHC8P1	0				0.0	False
ZDHHC9	0				0.0	False
ZEB2	0				0.0	False
ZER1	0				0.0	False
ZFAND1	0				0.0	False
ZFAND2A	0				0.0	False
ZFAND2B	0				0.0	False
ZFAND3	0				0.0	False
ZFAND4	0				0.0	False
ZFAND5	0				0.0	False
ZFAND6	0				0.0	False
ZFAT	0				0.0	False
ZFC3H1	0				0.0	False
ZFHX2	0				0.0	False
ZFHX3	0				0.0	False
ZFHX4	0				0.0	False
ZFP1	0				0.0	False
ZFP14	0				0.0	False
ZFP2	0				0.0	False
ZFP28	0				0.0	False
ZFP3	0				0.0	False
ZFP30	0				0.0	False
ZFP36	0				0.0	False
ZFP36L1	0				0.0	False
ZFP36L2	0				0.0	False
ZFP37	0				0.0	False
ZFP41	0				0.0	False
ZFP42	0				0.0	False
ZFP57	0				0.0	False
ZFP62	0				0.0	False
ZFP64	0				0.0	False
ZFP82	0				0.0	False
ZFP90	0				0.0	False
ZFP92	0				0.0	False
ZFPL1	0				0.0	False
ZFPM1	0				0.0	False
ZFPM2	0				0.0	False
ZFR	29	-0.09343428389515748	0.09343428389515751	0.0	0.9666666666666667	True	-0.126060290113362
ZFR2	0				0.0	False
ZFX	0				0.0	False
ZFY	0				0.0	False
ZFYVE1	0				0.0	False
ZFYVE16	0				0.0	False
ZFYVE19	0				0.0	False
ZFYVE20	0				0.0	False
ZFYVE21	0				0.0	False
ZFYVE28	0				0.0	False
ZFYVE9	0				0.0	False
ZG16	0				0.0	False
ZG16B	0				0.0	False
ZHX2	0				0.0	False
ZHX3	0				0.0	False
ZIC1	0				0.0	False
ZIC2	0				0.0	False
ZIC3	0				0.0	False
ZIC4	0				0.0	False
ZIC5	0				0.0	False
ZIK1	0				0.0	False
ZKSCAN1	0				0.0	False
ZKSCAN2	0				0.0	False
ZKSCAN4	1	-0.023164417838626494	0.023164417838626494	0.0	0.03333333333333333	False
ZKSCAN5	0				0.0	False
ZMAT1	0				0.0	False
ZMAT2	0				0.0	False
ZMAT3	0				0.0	False
ZMAT4	0				0.0	False
ZMAT5	0				0.0	False
ZMIZ1	0				0.0	False
ZMIZ2	0				0.0	False
ZMPSTE24	0				0.0	False
ZMYM1	0				0.0	False
ZMYM2	0				0.0	False
ZMYM3	0				0.0	False
ZMYM4	0				0.0	False
ZMYM5	0				0.0	False
ZMYND10	0				0.0	False
ZMYND11	0				0.0	False
ZMYND12	0				0.0	False
ZMYND19	0				0.0	False
ZMYND8	0				0.0	False
ZNF101	0				0.0	False
ZNF107	0				0.0	False
ZNF117	0				0.0	False
ZNF12	0				0.0	False
ZNF121	0				0.0	False
ZNF124	0				0.0	False
ZNF132	0				0.0	False
ZNF133	0				0.0	False
ZNF134	0				0.0	False
ZNF135	0				0.0	False
ZNF136	0				0.0	False
ZNF137P	0				0.0	False
ZNF138	0				0.0	False
ZNF14	0				0.0	False
ZNF140	0				0.0	False
ZNF141	0				0.0	False
ZNF142	0				0.0	False
ZNF143	0				0.0	False
ZNF146	0				0.0	False
ZNF148	0				0.0	False
ZNF154	0				0.0	False
ZNF155	0				0.0	False
ZNF157	0				0.0	False
ZNF16	0				0.0	False
ZNF160	0				0.0	False
ZNF165	0				0.0	False
ZNF169	0				0.0	False
ZNF17	0				0.0	False
ZNF174	0				0.0	False
ZNF175	0				0.0	False
ZNF180	0				0.0	False
ZNF184	0				0.0	False
ZNF185	0				0.0	False
ZNF189	0				0.0	False
ZNF195	0				0.0	False
ZNF197	0				0.0	False
ZNF2	0				0.0	False
ZNF200	0				0.0	False
ZNF202	0				0.0	False
ZNF205	0				0.0	False
ZNF207	0				0.0	False
ZNF211	0				0.0	False
ZNF214	0				0.0	False
ZNF215	0				0.0	False
ZNF217	0				0.0	False
ZNF219	0				0.0	False
ZNF22	0				0.0	False
ZNF221	0				0.0	False
ZNF224	0				0.0	False
ZNF226	0				0.0	False
ZNF227	0				0.0	False
ZNF23	0				0.0	False
ZNF230	0				0.0	False
ZNF232	0				0.0	False
ZNF233	0				0.0	False
ZNF234	0				0.0	False
ZNF235	0				0.0	False
ZNF236	0				0.0	False
ZNF239	0				0.0	False
ZNF24	0				0.0	False
ZNF248	0				0.0	False
ZNF25	0				0.0	False
ZNF250	0				0.0	False
ZNF251	0				0.0	False
ZNF253	0				0.0	False
ZNF254	0				0.0	False
ZNF256	0				0.0	False
ZNF257	0				0.0	False
ZNF260	0				0.0	False
ZNF264	0				0.0	False
ZNF266	0				0.0	False
ZNF267	0				0.0	False
ZNF268	0				0.0	False
ZNF271	0				0.0	False
ZNF274	0				0.0	False
ZNF275	0				0.0	False
ZNF276	0				0.0	False
ZNF277	0				0.0	False
ZNF28	0				0.0	False
ZNF280A	0				0.0	False
ZNF280B	0				0.0	False
ZNF280C	0				0.0	False
ZNF281	0				0.0	False
ZNF283	0				0.0	False
ZNF287	0				0.0	False
ZNF292	0				0.0	False
ZNF295-AS1	0				0.0	False
ZNF296	0				0.0	False
ZNF29P	0				0.0	False
ZNF3	0				0.0	False
ZNF30	0				0.0	False
ZNF300	0				0.0	False
ZNF300P1	0				0.0	False
ZNF302	0				0.0	False
ZNF304	0				0.0	False
ZNF311	0				0.0	False
ZNF317	0				0.0	False
ZNF318	0				0.0	False
ZNF319	0				0.0	False
ZNF32	0				0.0	False
ZNF320	0				0.0	False
ZNF324	0				0.0	False
ZNF324B	0				0.0	False
ZNF326	0				0.0	False
ZNF329	0				0.0	False
ZNF330	0				0.0	False
ZNF331	0				0.0	False
ZNF333	0				0.0	False
ZNF334	0				0.0	False
ZNF335	0				0.0	False
ZNF337	0				0.0	False
ZNF33A	0				0.0	False
ZNF33B	0				0.0	False
ZNF34	0				0.0	False
ZNF341	0				0.0	False
ZNF343	0				0.0	False
ZNF345	0				0.0	False
ZNF346	0				0.0	False
ZNF347	0				0.0	False
ZNF35	0				0.0	False
ZNF354A	0				0.0	False
ZNF354B	0				0.0	False
ZNF354C	0				0.0	False
ZNF358	0				0.0	False
ZNF362	0				0.0	False
ZNF365	0				0.0	False
ZNF366	0				0.0	False
ZNF367	0				0.0	False
ZNF37BP	0				0.0	False
ZNF382	0				0.0	False
ZNF383	0				0.0	False
ZNF384	0				0.0	False
ZNF385A	0				0.0	False
ZNF385B	0				0.0	False
ZNF385C	0				0.0	False
ZNF385D	0				0.0	False
ZNF391	0				0.0	False
ZNF394	0				0.0	False
ZNF396	0				0.0	False
ZNF397	0				0.0	False
ZNF398	0				0.0	False
ZNF404	0				0.0	False
ZNF407	0				0.0	False
ZNF408	0				0.0	False
ZNF41	0				0.0	False
ZNF414	0				0.0	False
ZNF415	0				0.0	False
ZNF416	0				0.0	False
ZNF417	0				0.0	False
ZNF418	0				0.0	False
ZNF419	0				0.0	False
ZNF420	0				0.0	False
ZNF423	0				0.0	False
ZNF425	0				0.0	False
ZNF426	0				0.0	False
ZNF428	0				0.0	False
ZNF430	0				0.0	False
ZNF431	0				0.0	False
ZNF432	0				0.0	False
ZNF436	0				0.0	False
ZNF438	0				0.0	False
ZNF439	0				0.0	False
ZNF441	0				0.0	False
ZNF443	0				0.0	False
ZNF444	0				0.0	False
ZNF445	0				0.0	False
ZNF45	0				0.0	False
ZNF451	0				0.0	False
ZNF460	0				0.0	False
ZNF461	0				0.0	False
ZNF462	0				0.0	False
ZNF467	0				0.0	False
ZNF468	0				0.0	False
ZNF469	3	0.07573273176461645	0.07573273176461646	1.0	0.1	False
ZNF471	0				0.0	False
ZNF473	0				0.0	False
ZNF474	0				0.0	False
ZNF480	0				0.0	False
ZNF483	0				0.0	False
ZNF484	0				0.0	False
ZNF485	0				0.0	False
ZNF486	0				0.0	False
ZNF488	0				0.0	False
ZNF491	0				0.0	False
ZNF492	0				0.0	False
ZNF493	0				0.0	False
ZNF496	0				0.0	False
ZNF497	0				0.0	False
ZNF500	0				0.0	False
ZNF501	0				0.0	False
ZNF503	0				0.0	False
ZNF503-AS2	0				0.0	False
ZNF506	0				0.0	False
ZNF507	1	-0.07662884756954794	0.07662884756954794	0.0	0.03333333333333333	False
ZNF510	0				0.0	False
ZNF512	0				0.0	False
ZNF512B	0				0.0	False
ZNF514	0				0.0	False
ZNF516	0				0.0	False
ZNF517	0				0.0	False
ZNF518A	0				0.0	False
ZNF518B	0				0.0	False
ZNF519	0				0.0	False
ZNF521	0				0.0	False
ZNF524	0				0.0	False
ZNF526	0				0.0	False
ZNF527	0				0.0	False
ZNF528	0				0.0	False
ZNF529	0				0.0	False
ZNF532	0				0.0	False
ZNF536	0				0.0	False
ZNF540	0				0.0	False
ZNF541	0				0.0	False
ZNF543	0				0.0	False
ZNF544	0				0.0	False
ZNF546	0				0.0	False
ZNF548	0				0.0	False
ZNF549	0				0.0	False
ZNF550	0				0.0	False
ZNF551	0				0.0	False
ZNF552	0				0.0	False
ZNF554	0				0.0	False
ZNF555	0				0.0	False
ZNF556	0				0.0	False
ZNF557	0				0.0	False
ZNF558	0				0.0	False
ZNF560	0				0.0	False
ZNF562	0				0.0	False
ZNF563	0				0.0	False
ZNF565	0				0.0	False
ZNF566	0				0.0	False
ZNF567	0				0.0	False
ZNF568	0				0.0	False
ZNF569	0				0.0	False
ZNF57	0				0.0	False
ZNF570	0				0.0	False
ZNF571	0				0.0	False
ZNF572	0				0.0	False
ZNF573	0				0.0	False
ZNF574	0				0.0	False
ZNF575	0				0.0	False
ZNF576	0				0.0	False
ZNF577	0				0.0	False
ZNF578	0				0.0	False
ZNF579	0				0.0	False
ZNF580	0				0.0	False
ZNF581	0				0.0	False
ZNF582	0				0.0	False
ZNF583	0				0.0	False
ZNF584	0				0.0	False
ZNF585A	0				0.0	False
ZNF585B	0				0.0	False
ZNF586	0				0.0	False
ZNF587	0				0.0	False
ZNF589	0				0.0	False
ZNF592	0				0.0	False
ZNF593	0				0.0	False
ZNF594	0				0.0	False
ZNF596	0				0.0	False
ZNF597	0				0.0	False
ZNF598	0				0.0	False
ZNF599	0				0.0	False
ZNF600	0				0.0	False
ZNF605	0				0.0	False
ZNF606	0				0.0	False
ZNF607	0				0.0	False
ZNF608	0				0.0	False
ZNF609	0				0.0	False
ZNF610	0				0.0	False
ZNF613	0				0.0	False
ZNF614	0				0.0	False
ZNF615	0				0.0	False
ZNF616	0				0.0	False
ZNF618	0				0.0	False
ZNF619	0				0.0	False
ZNF620	0				0.0	False
ZNF621	0				0.0	False
ZNF623	0				0.0	False
ZNF624	0				0.0	False
ZNF626	0				0.0	False
ZNF627	0				0.0	False
ZNF628	0				0.0	False
ZNF629	0				0.0	False
ZNF630	0				0.0	False
ZNF639	0				0.0	False
ZNF641	0				0.0	False
ZNF644	0				0.0	False
ZNF646	0				0.0	False
ZNF649	0				0.0	False
ZNF652	0				0.0	False
ZNF653	0				0.0	False
ZNF654	0				0.0	False
ZNF655	0				0.0	False
ZNF662	0				0.0	False
ZNF665	0				0.0	False
ZNF667	0				0.0	False
ZNF668	0				0.0	False
ZNF669	0				0.0	False
ZNF670	0				0.0	False
ZNF671	11	-0.026138766648784707	0.026138766648784707	0.0	0.36666666666666664	True	-0.0907377991048348
ZNF672	0				0.0	False
ZNF674	0				0.0	False
ZNF675	0				0.0	False
ZNF677	0				0.0	False
ZNF678	0				0.0	False
ZNF680	0				0.0	False
ZNF681	0				0.0	False
ZNF682	0				0.0	False
ZNF683	0				0.0	False
ZNF684	0				0.0	False
ZNF687	0				0.0	False
ZNF688	0				0.0	False
ZNF689	0				0.0	False
ZNF691	0				0.0	False
ZNF692	0				0.0	False
ZNF696	0				0.0	False
ZNF697	0				0.0	False
ZNF7	0				0.0	False
ZNF70	0				0.0	False
ZNF700	0				0.0	False
ZNF701	0				0.0	False
ZNF702P	0				0.0	False
ZNF703	0				0.0	False
ZNF704	0				0.0	False
ZNF706	0				0.0	False
ZNF708	0				0.0	False
ZNF709	0				0.0	False
ZNF71	0				0.0	False
ZNF711	0				0.0	False
ZNF717	0				0.0	False
ZNF732	0				0.0	False
ZNF738	0				0.0	False
ZNF74	0				0.0	False
ZNF746	0				0.0	False
ZNF747	0				0.0	False
ZNF749	0				0.0	False
ZNF750	0				0.0	False
ZNF75A	0				0.0	False
ZNF75D	0				0.0	False
ZNF76	0				0.0	False
ZNF763	0				0.0	False
ZNF764	0				0.0	False
ZNF766	0				0.0	False
ZNF77	0				0.0	False
ZNF770	0				0.0	False
ZNF771	0				0.0	False
ZNF775	0				0.0	False
ZNF776	0				0.0	False
ZNF777	0				0.0	False
ZNF778	0				0.0	False
ZNF780A	0				0.0	False
ZNF780B	0				0.0	False
ZNF781	0				0.0	False
ZNF782	0				0.0	False
ZNF784	0				0.0	False
ZNF785	0				0.0	False
ZNF786	0				0.0	False
ZNF787	0				0.0	False
ZNF788	0				0.0	False
ZNF79	0				0.0	False
ZNF791	0				0.0	False
ZNF792	0				0.0	False
ZNF793	0				0.0	False
ZNF8	0				0.0	False
ZNF80	0				0.0	False
ZNF800	0				0.0	False
ZNF804A	0				0.0	False
ZNF804B	0				0.0	False
ZNF805	0				0.0	False
ZNF808	0				0.0	False
ZNF81	0				0.0	False
ZNF813	0				0.0	False
ZNF814	0				0.0	False
ZNF818P	0				0.0	False
ZNF821	0				0.0	False
ZNF823	0				0.0	False
ZNF827	0				0.0	False
ZNF829	0				0.0	False
ZNF83	0				0.0	False
ZNF830	0				0.0	False
ZNF831	0				0.0	False
ZNF836	0				0.0	False
ZNF837	5	0.08038757264874968	0.08038757264874968	1.0	0.16666666666666666	False
ZNF839	0				0.0	False
ZNF84	0				0.0	False
ZNF843	0				0.0	False
ZNF844	0				0.0	False
ZNF85	0				0.0	False
ZNF850	0				0.0	False
ZNF852	0				0.0	False
ZNF862	1	0.15263389854149267	0.15263389854149267	1.0	0.03333333333333333	False
ZNF865	0				0.0	False
ZNF876P	0				0.0	False
ZNF879	0				0.0	False
ZNF880	0				0.0	False
ZNF90	0				0.0	False
ZNF91	0				0.0	False
ZNF92	0				0.0	False
ZNF93	0				0.0	False
ZNF99	0				0.0	False
ZNFX1	0				0.0	False
ZNHIT1	0				0.0	False
ZNHIT2	0				0.0	False
ZNHIT3	0				0.0	False
ZNHIT6	0				0.0	False
ZNRD1	0				0.0	False
ZNRF1	0				0.0	False
ZNRF2	0				0.0	False
ZNRF2P1	0				0.0	False
ZNRF3	0				0.0	False
ZNRF4	0				0.0	False
ZP1	0				0.0	False
ZP2	0				0.0	False
ZPBP	0				0.0	False
ZPBP2	0				0.0	False
ZPLD1	0				0.0	False
ZRANB1	0				0.0	False
ZRANB2	0				0.0	False
ZRANB3	0				0.0	False
ZRSR2	0				0.0	False
ZSCAN1	0				0.0	False
ZSCAN10	0				0.0	False
ZSCAN12	0				0.0	False
ZSCAN16	0				0.0	False
ZSCAN18	0				0.0	False
ZSCAN2	0				0.0	False
ZSCAN20	0				0.0	False
ZSCAN21	0				0.0	False
ZSCAN22	0				0.0	False
ZSCAN23	0				0.0	False
ZSCAN29	0				0.0	False
ZSCAN30	0				0.0	False
ZSCAN4	0				0.0	False
ZSCAN5A	0				0.0	False
ZSWIM1	0				0.0	False
ZSWIM2	0				0.0	False
ZSWIM3	27	0.11157727948330695	0.11157727948330694	1.0	0.9	True	0.1655797886685253
ZSWIM4	0				0.0	False
ZSWIM5	0				0.0	False
ZSWIM6	0				0.0	False
ZUFSP	0				0.0	False
ZW10	0				0.0	False
ZWILCH	0				0.0	False
ZWINT	0				0.0	False
ZXDA	0				0.0	False
ZXDB	0				0.0	False
ZXDC	0				0.0	False
ZYG11A	0				0.0	False
ZYG11B	0				0.0	False
ZYX	0				0.0	False
ZZEF1	0				0.0	False
ZZZ3	0				0.0	False
