## Supplementary material for "Anatomical comparison populations and threshold transport in vascular transcriptomic classification": Reproducibility archive: code, provenance and results: full_source_panel_genes.csv

panel	gene	source_only_selection
next200	RAB8A	True
next200	TNFAIP8L2	True
next200	PNOC	True
next200	CCR5	True
next200	FBXL16	True
next200	CASZ1	True
next200	RELL2	True
next200	MAP4K1	True
next200	ABHD6	True
next200	FIBIN	True
next200	MGAT5	True
next200	NFIL3	True
next200	USP53	True
next200	CCR2	True
next200	FGF2	True
next200	SLC38A7	True
next200	ADCY7	True
next200	TOM1L1	True
next200	ITGAM	True
next200	NDUFA4	True
next200	WASF3	True
next200	TMEM106A	True
next200	PARP12	True
next200	SELPLG	True
next200	MFNG	True
next200	PTPRJ	True
next200	GAS2L3	True
next200	GPR18	True
next200	RPS6KA1	True
next200	IRF8	True
next200	SH3BP2	True
next200	PVRL3	True
next200	PLA2G2A	True
next200	HIPK3	True
next200	CD33	True
next200	C1QTNF6	True
next200	LMCD1	True
next200	PRRX2	True
next200	CD300A	True
next200	CCDC142	True
next200	APOBR	True
next200	TMEM229B	True
next200	RMI1	True
next200	CEP70	True
next200	DUSP18	True
next200	TDO2	True
next200	CDC37L1	True
next200	PGRMC1	True
next200	ITGB1BP2	True
next200	H2AFJ	True
next200	CD4	True
next200	NTF3	True
next200	CAPRIN1	True
next200	ARHGEF9	True
next200	CEBPA	True
next200	TFEC	True
next200	RBM4B	True
next200	MX2	True
next200	PRKRA	True
next200	LRCH2	True
next200	RASSF8	True
next200	RIMKLB	True
next200	AKAP12	True
next200	ABCA7	True
next200	ACRBP	True
next200	CDKN2A	True
next200	RHEBL1	True
next200	CMTM3	True
next200	ARRB1	True
next200	ARHGAP27	True
next200	CAMSAP2	True
next200	LRMP	True
next200	STRA6	True
next200	WNT11	True
next200	SIGLEC1	True
next200	PLCB4	True
next200	RAD23B	True
next200	DPEP2	True
next200	PTPN18	True
next200	ELL2	True
next200	CCDC77	True
next200	HSPA4L	True
next200	SMAD9	True
next200	TTC32	True
next200	CLTC-IT1	True
next200	UBA2	True
next200	SPG20	True
next200	SLC38A9	True
next200	VIPR2	True
next200	SEPT10	True
next200	TAOK2	True
next200	ITCH	True
next200	PRR11	True
next200	DOK6	True
next200	HDGFRP3	True
next200	PGR	True
next200	CASP8	True
next200	DHX36	True
next200	GNG12	True
next200	KDM4A	True
next200	ARHGAP9	True
next200	ATRX	True
next200	LST1	True
next200	KANK1	True
next200	PAIP1	True
next200	GVINP1	True
next200	KDSR	True
next200	BVES	True
next200	ABCC5	True
next200	FLNC	True
next200	MPP7	True
next200	SYNPO	True
next200	RAC2	True
next200	SLC25A4	True
next200	C2CD2L	True
next200	CHODL	True
next200	PARP10	True
next200	SEPT8	True
next200	KCNMB1	True
next200	SASH3	True
next200	MILR1	True
next200	NCKAP1	True
next200	LCP2	True
next200	NOX4	True
next200	LARP1B	True
next200	DOK3	True
next200	SLAMF7	True
next200	C22orf34	True
next200	TMEM47	True
next200	TBC1D10C	True
next200	NUP50	True
next200	DDX24	True
next200	DAGLB	True
next200	PDS5B	True
next200	LYN	True
next200	ARL1	True
next200	RNF135	True
next200	BAG2	True
next200	BTG3	True
next200	ATG7	True
next200	MAP2	True
next200	STARD3	True
next200	ADAMTS14	True
next200	KCNIP3	True
next200	CORO1A	True
next200	SESTD1	True
next200	PDLIM1	True
next200	EGR2	True
next200	CHRDL1	True
next200	TNNI2	True
next200	SLC22A3	True
next200	CCDC154	True
next200	SPI1	True
next200	IFIH1	True
next200	CD27	True
next200	ASPHD1	True
next200	NPL	True
next200	SETDB2	True
next200	CCDC88B	True
next200	DCUN1D4	True
next200	RPUSD3	True
next200	PITPNB	True
next200	PTPN7	True
next200	NIPAL3	True
next200	ATP6V1A	True
next200	BHMT2	True
next200	ROCK2	True
next200	PPP2R2B	True
next200	ZNF837	True
next200	ADAMTSL3	True
next200	ITGB7	True
next200	FMNL1	True
next200	MT1M	True
next200	CXCL14	True
next200	KLHDC7B	True
next200	SYK	True
next200	FOXN3	True
next200	VAV1	True
next200	TRMT11	True
next200	IMPAD1	True
next200	ADRBK1	True
next200	OAS1	True
next200	CNBP	True
next200	STAT1	True
next200	NXPH3	True
next200	METTL13	True
next200	CCRL2	True
next200	MRAP2	True
next200	KCMF1	True
next200	ITGA4	True
next200	PTCRA	True
next200	CHIC1	True
next200	DOCK8	True
next200	C6orf62	True
next200	ANO5	True
next200	C5orf24	True
next200	CDC42EP4	True
next200	DEF6	True
next200	PJA2	True
next200	MOAP1	True
random_01	ABHD14B	False
random_01	ACSL3	False
random_01	ACTR5	False
random_01	AEBP1	False
random_01	AIM2	False
random_01	ANGPT2	False
random_01	ANKRD1	False
random_01	ANXA2	False
random_01	ANXA6	False
random_01	AP2S1	False
random_01	AP3B1	False
random_01	AQR	False
random_01	ARHGAP17	False
random_01	ATP2B2	False
random_01	ATP2C1	False
random_01	AVPR1A	False
random_01	BAG1	False
random_01	BCKDK	False
random_01	BTBD7	False
random_01	C16orf80	False
random_01	C17orf96	False
random_01	C19orf60	False
random_01	C1orf53	False
random_01	CADM3	False
random_01	CAMTA1	False
random_01	CASC4	False
random_01	CBX7	False
random_01	CBX8	False
random_01	CCDC154	False
random_01	CCNA2	False
random_01	CDHR2	False
random_01	CENPT	False
random_01	CEP70	False
random_01	CEP85	False
random_01	CHGA	False
random_01	CNNM4	False
random_01	COL10A1	False
random_01	COL8A1	False
random_01	COX4I1	False
random_01	CPEB2	False
random_01	CTDNEP1	False
random_01	CYP4F11	False
random_01	CYP4F12	False
random_01	DEFB121	False
random_01	DTNB	False
random_01	DUSP23	False
random_01	DYRK1B	False
random_01	E2F3	False
random_01	EFEMP2	False
random_01	EHD3	False
random_01	EID1	False
random_01	EIF2S2	False
random_01	EIF3B	False
random_01	ENDOG	False
random_01	EPHB2	False
random_01	ERLIN1	False
random_01	EXTL1	False
random_01	FAM129B	False
random_01	FAM9A	False
random_01	FBXW12	False
random_01	FKBPL	False
random_01	FLJ38379	False
random_01	FLT4	False
random_01	GABARAP	False
random_01	GALC	False
random_01	GIGYF1	False
random_01	GIT2	False
random_01	GPD1L	False
random_01	GPM6A	False
random_01	GPR137	False
random_01	GPR176	False
random_01	GPR78	False
random_01	GRPR	False
random_01	GTF2IRD1	False
random_01	HARBI1	False
random_01	HELQ	False
random_01	HLCS	False
random_01	HLX	False
random_01	HOXB6	False
random_01	HOXD10	False
random_01	IGFALS	False
random_01	IGFBP1	False
random_01	IL17C	False
random_01	IMPAD1	False
random_01	IQCH	False
random_01	IRF2BPL	False
random_01	IRX3	False
random_01	JAM2	False
random_01	KCNAB2	False
random_01	KIAA0087	False
random_01	KIAA0907	False
random_01	KIAA1462	False
random_01	KIF21A	False
random_01	KLC1	False
random_01	KLF17	False
random_01	KLK6	False
random_01	KRT32	False
random_01	KRT76	False
random_01	KRTAP5-2	False
random_01	LBH	False
random_01	LCTL	False
random_01	LEPROTL1	False
random_01	LOC100128922	False
random_01	LPAR1	False
random_01	LRRC4	False
random_01	LRRC46	False
random_01	LRRC49	False
random_01	LRRC7	False
random_01	LRRN1	False
random_01	LUZP1	False
random_01	MALT1	False
random_01	MAX	False
random_01	ME3	False
random_01	MKX	False
random_01	MMD	False
random_01	MS4A15	False
random_01	MTBP	False
random_01	MYL1	False
random_01	NDST4	False
random_01	NDUFV3	False
random_01	NEGR1	False
random_01	NEUROD2	False
random_01	NPC1	False
random_01	NRXN1	False
random_01	NTS	False
random_01	NUDT14	False
random_01	NUP210	False
random_01	NUP85	False
random_01	OLIG3	False
random_01	ONECUT1	False
random_01	ORM1	False
random_01	PCSK1N	False
random_01	PDE8B	False
random_01	PID1	False
random_01	PLEKHA6	False
random_01	PMAIP1	False
random_01	PMM1	False
random_01	POLL	False
random_01	POP5	False
random_01	POU4F2	False
random_01	PPFIA4	False
random_01	PRO2012	False
random_01	PSCA	False
random_01	PSMA1	False
random_01	PSMA8	False
random_01	PTGER1	False
random_01	PTH1R	False
random_01	PYGM	False
random_01	RAB20	False
random_01	RACGAP1P	False
random_01	RANBP1	False
random_01	RGS16	False
random_01	RNF20	False
random_01	RPA1	False
random_01	RTN2	False
random_01	SCG5	False
random_01	SCN7A	False
random_01	SDF2	False
random_01	SDR9C7	False
random_01	SEC61B	False
random_01	SELE	False
random_01	SEMA5A	False
random_01	SERPINA3	False
random_01	SERPINB13	False
random_01	SGSH	False
random_01	SH2D3C	False
random_01	SH3GL3	False
random_01	SLAMF8	False
random_01	SLC2A3	False
random_01	SLC35G3	False
random_01	SOBP	False
random_01	SRM	False
random_01	STX7	False
random_01	TAF1	False
random_01	TAF7L	False
random_01	TMEM14A	False
random_01	TMEM41A	False
random_01	TMEM50A	False
random_01	TMEM55A	False
random_01	TRAK1	False
random_01	TRIM41	False
random_01	TXNRD1	False
random_01	UBR1	False
random_01	UBTD1	False
random_01	USHBP1	False
random_01	WDR38	False
random_01	WDR53	False
random_01	XAGE-4	False
random_01	XYLT2	False
random_01	YEATS2	False
random_01	YLPM1	False
random_01	ZCCHC11	False
random_01	ZFP92	False
random_01	ZIC1	False
random_01	ZNF23	False
random_01	ZNF300	False
random_01	ZNF34	False
random_01	ZNF506	False
random_01	ZNF646	False
random_01	ZNF836	False
random_02	ACN9	False
random_02	ACOT4	False
random_02	ADAMTS13	False
random_02	AK8	False
random_02	AKR7A2	False
random_02	ANGPT1	False
random_02	ANKRD30A	False
random_02	ANKRD33	False
random_02	ARL11	False
random_02	ASB10	False
random_02	ASPM	False
random_02	ATF1	False
random_02	ATG5	False
random_02	B3GAT3	False
random_02	C12orf42	False
random_02	C1orf228	False
random_02	C4BPA	False
random_02	CACNA1H	False
random_02	CALML6	False
random_02	CAPN5	False
random_02	CAPN9	False
random_02	CCDC43	False
random_02	CCDC80	False
random_02	CCL2	False
random_02	CD151	False
random_02	CD3D	False
random_02	CD47	False
random_02	CDC34	False
random_02	CDKN1A	False
random_02	CENPQ	False
random_02	CEP350	False
random_02	CITED2	False
random_02	CLDN11	False
random_02	CPLX2	False
random_02	CRAT	False
random_02	CREB3L4	False
random_02	CRYBG3	False
random_02	CSNK1G2	False
random_02	DACT2	False
random_02	DBT	False
random_02	DCLK3	False
random_02	DEF6	False
random_02	DHX36	False
random_02	DNAJB1	False
random_02	DNAJB7	False
random_02	DPH2	False
random_02	DPM3	False
random_02	DSCR9	False
random_02	DUOXA2	False
random_02	E4F1	False
random_02	ECHS1	False
random_02	EFNB3	False
random_02	ENO3	False
random_02	EPB41	False
random_02	FAM13B	False
random_02	FAM175B	False
random_02	FAM178B	False
random_02	FAM195B	False
random_02	FAM71E1	False
random_02	FANCE	False
random_02	FAT4	False
random_02	FBL	False
random_02	FCHSD2	False
random_02	FOXA2	False
random_02	FOXE3	False
random_02	GGA2	False
random_02	GLIPR1	False
random_02	GLIS3-AS1	False
random_02	GNPDA2	False
random_02	GPR26	False
random_02	GPRIN1	False
random_02	GPRIN3	False
random_02	GRIA1	False
random_02	GRIK1-AS1	False
random_02	GRIK4	False
random_02	GXYLT1	False
random_02	H1FNT	False
random_02	HAND1	False
random_02	HAUS6	False
random_02	HEPACAM2	False
random_02	HHLA3	False
random_02	HLF	False
random_02	HMBS	False
random_02	HMOX2	False
random_02	HOXC5	False
random_02	HRH3	False
random_02	HSPA13	False
random_02	HTN1	False
random_02	IFIT5	False
random_02	IGDCC4	False
random_02	INGX	False
random_02	IPPK	False
random_02	KAL1	False
random_02	KCNB2	False
random_02	KLK1	False
random_02	KRT38	False
random_02	KRTAP13-1	False
random_02	LEP	False
random_02	LINC00173	False
random_02	LINC00277	False
random_02	LINC00299	False
random_02	LIPT1	False
random_02	LMNA	False
random_02	LOC100506571	False
random_02	LRBA	False
random_02	LRRC4B	False
random_02	LRRN4CL	False
random_02	LTA	False
random_02	LY6G6C	False
random_02	LYPD4	False
random_02	MAP2K2	False
random_02	MAPK8IP1	False
random_02	MARVELD1	False
random_02	MGC39584	False
random_02	MGST3	False
random_02	MPST	False
random_02	MX1	False
random_02	MXRA5	False
random_02	MYOD1	False
random_02	MYOG	False
random_02	NAAA	False
random_02	NEFL	False
random_02	NETO2	False
random_02	NOTCH1	False
random_02	NR4A3	False
random_02	NSA2	False
random_02	NUP93	False
random_02	NUP98	False
random_02	NUPR1	False
random_02	OCIAD1	False
random_02	OR51B6	False
random_02	OSGEPL1	False
random_02	OVOL1	False
random_02	OXCT1	False
random_02	P2RX3	False
random_02	PAK1	False
random_02	PCM1	False
random_02	PDZD4	False
random_02	PEBP1	False
random_02	PHOX2A	False
random_02	PIN4	False
random_02	PKMYT1	False
random_02	POLL	False
random_02	POLR3A	False
random_02	PPARA	False
random_02	PPIH	False
random_02	PRKD3	False
random_02	RAPSN	False
random_02	RARS2	False
random_02	RASAL2	False
random_02	RBM47	False
random_02	RENBP	False
random_02	RNF144A	False
random_02	RNF19B	False
random_02	SCGB3A2	False
random_02	SCML1	False
random_02	SH2B3	False
random_02	SHD	False
random_02	SLC16A4	False
random_02	SLC22A12	False
random_02	SLC24A1	False
random_02	SLC27A1	False
random_02	SLC2A2	False
random_02	SLC39A2	False
random_02	SLC7A10	False
random_02	SMARCA2	False
random_02	SMEK1	False
random_02	SNRPC	False
random_02	SPARCL1	False
random_02	SPG21	False
random_02	SRRM1	False
random_02	SSTR3	False
random_02	STAP1	False
random_02	SVIL	False
random_02	TACO1	False
random_02	TAL1	False
random_02	TBCC	False
random_02	TCTN2	False
random_02	TERF1	False
random_02	THOC2	False
random_02	TLR5	False
random_02	TM9SF4	False
random_02	TMEM8B	False
random_02	TMOD2	False
random_02	TNFRSF19	False
random_02	TTC23L	False
random_02	UPK3B	False
random_02	VIT	False
random_02	VPS39	False
random_02	VSTM1	False
random_02	WDFY2	False
random_02	WFDC10B	False
random_02	ZBTB8OS	False
random_02	ZC3H12B	False
random_02	ZFY	False
random_02	ZNF189	False
random_02	ZNF202	False
random_02	ZNF630	False
random_02	ZNF670	False
random_02	ZSWIM3	False
random_03	A4GALT	False
random_03	ABHD3	False
random_03	ACTA1	False
random_03	ADHFE1	False
random_03	AFAP1	False
random_03	AGL	False
random_03	AIPL1	False
random_03	AKR1C3	False
random_03	ALDH3B1	False
random_03	ANKRD22	False
random_03	ANKRD32	False
random_03	ANKRD37	False
random_03	ANP32A-IT1	False
random_03	ARCN1	False
random_03	ASF1B	False
random_03	ASTN1	False
random_03	B3GNT6	False
random_03	BACH2	False
random_03	BCAS3	False
random_03	BLVRA	False
random_03	BPIFB6	False
random_03	C20orf203	False
random_03	C21orf91	False
random_03	C3orf30	False
random_03	C8orf12	False
random_03	C9	False
random_03	CAD	False
random_03	CCDC114	False
random_03	CCDC67	False
random_03	CD93	False
random_03	CENPN	False
random_03	CHERP	False
random_03	CHST11	False
random_03	CLDN11	False
random_03	CLIC6	False
random_03	CLSTN2	False
random_03	CNTNAP2	False
random_03	COMP	False
random_03	COX11	False
random_03	CXorf57	False
random_03	CYYR1	False
random_03	DAAM1	False
random_03	DENND1A	False
random_03	DLGAP5	False
random_03	DNAJA3	False
random_03	DPYS	False
random_03	DRAM2	False
random_03	DSC1	False
random_03	DTWD2	False
random_03	DUSP18	False
random_03	EIF2B1	False
random_03	ELANE	False
random_03	ELSPBP1	False
random_03	ETV7	False
random_03	EXT2	False
random_03	FAM105A	False
random_03	FDX1L	False
random_03	FSTL5	False
random_03	GABRB3	False
random_03	GALM	False
random_03	GALNT11	False
random_03	GHRH	False
random_03	GLS2	False
random_03	GLYAT	False
random_03	GOLM1	False
random_03	GPR160	False
random_03	GPR39	False
random_03	GPR98	False
random_03	HAND1	False
random_03	HERC1	False
random_03	HMGXB3	False
random_03	HPRT1	False
random_03	IMPA2	False
random_03	KCNJ11	False
random_03	KCNV2	False
random_03	KCTD19	False
random_03	KIAA1191	False
random_03	KIAA1683	False
random_03	KIF20A	False
random_03	KIF2A	False
random_03	KLK14	False
random_03	KNG1	False
random_03	KRT84	False
random_03	KRTAP5-9	False
random_03	LCORL	False
random_03	LEPREL4	False
random_03	LHX9	False
random_03	LIMD2	False
random_03	LIN7A	False
random_03	LMF2	False
random_03	LOC100131510	False
random_03	LOXHD1	False
random_03	LPPR4	False
random_03	LRRC32	False
random_03	MAPK8IP3	False
random_03	MASP1	False
random_03	MRPS11	False
random_03	MYCN	False
random_03	MYH6	False
random_03	NADSYN1	False
random_03	NDC80	False
random_03	NMUR2	False
random_03	NUDT10	False
random_03	OAS2	False
random_03	OLIG2	False
random_03	ORC1	False
random_03	PACRG	False
random_03	PANK3	False
random_03	PART1	False
random_03	PDE4A	False
random_03	PDE6H	False
random_03	PDS5A	False
random_03	PEX5L	False
random_03	PHYHD1	False
random_03	PIGF	False
random_03	PLD5	False
random_03	PLD6	False
random_03	PLEKHG6	False
random_03	PNPLA4	False
random_03	POLRMT	False
random_03	PRKD1	False
random_03	PRR15L	False
random_03	PSG9	False
random_03	R3HDML	False
random_03	REPS1	False
random_03	RGAG4	False
random_03	RIPK1	False
random_03	RNF11	False
random_03	RNF151	False
random_03	RNF165	False
random_03	RNF8	False
random_03	RP1L1	False
random_03	RPF2	False
random_03	RPL10A	False
random_03	RPLP0	False
random_03	RRP12	False
random_03	SAV1	False
random_03	SEC13	False
random_03	SELPLG	False
random_03	SEPHS2	False
random_03	SEPT10	False
random_03	SERINC2	False
random_03	SESN3	False
random_03	SHC1	False
random_03	SIGLEC5	False
random_03	SLC10A1	False
random_03	SLC24A1	False
random_03	SLC35F3	False
random_03	SLC39A9	False
random_03	SLTM	False
random_03	SNX17	False
random_03	SNX20	False
random_03	SON	False
random_03	SORD	False
random_03	SPIN4	False
random_03	SS18	False
random_03	STAT4	False
random_03	STK35	False
random_03	STYXL1	False
random_03	SYT9	False
random_03	TAAR8	False
random_03	TAGAP	False
random_03	TAS2R10	False
random_03	TF	False
random_03	TFB1M	False
random_03	TMED2	False
random_03	TMEM132E	False
random_03	TMEM185A	False
random_03	TMEM25	False
random_03	TMEM55A	False
random_03	TNFRSF11A	False
random_03	TRIB2	False
random_03	TRIM33	False
random_03	TRIM52	False
random_03	TRIM69	False
random_03	TTR	False
random_03	TTYH1	False
random_03	TUBG2	False
random_03	TXK	False
random_03	UBAP2L	False
random_03	UBR4	False
random_03	UBXN4	False
random_03	ULK2	False
random_03	USP35	False
random_03	VSIG4	False
random_03	WDR52	False
random_03	WDR92	False
random_03	XPNPEP3	False
random_03	ZBBX	False
random_03	ZBTB41	False
random_03	ZDHHC22	False
random_03	ZHX3	False
random_03	ZMIZ2	False
random_03	ZMPSTE24	False
random_03	ZNF146	False
random_03	ZNF154	False
random_03	ZNF311	False
random_03	ZNF543	False
random_03	ZNF600	False
random_03	ZNF844	False
random_04	A1CF	False
random_04	ADAT1	False
random_04	ADIPOR1	False
random_04	AGBL5	False
random_04	AJUBA	False
random_04	ALOX12B	False
random_04	APOB	False
random_04	ARHGEF16	False
random_04	ARID4A	False
random_04	ASGR2	False
random_04	ATG10	False
random_04	ATG2A	False
random_04	ATOH1	False
random_04	ATP5C1	False
random_04	ATXN7L3B	False
random_04	BAHD1	False
random_04	BBX	False
random_04	BDH1	False
random_04	BEND2	False
random_04	BFSP2	False
random_04	C14orf169	False
random_04	C17orf64	False
random_04	C19orf18	False
random_04	C19orf26	False
random_04	C1orf56	False
random_04	C1orf87	False
random_04	CACNA1B	False
random_04	CALD1	False
random_04	CALR3	False
random_04	CAMK4	False
random_04	CAMSAP1	False
random_04	CAPN13	False
random_04	CARD10	False
random_04	CASP7	False
random_04	CCDC158	False
random_04	CCDC18	False
random_04	CCDC66	False
random_04	CD200	False
random_04	CELSR1	False
random_04	CHAT	False
random_04	CHCHD4	False
random_04	CNTROB	False
random_04	COIL	False
random_04	COL1A2	False
random_04	COPS6	False
random_04	CPT1C	False
random_04	CSN2	False
random_04	CSTF2	False
random_04	CTBS	False
random_04	CTNNA2	False
random_04	CTSE	False
random_04	CXCL6	False
random_04	CXCR6	False
random_04	CYLD	False
random_04	DDX3X	False
random_04	DPH3	False
random_04	DPP6	False
random_04	DUOX1	False
random_04	EFNB1	False
random_04	ELMO1	False
random_04	EP300	False
random_04	EPHA3	False
random_04	ERCC2	False
random_04	EXOSC2	False
random_04	F8	False
random_04	FAM118B	False
random_04	FAM35A	False
random_04	FAM50A	False
random_04	FGF9	False
random_04	FHIT	False
random_04	FIBIN	False
random_04	FNDC7	False
random_04	GCLC	False
random_04	GK3P	False
random_04	GK5	False
random_04	GPC1	False
random_04	GPR20	False
random_04	GTF3C6	False
random_04	GUCY1B2	False
random_04	HERC6	False
random_04	HIGD1A	False
random_04	HIRIP3	False
random_04	HLA-DPB1	False
random_04	HNF4A	False
random_04	HNRNPH3	False
random_04	HS6ST2	False
random_04	HTR2B	False
random_04	HUNK	False
random_04	IL17F	False
random_04	ING4	False
random_04	KCNJ14	False
random_04	KDSR	False
random_04	KIF20B	False
random_04	KIF21A	False
random_04	KLC2	False
random_04	KLRF1	False
random_04	KRT73	False
random_04	KRTAP4-4	False
random_04	LAIR2	False
random_04	LARP1	False
random_04	LCN12	False
random_04	LIAS	False
random_04	LOC153684	False
random_04	LRRC29	False
random_04	LYSMD4	False
random_04	MAEL	False
random_04	MILR1	False
random_04	MRPL46	False
random_04	MYO10	False
random_04	N6AMT1	False
random_04	NAA11	False
random_04	NCAPH2	False
random_04	NCL	False
random_04	NDUFAF4	False
random_04	NFIC	False
random_04	NLRP12	False
random_04	NOC2L	False
random_04	NOP14	False
random_04	NUDT16	False
random_04	OR11A1	False
random_04	PAK2	False
random_04	PATE1	False
random_04	PDZRN3	False
random_04	PGK2	False
random_04	PICK1	False
random_04	PLA2G6	False
random_04	PLEK2	False
random_04	PNPT1	False
random_04	POLH	False
random_04	POU6F2	False
random_04	PPA1	False
random_04	PPAP2C	False
random_04	PPARGC1B	False
random_04	PPME1	False
random_04	PPP1R14A	False
random_04	PPP4R2	False
random_04	PSMB2	False
random_04	PSTK	False
random_04	PTPLA	False
random_04	QKI	False
random_04	QSOX2	False
random_04	RABIF	False
random_04	RAF1	False
random_04	RANBP9	False
random_04	RAPGEF2	False
random_04	RASAL3	False
random_04	RBM6	False
random_04	RIOK1	False
random_04	RNF149	False
random_04	RPL7L1	False
random_04	RPL8	False
random_04	RSPO3	False
random_04	RUVBL1	False
random_04	SAMD9L	False
random_04	SCGN	False
random_04	SCO1	False
random_04	SCT	False
random_04	SERPINA4	False
random_04	SHC3	False
random_04	SIK3	False
random_04	SIRT1	False
random_04	SLC12A6	False
random_04	SLC2A4RG	False
random_04	SLC9A9	False
random_04	SLFN5	False
random_04	SMAD5-AS1	False
random_04	SOBP	False
random_04	SPATA2L	False
random_04	SPATA6	False
random_04	SPINT2	False
random_04	STAT1	False
random_04	SUN5	False
random_04	SUV420H2	False
random_04	SYNGR4	False
random_04	TARBP1	False
random_04	TBC1D9	False
random_04	TBRG1	False
random_04	TCEB2	False
random_04	TERF2IP	False
random_04	TESK2	False
random_04	TFAP2C	False
random_04	TFEB	False
random_04	TGDS	False
random_04	THUMPD3	False
random_04	TMEM133	False
random_04	TMEM135	False
random_04	TMEM222	False
random_04	TMEM57	False
random_04	TRIM22	False
random_04	TRMT6	False
random_04	TXNDC2	False
random_04	USP22	False
random_04	WDR75	False
random_04	WDTC1	False
random_04	WWC3	False
random_04	ZBTB7B	False
random_04	ZNF287	False
random_04	ZNF439	False
random_04	ZNF85	False
random_04	ZRSR2	False
random_05	ABCA2	False
random_05	ACADS	False
random_05	ACTN3	False
random_05	ADAM2	False
random_05	ADAM6	False
random_05	AIP	False
random_05	ALAS1	False
random_05	AMBN	False
random_05	ANK2	False
random_05	ANKRD2	False
random_05	ANKRD33B	False
random_05	ARHGDIG	False
random_05	ARHGEF16	False
random_05	ASH1L	False
random_05	ATG4C	False
random_05	ATP6V1B1	False
random_05	AUP1	False
random_05	BBS12	False
random_05	BCDIN3D	False
random_05	BCKDK	False
random_05	BPIFA3	False
random_05	BPIFB1	False
random_05	BRCA1	False
random_05	C10orf67	False
random_05	C11orf53	False
random_05	C19orf45	False
random_05	C1orf101	False
random_05	C2CD4A	False
random_05	CADM2	False
random_05	CCDC30	False
random_05	CCDC58	False
random_05	CD2BP2	False
random_05	CDAN1	False
random_05	CDH6	False
random_05	CDK20	False
random_05	CH25H	False
random_05	CLCNKB	False
random_05	CLK2	False
random_05	CLN3	False
random_05	COL5A2	False
random_05	CPNE5	False
random_05	CRTAC1	False
random_05	CRTC1	False
random_05	CSNK1G2	False
random_05	CXCL13	False
random_05	CYLD	False
random_05	CYP26A1	False
random_05	DNAJC1	False
random_05	DPT	False
random_05	EFR3B	False
random_05	EIF2D	False
random_05	FAM46A	False
random_05	FAT2	False
random_05	FLJ31713	False
random_05	FLJ33360	False
random_05	FNDC5	False
random_05	FSD1L	False
random_05	GADD45A	False
random_05	GALNT1	False
random_05	GFAP	False
random_05	GFER	False
random_05	GFRA1	False
random_05	GGH	False
random_05	GHRHR	False
random_05	GLIS1	False
random_05	GLP2R	False
random_05	GLRA1	False
random_05	GLT8D2	False
random_05	GNG13	False
random_05	GPANK1	False
random_05	GPR124	False
random_05	GPR150	False
random_05	GPR183	False
random_05	GRB14	False
random_05	HDAC6	False
random_05	HERPUD1	False
random_05	HMGXB3	False
random_05	HOMER3	False
random_05	IMP4	False
random_05	INTS5	False
random_05	KANK3	False
random_05	KCNJ11	False
random_05	KCNQ3	False
random_05	KCNS1	False
random_05	KCTD5	False
random_05	KDELR1	False
random_05	KDM6A	False
random_05	KIAA1107	False
random_05	KIF19	False
random_05	LDHAL6A	False
random_05	LENG1	False
random_05	LOC400940	False
random_05	LOXL2	False
random_05	LTB	False
random_05	LYSMD3	False
random_05	MAGEB3	False
random_05	MAGEB6	False
random_05	MAN1A2	False
random_05	MAP3K2	False
random_05	MARCH9	False
random_05	MATN4	False
random_05	MCOLN1	False
random_05	MED20	False
random_05	MITD1	False
random_05	MMP28	False
random_05	MRPL27	False
random_05	MSTN	False
random_05	MT4	False
random_05	MYO19	False
random_05	NAB2	False
random_05	NAIP	False
random_05	NAP1L4	False
random_05	NDUFA7	False
random_05	NLRC5	False
random_05	NME9	False
random_05	NXPH4	False
random_05	OAZ3	False
random_05	OSBPL1A	False
random_05	PAF1	False
random_05	PARP8	False
random_05	PASK	False
random_05	PCDHB15	False
random_05	PEG10	False
random_05	PEX5L	False
random_05	PFKFB4	False
random_05	PIGO	False
random_05	PIGP	False
random_05	PLD6	False
random_05	PM20D2	False
random_05	POFUT1	False
random_05	PPEF1	False
random_05	PRDM16	False
random_05	PRIMA1	False
random_05	PRKCI	False
random_05	PRLHR	False
random_05	PRX	False
random_05	PSMA5	False
random_05	PTGDR2	False
random_05	PTGFR	False
random_05	R3HDML	False
random_05	RARRES3	False
random_05	RETN	False
random_05	RGL2	False
random_05	RHAG	False
random_05	RNASE1	False
random_05	RNF141	False
random_05	RNF157	False
random_05	RNF7	False
random_05	RPA3	False
random_05	RPL22	False
random_05	RPUSD2	False
random_05	RRBP1	False
random_05	RS1	False
random_05	SCO1	False
random_05	SCOC	False
random_05	SETD2	False
random_05	SETDB1	False
random_05	SFT2D2	False
random_05	SFT2D3	False
random_05	SFXN5	False
random_05	SGOL1	False
random_05	SHC2	False
random_05	SLC25A19	False
random_05	SNX25	False
random_05	SNX32	False
random_05	SPIC	False
random_05	SPPL3	False
random_05	SPTLC3	False
random_05	SRD5A2	False
random_05	STAP2	False
random_05	STARD8	False
random_05	SUMF2	False
random_05	SYTL4	False
random_05	TAF1B	False
random_05	TDRG1	False
random_05	TEX12	False
random_05	TEX15	False
random_05	TFF3	False
random_05	TGFA	False
random_05	TM4SF1	False
random_05	TRAPPC3	False
random_05	TRMT1L	False
random_05	UMPS	False
random_05	USHBP1	False
random_05	USP27X	False
random_05	USP35	False
random_05	USP36	False
random_05	VANGL2	False
random_05	VEGFA	False
random_05	VRK3	False
random_05	VSIG2	False
random_05	WHSC1L1	False
random_05	XIAP	False
random_05	ZIC2	False
random_05	ZKSCAN4	False
random_05	ZNF195	False
random_05	ZNF23	False
random_05	ZNF587	False
random_05	ZNF644	False
random_05	ZNF732	False
random_06	ACSF2	False
random_06	ADAM33	False
random_06	ADAMTS6	False
random_06	AIPL1	False
random_06	ALDH4A1	False
random_06	ANKRD12	False
random_06	ANKRD37	False
random_06	APOOL	False
random_06	ARFGAP1	False
random_06	ARPC5L	False
random_06	ART4	False
random_06	ASNS	False
random_06	ATG2A	False
random_06	ATP2B2	False
random_06	ATP6V1C1	False
random_06	ATXN10	False
random_06	AVL9	False
random_06	BMP4	False
random_06	BRF1	False
random_06	BRMS1	False
random_06	C19orf52	False
random_06	C1orf162	False
random_06	C21orf88	False
random_06	C7orf43	False
random_06	CASP14	False
random_06	CATSPER1	False
random_06	CCDC60	False
random_06	CCIN	False
random_06	CD96	False
random_06	CDC40	False
random_06	CELF5	False
random_06	CEP63	False
random_06	CES4A	False
random_06	CHD4	False
random_06	CHMP4C	False
random_06	CHST1	False
random_06	COG5	False
random_06	COPE	False
random_06	COQ3	False
random_06	COX5B	False
random_06	CROCC	False
random_06	CROCCP3	False
random_06	CRYBA1	False
random_06	CS	False
random_06	CTSS	False
random_06	DBP	False
random_06	DCC	False
random_06	DCUN1D3	False
random_06	DOK5	False
random_06	DPCR1	False
random_06	ELAVL4	False
random_06	EMILIN3	False
random_06	EXOSC9	False
random_06	FAM154A	False
random_06	FAM73A	False
random_06	FBXL3	False
random_06	FERMT2	False
random_06	FLCN	False
random_06	FPGS	False
random_06	FRS3	False
random_06	GALNT6	False
random_06	GPHN	False
random_06	GPR132	False
random_06	GPR3	False
random_06	HDGF	False
random_06	HMP19	False
random_06	HOXA5	False
random_06	HTR6	False
random_06	IDO1	False
random_06	IFRD2	False
random_06	IFT57	False
random_06	IMPG2	False
random_06	IPO5	False
random_06	ITGB4	False
random_06	ITSN1	False
random_06	IWS1	False
random_06	JMJD8	False
random_06	KAT2B	False
random_06	KCNH2	False
random_06	KCTD1	False
random_06	KIAA0247	False
random_06	KIF26A	False
random_06	KLF8	False
random_06	LACTB	False
random_06	LAPTM4B	False
random_06	LEFTY1	False
random_06	LEMD3	False
random_06	LGMN	False
random_06	LIPJ	False
random_06	LOC100506557	False
random_06	LOC100506667	False
random_06	LOC100506990	False
random_06	LOC388882	False
random_06	LRFN4	False
random_06	MATN1	False
random_06	MBOAT2	False
random_06	MCMBP	False
random_06	MEIS3	False
random_06	MLST8	False
random_06	MMP19	False
random_06	MTMR7	False
random_06	MXRA7	False
random_06	MYEOV	False
random_06	MYF5	False
random_06	MYO16	False
random_06	NCOA5	False
random_06	NDUFB9	False
random_06	NLGN3	False
random_06	NLRP4	False
random_06	OPHN1	False
random_06	OXSR1	False
random_06	P2RX1	False
random_06	PAN2	False
random_06	PCBD1	False
random_06	PDE6D	False
random_06	PDK4	False
random_06	PDSS1	False
random_06	PERP	False
random_06	PIGW	False
random_06	PINK1	False
random_06	PITX1	False
random_06	PLD3	False
random_06	PLRG1	False
random_06	POLR2B	False
random_06	PPAPDC1B	False
random_06	PRADC1	False
random_06	PRKAR1A	False
random_06	PRPF39	False
random_06	PSME1	False
random_06	PSTPIP2	False
random_06	PTBP3	False
random_06	PTPN12	False
random_06	PWP1	False
random_06	QTRTD1	False
random_06	RAD1	False
random_06	RBM15B	False
random_06	RCVRN	False
random_06	RIN1	False
random_06	RIPPLY2	False
random_06	ROPN1L	False
random_06	RPL38	False
random_06	RPL8	False
random_06	RPN2	False
random_06	RPP38	False
random_06	RRAGA	False
random_06	S100A2	False
random_06	SAAL1	False
random_06	SAMD13	False
random_06	SCYL2	False
random_06	SCYL3	False
random_06	SEC14L4	False
random_06	SEC61A2	False
random_06	SERPINB12	False
random_06	SESN2	False
random_06	SFR1	False
random_06	SGIP1	False
random_06	SLC17A1	False
random_06	SLC35A3	False
random_06	SLCO6A1	False
random_06	SLITRK6	False
random_06	SLK	False
random_06	SLMAP	False
random_06	SNRNP35	False
random_06	SNX11	False
random_06	SPRED2	False
random_06	SRRD	False
random_06	SUV39H2	False
random_06	SYMPK	False
random_06	SYNJ2	False
random_06	TBX10	False
random_06	TDRD9	False
random_06	TDRKH	False
random_06	TEKT1	False
random_06	TGFBR1	False
random_06	THSD7B	False
random_06	TIMM9	False
random_06	TMEM167B	False
random_06	TMEM45A	False
random_06	TMEM52	False
random_06	TNNI1	False
random_06	TREML1	False
random_06	TRIM66	False
random_06	TROAP	False
random_06	TTC28-AS1	False
random_06	TTYH3	False
random_06	TXNDC17	False
random_06	UCP1	False
random_06	UFC1	False
random_06	UHMK1	False
random_06	VPS41	False
random_06	WDR12	False
random_06	WRB	False
random_06	XRCC3	False
random_06	ZNF155	False
random_06	ZNF160	False
random_06	ZNF330	False
random_06	ZNF484	False
random_06	ZNF563	False
random_06	ZNF823	False
random_06	ZSCAN21	False
random_07	ABCA12	False
random_07	ABCC10	False
random_07	ABCC13	False
random_07	ACADVL	False
random_07	ACTL7A	False
random_07	ADM2	False
random_07	AFAP1-AS1	False
random_07	AMPH	False
random_07	ANO2	False
random_07	APOBEC3C	False
random_07	ARAP3	False
random_07	ARFIP1	False
random_07	ARG1	False
random_07	ARL3	False
random_07	ASB4	False
random_07	ATP13A1	False
random_07	BEAN1	False
random_07	BNIPL	False
random_07	BPIFB1	False
random_07	BTN2A2	False
random_07	C15orf39	False
random_07	C1orf85	False
random_07	C21orf59	False
random_07	C3orf27	False
random_07	C5orf46	False
random_07	C8orf4	False
random_07	C8orf58	False
random_07	CBFB	False
random_07	CBLL1	False
random_07	CCNB1	False
random_07	CD53	False
random_07	CDK12	False
random_07	CDK5RAP3	False
random_07	CELA3A	False
random_07	CHRD	False
random_07	CLASP2	False
random_07	CLEC12A	False
random_07	CLIP1	False
random_07	CNOT4	False
random_07	COL17A1	False
random_07	COL21A1	False
random_07	CPS1-IT1	False
random_07	CRYBB3	False
random_07	CYBB	False
random_07	DACT1	False
random_07	DBR1	False
random_07	DCDC2	False
random_07	DDX58	False
random_07	DHRS11	False
random_07	DIO3	False
random_07	DIRC1	False
random_07	DIS3	False
random_07	DLG5	False
random_07	DMKN	False
random_07	DPPA5	False
random_07	DPYSL2	False
random_07	EPSTI1	False
random_07	ESPN	False
random_07	EVC2	False
random_07	FANCD2	False
random_07	FARP2	False
random_07	FBL	False
random_07	FBXL3	False
random_07	FBXO17	False
random_07	FBXO3	False
random_07	FBXO46	False
random_07	FZD5	False
random_07	GABRG1	False
random_07	GAPDHS	False
random_07	GFRA2	False
random_07	GNS	False
random_07	GORAB	False
random_07	GPATCH2	False
random_07	GPHB5	False
random_07	GRK6	False
random_07	GSK3A	False
random_07	GUCA1C	False
random_07	GZMK	False
random_07	HAUS5	False
random_07	HBE1	False
random_07	IL10RA	False
random_07	IPPK	False
random_07	IQSEC3	False
random_07	KCTD13	False
random_07	KIF5B	False
random_07	KRT71	False
random_07	LAMC2	False
random_07	LATS2	False
random_07	LINC00028	False
random_07	LINC00221	False
random_07	LMAN1	False
random_07	LOC100128175	False
random_07	LOC100130815	False
random_07	LOC100131860	False
random_07	LOC388882	False
random_07	LRP1	False
random_07	LSM2	False
random_07	LUZP2	False
random_07	LY6G6C	False
random_07	LYZL6	False
random_07	MAG	False
random_07	MAGI3	False
random_07	MAP1B	False
random_07	MAPK1IP1L	False
random_07	MATN3	False
random_07	MED12L	False
random_07	MID2	False
random_07	MIPOL1	False
random_07	MLNR	False
random_07	MMS19	False
random_07	MPHOSPH10	False
random_07	MRPL28	False
random_07	MRPL54	False
random_07	MT2A	False
random_07	MURC	False
random_07	N4BP3	False
random_07	NADSYN1	False
random_07	NCKAP5	False
random_07	NLRP9	False
random_07	NUDT17	False
random_07	PAFAH1B1	False
random_07	PARP11	False
random_07	PCGF6	False
random_07	PCSK1N	False
random_07	PDK3	False
random_07	PEX10	False
random_07	PHF19	False
random_07	PIP4K2C	False
random_07	POU4F2	False
random_07	PPIEL	False
random_07	PRDM6	False
random_07	PRELP	False
random_07	PSMG1	False
random_07	PTBP2	False
random_07	RAB3D	False
random_07	REEP5	False
random_07	RGP1	False
random_07	RHOC	False
random_07	RIMKLA	False
random_07	RMI1	False
random_07	RNF145	False
random_07	RPLP0	False
random_07	RPS10	False
random_07	RTN1	False
random_07	SAC3D1	False
random_07	SAMM50	False
random_07	SEL1L3	False
random_07	SELPLG	False
random_07	SHC2	False
random_07	SLC12A1	False
random_07	SLC15A2	False
random_07	SLC34A1	False
random_07	SLC35F4	False
random_07	SLC6A12	False
random_07	SLC9A3R2	False
random_07	SLURP1	False
random_07	SNX6	False
random_07	SOCS6	False
random_07	SP3	False
random_07	SPATA2L	False
random_07	SPC25	False
random_07	SREK1IP1	False
random_07	STOM	False
random_07	STOML2	False
random_07	SYT1	False
random_07	TACC2	False
random_07	TARSL2	False
random_07	TEX9	False
random_07	TFAP2B	False
random_07	THOC2	False
random_07	TIMM17B	False
random_07	TMEM19	False
random_07	TMEM44	False
random_07	TMEM61	False
random_07	TRPA1	False
random_07	TRPM4	False
random_07	TRPV3	False
random_07	TSEN34	False
random_07	TSSK1B	False
random_07	TTC28-AS1	False
random_07	TTTY12	False
random_07	TTYH3	False
random_07	UPF3B	False
random_07	VAPB	False
random_07	VPS13C	False
random_07	WDR1	False
random_07	WNT10A	False
random_07	YKT6	False
random_07	ZBED5	False
random_07	ZC3HAV1L	False
random_07	ZFAND2A	False
random_07	ZNF266	False
random_07	ZNF333	False
random_07	ZNF570	False
random_07	ZNF763	False
random_07	ZNHIT2	False
random_07	ZPBP2	False
random_07	ZRANB3	False
random_07	ZRSR2	False
random_07	ZXDA	False
random_08	ABCC3	False
random_08	ACADL	False
random_08	ADAM18	False
random_08	ADAM30	False
random_08	ADCK4	False
random_08	ADM2	False
random_08	AGBL1	False
random_08	AKR1A1	False
random_08	ALDOB	False
random_08	ANKRD17	False
random_08	APOBR	False
random_08	AR	False
random_08	ARHGEF18	False
random_08	ARPC5	False
random_08	AZU1	False
random_08	BAZ2B	False
random_08	BRD8	False
random_08	C11orf45	False
random_08	C12orf65	False
random_08	C15orf40	False
random_08	C16orf92	False
random_08	C18orf21	False
random_08	C19orf52	False
random_08	C19orf73	False
random_08	C8orf33	False
random_08	C9orf43	False
random_08	CACNG6	False
random_08	CALY	False
random_08	CASP8	False
random_08	CCNA1	False
random_08	CCR2	False
random_08	CDHR3	False
random_08	CLCN5	False
random_08	CLEC12A	False
random_08	CMAHP	False
random_08	CNIH3	False
random_08	COL4A2	False
random_08	COL5A2	False
random_08	CRNN	False
random_08	CRTC2	False
random_08	CTTNBP2	False
random_08	CYP2U1	False
random_08	CYP3A5	False
random_08	DCAF12L2	False
random_08	DDX17	False
random_08	DEFB125	False
random_08	DHH	False
random_08	DHRS3	False
random_08	DHX58	False
random_08	EFTUD2	False
random_08	ENDOD1	False
random_08	ENPP4	False
random_08	ENPP7	False
random_08	FAH	False
random_08	FAM161B	False
random_08	FAM174B	False
random_08	FAM19A1	False
random_08	FAM19A4	False
random_08	FBL	False
random_08	FERD3L	False
random_08	FST	False
random_08	GABRP	False
random_08	GON4L	False
random_08	GPCPD1	False
random_08	GPR155	False
random_08	GRAMD1A	False
random_08	GRB2	False
random_08	GRM6	False
random_08	HAX1	False
random_08	HBZ	False
random_08	HIST1H4E	False
random_08	HTR1E	False
random_08	INHBC	False
random_08	INO80	False
random_08	ITGAE	False
random_08	ITGB3	False
random_08	ITIH1	False
random_08	ITIH2	False
random_08	JMJD8	False
random_08	KCNIP2	False
random_08	KEL	False
random_08	KIAA1549	False
random_08	KIAA1598	False
random_08	KRT7	False
random_08	LACRT	False
random_08	LAMA2	False
random_08	LCP2	False
random_08	LEMD1	False
random_08	LIME1	False
random_08	LMBRD2	False
random_08	LOC158960	False
random_08	LOC389834	False
random_08	LRRC49	False
random_08	LUZP2	False
random_08	MACROD2	False
random_08	MAGT1	False
random_08	MAP4K4	False
random_08	MARCH4	False
random_08	MARVELD1	False
random_08	MBLAC2	False
random_08	MED15	False
random_08	METTL23	False
random_08	MGAM	False
random_08	MGAT5B	False
random_08	MICALCL	False
random_08	MRPL17	False
random_08	MYBPC2	False
random_08	MYNN	False
random_08	NBR2	False
random_08	NDUFA4	False
random_08	NDUFAF4	False
random_08	NEK3	False
random_08	NELL1	False
random_08	NGLY1	False
random_08	NHLH2	False
random_08	NLRP6	False
random_08	NOL6	False
random_08	NOTCH2	False
random_08	NPNT	False
random_08	OLFM2	False
random_08	OPA1	False
random_08	OTC	False
random_08	OXCT1	False
random_08	PCOLCE2	False
random_08	PCSK7	False
random_08	PDS5A	False
random_08	PHF5A	False
random_08	PIAS4	False
random_08	PJA2	False
random_08	PLVAP	False
random_08	PP2D1	False
random_08	PRKAA2	False
random_08	PRKCZ	False
random_08	PROM1	False
random_08	PRPF40B	False
random_08	PTK2B	False
random_08	PTX3	False
random_08	PYY	False
random_08	RASGEF1C	False
random_08	RBMS1	False
random_08	RBP7	False
random_08	RCBTB1	False
random_08	RFXAP	False
random_08	RILPL2	False
random_08	RNFT2	False
random_08	ROBO2	False
random_08	RUVBL1	False
random_08	SAE1	False
random_08	SAMD5	False
random_08	SERAC1	False
random_08	SEZ6	False
random_08	SFXN3	False
random_08	SGSM3	False
random_08	SHARPIN	False
random_08	SHROOM2	False
random_08	SIRPB1	False
random_08	SIX4	False
random_08	SKIV2L	False
random_08	SLC17A7	False
random_08	SLC32A1	False
random_08	SLC46A1	False
random_08	SLC6A13	False
random_08	SLC7A4	False
random_08	SNX25	False
random_08	SPAG4	False
random_08	STK17A	False
random_08	STK25	False
random_08	STUB1	False
random_08	TAF12	False
random_08	TAOK3	False
random_08	TAS2R5	False
random_08	TAS2R50	False
random_08	TATDN2	False
random_08	TDRD9	False
random_08	TEKT5	False
random_08	TESK2	False
random_08	THEM4	False
random_08	TLR7	False
random_08	TLX3	False
random_08	TMTC4	False
random_08	TRPM1	False
random_08	TSC1	False
random_08	TTC39C	False
random_08	TTC9B	False
random_08	TTI1	False
random_08	TTL	False
random_08	TTLL6	False
random_08	TYW3	False
random_08	USP16	False
random_08	USP7	False
random_08	WDR19	False
random_08	WNT2	False
random_08	WSB1	False
random_08	XAB2	False
random_08	ZBTB4	False
random_08	ZNF276	False
random_08	ZNF346	False
random_08	ZNF500	False
random_08	ZNF782	False
random_08	ZP1	False
random_09	AKR1C1	False
random_09	AMMECR1	False
random_09	ANGPTL4	False
random_09	ANTXR2	False
random_09	AP3B2	False
random_09	APOBEC3B	False
random_09	ARHGAP21	False
random_09	ARHGAP39	False
random_09	ARMCX4	False
random_09	ASS1	False
random_09	ATF5	False
random_09	ATP8B3	False
random_09	B3GNT2	False
random_09	BRCC3	False
random_09	C12orf4	False
random_09	C8orf74	False
random_09	C9orf135	False
random_09	CAMK1G	False
random_09	CCDC154	False
random_09	CCDC54	False
random_09	CCL25	False
random_09	CDK16	False
random_09	CDK5RAP3	False
random_09	CDX1	False
random_09	CHAD	False
random_09	CHMP1A	False
random_09	CIC	False
random_09	CMC1	False
random_09	CNST	False
random_09	COG6	False
random_09	COQ10A	False
random_09	CPAMD8	False
random_09	CREBL2	False
random_09	CTNNBIP1	False
random_09	CWC25	False
random_09	DDX42	False
random_09	DERA	False
random_09	DEXI	False
random_09	DNALI1	False
random_09	DUSP1	False
random_09	DYNC1I1	False
random_09	EDEM2	False
random_09	EHHADH	False
random_09	EIF2AK4	False
random_09	ELAVL3	False
random_09	ELF1	False
random_09	ENKUR	False
random_09	EPRS	False
random_09	EPS8L1	False
random_09	EVI5L	False
random_09	EYA3	False
random_09	FABP4	False
random_09	FBXO17	False
random_09	FIG4	False
random_09	FLJ11710	False
random_09	FOXO4	False
random_09	FRMD8	False
random_09	FUT4	False
random_09	GALNT5	False
random_09	GNB4	False
random_09	GOLPH3L	False
random_09	GPR112	False
random_09	GPT2	False
random_09	GRM1	False
random_09	GTF3C6	False
random_09	HCG9	False
random_09	HDGFRP3	False
random_09	HEATR2	False
random_09	HIP1R	False
random_09	HMOX1	False
random_09	HYAL1	False
random_09	ICA1	False
random_09	ID4	False
random_09	IL1R1	False
random_09	IL24	False
random_09	INSM2	False
random_09	IRF2	False
random_09	JOSD2	False
random_09	KIAA0226	False
random_09	KIAA0430	False
random_09	KIAA1377	False
random_09	LDLR	False
random_09	LINC00313	False
random_09	LOC100130264	False
random_09	LOC283588	False
random_09	LOC284788	False
random_09	LOC494150	False
random_09	LOC645188	False
random_09	MACROD1	False
random_09	MAML2	False
random_09	MAP2K7	False
random_09	MAP3K13	False
random_09	MAP4	False
random_09	MEF2A	False
random_09	MFSD7	False
random_09	MICAL3	False
random_09	MOB3A	False
random_09	MRGPRX3	False
random_09	MTFMT	False
random_09	MYBPH	False
random_09	MYO1D	False
random_09	NDNL2	False
random_09	NFAM1	False
random_09	NFIC	False
random_09	NIT1	False
random_09	NOL12	False
random_09	NPHS1	False
random_09	NSAP11	False
random_09	NUBP1	False
random_09	OBSCN	False
random_09	OCA2	False
random_09	OR2W1	False
random_09	OR5J2	False
random_09	OTOS	False
random_09	OVOL2	False
random_09	PAPPA	False
random_09	PARD3	False
random_09	PARP9	False
random_09	PCYT1A	False
random_09	PIF1	False
random_09	PMFBP1	False
random_09	PP14571	False
random_09	PP7080	False
random_09	PPL	False
random_09	PRKCD	False
random_09	PRKCE	False
random_09	PRKD1	False
random_09	PRPF38B	False
random_09	PRPF39	False
random_09	PRR13	False
random_09	PSMC4	False
random_09	PTDSS2	False
random_09	R3HDM1	False
random_09	RAD1	False
random_09	RAD51B	False
random_09	RGS6	False
random_09	RIMBP2	False
random_09	RORC	False
random_09	RPL22	False
random_09	RSG1	False
random_09	SAP30BP	False
random_09	SEC11C	False
random_09	SEC23B	False
random_09	SH3PXD2B	False
random_09	SIGLEC16	False
random_09	SLC10A3	False
random_09	SLC15A4	False
random_09	SLC18A2	False
random_09	SLC22A9	False
random_09	SLC39A6	False
random_09	SLC50A1	False
random_09	SLC9A3R2	False
random_09	SLCO6A1	False
random_09	SMPD3	False
random_09	SNAPC1	False
random_09	SNX30	False
random_09	SP4	False
random_09	SPIRE1	False
random_09	SPIRE2	False
random_09	SUCLA2	False
random_09	SUMF1	False
random_09	SUN3	False
random_09	SVOP	False
random_09	SVOPL	False
random_09	SYK	False
random_09	SYN2	False
random_09	SYNE2	False
random_09	SYT11	False
random_09	TACR3	False
random_09	TAF1B	False
random_09	TARBP2	False
random_09	TBX21	False
random_09	TES	False
random_09	TEX11	False
random_09	THAP1	False
random_09	THUMPD2	False
random_09	TLE4	False
random_09	TMEM214	False
random_09	TMEM30A	False
random_09	TMPRSS6	False
random_09	TRIM63	False
random_09	TST	False
random_09	TTLL2	False
random_09	TUBGCP3	False
random_09	TXNL4A	False
random_09	U2AF2	False
random_09	ULBP2	False
random_09	USH2A	False
random_09	USP44	False
random_09	VDR	False
random_09	VPRBP	False
random_09	VTI1B	False
random_09	WFIKKN2	False
random_09	XIRP2	False
random_09	ZCCHC11	False
random_09	ZFAND4	False
random_09	ZNF154	False
random_09	ZNF155	False
random_09	ZNF200	False
random_09	ZNF462	False
random_10	ABCF1	False
random_10	ACAD9	False
random_10	ACOX3	False
random_10	ACPT	False
random_10	ARL3	False
random_10	ATRNL1	False
random_10	BBS1	False
random_10	BDKRB1	False
random_10	BNC2	False
random_10	BRMS1L	False
random_10	BTBD2	False
random_10	C15orf43	False
random_10	C17orf51	False
random_10	C19orf47	False
random_10	C21orf62	False
random_10	CACNA1I	False
random_10	CASP9	False
random_10	CCDC6	False
random_10	CDKN2D	False
random_10	CENPI	False
random_10	CGA	False
random_10	CHML	False
random_10	CHST10	False
random_10	CLEC14A	False
random_10	CMTM6	False
random_10	CNOT6	False
random_10	COL12A1	False
random_10	COL27A1	False
random_10	COPS3	False
random_10	CREB1	False
random_10	CRISPLD2	False
random_10	CTAGE5	False
random_10	CXADR	False
random_10	DDC	False
random_10	DDN	False
random_10	DNAH10	False
random_10	DPF1	False
random_10	DUS4L	False
random_10	DZANK1	False
random_10	EFNA4	False
random_10	ELAVL2	False
random_10	ELMO2	False
random_10	ELN	False
random_10	ENPP7	False
random_10	EOMES	False
random_10	EPHA4	False
random_10	EPYC	False
random_10	ERMN	False
random_10	ETHE1	False
random_10	EVC2	False
random_10	FAAH2	False
random_10	FAM115A	False
random_10	FAM131B	False
random_10	FAM86C1	False
random_10	FERMT2	False
random_10	FLI1	False
random_10	FOSB	False
random_10	FOXN2	False
random_10	GAPDHS	False
random_10	GATA6	False
random_10	GBAP1	False
random_10	GCLM	False
random_10	GNA11	False
random_10	GNN	False
random_10	GPR176	False
random_10	GPR50	False
random_10	GPSM3	False
random_10	GREB1	False
random_10	GSG1L	False
random_10	GTF3C6	False
random_10	GZMM	False
random_10	H1F0	False
random_10	HDDC3	False
random_10	HIBCH	False
random_10	HINT1	False
random_10	HIST1H2BK	False
random_10	HYLS1	False
random_10	IFI27L1	False
random_10	IGF2-AS	False
random_10	INPP5B	False
random_10	INPP5J	False
random_10	ITSN2	False
random_10	JPX	False
random_10	KCNA2	False
random_10	KCND1	False
random_10	KCNK15	False
random_10	KIAA0895	False
random_10	KIAA1161	False
random_10	KLK15	False
random_10	KLK2	False
random_10	KREMEN1	False
random_10	KRT75	False
random_10	LHFPL5	False
random_10	LINC00479	False
random_10	LOH12CR1	False
random_10	LRG1	False
random_10	LRRC2	False
random_10	MAMLD1	False
random_10	MARCH11	False
random_10	METTL5	False
random_10	METTL7B	False
random_10	MGAT5B	False
random_10	MNX1	False
random_10	MOGAT2	False
random_10	MRPS2	False
random_10	MTM1	False
random_10	MTMR6	False
random_10	MUC12	False
random_10	MYCBPAP	False
random_10	MYLK4	False
random_10	MYOM3	False
random_10	NANOS2	False
random_10	NFIL3	False
random_10	NOC2L	False
random_10	NPPB	False
random_10	OPN3	False
random_10	OSBPL9	False
random_10	PABPC5	False
random_10	PAQR5	False
random_10	PATZ1	False
random_10	PCBP2	False
random_10	PDHA1	False
random_10	PDIK1L	False
random_10	PDRG1	False
random_10	PHF1	False
random_10	PIK3CB	False
random_10	PIWIL4	False
random_10	PLA2G4F	False
random_10	PNMAL1	False
random_10	PRKAR2B	False
random_10	PRKD1	False
random_10	PRLH	False
random_10	PRM3	False
random_10	PRR15	False
random_10	PRRG1	False
random_10	PRSS22	False
random_10	PRSS3	False
random_10	PSMB9	False
random_10	PUS10	False
random_10	PVRL3	False
random_10	RAB37	False
random_10	RAB38	False
random_10	RAP2C	False
random_10	RBM24	False
random_10	RGS22	False
random_10	RHBDL3	False
random_10	RNF111	False
random_10	RNF167	False
random_10	RRAGD	False
random_10	RSPRY1	False
random_10	SAP30L	False
random_10	SCAF8	False
random_10	SCAMP1	False
random_10	SCRN3	False
random_10	SELPLG	False
random_10	SGCD	False
random_10	SLC24A3	False
random_10	SLC6A13	False
random_10	SLC9A3R1	False
random_10	SMARCA5	False
random_10	SNCA	False
random_10	SNUPN	False
random_10	SORD	False
random_10	SOX15	False
random_10	SPIRE1	False
random_10	SPRYD3	False
random_10	SPSB3	False
random_10	ST8SIA1	False
random_10	STIL	False
random_10	STMN3	False
random_10	SUN5	False
random_10	SYNJ2	False
random_10	SYNRG	False
random_10	T	False
random_10	TACSTD2	False
random_10	TAOK3	False
random_10	TBL3	False
random_10	TGM5	False
random_10	THUMPD1	False
random_10	TLR1	False
random_10	TMEM18	False
random_10	TMEM45A	False
random_10	TMEM88	False
random_10	TPO	False
random_10	TREML4	False
random_10	TSPYL5	False
random_10	TTC29	False
random_10	TUBA1C	False
random_10	UBA2	False
random_10	UBE2R2	False
random_10	UGGT1	False
random_10	VAMP2	False
random_10	WDR19	False
random_10	YIPF5	False
random_10	ZEB2	False
random_10	ZHX3	False
random_10	ZNF124	False
random_10	ZNF461	False
random_10	ZNF473	False
random_10	ZNF615	False
random_11	ACAD9	False
random_11	ACADSB	False
random_11	ADO	False
random_11	ALDH2	False
random_11	ALG2	False
random_11	ARHGAP25	False
random_11	ARL6IP5	False
random_11	ASPHD1	False
random_11	ATP1B1	False
random_11	B3GAT3	False
random_11	BBS12	False
random_11	BIN1	False
random_11	BTBD8	False
random_11	BZW2	False
random_11	C14orf182	False
random_11	C21orf119	False
random_11	C3orf14	False
random_11	C5orf30	False
random_11	CAMK2N2	False
random_11	CBLL1	False
random_11	CCDC105	False
random_11	CCDC117	False
random_11	CCDC130	False
random_11	CCDC81	False
random_11	CD2AP	False
random_11	CDC23	False
random_11	CECR1	False
random_11	CETN3	False
random_11	CIAPIN1	False
random_11	CLIC5	False
random_11	CMKLR1	False
random_11	CNBD1	False
random_11	CNGA1	False
random_11	CNIH4	False
random_11	COBLL1	False
random_11	COQ10B	False
random_11	CORO1A	False
random_11	COX6B1	False
random_11	CPVL	False
random_11	CRYBA4	False
random_11	CRYBB3	False
random_11	CTDSPL	False
random_11	CTNNA2	False
random_11	CXADR	False
random_11	CYP11B1	False
random_11	DBNDD1	False
random_11	DCC	False
random_11	DCTN5	False
random_11	DEGS1	False
random_11	DENND2A	False
random_11	DISP2	False
random_11	DLX5	False
random_11	DMXL2	False
random_11	DNAH9	False
random_11	DNAI1	False
random_11	DNAJC30	False
random_11	DPCR1	False
random_11	EDNRB	False
random_11	EPHB1	False
random_11	EPHB3	False
random_11	EPRS	False
random_11	FAM129B	False
random_11	FAM162A	False
random_11	FAM96B	False
random_11	FAM9A	False
random_11	FCRL2	False
random_11	FNBP1	False
random_11	GALNT8	False
random_11	GALNT9	False
random_11	GLT8D1	False
random_11	GNN	False
random_11	GP5	False
random_11	GPS2	False
random_11	GTF2IRD1	False
random_11	HBEGF	False
random_11	HES4	False
random_11	HIST1H2BA	False
random_11	HIST1H4G	False
random_11	HIST3H3	False
random_11	HPGD	False
random_11	HPSE2	False
random_11	HRASLS5	False
random_11	HTATSF1P2	False
random_11	INO80C	False
random_11	IQSEC2	False
random_11	IRF2	False
random_11	IRF5	False
random_11	KCTD6	False
random_11	KLHDC3	False
random_11	KLHDC8B	False
random_11	KRTAP8-1	False
random_11	LIME1	False
random_11	LOC100130331	False
random_11	LOC151760	False
random_11	LSM1	False
random_11	LY6G5C	False
random_11	LYPD1	False
random_11	MAD1L1	False
random_11	MADD	False
random_11	MAGEA10	False
random_11	MAP3K13	False
random_11	MCM3AP	False
random_11	MED12	False
random_11	METTL10	False
random_11	MIER3	False
random_11	MKNK2	False
random_11	MMP3	False
random_11	MPEG1	False
random_11	MYCBPAP	False
random_11	MYOC	False
random_11	NAT9	False
random_11	NEURL2	False
random_11	NOL10	False
random_11	NOP10	False
random_11	NUBPL	False
random_11	OLA1	False
random_11	OR10C1	False
random_11	OR2B2	False
random_11	PABPC3	False
random_11	PANX2	False
random_11	PDDC1	False
random_11	PELI3	False
random_11	PGBD2	False
random_11	PHF21A	False
random_11	PHLDA1	False
random_11	PLA2G2A	False
random_11	PLEKHG5	False
random_11	POPDC3	False
random_11	PQBP1	False
random_11	PRKAR1B	False
random_11	PRNT	False
random_11	PSMC4	False
random_11	PTEN	False
random_11	PTPLAD2	False
random_11	PTRHD1	False
random_11	RABGAP1	False
random_11	RABGGTA	False
random_11	RAC1	False
random_11	RARS	False
random_11	RBM45	False
random_11	REG1P	False
random_11	RERE	False
random_11	RNF169	False
random_11	RP9P	False
random_11	RPAP1	False
random_11	RRAS	False
random_11	SAFB2	False
random_11	SASH3	False
random_11	SEC24A	False
random_11	SEMA4A	False
random_11	SFSWAP	False
random_11	SHOC2	False
random_11	SIX5	False
random_11	SLC25A41	False
random_11	SLC7A3	False
random_11	SLCO1B3	False
random_11	SLITRK1	False
random_11	SMR3A	False
random_11	SOX11	False
random_11	SPAG9	False
random_11	SPCS1	False
random_11	SPTLC3	False
random_11	SSH3	False
random_11	SSTR2	False
random_11	STAG1	False
random_11	STK17A	False
random_11	SUPT16H	False
random_11	SYF2	False
random_11	TAF7	False
random_11	TASP1	False
random_11	TBKBP1	False
random_11	TCFL5	False
random_11	TEX261	False
random_11	TFB2M	False
random_11	THAP10	False
random_11	THOP1	False
random_11	TJAP1	False
random_11	TLE6	False
random_11	TMEM184C	False
random_11	TMEM35	False
random_11	TMX3	False
random_11	TNFRSF1A	False
random_11	TNFRSF9	False
random_11	TOB2	False
random_11	TRIM36	False
random_11	TSPYL4	False
random_11	TTBK2	False
random_11	TTC30B	False
random_11	TUBB2A	False
random_11	UBE2U	False
random_11	UBE3C	False
random_11	UBXN2A	False
random_11	UCP2	False
random_11	UST	False
random_11	WDFY1	False
random_11	WDR11	False
random_11	ZNF133	False
random_11	ZNF354B	False
random_11	ZNF37BP	False
random_11	ZNHIT3	False
random_12	ACSS2	False
random_12	ALDH3A1	False
random_12	AMDHD1	False
random_12	ANAPC5	False
random_12	ANK1	False
random_12	AQP3	False
random_12	ATP2A1	False
random_12	BCKDK	False
random_12	BLID	False
random_12	BTG3	False
random_12	BTN3A2	False
random_12	C11orf31	False
random_12	C15orf62	False
random_12	C16orf3	False
random_12	C18orf12	False
random_12	C1orf43	False
random_12	C2orf43	False
random_12	C6orf25	False
random_12	C9orf114	False
random_12	C9orf116	False
random_12	CA2	False
random_12	CASQ2	False
random_12	CCDC115	False
random_12	CCDC167	False
random_12	CDK6	False
random_12	CHRM1	False
random_12	CHST3	False
random_12	CITED4	False
random_12	CNNM3	False
random_12	CNPPD1	False
random_12	CORO1C	False
random_12	COX4I2	False
random_12	CSF2RB	False
random_12	CST1	False
random_12	CTDP1	False
random_12	CXorf36	False
random_12	CYSLTR1	False
random_12	DACH2	False
random_12	DCBLD2	False
random_12	DCLK3	False
random_12	DEFB129	False
random_12	DHRS11	False
random_12	DNALI1	False
random_12	DNASE1L2	False
random_12	DNHD1	False
random_12	DNTTIP2	False
random_12	DOCK3	False
random_12	DPP4	False
random_12	DPYSL5	False
random_12	ECI2	False
random_12	ELANE	False
random_12	ERP29	False
random_12	EXOC3L1	False
random_12	FAHD1	False
random_12	FAM57A	False
random_12	FAM69A	False
random_12	FGA	False
random_12	FKBP6	False
random_12	FLG	False
random_12	FLJ30403	False
random_12	FLNA	False
random_12	FLNB	False
random_12	FN3KRP	False
random_12	FOXM1	False
random_12	FRMD1	False
random_12	FRMD7	False
random_12	FSCN2	False
random_12	FSHB	False
random_12	GATAD2A	False
random_12	GLTSCR1	False
random_12	GNB4	False
random_12	GOSR2	False
random_12	GPRC6A	False
random_12	GRM2	False
random_12	GSTA3	False
random_12	HECA	False
random_12	HIPK1	False
random_12	HLA-DMA	False
random_12	HNF4G	False
random_12	HS3ST3B1	False
random_12	HSD17B6	False
random_12	ILVBL	False
random_12	IPPK	False
random_12	KCNV1	False
random_12	KIAA0087	False
random_12	KLF11	False
random_12	KLHL13	False
random_12	KLHL24	False
random_12	KLK15	False
random_12	LAMA1	False
random_12	LFNG	False
random_12	LINGO3	False
random_12	LOC643659	False
random_12	LSM6	False
random_12	LY6H	False
random_12	LYPD6B	False
random_12	LZTR1	False
random_12	MAK16	False
random_12	MAP2K1	False
random_12	MARVELD3	False
random_12	MED22	False
random_12	MEGF10	False
random_12	MEPE	False
random_12	MOV10	False
random_12	MPV17L2	False
random_12	MRFAP1L1	False
random_12	MRPS18A	False
random_12	MX2	False
random_12	NAPB	False
random_12	NCOA3	False
random_12	NCOR1	False
random_12	NKAPL	False
random_12	NOX4	False
random_12	NPC2	False
random_12	NT5C2	False
random_12	OSCAR	False
random_12	OSGIN1	False
random_12	PANK1	False
random_12	PBK	False
random_12	PCDHB6	False
random_12	PCSK1N	False
random_12	PCSK5	False
random_12	PDE4D	False
random_12	PELI3	False
random_12	PEX2	False
random_12	PGAP2	False
random_12	PHF20L1	False
random_12	PHF6	False
random_12	PIGN	False
random_12	PLXNC1	False
random_12	PNRC2	False
random_12	PPM1D	False
random_12	PPP1R3D	False
random_12	PPP2R1A	False
random_12	PREP	False
random_12	PSMA7	False
random_12	PTPRZ1	False
random_12	PURB	False
random_12	R3HCC1	False
random_12	RARS2	False
random_12	RHEBL1	False
random_12	RHOA	False
random_12	RIMKLB	False
random_12	RNF219	False
random_12	ROMO1	False
random_12	S100B	False
random_12	S1PR2	False
random_12	SAMD14	False
random_12	SCML2	False
random_12	SDHD	False
random_12	SDSL	False
random_12	SELE	False
random_12	SHISA2	False
random_12	SIDT2	False
random_12	SLC24A4	False
random_12	SLC25A47	False
random_12	SLC3A2	False
random_12	SLC48A1	False
random_12	SLC6A12	False
random_12	SLCO1A2	False
random_12	SLFN11	False
random_12	SLMAP	False
random_12	SMAD3	False
random_12	SNCAIP	False
random_12	SNORA37	False
random_12	SP5	False
random_12	SPATC1	False
random_12	STAC3	False
random_12	STEAP3	False
random_12	STRADA	False
random_12	SUPT5H	False
random_12	SYTL1	False
random_12	TAF4	False
random_12	TBL1XR1	False
random_12	TCTEX1D2	False
random_12	TDRD3	False
random_12	TEKT5	False
random_12	TFDP2	False
random_12	THTPA	False
random_12	TMEM38A	False
random_12	TMPRSS11B	False
random_12	TPI1	False
random_12	TRIM69	False
random_12	TRIP4	False
random_12	TROAP	False
random_12	TRPC6	False
random_12	TRPM3	False
random_12	UBE2DNL	False
random_12	ULBP3	False
random_12	WFDC13	False
random_12	XPO4	False
random_12	ZBTB42	False
random_12	ZFP3	False
random_12	ZNF233	False
random_12	ZNF431	False
random_12	ZNF439	False
random_12	ZNF516	False
random_12	ZNF662	False
random_12	ZNF704	False
random_12	ZNHIT1	False
random_13	ACSF3	False
random_13	ACTN2	False
random_13	ADAT2	False
random_13	ADNP	False
random_13	ADSL	False
random_13	ALDOB	False
random_13	ANAPC7	False
random_13	ANKRD13D	False
random_13	ANKRD22	False
random_13	APOA1	False
random_13	APOL6	False
random_13	ARMCX6	False
random_13	ASB9	False
random_13	ATL3	False
random_13	ATXN10	False
random_13	AVPR1B	False
random_13	BCL2L15	False
random_13	BRMS1	False
random_13	BRPF3	False
random_13	BUB3	False
random_13	C12orf66	False
random_13	C14orf37	False
random_13	C15orf39	False
random_13	C17orf97	False
random_13	C20orf166	False
random_13	C5orf15	False
random_13	C9orf172	False
random_13	CA3	False
random_13	CASP10	False
random_13	CAV3	False
random_13	CCDC12	False
random_13	CCDC36	False
random_13	CCL4	False
random_13	CCNL1	False
random_13	CDH9	False
random_13	CDK5R1	False
random_13	CDKN1B	False
random_13	CELA3A	False
random_13	CEP250	False
random_13	CERCAM	False
random_13	CHST9	False
random_13	CNPY3	False
random_13	COX7A1	False
random_13	CRYBA4	False
random_13	CRYGA	False
random_13	CSTB	False
random_13	CXCL14	False
random_13	DDIT4	False
random_13	DDX59	False
random_13	DDX60	False
random_13	DIDO1	False
random_13	DLX5	False
random_13	DMD	False
random_13	DPT	False
random_13	DUOXA1	False
random_13	DYNLT3	False
random_13	DYRK4	False
random_13	EFCAB5	False
random_13	EGF	False
random_13	EHF	False
random_13	EPHA1	False
random_13	EPS15L1	False
random_13	EXOSC8	False
random_13	F10	False
random_13	FAM122C	False
random_13	FAM65C	False
random_13	FBXL21	False
random_13	FGFR4	False
random_13	FLJ11710	False
random_13	FOXA3	False
random_13	GAA	False
random_13	GALP	False
random_13	GFOD2	False
random_13	GNL3L	False
random_13	GOSR1	False
random_13	GPATCH1	False
random_13	GPHB5	False
random_13	GPR135	False
random_13	GSTP1	False
random_13	GTPBP1	False
random_13	GZF1	False
random_13	HBD	False
random_13	HIC1	False
random_13	HORMAD1	False
random_13	HOXA10	False
random_13	HSD17B3	False
random_13	HTR4	False
random_13	HTR7P1	False
random_13	IAPP	False
random_13	IL2RA	False
random_13	IQCD	False
random_13	IQSEC1	False
random_13	IRX5	False
random_13	KCNA2	False
random_13	KCNH2	False
random_13	KCTD16	False
random_13	KLHL21	False
random_13	KRTAP19-1	False
random_13	LANCL1	False
random_13	LECT1	False
random_13	LEF1	False
random_13	LOC100131541	False
random_13	MAP1LC3A	False
random_13	MAPKBP1	False
random_13	MB21D2	False
random_13	MC5R	False
random_13	MEGF10	False
random_13	MEX3B	False
random_13	MIPOL1	False
random_13	MRO	False
random_13	MRPL4	False
random_13	MSX2	False
random_13	MYH4	False
random_13	MYNN	False
random_13	MYO7A	False
random_13	NDRG3	False
random_13	NDUFA3	False
random_13	NEIL3	False
random_13	NKAIN1	False
random_13	NLRX1	False
random_13	NME5	False
random_13	NPHS1	False
random_13	NPPB	False
random_13	NR2F2	False
random_13	NUDT16P1	False
random_13	OPRK1	False
random_13	OTOF	False
random_13	P2RY4	False
random_13	PARL	False
random_13	PDE12	False
random_13	PDIK1L	False
random_13	PDLIM5	False
random_13	PGLYRP1	False
random_13	PGM2L1	False
random_13	PITRM1	False
random_13	PMPCA	False
random_13	POU2F3	False
random_13	PPP2R5E	False
random_13	PRDM14	False
random_13	PTK2	False
random_13	RBFOX3	False
random_13	REN	False
random_13	ROR2	False
random_13	RPAP2	False
random_13	RPL29	False
random_13	RPL34	False
random_13	RSL24D1	False
random_13	RTN3	False
random_13	S1PR2	False
random_13	SBK1	False
random_13	SEMA3E	False
random_13	SH3RF2	False
random_13	SLC25A15	False
random_13	SLC2A1	False
random_13	SMARCAD1	False
random_13	SMC5	False
random_13	SNF8	False
random_13	SNRNP48	False
random_13	SPP1	False
random_13	SS18	False
random_13	STK3	False
random_13	STT3A	False
random_13	SUCNR1	False
random_13	SUGT1P1	False
random_13	TIGD1	False
random_13	TM9SF4	False
random_13	TMEM155	False
random_13	TMEM184C	False
random_13	TMEM19	False
random_13	TMEM225	False
random_13	TPSD1	False
random_13	TRIM33	False
random_13	TRIM72	False
random_13	TSHR	False
random_13	TSPAN3	False
random_13	TXNIP	False
random_13	TYK2	False
random_13	UBN2	False
random_13	UCKL1	False
random_13	UIMC1	False
random_13	UNC119B	False
random_13	UPK1A	False
random_13	USP12	False
random_13	UTP11L	False
random_13	VAPB	False
random_13	VPS25	False
random_13	VPS54	False
random_13	WNT7B	False
random_13	WRN	False
random_13	ZBTB7A	False
random_13	ZFP3	False
random_13	ZFP42	False
random_13	ZNF132	False
random_13	ZNF157	False
random_13	ZNF180	False
random_13	ZNF236	False
random_13	ZNF354B	False
random_13	ZNF563	False
random_13	ZNF682	False
random_13	ZNF780B	False
random_14	A4GALT	False
random_14	ABCF1	False
random_14	ARHGAP22	False
random_14	ARHGAP33	False
random_14	ARVCF	False
random_14	ASB16	False
random_14	ASMTL	False
random_14	BABAM1	False
random_14	BBS5	False
random_14	BCHE	False
random_14	BCL2L12	False
random_14	BMPR1B	False
random_14	BRDT	False
random_14	C11orf80	False
random_14	C19orf33	False
random_14	C19orf40	False
random_14	C1orf110	False
random_14	C1orf111	False
random_14	C9orf43	False
random_14	CALCA	False
random_14	CALCOCO1	False
random_14	CCNF	False
random_14	CDC42BPA	False
random_14	CEP44	False
random_14	CIITA	False
random_14	CLTC-IT1	False
random_14	COMMD1	False
random_14	COMMD8	False
random_14	CPEB3	False
random_14	CYTIP	False
random_14	DAXX	False
random_14	DDX59	False
random_14	DERL1	False
random_14	DEXI	False
random_14	DHTKD1	False
random_14	DLG5	False
random_14	DLX1	False
random_14	DOCK10	False
random_14	DPF2	False
random_14	DSC2	False
random_14	EIF5B	False
random_14	ERF	False
random_14	EXTL2	False
random_14	F8	False
random_14	FAM114A1	False
random_14	FAM115A	False
random_14	FAM83E	False
random_14	FAM84A	False
random_14	FBXL12	False
random_14	FEZF2	False
random_14	FGFBP2	False
random_14	FIBP	False
random_14	FMO3	False
random_14	FOS	False
random_14	FSCB	False
random_14	GALK2	False
random_14	GALNT5	False
random_14	GDNF	False
random_14	GML	False
random_14	GOLT1A	False
random_14	GPR78	False
random_14	GPR85	False
random_14	HEBP1	False
random_14	HELB	False
random_14	HEXB	False
random_14	HIST1H3A	False
random_14	HOXB13	False
random_14	HRH4	False
random_14	HSPB3	False
random_14	HTR3B	False
random_14	IFITM3	False
random_14	IFNAR2	False
random_14	IL1A	False
random_14	IL1RAP	False
random_14	IPP	False
random_14	IST1	False
random_14	IVNS1ABP	False
random_14	JAM3	False
random_14	KCNF1	False
random_14	KIF24	False
random_14	KISS1R	False
random_14	KLHL3	False
random_14	KLHL31	False
random_14	KLK15	False
random_14	KLRF1	False
random_14	KNG1	False
random_14	KRR1	False
random_14	LDB2	False
random_14	LGI1	False
random_14	LHX3	False
random_14	LIMD1	False
random_14	LINGO3	False
random_14	LMOD1	False
random_14	LOC100129884	False
random_14	LOC100506990	False
random_14	LOC728175	False
random_14	LPO	False
random_14	LRRFIP2	False
random_14	MAPK13	False
random_14	MAPK14	False
random_14	MFSD3	False
random_14	MIB1	False
random_14	MIDN	False
random_14	MTG1	False
random_14	NDFIP2	False
random_14	NTRK2	False
random_14	OR52D1	False
random_14	ORM1	False
random_14	OTX2	False
random_14	P2RX4	False
random_14	PACS1	False
random_14	PDGFB	False
random_14	PIGP	False
random_14	PIN4	False
random_14	PITPNM1	False
random_14	PKIG	False
random_14	PLEKHG5	False
random_14	PMS2P1	False
random_14	POC5	False
random_14	POLD2	False
random_14	PPP1R35	False
random_14	PPP1R3F	False
random_14	PTAFR	False
random_14	PTN	False
random_14	PYCRL	False
random_14	RAD54L2	False
random_14	RAP1A	False
random_14	RAP1GDS1	False
random_14	RAPSN	False
random_14	RBAK	False
random_14	RBM3	False
random_14	RCBTB2	False
random_14	RELB	False
random_14	RFC2	False
random_14	RFC5	False
random_14	RGS20	False
random_14	RNF144A	False
random_14	RNF2	False
random_14	RPA4	False
random_14	RPL27	False
random_14	RPRD1B	False
random_14	RPS29	False
random_14	RPS4Y1	False
random_14	RPS6KB2	False
random_14	RRP7A	False
random_14	RTDR1	False
random_14	RTN4	False
random_14	S100PBP	False
random_14	SASH3	False
random_14	SCFD2	False
random_14	SENP7	False
random_14	SGK1	False
random_14	SHISA9	False
random_14	SIGLEC9	False
random_14	SIRT6	False
random_14	SKA1	False
random_14	SLC39A9	False
random_14	SLC47A2	False
random_14	SLC4A4	False
random_14	SLC5A7	False
random_14	SLC6A15	False
random_14	SMG6	False
random_14	SMG7	False
random_14	SPAG16	False
random_14	SPATA7	False
random_14	SPG20	False
random_14	SPOP	False
random_14	SRA1	False
random_14	ST3GAL5	False
random_14	STS	False
random_14	STYX	False
random_14	SUSD1	False
random_14	SYF2	False
random_14	TAAR1	False
random_14	TAF12	False
random_14	TAF2	False
random_14	TAPBPL	False
random_14	TBL2	False
random_14	TBX5	False
random_14	TDRKH	False
random_14	TKTL2	False
random_14	TMEM196	False
random_14	TMEM25	False
random_14	TMEM42	False
random_14	TMEM63B	False
random_14	TMPRSS13	False
random_14	TTYH1	False
random_14	UPF3B	False
random_14	UPK1A	False
random_14	UTP23	False
random_14	VASP	False
random_14	VN1R5	False
random_14	VWF	False
random_14	WARS2	False
random_14	YIPF1	False
random_14	ZFP42	False
random_14	ZNF175	False
random_14	ZNF555	False
random_14	ZNF665	False
random_14	ZNF687	False
random_15	ABCC10	False
random_15	ABHD15	False
random_15	ABI3	False
random_15	AFAP1	False
random_15	AGGF1	False
random_15	AK7	False
random_15	ANAPC7	False
random_15	ANKLE1	False
random_15	ANKMY2	False
random_15	ANXA6	False
random_15	APBB1IP	False
random_15	APC	False
random_15	AQP10	False
random_15	ARF4	False
random_15	ARNT2	False
random_15	BPIFA1	False
random_15	C16orf82	False
random_15	C1QTNF6	False
random_15	C1orf52	False
random_15	C6orf201	False
random_15	C9orf41	False
random_15	CAMSAP3	False
random_15	CBLB	False
random_15	CCDC85C	False
random_15	CCL22	False
random_15	CCR3	False
random_15	CD27	False
random_15	CDC37	False
random_15	CDK18	False
random_15	CEACAM4	False
random_15	CHGA	False
random_15	CKM	False
random_15	CLCA1	False
random_15	CLEC12B	False
random_15	CLPS	False
random_15	CMKLR1	False
random_15	CNRIP1	False
random_15	COMT	False
random_15	CRNKL1	False
random_15	CST9L	False
random_15	DCBLD1	False
random_15	DDX26B	False
random_15	DEC1	False
random_15	DEFB125	False
random_15	DENR	False
random_15	DLX4	False
random_15	DNAJC4	False
random_15	DNM3	False
random_15	DPH3	False
random_15	DPM3	False
random_15	DR1	False
random_15	DSC2	False
random_15	ECI2	False
random_15	EDNRB	False
random_15	EIF1AD	False
random_15	EIF2S2	False
random_15	ENHO	False
random_15	ERGIC3	False
random_15	EVPL	False
random_15	FADS3	False
random_15	FAM173A	False
random_15	FAM181A	False
random_15	FAM63A	False
random_15	FERD3L	False
random_15	FGF10	False
random_15	FN1	False
random_15	FOXO3	False
random_15	FOXR2	False
random_15	FOXRED2	False
random_15	FZD5	False
random_15	GABARAPL2	False
random_15	GCLM	False
random_15	GCM1	False
random_15	GFI1	False
random_15	GGTLC1	False
random_15	GGTLC2	False
random_15	GIN1	False
random_15	GLTPD2	False
random_15	GMFG	False
random_15	GPR52	False
random_15	GPR85	False
random_15	GRPEL1	False
random_15	GYPA	False
random_15	HBS1L	False
random_15	HCFC1	False
random_15	HIST1H3F	False
random_15	HRSP12	False
random_15	HSD11B1L	False
random_15	IFITM2	False
random_15	INSC	False
random_15	KAT7	False
random_15	KCNH7	False
random_15	KIAA1522	False
random_15	KPNA1	False
random_15	KRT24	False
random_15	KRT81	False
random_15	LIN28A	False
random_15	LMO3	False
random_15	LOC100131763	False
random_15	LOC400891	False
random_15	LOC81691	False
random_15	LOX	False
random_15	LPCAT4	False
random_15	LRFN5	False
random_15	LRRC23	False
random_15	LRRC4C	False
random_15	MAD2L2	False
random_15	MCM4	False
random_15	METAP1D	False
random_15	MLXIP	False
random_15	MMP21	False
random_15	MNT	False
random_15	MOCS1	False
random_15	MPI	False
random_15	MRC1	False
random_15	MZF1	False
random_15	N4BP2	False
random_15	NACC2	False
random_15	NADSYN1	False
random_15	NAPG	False
random_15	NARS2	False
random_15	NFS1	False
random_15	NSL1	False
random_15	NTN5	False
random_15	NUFIP2	False
random_15	OR12D3	False
random_15	OR6A2	False
random_15	PABPC1L	False
random_15	PAG1	False
random_15	PAGE4	False
random_15	PCDHB4	False
random_15	PDC	False
random_15	PER3	False
random_15	PEX11A	False
random_15	PIEZO1	False
random_15	PIK3C2A	False
random_15	PMCH	False
random_15	POLB	False
random_15	PORCN	False
random_15	PPIEL	False
random_15	PPM1D	False
random_15	PPM1J	False
random_15	PPP1R18	False
random_15	PRKACB	False
random_15	PRSS21	False
random_15	PSORS1C3	False
random_15	PTBP3	False
random_15	PTCHD1	False
random_15	PTX3	False
random_15	PURA	False
random_15	QDPR	False
random_15	QSOX1	False
random_15	RCOR3	False
random_15	RFC4	False
random_15	RHPN2	False
random_15	RYK	False
random_15	SARS2	False
random_15	SELE	False
random_15	SERPINB12	False
random_15	SFT2D2	False
random_15	SH3BGRL	False
random_15	SIK3	False
random_15	SIN3B	False
random_15	SLC12A8	False
random_15	SLC1A3	False
random_15	SLC22A13	False
random_15	SLC25A4	False
random_15	SMU1	False
random_15	SNX11	False
random_15	SOX15	False
random_15	SOX9	False
random_15	SPA17	False
random_15	SPATA2L	False
random_15	SPRED3	False
random_15	ST3GAL6	False
random_15	STRBP	False
random_15	SUMF2	False
random_15	SUPT7L	False
random_15	TBKBP1	False
random_15	TEAD2	False
random_15	TMEM144	False
random_15	TMEM158	False
random_15	TMEM161A	False
random_15	TOLLIP	False
random_15	TPRKB	False
random_15	TRPM3	False
random_15	TUBA4A	False
random_15	UCMA	False
random_15	VPS37B	False
random_15	VSNL1	False
random_15	WAS	False
random_15	WDR64	False
random_15	WDR73	False
random_15	WNT6	False
random_15	ZBTB38	False
random_15	ZNF281	False
random_15	ZNF343	False
random_15	ZNF420	False
random_15	ZNF552	False
random_15	ZNF684	False
random_16	ADAMTSL5	False
random_16	AFAP1L1	False
random_16	AIPL1	False
random_16	ANKRD39	False
random_16	ANKRD9	False
random_16	AP1S3	False
random_16	ARHGEF16	False
random_16	ARID4B	False
random_16	ARL6IP1	False
random_16	ARL9	False
random_16	ARPC5	False
random_16	ARSE	False
random_16	ATRNL1	False
random_16	BCL6B	False
random_16	C11orf24	False
random_16	C15orf40	False
random_16	C1orf216	False
random_16	C22orf23	False
random_16	C5orf15	False
random_16	CBFB	False
random_16	CCDC159	False
random_16	CCDC19	False
random_16	CCDC58	False
random_16	CCDC64	False
random_16	CCL24	False
random_16	CD24	False
random_16	CD40	False
random_16	CD6	False
random_16	CDK19	False
random_16	CEACAM7	False
random_16	CEBPZ	False
random_16	CENPQ	False
random_16	CEP152	False
random_16	CEP78	False
random_16	CHM	False
random_16	CHP2	False
random_16	CNOT10	False
random_16	CRISP2	False
random_16	CSF2RA	False
random_16	CSRP3	False
random_16	CUBN	False
random_16	CYTH1	False
random_16	DDA1	False
random_16	DERL2	False
random_16	DNAJA1	False
random_16	DNAJB6	False
random_16	DOCK5	False
random_16	DPCD	False
random_16	DSEL	False
random_16	DTX4	False
random_16	DUSP13	False
random_16	DUSP6	False
random_16	EFHC2	False
random_16	EHBP1	False
random_16	EMILIN2	False
random_16	ERCC1	False
random_16	ERCC2	False
random_16	ERP44	False
random_16	FAM19A4	False
random_16	FER1L5	False
random_16	FGF7	False
random_16	FKBP10	False
random_16	FLII	False
random_16	FLJ37786	False
random_16	FRRS1	False
random_16	FUNDC1	False
random_16	GEMIN8	False
random_16	GH1	False
random_16	GNAS	False
random_16	GRHL2	False
random_16	GRP	False
random_16	GSDMC	False
random_16	HCFC2	False
random_16	HIAT1	False
random_16	HIC2	False
random_16	HIGD1A	False
random_16	HINFP	False
random_16	HIST1H2BH	False
random_16	HMX2	False
random_16	IGSF11	False
random_16	IKZF1	False
random_16	IL20	False
random_16	IRF4	False
random_16	ITM2A	False
random_16	KCNA1	False
random_16	KCTD6	False
random_16	KIAA1644	False
random_16	KIF6	False
random_16	KLHL4	False
random_16	KRT40	False
random_16	LAMA1	False
random_16	LBR	False
random_16	LCMT2	False
random_16	LILRB4	False
random_16	LOC100129884	False
random_16	LOC100133130	False
random_16	LOC100294362	False
random_16	LPXN	False
random_16	LRP11	False
random_16	MAMSTR	False
random_16	MFSD2A	False
random_16	MGEA5	False
random_16	MGST3	False
random_16	MICALL2	False
random_16	MIDN	False
random_16	MORC1	False
random_16	MRAS	False
random_16	MRFAP1	False
random_16	MRPL10	False
random_16	MYH13	False
random_16	NARF	False
random_16	NEIL3	False
random_16	NELL2	False
random_16	NEMF	False
random_16	NFKBIB	False
random_16	NLRX1	False
random_16	NUP210P1	False
random_16	NXN	False
random_16	OR10A4	False
random_16	PALLD	False
random_16	PAN2	False
random_16	PAX7	False
random_16	PCGF1	False
random_16	PCNP	False
random_16	PCSK2	False
random_16	PHLDA3	False
random_16	PIWIL1	False
random_16	PLEKHO1	False
random_16	POLL	False
random_16	POM121L9P	False
random_16	PPAP2A	False
random_16	PPP3R1	False
random_16	PPP4R2	False
random_16	PPP6R3	False
random_16	PRR15	False
random_16	PSMD6	False
random_16	PUS1	False
random_16	PYHIN1	False
random_16	RAET1E	False
random_16	RALGAPA1	False
random_16	RAX	False
random_16	RBP4	False
random_16	REG1A	False
random_16	RFX4	False
random_16	RGS3	False
random_16	RNASEH2B	False
random_16	RNF167	False
random_16	RPL35	False
random_16	SELM	False
random_16	SERINC1	False
random_16	SERPINA10	False
random_16	SGSM1	False
random_16	SIKE1	False
random_16	SIRPG	False
random_16	SKI	False
random_16	SLAMF1	False
random_16	SLC13A1	False
random_16	SLC26A2	False
random_16	SNTG2	False
random_16	SPIRE1	False
random_16	SRBD1	False
random_16	SRCIN1	False
random_16	SRFBP1	False
random_16	SRSF11	False
random_16	STK11IP	False
random_16	STK24	False
random_16	STRAP	False
random_16	TBC1D10B	False
random_16	TCEAL3	False
random_16	TEX10	False
random_16	TGFBR2	False
random_16	TK1	False
random_16	TMEFF2	False
random_16	TMEM141	False
random_16	TMEM155	False
random_16	TMEM165	False
random_16	TMEM167B	False
random_16	TNFAIP3	False
random_16	TP53RK	False
random_16	TPP2	False
random_16	TRHR	False
random_16	TRPC4	False
random_16	TSHB	False
random_16	TXNDC2	False
random_16	UBE2D2	False
random_16	UBL3	False
random_16	UNC119B	False
random_16	USHBP1	False
random_16	VEZT	False
random_16	VPREB1	False
random_16	WSB2	False
random_16	ZDHHC9	False
random_16	ZFP62	False
random_16	ZNF189	False
random_16	ZNF566	False
random_16	ZNF581	False
random_16	ZNF623	False
random_16	ZNF746	False
random_16	ZNF99	False
random_16	ZNRD1	False
random_17	ABCA2	False
random_17	ABI3	False
random_17	ACACA	False
random_17	ACBD6	False
random_17	ACTL7A	False
random_17	ADAMTS8	False
random_17	AKIP1	False
random_17	ALDH1B1	False
random_17	ALX3	False
random_17	ANGPTL2	False
random_17	ANKRD13C	False
random_17	AP1M2	False
random_17	APTX	False
random_17	ARHGDIA	False
random_17	AWAT1	False
random_17	B4GALNT1	False
random_17	BAX	False
random_17	BICD2	False
random_17	BLZF1	False
random_17	BMP8A	False
random_17	BRI3	False
random_17	C11orf74	False
random_17	C2orf83	False
random_17	C3orf17	False
random_17	C3orf65	False
random_17	C9orf114	False
random_17	C9orf135	False
random_17	C9orf84	False
random_17	CCBL2	False
random_17	CCDC148	False
random_17	CCDC36	False
random_17	CCDC42	False
random_17	CCNYL1	False
random_17	CCT2	False
random_17	CD2BP2	False
random_17	CD36	False
random_17	CD3EAP	False
random_17	CDR1	False
random_17	CLDN11	False
random_17	CLIP2	False
random_17	CRLF2	False
random_17	CSTF1	False
random_17	CUL1	False
random_17	CX3CR1	False
random_17	CYP1A2	False
random_17	CYP4F8	False
random_17	DBP	False
random_17	DCTN6	False
random_17	DDHD2	False
random_17	DDX19A	False
random_17	DEFB125	False
random_17	DHFRL1	False
random_17	DLX6	False
random_17	DNM3	False
random_17	DTX1	False
random_17	DYNLL1	False
random_17	EDEM3	False
random_17	EEFSEC	False
random_17	EIF3I	False
random_17	EIF5	False
random_17	ELAVL3	False
random_17	EME1	False
random_17	ERV3-1	False
random_17	ETV2	False
random_17	EXT2	False
random_17	FAM162A	False
random_17	FAM171B	False
random_17	FBXO8	False
random_17	FCRLB	False
random_17	FER1L6-AS1	False
random_17	FFAR1	False
random_17	FHL1	False
random_17	FLJ22184	False
random_17	FMNL1	False
random_17	FOXD1	False
random_17	GBF1	False
random_17	GJD2	False
random_17	GNB3	False
random_17	GPR156	False
random_17	GRIP1	False
random_17	GSG2	False
random_17	GTF3C4	False
random_17	HGS	False
random_17	HIST1H2BA	False
random_17	HK3	False
random_17	HLA-DQB1	False
random_17	HSD17B8	False
random_17	HSH2D	False
random_17	ICAM5	False
random_17	IDH3G	False
random_17	IL10	False
random_17	IRF4	False
random_17	JAKMIP3	False
random_17	KCNG2	False
random_17	KDM4C	False
random_17	KIRREL3-AS3	False
random_17	KLRB1	False
random_17	KSR1	False
random_17	KY	False
random_17	LAIR2	False
random_17	LCORL	False
random_17	LDLR	False
random_17	LGR5	False
random_17	LOC100130264	False
random_17	LPO	False
random_17	LPPR3	False
random_17	MAFB	False
random_17	MAGEA11	False
random_17	MAP4	False
random_17	MAP7D3	False
random_17	MAS1L	False
random_17	MIEN1	False
random_17	NDUFA3	False
random_17	NEUROD2	False
random_17	NKD1	False
random_17	NOL12	False
random_17	NUP107	False
random_17	NUP35	False
random_17	OR13C4	False
random_17	OR2S2	False
random_17	OR7A5	False
random_17	ORC3	False
random_17	OXSM	False
random_17	PALM3	False
random_17	PANX1	False
random_17	PARVB	False
random_17	PCIF1	False
random_17	PDZD8	False
random_17	PGAM5	False
random_17	PIK3IP1	False
random_17	PLN	False
random_17	POC5	False
random_17	PRKCH	False
random_17	PRKD3	False
random_17	PROKR2	False
random_17	PTBP3	False
random_17	PTS	False
random_17	QPCTL	False
random_17	R3HDML	False
random_17	RAD23A	False
random_17	RAD52	False
random_17	RANBP3	False
random_17	RAPGEF6	False
random_17	RAVER1	False
random_17	RBMS2	False
random_17	RNF114	False
random_17	RNF167	False
random_17	ROBO3	False
random_17	ROR2	False
random_17	RPL10A	False
random_17	SCFD2	False
random_17	SCGB1D2	False
random_17	SEC61G	False
random_17	SEPW1	False
random_17	SLC5A4	False
random_17	SLC5A6	False
random_17	SRGAP1	False
random_17	ST6GALNAC6	False
random_17	STAC3	False
random_17	STARD5	False
random_17	STAT1	False
random_17	STXBP1	False
random_17	STXBP4	False
random_17	SUMO1	False
random_17	SUOX	False
random_17	SV2A	False
random_17	SYNGR1	False
random_17	TAS2R10	False
random_17	TBX3	False
random_17	TCEAL4	False
random_17	THOP1	False
random_17	THRB	False
random_17	TJP1	False
random_17	TLE6	False
random_17	TMC7	False
random_17	TMEM132E	False
random_17	TMEM154	False
random_17	TMEM187	False
random_17	TMEM191A	False
random_17	TPI1	False
random_17	TRAF3IP2	False
random_17	TRAF3IP3	False
random_17	TRIL	False
random_17	TSC22D4	False
random_17	TSSK1B	False
random_17	UBAC1	False
random_17	UBLCP1	False
random_17	UBXN2A	False
random_17	WDR17	False
random_17	WDR59	False
random_17	ZAP70	False
random_17	ZBTB1	False
random_17	ZC3H3	False
random_17	ZFYVE16	False
random_17	ZNF184	False
random_17	ZNF197	False
random_17	ZNF23	False
random_17	ZNF445	False
random_17	ZNF521	False
random_17	ZNF596	False
random_18	ABCC3	False
random_18	ABHD2	False
random_18	ADCK1	False
random_18	ADH5	False
random_18	ADPRHL1	False
random_18	AMELY	False
random_18	ANKRD16	False
random_18	ANKRD17	False
random_18	ARHGAP32	False
random_18	ARID3B	False
random_18	ATF7IP	False
random_18	B4GALT2	False
random_18	BCKDK	False
random_18	BCL7B	False
random_18	BIRC2	False
random_18	BMX	False
random_18	C16orf58	False
random_18	C3orf52	False
random_18	C7orf63	False
random_18	C9orf57	False
random_18	CACNG1	False
random_18	CAMK2A	False
random_18	CARKD	False
random_18	CASP5	False
random_18	CAV2	False
random_18	CCDC14	False
random_18	CCDC69	False
random_18	CCDC79	False
random_18	CCL18	False
random_18	CD226	False
random_18	CD82	False
random_18	CDC14B	False
random_18	CDC42EP3	False
random_18	CDO1	False
random_18	CELA3B	False
random_18	CEP112	False
random_18	CES2	False
random_18	CHEK2	False
random_18	CLDN2	False
random_18	CLDN8	False
random_18	COLQ	False
random_18	COMMD7	False
random_18	COPB2	False
random_18	COX7C	False
random_18	CSTL1	False
random_18	CTIF	False
random_18	DBN1	False
random_18	DDX20	False
random_18	DHX35	False
random_18	DNM3	False
random_18	DPP9	False
random_18	DYNC1I2	False
random_18	E2F7	False
random_18	ELOVL7	False
random_18	EPHX1	False
random_18	EXOSC7	False
random_18	EXTL1	False
random_18	FAM43A	False
random_18	FAM53C	False
random_18	FANCB	False
random_18	FGF22	False
random_18	FLJ30064	False
random_18	FOXF1	False
random_18	FYCO1	False
random_18	FZD2	False
random_18	G3BP2	False
random_18	GDI1	False
random_18	GFER	False
random_18	GHDC	False
random_18	GINS2	False
random_18	GLYCTK	False
random_18	GOLGA5	False
random_18	GPRC5D	False
random_18	GREM2	False
random_18	GRM4	False
random_18	GSN	False
random_18	HDGFRP3	False
random_18	HEXIM1	False
random_18	HFM1	False
random_18	HINT3	False
random_18	HIST3H3	False
random_18	HNRNPA1	False
random_18	HOXA5	False
random_18	ICAM3	False
random_18	ICMT	False
random_18	IFIT5	False
random_18	IL19	False
random_18	ITGA2B	False
random_18	ITIH1	False
random_18	JMY	False
random_18	KCNK10	False
random_18	KIAA1524	False
random_18	LACC1	False
random_18	LCE1E	False
random_18	LGI2	False
random_18	LINC00174	False
random_18	LINC00302	False
random_18	LIPC	False
random_18	LOXL2	False
random_18	LPCAT4	False
random_18	LRRC42	False
random_18	LSM14A	False
random_18	MAGEE1	False
random_18	MBD6	False
random_18	MCCC2	False
random_18	ME2	False
random_18	MGAM	False
random_18	MLC1	False
random_18	MMP8	False
random_18	MOG	False
random_18	MORN3	False
random_18	MPZL3	False
random_18	NFE4	False
random_18	NKRF	False
random_18	NKX2-2	False
random_18	NPTX2	False
random_18	OCR1	False
random_18	OR10A5	False
random_18	OR1A2	False
random_18	OR2M4	False
random_18	OR7A5	False
random_18	P2RY13	False
random_18	PADI2	False
random_18	PAX4	False
random_18	PCBP4	False
random_18	PDCD6IP	False
random_18	PERP	False
random_18	PGM5	False
random_18	PLSCR1	False
random_18	POLE4	False
random_18	POLI	False
random_18	POLR2A	False
random_18	PRADC1	False
random_18	PRKCSH	False
random_18	PRORSD1P	False
random_18	RAB2B	False
random_18	RAB40B	False
random_18	RASSF1	False
random_18	RBM33	False
random_18	RFTN2	False
random_18	RFX1	False
random_18	RGS11	False
random_18	RIPK3	False
random_18	RPL34	False
random_18	RPPH1	False
random_18	RSL1D1	False
random_18	SAMD12	False
random_18	SAP30BP	False
random_18	SBNO2	False
random_18	SCN1A	False
random_18	SGTB	False
random_18	SLC12A2	False
random_18	SLC14A1	False
random_18	SLC22A4	False
random_18	SLC26A7	False
random_18	SLC2A1	False
random_18	SLC41A2	False
random_18	SLCO4A1	False
random_18	SMAD5-AS1	False
random_18	SMTNL2	False
random_18	SMURF2	False
random_18	SNX1	False
random_18	SPDYA	False
random_18	STEAP1B	False
random_18	STX17	False
random_18	SUSD4	False
random_18	SYF2	False
random_18	TALDO1	False
random_18	TAS1R2	False
random_18	TBC1D24	False
random_18	TFRC	False
random_18	TMC6	False
random_18	TMCO6	False
random_18	TMEM150A	False
random_18	TMEM167A	False
random_18	TNFRSF18	False
random_18	TOP2B	False
random_18	TOR1AIP1	False
random_18	TRAF3IP1	False
random_18	TRIM46	False
random_18	TUBBP5	False
random_18	TXNDC15	False
random_18	UBAC2	False
random_18	UGT2A3	False
random_18	URB1	False
random_18	VANGL2	False
random_18	VPS37B	False
random_18	VPS45	False
random_18	VTI1A	False
random_18	WDR54	False
random_18	WNK2	False
random_18	ZCCHC7	False
random_18	ZNF195	False
random_18	ZNF268	False
random_18	ZNF280A	False
random_18	ZNF528	False
random_18	ZNF619	False
random_18	ZNF628	False
random_18	ZSWIM1	False
random_18	ZYG11A	False
random_19	ADORA2B	False
random_19	AIFM2	False
random_19	AKAP8	False
random_19	ALKBH6	False
random_19	ANAPC4	False
random_19	ANO6	False
random_19	APOBEC3C	False
random_19	APOC3	False
random_19	AQP4	False
random_19	ARMC8	False
random_19	ARV1	False
random_19	ATP13A1	False
random_19	B4GALNT3	False
random_19	B9D2	False
random_19	BAIAP2	False
random_19	BLMH	False
random_19	BTC	False
random_19	BTG4	False
random_19	BUB1	False
random_19	C14orf105	False
random_19	C19orf44	False
random_19	C1orf94	False
random_19	C2	False
random_19	C2orf68	False
random_19	C4orf22	False
random_19	CABP5	False
random_19	CAMSAP2	False
random_19	CATSPERG	False
random_19	CCDC113	False
random_19	CCNC	False
random_19	CCP110	False
random_19	CCR5	False
random_19	CDYL2	False
random_19	CLDN6	False
random_19	CLINT1	False
random_19	CNPY2	False
random_19	COG6	False
random_19	COQ6	False
random_19	CPN2	False
random_19	CSRP2	False
random_19	CXCL14	False
random_19	CXCR3	False
random_19	DCAF12L1	False
random_19	DCUN1D5	False
random_19	DDC	False
random_19	DHX9	False
random_19	DLK1	False
random_19	DNAI1	False
random_19	DNAJC11	False
random_19	DRAM2	False
random_19	DSC2	False
random_19	DYDC2	False
random_19	EDA2R	False
random_19	EFHC2	False
random_19	EHMT2	False
random_19	EP400	False
random_19	EPHX1	False
random_19	EPS8L3	False
random_19	FAP	False
random_19	FBXL19	False
random_19	FBXO22	False
random_19	FDX1L	False
random_19	FN3KRP	False
random_19	GABRD	False
random_19	GEMIN5	False
random_19	GFM2	False
random_19	GFRA2	False
random_19	GIPC1	False
random_19	GNPDA1	False
random_19	GORASP2	False
random_19	GPC6	False
random_19	GPR135	False
random_19	GPSM3	False
random_19	GSG1L	False
random_19	GTF3C5	False
random_19	HAAO	False
random_19	HDGFRP3	False
random_19	HEATR3	False
random_19	HHIP	False
random_19	HIST1H2BJ	False
random_19	HOOK2	False
random_19	HOXA4	False
random_19	HTR1E	False
random_19	IL18	False
random_19	IL23A	False
random_19	ING3	False
random_19	INSIG1	False
random_19	IST1	False
random_19	ISYNA1	False
random_19	ITGA6	False
random_19	KATNAL2	False
random_19	KCNN1	False
random_19	KCNQ1	False
random_19	KCTD17	False
random_19	KIAA0226	False
random_19	KLHDC2	False
random_19	KRIT1	False
random_19	LAMC3	False
random_19	LINC00029	False
random_19	LMOD2	False
random_19	LOC441601	False
random_19	LRCH1	False
random_19	LRRC38	False
random_19	LY86-AS1	False
random_19	MAGEA1	False
random_19	MANBAL	False
random_19	MAPK15	False
random_19	MCC	False
random_19	MDS2	False
random_19	MED13	False
random_19	MGC10814	False
random_19	MPHOSPH10	False
random_19	MPP4	False
random_19	MPST	False
random_19	MRPS12	False
random_19	NBR2	False
random_19	NECAB2	False
random_19	NQO2	False
random_19	NRP1	False
random_19	OPN5	False
random_19	OR10C1	False
random_19	PARP4	False
random_19	PCDHB14	False
random_19	PCDHB7	False
random_19	PCF11	False
random_19	PCK2	False
random_19	PDIA6	False
random_19	PDIK1L	False
random_19	PDK1	False
random_19	PDX1	False
random_19	PHF12	False
random_19	PLA2G2A	False
random_19	PLEKHA1	False
random_19	PLTP	False
random_19	PNKP	False
random_19	POLR3F	False
random_19	PPA2	False
random_19	PPCS	False
random_19	PREB	False
random_19	PRMT6	False
random_19	PSME4	False
random_19	PTCHD1	False
random_19	PTPN18	False
random_19	PTS	False
random_19	PWWP2A	False
random_19	RABEP1	False
random_19	RBM14	False
random_19	RECQL	False
random_19	REG1P	False
random_19	RNF34	False
random_19	RUNDC3B	False
random_19	RUVBL1	False
random_19	SAMD8	False
random_19	SDCCAG8	False
random_19	SEMA3D	False
random_19	SGSM2	False
random_19	SIRPB1	False
random_19	SLC25A17	False
random_19	SLC46A2	False
random_19	SLFN13	False
random_19	SMC6	False
random_19	SNRPB	False
random_19	SP140L	False
random_19	SPG21	False
random_19	SRD5A2	False
random_19	SRP19	False
random_19	STARD3NL	False
random_19	STK4	False
random_19	TAF10	False
random_19	TCEANC2	False
random_19	TECR	False
random_19	TEF	False
random_19	THEMIS	False
random_19	TMEM128	False
random_19	TMEM165	False
random_19	TMEM191A	False
random_19	TMEM206	False
random_19	TMEM219	False
random_19	TMPRSS4	False
random_19	TMTC2	False
random_19	TNNT3	False
random_19	TP53I13	False
random_19	TPM1	False
random_19	TRIM65	False
random_19	TRIML1	False
random_19	TULP1	False
random_19	TXN	False
random_19	USP20	False
random_19	VASH2	False
random_19	WDR35	False
random_19	WDR74	False
random_19	WSB2	False
random_19	YBEY	False
random_19	ZCCHC9	False
random_19	ZFP14	False
random_19	ZNF165	False
random_19	ZNF763	False
random_19	ZNHIT1	False
random_19	ZSCAN16	False
random_19	ZSCAN5A	False
random_20	A4GNT	False
random_20	ACAT1	False
random_20	ADAM19	False
random_20	ADH5	False
random_20	ADIPOQ	False
random_20	AGBL3	False
random_20	AIFM1	False
random_20	AKAP4	False
random_20	ARHGAP28	False
random_20	ARHGDIB	False
random_20	ARIH1	False
random_20	ARL10	False
random_20	ARL4C	False
random_20	ATG4B	False
random_20	ATMIN	False
random_20	ATP6V1A	False
random_20	ATPIF1	False
random_20	B2M	False
random_20	BCAS2	False
random_20	BCL2L10	False
random_20	C10orf55	False
random_20	C6	False
random_20	C7orf31	False
random_20	CALCA	False
random_20	CBX7	False
random_20	CCDC147	False
random_20	CCDC159	False
random_20	CCDC68	False
random_20	CCR9	False
random_20	CCT7	False
random_20	CDK7	False
random_20	CDR1	False
random_20	CEACAM7	False
random_20	CNN1	False
random_20	COL1A1	False
random_20	COX4I1	False
random_20	CRYBB1	False
random_20	CSPP1	False
random_20	CST9L	False
random_20	CTDSPL2	False
random_20	CYP2R1	False
random_20	DAO	False
random_20	DDAH2	False
random_20	DEPDC1	False
random_20	DHH	False
random_20	DHRS7B	False
random_20	DHX35	False
random_20	DHX9	False
random_20	DIDO1	False
random_20	DKFZP434L187	False
random_20	DNAH5	False
random_20	DOK4	False
random_20	DQX1	False
random_20	DRG2	False
random_20	DSC2	False
random_20	ECI1	False
random_20	EDC3	False
random_20	ELMO1	False
random_20	ERP29	False
random_20	FAM26F	False
random_20	FAM63A	False
random_20	FAM96B	False
random_20	FBXL3	False
random_20	FCRL3	False
random_20	FITM2	False
random_20	FLJ20712	False
random_20	FOXA3	False
random_20	GALNT11	False
random_20	GOPC	False
random_20	GRIN2B	False
random_20	GSG2	False
random_20	HELB	False
random_20	HEPH	False
random_20	HM13	False
random_20	HOXC9	False
random_20	HPR	False
random_20	ILK	False
random_20	ITGAL	False
random_20	KCNJ4	False
random_20	KCNJ9	False
random_20	KCNMB3	False
random_20	KIAA1751	False
random_20	KLHDC8A	False
random_20	KRI1	False
random_20	LAMP3	False
random_20	LEPREL4	False
random_20	LIN52	False
random_20	LINC00301	False
random_20	LOC100506571	False
random_20	LOC440173	False
random_20	MAGEA8	False
random_20	MAN2A1	False
random_20	MARCH6	False
random_20	MBNL3	False
random_20	MKRN1	False
random_20	MKX	False
random_20	MPRIP	False
random_20	MPV17L	False
random_20	MRPS33	False
random_20	MYO19	False
random_20	MYO1A	False
random_20	NCKAP1	False
random_20	NDUFB6	False
random_20	NDUFS1	False
random_20	NETO1	False
random_20	NEUROG2	False
random_20	NR2C2AP	False
random_20	NT5M	False
random_20	NTNG1	False
random_20	NTRK3	False
random_20	NUDCD2	False
random_20	OR10A5	False
random_20	OTOS	False
random_20	PALMD	False
random_20	PARP8	False
random_20	PEX16	False
random_20	PHACTR3	False
random_20	PHF7	False
random_20	PHLDB3	False
random_20	PITPNM3	False
random_20	PLCH2	False
random_20	POLR2C	False
random_20	PORCN	False
random_20	PQLC1	False
random_20	PRPF38A	False
random_20	PRR14L	False
random_20	PRRC2C	False
random_20	PTPN20B	False
random_20	PTPRH	False
random_20	RAB11FIP1	False
random_20	RAB11FIP5	False
random_20	RAD51C	False
random_20	RAD9B	False
random_20	RAPGEF1	False
random_20	RAPGEF5	False
random_20	RBBP8	False
random_20	REL	False
random_20	RFX4	False
random_20	RHAG	False
random_20	RMI2	False
random_20	RMND1	False
random_20	ROGDI	False
random_20	RPA1	False
random_20	RRBP1	False
random_20	SAMHD1	False
random_20	SAMSN1	False
random_20	SCARNA17	False
random_20	SEL1L3	False
random_20	SERINC5	False
random_20	SH3RF2	False
random_20	SHCBP1L	False
random_20	SIN3A	False
random_20	SLC22A16	False
random_20	SLC47A1	False
random_20	SMARCD3	False
random_20	SMARCE1	False
random_20	SMYD4	False
random_20	SPANXA2-OT1	False
random_20	STAC2	False
random_20	STOML2	False
random_20	STX10	False
random_20	SYTL3	False
random_20	TAF10	False
random_20	TAF5L	False
random_20	TAS2R1	False
random_20	TAS2R50	False
random_20	TCEA2	False
random_20	TCL6	False
random_20	TGM4	False
random_20	TIMD4	False
random_20	TIPIN	False
random_20	TKT	False
random_20	TMC6	False
random_20	TMEM108	False
random_20	TMPRSS12	False
random_20	TNFAIP3	False
random_20	TNFRSF12A	False
random_20	TOP1	False
random_20	TP53	False
random_20	TRIM4	False
random_20	TSPAN6	False
random_20	TTC9	False
random_20	VBP1	False
random_20	VIL1	False
random_20	VRTN	False
random_20	WBP4	False
random_20	WDR13	False
random_20	WFDC6	False
random_20	WIF1	False
random_20	YIF1A	False
random_20	YTHDF3	False
random_20	ZNF138	False
random_20	ZNF32	False
random_20	ZNF398	False
random_20	ZNF471	False
random_20	ZNF491	False
random_20	ZNF570	False
random_20	ZNF581	False
random_20	ZNF585A	False
random_20	ZNF680	False
