## Supplementary material for "Anatomical comparison populations and threshold transport in vascular transcriptomic classification": Reproducibility archive: code, provenance and results: primary_fold_features.csv

fit_id	repeat	fold	gene	coefficient	source_mean	source_sd	signed_training_t	rank
r01_f1	0	0	TMEM79	0.10856468268064882	0.4244638233807908	0.06416645230461471	12.864494224215772	1
r01_f1	0	0	IBSP	0.08985652695665265	0.5821422059689205	0.28930085134971056	12.487001957171296	2
r01_f1	0	0	IL17D	-0.023277713432538885	0.5877389157172551	0.16129938528756466	-12.343729613251968	3
r01_f1	0	0	C16orf54	0.10330901905120292	0.6477854876771844	0.1914771865774238	12.251051516461303	4
r01_f1	0	0	LARP6	-0.01397659877536422	0.8376657237668066	0.058444501727035754	-11.645281745891813	5
r01_f1	0	0	SAMD9L	0.05635182200629257	0.7048978698798194	0.0969010313081843	11.543437586469189	6
r01_f1	0	0	OAS2	0.08087004031948926	0.4738728179161392	0.10848380590353987	11.490957098196727	7
r01_f1	0	0	AMPH	-0.05819402968406439	0.30724444027693126	0.11853857495483826	-11.314849350251201	8
r01_f1	0	0	MYOC	0.005203485342134502	0.6615875099629612	0.2658429348680166	-11.290979340783021	9
r01_f1	0	0	PI16	-0.08619867479664631	0.6901636269867318	0.25088682409714674	-11.19418372552074	10
r01_f1	0	0	TTLL11	-0.027902375252286643	0.4437651397940205	0.08798381056119704	-11.168767352381598	11
r01_f1	0	0	PPP1R9A	0.00834417555609636	0.3118568355030449	0.14656296539812036	-10.985312218748861	12
r01_f1	0	0	RAB21	-0.060849414836079904	0.8119578976979701	0.0386335089916352	-10.929158210082061	13
r01_f1	0	0	ARHGAP25	0.06699597311692145	0.7918618886127912	0.13769911098510304	10.896322934095299	14
r01_f1	0	0	BEX5	-0.09673317711321765	0.5035983871723944	0.14183907552991495	-10.864585678593837	15
r01_f1	0	0	DDX60L	0.04575136002301997	0.6761456754236538	0.132451503412858	10.858846360196933	16
r01_f1	0	0	KIAA1430	-0.08102245178081968	0.7824995702252019	0.044102782433032346	-10.775373674521031	17
r01_f1	0	0	DHRS9	0.033385807390884856	0.4673548272826252	0.20887491699739294	10.756844520986176	18
r01_f1	0	0	TRPM2	-0.03239780818087849	0.6089958376961987	0.16623456946307136	10.66829869704422	19
r01_f1	0	0	DOK1	0.05928257272992325	0.9044839837258611	0.048238907595126744	10.660825211154535	20
r01_f1	0	0	PTPLA	0.012575134139032145	0.6363579060329964	0.13839386873950127	-10.645950357008319	21
r01_f1	0	0	ASCL2	-0.0027072289897858534	0.5655200795995019	0.14938382001448752	10.641747352936141	22
r01_f1	0	0	CLEC4A	0.0003946669414457463	0.6527026323055204	0.11554104046313209	10.638874328221716	23
r01_f1	0	0	TNF	0.12549017938504156	0.558712707268664	0.18555418549298727	10.616696175142605	24
r01_f1	0	0	SCARA5	-0.044500707499352275	0.5335859888206459	0.20654414340629595	-10.605737793825035	25
r01_f1	0	0	DGKZ	0.07489259301637324	0.6938938117638481	0.07088959971195066	10.575213866993924	26
r01_f1	0	0	ABCA8	-0.04744481413689754	0.42550205510494327	0.16325618388748572	-10.568377393941875	27
r01_f1	0	0	SRRM4	-0.06815181270645991	0.30502185339730475	0.13477544255801865	-10.521173370321515	28
r01_f1	0	0	BIN2	-0.011366446590801231	0.5059704835878124	0.15381835709560232	10.483243610841107	29
r01_f1	0	0	RNF44	0.11601186178660017	0.7503886206052274	0.07204761968589746	10.482483574756355	30
r01_f1	0	0	FAM71E1	-0.017477171922050474	0.7038065023624592	0.1378475906962742	-10.48203335426637	31
r01_f1	0	0	MYEF2	-0.009319597464187108	0.5818124514875416	0.1291213100595551	-10.438275637966537	32
r01_f1	0	0	P2RY13	0.06004083514735795	0.30288183537281016	0.12537581829819575	10.36983112425928	33
r01_f1	0	0	TC2N	-0.08172636895714883	0.6095639218382901	0.15535395815064768	-10.358960823992128	34
r01_f1	0	0	NFAM1	0.032310596782478815	0.7411307505170319	0.1732990080698116	10.317623117154874	35
r01_f1	0	0	PACSIN3	0.014121753517302089	0.36742827970264796	0.11010262553760236	-10.23066284226397	36
r01_f1	0	0	HSPB7	-0.0517558965971926	0.47202843285875773	0.12882204191767394	-10.220422729438365	37
r01_f1	0	0	PAK3	-0.05944557784015592	0.22927521736185988	0.08006466273014241	-10.18062730172771	38
r01_f1	0	0	LPAR1	-0.045617538886928787	0.7246224493516913	0.09140323814224527	-10.178410928454648	39
r01_f1	0	0	ZC3H12B	-0.02347453683172355	0.36793124645110215	0.0627827582198702	-10.117406527979227	40
r01_f1	0	0	OSBPL3	0.023566419306951927	0.5730765624267427	0.12875356829795379	10.11049662866914	41
r01_f1	0	0	FGD3	0.02636074179124245	0.684896150780627	0.1669871967075794	10.107474239666013	42
r01_f1	0	0	CENPBD1	0.0334344062503205	0.6408205312537444	0.07645722326314194	10.086887879979518	43
r01_f1	0	0	ZFR	-0.11672794370629519	0.6778824865467465	0.04979358770206782	-10.041647716927036	44
r01_f1	0	0	RNF115	-0.06472567023891271	0.742940232651424	0.06731291729427684	-10.035062601132351	45
r01_f1	0	0	UNC13D	-0.009556160968977209	0.48845859315173384	0.10969543266114896	10.034495954014343	46
r01_f1	0	0	MNAT1	-0.03961069666607847	0.6953714556602645	0.059749174435471876	-10.029185465192796	47
r01_f1	0	0	YAF2	-0.09794641546872902	0.592727689478592	0.0708601858595352	-10.018077052893236	48
r01_f1	0	0	TSPAN33	0.01935472828593705	0.5886073212788016	0.11239370297592559	10.006691034931906	49
r01_f1	0	0	SGK223	0.05371158896632535	0.8042597194221743	0.11575740558334825	10.004290258276903	50
r01_f1	0	0	TRAF3IP3	0.007843505371499873	0.6382661061361421	0.19243527615201256	9.999109954601673	51
r01_f1	0	0	PRRX2	-0.062100187349272466	0.7882791296148697	0.07993740465483908	-9.9764456528014	52
r01_f1	0	0	MXRA7	0.053314742897617964	0.7549288657591906	0.1019427493243151	-9.959917531267797	53
r01_f1	0	0	SMPD3	0.032722846117431	0.42044191268017994	0.13847252388544282	9.957098856180181	54
r01_f1	0	0	CNTN4	0.005582396860350034	0.35499085751793324	0.1619354312496749	-9.948983301203736	55
r01_f1	0	0	INPP5A	0.007705540322370234	0.6075903438719322	0.09487053382884086	-9.92622386147977	56
r01_f1	0	0	FSTL3	-0.03443039564764476	0.8431952323649075	0.07592099206634713	-9.925587969321283	57
r01_f1	0	0	AEBP2	0.010015855772715576	0.7440003438198383	0.06486372273425242	-9.907896633777076	58
r01_f1	0	0	PRKG1	-0.037493123998330075	0.37722740556675577	0.08805140139727982	-9.8932074756974	59
r01_f1	0	0	LTB	0.05895757722831969	0.6049007350451396	0.1736701159322111	9.878165634021308	60
r01_f1	0	0	P2RX7	-0.05076731347572372	0.5200626689796363	0.155481138447365	9.878147694926035	61
r01_f1	0	0	ATP6V0D1	0.03564848474613104	0.687454743411422	0.07216848599786255	9.85692641796898	62
r01_f1	0	0	GALNT6	-0.040341150403054256	0.5838769333354171	0.183586281646955	9.83806833749875	63
r01_f1	0	0	CSK	0.005034239707542623	0.6557902386422244	0.10783214552312648	9.832717628932842	64
r01_f1	0	0	GAB3	-0.01979049390423593	0.5380850797818306	0.09980318918574557	9.829564538077932	65
r01_f1	0	0	LONRF2	0.03617391250914551	0.43740733794885417	0.14397783114824633	-9.817017147860708	66
r01_f1	0	0	MYBL1	-0.11185194356038841	0.44149150087778244	0.09082921055283243	-9.814352113957247	67
r01_f1	0	0	DPP4	0.002354947113195018	0.561823755867077	0.1756073468349782	9.811034161170461	68
r01_f1	0	0	SYNC	-0.028509390315308643	0.8310089028500581	0.07339549777673908	-9.77976564535118	69
r01_f1	0	0	CYTH4	-0.003402139358011242	0.7041266194695799	0.12901178080766737	9.731155628997232	70
r01_f1	0	0	DPEP2	-0.008657911586422797	0.5600905913180283	0.19650409871443683	9.71364781649992	71
r01_f1	0	0	FAM110A	0.030938784340601346	0.7980019378936348	0.09591961740219192	9.69520549138377	72
r01_f1	0	0	ACRBP	0.00018228911645538242	0.5066497882382359	0.1307144166399092	9.691925629926352	73
r01_f1	0	0	ENAH	-0.002375409931560865	0.3144229817515015	0.08296455901866406	-9.68286944969721	74
r01_f1	0	0	PIK3CD	-0.005460915867741696	0.46403019363308196	0.07976497089367235	9.681531530550185	75
r01_f1	0	0	B9D2	0.03182620728795927	0.7342736284974554	0.05230364572656508	9.67736087959368	76
r01_f1	0	0	CFL2	0.0420916846976717	0.6744471533280199	0.12840499265274885	-9.63038254747858	77
r01_f1	0	0	GUCA2B	-0.029194988726961024	0.6008418376649424	0.15280878819529514	-9.616729737254376	78
r01_f1	0	0	ARMC7	0.053379582811135556	0.5769515682873082	0.07331079853046008	9.615967914181246	79
r01_f1	0	0	ANO5	-0.0680536150645725	0.4017761420288497	0.08655949255110792	-9.615557338969282	80
r01_f1	0	0	OAS3	0.03385565213666208	0.4202806820135339	0.08242976152321482	9.613659066693929	81
r01_f1	0	0	FAM53B	0.04130627427388663	0.49370783648761996	0.056115320992394066	9.601042677738599	82
r01_f1	0	0	KCNMA1	0.02427474368106534	0.6455418027620193	0.12375753230577978	-9.600953807900943	83
r01_f1	0	0	ABCA7	0.002907213701636894	0.5652481493636727	0.1365331580085261	9.594500589233277	84
r01_f1	0	0	PTPN6	-0.0434706770316018	0.5861987591229469	0.1501074508745043	9.58934219110717	85
r01_f1	0	0	HENMT1	0.022120089553566348	0.7081115434906047	0.07372858793645297	9.586271461436011	86
r01_f1	0	0	ARID3A	-0.01554793488674311	0.5846229181969255	0.1030709999446433	9.568033103638818	87
r01_f1	0	0	ZSWIM3	0.13535459753856985	0.37411583602919346	0.06263998517930607	9.54132312618586	88
r01_f1	0	0	CXCR3	-0.02896283683454414	0.4485752314272169	0.11068003196661852	9.538419151582023	89
r01_f1	0	0	CD163L1	0.05932167987832029	0.620092883450284	0.16969602877049167	9.513247459310941	90
r01_f1	0	0	FCHO1	-0.01638154298587777	0.657178801944145	0.12490519449614777	9.50424940282602	91
r01_f1	0	0	PDGFB	0.09540072077560785	0.5571196753507223	0.11998185346894193	9.486420099010386	92
r01_f1	0	0	NAP1L5	-0.003023003706610643	0.6189913576195165	0.10991370573665195	-9.486133425165699	93
r01_f1	0	0	ANPEP	0.019026011005927226	0.6194818218283922	0.1561919799252511	9.485190063130483	94
r01_f1	0	0	SLC16A7	-0.0713949820971709	0.4455194023786082	0.0953104599425508	-9.46388353953306	95
r01_f1	0	0	PRR5L	-0.021339175112554603	0.34796469074447417	0.09741767345466437	9.456727518021186	96
r01_f1	0	0	LYG1	0.09213143911110117	0.42275931048494225	0.05241011942123261	9.453185604607562	97
r01_f1	0	0	VGLL3	-0.018166620955593963	0.6666619782143246	0.09759830413221485	-9.452461291798468	98
r01_f1	0	0	STK10	0.015402434787014013	0.7489773964503207	0.12438264643521083	9.446012557443671	99
r01_f1	0	0	ARHGAP5	-0.030260349578340385	0.685282687629258	0.09238292965603706	-9.445632621398408	100
r01_f1	0	0	PLCB4	0.02464624000071297	0.34496668594141516	0.13681630564373623	-9.438185052283698	101
r01_f1	0	0	VAPA	-0.042865283275944424	0.6583162725762004	0.05473463885739931	-9.429721914615964	102
r01_f1	0	0	TMEM86A	-0.014270369493098746	0.4030925552586202	0.14700516500276328	9.407032769560775	103
r01_f1	0	0	HSPB8	0.021160281718175415	0.500284172305833	0.10527324321909447	-9.4063876026417	104
r01_f1	0	0	HIPK3	-0.0768551621417618	0.6745159172957008	0.0729528191053497	-9.39712712248218	105
r01_f1	0	0	IRF8	0.0031845438427663434	0.6901972275618484	0.1717096671472286	9.396427566408535	106
r01_f1	0	0	TMEM229B	0.05469327934367428	0.3297732351883976	0.05737022382085039	9.371183507153459	107
r01_f1	0	0	PTAFR	0.036915413914922486	0.8049997134834679	0.07302515317159812	9.368097929070153	108
r01_f1	0	0	KCMF1	-0.03857849841331046	0.4724381514995234	0.06479514517054111	-9.365945910924912	109
r01_f1	0	0	VAV3	-0.04286637309485529	0.684250707174895	0.13913841004562708	9.35983137038886	110
r01_f1	0	0	SEZ6L2	0.022664634789834586	0.5643872974197884	0.1910139017622694	9.343501990839757	111
r01_f1	0	0	PTPRE	0.05940402369529735	0.612662467897125	0.10332136615537514	9.341050186842567	112
r01_f1	0	0	SH3KBP1	0.050515939736420414	0.7419027823359952	0.08663610632626736	9.338756507644602	113
r01_f1	0	0	ROR1	-0.00770357431262451	0.5884942774834472	0.12160969420187662	-9.337944487297069	114
r01_f1	0	0	CEBPA	0.042145524410676434	0.7306734180380386	0.1800699082189223	9.331790046504324	115
r01_f1	0	0	SLC46A1	0.06098464927645006	0.6832614437307579	0.09020983094435084	9.327750447283753	116
r01_f1	0	0	OPA1	-0.09868140824124468	0.6390097467714796	0.053200510008758375	-9.326378302608624	117
r01_f1	0	0	LCP2	0.01940890042719837	0.7633441167737197	0.13454126552059728	9.32496670067653	118
r01_f1	0	0	SEMA4D	0.027441386113021396	0.3939141283906628	0.08365607125547683	9.324309637338784	119
r01_f1	0	0	C22orf34	0.07932101557435255	0.37182813175592966	0.08397607933106523	9.324190330121144	120
r01_f1	0	0	AGPAT4-IT1	0.09924636527427474	0.6749980464781911	0.1209210029245094	9.308725435366	121
r01_f1	0	0	PARD3	0.00263207111364877	0.42722844744505395	0.07988675651950293	-9.306037104793184	122
r01_f1	0	0	CPNE7	0.019318127850791615	0.561435656200999	0.1421693321145875	9.30562661604852	123
r01_f1	0	0	TLR7	-0.008121829193891993	0.614863435802064	0.17372511296404222	9.301351792856098	124
r01_f1	0	0	GMIP	-0.00168215586647041	0.7403506441412577	0.13382402363535173	9.29695585370085	125
r01_f1	0	0	LRMP	-0.009117817722976722	0.6340798391339905	0.1211472464876705	9.293100695157896	126
r01_f1	0	0	NAPG	-0.017692282179936077	0.8764499038867273	0.025652720829603234	-9.284905929664655	127
r01_f1	0	0	MPP7	0.012341711909984336	0.3809172175598168	0.10923318157859094	-9.265698885871466	128
r01_f1	0	0	NECAP2	-0.0027437767705493147	0.9106727408171451	0.034405802957723816	9.258463151158946	129
r01_f1	0	0	IKZF1	-0.034104430572102544	0.5747706565396097	0.1164977819565116	9.248200433118996	130
r01_f1	0	0	AMICA1	0.049441763077216455	0.6362875792478677	0.12143228206697863	9.24295460218869	131
r01_f1	0	0	C3orf70	0.0582655707322435	0.4404571761972483	0.1503948151830774	-9.22771574797561	132
r01_f1	0	0	PARP10	0.14114521573458774	0.6612119128364613	0.043851497539407	9.220316198025934	133
r01_f1	0	0	FYB	-0.015729109232687086	0.7016344465802953	0.15930225611281792	9.186495493874522	134
r01_f1	0	0	AIM1	-0.046026707202295396	0.5646920468220108	0.11865017413524749	9.173966287945845	135
r01_f1	0	0	APBB2	-0.006729136707689179	0.5829210099968222	0.09265142578461391	-9.17279870813849	136
r01_f1	0	0	SIGLEC1	0.043621740052159685	0.595824412250405	0.17607279844825205	9.136317512685961	137
r01_f1	0	0	HVCN1	-0.030937204281430437	0.5960400810581317	0.11006071623104569	9.12328766646617	138
r01_f1	0	0	DOK3	-0.014531423230188849	0.7132552966487984	0.14112816164880893	9.117675314747588	139
r01_f1	0	0	SLC38A7	-0.009370578243828401	0.7831812191017964	0.08812327370021548	9.1172932777579	140
r01_f1	0	0	WNT11	-0.04555467594759383	0.4137619099712962	0.21272865626232018	-9.112427781402644	141
r01_f1	0	0	MNDA	0.06084744556287652	0.7321935184751067	0.13995589380493836	9.101484951950097	142
r01_f1	0	0	CMTM3	0.028290536117496948	0.9341381843186897	0.035796687676094036	9.09433236016656	143
r01_f1	0	0	PTCRA	-0.06459244479478211	0.5172391787915253	0.2145030799062808	9.090795538273667	144
r01_f1	0	0	ARHGAP30	-0.05361503353470403	0.5929217393116308	0.13541991692115513	9.085185107812444	145
r01_f1	0	0	NDUFA4	-0.024923392859049053	0.9923437573257066	0.0028582683564114127	-9.081134701787256	146
r01_f1	0	0	SH2B3	0.04627629350143474	0.7124204916623692	0.09107125345970755	9.080583805946434	147
r01_f1	0	0	SLC37A2	-0.05198091682012111	0.5803876829147586	0.17541214848571657	9.079758145855921	148
r01_f1	0	0	AOX1	-0.007177075177309461	0.5992040049801782	0.19589196710417656	-9.066973264120241	149
r01_f1	0	0	BTK	-0.041337210982483684	0.6092141111996707	0.1566391451274031	9.064754602031801	150
r01_f1	0	0	CD300A	-0.041489213764267965	0.5954159959575123	0.17918884413548453	9.064336121692497	151
r01_f1	0	0	ST8SIA4	0.09223352243996284	0.40308422023223467	0.07357524676915334	9.0506600186014	152
r01_f1	0	0	GPR65	-0.023801629000851424	0.6062807028510999	0.16693560820729975	9.040714841022723	153
r01_f1	0	0	LAYN	-0.07154561885556376	0.7391587353681215	0.08551070599800636	-9.028374688658122	154
r01_f1	0	0	WBSCR16	-0.08961522796100731	0.5115341137001786	0.04582171507246886	-9.026323128370134	155
r01_f1	0	0	RAD23B	-0.16577961839822547	0.658274857913847	0.041524479751627714	-9.023839154867332	156
r01_f1	0	0	OASL	0.051362997067018655	0.5031027135720275	0.1419982255596969	9.020173803728845	157
r01_f1	0	0	EIF4E	-0.07009088593250291	0.6598157959168791	0.0657653886136652	-9.017749674062594	158
r01_f1	0	0	UAP1L1	-0.03763420145787388	0.5066060293497116	0.12175778848998639	9.016997512124089	159
r01_f1	0	0	PLA2G2A	-0.007448652177303137	0.5702410906382026	0.3606630279195597	-9.012038619225745	160
r01_f1	0	0	DAGLB	-0.0013252664229783304	0.4814175796125255	0.07815107765765746	8.984662222172325	161
r01_f1	0	0	CRTAM	-0.03722432130357599	0.32302941743374963	0.1472298318572655	8.979011524741573	162
r01_f1	0	0	BARD1	-0.0733119387660821	0.5587176561905802	0.06759364649799679	-8.971483746467678	163
r01_f1	0	0	DOK6	-0.030223672397567417	0.3512419189314495	0.09760140732641696	-8.97144215477537	164
r01_f1	0	0	EPB41L5	0.028315371855459927	0.320892264574575	0.06386629098061891	-8.960864061152483	165
r01_f1	0	0	KTN1	0.006568082810899221	0.9539909148212394	0.012385919025908822	-8.95814839240562	166
r01_f1	0	0	MPEG1	0.022217805862276355	0.7157367902855267	0.1476516302155343	8.955776343638133	167
r01_f1	0	0	TAPT1	-0.050845106239430435	0.5721373091409193	0.04966624488044298	-8.955319093797454	168
r01_f1	0	0	S100Z	-0.005386178144369423	0.4138291111215298	0.13049357786592602	8.94337578820371	169
r01_f1	0	0	CLIC4	0.04145995284008215	0.9231877829350752	0.03282095549337804	-8.938931717198688	170
r01_f1	0	0	LMCD1	-0.006122923561159178	0.9638793817494175	0.019821534673266025	-8.927475020827664	171
r01_f1	0	0	PTPN18	0.026031100760740725	0.7890519428425565	0.07002800656227444	8.917233447872478	172
r01_f1	0	0	ARHGAP9	0.034292909138646806	0.777104203457994	0.14113096590883065	8.910125943482301	173
r01_f1	0	0	ABHD6	0.06492156843918505	0.6886292007230634	0.07663261943759346	8.904005813107869	174
r01_f1	0	0	TBC1D10C	0.05297485872848828	0.7692338547934217	0.16436920441720887	8.886561769368562	175
r01_f1	0	0	CAMK2D	-0.0576963737502237	0.6889448898474173	0.06773766553238593	-8.884463624801143	176
r01_f1	0	0	TLE1	-0.030605653538511655	0.32186459749636637	0.06164228752074958	-8.875763737602684	177
r01_f1	0	0	ITGAL	-0.019831076101030264	0.5964352134027223	0.16912408398082776	8.857883978998423	178
r01_f1	0	0	ADH5	0.005233359347708112	0.7783396106500797	0.08126409111844918	-8.857644250808992	179
r01_f1	0	0	CHKA	0.06928116718334852	0.739476768718646	0.0754025294764373	8.857183128515477	180
r01_f1	0	0	SUB1	-0.01993620214073144	0.7796479493230396	0.05396412286396328	-8.856417178918527	181
r01_f1	0	0	LRRN4CL	-0.04930683683133364	0.461361943311402	0.20250914184081983	-8.852900758212174	182
r01_f1	0	0	ABTB2	-0.013824535765542791	0.6284568219586272	0.08805715390524627	-8.85122375947546	183
r01_f1	0	0	UNC93B1	-0.059147084840751894	0.6486044040195666	0.1261613302992116	8.850725861468923	184
r01_f1	0	0	TSPAN15	0.09697431630822063	0.4633683404441524	0.12845098847100375	8.84318162684004	185
r01_f1	0	0	ADCY7	-0.007823711774491196	0.6099374352081937	0.12775686701099898	8.837849690712046	186
r01_f1	0	0	RBMS3	-0.01442624239146108	0.419950927532155	0.09710755040973892	-8.826521929184329	187
r01_f1	0	0	APOBR	-0.02605150062734352	0.6705434958142541	0.19575269145197782	8.823156568802712	188
r01_f1	0	0	PERP	0.05590883766312794	0.7948726564250027	0.08594962863554834	-8.805298720924691	189
r01_f1	0	0	MX2	0.049466125372852505	0.5935020655237262	0.0669476752324663	8.80479938585792	190
r01_f1	0	0	MRPL33	0.014199010891583432	0.9363256078057522	0.01762941611638374	-8.793225885680092	191
r01_f1	0	0	DUSP18	0.0443181276276928	0.44205307328050997	0.0782837338475658	8.791301852425057	192
r01_f1	0	0	FLNC	0.0795587643653211	0.6604620209313349	0.17604824473079972	-8.784161679214169	193
r01_f1	0	0	DAPP1	-0.04138869441896127	0.490997390094863	0.15052514161480404	8.783945760584531	194
r01_f1	0	0	RASGRP4	-0.018792981294320475	0.49078458645245643	0.09719691096563679	8.779652307199356	195
r01_f1	0	0	MAP4K1	-0.0464983536582912	0.4270211136637131	0.11869588425899334	8.779078251861543	196
r01_f1	0	0	VLDLR	0.02941354296366051	0.4307742197633896	0.08312129066298773	-8.777952855497917	197
r01_f1	0	0	MAP6	-0.022324936969090197	0.5684050406072065	0.09172643476029471	-8.77462601972842	198
r01_f1	0	0	TFEC	-0.06859985957056623	0.5007136866342642	0.164372120303008	8.762168844516973	199
r01_f1	0	0	CCR5	0.003891680776060502	0.7693432520147323	0.1587993489249074	8.754579159088438	200
r01_f2	0	1	LTB	0.06423163176927289	0.6002781815056184	0.17953462656321426	14.289250886850915	1
r01_f2	0	1	TMEM79	0.09938003962187368	0.42446382338079086	0.06324519292400277	13.956456144240832	2
r01_f2	0	1	IBSP	0.10291305790445794	0.6233888654466271	0.3041176221615525	12.863027936903425	3
r01_f2	0	1	HSPB7	-0.05761260006226984	0.46328108313667876	0.14064814799636244	-12.84544376713198	4
r01_f2	0	1	RNF115	-0.06412637550503805	0.7432324795140681	0.07230322724557055	-12.766656021786435	5
r01_f2	0	1	RAB21	-0.06564354930619729	0.809927797833935	0.03791541214898084	-12.723772946964196	6
r01_f2	0	1	PTPLA	-0.014506376468539955	0.6288141862149083	0.14641271227244151	-12.701764135924021	7
r01_f2	0	1	TAPT1	-0.08417802157200235	0.5713384489557773	0.05297264924884337	-12.570580831787145	8
r01_f2	0	1	LARP6	-0.02595289408244716	0.8374987627695211	0.05484895318049141	-12.569815084352166	9
r01_f2	0	1	AFF4	-0.06790366135008874	0.6757859669412016	0.04867931564037322	-12.511915255999641	10
r01_f2	0	1	CD163L1	0.05534913728675074	0.6225879215048887	0.1749495158174441	12.16851079196143	11
r01_f2	0	1	TNF	0.06961992243275816	0.5533952209042463	0.18597560050575493	12.008241413720139	12
r01_f2	0	1	HENMT1	0.04201204152721957	0.7114231536614207	0.07721701880727447	11.927661176964659	13
r01_f2	0	1	C2CD2L	0.07851044552454217	0.8423036450112258	0.053824282699158336	11.838920306901443	14
r01_f2	0	1	IL17D	-0.02375239976491317	0.5798907069665193	0.15589032157477595	-11.758844636939436	15
r01_f2	0	1	HSPB8	-0.03218188327723505	0.48721068342006985	0.10839246522754646	-11.72101964433208	16
r01_f2	0	1	MYEF2	-0.01086291183349401	0.5769231771036825	0.14112605425320834	-11.676420957432912	17
r01_f2	0	1	SMPD3	0.044964375397315764	0.41838316116294466	0.14161459663180745	11.590060387952699	18
r01_f2	0	1	YAF2	-0.06112682303264668	0.5959694938034288	0.06742956665589243	-11.445599270656968	19
r01_f2	0	1	RALGAPA1	-0.032090720725661916	0.6493131417319143	0.05441915421239079	-11.414584909802434	20
r01_f2	0	1	CSK	0.025691685143601154	0.6606959226092799	0.10463059891751084	11.37440018546279	21
r01_f2	0	1	CNTN4	-0.009908119502137762	0.3448169159360496	0.16632404269686632	-11.343805576499122	22
r01_f2	0	1	OAS2	0.03495949629330143	0.46120305687092694	0.10775387619432193	11.285808850108616	23
r01_f2	0	1	DHRS9	0.041184037573287376	0.46711832090893474	0.20590404901489914	11.090633124496227	24
r01_f2	0	1	CLIC4	0.008857150296208215	0.9241330270211138	0.030895799589514748	-11.066285527716522	25
r01_f2	0	1	TC2N	-0.05980048747798073	0.6044798162126686	0.16375520875000882	-11.016892417195448	26
r01_f2	0	1	INPP5A	-0.02257238817168925	0.6000057303306402	0.09958209593597854	-10.980064872398682	27
r01_f2	0	1	CFL2	0.03418113957923251	0.6719445616557531	0.135164229812976	-10.936684436054382	28
r01_f2	0	1	SRRM4	-0.04477652557818207	0.3017584300977804	0.14742584491128327	-10.890917000076227	29
r01_f2	0	1	DPP4	0.0358206279559088	0.5743721380905497	0.19223258418517855	10.845842919871862	30
r01_f2	0	1	BLNK	0.006338083955971282	0.4827431092774054	0.14663489991717618	10.795864745051324	31
r01_f2	0	1	NTF3	-0.01813843767968481	0.7171310839180876	0.12545991796596698	-10.776837444907947	32
r01_f2	0	1	C16orf54	0.05251151288349236	0.6500562614281026	0.1877494283847282	10.745916477727192	33
r01_f2	0	1	RELL2	0.02908247659180199	0.6150025265548732	0.07362448581537723	10.741388625161305	34
r01_f2	0	1	LONRF2	0.007957107509020747	0.43099275373643614	0.1620077464300099	-10.714451353547014	35
r01_f2	0	1	MXRA7	0.017308530447898342	0.7523934549205308	0.09781934264691089	-10.714245334452874	36
r01_f2	0	1	PRKG1	-0.051834324905782214	0.3794468668114878	0.09364895659587906	-10.699585963610247	37
r01_f2	0	1	SAMD9L	0.040569885121412595	0.7005938706299717	0.09603536923529364	10.617661421825673	38
r01_f2	0	1	ARMC7	0.06875218542414432	0.5860534171003483	0.07151705827155003	10.582514257123762	39
r01_f2	0	1	EPB41L5	-0.027105467581655832	0.3244476742671689	0.06852949598248527	-10.523158497551938	40
r01_f2	0	1	NOX4	-0.07448444606590882	0.5491776975531486	0.13526137926158704	-10.502165585887392	41
r01_f2	0	1	PPP1R9A	-0.0003891859280593757	0.30099785894009723	0.15722471576205793	-10.490155919604886	42
r01_f2	0	1	VAPA	-0.04275501195808106	0.6569441188574764	0.05709996380270275	-10.479037886951366	43
r01_f2	0	1	NAP1L5	0.0014982497427100596	0.6124835252994095	0.10754894732935366	-10.452813124512149	44
r01_f2	0	1	PACSIN3	-0.004900768537814795	0.3622613447523195	0.11536910465643425	-10.412458031458522	45
r01_f2	0	1	ST8SIA4	0.05360870566797579	0.40522345684800554	0.07598985175454746	10.40967370102044	46
r01_f2	0	1	LINC00312	-0.04181214489536136	0.7573689447335659	0.12431033181938043	-10.409626660081653	47
r01_f2	0	1	MTA3	-0.0384521772177216	0.4841868921291305	0.053873790111864966	-10.405980766908563	48
r01_f2	0	1	IL2RG	0.01253027908458194	0.5138689629664358	0.14198374734008903	10.402392706567651	49
r01_f2	0	1	TLE1	-0.052171235301490454	0.3187621443939132	0.061503117285801386	-10.383710550880469	50
r01_f2	0	1	MYOC	0.01627784043592259	0.6445301389344712	0.27956510831215725	-10.376212750115684	51
r01_f2	0	1	ARHGAP5	-0.01701707366651953	0.6828254176629627	0.08995849395337739	-10.374077755734872	52
r01_f2	0	1	PDGFB	0.08140982150471374	0.5518120868301375	0.13034495999088536	10.354345081760039	53
r01_f2	0	1	DGKZ	0.038791821187336574	0.6956493766963081	0.0725689542063381	10.330238558572916	54
r01_f2	0	1	FAM71E1	-0.017646852365540543	0.7070582045311288	0.138211596447579	-10.325154401609076	55
r01_f2	0	1	ANP32E	-0.060837673572707765	0.6836427711878976	0.06210229335302393	-10.318458097882925	56
r01_f2	0	1	MOB3A	0.0910288325789847	0.74846948077995	0.07147328236436438	10.306525513089484	57
r01_f2	0	1	VGLL3	-0.026147436571765804	0.6679002505717307	0.09992210927444667	-10.298498002865575	58
r01_f2	0	1	NPR3	-0.029837124216120944	0.44332234151728744	0.1280347367840424	-10.238743199593069	59
r01_f2	0	1	B9D2	0.05101345985752627	0.7313761649501722	0.054716745854599805	10.238678543030014	60
r01_f2	0	1	DTX3L	0.03320874720052173	0.6676022733784467	0.07449184428197769	10.230947922222851	61
r01_f2	0	1	PRR5L	0.0005122471076954593	0.3532602976646297	0.10029535719091826	10.216127816583436	62
r01_f2	0	1	PI16	-0.06545788283128678	0.6780135027427445	0.25603899874383884	-10.210758117383202	63
r01_f2	0	1	LAMP3	0.02743305520417416	0.3746367751782915	0.15202478423508511	10.202636902868788	64
r01_f2	0	1	AEBP2	0.0016048937263384517	0.7398726824719603	0.06673789870394188	-10.171555129506288	65
r01_f2	0	1	CYTH4	0.012840281363229789	0.7058267043826612	0.13200934867672356	10.170709568257168	66
r01_f2	0	1	SYNC	-0.015284016330718644	0.8316342902985503	0.07772573185323274	-10.162843900871502	67
r01_f2	0	1	IL21R	0.022017866342960126	0.4801467485583008	0.13625056373814481	10.147562934961199	68
r01_f2	0	1	FAM110A	0.04354403074152701	0.7998947702918824	0.09847336425935067	10.135849295487722	69
r01_f2	0	1	NT5DC3	0.011839937994671125	0.5094503571037867	0.13930007857752771	-10.123082329698855	70
r01_f2	0	1	SCARA5	-0.03688017691570239	0.5387315652658613	0.19419174455297658	-10.110436151708463	71
r01_f2	0	1	ROR1	-0.018484936517741548	0.5812756236943961	0.1309703743004494	-10.108156840399802	72
r01_f2	0	1	DOK1	0.05829195124348286	0.9099444678867062	0.04525098001235239	10.107575422813527	73
r01_f2	0	1	MYBL1	-0.12373597144038376	0.44790895025552063	0.11389480102408392	-10.099004141516621	74
r01_f2	0	1	RCC2	0.006704152398463907	0.6722276920832877	0.0629902049641571	10.087802719062864	75
r01_f2	0	1	ZSWIM3	0.10868040198257307	0.3842061668776469	0.05987605130331902	10.070174549628138	76
r01_f2	0	1	C1orf174	0.09741241431208154	0.8656104625418705	0.021291653163514772	10.068676935726167	77
r01_f2	0	1	KCNMA1	-0.002467803744683039	0.6351243221279321	0.1355423965377153	-10.059460903315554	78
r01_f2	0	1	REEP1	0.0463417159826627	0.5762407468183641	0.18759692148377435	-10.056617903996324	79
r01_f2	0	1	ANPEP	0.039348835736618855	0.6260412271242595	0.15632695010167605	10.025622387771834	80
r01_f2	0	1	SH2B3	0.03420963248494656	0.7101593552857094	0.0941561066047759	10.023652891285161	81
r01_f2	0	1	PARD3	-0.029211771070090858	0.4295231843968306	0.07991271543736217	-10.016506854606156	82
r01_f2	0	1	APBB2	-0.03588710182500181	0.5872479305692303	0.09189483112791325	-10.01152172948808	83
r01_f2	0	1	RIMKLB	0.008760731999863134	0.5594271753116518	0.0959721100650582	-10.00675833547031	84
r01_f2	0	1	DAPP1	-0.009736336068722987	0.48802777647543	0.14438649897494704	9.99952737313543	85
r01_f2	0	1	ADH5	-0.0006197383434077521	0.7742895692354177	0.08467546685751573	-9.986262645244421	86
r01_f2	0	1	ZFR	-0.08311992285721545	0.6779418736097438	0.04765601767494256	-9.941324108959659	87
r01_f2	0	1	MARCKS	0.06633752421631467	0.9582545412870325	0.028192315851382207	9.89534556926471	88
r01_f2	0	1	SLC12A9	0.02418907927575225	0.6919697230166543	0.06367009996467714	9.894695172598194	89
r01_f2	0	1	TXNDC15	-0.00840458322059249	0.5981097722974977	0.06769102019918521	-9.883582201486416	90
r01_f2	0	1	PAK3	-0.06812873465863258	0.22074431785623116	0.09750216905191492	-9.866045410047548	91
r01_f2	0	1	RNF44	0.05503448131342105	0.7473041399034183	0.07162705048898493	9.865331501282704	92
r01_f2	0	1	EPSTI1	-0.0031531289530943754	0.45347336177661085	0.10928125430941685	9.860781899418992	93
r01_f2	0	1	RAI2	0.019925311240911566	0.730686701986341	0.11794810241907097	-9.836712417846071	94
r01_f2	0	1	MPEG1	0.021012646382584568	0.7260422690025576	0.15429220576719577	9.836640846722252	95
r01_f2	0	1	HS3ST1	0.05343894262259449	0.6830064440172745	0.12667538840091597	9.83110889301734	96
r01_f2	0	1	RNASEH2A	0.06889672255732966	0.7353423351618299	0.04880581952721431	9.797060601792733	97
r01_f2	0	1	TMEM47	-0.0007423643060723241	0.7053773943665642	0.14550307622316508	-9.792266378884253	98
r01_f2	0	1	ICAM3	0.059242823786173085	0.8082225035293631	0.05844200157365323	9.761650349874827	99
r01_f2	0	1	BIN2	0.00019768565735040858	0.5014174754246957	0.15319400325886928	9.757012699110033	100
r01_f2	0	1	CCDC142	0.10952897953334352	0.6742432056511478	0.08269886417760663	9.753054756297818	101
r01_f2	0	1	CXCR3	0.011896625874940423	0.45527971827610797	0.10751658772385633	9.745569748980945	102
r01_f2	0	1	PLN	0.019482105500758837	0.6516862800256303	0.18665938064452578	-9.741523556771975	103
r01_f2	0	1	RBM4B	0.15686132089261867	0.6263136782992378	0.05406222158456472	9.73289335677626	104
r01_f2	0	1	GUCA2B	-0.0366521862481674	0.6073525351503689	0.15333766197598508	-9.730399012626007	105
r01_f2	0	1	FCHO1	-0.0010828094842961957	0.6556415105151566	0.1318355771929664	9.728373004845288	106
r01_f2	0	1	DDX60L	0.028701978215400648	0.6790144873177363	0.13280561954209527	9.718665692704285	107
r01_f2	0	1	MAP6	-0.01909243845746093	0.5644063116987306	0.10350806430141446	-9.70510787335125	108
r01_f2	0	1	PERP	0.025791411854383398	0.7881965607597373	0.08560175788239853	-9.687127518995256	109
r01_f2	0	1	ARRB1	0.004833402633193644	0.5516578888420042	0.0996488329906381	9.681738249983177	110
r01_f2	0	1	FASLG	0.00836127090637398	0.32767697605242724	0.12008050497289645	9.62198958913083	111
r01_f2	0	1	ATP6V0D1	-0.010456684096656699	0.6858703069894404	0.06767398978421284	9.619984066903259	112
r01_f2	0	1	PNOC	0.09718374815587223	0.3626879939154305	0.1810164945073484	9.616863537790868	113
r01_f2	0	1	LPAR1	-0.03481753699920883	0.7281757752876886	0.09202151501323343	-9.611928523287787	114
r01_f2	0	1	KLF9	-0.012023118916544114	0.9418553768734275	0.031077759444820323	-9.606589168897257	115
r01_f2	0	1	GMIP	0.016299525944521904	0.7451766244185014	0.1321043628711372	9.601299750284097	116
r01_f2	0	1	ARHGEF9	-0.017488428012334033	0.646841545939019	0.10139143285207233	-9.597447738623606	117
r01_f2	0	1	TSPAN15	0.0489906005807815	0.48239824756070226	0.13295685292989312	9.596933823520509	118
r01_f2	0	1	UAP1	-0.06702671145939186	0.6816345507681246	0.10953472018615704	-9.584566471837121	119
r01_f2	0	1	PTPRE	0.03836770260262469	0.6106128328149989	0.10639279315776941	9.583709968505177	120
r01_f2	0	1	ZNF671	-0.009095385521805733	0.46183391418048464	0.09248002958886296	9.577381592724587	121
r01_f2	0	1	RPRD1A	0.009899344915222891	0.7268463385791905	0.055223966808381354	-9.576332430147282	122
r01_f2	0	1	KANK1	-0.008539145594853277	0.7063041451128095	0.09898685291350247	-9.573596248113612	123
r01_f2	0	1	PTPN6	0.0009392565655598395	0.5855931673621203	0.14749297538587913	9.552692524856946	124
r01_f2	0	1	AMPH	-0.04152237790320841	0.30432092977219327	0.13232708839118032	-9.548170604261092	125
r01_f2	0	1	UBE2H	-0.03951689383585093	0.8208185516849779	0.04249436414731981	-9.543553888610782	126
r01_f2	0	1	UBA2	0.012885503645570364	0.8336057845083118	0.04921891969110916	-9.517596743860917	127
r01_f2	0	1	C3orf70	0.03528337234161124	0.44030402008741354	0.15943050325707303	-9.515799708457179	128
r01_f2	0	1	DNAJB5	0.03462999397579411	0.9035822380587725	0.053164296678800606	-9.515570802958951	129
r01_f2	0	1	ADPRH	0.01632805395807771	0.7563755137762358	0.05162328370130601	9.507481492851705	130
r01_f2	0	1	TTLL11	-0.06208803445092584	0.45024562280879976	0.10324125377739934	-9.506707354194358	131
r01_f2	0	1	KCNJ2	0.04555191217890536	0.580758852058491	0.14407573492138778	9.49706954553928	132
r01_f2	0	1	ARHGAP25	0.04832292254678047	0.7898864873594117	0.14591321493894296	9.49412147840174	133
r01_f2	0	1	SLC46A1	0.007269488071343141	0.6909533707367644	0.08661794768491411	9.493984445509902	134
r01_f2	0	1	PPP1R12A	0.0118072601931927	0.5538955829569548	0.09637291332046469	-9.48970533699411	135
r01_f2	0	1	SH3BP2	0.00314691743275762	0.3415646928282308	0.06954805634781168	9.442277173565078	136
r01_f2	0	1	LYL1	0.043194208049530364	0.4708685618432912	0.08056319680904933	9.438577478752098	137
r01_f2	0	1	TAOK2	0.1381039079055609	0.5773727475893541	0.03922263750047643	9.437879913813175	138
r01_f2	0	1	SMAD9	0.018417659752498882	0.6484668760842045	0.14167589657538035	-9.433918558147923	139
r01_f2	0	1	CORO1A	0.017886525961232864	0.7588101228895452	0.11404839711088871	9.428884187791557	140
r01_f2	0	1	GAB3	0.018613565554154783	0.5473604013315205	0.09617703936155747	9.426953851769817	141
r01_f2	0	1	STK10	0.014687587125225188	0.7531404816603372	0.12770654314540147	9.42577569537905	142
r01_f2	0	1	PPM1B	-0.021662777030681205	0.782206802423409	0.05246416768078466	-9.419668572972325	143
r01_f2	0	1	MFNG	0.04768116687026209	0.7092893869067155	0.1372432311468105	9.41863828074139	144
r01_f2	0	1	ABCA8	-0.0633557177709567	0.4195834049624664	0.1474130791415883	-9.414405314951924	145
r01_f2	0	1	IRS2	-0.085083085145457	0.7917746313053173	0.07908896447330767	-9.409615625109968	146
r01_f2	0	1	FGFRL1	-0.05147882045904167	0.5495764764717834	0.10482825409080733	-9.405088740258401	147
r01_f2	0	1	ASAP1	0.04756966231559552	0.5589203015195794	0.06347947653964697	9.397937799588162	148
r01_f2	0	1	TLR7	0.017665645102345858	0.6160248696349778	0.18499011755339836	9.395188443926328	149
r01_f2	0	1	CCR2	0.025585289249770722	0.5583402357770587	0.16199274519044998	9.379706605708277	150
r01_f2	0	1	CLEC4A	0.008697490178553128	0.6592846984543735	0.11427284480832121	9.37758200282122	151
r01_f2	0	1	RNF19A	-0.05844953353722112	0.6475463766077485	0.0550577542439722	-9.368712312918067	152
r01_f2	0	1	PDK3	-0.03829374233039439	0.6035983871723946	0.06967488287227609	-9.366165732384443	153
r01_f2	0	1	CPNE7	0.08458428933643965	0.5872875219445616	0.14968913217652713	9.359832521598149	154
r01_f2	0	1	CSDC2	0.008650794577415308	0.5623311505982985	0.15146854662718803	-9.359568794660587	155
r01_f2	0	1	ATP2A2	-0.02381342195822028	0.7575546595402192	0.04805388540942685	-9.35755612009337	156
r01_f2	0	1	PML	0.15434333386139365	0.5753939602315054	0.05096146453279762	9.355360747317437	157
r01_f2	0	1	CASZ1	-0.000642122180089124	0.42401998322575946	0.07103359537290772	-9.349452058595299	158
r01_f2	0	1	CARNS1	-0.04957507287105595	0.31504967154786656	0.08997867839408862	-9.341513770970192	159
r01_f2	0	1	PVRL3	0.010925670566056124	0.45713556399476984	0.07082638782396926	-9.337471684134465	160
r01_f2	0	1	AMICA1	0.03251869255935444	0.6373403972681949	0.11412571692096918	9.316084046703422	161
r01_f2	0	1	ARID3A	0.011001032389592566	0.588949578299759	0.1057801423061945	9.309899194470788	162
r01_f2	0	1	IKZF1	-0.002562857564583008	0.5857822682732429	0.11283975934634435	9.296950417548697	163
r01_f2	0	1	RRAS2	0.01885534412465702	0.76252363761389	0.06978423046597049	-9.292834995295516	164
r01_f2	0	1	OPA1	-0.08049763448863208	0.6395577747563307	0.05783580265604748	-9.292132561460702	165
r01_f2	0	1	PTPRJ	-0.00987360174352602	0.4437346648537984	0.0937647572875001	9.284953842317044	166
r01_f2	0	1	METTL13	0.08795160442667575	0.8629594032121106	0.029560518460476675	9.276221206802958	167
r01_f2	0	1	NAV2	-0.03439720050472963	0.6550346164064575	0.09380741258435522	-9.274097304764915	168
r01_f2	0	1	NUP50	0.04031921788789168	0.5812464511020469	0.04892792799647501	9.259644296315916	169
r01_f2	0	1	TOM1L1	-0.07157021601613439	0.5382655851969931	0.07940107801565088	-9.253626218807991	170
r01_f2	0	1	PIK3CD	-0.03679299364639593	0.4656005646980378	0.0756262579832534	9.248206847969545	171
r01_f2	0	1	FSTL3	-0.03311169004793789	0.8332799370705509	0.09103202161650291	-9.231915625218535	172
r01_f2	0	1	ITGAL	-0.002743399632112474	0.5917003974765709	0.1710946023518385	9.230493267505743	173
r01_f2	0	1	KTN1	-0.029966071040145908	0.9535027948385348	0.012197650301553014	-9.229991223475404	174
r01_f2	0	1	PGR	0.008302622613195103	0.5103510608925771	0.14615930540064712	-9.214689952025623	175
r01_f2	0	1	UNC93B1	-0.0096565295385374	0.6492430754163607	0.12480068376849242	9.211978757036562	176
r01_f2	0	1	GNL1	0.022974964160119873	0.7151752178827994	0.060710976912654806	-9.206108860472554	177
r01_f2	0	1	P2RY13	0.04179542863627997	0.30694698402279635	0.12337590306262085	9.202837085084033	178
r01_f2	0	1	SVIL	-0.009968343967171304	0.6584147300753798	0.093470940905421	-9.200878871694753	179
r01_f2	0	1	ARHGAP30	-0.014260466878358103	0.594315251535468	0.1396558622198085	9.19453047299903	180
r01_f2	0	1	TRAF3IP3	0.012916319391508547	0.6483457577320393	0.1926989890092128	9.194195574232424	181
r01_f2	0	1	AGPAT4-IT1	0.03844166535349626	0.6688764905371405	0.10617135018690559	9.189686676297129	182
r01_f2	0	1	OSBPL3	0.053414814153952425	0.5790246456311436	0.13840924673727845	9.17552856245015	183
r01_f2	0	1	UNC13D	0.009895774413973412	0.48868780637733716	0.11258983550308478	9.173645804286748	184
r01_f2	0	1	MGAT5	-0.005959431550370056	0.7332205500075535	0.03898174096110787	9.173613108255916	185
r01_f2	0	1	S100Z	-0.0023505880274108716	0.4198245997884987	0.135769775271473	9.169890465715264	186
r01_f2	0	1	ABTB2	-0.01429218893576271	0.6218427180521043	0.0905669909288888	-9.1573868883094	187
r01_f2	0	1	MAP4K1	0.012434545392017897	0.43117169633415126	0.12145051316067172	9.14769589474125	188
r01_f2	0	1	LRRC16A	-0.07857258885285225	0.28928740733794883	0.05848356723878091	-9.146676632016435	189
r01_f2	0	1	KLRG1	0.014366912585590436	0.3846909007558827	0.08302851917547244	9.13425486996465	190
r01_f2	0	1	NECAP2	0.014944404029173398	0.9111652887826172	0.034427876965128605	9.133101589498361	191
r01_f2	0	1	BVES	0.02174291530831442	0.4602828178640453	0.11786154106375853	-9.128885964115167	192
r01_f2	0	1	SELPLG	-0.012923057137219864	0.5646355249243338	0.12980282018694142	9.125348855765058	193
r01_f2	0	1	CENPBD1	0.02015933879641848	0.6484387453701533	0.0707771873007141	9.122489375436489	194
r01_f2	0	1	ASCL2	0.00964306398694736	0.5686772313126104	0.1506981536783739	9.116271413145109	195
r01_f2	0	1	FERMT2	0.03710048514846769	0.8111574746953808	0.08983301330856515	-9.113355804016104	196
r01_f2	0	1	KDM4A	0.11785177755808397	0.6152580472075054	0.039964445755983874	9.113142915125575	197
r01_f2	0	1	SGK223	0.05988044693454621	0.8085238668271159	0.12162932218641957	9.112877377366933	198
r01_f2	0	1	ATRX	-0.03165457880878715	0.6137090346476629	0.0404560201377955	-9.11118234581129	199
r01_f2	0	1	FOXN3	-0.015968106288223687	0.8242002281713475	0.05294846465045373	-9.10991403040889	200
r01_f3	0	2	TMEM79	0.11959432485354941	0.42172936494913016	0.059001981323275776	14.97991066946115	1
r01_f3	0	2	IBSP	0.10691705451193763	0.6060938525598948	0.29016285459113195	14.277588855760424	2
r01_f3	0	2	TNF	0.12164748372639028	0.5482008430423367	0.18292929865243376	12.335339642999672	3
r01_f3	0	2	SAMD9L	0.0658909559288223	0.7061212873318019	0.08668985838971749	11.762394501634226	4
r01_f3	0	2	EGR2	0.15286076074327307	0.7876661470298656	0.14886665605164665	11.307072013077587	5
r01_f3	0	2	DHRS9	0.013690058262222405	0.4756035649819496	0.20934751659830966	11.239393440104498	6
r01_f3	0	2	RAB21	-0.04984585605940962	0.8116887512307188	0.03562095033959886	-11.209710120797217	7
r01_f3	0	2	ANPEP	0.03242047917497893	0.6097526768132587	0.15985668271353856	11.033149167967304	8
r01_f3	0	2	TSPAN33	0.025840171822641	0.5918039259927795	0.10218125917987676	11.000566863504929	9
r01_f3	0	2	PTPLA	0.03137801384947823	0.6502569125369216	0.135792108560857	-10.931202848471996	10
r01_f3	0	2	LARP6	-0.000993993441658732	0.837705376189695	0.0555350315118985	-10.784459981999397	11
r01_f3	0	2	YAF2	-0.0617796801656659	0.5921628856252052	0.0739691423207407	-10.782678462818817	12
r01_f3	0	2	OAS2	0.04062410728548191	0.4632481744338695	0.10224670490015769	10.701835441057806	13
r01_f3	0	2	ZBTB46	0.125607878987485	0.4221355021332459	0.058697994289683496	10.668705370140431	14
r01_f3	0	2	C16orf54	0.08134867122452352	0.6503851124056449	0.18202218484069008	10.638679754117586	15
r01_f3	0	2	ASCL2	0.03278635910268517	0.5625812787167707	0.14532665020008553	10.601018922067697	16
r01_f3	0	2	NDUFAF2	-0.05784777547027078	0.8488405603872663	0.040340886950726386	-10.569979668826313	17
r01_f3	0	2	PLAA	-0.09204267489082663	0.5036480554643912	0.06964577763750537	-10.563763647250516	18
r01_f3	0	2	HSPB7	-0.04082979070166267	0.47029634681654087	0.12560238249030753	-10.525004166902912	19
r01_f3	0	2	SLC46A1	0.07651152964419221	0.6905893604364948	0.0784398664670425	10.51510481483182	20
r01_f3	0	2	MYEF2	0.007034210720263864	0.5961209283721693	0.13049493864190317	-10.461300480950896	21
r01_f3	0	2	ZSWIM3	0.10116503887832821	0.38126922998030854	0.053396165169872604	10.389864871057956	22
r01_f3	0	2	SEPT8	-0.05488178098270658	0.5267322366261896	0.0581200003050601	-10.322324056512002	23
r01_f3	0	2	DGKZ	0.0631131942677185	0.6930843862815885	0.07115140723101497	10.305647158240944	24
r01_f3	0	2	TTC32	-0.09005345394845021	0.42000456391532653	0.05375702646689096	-10.257979223751715	25
r01_f3	0	2	P2RY13	0.036647676812902694	0.3083773486215951	0.12535873820059815	10.234691818957058	26
r01_f3	0	2	ARID3A	0.003469960278000623	0.5762227703478833	0.10234841362586021	10.231882060052396	27
r01_f3	0	2	DPP4	0.03344276695008359	0.5722360108303247	0.18046479647471406	10.177272334110995	28
r01_f3	0	2	CSK	-0.003903979796609744	0.6575704586478505	0.10371062648201144	10.151439337496013	29
r01_f3	0	2	PIK3CD	-0.0012556119362966609	0.45964139932720727	0.07727221735353168	10.149064180002457	30
r01_f3	0	2	CSDC2	0.005887755233799456	0.5743179766983917	0.12883678287318698	-10.117707303844321	31
r01_f3	0	2	IL17D	6.976954486024949e-05	0.5993961786183133	0.15693078875899438	-10.10354857942878	32
r01_f3	0	2	KIAA1430	-0.06253665462366409	0.7825366138825074	0.0434874093202942	-10.065918116620857	33
r01_f3	0	2	MNAT1	-0.03287799084329301	0.6952025045126354	0.05960627440449831	-10.02543122822641	34
r01_f3	0	2	EIF2S1	-0.1009301775788444	0.6920049433869382	0.054924158663898756	-9.992252622346877	35
r01_f3	0	2	CLEC4A	0.0007866294471701427	0.6590939858877586	0.11616479188237361	9.984838325127408	36
r01_f3	0	2	OPA1	-0.09047446585462657	0.6451673777486052	0.057079848191727296	-9.967199380138307	37
r01_f3	0	2	LPAR1	-0.028478048229810326	0.7322868805382343	0.0894493211642931	-9.94097742698945	38
r01_f3	0	2	CEBPE	-0.026331450392041874	0.48050951755825405	0.1525637426636703	9.919527389327708	39
r01_f3	0	2	TRERF1	0.017060952813865212	0.4633089411716442	0.07892258366139616	9.911880321878384	40
r01_f3	0	2	ATP6V0D1	0.01302050929407083	0.6861680033639643	0.07209019644012556	9.904081948830662	41
r01_f3	0	2	PTPRE	0.06829459874484131	0.6113715847554972	0.09935427945294396	9.869664008438537	42
r01_f3	0	2	VAPA	-0.03561131336685066	0.6592785936987202	0.05843301901715086	-9.865338240421666	43
r01_f3	0	2	CCDC77	0.08727999802392344	0.6421026316869054	0.05232446594082109	9.862623556155599	44
r01_f3	0	2	RNF115	-0.04112616039620889	0.7489236339021987	0.06414503767415917	-9.844730851450926	45
r01_f3	0	2	BEX5	-0.04853560960269776	0.5184038603544472	0.13551334608924803	-9.843242046173732	46
r01_f3	0	2	MATK	-0.04401476010318943	0.4450591770594028	0.17417336382153814	9.838885155719492	47
r01_f3	0	2	FSTL3	-0.01890954539160732	0.8342096221693472	0.08932728619630585	-9.826250415327728	48
r01_f3	0	2	C3orf70	0.027488901951378004	0.452697325237939	0.15154201482628307	-9.808571914103112	49
r01_f3	0	2	LAYN	-0.04946222451757111	0.7411747210370856	0.08845976693468822	-9.782695195774219	50
r01_f3	0	2	TLE1	-0.05856502368350367	0.32082555587463074	0.06327019182720951	-9.775924298168816	51
r01_f3	0	2	CNTN4	0.03141126065300319	0.3501066622907778	0.14738899539553538	-9.772008307977776	52
r01_f3	0	2	IL21R	-0.010056258111178808	0.47785962627174255	0.13825057119284476	9.763672389762267	53
r01_f3	0	2	SCARA5	-0.010177397089715913	0.5499453868559239	0.19862105480155817	-9.748860929280626	54
r01_f3	0	2	LTB	0.05366937724855696	0.605551310715458	0.16964579238393301	9.745364140763655	55
r01_f3	0	2	ARMC8	-0.10111431475480023	0.7032460206760749	0.038337380289312474	-9.738518797715711	56
r01_f3	0	2	NAP1L5	-0.008548378793466243	0.625719714063013	0.1075390130578591	-9.717286763163147	57
r01_f3	0	2	NAGA	-0.025591964391375423	0.6985569822776501	0.08310245618726605	9.699226993124459	58
r01_f3	0	2	UAP1	-0.0838665569261377	0.6924595401214308	0.11037857693068792	-9.66114370998994	59
r01_f3	0	2	TC2N	-0.056251448469128246	0.6190635768788973	0.14851052951630528	-9.656815405847148	60
r01_f3	0	2	SRRM4	-0.043510743773884794	0.31835334960617007	0.13917196918327113	-9.656106459391628	61
r01_f3	0	2	CDKN2A	0.03347701058231841	0.6596690904988511	0.1261167701206253	9.655809992371626	62
r01_f3	0	2	CYTH4	0.016212073838558706	0.7041898281096158	0.12802840634390192	9.646058770636202	63
r01_f3	0	2	KCND3	-0.042651720428680165	0.4626743518214637	0.07693208373923668	-9.643930434838719	64
r01_f3	0	2	BIN2	-0.023533840835238955	0.4992769527404004	0.14828436376483628	9.630529684822779	65
r01_f3	0	2	DOK1	0.03613950157873956	0.9098354939284544	0.040909282565645855	9.617108057116916	66
r01_f3	0	2	ST8SIA4	0.07165181181897445	0.402723221611421	0.06250877553744588	9.609467089156018	67
r01_f3	0	2	KLF9	-0.010135923217254901	0.9456040265014769	0.027443033366096176	-9.58105740454749	68
r01_f3	0	2	ANP32E	-0.11756656555787906	0.6916126517886446	0.0662444909421455	-9.578664653899692	69
r01_f3	0	2	SEZ6L2	0.010981110031546974	0.5477275291270101	0.18465176709287365	9.568720562985117	70
r01_f3	0	2	OAS3	0.04641684414781849	0.4125602539382999	0.08005123091125282	9.565210044704132	71
r01_f3	0	2	TLR7	0.022318678294332008	0.6288067669018709	0.16582537310683917	9.540097225537432	72
r01_f3	0	2	HSPB8	0.015399334024867777	0.49690525516901873	0.09505391558559248	-9.532962906564988	73
r01_f3	0	2	RPRD1A	-0.022478987483001023	0.7252253753692158	0.05325488876916927	-9.52310255783655	74
r01_f3	0	2	CPNE7	0.05701616543638116	0.5877833217098787	0.14790207980536277	9.50796562927035	75
r01_f3	0	2	FAM71E1	0.0027883497649251227	0.7187535895963244	0.12502551812150048	-9.455950009985331	76
r01_f3	0	2	CITED4	-0.04967142566084943	0.9098808766819823	0.032801335725295755	-9.438944655951076	77
r01_f3	0	2	MT1M	-0.014873895150824136	0.921703981375123	0.052468636097323655	-9.428579505079108	78
r01_f3	0	2	ELL2	-0.016219340461726597	0.9489310694945847	0.028611361063495922	-9.396525151925662	79
r01_f3	0	2	DDX60L	0.049066912544340154	0.6738174844108956	0.12010278732124811	9.391113553729951	80
r01_f3	0	2	USP53	-0.09102773507646145	0.7419646886281586	0.08400663791536316	-9.384620939805464	81
r01_f3	0	2	SYNC	-0.008341772108683192	0.8382720196094521	0.07267102316481103	-9.350738157133309	82
r01_f3	0	2	GPR65	-0.014018692567321432	0.6124776932228422	0.1496928739001705	9.34232658697719	83
r01_f3	0	2	PI16	-0.030177786945446455	0.7145401727108631	0.23774939810043016	-9.338875549053755	84
r01_f3	0	2	OSBPL3	0.021886324596243668	0.57591278306531	0.13096183073816772	9.335625098978023	85
r01_f3	0	2	GNL1	0.035684559399811494	0.7178900352806038	0.05800393875154787	-9.331129487988287	86
r01_f3	0	2	DAPP1	-0.01929919960607519	0.48879763907121737	0.13778864772930077	9.30813111978582	87
r01_f3	0	2	NFIL3	-0.05179980240568522	0.8952166064981949	0.058880668800214975	-9.282772092225606	88
r01_f3	0	2	MNDA	0.04383000273116395	0.7356018727436819	0.1254897135079803	9.274123370126112	89
r01_f3	0	2	FAM110A	0.028384433660287787	0.7996648855431574	0.09583873079803741	9.268922130055248	90
r01_f3	0	2	SUB1	-0.024345452922518145	0.7809053987528713	0.05454582969462266	-9.266778757775237	91
r01_f3	0	2	AEBP2	0.021638108897342526	0.7451384045782735	0.0624310093762983	-9.254906391503704	92
r01_f3	0	2	LONRF2	0.05421979229580772	0.4526257897111914	0.1533190190867337	-9.24503724015401	93
r01_f3	0	2	BLNK	-0.009823848730641469	0.4800869707909419	0.13607114044779628	9.234817900820529	94
r01_f3	0	2	H2AFJ	-0.0222904944961213	0.8163372784706271	0.047836765158079386	-9.22795925793065	95
r01_f3	0	2	HS3ST1	0.03834550071144403	0.6871359123728257	0.11244634463148408	9.227013218348148	96
r01_f3	0	2	HVCN1	-0.018451089920032235	0.5974542070068919	0.10999739993912334	9.206845111301826	97
r01_f3	0	2	CDC37L1	-0.04243380015969402	0.6216921869872006	0.07162117213318572	-9.203994792307299	98
r01_f3	0	2	ST3GAL2	0.08555159198303995	0.6953312171808333	0.05329442292976362	9.185702040287545	99
r01_f3	0	2	ADH5	0.02259142204794026	0.7912816397276011	0.0757441421892052	-9.185473754331946	100
r01_f3	0	2	AMPH	-0.06249684109367248	0.31769927387594354	0.1307842015153387	-9.173248195625899	101
r01_f3	0	2	AGPAT4-IT1	0.08978876172945338	0.6726708647850348	0.11222199177812268	9.169267833647607	102
r01_f3	0	2	KTN1	-0.00026518864330147727	0.9552182474565143	0.012659095091279715	-9.153673952435344	103
r01_f3	0	2	PRR5L	-0.02392882265226522	0.34869210493928454	0.0922503085595324	9.138866743122813	104
r01_f3	0	2	AKAP12	0.04274978496826116	0.8151919408434527	0.10325061875241462	-9.12890154066699	105
r01_f3	0	2	PAFAH2	0.01447933333330988	0.36668854611092877	0.044710827076680885	9.107761034661173	106
r01_f3	0	2	FBXW4	-0.007586114579168205	0.8035793403347553	0.04938179101349915	-9.09961765420435	107
r01_f3	0	2	GPR18	0.013121056684862657	0.22844729446997042	0.09555225162004843	9.089267054519723	108
r01_f3	0	2	CD163L1	0.044983709208368215	0.6210732380210041	0.1623156636404742	9.073697359658533	109
r01_f3	0	2	TMEM86A	-0.016709173557071983	0.403122692402363	0.14520437055302626	9.070665592985595	110
r01_f3	0	2	MXRA7	0.05508909896034777	0.7570458647850344	0.10055652430230391	-9.066891990990708	111
r01_f3	0	2	CFL2	0.049907987812998864	0.6860810838529701	0.13454373214151052	-9.062239245296535	112
r01_f3	0	2	ROR1	-0.007497347389888327	0.5889645553002955	0.11508696209293126	-9.058989935997758	113
r01_f3	0	2	PDGFB	0.04942244550965083	0.5414462483590416	0.1106699581119804	9.053907047174997	114
r01_f3	0	2	MOB3A	0.06550880766435531	0.7485623666721365	0.06781597793219118	9.052661569673239	115
r01_f3	0	2	CCR2	-0.031429250287909265	0.564912721529373	0.14042956287694738	9.044551315841213	116
r01_f3	0	2	CLTC-IT1	0.06276180658376636	0.4638699437971776	0.08549821365466174	9.044445260202078	117
r01_f3	0	2	KCNQ1	0.008950192343606021	0.49186828232687885	0.07954810603314805	9.042847802033446	118
r01_f3	0	2	MTA3	-0.014553739243103592	0.4829581350508698	0.050217278006707965	-9.036277864016537	119
r01_f3	0	2	PTAFR	0.031069672412618255	0.8043759743190022	0.07657278512621639	9.033883164317949	120
r01_f3	0	2	RNF135	0.02946174119471097	0.8970903757794555	0.04585390073226944	9.033824681324838	121
r01_f3	0	2	EPB41L5	0.013705612597837775	0.32624046192976697	0.06934710867841937	-9.02046218907509	122
r01_f3	0	2	AOX1	-0.0022389193449659744	0.6021024778470627	0.1982783308347203	-9.019118139872145	123
r01_f3	0	2	PPP1R9A	0.030408786600507245	0.32862497948802105	0.15126193178937075	-9.016857582851177	124
r01_f3	0	2	FGF2	-0.03769171536999492	0.4080440289629144	0.0987477763221224	-9.016128040038476	125
r01_f3	0	2	CXCR3	-0.024786233548005646	0.4549644117164422	0.10758883358797101	9.00075110138545	126
r01_f3	0	2	OASL	0.061268532004474074	0.4975518953068592	0.138629942155232	8.993871007074555	127
r01_f3	0	2	MGAT5	0.08672391859510602	0.7243810510338037	0.041431838775798986	8.992758883207111	128
r01_f3	0	2	FASLG	-0.014417642737237231	0.3254338283557596	0.11455080731238626	8.970705707765084	129
r01_f3	0	2	HNRNPA0	0.007077535637642778	0.7181115646537578	0.05441602549384413	-8.956495188137602	130
r01_f3	0	2	SMARCA1	0.01639250371545006	0.8084970872989827	0.061848359001021994	-8.956019967198843	131
r01_f3	0	2	PAK3	-0.050151216604005615	0.22160578027568095	0.1002474651157374	-8.95572533958932	132
r01_f3	0	2	RBMS3	-0.02054228651204302	0.4224783085822121	0.09173024228119316	-8.952908856147557	133
r01_f3	0	2	EIF4E	-0.055741426333022155	0.6645519670987856	0.06779350829322177	-8.939073315502103	134
r01_f3	0	2	FIBIN	0.004409898324243909	0.706661008779127	0.1318580468367585	-8.928950468502208	135
r01_f3	0	2	MRPL33	0.024900859236245555	0.9377458873482113	0.01785536626139264	-8.904168745187858	136
r01_f3	0	2	MYOC	0.03988009481162375	0.6859674987692811	0.27201497804022035	-8.883650680443237	137
r01_f3	0	2	SMPD3	0.02158680669194046	0.41648291352149647	0.13028259604876166	8.879380585837344	138
r01_f3	0	2	RRP15	-0.07688144022685063	0.39625835863144077	0.08237098105000058	-8.877990827298271	139
r01_f3	0	2	RNF44	0.08355054858375263	0.748130845914014	0.06918509971724886	8.874977107680214	140
r01_f3	0	2	ENAH	0.008206740198014567	0.3198350836888742	0.09160778356041127	-8.860812231401857	141
r01_f3	0	2	ARHGAP25	0.04641541778727896	0.7932202781424353	0.1310522645237252	8.846733726790536	142
r01_f3	0	2	TOM1L1	-0.088650996551557	0.5497074478995733	0.07255360444509049	-8.835879127829793	143
r01_f3	0	2	APBB2	-0.00121047777194354	0.586816438299967	0.08882505734594548	-8.835657276158557	144
r01_f3	0	2	PARD3	0.007665714354155646	0.4267768501805055	0.07802740953989507	-8.83319465918157	145
r01_f3	0	2	ARMC7	0.030275490351045303	0.5792398260584183	0.06776942682762259	8.83082855238808	146
r01_f3	0	2	SGK223	0.04785388015492925	0.8057277137348208	0.11092797893532667	8.828658720925688	147
r01_f3	0	2	CAPRIN1	-0.10551127379766811	0.42838139973744666	0.043056035252083576	-8.822189411082027	148
r01_f3	0	2	SEMA4D	0.028558077882876093	0.39370410444699716	0.07323167327873442	8.817623119952136	149
r01_f3	0	2	MPEG1	0.030378870684002687	0.7184471919100756	0.147076247407053	8.817344797434314	150
r01_f3	0	2	RRAS2	0.026725014405206877	0.7655483364785033	0.07149164656188889	-8.814274255201525	151
r01_f3	0	2	UAP1L1	-0.01852848933049738	0.5036070315063996	0.12520583941676575	8.808116204597596	152
r01_f3	0	2	ZNF837	0.06009076494724387	0.6067335699048245	0.058491848473462955	8.769709959936723	153
r01_f3	0	2	ITGAM	-0.010363731030246475	0.7283721693468986	0.15595474738112097	8.760400350775601	154
r01_f3	0	2	UIMC1	-0.027013246584211472	0.8542213652773217	0.02943794157837411	-8.746644770568464	155
r01_f3	0	2	INPP5A	0.018356457370056953	0.6022170885297011	0.09272624203331252	-8.746493172201935	156
r01_f3	0	2	LARP4	-0.12577601278647557	0.7342234677551691	0.031525365180014045	-8.74208460936305	157
r01_f3	0	2	ARHGAP30	-0.0319789883421214	0.591730082868395	0.1323647150549923	8.73704289844805	158
r01_f3	0	2	MYBL1	-0.10445997072944672	0.4488795331473582	0.10831778872422072	-8.735391754674177	159
r01_f3	0	2	TDO2	0.0003744840480615218	0.3140653203971119	0.174377526384339	8.734699046330825	160
r01_f3	0	2	ZFR	-0.0860420442648364	0.680822838037414	0.049109343535599155	-8.727038667585505	161
r01_f3	0	2	MARCKS	0.05848554822971303	0.9561094929438794	0.028714816157148177	8.71994930324841	162
r01_f3	0	2	TXNDC15	0.005247782645040879	0.599747446258615	0.06857686050585765	-8.717034395808266	163
r01_f3	0	2	ITCH	-0.09411011479085206	0.4940861400557927	0.0705516181977105	-8.71381702399466	164
r01_f3	0	2	GAB3	-0.028654881811140315	0.5405024409255005	0.08917944447356904	8.710357528125359	165
r01_f3	0	2	PTPN6	-0.03127771745588803	0.5843891019855595	0.14700827084994167	8.703669034171146	166
r01_f3	0	2	BAG2	0.03617606706821769	0.8255371574499507	0.08331772177298971	-8.69281355306636	167
r01_f3	0	2	ICAM3	0.08204499232373769	0.8059548839021988	0.059610338562421684	8.689018881523204	168
r01_f3	0	2	SYNPO	0.038399272099101454	0.6365433725795865	0.10929585401189755	-8.686229754875544	169
r01_f3	0	2	RNASEH2A	-0.0020072058443231042	0.7345921705776174	0.04517570058169078	8.684433908542989	170
r01_f3	0	2	WASF3	-0.008292089061455073	0.5308874507712503	0.10544356282150223	-8.667164662964508	171
r01_f3	0	2	PRKG1	-0.018551102591073097	0.3806487426156874	0.08002571404446633	-8.651716880823574	172
r01_f3	0	2	NDUFA4	-0.005185103519442787	0.9927761937971775	0.002491697186551044	-8.649591426472679	173
r01_f3	0	2	RMI1	-0.0026448506138526907	0.5105516183951428	0.057159776002241466	8.642238218062328	174
r01_f3	0	2	SLC16A7	-0.06057006709412984	0.4511122620610437	0.0982910533653068	-8.640920949349681	175
r01_f3	0	2	LINC00312	0.01577112296075454	0.7638540470134559	0.11656440778250231	-8.63615645009265	176
r01_f3	0	2	STRA6	0.02346115440129822	0.35260194453560884	0.13180607553920576	8.622081454139922	177
r01_f3	0	2	ZKSCAN4	-0.023164417838626494	0.3890014768624878	0.050066591650036435	8.620278241913619	178
r01_f3	0	2	TASP1	-0.024039150587237084	0.5991995200196915	0.08994887711804253	-8.617314843867971	179
r01_f3	0	2	GMIP	-0.0032060406991515668	0.7372225754840823	0.12978368005773688	8.601448777445727	180
r01_f3	0	2	TRAF3IP3	0.013366185997753249	0.6468114128651131	0.1770640055858459	8.599748231138895	181
r01_f3	0	2	C1QTNF6	0.050647170184161074	0.42716760338037396	0.0700393602947421	8.596787030659272	182
r01_f3	0	2	PACSIN3	0.03805705928488071	0.37159578068592053	0.10994105436042688	-8.59078022181408	183
r01_f3	0	2	SPRY2	-0.04203198868608026	0.7789539403511654	0.05378881419154801	-8.581583555508946	184
r01_f3	0	2	CASZ1	0.02582238151542296	0.42573125205119794	0.06643093176688902	-8.570712041241826	185
r01_f3	0	2	PHYHIP	0.0006569004494804575	0.4260838016901871	0.183947444587199	-8.561841972428528	186
r01_f3	0	2	CLIC4	0.039910211929220736	0.9231034111421071	0.03540313469504739	-8.556376986895472	187
r01_f3	0	2	SLC37A2	-0.023857556431945398	0.5905529516737772	0.17090912951970066	8.54839007711109	188
r01_f3	0	2	GUCA2B	-0.01444108259831812	0.6156178208073514	0.1432891308960607	-8.544609950923999	189
r01_f3	0	2	ITPKB	0.10929411520993283	0.5756320253528062	0.0625538931433898	8.53976197376451	190
r01_f3	0	2	CD84	-0.022284867409922415	0.6310759045782737	0.19593831355043873	8.539115560148245	191
r01_f3	0	2	UNC93B1	-0.034228060099799305	0.6500584591401379	0.12028060718019337	8.534976084537037	192
r01_f3	0	2	DNAJB5	0.05262148647405416	0.910352908598622	0.047618639927408384	-8.533940521426368	193
r01_f3	0	2	PRDX6	-0.07742267947557509	0.9372992390055792	0.01236829488591552	-8.531659442229094	194
r01_f3	0	2	ATP6V1A	-0.042326781959637225	0.9197294469970464	0.03201724990726128	8.525854011674795	195
r01_f3	0	2	BTK	-0.016867059125913356	0.6071853462422057	0.1538713688979641	8.523334352526563	196
r01_f3	0	2	NPR1	-0.02922061280738396	0.7279411613882506	0.11485563737589696	-8.52021946927361	197
r01_f3	0	2	RPUSD3	0.09154854745368349	0.5969252543485396	0.057717659970933595	8.51992697804475	198
r01_f3	0	2	DHX36	-0.0743678189490396	0.8492738759435512	0.026246573679323815	-8.519360754602996	199
r01_f3	0	2	S100Z	-0.011767425737236981	0.4044187930751557	0.12236510042396297	8.51806994358428	200
r02_f1	1	0	TNF	0.12659893333397385	0.546562583024677	0.1818142253376723	14.671224047397128	1
r02_f1	1	0	TMEM79	0.10650758028298882	0.423414391464933	0.06520286864870377	13.152724552850403	2
r02_f1	1	0	LTB	0.05520708513933597	0.5950289381697328	0.16695862108999626	12.509197586913338	3
r02_f1	1	0	IBSP	0.09531859543361774	0.603931788227817	0.28945422330260956	12.47147751090557	4
r02_f1	1	0	CD163L1	0.0593062785248439	0.6172990867936714	0.1736472525945308	11.695189756038461	5
r02_f1	1	0	PTPLA	0.0024539617065402314	0.6353149858565021	0.1455729997619833	-11.523433580224035	6
r02_f1	1	0	OAS2	0.07665760085297794	0.4705877756419273	0.11019923729665193	11.516306540824626	7
r02_f1	1	0	YAF2	-0.07219243987425691	0.5914318533452108	0.07414169732908517	-11.496776935420133	8
r02_f1	1	0	C16orf54	0.0689988290275492	0.6558777564192725	0.17864372470315865	11.254439212023742	9
r02_f1	1	0	SAMD9L	0.05861650991963267	0.7021113663712943	0.0995128114605558	11.225734693283355	10
r02_f1	1	0	DHRS9	0.03464204914780869	0.4687222925490075	0.2042275315368726	11.060824569901106	11
r02_f1	1	0	MTA3	-0.03123196005476202	0.48408530899505625	0.049542560919553176	-11.00897743984719	12
r02_f1	1	0	LARP6	-0.01459870192701399	0.837514911883143	0.05731498451380315	-10.923458466215692	13
r02_f1	1	0	MYEF2	-0.001115311066170013	0.5820614604008105	0.13532027080672995	-10.72959248702416	14
r02_f1	1	0	SMPD3	0.04275471818384863	0.4125838060856112	0.13844003647958808	10.644793749838415	15
r02_f1	1	0	SRRM4	-0.04407486906137286	0.29750365959752256	0.13837820510904705	-10.6067031194554	16
r02_f1	1	0	P2RY13	0.044979525701820414	0.3086785857543981	0.12121973651645393	10.462698987367007	17
r02_f1	1	0	INPP5A	0.0064778384606384845	0.6006998817468129	0.09418809515217164	-10.427655266199581	18
r02_f1	1	0	VAPA	-0.0322688046482433	0.660677429269487	0.05382752883738281	-10.426317638065584	19
r02_f1	1	0	OPA1	-0.09274768333285621	0.645075822693151	0.05633961648925071	-10.419154186174296	20
r02_f1	1	0	PRR5L	-0.010523500823901319	0.3474513052130381	0.10166495938567544	10.380557415214161	21
r02_f1	1	0	RNF115	-0.05616780038743225	0.748495006798256	0.06848919506672191	-10.378760584543384	22
r02_f1	1	0	BIN2	-0.009732518240531292	0.5094576502518741	0.14875012873787308	10.338085141573018	23
r02_f1	1	0	RAB21	-0.04862855532272311	0.8138056688598204	0.03583599192052005	-10.321795695568348	24
r02_f1	1	0	BEX5	-0.05788483273895862	0.5053966691150806	0.13457831414643254	-10.306402116511018	25
r02_f1	1	0	DAPP1	-0.026811811271846307	0.4919085126666354	0.14344671632601733	10.258482216301255	26
r02_f1	1	0	HS3ST1	0.04114628324341305	0.6903897145774404	0.1198842680398149	10.238188542308333	27
r02_f1	1	0	TTC32	-0.11187090386859981	0.4157448648423378	0.05390991465686849	-10.138751338374352	28
r02_f1	1	0	CNTN4	0.008100081683993093	0.3472205291699876	0.15794860899249924	-10.12435327513785	29
r02_f1	1	0	TXNDC15	-0.022841203575460562	0.5955126301696699	0.06424604623837141	-10.122771703046654	30
r02_f1	1	0	HSPB7	-0.03429890047118928	0.4664736587119259	0.13252322482561762	-10.107669403673533	31
r02_f1	1	0	ANPEP	0.015395534097410941	0.6220680242340891	0.15332204380728487	10.103701631105208	32
r02_f1	1	0	CFL2	0.03208428025143449	0.6814006490901798	0.135410615896921	-10.075991874139717	33
r02_f1	1	0	PPP1R9A	0.0176807591601566	0.3099767661139503	0.15257504040494685	-10.063516170504188	34
r02_f1	1	0	LPAR1	-0.04408544338079294	0.73188850860331	0.08920572167448626	-10.05858031758913	35
r02_f1	1	0	H2AFJ	-0.014181699816270031	0.8145104995285501	0.05002271653204253	-10.049554702604823	36
r02_f1	1	0	LONRF2	0.02770952583688306	0.4453545251379186	0.15438550465110515	-10.046827321249422	37
r02_f1	1	0	DPP4	0.016079553759059173	0.570421596053365	0.18213906558876397	10.035886532837774	38
r02_f1	1	0	ARHGAP5	-0.026224942756594673	0.6809414412302499	0.09100829166471369	-10.00487766412367	39
r02_f1	1	0	AEBP2	0.011298114630065689	0.7413141210975144	0.062394944407266624	-9.948707003959319	40
r02_f1	1	0	BLNK	-0.015832178264815252	0.47575392918353226	0.1449839672646003	9.909496784853358	41
r02_f1	1	0	CSK	-0.006616657353561542	0.6586020076994806	0.10251653822419468	9.84588643571382	42
r02_f1	1	0	APBB2	-0.013788500046017255	0.581341522496757	0.08997781636210436	-9.837126598474448	43
r02_f1	1	0	DGKZ	0.05781786963799406	0.6954347497668799	0.06984418600099407	9.819894417278428	44
r02_f1	1	0	CYTH4	-9.364195933856717e-05	0.7069055693604431	0.12551491726139977	9.780105948290048	45
r02_f1	1	0	ATP6V0D1	0.003464744572735675	0.6893689343147825	0.07074029396814484	9.768361483465307	46
r02_f1	1	0	MOB3A	0.08647544101982849	0.7500169305223455	0.06372095444857079	9.748327089166215	47
r02_f1	1	0	IL2RG	-0.028561037879522213	0.5158209219581061	0.14465594477845548	9.71724960469569	48
r02_f1	1	0	C3orf70	0.03505897343268686	0.4497390094863018	0.15377874771297634	-9.70924321210625	49
r02_f1	1	0	PAK3	-0.07951202082956794	0.22551299482707418	0.0884021907091242	-9.70771688949077	50
r02_f1	1	0	EPB41L5	0.0009136481434620792	0.3256268200311522	0.06685857823966242	-9.70643537458774	51
r02_f1	1	0	TAPT1	-0.038428614363977466	0.573470392423461	0.0498995570277988	-9.685507340834377	52
r02_f1	1	0	OAS3	0.04512389636647986	0.4161504159699105	0.08261074749493806	9.679905575817196	53
r02_f1	1	0	NAPG	-0.01252910200681088	0.8768085704908812	0.027694510941227397	-9.67660341848777	54
r02_f1	1	0	PRKG1	-0.02858406513261084	0.3729718536577742	0.08367032087328274	-9.673182692723714	55
r02_f1	1	0	VGLL3	-0.011429404921385597	0.6754103698147017	0.10239868075423227	-9.6637859929848	56
r02_f1	1	0	ICAM3	0.09952691077863415	0.8026192820416644	0.06266580511724701	9.663647117663627	57
r02_f1	1	0	CLEC4A	0.0016140244359011465	0.6618214116409064	0.11642497476110206	9.620906742376846	58
r02_f1	1	0	HENMT1	0.0023942283881943287	0.7074864165116871	0.06828144574615076	9.619568139724318	59
r02_f1	1	0	HSPB8	0.010943243670933148	0.49767244388183013	0.10586503940991628	-9.616984424395458	60
r02_f1	1	0	OASL	0.06841154270673862	0.4958129515891249	0.14124882806358627	9.58783319631837	61
r02_f1	1	0	RNF44	0.0880764213252561	0.7521100640234216	0.07200128168314786	9.58340240560933	62
r02_f1	1	0	IL21R	-0.02658702138437181	0.4621316309041941	0.14112942326978553	9.564065959481244	63
r02_f1	1	0	ROR1	-0.015023813378855076	0.5823297440625961	0.11402497175411341	-9.561558956063683	64
r02_f1	1	0	ST8SIA4	0.07278765186134797	0.40403363183146573	0.07046650929428289	9.560166686922667	65
r02_f1	1	0	AFF4	-0.009373252893025269	0.6835622860893621	0.044913210873949304	-9.556831529964642	66
r02_f1	1	0	PACSIN3	0.02290989524254624	0.36086470689358774	0.10748968880941631	-9.553483643858087	67
r02_f1	1	0	CSDC2	0.001834892796012413	0.5577252671115487	0.1417640345331176	-9.535025404347785	68
r02_f1	1	0	FSTL3	-0.007284477397738045	0.8449487135407715	0.08489328310190898	-9.495745408418623	69
r02_f1	1	0	PTPRE	0.049150327062176764	0.6168505581862983	0.09661168136734327	9.490807459080544	70
r02_f1	1	0	IL17D	-0.007857021609321406	0.6001041878298198	0.16162693751096457	-9.482315244670112	71
r02_f1	1	0	SEMA4D	0.03882895316684442	0.39803137095555874	0.08103044771211128	9.470728926122101	72
r02_f1	1	0	NFKBIE	0.00649282823589467	0.8581136272472013	0.07574280065803084	9.462920355901462	73
r02_f1	1	0	MXRA7	0.05429329005053605	0.7550567563202941	0.10040963042688227	-9.460600926619398	74
r02_f1	1	0	ADH5	-0.0017679745540867206	0.7839910190090696	0.07862310274765354	-9.455900584862071	75
r02_f1	1	0	FAM71E1	-0.006441549089322485	0.7097837581592096	0.1374593069391259	-9.427038484716396	76
r02_f1	1	0	TTLL11	-0.021751353107927245	0.44698766937034085	0.09091916693656911	-9.391150628389846	77
r02_f1	1	0	ASCL2	-0.006426099300181054	0.5700347987351598	0.14418403383237205	9.38357532186186	78
r02_f1	1	0	PVRL3	0.02555524554513729	0.4548811998270482	0.0748989361591003	-9.380705702397767	79
r02_f1	1	0	FAM110A	0.017830362433600807	0.7982084902662522	0.09417677247026751	9.379695877976731	80
r02_f1	1	0	TC2N	-0.07771461069849883	0.6118284443194191	0.16210267813279544	-9.377605233565099	81
r02_f1	1	0	KIAA1430	-0.03890744853036198	0.7831801772234984	0.04333942383945542	-9.374174948279176	82
r02_f1	1	0	PLAA	-0.06963088554596568	0.5016901870692485	0.0692229375328943	-9.370264014180112	83
r02_f1	1	0	DDX60L	0.03739944169986264	0.6797904261803176	0.13117891433432047	9.337826542763114	84
r02_f1	1	0	RELL2	-0.034554879802734105	0.612322815571913	0.06700193519429926	9.337332154712374	85
r02_f1	1	0	B9D2	0.029757243085999814	0.7310203635113385	0.054080888123690815	9.336835392423597	86
r02_f1	1	0	PTAFR	0.02560216666698336	0.80876115460953	0.06916128371594421	9.324899368309522	87
r02_f1	1	0	CCR2	-0.0319906901875203	0.5674756851652158	0.14439923521187703	9.317811800497767	88
r02_f1	1	0	CEP70	-0.03849435121560021	0.47991961908929426	0.0784897213565992	-9.310202359238131	89
r02_f1	1	0	MNAT1	-0.020985566004829957	0.6929397117122751	0.06057748964271247	-9.309910171486749	90
r02_f1	1	0	CLIC4	0.029699490706754577	0.9249287615713608	0.032967990793479666	-9.300032159299013	91
r02_f1	1	0	ATRX	-0.016003169087525144	0.6086452456488558	0.04456204026527522	-9.299533944943358	92
r02_f1	1	0	SH2B3	0.030088824872162554	0.7145128437547213	0.08821929648866769	9.297791721373992	93
r02_f1	1	0	PTPN6	-0.04315678874285589	0.5869890238121286	0.14162515162965572	9.287973751287584	94
r02_f1	1	0	TSPAN33	0.01015579260934997	0.58776782784003	0.10217411808235052	9.279727976870978	95
r02_f1	1	0	ZSWIM3	0.1239529231864203	0.38093440855173716	0.05979226750439516	9.27175956962233	96
r02_f1	1	0	FCHO1	-0.014675953996511618	0.6530133725079573	0.12080280940516683	9.265320369298212	97
r02_f1	1	0	TOM1L1	-0.07784375827499355	0.5382707945884838	0.07480117181397601	-9.229716600891196	98
r02_f1	1	0	AMPH	-0.04735202824263928	0.3088773240397789	0.11895534707687073	-9.201924178448659	99
r02_f1	1	0	FIBIN	-0.050816917747047795	0.6979402066044663	0.1351415951210703	-9.174313187710517	100
r02_f1	1	0	RBM4B	0.20877187121696034	0.6216890410031205	0.05715195360343334	9.164864990575726	101
r02_f1	1	0	LAMP3	-0.009534680959786025	0.35621141794426986	0.15624445983418792	9.140155617431224	102
r02_f1	1	0	PDGFB	0.07980666542046401	0.5482996546173442	0.11809327915556168	9.13691017118799	103
r02_f1	1	0	DOK1	0.04108764045823962	0.9080448632795204	0.04486206049737768	9.132517089637032	104
r02_f1	1	0	ZBTB46	0.11652301393008223	0.42162314220075964	0.06588864812760653	9.130632394584945	105
r02_f1	1	0	ARHGAP25	0.044222132672419666	0.7931131844489246	0.13594851974772781	9.128653161687685	106
r02_f1	1	0	SYNC	-0.03503389943579326	0.8365048108730422	0.07613695396465041	-9.117883601580768	107
r02_f1	1	0	ZC3H12B	-0.017470376778008445	0.367869515161934	0.0660961824708613	-9.114822569817367	108
r02_f1	1	0	EPSTI1	0.027964023679657744	0.4472257385614786	0.1070378434198369	9.112305115393218	109
r02_f1	1	0	RORC	0.04160318583081989	0.27912570782606866	0.09898252359443244	9.107500692921652	110
r02_f1	1	0	LAYN	-0.07664990154857203	0.7353923453201431	0.08880146129379232	-9.10020992322252	111
r02_f1	1	0	C5orf24	-0.01874542713989421	0.7486025807325448	0.054324871944505526	-9.08175873150803	112
r02_f1	1	0	ANP32E	-0.10335689370434233	0.6875727361286929	0.060274484597520814	-9.080408054613992	113
r02_f1	1	0	SLC46A1	0.043576774867799935	0.6841973109121124	0.08734457967895534	9.065132885888719	114
r02_f1	1	0	TLE1	-0.04372690135389444	0.32264574575043875	0.061749891556391226	-9.063912429342329	115
r02_f1	1	0	KTN1	0.010378825956481342	0.954591818129724	0.012543316279819482	-9.042412685473066	116
r02_f1	1	0	GPR18	0.003464776980990795	0.2242848807830757	0.09449556593798028	9.039362502291166	117
r02_f1	1	0	PARD3	-0.017699030894650806	0.42588676866655206	0.08027702442939394	-9.036267865602904	118
r02_f1	1	0	LINC00312	-0.01839845050931551	0.7732234672667887	0.12294776316709526	-9.024297294085635	119
r02_f1	1	0	AGPAT4-IT1	0.06370356574096744	0.6718218804861407	0.120551485497137	9.003320243863786	120
r02_f1	1	0	STK10	-0.008544231963782706	0.7537726413177674	0.11534368493276159	9.001746290302519	121
r02_f1	1	0	ADCY7	-0.001454902729339236	0.6209657169945979	0.12112178043466963	8.9945102138233	122
r02_f1	1	0	CXCR3	-0.030876068112725544	0.4509642583649802	0.10590137724027225	8.994405719776458	123
r02_f1	1	0	MXRA5	0.016005294142789662	0.5176528044759091	0.11304070346011026	8.984647516260692	124
r02_f1	1	0	HSF2	-0.026754015814003856	0.6876751006714906	0.04664715359501296	-8.978386990771263	125
r02_f1	1	0	IRF4	0.06076838217015292	0.25860799849969524	0.09712822015272213	8.96706593618836	126
r02_f1	1	0	MPEG1	0.00044917874372204055	0.7176468136756944	0.14159925492611886	8.96508289743464	127
r02_f1	1	0	UNC13D	-0.007958151911675586	0.4854139642948307	0.1051006307063392	8.964830751803227	128
r02_f1	1	0	FERMT2	0.05770029829049687	0.8095717359255264	0.08955108146038233	-8.957387400080378	129
r02_f1	1	0	FASLG	-0.016353887395452044	0.3213321976859881	0.11617463670873228	8.956370297078397	130
r02_f1	1	0	TASP1	-0.034556967966513856	0.5979334343955283	0.09637821592528181	-8.955826063229187	131
r02_f1	1	0	ARMC8	-0.10913767282736711	0.703428300540214	0.03975742342222983	-8.9552118424618	132
r02_f1	1	0	ARMC7	0.04093524857383519	0.5754653288949317	0.06458984212851682	8.95472950230864	133
r02_f1	1	0	SCARA5	-0.043119819427959526	0.5657610139559597	0.20294554783625363	-8.947498867989866	134
r02_f1	1	0	RAB8A	-0.01833584409144872	0.8908434525763046	0.02541840830258889	8.945292435494041	135
r02_f1	1	0	GMIP	-0.015130948568390468	0.740956235902084	0.124839295674367	8.93800292479786	136
r02_f1	1	0	ZFR	-0.07888673945454121	0.6790704882762646	0.048798443449003436	-8.934690885740299	137
r02_f1	1	0	S100Z	5.435274331061659e-05	0.4103760659717336	0.1309350038977156	8.921842472276508	138
r02_f1	1	0	SGK223	0.03099606942311534	0.8062275670578917	0.11056192040167709	8.915826526277801	139
r02_f1	1	0	PCYOX1L	0.08737165208811637	0.7151676642651373	0.07522492459615451	8.907902678176665	140
r02_f1	1	0	MYOC	0.022184147281514993	0.6707021217851542	0.27737617085001925	-8.886789781818532	141
r02_f1	1	0	TLR7	0.002736121417562749	0.6175376769239586	0.18118397045467297	8.874116797396667	142
r02_f1	1	0	PRB3	-0.09397546005835841	0.44761930808862216	0.0516314947014304	-8.868746541615522	143
r02_f1	1	0	SELPLG	-0.04060922743830326	0.5679549491823862	0.1257452069300439	8.867773317473501	144
r02_f1	1	0	RALGAPA1	-0.01243103928174266	0.6493894593172572	0.052216575121241865	-8.865363375683335	145
r02_f1	1	0	GPR65	-0.03392104309891916	0.6145146670417428	0.1564026001086416	8.859409676099586	146
r02_f1	1	0	BARD1	-0.05566355446213119	0.5613043795354263	0.07087130441958076	-8.85660046860755	147
r02_f1	1	0	NECAP2	-0.003618717217394616	0.9101598762248583	0.0345430101251258	8.84621607801008	148
r02_f1	1	0	LOC100131541	0.06841701119558988	0.6054680377785072	0.07967978434461358	8.845200992981686	149
r02_f1	1	0	DTX3L	0.029385093367231607	0.666610926177713	0.07035858461180518	8.841656103727692	150
r02_f1	1	0	CASZ1	0.034527652002894135	0.4217450419616485	0.06742810279436089	-8.828846345735876	151
r02_f1	1	0	EIF5A2	-0.05013244465643117	0.5261514057542939	0.07947554372594072	-8.811362920572028	152
r02_f1	1	0	HIPK3	-0.08048157999575498	0.675808367324613	0.0676575433501409	-8.809486406425563	153
r02_f1	1	0	GUCA2B	-0.015834353844236038	0.6107688540901536	0.15314611760671049	-8.801814513506292	154
r02_f1	1	0	C1QTNF6	0.059492615646584396	0.4288076744755444	0.06651670177826997	8.798833732772772	155
r02_f1	1	0	RAD23B	-0.150515570825035	0.6586212824479971	0.0411866551951858	-8.794753523242374	156
r02_f1	1	0	SCAMP5	0.060748680732273685	0.45284224399747847	0.09306949046673578	8.791872844626823	157
r02_f1	1	0	ELL2	-0.019905521711205732	0.9499424362240246	0.028972680285802657	-8.770973224114993	158
r02_f1	1	0	TSNARE1	-0.1660104908819487	0.33166893275196535	0.04265759495657183	-8.769759589749514	159
r02_f1	1	0	SGCD	-0.035011772335280224	0.6386479545324313	0.11676264852529317	-8.763851967103271	160
r02_f1	1	0	ITCH	-0.09112207698871108	0.49130396278410726	0.07401915637673259	-8.755430399512939	161
r02_f1	1	0	PPP1R12A	0.05585851479365779	0.553529883674288	0.09249374495530506	-8.754120750736451	162
r02_f1	1	0	AMICA1	0.03490916210347656	0.6356692244778885	0.11852278939917162	8.746005857792015	163
r02_f1	1	0	SESTD1	0.004163098677695693	0.5459921546564146	0.08237232419864268	-8.745753998181494	164
r02_f1	1	0	NDUFA4	-0.010252535235781898	0.992326826803361	0.0028918780408567716	-8.741672959443044	165
r02_f1	1	0	BTK	-0.03712574448007754	0.6150983793583074	0.1545293393203749	8.72453775781068	166
r02_f1	1	0	ARID3A	-0.020170982237559452	0.5854543370788858	0.10235118320368533	8.723871246258346	167
r02_f1	1	0	TMEM86A	-0.019424858375968607	0.40663311818546466	0.14491767646933576	8.717153096367454	168
r02_f1	1	0	GAB3	-0.022399589600145594	0.5423098962810156	0.09796324637522799	8.71048783430598	169
r02_f1	1	0	CLIP1	-0.0015031492904849925	0.887383114278421	0.03230612067331735	-8.707696083322963	170
r02_f1	1	0	KCNMA1	0.04092714984755903	0.6439849761149403	0.1291041504898085	-8.707298070598293	171
r02_f1	1	0	ARHGAP30	-0.05148696955094726	0.5931621527289395	0.1308008718407174	8.695173206088457	172
r02_f1	1	0	TDO2	-0.016562561168555555	0.3395963242533639	0.18511409729030778	8.692503567672683	173
r02_f1	1	0	SEPT8	-0.02511978127477643	0.5279627111757075	0.06197574863546286	-8.67806807115828	174
r02_f1	1	0	NAP1L5	0.007297836159411257	0.6206346601653461	0.10622924925026832	-8.676401417849481	175
r02_f1	1	0	TRAF3IP3	-0.013108478187820937	0.6426555394064419	0.1826319119231525	8.661361733931003	176
r02_f1	1	0	NDUFAF2	-0.0124434148051306	0.8457845604054991	0.041562423207842855	-8.660777110637905	177
r02_f1	1	0	FBXL16	0.010635571622688442	0.32873682675126714	0.09664429434997884	8.656520073532562	178
r02_f1	1	0	MPP7	0.01578965379577021	0.38482139601273174	0.11943238003319177	-8.655989691718304	179
r02_f1	1	0	LARP1B	-0.00242644196007689	0.6145558212345216	0.07410001153428641	-8.651739328496106	180
r02_f1	1	0	PIK3CD	-0.02165832407213913	0.4626059459994481	0.07473315248816116	8.649326884442399	181
r02_f1	1	0	EIF2S1	-0.08891831515770225	0.6924330983897771	0.055212070227294456	-8.642181599540644	182
r02_f1	1	0	RASSF8	-0.046720442218415884	0.4471241554274045	0.09306832956381161	-8.630044000226121	183
r02_f1	1	0	ENAH	0.00041579766220425457	0.3173790509530581	0.09001297489858563	-8.616779163471195	184
r02_f1	1	0	ITGAL	-0.019718291001256338	0.5919025218664208	0.1694754730835451	8.615399849860992	185
r02_f1	1	0	RNF141	-0.0664622608128075	0.8304363907251993	0.03745844830314016	-8.61047300451111	186
r02_f1	1	0	GVINP1	-0.012301542439085851	0.3212715082751183	0.08353335410261509	8.609554220402496	187
r02_f1	1	0	PAIP1	-0.10504811268833557	0.7320354134433554	0.052667661775404856	-8.592215214897625	188
r02_f1	1	0	ZNF507	-0.07662884756954794	0.31259344345986934	0.04383934866281414	-8.58851320501193	189
r02_f1	1	0	HSH2D	0.08515612221831907	0.43932126838264035	0.0630834546773259	8.57678543998667	190
r02_f1	1	0	RNASEH2A	0.04017949968460803	0.736037007517152	0.04651582215500744	8.574769221521423	191
r02_f1	1	0	PLN	0.02797209766679445	0.6623004151885021	0.17270006620376793	-8.570836199442956	192
r02_f1	1	0	RMI1	0.007123251260622947	0.5145047691979099	0.06310821533278219	8.569101724340237	193
r02_f1	1	0	OSBPL3	0.023986250567889847	0.5693362193362194	0.1319059960428234	8.568233628680833	194
r02_f1	1	0	NT5DC3	0.051314557891591735	0.5252830001927475	0.1334138172203057	-8.567835147356412	195
r02_f1	1	0	CMTM3	0.01468707025745085	0.9350073712889598	0.03608386332637115	8.567535427391768	196
r02_f1	1	0	KCND3	-0.05050076789006506	0.4598884669281781	0.08144324535535533	-8.565194911083784	197
r02_f1	1	0	MARCKS	0.04881133456616983	0.9557321539270999	0.029594140391228544	8.552782874447734	198
r02_f1	1	0	SEZ6L2	-0.015395504520627334	0.5538940201395074	0.18025510290785854	8.552295171837143	199
r02_f1	1	0	RICTOR	-0.03490544985897452	0.7337443543219718	0.04103394947415224	-8.548082683918096	200
r02_f2	1	1	TMEM79	0.0840136043104727	0.42470137163277943	0.06070095636224304	13.76333371315542	1
r02_f2	1	1	IBSP	0.07613857602528598	0.6037736831960657	0.3004822638582152	13.666499168758941	2
r02_f2	1	1	IL17D	-0.04306454425911949	0.5812433254671524	0.15755774665857525	-13.319131198476208	3
r02_f2	1	1	HSPB7	-0.05804952505940767	0.466597642229411	0.13469627119599695	-12.949388839544536	4
r02_f2	1	1	SAMD9L	0.051164498925800786	0.7050835846864726	0.09104361672714886	12.75822721738794	5
r02_f2	1	1	RAB21	-0.04341546810201538	0.8100715770390862	0.03673439613441376	-12.676460818970494	6
r02_f2	1	1	DHRS9	0.03597192166816296	0.464722521762233	0.20965015562945144	11.825282738392442	7
r02_f2	1	1	PTPLA	0.011466196039745259	0.6359703273060674	0.13657463649243273	-11.760458149845954	8
r02_f2	1	1	C16orf54	0.07868322538820395	0.6501880590328244	0.1958604918182761	11.737836960090227	9
r02_f2	1	1	PI16	-0.06754076871742089	0.6805421413724662	0.2543462498363828	-11.475451815322849	10
r02_f2	1	1	OAS2	0.057805573514048136	0.4675415839675767	0.1004333292403846	11.376096610907405	11
r02_f2	1	1	LARP6	-0.0014712014230737166	0.8382598548663529	0.0539358014995607	-11.288961133293373	12
r02_f2	1	1	TSPAN33	0.036400645393772225	0.5869595907502044	0.11363338338623438	11.126490637257165	13
r02_f2	1	1	GALNT1	0.07573134463794409	0.7928412542130954	0.054576629656404155	11.074152274707057	14
r02_f2	1	1	KIAA1430	-0.05756211881258318	0.7812576512937525	0.041515616773535255	-10.971953487163804	15
r02_f2	1	1	CNTN4	-0.013593736083248266	0.3481003953928142	0.15946298594816705	-10.955315951737	16
r02_f2	1	1	VIPR2	-0.0308385377016204	0.40810164564677204	0.11951658757010797	-10.931677836583626	17
r02_f2	1	1	TNF	0.10732470274119067	0.5604292017649418	0.1832241895740333	10.92624411564194	18
r02_f2	1	1	YAF2	-0.0844861791022561	0.5943590104239924	0.06677300812553659	-10.897059875529889	19
r02_f2	1	1	INPP5A	-0.022159720900904747	0.6023408400664717	0.09636854746402908	-10.862429544489137	20
r02_f2	1	1	HVCN1	-0.007845828208019061	0.5978396653486906	0.10660372547332658	10.799050915105248	21
r02_f2	1	1	RNF44	0.0807367472265705	0.7508829918577213	0.06856725550587431	10.77250251168513	22
r02_f2	1	1	TLR7	0.0216637983662507	0.6212045675944593	0.17110553516706697	10.749840400612388	23
r02_f2	1	1	DOK1	0.045818048846221725	0.9065888383577917	0.04501669811094569	10.72003030659045	24
r02_f2	1	1	SCARA5	-0.028559214572080455	0.5392454717364467	0.19125945618905188	-10.71884238795551	25
r02_f2	1	1	CLEC4A	0.0067167451196851035	0.6596233089012871	0.11581208136083064	10.703560996143512	26
r02_f2	1	1	SMPD3	0.04779668170714743	0.42368267512671837	0.1412749322780709	10.700779698121014	27
r02_f2	1	1	C2CD2L	0.0876734867243006	0.8389975047014755	0.057030110616329226	10.689988817160476	28
r02_f2	1	1	TMEM229B	0.047407836282182966	0.3303905480800787	0.059800192289978724	10.674402684440393	29
r02_f2	1	1	MYEF2	-0.001759243775933415	0.587461776089935	0.13642709399982061	-10.637311037878419	30
r02_f2	1	1	ATP6V0D1	0.05344276657155949	0.6856257260589389	0.07033549646053232	10.636837817533358	31
r02_f2	1	1	MYOC	-0.002464462788320749	0.6579211402316095	0.2751122143760607	-10.625269312654245	32
r02_f2	1	1	P2RY13	0.06189191691728001	0.3013781445189388	0.12624805504130712	10.561634068177378	33
r02_f2	1	1	ZFR	-0.09222524801051268	0.6772320940190976	0.04918372731405224	-10.557412798806855	34
r02_f2	1	1	MNDA	0.07470110134281162	0.7332723834528886	0.14512946317701234	10.530295105518311	35
r02_f2	1	1	ARHGAP25	0.04866008479251341	0.7919145034668502	0.13703570003612095	10.51439614831866	36
r02_f2	1	1	SRRM4	-0.0592765140391456	0.30732466490589244	0.1465042567821407	-10.511961445001548	37
r02_f2	1	1	ABCA8	-0.040194122385491575	0.41322091466495803	0.15372469119396626	-10.510798588506285	38
r02_f2	1	1	MXRA7	0.033380505155141404	0.7537257567943488	0.09681594343037098	-10.501891394446082	39
r02_f2	1	1	FAM71E1	-0.012952481198862338	0.7072879386958811	0.13115088294965357	-10.444385821894738	40
r02_f2	1	1	ASCL2	0.00038275695795701015	0.5687871494730699	0.1530484020475686	10.430185598510473	41
r02_f2	1	1	MYBL1	-0.12361434894766615	0.442538849037044	0.0991300451734554	-10.407812708785084	42
r02_f2	1	1	APBB2	-0.029916281062828273	0.5868858778606071	0.09267506599858273	-10.397639868686335	43
r02_f2	1	1	HENMT1	0.03185199591687445	0.7102020722959349	0.07764481511125713	10.391714838490833	44
r02_f2	1	1	CLIC4	0.022219840253173723	0.9226134475231947	0.029759520669409734	-10.384942307313622	45
r02_f2	1	1	CSK	0.017255178121037714	0.6569016623168249	0.10645036932319513	10.384300531569789	46
r02_f2	1	1	PACSIN3	0.009831360298595944	0.37269836060449785	0.11452179545688675	-10.376923551396935	47
r02_f2	1	1	SLC46A1	0.03803769443385607	0.6911114757685156	0.08285249254251631	10.360850544128043	48
r02_f2	1	1	TC2N	-0.06041451786755231	0.6061176488974324	0.1559187240666039	-10.35119425773221	49
r02_f2	1	1	AEBP2	0.0058063555811106215	0.741928308354301	0.06600844298236319	-10.338530159975443	50
r02_f2	1	1	LTB	0.0599145681843231	0.6122076880199625	0.18539430925601244	10.330587504797295	51
r02_f2	1	1	NFAM1	0.05979945209259388	0.7471686957246524	0.17421885762145586	10.309491343941197	52
r02_f2	1	1	MNAT1	-0.021850915668567734	0.69177593365319	0.06140993718199973	-10.282988542469212	53
r02_f2	1	1	PPP1R9A	-0.0032978776763776876	0.31028750631638724	0.1505286183691177	-10.274946120759056	54
r02_f2	1	1	RNF115	-0.05442763505075873	0.741036200061471	0.0688839381516082	-10.242675335418607	55
r02_f2	1	1	CXCR3	-0.021156467517064976	0.4471629653940122	0.10954257566181437	10.235286154746742	56
r02_f2	1	1	TMEM86A	-0.008938088793004173	0.4064599059183897	0.1432779242648998	10.231426134623362	57
r02_f2	1	1	DPP4	0.02671152591448869	0.5746367751782913	0.17982481742582923	10.228200391352576	58
r02_f2	1	1	BIN2	-0.012509989024202648	0.5001263277436565	0.15614502721819232	10.175665195361487	59
r02_f2	1	1	CD163L1	0.06506920897174502	0.6290282922051873	0.16377901985601045	10.158461367895397	60
r02_f2	1	1	DGKZ	0.02723400690259783	0.695818160980616	0.069080131845467	10.119679746709625	61
r02_f2	1	1	ARMC7	0.029583806552393094	0.5806411198107947	0.07412617677798067	10.114295434718365	62
r02_f2	1	1	KCNMA1	0.010265528109257469	0.6478719635759348	0.12881848139426916	-10.10348450380378	63
r02_f2	1	1	DDX60L	0.04023260231738643	0.6793978985314723	0.1278137434241142	10.102846328710712	64
r02_f2	1	1	GPR65	0.0006999753637037353	0.6095449075593481	0.16799179523189567	10.092788779933407	65
r02_f2	1	1	HSPB8	0.01751167369085369	0.49098384567698644	0.10121110837817839	-10.070267100428431	66
r02_f2	1	1	AFF4	0.003390457562901036	0.676363427987977	0.04952572411626491	-10.049400010736802	67
r02_f2	1	1	ABCC5	0.08230409777431268	0.809380290788233	0.082981798225989	10.046596327473399	68
r02_f2	1	1	PLCB4	0.011200521242134947	0.3481308703330364	0.13741027581237514	-10.04431888276458	69
r02_f2	1	1	PTPRE	0.05565764617487306	0.6124999348826063	0.10887233245508333	10.029196662274746	70
r02_f2	1	1	GAB3	-0.009058143357329943	0.5416816436672032	0.09482173197719172	10.026514632554134	71
r02_f2	1	1	TRPM2	-0.01881483791604718	0.6038476565552378	0.16998092184491262	10.016292923308589	72
r02_f2	1	1	ABHD6	0.04685932498823101	0.6871807294189965	0.07573083225513878	10.014951239324382	73
r02_f2	1	1	TRAF3IP3	0.010605351914526478	0.6458603570516929	0.19319083567984127	10.007715681504763	74
r02_f2	1	1	LYG1	0.09116923875140799	0.42622355582644395	0.05047857897368349	10.002675524817958	75
r02_f2	1	1	CPNE7	0.038820896491498044	0.5744737212246237	0.14859229685191913	9.999020627816872	76
r02_f2	1	1	ABCA7	0.0211862044322502	0.5689486406092904	0.13184740800198194	9.964223891438348	77
r02_f2	1	1	ACRBP	0.011335884528912838	0.5081680653882821	0.12809568226150478	9.956252793510322	78
r02_f2	1	1	FSTL3	-0.037745022259104484	0.8274910007761994	0.08922100674086193	-9.952985083086286	79
r02_f2	1	1	AGPAT4-IT1	0.10079685695494352	0.6779470830012349	0.1051605631326079	9.922596313558513	80
r02_f2	1	1	RASGRP4	0.01737491458356777	0.4892975656513563	0.0935620135286333	9.922079608203637	81
r02_f2	1	1	MGAT5	0.051033959744963865	0.7293624746693337	0.0380836020941986	9.908482432763805	82
r02_f2	1	1	AMPH	-0.03338743700306778	0.31010674043165026	0.12973186487425176	-9.907947440348991	83
r02_f2	1	1	FAM53B	0.036660747038767406	0.4965459129719057	0.05442106369678987	9.897916056587379	84
r02_f2	1	1	B9D2	0.05063367663791357	0.7344192309896281	0.0507203913504958	9.897181593644937	85
r02_f2	1	1	CYTH4	0.00816748889796678	0.7053615057225167	0.13355601742338744	9.883367374275714	86
r02_f2	1	1	RPRD1A	-0.036746095309264544	0.7260401852459615	0.055958541913702496	-9.848044538726915	87
r02_f2	1	1	PTPRJ	-0.024400300770585647	0.43818666291590463	0.09660274764494312	9.83818545709199	88
r02_f2	1	1	SYNC	-0.010027345317945626	0.8300456863633758	0.07308982773241321	-9.811947002979705	89
r02_f2	1	1	DPEP2	0.00730861821666206	0.5640109188845652	0.19019212904510402	9.807588957103606	90
r02_f2	1	1	ADRB2	0.10900309918529111	0.6891920754736639	0.10480224242979579	9.791348073407304	91
r02_f2	1	1	PIK3CD	-0.01129757105565539	0.4628018191195088	0.07902870437311037	9.771161276274471	92
r02_f2	1	1	FGD3	0.021881731651597538	0.6853931267288667	0.16615462411920046	9.76738515730604	93
r02_f2	1	1	CYB561D1	0.10162683235324901	0.728482608446507	0.057445629961362946	9.74421018505835	94
r02_f2	1	1	NPR3	-0.0005038145110831814	0.4429292929292929	0.11953452658724098	-9.741954616677042	95
r02_f2	1	1	IRF8	0.012746525466091774	0.6929623725652608	0.17322237252389686	9.740373567503113	96
r02_f2	1	1	CEBPA	0.055143199063390345	0.732617823412047	0.17098434701255585	9.735709084104531	97
r02_f2	1	1	P2RX7	-0.0301077248858301	0.52459145347232	0.15091614334802952	9.721603059964032	98
r02_f2	1	1	TLE1	-0.02562683039929943	0.3200147425779195	0.06116773142405148	-9.675780709292475	99
r02_f2	1	1	OSBPL3	0.021495290127593946	0.5745325873484716	0.13459736630727218	9.662730429155294	100
r02_f2	1	1	CSDC2	0.010853961362185515	0.5696420106167398	0.14869837401613722	-9.662596935820357	101
r02_f2	1	1	SGK223	0.043959078791390674	0.804317543667724	0.12115091331349817	9.649401546213562	102
r02_f2	1	1	CDH19	-0.055353866983232226	0.3357947708128214	0.16255864460105623	-9.640550891588989	103
r02_f2	1	1	ARID3A	-0.005997857339891704	0.5869640187329719	0.10452356267548528	9.638198616037801	104
r02_f2	1	1	NAGA	-0.031641597303412886	0.7000151072353238	0.07995099401095855	9.611469780384796	105
r02_f2	1	1	KCNQ1	0.010336458516941895	0.5009793656003042	0.08644120000383214	9.610001413916072	106
r02_f2	1	1	TTLL11	-0.04187735926766745	0.4484410895963242	0.09819434869046124	-9.602481699741238	107
r02_f2	1	1	SIGLEC1	0.04504565046470575	0.5920426544975279	0.17678892539293428	9.601240158234308	108
r02_f2	1	1	VAPA	-0.037517740967064186	0.655262527284188	0.05672839098712203	-9.596279562727995	109
r02_f2	1	1	CCR5	0.018059739123022195	0.7746349518912695	0.1570793984454356	9.594186120249063	110
r02_f2	1	1	PAK3	-0.06543928569287788	0.22096493558587418	0.09348275192295966	-9.567940997873537	111
r02_f2	1	1	SLC37A2	-0.02225176998168954	0.5846145831705397	0.17483544707774035	9.559150464086702	112
r02_f2	1	1	OAS3	0.055204831481666675	0.4192526086027892	0.0826290243850031	9.551985620285025	113
r02_f2	1	1	TNFAIP8L2	-0.008842732158910618	0.6742452894077443	0.16842918499221435	9.54746048746343	114
r02_f2	1	1	PRR5L	-0.010223109972573906	0.35573449815327063	0.09634215961852885	9.539599829159858	115
r02_f2	1	1	CD33	-0.029330517683072824	0.5754395424070515	0.1222738507685045	9.538971286660926	116
r02_f2	1	1	TFEC	-0.03457778788142834	0.4998549184469763	0.16324387811600796	9.530362463962636	117
r02_f2	1	1	PTPN6	-0.01582551816724288	0.5835414485233982	0.15058162975977984	9.525445860544389	118
r02_f2	1	1	FBXL16	0.010899065498257025	0.32853340001354436	0.11020767605456092	9.519871895105048	119
r02_f2	1	1	MPEG1	0.049256944663022544	0.7204554570980565	0.1560438789552282	9.511714646307166	120
r02_f2	1	1	PEF1	-0.0625629423644793	0.8124762321513226	0.03835280623824744	-9.50507061853335	121
r02_f2	1	1	BLNK	-0.012886291029390765	0.48396835815608386	0.14252885719184316	9.50497265361605	122
r02_f2	1	1	CFL2	0.05006291825865644	0.6725663025302013	0.1274545550615226	-9.491886909085963	123
r02_f2	1	1	FYB	0.0014153257619555597	0.6998111595584522	0.1667840143303619	9.47195858209027	124
r02_f2	1	1	RAB8A	0.022180965646643097	0.8908694995337594	0.02563764662637302	9.446235821665939	125
r02_f2	1	1	SLC22A3	-0.08918554159229333	0.47875766431723116	0.14441278826014353	-9.444094124417155	126
r02_f2	1	1	ANPEP	0.026507598841273256	0.6154393340313918	0.15654670072666532	9.438357872724994	127
r02_f2	1	1	GUCA2B	-0.027840403091137274	0.6023736592328651	0.14743172327683374	-9.425935019915933	128
r02_f2	1	1	PERP	0.03073639039760162	0.7927513922098756	0.08616505544045493	-9.418235462715353	129
r02_f2	1	1	ST8SIA4	0.07590242295120495	0.40594339475205893	0.07467477083506877	9.412520688270293	130
r02_f2	1	1	PLP1	-0.030801766461901494	0.2341793385114685	0.16782734388762527	-9.411707303842146	131
r02_f2	1	1	UNC13D	0.001050900314785476	0.48795718922072717	0.11009955586405491	9.40122040137723	132
r02_f2	1	1	PTPN18	0.0038664583566547783	0.7937229437229435	0.06562624333587304	9.400015092135131	133
r02_f2	1	1	NTF3	0.03207401849278473	0.7300050531097461	0.10984801022402307	-9.393037113846535	134
r02_f2	1	1	CEBPE	-0.034886051583772316	0.48968280015211424	0.15441069832164261	9.390601230812834	135
r02_f2	1	1	FAM110A	0.02271981383777349	0.8018816322065422	0.0966651960519205	9.385929200557705	136
r02_f2	1	1	DAPP1	-0.009963769517961192	0.49356483869119233	0.15001438200407605	9.380184334751016	137
r02_f2	1	1	CENPBD1	0.008262619223974935	0.6434533577132856	0.07438386283326072	9.3795018754791	138
r02_f2	1	1	LAYN	-0.0700151252583273	0.7405415683394022	0.08348353690389343	-9.36789550745648	139
r02_f2	1	1	ARHGAP5	-0.019386912505834738	0.6846080714311761	0.09025013483883638	-9.353142631852412	140
r02_f2	1	1	RPUSD3	0.07592456393481446	0.5946804298789858	0.05395670134058495	9.319825198879162	141
r02_f2	1	1	AMICA1	0.06106387702370708	0.6410958475940424	0.11194295598473131	9.318382174709331	142
r02_f2	1	1	SLC4A11	-0.013137762345733816	0.3922463417048254	0.09259361686733808	9.315173237633354	143
r02_f2	1	1	UNC93B1	-0.01905350923899594	0.6496059095337074	0.12249522620563301	9.3113506936097	144
r02_f2	1	1	ARHGAP30	-0.02629081045484762	0.5944994035246742	0.14083441756591453	9.304686710352595	145
r02_f2	1	1	TFPI2	-0.10068278993317073	0.720986554560562	0.1511980634565568	-9.303969546178871	146
r02_f2	1	1	RAI2	0.03795497920098888	0.7343731278749331	0.11431517260193358	-9.302315486834296	147
r02_f2	1	1	CD84	-0.027557061472056752	0.6285341814222679	0.20446646696712015	9.288974770175852	148
r02_f2	1	1	CSNK1A1	-0.07613279567880016	0.5894285818473542	0.04402829179954609	-9.285768614013387	149
r02_f2	1	1	GMIP	0.006382465018172982	0.7395567328780321	0.1360385789274487	9.271139447720424	150
r02_f2	1	1	AIM1	-0.016001880452467098	0.564839212131631	0.11795093928015993	9.26755825888301	151
r02_f2	1	1	PRKG1	-0.039008710590294746	0.37997562004782215	0.08945181317932106	-9.263546310993151	152
r02_f2	1	1	S100Z	0.007395897774654542	0.4168255531071415	0.1411280077875645	9.260272921460121	153
r02_f2	1	1	RRAS2	0.027337499899609142	0.7607928172910122	0.0672832883330512	-9.26010625865056	154
r02_f2	1	1	NAPG	-0.031856855909570284	0.8772078703486649	0.023135555087163088	-9.25947353536032	155
r02_f2	1	1	ANP32E	-0.09438381135845467	0.6852298123056245	0.06186237710416046	-9.256479147518641	156
r02_f2	1	1	REEP1	0.06359511998375852	0.588716197560963	0.17697615762065091	-9.255991610464527	157
r02_f2	1	1	RBM4B	0.206726705253502	0.6301446648017045	0.048181979600657336	9.251437381619457	158
r02_f2	1	1	RBMS3	-0.03432827749905988	0.42220477076072754	0.09988298510984776	-9.250147217804463	159
r02_f2	1	1	ITGB1BP2	-0.05182470869385116	0.6481579591687894	0.10023095283632716	-9.238348549806737	160
r02_f2	1	1	NIPAL3	-0.032031033667648146	0.49110808966404623	0.06713521580639965	9.226533891784442	161
r02_f2	1	1	NAP1L5	0.023661962533307098	0.6174277587634988	0.10814201418075021	-9.220874112051908	162
r02_f2	1	1	C22orf34	0.013824122844931435	0.37428852735711937	0.08319505864577585	9.209723783400156	163
r02_f2	1	1	IL21R	-0.02838941060636799	0.48619224738358313	0.13402998683765058	9.208510874418062	164
r02_f2	1	1	TDO2	0.01315645160199544	0.3353946895463142	0.17242081108818372	9.2076103366601	165
r02_f2	1	1	ZSWIM3	0.06909379969038833	0.3766350977542314	0.06170374778328563	9.205353410317835	166
r02_f2	1	1	ROR1	-0.00885828735868057	0.5837784758362375	0.12455142849502522	-9.202456826469819	167
r02_f2	1	1	FLNC	0.06737524977748913	0.6519767036012521	0.16917670568391524	-9.182796929453257	168
r02_f2	1	1	ZC3H12B	-0.0033358980749310222	0.3719289334812801	0.06608710290165601	-9.182439789182668	169
r02_f2	1	1	RALGAPA1	-0.024374250324084877	0.6468269596428441	0.05358825301043627	-9.181710894828171	170
r02_f2	1	1	BEX5	-0.0710314017474443	0.5129726871604129	0.13846576243755374	-9.168745229774787	171
r02_f2	1	1	MAP2	-0.02596702401772693	0.5238543245763464	0.08513353700630813	-9.164254043721451	172
r02_f2	1	1	TAPT1	-0.053308264131684345	0.5723967368371701	0.050136134580568065	-9.157331481837945	173
r02_f2	1	1	HSPA4L	-0.05282550040219623	0.32458598361125435	0.06746563581170001	-9.155377988551228	174
r02_f2	1	1	LRMP	-0.0043816428392254156	0.637585238668271	0.12210068116114375	9.139225726123794	175
r02_f2	1	1	RHEBL1	0.013240815570840316	0.6422257646084363	0.10099536751046109	9.137478477682285	176
r02_f2	1	1	CCDC77	0.06033452882247321	0.644340777553774	0.06186750025789627	9.13139814661338	177
r02_f2	1	1	GAS2L3	-0.023890449533131842	0.45460744630419714	0.13485986609337794	9.127563450242302	178
r02_f2	1	1	SLC16A7	-0.04287023882791414	0.44210152062137625	0.08912686507068053	-9.122330344489914	179
r02_f2	1	1	OPA1	-0.0744304148211684	0.6387344304311813	0.053663577987639564	-9.117917748056158	180
r02_f2	1	1	FBXW4	-0.006141255249868172	0.8007407754700172	0.05993544952053865	-9.095967656195496	181
r02_f2	1	1	SUB1	-0.01687671954250642	0.7776892181224311	0.04913380155599761	-9.094648231751787	182
r02_f2	1	1	MX2	0.06408302991951335	0.5909520683888916	0.0719365565734946	9.083134123345825	183
r02_f2	1	1	MARCKS	0.03564361524040216	0.9581844749714789	0.02783606449330963	9.065399151135576	184
r02_f2	1	1	VLDLR	-0.001159525647681008	0.42695104734815936	0.07958049330730792	-9.062323427016832	185
r02_f2	1	1	KDM4A	0.11680012232123688	0.6154916884158761	0.039924717116743474	9.054240833879248	186
r02_f2	1	1	SLC12A9	0.0043237166187225975	0.6918556373430019	0.06320586707620579	9.052542329051656	187
r02_f2	1	1	CRTAM	-0.01306655048550869	0.32478550330535894	0.14936267172694637	9.052110660856247	188
r02_f2	1	1	ENAH	0.004889496322289369	0.31794166523408385	0.08604038348443302	-9.03873696037489	189
r02_f2	1	1	OAS1	-0.0216758841278994	0.4822328493808639	0.14499133974546574	9.01566520761395	190
r02_f2	1	1	TNNI2	-0.039039574289557746	0.5125814618594401	0.14729671948811093	9.013671593710804	191
r02_f2	1	1	ZNF862	0.15263389854149267	0.7091625382239101	0.057667575631234515	9.010543695695057	192
r02_f2	1	1	BMPR2	-0.04904986073877553	0.5823094274357812	0.05845248460583406	-9.007928047022316	193
r02_f2	1	1	VAV3	-0.02100824875838343	0.6837802991232593	0.1481431306927977	9.005951932510987	194
r02_f2	1	1	C2	0.012580868349028352	0.7223722526971621	0.16868381364347976	9.004759249224195	195
r02_f2	1	1	RASL10A	0.04734629374396894	0.7126356395309462	0.16418511478859843	9.003191816632887	196
r02_f2	1	1	LPAR1	-0.02713686121394991	0.7262100114085674	0.09007521430061512	-8.99947495611174	197
r02_f2	1	1	GALNT6	-0.025355646145412355	0.579528133318747	0.1884728517175834	8.995147617406301	198
r02_f2	1	1	RNASEH2A	0.026701621791277094	0.733685748667698	0.04219391615712223	8.9868627045395	199
r02_f2	1	1	LMCD1	0.01065989912407956	0.9619644094373334	0.021561666837579287	-8.985476220596036	200
r02_f3	1	2	TMEM79	0.10362178320462002	0.4225285629307515	0.06051662349339616	14.857668165899808	1
r02_f3	1	2	IBSP	0.1029980803896184	0.60395342755169	0.29515314359301575	13.298215025854459	2
r02_f3	1	2	LARP6	-0.022924461980765126	0.8371046316048572	0.05753241014069937	-12.76589828784557	3
r02_f3	1	2	NAP1L5	-0.03479118085292715	0.6192351083032492	0.1109255676510726	-12.242036690950377	4
r02_f3	1	2	RAB21	-0.063856449222747	0.8097283188382016	0.03940820395042735	-12.035812702104506	5
r02_f3	1	2	RNF115	-0.04652325049163433	0.7456176156875615	0.06653820038888815	-11.835698627306847	6
r02_f3	1	2	IL17D	-0.0011801186043477205	0.5858926300459469	0.15495075304144945	-11.683531664855188	7
r02_f3	1	2	DGKZ	0.08462630588607083	0.6914013784049884	0.07540099406045879	11.645250693715957	8
r02_f3	1	2	TC2N	-0.05118921150555796	0.6152221960124716	0.14993110648517757	-11.630108061813125	9
r02_f3	1	2	ZSWIM3	0.12898266984853268	0.3820099688217917	0.054887885425544077	11.545772149340639	10
r02_f3	1	2	PDGFB	0.08159182897186791	0.5539024040039383	0.1283736836098095	11.182737025222089	11
r02_f3	1	2	SCARA5	-0.02604546208369074	0.517767219806367	0.20250025660677048	-11.146414741654034	12
r02_f3	1	2	PI16	-0.043786503871055774	0.6732082786347228	0.25006682876361475	-11.128840947527802	13
r02_f3	1	2	PARD3	-0.05261732210483347	0.4257458668362325	0.08085145547372179	-11.067379656939798	14
r02_f3	1	2	CSK	0.01029635055820088	0.6585375984574993	0.10718558502048169	11.058381557627028	15
r02_f3	1	2	MYEF2	-0.001362946942012069	0.585501876846078	0.12993185649219033	-11.036985197872792	16
r02_f3	1	2	MATK	-0.024379374319085795	0.4536739518378733	0.1780589554085177	11.016601325817469	17
r02_f3	1	2	ANPEP	0.03663210463445347	0.6176431223334424	0.16270170186376962	10.971603166163083	18
r02_f3	1	2	ARID3A	0.013589467900394853	0.5773588775845095	0.10445590475465334	10.907592215828801	19
r02_f3	1	2	MYOC	0.03446849119040784	0.6638135358549392	0.2665278950173212	-10.880591743740496	20
r02_f3	1	2	LPAR1	-0.03553905818283359	0.7270694022809322	0.0935493514994848	-10.813989853008339	21
r02_f3	1	2	UAP1	-0.10241000336237033	0.684272952904496	0.11831414162647155	-10.779168188534573	22
r02_f3	1	2	PTPLA	0.012735767079823	0.6442392106990481	0.13913710016337028	-10.771589924517881	23
r02_f3	1	2	OAS2	0.035408290892281515	0.4602424003117822	0.10779783752874719	10.742350025421862	24
r02_f3	1	2	HSPB8	-0.01180939812339898	0.49576196873974415	0.10228059587045403	-10.723998391207411	25
r02_f3	1	2	LONRF2	0.02255148975120565	0.437665890630128	0.15428084982188975	-10.711759589026238	26
r02_f3	1	2	PIK3CD	-0.004732841792292815	0.4637984082704302	0.07897103929664917	10.681877585694924	27
r02_f3	1	2	KLF9	-0.03239859718993693	0.9434889850672793	0.02689531240781911	-10.678674251161398	28
r02_f3	1	2	C16orf54	0.0700605285401442	0.6422895470955039	0.18616231624362917	10.669992470902825	29
r02_f3	1	2	DPP4	0.02096261862875325	0.563512009763702	0.1866489090936724	10.588934552361954	30
r02_f3	1	2	HSPB7	-0.0502432896224616	0.4724995897604201	0.1282797252596974	-10.570375119272118	31
r02_f3	1	2	DDX60L	0.03744583848751503	0.6698522624712832	0.12643578995116575	10.55846757958049	32
r02_f3	1	2	ASCL2	0.02984331688844643	0.5580289013784049	0.14782255555657156	10.500967022357251	33
r02_f3	1	2	ST3GAL2	0.11073179975682514	0.6941822899573351	0.0566872588910151	10.49763984199211	34
r02_f3	1	2	LTB	0.053604410454673096	0.6035257527896294	0.16969450834358246	10.497500152064514	35
r02_f3	1	2	SYNC	-0.022333449914355985	0.8344257671480143	0.07467666812176563	-10.44345666287915	36
r02_f3	1	2	MMP7	-0.0010206121270305204	0.5664895799146701	0.3356420255703402	10.395160356774054	37
r02_f3	1	2	FAM110A	0.04582989449828471	0.797505743354119	0.0992457127540473	10.39345242683836	38
r02_f3	1	2	AMPH	-0.07197495849430047	0.31039649655398754	0.1333178162277732	-10.374067938956932	39
r02_f3	1	2	DHRS9	-0.002187252101539363	0.476615831145389	0.21013689275770078	10.370552437444	40
r02_f3	1	2	PRKG1	-0.029994562738259744	0.38431731005907444	0.08855622667385854	-10.370188276558123	41
r02_f3	1	2	FAM71E1	-0.012254040205895145	0.7126435838529702	0.13310676449215844	-10.366737944847857	42
r02_f3	1	2	SAMD9L	0.0394659210072395	0.7044446894486379	0.08911378630182173	10.3510626413379	43
r02_f3	1	2	LINC00312	-0.014793159613485355	0.757363544059731	0.11509643385035276	-10.348923552165362	44
r02_f3	1	2	MOB3A	0.0723425066203052	0.7481426403019363	0.07755973955329278	10.33903882239988	45
r02_f3	1	2	TNF	0.07146670444806005	0.5532370466852641	0.18914460844776187	10.332509000711362	46
r02_f3	1	2	TAPT1	-0.032999729523074124	0.5687582047915981	0.0516607678974574	-10.313349296066113	47
r02_f3	1	2	HNRNPA0	-0.04395994188992551	0.7126720442238266	0.055412015166322194	-10.290736326753768	48
r02_f3	1	2	METTL13	0.1080362419182374	0.8621743723334426	0.030790412681212895	10.287308676724045	49
r02_f3	1	2	TLE1	-0.060478050813162015	0.3188235867246471	0.06346561187485922	-10.265242187979963	50
r02_f3	1	2	OSBPL3	0.04843462014294266	0.5840165531670494	0.13143008481788077	10.246302324123256	51
r02_f3	1	2	DOK1	0.0498256711201983	0.9096334509353462	0.04492763280234686	10.19516905457954	52
r02_f3	1	2	ABCA8	-0.04247865206991001	0.4144196648342633	0.15928362779600191	-10.181269578036265	53
r02_f3	1	2	SH3BP2	0.006515973936679507	0.33630415162454885	0.06996939880952249	10.122727034388765	54
r02_f3	1	2	ANP32E	-0.10561319040957842	0.6897688812766658	0.07095853362199932	-10.10070491978463	55
r02_f3	1	2	NFIL3	-0.0728675731401904	0.8841601370200196	0.07025258099759252	-10.094625469518249	56
r02_f3	1	2	CENPBD1	0.02970878071722272	0.6450096919100755	0.06879698815609496	10.092155249233715	57
r02_f3	1	2	SEZ6L2	0.042639496249431676	0.5569156137184115	0.1897521924525679	10.028272937810462	58
r02_f3	1	2	MAP6	-0.019581322391281852	0.5705406957663276	0.09648556612850742	-10.016311018231113	59
r02_f3	1	2	ST8SIA4	0.06487933852609598	0.40107995569412536	0.0673413859108785	9.97439429537573	60
r02_f3	1	2	CFL2	0.03349456561690887	0.6786242102888088	0.135457588206412	-9.96978954360452	61
r02_f3	1	2	KCND3	-0.03796319427781082	0.4563589698884148	0.08089474201954837	-9.95646286064662	62
r02_f3	1	2	SRRM4	-0.04086249545602466	0.32027480923859547	0.13624043240411704	-9.955555108801699	63
r02_f3	1	2	ROR1	-0.012380596017243119	0.5925690228093208	0.12881953720964803	-9.95433037945669	64
r02_f3	1	2	CYTH4	0.013064291784260381	0.7019122292418772	0.12981498287604393	9.939119124541177	65
r02_f3	1	2	CPNE7	0.06315095338648342	0.5930833606826387	0.15083435127919828	9.935656105616163	66
r02_f3	1	2	PLAA	-0.0894774587598818	0.5001707622251395	0.07007587102277206	-9.929602144253204	67
r02_f3	1	2	BEX5	-0.051415773251596325	0.5187505127994749	0.13991339641742054	-9.918702570616842	68
r02_f3	1	2	EIF4E	-0.06814218917128036	0.6657516614702986	0.07305846940796994	-9.904081550662521	69
r02_f3	1	2	VAPA	-0.03798455812708728	0.6586096467837219	0.05950644720168962	-9.883601508711738	70
r02_f3	1	2	MARCKS	0.0795372383202477	0.958397347801116	0.026068611603249216	9.866929468082775	71
r02_f3	1	2	YAF2	-0.05028093015594848	0.595023793895635	0.07135052877457738	-9.862770837926897	72
r02_f3	1	2	ARMC7	0.054585916483436116	0.5860305731046932	0.07342512678048557	9.861472849104906	73
r02_f3	1	2	MT1M	-0.04613866040808644	0.9194866364456843	0.05115149681799775	-9.819240760562609	74
r02_f3	1	2	PPP1R9A	0.027268540645701018	0.3213311761568757	0.15310113760182426	-9.804582038037726	75
r02_f3	1	2	SLC46A1	0.034929079504751374	0.689512481539219	0.08539968376472687	9.786413706990038	76
r02_f3	1	2	C3orf70	0.03796938260464913	0.4439305054151624	0.1538563701191844	-9.78521092928002	77
r02_f3	1	2	USP53	-0.09917262927364069	0.7305564387102065	0.08805450194430689	-9.775955860434426	78
r02_f3	1	2	FCHO1	0.007712455758130492	0.6481805874630785	0.1331376838927113	9.762047550512698	79
r02_f3	1	2	CNTN4	0.027047075916799675	0.3545234041680342	0.15874062144613404	-9.74855075994881	80
r02_f3	1	2	TSPAN33	0.032535557133109926	0.5885643153101412	0.109269806600175	9.739187372727713	81
r02_f3	1	2	AOX1	-0.013836846621210866	0.5800813299967181	0.19766392781768446	-9.733693897579844	82
r02_f3	1	2	MXRA7	0.03980629265219463	0.7556084878569086	0.10304440585754257	-9.728272412259159	83
r02_f3	1	2	ADH5	0.010326192666258775	0.7807910444699705	0.08574082813488021	-9.717725481537439	84
r02_f3	1	2	SUB1	-0.02673423843614811	0.7809966770594028	0.0571467352659676	-9.710400025621075	85
r02_f3	1	2	CLEC4A	-0.000618303475615479	0.6497843678208076	0.1135331582094931	9.698648570583707	86
r02_f3	1	2	TRERF1	0.015093069555325878	0.46335893912044623	0.07807607370599662	9.662975208464454	87
r02_f3	1	2	PRRX2	-0.052407035222282676	0.7910075484082705	0.06896706835384699	-9.656250686612239	88
r02_f3	1	2	FASLG	0.01369936828327957	0.33278660362651785	0.11802608468832308	9.642124877767415	89
r02_f3	1	2	GUCA2B	-0.02763057747600552	0.610746994995077	0.14913543918994174	-9.625913114664304	90
r02_f3	1	2	ZNF671	-0.012230142826867076	0.4569176649163112	0.09106567941113329	9.621036566792146	91
r02_f3	1	2	NDUFAF2	-0.04650443629640792	0.8501743518214638	0.04154924586478845	-9.618209008369556	92
r02_f3	1	2	EIF2S1	-0.11925125017413113	0.6919695602231705	0.05327166301922905	-9.607672700117352	93
r02_f3	1	2	FGF2	-0.0319971254020143	0.4100411265178864	0.10094360516548823	-9.591224280946921	94
r02_f3	1	2	LRRC16A	-0.0750161931991154	0.2890078868559238	0.05734693760267812	-9.56816991983235	95
r02_f3	1	2	KIAA1430	-0.041074784822498496	0.7844808930915655	0.04414746709819284	-9.564777816747622	96
r02_f3	1	2	GNL1	0.016272172339430558	0.7161070315063998	0.05700840714532641	-9.550764479360419	97
r02_f3	1	2	MRPL33	0.0016547369609930835	0.9362400516901869	0.0190214025743497	-9.549494627269498	98
r02_f3	1	2	PGRMC1	0.022507590428449638	0.9425013332786346	0.01809747390563984	-9.5331002694279	99
r02_f3	1	2	ZBTB46	0.12141945110998927	0.4186687212832294	0.06935503647039544	9.524035016986767	100
r02_f3	1	2	FSTL3	-0.03236689610463352	0.8381820233016084	0.08238304765999784	-9.513986087160616	101
r02_f3	1	2	GALNT6	-0.007605652876993787	0.586872589842468	0.18645365085889107	9.511026424394185	102
r02_f3	1	2	EPB41L5	-0.009318046242745365	0.32094221775516896	0.07005147403656779	-9.510160074720241	103
r02_f3	1	2	DUSP18	0.08219919555076532	0.4437087196422709	0.08090336433281371	9.498892575686222	104
r02_f3	1	2	STRA6	0.043904496816497	0.36246564243518226	0.13550792638108844	9.491694313236414	105
r02_f3	1	2	FAM53B	0.01837654961675959	0.4945407367902856	0.057669468516772564	9.467049895365475	106
r02_f3	1	2	PTPRE	0.055308743025812346	0.6053913172792911	0.10296611837899751	9.465725581090876	107
r02_f3	1	2	KTN1	-0.0016477461987576291	0.9544416126517885	0.012789637872550611	-9.46553811604011	108
r02_f3	1	2	MNAT1	-0.04244138780631819	0.6954437766655727	0.06069314183625155	-9.457836678674791	109
r02_f3	1	2	BAG2	0.005008890730956434	0.8157916598293404	0.0830970719161062	-9.446889224280888	110
r02_f3	1	2	BIN2	-0.01572313973880623	0.49711524655398764	0.15013453279145667	9.432840315783654	111
r02_f3	1	2	IKZF1	0.008749163942027923	0.5814420434033475	0.11527469578344839	9.422266379434285	112
r02_f3	1	2	HDGFRP3	-0.009626800551529063	0.7848785690843451	0.06188192084647789	-9.418313675869493	113
r02_f3	1	2	PACSIN3	0.013408775706974886	0.3677828601903512	0.11319110866542458	-9.410936157973428	114
r02_f3	1	2	ARHGAP25	0.057945497490877844	0.7899922054479813	0.14184335683637286	9.406484337562281	115
r02_f3	1	2	RAI2	0.05073205291299008	0.7376651214309157	0.10571416380512336	-9.396588074647477	116
r02_f3	1	2	PNOC	0.07967017410901658	0.36000369215621913	0.16698394999072394	9.385988323281257	117
r02_f3	1	2	VAV3	0.010525213192843729	0.6831565884476533	0.14023318996058776	9.384041192156866	118
r02_f3	1	2	PLA2G2A	-2.032008362283049e-05	0.5301315843452578	0.361203742642469	-9.383335394953985	119
r02_f3	1	2	RASGRP3	0.027879353270987013	0.5208276070725304	0.12431290861810843	9.379040229194473	120
r02_f3	1	2	CEBPE	-0.027586295220351328	0.48342298777486054	0.1500093071866454	9.373894443751476	121
r02_f3	1	2	PRR11	-0.006767676971082483	0.3207527383491958	0.08613545538672333	9.361845932366831	122
r02_f3	1	2	UAP1L1	-0.009022823500609935	0.5101800951755825	0.1221202216287471	9.361478069546028	123
r02_f3	1	2	PLN	0.015757249302045757	0.6744331001805054	0.1754554407135115	-9.361197949196198	124
r02_f3	1	2	SLC12A9	0.045666623969163954	0.6895837606662291	0.06546154134953366	9.347002891426795	125
r02_f3	1	2	KCNQ1	0.0044743092767259365	0.4883143255661305	0.08247468531101577	9.341349751855143	126
r02_f3	1	2	TAOK2	0.11462442272352119	0.5781393583852968	0.04005399216405703	9.33323088504941	127
r02_f3	1	2	GMIP	0.010817484252004874	0.7421585268296681	0.1346162044661244	9.318913402778819	128
r02_f3	1	2	ITGAL	0.00935725701301065	0.6001176874794879	0.17360471057020568	9.303704805031769	129
r02_f3	1	2	AFF4	-0.027809530953302332	0.6753404988513294	0.04653173571511596	-9.303623152484272	130
r02_f3	1	2	FBXW4	-0.007201718623620115	0.8024140035280602	0.04925955570524057	-9.293563460442082	131
r02_f3	1	2	HENMT1	0.020730868738118576	0.7108426320971448	0.06995324889845969	9.284268614292587	132
r02_f3	1	2	SGK223	0.0730263014882472	0.8079312130784378	0.11653143316423355	9.284202300271279	133
r02_f3	1	2	AKAP12	0.033151376037490965	0.8171308356580244	0.10085471003467726	-9.283873908579869	134
r02_f3	1	2	ENAH	-0.009076228771303797	0.31503322940597306	0.08678790404032066	-9.278115670037778	135
r02_f3	1	2	MYBL1	-0.0971081712652209	0.4510512389235314	0.1079844218476548	-9.26290028554113	136
r02_f3	1	2	STK10	0.023931952120705015	0.7487703068592059	0.12694714087235548	9.241162944786993	137
r02_f3	1	2	RNASEH2A	0.04407919240810295	0.7385032921726289	0.05077936261921679	9.222972810043572	138
r02_f3	1	2	CXCR3	-0.0036696550839234155	0.46060264194289446	0.1099731545617924	9.207714644007158	139
r02_f3	1	2	ITGAM	-0.0043119057695463585	0.7190028101411224	0.16293576345159358	9.20034747330479	140
r02_f3	1	2	SMARCA1	0.012892661519685017	0.8068402321956023	0.06714818062502502	-9.182855682463881	141
r02_f3	1	2	ITGB7	0.014949653795970134	0.757729426485067	0.16171132538316482	9.182357957030298	142
r02_f3	1	2	ZFR	-0.08352361477492164	0.6803520881194618	0.04861502857307985	-9.178053537822773	143
r02_f3	1	2	GAB3	-0.012886708406505264	0.5419336642599277	0.09279762929718868	9.176800355974022	144
r02_f3	1	2	TSPAN15	0.0377482759376014	0.4807510461109285	0.13506467978732745	9.175499026001239	145
r02_f3	1	2	MPEG1	0.007157868344633791	0.7220665306038725	0.15121483055953097	9.174024875255872	146
r02_f3	1	2	SLC16A7	-0.07415900799507943	0.4457124835904168	0.09512850888046696	-9.170540159246043	147
r02_f3	1	2	RNF44	0.0727375745251354	0.7429133676567119	0.07190853748972867	9.169385262425939	148
r02_f3	1	2	ANO5	-0.06446122003471326	0.4007722760091894	0.11334967231048355	-9.167798749937514	149
r02_f3	1	2	AEBP2	0.01682016711416901	0.7457591483426319	0.06561904336345081	-9.15068661677353	150
r02_f3	1	2	PAK3	-0.027340794599450338	0.22509204750574327	0.09722964134781027	-9.144159510188425	151
r02_f3	1	2	ASPHD1	-0.015353443130512758	0.5301103031670494	0.17985893180410456	9.133536133732735	152
r02_f3	1	2	UNC13D	-0.002495734261128737	0.4876256358713489	0.11213326734537082	9.131225472452806	153
r02_f3	1	2	CCDC142	0.10685244598328504	0.677983723744667	0.08396944760703906	9.11890533772467	154
r02_f3	1	2	ATP6V0D1	-0.02142323952593264	0.6845244810469313	0.07088705938500228	9.118701677094736	155
r02_f3	1	2	VGLL3	-0.01192293003539796	0.67120118148999	0.1002008669448728	-9.113825300090387	156
r02_f3	1	2	KCNMA1	0.023101415893795094	0.6498853893173613	0.12625119364361345	-9.083240510880959	157
r02_f3	1	2	FGFRL1	-0.040151867248363636	0.5566053700361011	0.09984649619274422	-9.08089906255544	158
r02_f3	1	2	PTPN6	-0.02219657171348499	0.5856308459140137	0.15210789990571907	9.07968459795619	159
r02_f3	1	2	OPA1	-0.08580958084741644	0.6400065638332787	0.058124667082847116	-9.077693496287777	160
r02_f3	1	2	CDKN2A	0.04314691999876766	0.6725893296685262	0.12990784570423813	9.075316375298572	161
r02_f3	1	2	CDC37L1	-0.030097980906466298	0.6217970544798164	0.07247441321687938	-9.062337166446852	162
r02_f3	1	2	DNAJB5	0.029731456081003242	0.9071894486380048	0.048652716072886126	-9.054110973408735	163
r02_f3	1	2	TRAF3IP3	0.019213999296106496	0.6449371307843779	0.18664697003684913	9.052771821680688	164
r02_f3	1	2	PRR5L	-0.024409099885407466	0.34676192771578607	0.09170590522181904	9.047997888098608	165
r02_f3	1	2	BLNK	-0.015990090591009677	0.48080412085658025	0.13827228550453355	9.046740900231422	166
r02_f3	1	2	HIGD1A	-0.1236432619927032	0.6585691356252049	0.09313523526011892	-9.035091143615618	167
r02_f3	1	2	ARHGAP30	-0.024450747158839603	0.5913121512963571	0.13566029427095713	9.031081570037411	168
r02_f3	1	2	ABTB2	-0.008924556577764248	0.627853472678044	0.08824134099099344	-9.019344903304916	169
r02_f3	1	2	BTG3	-0.08864980724800552	0.9236156978175255	0.020083024379096703	-9.017560093210452	170
r02_f3	1	2	WASF3	-0.0062387825742561895	0.5216855205940271	0.1061771506889752	-9.016047544629732	171
r02_f3	1	2	NECAP2	0.012827656461309652	0.9121836027239907	0.031395265303552966	9.015927314928117	172
r02_f3	1	2	DIMT1	-0.03979616303559442	0.8415062458976043	0.03314506480163401	-9.000271812432215	173
r02_f3	1	2	UNC93B1	-0.039736061891638544	0.6500338447653432	0.12774847729426209	8.99336013939942	174
r02_f3	1	2	P2RY13	0.01550912784359825	0.3081529988513293	0.12649622577131636	8.991618894578345	175
r02_f3	1	2	TOM1L1	-0.09607754887861258	0.5463657901214308	0.07164769825878294	-8.988519782066826	176
r02_f3	1	2	TMEM106A	-0.014711569601746586	0.4042890548080079	0.07954536692783742	8.981098243104556	177
r02_f3	1	2	PRDX6	-0.0779688384335809	0.9376292254676732	0.013205510281824963	-8.97935166792253	178
r02_f3	1	2	REEP1	0.05720271912269685	0.5956981252051199	0.17705793101754375	-8.976651939212113	179
r02_f3	1	2	AGPAT4-IT1	0.04404607687892256	0.6668685387266164	0.11335610654062442	8.97547596168106	180
r02_f3	1	2	SMPD3	0.0024788210837721355	0.4190015281424352	0.13047468843556978	8.974491380293435	181
r02_f3	1	2	PFKFB4	-0.026480654960545705	0.5444497148834919	0.11895952463023818	8.969595674435435	182
r02_f3	1	2	SLC38A7	0.019571229491199937	0.7824591811617979	0.09375103801909572	8.966687923859164	183
r02_f3	1	2	LRCH2	0.0043642120316895105	0.44329822366261895	0.11157849796491437	-8.966233485858801	184
r02_f3	1	2	DNM1L	-0.06654089177383198	0.6651793772563178	0.05892405527062767	-8.96455118784784	185
r02_f3	1	2	C1QTNF6	0.07837743677353345	0.42866882384312444	0.06993135821740742	8.962790225142765	186
r02_f3	1	2	PARP12	0.0367123415972891	0.7747510358549393	0.0975165307938061	8.961800429987916	187
r02_f3	1	2	PTAFR	0.02872208134886715	0.8042388004594682	0.0788564074688754	8.946116187078866	188
r02_f3	1	2	RBMS3	3.067717630984571e-05	0.42249087216934705	0.09074182761429024	-8.939421714899254	189
r02_f3	1	2	MTA3	-0.003954005545735653	0.4841993661798492	0.053661135907342276	-8.933164855970784	190
r02_f3	1	2	NAGA	-0.021166226271880563	0.699272850344601	0.08139692404992746	8.932054143367427	191
r02_f3	1	2	SETDB2	0.05309645691116207	0.7856195643255663	0.05247550864327525	8.929546865326369	192
r02_f3	1	2	TXNDC15	0.014459923828158245	0.5969808930915653	0.07303916031099077	-8.916888359260797	193
r02_f3	1	2	IL21R	-0.003555476681114638	0.4822673941581884	0.1344364427159794	8.90215438332003	194
r02_f3	1	2	CD163L1	0.017138927625187587	0.6174836416967509	0.16926190872259675	8.901005250511314	195
r02_f3	1	2	RCC2	-0.0012889064441343212	0.6673521086314407	0.06499747991508774	8.8977144247528	196
r02_f3	1	2	PAFAH2	0.023029667477315798	0.3692935674433869	0.04147075105666213	8.895194269815523	197
r02_f3	1	2	TAPBP	0.028422060740924116	0.6922162167705941	0.054810366259638275	8.894643062888777	198
r02_f3	1	2	ICAM3	0.04835947801752878	0.8101093288480473	0.054154112647073864	8.887417100867694	199
r02_f3	1	2	STAT1	0.023097124000916732	0.6821284255004922	0.08477307377254903	8.879330231831704	200
r03_f1	2	0	TMEM79	0.1128715008477193	0.42471621839852874	0.06417725089294604	14.035222622438617	1
r03_f1	2	0	IBSP	0.08142288956600183	0.5949000057303303	0.2926943428647756	12.365700977232851	2
r03_f1	2	0	CD163L1	0.06606008240350511	0.6186673334687773	0.17379423330655752	12.346119457906731	3
r03_f1	2	0	IL17D	-0.02603353814687888	0.58200988742505	0.15747273081371246	-12.109317506090221	4
r03_f1	2	0	ST8SIA4	0.09581637724827927	0.398570542974875	0.06845588538616201	11.693555735581118	5
r03_f1	2	0	TNF	0.12031829502588275	0.550270367418382	0.18967359519673216	11.66821778208601	6
r03_f1	2	0	RNF115	-0.05423640500658624	0.742464354738723	0.06467254764281435	-11.308234323505456	7
r03_f1	2	0	PTPLA	-0.0008113664385210154	0.6426154270919615	0.1410763705114242	-11.259472975959909	8
r03_f1	2	0	LARP6	-0.013021178855216512	0.8382590734576295	0.0575657862809381	-11.251056377855639	9
r03_f1	2	0	LINC00312	-0.02358212502175675	0.7689587989226977	0.1200293451225304	-11.14772489365942	10
r03_f1	2	0	DPP4	0.030462072256026554	0.5695815816754445	0.18199296797127493	11.087423690144666	11
r03_f1	2	0	PI16	-0.07609205088403016	0.6905504243049371	0.24562015733825918	-11.035824203593045	12
r03_f1	2	0	BLNK	-0.005006758426173281	0.4767567370455458	0.14502852155197948	10.990282986544011	13
r03_f1	2	0	OAS2	0.06371763399501588	0.4694013367298567	0.11100187290289028	10.965977083618725	14
r03_f1	2	0	ZSWIM3	0.09266350865086269	0.3803181375383541	0.05446939028396107	10.92777801165772	15
r03_f1	2	0	SMPD3	0.03835762747963928	0.4160350279483853	0.13043502092175993	10.750431931299751	16
r03_f1	2	0	HSPB8	-0.0035719633343316197	0.4957189220727127	0.10139596927330159	-10.697030491146803	17
r03_f1	2	0	DDX60L	0.05749344111654689	0.6740856215585456	0.13258548494166572	10.673767658396706	18
r03_f1	2	0	TC2N	-0.09297711988815471	0.616130620282245	0.15033340456174302	-10.654689749314274	19
r03_f1	2	0	DHRS9	0.030951414982242954	0.4637960314855623	0.2181546696156686	10.616953024365612	20
r03_f1	2	0	CNTN4	-0.012142195818007281	0.3504844734086611	0.16418650684375646	-10.491215138726782	21
r03_f1	2	0	ANPEP	0.03845751745496888	0.6179106693547124	0.1583589605418009	10.487998687528368	22
r03_f1	2	0	RAB21	-0.028452152864141253	0.8093117872901265	0.03740991762772416	-10.480516156691161	23
r03_f1	2	0	MYEF2	-0.004234080478152004	0.5892144758570751	0.13359734770928286	-10.473695951171466	24
r03_f1	2	0	LTB	0.05178452800285895	0.6058936450633202	0.16709655872141413	10.329513629029298	25
r03_f1	2	0	DAPP1	-0.008013651086926862	0.48230682274003556	0.143005574384399	10.320190588183207	26
r03_f1	2	0	ARID3A	-0.0002695220786601357	0.580550997338001	0.10762214506111903	10.3188097772838	27
r03_f1	2	0	C16orf54	0.06826662237155007	0.6456126504862967	0.18560317804563106	10.310307443247298	28
r03_f1	2	0	CSK	-0.0009939023468168175	0.6581211808648633	0.10380940870423268	10.272618044018314	29
r03_f1	2	0	MYOC	0.015532827082816367	0.6650218013033896	0.2672120464867922	-10.269571737504933	30
r03_f1	2	0	SYNC	-0.019090582765351912	0.8337271633300514	0.07743273587650157	-10.25982978315187	31
r03_f1	2	0	TAPT1	-0.056035956674880164	0.5709157068362842	0.0499298766504743	-10.214195525426357	32
r03_f1	2	0	SAMD9L	0.052484230826144895	0.7034619011153306	0.09473207556084885	10.199127765320334	33
r03_f1	2	0	SCARA5	-0.033079305768870006	0.5397278613885113	0.1973032229486249	-10.167558706726018	34
r03_f1	2	0	LAMP3	-0.007941217112939427	0.36833080677846014	0.15569397856131223	10.13868331943475	35
r03_f1	2	0	FAM71E1	-0.026455621970681863	0.7069159881434252	0.13149125015150837	-10.12013040771185	36
r03_f1	2	0	SETDB2	0.015266106888187773	0.7788660196602434	0.05439363969444918	10.069615710664486	37
r03_f1	2	0	MOB3A	0.09014365306367912	0.7467482978313303	0.07596152137620268	10.0523194829632	38
r03_f1	2	0	RMI1	0.00397687645945036	0.5100351112986492	0.06459578114243401	10.029471110310627	39
r03_f1	2	0	PAK3	-0.07794769734338164	0.2207070707070706	0.09919597371047588	-10.005996941614692	40
r03_f1	2	0	ARMC7	0.0346034206793932	0.5807682289631749	0.06951510822360481	9.94039839915711	41
r03_f1	2	0	FSTL3	-0.0038619372419351544	0.8410778751933988	0.08436960241911828	-9.914779816376864	42
r03_f1	2	0	CLEC4A	0.01659725361946153	0.6515073374279152	0.11504040098264683	9.889522153119236	43
r03_f1	2	0	RAI2	0.036151785402261875	0.7376964591766036	0.10401762612517826	-9.870053945819688	44
r03_f1	2	0	LONRF2	0.03394873096947471	0.43867686665520605	0.14965937708623503	-9.860960675434635	45
r03_f1	2	0	BIN2	-0.01694605331713765	0.49769901177843434	0.1510982000140289	9.851723821923184	46
r03_f1	2	0	ST3GAL2	0.08915590622133718	0.6946147915461993	0.05450158520085903	9.846459686279282	47
r03_f1	2	0	MPEG1	0.028568551566088715	0.7171558285276695	0.1535066854123727	9.838534766784633	48
r03_f1	2	0	HSPB7	-0.04492457163524795	0.47411114757685163	0.12600679432286857	-9.758488124451079	49
r03_f1	2	0	ADH5	-0.005487777870525857	0.7783708669990259	0.08214584750991935	-9.757646760621123	50
r03_f1	2	0	FBXO46	0.20273655495939188	0.6655726944535607	0.040536192817630004	9.718341603774034	51
r03_f1	2	0	CDK5R1	0.08380662750317083	0.34692046822010714	0.051916819544738126	9.714080778940266	52
r03_f1	2	0	PNOC	0.05966046639999789	0.3505516745588947	0.16458893809323213	9.707958146470805	53
r03_f1	2	0	DGKZ	0.05162176183072098	0.6938565646146873	0.07048977684466907	9.700260618910685	54
r03_f1	2	0	CLTC-IT1	0.12119361705000306	0.45800136486057064	0.08327599867957648	9.682753501483162	55
r03_f1	2	0	LPAR1	-0.03358959796321654	0.7284633336979908	0.09041942640198362	-9.67853348521021	56
r03_f1	2	0	INPP5A	-0.013195646074944476	0.6034757060027817	0.09318569122368149	-9.643831329965943	57
r03_f1	2	0	PPP1R9A	0.0016478907774398906	0.31422919238803715	0.15091997609788427	-9.638919212146654	58
r03_f1	2	0	RASGRP4	0.02493460637520332	0.48326873687884514	0.09207930582802325	9.624381657201788	59
r03_f1	2	0	EPSTI1	0.028031975760920768	0.44787274498465834	0.10584185960501415	9.607866669832118	60
r03_f1	2	0	YAF2	-0.06627600586091607	0.5921346002573441	0.07287817212529113	-9.594831648128029	61
r03_f1	2	0	ZFR	-0.07292989297556554	0.6780590849182907	0.046961291619579695	-9.580021197798548	62
r03_f1	2	0	FAM110A	0.025476833803845255	0.7989409307098838	0.0969129962519604	9.576565178179058	63
r03_f1	2	0	PDGFB	0.06985066698252704	0.5567925255650886	0.12355189267067286	9.566676126297642	64
r03_f1	2	0	ASCL2	0.010089949763659914	0.56128223962159	0.15107043851040008	9.557075496303598	65
r03_f1	2	0	NAP1L5	0.020300640415785116	0.6183701376842172	0.10500718116369595	-9.556647342861886	66
r03_f1	2	0	DOK1	0.05047506140010844	0.9077750168002876	0.046084068386589516	9.54848352899393	67
r03_f1	2	0	OPA1	-0.08045579964348949	0.6425081136272471	0.05679353623201725	-9.547592597059419	68
r03_f1	2	0	B9D2	0.04184367648204443	0.7340616062637724	0.05677982267456163	9.540522989442541	69
r03_f1	2	0	GAB3	-0.005267731620823236	0.5371359286521743	0.09227247825614142	9.520749095567883	70
r03_f1	2	0	DNM1L	-0.04965746489689489	0.6733380738795902	0.04954869631288111	-9.52063923523229	71
r03_f1	2	0	CFL2	0.04151705261804071	0.679001463839009	0.13282536873750153	-9.514962044121658	72
r03_f1	2	0	SLC46A1	0.040551483221807114	0.6842869124457572	0.08524927933616305	9.51458119837917	73
r03_f1	2	0	MXRA7	0.04588649123048359	0.7524619584186371	0.09938415379804418	-9.507037311991164	74
r03_f1	2	0	GNL1	0.04812684154034342	0.7166351498481465	0.057935740877568365	-9.4892103736231	75
r03_f1	2	0	SRRM4	-0.04756763470514888	0.3101223686061232	0.13779491024879068	-9.474380137881365	76
r03_f1	2	0	MYBL1	-0.11893876380185756	0.4461963628028612	0.10921579655769623	-9.450744512541954	77
r03_f1	2	0	KTN1	-0.004873098290171525	0.954160480514271	0.012938132451051	-9.4497432722194	78
r03_f1	2	0	CDC42EP4	-0.01865240624149324	0.6549312099853617	0.08705563250872787	-9.441420794422159	79
r03_f1	2	0	P2RY13	0.05790724882768108	0.306545860877991	0.12821752325535607	9.43098887206246	80
r03_f1	2	0	CYTH4	0.010097394697322185	0.7067180312667677	0.12821835340117513	9.424195587197218	81
r03_f1	2	0	AGPAT4-IT1	0.09796344299981928	0.6722852558592631	0.1121422234015863	9.40636718821307	82
r03_f1	2	0	AMICA1	0.05266883660237849	0.6338037413849685	0.12079713596261024	9.405198784914	83
r03_f1	2	0	HENMT1	0.015577120759794724	0.7084738566688026	0.07092537864480768	9.401032680940622	84
r03_f1	2	0	UNC13D	0.012295575974644498	0.4891678518032309	0.11049705861846014	9.396269497461928	85
r03_f1	2	0	BRCA1	0.04969296308431482	0.38109511827923365	0.05298018757470678	9.393433123497413	86
r03_f1	2	0	CCDC154	0.05216138889336482	0.6276530128515686	0.08611376821429882	9.387464262470031	87
r03_f1	2	0	ARHGAP5	-0.023283551083801115	0.6844528315647451	0.08724611030598732	-9.382111728880322	88
r03_f1	2	0	AEBP2	0.009109347690767065	0.7419077312579114	0.06314917701290162	-9.376746544693106	89
r03_f1	2	0	GUCA2B	-0.04114853363680582	0.6028346903798166	0.1517901898622964	-9.35555853969962	90
r03_f1	2	0	FCHO1	-0.008312947460855934	0.6522806715947511	0.12736573913978022	9.34341927069174	91
r03_f1	2	0	HSPA4L	-0.047977905141193426	0.3237946770437745	0.06511165616077857	-9.333171324955561	92
r03_f1	2	0	PTPRE	0.06507188350169661	0.6124843067081335	0.10202906013552562	9.30922429702683	93
r03_f1	2	0	KIAA1430	-0.04218685158712434	0.7832723834528889	0.043936459441880044	-9.302952570465434	94
r03_f1	2	0	S100Z	0.004927657685052436	0.40843113965857636	0.11944940793885152	9.294063238294099	95
r03_f1	2	0	APBB2	-0.030450832847105046	0.5894233724558634	0.08879754431519808	-9.275826973056308	96
r03_f1	2	0	PACSIN3	0.03880874113333778	0.36102046769916796	0.10900009508357278	-9.240204734137686	97
r03_f1	2	0	ATP6V0D1	0.02822560996644086	0.6858901026771063	0.06897749812411845	9.234412134518422	98
r03_f1	2	0	KDSR	-0.06636223697432317	0.6870007449429834	0.04254312628629123	-9.226911310281253	99
r03_f1	2	0	EPB41L5	0.007676833079655596	0.32490922635326963	0.06872575286889873	-9.219784959037115	100
r03_f1	2	0	TTC32	-0.11270266340177344	0.4220206187715212	0.05726052360605927	-9.214977112566341	101
r03_f1	2	0	AFF4	-0.00991715408620676	0.6780645547793563	0.04932776372195298	-9.212410635726334	102
r03_f1	2	0	GPR132	-0.01638667276053064	0.482753788529962	0.11363665017104234	9.206870829713388	103
r03_f1	2	0	PIK3CD	-0.01849139028771937	0.46223008840337393	0.0759224525796131	9.205084126208725	104
r03_f1	2	0	KCNMA1	0.02455498915458051	0.6396442506550811	0.135563219044057	-9.199086033244674	105
r03_f1	2	0	UAP1	-0.03473064028722076	0.6921254838222347	0.11521436997858109	-9.183575272846458	106
r03_f1	2	0	IL2RG	-0.03406836845577536	0.5177934580461656	0.14511100294477636	9.178133866900692	107
r03_f1	2	0	CCR2	-0.006609075416274042	0.5514794671834383	0.15690598197951705	9.178070877614187	108
r03_f1	2	0	RBMS3	-0.026676181018714187	0.41861107204067505	0.08764240979136646	-9.172855892338976	109
r03_f1	2	0	FAM53B	0.03259769256772646	0.4923187522465502	0.05825883074454855	9.164807051376778	110
r03_f1	2	0	ANP32E	-0.08464892736464212	0.6865235646824094	0.06564329245854066	-9.152430112006854	111
r03_f1	2	0	BEX5	-0.055587185786667444	0.5131339178270587	0.13876070546091848	-9.150113083678036	112
r03_f1	2	0	PRR11	-0.015592773692717398	0.32651267705419323	0.0868340396074741	9.146817581502823	113
r03_f1	2	0	PRR5L	-0.009418447331017266	0.3507751574538578	0.0914519183365046	9.141040529180609	114
r03_f1	2	0	C3orf70	0.03274226387567335	0.4386513406369002	0.15290102165510974	-9.123171373121673	115
r03_f1	2	0	NUP50	0.02486883702638858	0.5780648152489308	0.050871100915773335	9.113126667240213	116
r03_f1	2	0	KLF9	-0.0030483855931739733	0.9470595589729164	0.02464594462200305	-9.106514277041152	117
r03_f1	2	0	PARD3	0.014949394524472309	0.42805569881382166	0.07687458464222705	-9.094760750246476	118
r03_f1	2	0	SEPT8	-0.07124431342163216	0.5305181781716077	0.06427880118476878	-9.091265806574352	119
r03_f1	2	0	PRKG1	-0.04509990512944157	0.3790368877011476	0.08638182957463371	-9.087042222898553	120
r03_f1	2	0	SMARCA1	-0.0007878619157562359	0.805662087611546	0.06410880954746276	-9.08522407106142	121
r03_f1	2	0	ABCA8	-0.04816393044094167	0.4220083767015175	0.1554351264187333	-9.075450445290441	122
r03_f1	2	0	KCNQ1	0.0066514483662922785	0.492456280181912	0.08572308341268314	9.074369743465933	123
r03_f1	2	0	RALGAPA1	-0.012118749968537889	0.6481181073238833	0.05511094959229865	-9.066701975961148	124
r03_f1	2	0	GALNT6	-0.03423299688175492	0.5819932173722787	0.18204444201255499	9.057713471157482	125
r03_f1	2	0	TXNDC15	-0.026358250403636003	0.5972335526487152	0.06799773546707909	-9.044504902839686	126
r03_f1	2	0	VAPA	-0.025278034925010264	0.657096233089013	0.05549191791723035	-9.038919236750948	127
r03_f1	2	0	MTA3	-0.0358540837333333	0.4802217637957712	0.05114282984891569	-8.997284309595706	128
r03_f1	2	0	LYG1	0.09709555967290077	0.4290754371981809	0.04921568642369731	8.986783303318218	129
r03_f1	2	0	DNAJB5	0.04107383567219232	0.9056972510041104	0.04798635374575255	-8.976630519729948	130
r03_f1	2	0	ROR1	-0.02432841543785217	0.5887925151463059	0.11991339472553743	-8.968512528178682	131
r03_f1	2	0	SLC16A7	-0.0605375273476973	0.4470134558582214	0.10498781647837813	-8.965399189550507	132
r03_f1	2	0	SEMA4D	0.04970798034842352	0.3895739238699527	0.07471770678918571	8.962817119233813	133
r03_f1	2	0	RELL2	-0.029784640545912736	0.6181917160256508	0.07048781246980983	8.958110837406618	134
r03_f1	2	0	NAGA	-0.04625501751887993	0.7004253468152383	0.07977361673828481	8.94859918261608	135
r03_f1	2	0	SMAD9	0.035138970344782305	0.6624863904647298	0.12808986393971175	-8.930635188020439	136
r03_f1	2	0	OAS3	0.042812016193945986	0.42278978542516443	0.08173257140803161	8.9294950772041	137
r03_f1	2	0	NECAP2	-0.03384056094135735	0.911980298081381	0.032658146483690156	8.928366326672585	138
r03_f1	2	0	TMEM86A	-0.017816477133399303	0.40227702502070734	0.14834983476217892	8.921645606404393	139
r03_f1	2	0	UNC93B1	-0.024849613810637106	0.650402685962253	0.12384532644343743	8.914386273210642	140
r03_f1	2	0	VGLL3	0.001982880615512825	0.6720367678851432	0.09936509841278451	-8.913382756251423	141
r03_f1	2	0	PTPN6	-0.02889394035451778	0.5866423388084038	0.14974853957841577	8.90728487484856	142
r03_f1	2	0	GMIP	-0.0009779510494376984	0.738668010689671	0.1360403330732497	8.901212730077301	143
r03_f1	2	0	SVIL	-0.008776051694502017	0.6589994842702424	0.0815007118533161	-8.888321949701009	144
r03_f1	2	0	PTAFR	0.020169226089975928	0.8037984278056478	0.07799976194063915	8.880483475405613	145
r03_f1	2	0	EIF4E	-0.03622668889258685	0.6624376826542894	0.06926003844770236	-8.874982240466418	146
r03_f1	2	0	PAFAH2	-0.009217211858783146	0.3684394225910473	0.04399814495666152	8.866274973893642	147
r03_f1	2	0	ICAM3	0.10379523825668496	0.8043553117560339	0.059864355361826514	8.864037201950625	148
r03_f1	2	0	REEP1	0.060684771134391864	0.5888479951656848	0.1738804980103422	-8.858815470941558	149
r03_f1	2	0	SH2B3	0.03094438529638822	0.71474752684139	0.09001274023722558	8.858433715019359	150
r03_f1	2	0	RNASEH2A	0.04408466878335086	0.7359862159501149	0.04943133544297555	8.851683232512524	151
r03_f1	2	0	MNDA	0.055792397794607394	0.7228655820713581	0.13976818374732397	8.83166324183968	152
r03_f1	2	0	SELPLG	-0.0259516734588377	0.5600452696120569	0.12832833950528186	8.824984687307817	153
r03_f1	2	0	CASP8	-0.0266151167878133	0.37804736378743603	0.054694338304927405	8.819672501710366	154
r03_f1	2	0	SEPT10	0.0198508024258857	0.9275100150551413	0.024409225753584958	-8.81632271591951	155
r03_f1	2	0	CXCR3	-0.03731194358864519	0.45266251999103985	0.1056019919089843	8.814538199855042	156
r03_f1	2	0	PDLIM1	0.0066493722892764446	0.7614689963065414	0.07321825309447927	-8.814075801295239	157
r03_f1	2	0	NXPH3	-0.012255366904439664	0.6437125249399618	0.1263668377137564	-8.806890982624187	158
r03_f1	2	0	CPNE7	0.04551323792262624	0.5788751360953528	0.1418242598754967	8.800210247008007	159
r03_f1	2	0	NFAM1	0.03420016252961681	0.7373859794437413	0.1812215229218763	8.794041160240928	160
r03_f1	2	0	WNT11	-0.001695251497633275	0.412161063966118	0.21937976966231837	-8.792441716262598	161
r03_f1	2	0	TSPAN33	0.02450667815790485	0.5862323596980639	0.11134241930865948	8.791032890797752	162
r03_f1	2	0	KCND3	-0.059188102008164184	0.46099259745469123	0.08108478208369511	-8.785247706392099	163
r03_f1	2	0	SIGLEC1	0.04023156023809007	0.5841139606482566	0.19008074890227386	8.783242789281518	164
r03_f1	2	0	GNG12	0.02810496133156953	0.9125202515094213	0.03648666520089675	-8.777820630652878	165
r03_f1	2	0	PCYOX1L	0.07579048682763266	0.7104607185834624	0.06942203305777565	8.77293732144874	166
r03_f1	2	0	ANO5	-0.07359120522052133	0.39788446611551304	0.10164612419497639	-8.77238864827708	167
r03_f1	2	0	PAIP1	-0.08197784127146863	0.730990930449414	0.05281365336215336	-8.769930843454965	168
r03_f1	2	0	CLIC4	0.026989702121255302	0.9242491964513626	0.033711328668619644	-8.769643308707334	169
r03_f1	2	0	DHX36	-0.0701738711592972	0.8480967488187706	0.025920488318136575	-8.769050680068661	170
r03_f1	2	0	HDGFRP3	0.0029904033181793717	0.7863597293200179	0.06056745495052798	-8.769033037223272	171
r03_f1	2	0	EIF2S1	-0.05741530662438008	0.6920205145836915	0.052294875236416766	-8.756669353622932	172
r03_f1	2	0	ARHGAP25	0.037470884442887965	0.792470606008512	0.13698660224273357	8.755691975611766	173
r03_f1	2	0	AOX1	-0.007189027737760219	0.5938117638478649	0.19758113741857106	-8.748466857027832	174
r03_f1	2	0	IKZF1	-0.038039214203263165	0.5752814373753002	0.11554595662219923	8.724457059238425	175
r03_f1	2	0	MATK	-0.06330001933556494	0.4465091867618944	0.17951682963740298	8.719619352591018	176
r03_f1	2	0	BARD1	-0.05569195318991032	0.5606295028677699	0.07583251464649726	-8.711823022900942	177
r03_f1	2	0	ABTB2	0.019120340927252	0.6306551851678207	0.0920795038475647	-8.70726730651132	178
r03_f1	2	0	CENPBD1	0.008958874620061369	0.6437049713223	0.06926742680711656	8.701466656771963	179
r03_f1	2	0	LST1	0.03268251720685189	0.826088111647678	0.10684860854913483	8.69663820353451	180
r03_f1	2	0	CAPRIN1	-0.10764291850925255	0.4292418772563176	0.041371289842891304	-8.696390210689167	181
r03_f1	2	0	AIM1	-0.024320549471962247	0.5627742093446064	0.1250726258221877	8.695913502392568	182
r03_f1	2	0	RPRD1A	-0.009267799952329136	0.7277587634988357	0.055769240633919824	-8.689103915129326	183
r03_f1	2	0	RNF44	0.08535371504783525	0.748054552747694	0.07233205798456575	8.688364456141697	184
r03_f1	2	0	CSDC2	0.019495295383960526	0.572630638515115	0.13098181959696492	-8.68005192639493	185
r03_f1	2	0	TRERF1	-0.0043483422612753805	0.46658045123749076	0.07701936781529066	8.673595959587349	186
r03_f1	2	0	AIF1	-0.017266026969925755	0.7924047072061513	0.05797657668607979	8.664228035901226	187
r03_f1	2	0	FGD3	0.020481722061522982	0.6848380660655026	0.17126415255234181	8.66189928215538	188
r03_f1	2	0	GPR65	-0.01735631133171322	0.6073452420022817	0.15869078484716634	8.65431144814602	189
r03_f1	2	0	VPRBP	-0.12812201672924972	0.35461578133058275	0.06655105445315064	-8.647580925698296	190
r03_f1	2	0	CEBPE	-0.047625848123870676	0.486653799469684	0.15383616746444656	8.645715169903832	191
r03_f1	2	0	RGS18	0.017894496855998455	0.6202262438724533	0.13760372197047116	8.644306660156404	192
r03_f1	2	0	BRMS1L	-0.0037027275834753126	0.4433911054849682	0.07594778382605014	-8.620855657019865	193
r03_f1	2	0	TLE1	-0.024506149668421382	0.3175475747677913	0.05713071730555874	-8.619520067367036	194
r03_f1	2	0	PRRX2	-0.07404002518284471	0.7899646282317764	0.06989640651090093	-8.616086524127502	195
r03_f1	2	0	PLAA	-0.060592308437981024	0.5025145732726961	0.06541487910762948	-8.611912069266427	196
r03_f1	2	0	TBC1D9	0.013389002846131263	0.6837500846526118	0.0605601066621428	8.598592913407428	197
r03_f1	2	0	ITGB1BP2	-0.07153211745693437	0.6542784732315418	0.09788585404323819	-8.587916868108259	198
r03_f1	2	0	FGFRL1	-0.03163483915598579	0.5530709362839327	0.09697614403221758	-8.583877597820736	199
r03_f1	2	0	ITGAM	-0.015523824339326578	0.723327134157459	0.1674985628543453	8.581182786112691	200
r03_f2	2	1	IBSP	0.09480658243876096	0.6138192132776968	0.29168283972629994	13.60626606294893	1
r03_f2	2	1	TMEM79	0.0947695119043136	0.4247766473398242	0.05833852729474931	13.31018162654196	2
r03_f2	2	1	TLE1	-0.05173668812068213	0.321037867066748	0.06518321054901025	-11.245331210631504	3
r03_f2	2	1	SAMD9L	0.05330775163661014	0.704632451383354	0.0871248214046155	11.103087743919232	4
r03_f2	2	1	RAB21	-0.05735044328152029	0.8121563755137761	0.039317749960439886	-11.046129039787214	5
r03_f2	2	1	DHRS9	0.043927595813445505	0.47751652679450524	0.20496777350695827	10.943103058852929	6
r03_f2	2	1	AMPH	-0.0411169785121469	0.30853220185350155	0.12036826463572022	-10.868825887595499	7
r03_f2	2	1	TC2N	-0.06384127304373442	0.6067136032840005	0.15776788518083806	-10.83975531248142	8
r03_f2	2	1	LARP6	-0.006332540691611442	0.8349604867655408	0.05799695311861938	-10.835033147169932	9
r03_f2	2	1	TSPAN33	0.03451447512686512	0.5944595516797682	0.10351545497329988	10.822969498891618	10
r03_f2	2	1	SCARA5	-0.031440898336956506	0.5480480410083299	0.1945378571684034	-10.685820460479382	11
r03_f2	2	1	OSBPL3	0.011716468445122035	0.580985200118774	0.1248767615662076	10.65848121357682	12
r03_f2	2	1	IL17D	0.0002536587795094067	0.5932017441042715	0.15985402953764535	-10.522359931891312	13
r03_f2	2	1	TNF	0.12421962881875145	0.5598324659696499	0.18570696210129856	10.474884746827607	14
r03_f2	2	1	RNF115	-0.048816689440683236	0.7451789686446727	0.06883329666235005	-10.407541938993637	15
r03_f2	2	1	HSPB7	-0.046147706527583	0.46326675731007855	0.1353917040648618	-10.395669132166207	16
r03_f2	2	1	PTPLA	0.02134587963785296	0.6389787508921082	0.13642528226355216	-10.372334499999981	17
r03_f2	2	1	MNAT1	-0.04046667146481738	0.6933830309281573	0.06178470545269545	-10.15987215230708	18
r03_f2	2	1	C16orf54	0.08088927859826582	0.647960783700856	0.18756951660068563	10.070496420537076	19
r03_f2	2	1	SCAMP5	0.07456325447811557	0.4561431749157381	0.09386241649550026	10.002930661596606	20
r03_f2	2	1	MYEF2	0.008761162754907133	0.5836547527883266	0.13246812874234792	-9.993002730725282	21
r03_f2	2	1	USP53	-0.09620857622574468	0.733926422554581	0.08632648056731738	-9.992025426858204	22
r03_f2	2	1	SLC46A1	0.05601874995856732	0.6922189923994978	0.08438126475553781	9.987863517870727	23
r03_f2	2	1	DGKZ	0.044006724777241886	0.6941610535473353	0.07163998809284047	9.94372447351172	24
r03_f2	2	1	ZSWIM3	0.11781270745936703	0.37872953360317974	0.06258378640293114	9.929023096875508	25
r03_f2	2	1	ARMC7	0.03882268892740903	0.5844616875302794	0.0730274170303795	9.9246407473973	26
r03_f2	2	1	LAYN	-0.0723592849705871	0.7362417366027472	0.09278492366534948	-9.911243661730616	27
r03_f2	2	1	ABCA8	-0.03908785188286716	0.42080865384114485	0.16083059382493362	-9.86097907459539	28
r03_f2	2	1	PI16	-0.04174549659271128	0.7020405186470168	0.24605896217157988	-9.852158793346652	29
r03_f2	2	1	CNTN4	0.007828564237219995	0.3528232297185366	0.15154768276288635	-9.789454159190186	30
r03_f2	2	1	CLIC4	0.024112172465693815	0.9226108428274494	0.03175583454838728	-9.726072214022766	31
r03_f2	2	1	PPP1R9A	0.015262688777653551	0.3160454467313674	0.14726154887329415	-9.711569649845044	32
r03_f2	2	1	LTB	0.04145593097530274	0.6056751110902737	0.17803877931150336	9.700019167415828	33
r03_f2	2	1	PRKG1	-0.02492781339383952	0.3813850209157068	0.08354371678780251	-9.683590290231114	34
r03_f2	2	1	OAS2	0.07194190178293072	0.4604906725845354	0.10041407891636599	9.675935711462897	35
r03_f2	2	1	GMPS	-0.12493631666830352	0.8391102880272556	0.023995125173115146	-9.668254852349476	36
r03_f2	2	1	TTLL11	-0.015934871867291065	0.4468444111043389	0.08489554389797488	-9.664726250500621	37
r03_f2	2	1	INPP5A	0.001210318518614075	0.6017743187418276	0.09767336931177295	-9.645638419714103	38
r03_f2	2	1	YAF2	-0.08638110316392131	0.5964214085152713	0.06941514848334397	-9.622846743279759	39
r03_f2	2	1	OPA1	-0.08218577797817765	0.6392248946400569	0.054591725182558205	-9.596290802425875	40
r03_f2	2	1	SRRM4	-0.0402564654331437	0.30671698938846975	0.1348534101248258	-9.574761443010921	41
r03_f2	2	1	APBB2	-0.018209531219788647	0.5808140716082952	0.08957853675009578	-9.567790463346793	42
r03_f2	2	1	ATP6V0D1	0.037607180030980694	0.6867264704809829	0.07179265279625403	9.566750782547569	43
r03_f2	2	1	CLEC4A	0.0017345768884822071	0.6560968113314684	0.11371955373483889	9.557347221333206	44
r03_f2	2	1	PLA2G2A	-0.006345904495684446	0.5922450393569527	0.3534561168041755	-9.556444840664057	45
r03_f2	2	1	LPAR1	-0.042755092073066964	0.731332927000797	0.08992110116831381	-9.533372789482938	46
r03_f2	2	1	HENMT1	0.00907296880197623	0.7104273784779196	0.0732040236123434	9.53021413045951	47
r03_f2	2	1	AEBP2	0.012025705430089179	0.7421809638416135	0.06707192126712244	-9.526004127750719	48
r03_f2	2	1	ENAH	-0.0006457224384179725	0.3150751975661722	0.08296587071454013	-9.521946089234325	49
r03_f2	2	1	ABHD6	0.049692431916877444	0.6928607894311866	0.07153936156766902	9.484610924313735	50
r03_f2	2	1	FAM71E1	0.008490395113663115	0.7115195274040041	0.13441674740204773	-9.448107095014946	51
r03_f2	2	1	VGLL3	-0.01604610363054804	0.6731849177697551	0.10075582505408273	-9.445953962456622	52
r03_f2	2	1	PRR5L	-0.018152699553957454	0.3479165038731827	0.0962296169259163	9.391976604540488	53
r03_f2	2	1	DOK1	0.04746174813106195	0.9085616349154254	0.044472496558368345	9.381665757549545	54
r03_f2	2	1	BEX5	-0.07029767748576782	0.5099897895926777	0.1324540665418818	-9.368141105045588	55
r03_f2	2	1	NAP1L5	0.0003738524862051782	0.6192249988278871	0.11535951769540734	-9.366496387105169	56
r03_f2	2	1	ASCL2	-0.002318997328126642	0.5681294637973338	0.14488491860811997	9.29588257668392	57
r03_f2	2	1	FSTL3	-0.025325395576571635	0.8297547418486048	0.09141754282891128	-9.274145516192325	58
r03_f2	2	1	CENPBD1	0.0201425617837356	0.6458160772240195	0.07503274956121485	9.270655381368634	59
r03_f2	2	1	IFIH1	0.09887039169818532	0.8167833570360647	0.07004014840234496	9.266446226789432	60
r03_f2	2	1	KLF9	-0.010793823851908616	0.9415404691577979	0.032515619992590734	-9.242497540255737	61
r03_f2	2	1	ANPEP	0.011456780447777676	0.618968436296956	0.15275619153535713	9.22607639930061	62
r03_f2	2	1	ANP32E	-0.11265799297139488	0.6862534577336024	0.06638467970370572	-9.202238948918579	63
r03_f2	2	1	KIAA1430	-0.06790360096721257	0.7824925375466892	0.040688355893603805	-9.198013037090087	64
r03_f2	2	1	SGK223	0.030570531264780494	0.8048134777376653	0.1124682108321417	9.188487575637488	65
r03_f2	2	1	CPNE7	0.02960585668574574	0.5824776907809398	0.1490990203925928	9.186433716106261	66
r03_f2	2	1	ROR1	0.004924431431444495	0.5835568162282962	0.12274637954873979	-9.17392509358402	67
r03_f2	2	1	KCND3	-0.04127409981904312	0.4577151087981413	0.0703830316211835	-9.169551720410025	68
r03_f2	2	1	TLR7	0.014563297458993187	0.6252077244857029	0.16483810332681745	9.156234825060594	69
r03_f2	2	1	S100Z	0.0070180195166620486	0.41401560733690695	0.1341025208243284	9.15484064069975	70
r03_f2	2	1	MXRA7	0.049181680864554836	0.7539349138627117	0.10192215814693265	-9.144384906800543	71
r03_f2	2	1	SYNC	-0.005572263470610103	0.8317715577643378	0.0743821058615132	-9.131714198524518	72
r03_f2	2	1	OAS3	0.034814090523690534	0.41583602919342993	0.08244092601634648	9.109793025155007	73
r03_f2	2	1	MYOC	0.02850849718588155	0.6723881413412098	0.27172152414732526	-9.080818391686611	74
r03_f2	2	1	PACSIN3	0.02062196250383013	0.36825396825396817	0.11324066444230267	-9.06687791635763	75
r03_f2	2	1	VAPA	-0.03522098083595512	0.6578062731492336	0.05566566201962792	-9.066347748870726	76
r03_f2	2	1	CSK	0.014274816491964557	0.6571410338558356	0.10726745968214235	9.06081981651796	77
r03_f2	2	1	MTA3	-0.027094466753917315	0.484329889925558	0.05001307069899803	-9.051741460880889	78
r03_f2	2	1	DDX60L	0.03636552399222768	0.6736865821703364	0.1250102420596025	9.029795998345337	79
r03_f2	2	1	TDO2	0.008079908106645342	0.330228796474284	0.16009607257435107	9.02190472219322	80
r03_f2	2	1	DPP4	0.02111679818662089	0.5769924620105125	0.1816515835858147	8.998020918183789	81
r03_f2	2	1	AOX1	-0.005870853499955881	0.6052442944139695	0.18998687447462423	-8.967389751451897	82
r03_f2	2	1	AGPAT4-IT1	0.0885762199714929	0.668134673188825	0.11479664392699852	8.949046366250975	83
r03_f2	2	1	TAPT1	-0.043727482306605676	0.5737160152322607	0.05028726741382014	-8.94334793756404	84
r03_f2	2	1	OASL	0.043965211639004326	0.49702465604992685	0.13205925294108006	8.937895996971461	85
r03_f2	2	1	EPB41L5	0.019107470021309306	0.32329379405191677	0.06237180031435504	-8.937523393145623	86
r03_f2	2	1	PRRX2	-0.07185180694509591	0.7849300118253187	0.07576192626263376	-8.93470395773663	87
r03_f2	2	1	FAM110A	0.019542643002042157	0.7987666765645108	0.09636548881686874	8.92527230877398	88
r03_f2	2	1	CYTH4	0.002427042899682403	0.7032649861169715	0.13386602533872288	8.922195524188886	89
r03_f2	2	1	SMPD3	0.02453664766364078	0.42341647522152936	0.1364738640366774	8.901223270820871	90
r03_f2	2	1	ARHGAP25	0.043382571453492294	0.7916688806580503	0.135177174393877	8.893908084359158	91
r03_f2	2	1	B9D2	0.04264229606947287	0.7281244627815026	0.05115515075043194	8.870834997379538	92
r03_f2	2	1	CD163L1	0.0635562400819907	0.6224918082318802	0.1614450163865344	8.866752695545156	93
r03_f2	2	1	MAP2	-0.021551806345815196	0.5273857710680816	0.0814107254827255	-8.858283098176695	94
r03_f2	2	1	TMEM86A	-0.00937055119267178	0.41175342908194895	0.1419519579786686	8.852986686754093	95
r03_f2	2	1	CFL2	0.041688709118190614	0.6788160095019301	0.13529100912547884	-8.830857897247418	96
r03_f2	2	1	AFF4	0.016513941773034203	0.6753762483004362	0.04575944387928171	-8.811152527124337	97
r03_f2	2	1	AKAP12	0.031228173212984822	0.8118373002849539	0.11938146150304936	-8.80409937976736	98
r03_f2	2	1	ZFR	-0.10384384268030222	0.6779491667578311	0.049620782834518276	-8.789213261196112	99
r03_f2	2	1	SLK	-0.05495016593163788	0.7573744145946313	0.04967887553708479	-8.77790206957685	100
r03_f2	2	1	NPR3	0.017513425925452963	0.4451469308870031	0.12513450692116435	-8.774296119549486	101
r03_f2	2	1	RBM22	0.19084077658088375	0.7184803163142512	0.029551255623918558	8.764870740816853	102
r03_f2	2	1	SLC38A7	-0.010921567427794472	0.7839798188173638	0.08825084818904162	8.761151724249796	103
r03_f2	2	1	BIN2	-0.016704851076009827	0.5007686457144943	0.15153427364255231	8.746194631111155	104
r03_f2	2	1	GUCA2B	-0.0020425386921382118	0.6082493318955412	0.1490421674767454	-8.74580210210582	105
r03_f2	2	1	LONRF2	0.05707677746612095	0.4478690984106147	0.1498333233363898	-8.740535642840255	106
r03_f2	2	1	MOB3A	0.06279010492617468	0.7502755768098728	0.06505525957128766	8.734912522738867	107
r03_f2	2	1	HSPB8	0.027493248634635307	0.49528003083959765	0.10331739744702445	-8.727548730730058	108
r03_f2	2	1	KCNMA1	0.0595961522846385	0.6535554096925938	0.11514410674871796	-8.718185396273382	109
r03_f2	2	1	CEBPE	-0.02823761606060875	0.48421528331275615	0.15354667588170418	8.709170179651819	110
r03_f2	2	1	CCDC142	0.08754596712893058	0.6758320700558968	0.08431232795750399	8.70494940646489	111
r03_f2	2	1	SUB1	-0.027999596374960616	0.7816207458806735	0.05283911140276714	-8.704780641264591	112
r03_f2	2	1	SEMA4D	0.02324414095686757	0.3933246857434584	0.08266094576716468	8.701917429265512	113
r03_f2	2	1	CXCR3	-0.026426997922097458	0.451356525544251	0.1075659153766137	8.698580760225305	114
r03_f2	2	1	UNC13D	-0.0175707161341148	0.48738650038289016	0.10968190800845527	8.677217523882254	115
r03_f2	2	1	CCDC77	0.07491189120242507	0.6412310313032336	0.06020430174377941	8.674178290205612	116
r03_f2	2	1	TRPM2	-0.033687260025659756	0.604752527857221	0.16617190813194935	8.662836882433519	117
r03_f2	2	1	ITCH	-0.12247832465184244	0.4966771896374786	0.0608062533325669	-8.65731721102306	118
r03_f2	2	1	KTN1	0.005111124839042641	0.9540351946489125	0.01253290195214451	-8.654362102355119	119
r03_f2	2	1	PDGFB	0.055125975513193905	0.541775412714041	0.10439378241210469	8.6466991151775	120
r03_f2	2	1	TXNDC15	-0.006189387732076536	0.5975706002781814	0.06557477637993006	-8.645226985064596	121
r03_f2	2	1	MYBL1	-0.09910417372791294	0.4402245768671761	0.09674648555092874	-8.638157179049811	122
r03_f2	2	1	RRAS2	0.020607460958517725	0.7638179109298241	0.07315506015770057	-8.637513718895734	123
r03_f2	2	1	PLCB4	0.033390419673750865	0.35567120404665536	0.13749613062587557	-8.626746888252615	124
r03_f2	2	1	PAK3	-0.06332685331285376	0.22494230598923737	0.08559635200475935	-8.620046689656114	125
r03_f2	2	1	P2RY13	0.04382141655844625	0.30169617786946307	0.11772657223389041	8.610818806364147	126
r03_f2	2	1	PARD3	0.024010222964026346	0.43141419350805627	0.07676987992521632	-8.604981124983539	127
r03_f2	2	1	GAB3	-0.019398979905607187	0.5427787415152036	0.09695175098030985	8.604741616672891	128
r03_f2	2	1	NFIL3	-0.034957360538923295	0.8920158261313493	0.06595993079205945	-8.60055539094627	129
r03_f2	2	1	DUSP18	0.017979654089845632	0.44339266830241547	0.08072998567881283	8.597292034015585	130
r03_f2	2	1	FBXL16	0.009824340120126705	0.3318465730018076	0.10057675205544218	8.59326426881773	131
r03_f2	2	1	SPRY2	-0.02656345253418895	0.7786860351842303	0.06221516071096229	-8.592661551545858	132
r03_f2	2	1	RNASEH2A	0.003214955942345666	0.7364506332015357	0.04061251582781433	8.591468346129872	133
r03_f2	2	1	UAP1	-0.027688747408969882	0.6854113595990853	0.11861287138883245	-8.57187150229581	134
r03_f2	2	1	PERP	0.03777472731168767	0.7984288475263203	0.08910767356610845	-8.561643413228767	135
r03_f2	2	1	RAB8A	0.003854197548318142	0.8912258219117424	0.025748389726980573	8.558909156100418	136
r03_f2	2	1	KIAA1841	0.08157727973073103	0.3341798594506176	0.048810805788953866	8.542117053825198	137
r03_f2	2	1	CCR5	0.019059664815321137	0.7774399487395877	0.1558277194412858	8.529889000592764	138
r03_f2	2	1	TRAF3IP3	-0.0013018849556816967	0.6470176233714139	0.18732306584358074	8.523824362010238	139
r03_f2	2	1	BLNK	-0.02148351863150431	0.4844627294085778	0.1392843748437297	8.522797761479005	140
r03_f2	2	1	IL21R	-0.03404529556657067	0.4795083376310812	0.13145743165922424	8.520141942351133	141
r03_f2	2	1	PTPN6	-0.025665534990011844	0.5836320919353412	0.1491318814344784	8.517371380984333	142
r03_f2	2	1	RPUSD3	0.08039286015005817	0.5969551106735224	0.05989521592829199	8.516375265976452	143
r03_f2	2	1	KDM4A	0.12662640050596793	0.6139767973702991	0.04408935852403362	8.512270562209615	144
r03_f2	2	1	WASF3	-0.010665071399229006	0.5232977010955351	0.10871307330976537	-8.511454258977059	145
r03_f2	2	1	SGCD	-0.038074356524822085	0.6349745521225666	0.10715122395381131	-8.50655675971238	146
r03_f2	2	1	C3orf70	0.04929004389362901	0.444737472715812	0.15606988053593848	-8.501629977346312	147
r03_f2	2	1	FOXO3	-0.06104442634543807	0.9466725011851366	0.017640304830436965	-8.48149377738001	148
r03_f2	2	1	LYG1	0.05293822925426326	0.4209154463667099	0.05149783404029842	8.4794041850294	149
r03_f2	2	1	UBA2	0.005665413857138045	0.8383580518959582	0.050644639684757055	-8.474504451427038	150
r03_f2	2	1	CAPRIN1	-0.10081995139690382	0.43136444381931743	0.04531475568521351	-8.470342982728491	151
r03_f2	2	1	ZC3H12B	-0.0021062770719243945	0.37221571048285856	0.06191992595548143	-8.469654550167832	152
r03_f2	2	1	HVCN1	-0.015505915975794194	0.6022340475409067	0.10810046415656116	8.452715911671152	153
r03_f2	2	1	RBM4B	0.20774908438938613	0.6298907069665192	0.0519842534882998	8.447976120275717	154
r03_f2	2	1	RNF44	0.08147797034471091	0.7477219331009948	0.07042702801852242	8.446022277463328	155
r03_f2	2	1	POLG	0.06474718758530393	0.8418400091685289	0.028477378243601508	8.443921210419791	156
r03_f2	2	1	NAPG	-0.022135537399454636	0.8784872968988494	0.024822885127583426	-8.443477762619251	157
r03_f2	2	1	HIPK3	-0.0532340198411774	0.6778241413620476	0.06308809582354268	-8.433006790601027	158
r03_f2	2	1	ADH5	0.025741707469027757	0.7856194747891498	0.07684463501000957	-8.425818293818534	159
r03_f2	2	1	ARID3A	-0.02467745223573514	0.5864144279306737	0.09898403637227597	8.420171494274996	160
r03_f2	2	1	ZBTB46	0.11024649573089236	0.4190093300201605	0.06810101841921846	8.399988348214176	161
r03_f2	2	1	AMICA1	0.04302739647436352	0.6392131735092023	0.11362561845405775	8.391099519057276	162
r03_f2	2	1	STRA6	0.014479112704487792	0.36020024900891334	0.12101116095169062	8.387104538615015	163
r03_f2	2	1	FASLG	-0.019186893103695517	0.3224423190127161	0.12133505828976934	8.381984402792302	164
r03_f2	2	1	TSPAN15	0.07875460229058348	0.4545873901469567	0.1258305853777879	8.378561203734925	165
r03_f2	2	1	PTPRE	0.043005226080601	0.6098262146998609	0.10172811299003592	8.377389679387834	166
r03_f2	2	1	VIPR2	-0.008658645354442506	0.40212178515427605	0.11790703282581746	-8.373654012220761	167
r03_f2	2	1	CAMSAP2	0.02326071916304476	0.7461442688879512	0.05210795638039481	-8.3581472653699	168
r03_f2	2	1	FAM53B	0.02980584080007308	0.49804126879939153	0.05463939652816092	8.350934025814823	169
r03_f2	2	1	SLC38A9	0.012033823432645105	0.7475677351128615	0.050801346725389676	8.325578020857964	170
r03_f2	2	1	UAP1L1	-0.029724183765912248	0.5108706976938024	0.12012194869274813	8.324176292084147	171
r03_f2	2	1	CSDC2	0.0005442207573343014	0.5737839977912178	0.13986328780426013	-8.315176269227827	172
r03_f2	2	1	FGD3	0.0036635270131308607	0.6837670151749571	0.15820107974077086	8.312281439861158	173
r03_f2	2	1	GALNT6	-0.031198349059060514	0.5828149988799808	0.18537914274909997	8.301153523904684	174
r03_f2	2	1	ARHGAP30	-0.03656027450059244	0.5943626569980361	0.13697842265089277	8.297882954795485	175
r03_f2	2	1	ABCA7	-0.008077600335125192	0.5633962106886294	0.13677169656933844	8.297255002790695	176
r03_f2	2	1	NGF	-0.07375146825688321	0.28956871447846183	0.0698467404458903	-8.291626962451428	177
r03_f2	2	1	CHIC1	-0.00274650186324742	0.3597595344887763	0.05477494056659019	-8.289309168055066	178
r03_f2	2	1	PIK3CD	-0.022376042714669604	0.46161928725105633	0.08094222428809869	8.282893243788516	179
r03_f2	2	1	SLC37A2	-0.02480777485183961	0.5964497996988969	0.1749216248212276	8.280732391266142	180
r03_f2	2	1	ST8SIA4	0.06828670191227648	0.4057506472668928	0.0703259817959203	8.27785190623355	181
r03_f2	2	1	GVINP1	-0.033905000332810104	0.32948176973447735	0.08609654864407318	8.277582814450106	182
r03_f2	2	1	SLC16A7	-0.050143209042772495	0.44620417689009756	0.08952309086826779	-8.272389750117778	183
r03_f2	2	1	P2RX7	-0.03498751151065273	0.5285912242590943	0.1523145885968127	8.242613327199026	184
r03_f2	2	1	RALGAPA1	-0.007833594434922663	0.6482926219388313	0.05033167556200487	-8.22839166248713	185
r03_f2	2	1	MGAT5	0.07750404140555174	0.7281270674772478	0.042016205438818705	8.223234810517761	186
r03_f2	2	1	DAPP1	-0.02243438398491183	0.49062674189027977	0.14598055108424493	8.222602414170629	187
r03_f2	2	1	GPR18	0.004290167320554089	0.2284589057152234	0.10051029164751174	8.219248108962667	188
r03_f2	2	1	DAGLB	0.009445492681623415	0.48178614406051234	0.07483062122986728	8.218306285157235	189
r03_f2	2	1	ARHGAP5	-0.030925899516147368	0.6891433676632231	0.09069603075724189	-8.214190550963885	190
r03_f2	2	1	ICAM3	0.09623665329603742	0.8061017602533848	0.059182992050589446	8.213898997101603	191
r03_f2	2	1	GPR65	-0.010350405882352656	0.6114971270205927	0.16436365244784573	8.209279311999428	192
r03_f2	2	1	PDLIM1	-0.002716250313449309	0.7529388782096363	0.08087663433472125	-8.203195322648405	193
r03_f2	2	1	TOM1L1	-0.08649933369333951	0.5391686332119544	0.07267362717416698	-8.197711356447165	194
r03_f2	2	1	RBMS3	-0.019451856247435947	0.4200934043894333	0.09703558495973931	-8.18692247653324	195
r03_f2	2	1	LINC00312	0.004602768954110725	0.7571379082209411	0.11748673673097959	-8.18524805825076	196
r03_f2	2	1	FCHO1	-0.02402923048757591	0.6544014148707288	0.12795214817086725	8.183184842242369	197
r03_f2	2	1	IPO7	-0.011989464593720307	0.7921231395960635	0.04135473313230982	-8.175675844160102	198
r03_f2	2	1	CDKN2A	0.013738447570645811	0.6641401117935413	0.11945661229236278	8.172746517671355	199
r03_f2	2	1	RAI2	0.05206738534563902	0.7370554435536388	0.11985594059008356	-8.171982551245465	200
r03_f3	2	2	TMEM79	0.1046186626481586	0.421172977518871	0.06374642992106236	14.545397343975036	1
r03_f3	2	2	RAB21	-0.08764726886825738	0.812099760009846	0.03536958584331385	-14.350400008630372	2
r03_f3	2	2	HSPB7	-0.06146417953525118	0.46826027650147684	0.13377128198506738	-13.971878417266884	3
r03_f3	2	2	YAF2	-0.07134871296886772	0.5923018542829013	0.07010805594570137	-13.96447233395244	4
r03_f3	2	2	C16orf54	0.07866779110117152	0.6545867349031835	0.18798885221701625	13.811160324752766	5
r03_f3	2	2	LTB	0.07653989244814566	0.5992613123564163	0.1774805753855517	13.618792994897058	6
r03_f3	2	2	IBSP	0.11036228411579972	0.6029555197735477	0.3003505517005864	13.593515343286871	7
r03_f3	2	2	RNF44	0.08732449953880422	0.7500171787824093	0.07011361630938044	13.490702859578441	8
r03_f3	2	2	OAS2	0.04548467224594668	0.468351042008533	0.10704589644010687	13.248366986984657	9
r03_f3	2	2	LARP6	-0.02700254459901122	0.839619913029209	0.05313622381558215	-13.122115181323586	10
r03_f3	2	2	SAMD9L	0.05567830946112558	0.7035593411552347	0.09770710570231127	13.111813546215254	11
r03_f3	2	2	TNF	0.07196194170733221	0.5501746082212011	0.1789801428501715	13.061394848084186	12
r03_f3	2	2	PTPLA	0.003909290832439892	0.6340914218903843	0.1438088160420074	-12.506307024033958	13
r03_f3	2	2	CSK	0.018108943408202655	0.6587752810141122	0.1051416099176936	12.47459900768488	14
r03_f3	2	2	PIK3CD	0.0029183486560033414	0.4653324478995736	0.07583965898394397	12.380176157317628	15
r03_f3	2	2	P2RY13	0.03640209326690763	0.3099393358221202	0.1277821643653421	12.322134901298188	16
r03_f3	2	2	SRRM4	-0.07291549013323224	0.30845144814571734	0.1489972399018408	-12.262642218401627	17
r03_f3	2	2	VAPA	-0.057237647940608295	0.6596308869379718	0.05908292831262354	-12.262323318677057	18
r03_f3	2	2	MYEF2	-0.020099462098662625	0.5822081658188382	0.13555051883455152	-12.058548706006949	19
r03_f3	2	2	KCNJ2	0.0746227265197915	0.5883189407614047	0.14073223322977504	11.885273832426266	20
r03_f3	2	2	ARHGAP25	0.07682476963858804	0.790866528552675	0.14262641050639457	11.776338438631855	21
r03_f3	2	2	DGKZ	0.08259825563900959	0.6945861195438138	0.07247879901329413	11.76732137855128	22
r03_f3	2	2	DHRS9	0.005416723580681283	0.4688710206760748	0.20063881462661456	11.73567590427175	23
r03_f3	2	2	ASCL2	0.02427987626926644	0.5672921110928782	0.14934314256623138	11.726533538535135	24
r03_f3	2	2	C22orf34	0.12147318013034761	0.37187448720052513	0.0826822589166778	11.711369304656392	25
r03_f3	2	2	CYTH4	0.017106588470444953	0.7041605985395474	0.1268926813269052	11.69305544282161	26
r03_f3	2	2	MARCKS	0.10379898092276532	0.9575448186741059	0.02768459312222845	11.618303864056061	27
r03_f3	2	2	HNRNPA0	-0.07370011282072542	0.7150688689694782	0.054836909532418064	-11.585631144754934	28
r03_f3	2	2	BIN2	-0.007121178697190141	0.5080578745487365	0.15254325714077616	11.541393157294163	29
r03_f3	2	2	PTPRE	0.056662551347393474	0.6123212893829997	0.10528953338022864	11.516552924934741	30
r03_f3	2	2	KIAA1430	-0.051275672550192455	0.7831745364292746	0.044379095662071745	-11.494588561041855	31
r03_f3	2	2	CFL2	0.03458300414373377	0.6748338529701347	0.13051332261254664	-11.448050203396459	32
r03_f3	2	2	AFF4	-0.04906806542941418	0.681724083114539	0.04613512887047428	-11.429326762293767	33
r03_f3	2	2	IL17D	0.004649568571575965	0.5919326386609781	0.15720474302675908	-11.358913019232583	34
r03_f3	2	2	MXRA7	0.04280579550572139	0.7579568530521823	0.099028581898804	-11.254967315246025	35
r03_f3	2	2	DOK1	0.050117067531954294	0.9079571094519202	0.044286558555153094	11.252546017958391	36
r03_f3	2	2	ZNF671	-0.006243127174570405	0.4566392148014442	0.09216414549264529	11.24984070548477	37
r03_f3	2	2	RPRD1A	-0.02556404904222017	0.7251205078766001	0.05439741855694097	-11.237875078216922	38
r03_f3	2	2	CSDC2	-0.018534732645041546	0.5611046726288152	0.14771498523520055	-11.229145846470061	39
r03_f3	2	2	C3orf70	0.02950491422521447	0.45011076468657685	0.15262980016686972	-11.228227585588124	40
r03_f3	2	2	HSPB8	-0.01316189657478593	0.4934559095011487	0.10473568964886291	-11.224411077409783	41
r03_f3	2	2	IL21R	-0.0022130561359926565	0.47335468288480476	0.14321059511345363	11.208165561096013	42
r03_f3	2	2	LONRF2	0.010014022834245729	0.43476344560223174	0.16049121788965265	-11.17871532757856	43
r03_f3	2	2	CASZ1	-0.018433431922687798	0.42399337463078446	0.06923996140793351	-11.158340070553715	44
r03_f3	2	2	PACSIN3	0.001826572932821224	0.37200448186741064	0.11307265210543524	-11.124129330174844	45
r03_f3	2	2	DPP4	0.008971326010478732	0.5620200196914997	0.1849097549167862	11.120540950849149	46
r03_f3	2	2	H2AFJ	-0.013442330423928592	0.817574920003282	0.04885485021718752	-11.104885918729218	47
r03_f3	2	2	PLAA	-0.12826067480371223	0.49687551279947506	0.06698963181519012	-11.103457409216466	48
r03_f3	2	2	HS3ST1	0.06738585273864438	0.680423880045947	0.12888869486710394	11.061934084600514	49
r03_f3	2	2	TRAF3IP3	0.02727098468433707	0.6433323248276995	0.190401926831617	11.048170086087412	50
r03_f3	2	2	GMIP	0.014875817939483954	0.7431313074335408	0.12833465539297573	11.039748153914696	51
r03_f3	2	2	SGK223	0.08862181874021055	0.8034411408762716	0.1209278269046979	11.017127794742722	52
r03_f3	2	2	CXCR3	0.009310561198596712	0.4548028798818508	0.11255339880121851	11.004790960886128	53
r03_f3	2	2	MYOC	0.025983912663486174	0.6551641471119135	0.2797200930459238	-10.957957041852515	54
r03_f3	2	2	BEX5	-0.06945281456868665	0.5140704483918609	0.1418927164723343	-10.932539983230384	55
r03_f3	2	2	DTX3L	0.02921066670223712	0.6652896291434198	0.07181756574847208	10.9132334386634	56
r03_f3	2	2	RHEBL1	0.07330870388938483	0.6355513619954054	0.10482130818555845	10.901607701247087	57
r03_f3	2	2	NDUFAF2	-0.05654609928084489	0.8471598601083035	0.04105614315334319	-10.889667373391855	58
r03_f3	2	2	TLR7	0.01032379781931351	0.618590519363308	0.18333428154012987	10.87453997387801	59
r03_f3	2	2	SMPD3	0.027604249470719714	0.4158662721529374	0.14310643841822038	10.860582880707838	60
r03_f3	2	2	C2CD2L	0.1024852736633764	0.8384289362487689	0.05781279988257119	10.846173640849583	61
r03_f3	2	2	NAP1L5	-0.023259045665519142	0.6196950894322283	0.10476101727796913	-10.84540539595604	62
r03_f3	2	2	SEZ6L2	0.05006013188766785	0.5615269629963897	0.18978510178690144	10.81747262070573	63
r03_f3	2	2	PPP1R9A	0.019429327936320965	0.3114772214473253	0.15800261231074755	-10.812719250020692	64
r03_f3	2	2	ARHGAP5	0.0005755888837865882	0.683336068263866	0.09452167784417756	-10.80690407027521	65
r03_f3	2	2	PDGFB	0.09450795764402817	0.5516481375123072	0.13190958508605954	10.802597789197474	66
r03_f3	2	2	SLC12A9	0.05155278023316472	0.6913352272727273	0.061799315950537385	10.796247593435208	67
r03_f3	2	2	PTAFR	0.041723924674986694	0.8075876374302592	0.07264689510387336	10.796124890426993	68
r03_f3	2	2	ZBTB46	0.14434253885457893	0.4173044182802757	0.0669782499978314	10.783243920836384	69
r03_f3	2	2	STK10	0.034696821619477555	0.7496910383163767	0.12439129238675313	10.75996160229505	70
r03_f3	2	2	RNF115	-0.05531557420263661	0.747476000984575	0.07035530101307687	-10.719202882996061	71
r03_f3	2	2	ANPEP	0.035444053008625395	0.6182615585001641	0.16156246944271338	10.718438049696717	72
r03_f3	2	2	C5orf24	-0.01637394548274265	0.7511235436494914	0.05261910725297371	-10.718353239650618	73
r03_f3	2	2	FAM110A	0.05478438681130831	0.7998510317525437	0.09696498291017876	10.698679924968507	74
r03_f3	2	2	FAM71E1	-0.007287212509597725	0.7113010748276993	0.1358110216133303	-10.664604060236107	75
r03_f3	2	2	ARRB1	-0.008797447518479145	0.545889399409255	0.09756263162117687	10.663368003633638	76
r03_f3	2	2	SH2B3	0.038608491189531045	0.7089188648670827	0.09825296447134707	10.654553411086656	77
r03_f3	2	2	VAV3	0.011657276132497762	0.6858354529044964	0.14390201718022877	10.635884148550675	78
r03_f3	2	2	ATP6V0D1	-0.02031947269621959	0.6868654106498193	0.0712443747170578	10.631298694483402	79
r03_f3	2	2	GPR65	-0.026479024747620372	0.609875492287496	0.162111246784582	10.627959769850461	80
r03_f3	2	2	PTPN6	-0.02572197659992917	0.5858828868559238	0.1457246891948059	10.627085074366292	81
r03_f3	2	2	ARHGAP30	-0.027738678281659917	0.5951994277157858	0.13354785371130823	10.624427799312487	82
r03_f3	2	2	MX2	0.038263466735435084	0.5843160280603872	0.06965176323908462	10.61554308084655	83
r03_f3	2	2	TSPAN33	0.04445661727953252	0.5826930177223499	0.11002174393886816	10.61522500366725	84
r03_f3	2	2	EIF2S1	-0.14235037295632227	0.6892319802264523	0.051161932808446935	-10.592344812362251	85
r03_f3	2	2	FERMT2	0.047552850921580805	0.8120779660321628	0.0892270165853611	-10.591068200182766	86
r03_f3	2	2	ARID3A	0.00995973657543106	0.5827266060879555	0.10472370261289457	10.589049288416525	87
r03_f3	2	2	RAC2	-0.06379709340843252	0.6056777157860188	0.11764864988540516	10.583882630891146	88
r03_f3	2	2	MNAT1	-0.05427856759110444	0.6934528327042994	0.058595949009609925	-10.557283574720948	89
r03_f3	2	2	ITGAL	0.018768868267977756	0.5965486031342304	0.1683019782269091	10.554345541686821	90
r03_f3	2	2	CNTN4	0.035756614877777794	0.34666141901870695	0.16017556095382135	-10.529603725418589	91
r03_f3	2	2	CLEC4A	-0.01440426382439162	0.6634086806695112	0.11699657342157115	10.522046908429683	92
r03_f3	2	2	AEBP2	0.0036978923722736376	0.7449261055956677	0.06386962367316706	-10.509672159526355	93
r03_f3	2	2	LPAR1	-0.027712390989628452	0.7253981887922546	0.0925482076666925	-10.492705769045191	94
r03_f3	2	2	MFNG	0.0682127444232596	0.707737374876928	0.13000061852420922	10.48769575556038	95
r03_f3	2	2	CDC37L1	-0.04328899273944854	0.624668731539219	0.07210839718351451	-10.486238533799773	96
r03_f3	2	2	PARD3	-0.04779805741174994	0.42410106252051205	0.08375864589753412	-10.48348619263591	97
r03_f3	2	2	PTPRJ	-0.01944003614167448	0.4403844970462749	0.09292870771327637	10.454211640066266	98
r03_f3	2	2	SH3BP2	0.010025824485261963	0.33410167787988193	0.06778818644112798	10.448487932505703	99
r03_f3	2	2	TSPAN15	0.05125498433348872	0.47905393624876913	0.14133113188471486	10.438150672777926	100
r03_f3	2	2	ABTB2	-0.03922609154394051	0.625473057515589	0.08739673714783	-10.415637325252025	101
r03_f3	2	2	AMPH	-0.07895664630309494	0.30756994584837544	0.13190464931391235	-10.398051208093529	102
r03_f3	2	2	MRPL33	-0.02152404150377072	0.9365610641614706	0.017292043314587602	-10.39650186296218	103
r03_f3	2	2	ZFR	-0.09980249930732472	0.6806418198227766	0.049943414535760136	-10.384855297871823	104
r03_f3	2	2	PARP12	0.03998874420300556	0.7715668075155893	0.09414974694126149	10.383929488192404	105
r03_f3	2	2	IGF2R	0.03205199153592593	0.7764673756974072	0.06392802996469807	10.37385264494673	106
r03_f3	2	2	MPEG1	0.013739171181797306	0.7202335288808666	0.14771980320947323	10.365084269503688	107
r03_f3	2	2	MAP6	-0.03274128210594954	0.5680336191335741	0.10043716632104736	-10.363491427455573	108
r03_f3	2	2	ROR1	-0.020767641366729272	0.586425428700361	0.1254010212551219	-10.354420182398185	109
r03_f3	2	2	RRAS2	-0.0035477033803632922	0.7650124610272399	0.06754071173803267	-10.34004950786912	110
r03_f3	2	2	FYB	0.015094223393983764	0.7063461499015425	0.15795784338925042	10.338547446482092	111
r03_f3	2	2	CORO1A	0.02861660979673441	0.7640891655726947	0.10952373417555047	10.323519152366494	112
r03_f3	2	2	PRR5L	-0.026558064148376852	0.3511858487856908	0.10205772618475359	10.320444525136619	113
r03_f3	2	2	PRKG1	-0.03588532013633974	0.3769596631933049	0.09192189160315167	-10.306177496506136	114
r03_f3	2	2	MGAT5	0.0822840769831836	0.7289113779947488	0.03923063638166506	10.305135912158587	115
r03_f3	2	2	FGF2	-0.045082817976809346	0.40735867246471946	0.09653269576164904	-10.292039152075544	116
r03_f3	2	2	NAGA	-0.02337590285100816	0.7043082847883163	0.07994770383826595	10.27382526582254	117
r03_f3	2	2	MNDA	0.030414613194955187	0.7336516963406627	0.14117279924859077	10.263435791546344	118
r03_f3	2	2	OAS3	0.03161105974934158	0.41440428085001635	0.08120207561255377	10.261843102313048	119
r03_f3	2	2	NTF3	-0.02639548528909513	0.7295003281916642	0.11762769350367075	-10.24411736720613	120
r03_f3	2	2	DDX60L	0.03229039410817951	0.6810900065638331	0.12785553944095954	10.241747290280081	121
r03_f3	2	2	NECAP2	0.025176612843133585	0.9109364744010502	0.033735610167104954	10.237978892825307	122
r03_f3	2	2	FASLG	0.0145805177285484	0.32655609000656366	0.12147496708542514	10.217837650402624	123
r03_f3	2	2	EPB41L5	-0.02211521249905937	0.32342211601575316	0.0705783557760948	-10.215200191007451	124
r03_f3	2	2	TRERF1	0.01954223984835692	0.4695120200196915	0.08338845422392462	10.207987233770034	125
r03_f3	2	2	TLR1	-0.013152310433069882	0.7324725139481457	0.12863976855796508	10.201369098240173	126
r03_f3	2	2	OASL	0.051411514194945704	0.49868236174926156	0.15023636164173662	10.198328145176129	127
r03_f3	2	2	HENMT1	0.020610023079614903	0.709648834919593	0.07207599718922705	10.188025070537824	128
r03_f3	2	2	PPP1R12A	0.036876231137781275	0.5562646147850344	0.09709596872206501	-10.165608767444088	129
r03_f3	2	2	CPNE7	0.06225902628657852	0.5753510112405645	0.1502273685222515	10.160737702382063	130
r03_f3	2	2	KCNQ1	-0.006637391301586089	0.4967416721365277	0.08438657240906827	10.128217742399798	131
r03_f3	2	2	ICAM3	0.0778024471362815	0.8110423674926155	0.06104430636078477	10.117684076415413	132
r03_f3	2	2	NAPG	-0.009555411182269918	0.8766358303249099	0.025664597771336256	-10.107299821843599	133
r03_f3	2	2	INPP5A	0.014302215917316969	0.6045264809648834	0.0964718769506391	-10.105329295177597	134
r03_f3	2	2	KCNMA1	0.01067043615982339	0.6485636486708238	0.1321381632128663	-10.104385869519922	135
r03_f3	2	2	CCR5	0.028832733453465337	0.7793600775352806	0.15206507271436095	10.05825118563307	136
r03_f3	2	2	CD84	-0.016975241610014756	0.6321625266655729	0.1951955941991441	10.055795673991259	137
r03_f3	2	2	BTK	-0.015778899134758315	0.6078335247784705	0.15773449362888936	10.053000247318291	138
r03_f3	2	2	FCHO1	0.002678279502056821	0.6548603134230391	0.12658958512264776	10.052362582303388	139
r03_f3	2	2	EIF4E	-0.08068225360014432	0.6577030173121103	0.06717211086538535	-10.049798965931888	140
r03_f3	2	2	TAPT1	-0.02466533483559262	0.5699743087463077	0.05153201256674535	-10.043162953920708	141
r03_f3	2	2	MYBL1	-0.11947780362252224	0.4518124897440105	0.10785640283690431	-10.038106102334336	142
r03_f3	2	2	SLC37A2	-0.021901810152577382	0.5894463304069576	0.17354577963600373	10.031322657124035	143
r03_f3	2	2	TMEM9B	-0.015758285209381565	0.9661544654578275	0.01069128931108328	10.026498426064927	144
r03_f3	2	2	ITGAM	-0.01458640133526122	0.724086704135215	0.1613191447052071	10.000013060296482	145
r03_f3	2	2	ATRX	-0.005501841063693208	0.610981087955366	0.0447918305662964	-9.987944120332491	146
r03_f3	2	2	HVCN1	-0.02296043727142871	0.5956022317033147	0.10981871959316974	9.987857643246887	147
r03_f3	2	2	ZC3H12B	-0.018029654876879235	0.36945894527404005	0.06704870268133209	-9.986058756905988	148
r03_f3	2	2	PIK3CG	-0.003448928458692809	0.5989264542993107	0.1310418920835435	9.948377968957697	149
r03_f3	2	2	TMEM229B	0.07087723765906163	0.3258002235805709	0.05628459948009813	9.939331747560889	150
r03_f3	2	2	NPR3	0.0009516362774688542	0.45029844929438806	0.12397085188658523	-9.936420076643385	151
r03_f3	2	2	PLN	0.01857751467213741	0.6637102067607484	0.18213815755625898	-9.930195578052354	152
r03_f3	2	2	NFAM1	0.0001312771370795323	0.7439481969970464	0.17029244116991338	9.918116170013493	153
r03_f3	2	2	IRF9	0.0586994610037473	0.8533944761240565	0.042530194022459784	9.899623467228688	154
r03_f3	2	2	PERP	0.049068518405637945	0.7927533742205444	0.0858638797119964	-9.891061339041268	155
r03_f3	2	2	UNC93B1	-0.045662007046814945	0.6477200935346242	0.12120756614306177	9.886561888054983	156
r03_f3	2	2	NIPAL3	0.0295006306254146	0.4905319268953069	0.06474275214538068	9.883494904461555	157
r03_f3	2	2	LRMP	0.009086304818877119	0.6305492595175584	0.12629613363843192	9.88307666120751	158
r03_f3	2	2	UHRF1BP1L	-0.058807819449206156	0.5538183048900558	0.06643413752467033	-9.87356189477251	159
r03_f3	2	2	NDUFA4	0.007709330116317342	0.9924964616836234	0.0027852310485575035	-9.870355534222824	160
r03_f3	2	2	ANP32E	-0.12672283876045878	0.6897940084509353	0.06165414675928991	-9.862158610762624	161
r03_f3	2	2	IKZF1	-0.0004942290054456212	0.582093298736462	0.11088154681041874	9.861210119817548	162
r03_f3	2	2	SYNC	-0.030449346073263703	0.8354611092878242	0.0721649311845746	-9.854458497289894	163
r03_f3	2	2	PAK3	-0.02702991090539572	0.22590765507056115	0.094063261272553	-9.84187922869771	164
r03_f3	2	2	PLCG2	0.019193531540881287	0.6003661388250741	0.10974986838069274	9.828083019867409	165
r03_f3	2	2	GAB3	-0.02211236541439636	0.545946832950443	0.09610259133619768	9.819216371114974	166
r03_f3	2	2	OSBPL3	0.061030825143729255	0.5735521106826384	0.13691377580297381	9.816973224473445	167
r03_f3	2	2	MTA3	-0.005930772318945367	0.4859723703642929	0.05290066044677576	-9.802445863718413	168
r03_f3	2	2	GUCA2B	-0.0263210387649085	0.612773322120118	0.14891454056949588	-9.79412315589302	169
r03_f3	2	2	SYNPO	0.03011855184236168	0.6323086745159174	0.11815971322954508	-9.784747979223727	170
r03_f3	2	2	LARP1B	-0.012078152285791734	0.6147232421234	0.07577750384824351	-9.774756109148894	171
r03_f3	2	2	SUB1	-0.028617721832507916	0.7790600898424681	0.05310222885290732	-9.76141866831572	172
r03_f3	2	2	TMEM86A	-0.02418309175839244	0.4080037742041352	0.14452352725778161	9.760343095870931	173
r03_f3	2	2	DNAJB5	0.024174728640355737	0.9075196914998361	0.0504038749226605	-9.75826377433947	174
r03_f3	2	2	CEP70	-0.03975977036788677	0.4792662352313752	0.08303754442897573	-9.74678366299238	175
r03_f3	2	2	DAPP1	-0.04035977466573035	0.4947940597308829	0.14362257281269464	9.738407303653172	176
r03_f3	2	2	RALGAPA1	0.002418427890681933	0.6487246677059404	0.05480558603305321	-9.734199386806166	177
r03_f3	2	2	PI16	-0.043971698759641936	0.6905078253199869	0.25422810066889084	-9.732375650574951	178
r03_f3	2	2	FSTL3	-0.05901625782419893	0.8397640096816543	0.08099728104532619	-9.717310036843887	179
r03_f3	2	2	ACRBP	0.008086819687107399	0.5067643378733182	0.12863644130261262	9.71672324995911	180
r03_f3	2	2	CD163L1	0.019456511727811116	0.6225711252871675	0.17153954767560994	9.71659439091898	181
r03_f3	2	2	FIBIN	-0.03363975240140697	0.6886896947817527	0.14196757170634627	-9.715128766705906	182
r03_f3	2	2	RASSF8	-0.012298584986409076	0.4439684525763046	0.09424026593709763	-9.711423792316321	183
r03_f3	2	2	FGD3	0.0327989313035734	0.6886471324253363	0.1639679629851826	9.70977129087265	184
r03_f3	2	2	BARD1	-0.06765001189912366	0.5654816725467672	0.07424731409688104	-9.709249597199378	185
r03_f3	2	2	ELL2	-0.04297790256958709	0.9480298244174598	0.028909650998538046	-9.696907173570033	186
r03_f3	2	2	BHMT2	-0.008578772404467186	0.5214468124384641	0.08818877029647544	-9.691686024657919	187
r03_f3	2	2	REEP1	0.05917795185472227	0.5932269445356088	0.18028747626004257	-9.690966488911902	188
r03_f3	2	2	TNFAIP8L2	0.002868438322792808	0.6715747559074497	0.1680873876783172	9.69066669254957	189
r03_f3	2	2	TLE1	-0.06275740320029134	0.32283496061700023	0.063735852593172	-9.687337301560925	190
r03_f3	2	2	SVIL	-0.01653561332540389	0.6638407142271087	0.0865666405288038	-9.686244104998536	191
r03_f3	2	2	ADH5	0.01098056397445911	0.780097995979652	0.08347930160886126	-9.685978252391354	192
r03_f3	2	2	TTLL11	-0.04617312562071064	0.4513727641942894	0.10360749681094153	-9.678479893668241	193
r03_f3	2	2	TRPM2	-0.0007266681315940855	0.6065243477190676	0.1707942858078026	9.668085512446778	194
r03_f3	2	2	CLIC4	0.03242138974806043	0.9235569822776502	0.033783753332278614	-9.66691386326383	195
r03_f3	2	2	SCARA5	-0.01333617660238858	0.534728575237939	0.20746291973402387	-9.659879452715732	196
r03_f3	2	2	ADCY7	0.014474034100119897	0.6110741610600591	0.1314662525848136	9.658347235801564	197
r03_f3	2	2	BTG3	-0.11937957579722727	0.926421736544142	0.02007616079290355	-9.657575201081404	198
r03_f3	2	2	GAS2L3	-0.012313267867639883	0.4471319125369214	0.13243245066163825	9.646823928078476	199
r03_f3	2	2	MT1M	-0.04518991968538145	0.918819997128323	0.05285220715741446	-9.645738902128494	200
r04_f1	3	0	TNF	0.12990215350836853	0.5424268471199881	0.18581706522541272	14.98937760679994	1
r04_f1	3	0	ANPEP	0.04701075928119764	0.6034832596204436	0.15735633454458117	14.577084303865407	2
r04_f1	3	0	IBSP	0.09216663156639997	0.6029136126609049	0.29961257531758895	14.38549580516208	3
r04_f1	3	0	TMEM79	0.10482224641587012	0.42013820515625555	0.06030731840679513	13.485782274473923	4
r04_f1	3	0	PTPLA	-0.00026166805577111077	0.6433874589109245	0.13684582788531952	-13.35211732980904	5
r04_f1	3	0	SRRM4	-0.06261415164376603	0.3003146472460553	0.13476706542429803	-12.759455023910864	6
r04_f1	3	0	PLAA	-0.13376969921928833	0.5034928969947021	0.06746890843525573	-12.728460120889473	7
r04_f1	3	0	OPA1	-0.1054488054701936	0.6431767390251145	0.055075118449519116	-12.142543921512685	8
r04_f1	3	0	CD163L1	0.07458028420592835	0.6193831038596382	0.16469234114203946	12.084377238513728	9
r04_f1	3	0	VAPA	-0.04836695465074258	0.6604664489141023	0.05499147585241355	-12.081496138112275	10
r04_f1	3	0	MPEG1	0.04853748637938648	0.7195500648569241	0.1459352399079025	11.936305972033226	11
r04_f1	3	0	RAB21	-0.06695835993807543	0.8133417725475486	0.03762974286063863	-11.90499842983085	12
r04_f1	3	0	C16orf54	0.07961409932733952	0.6475310089028502	0.18899609872006984	11.879387234994605	13
r04_f1	3	0	MOB3A	0.0749006579626406	0.7460710769375029	0.06990241250795019	11.81979722924329	14
r04_f1	3	0	KIAA1430	-0.08100386585682667	0.7842626887753241	0.04273668813898771	-11.799666984942553	15
r04_f1	3	0	ROR1	-0.032873550674102	0.586553258213908	0.11822937001884513	-11.716354360110408	16
r04_f1	3	0	LARP6	-0.00980924554482032	0.838534129328353	0.05500054174570899	-11.693448228113446	17
r04_f1	3	0	AEBP2	0.002933544160105568	0.7464820979261408	0.06286401959308967	-11.63030023003605	18
r04_f1	3	0	TSPAN33	0.02916899680989928	0.5880134506488296	0.10486977627681134	11.471371609313195	19
r04_f1	3	0	AMPH	-0.04917900281993175	0.30686571751553704	0.13107455730354695	-11.465736104030192	20
r04_f1	3	0	DGKZ	0.08188366773530883	0.6901487802209826	0.06825384918069567	11.460979786179932	21
r04_f1	3	0	PIK3CD	-0.00322038222406322	0.45646407343158274	0.07894138744597451	11.418211853784221	22
r04_f1	3	0	DDX60L	0.06998531521012871	0.6745883278374252	0.12886527573341583	11.393198810593763	23
r04_f1	3	0	DPP4	0.016234843291645554	0.5712113398033974	0.18418370181019655	11.330617114007635	24
r04_f1	3	0	LPAR1	-0.051961094287982464	0.7399185251170811	0.08501087638095489	-11.297487279218316	25
r04_f1	3	0	MYEF2	-5.636753414839119e-05	0.5905657920098352	0.13099437331050395	-11.181278430935091	26
r04_f1	3	0	HSPB7	-0.06381566134485628	0.46765697198910194	0.12369614951818482	-11.140973031156442	27
r04_f1	3	0	CYTH4	0.015809559140032445	0.7001763379019695	0.13015669825261372	11.140280070198324	28
r04_f1	3	0	NDUFAF2	-0.0685205679494728	0.848764071868765	0.04037450910487187	-11.134511265248637	29
r04_f1	3	0	EPB41L5	-0.01091309735974975	0.32666869832934814	0.06168922237487899	-11.109957806507827	30
r04_f1	3	0	DAPP1	-0.006576895732373085	0.48609561317142536	0.14403949055370585	11.09602746736097	31
r04_f1	3	0	KTN1	-0.019650487112952725	0.9551380228275533	0.012685769462555462	-11.036521728272154	32
r04_f1	3	0	CSK	0.01032333806891331	0.6563676996889993	0.10785118199668361	11.032065287919785	33
r04_f1	3	0	TRERF1	0.02681929724338934	0.47034527846802215	0.07898023784751548	11.024677295087827	34
r04_f1	3	0	CMTM3	0.045812859993193	0.934912560363824	0.03540022456352242	10.999063147495695	35
r04_f1	3	0	DHRS9	0.01792945517425683	0.4653463463932779	0.2029274281470677	10.981456314898157	36
r04_f1	3	0	SEZ6L2	0.025867132009176275	0.5496244028735002	0.18757299196675023	10.969236667349767	37
r04_f1	3	0	FCHO1	-0.0024672182705093326	0.652897984486432	0.1260616736908695	10.967692508239553	38
r04_f1	3	0	NAP1L5	-0.019637559684546304	0.6233497950104449	0.10867737748332344	-10.952978353154498	39
r04_f1	3	0	YAF2	-0.09056107554698604	0.5976953652043903	0.07231052343646249	-10.935417114215298	40
r04_f1	3	0	MRPL33	0.0007090286513577673	0.9374310406801382	0.018135435971192253	-10.924206083777124	41
r04_f1	3	0	SCAMP5	0.09479833667675128	0.45411255411255413	0.09199923759765433	10.869616319777116	42
r04_f1	3	0	PFKFB4	-0.008813951742844963	0.543767744489766	0.11726154837314536	10.858772238002139	43
r04_f1	3	0	ATP6V0D1	0.018898232013515096	0.6853618703799207	0.07242499394145341	10.843728715849187	44
r04_f1	3	0	DCUN1D4	-0.05905417070129091	0.5858057105349525	0.07495677211085089	-10.834047095477676	45
r04_f1	3	0	LTB	0.0675537669108584	0.5973895739238703	0.1676893171359484	10.824441364973001	46
r04_f1	3	0	ASCL2	0.007818338096573719	0.5613431895020342	0.1471579126022486	10.79538447879068	47
r04_f1	3	0	FAM71E1	-0.015944456848200412	0.7164291184146783	0.1337822492533494	-10.781431581466554	48
r04_f1	3	0	TXNDC15	-0.031093379104245575	0.6006634160063763	0.0626604865316976	-10.755510955520117	49
r04_f1	3	0	FAM110A	0.05001976989212011	0.7925430165502368	0.09827060782122068	10.700026843594161	50
r04_f1	3	0	INPP5A	-0.006433211931173118	0.6046202093133499	0.09383048065717779	-10.677809862578775	51
r04_f1	3	0	ANP32E	-0.13539278619934528	0.6901391428467241	0.06538535456104769	-10.64622936230023	52
r04_f1	3	0	CNTN4	0.01740402277961706	0.3541966857851334	0.16029037253985565	-10.601286224402772	53
r04_f1	3	0	CD4	-0.03104512490959738	0.7488190309489949	0.06719310585605173	10.59254704849786	54
r04_f1	3	0	ADH5	0.008326493220764921	0.7871979204109167	0.07407311429881887	-10.587402846656753	55
r04_f1	3	0	PTAFR	0.028613244306969432	0.805867077166716	0.0739802468719378	10.558230508003579	56
r04_f1	3	0	PPP1R9A	0.02301177870107722	0.31498611697167656	0.1544377941032935	-10.526073060149711	57
r04_f1	3	0	GMIP	-0.0001984608707245081	0.7388404415480223	0.13133447636864037	10.496454043155007	58
r04_f1	3	0	CFL2	0.03772149477740233	0.6818228702705236	0.13452650557657586	-10.496389514979834	59
r04_f1	3	0	SMPD3	0.030862329082044383	0.41855741530831775	0.13304010849123263	10.474260293938688	60
r04_f1	3	0	ARID3A	0.0012134528807618316	0.5792314584733359	0.10631343673615386	10.464808869483125	61
r04_f1	3	0	ZFR	-0.09480882750488391	0.6782065106974856	0.051524525469021205	-10.456301787286373	62
r04_f1	3	0	CD84	-0.021414399491453566	0.6301714931678829	0.20045967551867375	10.44338422375374	63
r04_f1	3	0	PTPRE	0.060178538818729886	0.6088783659180772	0.1006132702200708	10.420779205862472	64
r04_f1	3	0	SAMD9L	0.04779926864456584	0.7010371898458542	0.08802701735176363	10.413027693312527	65
r04_f1	3	0	EIF2S1	-0.11002698809271648	0.6929738332265408	0.053809535955328204	-10.410414510199596	66
r04_f1	3	0	PTPN6	-0.027265881973636958	0.581930704674387	0.1498213980791794	10.406746229371574	67
r04_f1	3	0	NAGA	-0.02064633479728931	0.6972762696589411	0.08433597150522351	10.39946100130753	68
r04_f1	3	0	OAS2	0.06220724185012135	0.45859914253416073	0.10374675082334342	10.39591025275025	69
r04_f1	3	0	DAGLB	0.00887693475980763	0.48159209422747334	0.08156502305962472	10.395363862271624	70
r04_f1	3	0	AMICA1	0.05709896245132526	0.6392413042232536	0.11186285632058086	10.393984750573324	71
r04_f1	3	0	UNC13D	-0.014209557963680985	0.48597709951500556	0.10392591848568801	10.386511680253124	72
r04_f1	3	0	IL17D	0.01341401372629877	0.5950177379780269	0.16087569530597035	-10.338656517106061	73
r04_f1	3	0	MYBL1	-0.11194785698820701	0.44490078713905434	0.10214450259348168	-10.32773910262212	74
r04_f1	3	0	ITGA4	0.005140773726405409	0.5495694437932707	0.12748588395922905	10.309488708793515	75
r04_f1	3	0	OAS3	0.043665423121382746	0.41563885372549636	0.07638634530753495	10.269701173965306	76
r04_f1	3	0	ARHGAP25	0.051756010074462185	0.7904847859721505	0.13488821243530472	10.257952993144757	77
r04_f1	3	0	OSBPL3	0.03685492985019573	0.5698665353900009	0.1312638297208258	10.239866291485674	78
r04_f1	3	0	PDGFB	0.07877861314000247	0.5453761441126063	0.10941883147414314	10.236324239357701	79
r04_f1	3	0	HSPB8	0.005152208850086324	0.4987158849974734	0.107124818502555	-10.232196444988372	80
r04_f1	3	0	REEP1	0.059207747088375604	0.5989469215100987	0.1723096151495537	-10.226970187001953	81
r04_f1	3	0	RNF115	-0.049996827020030964	0.7477117747875871	0.07009770908068251	-10.201514491217642	82
r04_f1	3	0	MNAT1	-0.04694562438995606	0.6936849151650596	0.0590255144785261	-10.196918616598454	83
r04_f1	3	0	TERF1	-0.044191012156320916	0.5903061038440098	0.0544360552801896	-10.194600299646687	84
r04_f1	3	0	UNC93B1	-0.023283665662920363	0.64590541828809	0.12502196819461203	10.176987112344209	85
r04_f1	3	0	PAIP1	-0.11338765188064275	0.7328881908304289	0.05314242692077068	-10.173369058679178	86
r04_f1	3	0	SLC37A2	-0.027560732724717978	0.5906348164470907	0.17635835159411356	10.168768919528931	87
r04_f1	3	0	LONRF2	0.042084594607913084	0.45444751798542415	0.1530609514904833	-10.164643249571183	88
r04_f1	3	0	TC2N	-0.05849377133588592	0.6131412109751461	0.15537078385860734	-10.156070583893383	89
r04_f1	3	0	GUCA2B	-0.03148296566859266	0.6149863774412511	0.14916507007292032	-10.145442386611258	90
r04_f1	3	0	TRAF3IP3	0.010729793579672436	0.6420845900990305	0.18291428481348002	10.119357001481655	91
r04_f1	3	0	APBB2	-0.027901017346160635	0.5839115757888318	0.09268498437343763	-10.115770354215709	92
r04_f1	3	0	IKZF1	-0.012716900301345497	0.5727986413906992	0.1117866772923232	10.115146840639557	93
r04_f1	3	0	BTK	-0.018338593306949518	0.603157412182683	0.1568129864253082	10.102024364366684	94
r04_f1	3	0	MAP4K1	-0.03289326340112961	0.42641812659863204	0.11435750629017212	10.098142751722046	95
r04_f1	3	0	STRA6	0.050410051224397734	0.35752835211318973	0.1272871403191323	10.093386298687092	96
r04_f1	3	0	CCDC77	0.10616726649774694	0.641602200446966	0.058056512238152946	10.063657645646447	97
r04_f1	3	0	C3orf70	0.040806500671542914	0.44897843832861883	0.15427643147564268	-10.061530818786272	98
r04_f1	3	0	DOCK8	-0.05023128201545826	0.410217700470408	0.10354013122423585	10.061507301144653	99
r04_f1	3	0	GALNT6	-0.025342772628887907	0.5805233875630986	0.18083068412411782	10.04665383130427	100
r04_f1	3	0	MXRA7	0.05442813878010703	0.7559277665775859	0.09897564458712607	-10.026151720446846	101
r04_f1	3	0	APOBR	-0.009999094661676047	0.6646920468220108	0.19373826720812928	10.019802086385473	102
r04_f1	3	0	HNRNPA0	-0.0253549019769775	0.7182615218716302	0.05233037353088562	-10.01916472327833	103
r04_f1	3	0	ENAH	-0.00889966522203627	0.3195636092748005	0.0869109649860408	-10.01613775932004	104
r04_f1	3	0	EPSTI1	0.03633313919933679	0.4433410953266549	0.10023289672887245	10.011776118948728	105
r04_f1	3	0	FSTL3	-0.03154778471349982	0.8359763181062821	0.0914480467789863	-10.00960758646651	106
r04_f1	3	0	MILR1	-0.03440482746636761	0.6805507368684264	0.12778232437570422	10.002882307906914	107
r04_f1	3	0	KCNQ1	5.2484791740617994e-05	0.49439417381655654	0.08821375971713262	9.98931410424672	108
r04_f1	3	0	BEX5	-0.061172866052003054	0.5100895494397298	0.13901142097080565	-9.988873331617205	109
r04_f1	3	0	CCDC88B	-0.018189421541612974	0.4550189882319846	0.10432355975557153	9.965626703301602	110
r04_f1	3	0	AGPAT4-IT1	0.10672288841241702	0.6694794776022216	0.1180863191724297	9.964103952892456	111
r04_f1	3	0	ARHGAP30	-0.03402894830306187	0.5914313324060616	0.13411666987238777	9.961754948864575	112
r04_f1	3	0	VAV3	-0.02466477934684613	0.6828225524976426	0.13729501348211054	9.948750451648822	113
r04_f1	3	0	BIN2	-0.023000121378428027	0.49959913732476924	0.15415685505489643	9.946752290660344	114
r04_f1	3	0	FGD3	0.016343805713796074	0.6756231734571083	0.16441109381874539	9.945656434231712	115
r04_f1	3	0	PRKG1	-0.03571031909062408	0.3804113856460426	0.08466069290654123	-9.934739686818862	116
r04_f1	3	0	S100Z	-0.016591876428836944	0.41149478279442164	0.131615089683986	9.90965385182653	117
r04_f1	3	0	MBIP	-0.061005875926669346	0.6577169320851632	0.04546034896738849	-9.896558131576082	118
r04_f1	3	0	MT1M	-0.056135493080295897	0.9258891128927229	0.04796110176685839	-9.895596874071861	119
r04_f1	3	0	DOK1	0.04553946055563797	0.9068644151676645	0.043449961774884166	9.878401434714547	120
r04_f1	3	0	EIF4E	-0.0773214352910092	0.6635756742254938	0.0688084102671439	-9.87274178839182	121
r04_f1	3	0	ICAM3	0.10574247147438014	0.8040867676246737	0.06123068200067689	9.87221029800346	122
r04_f1	3	0	ST8SIA4	0.0787215234742745	0.40179906335140986	0.07414433676869953	9.855112892708068	123
r04_f1	3	0	MCM5	0.0009085504968587936	0.6694628075494502	0.06660228898996334	9.847497082611726	124
r04_f1	3	0	SLC38A7	-0.006695774404128338	0.7823018738181194	0.0867824818914564	9.82547579383427	125
r04_f1	3	0	CYLD	-0.1148114912800455	0.6073004412354592	0.05837144217381386	-9.825069079602304	126
r04_f1	3	0	DHX36	-0.06858235512144967	0.8474072858549397	0.027144977110897108	-9.812619913471526	127
r04_f1	3	0	PLN	0.01906027535149973	0.674966790129245	0.16966569865036454	-9.796148808633546	128
r04_f1	3	0	SCARA5	-0.019906575353652544	0.5621160027297213	0.1952796664985972	-9.792218441290407	129
r04_f1	3	0	ITGAL	0.009454399579784393	0.5910994941680863	0.16689899175129477	9.78617588207016	130
r04_f1	3	0	PAK3	-0.060150863084375554	0.22276321752856046	0.09035580269440407	-9.776943973749104	131
r04_f1	3	0	SELPLG	-0.0378197940882675	0.5639359036470951	0.1276282807157332	9.757194117893723	132
r04_f1	3	0	ARHGAP5	-0.01918504434002566	0.6871335844260031	0.09523092747383972	-9.746377679460306	133
r04_f1	3	0	TLE1	-0.08010675472217126	0.3237068987971515	0.06008639422261588	-9.740411950623654	134
r04_f1	3	0	SH3KBP1	0.042315657885045516	0.743153817702554	0.08084398127603805	9.733488638116087	135
r04_f1	3	0	SYNC	-0.010239347946640836	0.8352884179598979	0.07462018821019771	-9.724705720641706	136
r04_f1	3	0	VGLL3	-0.017571107435176224	0.6762696589411389	0.09603741956662357	-9.720441307883423	137
r04_f1	3	0	SGK223	0.03868021837309049	0.8054203718463644	0.10872980874429317	9.710834264493544	138
r04_f1	3	0	KCND3	-0.055502712165435224	0.46640020629190304	0.07744099013122421	-9.71062059191463	139
r04_f1	3	0	RPRD1A	-0.040452337925386606	0.7245917139418945	0.053422923172169554	-9.703873450453269	140
r04_f1	3	0	GPR65	-0.008075694434988335	0.6080862779418735	0.1645237402278612	9.699661194301546	141
r04_f1	3	0	TCF7	0.004730483962348323	0.30083167935153493	0.0679201701211766	9.691822102953745	142
r04_f1	3	0	MATK	-0.03813820673647699	0.4373304994243623	0.174091529133307	9.675142929343341	143
r04_f1	3	0	LAYN	-0.05708004466460216	0.7359661597928744	0.08759036498968062	-9.669029784353787	144
r04_f1	3	0	CLIP1	-2.2788826147845107e-05	0.88981824433088	0.029817370403183604	-9.66795718016791	145
r04_f1	3	0	CD27	0.030820368164916054	0.4889581737957189	0.11639757292897322	9.66130354382269	146
r04_f1	3	0	OASL	0.05750806441484232	0.49402769312516615	0.1378847348183341	9.646043252013136	147
r04_f1	3	0	TBC1D9	0.026461183407617998	0.6839459577726725	0.056184728535880614	9.627211569309333	148
r04_f1	3	0	KCMF1	-0.025757641362255952	0.4773388865446627	0.06372162782891919	-9.623914462035877	149
r04_f1	3	0	MYOC	0.030899019235452657	0.6816660675866452	0.2697271805189274	-9.609058891173294	150
r04_f1	3	0	CCR2	-0.005296822255003434	0.5565773776965113	0.15032461848954082	9.604599102328022	151
r04_f1	3	0	SLC46A1	0.049854911716994216	0.6890623616255386	0.08351279247032967	9.601630776297508	152
r04_f1	3	0	TAGAP	0.015321673284606102	0.4128791785831498	0.1298070687267698	9.598933841456276	153
r04_f1	3	0	TMEM86A	-0.0280947396219595	0.4076570240830168	0.14995896368772596	9.583930811924436	154
r04_f1	3	0	CD300A	-0.034304977117808284	0.5977164632399291	0.17544105940177543	9.578831837305641	155
r04_f1	3	0	STK10	0.0033438824755948593	0.7514646204176888	0.11708025500339865	9.575017310736868	156
r04_f1	3	0	ARRB2	0.010095588857999906	0.9019954574106199	0.059537057748924746	9.568439377477599	157
r04_f1	3	0	LRCH2	0.0033115844682185427	0.43637301326832006	0.11075585540778202	-9.554434478663845	158
r04_f1	3	0	PITPNB	0.041616739463014724	0.9319489375446055	0.02141081376531941	-9.53815987273177	159
r04_f1	3	0	CEBPE	-0.031919279042282984	0.4797797469277614	0.15603071819568307	9.537480809875586	160
r04_f1	3	0	NDUFA4	-0.010999502117134463	0.9926292319794124	0.0026468339651346813	-9.534873861210896	161
r04_f1	3	0	RRP15	-0.10730978575675493	0.38967368371700506	0.07603740956179693	-9.526640942525631	162
r04_f1	3	0	PDS5B	-0.013259422037065488	0.6449721558024806	0.0720340343568898	-9.523131829774364	163
r04_f1	3	0	CNBP	-0.04929171263647602	0.9121113142773793	0.016239387777773364	-9.519771215030895	164
r04_f1	3	0	PCNP	-0.03450333239006454	0.9370700298498132	0.017425342213069944	-9.50682845215455	165
r04_f1	3	0	TRPM2	-0.02756309807191104	0.6035843218153687	0.17293447793796807	9.504029565429015	166
r04_f1	3	0	B9D2	0.0433554277225992	0.7295867389730206	0.05458119451820569	9.494167482369694	167
r04_f1	3	0	CPNE7	0.019385237903944065	0.5675275186105512	0.13964185053625475	9.46342571864191	168
r04_f1	3	0	ARHGAP27	0.05589757197366958	0.7745766067065707	0.0984807955412349	9.455425200402237	169
r04_f1	3	0	MAP6	-0.03117604628054521	0.5743192627669162	0.09247497326770161	-9.454352502663976	170
r04_f1	3	0	KCNMA1	0.044468948183089566	0.6563080521564277	0.12278804092158557	-9.450803098152189	171
r04_f1	3	0	BARD1	-0.0594626528711985	0.5568753548897952	0.0719530889595008	-9.449026104610112	172
r04_f1	3	0	ARMC7	0.053237122460150166	0.577021634602862	0.07471076613678138	9.447497575847581	173
r04_f1	3	0	PVRL3	0.026445678821612566	0.45999864555821246	0.07502126202601674	-9.444965680009854	174
r04_f1	3	0	PPP1R12A	0.029099384373522514	0.5623204713457421	0.09558769021009375	-9.435126032363733	175
r04_f1	3	0	SH3BP2	-0.0045102938104539326	0.3359854345413912	0.0651873948954806	9.430440732715766	176
r04_f1	3	0	STARD3	0.05591148984974247	0.9341611056412499	0.018599666133806446	9.42691048783525	177
r04_f1	3	0	MAP2	-0.024569552449316245	0.5261152004834315	0.08709299289225617	-9.41802520010997	178
r04_f1	3	0	PRR5L	-0.021647776455314592	0.3478620657321018	0.10100929885868862	9.417918720703334	179
r04_f1	3	0	GAB3	-0.016929348419618805	0.53943405170842	0.09816643879610588	9.412721645766956	180
r04_f1	3	0	NFAM1	0.02783184854978584	0.7408632482639702	0.17666159131090298	9.412643357069276	181
r04_f1	3	0	PACSIN3	0.045805399022787414	0.3642156479701606	0.10851011331091977	-9.411155721049935	182
r04_f1	3	0	GPR132	-0.014304394521207688	0.486005230229057	0.11853251409824983	9.410634761105303	183
r04_f1	3	0	CAPRIN1	-0.11612844436564564	0.42917728080182943	0.04395443018921149	-9.407345319335217	184
r04_f1	3	0	CEBPA	0.04303290436992228	0.7333033793322601	0.17613197544812167	9.402648593849392	185
r04_f1	3	0	SUB1	-0.035256273897939346	0.7815728194789566	0.05380090298523408	-9.39910417074661	186
r04_f1	3	0	BAG2	0.02403564205112244	0.8233310412010774	0.0842947024712696	-9.397402280990915	187
r04_f1	3	0	DEF6	-0.036985969853698876	0.4725855772787181	0.08346254370321733	9.396613238572899	188
r04_f1	3	0	CLEC4A	-0.012186118657291852	0.6513549627268038	0.11912597026713291	9.394493490911989	189
r04_f1	3	0	TNNI2	-0.03262174010446971	0.5084004042487797	0.1527510665219741	9.389024046696607	190
r04_f1	3	0	ADAP2	0.10328039275082955	0.9085621558545746	0.08392158830272564	9.388520366753442	191
r04_f1	3	0	IL2RG	-0.03954472668817484	0.5152778428951714	0.14608292061547828	9.384586303594078	192
r04_f1	3	0	ITGAM	-0.010514823005492694	0.7197287469850647	0.1642028222173913	9.381044354835307	193
r04_f1	3	0	CXCR3	-0.027288474021824737	0.45031386583733124	0.10512123356901823	9.371465363624166	194
r04_f1	3	0	MZB1	0.0675692562600692	0.3646881397783925	0.1417225441287693	9.365789191723115	195
r04_f1	3	0	CLIC4	0.02806463754750356	0.9243770870124661	0.03316705258089814	-9.365772168937712	196
r04_f1	3	0	AOX1	-0.007887716220553623	0.6155687874099427	0.19149600195707878	-9.356246358117843	197
r04_f1	3	0	CSDC2	0.0013092664883481743	0.5763991123196898	0.13383868113611547	-9.348416196746916	198
r04_f1	3	0	RNF44	0.07916326911957187	0.7457144940899455	0.07279308968973024	9.345209067620221	199
r04_f1	3	0	LAMP3	-0.005722876597174218	0.3601932163304005	0.15895691531321468	9.333653832005995	200
r04_f2	3	1	TMEM79	0.09110478252409152	0.42316564302123855	0.06343542588118327	14.678482488637366	1
r04_f2	3	1	IL17D	-0.04007439852481658	0.5788462239725778	0.15559493654027035	-13.277345753863793	2
r04_f2	3	1	IBSP	0.08588649110310752	0.6048541109912949	0.2836392668261784	12.873252550733463	3
r04_f2	3	1	SAMD9L	0.04860074193599246	0.7081724933710494	0.09598527725173404	12.484113216138885	4
r04_f2	3	1	DHRS9	0.033330108298772004	0.48652981595219885	0.2071388422413322	12.343072730284675	5
r04_f2	3	1	HSPB7	-0.0679228756876374	0.4701298701298701	0.13023713232399892	-12.215775220020056	6
r04_f2	3	1	PI16	-0.09118202203058512	0.6818973645688448	0.2394996492381969	-12.20852412264116	7
r04_f2	3	1	SCARA5	-0.04193876925202623	0.5237569089554648	0.20015073746883189	-11.943777759686766	8
r04_f2	3	1	LTB	0.07640568179803424	0.6145196159636594	0.17274930620512513	11.92553145292553	9
r04_f2	3	1	LARP6	-0.02281289180305477	0.8374964185433501	0.05326685929558024	-11.88414531831363	10
r04_f2	3	1	ABCA8	-0.06897892624649545	0.4120170242913925	0.15155225620825832	-11.77017471159877	11
r04_f2	3	1	OAS2	0.0448229620555751	0.47425362443412994	0.10629052618744556	11.582525552275024	12
r04_f2	3	1	BLNK	0.012647705604415901	0.48277176093060586	0.13575449330492104	11.565632064421678	13
r04_f2	3	1	LINC00312	-0.034182514250807046	0.7531532446694904	0.11924764895072139	-11.514246447816125	14
r04_f2	3	1	HENMT1	0.038217569767570105	0.7087780851318756	0.07215643336226397	11.446510539852904	15
r04_f2	3	1	ZSWIM3	0.1016269853703216	0.3798612739045952	0.055878584922060555	11.371668442640159	16
r04_f2	3	1	CLEC4A	0.027465147603808516	0.6608733023895479	0.11097555890949717	11.349655411038247	17
r04_f2	3	1	ARMC7	0.06436209109871029	0.5844801808700725	0.07050746836612015	11.298847851070349	18
r04_f2	3	1	MYOC	0.008330012978930256	0.6514005449023501	0.2612959713752702	-11.258809784511742	19
r04_f2	3	1	KLF9	-0.011257807611559253	0.943178822781711	0.02764689190705673	-11.112109657118294	20
r04_f2	3	1	DOK1	0.054272872877940435	0.9081388927959326	0.04723599304080025	11.0749542282449	21
r04_f2	3	1	RNF115	-0.06139445351952398	0.741616005334417	0.06537073817436824	-10.990978777713	22
r04_f2	3	1	LONRF2	-0.0031665168159269886	0.4274550559749115	0.14544611591974804	-10.921337634257243	23
r04_f2	3	1	TNF	0.06238167446427284	0.5679390605383384	0.1799084216674262	10.832820463507444	24
r04_f2	3	1	RBM4B	0.16729857277316304	0.6216145467047993	0.057386045749573907	10.73550507964268	25
r04_f2	3	1	SLC46A1	0.020835982837240537	0.68722214408135	0.0907362390064579	10.700554617627363	26
r04_f2	3	1	C16orf54	0.06132539135712841	0.654885367340241	0.18520379295573433	10.68958351026623	27
r04_f2	3	1	BIN2	0.008359671252320788	0.5111223113028169	0.14421385487100852	10.653652615756597	28
r04_f2	3	1	CENPBD1	0.01896688976814327	0.6460111689353567	0.07019369707025203	10.612111632044854	29
r04_f2	3	1	RAB21	-0.046992483736679504	0.8107581748375973	0.03788904275261147	-10.604306874077862	30
r04_f2	3	1	IL21R	0.01606046062625701	0.4870312198832054	0.1392784266750722	10.549648357244484	31
r04_f2	3	1	PTPLA	-0.009723182548732511	0.6352230400966863	0.1393349160625343	-10.530403967313617	32
r04_f2	3	1	GNL1	0.03050820013072383	0.7147350243018112	0.05336457186794047	-10.48500876439968	33
r04_f2	3	1	CNTN4	-0.0038927505245661236	0.34672772073494096	0.1553858758895515	-10.483007995338419	34
r04_f2	3	1	PPP1R9A	-0.0022509788805180598	0.31568573824891527	0.14804243281100424	-10.447584450725644	35
r04_f2	3	1	MYEF2	-0.017847002119127847	0.5837925411932631	0.1256077551745347	-10.371478984773116	36
r04_f2	3	1	RAI2	0.01946511844114049	0.7387737613369383	0.09975161397724121	-10.354341631137283	37
r04_f2	3	1	PLA2G2A	-0.028509452896808153	0.5331986705632916	0.3551214928688363	-10.339296813288748	38
r04_f2	3	1	PACSIN3	7.243552810708238e-05	0.3665442459666287	0.11115953561329635	-10.279887057722839	39
r04_f2	3	1	YAF2	-0.06542635482658238	0.5921939873203412	0.0720524126472773	-10.276792275790681	40
r04_f2	3	1	CCNH	-0.08835519922316344	0.8270093925328582	0.04167886209545074	-10.275437465366487	41
r04_f2	3	1	AFF4	-0.04272817091237706	0.6751090065169488	0.047599405076595346	-10.27410828368061	42
r04_f2	3	1	CSK	0.02682370892855776	0.664041133355213	0.10383425177110146	10.254487251040356	43
r04_f2	3	1	DGKZ	0.05601436067032476	0.6944559051057246	0.076074463561205	10.25197378083714	44
r04_f2	3	1	WNT11	-0.024068744535036945	0.39691525882861617	0.20277843362721915	-10.23676420225834	45
r04_f2	3	1	ZBTB46	0.09038688807129201	0.41818728804288385	0.06822307921683098	10.215354891370765	46
r04_f2	3	1	CLIC4	0.007028663295497068	0.9234594527013301	0.030849234080484008	-10.21417639430075	47
r04_f2	3	1	CLTC-IT1	0.08757475691406488	0.4598965414849891	0.08865898771849332	10.211594928787214	48
r04_f2	3	1	TLE1	-0.03568700619405328	0.3181417058673376	0.06146787196861702	-10.207054920897692	49
r04_f2	3	1	MXRA7	0.022903310722912133	0.7545902553122771	0.09934138743399	-10.130698244852622	50
r04_f2	3	1	PDLIM1	-0.009494217400197194	0.7574236433442209	0.07296441850594437	-10.129581760551192	51
r04_f2	3	1	UAP1	-0.06141148108805249	0.6874359896020542	0.11850661082265372	-10.128197042512664	52
r04_f2	3	1	AOX1	-0.021650642111430727	0.5814623803793479	0.19927137331485759	-10.119541704158657	53
r04_f2	3	1	P2RY13	0.05455435866253755	0.30773047650303975	0.1144641498348087	10.115724951038292	54
r04_f2	3	1	MNAT1	-0.023291681774713986	0.693086877021895	0.06171479700559366	-10.082900663117087	55
r04_f2	3	1	ASCL2	0.03242613160703113	0.5733453670276775	0.14961106494845947	10.05710495861264	56
r04_f2	3	1	SYNC	-0.04954195824966251	0.8321679924568014	0.07182238623118217	-10.021563495813304	57
r04_f2	3	1	BEX5	-0.0378378425151663	0.5174897505222416	0.13515407862307136	-10.014658642553593	58
r04_f2	3	1	LYG1	0.07572789244096527	0.42567344408499647	0.05326336514633881	10.00069379143476	59
r04_f2	3	1	TSPAN15	0.05358045167900482	0.4690827824401829	0.12792931957460799	9.956862875985916	60
r04_f2	3	1	CXCR3	0.0025278343994472913	0.4597191617047212	0.10821802510153888	9.953781300812974	61
r04_f2	3	1	CD163L1	0.03936103198749621	0.6278358624929021	0.17550686826533796	9.889061984498614	62
r04_f2	3	1	GAB3	0.023102363472362334	0.544434286131037	0.09308964698974652	9.873182269722411	63
r04_f2	3	1	NAP1L5	0.0015481606179483917	0.6164259927797836	0.10665804331607236	-9.872586104403716	64
r04_f2	3	1	FAM71E1	-0.014030736316343106	0.710127057058465	0.13053626998243267	-9.870832240357188	65
r04_f2	3	1	CEBPE	-0.01588348246768824	0.5011971181646272	0.147862764559066	9.870366996836815	66
r04_f2	3	1	KCNMA1	-0.016129632540245263	0.6428818874667251	0.12706562639058602	-9.863738978076269	67
r04_f2	3	1	TC2N	-0.0830052358274514	0.6110665708138635	0.14761073610712772	-9.84457124013602	68
r04_f2	3	1	NFIL3	-0.03582961250990244	0.8878811321049587	0.07000532619177977	-9.813301624033816	69
r04_f2	3	1	RBMS3	-0.018404163835875276	0.41857929475257993	0.09136715262865293	-9.810759302632796	70
r04_f2	3	1	TLR7	0.02178605610187025	0.6266033204661364	0.17171551999645351	9.800576949705775	71
r04_f2	3	1	INPP5A	-0.015601388880238164	0.6042367980996137	0.09560535817486271	-9.770350274170431	72
r04_f2	3	1	CDC42EP4	-0.0508990920253208	0.653157412182683	0.08578653606526139	-9.748773911901996	73
r04_f2	3	1	C3orf70	0.017349671923215654	0.4385359526153749	0.14726603920636186	-9.748570399875046	74
r04_f2	3	1	SMPD3	0.02472537140640231	0.41955866035288425	0.13120066100505495	9.743615111319025	75
r04_f2	3	1	TSPAN33	0.04408682961024581	0.5957540854652768	0.11452424254021322	9.711576034735943	76
r04_f2	3	1	FAM110A	0.044646638847235985	0.806251269789176	0.09232709255339941	9.706659865260365	77
r04_f2	3	1	PRR5L	-0.0077711078719717745	0.35213506910257814	0.09230210058779435	9.694544783215429	78
r04_f2	3	1	CPNE7	0.07931376003985967	0.584875573684238	0.14317045969810785	9.674559269985743	79
r04_f2	3	1	ST8SIA4	0.07191906475247899	0.40396070035059195	0.06556344121882703	9.66230976654516	80
r04_f2	3	1	AGPAT4-IT1	0.06675039817340478	0.671304066971937	0.11740481238895006	9.637024254348292	81
r04_f2	3	1	DOK6	-0.014825677149260624	0.3469454732992638	0.10239735222054071	-9.623930607116097	82
r04_f2	3	1	ARID3A	0.005812921382303784	0.584784930272295	0.09873903817052675	9.606408308184792	83
r04_f2	3	1	CXCL14	0.0056390370965578055	0.6900651694875523	0.30253391865199264	-9.584367773091277	84
r04_f2	3	1	SETDB2	0.05110888022794544	0.7822193049629871	0.05492654633490542	9.57371247998529	85
r04_f2	3	1	NPR1	-0.021448235985909756	0.732454508988805	0.12417254038875362	-9.566490507105982	86
r04_f2	3	1	DDX60L	0.04464501518364478	0.6786821281406117	0.13282030056409425	9.551444370106019	87
r04_f2	3	1	GPR65	-0.004800217765580934	0.621454878855601	0.15514653807557202	9.538480945418556	88
r04_f2	3	1	HSPB8	-0.023452520714267223	0.4947351284896411	0.09720175322329676	-9.537012892593076	89
r04_f2	3	1	CYTH4	0.030133776752378844	0.7153028479743284	0.12792353376322552	9.531502551537617	90
r04_f2	3	1	DPP4	0.011429238818203218	0.5797807888060595	0.17912376444467676	9.531450078119814	91
r04_f2	3	1	PARD3	-0.028081451522030506	0.42537546689171246	0.08131148451780941	-9.531127038059715	92
r04_f2	3	1	RHEBL1	0.05070378748006732	0.638652122045624	0.10190363139230484	9.512320909204258	93
r04_f2	3	1	CFL2	0.028564216362202473	0.6765764920999577	0.13114054049557766	-9.507118609280223	94
r04_f2	3	1	CHRDL1	0.0028232221274444675	0.43062106365355457	0.23134566215070368	-9.476766557972223	95
r04_f2	3	1	MATK	-0.03327057999495938	0.4645948916707039	0.167522146157547	9.475505659460687	96
r04_f2	3	1	DNAJB5	0.029695060145098828	0.905124478409677	0.04848116322588679	-9.473384650981655	97
r04_f2	3	1	MYBL1	-0.1398376827249147	0.4427104984866719	0.1017833564722608	-9.457233735390341	98
r04_f2	3	1	NECAP2	0.00646699974362731	0.912981803595522	0.03180936756575905	9.452085479490224	99
r04_f2	3	1	CUTC	-0.08234555407687351	0.5859283917045651	0.05563204266726814	-9.448308192044188	100
r04_f2	3	1	APBB2	-0.012364972154295408	0.5870359083355473	0.08963441336109765	-9.417358612751315	101
r04_f2	3	1	PAK3	-0.045119839694501306	0.22186459749636636	0.09601559696581936	-9.381968730690089	102
r04_f2	3	1	FIBIN	-0.06374645838929534	0.6868069555795188	0.1355251872538682	-9.375241376781727	103
r04_f2	3	1	PLCB4	0.00683320642343332	0.33930095175582525	0.1360508559905599	-9.374652264329269	104
r04_f2	3	1	SMARCA1	0.00021100146443005723	0.805764973093493	0.06020675154241946	-9.360580138517435	105
r04_f2	3	1	RNF44	0.060268262774987126	0.7493858127432136	0.06983406835022324	9.360545128266333	106
r04_f2	3	1	HS3ST1	0.06160182928537128	0.6901282031245931	0.12463533907039684	9.358338092842907	107
r04_f2	3	1	PTPRE	0.06082127295455979	0.6174996483660743	0.10335206812368868	9.355273579046127	108
r04_f2	3	1	LPAR1	-0.03201727005617886	0.721407473393033	0.09337123965156924	-9.352583667663279	109
r04_f2	3	1	ATP6V0D1	-0.0023597061030859153	0.6878584712519727	0.0668192833946898	9.34292420445914	110
r04_f2	3	1	UNC13D	0.024775421730924445	0.4936356864154698	0.11200768505715597	9.342242605569789	111
r04_f2	3	1	ZNF671	-0.01840246116515931	0.4634996171097254	0.09219206490505688	9.336629585526964	112
r04_f2	3	1	CCDC142	0.107709640718738	0.675863065935268	0.08858672495874077	9.331803206656286	113
r04_f2	3	1	AKAP12	0.05418313548182422	0.8144547590395967	0.0977521375579589	-9.328316672571937	114
r04_f2	3	1	CCDC154	0.07175662535646453	0.6210363042493005	0.09620751383802839	9.325167232069557	115
r04_f2	3	1	PIK3CD	-0.0012868267128434761	0.46791822297237473	0.07401772481966677	9.324917905907075	116
r04_f2	3	1	TAPT1	-0.06568512242859093	0.5679507816691932	0.04957507501043755	-9.32182474614748	117
r04_f2	3	1	ANPEP	0.046439156228489646	0.6308388162178774	0.1568936302596236	9.319663447263155	118
r04_f2	3	1	LAYN	-0.06481758378372321	0.7409984319731613	0.08264942315198362	-9.315812502692998	119
r04_f2	3	1	HSPA12A	0.018172454561131278	0.7381283177312057	0.07270005466541543	-9.311523544101213	120
r04_f2	3	1	SGK223	0.062264872211735815	0.8089989633310931	0.11825242732844288	9.31120325998476	121
r04_f2	3	1	PDGFB	0.0791980156158285	0.5565148649986196	0.12397428893247583	9.308728480395045	122
r04_f2	3	1	RNASEH2A	0.0804625752117386	0.7389178010116638	0.04523290895316945	9.285086615020898	123
r04_f2	3	1	UAP1L1	0.0063708509702659075	0.5129687801167945	0.11785433484014966	9.279959935189913	124
r04_f2	3	1	ARHGAP25	0.05738108315511291	0.7953743208255843	0.14029515765540282	9.258453896257855	125
r04_f2	3	1	PRKG1	-0.04570798540848891	0.3798810695922609	0.08532280453453528	-9.23856130865773	126
r04_f2	3	1	TRPM2	0.018352969185320454	0.6173279989164465	0.1638977267509676	9.234032625042682	127
r04_f2	3	1	VGLL3	-0.00945370101137781	0.665263517068571	0.10318871923246443	-9.2323455679535	128
r04_f2	3	1	MTA3	-0.02765452074908937	0.4805317225894845	0.051236094921745745	-9.22839777177787	129
r04_f2	3	1	OSBPL3	0.051896986580890155	0.5767695000546984	0.13294862615692069	9.220445087349166	130
r04_f2	3	1	FASLG	-0.0058040867954235725	0.33887247930569214	0.11781298949003641	9.211447329279883	131
r04_f2	3	1	PGRMC1	-0.02249321387656217	0.9434395528258344	0.015903884234446	-9.19637311940774	132
r04_f2	3	1	FASTKD1	0.026711415520510474	0.6727275331968473	0.06579003556203435	9.178726251178162	133
r04_f2	3	1	B9D2	0.03129476728453508	0.7334231953365531	0.051682019078497315	9.17690350938037	134
r04_f2	3	1	SH2B3	0.0262399199327072	0.7159561056672973	0.08774277130701384	9.172704652338137	135
r04_f2	3	1	PTPN6	-0.008489091652806131	0.5968428482868916	0.14133043323506664	9.15740425202011	136
r04_f2	3	1	ARHGAP30	-0.006901588323767202	0.6004037278405508	0.13483394307405971	9.156156573732872	137
r04_f2	3	1	TMEM106A	-0.013684943490375955	0.4043402045207101	0.07612688688327873	9.153389213841635	138
r04_f2	3	1	PAM	-0.02753723825653918	0.8851230197800595	0.037945572460107865	-9.148309394975618	139
r04_f2	3	1	RMI1	0.015013199611012454	0.5109532665489344	0.06401550217608494	9.14727838996452	140
r04_f2	3	1	CD33	-0.01674199255920804	0.5837016373117455	0.11079188326325866	9.124171317348743	141
r04_f2	3	1	OAS3	0.03950359107358307	0.4214791025260339	0.08429446302551283	9.119841598823072	142
r04_f2	3	1	FSTL3	-0.021958519170321572	0.838458072212585	0.08045893491235309	-9.116255554547905	143
r04_f2	3	1	PNOC	0.10135429826030982	0.3623918400091683	0.16678933180864255	9.109023317112987	144
r04_f2	3	1	SVIL	-0.027151053901197233	0.6562135017008663	0.07960695737856965	-9.101778230022465	145
r04_f2	3	1	IL2RG	0.009324831117387005	0.5276550966081651	0.14526423051566095	9.100276369593544	146
r04_f2	3	1	PERP	0.03162379218912117	0.7942813904907764	0.0847975123329996	-9.090864868186642	147
r04_f2	3	1	PRRX2	-0.06166500472255876	0.7917397283823275	0.06783067497872032	-9.075537212526438	148
r04_f2	3	1	S100Z	0.011555898018091298	0.41902026974229134	0.1251368574604739	9.065200195122499	149
r04_f2	3	1	DAPP1	-0.00412443741576373	0.4966954225076968	0.14164269890056447	9.055439743928941	150
r04_f2	3	1	STK32A	-0.026389825591728786	0.21625851084334835	0.101770222149468	-9.04994149272067	151
r04_f2	3	1	TFEC	-0.012474944502809795	0.5125614057022	0.15340261564032542	9.043078762056187	152
r04_f2	3	1	ADH5	-0.021552088836340213	0.7781132625897969	0.08294716447524171	-9.042994826289528	153
r04_f2	3	1	RELL2	0.020831169987827473	0.6172480347570599	0.07338050365989196	9.031135372277031	154
r04_f2	3	1	TMEM86A	-0.019322312789389062	0.4081839540323295	0.1415119752564129	9.013636063813228	155
r04_f2	3	1	RASGRP4	0.03843369816256396	0.49006725324414857	0.08649382035144977	9.010873471804583	156
r04_f2	3	1	VAPA	-0.032508490110786915	0.6566862539786729	0.05859953278106112	-8.982630794952811	157
r04_f2	3	1	KCND3	-0.059382390518813825	0.4525036335505649	0.07984969364265845	-8.962857403512617	158
r04_f2	3	1	NAIF1	0.08551993918787525	0.6653723933507331	0.05243961098700881	8.96230599556511	159
r04_f2	3	1	AMPH	-0.05544485407602195	0.30701600846005184	0.12698135717745984	-8.955915657431852	160
r04_f2	3	1	P2RX7	-0.010737161847616573	0.5308148530170191	0.15043288613524902	8.950048373753662	161
r04_f2	3	1	GNG12	0.01785707730336144	0.9106097071801043	0.037393288165279044	-8.948021761278655	162
r04_f2	3	1	EPB41L5	-0.0182238776978439	0.32062476232151327	0.07048629554558826	-8.933462774119848	163
r04_f2	3	1	ADCY7	0.010932394468594835	0.6142325784925063	0.12705053489470278	8.91641230656066	164
r04_f2	3	1	SUB1	-0.03008020205732279	0.7789063924442986	0.05457558662541926	-8.906232782864265	165
r04_f2	3	1	RALGAPA1	-0.0031949410931757416	0.6454391777496468	0.048427694638192985	-8.903778620373004	166
r04_f2	3	1	RAD23B	-0.12734490532199363	0.6566492672990868	0.042400141890360725	-8.892301812563773	167
r04_f2	3	1	SLC16A7	-0.07247848230795788	0.444928136444382	0.09851397658758217	-8.889872845264803	168
r04_f2	3	1	RPS6KA1	-0.033748068650216116	0.48675538260375806	0.10499432592149224	8.88941976603828	169
r04_f2	3	1	ZC3H12B	0.005246103764160019	0.37237511786248256	0.06554972725020977	-8.888202024339494	170
r04_f2	3	1	APBB1	-0.039373024880603576	0.3796060137215373	0.04636082280465583	-8.887773108517543	171
r04_f2	3	1	NAPG	-0.019934402245891724	0.8770458582732955	0.024691018724106648	-8.881922523613389	172
r04_f2	3	1	NAGA	-0.018205746066091242	0.7059493855522736	0.07483107779491566	8.880026895471653	173
r04_f2	3	1	GUCA2B	-0.028859052467997078	0.6063630112366574	0.1484845565347149	-8.877225193824096	174
r04_f2	3	1	SRRM4	-0.05843898077533311	0.3122267022989046	0.14005525297231486	-8.87379369225848	175
r04_f2	3	1	SEPT8	-0.04878338858160551	0.5324982678773291	0.05889566395374531	-8.872886022162586	176
r04_f2	3	1	CDKN2A	0.045458766082904827	0.6787126030808338	0.11715703750725742	8.871683919700905	177
r04_f2	3	1	UNC93B1	-0.013157373619733442	0.6583806085611142	0.11966242392982622	8.841710197668526	178
r04_f2	3	1	ABCA7	0.03179604717947389	0.5704544152197579	0.13980862400790603	8.836054620955679	179
r04_f2	3	1	KLHDC7B	0.007727830505256034	0.4092716749756461	0.09856692751373203	8.83151763942256	180
r04_f2	3	1	ITGB1BP2	-0.06905690430888944	0.6568461822974457	0.09548593458610452	-8.827466232018045	181
r04_f2	3	1	SEMA4D	0.05000911149407367	0.39836633482842876	0.07678492843307798	8.825144892512233	182
r04_f2	3	1	DUSP18	0.05993077747781667	0.44065487260433095	0.07972740835869398	8.820156946343879	183
r04_f2	3	1	HNRNPA0	-0.026425366278588363	0.7144375680476763	0.055944610060406866	-8.809562815751514	184
r04_f2	3	1	HIPK3	-0.05459091001755632	0.6733367715317174	0.0673642500861603	-8.806671944376847	185
r04_f2	3	1	ABHD6	0.03899596194033906	0.685202983939446	0.07775188765983539	8.804787478694475	186
r04_f2	3	1	USP53	-0.11106635108794831	0.7345617078469061	0.08537750111114892	-8.802216468985478	187
r04_f2	3	1	MNDA	0.034006180377989643	0.7332499830694774	0.13703319008370227	8.79727320625076	188
r04_f2	3	1	TRAF3IP3	0.023236747720158348	0.6546730846369837	0.19092941510601802	8.793649971290927	189
r04_f2	3	1	MARCKS	0.07057749758927798	0.959052359593876	0.0270562910395089	8.781225703720024	190
r04_f2	3	1	GMIP	0.02281731512745795	0.7466274399487394	0.13217342912363836	8.777890161159526	191
r04_f2	3	1	LRRN4CL	-0.027393632475763027	0.46057532519626393	0.19320098256925625	-8.765557992779524	192
r04_f2	3	1	BTG3	-0.09328280354726588	0.9258992712061305	0.019764725729647544	-8.758334231647323	193
r04_f2	3	1	FERMT2	0.04789607309446118	0.8104716583055933	0.08560173812074308	-8.756507838944998	194
r04_f2	3	1	DENND1C	-0.017864621901688735	0.5379222862977374	0.129799263687682	8.753477252842494	195
r04_f2	3	1	VIT	0.014364999171910416	0.3496053885945583	0.2310383910193558	-8.747382672271902	196
r04_f2	3	1	RASSF8	-0.03516336572774405	0.44271596834773724	0.0912115574404894	-8.745466557840162	197
r04_f2	3	1	ATP6V1A	-0.012858711977874231	0.9197993342397673	0.032629642850930896	8.744655379904728	198
r04_f2	3	1	AEBP2	0.007051564379848503	0.743637770172066	0.06530331184398401	-8.732944725867616	199
r04_f2	3	1	LMCD1	-0.0023432924448229648	0.9623725652606516	0.02150133565564193	-8.718278065079781	200
r04_f3	3	2	TMEM79	0.11032578412397842	0.42726529168034133	0.06252933957760694	13.46146810566285	1
r04_f3	3	2	RAB21	-0.041775993108970746	0.8095090970626848	0.03661973306669836	-12.53582349953244	2
r04_f3	3	2	IBSP	0.10693053359414477	0.6038921480144402	0.3015090843857676	12.381947161303598	3
r04_f3	3	2	OAS2	0.06297218185177206	0.4654365461929767	0.10826957071573912	11.607340761244357	4
r04_f3	3	2	TAPT1	-0.05216822408294438	0.5748318017722349	0.051727636191189114	-11.491773891224165	5
r04_f3	3	2	LARP6	-0.00974543411205641	0.8368528470626847	0.060296845909613865	-11.36180664480056	6
r04_f3	3	2	SAMD9L	0.04952760135110359	0.702461437479488	0.09554360526288293	11.144756357749896	7
r04_f3	3	2	RNF115	-0.05867948061576926	0.7458178638825073	0.06841696929872397	-11.125718111763158	8
r04_f3	3	2	MYEF2	-0.006348469740481812	0.5807423285198556	0.1441240553580298	-11.02395860859865	9
r04_f3	3	2	C16orf54	0.08843463383802484	0.6458819638168689	0.1869609804450891	11.022284660156396	10
r04_f3	3	2	TC2N	-0.07440567454404182	0.6090583463242535	0.16461815786088893	-11.013207984130082	11
r04_f3	3	2	YAF2	-0.07190912745188718	0.5909893440269117	0.06793654111625719	-10.996402536184544	12
r04_f3	3	2	P2RY13	0.07325016779224772	0.304959540121431	0.1298387407908328	10.748445061595284	13
r04_f3	3	2	RPRD1A	-0.022312737127225604	0.7293959734985233	0.05672662088703393	-10.681280347846846	14
r04_f3	3	2	PTPLA	0.016830948478422793	0.6370284808828357	0.14508144238736098	-10.662439653633136	15
r04_f3	3	2	IL17D	-0.011702413598491487	0.5932592509025273	0.1577601480266536	-10.658715025721314	16
r04_f3	3	2	HSPB8	0.014217223899893185	0.49104216237282594	0.10475892938089124	-10.641381769500425	17
r04_f3	3	2	CSDC2	-0.018197454630851678	0.5578140383984246	0.14749429596589375	-10.54638206039604	18
r04_f3	3	2	C2CD2L	0.0950140054302306	0.8413477908598617	0.05215387406410492	10.544708424200802	19
r04_f3	3	2	RNF44	0.10573511397286324	0.7506827925008208	0.07015586409702107	10.504024345168586	20
r04_f3	3	2	TNF	0.12494681218513654	0.5499156444863799	0.18779853603639257	10.400712345927094	21
r04_f3	3	2	HSPB7	-0.03505889334994877	0.46785772891368554	0.1409425659247244	-10.328545982588757	22
r04_f3	3	2	LTB	0.044264369486010556	0.5989261978995736	0.18160824861971703	10.296083499604881	23
r04_f3	3	2	DPP4	0.033679359998023045	0.5576709673449294	0.18483518550003564	10.263966781358793	24
r04_f3	3	2	SRRM4	-0.04936351405833962	0.31268230021332477	0.1466747327216927	-10.188361807709358	25
r04_f3	3	2	PARD3	-0.009469422574946929	0.42802731170003294	0.07951844526222335	-10.08838147248682	26
r04_f3	3	2	DHRS9	0.022667349786782184	0.45847247292418775	0.21297545603433327	10.087682617790653	27
r04_f3	3	2	SMPD3	0.03276506616682265	0.4171808336068264	0.14569527779406277	10.075878584470534	28
r04_f3	3	2	RALGAPA1	-0.018483737520601812	0.6498333401706597	0.0564873632503969	-10.036653431067752	29
r04_f3	3	2	CSK	-0.009163463190439274	0.6537090786019035	0.10426147266779867	10.015938843655153	30
r04_f3	3	2	PI16	-0.07961088549859423	0.6908929377256319	0.25525228561064833	-9.962618558055997	31
r04_f3	3	2	MARCKS	0.04876163079762806	0.9573666208565804	0.027465136726107522	9.934099347938536	32
r04_f3	3	2	DGKZ	0.04754763670234666	0.6979457253035772	0.06988393572474964	9.91964249158538	33
r04_f3	3	2	PRKG1	-0.034554816515596866	0.3770870938628158	0.09190792812264079	-9.847571371830627	34
r04_f3	3	2	ZFR	-0.09523013524543024	0.6802702966032161	0.04503411785860231	-9.81210862051308	35
r04_f3	3	2	KIAA1430	-0.05363540426263871	0.7815858836560551	0.04263453230213133	-9.799316180845766	36
r04_f3	3	2	FAM53B	0.018348976452688334	0.49396409378076805	0.0532359057952818	9.775290147372464	37
r04_f3	3	2	ZSWIM3	0.12148751134964987	0.3794777650147686	0.062041973209264675	9.769798065426631	38
r04_f3	3	2	HENMT1	0.015259902001149492	0.7071925254348539	0.07380029998397442	9.744311754597273	39
r04_f3	3	2	CNTN4	0.0080059610395039	0.3490074766163439	0.1604099758691867	-9.727819076724042	40
r04_f3	3	2	NXPH3	-0.016160069913275843	0.6409649860518545	0.13642802663766054	-9.706177358245013	41
r04_f3	3	2	ARHGAP5	-0.01980594006565866	0.6846262717426976	0.09039849501385075	-9.706066085169507	42
r04_f3	3	2	LPAR1	-0.020722274365240847	0.7238923531342303	0.09324749211501883	-9.694551553068424	43
r04_f3	3	2	KCNJ2	0.08339300802179113	0.58169485354447	0.13774885676116663	9.67415331421228	44
r04_f3	3	2	PRR5L	-0.013139875170897704	0.3499007733016082	0.09659845473158485	9.665339166277152	45
r04_f3	3	2	FAM71E1	-0.01553128671152849	0.7033073002133247	0.13706312414542535	-9.659868946653805	46
r04_f3	3	2	FSTL3	-0.027287723318827103	0.8362185141122417	0.08521463474351718	-9.642345309785224	47
r04_f3	3	2	AFF4	0.009763491388114564	0.6796013496882182	0.045697832140560515	-9.594720004749592	48
r04_f3	3	2	MYOC	0.025688159406926793	0.6594396127338364	0.28644059840995667	-9.584219711378257	49
r04_f3	3	2	TMEM229B	0.03493619303524566	0.32673813382015093	0.057300737396800444	9.569138913802222	50
r04_f3	3	2	AEBP2	0.016883841759078953	0.73898916967509	0.0657440860084988	-9.558635117865101	51
r04_f3	3	2	TOM1L1	-0.0899315990215166	0.5403506522809319	0.0805501331543935	-9.555380800239368	52
r04_f3	3	2	PDGFB	0.08478699917451181	0.5483769896619627	0.1276277689300709	9.522858487668039	53
r04_f3	3	2	SYNC	-0.013972084910253807	0.833534008861175	0.0774537776372684	-9.51781939586827	54
r04_f3	3	2	MFNG	0.0418539595665701	0.7045593001312765	0.1339244838296738	9.511028293020896	55
r04_f3	3	2	ARHGAP25	0.047341711659606364	0.7891737774860519	0.13962879219175167	9.503527049502761	56
r04_f3	3	2	KDM4A	0.13425439003677414	0.6176561987200525	0.0401961261813435	9.502303047150992	57
r04_f3	3	2	CFL2	0.04875999276871576	0.6742610559566788	0.132875414457288	-9.500232590825018	58
r04_f3	3	2	MXRA7	0.05519242137135553	0.7539000964063014	0.10203775394383846	-9.492534672779056	59
r04_f3	3	2	PACSIN3	0.02348319562051492	0.3705422341647522	0.11572143135543077	-9.491519693976787	60
r04_f3	3	2	ASCL2	-0.012168543081411114	0.5620977088119461	0.14839218806557827	9.461489546244774	61
r04_f3	3	2	BIN2	-0.021169027716429978	0.495995548900558	0.1562507345107331	9.443111215033957	62
r04_f3	3	2	CLEC4A	0.003710804649577737	0.6588568161306204	0.11565189131491803	9.438839278762797	63
r04_f3	3	2	BTG3	-0.0829438511119611	0.9246889871184771	0.020096626244685386	-9.419269508133304	64
r04_f3	3	2	DTX3L	0.021733364687115845	0.6625348703642928	0.07259784065007463	9.41334154193437	65
r04_f3	3	2	ATP6V0D1	0.02478877958466331	0.686271076058418	0.07260782613553683	9.38832672001169	66
r04_f3	3	2	ANP32E	-0.10633917132788943	0.684451919921234	0.0654301890492856	-9.379975681884567	67
r04_f3	3	2	ST8SIA4	0.07762526056750955	0.40523132384312444	0.07262967567292221	9.379377066551614	68
r04_f3	3	2	VAPA	-0.03215712421565595	0.6574158496061699	0.05666295173317875	-9.372479870488233	69
r04_f3	3	2	ABTB2	0.017774321569869356	0.6264984000656384	0.09272234517286528	-9.283995512700448	70
r04_f3	3	2	BRCA1	0.07933845560110836	0.3840411675418443	0.05214429315498725	9.281274110007628	71
r04_f3	3	2	PTPRE	0.06459868036783901	0.6083173510830325	0.10484523169116705	9.261762386248249	72
r04_f3	3	2	MTA3	-0.031101950927953672	0.48690540900886137	0.05217156252627321	-9.259017672867907	73
r04_f3	3	2	BEX5	-0.07702939924707067	0.5096844744830982	0.13901310452928634	-9.247594495889196	74
r04_f3	3	2	CYTH4	-0.0018547990038524616	0.698750307679685	0.13030830011398814	9.240734166308155	75
r04_f3	3	2	FBXL16	0.004680997561393501	0.32663352272727275	0.10515134261942231	9.221356860206798	76
r04_f3	3	2	HSPA4L	-0.03888886204712189	0.323524163111257	0.06937271916146479	-9.22031111065119	77
r04_f3	3	2	PPP1R9A	0.02108518359574874	0.3110862118477191	0.15387888599613386	-9.21899563802441	78
r04_f3	3	2	HVCN1	-0.026071099988859925	0.596221693468986	0.11287160444857208	9.191686200909565	79
r04_f3	3	2	DDX60L	0.029654114028977056	0.6756776645060714	0.12388672991177536	9.189275925923642	80
r04_f3	3	2	PAK3	-0.07033834696962236	0.22691325484082697	0.09292684087530788	-9.185205034043037	81
r04_f3	3	2	DOK1	0.03731376035964786	0.9092696197079095	0.044061798754741956	9.179280113101706	82
r04_f3	3	2	AMPH	-0.0502806825913171	0.3154191110108303	0.12425573446679342	-9.173071386439847	83
r04_f3	3	2	RASSF8	-0.0439075199629804	0.4464304028552675	0.09190024538481868	-9.166825430262339	84
r04_f3	3	2	FASLG	-0.01743545757382307	0.31866256768953055	0.11957484331415061	9.154566257523776	85
r04_f3	3	2	RRAS2	0.03860217580977506	0.7599139522481129	0.06898563198147548	-9.15233610020209	86
r04_f3	3	2	SCARA5	-0.030985915212401124	0.5366018317197243	0.20243769504673637	-9.148667061535296	87
r04_f3	3	2	NOX4	-0.04593501724104038	0.5432851472760091	0.1365064060282259	-9.147952983168322	88
r04_f3	3	2	ST3GAL2	0.11123451972101232	0.6987105657203806	0.05074405860788363	9.143853652143942	89
r04_f3	3	2	TLE1	-0.03641815750375	0.31962278470626837	0.06467121013588371	-9.138902638777678	90
r04_f3	3	2	OASL	0.06320842024953799	0.4952637840498851	0.14832365680660975	9.126636806872638	91
r04_f3	3	2	TSPAN33	0.010078430044232783	0.5796654496225796	0.10518173330400574	9.124798903873598	92
r04_f3	3	2	CEP70	-0.036529100759261184	0.48151511732851987	0.08324429559024675	-9.117176378025864	93
r04_f3	3	2	OSBPL3	0.013002502134758401	0.581292562356416	0.13386156294235776	9.116673163035141	94
r04_f3	3	2	TLR7	-0.0037626729977753505	0.614719139727601	0.17782477808578834	9.114300608625932	95
r04_f3	3	2	SLC46A1	0.03435359252595264	0.6885520081227436	0.08132933114262346	9.109801825953314	96
r04_f3	3	2	INPP5A	0.010926562112132372	0.6009758574007219	0.0978643096278428	-9.107702468498138	97
r04_f3	3	2	STK10	0.001450347271370088	0.7489510686741057	0.12517015879701368	9.096932960280672	98
r04_f3	3	2	SLC12A9	0.005187014207209275	0.6913280480800786	0.05946180566717313	9.085671160763777	99
r04_f3	3	2	SH2B3	0.04915748234143682	0.7087678454217267	0.09506251403982519	9.06678044558891	100
r04_f3	3	2	FBXW4	0.0022281297676386503	0.8014773752871677	0.0536643704037828	-9.059962432962497	101
r04_f3	3	2	CXCR3	-0.028559018467851863	0.4488828663439447	0.11210263907942497	9.043725099101346	102
r04_f3	3	2	FAM110A	0.01552637265700734	0.7987813320479161	0.09899195231193936	9.036216256050345	103
r04_f3	3	2	CPNE7	0.05114655456313004	0.584160906219232	0.15720578371748214	9.031184828263688	104
r04_f3	3	2	ARID3A	-0.01405638352993822	0.5856295639153266	0.10622507888744673	9.024882275546108	105
r04_f3	3	2	SVIL	-0.0004057342142919386	0.6604167521332458	0.09539442831968958	-9.016272889378119	106
r04_f3	3	2	MX2	0.06289710477833227	0.584557556613062	0.07121177350806565	8.995421961020002	107
r04_f3	3	2	MNDA	0.05414781849574281	0.7301951714801441	0.14181472903667916	8.992999054339075	108
r04_f3	3	2	LONRF2	0.04434590442654025	0.4393342837216936	0.16046269442922145	-8.990056532238311	109
r04_f3	3	2	B9D2	0.03167470371324072	0.7313158947325238	0.05663129257878579	8.988083249337908	110
r04_f3	3	2	GAS2L3	-0.028525369058894336	0.4444389460945191	0.13884583542977685	8.982567046170416	111
r04_f3	3	2	SGK223	0.04704168225175927	0.804117523383656	0.12104531576475998	8.982313028171722	112
r04_f3	3	2	TRAF3IP3	-0.006960716462182484	0.6368241302920904	0.18822697355399337	8.977600071911297	113
r04_f3	3	2	ZNF837	0.0565202521031868	0.615429879799803	0.06118415741076408	8.969600995177785	114
r04_f3	3	2	ZC3H12B	-0.02049170060077837	0.3718332068427962	0.06707426829261234	-8.968058178881998	115
r04_f3	3	2	TTC32	-0.10394953111432506	0.42159039629143413	0.054805725062949784	-8.95334716407179	116
r04_f3	3	2	GUCA2B	-0.027382565716287673	0.6026683520676074	0.15194258673170677	-8.948698391463095	117
r04_f3	3	2	NAP1L5	0.02104573614188837	0.6175485108303249	0.10990097679973772	-8.948592134359984	118
r04_f3	3	2	OAS3	0.026104089307716998	0.4158885789300952	0.08449821402665687	8.936504283903238	119
r04_f3	3	2	FGF2	-0.01816797302051707	0.3960309320643256	0.09347721662764572	-8.928354254694138	120
r04_f3	3	2	CD163L1	0.046810419969868525	0.6166059853954706	0.1665429321414385	8.91699430875865	121
r04_f3	3	2	TMEM86A	-0.021769414346582687	0.4062215396291434	0.14345765980026495	8.886971058651808	122
r04_f3	3	2	METTL13	0.06199650794670829	0.8633507343288478	0.028671271318168608	8.87511568429537	123
r04_f3	3	2	HS3ST1	0.029674848743805854	0.669740728585494	0.11870879225172734	8.873621700862401	124
r04_f3	3	2	TMF1	-0.18560019429577854	0.6016166003446013	0.045900573372562134	-8.870321839806785	125
r04_f3	3	2	MNAT1	-0.012120873296619716	0.693419757138169	0.06193733839801644	-8.86238034647632	126
r04_f3	3	2	TRIM25	0.13469886031652187	0.8601982995569416	0.0592079635603491	8.861737710992028	127
r04_f3	3	2	TDO2	-0.00040137038981574215	0.3209388845585821	0.16854207919519754	8.850496540718085	128
r04_f3	3	2	ERMP1	0.04873402885170333	0.40198017517230056	0.05423941466571909	8.847020985173641	129
r04_f3	3	2	ACRBP	-0.014212592391465247	0.4986231334099113	0.13376474928765733	8.845925451728	130
r04_f3	3	2	ARRB1	-0.016594674983481175	0.5479982872497541	0.1002810458727713	8.84473371704584	131
r04_f3	3	2	TRIM65	0.01665300205009834	0.8410734431407944	0.04650489046130287	8.830875427016876	132
r04_f3	3	2	WASF3	-0.009025002860680352	0.5214698884148342	0.10851686437227771	-8.82832515386413	133
r04_f3	3	2	NTF3	0.009394727690796799	0.7277260420085331	0.12002657411401083	-8.822138137999666	134
r04_f3	3	2	PIK3CD	-0.030475083349519518	0.4648078540367577	0.07928719611157575	8.81928659111917	135
r04_f3	3	2	ROR1	-0.00874447741266964	0.5817627994748933	0.12804405573978997	-8.78156150619203	136
r04_f3	3	2	TTLL11	-0.03879215361034269	0.452790398342632	0.10268359300407838	-8.779035161583694	137
r04_f3	3	2	C3orf70	0.04264446874569007	0.44604964924515905	0.15973981003939822	-8.771772323003432	138
r04_f3	3	2	RNASEH2A	0.03212643534767438	0.7364879902362979	0.0520043932647843	8.771244255160063	139
r04_f3	3	2	DDX24	-0.05320072490708997	0.6248487241549064	0.059427948646370354	-8.764488183494155	140
r04_f3	3	2	FERMT2	0.058301651337162703	0.8108449396947817	0.0915804282021981	-8.763635043296944	141
r04_f3	3	2	ARHGEF9	0.008385127459703025	0.6508709899081065	0.10043063808165711	-8.761328725921215	142
r04_f3	3	2	EPB41L5	0.028114788858181014	0.3243174638989169	0.06933048546870407	-8.751582216105684	143
r04_f3	3	2	HSF2	-0.033530457760915774	0.6870356600754842	0.05520945742186442	-8.741884194876535	144
r04_f3	3	2	HHEX	0.02735236232746781	0.4573658516573679	0.09767594789541575	8.740315914543887	145
r04_f3	3	2	CLIC4	0.04631353447482876	0.9225957396619625	0.03511127931238568	-8.728892736322884	146
r04_f3	3	2	ICAM3	0.10265238383244403	0.8073045721201183	0.06141473636551262	8.727016267231336	147
r04_f3	3	2	PERP	0.05145506280775036	0.7905426956842794	0.0890694039769023	-8.724843825200859	148
r04_f3	3	2	SEMA4D	0.027090501964617958	0.3950630230554644	0.07820312224307695	8.714934044779685	149
r04_f3	3	2	MGAT5	0.08544014739078509	0.7282106375123072	0.042165572664713206	8.7129033609494	150
r04_f3	3	2	PTAFR	0.025379800964798076	0.8030244913029209	0.07723665577986831	8.708127091249741	151
r04_f3	3	2	DNAJB5	0.045141441729773135	0.9033972965211686	0.05330672801720586	-8.691411107139206	152
r04_f3	3	2	SH3BP2	-0.028554858387490726	0.33389912208729916	0.07265248240164743	8.690407416976754	153
r04_f3	3	2	SUB1	0.0007732288054594391	0.777281701263538	0.05207140000259114	-8.674377476925295	154
r04_f3	3	2	LYG1	0.06287175502780709	0.4305469519199213	0.048015411514943915	8.67247066344469	155
r04_f3	3	2	TXNDC15	-0.0017332721748518896	0.5950999446176566	0.07058790080305019	-8.66614410910379	156
r04_f3	3	2	VIPR2	-0.01098202771441944	0.40349601042008526	0.12583716526824865	-8.664626348866237	157
r04_f3	3	2	ANPEP	0.02629795812432249	0.6207786347226779	0.15740542182925132	8.660791952286997	158
r04_f3	3	2	ADH5	0.015253243607668266	0.77879779291106	0.08501801282511144	-8.654181026965729	159
r04_f3	3	2	NECAP2	-0.013228695611745672	0.9105785403675747	0.03421933926522431	8.652434017349426	160
r04_f3	3	2	GAB3	-0.04387168578429103	0.5420549413357401	0.0942361120496606	8.648641869669104	161
r04_f3	3	2	KCNMA1	0.04319597147786099	0.6426669675090254	0.13358244699351857	-8.644710685657373	162
r04_f3	3	2	AIM1	-0.03645848221487095	0.5626997353954711	0.12433659524259073	8.624679722340012	163
r04_f3	3	2	MPEG1	0.010419744725171955	0.7149281055136198	0.1539486401321774	8.620115059550175	164
r04_f3	3	2	CCDC142	0.07754971363586793	0.6745192504922874	0.07659548009303449	8.612635275338919	165
r04_f3	3	2	NFAM1	0.01630710619069493	0.7373176997866753	0.17481128557808787	8.605116580899853	166
r04_f3	3	2	PTPN6	-0.03871940429363235	0.5775165634230389	0.15246888091710992	8.599352361005694	167
r04_f3	3	2	EGR2	0.12346015181924638	0.7853367554151627	0.15889034428800783	8.595801003864779	168
r04_f3	3	2	ARMC7	0.010443783392757866	0.5807195089432229	0.06742879636623754	8.57134778464097	169
r04_f3	3	2	H2AFJ	-0.024564769605123694	0.8155770532490977	0.05095113973911878	-8.567907801793861	170
r04_f3	3	2	ATRX	-0.01937417779993215	0.6107023814407614	0.04374754267492672	-8.562572301552414	171
r04_f3	3	2	C5orf24	-0.019028762105869956	0.7499320540695765	0.0526925721916005	-8.561198279714022	172
r04_f3	3	2	MAP6	0.004260435116514445	0.56531270511979	0.10248921564473394	-8.560254782281305	173
r04_f3	3	2	NPR3	0.045411108149069616	0.4501805054151626	0.1304486610409038	-8.558204387319494	174
r04_f3	3	2	SIGLEC1	0.03283732457721982	0.5860872374466688	0.18214828504112443	8.548655499706713	175
r04_f3	3	2	PTPRJ	-0.04055994066617554	0.4369359205776172	0.09287692801255577	8.545748143731952	176
r04_f3	3	2	UHRF1BP1L	-0.060076003812682036	0.5556456658188382	0.06667226377645212	-8.545232651123197	177
r04_f3	3	2	FIBIN	-0.015582236411247433	0.6866608036593369	0.14804194027855036	-8.541628610230115	178
r04_f3	3	2	KLF9	-0.002533778686495655	0.9437935879553657	0.030466161363443003	-8.526790409264358	179
r04_f3	3	2	KANK1	-0.001404444513094431	0.7142853113718411	0.09936614595087476	-8.520984126085244	180
r04_f3	3	2	USP53	-0.09660868509926196	0.727176320971447	0.08543004074830111	-8.518611450294864	181
r04_f3	3	2	BARD1	-0.06994939395170076	0.5654152650147685	0.07165005231825317	-8.515058676474824	182
r04_f3	3	2	GMIP	-0.013757024334264033	0.7372810346242203	0.13212837373711267	8.510878815056461	183
r04_f3	3	2	GNL1	0.04178271998577261	0.7156226924023633	0.06466735143639436	-8.510613946954765	184
r04_f3	3	2	APBB2	-0.006461523208817896	0.586050059484739	0.09107067732073836	-8.504294917772215	185
r04_f3	3	2	PIK3CG	-0.006177920604830853	0.5896527321956023	0.13233203518106285	8.50360727808681	186
r04_f3	3	2	ENAH	0.0033855206478484554	0.3164434279619298	0.08993027087205913	-8.503332683667603	187
r04_f3	3	2	ITGAL	-0.032237446894496605	0.5832458155562847	0.1759525156613046	8.494659711312462	188
r04_f3	3	2	SEC24B	-0.07082125036622303	0.6386461068263866	0.037567426700786416	-8.49459781927738	189
r04_f3	3	2	RIMKLB	0.06687185174896501	0.5627994748933377	0.09758480082815205	-8.493697858530908	190
r04_f3	3	2	DENND5B	0.02262125070657601	0.5062438464063014	0.058923277392626046	-8.472774504953929	191
r04_f3	3	2	AMICA1	0.027537152816399728	0.6347406260255988	0.11546478802499979	8.471532175253303	192
r04_f3	3	2	ZBTB46	0.12616016250791595	0.42451643009517565	0.07043993043572205	8.470865594943586	193
r04_f3	3	2	CENPBD1	0.006145493688372911	0.643396937561536	0.0706974625815488	8.46218408454014	194
r04_f3	3	2	OPA1	-0.07161926717545096	0.6411149798982606	0.0556834214971277	-8.45841710540165	195
r04_f3	3	2	SH3GLB2	0.0027597517171325378	0.5668162331801773	0.06444821075528691	-8.451726300242322	196
r04_f3	3	2	VGLL3	0.005763224735775485	0.6712568202330161	0.09747669921733192	-8.44765046798083	197
r04_f3	3	2	PLN	0.037380103734582865	0.65897937520512	0.1852210425746379	-8.4311075029775	198
r04_f3	3	2	HIPK3	-0.057334678031645964	0.6686015445520185	0.06404899707693518	-8.429994912920725	199
r04_f3	3	2	SLC9A3R1	0.05532527462262617	0.7346075545618644	0.06927239838143057	8.428041758310519	200
r05_f1	4	0	TMEM79	0.09781398139268428	0.42023796500330796	0.061425612619524304	13.347748806056185	1
r05_f1	4	0	IL17D	-0.03910913663500854	0.5863675434072548	0.15391436817526186	-13.105530664832042	2
r05_f1	4	0	SCAMP5	0.07049025544414757	0.46289767192294257	0.09579505894166519	12.755312298258703	3
r05_f1	4	0	IBSP	0.09313905542122655	0.6065385677299032	0.29199755525157156	12.65224753968258	4
r05_f1	4	0	HSPB7	-0.08707021695163622	0.4635418131808024	0.12997063716629306	-12.574478565448032	5
r05_f1	4	0	PPP1R9A	0.0030293950001075627	0.3153090992441174	0.1472258280294361	-12.416047580664573	6
r05_f1	4	0	DGKZ	0.06268200514158585	0.6941287553200912	0.07057485413243873	12.327902945991518	7
r05_f1	4	0	PTPRE	0.07724247632006656	0.6128890764269824	0.09770705162496487	12.272818670324245	8
r05_f1	4	0	PTPLA	-0.008075029785289607	0.6347130406697195	0.13773762172743084	-12.11309472331564	9
r05_f1	4	0	LARP6	-0.019356828138134906	0.839461140544173	0.052774757629622665	-11.982567345974056	10
r05_f1	4	0	C16orf54	0.07224255568790092	0.653129020999057	0.185904661643332	11.83568326629775	11
r05_f1	4	0	FAM71E1	-0.03313952183042409	0.7065432561822453	0.12707113967805075	-11.823366745828759	12
r05_f1	4	0	MXRA7	0.019586890667163417	0.7534431473059633	0.09650136792210216	-11.8140945690574	13
r05_f1	4	0	ANPEP	0.05321602345472501	0.6233620370804484	0.15093195785763128	11.778581868731992	14
r05_f1	4	0	RAB21	-0.07211806248240243	0.8116560134610677	0.038672295816704054	-11.7389866789904	15
r05_f1	4	0	AMPH	-0.04521601249232094	0.30234344476221725	0.1162934745257934	-11.729517277377566	16
r05_f1	4	0	SRRM4	-0.0648376114595459	0.3051804793682051	0.12532225209251507	-11.72831317716104	17
r05_f1	4	0	FSTL3	-0.06866017253615327	0.8374164543839637	0.08196661775212852	-11.725854858834051	18
r05_f1	4	0	CLEC4A	0.016816838905703152	0.6576093581508743	0.11129876956933928	11.716345570225815	19
r05_f1	4	0	MYEF2	-0.011598385818633617	0.580033444293372	0.12718555952659258	-11.715022492358091	20
r05_f1	4	0	PRR5L	-0.004037002971606813	0.3512346257833624	0.09170566636475658	11.558954146577966	21
r05_f1	4	0	LONRF2	0.0029239607858142173	0.43973098702340585	0.14871858397172188	-11.547925397323198	22
r05_f1	4	0	CSK	0.028398381571424294	0.6587442240871846	0.1042770512024558	11.458671525002924	23
r05_f1	4	0	YAF2	-0.06635374042249835	0.5923630320742234	0.07018323734358375	-11.36494917718139	24
r05_f1	4	0	ASCL2	0.027180487086602825	0.5639640343611464	0.14305256299365457	11.341246223562123	25
r05_f1	4	0	LTB	0.08552158806138381	0.617481415495856	0.17025374441692281	11.284011461265097	26
r05_f1	4	0	SGK223	0.0825190984101571	0.81196076286329	0.10673163157136742	11.273325429483066	27
r05_f1	4	0	CEBPE	-0.014117239748807438	0.48419340386849413	0.15373188273364471	11.231339189596985	28
r05_f1	4	0	MNAT1	-0.04075854726154371	0.6940321211079334	0.05949756684240399	-11.20316668124162	29
r05_f1	4	0	EPB41L5	-0.011620606918609314	0.319464630836472	0.06265985098535358	-11.167566110864085	30
r05_f1	4	0	NAP1L5	-0.012138551996771014	0.6238879251514632	0.10592089359768223	-11.105285923535684	31
r05_f1	4	0	RNF115	-0.0699926903131524	0.7426763769724056	0.0664758704905497	-11.091002338398036	32
r05_f1	4	0	SAMD9L	0.04681146251508268	0.7060038236933542	0.0945104359264239	11.065056559600418	33
r05_f1	4	0	MAP6	-0.04392463976393093	0.5665288782617303	0.09052680140627732	-11.037388044174387	34
r05_f1	4	0	VAV3	0.02598686873139314	0.6928576637962918	0.12900866940931077	11.006026725026025	35
r05_f1	4	0	MYOC	0.013338274118063756	0.6657568464427671	0.27115617967032785	-10.997289740555386	36
r05_f1	4	0	ROR1	-0.028774423777637836	0.5888920145237836	0.11410508216807964	-10.988482050747976	37
r05_f1	4	0	SCARA5	-0.03507425161162413	0.539779955303421	0.2063821515606575	-10.9829899690708	38
r05_f1	4	0	FAM110A	0.06287008979541253	0.8017521788279911	0.09458545629139867	10.931672162724752	39
r05_f1	4	0	PRKG1	-0.050748000806584384	0.3755947822734826	0.08140258474037243	-10.927629681470265	40
r05_f1	4	0	KCNMA1	-0.009450490399677127	0.6379259328717813	0.12535509192596875	-10.91469164161663	41
r05_f1	4	0	BEX5	-0.04387523424113025	0.51529894093071	0.13047543378712498	-10.910520698330355	42
r05_f1	4	0	PI16	-0.08329672507894086	0.6995165684696372	0.23487230688447802	-10.88603468310792	43
r05_f1	4	0	CNTN4	-0.002096175183044133	0.3509606117909367	0.15096025980351557	-10.864031748555718	44
r05_f1	4	0	INPP5A	-0.02055999551332336	0.6011963367559034	0.08958656272993115	-10.862362605098202	45
r05_f1	4	0	VAPA	-0.04118060865894999	0.6543722422783795	0.05536688191586671	-10.853130020589164	46
r05_f1	4	0	PIK3CD	-0.004893344701859579	0.462975031386584	0.07764165887741993	10.850445520534493	47
r05_f1	4	0	ARID3A	0.026447613742928103	0.5837802991232595	0.09960892179046436	10.691447960993008	48
r05_f1	4	0	CYTH4	0.015818892669934456	0.7086632180494996	0.12201852533744585	10.690079503280971	49
r05_f1	4	0	RBMS3	-0.025191900218749643	0.42196435734341875	0.0890277643748011	-10.689920278850614	50
r05_f1	4	0	GUCA2B	-0.052747325691872946	0.6020084808893473	0.14253123286176492	-10.644114181322701	51
r05_f1	4	0	DUSP18	0.06860595945368964	0.44018837159631363	0.0773059209040908	10.607294667544204	52
r05_f1	4	0	OSBPL3	0.06258826168838665	0.5772399081063341	0.12457286561850786	10.599371112521846	53
r05_f1	4	0	PDGFB	0.08238132926377238	0.5639945093013684	0.11939133996982482	10.558826252623588	54
r05_f1	4	0	SYNC	-0.02445681218788456	0.8323227113840832	0.07091219936969768	-10.540131960959226	55
r05_f1	4	0	OAS2	0.0211810091195399	0.4715226009449837	0.1097996535373602	10.528391169646893	56
r05_f1	4	0	ARHGAP25	0.0613486701360569	0.7964998098572106	0.13534470264197287	10.527807264043044	57
r05_f1	4	0	PARD3	-0.028841963322314174	0.42818020327045614	0.07376723176179936	-10.525561188075145	58
r05_f1	4	0	BIN2	-0.01409073175511065	0.5049817410828242	0.1453172103225841	10.522405428295004	59
r05_f1	4	0	ANO5	-0.07822073876817935	0.39832205500075535	0.09932930590453119	-10.513271425169703	60
r05_f1	4	0	TNF	0.06307815253180363	0.5598436661613556	0.1899093277889296	10.496659272776087	61
r05_f1	4	0	DPP4	0.03523850390214448	0.5787185938810487	0.18447625684570335	10.495782477587042	62
r05_f1	4	0	TTLL11	-0.06822291806499313	0.4422692630273858	0.08662089056864565	-10.472055790185033	63
r05_f1	4	0	DDX60L	0.055844406454857776	0.682122931220404	0.12823607319419397	10.44699329593467	64
r05_f1	4	0	C3orf70	0.031778881086207536	0.44890785107391595	0.14356402476948973	-10.4271680244977	65
r05_f1	4	0	PACSIN3	0.015775782671654335	0.3649848146238038	0.10770102467668145	-10.375482998981633	66
r05_f1	4	0	ENAH	-0.009295888865225739	0.3132417522309219	0.08493731016813218	-10.37312666593215	67
r05_f1	4	0	FCHO1	0.005502897525434821	0.6552776345195117	0.12255438833636523	10.35504630315949	68
r05_f1	4	0	HSPB8	-0.03541130216366533	0.49688921187116125	0.09729209065741429	-10.334802242150015	69
r05_f1	4	0	GALNT6	0.003383437784412739	0.5958551476602019	0.17079096212186562	10.332654299077772	70
r05_f1	4	0	P2RY13	0.03614733878982957	0.30368408166242106	0.12529287366346326	10.314725312395025	71
r05_f1	4	0	PLCB4	0.016282229841597076	0.3495387083834736	0.13833931761782253	-10.310318621645667	72
r05_f1	4	0	AGPAT4-IT1	0.07814628274644499	0.6756281223790249	0.11560360627719593	10.289714769668974	73
r05_f1	4	0	DOK1	0.06080101605335701	0.9066568209167488	0.046453158739023837	10.28300766961671	74
r05_f1	4	0	ARMC7	0.06838947527545106	0.5763225342647726	0.07204264668131971	10.281227157878936	75
r05_f1	4	0	DHRS9	0.005542534652818382	0.47065601867045936	0.2074580916444076	10.275163517010046	76
r05_f1	4	0	AEBP2	0.008712583189223067	0.7430629138210363	0.0628019806782795	-10.260660808193432	77
r05_f1	4	0	CMTM3	0.05936069223032597	0.9365772214147662	0.03347245350013077	10.248578929548385	78
r05_f1	4	0	MOB3A	0.09331277161082331	0.7495040659300586	0.06864162151214045	10.238175515862936	79
r05_f1	4	0	CFL2	0.03352293606500624	0.6797534395007319	0.1294550372833229	-10.231000522915666	80
r05_f1	4	0	NLRP12	-0.04018120045585184	0.4307057162652829	0.145131534379045	10.215679005949191	81
r05_f1	4	0	LINC00312	-0.02164408094440599	0.7635910419303923	0.11731135240566164	-10.194297482361888	82
r05_f1	4	0	MYBL1	-0.1440973881037523	0.4432767593417414	0.10066906491863338	-10.164133171505263	83
r05_f1	4	0	HENMT1	0.046556242176719116	0.7115585978401862	0.0690082967344534	10.160282606577715	84
r05_f1	4	0	ADH5	-0.0018609821623544155	0.7755929589864607	0.08058789755396673	-10.156540912437384	85
r05_f1	4	0	PGR	0.009511209591639688	0.5170102260354967	0.12353182405887168	-10.154483844638735	86
r05_f1	4	0	MATK	-0.013173654448106451	0.44834627867118837	0.16764436329631324	10.149431904915938	87
r05_f1	4	0	LPAR1	-0.034161541075871285	0.7263827027364932	0.09274236283932458	-10.105338521454833	88
r05_f1	4	0	SLC38A7	0.040820799081045425	0.7849560587827733	0.08482974994891201	10.092325129671924	89
r05_f1	4	0	DOK6	-0.007743987565557786	0.34993436166721353	0.09894736026143287	-10.08155715284715	90
r05_f1	4	0	ARHGAP30	-0.01172364088595911	0.5953222269106746	0.12988830737194393	10.078633873239543	91
r05_f1	4	0	GMIP	0.020236837528694242	0.7469574548996929	0.1248116521294838	10.073686501059052	92
r05_f1	4	0	ST8SIA4	0.07287482570271166	0.405866556227567	0.06765293131197979	10.0691428220328	93
r05_f1	4	0	APBB2	-0.011885755429199	0.579882111470559	0.08040569036207217	-10.0670312349366	94
r05_f1	4	0	TSPAN15	0.038495240645193135	0.4824482577190156	0.13833095339368343	10.053460138060403	95
r05_f1	4	0	PRRX2	-0.0782114239567342	0.7899690562145437	0.0704595405514827	-10.038379581685541	96
r05_f1	4	0	B9D2	0.04245828569875604	0.7336659529800327	0.05159579763456527	10.030638102900317	97
r05_f1	4	0	AKAP12	0.027570742602528904	0.8225795864785037	0.09778017675107584	-10.024636122928952	98
r05_f1	4	0	UAP1	-0.10446499301881232	0.6938164523002067	0.1152974420973229	-10.020790218211783	99
r05_f1	4	0	STK10	0.02482509006135994	0.7555925422351415	0.11706849553684119	10.007243483997911	100
r05_f1	4	0	ATP6V0D1	-0.009209052139728571	0.687327634259042	0.069235483056991	9.988048353238542	101
r05_f1	4	0	TSPAN33	0.03523780866731948	0.5909439938320804	0.10568469409739131	9.982192494758625	102
r05_f1	4	0	OPA1	-0.08797777978628069	0.6363597293200183	0.051823109394251915	-9.976159190095974	103
r05_f1	4	0	RNF44	0.06810283380944607	0.7499713483467999	0.06969147778572858	9.932246052954303	104
r05_f1	4	0	NIPSNAP3B	-0.01713382287104891	0.36019764431316775	0.07057334856746124	-9.924680973359608	105
r05_f1	4	0	REEP1	0.04567955775951713	0.5942186173233106	0.17078197473992232	-9.89477475480491	106
r05_f1	4	0	SEPT8	-0.07027331529262097	0.532478732659238	0.058934881639697324	-9.894687877574498	107
r05_f1	4	0	DAPP1	-0.005802986313179683	0.4919962909132584	0.14214853661424137	9.89296251435223	108
r05_f1	4	0	SH2B3	0.03338315732052167	0.7134365834726847	0.0888424495995983	9.892465742367122	109
r05_f1	4	0	CHODL	-0.02225896427087621	0.46183625840665554	0.1639994664622696	-9.885171734152902	110
r05_f1	4	0	TRPM2	-0.0034651991194386902	0.6107711983163245	0.1603273460766406	9.883780555040127	111
r05_f1	4	0	TLE1	-0.04959343275867003	0.318616802371315	0.06158988006071719	-9.859785381279186	112
r05_f1	4	0	KLF9	-0.018523580651033017	0.9452602351519318	0.0279818898684936	-9.835688345397307	113
r05_f1	4	0	PTPN6	-0.00719740978829355	0.5888813352712271	0.14131660801477505	9.82962702337186	114
r05_f1	4	0	TC2N	-0.059545256835559404	0.6123194294674443	0.1436457438415615	-9.82269326480232	115
r05_f1	4	0	NPR3	-0.04485938576784148	0.4394541078656602	0.11235099418242847	-9.817838336223927	116
r05_f1	4	0	VGLL3	-0.005346333726887771	0.663516547632071	0.09644365137302086	-9.814305641037217	117
r05_f1	4	0	ARHGAP5	-0.007549044211794314	0.6868405561546356	0.09030022512809285	-9.79031854459089	118
r05_f1	4	0	PLAA	-0.10021095146973703	0.49688165825349945	0.06908524482881521	-9.785213326333437	119
r05_f1	4	0	HNRNPA0	-0.03298783443756699	0.7119500836107333	0.052671465736882694	-9.768040422766727	120
r05_f1	4	0	KIAA1430	-0.04009276091477192	0.7815194232161742	0.041757681753482545	-9.759004398862253	121
r05_f1	4	0	RAC2	-0.043977838964662015	0.6015083793062128	0.11651104593667377	9.752426147919289	122
r05_f1	4	0	GPR65	-0.00980995301105602	0.6092550049228749	0.15977822698826913	9.747886393633284	123
r05_f1	4	0	UNC13D	0.006245573176881342	0.4882533431269892	0.10291181227846626	9.742257914528944	124
r05_f1	4	0	SH3BP2	0.005850454180675183	0.33974609425872976	0.06329840870733247	9.741057262207947	125
r05_f1	4	0	RAI2	0.04182571556919355	0.7380962799735366	0.0969555210714968	-9.734869986856516	126
r05_f1	4	0	ABCA8	-0.06064722853625629	0.4300649611118926	0.1561767090514358	-9.720745726689277	127
r05_f1	4	0	GAB3	0.015910588073105175	0.5417918222972374	0.09676657732704126	9.708684547883164	128
r05_f1	4	0	MILR1	0.0076987269114292805	0.6849492865738355	0.11774214405220092	9.702489353706902	129
r05_f1	4	0	CSDC2	0.003801404999544823	0.5646824094477524	0.13546481066509514	-9.678784364983988	130
r05_f1	4	0	PPP1R12A	0.012728646159035016	0.5572798641390698	0.0936834304408005	-9.675548618823496	131
r05_f1	4	0	MT1M	-0.011786431758995885	0.9201668568094559	0.05442195857472362	-9.662385146120657	132
r05_f1	4	0	CPNE7	0.0922215700374615	0.5817822370168942	0.1477896750009041	9.655242429595136	133
r05_f1	4	0	NFAM1	0.03274048230935463	0.7484095727778036	0.16936005126911197	9.65428083512484	134
r05_f1	4	0	PLA2G2A	-0.01695923366117616	0.580232703517902	0.3560567726168125	-9.653134606096376	135
r05_f1	4	0	BHMT2	-0.04699630672821449	0.5275318944994037	0.08018882465209305	-9.65142962307061	136
r05_f1	4	0	ZBTB46	0.12877520376330936	0.41878871229051756	0.06909716891443125	9.651079326846679	137
r05_f1	4	0	SEZ6L2	0.01804455234135067	0.5703963305046337	0.17744277410544965	9.647258488199702	138
r05_f1	4	0	TXNDC15	-0.0023550838128317893	0.5908020379139513	0.06660013312566976	-9.637302878809415	139
r05_f1	4	0	BARD1	-0.04777304740399381	0.5607823985080301	0.07092537459281828	-9.61378883094267	140
r05_f1	4	0	LAYN	-0.045910334363187665	0.7391545678549287	0.08364079723256089	-9.61266159904893	141
r05_f1	4	0	APOBR	0.010465945808008111	0.6789329603409027	0.18599973102488382	9.598694750338376	142
r05_f1	4	0	KTN1	-0.02368529799010347	0.9535043576559821	0.012598348530325479	-9.59410708094928	143
r05_f1	4	0	PLN	0.016038549162694208	0.6656200999161287	0.16872564132563203	-9.591453479058682	144
r05_f1	4	0	ZSWIM3	0.1111103097141836	0.37467740843192104	0.06027144751971622	9.579999616929031	145
r05_f1	4	0	CXCR3	0.000649438954097075	0.4573626934637763	0.10909327177767991	9.556114226309557	146
r05_f1	4	0	DCUN1D4	-0.020452392982072406	0.5834945639999791	0.0753476107171799	-9.55447394926017	147
r05_f1	4	0	TRAF3IP3	0.028439730910107312	0.6485817431665807	0.1851326273881178	9.553713318576913	148
r05_f1	4	0	POLD1	-0.0078752614007516	0.702995139637739	0.06557686892946533	9.549030318351937	149
r05_f1	4	0	UAP1L1	0.010058992718757431	0.5059868931710086	0.11850480341295638	9.526691230456079	150
r05_f1	4	0	ATP11A	0.009278285925174752	0.6867077166716156	0.06557183253662163	9.524890652058419	151
r05_f1	4	0	TMEM86A	-0.02362234902471554	0.4022772854902819	0.14500790572891414	9.524334229419129	152
r05_f1	4	0	SPG20	-0.029125802101063747	0.6041289636957508	0.08908671775364153	-9.5165929896855	153
r05_f1	4	0	PERP	0.027378869907215327	0.7906991524320041	0.08472737189849651	-9.515277871651065	154
r05_f1	4	0	KCND3	-0.04670491216623944	0.4589804699913003	0.08132716024955611	-9.514524884033177	155
r05_f1	4	0	ZFR	-0.09032728115660928	0.6755997311953992	0.048868183027597004	-9.505056851192217	156
r05_f1	4	0	CAMK2D	-0.053996849636627306	0.6937948333255195	0.06504691952023314	-9.487372197952954	157
r05_f1	4	0	PPARGC1B	0.024136041299225346	0.4462007907856283	0.10593436307351885	9.477048302160075	158
r05_f1	4	0	CLIC4	0.013200968816618227	0.9227785852334591	0.03329184560023287	-9.466715688806824	159
r05_f1	4	0	SMPD3	0.03974185095906322	0.4252613812180599	0.14064226029963767	9.460918122681111	160
r05_f1	4	0	IKZF1	0.005450035066542228	0.5820515625569777	0.11159861494096332	9.443580381021262	161
r05_f1	4	0	S100Z	-0.0009552134681715403	0.413083907668745	0.11840714380973563	9.442086544993405	162
r05_f1	4	0	NAPG	-0.017989517421175837	0.8768963487375041	0.026444897692638563	-9.440767125415118	163
r05_f1	4	0	DLEC1	0.054983103256998504	0.34121931017237866	0.07851268885593568	9.435972746292032	164
r05_f1	4	0	ANP32E	-0.07900610199492666	0.6880405394845829	0.06357351785106156	-9.434993619807878	165
r05_f1	4	0	ZNF469	0.06231608947968119	0.6713110996504499	0.11028331665907663	9.430344606083821	166
r05_f1	4	0	TRERF1	0.02067100983318588	0.4697154630367626	0.07704361048360185	9.400673867846203	167
r05_f1	4	0	ZC3H12B	0.015078144368848552	0.37156844359010427	0.06466360949923086	-9.399540872589263	168
r05_f1	4	0	SMAD9	0.03494104870973176	0.6668239902896942	0.12048929951541464	-9.378119291389568	169
r05_f1	4	0	CASZ1	-0.0071360178432228576	0.42221180343924036	0.05996754503623034	-9.375194042805514	170
r05_f1	4	0	PGRMC1	0.0005250558775881646	0.9431743947989436	0.016324635546112964	-9.373126589652092	171
r05_f1	4	0	CHIC1	-0.018707479177002724	0.35647110611009514	0.0506235439536482	-9.372188825400016	172
r05_f1	4	0	LRCH2	0.01569506620335609	0.43661186386818157	0.10156883280356542	-9.369864034291483	173
r05_f1	4	0	CENPBD1	0.02083122671339209	0.6396838420304125	0.0723112169121558	9.362321903189066	174
r05_f1	4	0	KANK1	-0.01929569551367984	0.7099374352081932	0.08110071021699491	-9.341904693626278	175
r05_f1	4	0	TLR7	0.00850279599072472	0.6238100447486731	0.16963773816712327	9.339284950007348	176
r05_f1	4	0	RPS6KA1	-0.052107927192753464	0.47941691281041465	0.10711778775049915	9.328674227997409	177
r05_f1	4	0	SMARCA1	0.021210046963129267	0.8074160897265591	0.06085883429839794	-9.32597500955843	178
r05_f1	4	0	MPEG1	0.021612880939228616	0.7265017373320624	0.14036628170336915	9.32300794456685	179
r05_f1	4	0	SLC12A9	0.03994388305668912	0.6908958069607888	0.06293067293285282	9.31353547160649	180
r05_f1	4	0	NECAP2	0.010134065036587552	0.9116179849031834	0.03275534372832882	9.311166227764572	181
r05_f1	4	0	ZNF671	-0.0010927811870129979	0.4572853340001356	0.08734195890612088	9.298029654105598	182
r05_f1	4	0	NDUFAF2	-0.032382822809408136	0.8491336781950503	0.03966244501325142	-9.29590565161072	183
r05_f1	4	0	NAGA	-0.012887100375253745	0.7006688858674418	0.07940835674551215	9.290157195222076	184
r05_f1	4	0	MARCKS	0.08236994559894692	0.9587101025729187	0.026805045267390994	9.289361365497106	185
r05_f1	4	0	COX6A2	-0.10892212033135816	0.28793218414157046	0.07516321764886974	-9.282351534639458	186
r05_f1	4	0	SLC37A2	-0.005651117541414131	0.5925781799428007	0.1663297696203911	9.266953746075908	187
r05_f1	4	0	ABHD6	0.051835023857044395	0.6875190793963357	0.07633361172295099	9.265730955485797	188
r05_f1	4	0	OAS3	0.018582171821174893	0.42205786592068173	0.08440175757200757	9.24931867846227	189
r05_f1	4	0	KCNMB1	0.023295515073492052	0.8000208375659642	0.0704948926616993	-9.239036226485762	190
r05_f1	4	0	LRMP	0.0137035826384076	0.6398039185042794	0.11622441279498899	9.238800463049218	191
r05_f1	4	0	VIPR2	-0.01655973541610286	0.40705664171368133	0.11340259709528536	-9.237509817963542	192
r05_f1	4	0	RHEBL1	0.069111530645017	0.6423935070144458	0.09756471170421752	9.23291072934871	193
r05_f1	4	0	SEMA4D	0.03303158914495306	0.3919491459202651	0.07853936487045647	9.229291511951883	194
r05_f1	4	0	FBXW4	-0.01957187459312999	0.8010124452362719	0.05811656397676192	-9.220299674720465	195
r05_f1	4	0	CAPRIN1	-0.1218129618040072	0.42853340001354434	0.04166863346879925	-9.2134500059366	196
r05_f1	4	0	MNDA	0.03462616136040275	0.7371479102526032	0.136360141894115	9.210944794604575	197
r05_f1	4	0	ARHGAP27	0.07600256461644847	0.7801978005949126	0.09871358194898223	9.208357292442734	198
r05_f1	4	0	FGD3	0.03324927601313743	0.6909317517620766	0.16031893421213594	9.203827855310672	199
r05_f1	4	0	FGF2	-0.028976953918873054	0.4067250639452806	0.09350409647902837	-9.198486634436271	200
r05_f2	4	1	TMEM79	0.08980705727876379	0.42306718552205896	0.06399684553952828	14.83455701173612	1
r05_f2	4	1	IBSP	0.09607376726329281	0.6026263147201772	0.2956255178769772	13.057194918892112	2
r05_f2	4	1	SAMD9L	0.07307258112074545	0.7031644448611957	0.09022403409727674	12.570132046197191	3
r05_f2	4	1	SLC46A1	0.0652225950328989	0.6906447142909238	0.07889971977572063	12.044028274725749	4
r05_f2	4	1	LTB	0.04752625102981126	0.5981629080907062	0.17290232843900846	11.660376718181377	5
r05_f2	4	1	LARP6	-0.013667529449783538	0.8367504336818417	0.059262491649221614	-11.623633889755634	6
r05_f2	4	1	TC2N	-0.05882208059560947	0.6000869968378993	0.16559915361219774	-11.45733978534173	7
r05_f2	4	1	OAS2	0.07379597173764893	0.4611202275462204	0.10414160965434273	11.377771569248216	8
r05_f2	4	1	RBM4B	0.19689048977200094	0.6277150046103114	0.054270824053197116	11.11130921988097	9
r05_f2	4	1	RAB21	-0.04418432684064106	0.8110996504498311	0.03963770909943831	-11.0281385672348	10
r05_f2	4	1	DHRS9	0.03969733289645671	0.4734427826485589	0.21323296402008468	11.004769319198777	11
r05_f2	4	1	RNF115	-0.038914122498348726	0.7473755085668445	0.06938900310043489	-10.958760865883365	12
r05_f2	4	1	BLNK	-0.006837711416408444	0.4767596022108658	0.14283570992663577	10.631802923146806	13
r05_f2	4	1	MYEF2	0.004461603169267322	0.5806934741952791	0.13911070416174065	-10.554035056337122	14
r05_f2	4	1	RNASEH2A	0.02189463044168121	0.7346109365964961	0.04766185105429377	10.523889494662003	15
r05_f2	4	1	PTPLA	0.021657581007877503	0.6384223878808716	0.1397305980863386	-10.513307574058189	16
r05_f2	4	1	TNF	0.11852208178288551	0.5545884320252551	0.1796662128173432	10.410464469301381	17
r05_f2	4	1	TLE1	-0.04914551406337517	0.32186095092232264	0.06206843788365989	-10.38558627342727	18
r05_f2	4	1	DDX60L	0.03692535760881007	0.6671550471189458	0.12854767652554125	10.372978601865961	19
r05_f2	4	1	YAF2	-0.0671013502764998	0.5965701366423388	0.07488146157458771	-10.329581342570155	20
r05_f2	4	1	HSPB8	0.025240214117122177	0.49108725209808246	0.10766434435485431	-10.27844901636143	21
r05_f2	4	1	AMPH	-0.05921117661694095	0.31592094227473294	0.13297464991204144	-10.270911727838742	22
r05_f2	4	1	CCDC142	0.08329641302960711	0.6731838758914572	0.08622532648686908	10.270121422595116	23
r05_f2	4	1	ANP32E	-0.10013631694565073	0.6880632003375687	0.07008096301742751	-10.21849361193729	24
r05_f2	4	1	KIAA1430	-0.05582928807593633	0.7833724037695157	0.04556379168723184	-10.202613581846323	25
r05_f2	4	1	ZSWIM3	0.09831237693357411	0.37711462224097597	0.06414735577860703	10.191861207780802	26
r05_f2	4	1	VAPA	-0.03989279851119312	0.6613304264928813	0.059747575447671494	-10.102044710765334	27
r05_f2	4	1	CSK	0.008395343484936861	0.6556995952302812	0.10710702165231015	10.064547715016325	28
r05_f2	4	1	C16orf54	0.07205491636220406	0.6425906824823793	0.18947194342828574	10.060083031708567	29
r05_f2	4	1	TSPAN33	0.03596067993641385	0.5865550815009298	0.11011962206947341	9.988148772984502	30
r05_f2	4	1	HENMT1	0.010920332352722611	0.7102137934267897	0.07322619394112424	9.985007533835674	31
r05_f2	4	1	AEBP2	0.013443086719874578	0.7422150853558795	0.06781708121295901	-9.954907579401116	32
r05_f2	4	1	PI16	-0.0476482436230937	0.6860187746469335	0.2608699408227977	-9.952498994026953	33
r05_f2	4	1	IL17D	-0.002388537997176253	0.5930735930735932	0.15837354008677765	-9.92671116523742	34
r05_f2	4	1	LAYN	-0.07106607380607019	0.7395429279905813	0.09206424097421731	-9.871215901511384	35
r05_f2	4	1	TAOK2	0.10596673006029769	0.5743885476737463	0.03886254012419415	9.8380795526257	36
r05_f2	4	1	SRRM4	-0.042483237686144724	0.3138569813660068	0.14391883140760775	-9.837235530500585	37
r05_f2	4	1	ATP6V0D1	0.030822769399951037	0.6861208787201565	0.07393452685418432	9.819385277765726	38
r05_f2	4	1	HSPB7	-0.027019908124165767	0.4681396221107412	0.13879759520771895	-9.782349136272844	39
r05_f2	4	1	TAPT1	-0.029300385585304116	0.5731382937159111	0.05413434100991739	-9.776656221698008	40
r05_f2	4	1	DGKZ	0.03916068356264456	0.6923945488927439	0.07454439276929807	9.768116502005771	41
r05_f2	4	1	PDLIM1	-0.009297131055235433	0.7517553044628855	0.0789597862075891	-9.765231453083713	42
r05_f2	4	1	ZFR	-0.09422810626905034	0.6831077666817741	0.05183330670635119	-9.723564824405697	43
r05_f2	4	1	PDGFB	0.04268465173944105	0.5409520683888915	0.12043991638318434	9.69556095984161	44
r05_f2	4	1	MTA3	-0.03372822291016408	0.48597788092372957	0.053900233758348945	-9.68678847069117	45
r05_f2	4	1	CNTN4	0.007004317393663826	0.35287219799855174	0.16420397080633614	-9.657064704739035	46
r05_f2	4	1	RNF44	0.07913532661035962	0.7421103765869109	0.07600246528545833	9.65015281002101	47
r05_f2	4	1	SYNC	-0.019883607788423553	0.8324263782747537	0.07794451892534862	-9.637936544186287	48
r05_f2	4	1	OPA1	-0.07526776255165714	0.643078802465084	0.059794873442897356	-9.612300235603328	49
r05_f2	4	1	AFF4	0.006545455580512911	0.6781166486942661	0.047836725599119945	-9.586308765578277	50
r05_f2	4	1	IL21R	-0.01775920243277411	0.47571590062564784	0.13434187819619936	9.569382832190437	51
r05_f2	4	1	SMPD3	0.03522190937544188	0.4099843197316122	0.1183072715934504	9.538970534875304	52
r05_f2	4	1	ALG6	0.024320563615993	0.5985403285042276	0.0507652783207603	9.496840269232559	53
r05_f2	4	1	FAM71E1	-0.002763714152670272	0.714918394882294	0.140605515158637	-9.485427555130109	54
r05_f2	4	1	RAD23B	-0.14550929416230432	0.6579221821099077	0.038510770545738565	-9.482060185103604	55
r05_f2	4	1	INPP5A	0.007677832345187036	0.6059785581446229	0.10155257057667785	-9.47322281257011	56
r05_f2	4	1	DOK1	0.03549272343119522	0.9087562056876137	0.044870758719876974	9.468325083429255	57
r05_f2	4	1	ZBTB46	0.09421437541673588	0.4209355025239503	0.0714793617868702	9.444195633386776	58
r05_f2	4	1	ARMC7	0.022328323920458575	0.5849474632868136	0.06937642013906721	9.429271909411334	59
r05_f2	4	1	ANPEP	0.009253506655058714	0.6124600830377003	0.16106164044281707	9.380177304067695	60
r05_f2	4	1	LINC00312	-0.006908555896642245	0.75773334166836	0.1251089410100437	-9.372371637306356	61
r05_f2	4	1	CYTH4	0.0036271284861850973	0.6996043467162603	0.13769841653010104	9.35137249139812	62
r05_f2	4	1	BEX5	-0.05958034711032879	0.5159993436166722	0.14264635651186444	-9.34225064465787	63
r05_f2	4	1	ASCL2	-0.00130061166036149	0.5676535858846328	0.15157159241916218	9.336497078486573	64
r05_f2	4	1	LARP1B	-0.016950718682933453	0.6193771130594236	0.07228273137095198	-9.318888391306011	65
r05_f2	4	1	OAS3	0.05538151292287549	0.4147191356577638	0.0818191347515969	9.315351859649109	66
r05_f2	4	1	CD163L1	0.05514006157115797	0.619274488047051	0.17110456248432743	9.311713669297774	67
r05_f2	4	1	ITCH	-0.08881489487510134	0.49635889581737963	0.07279080978192785	-9.30368695898402	68
r05_f2	4	1	SUB1	-0.024226278319075242	0.7818793921682009	0.05767054834070246	-9.295621542671455	69
r05_f2	4	1	NAP1L5	-0.001787813581413838	0.619601637832685	0.11391832490765914	-9.281474191469075	70
r05_f2	4	1	HS3ST1	0.04225583854066593	0.6778553977109933	0.12468023691165989	9.26134853738014	71
r05_f2	4	1	MYOC	0.03572421947597752	0.6635368642588859	0.2736273696755664	-9.256807730690687	72
r05_f2	4	1	ITGB1BP2	-0.027771428956045903	0.651623506858164	0.110862017368828	-9.249276182235798	73
r05_f2	4	1	HNRNPA0	0.013546155934192486	0.7188392433879797	0.058680686764407346	-9.245696344228136	74
r05_f2	4	1	PRKG1	-0.019821531009249747	0.38054891358140447	0.0936366052123723	-9.236198353692787	75
r05_f2	4	1	VGLL3	-0.015101161676022011	0.6765418496465425	0.10520213297121576	-9.235997526395881	76
r05_f2	4	1	EGR2	0.13075874518536726	0.780793754981481	0.15126382450474554	9.223029343044109	77
r05_f2	4	1	SCARA5	-0.026026793045139177	0.5450312823959034	0.19373483354103405	-9.219956407606649	78
r05_f2	4	1	SGCD	-0.03654574418230189	0.6316178807153537	0.11516808694171503	-9.218740734181722	79
r05_f2	4	1	LYG1	0.05030175875882699	0.4252720604706165	0.0509483889709787	9.213053824758157	80
r05_f2	4	1	NPR3	0.01571204900671879	0.44991300316210064	0.13501961318008132	-9.202673563538701	81
r05_f2	4	1	C3orf70	0.02799976334123804	0.44399018550643093	0.16197665139047746	-9.194916760559058	82
r05_f2	4	1	RAI2	0.03145352585983175	0.7384552070472649	0.12298976365431957	-9.177227948271588	83
r05_f2	4	1	PRR5L	-0.015944140570490945	0.3458009699886956	0.0962520479682789	9.169607602522685	84
r05_f2	4	1	UNC13D	-0.005570193797309998	0.486310761040003	0.11701553824055376	9.147820410800286	85
r05_f2	4	1	LPAR1	-0.036494584775926056	0.7306952974823011	0.09382191524066326	-9.145504328115706	86
r05_f2	4	1	PACSIN3	0.018534373679284094	0.3695560556571387	0.11774648982679682	-9.136223401364607	87
r05_f2	4	1	ADH5	0.021252853499284036	0.7823867868994222	0.08114401557868792	-9.135223180424918	88
r05_f2	4	1	ST8SIA4	0.06771212534383685	0.4039049598616386	0.07303562236149073	9.13143773160478	89
r05_f2	4	1	CFL2	0.03536534659712816	0.678240892681326	0.1405185424165533	-9.124502261895264	90
r05_f2	4	1	HIPK3	-0.04679832442770757	0.6757648689056633	0.06543016614906015	-9.1189172844586	91
r05_f2	4	1	DAGLB	0.00873594581649144	0.47946692296872806	0.08279088933679139	9.113843841988846	92
r05_f2	4	1	P2RY13	0.04194497906269308	0.3089658836951257	0.12851617396342252	9.099884521686793	93
r05_f2	4	1	NOX4	-0.043698497695803584	0.5436549611639863	0.1398114686860841	-9.099383210462156	94
r05_f2	4	1	MNAT1	-0.023260002653455382	0.6923429759169832	0.06410170929495292	-9.090994725707723	95
r05_f2	4	1	IPO7	-0.013793113897654745	0.7914917613473568	0.045411054897804275	-9.085309855707242	96
r05_f2	4	1	SGK223	0.030443386295808637	0.7983806606550287	0.12592565179699997	9.077985704658891	97
r05_f2	4	1	RASSF8	-0.039855915201228	0.44638963122717634	0.09216110719669908	-9.05830726322056	98
r05_f2	4	1	DPP4	0.01520858318600677	0.5587918900193267	0.18238059783123697	9.05555373107632	99
r05_f2	4	1	UAP1	-0.03053505356886764	0.6886919738905297	0.11410626831340197	-9.048360775942456	100
r05_f2	4	1	TLR7	0.014619904036513604	0.6211774787587062	0.17035188174954216	9.047757797861951	101
r05_f2	4	1	FAM110A	0.012039141682244018	0.7975815400003129	0.09877304265354266	9.038168293275957	102
r05_f2	4	1	CSDC2	0.005588219036957984	0.5695162038122326	0.14688816868713436	-9.030270029669499	103
r05_f2	4	1	SLC38A9	0.008594696430297517	0.7454157354879377	0.0570538827899589	9.00882247983184	104
r05_f2	4	1	PPP1R9A	0.01743101946683648	0.31546590192799584	0.15667706914061252	-8.999593182174433	105
r05_f2	4	1	TOM1L1	-0.07803805581265906	0.5451737592531816	0.07795399952129928	-8.970508325910007	106
r05_f2	4	1	LONRF2	0.045992460918710086	0.4440683263787956	0.15770017117737956	-8.966464071670233	107
r05_f2	4	1	VAMP4	-0.08096946737927012	0.5237975422090946	0.05588404544573167	-8.953865050848169	108
r05_f2	4	1	PERP	0.03690233064132482	0.7954456894890106	0.09115699562654643	-8.940686696363969	109
r05_f2	4	1	APBB2	-0.016234124383716245	0.5900956444277743	0.09614185667899265	-8.933737255545402	110
r05_f2	4	1	ST3GAL2	0.08004827835705053	0.6944087601127312	0.05656017636303143	8.930969106366758	111
r05_f2	4	1	SLC16A7	-0.0548525209925117	0.44692072868968186	0.09521197616729477	-8.930336863784675	112
r05_f2	4	1	CCDC25	-0.08253320977291526	0.5348057678382587	0.06801682879025772	-8.927314143648307	113
r05_f2	4	1	CDC42EP4	-0.023421423323480243	0.6513351670391381	0.0872055862895464	-8.923212881105025	114
r05_f2	4	1	PARP10	0.11283528251902096	0.6579245263360786	0.05169184787112617	8.920734575844246	115
r05_f2	4	1	LMCD1	-0.002471208901097166	0.9616838837055439	0.022974703436470244	-8.920481572908594	116
r05_f2	4	1	CLIC4	0.024654797255112805	0.9223954344892973	0.03506725734491572	-8.898918173037604	117
r05_f2	4	1	FASLG	-0.012737122865401424	0.32052213730914075	0.10683779362501072	8.898169880837479	118
r05_f2	4	1	MXRA7	0.04833901791221556	0.7557605451107257	0.10497580269933138	-8.897133154339324	119
r05_f2	4	1	SIGLEC1	0.047271022743124544	0.5939920087934529	0.17876282286076983	8.88269194491662	120
r05_f2	4	1	CASZ1	0.019721733696043686	0.42849849709055493	0.072741755123553	-8.866873495336721	121
r05_f2	4	1	KCNMA1	0.05614314206469898	0.6507780226191779	0.1306457673817385	-8.866652414431355	122
r05_f2	4	1	DTX3L	0.03351029148690899	0.6615578164314627	0.07364523250282429	8.861899578956825	123
r05_f2	4	1	SH2B3	0.02268720344527445	0.7110465146566233	0.09196076188216597	8.860560793495695	124
r05_f2	4	1	TFPI2	-0.08581197547800223	0.7138502091570683	0.15411633370173117	-8.852207807712704	125
r05_f2	4	1	ENAH	0.0010115700002995937	0.31608972655904055	0.08938910284719617	-8.849268003544262	126
r05_f2	4	1	PARD3	0.008046683043013711	0.4296919686811383	0.08175781684204693	-8.845214099265581	127
r05_f2	4	1	PCYOX1L	0.07923733722145435	0.713852292913665	0.06817189677921198	8.829857917055776	128
r05_f2	4	1	PIK3CD	-0.013965666957389466	0.4631039638259857	0.07657711838091964	8.818229840119024	129
r05_f2	4	1	GNL1	0.031932676240093404	0.7140627523299005	0.06436507563641407	-8.815366551298885	130
r05_f2	4	1	NGF	-0.06001686869113367	0.28563301920702644	0.07442707055245454	-8.805066535938693	131
r05_f2	4	1	GUCA2B	-0.014864766967790419	0.6148108209480052	0.15919768577828508	-8.785720357378532	132
r05_f2	4	1	MOB3A	0.04989731514411419	0.7509775423132824	0.0717101045105447	8.783473646215084	133
r05_f2	4	1	FSTL3	-0.029022987609518366	0.835065456004084	0.08735568228057755	-8.780152235446096	134
r05_f2	4	1	TSPAN15	0.06065763959233945	0.4662751808961193	0.12810116525115825	8.770117812179484	135
r05_f2	4	1	CLEC4A	-0.0057537994355646134	0.6557821640854133	0.11533293171128046	8.766507462627736	136
r05_f2	4	1	OSBPL3	0.011075786412725521	0.571095430842723	0.14292646971006534	8.755315104810933	137
r05_f2	4	1	KTN1	0.007273138515944736	0.9544370992024418	0.013167190146033727	-8.753819806596432	138
r05_f2	4	1	UAP1L1	-0.025905606569315	0.5094243101463318	0.13076831709305636	8.739688859467732	139
r05_f2	4	1	PTPN6	-0.024413741876612986	0.5823847031428259	0.1553124915206111	8.73088788712857	140
r05_f2	4	1	RAB8A	0.005106208156986817	0.8896859257870087	0.027397284687957463	8.720970723913629	141
r05_f2	4	1	PML	0.13811249194852077	0.5726897651085376	0.05031402171484711	8.714446692788567	142
r05_f2	4	1	ZC3H12B	-0.009879044628102684	0.37177812159761614	0.06389810606896247	-8.712969043680733	143
r05_f2	4	1	BEX2	-0.08433762588743247	0.5820343715650576	0.12317309161991652	-8.712627951161593	144
r05_f2	4	1	CXCR3	-0.017824493378571168	0.4500768385244919	0.10354712543922058	8.705550506089756	145
r05_f2	4	1	ARHGAP25	0.03747454998439479	0.7880952380952381	0.14451114316271244	8.699806121530287	146
r05_f2	4	1	BIN2	-0.01659396923512921	0.5002286922864542	0.15570983126225074	8.697869080430902	147
r05_f2	4	1	KDSR	-0.05039173607281021	0.6872455863430593	0.044641297854262914	-8.68239917162851	148
r05_f2	4	1	HVCN1	-0.008804211604116765	0.6016334047019968	0.11084241251571195	8.67065668355533	149
r05_f2	4	1	PVRL3	0.025179539127615187	0.4589304598329869	0.07561594901034567	-8.668602382519271	150
r05_f2	4	1	ADAMTS14	-0.04490339681690918	0.4659600127109153	0.17244878760105226	8.648110893823281	151
r05_f2	4	1	GAB3	-0.026900986142269153	0.5423354222993212	0.09581809670171319	8.642157009054202	152
r05_f2	4	1	S100Z	-0.00020172918950967417	0.41616604414438346	0.1363723093863399	8.638244669816848	153
r05_f2	4	1	STK10	-0.0036031301493537355	0.7466949015685477	0.1274012661815888	8.636576865981139	154
r05_f2	4	1	SEZ6L2	-0.006763625279019725	0.5530276983345574	0.19319096239997502	8.635446574034534	155
r05_f2	4	1	ROR1	-0.0012072476861250416	0.5849307932340423	0.12497868809450698	-8.631936698378945	156
r05_f2	4	1	AGPAT4-IT1	0.07269952016247873	0.664671209256047	0.12105587462427819	8.630727480662516	157
r05_f2	4	1	PTPN21	0.03094792225659023	0.7278264855882184	0.09526156166942386	-8.611069369352101	158
r05_f2	4	1	ARID3A	-0.03362878029659547	0.5871265517474905	0.10473831320653655	8.597510294053368	159
r05_f2	4	1	CCDC154	0.03356665099106528	0.6247899312881261	0.09798728312702322	8.590824504655798	160
r05_f2	4	1	ICAM3	0.09125984732681147	0.807912284266075	0.05927263532129475	8.584088730096774	161
r05_f2	4	1	KDM4A	0.1125604703394971	0.6144396518042726	0.041933750868908	8.575930424628519	162
r05_f2	4	1	MAP2	-0.007846461402415204	0.5288889409828038	0.08600282538908352	-8.565718904643534	163
r05_f2	4	1	PAK3	-0.049510371920574114	0.22344148030068603	0.0975414725522646	-8.556446522428377	164
r05_f2	4	1	EIF2S1	-0.08065018944660542	0.691942894650476	0.05644461149188401	-8.552000395139602	165
r05_f2	4	1	RELL2	-0.0414431430510507	0.612136840295685	0.07482842522785255	8.541647310308631	166
r05_f2	4	1	FERMT2	0.04487298676791184	0.8116591390959623	0.09379095277270706	-8.535030928944082	167
r05_f2	4	1	EPB41L5	0.01732528286904848	0.32336099520215045	0.06811264374181225	-8.531696017986956	168
r05_f2	4	1	ABCA8	-0.03898196532222406	0.4237923328176036	0.1617259249404899	-8.530597207796426	169
r05_f2	4	1	FGF2	-0.014341082369680846	0.40596162762227744	0.10237115378192732	-8.530304779292731	170
r05_f2	4	1	AMICA1	0.036432369476596047	0.6346197925620305	0.11505492356747062	8.53008058598098	171
r05_f2	4	1	KLF9	-0.016971854592528535	0.944603070415345	0.02953545840846847	-8.528966861586243	172
r05_f2	4	1	ABHD6	0.04844298207662461	0.6893454920530734	0.08098123332434087	8.520687471414115	173
r05_f2	4	1	MRPL33	0.012372480284220323	0.9364925688030382	0.01924659647629019	-8.515461618538463	174
r05_f2	4	1	CCDC77	0.06723825990852218	0.6373979610441706	0.06215353653338154	8.512125406317487	175
r05_f2	4	1	EIF4E	-0.04413980257916826	0.6639895603794519	0.07328571061992109	-8.510142419294052	176
r05_f2	4	1	SMARCA1	0.009292615392755943	0.8047283041867881	0.07017204770163564	-8.509961590762964	177
r05_f2	4	1	TRPM2	-0.02527256798548186	0.6075478873312808	0.17900149402383195	8.506518079519717	178
r05_f2	4	1	P2RX7	-0.029872513700811267	0.5221500721500719	0.14965755673743947	8.502978627656606	179
r05_f2	4	1	SLC22A3	-0.08552118176485221	0.4761058235787478	0.13782403917172428	-8.501029581050414	180
r05_f2	4	1	MPEG1	0.016268322515188127	0.7212535358744743	0.15443421626332474	8.496503197240235	181
r05_f2	4	1	FAM53B	0.025216600353611604	0.49710852725293153	0.054945281795876294	8.49466802344292	182
r05_f2	4	1	CPNE7	0.03463085582328316	0.5745883278374252	0.14424075657347588	8.48345128296657	183
r05_f2	4	1	TRAF3IP3	-0.0015345796204977798	0.6427719693062653	0.18776764854720313	8.483336568686555	184
r05_f2	4	1	NFIL3	-0.04247468365083801	0.8929121019373726	0.06402201140669778	-8.480306793336167	185
r05_f2	4	1	EED	0.11706846940480248	0.8435854157875821	0.026484324222807474	8.476715345866142	186
r05_f2	4	1	ITGAM	-0.02221518593499166	0.7210011408567366	0.1664290650148968	8.469649771333826	187
r05_f2	4	1	CD4	-0.0395840167702648	0.7493806033517224	0.06715482035698829	8.463867071936802	188
r05_f2	4	1	KCND3	-0.03588036672778593	0.4600564698037622	0.0716565507632651	-8.46248553384107	189
r05_f2	4	1	H2AFJ	-0.020009225335325165	0.8190551726652809	0.04917829052055442	-8.461787750118026	190
r05_f2	4	1	TTLL11	-0.022601782182422675	0.4555206526325659	0.09913488972745303	-8.449909975763319	191
r05_f2	4	1	TSPAN4	0.03543609414905553	0.8956756841233374	0.044235373660598785	8.448535263254671	192
r05_f2	4	1	LRCH2	0.0091788197081402	0.43767223550617046	0.12493171168468416	-8.439312586933081	193
r05_f2	4	1	SH3BP2	-0.03963644600044287	0.3385898698173066	0.07177964058726204	8.438569667810432	194
r05_f2	4	1	MPP7	0.013827910936834007	0.3875146514135683	0.1254012386138442	-8.422772088515945	195
r05_f2	4	1	RRAS2	0.028103835168240762	0.7618333932413354	0.07371589691772792	-8.421199639430638	196
r05_f2	4	1	ABCC5	0.07896937448694072	0.8021496553987528	0.1003999979294263	8.415899034713354	197
r05_f2	4	1	FYTTD1	-0.02521895278583818	0.7762592401581568	0.042082399959653696	-8.403544269953272	198
r05_f2	4	1	SLC12A9	0.012174669575239064	0.686898119930611	0.06982925042906973	8.403057890903485	199
r05_f2	4	1	GMIP	-0.00794254322580192	0.7360734732575887	0.13835052250309526	8.40224544077057	200
r05_f3	4	2	TNF	0.1378721770524118	0.5459129881851001	0.18461015158862867	15.387145944560883	1
r05_f3	4	2	IBSP	0.1161824292161546	0.6025168198227764	0.29748819061963994	13.737717114715208	2
r05_f3	4	2	TMEM79	0.14101333313515974	0.4272640096816541	0.06087752295121055	13.508193235999434	3
r05_f3	4	2	RAB21	-0.06121407805929145	0.8108323761076468	0.03371150824480523	-12.843294433849614	4
r05_f3	4	2	CD163L1	0.0713105415889561	0.6189146086314404	0.1680823055734747	12.743499426778273	5
r05_f3	4	2	DHRS9	0.042142525051659864	0.46612831268460786	0.20347627746396657	12.00759659614913	6
r05_f3	4	2	C16orf54	0.08244462170782955	0.6524740010666229	0.18573569925967248	11.814683127762699	7
r05_f3	4	2	OAS2	0.08430882440079623	0.4656432043813588	0.10470319261527984	11.61176957326493	8
r05_f3	4	2	PAK3	-0.1046551040768861	0.22463206637676394	0.08883023035990839	-11.604638017626053	9
r05_f3	4	2	DPP4	0.02837265041599089	0.5709419613554315	0.1815135274494557	11.565279073558887	10
r05_f3	4	2	PTPLA	0.007047599979224844	0.6424180033639646	0.14389461332044864	-11.525448042886255	11
r05_f3	4	2	SMPD3	0.035378665985244306	0.4200063587134888	0.14909720718012773	11.516169739875517	12
r05_f3	4	2	ZSWIM3	0.1431706024933346	0.3876971713980965	0.0507349700811153	11.509022517619236	13
r05_f3	4	2	HSPB7	-0.04682917885024377	0.47386773875943544	0.12641818551481976	-11.457338012508973	14
r05_f3	4	2	LARP6	-0.009592686783200325	0.8366746492451591	0.05660525232867431	-11.318017480126775	15
r05_f3	4	2	IL17D	-0.01368141324380851	0.5877692197243193	0.16222584182274255	-11.264663317356035	16
r05_f3	4	2	C2CD2L	0.11962241476191195	0.841753158844765	0.0520564613353613	11.065926843666459	17
r05_f3	4	2	BIN2	-0.002605508926191411	0.5014204545454547	0.1540701101004444	11.003814601042528	18
r05_f3	4	2	DAPP1	-0.025615710949072862	0.4853275250246144	0.14541104054404172	10.970301955565642	19
r05_f3	4	2	TAPT1	-0.05199404244664484	0.5710347780603872	0.0497394383471447	-10.66273258532022	20
r05_f3	4	2	RPRD1A	-0.02026155475410076	0.7292295700689203	0.05409143956966494	-10.624522233330127	21
r05_f3	4	2	YAF2	-0.0891645357476857	0.5919305874630785	0.0672076534652349	-10.618724447425516	22
r05_f3	4	2	LPAR1	-0.05044952780601945	0.728073976452248	0.08630748291306502	-10.608005316255651	23
r05_f3	4	2	BTG3	-0.11611119287032927	0.9250394855595668	0.02016854324236514	-10.572101418323761	24
r05_f3	4	2	EPSTI1	0.018850576980970535	0.44463611749261567	0.10873503698813113	10.536854412441945	25
r05_f3	4	2	P2RY13	0.052183693547272904	0.30560028306531023	0.12026106912228339	10.52472717795692	26
r05_f3	4	2	OASL	0.0618092712303803	0.4921310920577618	0.1442864183977748	10.50051689341517	27
r05_f3	4	2	SAMD9L	0.04907526320168104	0.7025022050377419	0.09508366238969757	10.473889367077875	28
r05_f3	4	2	MYEF2	-0.0027131634528668107	0.5941607523793896	0.13470229750833887	-10.4380928734304	29
r05_f3	4	2	ARHGAP5	-0.028298825493808348	0.6832829935182145	0.08636409558453631	-10.358941883020098	30
r05_f3	4	2	CNTN4	0.013030059151154525	0.34614451714801453	0.16068857461451394	-10.349831747132479	31
r05_f3	4	2	SCARA5	-0.04184453188020766	0.5376469170495569	0.19950221970373633	-10.316650623285854	32
r05_f3	4	2	DOK1	0.059898026692543224	0.908866302920906	0.04347326886631365	10.311042076398385	33
r05_f3	4	2	CFL2	0.053312884938603346	0.6746597575484083	0.1283823903433005	-10.302579626644514	34
r05_f3	4	2	CCR2	-0.010720193345065685	0.5594093575648178	0.15841800494361635	10.244827605495681	35
r05_f3	4	2	ACRBP	0.01312330961149556	0.4917916188053823	0.12733752362923492	10.234017090012246	36
r05_f3	4	2	MGAT5	0.0887956812990574	0.7267291598293403	0.03843970821107795	10.232990296651616	37
r05_f3	4	2	SRRM4	-0.04737693848107841	0.30628769076140483	0.1513429955747657	-10.23215511009022	38
r05_f3	4	2	RNF115	-0.06804703468927048	0.7451050726124058	0.06814000533420923	-10.176041974175414	39
r05_f3	4	2	MNDA	0.047182032053548005	0.7291239333770918	0.13652649117439974	10.166662912215465	40
r05_f3	4	2	MPEG1	0.029104807012069318	0.712564356334099	0.15366060987497188	10.161372640651168	41
r05_f3	4	2	LTB	0.058963489807067115	0.5952494256645883	0.1787877842506155	10.142432334165543	42
r05_f3	4	2	CXCR3	-0.01619079248551562	0.45143583852970115	0.11288050439943134	10.113205549160853	43
r05_f3	4	2	AFF4	-0.01506623334860437	0.6787903573186743	0.047991072050471775	-10.085274519735933	44
r05_f3	4	2	MYOC	0.0203822035454399	0.6631535629307515	0.2743618000736459	-10.073433699055728	45
r05_f3	4	2	ARHGAP25	0.06116622167894446	0.7904180854118807	0.13482137478813835	10.026752617154475	46
r05_f3	4	2	MARCKS	0.07595554923579095	0.9566730595667869	0.02789472572579613	10.015897486554318	47
r05_f3	4	2	RNF44	0.0997901368848286	0.7536542090580903	0.06645027245536218	9.99318454476869	48
r05_f3	4	2	CPNE7	0.05939885791734496	0.5802554254184443	0.1492224021301784	9.980487124949782	49
r05_f3	4	2	ARID3A	0.0030568557722590968	0.5788467652609125	0.10691389864449484	9.976075626557268	50
r05_f3	4	2	PTAFR	0.040896062212234345	0.8051423531342303	0.07496310821289304	9.969849612645772	51
r05_f3	4	2	TLR7	0.021373728886666995	0.6149278491138824	0.18460115975692112	9.962508619468636	52
r05_f3	4	2	CYTH4	0.007406844048478086	0.7058492472103709	0.12871846032158965	9.952529891710777	53
r05_f3	4	2	CLEC4A	0.0033995576714410127	0.6577117349031837	0.11927828611704154	9.950695637675636	54
r05_f3	4	2	TSPAN33	0.02643571413512629	0.5858359657039711	0.10946088486569767	9.943571238700992	55
r05_f3	4	2	TC2N	-0.08253027016883997	0.6206753056284873	0.1574800004228866	-9.925216999650662	56
r05_f3	4	2	CENPBD1	0.020032896102862015	0.647274470790942	0.0683324422945578	9.890843734192044	57
r05_f3	4	2	RALGAPA1	-0.02524894805865517	0.6510781608959633	0.05531203051565423	-9.882863241389618	58
r05_f3	4	2	AOX1	-0.01009237399836464	0.5954532634558584	0.19380642946011242	-9.86361263438915	59
r05_f3	4	2	CLIC4	0.03477949589505413	0.9252166577781425	0.030787356144129332	-9.86016527660349	60
r05_f3	4	2	HVCN1	-0.022868355511151628	0.593933069412537	0.11080792948467738	9.836912023830592	61
r05_f3	4	2	CSK	-0.0017396607525842313	0.6595808889891697	0.10481370692006861	9.827921258465318	62
r05_f3	4	2	PI16	-0.0782755880984206	0.6974531814079423	0.24961502444757017	-9.824741630931126	63
r05_f3	4	2	ASCL2	0.009557529902915028	0.5651206617164424	0.1506450512098417	9.810254735717058	64
r05_f3	4	2	KIAA1430	-0.05803720040666562	0.7840339883491959	0.04166944381123685	-9.787070359089997	65
r05_f3	4	2	MYBL1	-0.14047017111009466	0.45257527896291444	0.10916143004412332	-9.75592281785967	66
r05_f3	4	2	ST8SIA4	0.09172375492604239	0.4012822550869707	0.07181334915659547	9.751433177520967	67
r05_f3	4	2	ZFR	-0.10425390880584788	0.6779847493436167	0.04548772698458125	-9.741320359766014	68
r05_f3	4	2	TRAF3IP3	0.0033969506526701602	0.6421436556448965	0.1895942618984305	9.741141115520493	69
r05_f3	4	2	HSPB8	0.0054971852349584936	0.49643117205447995	0.1041717703193269	-9.740882374914188	70
r05_f3	4	2	DGKZ	0.07321225968195066	0.6960570848375451	0.0694047698461133	9.717460330993825	71
r05_f3	4	2	PACSIN3	0.021824594234971753	0.3668203355759764	0.10995152707863341	-9.708368243247337	72
r05_f3	4	2	TMEM86A	-0.016714004435985766	0.4083186330817196	0.14552399350202677	9.707608005524948	73
r05_f3	4	2	ANPEP	0.029467046784480467	0.6193020286347225	0.1604330440412887	9.672975366505318	74
r05_f3	4	2	PLAA	-0.08905943712465378	0.5018376169182803	0.06302173340372123	-9.639900795690906	75
r05_f3	4	2	OSBPL3	0.041661646200491904	0.5796198104693139	0.1300833086288819	9.60329809524571	76
r05_f3	4	2	TXNDC15	-0.025151750032954893	0.6002328109616015	0.06695981306473114	-9.596954782182113	77
r05_f3	4	2	GAB3	-0.01259632784301213	0.541800079996718	0.09302587032008941	9.58042758096299	78
r05_f3	4	2	ATP6V0D1	0.008084469607426138	0.6860464698884146	0.0687963493039801	9.572240643073368	79
r05_f3	4	2	APBB2	-0.024690685095446616	0.587004635707253	0.09564014651925593	-9.56533959190206	80
r05_f3	4	2	NAP1L5	0.005518961933970159	0.6138927633738102	0.10517314240519253	-9.557128205695594	81
r05_f3	4	2	OAS3	0.028414695261542798	0.41622420618641287	0.0791704875319428	9.55244925834252	82
r05_f3	4	2	DPEP2	-0.015069712149689093	0.562660762635379	0.18790434421188973	9.543021797309022	83
r05_f3	4	2	IL2RG	-0.029419783245368508	0.5147822140630128	0.1484880723464143	9.534370041876672	84
r05_f3	4	2	AMICA1	0.0522693057230793	0.6331737672300621	0.11828093003981709	9.527179854114967	85
r05_f3	4	2	EIF2S1	-0.11552005534965235	0.6883007363800459	0.04750955841393939	-9.515480064925912	86
r05_f3	4	2	WDFY3	-0.13445950452272454	0.7592239805546439	0.031220802481461057	-9.513462624245328	87
r05_f3	4	2	ABCA8	-0.05612269196575272	0.4098524163111258	0.15138142927224568	-9.493791550622035	88
r05_f3	4	2	PTPRE	0.05684109891898249	0.6135720073022646	0.10704264130553894	9.480675664263197	89
r05_f3	4	2	UNC93B1	-0.04638576572993861	0.648355964883492	0.12242699426989845	9.478205256705099	90
r05_f3	4	2	CLTC-IT1	0.1166436573720771	0.46341432146373485	0.09048315895415239	9.47594088409713	91
r05_f3	4	2	PIK3CD	-0.029809283806248622	0.46313766614703006	0.078590621896017	9.46413570905157	92
r05_f3	4	2	PTPN6	-0.03953499947930022	0.5849067730554645	0.14759076311294256	9.44649096332387	93
r05_f3	4	2	LONRF2	0.03862338610884332	0.4374671808336069	0.15401155931697985	-9.435222973369374	94
r05_f3	4	2	MXRA7	0.0603875864590416	0.7551938894814572	0.09876142652779295	-9.433886194298948	95
r05_f3	4	2	CD84	-0.03887688355861603	0.6269476124056448	0.19993651903871876	9.42294494611743	96
r05_f3	4	2	GPR65	-0.032936259831273844	0.6095749917952085	0.1649285174445157	9.420672783433131	97
r05_f3	4	2	PPP1R9A	0.023942726546863868	0.31098467755169024	0.15241268187939935	-9.416740120589454	98
r05_f3	4	2	MTA3	-0.03227858598047558	0.48223944658680673	0.052221729198393185	-9.415582729057313	99
r05_f3	4	2	PAIP1	-0.12735465095422316	0.7330912065146044	0.04920266304755021	-9.411793104190387	100
r05_f3	4	2	FIBIN	-0.04155959378223611	0.7004287003610108	0.14413344578540113	-9.403383396322754	101
r05_f3	4	2	FAM71E1	-0.0049701833957573605	0.7083222226780442	0.13367548155966189	-9.402505762303226	102
r05_f3	4	2	BTK	-0.02246212852792463	0.6094062807679685	0.15793396225181186	9.400395640511496	103
r05_f3	4	2	INPP5A	0.00741951649543622	0.6026316869051527	0.09584134808059101	-9.381166791664478	104
r05_f3	4	2	SVIL	-0.000964532854790167	0.6631033085822121	0.0883750883665269	-9.37861679332643	105
r05_f3	4	2	FAM53B	0.028457846467508124	0.4915677818345915	0.053338947327880526	9.377924978829084	106
r05_f3	4	2	ARMC7	0.05934454174133955	0.5809477047095502	0.0712637782317592	9.36677052553028	107
r05_f3	4	2	FAM110A	0.037018841677427645	0.7982503281916641	0.09679504420089258	9.352666251735275	108
r05_f3	4	2	ICAM3	0.09761431159966284	0.804244954053167	0.05944207937766592	9.35244341183779	109
r05_f3	4	2	ROR1	-0.00879283964615176	0.5849749753856252	0.12853947321247697	-9.34458635525394	110
r05_f3	4	2	EPB41L5	-0.006296358210465234	0.3287154885953396	0.07062004164384816	-9.342873012339124	111
r05_f3	4	2	TMEM229B	0.04731146290195549	0.3238990195274039	0.05738830858058504	9.342603598030715	112
r05_f3	4	2	GMIP	-0.0010351559895106814	0.739679910567771	0.1320858796631631	9.338175791324877	113
r05_f3	4	2	TRERF1	-0.010423019673041605	0.4707611995405316	0.0834040227066856	9.329229478626575	114
r05_f3	4	2	SELPLG	-0.047796560574531355	0.5676503015260913	0.12808856279401296	9.324217426612067	115
r05_f3	4	2	NUP50	0.025394418320924317	0.5743297710863143	0.04708355413931748	9.316496341936489	116
r05_f3	4	2	WASF3	-0.01025629855168432	0.5245638640466032	0.10476957472287833	-9.313026259952634	117
r05_f3	4	2	NTF3	-0.0013293798958891859	0.7318863841483428	0.11729829630316523	-9.308136015274085	118
r05_f3	4	2	BEX5	-0.06762695251268627	0.5060235990318345	0.1397019889895869	-9.307774416105108	119
r05_f3	4	2	LST1	0.033306860548870935	0.8257715068099766	0.10670582618129419	9.306278752437574	120
r05_f3	4	2	NAGA	-0.03568329999591751	0.701226872743682	0.07954616509575595	9.292128170485755	121
r05_f3	4	2	AGPAT4-IT1	0.06273866864718819	0.6761902075812276	0.10216658321485989	9.279944075787506	122
r05_f3	4	2	PIK3CG	-0.006475312702054766	0.5928331145388905	0.13189749604060863	9.26863582463163	123
r05_f3	4	2	B9D2	0.030813186496577345	0.7322032942238267	0.05448705670483359	9.267290727156402	124
r05_f3	4	2	PTPRJ	-0.04125555918973259	0.44079345462750236	0.09193627489807923	9.262742619144921	125
r05_f3	4	2	FYB	-0.005079002243037735	0.7020294039218905	0.15861824890271606	9.237247002895169	126
r05_f3	4	2	CSDC2	-0.0028188707274620695	0.573129820315064	0.13683258229799763	-9.236013516487697	127
r05_f3	4	2	NECAP2	-0.008853533422591082	0.9115005538234329	0.032107254704225915	9.215547421861523	128
r05_f3	4	2	SYNC	-0.02754381689311115	0.8361990277321957	0.0749855609553856	-9.214753601092237	129
r05_f3	4	2	PRKG1	-0.03775206827579444	0.3811710288808664	0.08661971407834623	-9.210218999132206	130
r05_f3	4	2	FCHO1	-0.018351219274420297	0.6568671541680342	0.12846126265775418	9.207391396797975	131
r05_f3	4	2	AEBP2	0.015534926515597817	0.7437553843944861	0.06346491662955163	-9.202875043094556	132
r05_f3	4	2	ARHGAP30	-0.049885635923278736	0.5913480472595993	0.13750321225331985	9.193565484823472	133
r05_f3	4	2	ADRB2	0.10679317097553738	0.6781503835740071	0.12301856273398856	9.190757335102042	134
r05_f3	4	2	DDX60L	0.028546019664831803	0.6796077596816539	0.1284081657559272	9.188906516270801	135
r05_f3	4	2	KLF9	-0.011919520088438931	0.9431820745815557	0.030518125333845438	-9.186008096159195	136
r05_f3	4	2	BLNK	-0.018222337543789	0.4831473580571055	0.14339422904023336	9.162847237675518	137
r05_f3	4	2	VAPA	-0.03135904958379582	0.6588432269445358	0.054950957126984855	-9.151395716919405	138
r05_f3	4	2	OPA1	-0.12195050183153243	0.6443099770265834	0.05621895160762656	-9.148754997534182	139
r05_f3	4	2	FBXW4	0.0005085381025019644	0.802517076222514	0.05016955118975232	-9.137684698811185	140
r05_f3	4	2	MNAT1	-0.02954831724686397	0.6938102539383	0.059025873524645146	-9.137003477742951	141
r05_f3	4	2	FGD3	0.02889120923657541	0.6825135379061369	0.1634348215226053	9.13489990121923	142
r05_f3	4	2	RASGRP4	-0.017367967448614414	0.48275019486380044	0.0940189568210485	9.127791766033601	143
r05_f3	4	2	MAP4K1	-0.033379354508416025	0.42967544921234	0.12292236141772914	9.122406205947286	144
r05_f3	4	2	KCNQ1	-0.006879473413723478	0.49541582909419096	0.08585035745614622	9.117053160142165	145
r05_f3	4	2	RRAS2	0.03943717706350641	0.76499938464063	0.06624040965972354	-9.115211284488016	146
r05_f3	4	2	C3orf70	0.05419615296284147	0.44075012307187394	0.15557374060172857	-9.10806030317954	147
r05_f3	4	2	EIF4E	-0.06035548152507228	0.6604572632917626	0.06233764217745724	-9.087553513202472	148
r05_f3	4	2	NFAM1	0.013083368986346336	0.7414272747784707	0.17010792019948615	9.084231523821376	149
r05_f3	4	2	HENMT1	0.011533254987821043	0.7068225406137182	0.07379627159861463	9.081881718740012	150
r05_f3	4	2	MMP1	0.03370393158738451	0.5756358713488676	0.2607003168767121	9.074208302039436	151
r05_f3	4	2	LAMP3	-0.00737053161626093	0.359899081063341	0.15741888798537954	9.067269880186078	152
r05_f3	4	2	PRKRA	0.02197597965628687	0.8364744010502135	0.034548215216761456	-9.060432756700303	153
r05_f3	4	2	IKZF1	-0.027196597861297474	0.5706363328683951	0.11597535271891514	9.05663332882002	154
r05_f3	4	2	ITGAL	-0.01598214109428719	0.5892006994584839	0.17335096853790002	9.049368891052962	155
r05_f3	4	2	FBXL16	0.02793151670242315	0.327855780275681	0.10691053387269976	9.045299381761435	156
r05_f3	4	2	IRF8	0.003131936301905839	0.6923456986380045	0.17424883034412	9.041203520241572	157
r05_f3	4	2	SLC12A9	0.011108906730707848	0.69398999015425	0.05805765981674393	9.037272477953852	158
r05_f3	4	2	PARD3	-0.013908308054901897	0.4256738185100099	0.0819532867224854	-9.036547340476607	159
r05_f3	4	2	ABTB2	0.013353684607139885	0.6326881461273385	0.08868405855203725	-9.034349677033486	160
r05_f3	4	2	FASLG	-0.009326583613380467	0.3242705427469641	0.12759729250486065	9.020225976882466	161
r05_f3	4	2	MX2	0.05648879644908686	0.5846624241056777	0.06998466702377465	9.006722996136846	162
r05_f3	4	2	WNT11	-0.037856601827080914	0.41149798982605834	0.19936395943525329	-9.00135484549655	163
r05_f3	4	2	SIGLEC1	0.048875509038229834	0.5866954176238923	0.1793553352715996	8.97124894495134	164
r05_f3	4	2	C5orf24	-0.007721830822224388	0.7520306859205775	0.04664607283828017	-8.96039753514083	165
r05_f3	4	2	SLC46A1	0.037230794163558664	0.6900506645881195	0.08698644311838752	8.947344960859757	166
r05_f3	4	2	AIM1	-0.03982773410733786	0.5594921746800131	0.12031594212234492	8.94465366213715	167
r05_f3	4	2	KTN1	0.0013060300485133601	0.9547774963078436	0.011467929873114093	-8.93279690600488	168
r05_f3	4	2	DNAJB5	0.044701411442415635	0.9061025701509684	0.051168275692381165	-8.921522407212132	169
r05_f3	4	2	NIPAL3	0.004351628711633813	0.4927679890055792	0.06817761158256515	8.918565254772805	170
r05_f3	4	2	ZBP1	0.026924957279654906	0.2745933500164095	0.09042735224956824	8.917723010770445	171
r05_f3	4	2	SLC37A2	-0.04979564719579864	0.5909890876271742	0.1737595423614071	8.912694414436386	172
r05_f3	4	2	GPR132	-0.027166241168147382	0.4832883779127012	0.11361452722974266	8.905033536708755	173
r05_f3	4	2	NPL	-0.08326697707429426	0.5773740051690187	0.19281404416595055	8.889188136592407	174
r05_f3	4	2	NAPG	-0.009899337226114517	0.877162731785363	0.024124739700829824	-8.88898886589193	175
r05_f3	4	2	TLE1	-0.0543419248111956	0.3209722165244502	0.06277008236929094	-8.882953159221836	176
r05_f3	4	2	FSTL3	-0.0079158266787157	0.8381404865441421	0.08797357821044276	-8.868961581113629	177
r05_f3	4	2	GALNT6	-0.03141914119974637	0.5831919716114212	0.18761257543160303	8.851241845213668	178
r05_f3	4	2	RNF11	-0.016785410625282642	0.9651214309156549	0.01070696735746509	-8.841971890541588	179
r05_f3	4	2	GUCA2B	-0.020776536351801364	0.6071276563012798	0.14745844995523127	-8.8398156943493	180
r05_f3	4	2	PVRL3	0.04712873302864591	0.45419469970462756	0.07024709440068283	-8.830185222857784	181
r05_f3	4	2	PDGFB	0.10451984270522235	0.5453691643419759	0.12109370829231667	8.828441722050409	182
r05_f3	4	2	ATP2A2	-0.013461098218861784	0.7575743046439122	0.04513063889430857	-8.823255207431192	183
r05_f3	4	2	IRF4	0.08739654941103266	0.2521260666229078	0.10519652452847518	8.809012419338268	184
r05_f3	4	2	TNNI2	-0.05133210337647773	0.5117790039382999	0.1452032753272608	8.802360503539994	185
r05_f3	4	2	BARD1	-0.08109586880456417	0.5641404455201837	0.07392858575141487	-8.800145636132777	186
r05_f3	4	2	SUB1	-0.010938606715486446	0.7772793936659008	0.048606518716230125	-8.799697238876767	187
r05_f3	4	2	TFEC	-0.05142729772361833	0.5038308684771906	0.16120139478766432	8.796388151872742	188
r05_f3	4	2	MFNG	0.044420720896411706	0.7100231785362651	0.12547295062865907	8.791442019918279	189
r05_f3	4	2	CASP8	-0.02147319216128607	0.37931982277650156	0.06114114868379274	8.787688236183103	190
r05_f3	4	2	HSPA4L	-0.04654370865334926	0.3265804479816212	0.06649940439672009	-8.770920010285067	191
r05_f3	4	2	UNC13D	-0.013342747758841788	0.48645132507384325	0.10713230197582427	8.767751377636596	192
r05_f3	4	2	SEMA4D	0.03133474045773157	0.39791239333770917	0.0829501862766113	8.76480849928742	193
r05_f3	4	2	ICAM4	0.16136382234801705	0.38929402896291426	0.12139307183691717	8.764270343061447	194
r05_f3	4	2	NDUFAF2	-0.02384024580395777	0.845291218821792	0.03978089826509734	-8.762232673522114	195
r05_f3	4	2	PARP12	-0.0010845989533718463	0.7774373359041683	0.0885229980550346	8.749799041073516	196
r05_f3	4	2	IL21R	-0.02679452736183585	0.4726665059894978	0.13955726361645232	8.743357294776231	197
r05_f3	4	2	TMEM106A	-0.017162452974741334	0.4052674762061045	0.08306194314215438	8.729128120673868	198
r05_f3	4	2	CHRDL1	0.018756116370526568	0.4406155132097146	0.22685663156067543	-8.72200292280821	199
r05_f3	4	2	ZC3H12B	-0.00811344382886491	0.37286701058418115	0.06703896201291042	-8.719235657158084	200
r06_f1	5	0	IBSP	0.08056840952386805	0.5992985554357394	0.2997475256989587	13.945898376563601	1
r06_f1	5	0	TMEM79	0.08166256160833252	0.42141111996707653	0.06344469535078875	13.333181027704963	2
r06_f1	5	0	SLC46A1	0.05714261834750224	0.6891714983772748	0.07962673187765479	13.062328703486147	3
r06_f1	5	0	DDX60L	0.05423098709333596	0.6714001802449453	0.13248352618340167	12.723812862016388	4
r06_f1	5	0	SAMD9L	0.04649209526196435	0.7092680284016025	0.09349385628739287	11.953079033769596	5
r06_f1	5	0	DHRS9	0.016674696587054807	0.4709472236548049	0.20642218496044193	11.882958761130949	6
r06_f1	5	0	HNRNPA0	-0.021786382990133732	0.7199819234115261	0.05384041374634848	-11.856939578135313	7
r06_f1	5	0	LARP6	-0.006387121527377812	0.8396088267929421	0.05693468270259161	-11.841500631101317	8
r06_f1	5	0	BLNK	-0.019274723437469728	0.48105865253879704	0.13974295954897736	11.831981160699002	9
r06_f1	5	0	DGKZ	0.05211735794313068	0.6903647094982837	0.07158341544509546	11.789126142748577	10
r06_f1	5	0	RAB21	-0.04602242602752774	0.813856199957283	0.03604856572405978	-11.690649155501296	11
r06_f1	5	0	UAP1	-0.05587539718123181	0.7006931095378748	0.10809986706902244	-11.647038148585652	12
r06_f1	5	0	C16orf54	0.08051903687130324	0.6492782388089247	0.19068363013450812	11.426541327769112	13
r06_f1	5	0	DPP4	0.030465100194395214	0.5613562129807617	0.18513370444323882	11.355438260651963	14
r06_f1	5	0	KIAA1430	-0.06893523539645055	0.7845921827871284	0.043534019228733324	-11.333270558310666	15
r06_f1	5	0	PRDX6	-0.07733883775138466	0.9377524601351315	0.013072191517676296	-11.233020776492372	16
r06_f1	5	0	OAS2	0.04602119684565505	0.4730057147024657	0.1110171202835776	11.221892296117852	17
r06_f1	5	0	TNF	0.10291675615187842	0.5601723787644365	0.18637489401572196	11.124458226287508	18
r06_f1	5	0	ZSWIM3	0.09146688062170819	0.3752751861055111	0.06411211392793616	11.090284828143496	19
r06_f1	5	0	ZFR	-0.08854119413649232	0.6794606716989389	0.05068020790696029	-11.082034155853286	20
r06_f1	5	0	ANPEP	0.03245447709855931	0.6040156594308217	0.15606133296344224	10.991763630741938	21
r06_f1	5	0	YAF2	-0.06991798760185888	0.5938060335172249	0.0668843963339995	-10.893569463682699	22
r06_f1	5	0	C2CD2L	0.09392930214502691	0.8365727934319989	0.05809403081109014	10.885862525853016	23
r06_f1	5	0	IL17D	0.014851332143821247	0.5915165059569393	0.152746296258248	-10.847958748799924	24
r06_f1	5	0	ANP32E	-0.11567014368284395	0.6911609649876799	0.05925473721485355	-10.83941617239785	25
r06_f1	5	0	CSK	0.01335828026164133	0.658220680242341	0.1056995616661045	10.825725074715407	26
r06_f1	5	0	PIK3CD	0.0018098256783062989	0.46193940435817704	0.07270277339051437	10.81520013852329	27
r06_f1	5	0	LPAR1	-0.04662831152167556	0.7278600861633352	0.0861443924279193	-10.758147647430416	28
r06_f1	5	0	TC2N	-0.048204687687906485	0.6196151822505613	0.15309472756741913	-10.697799175873511	29
r06_f1	5	0	RNF115	-0.03631848983251423	0.7452464302644809	0.06364691640187821	-10.65313924896476	30
r06_f1	5	0	FGF2	-0.044645346031814026	0.41749313662671067	0.09030917359561509	-10.650186661970524	31
r06_f1	5	0	LTB	0.0433586114686728	0.6066062898192865	0.1704683081428502	10.625453339896863	32
r06_f1	5	0	PTPLA	0.025656934029432088	0.6473890529847208	0.1351496222467866	-10.622652962224674	33
r06_f1	5	0	TSPAN33	0.0318137806753478	0.5872760612832814	0.1097278222477244	10.616810400895904	34
r06_f1	5	0	NAP1L5	-0.008118861279964045	0.6236469907950054	0.10905611229853485	-10.584999305721489	35
r06_f1	5	0	SRRM4	-0.05742770315995227	0.3132341986132601	0.14464527621407408	-10.505781481208238	36
r06_f1	5	0	ASCL2	0.008373408763599668	0.5642578440412375	0.14824210202793925	10.487167827320148	37
r06_f1	5	0	TLE1	-0.04156952762440249	0.32301587301587303	0.0585245375921863	-10.460226859778476	38
r06_f1	5	0	HSPB7	-0.03264814847527126	0.4755551908981512	0.13412490104642957	-10.454707428815514	39
r06_f1	5	0	SEZ6L2	0.026584418148714893	0.5461929766983917	0.1906572841671995	10.345196607173405	40
r06_f1	5	0	MYOC	0.0222832091489117	0.682328702184298	0.2628409318514321	-10.335378675592922	41
r06_f1	5	0	SUB1	-0.03715463876825954	0.7835453555670163	0.051604676279880364	-10.333855282753882	42
r06_f1	5	0	PDGFB	0.07036173713371405	0.5375511171540053	0.12000879363690052	10.330947962450724	43
r06_f1	5	0	CYTH4	0.010820353511627976	0.7009856168700935	0.12716414335093476	10.322434763963784	44
r06_f1	5	0	ROR1	-0.012947783963676504	0.6018404780137632	0.12370849610867085	-10.303070991258176	45
r06_f1	5	0	RBM4B	0.18136251768000858	0.6297237459692335	0.054537410136308126	10.291155906496728	46
r06_f1	5	0	RNF44	0.08092442960275237	0.7487166664061972	0.07174800011852542	10.276770760763226	47
r06_f1	5	0	INPP5A	0.0037213772923773906	0.609120342152833	0.09999518274233639	-10.244634077457322	48
r06_f1	5	0	ATP6V0D1	0.03449058007090769	0.6876258719219006	0.07083716193998912	10.192727426800065	49
r06_f1	5	0	AMPH	-0.04547224326212984	0.32069795427196146	0.12478179958501744	-10.185425015650141	50
r06_f1	5	0	FAM71E1	0.00018999522792262954	0.7173204452987847	0.13477082356729425	-10.14592459976343	51
r06_f1	5	0	EIF2S1	-0.09955983351081436	0.6912917207141034	0.05377229579214991	-10.141525254134097	52
r06_f1	5	0	SYNC	-0.0056441752005120605	0.8355012216023048	0.07247878201892538	-10.057313118419556	53
r06_f1	5	0	FAM110A	0.029243702210398813	0.7968121128770947	0.09456879643803892	10.045805907309829	54
r06_f1	5	0	SLC16A7	-0.06224231452805192	0.44534827386812953	0.09424463616531424	-10.01281219064114	55
r06_f1	5	0	NDUFAF2	-0.06612795088638701	0.8499606690942433	0.03987119131871964	-10.003430644614282	56
r06_f1	5	0	HSPB8	0.017608174208010124	0.5029149150087778	0.10472432429121793	-9.959140800400359	57
r06_f1	5	0	PLAA	-0.09220808084469494	0.5018600132318544	0.06604358007005949	-9.9401205800803	58
r06_f1	5	0	ARID3A	-0.009612710983246422	0.5768072681430083	0.10278706393109509	9.914415539600041	59
r06_f1	5	0	BEX5	-0.06294805764412181	0.5188220523960597	0.1358963522280247	-9.896407590487968	60
r06_f1	5	0	CCDC154	0.057306693590523476	0.6193343960491972	0.09567979061120163	9.889890647466322	61
r06_f1	5	0	CFL2	0.032939378597765544	0.6807721360067931	0.12966620982704488	-9.88151568700184	62
r06_f1	5	0	EIF4E	-0.06241112634944506	0.6664160949359504	0.06794260851867474	-9.871338244103217	63
r06_f1	5	0	TLR7	-0.0015604206856412457	0.628597735998458	0.1640808000462433	9.864381782124337	64
r06_f1	5	0	MATK	-0.03072880086241366	0.4305020290579857	0.17451243369550096	9.858493795146352	65
r06_f1	5	0	C3orf70	0.02076256519144697	0.4485116768510269	0.15023315190022754	-9.854988317312333	66
r06_f1	5	0	ITGAM	-0.0009348680039886172	0.7208503289730726	0.16265878576081766	9.835276399703774	67
r06_f1	5	0	PTPRE	0.06542262595184677	0.6087325029563296	0.10575905191269686	9.819091810034505	68
r06_f1	5	0	TRERF1	0.02568872392867794	0.4694536911143408	0.08023079467747427	9.81190887604163	69
r06_f1	5	0	AGPAT4-IT1	0.10587254699450196	0.6682534473148193	0.11714623611922532	9.809548460833788	70
r06_f1	5	0	MAP6	-0.024569036528949862	0.5749928370866999	0.09574193923227448	-9.770933263641675	71
r06_f1	5	0	VAPA	-0.0366692928834396	0.6617242564895995	0.05592420834330502	-9.742481985100637	72
r06_f1	5	0	MYEF2	0.01346816527313225	0.5894533264569365	0.12987092460550564	-9.73931631317525	73
r06_f1	5	0	CNTN4	0.014973798046036822	0.35898463750449305	0.15256065106859057	-9.721262210173569	74
r06_f1	5	0	SH3BP2	-0.016487903200456566	0.32945207620297884	0.06813148135209414	9.710062525527864	75
r06_f1	5	0	PI16	-0.036905464190920646	0.6944233464089061	0.25174030586742774	-9.708385062808423	76
r06_f1	5	0	UNC13D	0.007161689439170219	0.47870765415891764	0.1126700559370614	9.693140937713167	77
r06_f1	5	0	CXCR3	-0.0234578209244884	0.45767421507493705	0.10906272235158694	9.683931487962756	78
r06_f1	5	0	PARD3	0.002040138028606981	0.4289788029860232	0.08111054863754599	-9.668485858238949	79
r06_f1	5	0	SYNPO	0.00964705910119703	0.6433207786998402	0.1202752971274339	-9.656294673833374	80
r06_f1	5	0	BIN2	-0.022867934107097698	0.5034395007319197	0.1494507743237361	9.65097562066294	81
r06_f1	5	0	CD163L1	0.04365598071144315	0.6182690754892919	0.1715692503979826	9.650371195365008	82
r06_f1	5	0	SLC12A9	0.018886211983553933	0.6893473153400953	0.06334960747605323	9.624709569563018	83
r06_f1	5	0	ITGB7	0.01786955747021404	0.7575278311740403	0.15994824889259376	9.624553296559439	84
r06_f1	5	0	PPP1R9A	0.014545531307314384	0.32051692791765	0.15464861581025052	-9.61111662060714	85
r06_f1	5	0	CLEC4A	-0.010265178349403088	0.6551333343752115	0.11302455895052017	9.597919692533317	86
r06_f1	5	0	RPRD1A	-0.04582299885541526	0.7270138205156256	0.05386796829221033	-9.591496082986257	87
r06_f1	5	0	LONRF2	0.03617021973664958	0.4456694328535484	0.14808959491455487	-9.581659654729117	88
r06_f1	5	0	CPNE7	0.04052364357927365	0.5733164549049025	0.14371807357539085	9.580271364784899	89
r06_f1	5	0	ZBTB46	0.10576958437360579	0.4123363599897898	0.06725494438608928	9.57788806228906	90
r06_f1	5	0	DOK1	0.039363177831135826	0.906340871322821	0.0448909056522108	9.574270691036165	91
r06_f1	5	0	ABCA8	-0.028688304621952473	0.4253512432212794	0.15956925991093626	-9.572667287272532	92
r06_f1	5	0	CCDC142	0.08879940034618694	0.6725264506852954	0.08324150114897211	9.556444175791487	93
r06_f1	5	0	TRAF3IP3	0.014399693626822571	0.6451227072165702	0.18949190266593638	9.547105802647897	94
r06_f1	5	0	MPEG1	0.03654917616109595	0.7121717432186746	0.15243737071069383	9.526198641574085	95
r06_f1	5	0	ABCC5	0.07710374202270023	0.8066940680659093	0.09313012509255171	9.511149886735037	96
r06_f1	5	0	PRRX2	-0.04992125416214752	0.7916024609165405	0.07835350155367825	-9.503402074635048	97
r06_f1	5	0	MMP7	-0.016217848914407286	0.5502487484436942	0.34014766112320854	9.49600850089593	98
r06_f1	5	0	MARCKS	0.024705184284855186	0.9586152916477828	0.024703542281073482	9.473009760033763	99
r06_f1	5	0	PTPN6	-0.021268059784960287	0.584583326821594	0.1477563830808276	9.456877558737446	100
r06_f1	5	0	PFKFB4	-0.011504073463315705	0.5439615338532303	0.11466143693468225	9.453086122061233	101
r06_f1	5	0	ENAH	0.012776878861680092	0.31770646120826623	0.08299025569398695	-9.444197416268961	102
r06_f1	5	0	AEBP2	0.0073917948175245525	0.7493923244825771	0.06427768097426871	-9.43589136424118	103
r06_f1	5	0	OPA1	-0.08409091450990855	0.6443959971035783	0.056361193525975906	-9.421152549925937	104
r06_f1	5	0	SMPD3	0.018538023039295505	0.4172753840623878	0.13281473440123695	9.400881495190474	105
r06_f1	5	0	P2RY13	0.03506745915989677	0.30761821411640916	0.13081365393231412	9.373477546998755	106
r06_f1	5	0	OAS3	0.034658736726750225	0.42259886122702	0.08409770515161964	9.367918280883522	107
r06_f1	5	0	GPR18	0.02155215000366416	0.23512666635410315	0.09753833471578964	9.359736439666808	108
r06_f1	5	0	ARHGAP25	0.04457665744822265	0.7901948833356776	0.14096164953204565	9.356045319733267	109
r06_f1	5	0	GAB3	-0.01955479767328551	0.5417030021723162	0.09794613177867253	9.343523121252808	110
r06_f1	5	0	KCNMA1	0.04208767235227679	0.6574796443027489	0.12296108282246457	-9.3425947122539	111
r06_f1	5	0	OSBPL3	0.015070555168559955	0.5698819030948995	0.1329661417583562	9.336894690439118	112
r06_f1	5	0	MNAT1	-0.03890590951603106	0.694534306447664	0.06155122620088418	-9.33556781326254	113
r06_f1	5	0	VGLL3	-0.00021044290961731962	0.6722779627111756	0.09910478408714156	-9.334412838649955	114
r06_f1	5	0	HENMT1	-0.0025231182131139037	0.7078078359666805	0.07337178910228542	9.329301698018192	115
r06_f1	5	0	CDC37L1	-0.029888455981807116	0.6259550116950837	0.06934110598887855	-9.322887707331168	116
r06_f1	5	0	FSTL3	-0.012317666656247124	0.8381869233854793	0.08389714230113579	-9.313404896148505	117
r06_f1	5	0	SGK223	0.038436985944922446	0.7988940461864649	0.12050050539396331	9.311824232387062	118
r06_f1	5	0	KDSR	-0.055867563553518504	0.6890738222868188	0.04176811791484175	-9.29768089335891	119
r06_f1	5	0	ITGB1BP2	-0.03976782133996436	0.6583256494808839	0.10469566230945233	-9.296308042452091	120
r06_f1	5	0	ARMC7	0.02662194750847034	0.5784854736118274	0.0686263554422826	9.296293318015543	121
r06_f1	5	0	ITGAL	-0.0015607488197459782	0.6008600705351607	0.1645756113215155	9.295826231510864	122
r06_f1	5	0	CAPRIN1	-0.0891265473649112	0.431688728439631	0.04275005211598136	-9.27391000367767	123
r06_f1	5	0	MADD	0.03759655995485489	0.6579755783726903	0.05024478974456919	9.262089813172162	124
r06_f1	5	0	CDC42EP4	-0.03297073384331371	0.6617276425940686	0.08874970241596303	-9.259790382742569	125
r06_f1	5	0	CEBPA	0.041251492485472566	0.7397020749006306	0.17422852259170374	9.258800192107541	126
r06_f1	5	0	GPR65	-0.005123931175283443	0.6124082495923651	0.16126188447924983	9.254215783576155	127
r06_f1	5	0	FCHO1	-0.0068727413140147004	0.6496991576413957	0.1252823510413654	9.248735402977168	128
r06_f1	5	0	MXRA7	0.04727249124452928	0.7584355676413439	0.10063916461550933	-9.24644726204785	129
r06_f1	5	0	ST8SIA4	0.05199319327782887	0.4045282635535343	0.07084419554108967	9.245814644859948	130
r06_f1	5	0	MMP9	0.10527316590793385	0.860392736024505	0.1981825793255428	9.239858794633632	131
r06_f1	5	0	PACSIN3	0.03231301498916698	0.37349982548538513	0.11735493757822908	-9.238885352138936	132
r06_f1	5	0	KCNJ2	0.06520371664214202	0.5754093279364038	0.12472343733408042	9.231596618367982	133
r06_f1	5	0	BMPR2	-0.03668997264029508	0.5912234776855715	0.06467293511054362	-9.224980067217896	134
r06_f1	5	0	PRKG1	-0.02213547138961217	0.3848088934731534	0.08893898419774239	-9.224624904347422	135
r06_f1	5	0	NAGA	-0.03058849924729875	0.6990391277394887	0.08088498278475974	9.223315256817493	136
r06_f1	5	0	PARP10	0.11862259778339371	0.6596100249529848	0.04671376915602938	9.218014763409496	137
r06_f1	5	0	RPUSD3	0.08726305141476998	0.5927357640354031	0.05788739082650654	9.21778244269144	138
r06_f1	5	0	UAP1L1	-0.014402707110111247	0.5048265012163929	0.12417024552646917	9.217193012437432	139
r06_f1	5	0	PDLIM1	0.005516763013512438	0.7589658836951256	0.07512501725886048	-9.216603182507322	140
r06_f1	5	0	GUCA2B	-0.01275008735186762	0.614061189512453	0.1513154329811403	-9.214745160041016	141
r06_f1	5	0	SLC37A2	-0.020082565390512282	0.581131844489245	0.1710957461026803	9.207108230790404	142
r06_f1	5	0	MRPL33	-0.01232737773349415	0.9382658456665678	0.017335092826902834	-9.202162687632558	143
r06_f1	5	0	NUCKS1	-0.10284911301235389	0.5952123087502149	0.04236926051558921	-9.194675608659297	144
r06_f1	5	0	OASL	0.04328082282998504	0.5112004521751813	0.1414252411198278	9.186703676196267	145
r06_f1	5	0	PRR5L	-0.026256862746539527	0.3502531764264616	0.09603618867892443	9.16950686679993	146
r06_f1	5	0	CD4	-0.034288984282966284	0.7460476346757935	0.06631096129115056	9.168115593503428	147
r06_f1	5	0	LMCD1	-0.003671030583884709	0.9642763373810301	0.020036006473262594	-9.148751550584256	148
r06_f1	5	0	ADRBK2	0.027108673717874298	0.7778316949797092	0.10731081045909711	9.143253992491786	149
r06_f1	5	0	EGR2	0.15200128468497337	0.7932988992555783	0.1477953610827272	9.141279423213236	150
r06_f1	5	0	CCDC77	0.07458179102446852	0.6358385297013456	0.06312310932624228	9.133226793816057	151
r06_f1	5	0	SIRT7	0.07051885377060356	0.6913313120894347	0.0529888286023914	9.127158702540237	152
r06_f1	5	0	MX2	0.050205098788010244	0.5901479988122588	0.07183272180982535	9.126344540480682	153
r06_f1	5	0	KCND3	-0.05716757972213456	0.46552164241694916	0.07679981727061348	-9.12615370477989	154
r06_f1	5	0	FAM53B	0.02026482993389055	0.4926948703121988	0.05470893103911693	9.125019291439298	155
r06_f1	5	0	ID2	-0.009849368080995307	0.9540492600059389	0.02102297141933009	-9.122243706116455	156
r06_f1	5	0	APBB2	0.0016453638313103716	0.5879683894124327	0.08995388045332484	-9.118732485389302	157
r06_f1	5	0	SELPLG	-0.021524838924562632	0.5592021295992416	0.12938733223259738	9.114613337643082	158
r06_f1	5	0	FANCG	0.07112614430857833	0.7375914899380602	0.04745516671295225	9.105228140916644	159
r06_f1	5	0	LAYN	-0.04227485430684284	0.7417980735670264	0.08448755979498415	-9.095101374007438	160
r06_f1	5	0	SCARA5	-0.016460139488957436	0.5457626809612371	0.19592522768174572	-9.090692004332912	161
r06_f1	5	0	CD300A	-0.030511012798310356	0.5934859164101043	0.17255321528051154	9.086769273115092	162
r06_f1	5	0	C1QTNF6	0.0643877674465958	0.4252165804512374	0.06491329094067726	9.081301622941647	163
r06_f1	5	0	CD84	-0.02285289727541655	0.6217473861878194	0.19904347259456487	9.0807033286589	164
r06_f1	5	0	CEBPE	-0.02125011332060338	0.4832676950005469	0.1439821781787994	9.069974164664542	165
r06_f1	5	0	ARHGAP30	-0.025989401092008667	0.5922838493235605	0.1340735441645026	9.067916529668791	166
r06_f1	5	0	GALNT6	-0.019999612792813176	0.573414912404082	0.19005602851018583	9.066381302233117	167
r06_f1	5	0	PARP12	0.00739058204231011	0.7704848901599802	0.09661081214580819	9.056670837578558	168
r06_f1	5	0	MT1M	-0.0446819962004416	0.9242142935283728	0.050573697454194155	-9.043740444222456	169
r06_f1	5	0	ATG7	-0.028570575664123795	0.646898067836696	0.07262878209373425	9.034363329026801	170
r06_f1	5	0	C16orf70	-0.004763283933083818	0.7487218757976881	0.07373755695851142	9.022126264812965	171
r06_f1	5	0	TSPAN1	-0.08740536265876861	0.3881879652637776	0.05824423265942405	-9.016362539640339	172
r06_f1	5	0	USF2	0.030295526277450847	0.9095100046363582	0.023380388775353506	9.007763338261489	173
r06_f1	5	0	ARHGAP5	-0.010377443933561742	0.6854790816884679	0.09266292165702684	-9.007319700741757	174
r06_f1	5	0	CSDC2	0.0018385629860202244	0.5836289663004463	0.13895017631241272	-9.001215367672804	175
r06_f1	5	0	NPR3	0.012969002503137896	0.45206500278702433	0.12973501087054912	-9.00078734479569	176
r06_f1	5	0	FERMT2	0.04504988351860741	0.8127663952573699	0.09012592743658268	-8.998419893449922	177
r06_f1	5	0	DDX24	-0.03516313716749735	0.6305762628867323	0.06547290507473484	-8.995301423648447	178
r06_f1	5	0	RAD23B	-0.11812185692508052	0.6549820015523987	0.039225003643533256	-8.989878770288303	179
r06_f1	5	0	TNNI2	-0.03772547309412599	0.5086554039622633	0.14816538476095717	8.98571994954558	180
r06_f1	5	0	TRPM2	-0.023357062356202177	0.6063312339485625	0.1694831280013488	8.983663875353162	181
r06_f1	5	0	KTN1	-0.0020717717841711274	0.9549918993962312	0.012331807069568105	-8.978162399219295	182
r06_f1	5	0	KCNQ1	-0.0048412716103668745	0.49318611592979816	0.08459474710654365	8.976656193367795	183
r06_f1	5	0	BTK	-0.016367216281401153	0.6084806288777409	0.1565399292782718	8.97201180008599	184
r06_f1	5	0	NFAM1	0.037099508063631936	0.7410216137652962	0.17468443093325567	8.971711287307258	185
r06_f1	5	0	GMIP	-0.0016135229265042661	0.738168430045686	0.13007080426481965	8.960927286381247	186
r06_f1	5	0	IGF2R	0.03558235464493312	0.7719700876740587	0.06543067651130713	8.957436001236475	187
r06_f1	5	0	FASLG	-0.019043984869276928	0.3275931048494224	0.11670832434836587	8.939729511087819	188
r06_f1	5	0	IL21R	-0.039679238670673515	0.4783036658487922	0.1281870587035822	8.939645977329157	189
r06_f1	5	0	AMICA1	0.032336118400662965	0.6356924062700233	0.11423194943184295	8.937047769762884	190
r06_f1	5	0	ASPHD1	-0.03696057456099287	0.5058371231656429	0.17730577515870624	8.92087961809291	191
r06_f1	5	0	DLEC1	0.04477488194539035	0.34128885554878324	0.08397093201678865	8.914360919575634	192
r06_f1	5	0	UNC93B1	-0.02846182841089406	0.6468326899734843	0.1239848507660909	8.913850818106924	193
r06_f1	5	0	ARHGAP27	0.043860673701293644	0.7678403425695848	0.1075155237026646	8.913229938255895	194
r06_f1	5	0	FGD3	0.014475837144503843	0.678983491438365	0.16510482875580407	8.91291491778853	195
r06_f1	5	0	CCNH	-0.0919112664879222	0.8290363667619985	0.03851032153528539	-8.899773260605341	196
r06_f1	5	0	RNASEH2A	0.018787321384242606	0.7295591291981183	0.04397433677741807	8.886754727584437	197
r06_f1	5	0	MAP4K1	-0.019738846459676943	0.4286969749063613	0.12124631138450939	8.87147958282577	198
r06_f1	5	0	PERP	0.039536452649596265	0.8012427003401731	0.08098921126429123	-8.869639428893434	199
r06_f1	5	0	TMEM86A	-0.023960747656647092	0.4063802022285777	0.14357705669243412	8.866453617818465	200
r06_f2	5	1	TMEM79	0.11693369087151194	0.42659264121357987	0.059082673691344664	14.734567200490789	1
r06_f2	5	1	IBSP	0.10947916349556748	0.612065732101833	0.2886862845161676	13.741976096141817	2
r06_f2	5	1	SCARA5	-0.027448333510809497	0.540715562015201	0.20601601904311864	-12.052858435632762	3
r06_f2	5	1	LTB	0.06413306726281984	0.5993404910372422	0.1695634637548803	11.624659921680534	4
r06_f2	5	1	TNF	0.08486016491925359	0.5521387156766218	0.18158796479783984	11.510205254952657	5
r06_f2	5	1	LARP6	-0.01769871149017084	0.838210886586338	0.05352861427864282	-11.447882515518048	6
r06_f2	5	1	IL17D	-0.017094904013917243	0.5889381176384789	0.15745650691077953	-11.333792130203824	7
r06_f2	5	1	RAB21	-0.07633279009232753	0.8108003709086742	0.037858809356267994	-11.29881072218349	8
r06_f2	5	1	PTPLA	-0.0019579382063026115	0.6385310036934585	0.13780379505126325	-11.180848145829897	9
r06_f2	5	1	CD163L1	0.04397793213226488	0.6122035205067693	0.16551430357643732	11.120914063515006	10
r06_f2	5	1	AMPH	-0.060366570358462164	0.3019681081052922	0.12558702471901545	-11.01750983381242	11
r06_f2	5	1	PLA2G2A	0.0064974610632575315	0.5693601825370779	0.3557132176618442	-10.945304849205336	12
r06_f2	5	1	SAMD9L	0.05308686754599564	0.7036687139575226	0.09095370764736985	10.623243578510232	13
r06_f2	5	1	OAS2	0.04709735739589847	0.4643245242523221	0.1043150125735596	10.518556766226062	14
r06_f2	5	1	ZSWIM3	0.13987221481861256	0.3853972942420596	0.05279200753340029	10.467296298895638	15
r06_f2	5	1	NAP1L5	-0.0187787211262932	0.6197472403248575	0.11071236380707554	-10.367878457580682	16
r06_f2	5	1	DGKZ	0.07379621377336816	0.6944676262365793	0.07209451204331477	10.3623711557143	17
r06_f2	5	1	ST8SIA4	0.06749003058016056	0.40545501429977965	0.07222985587637866	10.357551689920271	18
r06_f2	5	1	MOB3A	0.08246924400182377	0.7468272201124184	0.06968034251994769	10.34749225551137	19
r06_f2	5	1	RNF115	-0.06255978952301311	0.7477000536567322	0.0695215639229971	-10.324060714007384	20
r06_f2	5	1	MYEF2	-0.015943811052644353	0.5859695458973436	0.1298356134522994	-10.2273113664302	21
r06_f2	5	1	TLE1	-0.06437226701429413	0.32137231000046873	0.06364723376730012	-10.219592584966344	22
r06_f2	5	1	LONRF2	0.029216666997374165	0.44512505144274095	0.15714464459071587	-10.209479036266067	23
r06_f2	5	1	ABCA8	-0.04556042717303217	0.4181182636056282	0.1622265602672621	-10.170301137634477	24
r06_f2	5	1	NFIL3	-0.08895706397068377	0.8923432363865575	0.06113989068976077	-10.161104528597562	25
r06_f2	5	1	HSPB7	-0.052888377703161384	0.4661939143888602	0.1199992742710835	-10.160422140778328	26
r06_f2	5	1	TC2N	-0.07911388856510518	0.6079174936575662	0.1534351254087262	-10.153509790827803	27
r06_f2	5	1	TSPAN15	0.03605710351304903	0.47704429545584764	0.12845259358689742	10.13808723610752	28
r06_f2	5	1	AOX1	0.0019971636352938953	0.6059730882835577	0.1961367317605517	-10.127166052219618	29
r06_f2	5	1	ANPEP	0.011111290948581343	0.6186816592953777	0.15505202976641982	10.119627282049963	30
r06_f2	5	1	FAM71E1	-0.00488214444288525	0.7042558123785563	0.1330171120886765	-10.107689015381442	31
r06_f2	5	1	LPAR1	-0.03609467633364573	0.7289238439057933	0.09266983073608152	-10.065688613866666	32
r06_f2	5	1	PI16	-0.04213405733438386	0.6880702330160814	0.25583192361526863	-10.064535123918228	33
r06_f2	5	1	DOK1	0.04655550954249833	0.9085366298362689	0.04437130609441914	10.059376503618461	34
r06_f2	5	1	PAK3	-0.05258728259968177	0.21871083188772714	0.09197628351221966	-10.045162407503462	35
r06_f2	5	1	SMPD3	0.02709971292179151	0.41376373325831806	0.1353083839586517	10.011253292058875	36
r06_f2	5	1	C16orf54	0.054151636427154086	0.6461174405217727	0.18897618517106482	10.004158939537389	37
r06_f2	5	1	DUSP18	0.07071477931758319	0.43948484327545695	0.07686950738089865	9.986320075866054	38
r06_f2	5	1	P2RY13	0.029974832877821028	0.31149217809867635	0.11971740564887204	9.976289163382999	39
r06_f2	5	1	DOLPP1	0.09401236858142374	0.5443496335193085	0.04935363273332018	9.966621271669709	40
r06_f2	5	1	FSTL3	-0.026917073325689964	0.8380137111184045	0.07697919832232354	-9.936085576081373	41
r06_f2	5	1	EPB41L5	0.004087399036322294	0.3227731153723932	0.06688101164498703	-9.931752617127241	42
r06_f2	5	1	LYG1	0.08416821923485768	0.42215007215007216	0.05245049996082379	9.894432498055286	43
r06_f2	5	1	PPP1R9A	0.017015417197268255	0.31897078052312716	0.14984205058768654	-9.886200962285924	44
r06_f2	5	1	OPA1	-0.10790893224523287	0.6410630284276494	0.05391911824019647	-9.871966760945122	45
r06_f2	5	1	MTA3	-0.0135962940930767	0.48439787248451527	0.050400570937694296	-9.86049566353404	46
r06_f2	5	1	TAPT1	-0.06196114785305248	0.5724248675512214	0.048507223375158795	-9.857080679979521	47
r06_f2	5	1	PACSIN3	-0.004490049750711471	0.3685311078812884	0.10475747625811671	-9.839862947691163	48
r06_f2	5	1	CNTN4	0.02006240011436139	0.34755366975583585	0.15418177349913054	-9.837859745616875	49
r06_f2	5	1	KLF9	-0.010678329173395278	0.9449674673501388	0.030635813211987745	-9.836464831922388	50
r06_f2	5	1	PRKG1	-0.03790130632781327	0.37733289574444795	0.08765007328459054	-9.8085964978575	51
r06_f2	5	1	SCAMP5	0.0846532901760919	0.46466834409072666	0.09820440230641007	9.80411105376629	52
r06_f2	5	1	MXRA7	0.044718822883166705	0.7562775772162055	0.0974025070590719	-9.772062553771852	53
r06_f2	5	1	IL21R	-0.003365988872634595	0.47571485874734964	0.14046143233088937	9.768249675074632	54
r06_f2	5	1	S100Z	0.006622600714670323	0.4164965800344862	0.13209917274390065	9.76077125221355	55
r06_f2	5	1	BEX5	-0.06447020432571741	0.5097371341053651	0.13464053400115034	-9.685187047951832	56
r06_f2	5	1	VAPA	-0.034020447465759884	0.6589122269627685	0.055209190934536266	-9.684089858828639	57
r06_f2	5	1	CEP70	-0.03003119460631489	0.48089664046342734	0.08008739306655853	-9.665797637600251	58
r06_f2	5	1	AEBP2	0.011156159447366988	0.7417074301550833	0.06518108412598925	-9.66097105876083	59
r06_f2	5	1	DAPP1	-0.02468699816168159	0.4892709977547523	0.14840533155118335	9.654204945076955	60
r06_f2	5	1	GUCA2B	-0.020577327010291243	0.6012804684284828	0.1452675495583223	-9.629031139155924	61
r06_f2	5	1	HSPB8	-0.007018740649675025	0.4898705987153641	0.10148597545691149	-9.62751389151211	62
r06_f2	5	1	YAF2	-0.06446682401999569	0.5963549887737613	0.06971049465996562	-9.611875127716115	63
r06_f2	5	1	LAMP3	-0.004293259834008856	0.3659079187960055	0.15290675838408235	9.581602984842181	64
r06_f2	5	1	AFF4	-0.041927897420551065	0.6764199498856541	0.04690119303184277	-9.569317685785231	65
r06_f2	5	1	CFL2	0.044055746421661664	0.6810990253228519	0.13480224959097345	-9.56904929089881	66
r06_f2	5	1	DHRS9	0.014128545174099422	0.4670651851157267	0.20688686819695548	9.549404422872847	67
r06_f2	5	1	CSK	0.006743083716463951	0.653482999150869	0.10943555183460385	9.5461042276861	68
r06_f2	5	1	DPP4	0.0171791181047775	0.5708498080339234	0.18267446589487835	9.542905781002599	69
r06_f2	5	1	BIN2	-0.0005679143105059403	0.5012791660806102	0.1571491742171084	9.526462984847488	70
r06_f2	5	1	ICAM3	0.06527386830748821	0.8041354754351144	0.06013720849235249	9.512867838676927	71
r06_f2	5	1	RNF44	0.07310166122113101	0.7507340032610795	0.06713695676242847	9.5000145925926	72
r06_f2	5	1	USP53	-0.11020754455737712	0.7395674121305886	0.0907117724700885	-9.484798268628849	73
r06_f2	5	1	WNT11	-0.028170461528748275	0.4055459181812972	0.20279954238341685	-9.482575243239479	74
r06_f2	5	1	FAM110A	0.041033967738164506	0.8007024864425589	0.09409037045860831	9.453512782533686	75
r06_f2	5	1	MYBL1	-0.12530888269464519	0.44664489141023433	0.10055783549846636	-9.452931665308295	76
r06_f2	5	1	KTN1	-0.0041936503584629635	0.954061241606368	0.012872620756489647	-9.449907288949651	77
r06_f2	5	1	TTLL11	-0.03853664563785879	0.44811888873260725	0.08795286637682988	-9.43540965138472	78
r06_f2	5	1	SPRY2	-0.0583934942103385	0.7785766379629196	0.05995329110087669	-9.412247917751177	79
r06_f2	5	1	PDGFB	0.0784788746932621	0.5530412427524342	0.1171460603550449	9.406381792550501	80
r06_f2	5	1	ARID3A	-0.004073890244100544	0.5891134136621502	0.1068080502472243	9.395304056265394	81
r06_f2	5	1	CLIC4	0.031595572178160794	0.9246036955423238	0.03245382159688308	-9.394586876049035	82
r06_f2	5	1	PRR5L	-0.020693465861335334	0.35139220987596437	0.09909187802756932	9.390286702360966	83
r06_f2	5	1	FCHO1	-0.00801314008778188	0.6532840003959137	0.12919188529163445	9.356158482637232	84
r06_f2	5	1	PARD3	-0.02476584241889007	0.4257138168690516	0.07733182023602476	-9.340958393192299	85
r06_f2	5	1	ROR1	0.000531743974979242	0.581566307739593	0.11717231839927508	-9.337861013189233	86
r06_f2	5	1	TXNDC15	0.013099357759355931	0.5969871484311915	0.06937529508600153	-9.333079882667336	87
r06_f2	5	1	C3orf70	0.06390439682426102	0.443246284401519	0.15383605721407062	-9.331938593317044	88
r06_f2	5	1	TMEM106A	-0.017063163768288387	0.40624006959747033	0.08459641309436192	9.29560365487848	89
r06_f2	5	1	KCND3	-0.01931989914740507	0.45704960903516867	0.07648035923706219	-9.293920819026203	90
r06_f2	5	1	CDKN2A	0.04477600638099542	0.6644128234380939	0.12644428298317925	9.2848162402083	91
r06_f2	5	1	DHX36	-0.11142951573567263	0.8469215100984054	0.026235652722239353	-9.28294483327699	92
r06_f2	5	1	ZBTB46	0.14648138166718472	0.42095738196821236	0.06638621762062985	9.280500617232233	93
r06_f2	5	1	SRRM4	-0.051654735737115515	0.3112843233781863	0.13384134121320446	-9.258718143471494	94
r06_f2	5	1	ASCL2	0.016181456395933474	0.5715575038679731	0.14709425521853497	9.243701587052671	95
r06_f2	5	1	ARHGAP25	0.04997889078563629	0.7943097816744027	0.1350844257845826	9.24269439132516	96
r06_f2	5	1	BTG3	-0.1118643246599973	0.9254773104953611	0.02093511941214001	-9.23340483269963	97
r06_f2	5	1	ARMC7	0.05926930409975007	0.5821067821067821	0.07163774452714794	9.226282486088598	98
r06_f2	5	1	ST3GAL2	0.13021300687861817	0.6912781762962268	0.0552968679560713	9.212641989905624	99
r06_f2	5	1	MYOC	0.03584061368647723	0.6675348117586384	0.2814499109231168	-9.16892034275456	100
r06_f2	5	1	ZNF469	0.08876486754806034	0.6671717171717173	0.11749957357618188	9.16833855084306	101
r06_f2	5	1	ATP6V0D1	-0.02249018717846781	0.6847416923229194	0.07308664862818721	9.166906886159346	102
r06_f2	5	1	B9D2	0.01849257378056628	0.7307723964763677	0.05303892407716233	9.160676898419075	103
r06_f2	5	1	ZC3H12B	0.00038866727914399523	0.3694797380717958	0.06530290854953781	-9.156630154127871	104
r06_f2	5	1	DNM1L	-0.09968615151728773	0.6740309229478905	0.04233187012237452	-9.151005974480611	105
r06_f2	5	1	ADH5	0.018857611389735192	0.7821349128208331	0.08534629174197503	-9.148898261608299	106
r06_f2	5	1	SEMA4D	0.03724485993912169	0.39561447377331854	0.08388063335150199	9.12412671323901	107
r06_f2	5	1	PNOC	0.08003533739547038	0.35756898536681914	0.17683015929837875	9.118916896907546	108
r06_f2	5	1	ARHGAP5	-0.007510756610997255	0.6865123644907037	0.0944169755971533	-9.111373568352956	109
r06_f2	5	1	PLAA	-0.09076673032340152	0.4998174108282412	0.06490347840523247	-9.110780121100674	110
r06_f2	5	1	IL2RG	-0.025118931220966596	0.5132487849094348	0.1471402277844079	9.104824379669573	111
r06_f2	5	1	CYTH4	0.0030216427523263685	0.7032756653695282	0.13348620717092993	9.102066142509772	112
r06_f2	5	1	EPSTI1	0.013368510796797949	0.44835852074119215	0.1076902388733305	9.098490133228827	113
r06_f2	5	1	PAIP1	-0.0709207527961366	0.7302668250321678	0.0526571475447475	-9.096713336912934	114
r06_f2	5	1	APBB2	-0.010575772036970053	0.582572241236501	0.09258639752111947	-9.090615074200292	115
r06_f2	5	1	SYNC	-0.03667814332609037	0.8328970467959638	0.07194341546346719	-9.072406696615953	116
r06_f2	5	1	CDH19	-0.0431758102871534	0.3394343121779946	0.17609087168767307	-9.07065576833188	117
r06_f2	5	1	CSDC2	0.007887801337621621	0.5619407067060496	0.13541476719971882	-9.057485016814212	118
r06_f2	5	1	WASF3	0.0020671937570512704	0.5263616047009549	0.10545066008907701	-9.043155791420027	119
r06_f2	5	1	OSBPL3	0.050121726885965494	0.5791436802267126	0.1321023745827666	9.042445409664474	120
r06_f2	5	1	WDFY3	-0.11729398385034312	0.7593420017607743	0.029339233075969143	-9.040014799922497	121
r06_f2	5	1	PIK3CD	-0.02642217924241934	0.46095717359255295	0.08098867897494696	9.033014043596715	122
r06_f2	5	1	TSPAN33	0.03660511299177106	0.5829267403274624	0.10952488666327366	9.026459619248815	123
r06_f2	5	1	CHRDL1	0.03782991385178719	0.46739650241455305	0.23353046439048478	-9.02566844269295	124
r06_f2	5	1	CLEC4A	-0.006645364125386784	0.6587825131146432	0.11499867905898355	9.015974417331439	125
r06_f2	5	1	ANP32E	-0.10325305282434351	0.6868069555795189	0.06666838560855194	-9.01306973568028	126
r06_f2	5	1	PGRMC1	0.025672155010828233	0.9438307781268069	0.016642107138987217	-9.012192188666539	127
r06_f2	5	1	INPP5A	0.008468587610892456	0.6029430457228291	0.09296991734643205	-8.994820304109155	128
r06_f2	5	1	GNL1	0.023611794340446444	0.7141239626799194	0.06214779620443934	-8.985904958385046	129
r06_f2	5	1	MNAT1	-0.021283957749374076	0.6917798406968082	0.0589696987819757	-8.976826210890986	130
r06_f2	5	1	SLK	-0.06615824182778011	0.7611494001385698	0.04690734438220995	-8.959175868439134	131
r06_f2	5	1	HIPK3	-0.08179629866952952	0.6709954105260966	0.06804585932979768	-8.950324755868548	132
r06_f2	5	1	SGK223	0.060628708301033375	0.8136058886961413	0.10892762569721065	8.93665151678389	133
r06_f2	5	1	STAT1	0.02928968419431503	0.6794033683925379	0.08468896833577193	8.935563888688973	134
r06_f2	5	1	PTAFR	0.025966606224051683	0.8065778986356603	0.07576483787618155	8.928686288648354	135
r06_f2	5	1	LRRN4CL	-0.027241923912538643	0.46469881903094923	0.19858258794911104	-8.927550372062116	136
r06_f2	5	1	AMICA1	0.04036927383028213	0.6364402144185536	0.11188516542762417	8.909341741208475	137
r06_f2	5	1	SMARCA1	0.019747542296257095	0.804162303801293	0.06764178967761322	-8.903965475963052	138
r06_f2	5	1	KIAA1430	-0.021773100803850122	0.7815676100874657	0.04228221751726495	-8.892798521000337	139
r06_f2	5	1	CLTC-IT1	0.06291744055771104	0.4627119571162892	0.09227822338184645	8.883943772842876	140
r06_f2	5	1	CPNE7	0.048385067309345296	0.5825094680690348	0.14613377294831204	8.881300524925248	141
r06_f2	5	1	GVINP1	0.005274882237110819	0.3270370023077605	0.08038397146214817	8.876590107764049	142
r06_f2	5	1	GMIP	-0.0028888901220191286	0.7395299045118537	0.13420924058103764	8.868257090120254	143
r06_f2	5	1	FASLG	0.00926343560150918	0.32233708930459826	0.11913324732355171	8.845588495909729	144
r06_f2	5	1	RBMS3	0.003470496630293545	0.41995222988002784	0.09818474687763754	-8.844936828814035	145
r06_f2	5	1	NECAP2	0.0028373702701870395	0.9119143992790203	0.032579404820084104	8.83199767601767	146
r06_f2	5	1	RASSF8	-0.05713566883211951	0.4446361500513125	0.0912506138697176	-8.830607903931599	147
r06_f2	5	1	CXCR3	-0.007652278250185881	0.4498056896973862	0.10897196249881608	8.81501915032956	148
r06_f2	5	1	DDX60L	0.022996268932566465	0.680758852058491	0.1247499976761966	8.809843489386978	149
r06_f2	5	1	RELL2	-0.010622146938045127	0.6098371544219919	0.07188129458259128	8.798523076737053	150
r06_f2	5	1	RAI2	0.041037881506817794	0.7353423351618298	0.11920095560574012	-8.7877205748603	151
r06_f2	5	1	HENMT1	0.024256322700551454	0.7118211511713315	0.07140343809558379	8.772057090649168	152
r06_f2	5	1	VGLL3	-0.005593251519534073	0.6739915920421334	0.10089882667647677	-8.77159200675534	153
r06_f2	5	1	CASP8	0.011919673098001756	0.3812172785096974	0.06059725758284772	8.768338020277314	154
r06_f2	5	1	ZNF671	-0.035747145733593	0.4639627320132736	0.08918849915351917	8.756709880479956	155
r06_f2	5	1	MZB1	0.0456231656084748	0.36908278244018333	0.13626286352980624	8.745767196734135	156
r06_f2	5	1	LAYN	-0.07391054940928589	0.7410221347044448	0.08222498478142581	-8.743955161886168	157
r06_f2	5	1	SEPT8	-0.016993568604120463	0.532180234526805	0.06133145395915123	-8.729260971444035	158
r06_f2	5	1	STK10	0.004243192036806906	0.7533389594761437	0.12025309812490798	8.722485213405397	159
r06_f2	5	1	RNASEH2A	0.04398403641513557	0.7384288996202356	0.04630665567141817	8.72229964006561	160
r06_f2	5	1	BHMT2	-0.012295605399046594	0.5166364521960191	0.08769400125694506	-8.71103750638113	161
r06_f2	5	1	LINC00312	-0.014362084909076003	0.7561106162189195	0.11757818655820805	-8.704780182490067	162
r06_f2	5	1	PERP	0.048415868263420515	0.7938466667708545	0.09005839218604986	-8.699538969662871	163
r06_f2	5	1	MRPL33	0.021057066878691435	0.9363641573027853	0.01812786676742246	-8.690940133888272	164
r06_f2	5	1	PHYHIP	0.010021488057316444	0.42885091242491974	0.17879157982745994	-8.668589480541877	165
r06_f2	5	1	CENPBD1	0.023414132143914645	0.6469743854220389	0.0701749706367694	8.667247038721694	166
r06_f2	5	1	BARD1	-0.05617291584490828	0.5639463224300769	0.0724679188728261	-8.664880640579558	167
r06_f2	5	1	SLC38A7	0.0025238601208609963	0.7867941925703656	0.08628587790112421	8.664530452804255	168
r06_f2	5	1	SLC6A6	-0.023231338737082444	0.6748873469090074	0.08085446662159954	8.634169322131422	169
r06_f2	5	1	PTPN6	-0.03661357032295865	0.5831793958147748	0.1498504568081055	8.620298532981698	170
r06_f2	5	1	RALGAPA1	0.00924572259691924	0.6459689728642799	0.05722718907684939	-8.615830083749835	171
r06_f2	5	1	OASL	0.0398150586371534	0.4933106203864327	0.14393083306966517	8.613031938143202	172
r06_f2	5	1	AGPAT4-IT1	0.02357891451564732	0.6686022160751405	0.1144206168898837	8.61064006075922	173
r06_f2	5	1	PTPRE	0.030858827845075598	0.6105401618036996	0.10160890730110839	8.600119666574772	174
r06_f2	5	1	CD27	-0.01581538321780905	0.4925122811404398	0.11743228783786808	8.589575710554351	175
r06_f2	5	1	IKZF1	-0.014240352295140032	0.5773766546329723	0.1138264871300956	8.583544479957574	176
r06_f2	5	1	TRAF3IP3	-0.0018397186960295952	0.6457561692218731	0.18645306055385252	8.539709544991455	177
r06_f2	5	1	PVRL3	0.02634191394495769	0.45522866623949665	0.07231213056206923	-8.538120767939963	178
r06_f2	5	1	CAMSAP2	0.014645137570043818	0.7463411838863102	0.05473827706467599	-8.5380510069304	179
r06_f2	5	1	TMEM86A	-0.023509205572739875	0.41213058902589583	0.14851908419858664	8.525432213485239	180
r06_f2	5	1	NAPG	-0.00691141578637682	0.8788641963732218	0.025826979009604248	-8.517253423025688	181
r06_f2	5	1	CHIC1	-0.01747649379854371	0.35969285427769176	0.05474123699113349	-8.516301743875246	182
r06_f2	5	1	UNC13D	-0.02676587204990273	0.4914029412224358	0.10826891217450606	8.516085281170609	183
r06_f2	5	1	UAP1	-0.08282315092615082	0.6843840675970638	0.11358990294628435	-8.516060362726362	184
r06_f2	5	1	STRA6	0.026701444270483942	0.35706523720964156	0.12121011674739163	8.511240627605904	185
r06_f2	5	1	MARCKS	0.0769894384430136	0.9583326821593973	0.027800510639774734	8.50871738221292	186
r06_f2	5	1	SEZ6L2	0.007988192377242803	0.5704239402795358	0.18310110753278452	8.507169498466077	187
r06_f2	5	1	ELL2	-0.022200666015172975	0.9497486468605604	0.02664918281092879	-8.500775860833173	188
r06_f2	5	1	TLR7	0.007370193082196993	0.6181013330832826	0.17822588804102193	8.497787390282976	189
r06_f2	5	1	SCML1	-0.1250499607096609	0.3909700407895353	0.05467752906358168	-8.496803911064779	190
r06_f2	5	1	GAB3	-0.01318482977657983	0.5437680049593406	0.09571749013426177	8.494930186613212	191
r06_f2	5	1	PLCB4	0.036045329968359664	0.35623433926683024	0.1376600682268872	-8.49298259743863	192
r06_f2	5	1	TRMT11	-0.03395462373279164	0.5808523606357541	0.05137286472882519	-8.491962822518657	193
r06_f2	5	1	NAGA	-0.028818286536961522	0.7007629153838538	0.08397340143910843	8.48720879502633	194
r06_f2	5	1	MNDA	0.022004237810172453	0.7343989143628132	0.13450521720764264	8.485294674372675	195
r06_f2	5	1	SLC46A1	0.02917918191824011	0.69044753882299	0.09025781072223657	8.469951030494181	196
r06_f2	5	1	MPEG1	-0.0009996359377841203	0.7217437396137756	0.14629010517943716	8.468828405296962	197
r06_f2	5	1	ZFR	-0.08226383952961747	0.6801673256546903	0.050792448539925525	-8.461731198007534	198
r06_f2	5	1	ZBP1	0.03493060687274234	0.27830001927474846	0.08546904136555157	8.458356657012166	199
r06_f2	5	1	PAPSS1	0.016053902337482627	0.7741512598913317	0.04997102810291796	8.453612098791965	200
r06_f3	5	2	TMEM79	0.11593363686183318	0.42263881481785354	0.06374674139508792	13.751621713235584	1
r06_f3	5	2	HSPB7	-0.06475600488392352	0.4639573761076469	0.14024543147996354	-13.306838176060067	2
r06_f3	5	2	MYEF2	-0.027174061945160123	0.579694422792911	0.14141636908921768	-12.77260906582285	3
r06_f3	5	2	C16orf54	0.08037111516847777	0.6527929623400066	0.18154200757847816	12.413655880226651	4
r06_f3	5	2	PTPLA	0.0012012995292588616	0.6298331350508698	0.14766121023712836	-12.305635602370957	5
r06_f3	5	2	TNF	0.1099130941400138	0.5480008512471284	0.18635755492759223	12.30114460187827	6
r06_f3	5	2	DHRS9	0.06642615953738391	0.4721196053495243	0.2108609185739115	11.984720490011341	7
r06_f3	5	2	IBSP	0.10410728899201202	0.6003517804397766	0.2964582405633767	11.950913198147388	8
r06_f3	5	2	YAF2	-0.074178868565793	0.590721919100755	0.07546619211619511	-11.82431222991869	9
r06_f3	5	2	RAB21	-0.052040731336938574	0.8089611708237612	0.038123345280914364	-11.820024610107223	10
r06_f3	5	2	IL17D	-0.04087514252643809	0.5867715683459142	0.16422057573612453	-11.790567577423644	11
r06_f3	5	2	OAS2	0.08669668154156004	0.4610290347062686	0.10315203744144212	11.787527943263326	12
r06_f3	5	2	CLEC4A	0.025050003657972362	0.6571956022317036	0.11797349605315949	11.603866188165826	13
r06_f3	5	2	LARP6	-0.014789096361779754	0.8350916372661633	0.05818825178992845	-11.603417534779524	14
r06_f3	5	2	SAMD9L	0.07827498560259598	0.6987926136363636	0.09513801945376305	11.539515462193126	15
r06_f3	5	2	RNF115	-0.06316831349322677	0.7422557023301608	0.0705932506679716	-11.434559828947757	16
r06_f3	5	2	HENMT1	0.04846093455951687	0.7089324540531672	0.07139485739959642	11.423255107012467	17
r06_f3	5	2	RALGAPA1	-0.0444771708825618	0.650542541844437	0.052896695649006724	-11.404007937947105	18
r06_f3	5	2	CNTN4	-0.00829132479340286	0.34348129307515585	0.16846296028002866	-11.382782645246058	19
r06_f3	5	2	LINC00312	-0.023585929539075956	0.7631068981785365	0.12312345069995724	-11.269589334871144	20
r06_f3	5	2	TAPT1	-0.0743693160129291	0.5694156137184114	0.052868901302215165	-11.199930392770073	21
r06_f3	5	2	SRRM4	-0.05760290742676129	0.30089227108631456	0.1431133482230474	-11.178517316848076	22
r06_f3	5	2	CSK	0.01089869683182833	0.6622782142271089	0.10082339502794245	11.13293014256912	23
r06_f3	5	2	AFF4	-0.02256927165151445	0.6767547998030852	0.04923653505427345	-11.092388558900746	24
r06_f3	5	2	FIBIN	-0.03999103524499281	0.6870869400229732	0.14920127381170858	-11.039685567231508	25
r06_f3	5	2	MNAT1	-0.03522753627716743	0.6938702514768625	0.06211819277831893	-10.92649894092039	26
r06_f3	5	2	MYOC	0.0025266501775903765	0.642905162865113	0.27310629456555613	-10.914314635224217	27
r06_f3	5	2	OAS3	0.07657495212322205	0.4164511199540532	0.08222847691308523	10.896261648781346	28
r06_f3	5	2	HSPB8	-0.0035689188370117563	0.49169726370200206	0.10280057757282202	-10.87767335644753	29
r06_f3	5	2	IFNAR1	0.010890357814916306	0.7745318140794223	0.05350009615522578	10.859652610958701	30
r06_f3	5	2	P2RY13	0.07313100330988921	0.29924080037742046	0.12311406454113163	10.845396301757633	31
r06_f3	5	2	PI16	-0.08242741945058257	0.7004474175418446	0.23836618595564102	-10.834201639466244	32
r06_f3	5	2	BIN2	-0.026044913402397434	0.501904537249754	0.14867594031586703	10.809472211807384	33
r06_f3	5	2	SMPD3	0.060299528307688866	0.42414721447325243	0.14197130812916614	10.765913645836244	34
r06_f3	5	2	LTB	0.055898544498723404	0.6047954442894652	0.18242537518373714	10.702967158355273	35
r06_f3	5	2	MXRA7	0.04832804017093611	0.7497705222349852	0.10208810176022662	-10.653451938583038	36
r06_f3	5	2	PPP1R9A	-0.012068467009258026	0.30240810633409915	0.1513228633410817	-10.630753830382574	37
r06_f3	5	2	ASCL2	0.016410458769077797	0.560988523547752	0.1499041007888987	10.610650504351405	38
r06_f3	5	2	RASGRP4	0.04525865928665466	0.489106087955366	0.08970890178865625	10.564422096281417	39
r06_f3	5	2	PTPRE	0.043864230969685516	0.6153116795208401	0.10162784593137947	10.559125006484873	40
r06_f3	5	2	SH2B3	0.055594720875583224	0.714214032244831	0.09081741422925527	10.555663451944692	41
r06_f3	5	2	NFAM1	0.05766102915547674	0.7478123974401051	0.17167799613103932	10.549975200838977	42
r06_f3	5	2	KCNMA1	0.008749482770015022	0.6327519896619628	0.13563198726519135	-10.494875010522005	43
r06_f3	5	2	ARHGAP25	0.054218829249619356	0.7905070561207744	0.1388174924171576	10.395452699618001	44
r06_f3	5	2	ARMC7	0.05842759014146864	0.5816148568263865	0.0725724318379709	10.382936870011134	45
r06_f3	5	2	INPP5A	-0.01143533645456507	0.5978195766327532	0.09399416459530398	-10.37245026897078	46
r06_f3	5	2	AEBP2	0.008554479752547037	0.7380245938628156	0.06420948193859106	-10.357633653832217	47
r06_f3	5	2	TSPAN33	0.038531404633900784	0.5930182351493273	0.1059111803132945	10.301328576200484	48
r06_f3	5	2	VAPA	-0.04874591018182133	0.6539865031178209	0.05887377439709502	-10.298096419541542	49
r06_f3	5	2	DOK1	0.06023492347740268	0.9093934607810961	0.045523928869505584	10.289216885004686	50
r06_f3	5	2	MYBL1	-0.14055549988974775	0.44450919962257973	0.1105543526870906	-10.272805304397778	51
r06_f3	5	2	CYTH4	0.00856547632628826	0.709792931572038	0.12818557680325066	10.270009817834099	52
r06_f3	5	2	ATP11A	0.03974591339500063	0.6881535629307516	0.06524729135477768	10.26170581161144	53
r06_f3	5	2	GPR65	-0.013007966814123953	0.61355841811618	0.15464163963629224	10.251336114631718	54
r06_f3	5	2	PRR5L	-0.005921295516431947	0.3482782757630457	0.09497748468933938	10.238188233614185	55
r06_f3	5	2	TMEM86A	-0.003357892377234232	0.40359344232031513	0.14278704634035608	10.226445117626113	56
r06_f3	5	2	SYNC	-0.0014742380811856783	0.8326068674105678	0.07932108636560835	-10.191308105284229	57
r06_f3	5	2	TC2N	-0.08619167435192006	0.6057854036757468	0.1611301395681196	-10.18663955862139	58
r06_f3	5	2	GAB3	-0.012151747498386302	0.5404773137512309	0.09187712767696499	10.179789870330463	59
r06_f3	5	2	TMEM229B	0.06900715537874494	0.32625430751558904	0.05800956945721928	10.157236289467173	60
r06_f3	5	2	RPRD1A	-0.02627463925249662	0.725057946340663	0.055626213652240984	-10.126563516530576	61
r06_f3	5	2	PACSIN3	0.01708427501123862	0.3594473047259599	0.1127168461092797	-10.125379966449486	62
r06_f3	5	2	TLR7	0.025354570844862995	0.6132430464391205	0.1819908187507962	10.12387007317001	63
r06_f3	5	2	CLIC4	0.02078971819541065	0.9223793382835578	0.03329529099710432	-10.12109163553785	64
r06_f3	5	2	DPP4	0.0175574554245707	0.5761635420085331	0.18080232602205754	10.120406651834514	65
r06_f3	5	2	MNDA	0.07409312369263181	0.7294469970462747	0.1390791379542842	10.118652964348415	66
r06_f3	5	2	KANK1	-0.04529981599444256	0.7095549926156876	0.09192101668220326	-10.111265234993109	67
r06_f3	5	2	ARHGAP5	-0.020087459012631214	0.6849157470462751	0.08552477194937258	-10.096213665960548	68
r06_f3	5	2	ADH5	0.002421368976606234	0.77126348662619	0.0824185746380083	-10.088159156856275	69
r06_f3	5	2	OSBPL3	0.024055541461078116	0.5789403511650802	0.1330689480175989	10.07778243807465	70
r06_f3	5	2	ATP6V0D1	0.02707494689405234	0.6871105287988184	0.06805260949939196	10.044961099472614	71
r06_f3	5	2	DTX3L	0.04146946066362861	0.6638081514604527	0.07333369401634507	10.03018068996841	72
r06_f3	5	2	RMI1	0.006964125298341125	0.5097065248605186	0.06431948472110968	10.014420248547436	73
r06_f3	5	2	HVCN1	0.0015823828997049126	0.5942651070725303	0.1111385668154749	10.014266044261113	74
r06_f3	5	2	FAM71E1	-0.028003406970772138	0.7082094067935675	0.1337101464388048	-9.991863234632465	75
r06_f3	5	2	ZC3H12B	-0.01699744848490101	0.3712834858057106	0.0662812848966465	-9.989872456317284	76
r06_f3	5	2	CFL2	0.04474257633238024	0.6708435038562522	0.13387831834076033	-9.984556899947671	77
r06_f3	5	2	CSDC2	0.0020653960992016887	0.5619364333770921	0.1438613414312864	-9.983166143868175	78
r06_f3	5	2	MARCKS	0.0515376629467351	0.9554133676567117	0.030675731742960472	9.963028479692762	79
r06_f3	5	2	PRKG1	-0.05474749106916714	0.37526665572694456	0.08530059917866478	-9.928764668497168	80
r06_f3	5	2	NECAP2	-0.016623983556403897	0.9112628712668197	0.03309511076748145	9.917749357636815	81
r06_f3	5	2	PPARGC1B	0.07131472549413523	0.44067012635379055	0.11460496499986507	9.91686687585395	82
r06_f3	5	2	GNL1	0.05086745368409844	0.7181605370036102	0.05667141682505282	-9.898040018524947	83
r06_f3	5	2	ABTB2	0.004320820798415089	0.6210311884640629	0.09033923007960011	-9.890648968215523	84
r06_f3	5	2	VIPR2	-0.028519412063103565	0.4036198514932721	0.12287499238603099	-9.886917252235007	85
r06_f3	5	2	PAK3	-0.08834012920897001	0.21830950525106657	0.0990777293013923	-9.86445175810963	86
r06_f3	5	2	CD163L1	0.07812684072801795	0.6330906937151295	0.16927154305660208	9.836307727249533	87
r06_f3	5	2	LONRF2	0.02629070250501449	0.43058130948473916	0.15476458128911283	-9.833199785488354	88
r06_f3	5	2	CXCR3	-0.018043412379985135	0.4513960965703969	0.10774586345258409	9.824837760905654	89
r06_f3	5	2	DNAJB5	0.050083478284449263	0.9063812766655729	0.05112341382019615	-9.822240557776444	90
r06_f3	5	2	HHEX	0.019183837502017822	0.4488177408106334	0.09276183442075586	9.805399233034686	91
r06_f3	5	2	BRCA1	0.06380190912709147	0.38128922915982927	0.05107980657420396	9.79152947969279	92
r06_f3	5	2	RAI2	0.0368755649613002	0.7333822202166066	0.10391301815631879	-9.791341879449186	93
r06_f3	5	2	FSTL3	-0.036194034580175095	0.8344798674926159	0.09538935910317264	-9.785170143112328	94
r06_f3	5	2	MGAT5	0.04697846953345123	0.7287126681982274	0.039758001198215105	9.782769756859864	95
r06_f3	5	2	KIAA1430	-0.06860213576455307	0.7827858344273055	0.04324088856047664	-9.774893311865101	96
r06_f3	5	2	SESTD1	-0.0068739100704490385	0.5399037475385626	0.08283634462560184	-9.768815736858372	97
r06_f3	5	2	PTPN6	-0.015369177393230918	0.5883553495241222	0.1469632636453835	9.768737321421964	98
r06_f3	5	2	ARHGAP30	-0.0308960228301839	0.5947802141450607	0.13474727301959324	9.76034398929626	99
r06_f3	5	2	APBB2	-0.028287885757450507	0.5864505558746307	0.09080276064596854	-9.75444568908772	100
r06_f3	5	2	SGK223	0.05255031311456055	0.8060069330489005	0.11826796923623364	9.750928164619248	101
r06_f3	5	2	EPB41L5	-0.003351626547682172	0.3213624569248441	0.07084188392341563	-9.748312373828494	102
r06_f3	5	2	BEX5	-0.09010092573518287	0.5087198986708238	0.14241142533851042	-9.722152126379084	103
r06_f3	5	2	AIM1	-0.007976185657165208	0.5657311494913031	0.11843410318617884	9.717647329878	104
r06_f3	5	2	B9D2	0.07183142241166271	0.7357362262061045	0.05572281388106587	9.71306606685352	105
r06_f3	5	2	CD33	-0.031039628026601714	0.5789426587627176	0.1150860388666597	9.710056859594005	106
r06_f3	5	2	MPEG1	0.039607974386854296	0.7261878999835906	0.1501334571577738	9.69320321024173	107
r06_f3	5	2	BARD1	-0.06966511553018284	0.5646365790121429	0.0744570288267402	-9.683493292091633	108
r06_f3	5	2	ARID3A	-0.0018878675617071121	0.5837550254348539	0.1016163648944385	9.677914250289287	109
r06_f3	5	2	FAM110A	0.02422974886184587	0.8000410239579916	0.10130516943852101	9.662171157379412	110
r06_f3	5	2	SCARA5	-0.03237050389484996	0.5360059587298983	0.19771432090173136	-9.660531729708582	111
r06_f3	5	2	GMIP	0.009443990284285988	0.7449291823925169	0.131428236352686	9.648824932603597	112
r06_f3	5	2	CEBPE	-0.03546451312424438	0.491519322284214	0.15566250224042993	9.642366785727777	113
r06_f3	5	2	TRAF3IP3	0.005755789178091218	0.6426110723662618	0.18666027477212116	9.639942319071196	114
r06_f3	5	2	SIGLEC1	0.06114663902413427	0.5867325955858219	0.1766344598737007	9.63721957969725	115
r06_f3	5	2	RGS18	0.037073230476103586	0.6213255353626517	0.13329121974431377	9.633281926732176	116
r06_f3	5	2	TTC32	-0.10429449111461139	0.41940305013127666	0.05786739729492167	-9.624443631431914	117
r06_f3	5	2	CPNE7	0.058411554341570165	0.5807915572694455	0.15124751746683374	9.624239763135757	118
r06_f3	5	2	PTAFR	0.028253322957339563	0.8093152588611747	0.07609640215224797	9.608821121024365	119
r06_f3	5	2	RBMS3	-0.040980960389955384	0.4198940556284871	0.09229442491419002	-9.599137267646213	120
r06_f3	5	2	DAPP1	-0.024530854808831073	0.48717642353134216	0.1415858316901338	9.576790467471955	121
r06_f3	5	2	ENAH	-0.0052722979863667006	0.3164506071545782	0.09364823858841319	-9.57434965694567	122
r06_f3	5	2	ARRB1	0.021498230065385607	0.5561343637184117	0.0961679031853927	9.56725238263377	123
r06_f3	5	2	NUP50	0.018287549267483234	0.5821712442566459	0.04916796481095422	9.56057053220703	124
r06_f3	5	2	TRPM2	-0.01700016022319344	0.6078863431243846	0.16664423455145497	9.55855455537205	125
r06_f3	5	2	ANPEP	0.041608599375635394	0.6322217550049226	0.1603861155010557	9.530786231576268	126
r06_f3	5	2	RNF44	0.08012997522562629	0.7464004040859865	0.0737428282109612	9.518330568460991	127
r06_f3	5	2	REEP1	0.06982397585381851	0.5801162003610107	0.17739515581519047	-9.50939572865191	128
r06_f3	5	2	PIK3CD	-0.02711624009802207	0.4662703581391535	0.07878634070036794	9.503134055786457	129
r06_f3	5	2	FGD3	0.026811439320471576	0.6902445027896287	0.16547253345362462	9.502572009603687	130
r06_f3	5	2	ZFR	-0.10959980553947114	0.6770786326714803	0.04494994492623342	-9.499321869332482	131
r06_f3	5	2	TOM1L1	-0.1024751960192021	0.5360405726944534	0.07415468585999582	-9.48672211215195	132
r06_f3	5	2	ABHD6	0.05840072082426068	0.6795105841811617	0.0846623431530149	9.485900787652438	133
r06_f3	5	2	STK10	0.00995914825120488	0.75449468739744	0.12383554548741911	9.484477538892067	134
r06_f3	5	2	NPR3	-0.021135098718972636	0.4479313669182803	0.12660595115033185	-9.480782655886113	135
r06_f3	5	2	SMAD9	0.022334463812699722	0.6531221796028881	0.1271971201906686	-9.478470456730951	136
r06_f3	5	2	UNC13D	0.004768118508372173	0.4908352477847063	0.10605198945405256	9.47739117066135	137
r06_f3	5	2	NAPG	-0.052112770269594114	0.8764301977354779	0.02643519636370613	-9.475311348959115	138
r06_f3	5	2	KCNQ1	0.005421986244489291	0.4988744051526092	0.0827180547615887	9.473367896911345	139
r06_f3	5	2	NGRN	-0.045033644137228664	0.7836765671151952	0.052943340919969634	-9.469944000302679	140
r06_f3	5	2	OASL	0.07012835123332783	0.4868587442566459	0.14286943323147094	9.469170899785958	141
r06_f3	5	2	MTA3	-0.026140783679323112	0.4819443304890057	0.0532801037174302	-9.463202874793096	142
r06_f3	5	2	PCBP4	-0.07493473695302907	0.7807648916967508	0.057882680139847056	-9.459697796045807	143
r06_f3	5	2	RIMKLB	0.051545004836034976	0.55844914054808	0.09375285810771218	-9.455865537753903	144
r06_f3	5	2	RELL2	-0.022028685121414832	0.6280244913029207	0.06805034316476093	9.452493199069622	145
r06_f3	5	2	HSPA4L	-0.041576499537601355	0.32215678331145386	0.06629523003770652	-9.444219979822957	146
r06_f3	5	2	DGKZ	0.028809453909860252	0.6977216319330488	0.0707759283462946	9.441608525417244	147
r06_f3	5	2	KLF9	-0.008499000531285453	0.9425587668198231	0.028434736334508454	-9.435600865732647	148
r06_f3	5	2	CENPBD1	0.02554863709992148	0.6447584201673777	0.07065221424235647	9.429490243351063	149
r06_f3	5	2	TFEC	-0.04008416379479373	0.5017989005579259	0.15755086693538523	9.425633939500264	150
r06_f3	5	2	ITCH	-0.09762701698003311	0.49186161593370537	0.07461697790488263	-9.422349701081487	151
r06_f3	5	2	C14orf132	0.012379497384640307	0.7007179192648505	0.11225408747353295	-9.415864114024025	152
r06_f3	5	2	TDO2	0.02383379360435762	0.32584355513619956	0.17164869963945165	9.413737090467626	153
r06_f3	5	2	TXNDC15	-0.018970834794030368	0.5907188423039054	0.07145959484449067	-9.400949539231274	154
r06_f3	5	2	ARHGEF9	-0.00966449393933397	0.6514599401050215	0.10152934099988252	-9.397064033463602	155
r06_f3	5	2	UNC93B1	-0.018802242251051406	0.6516253179356747	0.12072654073121274	9.388092761099497	156
r06_f3	5	2	RBM47	-0.0349716308714796	0.5303959324745651	0.1214934088270826	9.383143073696635	157
r06_f3	5	2	AGPAT4-IT1	0.093578305957399	0.6795800685100101	0.1078116691617324	9.370414069061864	158
r06_f3	5	2	LAYN	-0.07348603244407052	0.7325748174433869	0.09363837066273312	-9.356380951126502	159
r06_f3	5	2	ACRBP	0.004892103383551436	0.4999189776829668	0.1298015620814398	9.350528206312683	160
r06_f3	5	2	SVIL	0.004267454486313954	0.6522404209058089	0.08646740300741315	-9.347570714962425	161
r06_f3	5	2	CRYZL1	-0.059145171220659036	0.44294541762389245	0.053547816634341404	-9.346575612103047	162
r06_f3	5	2	ICAM3	0.12013075800338315	0.8106223847226781	0.06253502070733638	9.344484562371147	163
r06_f3	5	2	SASH3	-0.034273475718113976	0.6543257199704626	0.15240727802403684	9.328328799957573	164
r06_f3	5	2	GAS2L3	-0.027124757498272152	0.44588529701345575	0.1307452337478752	9.327304498662112	165
r06_f3	5	2	RRAS2	0.03247639654088508	0.7611374917952082	0.07218640919182542	-9.313715220408774	166
r06_f3	5	2	ST8SIA4	0.08776110420853182	0.40107380210042665	0.06955002939216744	9.313022649296114	167
r06_f3	5	2	TNFAIP8L2	-0.005576815481968653	0.6732849421562191	0.16865977291192688	9.3127787504657	168
r06_f3	5	2	NAGA	-0.04207866503831692	0.7038721488349194	0.07706733718673274	9.307818666079255	169
r06_f3	5	2	FAM53B	0.06347361155840987	0.4957168423859534	0.05252638955138599	9.30509633633241	170
r06_f3	5	2	ELN	-0.06873366282586756	0.7347816499835905	0.12993158075297107	-9.287863236296154	171
r06_f3	5	2	HSF2	-0.04720649204876194	0.6847588304069581	0.056173903162542234	-9.286375002606016	172
r06_f3	5	2	NXPH3	-0.011278170229615353	0.6387540511158518	0.13313584270365098	-9.281414003542857	173
r06_f3	5	2	PDGFB	0.06799842031531479	0.5594990974729241	0.12382023139819794	9.279447429399518	174
r06_f3	5	2	UBA2	0.027782614449523638	0.8354970052510667	0.04686497785859925	-9.27807755058773	175
r06_f3	5	2	RNASEH2A	0.040335205718077784	0.7402109144240236	0.048926487169407215	9.274433534654262	176
r06_f3	5	2	C3orf70	0.043587543925330305	0.441872384722678	0.15752560188281134	-9.272390600831141	177
r06_f3	5	2	FYB	-0.004576113446323592	0.699437458976042	0.16396644186158824	9.271733506646681	178
r06_f3	5	2	GNG12	0.04211793242832499	0.9094685859041681	0.037274486694218276	-9.266440795634896	179
r06_f3	5	2	P2RX7	-0.02247105356353935	0.5155288500984575	0.1575440509383131	9.257761597115701	180
r06_f3	5	2	UAP1L1	-0.003002201613122785	0.5072850857400723	0.12527029628764846	9.253812798304367	181
r06_f3	5	2	ROR1	-0.02388376488621234	0.5755407470462749	0.1255774868837727	-9.24414571252932	182
r06_f3	5	2	DDX60L	0.04553239910861225	0.6767717221857562	0.1281744662384084	9.23387095488433	183
r06_f3	5	2	NRK	-0.023115783134421555	0.4425297936494913	0.1265436487952541	-9.232549346164017	184
r06_f3	5	2	PPP1R12A	0.03451022131010024	0.5509068858713488	0.09205943883886979	-9.232078342023215	185
r06_f3	5	2	H2AFJ	-0.039143671872271156	0.8136661060059076	0.04955191309102439	-9.22709874296093	186
r06_f3	5	2	CCR2	-0.016860425934922554	0.5606244359205775	0.1557158330857446	9.217078889635154	187
r06_f3	5	2	PERP	0.028672644540081678	0.7890617308007875	0.08838497029977264	-9.215547458376276	188
r06_f3	5	2	NCF4	0.001788403273863392	0.7337637430259272	0.12711198888494518	9.206431886347957	189
r06_f3	5	2	CCR5	0.0177692938896711	0.7782003815228092	0.15923871780508578	9.192031017776387	190
r06_f3	5	2	PRORSD1P	-0.139065985420086	0.46639368641286516	0.07797492670770065	-9.178619194246247	191
r06_f3	5	2	RHEBL1	0.036377359382365436	0.6437617943879227	0.10819920537787538	9.17847486307655	192
r06_f3	5	2	GALNT6	-0.02988834838232346	0.5925256912536923	0.17913664888627617	9.178185813616704	193
r06_f3	5	2	NOX4	-0.1067477531329513	0.5310415470134557	0.13541777757441892	-9.176274641695851	194
r06_f3	5	2	IRF8	-0.002434615985607823	0.689877594765343	0.17069989883795994	9.174514467924132	195
r06_f3	5	2	SMARCA1	0.008288412853683695	0.8017791577781423	0.06673116770450277	-9.162469691171562	196
r06_f3	5	2	VGLL3	0.0013223744012511457	0.6665944474072857	0.09696644665023924	-9.159474139980029	197
r06_f3	5	2	PLN	0.03600384049587472	0.6510322653429602	0.17323124456747688	-9.152197872489438	198
r06_f3	5	2	C6orf62	0.076467629564176	0.9547198063669183	0.016037569229086314	9.151115953044656	199
r06_f3	5	2	SPAG5	0.06701869371123095	0.5475606128979323	0.0979351085303534	9.137582594542666	200
r07_f1	6	0	TMEM79	0.11153310900384528	0.4249430873979609	0.06082076228056425	14.52018470252982	1
r07_f1	6	0	IBSP	0.10063720776779818	0.6078513343856302	0.28365574951938616	12.725363868758292	2
r07_f1	6	0	SAMD9L	0.07026146644229772	0.7013713723100004	0.09309435627295314	11.915295684935238	3
r07_f1	6	0	ZSWIM3	0.11759090349751934	0.379712285307953	0.05666574779683828	11.86513089711279	4
r07_f1	6	0	AMPH	-0.03977723386459745	0.3035335302483317	0.11866837927875441	-11.76408995041806	5
r07_f1	6	0	OAS2	0.0897933696354316	0.46956569303139706	0.1086031203679001	11.748855024251354	6
r07_f1	6	0	LARP6	-0.019907684918370062	0.8360638358833304	0.055874976370695745	-11.443423871024944	7
r07_f1	6	0	PI16	-0.07536897697167134	0.6895340720250468	0.24543900826365528	-10.884554286544885	8
r07_f1	6	0	IL17D	-0.018971806904325695	0.5866431202171276	0.15360090203670196	-10.796227075164623	9
r07_f1	6	0	CLEC4A	0.00887801880881751	0.6526395986684796	0.11565147776372424	10.757725004088124	10
r07_f1	6	0	PTPLA	0.002975699382474455	0.6380183995707461	0.1439775667501843	-10.71519279988489	11
r07_f1	6	0	TC2N	-0.09806993094661556	0.6095956991263853	0.15215469639918097	-10.7058210022045	12
r07_f1	6	0	ARMC7	0.05357610834887295	0.5851714671209257	0.06925356703731447	10.687984041358073	13
r07_f1	6	0	SCARA5	-0.04741098445446779	0.5305707930256668	0.19814682252193414	-10.510460950395474	14
r07_f1	6	0	ST8SIA4	0.09793597917942007	0.4000672011502336	0.07031125393938199	10.361557523881029	15
r07_f1	6	0	RAB21	-0.04507246699611348	0.8094446267731469	0.03866041591658035	-10.28646150580927	16
r07_f1	6	0	MYOC	0.020866054008333586	0.6497082740765049	0.2740686222983249	-10.285549455876453	17
r07_f1	6	0	SRRM4	-0.04563102668977022	0.3074108803350682	0.1388151909009448	-10.278133380779135	18
r07_f1	6	0	LTB	0.057553908969751696	0.5936726730950559	0.17067057540610409	10.244742121986047	19
r07_f1	6	0	HSPB7	-0.05532519916945527	0.4731484520293184	0.13396922161641792	-10.238036626199275	20
r07_f1	6	0	RNF115	-0.05664860462937859	0.7429618516261115	0.06893169417298849	-10.204355816869148	21
r07_f1	6	0	DOK1	0.05686705898658392	0.909111746656873	0.043528546962288334	10.178653500833576	22
r07_f1	6	0	TSPAN15	0.07131333017881994	0.48971796354467806	0.13227276505368457	10.107415570507403	23
r07_f1	6	0	DDX60L	0.05847353688455618	0.6799428008814288	0.1279670393989081	10.082001559078494	24
r07_f1	6	0	TNF	0.12963969594906172	0.562758320700559	0.18067326623285473	10.057157704625027	25
r07_f1	6	0	MYEF2	0.00478361533125203	0.5828181245148752	0.13403149059847275	-10.046804775095165	26
r07_f1	6	0	PLA2G2A	-0.030249859785048128	0.5561848500476659	0.34395505312626223	-10.03466230845002	27
r07_f1	6	0	C16orf54	0.07505271468897359	0.6461463526445476	0.1831565614195963	10.009677763735825	28
r07_f1	6	0	YAF2	-0.06916418633942285	0.5965974859476665	0.07126818193181507	-9.994329615237938	29
r07_f1	6	0	OAS3	0.07237813213796299	0.4206911820630232	0.08645725903868917	9.977845488474403	30
r07_f1	6	0	TTC32	-0.12233073700401838	0.42354775188710203	0.05781744536298862	-9.96354913143591	31
r07_f1	6	0	ASCL2	0.004846541512441685	0.5680979469788133	0.14065427242762002	9.883640167180422	32
r07_f1	6	0	PPP1R9A	0.013283345249265565	0.3069305744395998	0.1489664121446035	-9.809638753820677	33
r07_f1	6	0	TAPT1	-0.051172122495252895	0.5694831241762648	0.05225219383499089	-9.7927060371353	34
r07_f1	6	0	PDGFB	0.06241731999091866	0.5574207781789009	0.12483481094665942	9.781296258869126	35
r07_f1	6	0	PRKG1	-0.02236320333466053	0.3789837519079396	0.08293919329288185	-9.781129752895456	36
r07_f1	6	0	MTA3	-0.02721526158400937	0.4837232562864334	0.05344401074585294	-9.751700732018604	37
r07_f1	6	0	CSK	0.0032541770393216076	0.6641226603320468	0.10684809997562107	9.751463891060395	38
r07_f1	6	0	MNAT1	-0.030152285871851973	0.6941409973900949	0.06292933393158327	-9.730183912678182	39
r07_f1	6	0	TTLL11	-0.04126369483370238	0.44869087991831674	0.09317896054432188	-9.724498569795516	40
r07_f1	6	0	GNL1	0.052013891660328784	0.7182490193320519	0.05737729126377465	-9.700156221242581	41
r07_f1	6	0	SYNC	-0.019692318587194075	0.833102557290283	0.07689974339666036	-9.682066893042888	42
r07_f1	6	0	LINC00312	-0.015251050134768051	0.7608855444595518	0.11632950951966986	-9.681507301280568	43
r07_f1	6	0	DHRS9	0.025956711611211783	0.4647100192226547	0.2110299511179706	9.655322669394584	44
r07_f1	6	0	HSPB8	0.021932639017528323	0.4904519668057575	0.098155070709819	-9.641651393441089	45
r07_f1	6	0	FAM71E1	-0.010669417489975533	0.7108680929980569	0.13421796288769575	-9.635260904923795	46
r07_f1	6	0	PARD3	0.02038125190639124	0.4255515443241076	0.07867236837640514	-9.615029875829817	47
r07_f1	6	0	DGKZ	0.05028477048352798	0.6927321174613593	0.06979655347593226	9.586003840246722	48
r07_f1	6	0	PRR5L	-0.023380483348414218	0.3473426894004512	0.09821994643358088	9.556232218760035	49
r07_f1	6	0	BEX5	-0.06018415477235379	0.5113101098660665	0.13203136553742778	-9.55219061914571	50
r07_f1	6	0	TOM1L1	-0.12055812003631088	0.5445290970561728	0.07313718434035013	-9.54115370257136	51
r07_f1	6	0	C3orf70	0.04370080359979874	0.4398557519496146	0.14880545207787096	-9.532540078444372	52
r07_f1	6	0	SLC46A1	0.05135122400196665	0.6895168810331265	0.08380513245060371	9.528181730430838	53
r07_f1	6	0	LONRF2	0.04882434736455027	0.43070467438698484	0.15500598818405842	-9.515233105659545	54
r07_f1	6	0	LAYN	-0.06532138137159964	0.7349633519308607	0.09217797621594409	-9.514688998916991	55
r07_f1	6	0	LPAR1	-0.046918651658808416	0.7268575387708961	0.09000811054554143	-9.486475817546436	56
r07_f1	6	0	FAM53B	0.04404528433759419	0.4983475810190612	0.052877853646054566	9.482744380722943	57
r07_f1	6	0	PACSIN3	0.032448403222054216	0.3660748797932914	0.11101899090595878	-9.472606044599978	58
r07_f1	6	0	HENMT1	0.015742774899814557	0.709723329217914	0.06870788953436266	9.460702873997496	59
r07_f1	6	0	CPNE7	0.04163865380344009	0.590244893493991	0.14585664726082084	9.456178916364765	60
r07_f1	6	0	CDKN2A	0.00981961004234747	0.6806765436729334	0.12186897600470165	9.436218907868122	61
r07_f1	6	0	KLF9	-0.04348470638752841	0.9448619771724466	0.025859530863370398	-9.392389049669411	62
r07_f1	6	0	ADH5	-0.011634576626062033	0.7773737894676525	0.08637793881957208	-9.3755359301262	63
r07_f1	6	0	PAK3	-0.05056483294092296	0.21894421262652305	0.09279623688690207	-9.371243394763939	64
r07_f1	6	0	CNTN4	0.016700897910177055	0.350414667562682	0.15975034994930828	-9.360636265203865	65
r07_f1	6	0	DPP4	0.009830401784313606	0.574998046478191	0.1905395223984838	9.27129270236959	66
r07_f1	6	0	EPB41L5	0.0008154796782052932	0.32077609514432615	0.06370926650321149	-9.261712474284955	67
r07_f1	6	0	ZBTB46	0.11502588064516778	0.41859700668364924	0.06736531569029791	9.257640998939642	68
r07_f1	6	0	OSBPL3	0.03019412412166141	0.5748962028745419	0.13552953735191275	9.246327122964125	69
r07_f1	6	0	OPA1	-0.09648203685947924	0.6384593745604578	0.05753538160379752	-9.24303496434577	70
r07_f1	6	0	TAOK2	0.1538028237463957	0.580224108021942	0.03858165726891102	9.234601712297751	71
r07_f1	6	0	RNASEH2A	0.05911474999821383	0.7369773026812739	0.04610943476958222	9.231357822829573	72
r07_f1	6	0	AGPAT4-IT1	0.09226691996746296	0.6711886789504121	0.1180357987098057	9.223547464549124	73
r07_f1	6	0	VAPA	-0.036227657093819504	0.6561022811925339	0.05605862288292753	-9.197515728130314	74
r07_f1	6	0	ST3GAL2	0.08426296803750162	0.6940435817692134	0.055469204634554944	9.19653555332899	75
r07_f1	6	0	NAP1L5	0.020762937129517645	0.6141794426992981	0.10750772363357855	-9.183351297794845	76
r07_f1	6	0	ANPEP	0.01355799090025292	0.6294361875589308	0.15600276969308688	9.181052614973792	77
r07_f1	6	0	P2RX7	-0.03271169920934153	0.5247555493042857	0.15274600208106984	9.180157567478046	78
r07_f1	6	0	MXRA7	0.051350991579412884	0.7545123749094869	0.10337111467096013	-9.179186563268022	79
r07_f1	6	0	RBMS3	-0.026598919881126146	0.41876344674178617	0.08907224726423887	-9.175583157022077	80
r07_f1	6	0	CFL2	0.036115925274887835	0.67747615401045	0.13738716789476882	-9.16356114249884	81
r07_f1	6	0	SEMA4D	0.03785507407895559	0.3897734435640573	0.07766869490984901	9.141852212036595	82
r07_f1	6	0	NECAP2	-0.02815169565292326	0.9116291850948889	0.03241672576163312	9.140642872450131	83
r07_f1	6	0	GAB3	-0.02770465701742039	0.5419559181292033	0.08898394090138052	9.118567359588987	84
r07_f1	6	0	FAM110A	0.02235668820999139	0.7977391240929148	0.09618096397506702	9.109560464130936	85
r07_f1	6	0	RGS19	0.014251392850572819	0.8765191887935572	0.06258851834801396	9.108395932226216	86
r07_f1	6	0	P2RY13	0.02950217486313491	0.3121193888341904	0.12011284312292181	9.087074107844991	87
r07_f1	6	0	HSPA4L	-0.033484329187637184	0.3235081605117706	0.06001243494360616	-9.05786042628944	88
r07_f1	6	0	B9D2	0.036222851758856575	0.7321388198644517	0.05407453902831407	9.057233380547972	89
r07_f1	6	0	PTPRE	0.05747753918578751	0.6123368809289386	0.10204884553597166	9.056363687256193	90
r07_f1	6	0	TSPAN33	0.024344705163445238	0.5915977724641984	0.10721143374882153	9.039785883390222	91
r07_f1	6	0	CEBPE	-0.03802349738416498	0.48362479878725373	0.14213652206843877	9.03371086772594	92
r07_f1	6	0	TLE1	-0.04497804011739551	0.3209552982116158	0.05770397774068027	-9.026342572248826	93
r07_f1	6	0	RAI2	0.05002574064245048	0.7365808679888104	0.10823601732023726	-9.01165377557656	94
r07_f1	6	0	NAPG	-0.020751409899641467	0.8786065919639928	0.026893644495229452	-9.007411148745145	95
r07_f1	6	0	CD163L1	0.038723221243221494	0.6197368215418756	0.17543045479268735	8.977922617889103	96
r07_f1	6	0	AOX1	-0.014288284982684744	0.592015044722626	0.19433314320738238	-8.974255033044454	97
r07_f1	6	0	KCNMA1	0.037718815343502236	0.6481076885409018	0.12958578873138654	-8.96456390969496	98
r07_f1	6	0	IL21R	-0.021699188127973057	0.4756747464328691	0.14005622593303024	8.95740749059703	99
r07_f1	6	0	SLC22A3	-0.10663791799220994	0.4734169961606784	0.12835489869835823	-8.948288257320089	100
r07_f1	6	0	CLTC-IT1	0.07365497085252852	0.4549687176040967	0.08977582780767264	8.938484750799997	101
r07_f1	6	0	TLR7	0.0008069733831437554	0.6238556269242191	0.171428037505717	8.937530228405723	102
r07_f1	6	0	ZFR	-0.10496416630578903	0.6786662394965645	0.049582113497177116	-8.936676664751285	103
r07_f1	6	0	S100Z	0.0064126487806938914	0.40916748714582646	0.11551012748580217	8.934590103536229	104
r07_f1	6	0	SLC16A7	-0.05536569074122085	0.4416832064846506	0.09405908950111747	-8.929067136581164	105
r07_f1	6	0	DNM1L	-0.06929031065152295	0.6698806007470266	0.04914493187135499	-8.920919040488798	106
r07_f1	6	0	MATK	-0.06563417974026968	0.45372445444647613	0.17487412771883487	8.916640899210135	107
r07_f1	6	0	APBB2	-0.006958414765637154	0.5901029375758617	0.09030871065189426	-8.889848631954871	108
r07_f1	6	0	FIBIN	-0.03982572376685088	0.6986942660227857	0.13793907477066894	-8.888722507701116	109
r07_f1	6	0	BIN2	-0.034536265385727155	0.49784305145315977	0.151680968402826	8.882533653958772	110
r07_f1	6	0	ATP6V0D1	0.0156539939255045	0.6866165523205233	0.06636466059813191	8.866003184499256	111
r07_f1	6	0	UNC13D	-0.0036988908074608302	0.4906749287615713	0.10715859342697986	8.861389829232568	112
r07_f1	6	0	INPP5A	0.0012382896567788404	0.6047507045701991	0.09688074050549253	-8.845672427310786	113
r07_f1	6	0	ZC3H12B	0.00848816795576719	0.3730067565807639	0.06439866378758123	-8.840914231817518	114
r07_f1	6	0	ARHGAP25	0.038739102046697386	0.7930662999255057	0.13417286720356586	8.825884487863284	115
r07_f1	6	0	TMEM86A	-0.017549053931501787	0.4118485004766594	0.14732629311339732	8.825204954118435	116
r07_f1	6	0	ARID3A	-0.022205330255835057	0.5796565448189999	0.10178297260274735	8.8049305782566	117
r07_f1	6	0	RNF44	0.08438413647805344	0.7434736743401007	0.07296159598190172	8.786986885601937	118
r07_f1	6	0	GUCA2B	-0.025554547832111783	0.6098176192039008	0.15084766665890836	-8.768812480093645	119
r07_f1	6	0	TRPM2	-0.02287127775211429	0.617101911325738	0.17164903601820677	8.75933853234071	120
r07_f1	6	0	CXCR3	-0.04030076873688825	0.4534587754804359	0.1118589922330815	8.753694210351277	121
r07_f1	6	0	RHEBL1	0.01831816896790325	0.6463203463203463	0.09858374952620771	8.74720582005706	122
r07_f1	6	0	AFF4	-0.011034857798910504	0.6752392413042234	0.04589510818832272	-8.735891708133039	123
r07_f1	6	0	CLIC4	0.023606027360986742	0.9228861591677479	0.03521062028795585	-8.730985662102714	124
r07_f1	6	0	OASL	0.06362820481705563	0.5003581456650049	0.1479465385325857	8.725209998047774	125
r07_f1	6	0	VIPR2	-0.009261729399313481	0.4117500429774798	0.12041849414881577	-8.724670381988417	126
r07_f1	6	0	SGK223	0.034248145141292825	0.80730565062695	0.11657574092027545	8.723774142494419	127
r07_f1	6	0	MAP6	-0.004572431798832424	0.5676220690661125	0.0932211493065456	-8.719750182899794	128
r07_f1	6	0	DTX3L	0.05372997923277164	0.6657769026000072	0.07135132033861098	8.7113447840151	129
r07_f1	6	0	VGLL3	-0.00920954305343277	0.6758047207505691	0.09919710575359877	-8.706398357121087	130
r07_f1	6	0	GMIP	-0.0011370662030704404	0.7436171930756765	0.13433282961437853	8.699950057836325	131
r07_f1	6	0	MX2	0.07602226103235148	0.587666765645105	0.06989590867452727	8.682027951483569	132
r07_f1	6	0	MARCKS	0.04271631442335237	0.9581550419095549	0.02691675652813743	8.676157796307983	133
r07_f1	6	0	LYG1	0.08183966324099409	0.42358682232328443	0.04938999985491125	8.670387524209522	134
r07_f1	6	0	FCHO1	-0.02127392373379084	0.6567336594412406	0.12920113119455742	8.669339731730263	135
r07_f1	6	0	ABHD6	0.053872098246231535	0.6865316392392206	0.07956267063953947	8.66864671282562	136
r07_f1	6	0	CYTH4	0.0050546528227491195	0.7054503258474379	0.133477525062879	8.665536334211895	137
r07_f1	6	0	SH2B3	0.021771365018966225	0.7117450940555637	0.0945681425644147	8.65589743951488	138
r07_f1	6	0	GALNT6	-0.038004744387087626	0.5875164747005902	0.18632234981609622	8.650046732101156	139
r07_f1	6	0	KIAA1430	-0.04923323002348226	0.7828754278212762	0.043216985302591784	-8.64603454498933	140
r07_f1	6	0	HECW2	0.07709725865149107	0.594772636108376	0.09515097867235932	8.641609549951825	141
r07_f1	6	0	MNDA	0.06296519195929262	0.7293463255557114	0.12819017926995632	8.636912800592853	142
r07_f1	6	0	HS3ST1	0.043060033223465216	0.6777478237767046	0.11880474748041095	8.634193830246796	143
r07_f1	6	0	CENPBD1	0.021762644166416982	0.6469905345356609	0.0653145055788376	8.630877832459799	144
r07_f1	6	0	AKAP12	0.049027117651588605	0.8202593235084212	0.09839164045254996	-8.617285038922601	145
r07_f1	6	0	KTN1	-0.003083568408282463	0.9540555112757276	0.012269486191651507	-8.60853665561832	146
r07_f1	6	0	MYBL1	-0.10843467213780336	0.4429884195227156	0.10122560945211934	-8.60409708149055	147
r07_f1	6	0	CHIC1	-0.014510335496834247	0.3588770635702044	0.05596456173937694	-8.60326383195685	148
r07_f1	6	0	SEZ6L2	-0.004280732020935721	0.566932606102281	0.1935219855452197	8.602858321188004	149
r07_f1	6	0	CCDC142	0.09537380160030304	0.674378389360339	0.08296653634949706	8.593731197702096	150
r07_f1	6	0	ABCA8	-0.05868401163334305	0.4165992050468585	0.15270838521528884	-8.591604652410382	151
r07_f1	6	0	PTPN6	-0.03686640788178102	0.5907931819484166	0.15119092383349286	8.585020621531077	152
r07_f1	6	0	HIPK3	-0.054255140913946474	0.6756528669886073	0.06272129188250021	-8.57813238847045	153
r07_f1	6	0	ANP32E	-0.10416142405822693	0.6873901469569341	0.06739876202447319	-8.574584225155727	154
r07_f1	6	0	CASZ1	0.03386608985886481	0.4232883241908513	0.06890805631559006	-8.57118322084497	155
r07_f1	6	0	PIK3CD	-0.01783434962805706	0.4640518126077695	0.07526693589308234	8.568401972348793	156
r07_f1	6	0	SLC38A7	-0.0038962912136533637	0.7894642661790674	0.08559862113762363	8.559618444618724	157
r07_f1	6	0	STRA6	-0.0113567084654733	0.37437760795161523	0.12693292494668226	8.554041423221367	158
r07_f1	6	0	NGRN	-0.016405973660339194	0.7820382786086758	0.06586070341600982	-8.546605253649993	159
r07_f1	6	0	RASSF8	-0.052766431608289435	0.44783289313975244	0.08659539963876295	-8.545218225885824	160
r07_f1	6	0	DAGLB	0.0018329203333044353	0.4822086257104309	0.07516963405574327	8.543741007232272	161
r07_f1	6	0	NXPH3	0.005688976556380439	0.648745578528972	0.13046296810347469	-8.537107780949102	162
r07_f1	6	0	PERP	0.040602231359041674	0.7929303348075909	0.09069603019172247	-8.513865284846355	163
r07_f1	6	0	H2AFJ	-0.0287507174109285	0.8159980412687995	0.05174365914290679	-8.5118053145504	164
r07_f1	6	0	BLNK	-0.021546660295079845	0.4823320882887671	0.14079561942140673	8.511621632583683	165
r07_f1	6	0	UAP1L1	-0.03409252522173035	0.5151390126119368	0.12123182245521368	8.510236307376017	166
r07_f1	6	0	KCND3	-0.05295814933213186	0.45322617615036387	0.07772933764473168	-8.501359399619282	167
r07_f1	6	0	KANK1	-0.01395352619236937	0.7126202718260481	0.0830104282937082	-8.498052405776594	168
r07_f1	6	0	AEBP2	0.017446763486055665	0.7419139825277009	0.0651564506266819	-8.488620512234927	169
r07_f1	6	0	EGR2	0.13655518027487498	0.780786201363819	0.1491388631250252	8.47959461143712	170
r07_f1	6	0	TRERF1	0.005845426894482597	0.4704252426274087	0.08071912909338186	8.468791923704009	171
r07_f1	6	0	NFAM1	0.036708828023531245	0.7409046629263236	0.17754471946088654	8.453739727502102	172
r07_f1	6	0	SLC4A11	-0.03821557407440299	0.39659305796489913	0.09666538673225325	8.452925393229478	173
r07_f1	6	0	PGRMC1	0.01830623868660779	0.9419087731362099	0.016916551842054848	-8.444915959867124	174
r07_f1	6	0	SMARCA1	0.01804801471155553	0.8029677903324112	0.06564508536389704	-8.44227267104266	175
r07_f1	6	0	MRAP2	-0.009216055808624142	0.78828199478019	0.1380763703747908	-8.441579657130161	176
r07_f1	6	0	RAB8A	0.015277486563391498	0.891101317455108	0.02519398181869446	8.426520126898318	177
r07_f1	6	0	CAPRIN1	-0.11145240883433521	0.4313667880454883	0.0434555332293591	-8.422537278356986	178
r07_f1	6	0	SUB1	-0.014825807744249925	0.7785615307275957	0.055231673694580354	-8.420223394351257	179
r07_f1	6	0	REEP1	0.0790186421681972	0.584262167836175	0.18095595247826843	-8.417653459959125	180
r07_f1	6	0	NPR1	-0.011188130142996307	0.7343080104812957	0.12443142993806462	-8.411537896249975	181
r07_f1	6	0	ITGB1BP2	-0.05209893553627145	0.6614611822193049	0.09555279836558199	-8.409075967330864	182
r07_f1	6	0	HVCN1	-0.0235331025040072	0.6009960356530751	0.10849920110398405	8.40124196909624	183
r07_f1	6	0	PLN	0.0283902029345361	0.6631925234813323	0.1781449886205183	-8.39051300631963	184
r07_f1	6	0	HDGFRP3	-0.00934016469272377	0.7840548340548339	0.06131031990466332	-8.388957115308305	185
r07_f1	6	0	FSTL3	-0.023545463993481525	0.8428878782669397	0.08277117866722876	-8.371548069209263	186
r07_f1	6	0	CXCL14	0.02290285305625834	0.7141190137580028	0.2960869870178636	-8.36545453730811	187
r07_f1	6	0	PLCB4	0.035607190561649564	0.33999718692859493	0.13532737398487976	-8.36334330732959	188
r07_f1	6	0	VAV3	-0.05091165299054192	0.6881718161501552	0.13527267131966889	8.349558301170974	189
r07_f1	6	0	CA2	-0.0025161127352104715	0.6147360661801095	0.1927844870976338	8.345551837702045	190
r07_f1	6	0	IKZF1	-0.04100007550935596	0.5775522111262184	0.11336303970161116	8.345377199124096	191
r07_f1	6	0	FBXL16	-0.0018845425385932838	0.3348411917003975	0.10340508757432877	8.339953170652912	192
r07_f1	6	0	ABCA7	0.018327430366761228	0.5623160433629747	0.13411920002081096	8.329372824577527	193
r07_f1	6	0	DOK6	-0.024400338108350003	0.3448804705122393	0.09616971262328378	-8.324868898021398	194
r07_f1	6	0	DHX36	-0.11118096787646682	0.8444793473674342	0.02582795196434117	-8.323927248555872	195
r07_f1	6	0	WASF3	-0.003024901017104406	0.5202588025692719	0.10218368727510413	-8.320485029211683	196
r07_f1	6	0	NPR3	0.02315733551691252	0.44523627195107346	0.12159250025409685	-8.317958791283957	197
r07_f1	6	0	AMICA1	0.03747777631792568	0.6327139366850557	0.11712508708472204	8.31059490309252	198
r07_f1	6	0	USF2	0.04613016796404616	0.9114979084293162	0.02419113284723531	8.306567115377263	199
r07_f1	6	0	ARHGAP5	-0.01255839837491892	0.6852740921332979	0.09211946067091362	-8.294517649531985	200
r07_f2	6	1	TNF	0.10942774658500004	0.5441555836862696	0.1907757003687802	16.721129992799145	1
r07_f2	6	1	SMPD3	0.05839957444681056	0.41214439391334706	0.1325527819403769	14.552625715522773	2
r07_f2	6	1	IBSP	0.11641218936774786	0.6067649157901863	0.30474584789545156	13.394074939261658	3
r07_f2	6	1	TMEM79	0.11326865460113968	0.4222709300326628	0.06184966543108029	13.08167536707572	4
r07_f2	6	1	CD163L1	0.07869609116631704	0.622875479915191	0.16663455418755316	13.069356200611098	5
r07_f2	6	1	DHRS9	0.04659521288004978	0.4798321013122457	0.2088656107808526	12.81554861859098	6
r07_f2	6	1	C16orf54	0.0769890995264289	0.6486567584040509	0.1917891646425581	12.695107949489401	7
r07_f2	6	1	SAMD9L	0.07218643024091086	0.7075814879063977	0.09403524794120359	12.384934682580985	8
r07_f2	6	1	PTPLA	0.0019599294321148903	0.631516037111705	0.14172456599529698	-12.173371679063886	9
r07_f2	6	1	FSTL3	-0.07102942693787162	0.8307137908220945	0.08856858500006376	-12.009436978223471	10
r07_f2	6	1	DAPP1	-0.014681739372078262	0.49484739087627166	0.14942788445547306	11.986069033563085	11
r07_f2	6	1	TSPAN33	0.0448722953743063	0.5883103859638155	0.10565819398453886	11.955226091976305	12
r07_f2	6	1	LTB	0.06761541755682789	0.6104383182000513	0.18102464244344707	11.804225569089933	13
r07_f2	6	1	RAB21	-0.0859513618182046	0.8106352331984099	0.03724263927208852	-11.748389046345482	14
r07_f2	6	1	P2RY13	0.047808984746347725	0.2985892967842427	0.12863542229456956	11.739751451114047	15
r07_f2	6	1	BIN2	0.015996391016774896	0.5057535124322129	0.15546204928185572	11.673298089586389	16
r07_f2	6	1	LARP6	-0.020458922963476525	0.8368973385218874	0.060023131030848643	-11.644527531472924	17
r07_f2	6	1	DPP4	0.02307752497165688	0.5685412661946956	0.17919290958946293	11.439857812643266	18
r07_f2	6	1	PTAFR	0.057401791536962725	0.8053156630773958	0.07819375648147836	11.42757027007228	19
r07_f2	6	1	IL17D	-0.029086781547799853	0.5917280072514732	0.16418177873613005	-11.406482583418367	20
r07_f2	6	1	CXCR3	0.008471997753953228	0.4507485895572536	0.10941842412672288	11.394821765439467	21
r07_f2	6	1	MYEF2	-0.0272738779159379	0.5803066768770738	0.14137602977455155	-11.305505816689184	22
r07_f2	6	1	AFF4	-0.06139296757495889	0.679138991774371	0.046657590617537374	-11.226826143896387	23
r07_f2	6	1	MPEG1	0.021939302424998315	0.7230080589286366	0.14983404999347225	11.186780026295526	24
r07_f2	6	1	OAS2	0.06649966107485553	0.4632138819864452	0.10980620589880513	11.128097828950098	25
r07_f2	6	1	TRAF3IP3	0.020596736002978133	0.6420228588098624	0.19012493985969098	11.112112662559928	26
r07_f2	6	1	TLR7	0.030673532875621558	0.6221758586379526	0.1762465860823078	10.964620405847333	27
r07_f2	6	1	ATP6V0D1	0.0005091829940943041	0.6855085147503917	0.07620770149733977	10.952364995305201	28
r07_f2	6	1	CNTN4	0.008013330551817568	0.3455022113866879	0.15984068583469332	-10.86259763032354	29
r07_f2	6	1	ARHGAP25	0.064853188851725	0.7934702882356314	0.13979134384961694	10.848095812433051	30
r07_f2	6	1	HSPB8	-0.014696202789514924	0.4922369648001418	0.10845382553084623	-10.845898965087635	31
r07_f2	6	1	EPSTI1	0.021575021333971576	0.45015940737962395	0.11365127336329588	10.808836979337727	32
r07_f2	6	1	ASCL2	0.024748343961136864	0.5702022806715947	0.1557811137050681	10.79797340759893	33
r07_f2	6	1	HSPB7	-0.05822418608881871	0.4566417136814249	0.13373598952361648	-10.781206510504706	34
r07_f2	6	1	YAF2	-0.07949950420199833	0.5921773172675701	0.07253358614965844	-10.772406115929074	35
r07_f2	6	1	ACRBP	0.04625150162559266	0.5064161470298653	0.13861021741016713	10.751633523899494	36
r07_f2	6	1	CYTH4	-0.002421859575640265	0.7057582008845544	0.1274720933947842	10.729695335903866	37
r07_f2	6	1	KIAA1430	-0.05524891596233066	0.7812003479873514	0.0454183164514602	-10.680166395575585	38
r07_f2	6	1	RNF115	-0.07729488515829994	0.7450075796646195	0.07230933527448898	-10.657420132890069	39
r07_f2	6	1	CSK	0.01670164430644454	0.6581292554216742	0.10507767325656632	10.656764214577274	40
r07_f2	6	1	PI16	-0.05893939872971141	0.6900495413130793	0.25438429205291435	-10.494473391787551	41
r07_f2	6	1	GPR18	0.023431507318159316	0.22684998515323423	0.09848917116709817	10.486531038729035	42
r07_f2	6	1	AMICA1	0.04966560280549613	0.6375815920942272	0.11701301048919148	10.46808242876342	43
r07_f2	6	1	STK10	0.018541740093946796	0.7520327045597806	0.11913040486447699	10.456638429572678	44
r07_f2	6	1	PAK3	-0.07291801835591188	0.22332739462703358	0.09750834348763199	-10.44016091538564	45
r07_f2	6	1	LPAR1	-0.03527047808463751	0.7251246346914216	0.0963148794959581	-10.438065282172213	46
r07_f2	6	1	SLC46A1	0.06870348149011235	0.6913487635509296	0.08264223352126893	10.422664948298396	47
r07_f2	6	1	CSDC2	-0.00670653696837973	0.5578036684534878	0.14516424559954663	-10.413345214900747	48
r07_f2	6	1	ICAM3	0.08191750836084305	0.8050950453477529	0.0641672244778958	10.406515911567986	49
r07_f2	6	1	MXRA7	0.04480104274795521	0.7510681857252253	0.1015651407009497	-10.381539135277052	50
r07_f2	6	1	AEBP2	0.013783291025089905	0.7414849891384183	0.0664616599247143	-10.378125181089292	51
r07_f2	6	1	ROR1	0.009130234960232821	0.5766189486406093	0.12090948008732315	-10.346191569016627	52
r07_f2	6	1	DGKZ	0.06136895562261512	0.6950802506759187	0.0712537958951097	10.339076358609919	53
r07_f2	6	1	SYNC	-0.0492025448424246	0.8274842285672609	0.07847244913755533	-10.330636117325952	54
r07_f2	6	1	FYB	0.02220016172070709	0.7040023754825201	0.16286288934439544	10.298560824789584	55
r07_f2	6	1	INPP5A	0.020468613525232375	0.5942860789431184	0.0960402668404708	-10.288550452626753	56
r07_f2	6	1	ANPEP	0.015624657290070737	0.6089294179546887	0.15948701060804726	10.285749748038326	57
r07_f2	6	1	EPB41L5	0.0022890410559497196	0.3233893863857763	0.06903567098088396	-10.283824934114907	58
r07_f2	6	1	DOK1	0.05136969994938954	0.908247769078094	0.04460207044881243	10.283801405199846	59
r07_f2	6	1	GPR65	-0.019705382544807686	0.6169675090252708	0.15943065999693645	10.261022665368719	60
r07_f2	6	1	BEX5	-0.07997248383398987	0.5099288397122332	0.14453107176523614	-10.256243881227244	61
r07_f2	6	1	OSBPL3	0.04942012856105382	0.5810542245560295	0.1332807889758648	10.24928280773876	62
r07_f2	6	1	HVCN1	-0.0066194550051446414	0.5991461807346286	0.11424347013768496	10.24756762058385	63
r07_f2	6	1	TLE1	-0.06132026386431733	0.3196928021837769	0.0665201504196469	-10.246630038086934	64
r07_f2	6	1	GAB3	-0.0053648093247166	0.5444842962893505	0.09948132157634273	10.231364009176971	65
r07_f2	6	1	CFL2	0.0433714590944251	0.6723300566260856	0.13681779783218	-10.224947480322767	66
r07_f2	6	1	MAP4K1	-0.01623790908452371	0.42601179406233564	0.1157182353249531	10.21401626319457	67
r07_f2	6	1	SRRM4	-0.054341657620537616	0.2985572590265732	0.14686175128894477	-10.199543530029944	68
r07_f2	6	1	IL21R	-0.005214709588556629	0.47493214767583	0.14104729376793387	10.182055519618903	69
r07_f2	6	1	ARID3A	0.010347010622069852	0.5869502138455208	0.11071349961578478	10.179669910086687	70
r07_f2	6	1	CLEC4A	-0.0012645965350410878	0.6591633196326336	0.11800907125710679	10.17310920257084	71
r07_f2	6	1	FASLG	0.015507212893848736	0.31921822661894844	0.11814236145668529	10.163283851139221	72
r07_f2	6	1	RALGAPA1	-0.01577835079954407	0.6500239632008585	0.05537165515772669	-10.160250406382787	73
r07_f2	6	1	BTK	-0.00744836702145926	0.6120865696677971	0.1586131606899951	10.13708101126732	74
r07_f2	6	1	PTPN6	-0.028121924338015074	0.5866699485833059	0.14880525776810863	10.133166717261776	75
r07_f2	6	1	CD40LG	0.04547620326367844	0.44474867290751785	0.13929036418091503	10.118985459593285	76
r07_f2	6	1	RAB8A	-0.024010875448191287	0.8914292486494654	0.02698133403139604	10.108197561080106	77
r07_f2	6	1	PPP1R9A	0.016023028618342646	0.31109522246706367	0.15940603690916566	-10.099861179779655	78
r07_f2	6	1	VAPA	-0.04588447602133521	0.6587296377910099	0.05829313704474713	-10.090645090621038	79
r07_f2	6	1	CPNE7	0.04745622976153222	0.5712061304119066	0.14558952183423254	10.090228212556568	80
r07_f2	6	1	CCDC136	-0.011998001468775225	0.5141320372367304	0.08258102782262337	-10.077543387093172	81
r07_f2	6	1	FAM71E1	0.008841117955597298	0.7093297596907707	0.13461256294007518	-10.076412087769407	82
r07_f2	6	1	KDM4A	0.16938856877449648	0.6153893238730783	0.045057627804863394	10.075036177616655	83
r07_f2	6	1	S100Z	0.019878586180094044	0.4149220414563374	0.13955264305725962	10.066453191767078	84
r07_f2	6	1	AIM1	-0.009856848150830348	0.5690572564218775	0.12043091328130259	10.065914553831751	85
r07_f2	6	1	OPA1	-0.11715617744092707	0.642023640218586	0.05537229271183784	-10.062565142463717	86
r07_f2	6	1	CD84	-0.01602177319611283	0.6297823516235068	0.20104859186460475	10.061450339509005	87
r07_f2	6	1	IRF8	0.02906480872779283	0.6973382614176837	0.17383195471867116	10.053330061607738	88
r07_f2	6	1	MOB3A	0.08568761571653699	0.7491584228046323	0.07001845677212498	10.047552560274335	89
r07_f2	6	1	ITGAL	0.004780733828769077	0.5967720005626143	0.17490000241721212	10.045164150224899	90
r07_f2	6	1	ST8SIA4	0.08535791000236119	0.40726006845140417	0.07125732924694435	10.031359998513864	91
r07_f2	6	1	BARD1	-0.06303798491651731	0.5630148832314896	0.07208662168690932	-10.02785744180901	92
r07_f2	6	1	LONRF2	0.02685107685006638	0.4424450799902064	0.1622872825735641	-10.012423340113559	93
r07_f2	6	1	TMEM86A	0.0019863914264577156	0.408992191122155	0.14628558398923222	10.00788918053382	94
r07_f2	6	1	SCARA5	-0.03934052884508633	0.5511012653611931	0.19935517262929053	-9.994875808574026	95
r07_f2	6	1	PIK3CD	-0.019605639480366588	0.46362255874891267	0.08166808477494628	9.990521794692544	96
r07_f2	6	1	CCR2	0.014232793582738964	0.5630555164851192	0.14932560618110535	9.98129732300169	97
r07_f2	6	1	PRR5L	-0.007447122097029934	0.35256614624845667	0.09738241039810085	9.971615236127617	98
r07_f2	6	1	GMIP	0.002816713219062846	0.7409437333625056	0.13006524899328809	9.96293581376515	99
r07_f2	6	1	TXNDC15	0.012133164556516902	0.5925266069670402	0.06792653830310849	-9.956697184497035	100
r07_f2	6	1	PACSIN3	-0.006383541933594852	0.3601114288839921	0.11197193816955568	-9.952882076608992	101
r07_f2	6	1	MNAT1	-0.0410359112731089	0.6919806627387857	0.061196956856404805	-9.950098021552359	102
r07_f2	6	1	TAPT1	-0.06196719964878663	0.5732536817374362	0.051072359804687904	-9.949494569597192	103
r07_f2	6	1	ARHGAP5	-0.010208491324290902	0.6855290918467813	0.09514886587767801	-9.947160274373996	104
r07_f2	6	1	TMEM229B	0.08315244092441486	0.3280994577023457	0.05560386570913499	9.936082800267457	105
r07_f2	6	1	IL2RG	-0.03074328788535131	0.5163606149165716	0.14632409664958942	9.907217274928815	106
r07_f2	6	1	FAM110A	0.0418430280762223	0.800255260183058	0.09905656930478299	9.896639272624205	107
r07_f2	6	1	SGK223	0.06590574858819112	0.8080917478029389	0.11409343712701589	9.893423725392132	108
r07_f2	6	1	IKZF1	-0.011603772199836642	0.5800774636514708	0.11746072865873491	9.8906046878733	109
r07_f2	6	1	MARCKS	0.09979094216365136	0.9566010804277953	0.029848845496789553	9.888134595843887	110
r07_f2	6	1	DPEP2	-0.002151793602475232	0.5620672949192808	0.1974376002464663	9.869250865271319	111
r07_f2	6	1	NT5DC3	0.02204498406055978	0.5081902053021188	0.1342101647435077	-9.868820385988064	112
r07_f2	6	1	TC2N	-0.0744876052840255	0.600451654242268	0.1659499460204123	-9.862797333495262	113
r07_f2	6	1	HENMT1	0.03621695005135117	0.7134644537171612	0.07222545573920947	9.848978421808473	114
r07_f2	6	1	SIGLEC1	0.06255333466879877	0.5925813055776954	0.17968154778993103	9.82425705910705	115
r07_f2	6	1	FBXL16	0.053235179470628224	0.3295721526768457	0.10211562294640784	9.823356145565624	116
r07_f2	6	1	NECAP2	0.02591997884206876	0.9116052218940307	0.033220194871020764	9.81830127710061	117
r07_f2	6	1	CASP8	0.005632481874409644	0.3812154552226754	0.06245943787039931	9.817565137932789	118
r07_f2	6	1	C3orf70	0.04948598827333453	0.44501617516057945	0.15950276655996326	-9.801882913844697	119
r07_f2	6	1	ARHGAP30	-0.038605773156813	0.5972192268221148	0.13469285709480666	9.7897441878614	120
r07_f2	6	1	ENAH	-0.0316445084130181	0.31587692291663394	0.09584288792244777	-9.771174818633844	121
r07_f2	6	1	FLNC	0.05024208887316014	0.6533207266059252	0.18095622919761636	-9.770366664954595	122
r07_f2	6	1	NAGA	-0.013859998459455033	0.703201171071207	0.08329541942542876	9.76244294585718	123
r07_f2	6	1	ZFR	-0.11804363864422411	0.6792129651335428	0.04944199076688972	-9.762067562481223	124
r07_f2	6	1	RNF44	0.07919551987899147	0.7502503112611419	0.07232612137858856	9.75911584981676	125
r07_f2	6	1	NFAM1	0.008868778295149201	0.7454058376441048	0.17684843499596742	9.73311816138536	126
r07_f2	6	1	MNDA	0.038244656370523024	0.739706502883398	0.1382375167321938	9.72914322216215	127
r07_f2	6	1	IRF4	0.0745098459901107	0.2565023624590412	0.10040672688122258	9.725913518480068	128
r07_f2	6	1	ADH5	0.042169006374453796	0.7806278358624928	0.07854860820413813	-9.716317148636978	129
r07_f2	6	1	MZB1	0.03684503157283696	0.3684938607321278	0.1458385425543132	9.711334352514951	130
r07_f2	6	1	MYOC	0.02310712248471731	0.6640106584149906	0.2770735504198093	-9.700096071127408	131
r07_f2	6	1	FGD3	0.026238973710644153	0.6879134303322026	0.16264715259789328	9.696315027755677	132
r07_f2	6	1	CEBPA	0.030526040232994742	0.738245268570178	0.17561337940539717	9.67758575198634	133
r07_f2	6	1	OASL	0.03989590047660265	0.49457910721448634	0.14441276962243693	9.664899243374254	134
r07_f2	6	1	BLNK	-0.0027910091699210903	0.48731461078031474	0.14278171114058313	9.652653076905649	135
r07_f2	6	1	CCR5	0.0329627409147651	0.7800214626929429	0.15410035272818964	9.647384677446563	136
r07_f2	6	1	UNC93B1	-0.04628331561414117	0.6486854100572513	0.12460122200312282	9.61497047050644	137
r07_f2	6	1	NAP1L5	-0.020356351602215574	0.6169138522929137	0.11235138820354591	-9.605137344846947	138
r07_f2	6	1	RORC	0.08125030663415203	0.2811482540724417	0.10614977037779726	9.604326511810092	139
r07_f2	6	1	ABTB2	-0.025869975114078004	0.6256708393892509	0.08915627732098633	-9.600070340023864	140
r07_f2	6	1	GAS2L3	0.001671665659610195	0.457455941571465	0.13640548249199935	9.586117931053515	141
r07_f2	6	1	SELPLG	-0.03055288354265602	0.5655854574627139	0.12705569927804536	9.58534784577046	142
r07_f2	6	1	KTN1	-0.0101425061676016	0.9542287235428026	0.013130768915633176	-9.565333593636582	143
r07_f2	6	1	CCDC77	0.06986144997438422	0.6461773485239191	0.05827201480040034	9.564174330538807	144
r07_f2	6	1	CMTM3	0.049825649675780986	0.9353214975958657	0.035879426670279366	9.560632858928663	145
r07_f2	6	1	ADCY7	0.01463486150943762	0.6209954105260966	0.12103986974154805	9.547283062158062	146
r07_f2	6	1	PLAA	-0.08204300008680446	0.49609191450346696	0.07018842305640727	-9.545950982633201	147
r07_f2	6	1	CD4	-0.0401425120041276	0.7477193284052491	0.06669956750425934	9.533598189732233	148
r07_f2	6	1	PNOC	0.08485698604662584	0.34725517162340247	0.17363801196289264	9.521159886306487	149
r07_f2	6	1	PTPRE	0.02002392672102384	0.6156206208552779	0.10194124801789106	9.513503259030475	150
r07_f2	6	1	UNC13D	-0.026217437318102232	0.4852256447924318	0.10945776112394591	9.49983310940554	151
r07_f2	6	1	CLIP1	-0.015726546945494295	0.8866217617120145	0.03149921866913253	-9.496916968207533	152
r07_f2	6	1	REEP1	0.06371381588132606	0.5888714374273942	0.17916021934144044	-9.496571683553896	153
r07_f2	6	1	DTX3L	0.016177039023119812	0.6662421012601518	0.07260595881966117	9.49202513615922	154
r07_f2	6	1	PTPN21	0.00396544085503245	0.7189887529237707	0.10077419803101002	-9.478964693160162	155
r07_f2	6	1	CLIC4	0.02024578978326113	0.921842978521679	0.03559303809540098	-9.46902802195705	156
r07_f2	6	1	PIK3CG	-0.018655018743743333	0.5999789019644617	0.12928189753564953	9.46462405177997	157
r07_f2	6	1	BVES	0.028299865229583155	0.46420470824802956	0.11114445087665145	-9.454860828155324	158
r07_f2	6	1	RPRD1A	-0.021045593270798715	0.7237769651127052	0.05643837309866126	-9.446873598734845	159
r07_f2	6	1	MTRF1	0.04916401307037888	0.438015013466277	0.047122683173992645	9.436428268060608	160
r07_f2	6	1	RRAS2	-0.005170078512242564	0.7618263605628227	0.07507540354210061	-9.434170953335316	161
r07_f2	6	1	ARHGEF9	-0.0061047564193376916	0.6445046129161655	0.09935831392138605	-9.431693392317268	162
r07_f2	6	1	ELL2	-0.05583558931031929	0.9493878964998099	0.02788166248233792	-9.40658612449701	163
r07_f2	6	1	LAMP3	0.010861634044237754	0.3666927136241216	0.1688288149892539	9.405315343677401	164
r07_f2	6	1	OAS3	0.02040164683720007	0.41746787107797934	0.08580923855110444	9.399835387143021	165
r07_f2	6	1	MRPL33	0.01000002187761639	0.9366449435041495	0.018354553106104853	-9.395847805817214	166
r07_f2	6	1	PARD3	-0.016917764248640853	0.4282083339845073	0.08175657232511375	-9.366446718496524	167
r07_f2	6	1	USP53	-0.11986211409516437	0.7338342163251909	0.08781012163755693	-9.361256804152816	168
r07_f2	6	1	SASH3	-0.028074098640532244	0.65542584170743	0.1562182569955976	9.347149276453658	169
r07_f2	6	1	GUCA2B	-0.005827250576557927	0.6070660186183654	0.15174498157551933	-9.34330238964195	170
r07_f2	6	1	FCHO1	-0.007098708632902853	0.6520308812727582	0.12764040862601853	9.341683390866043	171
r07_f2	6	1	NPL	-0.059664665693033345	0.583520610957434	0.19616982251421983	9.33930253338414	172
r07_f2	6	1	RTP4	0.10558582583489876	0.6387521423622508	0.10934106833881503	9.337378875528724	173
r07_f2	6	1	SLAMF7	0.01710279966554513	0.6816806538828201	0.21337659492431343	9.336983961940737	174
r07_f2	6	1	LRMP	-0.010196034389044636	0.6353053484822437	0.12480218850081144	9.311524207574923	175
r07_f2	6	1	KCNQ1	0.011381877188534168	0.4986807216049092	0.08554203827354326	9.305440941469778	176
r07_f2	6	1	LINC00312	-0.025777568440845246	0.7625780757549713	0.12384704787619412	-9.300658475559553	177
r07_f2	6	1	TBC1D10C	0.05777371377639824	0.7733883445074782	0.16474222747268036	9.290819958240286	178
r07_f2	6	1	MPP7	0.00035580441956504296	0.3846197925620308	0.12436557379951092	-9.282540672284108	179
r07_f2	6	1	FERMT2	0.05255435169429186	0.806517469694365	0.09664696269717962	-9.275324140081773	180
r07_f2	6	1	TFEC	-0.02816135633607653	0.5071425966732827	0.16620301536413676	9.261420659664466	181
r07_f2	6	1	TNFAIP8L2	0.005078605119536525	0.6789824495600666	0.16463828495305552	9.260651517241332	182
r07_f2	6	1	DDX60L	0.01904139775846061	0.6764866300967382	0.12566428488578735	9.216590065475337	183
r07_f2	6	1	LYG1	0.08034914284310192	0.42786503508525164	0.05215602821254342	9.213744139349508	184
r07_f2	6	1	PITPNB	0.04258668924125494	0.9305356296331028	0.02253437970051715	-9.207265434302666	185
r07_f2	6	1	PTPN18	0.04543402225125268	0.7928816269971504	0.0655200918191404	9.206688899680456	186
r07_f2	6	1	EIF2S1	-0.1364479078859539	0.6902000927271688	0.0526014786555131	-9.19753804875698	187
r07_f2	6	1	AOX1	-0.0009261777025606092	0.6064773573798845	0.19389594340388758	-9.192021857039967	188
r07_f2	6	1	GVINP1	0.016710622472594142	0.3261691176853632	0.08801534926163772	9.18817084016841	189
r07_f2	6	1	SH2B3	0.03705363439591841	0.7131120383827968	0.09501003141572663	9.18307894119672	190
r07_f2	6	1	ZC3H12B	-0.025977676632373534	0.36927370663832765	0.06466986429946599	-9.174086646539566	191
r07_f2	6	1	MAF	0.0391484265886086	0.8814876459280794	0.0663399051983354	9.174026394393435	192
r07_f2	6	1	ZSWIM3	0.14741529608696116	0.37974823010924097	0.059389195145697585	9.170886417538624	193
r07_f2	6	1	CEP70	-0.042073627887325236	0.48258057626288675	0.08592491016901563	-9.156959090162662	194
r07_f2	6	1	CDKN2A	0.055796487845177524	0.6515169748021731	0.12911895500380496	9.150331976084454	195
r07_f2	6	1	SEMA4D	0.03392384123551935	0.39426055292481305	0.08021769102098993	9.14804809613219	196
r07_f2	6	1	PPP1R12A	0.054399806176202485	0.5529688322107094	0.10191893830580757	-9.138449203888229	197
r07_f2	6	1	ZBP1	0.03479710250476004	0.27857351232802485	0.0893834491543414	9.137475716092576	198
r07_f2	6	1	CD33	-0.04943240638035484	0.5793346044248573	0.11847010487101291	9.123209692723766	199
r07_f2	6	1	PTCRA	-0.01760982343999446	0.5099400399039388	0.21595342355681943	9.116640010198628	200
r07_f3	6	2	TMEM79	0.10507075585603808	0.4234162188217919	0.0637662452960825	13.982444827809411	1
r07_f3	6	2	IBSP	0.09574310974331195	0.597150629717755	0.29627269928993194	13.54649653311624	2
r07_f3	6	2	RAB21	-0.0551459383769161	0.8134663706104367	0.036200732127767817	-13.34555138989613	3
r07_f3	6	2	HSPB7	-0.04778433601646906	0.4757294572530357	0.12705018055663522	-12.939899221477836	4
r07_f3	6	2	ANP32E	-0.11581571309231661	0.6876843514112241	0.06064893950100577	-12.041921497248147	5
r07_f3	6	2	IL17D	0.007004477906901575	0.5888225098457501	0.15677931604782386	-11.871881127836518	6
r07_f3	6	2	LARP6	-6.596277099557785e-05	0.839874261568756	0.05272816493168183	-11.849808367055429	7
r07_f3	6	2	RNF115	-0.0488403520644659	0.7471549885132919	0.06253420037583524	-11.726392316454568	8
r07_f3	6	2	YAF2	-0.08076127459980123	0.592086478503446	0.06860286532468415	-11.430531216811604	9
r07_f3	6	2	DGKZ	0.06216304509719514	0.6947881625369217	0.0734865004822592	11.41421095632908	10
r07_f3	6	2	C2CD2L	0.09172800175901456	0.837877933212996	0.055878697450134844	11.301501106318941	11
r07_f3	6	2	ANPEP	0.05521018664277516	0.616798285198556	0.15669257422386249	11.271548219293976	12
r07_f3	6	2	PTPLA	0.020127982349902134	0.6459627297341648	0.1354560268859203	-11.247302105593478	13
r07_f3	6	2	MYEF2	0.00040851590544089416	0.5918003363964555	0.125748774172085	-11.16678081999322	14
r07_f3	6	2	NAP1L5	-0.004418675652301127	0.6260953396783723	0.10511647515997997	-11.162862028657178	15
r07_f3	6	2	C16orf54	0.08657816689473723	0.6533762717426977	0.18619469031733732	11.08659468651033	16
r07_f3	6	2	DHRS9	0.01747385714226543	0.4656919203314737	0.20403831939219874	11.082899172345911	17
r07_f3	6	2	RNF44	0.09886741181416735	0.7520376087134889	0.06724364945326053	11.07738450036016	18
r07_f3	6	2	CSK	0.00924095165677265	0.6518947940597308	0.10396880556026335	10.99981399325364	19
r07_f3	6	2	FGF2	-0.05809660708646303	0.40970883245815565	0.09427087674297584	-10.817479028537543	20
r07_f3	6	2	LTB	0.0529234874930135	0.6066025496389894	0.17068055404515042	10.803502563861105	21
r07_f3	6	2	AEBP2	-0.0007431657422067294	0.7456050521004265	0.062460895688184304	-10.788378318079443	22
r07_f3	6	2	PIK3CD	-0.006197990465488677	0.4615672177551693	0.07574563574318471	10.784186114551753	23
r07_f3	6	2	KIAA1430	-0.07393335091588672	0.7848372887266163	0.0402999946502815	-10.67802861938694	24
r07_f3	6	2	INPP5A	-0.02000838786298723	0.6106426403019363	0.09378039042865394	-10.675877796301371	25
r07_f3	6	2	DDX60L	0.04597205815624767	0.6725680484903183	0.13182436810042933	10.67537915425123	26
r07_f3	6	2	TC2N	-0.04866976180162672	0.6229975180505417	0.1488790974384079	-10.653514321587569	27
r07_f3	6	2	OAS2	0.027519228799095533	0.46550859451919935	0.10030055685344179	10.640483481710339	28
r07_f3	6	2	CNTN4	0.0005035639558192347	0.3539367615687562	0.15656448419881266	-10.639883725419336	29
r07_f3	6	2	BLNK	-0.016692724590969796	0.4710347780603874	0.1418518654856386	10.62809248163207	30
r07_f3	6	2	ABCA8	-0.02207039738616934	0.4252899881030523	0.15507152213549005	-10.583514058799128	31
r07_f3	6	2	VAPA	-0.043097706825449444	0.65970037126682	0.055949610483690855	-10.562154892622564	32
r07_f3	6	2	CYTH4	0.020994260778777005	0.7029542377748607	0.12803689144882158	10.558325006155288	33
r07_f3	6	2	PLAA	-0.07875012767042265	0.49839391204463407	0.06458858864682702	-10.51629027208333	34
r07_f3	6	2	FAM71E1	-0.02353493610240478	0.7095662742041352	0.13300955034363138	-10.493836696542918	35
r07_f3	6	2	MYBL1	-0.10955278474562456	0.4485272399081062	0.1017695720642453	-10.476225441203738	36
r07_f3	6	2	SRRM4	-0.07471777570282065	0.31915280398752877	0.1355951814529551	-10.447822461624153	37
r07_f3	6	2	DPP4	0.044617798326571124	0.5650073330324908	0.17886085135403637	10.396143858147516	38
r07_f3	6	2	TNF	0.10395037807694367	0.5533137102067607	0.18255687293882208	10.396077501655745	39
r07_f3	6	2	CLIC4	0.034830173234687	0.9256545885297013	0.027907833613067565	-10.386285635432863	40
r07_f3	6	2	PRKG1	-0.05390320096200853	0.3830458237610765	0.08914197295663921	-10.365810665005826	41
r07_f3	6	2	PTPRE	0.08544614656660435	0.6067625430751559	0.10489861411308603	10.359694918313204	42
r07_f3	6	2	ROR1	-0.03775144559477128	0.5954109574991795	0.12173582524812958	-10.350919579984648	43
r07_f3	6	2	PPP1R9A	0.008884206112482484	0.32353467550049236	0.1474364722097769	-10.32530143078495	44
r07_f3	6	2	UAP1	-0.04636905961386383	0.6999789752215292	0.11221922366617146	-10.310320786926074	45
r07_f3	6	2	MYOC	0.020972814315950765	0.6784849852313751	0.26727551391355003	-10.309557899085478	46
r07_f3	6	2	LONRF2	0.02858602625999866	0.4479503404988513	0.14234995276085038	-10.288525959383389	47
r07_f3	6	2	CFL2	0.03764658641096257	0.6827199396947818	0.12397114343872755	-10.260713841717719	48
r07_f3	6	2	SLC12A9	0.02626353290161516	0.688855841811618	0.06146055992907905	10.260519291068007	49
r07_f3	6	2	NTF3	0.0026439222270606107	0.7333632466360355	0.11023004108133573	-10.200887195378064	50
r07_f3	6	2	MXRA7	0.04269524046662883	0.7587604098293403	0.09523148270129617	-10.178187004336817	51
r07_f3	6	2	APBB2	-0.028793080015185102	0.5856054623400065	0.0894438058928335	-10.17003439638291	52
r07_f3	6	2	ARID3A	-0.0006247889763017172	0.5830796685264195	0.09869436335705715	10.15051484386943	53
r07_f3	6	2	FAM110A	0.03586053405732834	0.7995687356416149	0.09497901216004181	10.11757639475858	54
r07_f3	6	2	VGLL3	0.0032960664740566818	0.6669982769937643	0.09809951708331288	-10.112902649795641	55
r07_f3	6	2	HSPB8	0.004029093008747439	0.5016360867246471	0.1023058587770634	-10.094530933632582	56
r07_f3	6	2	ARHGAP5	-0.0273264821539244	0.6860854426485067	0.0853095704673365	-10.076209597307567	57
r07_f3	6	2	HNRNPA0	-0.009477564376957395	0.7176228667541845	0.050361600811520725	-10.020157565611427	58
r07_f3	6	2	HENMT1	0.010011892892930627	0.705429264440433	0.07489759351311966	9.993844243432875	59
r07_f3	6	2	PERP	0.03820517203737703	0.8016460863144074	0.07460198689474751	-9.984029844701274	60
r07_f3	6	2	EIF4E	-0.05466035994961381	0.663159460124713	0.06491529503818674	-9.98369385439463	61
r07_f3	6	2	SH3BP2	-0.0019850666664298234	0.33378015260912375	0.06502535605433137	9.949561275279342	62
r07_f3	6	2	SCARA5	-0.006524073294632453	0.5407370466852642	0.20180896645079122	-9.949553296583025	63
r07_f3	6	2	ZFR	-0.07862343270112737	0.6788001005086971	0.0476148061278922	-9.9241918349275	64
r07_f3	6	2	RRAS2	0.030824658918234098	0.7675210760584179	0.06341048306394165	-9.91893855018678	65
r07_f3	6	2	CDC37L1	-0.04236814312254587	0.6225890732687889	0.07108683352668327	-9.894316515616696	66
r07_f3	6	2	NPR3	0.00038878254172536184	0.4553905480800787	0.12054712566708546	-9.894282417464686	67
r07_f3	6	2	SAMD9L	0.027230975560113085	0.7027142476206103	0.09271967449510239	9.89235146306707	68
r07_f3	6	2	RAB3GAP1	-0.04239217046255785	0.8202578868559234	0.02767195041371245	-9.877505882280081	69
r07_f3	6	2	PDGFB	0.09425443950681953	0.5450548182638663	0.12092269147782816	9.863888339491373	70
r07_f3	6	2	ATP6V0D1	0.031708172585935626	0.6873492369543812	0.06913386685338056	9.857120645799574	71
r07_f3	6	2	LPAR1	-0.03833558117629215	0.7330901809156548	0.08630562011336743	-9.848106775564357	72
r07_f3	6	2	IGF2R	0.026851341147091593	0.7747787270265835	0.060258047747369634	9.835537363448278	73
r07_f3	6	2	MAP6	-0.04662435188447406	0.5820276604036757	0.08903893138779845	-9.82476652953331	74
r07_f3	6	2	TLE1	-0.045600882075769844	0.32080453109616003	0.06194762573877874	-9.8180383711752	75
r07_f3	6	2	KCNMA1	0.024154291677119546	0.6522606764850672	0.12332530105929	-9.81156821839258	76
r07_f3	6	2	PACSIN3	0.023495463337457632	0.3750443571545783	0.11215597122385883	-9.76791234435825	77
r07_f3	6	2	GUCA2B	-0.038729683341904256	0.6070643255661304	0.14730981179413458	-9.763910745815773	78
r07_f3	6	2	AGPAT4-IT1	0.12447990086290997	0.6734657039711193	0.10996410927688753	9.73438462090283	79
r07_f3	6	2	LMCD1	0.00017614485332334947	0.9656365379881849	0.01776569087736383	-9.731559282401404	80
r07_f3	6	2	PVRL3	0.033765432641522944	0.454865441417788	0.06761074668470182	-9.698555162202252	81
r07_f3	6	2	ENAH	0.012837804757722539	0.31897922136527734	0.0806935352289101	-9.68893525377007	82
r07_f3	6	2	SUB1	-0.03238624667169275	0.7808520676074828	0.049370356131874404	-9.68484635188156	83
r07_f3	6	2	ID2	-0.017102425708236047	0.9532898650311784	0.019889874692058426	-9.65903952387986	84
r07_f3	6	2	CENPBD1	-0.0003694936772423043	0.6418413603544472	0.07322187863741937	9.653144141219045	85
r07_f3	6	2	ASCL2	0.007115401923876575	0.5585424700525107	0.14839250009542973	9.645404585017449	86
r07_f3	6	2	BIN2	-0.020623934342163534	0.5030091073186743	0.14809889588764902	9.619735438219845	87
r07_f3	6	2	RPRD1A	-0.036050973381520544	0.7299787701017394	0.05278139419754169	-9.601044239458494	88
r07_f3	6	2	CSDC2	-0.011607552296169242	0.5757330468493599	0.13551527029104252	-9.589267499423833	89
r07_f3	6	2	DOK1	0.041954162936531966	0.9069502276829671	0.046619198249551116	9.585860366879272	90
r07_f3	6	2	MOB3A	0.08580104510499331	0.742645173531342	0.07078766368446104	9.564499999254467	91
r07_f3	6	2	SMPD3	0.017752771499767003	0.4314343514112242	0.14112995518912536	9.561962165792721	92
r07_f3	6	2	P2RY13	0.061712074504630225	0.30751123030850025	0.12491908529809054	9.551047611612818	93
r07_f3	6	2	NAGA	-0.03409343877020709	0.6996315535772889	0.07639775477820701	9.538510163822865	94
r07_f3	6	2	NDUFAF2	-0.06257402639580605	0.8461114415818838	0.03916914864217127	-9.529687802801597	95
r07_f3	6	2	UAP1L1	-0.0022149104831979986	0.5045264809648835	0.11621850428531584	9.518245686520194	96
r07_f3	6	2	PJA2	-0.031898398837762326	0.89667013660978	0.02398561987206126	-9.491353666893128	97
r07_f3	6	2	SMARCA1	-0.004434999782898425	0.8104567504922876	0.061777071696291715	-9.458618124358583	98
r07_f3	6	2	ARHGAP25	0.055940603832684954	0.7885068817689532	0.1408210814271471	9.453811168971825	99
r07_f3	6	2	FCHO1	-0.0013961790339184735	0.652810397522153	0.12502413348528216	9.452422089644141	100
r07_f3	6	2	KCND3	-0.061818957923468275	0.45986805669510994	0.07928041266056002	-9.450327171310196	101
r07_f3	6	2	BEX5	-0.06756931097327268	0.5159257568920251	0.13646928849743795	-9.44675031687148	102
r07_f3	6	2	CCDC154	0.07871434309992924	0.615327832704299	0.08571313025970546	9.445295941823506	103
r07_f3	6	2	ARMC7	0.02231977135985377	0.5786485682638659	0.07049007643210965	9.443288345194926	104
r07_f3	6	2	FBXW4	-0.004409178241844959	0.8035085740072202	0.05866527338831366	-9.439412758098909	105
r07_f3	6	2	LAYN	-0.05658059519700948	0.7432066889563504	0.07582660262350112	-9.438760100554315	106
r07_f3	6	2	MGAT5	0.05725876030615534	0.7274650270758123	0.037149861495226866	9.416837317549469	107
r07_f3	6	2	TAPT1	-0.024790299744187547	0.5718396168362323	0.04841461071232582	-9.404436974852244	108
r07_f3	6	2	B9D2	0.04163093822278725	0.7306738697899574	0.05077093204282432	9.40021804209167	109
r07_f3	6	2	TSPAN33	0.02442563491999756	0.5834645245323269	0.1122106288846375	9.397908578418653	110
r07_f3	6	2	FHOD1	0.11016655201249652	0.7824853339350178	0.06754720458731038	9.396303964889103	111
r07_f3	6	2	KCNJ2	0.07956472113248521	0.5872812910239581	0.12368356808521815	9.392386924466797	112
r07_f3	6	2	AFF4	0.020256262089408898	0.6808013004594684	0.04870857629654319	-9.362983083239968	113
r07_f3	6	2	SPG20	-0.053262104094594934	0.606709211929767	0.08552046637696215	-9.358601648360171	114
r07_f3	6	2	EIF2S1	-0.07101393971989503	0.6905839760420084	0.0486869887722712	-9.347700788115244	115
r07_f3	6	2	ARL1	-0.011074748747031895	0.9148547751887102	0.018796889701330494	-9.345316346635121	116
r07_f3	6	2	PRRX2	-0.0552827279848291	0.7894850467673122	0.07921597439099362	-9.334718069362697	117
r07_f3	6	2	SYNC	-0.002571007882914316	0.8402962955365935	0.06780973418615785	-9.331264786853417	118
r07_f3	6	2	SYNPO	0.022196110085503522	0.6370300192812604	0.12368996156445153	-9.32734796374672	119
r07_f3	6	2	MRPL33	0.016619921867883514	0.9378979323925173	0.017057558733102534	-9.326199877863145	120
r07_f3	6	2	AMPH	-0.05130408898382798	0.3200299474893339	0.12876318821182106	-9.325713584042493	121
r07_f3	6	2	MNAT1	-0.02482402207271101	0.6940597308828356	0.05854447232194948	-9.322333609791503	122
r07_f3	6	2	SLC46A1	0.03081159778564112	0.6840424495405318	0.08899862423488974	9.30013147374911	123
r07_f3	6	2	FERMT2	0.047124541097927714	0.8163770204299309	0.08200398168837576	-9.288396703570855	124
r07_f3	6	2	PPP1R12A	0.015466977456243656	0.560120610436495	0.09167014451442991	-9.282256885160304	125
r07_f3	6	2	SGK223	0.05291972588420313	0.8031547423695438	0.11773584691288011	9.266161754309083	126
r07_f3	6	2	FANCG	0.0569309426061261	0.743646158106334	0.049646481848771844	9.26599908652778	127
r07_f3	6	2	PI16	-0.04572278501803797	0.7033119154085986	0.24613833116364112	-9.260288593113632	128
r07_f3	6	2	PRR5L	-0.015501532306286593	0.34998769281260256	0.09447361058302095	9.257021295712079	129
r07_f3	6	2	TRERF1	0.010236094314120554	0.46778850098457486	0.078489466424793	9.253622594924988	130
r07_f3	6	2	PTPN6	-0.017903809051432348	0.5788065105021333	0.14434446774689969	9.251306133989765	131
r07_f3	6	2	CD163L1	0.05087714030182198	0.6211406711519525	0.1649009392545976	9.250478273573513	132
r07_f3	6	2	KLF9	0.008879922015119552	0.9455478749589759	0.030505691818448005	-9.245757785725548	133
r07_f3	6	2	KCNQ1	0.00745650363982499	0.49218185920577623	0.08033712910041631	9.240061783436609	134
r07_f3	6	2	DDX24	-0.0768892698248305	0.6328214739908106	0.05903836842089937	-9.228173241164255	135
r07_f3	6	2	NFIL3	-0.045164244114607066	0.8929046500656382	0.07001998326838013	-9.2241037395066	136
r07_f3	6	2	C3orf70	0.02596356366354577	0.4486508245815556	0.1532067083266557	-9.189129950542682	137
r07_f3	6	2	SVIL	0.0046656162950368275	0.6612021045290448	0.08544095866925128	-9.176402260187269	138
r07_f3	6	2	PFKFB4	-0.012125745310490765	0.5438087155398751	0.1114290653504824	9.173564776907869	139
r07_f3	6	2	CHODL	-0.01709723145346426	0.4570027896291435	0.15967362236181126	-9.173427813208848	140
r07_f3	6	2	PGRMC1	0.006985371682006253	0.9449179008040696	0.015642023290936884	-9.172319894309057	141
r07_f3	6	2	MPEG1	0.038537250844885906	0.7108680156711518	0.14897212781145663	9.170066619692019	142
r07_f3	6	2	ICAM3	0.09847606373776392	0.8094665347062685	0.06181137160686229	9.169261335565357	143
r07_f3	6	2	METTL13	0.054327447555530844	0.8593367964391202	0.030304583740621775	9.15322392858457	144
r07_f3	6	2	DNAJB5	0.041999634618532566	0.9088842509025271	0.05034872125173469	-9.151112631647983	145
r07_f3	6	2	CLEC4A	0.0020250492793612166	0.6592755169018708	0.11231219449846189	9.14943841850127	146
r07_f3	6	2	UNC13D	0.009129725680505085	0.4851357380210042	0.11075415672892495	9.145617997413265	147
r07_f3	6	2	MFNG	0.04714496365442777	0.7066940843452574	0.12944894626359582	9.143728453471812	148
r07_f3	6	2	IMPAD1	-0.04275777303755982	0.7896217078273713	0.0410484611481447	-9.143712191359812	149
r07_f3	6	2	MATK	-0.03270395254479627	0.4365120918116179	0.1729270485232717	9.136440630955892	150
r07_f3	6	2	HS3ST1	0.03909200740155994	0.6831060776993766	0.12466488530005329	9.126145621407547	151
r07_f3	6	2	PARD3	-0.005961336328509443	0.4297218575648179	0.07732942635099918	-9.12547204636375	152
r07_f3	6	2	C6orf62	0.10217335796175818	0.9535308807843782	0.018344584850557667	9.113552429826624	153
r07_f3	6	2	LARP1B	-0.036298504524257175	0.615028614210699	0.06821146272971676	-9.113368472580802	154
r07_f3	6	2	PTPRJ	-0.022406480939497646	0.4350921500656383	0.09171539346179956	9.11318782218479	155
r07_f3	6	2	ARHGAP30	-0.020236089696091423	0.5857908393501804	0.13889549186215377	9.10978572068229	156
r07_f3	6	2	TXNDC15	-0.03106477794958798	0.5983872456514604	0.0664766169640477	-9.109409519027738	157
r07_f3	6	2	RHEBL1	0.03801357519117292	0.6413218944863801	0.09973104116147606	9.107337638786111	158
r07_f3	6	2	SEZ6L2	-0.0004045402295823131	0.5551251743518214	0.1830678349131329	9.09893750339875	159
r07_f3	6	2	OPA1	-0.07207775631900501	0.6432818140794221	0.05541513267079412	-9.095618194666155	160
r07_f3	6	2	FGD3	0.025709241749571	0.68398937479488	0.16692107891824345	9.079681936315344	161
r07_f3	6	2	RPUSD3	0.12265838882525548	0.593569750984575	0.057441498981844176	9.073683238144142	162
r07_f3	6	2	KTN1	0.0002129057909074173	0.9544400742533637	0.011886663265084621	-9.070964761637759	163
r07_f3	6	2	RELL2	-0.024732313672756794	0.6070566335740072	0.07197101917225898	9.06735562976256	164
r07_f3	6	2	ZSWIM3	0.08780652478100019	0.38014850672792916	0.060521689483898126	9.062148716654482	165
r07_f3	6	2	TNNI2	-0.02256585330624751	0.5031565371677059	0.14224373734859538	9.058103950388814	166
r07_f3	6	2	RBMS3	-0.029552995075908885	0.4225216401378406	0.09515704745367057	-9.053737450841243	167
r07_f3	6	2	RIMKLB	0.058278895877088344	0.5652839883491958	0.09168860813870781	-9.039002508441971	168
r07_f3	6	2	CCDC88B	-0.011300294037158928	0.4629407511486708	0.10586112131304265	9.026538235214499	169
r07_f3	6	2	RASGRP4	0.009971948306102197	0.4788080489005579	0.08994872282420373	9.00671820792926	170
r07_f3	6	2	RNASEH2A	0.026153932859520185	0.7319245877092221	0.0496759493531348	9.002530080612491	171
r07_f3	6	2	OSBPL3	0.0194222799240513	0.5721237077453232	0.12936708488714607	8.997597497489187	172
r07_f3	6	2	STAC	-0.0375765393876637	0.3435041126517887	0.10648868394246787	-8.995945146072087	173
r07_f3	6	2	PNOC	0.05543106755359158	0.37096221693468967	0.18889639542581074	8.98758365958838	174
r07_f3	6	2	LIMK1	0.0025829495009859547	0.6753599852313752	0.11283642825729627	8.984116906794576	175
r07_f3	6	2	SLC25A4	0.0033553634899728024	0.9238569699704627	0.042716085815747415	-8.976544704977387	176
r07_f3	6	2	FBXO25	-0.023331992708714125	0.8249548736462095	0.06155127844534773	-8.973790757438573	177
r07_f3	6	2	CDC42EP4	-0.018832022284170677	0.656733826304562	0.0899265299599321	-8.971538387462113	178
r07_f3	6	2	ITGAL	-0.014592585862380625	0.5928110641614702	0.16448614000229908	8.955188284495389	179
r07_f3	6	2	RAC2	-0.05980933888773146	0.5985303167049554	0.11930414422858325	8.947163525094743	180
r07_f3	6	2	UNC93B1	-0.02126626675448803	0.6434792418772565	0.12293750878598289	8.945348714894411	181
r07_f3	6	2	CAMSAP2	0.009242143916890114	0.7504581863308172	0.051588946962929566	-8.937065461438703	182
r07_f3	6	2	FSTL3	0.0030576782588123894	0.8370382240728588	0.08562105113283397	-8.923353007948423	183
r07_f3	6	2	BMPR2	-0.0483160792836865	0.5900393829996716	0.059673237701654176	-8.92254696608914	184
r07_f3	6	2	GMIP	0.0042973175799200765	0.7381738185100096	0.1313501384993164	8.918991885570492	185
r07_f3	6	2	TRPM2	-0.016691535986995198	0.5998807741220873	0.16739064426717526	8.917097209478417	186
r07_f3	6	2	NAPG	-0.005036406017016478	0.8766537783065314	0.023818158037221485	-8.904823519244736	187
r07_f3	6	2	VAV3	-0.015527727623181433	0.6800205632589432	0.14506677373022558	8.899545255742368	188
r07_f3	6	2	KDSR	-0.06156178745235952	0.685802633738103	0.04067761133471995	-8.898102757170532	189
r07_f3	6	2	RAI2	0.046224951354854396	0.7433346324253365	0.10975787123025005	-8.89707812530416	190
r07_f3	6	2	SIRT7	0.08849529721735315	0.6951112262061043	0.05330723910242659	8.89449994774423	191
r07_f3	6	2	OAS3	0.016002604861102755	0.41486374917952085	0.07263995531770075	8.893592693057625	192
r07_f3	6	2	GPR65	-0.011455615455560971	0.6052228626517888	0.1676101626320615	8.871902177541667	193
r07_f3	6	2	PRR11	-0.01684760303313831	0.32228626517886444	0.08708999335233476	8.87053684059257	194
r07_f3	6	2	APOBR	0.007092210349287769	0.6719796110928785	0.19130913456994833	8.867582817884992	195
r07_f3	6	2	RBM4B	0.2099581855715067	0.6264609657039711	0.053264185780823696	8.86573031519088	196
r07_f3	6	2	ZBTB46	0.12116671658785132	0.42195627871677077	0.07087192471087901	8.863858215606545	197
r07_f3	6	2	ATRX	-0.04455478519116857	0.6106054623400068	0.04063380561948345	-8.85745831439712	198
r07_f3	6	2	ZNF671	-0.07236797932302846	0.4579299310797508	0.09139925850236003	8.857249321711956	199
r07_f3	6	2	H2AFJ	-0.03673616247992495	0.8127869113062028	0.045873102249449564	-8.851122707892229	200
r08_f1	7	0	TMEM79	0.11533236796222929	0.42449273550356575	0.05980710582049706	13.50299717292735	1
r08_f1	7	0	C16orf54	0.10582214024422763	0.6452383557076696	0.1965974184466182	12.559651779601339	2
r08_f1	7	0	ZSWIM3	0.12349923735572642	0.3789918264647506	0.058614713517804576	12.450208703762227	3
r08_f1	7	0	IBSP	0.107139983117969	0.5991735300399559	0.2947526886756765	12.057682454808008	4
r08_f1	7	0	LARP6	-0.014315980191185943	0.8360140861945914	0.060326115565463245	-11.883336466998996	5
r08_f1	7	0	MYOC	0.005032240378578637	0.6310122889545272	0.2854572111131903	-11.643061512549254	6
r08_f1	7	0	IL17D	-0.032115873633320934	0.5810328660509169	0.1618808703718293	-11.434541968375452	7
r08_f1	7	0	SAMD9L	0.06743180021858566	0.6978206510697486	0.09305218125811916	11.379737933156019	8
r08_f1	7	0	OAS2	0.0667074559653771	0.460211970139768	0.1025764948334575	11.222370692053781	9
r08_f1	7	0	RAB21	-0.0442077515171003	0.8103192836044824	0.03967086802471205	-11.17620597661553	10
r08_f1	7	0	PTPLA	0.013276949144476234	0.6299839550742079	0.14291739110138993	-11.151736333601038	11
r08_f1	7	0	PI16	-0.08412337008328524	0.6826146977771527	0.25510629214842606	-11.092486221695674	12
r08_f1	7	0	ARHGAP25	0.06318059751152362	0.7893504409749899	0.14319410862463836	10.999552844027008	13
r08_f1	7	0	MYEF2	-0.002286862698816349	0.5717953125895363	0.13786528650916163	-10.997476565048046	14
r08_f1	7	0	DGKZ	0.06380034707334258	0.6941102619802982	0.07718912058240887	10.966126114542316	15
r08_f1	7	0	HENMT1	0.037114822241370686	0.7133287490688212	0.07588295969268587	10.947053728519098	16
r08_f1	7	0	TAPT1	-0.05314987505697747	0.5696263824422668	0.05439832800624785	-10.941216254902441	17
r08_f1	7	0	SRRM4	-0.07815347976164756	0.30383020509374314	0.1475474929913332	-10.887216005033448	18
r08_f1	7	0	CLEC4A	0.0052893130043128326	0.6538466146769396	0.12062197083441192	10.880851848421992	19
r08_f1	7	0	DOK1	0.045740215289355755	0.9073465443501546	0.04537973115205361	10.830957273060108	20
r08_f1	7	0	TC2N	-0.06940127661027518	0.6072473054422515	0.15919028953893713	-10.786983224624041	21
r08_f1	7	0	P2RY13	0.06843812346268112	0.30248982866311397	0.12920810834193217	10.664270443848087	22
r08_f1	7	0	CNTN4	-0.003800231112766919	0.3406431514734764	0.15527639804184362	-10.648976187730119	23
r08_f1	7	0	PRKG1	-0.04751584831168348	0.3747318465730018	0.0917928372880661	-10.648851481564314	24
r08_f1	7	0	TMEM229B	0.05369630889259898	0.33032334692984505	0.05875470678432049	10.560690606238671	25
r08_f1	7	0	LTB	0.06868934505825126	0.6113551711024636	0.1796827639941844	10.558145354968993	26
r08_f1	7	0	HSPB7	-0.05269736258343557	0.4602877667859617	0.14014146176827505	-10.527855253562631	27
r08_f1	7	0	PARD3	-0.018751208154230353	0.426846078109616	0.0818753882801712	-10.523735924537032	28
r08_f1	7	0	PPP1R9A	0.014396829837220852	0.3064356822479567	0.15542357319597308	-10.4820937728702	29
r08_f1	7	0	MNAT1	-0.0216437083754683	0.6949935143075937	0.06426833382467734	-10.47803251304722	30
r08_f1	7	0	SMPD3	0.05792304792880502	0.4243351514109637	0.14747216405028213	10.417985271051087	31
r08_f1	7	0	BIN2	-0.004964285969651157	0.5004649381905701	0.16282798706761348	10.412801266837192	32
r08_f1	7	0	DHRS9	0.04697376471164631	0.4576861966753664	0.2075507077653817	10.376758470444774	33
r08_f1	7	0	RNF115	-0.04856982787941127	0.7407783351826671	0.06940139685650447	-10.3451719545049	34
r08_f1	7	0	TRAF3IP3	0.014903276568925218	0.6410309906699799	0.19612670570844645	10.316409037306517	35
r08_f1	7	0	CXCR3	-0.0038315008234496117	0.45140445194596807	0.11676866093702201	10.290022846968723	36
r08_f1	7	0	FAM71E1	-0.03587129921823329	0.7076541589176969	0.14038370451278695	-10.281669097007248	37
r08_f1	7	0	BEX5	-0.07977306956855643	0.5183972265199703	0.14043696657795382	-10.240719289269988	38
r08_f1	7	0	ARID3A	0.001417204407434681	0.5839527299816111	0.1119912588238948	10.214672575981421	39
r08_f1	7	0	PACSIN3	0.00224181987994189	0.36282604278994174	0.1168469292467473	-10.199589068790228	40
r08_f1	7	0	TNF	0.12901500521382572	0.5552528899099295	0.18901345788285948	10.143748535942118	41
r08_f1	7	0	FAM53B	0.055088852704076686	0.4961166591130491	0.05551375073986326	10.142204750226348	42
r08_f1	7	0	CD163L1	0.07391272264341717	0.6237147128843876	0.17795428625682308	10.126406683261719	43
r08_f1	7	0	SCARA5	-0.037692795413045696	0.5347482040622835	0.19346545252226008	-10.118519553632403	44
r08_f1	7	0	MXRA7	0.04608188314382365	0.7514216429378883	0.10593601636174799	-10.093954263336075	45
r08_f1	7	0	NFAM1	0.03442937740201068	0.7354587650616531	0.1829813901878925	10.07920979274772	46
r08_f1	7	0	ASCL2	-0.0006049223560698764	0.5620378618573562	0.15397186476194177	10.041981747551327	47
r08_f1	7	0	C22orf34	0.08135521997617151	0.367564505290137	0.08802357587691757	10.005268077470575	48
r08_f1	7	0	KIAA1430	-0.0664974769103871	0.7821362151687061	0.044991934037442054	-9.978881974029143	49
r08_f1	7	0	DDX60L	0.04678360683515431	0.6755507629153837	0.1263966229834909	9.956059727187247	50
r08_f1	7	0	STK10	0.011172663838357121	0.7504438401550314	0.13072358470968137	9.941256842772644	51
r08_f1	7	0	SGK223	0.05735771334345398	0.8024174181213891	0.12457732075850193	9.933184384665715	52
r08_f1	7	0	CLTC-IT1	0.11771017870939848	0.46226368897849046	0.0966340178640297	9.907221824817462	53
r08_f1	7	0	SLC46A1	0.04606321045932755	0.6902529680508019	0.08624219655942786	9.902347287164558	54
r08_f1	7	0	GAB3	-0.014988366367723735	0.5421351211964931	0.09734568311108135	9.897046290865287	55
r08_f1	7	0	ATP6V0D1	0.027375644417540177	0.6869814701944665	0.07462972795449871	9.862721908554965	56
r08_f1	7	0	HSPA4L	-0.03061068655255469	0.32645276905204706	0.07124330539882909	-9.854349244778199	57
r08_f1	7	0	HSPB8	0.019537590086836695	0.4881014893650273	0.10474136194709503	-9.80189011565087	58
r08_f1	7	0	IKZF1	-0.020095606012924462	0.5767543928193747	0.11867256649981948	9.80049656682243	59
r08_f1	7	0	APBB2	-0.029050630223409576	0.5770500257864879	0.09131867770799475	-9.793104148195871	60
r08_f1	7	0	LONRF2	0.03101672061125184	0.4259917379050953	0.1633434904624672	-9.78118649853957	61
r08_f1	7	0	ARHGAP5	-0.020683801887170866	0.6836237569089553	0.09718330740332236	-9.768838617545908	62
r08_f1	7	0	FAM110A	0.016857412352010635	0.798537202869333	0.09788730426673885	9.762497312415029	63
r08_f1	7	0	YAF2	-0.08006423902467716	0.5958017513974193	0.07232693195125851	-9.748720990126818	64
r08_f1	7	0	NECAP2	-0.01567275591585482	0.9113306869624559	0.03274168562942911	9.744805898964643	65
r08_f1	7	0	AEBP2	0.02155552080443441	0.7400263595209443	0.06888022925541336	-9.74282711935644	66
r08_f1	7	0	RNF44	0.09596848803359545	0.745499346221368	0.07595195685865151	9.734214955803003	67
r08_f1	7	0	CSK	-0.002544237193578368	0.6577382905902762	0.11122918401963945	9.730200276405403	68
r08_f1	7	0	ARMC7	0.04485216928481781	0.5844434546600612	0.07141152021455634	9.721419385171417	69
r08_f1	7	0	ZFR	-0.10907757222617459	0.678634722678044	0.052623701992489016	-9.700935447703376	70
r08_f1	7	0	ST8SIA4	0.06947889068110931	0.4068724897244753	0.07312750042427095	9.699896819627183	71
r08_f1	7	0	DPP4	0.01151316151934321	0.5631357411140804	0.18991992341168645	9.69862056477204	72
r08_f1	7	0	INPP5A	-0.004769903839937478	0.6003320987075499	0.09717774216945116	-9.692962978179887	73
r08_f1	7	0	UNC13D	0.016963890580585242	0.48913737686300857	0.11516951220145526	9.6792551338691	74
r08_f1	7	0	TLE1	-0.03166035865795444	0.32129156443235857	0.06020811131103732	-9.677275562032726	75
r08_f1	7	0	KCNMA1	0.00827400358047566	0.634899797354671	0.13222276649366294	-9.663426038723339	76
r08_f1	7	0	ZBTB46	0.1284125876276132	0.419416704434755	0.07510234540953813	9.65655677287177	77
r08_f1	7	0	BARD1	-0.08624992418156645	0.5612087872015668	0.07308456840171607	-9.649739164980653	78
r08_f1	7	0	CFL2	0.05258553603526581	0.6724631565786802	0.13909716756592036	-9.635748859123632	79
r08_f1	7	0	CYTH4	0.010048127563173873	0.7018839764327128	0.1370708363314132	9.580446630187529	80
r08_f1	7	0	PTAFR	0.03854091418324256	0.8045782737118478	0.08032950795459501	9.56841961344419	81
r08_f1	7	0	AMICA1	0.04960785406035964	0.6335133178093465	0.11975754888171217	9.554339175857573	82
r08_f1	7	0	NAP1L5	0.008321343636612896	0.6191921796614939	0.11642654882186516	-9.551291132215413	83
r08_f1	7	0	GALNT6	-0.028220151295177055	0.5805926724699287	0.1923086723400021	9.533883260467372	84
r08_f1	7	0	PTPRE	0.06449566200393939	0.6133610472960652	0.11042738593741742	9.520059636024031	85
r08_f1	7	0	ST3GAL2	0.10778496652865352	0.6951302608342319	0.05683748690093368	9.515638596763079	86
r08_f1	7	0	CPNE7	0.05222865495514265	0.5681911950865017	0.1486071174727957	9.492827047786362	87
r08_f1	7	0	FGD3	0.028197699120482835	0.684946942347664	0.1733029526191337	9.487407417137197	88
r08_f1	7	0	ICAM3	0.12830989103429907	0.8134759143784415	0.05743124948967117	9.48004037618846	89
r08_f1	7	0	TBC1D10C	0.05851816517759038	0.7673102869853772	0.17568638826749777	9.469595851123824	90
r08_f1	7	0	ZC3H12B	-0.01922294676412968	0.3683948822937993	0.06600857918093414	-9.466740059100081	91
r08_f1	7	0	MNDA	0.04996530926757734	0.7271318132328958	0.13780198380773065	9.462299983026648	92
r08_f1	7	0	PDGFB	0.08536813846123238	0.5533215080146489	0.1316939710120078	9.456660675483644	93
r08_f1	7	0	HVCN1	-0.021607563074362544	0.5992553174863644	0.11358362114334318	9.444522969546059	94
r08_f1	7	0	ADH5	-0.012427348816188828	0.7765342960288808	0.0870660444983767	-9.43493037587477	95
r08_f1	7	0	BTG3	-0.08697222481040631	0.9255648282724096	0.02115664669394877	-9.432819941829017	96
r08_f1	7	0	TMEM86A	-0.014016662949855332	0.40970848245216485	0.14874202488031285	9.428686942197942	97
r08_f1	7	0	DOK6	-0.05477131238044362	0.3434202780773176	0.10651327859656072	-9.42850142298354	98
r08_f1	7	0	AGPAT4-IT1	0.10512877684632528	0.6724535192044219	0.11722940216865783	9.416468751388289	99
r08_f1	7	0	SH2B3	0.0525267429492718	0.7120727647803462	0.09865663236541379	9.387281915844747	100
r08_f1	7	0	SEMA4D	0.04159178799392815	0.3943660431025051	0.0863623795628118	9.383435458602692	101
r08_f1	7	0	AMPH	-0.06631535129913181	0.3071235823943405	0.12475375001660302	-9.381208980383576	102
r08_f1	7	0	VGLL3	-0.015672063071940825	0.6613616828418272	0.10071309517173724	-9.376724398317034	103
r08_f1	7	0	REEP1	0.07059885878211465	0.5772516292371889	0.18299663974706884	-9.374713475504073	104
r08_f1	7	0	FCHO1	-0.0076886529307167795	0.655132552966488	0.13463066216915506	9.371833716737596	105
r08_f1	7	0	ABCA7	0.013663042883672054	0.5642018430827094	0.1424228555153009	9.367745023472956	106
r08_f1	7	0	EPB41L5	0.007559808356772828	0.31980714832700396	0.06955411866855932	-9.363926609667187	107
r08_f1	7	0	PRR5L	-0.014467708627765682	0.35399612421273063	0.09796844218855588	9.350788934385939	108
r08_f1	7	0	ANPEP	0.03401618363939055	0.6212540568136234	0.16436892194812344	9.342882640372116	109
r08_f1	7	0	GMIP	-0.00029016369854734477	0.7409398263188874	0.1389533016614102	9.338687127194031	110
r08_f1	7	0	ARHGAP30	-0.035915822710907847	0.5941923098962808	0.14143548002242487	9.328446110986107	111
r08_f1	7	0	VAPA	-0.04625557793396861	0.6567050077880403	0.05960722223397379	-9.312230637236874	112
r08_f1	7	0	CEBPA	0.0345683373734042	0.7319773287282312	0.17735146495861087	9.282458579345516	113
r08_f1	7	0	TRPM2	-0.019845776736977953	0.6077893426268877	0.17830373783180345	9.277251034844076	114
r08_f1	7	0	PIK3CD	-0.021520391784637712	0.46471444720542215	0.08091231210203007	9.275951806123112	115
r08_f1	7	0	TSPAN15	0.1008751060208268	0.4712254051604229	0.13389223506884804	9.274947903387877	116
r08_f1	7	0	VLDLR	-0.005423612157233803	0.42629492448987044	0.07773142217007634	-9.26968002773841	117
r08_f1	7	0	SLC38A7	-0.0005342190244410564	0.7849117789550999	0.09670299323747532	9.260235184013498	118
r08_f1	7	0	P2RX7	-0.04155135443064435	0.5147743552075681	0.1554473680925033	9.259727227527	119
r08_f1	7	0	GUCA2B	-0.05406713219465741	0.6085535603586144	0.15561363763888808	-9.248566118311686	120
r08_f1	7	0	ACRBP	0.017422808463616452	0.5025234292382307	0.134036362382664	9.226814545361512	121
r08_f1	7	0	MPEG1	0.020488597196532236	0.721750511822714	0.15643391721728117	9.224573015235684	122
r08_f1	7	0	SYNC	-0.014035197265046977	0.8312738004073745	0.0747926387288865	-9.222740451636222	123
r08_f1	7	0	OAS3	0.046988384578731356	0.4108563718672021	0.07735500104848415	9.203136924070536	124
r08_f1	7	0	OSBPL3	0.019929808669978524	0.5714574835513461	0.1426786597612195	9.203019898150249	125
r08_f1	7	0	RASSF8	-0.048402119597209775	0.44965852438776627	0.09377046585863216	-9.196910267748004	126
r08_f1	7	0	C3orf70	0.04757344762585316	0.4395642864956944	0.1581419019410264	-9.192039063178163	127
r08_f1	7	0	TLR7	-0.001362545896276609	0.6128945462880483	0.17818911080450955	9.187359933312907	128
r08_f1	7	0	IRF8	-0.0009343749994792707	0.694199342574794	0.17502319059906096	9.160697882611682	129
r08_f1	7	0	CENPBD1	0.01643852097331393	0.6479745885883071	0.07130965160067232	9.156089758454582	130
r08_f1	7	0	AFF4	0.00895174266879903	0.6757651293752377	0.0452753403852804	-9.15307058460241	131
r08_f1	7	0	CSDC2	0.004269105956672331	0.5635954699131595	0.14635682538844597	-9.1418923756676	132
r08_f1	7	0	SEZ6L2	-0.009969174897632492	0.5667419423737111	0.1977060899783869	9.141057274287718	133
r08_f1	7	0	PAK3	-0.051578957950819015	0.2274167669474528	0.09595522431644762	-9.139196895138042	134
r08_f1	7	0	PTPN6	-0.029024778946814683	0.5843374435432198	0.15676109914182776	9.134415377322387	135
r08_f1	7	0	CEP70	-0.03186973793864221	0.48068722292549004	0.08566409831619232	-9.129757468981143	136
r08_f1	7	0	PLN	0.030058606639085	0.648697652127255	0.19217392018931606	-9.12156029954363	137
r08_f1	7	0	LPAR1	-0.03228135014508879	0.7294994816655466	0.09352855698524527	-9.114218756827157	138
r08_f1	7	0	CCR5	0.008981418799295088	0.7704096144529358	0.1666544647219011	9.09937501125624	139
r08_f1	7	0	TSPAN33	0.015880847569533337	0.5838589609347733	0.11533561639167537	9.087126629037579	140
r08_f1	7	0	CLIC4	0.042698147786297116	0.9217322789524957	0.035835200843567214	-9.081658651972154	141
r08_f1	7	0	UBA2	0.028334384552285142	0.8364779825068636	0.05270110841798131	-9.079704014578237	142
r08_f1	7	0	LRMP	-0.011353234673161638	0.6323656888638837	0.1262988978961675	9.079325321859743	143
r08_f1	7	0	ROR1	-0.017339448534173043	0.5814912925021227	0.1267552213562114	-9.078253639348436	144
r08_f1	7	0	ITGAL	-0.012937388977650266	0.5904939024072595	0.1798518458734549	9.064043971921325	145
r08_f1	7	0	MARCKS	0.03978296952187238	0.9578805069779801	0.027412906763766884	9.06365462677639	146
r08_f1	7	0	GPR65	-0.02118784105150025	0.6088411187689166	0.1695148612641789	9.058420599218852	147
r08_f1	7	0	IL2RG	-0.019079049308260175	0.5216299144096979	0.15384798774003478	9.056972741351393	148
r08_f1	7	0	SH3BP2	-0.009651787964573217	0.3394025348898996	0.07205638798459219	9.052858346822813	149
r08_f1	7	0	TXNDC15	-0.02037505101113932	0.5937583675850823	0.07120839196012656	-9.040205375261664	150
r08_f1	7	0	RPRD1A	-0.005959345987898394	0.7231820526044352	0.05562875161054198	-9.03822911057279	151
r08_f1	7	0	FYB	-0.007619278317013181	0.7034822177421457	0.16518019076483587	9.034145590781844	152
r08_f1	7	0	NGRN	-0.013981718065901497	0.7787842322138352	0.06679307241057116	-9.029973078806046	153
r08_f1	7	0	PLCB4	0.028210500735657822	0.3408012565052277	0.13969201753548996	-9.018896915126849	154
r08_f1	7	0	BVES	0.034351928236310135	0.457872953360318	0.11211543067768164	-9.016470096668572	155
r08_f1	7	0	ITGB7	0.003318839108587449	0.7590627783768579	0.17114570016839417	9.015485650807557	156
r08_f1	7	0	MFNG	0.04694840259015387	0.7120886534243934	0.13328855717379912	9.014671464822337	157
r08_f1	7	0	ANP32E	-0.11046600938532655	0.6865641979360391	0.07000830523617477	-9.005403212328513	158
r08_f1	7	0	VAV3	-0.03731353486523563	0.6861589072780407	0.14892079239769065	8.9874683052747	159
r08_f1	7	0	TNFAIP8L2	-0.02444179709191393	0.6760805580300165	0.16843173814200002	8.986917120455983	160
r08_f1	7	0	NXPH3	-0.020072551979178888	0.6313253733831351	0.1350295198633763	-8.98397232865559	161
r08_f1	7	0	CEBPE	-0.043394245545917046	0.4853699449367319	0.15273669774590348	8.979003355748041	162
r08_f1	7	0	OASL	0.05775642868376607	0.49032199248805747	0.14386974711219808	8.952711097997994	163
r08_f1	7	0	AIM1	-0.032903315376357586	0.5611957637228395	0.1231470440072397	8.940030641574563	164
r08_f1	7	0	MAP6	-0.01052168433963805	0.5629890967436094	0.1008022969974452	-8.93881531570108	165
r08_f1	7	0	FLNC	0.07649149408589706	0.658062314741015	0.17614096784487474	-8.93463105840656	166
r08_f1	7	0	MYBL1	-0.14122150531404384	0.44753022749412646	0.11070077483097047	-8.926475363913136	167
r08_f1	7	0	VIPR2	-0.02271650916535538	0.40578242455498775	0.12175211408647332	-8.921743868956236	168
r08_f1	7	0	PGR	0.042141012072279195	0.5078075754971062	0.14987485927817992	-8.917837464731539	169
r08_f1	7	0	GNL1	0.029802365675390075	0.7119722235245703	0.06378193279825506	-8.916818255437793	170
r08_f1	7	0	CCDC142	0.10672982349282034	0.6739869035897916	0.0823102677154856	8.915936171048028	171
r08_f1	7	0	MX2	0.08186658266658946	0.5838623470392424	0.06757102500965674	8.912919734310528	172
r08_f1	7	0	USP53	-0.11284432435167616	0.729994113387615	0.08650268771420075	-8.910082336436949	173
r08_f1	7	0	UNC93B1	-0.03872248158148251	0.6490375649220418	0.12887155236731868	8.906830567779412	174
r08_f1	7	0	RALGAPA1	-0.006928170798378244	0.6444293372091205	0.05692222503856043	-8.894871856714168	175
r08_f1	7	0	CHIC1	-0.03694899252167573	0.36050030995879373	0.05773531009608749	-8.892715085765317	176
r08_f1	7	0	SLC4A11	-0.011587824468804539	0.3903980496038258	0.09533748707864359	8.886171611911047	177
r08_f1	7	0	EIF4E	-0.03994501078488888	0.6619143992790204	0.07259566687504347	-8.882935194127084	178
r08_f1	7	0	CD300A	-0.03083892285080016	0.60158547830028	0.18316950108815563	8.881150784277063	179
r08_f1	7	0	DPEP2	-0.009906491473688063	0.559185199076896	0.19795161830576846	8.87864543849604	180
r08_f1	7	0	TOM1L1	-0.0814377937580773	0.5395877287574037	0.07946352205800021	-8.868565237387884	181
r08_f1	7	0	RHEBL1	0.033907274923058534	0.6445903074061918	0.10322493207643205	8.867159276528522	182
r08_f1	7	0	TSPAN4	0.06941871785050427	0.8977771526507986	0.04064809787593624	8.86462353076951	183
r08_f1	7	0	SLC9A3R1	0.0916018238587856	0.7376743192627668	0.07114811686761931	8.864120705851304	184
r08_f1	7	0	CHKA	0.08141838107781153	0.7394280609082051	0.08108033041982657	8.863368091849008	185
r08_f1	7	0	RBMS3	-0.03808312970892618	0.4202358812467117	0.10116355070340868	-8.858403275577853	186
r08_f1	7	0	FBXL16	0.02215948621984291	0.3297167132907205	0.11348295895990493	8.85478168444201	187
r08_f1	7	0	MTA3	-0.02531509814608013	0.48410067669995493	0.05182156483075752	-8.845720491511013	188
r08_f1	7	0	PTBP2	0.016229897319666203	0.7214043477581387	0.07617241290825856	-8.82653285427638	189
r08_f1	7	0	TFEC	-0.0432287559025587	0.501780049072468	0.16802184876296797	8.826366757947	190
r08_f1	7	0	PERP	0.05646939367445585	0.7906817009705093	0.09117410295628499	-8.824963328208952	191
r08_f1	7	0	NDUFA4	-0.016052152099353748	0.9925325977672548	0.0028832785647120306	-8.823438508835038	192
r08_f1	7	0	DTX3L	0.02229051010705836	0.6633211954511593	0.07189664774355603	8.822599113107913	193
r08_f1	7	0	ATP6V1A	-0.028768550783987587	0.9181419663369119	0.03556721720841837	8.820207942750354	194
r08_f1	7	0	UIMC1	-0.012754514916068029	0.8522574898026157	0.031183056092924353	-8.802067341723793	195
r08_f1	7	0	RAI2	0.03957256467535407	0.7279087939737758	0.11994720845541518	-8.800027962736497	196
r08_f1	7	0	SIGLEC1	0.04783878870495852	0.5839384041550105	0.17975843735702335	8.783480698227354	197
r08_f1	7	0	MAP4K1	-0.03442017777768921	0.4317824974864689	0.1237649719000908	8.781734725695026	198
r08_f1	7	0	MYBPH	0.0023349281800159618	0.41004110209886396	0.1087650857453322	8.77929239256415	199
r08_f1	7	0	IL21R	-0.0359948090227923	0.4744375159537613	0.14445502977326544	8.77555979493143	200
r08_f2	7	1	TMEM79	0.08731559692481206	0.42106287214590454	0.06602083816353047	14.98167426709877	1
r08_f2	7	1	IBSP	0.07949392839745821	0.6111798750787918	0.3038833530293975	13.535310419383816	2
r08_f2	7	1	SAMD9L	0.05850149678127407	0.7081451440657216	0.09414480703474767	12.796192561038751	3
r08_f2	7	1	RNF115	-0.04982199887166806	0.7468978073671215	0.06843978950110267	-12.656293204799551	4
r08_f2	7	1	TNF	0.09776724269053558	0.5523895478769126	0.194689680756669	12.612538826123052	5
r08_f2	7	1	LTB	0.06232412260616625	0.5931861159297983	0.1774694947851388	12.55728125569866	6
r08_f2	7	1	HSPB7	-0.03914768042818762	0.4836860091372727	0.12270852918978468	-12.163912509745685	7
r08_f2	7	1	LARP6	-0.005236087620926563	0.8392756862070941	0.05423805860487322	-12.027333172934181	8
r08_f2	7	1	CSK	0.012091793185135731	0.6564802225452044	0.10329632669944365	11.935182239209631	9
r08_f2	7	1	YAF2	-0.07180525191111047	0.5961479154619949	0.07191575560939349	-11.843245475281437	10
r08_f2	7	1	RAB21	-0.04174138568412411	0.8134509092992845	0.037736641843279094	-11.820558058425215	11
r08_f2	7	1	DHRS9	0.01919986374499292	0.4735975015758411	0.2047879080234012	11.760026036641607	12
r08_f2	7	1	MYEF2	-0.002791934386621372	0.5964623022384756	0.12635304352506227	-11.649735311821576	13
r08_f2	7	1	OAS2	0.05272867985102866	0.46643146264084906	0.11329379515795489	11.586486077422736	14
r08_f2	7	1	PTPLA	0.016656901831464704	0.650058345184699	0.13604679450301338	-11.296345048356255	15
r08_f2	7	1	DPP4	0.03468402895185014	0.5767616859674622	0.18579802635929868	11.08175633842011	16
r08_f2	7	1	LONRF2	0.02886638535452402	0.4549288657591907	0.1456200914819974	-11.057875855613748	17
r08_f2	7	1	ASCL2	0.029783443206901336	0.5596386766061857	0.1510096866016535	10.970574908264616	18
r08_f2	7	1	C16orf54	0.07458559535307563	0.647845395679331	0.1890846698988761	10.95297076035808	19
r08_f2	7	1	FSTL3	-0.010663021920162115	0.8402701590427225	0.08191660654332265	-10.929692952373257	20
r08_f2	7	1	SCARA5	-0.031174309740675005	0.5386161772443361	0.20466029222697757	-10.859463391033406	21
r08_f2	7	1	IL17D	0.0037615995790130524	0.5926766374419805	0.15865471250876045	-10.842319122122637	22
r08_f2	7	1	PDGFB	0.0684767020114901	0.5412526502779209	0.11693456970773994	10.83390448365851	23
r08_f2	7	1	LPAR1	-0.03995826911088567	0.7322172212063909	0.08766726945198598	-10.790975983616912	24
r08_f2	7	1	SLC46A1	0.06261212569558741	0.6885500179724008	0.08378259244342781	10.784528790595493	25
r08_f2	7	1	IL21R	-0.011074407712613303	0.47553226957559086	0.13303247145229755	10.755195989786873	26
r08_f2	7	1	VAPA	-0.04627894578225637	0.6625882340683786	0.05672239064015468	-10.74650533149934	27
r08_f2	7	1	TSPAN33	0.02232306070562886	0.590920551570371	0.10613860938495194	10.71693371326256	28
r08_f2	7	1	PPP1R9A	-0.0027754360722481615	0.32111210089549447	0.15358286243377828	-10.606102572689615	29
r08_f2	7	1	TLE1	-0.04703629386900252	0.3231812711957116	0.06448732882878791	-10.546706777717652	30
r08_f2	7	1	AFF4	-0.004635866281390257	0.6798560645131043	0.049592041822013974	-10.523449893529875	31
r08_f2	7	1	H2AFJ	-0.0425385899625243	0.8157162131891373	0.04887692657380806	-10.477159284683381	32
r08_f2	7	1	TC2N	-0.06286647330183097	0.6154174545871299	0.15266709548037186	-10.440311938341994	33
r08_f2	7	1	MXRA7	0.038735999813234605	0.7553075885205849	0.09801303879240039	-10.422165959012093	34
r08_f2	7	1	MATK	-0.040104586898768745	0.45014013263110747	0.17214393722012533	10.321397660221162	35
r08_f2	7	1	ANPEP	0.02397160884334421	0.6140176910935033	0.16022877408309966	10.310301525673067	36
r08_f2	7	1	DDX60L	0.04642127485247529	0.678866801068967	0.13512365972014528	10.293463402830572	37
r08_f2	7	1	RNF44	0.09051538349830922	0.7475367392334904	0.07076472098516887	10.286113275569692	38
r08_f2	7	1	RRAS2	0.011026815082964006	0.7681331103713772	0.07045300209964513	-10.283506075778332	39
r08_f2	7	1	KIAA1430	-0.06490930782289822	0.7857986778564395	0.04257532527236881	-10.260128214051528	40
r08_f2	7	1	ZNF837	0.09419742001477613	0.6025325456733399	0.06307425457096688	10.254663929333097	41
r08_f2	7	1	CNTN4	0.01308962653322575	0.3591891061205141	0.15817291332422043	-10.232244064758646	42
r08_f2	7	1	CLIC4	0.017239417777546572	0.9266080089184782	0.030526110691860432	-10.22788166597768	43
r08_f2	7	1	C3orf70	0.0162577839123239	0.44857340814019514	0.15717858202511328	-10.212323967831189	44
r08_f2	7	1	CASZ1	0.0030945751100486868	0.4269210933470862	0.06816510578572092	-10.21019245362586	45
r08_f2	7	1	PTPRE	0.0673991744595657	0.6089135293106412	0.10126311764881898	10.193872937087775	46
r08_f2	7	1	TLR7	0.023383804730596786	0.6184305666255124	0.1726402507810106	10.186222126407365	47
r08_f2	7	1	HSPB8	0.004435707662065197	0.5060053865108017	0.09992145869276582	-10.18012210776272	48
r08_f2	7	1	UAP1	-0.0460103676320818	0.6923101567505896	0.12036429256687523	-10.166136062411955	49
r08_f2	7	1	MTA3	-0.03486523047830157	0.4828189059235991	0.05146931877858244	-10.16053105025704	50
r08_f2	7	1	DNAJB5	0.03407985206105862	0.91261349961711	0.04559126165295259	-10.151500666182423	51
r08_f2	7	1	FIBIN	-0.015672626159848973	0.7065044462156375	0.12351358018614446	-10.137626786160592	52
r08_f2	7	1	LINC00312	-0.0031544262992238593	0.7758401446127079	0.11648909834533758	-10.137468502406978	53
r08_f2	7	1	PIK3CD	0.003441344848821732	0.45984132193518495	0.0730958669110774	10.131983066506917	54
r08_f2	7	1	CYTH4	0.010637805568105327	0.704284203562182	0.1299154280109384	10.126902001556257	55
r08_f2	7	1	DGKZ	0.04647667835259189	0.6910156229650815	0.07183330709645389	10.122745582951787	56
r08_f2	7	1	KLF9	-0.01962408366831068	0.9467032365949335	0.025645202246931016	-10.085682714570716	57
r08_f2	7	1	SYNC	-0.007469835274105416	0.8377058360812876	0.07490830631743647	-10.08131142716828	58
r08_f2	7	1	FAM110A	0.039436573529088435	0.7933020248904726	0.10056944306484536	10.066021245722228	59
r08_f2	7	1	NAP1L5	0.008140530879383956	0.6210636535546284	0.10550446198225193	-10.059524046446583	60
r08_f2	7	1	CFL2	0.030490732474838814	0.6849289699470206	0.12938182771443818	-10.028614429608735	61
r08_f2	7	1	FAM71E1	0.008526420858598704	0.7169591739988855	0.12952239460907025	-10.008808462806186	62
r08_f2	7	1	FERMT2	0.04066329356047813	0.8183685748667697	0.08347143054057643	-9.99562596171158	63
r08_f2	7	1	EIF2S1	-0.09528596946717739	0.6917639520527606	0.05514704739662737	-9.975180139451673	64
r08_f2	7	1	OAS3	0.031753569853623466	0.42127880142320573	0.0881711487604701	9.957569746021608	65
r08_f2	7	1	ATP6V0D1	0.034085423179949975	0.6845817640041465	0.06692334101421643	9.939072790282301	66
r08_f2	7	1	PI16	-0.045861303835843394	0.704206844098541	0.23337892706367294	-9.937331147643821	67
r08_f2	7	1	SGK223	0.04059667695608552	0.8029607576538983	0.1157512149699458	9.906844083209949	68
r08_f2	7	1	BEX5	-0.06255655369682893	0.5166145727517569	0.13695847674533404	-9.894491893677522	69
r08_f2	7	1	CEBPE	-0.02130232174030966	0.4847747719588874	0.15471532222191994	9.864281760940157	70
r08_f2	7	1	PRR5L	-0.012774562867890103	0.3443871411380437	0.09410976783078132	9.854929301253241	71
r08_f2	7	1	TAOK2	0.12125248972186521	0.575663285771589	0.03585726529199092	9.849864527324737	72
r08_f2	7	1	MNAT1	-0.027314616669717386	0.694406676356135	0.059845609316863564	-9.846929591454115	73
r08_f2	7	1	PLAA	-0.08390148491048743	0.5041073447210631	0.06989925623878858	-9.840801024911906	74
r08_f2	7	1	LARP1B	-0.04694006645532076	0.6204762946640203	0.07410115803515778	-9.840039205740283	75
r08_f2	7	1	MARCKS	0.055304029171657866	0.9555128385453296	0.029341303404961164	9.836357636643022	76
r08_f2	7	1	TRERF1	0.028901225555647708	0.4626627283666994	0.08287096880008533	9.835854695364544	77
r08_f2	7	1	KCND3	-0.046395724327707305	0.46183235136303735	0.0814263655735095	-9.834415601299861	78
r08_f2	7	1	NDUFAF2	-0.05239565962023478	0.8483728465677925	0.03959353138847018	-9.829446980873872	79
r08_f2	7	1	EGR2	0.149193368977646	0.7886771271247808	0.14958461595729616	9.824528576618576	80
r08_f2	7	1	BIN2	-0.020516529677127256	0.498170461708368	0.14584949348721937	9.796556476903763	81
r08_f2	7	1	MYOC	0.02322627259155967	0.6909330541099493	0.2512388419216188	-9.786960295423834	82
r08_f2	7	1	SEZ6L2	0.02434810158931703	0.5458421241814744	0.1910390303965229	9.777566707519014	83
r08_f2	7	1	ZBTB46	0.10622643137535778	0.4213965336709021	0.06844401769646659	9.762072515770138	84
r08_f2	7	1	EPB41L5	-0.0025743849106602545	0.3310284380681492	0.06779451644461232	-9.759859642274415	85
r08_f2	7	1	AKAP12	0.02877327793172681	0.8208274076505124	0.10091215636350867	-9.746738260007913	86
r08_f2	7	1	ARID3A	-0.00039607072552236646	0.5754572543381207	0.09922731782817111	9.73935073331123	87
r08_f2	7	1	KTN1	-0.012248795700182898	0.954403498627325	0.013038232535664683	-9.735663750476032	88
r08_f2	7	1	P2RY13	0.03517875915585524	0.30329910763123763	0.11952384571733092	9.729350507400971	89
r08_f2	7	1	RTP4	0.035019422693898995	0.6372273534728408	0.10859591934901706	9.722168210042497	90
r08_f2	7	1	MYBL1	-0.08460450896904924	0.45493641937685264	0.11148978508457674	-9.716050314328257	91
r08_f2	7	1	CSDC2	-0.007996133195748961	0.5828845442563854	0.12490442922994269	-9.714317293225736	92
r08_f2	7	1	MOB3A	0.06491313177975547	0.7452907100921542	0.06791576292613047	9.707710939401993	93
r08_f2	7	1	BLNK	-0.01260567911932203	0.4798141289116021	0.13761485559122402	9.692626133894443	94
r08_f2	7	1	FASLG	-0.017851482631065292	0.3255601398200675	0.11679730218235618	9.690237819470255	95
r08_f2	7	1	RNASEH2A	0.02401881422711817	0.7301123665744607	0.045038702814077715	9.672331922338188	96
r08_f2	7	1	RALGAPA1	-0.011177985961635857	0.6544584577075551	0.04961225367001894	-9.669875607262103	97
r08_f2	7	1	DAPP1	-0.01700435891057499	0.4912036819979057	0.13812516988095272	9.654709871008164	98
r08_f2	7	1	NPR3	0.0033103339819809587	0.4558605654273526	0.12457272329224417	-9.649612842966187	99
r08_f2	7	1	CLEC4A	0.012692273323758222	0.6495488666968813	0.11291431004151928	9.648894013621712	100
r08_f2	7	1	ROR1	-0.0021035128876808126	0.593501023645428	0.11960760413786618	-9.647050034072109	101
r08_f2	7	1	PRRX2	-0.05811546707702547	0.7895692354176107	0.07390933039079932	-9.627410562464496	102
r08_f2	7	1	MT1M	-0.030094351725079908	0.9240116481993738	0.048358121119456594	-9.590128986130681	103
r08_f2	7	1	SRRM4	-0.03116850130278345	0.31593943561452603	0.13589717480778846	-9.587588529311684	104
r08_f2	7	1	AGPAT4-IT1	0.09274342110781812	0.6765400263595212	0.11086370781471064	9.538950725281689	105
r08_f2	7	1	DOK1	0.0455713559338571	0.9074517740582724	0.045518593159089585	9.532456116517062	106
r08_f2	7	1	ZFR	-0.08339947757683376	0.6797310391173209	0.04977639111849902	-9.522737409474773	107
r08_f2	7	1	SMPD3	0.022629226844729323	0.4142281505097391	0.13133384305376794	9.52266575003701	108
r08_f2	7	1	ENAH	0.009534282771406926	0.3222287339615859	0.08569010231459946	-9.517353786573173	109
r08_f2	7	1	ST8SIA4	0.0763365617868129	0.4018631388667489	0.06401182107175754	9.511835014547763	110
r08_f2	7	1	CCDC77	0.07389352265729755	0.6401948833356774	0.057924647546218275	9.507615935486786	111
r08_f2	7	1	RAB8A	0.011342950714155897	0.8914003365266905	0.024026853049880247	9.5011013499003	112
r08_f2	7	1	OASL	0.04974008314195399	0.501020519793083	0.1489551831318263	9.499986213943295	113
r08_f2	7	1	CXCR3	-0.027416508935317444	0.4537663900479783	0.10555338947915711	9.499481694904125	114
r08_f2	7	1	OPA1	-0.08070411223478975	0.6425393699761928	0.05889842805246511	-9.497514762746382	115
r08_f2	7	1	CX3CR1	0.14069299395480922	0.757115768307104	0.1604016041221808	9.497377120649187	116
r08_f2	7	1	SEPT8	-0.06985712724089142	0.5375388750840013	0.056250490062978754	-9.48020681260453	117
r08_f2	7	1	ZNF671	-0.05011900817976074	0.45390469939206407	0.09326290916124796	9.475850292597913	118
r08_f2	7	1	ABCA8	-0.03646887581981504	0.4180468949422019	0.16211093800556345	-9.474109280042898	119
r08_f2	7	1	STK10	0.00984680737740365	0.7484801600325066	0.12000232230800527	9.456048962154922	120
r08_f2	7	1	CPNE7	0.04325830764115499	0.5860182537077846	0.14652523698494468	9.453035519228195	121
r08_f2	7	1	PRKG1	-0.03494609288647266	0.38712941691281033	0.08145315953170226	-9.447660724618862	122
r08_f2	7	1	GPR65	0.0015210298042619124	0.6090859601689925	0.15620125875110755	9.444570898062668	123
r08_f2	7	1	ABHD6	0.06011788336144297	0.6856559405295867	0.07907081713698394	9.44336366406365	124
r08_f2	7	1	SUB1	-0.025058221544141186	0.77989305119269	0.054890104485607626	-9.43991025799724	125
r08_f2	7	1	PTPN6	-0.018975895135193186	0.5856413542334119	0.14740613700630337	9.403627981271121	126
r08_f2	7	1	C5orf24	-0.022441381119505048	0.7558311323654284	0.05015502864846425	-9.393215914056269	127
r08_f2	7	1	GMIP	0.007674434512684243	0.7389792718312571	0.12817943620052843	9.392620679917682	128
r08_f2	7	1	KCNMA1	0.04236134284317698	0.6566888586744184	0.1224475500935195	-9.391781000015863	129
r08_f2	7	1	HENMT1	0.014752553793224635	0.7066708862737742	0.0709741514210971	9.369590903389891	130
r08_f2	7	1	PRDX6	-0.05230045498602379	0.9367465266382231	0.01319193216990178	-9.352786874734797	131
r08_f2	7	1	PARD3	0.010672898018233913	0.4324823792332819	0.0804408404788446	-9.336763181409044	132
r08_f2	7	1	ARHGAP5	-0.024158487818830086	0.690403258995317	0.08695804899378463	-9.329131778326266	133
r08_f2	7	1	AEBP2	0.007667726069772014	0.7466511426800233	0.06346522627081462	-9.327394723541584	134
r08_f2	7	1	ARMC7	0.02989043270021884	0.5774430743744824	0.07268537103847073	9.317018341377421	135
r08_f2	7	1	CDC37L1	-0.03389028488562034	0.6233461484364012	0.07542453169133456	-9.312297751902994	136
r08_f2	7	1	ANP32E	-0.09647317438068488	0.6912104542068441	0.06440676327114309	-9.311059647667966	137
r08_f2	7	1	GNL1	0.05241055212654227	0.7221089179572933	0.05536416194539529	-9.305679581643071	138
r08_f2	7	1	GUCA2B	-0.005348511075435871	0.6138028036945004	0.14754475393452726	-9.289659256981839	139
r08_f2	7	1	RHEBL1	0.034492447646173235	0.6333083282541767	0.10598849531656164	9.289475775777309	140
r08_f2	7	1	CENPBD1	0.010332610582871203	0.6413672568907226	0.07148478124031454	9.288178194738192	141
r08_f2	7	1	ARHGAP25	0.04943416335835284	0.7862344434546601	0.1417431992973474	9.284735755736358	142
r08_f2	7	1	TMEM86A	-0.01493450771360846	0.4025843791186751	0.13930449360525302	9.284425090708623	143
r08_f2	7	1	AOX1	-0.006586384319758261	0.598346018201614	0.19845180536213755	-9.27889332587368	144
r08_f2	7	1	TTC32	-0.10714985281578653	0.4192987117174843	0.05194389403737509	-9.272851587012372	145
r08_f2	7	1	USP53	-0.09935074257503121	0.7464604789514535	0.07977835520300709	-9.261873066014761	146
r08_f2	7	1	TAPT1	-0.02430510114456123	0.5733297388532044	0.04995318040141323	-9.258472320519331	147
r08_f2	7	1	PAFAH2	0.020325417351339543	0.36351498481462385	0.04466949089803331	9.251266939051169	148
r08_f2	7	1	PAK3	-0.06501183125400042	0.2265777944478305	0.09324605316702891	-9.243091658265525	149
r08_f2	7	1	SYNPO	0.022473210518573213	0.6372093810721968	0.11518663049767038	-9.235847291226314	150
r08_f2	7	1	PACSIN3	0.029758960721866706	0.37006761790155296	0.11355311662435569	-9.224964365329145	151
r08_f2	7	1	ARRB1	0.00911505468616458	0.5458624408082892	0.09298240504981352	9.224118724640357	152
r08_f2	7	1	KCNQ1	0.010827553085429707	0.4946645412349383	0.08320413673509362	9.217544844727543	153
r08_f2	7	1	ITGB1BP2	-0.058645525219849115	0.6609076843733883	0.10109394179001974	-9.207933558995839	154
r08_f2	7	1	MGAT5	0.08469490687477736	0.7269958481149816	0.03777183257892116	9.20352350701879	155
r08_f2	7	1	CDKN2A	0.017338497565869262	0.6677366756789139	0.13166003603755386	9.187709785206666	156
r08_f2	7	1	GNG12	0.04179133390061067	0.9159915295294357	0.03229290822533879	-9.180411095521519	157
r08_f2	7	1	RASGRP4	0.005984341749652702	0.4830429097577111	0.09032610336719038	9.178576154973744	158
r08_f2	7	1	RBM4B	0.1828931393021209	0.6267286063314944	0.058002601811167606	9.177670850597075	159
r08_f2	7	1	SH2B3	0.04071171799355741	0.7085014664437053	0.0935123060007982	9.16834404234382	160
r08_f2	7	1	NAPG	-0.016610909598008775	0.8779900604810352	0.02587978132991221	-9.159710967537473	161
r08_f2	7	1	RPRD1A	-0.036845889688999614	0.7296844150634765	0.052070143035966285	-9.156781864114533	162
r08_f2	7	1	LAYN	-0.042168759315583226	0.7349995572017233	0.08841203462982887	-9.155848613138854	163
r08_f2	7	1	RBMS3	-0.022732441227654023	0.42553773943665646	0.0902669684521918	-9.15480692132367	164
r08_f2	7	1	C1QTNF6	0.06632874507120169	0.4213980964883492	0.05995202267052814	9.153712717872393	165
r08_f2	7	1	SMARCA1	0.016109947226526717	0.8097574507321801	0.06034098665701049	-9.145529870587536	166
r08_f2	7	1	ZSWIM3	0.08351908867595088	0.37899260787347433	0.05928208413451585	9.132501766416743	167
r08_f2	7	1	PPP1R12A	0.021213651119904125	0.5622168044550715	0.0955978054007284	-9.121129207552379	168
r08_f2	7	1	UAP1L1	-0.009671061786192089	0.4990081318601173	0.12337612012662508	9.107452207624906	169
r08_f2	7	1	AMPH	-0.032497695534273716	0.31332614437307577	0.13478774129760268	-9.106476233429406	170
r08_f2	7	1	HNRNPA0	0.008109403991974726	0.7188376805705325	0.051424174210816874	-9.10538033162199	171
r08_f2	7	1	MPEG1	0.03195193161258874	0.7180289225415578	0.14570321509083764	9.101745105654572	172
r08_f2	7	1	ELL2	0.0007289345394443225	0.9498814863435799	0.02839529169372451	-9.095521076887426	173
r08_f2	7	1	PTPN11	0.01245884656545015	0.7923338594818743	0.053601082638645416	-9.090955829465424	174
r08_f2	7	1	HVCN1	-0.00930074006428874	0.5940089393157986	0.1088823533423285	9.086172036864818	175
r08_f2	7	1	TRAF3IP3	0.016305306845944258	0.6444564260448737	0.1902728463027826	9.072154058791494	176
r08_f2	7	1	PVRL3	0.022141327265446577	0.4569667797104622	0.07143224846373156	-9.06827649655161	177
r08_f2	7	1	VAV3	-0.010420408121607884	0.6818846015596919	0.14002783821645856	9.066409091462635	178
r08_f2	7	1	SLC16A7	-0.05671191552208379	0.4497140044071452	0.1045784533067234	-9.051334108215391	179
r08_f2	7	1	PERP	0.02964040167636317	0.7972510041102098	0.08179344908273602	-9.051253761306597	180
r08_f2	7	1	MNDA	0.061783005808894675	0.7341532915540133	0.1347156183605342	9.044053256497127	181
r08_f2	7	1	INPP5A	0.009104917804074065	0.6073856147863368	0.09453202042341215	-9.039782967834418	182
r08_f2	7	1	PDZD8	-0.009080200713071068	0.7267950260730044	0.05781079329873441	-9.039528519353063	183
r08_f2	7	1	CLIP1	-0.009687329747805533	0.8900800162533014	0.029487884805635186	-9.037010996731961	184
r08_f2	7	1	IFIH1	0.09770661538211038	0.8149676236318837	0.0789104690060942	9.03188758711973	185
r08_f2	7	1	FCHO1	-0.0035478071357678393	0.6507452034527846	0.13061277581415948	9.023438715128794	186
r08_f2	7	1	NPR1	-0.0171527785344358	0.7398112116523669	0.1127232787723042	-9.019882065300516	187
r08_f2	7	1	ITGAM	-0.003577060115016693	0.7228924104375367	0.16385911147719687	9.01096286258442	188
r08_f2	7	1	TSPAN15	0.05830539110037197	0.4760826417866127	0.1400632810388004	9.00989132950699	189
r08_f2	7	1	BTK	-0.006249256725279432	0.609510265105933	0.15910433358251663	9.007074188443026	190
r08_f2	7	1	GPR64	-0.08086268530527428	0.2586439433009829	0.09873709108948821	-9.007053986517846	191
r08_f2	7	1	PARP12	0.002382193567894469	0.7723662618969479	0.0971005129410886	9.005090040639892	192
r08_f2	7	1	DTX3L	0.0281636225354825	0.6661358296737355	0.0738106296651883	8.997495203434054	193
r08_f2	7	1	NAGA	-0.03387555598287181	0.6978982710029641	0.07771431521557387	8.991590533300641	194
r08_f2	7	1	B9D2	0.017337040324981602	0.7261370799276937	0.05533977095593653	8.991067443940413	195
r08_f2	7	1	ARHGAP30	-0.026702143288077546	0.5912211334594006	0.1328090595861519	8.981935527357576	196
r08_f2	7	1	ITCH	-0.08540662500876565	0.4943355681622831	0.07457856417183187	-8.969019151905165	197
r08_f2	7	1	ITGAL	-0.002007149570527881	0.5927349826266793	0.16880664692647282	8.95609485877288	198
r08_f2	7	1	ADH5	0.020759653841947542	0.7875805502159293	0.07389728134035346	-8.951196143553352	199
r08_f2	7	1	RAI2	0.057799054121155	0.7465151775621091	0.09956058899742469	-8.94995150943913	200
r08_f3	7	2	IBSP	0.11533220994715292	0.6013468678208073	0.28629408247139115	13.99854811507838	1
r08_f3	7	2	TMEM79	0.10973440483977066	0.4250487159501148	0.06046313929449084	13.422216834360876	2
r08_f3	7	2	TNF	0.11375097410999276	0.5525965601411224	0.17021195667728484	12.677782045526245	3
r08_f3	7	2	CD163L1	0.06037731569402356	0.6172408311453886	0.1615040787625536	12.134578963441433	4
r08_f3	7	2	RAB21	-0.08335804108278774	0.8098336991302922	0.03459746178727343	-12.01704034588973	5
r08_f3	7	2	IL17D	-0.021316195649370154	0.5934112959468333	0.15389094988489915	-11.729323309320097	6
r08_f3	7	2	PTPLA	-0.00886079272331705	0.6356190515260913	0.1417496320843251	-11.658822847130798	7
r08_f3	7	2	AMPH	-0.06816724200351416	0.3089537352313751	0.1226678210480999	-11.162595299942069	8
r08_f3	7	2	HSPB7	-0.06739916268034901	0.46176746595011475	0.1308941713261879	-11.058593995347387	9
r08_f3	7	2	DHRS9	0.032809889635129104	0.478743179766984	0.2112544610779349	11.052555659392977	10
r08_f3	7	2	LARP6	-0.02106189406282567	0.8375820479159831	0.054078977632017834	-11.035676719915529	11
r08_f3	7	2	ANPEP	0.025825339054586338	0.6198438012799473	0.147859591135824	11.01137286675713	12
r08_f3	7	2	OAS2	0.059954498540529214	0.4715488595339678	0.1024867786580306	10.905078711988212	13
r08_f3	7	2	OSBPL3	0.0566202235215433	0.5878702412208727	0.1223432892148758	10.846844206703508	14
r08_f3	7	2	YAF2	-0.06703280367720475	0.5889612221037086	0.06800731628214543	-10.840323067885473	15
r08_f3	7	2	OPA1	-0.11482572443401165	0.6415734226288154	0.05048225074366492	-10.824480016647769	16
r08_f3	7	2	INPP5A	-0.005836303350077275	0.6020973498523136	0.09555304297351933	-10.762271187074743	17
r08_f3	7	2	C2CD2L	0.10651108062466479	0.838774050295372	0.05666055053846401	10.734826429504485	18
r08_f3	7	2	DGKZ	0.06322780687302844	0.6974326694289467	0.06505234265085227	10.545923328724118	19
r08_f3	7	2	HSPB8	-0.010842950713067893	0.4903965478339351	0.10385489184521556	-10.535101187835966	20
r08_f3	7	2	BLNK	0.007325291673295761	0.47865010666229085	0.14303099091353055	10.46725266798721	21
r08_f3	7	2	SRRM4	-0.05667657436083029	0.3055669510994422	0.1382165792402091	-10.421186728103613	22
r08_f3	7	2	AEBP2	0.009792942384875838	0.7423777486051852	0.061492000710794456	-10.414594743585303	23
r08_f3	7	2	ANP32E	-0.11645395056352789	0.6848744666885461	0.058817003987607884	-10.372511754722463	24
r08_f3	7	2	C16orf54	0.07063953533617258	0.6550687664095831	0.17502338788062716	10.369902432882972	25
r08_f3	7	2	SMPD3	0.02416808022455811	0.41674059525763046	0.13098035396373334	10.338610953209443	26
r08_f3	7	2	PLAA	-0.09269034353587657	0.49528480882835585	0.061066693701097054	-10.299410793884238	27
r08_f3	7	2	TSPAN33	0.04820616553116565	0.5885130353626519	0.10353342084775498	10.254996876763835	28
r08_f3	7	2	MYBL1	-0.1297465412101159	0.4360174967180834	0.09041850241630514	-10.222621889629366	29
r08_f3	7	2	PAK3	-0.05430015329669051	0.21769286388250733	0.08989499998658576	-10.201357711339593	30
r08_f3	7	2	DPP4	0.013512539051707986	0.5685923141614702	0.17265096680491435	10.185118992168032	31
r08_f3	7	2	VAPA	-0.024086059216338634	0.6553087565638334	0.0536796211024429	-10.170968758804818	32
r08_f3	7	2	LTB	0.06238730678055798	0.6061789772727275	0.16509928074616365	10.142537581035532	33
r08_f3	7	2	NAP1L5	-0.013564195383487469	0.6170759661142106	0.10305997095988902	-10.116943634020052	34
r08_f3	7	2	DAGLB	0.017029730558860694	0.4859541659829341	0.07221633282523089	10.104737893456374	35
r08_f3	7	2	MYEF2	-0.01598933769199346	0.5867477231703313	0.13606791849653505	-10.094244692695783	36
r08_f3	7	2	RELL2	-0.008813412255524605	0.6165877810141123	0.07011547321401539	10.079670145688816	37
r08_f3	7	2	SAMD9L	0.043677465916854355	0.7056546398096487	0.09245654987416221	10.070964304978485	38
r08_f3	7	2	B9D2	0.042631087482459154	0.7342009045782738	0.05168204733855921	10.07086842741032	39
r08_f3	7	2	CYTH4	0.004587718085444064	0.7079158290941909	0.12167086742893864	10.043973432797442	40
r08_f3	7	2	LAMP3	0.016002702312457626	0.36482554561864133	0.15371382364442865	10.038252198102555	41
r08_f3	7	2	FAM71E1	-0.011776156483831974	0.7052197858549394	0.13142978213082124	-9.990344481648394	42
r08_f3	7	2	CNTN4	0.012004647014378927	0.3500825607154578	0.16213632837129296	-9.984203552994423	43
r08_f3	7	2	SYNC	-0.046010344999887424	0.8320345831965866	0.07421898171692055	-9.982217440957202	44
r08_f3	7	2	LPAR1	-0.03249133180179601	0.7235077535280603	0.09151067651400481	-9.980624392941438	45
r08_f3	7	2	CSK	0.015909023477380855	0.6598026747620611	0.10150375869294556	9.966949794358857	46
r08_f3	7	2	ARMC7	0.07109417870859866	0.580340806531014	0.0686821408408916	9.950238759037102	47
r08_f3	7	2	LINC00312	-0.026452245400003176	0.7595898629799805	0.12153755093358068	-9.871688155924202	48
r08_f3	7	2	CFL2	0.04529178945960273	0.675252553741385	0.1296964705293125	-9.871615184853646	49
r08_f3	7	2	DAPP1	-0.010445556297255913	0.4895752994748933	0.1460865363028417	9.868659744937872	50
r08_f3	7	2	VGLL3	-0.021262700786034146	0.6695222760091892	0.09726350508690121	-9.841779562932677	51
r08_f3	7	2	KDM4A	0.16166427833958452	0.6133179151624547	0.03828658105195743	9.806205336502662	52
r08_f3	7	2	DDX24	-0.06759377609423628	0.6275073330324911	0.05881126730567447	-9.791727532504165	53
r08_f3	7	2	ROR1	-0.018456414728668335	0.5838237405644897	0.12143529503812313	-9.779070552558371	54
r08_f3	7	2	MCM5	0.007022479409150011	0.6770286347226782	0.06093217327533237	9.777930074366639	55
r08_f3	7	2	BIN2	0.000879946821965356	0.5078927531178209	0.14599232693928346	9.768202823364131	56
r08_f3	7	2	TC2N	-0.06990052168270737	0.6105772583688875	0.156195042097022	-9.762064834178933	57
r08_f3	7	2	ST8SIA4	0.08228519819697125	0.4023019568427961	0.07490779062338873	9.758274196884358	58
r08_f3	7	2	LYG1	0.061648891332513375	0.4249507712504104	0.049546573893916146	9.729025381700303	59
r08_f3	7	2	PACSIN3	0.00773823655136106	0.3684418075155891	0.10490220676839164	-9.70667839375438	60
r08_f3	7	2	RNF115	-0.0710149035993525	0.7474436946176569	0.06606332905282548	-9.693661637118073	61
r08_f3	7	2	ATP6V0D1	-0.01314190470238982	0.6879022911880536	0.07025933128792655	9.683601047125132	62
r08_f3	7	2	ZFR	-0.10121505062270915	0.6783211457991467	0.04390415475802109	-9.668914625783797	63
r08_f3	7	2	DOK1	0.05130838821588262	0.9094714063012801	0.04392637642753564	9.667123116263301	64
r08_f3	7	2	ABCA8	-0.05097163051232381	0.42622251394814564	0.15515506739605672	-9.665589030510283	65
r08_f3	7	2	PIK3CD	-0.02452487202501399	0.4646370918116183	0.0785083232170511	9.65641883105199	66
r08_f3	7	2	CLEC4A	-0.005011735208188134	0.6675515876271743	0.11166389105907189	9.651629113507617	67
r08_f3	7	2	DDX60L	0.03498785359430155	0.6745484800623562	0.12393325665786055	9.640401888800039	68
r08_f3	7	2	PI16	-0.042066151266563226	0.6961870795044307	0.25650165859679597	-9.630819206826285	69
r08_f3	7	2	PRR5L	-0.015503962023177314	0.3514894260748278	0.09775076137041577	9.6245015090887	70
r08_f3	7	2	KIAA1430	-0.033473812699694114	0.7810384702166066	0.04135834490703983	-9.614270881662286	71
r08_f3	7	2	TTLL11	-0.04687954431034357	0.44962719478175245	0.08701983163268995	-9.613450521508277	72
r08_f3	7	2	PNOC	0.07214970254883303	0.3426200463570724	0.1589229580890387	9.596367252829415	73
r08_f3	7	2	NTF3	-0.025021821490908522	0.726544552018379	0.11083043399536809	-9.593612717772647	74
r08_f3	7	2	LAYN	-0.06823735338044966	0.7422185243682308	0.08478939755499773	-9.588784948124493	75
r08_f3	7	2	ADH5	0.014013461193641675	0.7799754369051525	0.0809438741071039	-9.55343134972232	76
r08_f3	7	2	SCARA5	-0.023962401460568623	0.5489149163111259	0.2013020134948223	-9.540562378623395	77
r08_f3	7	2	S100Z	0.008995651428259801	0.41284511404660323	0.13191054150870465	9.538699436822375	78
r08_f3	7	2	FSTL3	-0.048237675649842625	0.835884681654086	0.08842299698568454	-9.492404799879845	79
r08_f3	7	2	APBB2	-0.02555029474485791	0.5870261732851985	0.09332044087400412	-9.485276667588302	80
r08_f3	7	2	RNF44	0.06600979986754565	0.7527147604200856	0.06569741952785894	9.479108326469232	81
r08_f3	7	2	SELPLG	-0.04001708120118955	0.5680487467180836	0.12328001189335329	9.462607951993226	82
r08_f3	7	2	ASCL2	0.00641134207192801	0.574906414095832	0.13979130112172217	9.462071144955054	83
r08_f3	7	2	P2RY13	0.03688190824668483	0.3123541085493929	0.12502753074450743	9.457272355570678	84
r08_f3	7	2	FAM110A	0.044180634290004114	0.805627717837217	0.09124194608973962	9.445259448734593	85
r08_f3	7	2	NAGA	-0.02441429282798489	0.7068176690187069	0.07796857326301428	9.407702923147816	86
r08_f3	7	2	GUCA2B	-0.029380454260333463	0.6016771106826387	0.14639473697607755	-9.397103003238932	87
r08_f3	7	2	PTPN6	-0.03186029354483921	0.586173900557926	0.14009520629245245	9.368810674551565	88
r08_f3	7	2	AFF4	-0.046661069198203856	0.6795777609123731	0.0464322111797091	-9.36152429234737	89
r08_f3	7	2	RAI2	0.03388428762754237	0.739226595831966	0.1159996378092907	-9.326497390842196	90
r08_f3	7	2	EPSTI1	0.014897751423251174	0.45416547013455866	0.10846917439862525	9.316415367627187	91
r08_f3	7	2	EPB41L5	0.0034645022853794405	0.3208306838693797	0.06402642787656591	-9.30189705747961	92
r08_f3	7	2	ZC3H12B	-0.012975135289240824	0.369983539136856	0.06281546566074771	-9.301710022916762	93
r08_f3	7	2	PAIP1	-0.08101170026793598	0.7289385563669182	0.049637124747677126	-9.292441150580864	94
r08_f3	7	2	ICAM3	0.08108103263140602	0.8046303228585493	0.06397135700102226	9.283657101618042	95
r08_f3	7	2	MPEG1	0.015181354250686934	0.7204155726944536	0.146929263220383	9.273895113573538	96
r08_f3	7	2	BEX5	-0.05452918919274757	0.5023681079750575	0.13540226998812113	-9.25283671971014	97
r08_f3	7	2	ARID3A	-0.0018025942400395035	0.590163993272071	0.09941980245964441	9.246731535669259	98
r08_f3	7	2	FCHO1	-0.010718457050667544	0.6556520758122744	0.11603220411577618	9.24562166323435	99
r08_f3	7	2	PCYOX1L	0.09732499648802925	0.7156124364128652	0.06707938936082987	9.24529714864898	100
r08_f3	7	2	TXNDC15	-0.0032076948780306747	0.5957660711355431	0.06838333834416868	-9.235223356371655	101
r08_f3	7	2	SEMA4D	0.03213406821131303	0.40066894691499844	0.07620212535797287	9.232880419729746	102
r08_f3	7	2	FBXL16	0.03237511793260132	0.3303200381522809	0.09164817201859299	9.23138781634899	103
r08_f3	7	2	PTPRE	0.039728917416008085	0.6123566725467674	0.09703638143104114	9.226400411895215	104
r08_f3	7	2	FBXW4	0.001975748176960574	0.8018986400557925	0.0545087060912836	-9.219327357859255	105
r08_f3	7	2	LONRF2	0.04333717364512319	0.4403009107318674	0.1498132430152826	-9.215231302477846	106
r08_f3	7	2	AMICA1	0.039184489543586505	0.6411195950935344	0.10896789762673817	9.212768249021066	107
r08_f3	7	2	HS3ST1	0.06204934228135592	0.6885522645224813	0.1170669263662664	9.209778975888485	108
r08_f3	7	2	MYOC	0.044765761314357264	0.6703871123235969	0.2778199615311904	-9.196955672837078	109
r08_f3	7	2	MXRA7	0.04648684561366053	0.7576296869872006	0.09616858078833661	-9.194315720723663	110
r08_f3	7	2	PPP1R9A	0.030851510245772942	0.3141614702986544	0.14710237698008055	-9.183647571550756	111
r08_f3	7	2	CSDC2	-0.0013687423322767034	0.561040316294716	0.14607176763677032	-9.175529618857029	112
r08_f3	7	2	CPNE7	0.044242417984544556	0.5823827740400394	0.14569960159223785	9.171618804663897	113
r08_f3	7	2	SMARCA1	0.006957609661643956	0.8050797915982936	0.06587467296123999	-9.161362789149646	114
r08_f3	7	2	C3orf70	0.06295563300056252	0.44543608467344925	0.146196216972084	-9.154020856446703	115
r08_f3	7	2	CLIC4	0.031358905756710125	0.9220998625697407	0.0325288134506242	-9.149200251850795	116
r08_f3	7	2	FGD3	0.025819934777938317	0.6935648793895635	0.15545711100861853	9.136976218997951	117
r08_f3	7	2	KDSR	-0.08221980473752194	0.6842301341483427	0.04060745716449869	-9.13470668225097	118
r08_f3	7	2	OAS3	0.024280116532978926	0.42079350590745	0.07929971754586242	9.12631430526744	119
r08_f3	7	2	UAP1	-0.08523515671039462	0.6860956986380043	0.1020821911362552	-9.124883752828538	120
r08_f3	7	2	KTN1	-0.00855769504547762	0.9539936823104692	0.01163884555167869	-9.104040433236364	121
r08_f3	7	2	TAPT1	-0.06733932162716921	0.5716237282573022	0.047226517803040304	-9.102334432995612	122
r08_f3	7	2	ARHGAP5	-0.007829389793753194	0.6829119830981293	0.08814172233981797	-9.090022574919978	123
r08_f3	7	2	GAB3	-0.0046412858615386765	0.5441148568263866	0.09585580273892928	9.088211134338387	124
r08_f3	7	2	TERF1	-0.019112456368300286	0.5829330078765997	0.05333178921462318	-9.072098119475022	125
r08_f3	7	2	MOB3A	0.08938119794593477	0.7489974770265835	0.07019904135171229	9.070445551018308	126
r08_f3	7	2	ENAH	-0.01942490603906485	0.31379610067279284	0.0854841615388981	-9.068291337219142	127
r08_f3	7	2	KLF9	-0.022883118600069273	0.9438471755004924	0.02994012932553704	-9.059666446157493	128
r08_f3	7	2	PVRL3	0.0291377698608343	0.4573263660978012	0.06915138148230428	-9.045181547755629	129
r08_f3	7	2	TMEM106A	-0.02567346380272925	0.40752097349852323	0.07791391016145376	9.037739080157424	130
r08_f3	7	2	PDGFB	0.0727013664258525	0.5555795146865771	0.11233666284922172	9.034467907478184	131
r08_f3	7	2	UNC13D	-0.019373582942978543	0.48636825155891045	0.10255164429680874	9.028046324653664	132
r08_f3	7	2	SLC12A9	0.024434771588965457	0.6945612487692813	0.05939454467119952	9.02790191429977	133
r08_f3	7	2	PTAFR	0.045514640540204106	0.8109433971939609	0.07001376966636867	9.02632992647728	134
r08_f3	7	2	PRKG1	-0.03338306460314155	0.37554279824417447	0.08806227235953652	-9.0260515975714	135
r08_f3	7	2	MRPL33	0.011358210290023374	0.9361621061700035	0.017297393834373676	-9.017831895006463	136
r08_f3	7	2	AOX1	0.007146590026426673	0.603631902280932	0.18986002965250684	-9.008444851078705	137
r08_f3	7	2	METTL13	0.11831873499519578	0.863378425500492	0.02836063842754843	9.0052950129137	138
r08_f3	7	2	MBIP	-0.03465753569807072	0.6562571791926487	0.046405045636364	-9.003320216581347	139
r08_f3	7	2	TLE1	-0.05787997682151375	0.31703955735149325	0.0615652319652547	-8.993034034666097	140
r08_f3	7	2	ARHGAP25	0.05511241022185634	0.7992874651296358	0.1294189319994603	8.978873805198116	141
r08_f3	7	2	GALNT6	-0.023768762760158563	0.5898188792254677	0.17445403432788065	8.976962730625292	142
r08_f3	7	2	DUSP18	0.07221217136640931	0.44440125533311453	0.07366007017119826	8.961294045912025	143
r08_f3	7	2	CCR2	0.016309602062610243	0.55855759763702	0.14564455589726696	8.95983694805897	144
r08_f3	7	2	HENMT1	0.020236397151350775	0.7085675972267802	0.06909203652423784	8.95395671664425	145
r08_f3	7	2	SUB1	-0.013830262372306364	0.7761809771906794	0.05016339456235456	-8.953730351979297	146
r08_f3	7	2	FHOD1	0.09008938759303983	0.7823681592550047	0.06575952790852552	8.951915803592502	147
r08_f3	7	2	RNASEH2A	0.05849888552638262	0.7384776521988843	0.04798305341464414	8.920269512947016	148
r08_f3	7	2	NUP50	0.03533714925345942	0.5785024204135214	0.051328165046350974	8.91629919363462	149
r08_f3	7	2	PTPRJ	-0.026295559294166992	0.4412203601903511	0.09161614488358782	8.896811183305223	150
r08_f3	7	2	TLR7	0.014852248367800658	0.6283767845421727	0.17405782050645952	8.893404331048014	151
r08_f3	7	2	PERP	0.048498859553485284	0.796106569986872	0.0868006628780416	-8.886480545006151	152
r08_f3	7	2	TDO2	0.0439932597758512	0.31947586765671154	0.1640675111931651	8.879931317013222	153
r08_f3	7	2	MNAT1	-0.038643211863486175	0.6908324273875944	0.05842672978769192	-8.868990033786469	154
r08_f3	7	2	CD84	-0.022803371848041792	0.6370192504922875	0.1939794417389557	8.868927541094134	155
r08_f3	7	2	KCNMA1	0.027387818261536537	0.6501494810469316	0.12839187830130183	-8.867304204093807	156
r08_f3	7	2	EIF4E	-0.06783317225161932	0.6551179951591731	0.061268408387077235	-8.85419580135857	157
r08_f3	7	2	HNRNPA0	-0.020374896703374248	0.7121066828027567	0.05298775477848564	-8.852918566642012	158
r08_f3	7	2	NAPG	-0.009982551220395187	0.8763450730226455	0.02479371424575966	-8.851736927498296	159
r08_f3	7	2	SEPT10	0.031416392956227494	0.92679146496554	0.025539241254127026	-8.842513239611185	160
r08_f3	7	2	TAGAP	0.04378637197139457	0.4235839042500822	0.12693175750814317	8.83009508575272	161
r08_f3	7	2	ABTB2	-0.01049259301286215	0.6281511527732195	0.09035546076676852	-8.823197207412536	162
r08_f3	7	2	PGRMC1	0.011244348154288033	0.9438266635214966	0.01613588179522346	-8.82220459584466	163
r08_f3	7	2	IL2RG	-0.018616723349035493	0.5156932023301608	0.1401153818116884	8.816935466568426	164
r08_f3	7	2	RMI1	0.030386544310699516	0.5125433315556284	0.06535046548150843	8.80384573422116	165
r08_f3	7	2	GMIP	0.002638715579023504	0.7427431182310467	0.12844041838826992	8.787436886261602	166
r08_f3	7	2	ADCY7	0.011089612933825375	0.6171623728257303	0.12315518220565591	8.786358244693078	167
r08_f3	7	2	RANBP2	-0.08018167683858052	0.5712952801936328	0.05212053373434335	-8.782413376169254	168
r08_f3	7	2	CNBP	-0.042194716880045974	0.9108121205283887	0.018185715622597725	-8.780587625177478	169
r08_f3	7	2	RCC2	-0.01994362049722358	0.671035290859862	0.061825442437243756	8.77941432601002	170
r08_f3	7	2	CDC42EP4	-0.05824509825897435	0.6491931100262552	0.09087833761934365	-8.777235293045283	171
r08_f3	7	2	MTA3	-0.017492450680145245	0.4836414403511652	0.05099754452132826	-8.775408017333987	172
r08_f3	7	2	PDLIM1	0.0002383346074305577	0.7562712811782083	0.0795886662004206	-8.773357893864619	173
r08_f3	7	2	UNC93B1	-0.0441666159898661	0.6518306941253693	0.1198636833911417	8.763826175274067	174
r08_f3	7	2	LIMK1	-0.0202068144871547	0.6792411080571054	0.10936000632282124	8.762776812621828	175
r08_f3	7	2	EIF2S1	-0.11074829730516478	0.6873159049885135	0.047237861432120436	-8.756468910872888	176
r08_f3	7	2	RPRD1A	-0.008938998593119045	0.724259517558254	0.053854878123257566	-8.749764558858047	177
r08_f3	7	2	ZSWIM3	0.13488741941298904	0.3816015240400394	0.05873518328031907	8.747625369284902	178
r08_f3	7	2	GAS2L3	-0.031189926917326243	0.45757943263866074	0.12591047644038933	8.746140097549725	179
r08_f3	7	2	TNNI2	-0.04418443181228506	0.5056423326222513	0.14613074958591085	8.7459532421221	180
r08_f3	7	2	RBM4B	0.1808122215102946	0.6276165593206433	0.049894797107061926	8.744003441682615	181
r08_f3	7	2	TRPM2	-0.014346395660800506	0.6134502174269771	0.16196936702076117	8.742404720691583	182
r08_f3	7	2	PTPN21	-0.0006280981023562745	0.7212788706104365	0.09704556076368734	-8.741579473296992	183
r08_f3	7	2	GPR18	-0.003676849601475746	0.2343280788480472	0.0927487841587996	8.73865865630587	184
r08_f3	7	2	IKZF1	-0.011416035384257742	0.5807433541188053	0.11287124700751647	8.737978073547204	185
r08_f3	7	2	MOAP1	-0.06689499675668863	0.6697445745815553	0.06738887545640702	-8.731119131123231	186
r08_f3	7	2	AGPAT4-IT1	0.03290243436905866	0.6676318407449953	0.11151694953035031	8.726164577192542	187
r08_f3	7	2	TMEM86A	-0.009052071678239128	0.40971421685264187	0.14668593008897463	8.725873455596698	188
r08_f3	7	2	GPR65	-0.02775644124553675	0.6107764809648836	0.15926439224423747	8.72569045703799	189
r08_f3	7	2	KCND3	-0.027013033616423772	0.4575419982769937	0.07619504412168374	-8.723484147690487	190
r08_f3	7	2	SVIL	0.0022871717830328085	0.658550162044634	0.08849353277500951	-8.721417238868565	191
r08_f3	7	2	MAP4K1	-0.028779247023963277	0.43041567525434854	0.11211915288943507	8.718836529268525	192
r08_f3	7	2	MAP6	-0.00554671437727878	0.5659678064489662	0.09785573711594611	-8.718823476203506	193
r08_f3	7	2	ARHGAP30	-0.036510661526695076	0.5935251374302593	0.13310107282376177	8.696677760928813	194
r08_f3	7	2	NBEA	0.03663772283115387	0.472005251066623	0.07530566762477389	-8.695510261685728	195
r08_f3	7	2	CXCR3	-0.00813471569927466	0.4536690802428617	0.10319216558755055	8.690971316221724	196
r08_f3	7	2	FASLG	0.001507107595707143	0.32785167787988173	0.1119464194914618	8.690357400887732	197
r08_f3	7	2	SLC46A1	0.027401838954227802	0.686072879061372	0.0857085380914492	8.664686564100942	198
r08_f3	7	2	RPS6KA1	-0.07411465786211963	0.4851254820315065	0.10890863234864216	8.657294818386019	199
r08_f3	7	2	SESTD1	0.017519657333590403	0.5407583278634723	0.08081141296397346	-8.655497159067632	200
r09_f1	8	0	TMEM79	0.09989626308230488	0.4239259537093471	0.059302815157841665	14.684193315133221	1
r09_f1	8	0	IBSP	0.07135205869767677	0.6067998187131761	0.29643530718370137	14.166250495373928	2
r09_f1	8	0	RAB21	-0.045823471973764955	0.8097306223660015	0.03702638246398439	-12.62902450882041	3
r09_f1	8	0	SAMD9L	0.05707630490672009	0.6975005339626278	0.08999061932411646	12.128444944509795	4
r09_f1	8	0	DHRS9	0.0333609079037065	0.4485942457061591	0.20942229845265448	11.837660742056208	5
r09_f1	8	0	SLC46A1	0.054501258080011106	0.6860568032048179	0.08270624421191247	11.495524162422885	6
r09_f1	8	0	RPUSD3	0.080604480406375	0.6026969019748804	0.04946000974725905	11.337501481696235	7
r09_f1	8	0	INPP5A	-0.006612830765110077	0.6074442204406102	0.0980919102939061	-11.277435205079719	8
r09_f1	8	0	C16orf54	0.07789463252388885	0.642331515255703	0.1815620211516143	11.1720750320859	9
r09_f1	8	0	MNAT1	-0.03439191821758162	0.6925893801345065	0.054831044652584704	-11.128233026762267	10
r09_f1	8	0	YAF2	-0.0801279873046154	0.5938615135366038	0.06521940112136879	-11.082242273861254	11
r09_f1	8	0	ARMC7	0.03734365862967551	0.5797810492756339	0.06744220777094488	11.017843245985071	12
r09_f1	8	0	HSPB7	-0.04406989786538418	0.4674332286245643	0.1322634922637066	-10.994949143030256	13
r09_f1	8	0	HENMT1	0.017901662849798643	0.7047952448674466	0.07396490765655517	10.98197388074521	14
r09_f1	8	0	SCARA5	-0.020992382597660536	0.5564312542651894	0.19371123580924712	-10.907226819110948	15
r09_f1	8	0	IL17D	0.0008966518724105427	0.592877980423107	0.15655784331911984	-10.864015272128977	16
r09_f1	8	0	LARP6	0.0031630844037644846	0.8372255301858189	0.05412322243256001	-10.863549047050993	17
r09_f1	8	0	RNF44	0.08610404505337907	0.7507319195044829	0.06300677552549455	10.853108432080605	18
r09_f1	8	0	C2CD2L	0.10054556505812408	0.840928365657607	0.05351052257310061	10.804773545337184	19
r09_f1	8	0	KIAA1430	-0.0633578961215062	0.7821776298310594	0.039614367263724054	-10.725112692888807	20
r09_f1	8	0	TTLL11	-0.025338299085858502	0.4492563593646626	0.08644176680486382	-10.70528329475874	21
r09_f1	8	0	TSPAN33	0.025861336663329577	0.5866030079026467	0.10631534343475581	10.692281908442052	22
r09_f1	8	0	OAS2	0.07671974963998819	0.4595884059782978	0.09549157592250598	10.686800728210766	23
r09_f1	8	0	TNF	0.11646750533430221	0.5536931980975303	0.1810957823363672	10.682825515176521	24
r09_f1	8	0	SCAMP5	0.08495289657183326	0.45510181755669116	0.09945444711248233	10.66397877089508	25
r09_f1	8	0	BLNK	-0.015597994133604558	0.46934142872771045	0.1465840694063694	10.604999003093889	26
r09_f1	8	0	PTPLA	0.018761311134239178	0.6422591047139782	0.13853154076341093	-10.584629515813392	27
r09_f1	8	0	P2RY13	0.043659981606618874	0.29514484713040673	0.1253473623823364	10.505620583859368	28
r09_f1	8	0	AMPH	-0.029444442977031523	0.3079339032407625	0.13003895272860438	-10.375099852298618	29
r09_f1	8	0	TMEM229B	0.056185630600657614	0.3302702111366371	0.05826074308323208	10.338434249824063	30
r09_f1	8	0	MYBL1	-0.10069279971505474	0.44123259412068083	0.09552715870869646	-10.290648595428879	31
r09_f1	8	0	DOK1	0.04325117410608521	0.9071613504826503	0.043993074670094286	10.25078144836812	32
r09_f1	8	0	UAP1	-0.022870792579980107	0.6890798130870334	0.10473751033944453	-10.239331910302203	33
r09_f1	8	0	CNTN4	0.015986344649005904	0.34534827386812944	0.164136560728618	-10.142489235498482	34
r09_f1	8	0	ASCL2	-0.0073168590903568646	0.5602666687504232	0.14383668888187534	10.109714649119722	35
r09_f1	8	0	ARHGAP25	0.040011653310380195	0.7906043415068685	0.1311186253298835	10.105494148546544	36
r09_f1	8	0	ATP6V0D1	0.02569673619315134	0.6855952511187168	0.06830862217244293	10.094654304232913	37
r09_f1	8	0	PI16	-0.039462054602111114	0.7024059574601089	0.24479254224390562	-10.072338775520405	38
r09_f1	8	0	APBB2	-0.023494898688000865	0.5837852480451756	0.09431293142852581	-10.064995982354482	39
r09_f1	8	0	GMPS	-0.11726043898027295	0.838396340923417	0.022761645079158687	-10.04887546782272	40
r09_f1	8	0	TMEM86A	-0.0065102725708718725	0.3980423106776897	0.14849449472740694	10.031646334523128	41
r09_f1	8	0	SRRM4	-0.055859009686326205	0.3126077692864698	0.1346051900566607	-10.030513865481517	42
r09_f1	8	0	VIPR2	-0.017545779098088236	0.4141843916212147	0.12083597302758974	-10.016557968397482	43
r09_f1	8	0	ABCC5	0.09287660464349624	0.8084498934679439	0.08328340774207382	10.01357879799079	44
r09_f1	8	0	VAPA	-0.021703688010225333	0.6546196883742011	0.05251078863800706	-10.01012548788623	45
r09_f1	8	0	ANP32E	-0.10517895850542107	0.6820867259495418	0.059194835895285826	-9.996221112443221	46
r09_f1	8	0	HVCN1	-0.01732351239231372	0.5924992576617125	0.10909991865116275	9.992726630198481	47
r09_f1	8	0	SMPD3	0.038995596518316876	0.4172092247904522	0.13745335713156487	9.979401113311678	48
r09_f1	8	0	AFF4	0.002705547841436447	0.6803363704085729	0.0473728232869354	-9.975577784451371	49
r09_f1	8	0	MYEF2	0.013922718726004627	0.5895559514693087	0.13452307707565936	-9.974472160259136	50
r09_f1	8	0	ICAM3	0.10656079080754625	0.8024739400190665	0.060552591957958535	9.946503564656043	51
r09_f1	8	0	TC2N	-0.04470220363713501	0.6096386766061858	0.15998023725303043	-9.906933727478398	52
r09_f1	8	0	PACSIN3	0.018517216170812683	0.3723790249061006	0.11763813608206782	-9.89220622005485	53
r09_f1	8	0	SGK223	0.03161440281997711	0.8060676387391187	0.11024266346662989	9.87963519396239	54
r09_f1	8	0	AEBP2	0.020162522512192648	0.742549267820026	0.06530436043341838	-9.864322179391554	55
r09_f1	8	0	FASTKD1	0.02771167219667056	0.6723188564343798	0.06715668163067391	9.856348958613903	56
r09_f1	8	0	PPP1R9A	0.016349082562078836	0.3153385323060413	0.15844351424986453	-9.840488549538264	57
r09_f1	8	0	MYOC	0.0238591292718325	0.6617187866285338	0.2788931280027765	-9.834581976638047	58
r09_f1	8	0	PTPN18	0.00048601739186188896	0.7933134855517525	0.061992816758855665	9.83157214422335	59
r09_f1	8	0	CD163L1	0.06673754037547071	0.6172970030370751	0.16851231080445317	9.826268936975097	60
r09_f1	8	0	GAB3	-0.011392012372107354	0.5386153958356125	0.095990208678736	9.819865976275008	61
r09_f1	8	0	PAK3	-0.05867919374902401	0.22463937987403687	0.08844472355054242	-9.749241484627959	62
r09_f1	8	0	DGKZ	0.03669128331348107	0.6962609592573494	0.06666025588700979	9.747507144607379	63
r09_f1	8	0	CEBPA	0.048855917547949525	0.734206687816796	0.17102847800724538	9.716052133245862	64
r09_f1	8	0	SIGLEC1	0.047312116489234037	0.5787886601966022	0.1778990148215372	9.704193559020233	65
r09_f1	8	0	VGLL3	-0.0054206383316337476	0.6718015638593255	0.09242551370810985	-9.684889711363027	66
r09_f1	8	0	CXCR3	-0.026288607563597726	0.44854267273039805	0.10776099885269554	9.67481668919299	67
r09_f1	8	0	ABHD6	0.04538344700164741	0.687865503930486	0.07331415405792578	9.671661735122365	68
r09_f1	8	0	HSPA4L	-0.031225455222024568	0.32129963898916963	0.0693732368240645	-9.649613840421384	69
r09_f1	8	0	OPA1	-0.07896255030191165	0.6396911351784998	0.05654966292182513	-9.599750238106289	70
r09_f1	8	0	ZC3H12B	-0.00944144474613281	0.3747597168174786	0.06400996451833695	-9.582746207860191	71
r09_f1	8	0	LTB	0.03777039290310325	0.604921833080678	0.1705655590371203	9.571679113032747	72
r09_f1	8	0	FAM53B	0.03039031134110868	0.49226665833164035	0.055194191757000514	9.56529549962724	73
r09_f1	8	0	CPNE7	0.020119579673125665	0.567934111616422	0.1442639394142059	9.560564846052442	74
r09_f1	8	0	KLF9	-0.008125724361351951	0.9447796687868887	0.03005674790513347	-9.558572496560002	75
r09_f1	8	0	RPRD1A	-0.02881514681188552	0.7269354191736863	0.05415263940586533	-9.545658548579611	76
r09_f1	8	0	DDX60L	0.031179849305592255	0.6714879584915683	0.1255439939242776	9.52500588421447	77
r09_f1	8	0	TLR7	0.009553914918871472	0.6106326285026646	0.17299616486120983	9.52258343851619	78
r09_f1	8	0	CSK	-0.0013400242838698681	0.6577729330436911	0.10496960661260868	9.522180075883641	79
r09_f1	8	0	GALNT1	0.041316519403548864	0.7867827319090857	0.05147077603460153	9.520267899014458	80
r09_f1	8	0	ZFR	-0.09963426843398725	0.6785625726058939	0.04518576260669939	-9.510710370951205	81
r09_f1	8	0	BIN2	-0.018616732156577435	0.49359896020545857	0.15634770844095988	9.503723980892326	82
r09_f1	8	0	TRPM2	-0.032929584956742884	0.5982795984601039	0.17057583421656597	9.492361970999285	83
r09_f1	8	0	EPB41L5	0.010139793389488297	0.3254603799730153	0.0656767865477159	-9.488411691992756	84
r09_f1	8	0	AARS2	0.0883819607141181	0.7097071801042925	0.04741176900844567	9.486386232088133	85
r09_f1	8	0	PDLIM1	0.0075344666493761875	0.7597829767504859	0.0755647751504601	-9.478282219024422	86
r09_f1	8	0	RBM4B	0.21778473356509714	0.6288417959898104	0.04888023134309073	9.464176616255017	87
r09_f1	8	0	HSPB8	0.029831151323635747	0.49697542730033706	0.10334892959653436	-9.458078340753842	88
r09_f1	8	0	DPP4	0.010381805584689784	0.5629630497861542	0.18253821388618216	9.452375840275645	89
r09_f1	8	0	BEX5	-0.06334974550769192	0.5104377972609019	0.1243477705872218	-9.433512949506085	90
r09_f1	8	0	PLCB4	0.03287585113235486	0.3555842072087559	0.1417092909285907	-9.417612124543117	91
r09_f1	8	0	MXRA7	0.05314648543872438	0.7576072743942779	0.0970772028462471	-9.416487903610847	92
r09_f1	8	0	PTPRE	0.04597936132407525	0.607368163324842	0.10457269886827798	9.413134105555072	93
r09_f1	8	0	RNF115	-0.041262748174272605	0.7452633607868265	0.06619137241280726	-9.411349964237546	94
r09_f1	8	0	NAGPA	0.012374272758598835	0.8436427190939823	0.06340696123475845	9.380341207901568	95
r09_f1	8	0	NFAM1	0.03346998681002663	0.733384385369945	0.1748539941368158	9.377321005725104	96
r09_f1	8	0	RAD23B	-0.174004791290752	0.657271789582259	0.03647232070741998	-9.374125486357267	97
r09_f1	8	0	IRF8	0.013021383896903424	0.6850790004219608	0.17564264292132772	9.370207300031378	98
r09_f1	8	0	PCYOX1L	0.07202401565872815	0.7129453378550852	0.06607112321511507	9.36466227630258	99
r09_f1	8	0	NIPAL3	-0.013890357081504644	0.4869272925229603	0.0658238878224747	9.35376954811467	100
r09_f1	8	0	ARHGAP5	-0.021163074822270565	0.6842798797672442	0.0882228277632844	-9.351759199456046	101
r09_f1	8	0	ENAH	-0.0032459238299576963	0.32063387875662236	0.08776750971037478	-9.347606804116223	102
r09_f1	8	0	OSBPL3	0.015818973971760558	0.5699652533587549	0.12916079372360997	9.340940503611009	103
r09_f1	8	0	RNASEH2A	0.007229819090325728	0.7351662577294348	0.04297837121925453	9.325230282229771	104
r09_f1	8	0	EPN1	0.06864745824839612	0.9791197170258541	0.00566106556744273	9.325091402948434	105
r09_f1	8	0	PRR5L	-0.02579933828359692	0.34852730502549994	0.09907954830792298	9.309740391475213	106
r09_f1	8	0	TMEM37	0.01593304081641166	0.534300977802783	0.09611702799449787	9.301956663723628	107
r09_f1	8	0	FAM71E1	0.0112414300717876	0.7088187183855056	0.12666124290462838	-9.29280368810574	108
r09_f1	8	0	MPEG1	0.032992647083382	0.7129690405863689	0.15571932914125464	9.292703481015398	109
r09_f1	8	0	CENPBD1	0.015152420841054734	0.6423638134829471	0.07288317023517492	9.273746086314288	110
r09_f1	8	0	GPR65	-0.013972031247720538	0.5981467589770839	0.16786015851072145	9.267068678135	111
r09_f1	8	0	DHX36	-0.10385829765615566	0.8453227478498239	0.025932509859907894	-9.258448591782042	112
r09_f1	8	0	CLEC4A	-0.01645266158590921	0.6489352003792435	0.1162605106462552	9.25794094143041	113
r09_f1	8	0	MNDA	0.05529763060758616	0.7204473825412451	0.1388577590770263	9.228776384782675	114
r09_f1	8	0	PIK3CD	-0.03623006792102659	0.4607211881580115	0.07618219659489558	9.22746464314344	115
r09_f1	8	0	CCR5	0.007424925882883963	0.7769966295237054	0.14983629862415854	9.20895199984756	116
r09_f1	8	0	GAS2L3	-0.03756134995416255	0.4537252358551997	0.1319430948519978	9.18411947616703	117
r09_f1	8	0	TRAF3IP3	-0.006695015329245268	0.6397335917191513	0.18701303857440765	9.182303441943741	118
r09_f1	8	0	CSDC2	0.01326327841026334	0.5751652679450513	0.1491735105853503	-9.172310339482287	119
r09_f1	8	0	FBXW4	0.0032994946138694813	0.8047879517193596	0.06113058865150207	-9.17228775659732	120
r09_f1	8	0	DAGLB	-0.010039511669499967	0.4864451633404703	0.0740862140548382	9.160120428476272	121
r09_f1	8	0	P2RX7	-0.03857896538987048	0.521950291986393	0.14871684610106245	9.147294444562888	122
r09_f1	8	0	FGD3	0.0028542677145163104	0.6754038580753379	0.1598678066906197	9.144667004106052	123
r09_f1	8	0	SLC38A7	-0.016202136225174264	0.7842447163746801	0.08602330207532463	9.126484343628784	124
r09_f1	8	0	CFL2	0.054971153475114186	0.6785688238756831	0.1296449838744664	-9.117716756230797	125
r09_f1	8	0	NAP1L5	0.013282325053162715	0.6165497158276942	0.10499394302702013	-9.113760516534983	126
r09_f1	8	0	PLXND1	0.06627196172847506	0.94170664874636	0.03499691738954909	9.111450094370747	127
r09_f1	8	0	BARD1	-0.0684110985140529	0.5580602309844186	0.07022822071280704	-9.108301347759058	128
r09_f1	8	0	TLE1	-0.03064576403060093	0.3220505727725944	0.05942013803578411	-9.101084279448328	129
r09_f1	8	0	KCNMA1	0.031832628369300474	0.65401097097848	0.13348155827733996	-9.100936026081909	130
r09_f1	8	0	WNT11	-0.015787435226332313	0.4240627002359854	0.21686139168991697	-9.097781814824472	131
r09_f1	8	0	TAPT1	-0.04186435059485409	0.5727749386594151	0.049909721929645524	-9.095066901972224	132
r09_f1	8	0	UNC13D	-0.020033910630760182	0.47948645818681923	0.10827037638890784	9.091224737530291	133
r09_f1	8	0	DDX24	-0.04373207936442929	0.6302548434317388	0.06381194496898746	-9.089735652105709	134
r09_f1	8	0	S100Z	-0.006735799841764733	0.4053930225410369	0.1305833418845742	9.078779080208902	135
r09_f1	8	0	ADRBK1	0.06485677967867877	0.9141408932022649	0.03301673035419459	9.074088006014629	136
r09_f1	8	0	RUFY2	-0.0719315086067616	0.48766442141893407	0.04287941121608517	-9.06300089633649	137
r09_f1	8	0	LPAR1	-0.02843809055846889	0.7290999213381886	0.09010650983707447	-9.054977556459981	138
r09_f1	8	0	TNFAIP8L2	-0.017683936078756488	0.6661524997265069	0.17073239809634833	9.043257434327792	139
r09_f1	8	0	GPR34	0.03279871183901198	0.665984496850923	0.14086980971037696	9.042087080880833	140
r09_f1	8	0	RANBP2	-0.02033605276778798	0.575585144899224	0.05439207991784196	-9.037523537361832	141
r09_f1	8	0	PTPN6	-0.03645064961943281	0.5808995056287475	0.14844253188968848	9.033632596902436	142
r09_f1	8	0	KIAA1841	0.08533887716454362	0.33155354473044	0.04981762386101063	9.032155799768491	143
r09_f1	8	0	B9D2	0.028723789481944383	0.7303600731398566	0.050343780086932424	9.01984662026601	144
r09_f1	8	0	PLA2G2A	0.007924398369257842	0.6092846984543735	0.34808516886147073	-9.01638133866592	145
r09_f1	8	0	ABCA8	-0.01773135153981087	0.42686405051025994	0.15292721179339339	-9.013596192167327	146
r09_f1	8	0	KDM4A	0.1292239635223497	0.6149017248295225	0.03767407098567828	9.011792471134246	147
r09_f1	8	0	SUB1	-0.0007936964333675492	0.7753431686644684	0.04690678315776413	-8.98883664124446	148
r09_f1	8	0	CYTH4	-0.013844625089907213	0.700288860758175	0.12957958381010956	8.980448409982644	149
r09_f1	8	0	SVIL	0.015781932808171622	0.6621425706263251	0.09173488871128033	-8.979618833093506	150
r09_f1	8	0	HIPK3	-0.05641536118773927	0.6768044029776884	0.06411419156287261	-8.976424569726296	151
r09_f1	8	0	AGPAT4-IT1	0.07392093158644347	0.670891743635426	0.10610941376774423	8.975164985458775	152
r09_f1	8	0	NFIL3	-0.04626256339693989	0.894496538359354	0.06475843375102164	-8.966993356720364	153
r09_f1	8	0	FAM110A	0.012611983806423952	0.7977425101973841	0.09359115762640127	8.964255066586437	154
r09_f1	8	0	FYB	-0.015155965846072001	0.6948546840243592	0.16117751345601924	8.962709282525651	155
r09_f1	8	0	MGAT5	0.06438692690179591	0.7284805246899109	0.04196820530224799	8.94968290294029	156
r09_f1	8	0	CSNK1A1	-0.07439769863156773	0.5899177437083573	0.03936013461892339	-8.935661162140068	157
r09_f1	8	0	CLIC4	0.04068361009107456	0.9231583498731512	0.03156432947792008	-8.934036614021716	158
r09_f1	8	0	KTN1	0.011292587747756207	0.9547267413693405	0.011422632027353547	-8.93168987825146	159
r09_f1	8	0	SH2B3	0.027222346968444194	0.7104315459911129	0.09044761840821361	8.921211489593919	160
r09_f1	8	0	ARID3A	-0.026767214073313714	0.5837545126353791	0.10075611440491675	8.915552791437403	161
r09_f1	8	0	CCDC142	0.08029491376544672	0.68188277827267	0.07471151399476895	8.914043958674103	162
r09_f1	8	0	IGF2R	0.01799691200520596	0.7760237756627649	0.05995058580946868	8.905939546304614	163
r09_f1	8	0	TDO2	0.006464937106003196	0.32886523825152	0.17115105081975693	8.904592991595065	164
r09_f1	8	0	FSTL3	-0.025230655948955624	0.8366754184443715	0.09240151710914456	-8.900059904877763	165
r09_f1	8	0	SLC38A9	0.0028791573051369763	0.746235693708618	0.05041176138262624	8.892168183935892	166
r09_f1	8	0	SLC37A2	-0.04041976711993889	0.5831033386990064	0.17741794867552457	8.890172284698195	167
r09_f1	8	0	ROR1	0.006905210914688555	0.5871307192606833	0.11958593725220158	-8.888978425228554	168
r09_f1	8	0	ZSWIM3	0.10648895011995191	0.3780458009699887	0.060921094641880585	8.883234512334901	169
r09_f1	8	0	GUCA2B	0.0004145602870788108	0.603995342804007	0.13519833172810733	-8.875659957096428	170
r09_f1	8	0	SLC22A3	-0.09268400488776272	0.47537286219596697	0.13574787455451215	-8.874374198646485	171
r09_f1	8	0	ANPEP	-0.0017626851844567697	0.6105125520287973	0.1506601529770936	8.8559584133803	172
r09_f1	8	0	PTAFR	0.026062553783679717	0.8016709123207318	0.07405968979011188	8.854947377131204	173
r09_f1	8	0	LAYN	-0.06611437104246531	0.7393358546788147	0.0889949608637173	-8.852061453523104	174
r09_f1	8	0	PRKG1	-0.017655064547330956	0.37935544199082094	0.08660748684854068	-8.849023484940318	175
r09_f1	8	0	SLC12A9	0.00190361822287009	0.692528951193211	0.058633636809650634	8.845599110018389	176
r09_f1	8	0	FOXO3	-0.05368207672264433	0.9461721391324279	0.018520103570077936	-8.84506707980015	177
r09_f1	8	0	ARHGAP30	-0.04655190317395723	0.5885807533821974	0.13823496716125042	8.844052020236305	178
r09_f1	8	0	LONRF2	0.05829734651631821	0.4467139158474898	0.1501068845074868	-8.843005573062044	179
r09_f1	8	0	CD84	-0.03824213529715109	0.6245557691406066	0.2056928731834164	8.841031895255991	180
r09_f1	8	0	RNF125	0.09136047006358758	0.6890540265991528	0.1016359320841688	8.84028540204899	181
r09_f1	8	0	MFNG	0.01814664373066114	0.713731955970223	0.11743380445623039	8.834885332251119	182
r09_f1	8	0	MAFB	0.039784118907222055	0.9410898567938277	0.04680867891135858	8.83088819022936	183
r09_f1	8	0	VAV3	-0.043464469005005	0.6827902542703985	0.1402319807600607	8.824140605914229	184
r09_f1	8	0	ADRB2	0.10734908829933167	0.6828256781325374	0.10820861832953624	8.823171835901187	185
r09_f1	8	0	NAPG	-0.019743550851920914	0.8796153906262212	0.022593101053765958	-8.815788547893527	186
r09_f1	8	0	PEF1	-0.01567709930424187	0.8166005073947314	0.03430818595708494	-8.814542419446072	187
r09_f1	8	0	PTPRJ	-0.037373654745761084	0.43632977531894496	0.09489591227798765	8.811834294594181	188
r09_f1	8	0	TACC3	-0.014305841648737366	0.4581365485697616	0.11226778070081943	8.810569331356373	189
r09_f1	8	0	NTF3	0.035605905332837536	0.7304725959960617	0.11627636221929193	-8.805730113248629	190
r09_f1	8	0	MPRIP	0.008312920905178774	0.4733865212204565	0.07926017576283534	-8.801526027894848	191
r09_f1	8	0	NCSTN	-0.0009017667860023987	0.9238501570631535	0.02092924398971932	8.801192801824016	192
r09_f1	8	0	SLC16A7	-0.05187482509338872	0.4482097926141248	0.09477549352326146	-8.80017857628939	193
r09_f1	8	0	GMIP	-0.01372483263207844	0.735562692421898	0.13145197896545888	8.795068287273892	194
r09_f1	8	0	PERP	0.0506928796786329	0.799816108480368	0.08577072743850869	-8.788126180912606	195
r09_f1	8	0	MAP2	-0.025278493479021644	0.5286438391131532	0.08285477573436387	-8.784145905381438	196
r09_f1	8	0	MARCKS	0.03551784724150704	0.9566177504805666	0.02761163659240006	8.755846494165485	197
r09_f1	8	0	METTL13	0.0428526545881349	0.8631927839509065	0.026675594076212106	8.75348610432999	198
r09_f1	8	0	SYNC	0.008617176053234131	0.8327233135897396	0.07343641003502235	-8.749846990057067	199
r09_f1	8	0	OAS3	0.040698260179295266	0.41075218403738256	0.07797527716732736	8.745178589166246	200
r09_f2	8	1	TMEM79	0.07660468710349727	0.42077192763113336	0.06465627215011426	13.829804307398494	1
r09_f2	8	1	LTB	0.06578331786730639	0.6000916852902413	0.17680920587258278	13.081548972260705	2
r09_f2	8	1	CSK	0.031758366497171266	0.6539304858799443	0.10720842163138591	12.863998944403136	3
r09_f2	8	1	HSPB7	-0.05085320715069662	0.46812790097988655	0.13158738286900834	-12.732546657845646	4
r09_f2	8	1	RAB21	-0.06873572577309289	0.8122016972197479	0.037092934059894604	-12.650439918130381	5
r09_f2	8	1	IBSP	0.10097563274204795	0.599698897171821	0.2981527332322007	12.32701090725055	6
r09_f2	8	1	MYEF2	-0.017777904909378583	0.5820763071665598	0.13130176196363846	-12.28300997356571	7
r09_f2	8	1	TNF	0.059885964226853224	0.557213965336709	0.18997536392552347	12.249258514631794	8
r09_f2	8	1	YAF2	-0.054470779296294	0.5966459332885328	0.07644913270358884	-12.24333317056579	9
r09_f2	8	1	VAPA	-0.0477891846994618	0.6618537098681503	0.05957473325691608	-12.233547570515242	10
r09_f2	8	1	LARP6	-0.016121135724019152	0.837560494058689	0.057246292459250364	-12.027576782772613	11
r09_f2	8	1	PTPLA	-0.004419724290088343	0.6380486140413941	0.14132886552006965	-11.940156536973365	12
r09_f2	8	1	OAS2	0.043901366500154304	0.46715114007532793	0.11020624259477692	11.924739343432067	13
r09_f2	8	1	SAMD9L	0.059331039473736996	0.7061645334208512	0.09654531355538995	11.862511405204861	14
r09_f2	8	1	RNF115	-0.05263778789428427	0.746074463041972	0.0664465790047525	-11.739866941186067	15
r09_f2	8	1	FAM71E1	-0.010679730659022625	0.7110103093857607	0.14042208142137022	-11.629591408808487	16
r09_f2	8	1	C16orf54	0.06319121389815677	0.6492490662165754	0.18999831631821537	11.555801652742149	17
r09_f2	8	1	FSTL3	-0.043561826166755455	0.8346205739707547	0.08187360401410851	-11.34642582905825	18
r09_f2	8	1	CYTH4	0.022261446417493818	0.7040896327899941	0.12914043098955544	11.323319216500671	19
r09_f2	8	1	DGKZ	0.053785206889760975	0.6910127577997615	0.07240211771509196	11.22027979945482	20
r09_f2	8	1	RNF44	0.06996559871546085	0.7432384703142828	0.07607883787160458	11.210922458285784	21
r09_f2	8	1	AFF4	-0.04887311387461409	0.67700262032392	0.046680180624919305	-11.143622216248689	22
r09_f2	8	1	PPP1R9A	0.0014695273090131074	0.31815420840691605	0.14693256043923664	-11.140018353437467	23
r09_f2	8	1	PTPRE	0.053168679669642505	0.606663593125687	0.10117873066059689	11.11923931961592	24
r09_f2	8	1	LONRF2	0.010941466549777014	0.44542667521006873	0.1521924862670836	-11.057846893476963	25
r09_f2	8	1	NAP1L5	-0.0076895479427334	0.624041081261298	0.10878836192756222	-11.049877693400719	26
r09_f2	8	1	ANPEP	0.030450743400964667	0.6157878423221385	0.1632028563562069	11.032708661845087	27
r09_f2	8	1	OAS3	0.03215013419400179	0.4222982793379904	0.08049353657923067	10.994389259996053	28
r09_f2	8	1	IL17D	-0.0035949405892996664	0.5879337469590178	0.16054649070453675	-10.973013823945642	29
r09_f2	8	1	PDGFB	0.07423536579698535	0.5443933924078329	0.12070762032089702	10.940662916904087	30
r09_f2	8	1	TLE1	-0.04746512762194042	0.31917785383489344	0.06476407710029589	-10.878475689793405	31
r09_f2	8	1	HNRNPA0	-0.040129937883419224	0.7157836748089456	0.05264798383916791	-10.874899917796442	32
r09_f2	8	1	SEZ6L2	0.042306869321987954	0.5473619641489677	0.18125332492134397	10.854551424474554	33
r09_f2	8	1	CASZ1	-0.019815380475865944	0.4287050494631723	0.0650333225233979	-10.81682931338342	34
r09_f2	8	1	HSPB8	-0.020950458347558473	0.49688660717541583	0.10044211497930067	-10.812597507595946	35
r09_f2	8	1	SRRM4	-0.04281456557442575	0.30959413630893795	0.14402950720396226	-10.80839633430138	36
r09_f2	8	1	DHRS9	0.008385425560631814	0.47899000317772894	0.20773379929289823	10.79257433760164	37
r09_f2	8	1	IL21R	0.017610253225212136	0.4803040721813286	0.13531788737494985	10.73656832528438	38
r09_f2	8	1	ZBTB46	0.10611420657038942	0.4175897708388685	0.07052290300857089	10.682573596273249	39
r09_f2	8	1	ASCL2	0.037766511850397234	0.5618779335385834	0.15001639400420763	10.677840963565211	40
r09_f2	8	1	AEBP2	-0.006645451672291249	0.7441394345726472	0.06345010616702769	-10.648795571458317	41
r09_f2	8	1	H2AFJ	-0.017377680358336124	0.8176069618307886	0.04943335640055955	-10.64761632595754	42
r09_f2	8	1	GUCA2B	-0.026581422349073076	0.6103086043519257	0.16096916966388783	-10.596734939651764	43
r09_f2	8	1	PIK3CD	0.008391771950413301	0.46216158490526743	0.07916247321852025	10.596195658293087	44
r09_f2	8	1	SGK223	0.06592755258060541	0.8027706148644773	0.11861828738394532	10.54382629914015	45
r09_f2	8	1	DOK1	0.05087906739589558	0.9071264475596607	0.04740703727927132	10.510923247647314	46
r09_f2	8	1	KIAA1430	-0.04169062128883117	0.7846724074160897	0.04423202474201894	-10.479420881489856	47
r09_f2	8	1	LPAR1	-0.023737220052375205	0.7340287870973791	0.08674584618216605	-10.452844334158797	48
r09_f2	8	1	CLIC4	0.010782337449777545	0.924245549877319	0.03237710401111065	-10.444766517920977	49
r09_f2	8	1	PRKG1	-0.046397560512997656	0.380593714348227	0.08614756685681761	-10.413703798409475	50
r09_f2	8	1	FAM110A	0.05118050037320919	0.7986700423523531	0.10024680231419995	10.367462721974725	51
r09_f2	8	1	RRAS2	-0.0014482920289213934	0.7663850990565791	0.06812392562525156	-10.364780898230501	52
r09_f2	8	1	C1QTNF6	0.07526364658865352	0.42968754069837095	0.06532155269844013	10.355358435609658	53
r09_f2	8	1	DPP4	0.006748810368221287	0.5778681607201462	0.18444656352848893	10.348003992193274	54
r09_f2	8	1	ZNF671	-0.00527725837101379	0.45886950995254266	0.09423211142745833	10.323997353039593	55
r09_f2	8	1	LARP1B	-0.03879490827889168	0.6176457717973964	0.07713025644604243	-10.318671132959148	56
r09_f2	8	1	LINC00312	-0.011911616787433101	0.7626348581222232	0.11916803531745335	-10.303261219621266	57
r09_f2	8	1	ARID3A	0.01334569147359639	0.5797487510483901	0.10201052695595786	10.299170248661172	58
r09_f2	8	1	ZFR	-0.089613586261027	0.6796500330796361	0.05077301183187481	-10.289767104062152	59
r09_f2	8	1	ANP32E	-0.08835261292808688	0.692228108834607	0.0664281727243357	-10.262504640991143	60
r09_f2	8	1	MXRA7	0.03129766692585332	0.7570233016081389	0.10265084434266672	-10.261759420948247	61
r09_f2	8	1	STK10	0.03233401771635412	0.7477029188220523	0.12601456478197423	10.255873453473843	62
r09_f2	8	1	ROR1	-0.02083341494421867	0.5872513166736993	0.12192855477899016	-10.245863932120791	63
r09_f2	8	1	PI16	-0.04233245036727599	0.7059814233099433	0.2408545050629837	-10.239345764648771	64
r09_f2	8	1	PRR5L	-0.0169507791218467	0.34683581560837895	0.09326538883283449	10.217472622482658	65
r09_f2	8	1	FBXO25	-0.041886406598045156	0.8255713400117732	0.07091392144283314	-10.18325779951888	66
r09_f2	8	1	MOB3A	0.07892934176321072	0.7439998228806893	0.07581370362002451	10.16637166177037	67
r09_f2	8	1	CNTN4	0.016552203103815426	0.35986632701434135	0.15857498780469573	-10.154431712695589	68
r09_f2	8	1	MXRA5	0.05595473739941694	0.5110960038757871	0.10912102540575379	10.137135515369344	69
r09_f2	8	1	LRCH2	-0.005682869074062472	0.44250160188788346	0.10924042173881095	-10.130601966885951	70
r09_f2	8	1	ST8SIA4	0.06810180572598935	0.40647605503201173	0.06715126935018297	10.123580509411415	71
r09_f2	8	1	SH2B3	0.03573675865200106	0.707217611910753	0.09300677184334502	10.122948379359821	72
r09_f2	8	1	OASL	0.04618267655008851	0.5076046696985325	0.1444014927680382	10.114620719065263	73
r09_f2	8	1	RHEBL1	0.06006303279804855	0.6368996827480583	0.1081150333063773	10.111361596410669	74
r09_f2	8	1	ZNF837	0.09937645956231506	0.6083089794281132	0.06522029796148511	10.09798760978011	75
r09_f2	8	1	HS3ST1	0.061987286092287236	0.6862289735935947	0.11710969935964159	10.095042425033304	76
r09_f2	8	1	CFL2	0.029100723768633992	0.6815217674423452	0.13308043050201182	-10.07093795460592	77
r09_f2	8	1	DDX60L	0.04535428822108549	0.6774274462000093	0.13014007300389327	10.066460726604362	78
r09_f2	8	1	C3orf70	0.015392114982469781	0.45287428175514804	0.15166300755349282	-10.06044128181989	79
r09_f2	8	1	CSDC2	-0.00924046324556919	0.5679062413719451	0.1323683221853909	-10.060381860866082	80
r09_f2	8	1	PLAA	-0.09294247103275921	0.497910513072968	0.07059565322335107	-10.059376641665214	81
r09_f2	8	1	CDC37L1	-0.027412438426352676	0.6237725371299379	0.07608467415121964	-10.056427490273824	82
r09_f2	8	1	MATK	-0.025194197644892936	0.44903678351331777	0.16869922147590016	10.04914243462567	83
r09_f2	8	1	CMTM3	0.05392710217560562	0.9331851261454152	0.038374827750370155	10.046636884231816	84
r09_f2	8	1	MYBL1	-0.0998680109711523	0.45233823537072626	0.11237870325325287	-10.042924012200839	85
r09_f2	8	1	FGF2	-0.03458605582194057	0.4070860747756055	0.10016201531985969	-10.040380567304261	86
r09_f2	8	1	NAPG	-0.021573081729216806	0.8767538718802258	0.027132588537957525	-10.032262398927475	87
r09_f2	8	1	RNASEH2A	0.052314301970913926	0.7356989180093874	0.048232073105481395	10.027849959893524	88
r09_f2	8	1	TSPAN33	0.04394091680103949	0.586675678913946	0.11119546352546099	10.016436878617096	89
r09_f2	8	1	RALGAPA1	-0.011772448629080343	0.6509426393902928	0.050342769502933864	-10.006065678405738	90
r09_f2	8	1	BIN2	-0.005423313992336294	0.5058248810956393	0.14555460422988098	10.004909181759345	91
r09_f2	8	1	P2RY13	0.022484541867524774	0.3133105161986029	0.12521876044471145	10.002259033524648	92
r09_f2	8	1	CLEC4A	0.009492846062173202	0.660366428597476	0.11755082346574158	9.990154435427854	93
r09_f2	8	1	TC2N	-0.06357482771976626	0.6113721016248094	0.1474559306046167	-9.978209876003334	94
r09_f2	8	1	EIF2S1	-0.1066416677216567	0.693676059199525	0.05294848819871148	-9.969331225068512	95
r09_f2	8	1	CCDC77	0.05460146552943884	0.6379160350279486	0.0603181329688611	9.95873623570657	96
r09_f2	8	1	ITGB1BP2	-0.057865541303282426	0.6594209240418627	0.10110554601874241	-9.958163694544094	97
r09_f2	8	1	SCARA5	-0.025504130120500963	0.5423013007850553	0.20329356012860592	-9.941646781230078	98
r09_f2	8	1	MAP6	-0.026624920597511197	0.5704619688374201	0.09211291459089584	-9.931844864276474	99
r09_f2	8	1	PARP12	0.034411073599444	0.7694938034288217	0.10020821392168862	9.92750193477866	100
r09_f2	8	1	NPR3	-0.0207917374172098	0.44943556243195243	0.12838706582531212	-9.92652635375351	101
r09_f2	8	1	PRRX2	-0.06492858755197334	0.787419059079709	0.07449432612841186	-9.921252938049257	102
r09_f2	8	1	MNAT1	-0.04283429158861153	0.6949492344799204	0.06284225979576134	-9.886326261649657	103
r09_f2	8	1	ARRB1	0.0011399654530989812	0.5519266934429389	0.09666903678199402	9.884619721944505	104
r09_f2	8	1	ARHGAP25	0.05994231228858616	0.7899542094487945	0.14353107364779075	9.879612860385457	105
r09_f2	8	1	EIF4E	-0.06401444979550053	0.6638140038862063	0.07150526523088832	-9.86664272457286	106
r09_f2	8	1	PPP1R12A	0.020225378081351945	0.5610582357874776	0.0954077519394545	-9.858425746049408	107
r09_f2	8	1	SLC12A9	0.02960400821930689	0.6867400148988597	0.06635458656476219	9.85695259337009	108
r09_f2	8	1	ATP6V0D1	-0.008887657942967881	0.6847359619922796	0.07265345319264105	9.853087250445265	109
r09_f2	8	1	FASLG	-0.002897580536224917	0.33362844536129727	0.11967777300301893	9.846088255498556	110
r09_f2	8	1	ABCA8	-0.04068913065583244	0.4245750438891234	0.15731122890756766	-9.82804503949763	111
r09_f2	8	1	DNAJB5	0.022122440420747378	0.9081394137350817	0.048828149233465526	-9.820090802174553	112
r09_f2	8	1	EPB41L5	-0.02394082237219324	0.32267986726470477	0.0686455262254832	-9.814673970799642	113
r09_f2	8	1	ZSWIM3	0.10406003700936896	0.3775407504649383	0.0588078811409238	9.808398341956961	114
r09_f2	8	1	PRDX6	-0.05522279609537437	0.9378613364172929	0.013780398240138663	-9.804533490952968	115
r09_f2	8	1	KLF9	-0.024382089107569494	0.944395215694855	0.028511111556159707	-9.781357752208315	116
r09_f2	8	1	GMIP	0.02382870003571544	0.7403496022629592	0.13056003566869323	9.775575574399602	117
r09_f2	8	1	ADH5	0.001844884761424696	0.7837857689843251	0.07886086805374007	-9.765692573292865	118
r09_f2	8	1	VAV3	0.016715009259462624	0.6842559165663858	0.13971474604789821	9.763183339638656	119
r09_f2	8	1	FERMT2	0.03765970536881364	0.8132959299024282	0.09048503213731128	-9.750186334424296	120
r09_f2	8	1	BEX5	-0.047674153082069425	0.5185230333244775	0.14590908326709526	-9.748384100102669	121
r09_f2	8	1	NAGA	-0.012004750768482154	0.7012539005318786	0.07883858333245963	9.72691395275025	122
r09_f2	8	1	ARHGAP5	-0.006552789699150891	0.6907350972332924	0.08858649547904963	-9.722266320237633	123
r09_f2	8	1	TAPT1	-0.02503792155389484	0.571343397877694	0.04973930416636637	-9.722141367442847	124
r09_f2	8	1	CXCR3	-0.0012796524776391928	0.4568076328004124	0.1088836367102053	9.69819613633465	125
r09_f2	8	1	TSR2	-0.02258930666280383	0.8962992482848076	0.02332913724238886	-9.690549705993405	126
r09_f2	8	1	RAC2	-0.03988289211242101	0.6038492193726848	0.11940813424292096	9.672974324208928	127
r09_f2	8	1	MRPL33	-0.01404226060965342	0.936589203015196	0.017769044306761024	-9.658915931174509	128
r09_f2	8	1	TLR7	0.018525543184512105	0.6230723949135502	0.17997374876425956	9.627424896189794	129
r09_f2	8	1	PARD3	-0.02157088978521694	0.42673199243596366	0.07710703251729234	-9.619945584388242	130
r09_f2	8	1	SUB1	-0.03309053547449529	0.7825334312698934	0.05665276923289284	-9.612069522993831	131
r09_f2	8	1	SMPD3	0.02104801672388366	0.42224879011882627	0.138575554396329	9.607294553858651	132
r09_f2	8	1	MYOC	0.034548186507758503	0.6816220482285464	0.26752404074661496	-9.598524726023674	133
r09_f2	8	1	PACSIN3	0.011441589467190955	0.3686634264251593	0.10884385048180072	-9.590713024751693	134
r09_f2	8	1	NDUFAF2	-0.03376921389234064	0.8487625090513178	0.04198323607387454	-9.589450871206804	135
r09_f2	8	1	MARCKS	0.07843612076503881	0.9575794041498014	0.028479437402886214	9.582917044970685	136
r09_f2	8	1	TAOK2	0.12083350471840688	0.5724548215522944	0.03873085465169994	9.579599411992652	137
r09_f2	8	1	HENMT1	0.02938361481807633	0.7099775475226738	0.0711229552924856	9.572378086007564	138
r09_f2	8	1	PTPN6	-0.006800070868914027	0.5836776741108871	0.14733586629321063	9.56945309114253	139
r09_f2	8	1	FCHO1	0.005567634126974635	0.6510483900375597	0.12662675028644046	9.554656637062305	140
r09_f2	8	1	UAP1	-0.08890405808899833	0.689877370924302	0.11429594203764998	-9.527732673802143	141
r09_f2	8	1	SYNC	-0.02517941987865023	0.8350985356400519	0.07449496041260396	-9.524494854854414	142
r09_f2	8	1	MTA3	-0.022944836179520554	0.4846315136928856	0.05226920191445488	-9.521252716830032	143
r09_f2	8	1	INPP5A	0.01069309377769796	0.6036226108428272	0.09550222178901756	-9.517172765650296	144
r09_f2	8	1	C5orf24	-0.020968482243067865	0.7558881752022545	0.0529026583273144	-9.50296002287855	145
r09_f2	8	1	KCNMA1	0.022466239707448123	0.6512713519933739	0.11817275206275964	-9.50213569634759	146
r09_f2	8	1	FIBIN	-0.026285392612115092	0.6974361979777142	0.13388763764255554	-9.493326115566314	147
r09_f2	8	1	ADAMTS14	0.003927824269875602	0.46463682727220623	0.15861288106270174	9.487606130175141	148
r09_f2	8	1	RMI1	0.03829184313736808	0.5119125759919984	0.06338506698857704	9.48145005416425	149
r09_f2	8	1	ENAH	-0.015207996730247414	0.31097540646277094	0.08514430021709335	-9.475846653356907	150
r09_f2	8	1	RASGRP4	0.011842040795872467	0.4857257463755659	0.08858329265972498	9.471405513910872	151
r09_f2	8	1	ST3GAL2	0.09574117249918808	0.6889592156740171	0.05365995178457074	9.471275036904963	152
r09_f2	8	1	AMPH	-0.05757601728911133	0.308739275165268	0.13002003977968557	-9.46261257372067	153
r09_f2	8	1	TRERF1	0.016408032055493682	0.46518225056131196	0.07807182445706622	9.460219534843766	154
r09_f2	8	1	KCNQ1	0.009033983199520935	0.49438635972932005	0.08371878050436732	9.453752570312114	155
r09_f2	8	1	MNDA	0.043580567361206905	0.7367460056990741	0.14037249239877483	9.4491650412612	156
r09_f2	8	1	RAB8A	0.0032684574273991376	0.8908622063856719	0.025758744833515253	9.445363312311093	157
r09_f2	8	1	SLC46A1	0.03846338900106099	0.6874232265929019	0.09024311254248396	9.426216510358215	158
r09_f2	8	1	SESTD1	-0.0037485946745929285	0.5478456561489053	0.08085581086642883	-9.38694379513259	159
r09_f2	8	1	NFIL3	-0.03932994840986829	0.8917037835810399	0.06679635878613763	-9.385029163980883	160
r09_f2	8	1	CPNE7	0.05428250579369345	0.5874203614275818	0.14863247425918094	9.384289385558764	161
r09_f2	8	1	GPR65	-0.0011156250352104945	0.6094214449810118	0.16086536631177148	9.384022494432815	162
r09_f2	8	1	MPEG1	0.015181694991097356	0.7213931475664327	0.14330996308698257	9.378379320851986	163
r09_f2	8	1	PVRL3	0.015393322974895363	0.4553604638442184	0.07465573517408944	-9.375841618868805	164
r09_f2	8	1	MGAT5	0.05478810723306004	0.7280077724121046	0.03925464611941268	9.37191753399548	165
r09_f2	8	1	UAP1L1	-0.003550045660553358	0.5023791290939305	0.12605354381268424	9.368011026410596	166
r09_f2	8	1	RIMKLB	0.03901777616054099	0.5659214632138819	0.09094525381770868	-9.360802028030191	167
r09_f2	8	1	CENPBD1	0.01976779029415406	0.6441011455451888	0.07244227488903203	9.344395781927394	168
r09_f2	8	1	SH3BP2	-0.0030604188311152097	0.3345135209756148	0.06733054825443702	9.33677735740584	169
r09_f2	8	1	PERP	0.036823801482024875	0.7897643271289481	0.08874757789739439	-9.319035392717202	170
r09_f2	8	1	PRR11	-0.01145793911809525	0.32393428873573266	0.07791655364335888	9.31525493412312	171
r09_f2	8	1	RECQL4	0.06341866764850894	0.6289663004464449	0.09359538785332253	9.310093288891785	172
r09_f2	8	1	ARHGAP30	-0.012665196190399535	0.5928196352384076	0.13341675838143388	9.308650910721957	173
r09_f2	8	1	TTC32	-0.07948698624070498	0.4200079703689813	0.055939129497955944	-9.307837723927848	174
r09_f2	8	1	BLNK	9.918227553382248e-05	0.47960523231281355	0.13909308417084218	9.304048546491197	175
r09_f2	8	1	RPRD1A	-0.024173393324908046	0.7270060064283891	0.05322195022266439	-9.301644075634268	176
r09_f2	8	1	OSBPL3	0.052909874745052474	0.5723949135501483	0.13127977072297004	9.295964890811552	177
r09_f2	8	1	RBMS3	-0.012197229182164347	0.4252319481561359	0.09891275044358032	-9.293768687076215	178
r09_f2	8	1	SMARCA1	0.01448159275167092	0.8072264678762874	0.06498949174795379	-9.284957131536723	179
r09_f2	8	1	REEP1	0.042848457069173236	0.6045634269460983	0.17250349329954975	-9.281377109463433	180
r09_f2	8	1	AGPAT4-IT1	0.0457644350501963	0.6688470574752166	0.11467212430554442	9.279557626644149	181
r09_f2	8	1	SLC38A7	0.03683039444996321	0.7796357072530355	0.08957165577212445	9.272354479007406	182
r09_f2	8	1	UBE2H	-0.023454107599536377	0.8214447205421934	0.041205986228882475	-9.271233936166027	183
r09_f2	8	1	AKAP12	0.032183357418281835	0.8193164236485536	0.102154220956267	-9.271166519738504	184
r09_f2	8	1	ZNF469	0.07611723826610782	0.6640330587984017	0.1039151551801133	9.259254438648627	185
r09_f2	8	1	PLN	0.016055072398883038	0.6775371038908946	0.1718850599437527	-9.250172724274583	186
r09_f2	8	1	TRAF3IP3	0.02413950061078061	0.6440550424304936	0.18732088432977917	9.250005429574712	187
r09_f2	8	1	PTPN11	0.004487513418591088	0.7914831658513971	0.05516700134729097	-9.24984700515383	188
r09_f2	8	1	RBM4B	0.14067820437181425	0.6219419569600075	0.05812812614179549	9.235189706108326	189
r09_f2	8	1	UNC93B1	-0.019277167436785966	0.6487216153281136	0.12580116096912675	9.231255985654226	190
r09_f2	8	1	DAPP1	-0.013785315129540955	0.49585306390360545	0.13787634427480117	9.22995978967243	191
r09_f2	8	1	TSPAN15	0.059515458528661996	0.4718747558097737	0.12876088205967856	9.227873736277827	192
r09_f2	8	1	FHOD1	0.08917096781836491	0.7768955673287803	0.07507016861960988	9.219810785805596	193
r09_f2	8	1	ROCK2	0.03139135307688877	0.7366269711035055	0.0777816037364925	-9.211491159838879	194
r09_f2	8	1	OPA1	-0.09440232995307524	0.6424156469282822	0.05432571762519276	-9.206804398920886	195
r09_f2	8	1	RAI2	0.04466909530614457	0.740512916686202	0.10423420217193044	-9.19676819530415	196
r09_f2	8	1	PJA2	-0.004983971490426457	0.8970887315652657	0.027725644810144955	-9.193350652907153	197
r09_f2	8	1	PARP10	0.09357552965964258	0.6598207448387953	0.05104834482157597	9.191559603284375	198
r09_f2	8	1	TMEM86A	-0.013842435838467454	0.4114471168622793	0.14546418282204096	9.169831776777986	199
r09_f2	8	1	TMEM41B	-0.13606683725531143	0.6315832382619387	0.039583092749278924	-9.142108282081661	200
r09_f3	8	2	TMEM79	0.10950950019799141	0.42589304028552666	0.0623412714949329	13.323999371686755	1
r09_f3	8	2	IBSP	0.09740290230949221	0.6051413275352804	0.2905765290197273	13.015545194626858	2
r09_f3	8	2	CD163L1	0.08165579629556163	0.6225147173449292	0.16774348611963757	12.253533223432413	3
r09_f3	8	2	IL17D	-0.0389183595865521	0.5864200443058749	0.15757298250974922	-12.096457186093733	4
r09_f3	8	2	LARP6	-0.013638655453910358	0.8380779250082049	0.057429102075443335	-12.092661670339231	5
r09_f3	8	2	TNF	0.1399831298654879	0.5493828458319657	0.18334752369288404	11.93846716262674	6
r09_f3	8	2	ZSWIM3	0.0928942336631038	0.3839619400229733	0.056680797348950145	11.562188876012076	7
r09_f3	8	2	PTPLA	0.013858593274057278	0.6353577801936331	0.14160879802441298	-11.489109362023028	8
r09_f3	8	2	RNF115	-0.06776208895975143	0.7438392271086315	0.07128803283625619	-11.341331607160066	9
r09_f3	8	2	SYNC	-0.04773402197391445	0.8331742800295372	0.0760812871038962	-11.204807079540952	10
r09_f3	8	2	TC2N	-0.07443036647234161	0.6122053967016741	0.16036861516387363	-11.170527658261603	11
r09_f3	8	2	DPP4	0.057386961800092444	0.5676731211027239	0.18161937689280672	11.12428730638558	12
r09_f3	8	2	OAS2	0.057554499488398164	0.47145424803085	0.1120563553974755	11.111823581836175	13
r09_f3	8	2	DHRS9	0.04779650108452791	0.4823848252379391	0.20547125799868077	10.845738600670419	14
r09_f3	8	2	MYOC	0.00826689944013584	0.6493259250902526	0.2716877589764344	-10.829433323039785	15
r09_f3	8	2	C16orf54	0.09386729945413305	0.6565484492943882	0.18931572672252256	10.822293453185946	16
r09_f3	8	2	TXNDC15	-0.03788825669961934	0.5948063669182803	0.07026443641221992	-10.726360848564367	17
r09_f3	8	2	CLEC4A	0.023897484534186126	0.6617377235805711	0.11185761656569584	10.720984499451955	18
r09_f3	8	2	ST8SIA4	0.08783284222034017	0.4030742328519855	0.07045216410771127	10.719322504586966	19
r09_f3	8	2	LTB	0.08229176652621881	0.6057141245487369	0.17545864891476518	10.714439365287749	20
r09_f3	8	2	ANPEP	0.051487199204543706	0.6286749774368228	0.1581841768952503	10.622423895414801	21
r09_f3	8	2	SMPD3	0.05096277588107159	0.41585986215950116	0.13443931770677275	10.598660363350897	22
r09_f3	8	2	DGKZ	0.07022979029271967	0.6953183971939612	0.0751462582283375	10.570464668264746	23
r09_f3	8	2	CNTN4	-0.007893953349989196	0.34478431654085995	0.15297703742581142	-10.561450654465627	24
r09_f3	8	2	DAPP1	-0.009625249655714662	0.4924651809156547	0.14469989355585677	10.556384095401908	25
r09_f3	8	2	BEX5	-0.07564155311743767	0.508324530275681	0.14188491876430565	-10.518634337414186	26
r09_f3	8	2	PARD3	-0.013464620330689623	0.4266168567443388	0.08118170637320579	-10.513691153655405	27
r09_f3	8	2	BIN2	-3.391591690438963e-06	0.5071166311125699	0.15289147425942418	10.438516637353917	28
r09_f3	8	2	MYEF2	-0.0012908283108609025	0.5834258081719724	0.13575048791693337	-10.363956077252164	29
r09_f3	8	2	TAPT1	-0.05758824102249506	0.570479672628815	0.05211828943743357	-10.355225095817861	30
r09_f3	8	2	LPAR1	-0.050733371554865056	0.7221178105513619	0.09549513785052022	-10.3531244223672	31
r09_f3	8	2	PI16	-0.07536875038186804	0.6749582068427963	0.25892098077649733	-10.288393235369929	32
r09_f3	8	2	CFL2	0.03558412648330478	0.6725962524614377	0.13568112157266857	-10.276129727751464	33
r09_f3	8	2	ADH5	-0.002233132497854576	0.7779316745979652	0.08630447170924356	-10.265976314337417	34
r09_f3	8	2	C3orf70	0.03232820088527495	0.43539162495897604	0.15408855174134706	-10.26465379734907	35
r09_f3	8	2	SAMD9L	0.04762242740788368	0.7079194186905152	0.09297814928887571	10.239547002868518	36
r09_f3	8	2	DDX60L	0.04854997360189727	0.6799646681161796	0.12978770205555937	10.23869254717657	37
r09_f3	8	2	AMICA1	0.07074312687715337	0.6358062233344272	0.11756405762218029	10.181428609596969	38
r09_f3	8	2	MTA3	-0.046667535128723694	0.4826391737774863	0.05382504356453938	-10.159655384001924	39
r09_f3	8	2	PAK3	-0.06655569112419632	0.22070274040039375	0.0953571284843314	-10.155132762281417	40
r09_f3	8	2	HSPB8	0.012780305796853839	0.49063756358713495	0.10549530855002663	-10.130999808951255	41
r09_f3	8	2	LAYN	-0.06955274861455901	0.7409421664752214	0.08416912361942333	-10.105048082439433	42
r09_f3	8	2	SRRM4	-0.061990928542514666	0.3031726903511652	0.1431641151830985	-10.004236792189907	43
r09_f3	8	2	RAB21	-0.03450319799498691	0.8116428556777158	0.03805738190382633	-9.994258134796176	44
r09_f3	8	2	MXRA7	0.04320907289865746	0.749851800951756	0.10042430001836633	-9.979390675524987	45
r09_f3	8	2	LONRF2	0.03315828798618643	0.4292562356416147	0.15756044910415823	-9.937699732747634	46
r09_f3	8	2	HSPB7	-0.05075474592499806	0.47004866467016737	0.13175068981121923	-9.896084917637799	47
r09_f3	8	2	FCHO1	0.013405012062496929	0.6570702227600919	0.13197149920390444	9.892734971522424	48
r09_f3	8	2	ARID3A	0.002886901266617847	0.5861346713980967	0.10850479103638311	9.849893943879684	49
r09_f3	8	2	CLTC-IT1	0.12792834504736117	0.4600011281588449	0.0916921095262474	9.849529300800173	50
r09_f3	8	2	SCARA5	-0.0324443440069383	0.5239431202822449	0.20138864080090388	-9.844658457139742	51
r09_f3	8	2	FAM110A	0.03424264795277726	0.8011258512471284	0.0962733197668425	9.829807111459708	52
r09_f3	8	2	OSBPL3	0.020729536412774106	0.5855016204463405	0.1371816826170616	9.817731714753853	53
r09_f3	8	2	SEMA4D	0.04534071286808855	0.3975631768953069	0.07940419172860967	9.797626058033638	54
r09_f3	8	2	PRKG1	-0.03517575508224412	0.3774250287167705	0.08933599317330711	-9.79470349827886	55
r09_f3	8	2	B9D2	0.0451796011105512	0.7363100488185101	0.05591414380643648	9.776311198505343	56
r09_f3	8	2	GPR132	-0.010717062440343806	0.4944097165244504	0.11348604017868509	9.745480482285844	57
r09_f3	8	2	IL2RG	-0.013149090322209173	0.5218634620118148	0.15034924579330583	9.72353188850165	58
r09_f3	8	2	PDGFB	0.0876472233390138	0.5546613472267805	0.12979045096069367	9.714492367263524	59
r09_f3	8	2	EPSTI1	0.031092257694367582	0.45083560674433865	0.11374726711752345	9.699127608152	60
r09_f3	8	2	FAM71E1	-0.014808881978578117	0.70992933623236	0.13438104186847497	-9.686183434700073	61
r09_f3	8	2	PACSIN3	0.015082243465762687	0.3604203417295701	0.108659108946867	-9.6553586264699	62
r09_f3	8	2	NAP1L5	-0.006967729217345274	0.6167462360518543	0.1113212570765531	-9.649211099658643	63
r09_f3	8	2	LAMP3	0.0009695308091603671	0.3737210781096161	0.16562175182639705	9.624652685213459	64
r09_f3	8	2	GAB3	-0.008641335288658162	0.5453112180013128	0.09555483120956368	9.602670427966828	65
r09_f3	8	2	HCAR3	0.06287998834582027	0.572753169100755	0.20738548680202648	9.583138867402935	66
r09_f3	8	2	CSK	-0.006037617178195896	0.6622784706268462	0.10390123137010787	9.549110416018967	67
r09_f3	8	2	CYTH4	0.01831782151017018	0.709677551690187	0.1301606140513838	9.537971692647824	68
r09_f3	8	2	ASCL2	0.008020430814045722	0.5744456637676404	0.15106727737097247	9.530845565492188	69
r09_f3	8	2	HIGD1A	-0.12354384100210415	0.6652714247620611	0.09037827788618828	-9.515061646965355	70
r09_f3	8	2	OPA1	-0.08534360656300602	0.6416834181161799	0.05747186103516591	-9.51246873609508	71
r09_f3	8	2	ATP6V0D1	0.033056529754814795	0.6891150619461763	0.07094786595808357	9.493242102651465	72
r09_f3	8	2	AMPH	-0.06355491542052463	0.31267127502461434	0.12235942565901836	-9.462171301083462	73
r09_f3	8	2	YAF2	-0.08631738661866703	0.5903809074499508	0.07027352256054117	-9.46031104697741	74
r09_f3	8	2	AGPAT4-IT1	0.11120056066490101	0.6767419798162128	0.11849611129938996	9.451635024277984	75
r09_f3	8	2	P2RY13	0.057505196443196634	0.3097293444371514	0.12290022704839396	9.42929507825142	76
r09_f3	8	2	REEP1	0.06448228746798866	0.5785562643583855	0.17948468492783937	-9.404973860320125	77
r09_f3	8	2	AOX1	-0.025163291820761262	0.5860990318345916	0.20061585219240113	-9.396990666683795	78
r09_f3	8	2	BVES	0.02931277467985009	0.4614272234985233	0.11675416511012827	-9.392084902012563	79
r09_f3	8	2	KTN1	-0.001775651485560207	0.9541675213324579	0.012810525871844036	-9.381599295812611	80
r09_f3	8	2	ROR1	-0.01265005204857085	0.5844244851493273	0.12652289221247964	-9.359864392508486	81
r09_f3	8	2	CHRDL1	-0.022691032994343482	0.4284965232195603	0.22578205950681418	-9.351773313900276	82
r09_f3	8	2	DOK1	0.041417453786737134	0.9099739497866755	0.04331648477436112	9.347965975060394	83
r09_f3	8	2	KCNMA1	0.0235080759038862	0.6366697776501478	0.13130559905664252	-9.332554651533936	84
r09_f3	8	2	SLC16A7	-0.05499452533329963	0.44459406793567446	0.09235261340556579	-9.331002897788306	85
r09_f3	8	2	PPP1R9A	0.022160098152099794	0.3083094026911717	0.1507592756232564	-9.329421622386997	86
r09_f3	8	2	PRR5L	-0.0008098054292000288	0.3544623810305218	0.09753194865290567	9.325194475231072	87
r09_f3	8	2	UNC13D	0.009235839273354998	0.49321925254348536	0.11264128885561178	9.305901088164218	88
r09_f3	8	2	LINC00312	-0.015621225248975691	0.7653614210699049	0.1215719707146685	-9.281564899343845	89
r09_f3	8	2	KDSR	-0.0790485354121831	0.6860987754348539	0.04447529435246846	-9.256965797385078	90
r09_f3	8	2	ARMC7	0.042117166429273475	0.5828389091729571	0.07312452728231789	9.240938221855298	91
r09_f3	8	2	RAI2	0.03696005422436425	0.7327730144404334	0.11384779927289902	-9.239406753093395	92
r09_f3	8	2	VGLL3	-0.011026826573649728	0.6727862446668852	0.1017978194759042	-9.235824165388125	93
r09_f3	8	2	GALNT6	-0.0279100102355801	0.5906919203314738	0.19010344244226124	9.227023549829362	94
r09_f3	8	2	PIK3CD	-0.0092613613511776	0.46628394732523815	0.07735999885613605	9.223172047706008	95
r09_f3	8	2	GNL1	0.025772927999485332	0.712648711847719	0.06261789904547595	-9.21780759165306	96
r09_f3	8	2	TSPAN33	0.01968586764739486	0.5899904106498197	0.10781167684489304	9.217478060346046	97
r09_f3	8	2	LYG1	0.10767343003057553	0.42883932966852645	0.05097038380157372	9.215052167950665	98
r09_f3	8	2	CD300A	-0.024674987433346653	0.604549556941254	0.17496383304461305	9.214098140311703	99
r09_f3	8	2	TRAF3IP3	0.016161639548166896	0.6495905296192975	0.18814491553280374	9.204967291046874	100
r09_f3	8	2	PTPN6	-0.02664893755244172	0.5914911183130949	0.1486204902540003	9.20435017645325	101
r09_f3	8	2	BHMT2	-0.020448648074393883	0.5135117533639645	0.08922580517848938	-9.202459831296	102
r09_f3	8	2	CPNE7	0.05953892707881904	0.5812556407942236	0.14780985155894835	9.171318675497663	103
r09_f3	8	2	SELPLG	-0.025653102547432423	0.5689799905644899	0.12445081188941148	9.166003206854214	104
r09_f3	8	2	CEBPE	-0.0402721149412699	0.5056746389891699	0.1557530661514593	9.16370612131405	105
r09_f3	8	2	IKZF1	-0.01938314955759614	0.5793834099113883	0.1174187440225556	9.159517574702404	106
r09_f3	8	2	WASF3	-0.006132075493702347	0.5227900906629472	0.10334794981207278	-9.153014801513132	107
r09_f3	8	2	SEPT10	0.02481339371004869	0.9256771517065968	0.02714410326023779	-9.151073915443696	108
r09_f3	8	2	PTAFR	0.040364035215650296	0.8074737959468328	0.07733790840038082	9.143478844762928	109
r09_f3	8	2	ICAM3	0.10878452684437392	0.8098706206924845	0.05995154983986803	9.142087121127703	110
r09_f3	8	2	FBXL16	0.01617128104120825	0.3346483221201181	0.10251307550330688	9.13604761591755	111
r09_f3	8	2	TLE1	-0.04784197401948823	0.3202332724811289	0.062155991696118816	-9.128780842110839	112
r09_f3	8	2	ARHGAP5	-0.018678774310531533	0.6819394588939941	0.095475877125526	-9.124074956124222	113
r09_f3	8	2	KCND3	-0.07712290559342862	0.4514537865113227	0.07747024846692618	-9.111442374604541	114
r09_f3	8	2	ARHGAP25	0.055387783066274066	0.7943915121430914	0.13996027865846522	9.107252987733421	115
r09_f3	8	2	PAIP1	-0.1150243915796533	0.7302943981785361	0.05442692020236627	-9.097058148276657	116
r09_f3	8	2	S100Z	0.005241962037811758	0.4187738451755825	0.13734951982428933	9.094640889371595	117
r09_f3	8	2	TLR7	0.013462851291578237	0.6260340601411226	0.1718605296328604	9.063607159952626	118
r09_f3	8	2	MPEG1	0.030704555114377207	0.7257481744338694	0.14970657109481356	9.035322498210652	119
r09_f3	8	2	SUB1	-0.02863972723978332	0.7798436474401049	0.05613157362413269	-9.029020494612501	120
r09_f3	8	2	ITGB7	0.008363327413011497	0.762767681325894	0.1651595964917743	9.026928306002672	121
r09_f3	8	2	APBB2	-0.026958605860505937	0.5848608775024615	0.08694259167814451	-9.020879612623744	122
r09_f3	8	2	STRA6	0.019381329055287087	0.36949355923859545	0.13464049925234914	8.994210403125821	123
r09_f3	8	2	ZFR	-0.08072677222327224	0.6784719088447656	0.05045096342169936	-8.982589410614134	124
r09_f3	8	2	KIAA1430	-0.05144891667124935	0.7821063751230718	0.04499875408319943	-8.976537184547148	125
r09_f3	8	2	CEP70	-0.03567735303539478	0.48261994379717754	0.0868857197258767	-8.976399625034546	126
r09_f3	8	2	CLIC4	0.038136163728577664	0.9230216196258615	0.035221028032483725	-8.964388068265741	127
r09_f3	8	2	GUCA2B	-0.032979149046699276	0.6096037085658024	0.15247486386173942	-8.961725833871855	128
r09_f3	8	2	UNC93B1	-0.032804252624979595	0.6545957088939943	0.1225237845193903	8.956836455967942	129
r09_f3	8	2	HDGFRP3	-0.007973552040302232	0.7870559156547423	0.061922120845316696	-8.954079797680137	130
r09_f3	8	2	INPP5A	-0.0026325209065051103	0.5988005620282244	0.09360805660638027	-8.953794279064239	131
r09_f3	8	2	NECAP2	-0.020866866521974933	0.9137868702822448	0.031591590166013525	8.952495410469467	132
r09_f3	8	2	FSTL3	-0.015625568000363414	0.8393078745487367	0.08279885923922574	-8.952400659077782	133
r09_f3	8	2	AEBP2	0.029476407281929493	0.7423667234164749	0.0653897500462072	-8.951654179078831	134
r09_f3	8	2	ABCA7	0.016566644224387448	0.5635397009353462	0.13994635113357215	8.950797090525539	135
r09_f3	8	2	GMIP	0.001882320048368562	0.7466873153921887	0.13353842561581675	8.94574949466273	136
r09_f3	8	2	CXCR3	-0.01626906335585794	0.45349242082376096	0.10911461595279424	8.934039878496165	137
r09_f3	8	2	FGD3	0.027790179338077526	0.6952976288152277	0.16483404774892324	8.929875725593899	138
r09_f3	8	2	ZBTB46	0.1233347280321211	0.42088965580899246	0.06666354879167151	8.929590429212237	139
r09_f3	8	2	MX2	0.08175282189856715	0.5898229816212667	0.07299233599316712	8.924790271364804	140
r09_f3	8	2	HENMT1	0.007549342025059077	0.7137127707581227	0.07084658144509155	8.920785555906724	141
r09_f3	8	2	ITGAM	-0.005944673459830113	0.7371633471447325	0.158796403248142	8.917522401289697	142
r09_f3	8	2	FIBIN	-0.032915687575021904	0.6913962504102396	0.14578086599662815	-8.91331377507427	143
r09_f3	8	2	TRERF1	0.004956393620337674	0.47024455406957655	0.08565264565046142	8.888058983579606	144
r09_f3	8	2	BLNK	-0.01763066899789333	0.49141137799474904	0.1392987410831613	8.8793453058895	145
r09_f3	8	2	SMARCA1	-0.0012376444140212326	0.8025270758122746	0.06769257186035564	-8.875802755769053	146
r09_f3	8	2	EIF5A2	-0.05248658365081254	0.5257312520511979	0.07950848783779231	-8.87572605388503	147
r09_f3	8	2	ZBP1	0.020808625139629975	0.27589509148342617	0.08977580736446039	8.874131983095042	148
r09_f3	8	2	GPR18	0.02267878178554599	0.23555751558910396	0.09649862938384877	8.852910251788604	149
r09_f3	8	2	ARHGAP30	-0.031907682216788955	0.5974754881851001	0.13565856016643002	8.852275512406331	150
r09_f3	8	2	EPB41L5	0.030095242065726936	0.3234839083524778	0.0676248771372986	-8.846334251931696	151
r09_f3	8	2	MARCKS	0.04650174911468147	0.958121205283886	0.027545053188082383	8.839528859508869	152
r09_f3	8	2	ITGAL	-0.005993559086829976	0.5934910362651787	0.1781040630162174	8.838337084569568	153
r09_f3	8	2	MOB3A	0.09185251010904226	0.7521235026255333	0.07394803380093828	8.825474015039772	154
r09_f3	8	2	TOM1L1	-0.06861743337487704	0.549304387512307	0.0734172660572842	-8.823269596748581	155
r09_f3	8	2	ST3GAL2	0.10472938322991797	0.6966070622743683	0.05773201195365539	8.812514066753572	156
r09_f3	8	2	CSDC2	0.012404307982428859	0.5643955632589431	0.1372930516439067	-8.810588879433318	157
r09_f3	8	2	DNAJB5	0.05197685237800571	0.9040147070889402	0.050620110020743764	-8.791351737808085	158
r09_f3	8	2	SLC46A1	0.037261702845728335	0.6913126640958319	0.08259100039970588	8.790492823676972	159
r09_f3	8	2	RALGAPA1	0.00225829609975951	0.6471465273219559	0.05579025140078836	-8.787614426432452	160
r09_f3	8	2	ABCA8	-0.054720793679492084	0.41223283147358064	0.15931434151709056	-8.76109382398012	161
r09_f3	8	2	ACRBP	0.007036562497882018	0.5063210227272728	0.1359870477748922	8.756843594211215	162
r09_f3	8	2	RBMS3	-0.019812146993083438	0.4137476411224156	0.09202262289084404	-8.752274070529317	163
r09_f3	8	2	SEZ6L2	-0.01377860044417087	0.5658255045946832	0.1916551836234851	8.745096354857482	164
r09_f3	8	2	MATK	-0.0511996081565958	0.4491702904496226	0.1803192206556719	8.743735245829106	165
r09_f3	8	2	OAS3	0.03759761076104039	0.4198925172300624	0.08639128223651059	8.740813448501564	166
r09_f3	8	2	DPEP2	-0.0015204368060339696	0.5745030973088284	0.19083408832101756	8.735440650837162	167
r09_f3	8	2	CXCL14	0.005761118383085828	0.7143832560715458	0.283059553321243	-8.731626834787379	168
r09_f3	8	2	RASSF8	-0.0507732230123896	0.44339462996389906	0.0966270699620838	-8.71567691405545	169
r09_f3	8	2	PTPRE	0.06865651169693796	0.6204706986380047	0.10277349090194651	8.714786838185027	170
r09_f3	8	2	MNAT1	-0.014450890396226795	0.6926649163111258	0.0645347008884241	-8.712867659074346	171
r09_f3	8	2	NDUFA4	-0.022965857129032662	0.9923441602395799	0.0028347182870006363	-8.706872027309247	172
r09_f3	8	2	MAP4K1	-0.021031294376922603	0.43131127953724985	0.11961527500059041	8.705426858222475	173
r09_f3	8	2	PEX3	-0.12036516476651017	0.509946771414506	0.03938319466532906	-8.699175370208101	174
r09_f3	8	2	GPR65	-0.020238338676212088	0.6209734985231374	0.15557200700292972	8.692353770055194	175
r09_f3	8	2	NAGA	-0.0370395540350785	0.7045992984903182	0.08146536387329016	8.691617862930027	176
r09_f3	8	2	PGRMC1	0.01920833247693626	0.9430197735477518	0.017634694238660143	-8.691261898167477	177
r09_f3	8	2	CEP112	-0.0677935469406295	0.4911803618313094	0.06436535765650395	-8.667230475458748	178
r09_f3	8	2	PLAA	-0.05718121066064387	0.5048685182146374	0.06728633415540307	-8.667016220664156	179
r09_f3	8	2	RPS6KA1	-0.07458721463710176	0.4838824561043649	0.11035564080986789	8.661288471122344	180
r09_f3	8	2	PLN	0.0321218617274273	0.6601908639645554	0.18295927275608517	-8.659723723967986	181
r09_f3	8	2	APOBR	-0.0027225092252942873	0.6834063217919266	0.19129468465052918	8.65857846298319	182
r09_f3	8	2	BARD1	-0.07396615494358445	0.5624366692648505	0.07591733024997997	-8.655851476524422	183
r09_f3	8	2	SLK	-0.08355576367296846	0.7599749753856253	0.04724695754176305	-8.651267564941682	184
r09_f3	8	2	OASL	0.051491927885450296	0.4972539588119461	0.14849312546210092	8.65036194541919	185
r09_f3	8	2	DOCK8	-0.07306657177276671	0.4217678249097473	0.10568612205728843	8.636126879163509	186
r09_f3	8	2	OXCT1	0.04200095550896038	0.6931600242041354	0.08644823040417461	-8.631108313676432	187
r09_f3	8	2	BTK	-0.01887825364400632	0.6141722390876274	0.15743926898073335	8.630608048095949	188
r09_f3	8	2	ANP32E	-0.10819236088144102	0.6882802244010503	0.0674110748382058	-8.630291729889036	189
r09_f3	8	2	VAPA	-0.036959196918592105	0.6580845401214311	0.05780929138058383	-8.630281434387696	190
r09_f3	8	2	PNOC	0.07029178391449015	0.34767009558582196	0.1675128943928597	8.613752644146453	191
r09_f3	8	2	IL21R	-0.03382960654762859	0.47504384435510333	0.14110139479799078	8.610038938801413	192
r09_f3	8	2	USP53	-0.10368877758927353	0.7374738472267802	0.08801766623705685	-8.606697628981607	193
r09_f3	8	2	PERP	0.05720957626589108	0.7944845852477845	0.08533796578248191	-8.60571319848206	194
r09_f3	8	2	CD84	-0.028771852725042523	0.6319033065310141	0.19966183215790836	8.601494110135848	195
r09_f3	8	2	MAP6	-0.024099523519775443	0.5628717796192978	0.09701338307218717	-8.590223209160635	196
r09_f3	8	2	RASGRP4	-0.007948867758024235	0.49629117779783394	0.09790825662628627	8.585586889596009	197
r09_f3	8	2	AIM1	-0.027790927807872345	0.5679595196094521	0.12170559536772332	8.58326515712842	198
r09_f3	8	2	FAM53B	0.027409327206953885	0.4954286490810634	0.05501097247496646	8.579561684217063	199
r09_f3	8	2	FASLG	-0.011718050268829758	0.3246582191499835	0.12073009687312188	8.571489830774869	200
r10_f1	9	0	IBSP	0.11953362872037833	0.6197928225004037	0.29644289297108245	16.43093876848884	1
r10_f1	9	0	CD163L1	0.07241089427922436	0.6135803626778354	0.1687883309450996	13.456995079429543	2
r10_f1	9	0	TMEM79	0.11474716828213094	0.42217690051625073	0.0646549597662029	13.337444045796808	3
r10_f1	9	0	TNF	0.13661026525089315	0.5474463562911217	0.17997192451000646	12.689862775214706	4
r10_f1	9	0	C16orf54	0.09323733584079613	0.6489044649694469	0.18811411405922107	12.579334547594359	5
r10_f1	9	0	SMPD3	0.0409240422160911	0.4216377284969343	0.14651260210918643	12.141348625662701	6
r10_f1	9	0	DPP4	0.019983942636322947	0.571650491506087	0.19082648845413633	11.999306397306464	7
r10_f1	9	0	LARP6	-0.0208062849858593	0.8388209063299317	0.056965581680497035	-11.940109933796377	8
r10_f1	9	0	PAK3	-0.08402263485403723	0.22372721542396629	0.08921633328252394	-11.85853118305574	9
r10_f1	9	0	RAB21	-0.051478065169435254	0.8119039804960384	0.037582454980501195	-11.852440005318979	10
r10_f1	9	0	C2CD2L	0.11496931926110972	0.8372036507415564	0.05850166430515102	11.708783998869796	11
r10_f1	9	0	HSPB7	-0.043614456604597944	0.4723001026250123	0.13376456209717852	-11.63410124876022	12
r10_f1	9	0	DHRS9	0.04324012355284408	0.4576617125353588	0.21097245403399945	11.432506173965644	13
r10_f1	9	0	DDX60L	0.03587068456742041	0.6671881267549136	0.1334498590942003	11.415533516201856	14
r10_f1	9	0	OAS2	0.06891229748050967	0.4630927636342799	0.09914354109075953	11.287033652886482	15
r10_f1	9	0	CNTN4	-0.0009067020554838122	0.35044410062460607	0.16543567725294622	-11.28423517655411	16
r10_f1	9	0	PTPLA	0.0042902796469605	0.6422775980537715	0.14229640823907322	-11.261438922058623	17
r10_f1	9	0	IL17D	-0.005820158258519134	0.5902313490761145	0.16421266296030176	-11.04678059837253	18
r10_f1	9	0	CPNE7	0.052405527631616634	0.5817043566141039	0.1523827797780553	10.96225229597215	19
r10_f1	9	0	KIAA1430	-0.06657089489547556	0.7851852720083767	0.04240022119436353	-10.961301582907675	20
r10_f1	9	0	SELPLG	-0.027315700953754248	0.5603885685113122	0.12711720073210192	10.935565499845882	21
r10_f1	9	0	TC2N	-0.07457851115118933	0.6200730877626186	0.15585632703913635	-10.877738309980368	22
r10_f1	9	0	RNF44	0.09385626381535461	0.7497108787722511	0.0671638645130891	10.845911840269693	23
r10_f1	9	0	HSPB8	0.0030375007002990005	0.49797641187532893	0.10884001950683612	-10.819490055586053	24
r10_f1	9	0	CSK	0.0015780637505080886	0.6570548184266596	0.1085584623518754	10.738726468858596	25
r10_f1	9	0	LTB	0.051972150171907254	0.602265824829002	0.17686441600544456	10.727492780454165	26
r10_f1	9	0	ZFR	-0.10617974344774328	0.6798969582363085	0.0504808702224512	-10.720505905432882	27
r10_f1	9	0	ABCA8	-0.059052349399281806	0.4244015711524737	0.15556221044110088	-10.691384417207692	28
r10_f1	9	0	INPP5A	-0.00019215386474972476	0.6071772391266976	0.0996962254797695	-10.678122866027403	29
r10_f1	9	0	KDSR	-0.09610618151282274	0.6884364532378974	0.04088669560902837	-10.637933407300821	30
r10_f1	9	0	ICAM3	0.12345417415302058	0.8049226144894016	0.062243587876397714	10.607078510623396	31
r10_f1	9	0	ANPEP	0.03578685175721456	0.618413375633592	0.15982278971459515	10.571991929551663	32
r10_f1	9	0	ANP32E	-0.11913150696223998	0.6852261657315807	0.05851593322608221	-10.553547429614143	33
r10_f1	9	0	SAMD9L	0.03821969933220321	0.6974002531764264	0.09007985293744905	10.55085087531118	34
r10_f1	9	0	FAM53B	0.04215243634264986	0.49008965362755985	0.05600149443253364	10.537089734263619	35
r10_f1	9	0	MPEG1	0.027575442820426056	0.7105068216981574	0.155210532335201	10.53165615599323	36
r10_f1	9	0	MYBL1	-0.11004315421263851	0.44981610848036846	0.10151949978573453	-10.513356398949878	37
r10_f1	9	0	FGD3	0.030485731845321624	0.67762045415475	0.16847323044896456	10.506563672101304	38
r10_f1	9	0	YAF2	-0.07920984050544964	0.5934135058683795	0.06651706461389993	-10.454850053882199	39
r10_f1	9	0	ARHGAP25	0.05637549414207257	0.7868666031120904	0.14180185890599506	10.445824078681577	40
r10_f1	9	0	BLNK	-0.027403484322955265	0.47525044149592904	0.14708650712040094	10.440451954147804	41
r10_f1	9	0	AMICA1	0.04725499987912838	0.6322924969134353	0.1139808021635509	10.43949886597548	42
r10_f1	9	0	RNF115	-0.06049813360388041	0.7438497924057491	0.07026994997228214	-10.434410927824846	43
r10_f1	9	0	TRAF3IP3	0.0026868978783815985	0.639155088794078	0.19365830048796062	10.429457912203548	44
r10_f1	9	0	ST8SIA4	0.09224875683532842	0.40209469631852296	0.07497576231370034	10.392805748932938	45
r10_f1	9	0	DOK1	0.059151408083414944	0.9061715660993641	0.04714608011176385	10.382537164234641	46
r10_f1	9	0	ACRBP	0.0031017388484962994	0.49509874401571147	0.12768914048926877	10.361077612750897	47
r10_f1	9	0	DPEP2	-0.012472471242581358	0.5536163595730383	0.19329028351619118	10.331736173215004	48
r10_f1	9	0	CD40LG	0.0038076877869169194	0.44194081089387954	0.14209317104212196	10.309716081245307	49
r10_f1	9	0	PIK3CD	-0.02280114199908012	0.4625387448492144	0.07775272108460013	10.28276816215485	50
r10_f1	9	0	LPAR1	-0.05205414657272522	0.7347258036788723	0.08557614151010573	-10.266628062075034	51
r10_f1	9	0	AFF4	-0.007946602041087854	0.6821586155521175	0.05042360637205038	-10.234219881737321	52
r10_f1	9	0	SYNC	-0.018096452434858742	0.832802756809977	0.07619803420433723	-10.206668049294494	53
r10_f1	9	0	AEBP2	0.003696756874590469	0.744886982251603	0.06627319110421613	-10.195784739597997	54
r10_f1	9	0	ARHGAP5	-0.02685826401366372	0.6850284693244982	0.09139063035422772	-10.185642325698023	55
r10_f1	9	0	DGKZ	0.05519227677270714	0.693577341230771	0.07107767079812524	10.164555074529364	56
r10_f1	9	0	SRRM4	-0.05087837642259813	0.3151030678106492	0.14470870459133398	-10.154390491682245	57
r10_f1	9	0	MYOC	0.01930018619494602	0.6806741994467626	0.269948485984996	-10.140631506485382	58
r10_f1	9	0	BIN2	-0.011433303021056596	0.49740728585493943	0.1529695608370843	10.129475951214644	59
r10_f1	9	0	PTPN6	-0.02844488775670464	0.5820729210620907	0.15069779585491028	10.129004565929307	60
r10_f1	9	0	CFL2	0.04496346869756868	0.6738535431676227	0.1333714044648279	-10.124356521138774	61
r10_f1	9	0	OPA1	-0.09224155106669803	0.6429081948937544	0.05631762498547496	-10.119566011897957	62
r10_f1	9	0	MAP4K1	-0.02402470987080308	0.4266937034085048	0.12450090542169849	10.110057525532936	63
r10_f1	9	0	CXCR3	-0.02290156179684827	0.45195794979188475	0.11033845716362103	10.099102372131924	64
r10_f1	9	0	MYEF2	-0.004919974463444277	0.5894218096384162	0.1362900325375748	-10.084891678334879	65
r10_f1	9	0	IL2RG	-0.0217549202442606	0.5151799063351411	0.15046252735641005	10.068940844057321	66
r10_f1	9	0	APBB2	-0.02371512898470958	0.5865516953964607	0.09553085820709258	-10.059739957413917	67
r10_f1	9	0	P2RY13	0.04360626507237338	0.302404915581811	0.13188762133405768	10.058375291858155	68
r10_f1	9	0	GAB3	-0.015279725549333198	0.5370012658821323	0.10018298256995685	10.047363394355315	69
r10_f1	9	0	SCARA5	-0.039118877441672965	0.5500187538093676	0.18853810164471663	-10.035764405739041	70
r10_f1	9	0	CD300A	-0.026368911245999698	0.590243851615693	0.17807073194354664	10.001153448684741	71
r10_f1	9	0	CYTH4	0.002351869954303334	0.7000526148540588	0.13120994806398553	10.000128335228862	72
r10_f1	9	0	PTPRJ	-0.02939203649441212	0.43625267632487824	0.0979414051316564	9.982050610979687	73
r10_f1	9	0	FCHO1	-0.012147525182175184	0.652848495267268	0.12963093136094836	9.951343873968785	74
r10_f1	9	0	PTAFR	0.04801585384244507	0.802321044378806	0.07474410099438489	9.9476472502343	75
r10_f1	9	0	ATP6V0D1	0.022546478034246767	0.6861872984616666	0.06955305798122258	9.91599731703219	76
r10_f1	9	0	PI16	-0.06520001922186403	0.6857288720104604	0.25382542712999384	-9.905890940507959	77
r10_f1	9	0	VAPA	-0.038817123749182586	0.6583923296919688	0.05570024497166561	-9.897774460214116	78
r10_f1	9	0	CLEC4A	-0.00019485723936593522	0.6581672839795583	0.1147081307747489	9.893903295716939	79
r10_f1	9	0	FYB	-0.0041892131093921635	0.6983379436448031	0.1649162270349158	9.87945048078585	80
r10_f1	9	0	UNC13D	-0.003445777272190698	0.48261912575992005	0.11228704688082221	9.876830588304447	81
r10_f1	9	0	LAMP3	0.0046299423317944215	0.36096759237553455	0.15472664901427274	9.870813639596431	82
r10_f1	9	0	VGLL3	-0.02426075465420083	0.6699238386964018	0.09526942851298441	-9.864861742669447	83
r10_f1	9	0	FBXL16	0.023725713196259136	0.3298453852605477	0.10777726840093489	9.864180951282968	84
r10_f1	9	0	ABCA7	-0.0026345834841290257	0.560467230322826	0.13348497450232938	9.86403486316983	85
r10_f1	9	0	CD84	-0.038881143655902686	0.6221026666875041	0.20684806782692394	9.857825539141341	86
r10_f1	9	0	ARID3A	-0.0027724226979233316	0.583033272383453	0.10740448795681275	9.838634881168076	87
r10_f1	9	0	SLC37A2	-0.04040691954294353	0.5852652361677632	0.17711152818174666	9.829933712757114	88
r10_f1	9	0	DAPP1	-0.02655671761901223	0.48034600778283093	0.14529557544714106	9.819927986699113	89
r10_f1	9	0	FAM110A	0.024107997741227235	0.7961864649590281	0.09638122533008432	9.814586125737828	90
r10_f1	9	0	PNOC	0.056329984882553044	0.36101760253384785	0.19240472325603608	9.812016593837445	91
r10_f1	9	0	ARMC7	0.04225301568418755	0.5787626132391476	0.07345322583459767	9.793503466148854	92
r10_f1	9	0	RASL10A	0.043683839968963196	0.6963641052088704	0.17384126547937698	9.781083625121779	93
r10_f1	9	0	EPSTI1	0.008172902181466202	0.44110965248149364	0.09872479581109868	9.77030105600056	94
r10_f1	9	0	PLAA	-0.060110936649627016	0.5002815676100875	0.0597735213135222	-9.764842975897812	95
r10_f1	9	0	MZB1	0.027451341650865376	0.3661485926828887	0.1380522794063808	9.72058131501567	96
r10_f1	9	0	GPR18	0.007395215126755459	0.23230734367918482	0.09402871052380751	9.71879304649572	97
r10_f1	9	0	ROR1	-0.018706772450443828	0.5874810508384516	0.131475962250315	-9.713158716730796	98
r10_f1	9	0	GALNT6	-0.025705697014672475	0.5764092706330974	0.19016618281120207	9.698279018121887	99
r10_f1	9	0	NAP1L5	0.01246909847133067	0.6197363006027267	0.10697384993513204	-9.6931164039327	100
r10_f1	9	0	PRKG1	-0.04151143896016602	0.3802410385442877	0.09122919262485005	-9.689436617401483	101
r10_f1	9	0	GMIP	0.0015021681656380995	0.737080448632795	0.13674666259781626	9.688750967873382	102
r10_f1	9	0	AMPH	-0.046415261547393415	0.3122061252025151	0.13008301410121376	-9.683636783100456	103
r10_f1	9	0	MXRA7	0.05445536819456238	0.7571488479430719	0.10110819288375932	-9.677740672507545	104
r10_f1	9	0	BEX5	-0.08314281145657446	0.5236068784805249	0.12750072910323584	-9.667799940953028	105
r10_f1	9	0	PPP1R9A	0.020326424613050013	0.3168359718901236	0.15417413379539052	-9.652031290271642	106
r10_f1	9	0	AIM1	-0.027145891880339144	0.558187079667224	0.12336928677587122	9.65172036464307	107
r10_f1	9	0	B9D2	0.03731760355211232	0.7329783133032232	0.051474940202525514	9.635434529087785	108
r10_f1	9	0	FAM71E1	-0.010948735089369076	0.7120243174394799	0.1392708351986538	-9.631060120264944	109
r10_f1	9	0	NFAM1	0.02499099690756341	0.7362888815957409	0.17642176572609497	9.630866603583748	110
r10_f1	9	0	BTK	-0.02146307536135367	0.5996764967884103	0.160318226131999	9.617094538469491	111
r10_f1	9	0	PLA2G7	-0.022271034960897565	0.6313264152614333	0.2502901235437238	9.615774320714822	112
r10_f1	9	0	PVRL3	0.03492246719186131	0.45468246154166747	0.07041043547201337	-9.583117386549802	113
r10_f1	9	0	SEMA4D	0.0369486203112156	0.3931168310229682	0.08083665963635568	9.567658214527334	114
r10_f1	9	0	TSPAN33	0.021396865138313455	0.5803707523924131	0.11331598483439055	9.557774904909392	115
r10_f1	9	0	NTF3	0.0035253253148842525	0.7239019905084888	0.12479606576515624	-9.557491035668955	116
r10_f1	9	0	IRF8	0.006832169794286801	0.6858947911294482	0.17873068610659423	9.555548063005686	117
r10_f1	9	0	APOBR	-0.016495653668933647	0.6680609602992276	0.1952411244239501	9.549162747365354	118
r10_f1	9	0	DHX36	-0.13304495565113222	0.8449731976807793	0.02720156259049256	-9.512044562799929	119
r10_f1	9	0	IKZF1	-0.03134907611371165	0.571352514312803	0.11680094413829063	9.511005206108692	120
r10_f1	9	0	GPR65	-0.025717746678656464	0.602712790618928	0.16607830406900356	9.509440886622876	121
r10_f1	9	0	IGLL1	0.03516169156722768	0.6950586317012312	0.17236312213606345	9.508793913044956	122
r10_f1	9	0	HVCN1	-0.025352075598950485	0.5951628195310505	0.11052458451165499	9.504766582632325	123
r10_f1	9	0	HENMT1	0.005496822891308706	0.7056323940800473	0.07642615394561211	9.498048382252955	124
r10_f1	9	0	TMEM86A	-0.011333771221566095	0.406485171467121	0.1485188372029549	9.481826420399013	125
r10_f1	9	0	MNDA	0.05978704876065027	0.7198782565208554	0.14268353377038728	9.479698090315013	126
r10_f1	9	0	EPB41L5	0.004376735692352366	0.3275774766749497	0.06524025552427103	-9.476251644857587	127
r10_f1	9	0	KTN1	0.0038925148577185573	0.95516016274139	0.012063171985542008	-9.468846807698641	128
r10_f1	9	0	ITGB1BP2	-0.03247277460285989	0.6544970072045881	0.10057980206149433	-9.463516763359282	129
r10_f1	9	0	CSDC2	-0.018339829960009008	0.5731562661165548	0.13829439518482717	-9.4629400203344	130
r10_f1	9	0	ABCC5	0.08922100430439951	0.8046608425669797	0.09137787691134121	9.459961949718013	131
r10_f1	9	0	CCR2	-0.01167442405437672	0.5538187444324628	0.1636338602263866	9.44963413215212	132
r10_f1	9	0	ASCL2	-0.011532948081113572	0.5585793468464948	0.14387052405739645	9.44496179494141	133
r10_f1	9	0	LONRF2	0.0435263207084974	0.44132193518475105	0.15217035624282851	-9.435606297627565	134
r10_f1	9	0	TLR7	-0.0008831923134916778	0.6130516094415012	0.1770157155231561	9.426677117037599	135
r10_f1	9	0	UNC93B1	-0.04496712455994073	0.6419512296768616	0.1257928612581714	9.42468318984869	136
r10_f1	9	0	LMCD1	-0.002843264984652369	0.9647605503201168	0.019523891698656076	-9.405062665282074	137
r10_f1	9	0	MAP6	-0.010700383474844562	0.5748196248196249	0.09506619021384816	-9.404544993885134	138
r10_f1	9	0	ARHGAP30	-0.037263438831510516	0.5869666234287172	0.14198270209800448	9.399471035190597	139
r10_f1	9	0	KCNQ1	-0.007677677845168625	0.49351222383713367	0.08498487242031326	9.39000730751822	140
r10_f1	9	0	GPR132	-0.026267928142368686	0.4854512114439915	0.11523021420526054	9.377631498122096	141
r10_f1	9	0	SLC16A7	-0.06937351456278841	0.4501922265460173	0.09577195225557647	-9.376903028528174	142
r10_f1	9	0	TNNI2	-0.05145397745908164	0.5098835180062616	0.14799711985740038	9.3746479904225	143
r10_f1	9	0	MOB3A	0.08856765614104925	0.7476711415339573	0.07527470372179039	9.363182263454211	144
r10_f1	9	0	TTLL11	-0.032457850518687575	0.4524015294773417	0.09944828076809765	-9.362139690164264	145
r10_f1	9	0	BVES	0.023825432698236355	0.4713423559993958	0.11458073651875253	-9.351926478145673	146
r10_f1	9	0	SLC12A9	0.01792532166508608	0.6908721042295051	0.06434550736565511	9.347137746917522	147
r10_f1	9	0	P2RX7	-0.04018621346260968	0.5141325581758794	0.15418221786275307	9.341628560052111	148
r10_f1	9	0	CSF3R	0.09071730732944128	0.7852782596464903	0.14726696843686793	9.335723556550153	149
r10_f1	9	0	ADRBK2	0.0035829012153472057	0.7746464125525494	0.10880955458820021	9.332976487224077	150
r10_f1	9	0	OSBPL3	0.031412641227275336	0.5733912096727981	0.13536307381012513	9.330680927981724	151
r10_f1	9	0	ZSWIM3	0.11600121650111613	0.3813003683039785	0.059925394560062385	9.325323032573117	152
r10_f1	9	0	IL7R	0.03306057032536516	0.7503357452815937	0.15885618824049533	9.314439714467719	153
r10_f1	9	0	PACSIN3	0.02304659189587371	0.3692442735764035	0.11841324679328397	-9.311304306346214	154
r10_f1	9	0	RAD23B	-0.15182566994220892	0.6581803074582857	0.039006459867050716	-9.31037370443688	155
r10_f1	9	0	SLC46A1	0.024258174860988923	0.6849344398080861	0.08921538406398911	9.309150239467074	156
r10_f1	9	0	PTCRA	-0.04861325429857673	0.49281103974244767	0.2133914361383389	9.28774782569897	157
r10_f1	9	0	BARD1	-0.07091397277172597	0.5601950396174221	0.07557199935328361	-9.281779676139504	158
r10_f1	9	0	HCAR3	0.06031042538481407	0.5777785591865015	0.2011110265055973	9.27958512815944	159
r10_f1	9	0	PTPRE	0.05669890518136836	0.6090664249509015	0.10656500169016898	9.27373783962032	160
r10_f1	9	0	C3orf70	0.05383971106066194	0.44197623475601805	0.15928280192669222	-9.270863334908345	161
r10_f1	9	0	MGAT5	0.07451425073966694	0.7288587265121562	0.03902023048532552	9.258667443105322	162
r10_f1	9	0	ADCY7	0.011895907381912301	0.6042336724647195	0.134001794011103	9.253965552998084	163
r10_f1	9	0	SS18	-0.046663840156479286	0.7391035158183173	0.028698351864997525	-9.252343013986517	164
r10_f1	9	0	STK10	0.0034144951229178088	0.7482189090492338	0.12620603312019765	9.247668015244793	165
r10_f1	9	0	PTPN18	0.013431145651994273	0.7893118914779563	0.0698942366280164	9.235126256603513	166
r10_f1	9	0	GUCA2B	-0.025386181041986117	0.6116591390959623	0.15457944589992964	-9.22821015098243	167
r10_f1	9	0	ARRB2	0.010906939058271859	0.9024382556873529	0.06138818390716021	9.227066164512335	168
r10_f1	9	0	SVIL	-0.008326492495719616	0.6634951891269579	0.09081055751597782	-9.224042610326054	169
r10_f1	9	0	SH2B3	0.03957361198657186	0.7102705757940418	0.09394215203924694	9.224030788368795	170
r10_f1	9	0	AOX1	-0.010919432880689578	0.6042123139596064	0.19163374520884754	-9.217823897724704	171
r10_f1	9	0	TAPT1	-0.04778109337563915	0.5725754189653105	0.05243616922402816	-9.206757947781622	172
r10_f1	9	0	PARD3	-0.004562845967839741	0.42824453925536965	0.07869259299920471	-9.204289151631317	173
r10_f1	9	0	PRKRA	0.021510084172343114	0.8345124790973165	0.038329282320155936	-9.181772114337653	174
r10_f1	9	0	ZBP1	0.01590360088600573	0.2754788733128083	0.08294838789100716	9.179577641926835	175
r10_f1	9	0	CD4	-0.0646181936755459	0.7456915727673851	0.06803115417026871	9.179126418260145	176
r10_f1	9	0	FSTL3	-0.02064276702059081	0.8334794567646555	0.08877914913021523	-9.171780483013412	177
r10_f1	9	0	PDGFB	0.0835836866343258	0.5493404910372419	0.1253344564181488	9.167699925119459	178
r10_f1	9	0	VLDLR	0.008276974116522605	0.4321974255187253	0.08706711640873858	-9.155749623532971	179
r10_f1	9	0	SLAMF7	-0.004832965162516427	0.6756135360828504	0.2160918048250871	9.15494088428186	180
r10_f1	9	0	SMARCA1	-0.005914547718404713	0.8049848667177186	0.06929775846813915	-9.14717517045208	181
r10_f1	9	0	EVI2B	0.023978479947014287	0.7104625418704839	0.1566239946451118	9.144378833970828	182
r10_f1	9	0	OAS3	0.014833129335179891	0.4157357484072285	0.07466571834845746	9.140754745923616	183
r10_f1	9	0	OASL	0.04471730598848301	0.4960968634253833	0.1404985634146949	9.139676060730684	184
r10_f1	9	0	SIGLEC1	0.039823246759154614	0.576546798568459	0.17982707266442893	9.139311580522055	185
r10_f1	9	0	TXNDC15	-0.02421607248754264	0.5995030240517605	0.06587823975597737	-9.133574946867052	186
r10_f1	9	0	RBM4B	0.1936094358985338	0.629033241127104	0.050334299625716616	9.126835678695695	187
r10_f1	9	0	EIF4E	-0.04837068486328367	0.6614874896463345	0.06506875278576281	-9.123306965374335	188
r10_f1	9	0	ITGAL	-0.022031414327033316	0.5895994498882586	0.17311769584366266	9.122678329758601	189
r10_f1	9	0	TRPM2	-0.030249587915343133	0.6016128276056073	0.17456643218996418	9.121702383755164	190
r10_f1	9	0	TMEM229B	0.03146343548506415	0.32759623048431696	0.05462697768029216	9.110922306389028	191
r10_f1	9	0	TAGAP	0.03884331857297923	0.4136905413078698	0.12268062121395366	9.102018682575062	192
r10_f1	9	0	RELL2	-0.024803426060839205	0.6106120514062753	0.07578887560762257	9.10192954103171	193
r10_f1	9	0	ITGAM	-0.021901964360331528	0.7168990055271645	0.16697789262058974	9.093185117888918	194
r10_f1	9	0	PARP10	0.12791607340765315	0.6569641750147162	0.04388302145170578	9.084351076586996	195
r10_f1	9	0	RNF125	0.09410596333858426	0.684664853798428	0.11091657260546589	9.080072842482432	196
r10_f1	9	0	MARCKS	0.05155940690100059	0.9568808247508611	0.027966062555083514	9.0759041605171	197
r10_f1	9	0	LINC00312	-0.017222584920856474	0.7680593974817803	0.11964212662672871	-9.073474413761689	198
r10_f1	9	0	NPR3	0.055473134793746194	0.4433986591026302	0.12385879560370519	-9.073399017938037	199
r10_f1	9	0	CEBPA	0.03412819700284585	0.729105912138403	0.18011391586042585	9.066207345725749	200
r10_f2	9	1	TMEM79	0.10231985319430642	0.42186303467891906	0.06315352239731135	14.10140720105534	1
r10_f2	9	1	RNF115	-0.056706629689223145	0.7470585170946181	0.06964908045967809	-12.7379380634586	2
r10_f2	9	1	IL17D	-0.016849058239159245	0.5898674730804696	0.1612264805677019	-12.111320685431492	3
r10_f2	9	1	MYEF2	-0.006891228914780368	0.594750756664114	0.1359497740740309	-12.104371457450437	4
r10_f2	9	1	PTPLA	0.005830724484501747	0.638849037043983	0.14227154523958924	-12.047224083181979	5
r10_f2	9	1	RAB21	-0.03801551005706418	0.8119149202181695	0.03778320296444456	-11.829537406927454	6
r10_f2	9	1	LARP6	-0.012463633547896487	0.8392147363266498	0.05845087998862563	-11.663899430905436	7
r10_f2	9	1	PI16	-0.06739894603974612	0.6964065617495223	0.2450680445213518	-11.639749849078976	8
r10_f2	9	1	CSK	0.015276819249777624	0.654818426659582	0.10506162837732728	11.39077467827376	9
r10_f2	9	1	IBSP	0.08331376953587928	0.5805124478409674	0.2973058230454699	11.30230765005566	10
r10_f2	9	1	YAF2	-0.07380415989877388	0.5928115606815967	0.07520364518540186	-11.286571715678043	11
r10_f2	9	1	DGKZ	0.05875632839556417	0.6940310792296354	0.07235719562749525	11.235232654289616	12
r10_f2	9	1	OAS2	0.07476380511443678	0.4679135345200328	0.10809644423055549	11.174241053096667	13
r10_f2	9	1	LTB	0.058268887734983614	0.595259714212783	0.18113194873041957	11.173681168891214	14
r10_f2	9	1	RPRD1A	-0.04679246854061647	0.7299956762050624	0.056790109239345535	-11.156731785382254	15
r10_f2	9	1	PTPRE	0.08587099170952534	0.6111535676517627	0.10345796564156054	11.136189091672193	16
r10_f2	9	1	HSPB7	-0.053932070620346544	0.4747354931470455	0.1329446758385702	-11.108232388063458	17
r10_f2	9	1	FSTL3	-0.028453270330948598	0.839662743994874	0.08428042907363291	-11.058664256043702	18
r10_f2	9	1	CYTH4	0.02474624952492285	0.7025614577961148	0.13281906581964403	11.036813280158734	19
r10_f2	9	1	C16orf54	0.0795348992673933	0.6446101030938576	0.1916374817418234	10.998101140608203	20
r10_f2	9	1	CDC37L1	-0.048608802622819094	0.6215877183386209	0.0734824848753699	-10.925327915348133	21
r10_f2	9	1	TLE1	-0.040199922323822204	0.32181510827720217	0.06732350251137999	-10.906352577733934	22
r10_f2	9	1	ASCL2	0.03311476509031605	0.5585519975411671	0.15593503548229934	10.867965638898886	23
r10_f2	9	1	HSPB8	-0.0027481525252382255	0.4998658581691074	0.10040594499818516	-10.856290231784918	24
r10_f2	9	1	TC2N	-0.07893809225842115	0.6167453284781806	0.15612020069400495	-10.83692445858636	25
r10_f2	9	1	FAM71E1	-0.01306940778877782	0.7101775881559277	0.13463000892945037	-10.768719854053979	26
r10_f2	9	1	DHRS9	0.015660217291562382	0.4735029511202798	0.21103565155486326	10.741211988757623	27
r10_f2	9	1	TAPT1	-0.02366414149648899	0.5753403034991482	0.05189600518799702	-10.738790386390834	28
r10_f2	9	1	PDGFB	0.08177764979746605	0.5466032162783067	0.12384958047608269	10.675295891243035	29
r10_f2	9	1	SAMD9L	0.06300400234584587	0.7048314501383093	0.09761207486699276	10.674986503011812	30
r10_f2	9	1	MYOC	0.01880208857928114	0.6602906319512819	0.2699793835292256	-10.593349850564005	31
r10_f2	9	1	SYNC	-0.020982242686569445	0.8366345247211673	0.07801580392341935	-10.526414128162772	32
r10_f2	9	1	SRRM4	-0.05068834386176416	0.3129950875438242	0.13987709777098678	-10.468762983141794	33
r10_f2	9	1	TNF	0.09707380913331468	0.5531464724605518	0.19380730871453578	10.363930140434045	34
r10_f2	9	1	HNRNPA0	-0.006093935208571749	0.7142640953110269	0.05271600940158679	-10.340789824610555	35
r10_f2	9	1	DDX60L	0.07556140103611525	0.6798987815233302	0.1294066592704793	10.312658092364403	36
r10_f2	9	1	LONRF2	0.030396986016607265	0.4402917780174099	0.15690991502840054	-10.285806248069653	37
r10_f2	9	1	ANPEP	0.03229498564799071	0.6133899594188401	0.16225528118640595	10.282117166889085	38
r10_f2	9	1	FAM110A	0.03838465092439423	0.7963101880069392	0.10186839458890658	10.278129856180671	39
r10_f2	9	1	PRR5L	-0.008259426060033326	0.3459127114361772	0.09480783646593287	10.266833390357453	40
r10_f2	9	1	EIF4E	-0.057196182759118946	0.6633493261652108	0.06998759806405601	-10.259848402812631	41
r10_f2	9	1	SCARA5	-0.016297102387592965	0.5257732039320486	0.20760282995636414	-10.251584072300643	42
r10_f2	9	1	RALGAPA1	-0.010375383309366637	0.6506394528055176	0.053278334638569236	-10.248409630825192	43
r10_f2	9	1	RRAS2	0.014256810635110712	0.7673066404113335	0.06802590220504212	-10.20579463034004	44
r10_f2	9	1	LINC00312	-0.0002929016621863002	0.7703359015633385	0.12265921957232115	-10.204970144411442	45
r10_f2	9	1	FGF2	-0.04871924592489003	0.4079187960054387	0.10080935800122529	-10.19744058464225	46
r10_f2	9	1	LRCH2	0.005259644159630831	0.44179651074957926	0.10822389335684975	-10.172805000524772	47
r10_f2	9	1	ATP6V0D1	0.02575102339886109	0.6851435968764488	0.07226641072771998	10.167008938159206	48
r10_f2	9	1	CFL2	0.03855619365873744	0.6830171232698309	0.13212127032353943	-10.164313794357959	49
r10_f2	9	1	SGK223	0.057643170357355965	0.8020657841957481	0.12248504842225863	10.15672688122682	50
r10_f2	9	1	AEBP2	0.014750522512339303	0.743115007735946	0.06431227208513783	-10.15106304920251	51
r10_f2	9	1	TMF1	-0.14119298918073664	0.6053039419465416	0.04854674147909407	-10.094724168906277	52
r10_f2	9	1	VAPA	-0.036427232491355245	0.6605307848990161	0.05787210209683475	-10.07322922038391	53
r10_f2	9	1	TTC32	-0.10852579395297826	0.42210631326154796	0.05676640443245638	-10.071010773421284	54
r10_f2	9	1	TSPAN33	0.019931764462916963	0.5883713358442602	0.10987543333596733	10.061964973470948	55
r10_f2	9	1	NAP1L5	0.008642501613030118	0.620376534816968	0.109188847879719	-10.059561924227106	56
r10_f2	9	1	OSBPL3	0.029092526532873357	0.5791212798433013	0.13520213459683647	10.053772944885486	57
r10_f2	9	1	TXNDC15	-0.023179021487659882	0.5954920530732805	0.07193422557861114	-10.047191827321448	58
r10_f2	9	1	MXRA7	0.04949921169571556	0.752959194836451	0.10286884274658754	-10.039004189893591	59
r10_f2	9	1	PIK3CD	0.008723386055730432	0.461957376758821	0.07813748910251023	10.031160351314307	60
r10_f2	9	1	BRCA1	0.056382182150249975	0.38066638535952607	0.051617151057387345	10.012529582767085	61
r10_f2	9	1	SPNS3	0.05533113761791844	0.43004855152869575	0.07481076700722876	9.995874738950723	62
r10_f2	9	1	PRKG1	-0.04806838428609112	0.38293637770172057	0.08712654540585518	-9.994491978668497	63
r10_f2	9	1	ARID3A	0.0014820941472424903	0.5811253327498815	0.10341975647709425	9.979632174436762	64
r10_f2	9	1	BIN2	-0.015571219684068854	0.5005581862982587	0.15375804288723696	9.965325669304942	65
r10_f2	9	1	OAS3	0.06797387492572092	0.42128974114533685	0.0854393780479374	9.963605701523068	66
r10_f2	9	1	MNAT1	-0.03983836408783245	0.6974150999421759	0.06352464359964094	-9.953419927138963	67
r10_f2	9	1	RMI1	0.023217225846265448	0.508508238652643	0.06511685243652761	9.934200924151531	68
r10_f2	9	1	C3orf70	0.019017162766429896	0.44715332801975394	0.15508998409939911	-9.928058796480359	69
r10_f2	9	1	MT1M	-0.01815155731431425	0.9206940472283432	0.05390309459407314	-9.918930817669308	70
r10_f2	9	1	CNTN4	0.01231887530272934	0.35463453513995025	0.16282185008956424	-9.917292682037626	71
r10_f2	9	1	PARD3	0.0030295089888795895	0.4311638822469147	0.08139530887700115	-9.905526249030785	72
r10_f2	9	1	DPP4	0.017166186949254935	0.560515677663692	0.17997576702806145	9.896487559381143	73
r10_f2	9	1	ENAH	-0.008767192424694566	0.3195784560405498	0.09109502213246998	-9.887772054016102	74
r10_f2	9	1	WASF3	-0.007002458923066871	0.5233096826959643	0.10771475750861186	-9.818025891864917	75
r10_f2	9	1	ST8SIA4	0.08633963289929998	0.40202020202020194	0.06981707223644687	9.809771850330053	76
r10_f2	9	1	ANP32E	-0.09913938177614898	0.6919449784070723	0.06852638821076668	-9.795747032238808	77
r10_f2	9	1	PPP1R9A	0.011344650529585772	0.31113950229473697	0.15148020404907503	-9.770463635558365	78
r10_f2	9	1	CLIC4	0.030329210014088292	0.9253012330629661	0.03203944998459713	-9.768973883457917	79
r10_f2	9	1	PRR11	-0.014032880963614212	0.3299276936461051	0.08645843201801395	9.766998881488341	80
r10_f2	9	1	RNF44	0.097518725455529	0.7465404431108404	0.07421731071487092	9.76363388792602	81
r10_f2	9	1	KLF9	-0.014027036794301695	0.9446043727632176	0.028489660487939526	-9.756900356689911	82
r10_f2	9	1	LPAR1	-0.024651879096683826	0.7248209271674975	0.09345013399351383	-9.75509393	83
r10_f2	9	1	KCNIP3	0.04361035885743674	0.5674050979105132	0.1415926871292509	-9.751395956487393	84
r10_f2	9	1	KIAA1430	-0.05525976758755468	0.7838771938049917	0.04414542637027052	-9.74857309262197	85
r10_f2	9	1	EGR2	0.1337871240154277	0.7801894655685272	0.15421368028762025	9.745239953555869	86
r10_f2	9	1	CCDC77	0.09531282270035997	0.6423643344220962	0.05720560897405137	9.738580909276234	87
r10_f2	9	1	H2AFJ	-0.04319440598497681	0.8161793280926857	0.05053640993551074	-9.733647592388097	88
r10_f2	9	1	CASZ1	0.013943273838757108	0.4276438964164597	0.06927716192971747	-9.72488804622685	89
r10_f2	9	1	BEX5	-0.055742063038271394	0.5130703632508687	0.14436626140332895	-9.7044580887415	90
r10_f2	9	1	GUCA2B	-0.02797591994375629	0.6083462265772734	0.15470960246659043	-9.695358946008099	91
r10_f2	9	1	CMTM3	0.038452529311615975	0.9342723261495826	0.03683234170531251	9.673191436107416	92
r10_f2	9	1	CSDC2	0.002584884360503655	0.5734610155187772	0.13592369991225522	-9.670339705832454	93
r10_f2	9	1	NAGA	-0.035810667370354564	0.7018571480665343	0.07984754986028197	9.662181866423222	94
r10_f2	9	1	PRDX6	-0.06440119152855461	0.9371309797302576	0.013360801981398773	-9.659477043552764	95
r10_f2	9	1	RNASEH2A	0.03838888174964641	0.7355585249087054	0.04922082771428754	9.65590014706018	96
r10_f2	9	1	DNAJB5	0.02626968404923799	0.9088997244231906	0.048401786701288384	-9.638834108498237	97
r10_f2	9	1	AGPAT4-IT1	0.09540848732177597	0.6727309193013167	0.1116893014678233	9.631616045550773	98
r10_f2	9	1	CLEC4A	0.00952799754938013	0.6519040325899536	0.11458923908635676	9.628487343142096	99
r10_f2	9	1	HENMT1	0.01866588717667819	0.7058939055328945	0.07264605540498738	9.623273133216198	100
r10_f2	9	1	PLAA	-0.0848923990632695	0.49855960325274407	0.07112751807522988	-9.604504019618876	101
r10_f2	9	1	ADH5	0.010236572089665299	0.7793676840608248	0.08186212992372742	-9.599045084312817	102
r10_f2	9	1	EPB41L5	-0.0064886698092858595	0.32503477268820224	0.07044680128720526	-9.598418528997952	103
r10_f2	9	1	ZBTB46	0.1273332311009315	0.4198589817723393	0.06489759657032777	9.582842188788042	104
r10_f2	9	1	FIBIN	-0.02189937337301622	0.6878886857226206	0.14301399605169784	-9.582389202172832	105
r10_f2	9	1	RBMS3	-0.03489688356551266	0.4221972171430655	0.0943711345158249	-9.571708624548425	106
r10_f2	9	1	TOM1L1	-0.1036857528339293	0.5490078713905427	0.0719493548973549	-9.548952752363054	107
r10_f2	9	1	TSR2	-0.038080609584463014	0.8953649439209007	0.02427423217397924	-9.545317686898064	108
r10_f2	9	1	DAPP1	-0.011159442407477693	0.4900253176426461	0.14537556714132965	9.543181851101943	109
r10_f2	9	1	STK10	0.017435945844901636	0.7471158204010191	0.1270428047607548	9.523777706289025	110
r10_f2	9	1	RASGRP4	0.013083898190390738	0.48541109912951075	0.0929499484847593	9.52241468249555	111
r10_f2	9	1	SUB1	-0.0235296164239432	0.7811050161230666	0.05554722177986559	-9.51629306906588	112
r10_f2	9	1	REEP1	0.058289075872575695	0.5967451721964356	0.1741047266471711	-9.514960663743702	113
r10_f2	9	1	ZNF837	0.09175296661622655	0.6072316772677784	0.061564764052678515	9.51016704137753	114
r10_f2	9	1	SH3BP2	-0.013856694938617376	0.334293424185121	0.06917481548099087	9.502524754653585	115
r10_f2	9	1	ITCH	-0.09099245805730291	0.4940792661009267	0.07590055811214304	-9.50156879760708	116
r10_f2	9	1	AFF4	-0.0012363799413270848	0.6784445798886235	0.04787061679461278	-9.494977863037342	117
r10_f2	9	1	ARHGAP25	0.058280993729742325	0.7880772656945944	0.14257288963055098	9.482484618900406	118
r10_f2	9	1	RAI2	0.061576865878694174	0.7379592729773238	0.10499383990657998	-9.478648837577436	119
r10_f2	9	1	ZFR	-0.08638997781809751	0.6802350477440731	0.0442107150191527	-9.474779003673422	120
r10_f2	9	1	NPR3	-0.010136916095132375	0.45925630727074773	0.1276067803154714	-9.470874057459447	121
r10_f2	9	1	CEBPE	-0.026748218500216078	0.4823419861325997	0.15573981524366315	9.433387583875689	122
r10_f2	9	1	HIGD1A	-0.12680159268354482	0.66329488802413	0.08774353271202989	-9.41881916920144	123
r10_f2	9	1	RECQL4	0.05584758431171196	0.6318653268111754	0.09791088140355468	9.417964614231687	124
r10_f2	9	1	SEZ6L2	0.00614214083842703	0.5597538041581361	0.19463813351810907	9.416239064562618	125
r10_f2	9	1	PAFAH2	0.01159763537947204	0.36598788295539203	0.04677392177927639	9.413747519389329	126
r10_f2	9	1	MPEG1	0.035929869851947	0.7143698459582937	0.15390283215137104	9.402635722459324	127
r10_f2	9	1	CCDC142	0.09465432959910479	0.6702499466037372	0.08099373773356312	9.402495994940317	128
r10_f2	9	1	FERMT2	0.04944218441113305	0.8149340230567667	0.08709108849107437	-9.401573470966412	129
r10_f2	9	1	ARHGAP5	-0.017575381939254585	0.6872044321502805	0.08820035431412757	-9.401271305663062	130
r10_f2	9	1	AMPH	-0.054544601055063466	0.31105380780471037	0.13186422060111178	-9.386949496304217	131
r10_f2	9	1	MARCKS	0.06276786105321625	0.9558491047660724	0.030535887532063544	9.383468517671472	132
r10_f2	9	1	TMEM86A	-0.020497018199868287	0.40871296773823845	0.14091452822313122	9.38058792731587	133
r10_f2	9	1	KCNQ1	0.015566168032322015	0.49363881205036436	0.0842288383045339	9.367564574278243	134
r10_f2	9	1	ARHGAP27	0.05048308485897379	0.7775061080115234	0.09811320819278829	9.3602965909744	135
r10_f2	9	1	P2RY13	0.05330843038089504	0.2983163246701154	0.1258451517501782	9.333130735788215	136
r10_f2	9	1	GNG12	0.037093338782444925	0.9120701600846006	0.03682113356563903	-9.330029422773512	137
r10_f2	9	1	FCHO1	-0.0030932597049489795	0.6526388172597558	0.13038503073055527	9.326007297366791	138
r10_f2	9	1	MRPL33	0.014997411752434454	0.9366392131735093	0.017824303718701983	-9.324556557551466	139
r10_f2	9	1	ZNF671	-0.05555122709373152	0.45833632873344077	0.09429016365703957	9.31814776545763	140
r10_f2	9	1	TRERF1	0.022327472892866282	0.467833049421497	0.0794396485804155	9.308893361568915	141
r10_f2	9	1	TLR7	0.02074791729767112	0.6181573340418106	0.1836028399500306	9.293954867765084	142
r10_f2	9	1	DOK1	0.04575984454068934	0.9068180515833946	0.04706086881222431	9.289512331501868	143
r10_f2	9	1	GAS2L3	-0.013912060387423479	0.4480680971655701	0.13294114292823722	9.288113041017517	144
r10_f2	9	1	SLC12A9	0.007815967067081061	0.6882765249191243	0.06392584786739897	9.278939194212914	145
r10_f2	9	1	MTRF1	0.04627338563426513	0.43390558498861753	0.042126128429935725	9.266810432875538	146
r10_f2	9	1	DTX3L	0.043450163684346836	0.6623699605649067	0.07468405799670604	9.260152057915985	147
r10_f2	9	1	CYP4B1	-0.00810691049565939	0.15580143883392977	0.11138037784886959	-9.256666302552013	148
r10_f2	9	1	KCNMA1	0.04376801621026656	0.6480506457040753	0.12846900262415537	-9.255161810837441	149
r10_f2	9	1	BLNK	-0.008500960257656048	0.4785203765348171	0.14173043991063036	9.253777880851258	150
r10_f2	9	1	MTA3	-0.02031680462362639	0.4849940873406579	0.05190683163207006	-9.247859692325253	151
r10_f2	9	1	PTPN6	-0.020099564917545887	0.5803637197139002	0.15269414874470896	9.242577489713383	152
r10_f2	9	1	LARP1B	-0.040273510101528305	0.6190866894838015	0.07383550779532119	-9.212372039858703	153
r10_f2	9	1	ZSWIM3	0.09412442868396816	0.37590968998911234	0.061447672914590926	9.206958855135456	154
r10_f2	9	1	UAP1L1	-0.010637998497760016	0.5003078750371169	0.12504158091434006	9.198866036618446	155
r10_f2	9	1	HDGFRP3	-0.01633995741504559	0.7871531196440943	0.05791812713525212	-9.194856676715732	156
r10_f2	9	1	MXRA5	0.04831427502477737	0.507817473340939	0.10427455368244504	9.191876904981916	157
r10_f2	9	1	NPR1	-0.026837632099683695	0.7307783872765823	0.1265792680283442	-9.183814984366919	158
r10_f2	9	1	ARRB1	-0.0022004551928733154	0.5485262631472018	0.09660365095477469	9.176704044922856	159
r10_f2	9	1	C1QTNF6	0.05445695910148931	0.4301600325066028	0.07400564522110276	9.173909070140475	160
r10_f2	9	1	ARHGEF9	-0.0024605249188077508	0.6598384567698649	0.0966752889052934	-9.171408221260533	161
r10_f2	9	1	PPP1R12A	0.030123420438796063	0.557110558915613	0.09581045066527918	-9.168715361041466	162
r10_f2	9	1	GNL1	0.05947314125832293	0.7205109371174354	0.05747465646820566	-9.160377371984719	163
r10_f2	9	1	MATK	-0.0531491992706935	0.4399255577955941	0.18060182748993286	9.15088582093143	164
r10_f2	9	1	INPP5A	0.008941535957576964	0.6039492396893117	0.09351518417854274	-9.141505482490471	165
r10_f2	9	1	ROR1	-0.020259399869707647	0.586003406942035	0.12079234498859483	-9.140650651485114	166
r10_f2	9	1	ITGAL	-0.003046575036347666	0.5850670188215313	0.17604516071328472	9.139997730537765	167
r10_f2	9	1	GINS1	-0.01455232321486648	0.45721813284990187	0.10315321884272911	9.135646649915603	168
r10_f2	9	1	KANK1	-0.021990062911214584	0.7182063023218258	0.09020723982457371	-9.131581199011906	169
r10_f2	9	1	NLRP12	-0.022058306198325713	0.42641161485926815	0.1587573728609482	9.128705400315154	170
r10_f2	9	1	ST3GAL2	0.08043056127478315	0.6939597105662088	0.054606631114691155	9.12520701750585	171
r10_f2	9	1	VAV3	-0.016601392217082674	0.6831465766483816	0.14295885638113026	9.123815864105422	172
r10_f2	9	1	SH2B3	0.04282941420319412	0.712828387016113	0.09082374521498107	9.123522318811972	173
r10_f2	9	1	SMPD3	0.008885382248728218	0.4110035371768224	0.1316460845994541	9.11718601070198	174
r10_f2	9	1	GPR65	-0.0022690575601229065	0.6083475289251462	0.16243212357817322	9.091907840416392	175
r10_f2	9	1	FASLG	-0.029653784193026517	0.3211712274889169	0.12300857736240603	9.090162195928372	176
r10_f2	9	1	CCDC107	0.0250902181501966	0.9544464761071262	0.016517439772428196	-9.086514637574012	177
r10_f2	9	1	OPA1	-0.07807033335619272	0.6427097170779482	0.0570740597689212	-9.07248792440589	178
r10_f2	9	1	UNC93B1	-0.024115838906211225	0.6490709050275839	0.12567248476017936	9.070161734488915	179
r10_f2	9	1	NDUFAF2	-0.0450000604493188	0.8489562984147823	0.03964127146912285	-9.069891526429606	180
r10_f2	9	1	TSPAN15	0.08152010499133149	0.47615817796323184	0.1316511001393219	9.061871275435054	181
r10_f2	9	1	EIF2S1	-0.09349723281468571	0.6914920218169319	0.05107375367324981	-9.06080210572818	182
r10_f2	9	1	ZC3H12B	0.005703839363380901	0.3718304759821006	0.06909160561453703	-9.060288236632342	183
r10_f2	9	1	CEP70	-0.03135046865396045	0.48712290517344664	0.08093451610386791	-9.058111395257644	184
r10_f2	9	1	ABTB2	0.011076504582543197	0.6280663780663781	0.08969967489702708	-9.055622587901928	185
r10_f2	9	1	TRAF3IP3	0.016543044495578703	0.636367803876829	0.19219247895828162	9.054022843020567	186
r10_f2	9	1	MOB3A	0.0863222074914949	0.7451138512510355	0.07500860379814497	9.050870251811046	187
r10_f2	9	1	UAP1	-0.06484009678708122	0.6914722261292658	0.11832041514633396	-9.04984631513957	188
r10_f2	9	1	NAPG	-0.01938935345483332	0.8769794385317854	0.026445673103808052	-9.04354012894064	189
r10_f2	9	1	GMIP	0.010421424182030636	0.7362670021514782	0.13510151578707977	9.039101107536531	190
r10_f2	9	1	PACSIN3	0.035257261840750294	0.3692578179942802	0.11179285764956791	-9.034876900092875	191
r10_f2	9	1	FBXW4	-0.025937672371837413	0.8032212272284475	0.04842232488501815	-9.033741236324458	192
r10_f2	9	1	ARHGAP30	-0.023435282488884022	0.589814076817687	0.13967781347465055	9.033451450384343	193
r10_f2	9	1	ARMC7	0.014881916208209698	0.5791626945056547	0.06923552747914319	9.00736794183243	194
r10_f2	9	1	TDO2	-0.006035030825942104	0.31314095050557145	0.1699135102760764	9.005598622477068	195
r10_f2	9	1	IQGAP3	0.0033054755424038965	0.5112598392381785	0.12367833554475703	8.996959464886304	196
r10_f2	9	1	HS3ST1	0.04173152926359065	0.6773315933965754	0.11955615649526781	8.993931578902064	197
r10_f2	9	1	IL1RN	0.060190967627794995	0.6987354202155649	0.1892711922776462	8.990923582200978	198
r10_f2	9	1	SLC46A1	0.056457201627159635	0.6871794270711238	0.08590228660863355	8.985249106980012	199
r10_f2	9	1	SESTD1	0.00928480344121817	0.5490154250082049	0.08766879625143616	-8.984816377910215	200
r10_f3	9	2	TMEM79	0.09419803405986543	0.426540706022317	0.05849829027044636	14.38346933543636	1
r10_f3	9	2	SAMD9L	0.06014978842957334	0.7093303864456844	0.09173234362627566	13.061252440424642	2
r10_f3	9	2	IBSP	0.08187369529881239	0.6112380004922875	0.29002239858694157	12.772470739625954	3
r10_f3	9	2	TNF	0.0903443548031747	0.5595360190351164	0.18034977839868693	12.198269486241799	4
r10_f3	9	2	ZSWIM3	0.11954668172520502	0.3823638004594682	0.054957787085222636	11.669035467782418	5
r10_f3	9	2	LARP6	-0.011335449134831211	0.8348790818838201	0.05328247381180759	-11.390325850156099	6
r10_f3	9	2	OAS2	0.032679639929843844	0.4672541639317362	0.11121300606474871	11.121598610520085	7
r10_f3	9	2	LTB	0.07437372871282899	0.6130851042008536	0.1642148623388896	11.112408712220372	8
r10_f3	9	2	DOK1	0.03865710833683755	0.9112518460781096	0.04019621702680811	11.091631333204653	9
r10_f3	9	2	DHRS9	0.03468602767318006	0.4788603544469971	0.20164171612468523	11.089416553911635	10
r10_f3	9	2	SLC46A1	0.04650685281332289	0.6926574807187399	0.08034786002943703	11.080676717908673	11
r10_f3	9	2	P2RY13	0.0584580604510867	0.31734262184115525	0.11522403520810803	11.07227750328955	12
r10_f3	9	2	RAB21	-0.07327488691855807	0.8097857523793895	0.03683701474736976	-11.030809468443529	13
r10_f3	9	2	PACSIN3	-0.011866565288627059	0.3629210083688874	0.10504325445976648	-11.01114854620199	14
r10_f3	9	2	MYEF2	-0.017400659897180835	0.5710814428126024	0.12829317184574382	-10.908348937497573	15
r10_f3	9	2	IL21R	0.010157562751526517	0.480927449130292	0.13639230971489028	10.894577816066565	16
r10_f3	9	2	IL17D	-0.014852112933074925	0.5871218103872664	0.14904229368437713	-10.893334987845488	17
r10_f3	9	2	PTPLA	0.006953374501526447	0.6345516594191006	0.1369063627442984	-10.733122954978374	18
r10_f3	9	2	HSPB7	-0.06508326269070559	0.45875348703642926	0.12832728095423696	-10.720062569820495	19
r10_f3	9	2	PPP1R9A	0.014569121295176488	0.313740461929767	0.15080256354063165	-10.71287880097616	20
r10_f3	9	2	HENMT1	0.03407304437250425	0.7169085370856578	0.06630737602084026	10.591537503840849	21
r10_f3	9	2	TSPAN33	0.05732496046962905	0.594456124876928	0.1015163949611542	10.489855451214718	22
r10_f3	9	2	YAF2	-0.06607767836323296	0.5945963755333115	0.07052619033628406	-10.427389304729765	23
r10_f3	9	2	CLEC4A	0.012362599333275447	0.6609800623564162	0.11660495911884439	10.416562851777343	24
r10_f3	9	2	AMPH	-0.058451143635462874	0.30618743846406293	0.12032295617408283	-10.373684017369182	25
r10_f3	9	2	SRRM4	-0.07395101399600917	0.29736856949458496	0.13688657106032653	-10.357421707058133	26
r10_f3	9	2	MNAT1	-0.031245091512832675	0.6903414218903842	0.06059677737971496	-10.325414322112836	27
r10_f3	9	2	SCARA5	-0.014003152436157913	0.5465252707581227	0.20235883088603776	-10.23123573346486	28
r10_f3	9	2	C16orf54	0.06798574941707572	0.6546446812438464	0.181356888184091	10.2201629687722	29
r10_f3	9	2	ASCL2	0.026696073229680966	0.5793805895142763	0.14443606813098392	10.175332570606725	30
r10_f3	9	2	ARMC7	0.06466998663752403	0.584240133738103	0.07009888113179671	10.064863650733823	31
r10_f3	9	2	BEX5	-0.0636006067206512	0.5007286880538234	0.13995544601960772	-10.020295214518145	32
r10_f3	9	2	CDKN2A	0.05313714993186288	0.6694592016737773	0.12223532961744665	9.989135226516087	33
r10_f3	9	2	SCAMP5	0.06463418984014459	0.46045649409254996	0.09542449163802534	9.985825772180714	34
r10_f3	9	2	CNTN4	0.0071423298903827365	0.3449181572038071	0.14742481015846454	-9.928557938881285	35
r10_f3	9	2	PRR5L	-0.011029226190387636	0.3505156198720053	0.09586565437593453	9.916496394699509	36
r10_f3	9	2	MXRA7	0.02718407267486971	0.7543036695930422	0.09634641472612196	-9.898162583394448	37
r10_f3	9	2	FAM71E1	-0.01655242639255831	0.7075935346242207	0.12774240144561758	-9.897846478166592	38
r10_f3	9	2	DGKZ	0.07043074013936236	0.6949889235313423	0.07119566312714976	9.888383697080373	39
r10_f3	9	2	LONRF2	0.02383782559465454	0.4396186310305218	0.15153466890039363	-9.88704407954438	40
r10_f3	9	2	CENPBD1	0.016359556067336717	0.6468034644732522	0.06491491388632585	9.870348663689851	41
r10_f3	9	2	BIN2	0.002606608176322986	0.5085522132425337	0.14843073283849406	9.827701794087115	42
r10_f3	9	2	TLE1	-0.059345894179968356	0.3194192033147357	0.06234731880659262	-9.825941184480559	43
r10_f3	9	2	LAYN	-0.0814174409671274	0.739444279209058	0.08537764400332992	-9.794986281951445	44
r10_f3	9	2	ABHD6	0.06269295868368692	0.6944297157039713	0.06982921343079021	9.794723992161872	45
r10_f3	9	2	PLA2G2A	-8.677949288130951e-05	0.5909039629143419	0.3606960613792888	-9.790813263363818	46
r10_f3	9	2	LPAR1	-0.03545600996854273	0.7256438197407286	0.09340836524423782	-9.785222960319267	47
r10_f3	9	2	NAP1L5	-0.022747565528164055	0.6172167295700689	0.10919613742461544	-9.757369416323822	48
r10_f3	9	2	VAPA	-0.0419567642411823	0.655673100590745	0.05668350757567309	-9.754450180006808	49
r10_f3	9	2	KCND3	-0.04102472969118546	0.45676741467016735	0.07642081029483191	-9.753381080860823	50
r10_f3	9	2	INPP5A	-0.016052009594031	0.598741846488349	0.09392066756908098	-9.739033692211446	51
r10_f3	9	2	RNASEH2A	0.02321989755351398	0.7403911634394488	0.041076734786793974	9.657021773866056	52
r10_f3	9	2	SGK223	0.0661333191452334	0.8150111790285526	0.10487261733444742	9.654560885214426	53
r10_f3	9	2	ROR1	-0.014111366130271447	0.5853080386445685	0.11551480216571702	-9.63695239761012	54
r10_f3	9	2	KCNMA1	0.0018140886331638724	0.6412908701181492	0.12141336719402243	-9.617684741531399	55
r10_f3	9	2	APBB2	-0.03620450080239899	0.5809487303084999	0.08952977021224975	-9.610736255862713	56
r10_f3	9	2	TAPT1	-0.06950590980340787	0.5667416208565802	0.047014677588633876	-9.596066363528681	57
r10_f3	9	2	TLR7	0.02007840904553596	0.628491138825074	0.16389450482004853	9.595084007394805	58
r10_f3	9	2	MYOC	0.03407195871091579	0.6516648034952411	0.27827026317473097	-9.592266248422328	59
r10_f3	9	2	TC2N	-0.05879787024121701	0.596644753035773	0.1552252173657073	-9.550483073688083	60
r10_f3	9	2	B9D2	0.05344212634339249	0.7318376681982279	0.052768593309433225	9.52888625120853	61
r10_f3	9	2	ADH5	0.00708468420875149	0.7818915121430915	0.07701099733211518	-9.526481622790826	62
r10_f3	9	2	RNF115	-0.044006740531608975	0.744262030275681	0.06404380831634916	-9.524537526334464	63
r10_f3	9	2	ANPEP	0.03506065595507501	0.6232580201837872	0.1505013032151778	9.51562553180572	64
r10_f3	9	2	AFF4	-0.026732807856489873	0.6746736031342306	0.04264541833771687	-9.500805881952395	65
r10_f3	9	2	MTA3	-0.01728367840870662	0.4827486564653759	0.049395983423108275	-9.493716285088501	66
r10_f3	9	2	CXCR3	0.009713353189296274	0.4574776419428944	0.10851381903832019	9.492189538552344	67
r10_f3	9	2	S100Z	0.01667043782765972	0.425581001805054	0.13008897807470393	9.46316160788864	68
r10_f3	9	2	DUSP18	0.07661892830072903	0.4464593760255989	0.07506199740421061	9.447949357639036	69
r10_f3	9	2	PRKG1	-0.030841370081048407	0.37424721037085645	0.08349023360227807	-9.447180500946406	70
r10_f3	9	2	TTLL11	-0.03944284306373391	0.4447784193468986	0.08803855902333621	-9.438352841233234	71
r10_f3	9	2	ZBTB46	0.12198367833399616	0.42028891122415507	0.07017327257939851	9.438294791779652	72
r10_f3	9	2	LYG1	0.0549461386967394	0.4227231703314736	0.05110989287647081	9.438200650923218	73
r10_f3	9	2	CD163L1	0.058600828970008165	0.6251253794716113	0.16740915160733955	9.413372711797518	74
r10_f3	9	2	MNDA	0.02394942175154406	0.7446432966852641	0.12214607263866112	9.408988103149449	75
r10_f3	9	2	CLIC4	0.02193306933726531	0.9222611380045947	0.03334110017462899	-9.37808759893972	76
r10_f3	9	2	ZC3H12B	-0.010805725178971595	0.36780465416803415	0.06188860960765053	-9.37768689015029	77
r10_f3	9	2	SLC38A7	0.005118147373249082	0.7879138291762388	0.08248333537549003	9.350949304977291	78
r10_f3	9	2	CSK	0.01051046301906991	0.6621112979980309	0.1024529630386639	9.3434354810952	79
r10_f3	9	2	ATP6V0D1	-0.0007213685169990268	0.688130999753856	0.07018599626019156	9.3425284055076	80
r10_f3	9	2	PLCB4	0.023443294832477788	0.3495310448802101	0.13523196579026114	-9.321821463340399	81
r10_f3	9	2	CPNE7	0.07087902252472626	0.5848793382835576	0.14384677712191118	9.31621486337456	82
r10_f3	9	2	SMPD3	0.040540820376742226	0.4225700996882179	0.13162716918156467	9.304206124722821	83
r10_f3	9	2	PI16	-0.025562108348871442	0.7007999671808336	0.247073271990549	-9.273337517551543	84
r10_f3	9	2	DPP4	0.04131525530549234	0.5762027711683622	0.177562944621965	9.254032540066255	85
r10_f3	9	2	C3orf70	0.04348024028935243	0.44445971447325233	0.14726453761832095	-9.249742095148227	86
r10_f3	9	2	OPA1	-0.0887339331218614	0.6382271496553987	0.05493077374553945	-9.232907289210258	87
r10_f3	9	2	KIAA1430	-0.042302961824782555	0.7799285157531997	0.042389105340507494	-9.231252874985762	88
r10_f3	9	2	CLTC-IT1	0.08969670008540119	0.46119595093534627	0.08947730796320981	9.223513797125946	89
r10_f3	9	2	MOB3A	0.07296430001428153	0.7530239785034458	0.06250595333814046	9.222873234558238	90
r10_f3	9	2	CFL2	0.03629423496837981	0.6757658660157532	0.13300376555402468	-9.211168879378539	91
r10_f3	9	2	ARHGAP25	0.05705204118725755	0.7999184648834922	0.1299868748338289	9.197514296103304	92
r10_f3	9	2	EPB41L5	0.013787709119023977	0.31908178126025594	0.06594688463733502	-9.179803080816788	93
r10_f3	9	2	MARCKS	0.06117796480612886	0.9595655050049232	0.02477308026414352	9.178082131333577	94
r10_f3	9	2	FAM110A	0.044809480962226006	0.8049805648999018	0.09154054961690294	9.166713702360981	95
r10_f3	9	2	NECAP2	0.013022976608688237	0.9124761548244175	0.031126337183438022	9.157329718530544	96
r10_f3	9	2	TSPAN15	0.01898399875275082	0.4602911162618967	0.1265382287782037	9.154696471449018	97
r10_f3	9	2	ARID3A	0.0074215108728435675	0.5854895696586808	0.10068337810055407	9.144692377554017	98
r10_f3	9	2	BHMT2	-0.046864432084063684	0.5139519917131606	0.08676626705161244	-9.141003389049315	99
r10_f3	9	2	CEBPE	-0.029733875842776526	0.4957427387594355	0.1581498930054565	9.131714418796815	100
r10_f3	9	2	OAS3	0.02589187415742178	0.41597960083688873	0.08489155439347815	9.128830421608608	101
r10_f3	9	2	OSBPL3	0.03944790997875386	0.5755079278798817	0.12766081121311054	9.100282777621088	102
r10_f3	9	2	KTN1	-0.015289884885449771	0.9533729385461108	0.012545538172864414	-9.095432682491017	103
r10_f3	9	2	AEBP2	0.013200308820563481	0.741073955940269	0.06353388813816169	-9.080511710900401	104
r10_f3	9	2	HSPB8	-0.003233766319849992	0.4867195191992123	0.09957535037454561	-9.071394680271945	105
r10_f3	9	2	PDGFB	0.06836237739507756	0.5542313648670824	0.11259295603614074	9.068906811401451	106
r10_f3	9	2	PERP	0.032955538534398095	0.7917141860846734	0.09087619460398451	-9.0680879282185	107
r10_f3	9	2	ICAM3	0.07223883888439703	0.8130710022152936	0.056354669023449946	9.062469245181832	108
r10_f3	9	2	GUCA2B	-0.03382368697424106	0.6039913747128323	0.1402123260462333	-9.032549693602485	109
r10_f3	9	2	ATP6V1A	-0.00037956354937518003	0.9198781588447652	0.031923922414048934	9.02403912663612	110
r10_f3	9	2	GAB3	0.0038584457516955824	0.5480344396127338	0.092036584996422	9.020932982322472	111
r10_f3	9	2	PARD3	-0.02179580348486286	0.4241615728585495	0.07758214855919363	-9.013172480439748	112
r10_f3	9	2	GNL1	0.008915659271550472	0.7122402670659665	0.06072093672507504	-9.007289773857586	113
r10_f3	9	2	GMIP	0.002328597072231212	0.7492120836068262	0.12330563193509393	8.957650300900987	114
r10_f3	9	2	AGPAT4-IT1	0.06571888644975374	0.6738590211683625	0.11488785532199379	8.954865904215437	115
r10_f3	9	2	HIPK3	-0.05997329727754899	0.6728908557597639	0.06613633316680068	-8.939102521275077	116
r10_f3	9	2	ST3GAL2	0.11432948521386481	0.6939692217755167	0.0517375788640363	8.93275915670376	117
r10_f3	9	2	RNF44	0.06545523729619189	0.7495497620610441	0.07129297056548317	8.916018393055582	118
r10_f3	9	2	BLNK	0.002737683897959156	0.4866625984574992	0.13675995869657306	8.911318780590056	119
r10_f3	9	2	FASLG	0.0241687426607646	0.32872112938956344	0.11727665630604112	8.910662228332987	120
r10_f3	9	2	OASL	0.039365844644881624	0.4992231087955365	0.14069314175595163	8.90443744029432	121
r10_f3	9	2	ELL2	-0.028280164181171324	0.9484546787824089	0.027763128917043665	-8.89011403705261	122
r10_f3	9	2	ARHGAP30	-0.026862437806809022	0.6020229939284539	0.1248934614274664	8.880385702922414	123
r10_f3	9	2	TNFAIP8L2	0.012324054089693615	0.6903501394814572	0.15120075132916214	8.877946688235655	124
r10_f3	9	2	ST8SIA4	0.03942061169639815	0.40685048818510017	0.06765273686287106	8.875676098467785	125
r10_f3	9	2	MYBL1	-0.12773114385850343	0.4410360087791271	0.10500807095664333	-8.874301706413982	126
r10_f3	9	2	DOK6	0.01087078543138718	0.3533760153429601	0.10461156514506724	-8.867095453214509	127
r10_f3	9	2	FSTL3	-0.021719320173952384	0.8374905132097147	0.08425928323947918	-8.864140795838358	128
r10_f3	9	2	AOX1	-0.0027576423041970255	0.6037044634066295	0.19612288901169378	-8.858929015130911	129
r10_f3	9	2	SVIL	0.0006925877733413183	0.6556020778634722	0.08384814218506365	-8.830181579223243	130
r10_f3	9	2	UNC13D	-0.0007916642032592718	0.4920380189530684	0.10369478681631959	8.82996855701938	131
r10_f3	9	2	CYTH4	0.015175557536747937	0.7114144035116509	0.1246920276915082	8.827160719216918	132
r10_f3	9	2	HS3ST1	0.05458449986584904	0.6904380845914014	0.12188465281416556	8.809091755911318	133
r10_f3	9	2	CCR5	0.039241656399529624	0.7922285239579917	0.14422759187402837	8.804868369589778	134
r10_f3	9	2	DAPP1	-0.01707715302996394	0.49731626394814565	0.1417300924243027	8.803720991870657	135
r10_f3	9	2	CSDC2	0.001525821329756517	0.5609051936330817	0.1447294465537153	-8.8003058211157	136
r10_f3	9	2	NAPG	-0.007550170245374261	0.877798346734493	0.026978550340165424	-8.786412591050578	137
r10_f3	9	2	PRRX2	-0.07306831325042276	0.7778183459140138	0.0745404088468768	-8.784993336845162	138
r10_f3	9	2	LINC00312	-0.005323278682935833	0.7494687397440107	0.11581996589350477	-8.767840522720855	139
r10_f3	9	2	IKZF1	0.007488695284610412	0.5887145655562848	0.11004382384169349	8.767537154128277	140
r10_f3	9	2	KLF9	0.013610125456898764	0.9438258943222844	0.02957476441899597	-8.75914840588267	141
r10_f3	9	2	PIK3CD	-0.014507038058438235	0.46469580735149346	0.07692679587893193	8.755264245295306	142
r10_f3	9	2	GVINP1	0.016193253100667476	0.3320648383656055	0.08105561535957052	8.754407017757806	143
r10_f3	9	2	RELL2	0.0007505232599467038	0.6171226308664259	0.06806670211244605	8.749771951542535	144
r10_f3	9	2	RAD23B	-0.1583539497973745	0.6547815987036429	0.0367793948875507	-8.749573400941479	145
r10_f3	9	2	RBM22	0.14836001824666517	0.719078960863144	0.027775425048901327	8.7456518453681	146
r10_f3	9	2	STAT1	0.014285337529915959	0.683554777239908	0.09009555592395571	8.741558634647607	147
r10_f3	9	2	PTPRE	0.038920964880975524	0.6143791536757466	0.0989709662689208	8.740051808824004	148
r10_f3	9	2	ZFR	-0.07537170047966406	0.676582499179521	0.05150696295076461	-8.734665426593455	149
r10_f3	9	2	SYNC	-0.03485380441787939	0.8315840888578933	0.06958737532973651	-8.7142577511062	150
r10_f3	9	2	VGLL3	-0.015566117517356022	0.6685728277814241	0.09943189578899	-8.706120403483457	151
r10_f3	9	2	CD33	-0.017255886982235433	0.584874979488021	0.11342715808589397	8.705822947651487	152
r10_f3	9	2	CHIC1	-0.02605567480633674	0.35735559566786995	0.05430939414275445	-8.704703693385108	153
r10_f3	9	2	GPR65	-0.017525380974729277	0.6175359472431899	0.15632359574740182	8.70330048675763	154
r10_f3	9	2	VAV3	-0.009956181716277417	0.697580612077453	0.12821035650815854	8.70018708169753	155
r10_f3	9	2	SEMA4D	0.03952976691814079	0.3987036429274697	0.08439619730623603	8.699205781628681	156
r10_f3	9	2	P2RX7	-0.008185698577475517	0.529075730226452	0.14435129197433813	8.695571414586675	157
r10_f3	9	2	PTPN6	-0.02117601394336108	0.5935982113554314	0.140706466303481	8.681508883296175	158
r10_f3	9	2	NFIL3	-0.0786216783951694	0.8905747456514602	0.06689908108442237	-8.671579932377787	159
r10_f3	9	2	RBM4B	0.18234815198207496	0.6282096119133574	0.054279801674543986	8.66676950879965	160
r10_f3	9	2	DDX60L	0.028726585344876154	0.6817645942730552	0.1221875060976171	8.663050425539064	161
r10_f3	9	2	USP53	-0.07847934974549715	0.7380058766819819	0.08513038182359597	-8.658342281822433	162
r10_f3	9	2	TRPM2	-0.0018516685034180647	0.6149768214637349	0.16485631675421789	8.657366792631196	163
r10_f3	9	2	TAOK2	0.11757137660211768	0.5764871184771906	0.03672264583522166	8.655831793270968	164
r10_f3	9	2	ARHGAP5	-0.009744325409058867	0.684678064489662	0.09305975636942652	-8.655783069569436	165
r10_f3	9	2	CASZ1	-0.0005024955140241668	0.42055813094847394	0.06475840640002233	-8.646193053064573	166
r10_f3	9	2	SEPT8	-0.027501402392043232	0.5291575217426976	0.06308571849085404	-8.623283097293433	167
r10_f3	9	2	RGS19	0.043051569657639434	0.8821963714309157	0.05834622603300482	8.616982834703128	168
r10_f3	9	2	FAM53B	0.03421454716686419	0.49987949212340005	0.05714052559161329	8.613313390204551	169
r10_f3	9	2	RASSF8	-0.05213568795267953	0.43936043649491296	0.09114711597823	-8.607217733312076	170
r10_f3	9	2	ABCA8	-0.021944613022713777	0.42470206350508694	0.15839471440897004	-8.601464132176593	171
r10_f3	9	2	TMEM86A	-0.020021323992527186	0.4068543341811618	0.14549422064157735	8.600933700578343	172
r10_f3	9	2	NIPAL3	0.0290177954343263	0.4947825217426977	0.06365681556321026	8.59940595311604	173
r10_f3	9	2	LST1	0.009818461394769027	0.841699827699376	0.08578667584885402	8.591506810464876	174
r10_f3	9	2	RAB8A	-0.027982466267815188	0.8920913500984576	0.024585291699737548	8.58127077087905	175
r10_f3	9	2	UAP1	-0.07664781561726836	0.6848608775024614	0.10831141091835021	-8.565843512748794	176
r10_f3	9	2	SEZ6L2	0.006929638073820504	0.5605511055956678	0.18020246380587918	8.562651458997188	177
r10_f3	9	2	TFEC	-0.019715165477106462	0.5118220790941911	0.15513228468629675	8.552174467135005	178
r10_f3	9	2	RAI2	0.03446380240952458	0.7354513660978012	0.11388850504869247	-8.535432125510555	179
r10_f3	9	2	MAP6	-0.025029418641179118	0.5643658208893995	0.09871369528575095	-8.533439777146997	180
r10_f3	9	2	ANP32E	-0.10172673079448422	0.6854685448802103	0.06608308303169079	-8.523612509256862	181
r10_f3	9	2	ADAMTSL3	-0.014122984426314773	0.5211540039382999	0.11275027097768864	-8.522700192107402	182
r10_f3	9	2	REEP1	0.049168758587533314	0.5873689797341649	0.17169591686528088	-8.5084821142556	183
r10_f3	9	2	TRAF3IP3	0.016084356663952935	0.6577271188874302	0.17569496753494684	8.497320622267326	184
r10_f3	9	2	ZNF671	-0.02139991656008877	0.4631620241220873	0.08984969924683618	8.49556361611479	185
r10_f3	9	2	SUB1	-0.03483379976211043	0.7782965314243518	0.054363222612235064	-8.489031219237278	186
r10_f3	9	2	STK10	0.010025846545862567	0.7593444884312439	0.11338791757089693	8.48863696926596	187
r10_f3	9	2	HVCN1	-0.015597425153611705	0.6028183459140136	0.10727351096225919	8.484482600384315	188
r10_f3	9	2	PTAFR	0.028764460894234824	0.8109582683787333	0.07204039094498348	8.478431952002326	189
r10_f3	9	2	RASGRP4	-0.006023773405337627	0.49200186659008865	0.08887061320600878	8.47219900036159	190
r10_f3	9	2	TASP1	-0.013483070375555215	0.593122077042993	0.09525176686500475	-8.470922707982128	191
r10_f3	9	2	PLN	0.02780307069616387	0.6623056489990157	0.1782371415320774	-8.465296778149131	192
r10_f3	9	2	KDM4A	0.1284882348778547	0.6133374015425007	0.04145646327923967	8.448458245927027	193
r10_f3	9	2	PNOC	0.0777532429559519	0.36430197735477504	0.1803829978763473	8.43944409874527	194
r10_f3	9	2	PAK3	-0.0322423511029311	0.2248018030029537	0.09257709571295453	-8.435041319554125	195
r10_f3	9	2	RHEBL1	0.047024683158796085	0.6482031506399738	0.0963785877951144	8.433981908384965	196
r10_f3	9	2	SLC4A11	0.00271717878615924	0.39200878938299966	0.09162608864521812	8.417201766983663	197
r10_f3	9	2	SMARCA1	0.02040107002604317	0.8041793157203808	0.06418085754236327	-8.40184581951044	198
r10_f3	9	2	CCDC136	0.003970724041640768	0.5151109185264195	0.07668786480831738	-8.401118652951807	199
r10_f3	9	2	RPS6KA1	-0.05648049779583489	0.48390630127994755	0.10343288982110094	8.397689900647741	200
