## Supplementary material for "Anatomical comparison populations and threshold transport in vascular transcriptomic classification": Reproducibility archive: code, provenance and results: random_panel_genes.csv

panel	gene	seed
random_01	ABHD14B	20261026
random_01	ACSL3	20261026
random_01	ACTR5	20261026
random_01	AEBP1	20261026
random_01	AIM2	20261026
random_01	ANGPT2	20261026
random_01	ANKRD1	20261026
random_01	ANXA2	20261026
random_01	ANXA6	20261026
random_01	AP2S1	20261026
random_01	AP3B1	20261026
random_01	AQR	20261026
random_01	ARHGAP17	20261026
random_01	ATP2B2	20261026
random_01	ATP2C1	20261026
random_01	AVPR1A	20261026
random_01	BAG1	20261026
random_01	BCKDK	20261026
random_01	BTBD7	20261026
random_01	C16orf80	20261026
random_01	C17orf96	20261026
random_01	C19orf60	20261026
random_01	C1orf53	20261026
random_01	CADM3	20261026
random_01	CAMTA1	20261026
random_01	CASC4	20261026
random_01	CBX7	20261026
random_01	CBX8	20261026
random_01	CCDC154	20261026
random_01	CCNA2	20261026
random_01	CDHR2	20261026
random_01	CENPT	20261026
random_01	CEP70	20261026
random_01	CEP85	20261026
random_01	CHGA	20261026
random_01	CNNM4	20261026
random_01	COL10A1	20261026
random_01	COL8A1	20261026
random_01	COX4I1	20261026
random_01	CPEB2	20261026
random_01	CTDNEP1	20261026
random_01	CYP4F11	20261026
random_01	CYP4F12	20261026
random_01	DEFB121	20261026
random_01	DTNB	20261026
random_01	DUSP23	20261026
random_01	DYRK1B	20261026
random_01	E2F3	20261026
random_01	EFEMP2	20261026
random_01	EHD3	20261026
random_01	EID1	20261026
random_01	EIF2S2	20261026
random_01	EIF3B	20261026
random_01	ENDOG	20261026
random_01	EPHB2	20261026
random_01	ERLIN1	20261026
random_01	EXTL1	20261026
random_01	FAM129B	20261026
random_01	FAM9A	20261026
random_01	FBXW12	20261026
random_01	FKBPL	20261026
random_01	FLJ38379	20261026
random_01	FLT4	20261026
random_01	GABARAP	20261026
random_01	GALC	20261026
random_01	GIGYF1	20261026
random_01	GIT2	20261026
random_01	GPD1L	20261026
random_01	GPM6A	20261026
random_01	GPR137	20261026
random_01	GPR176	20261026
random_01	GPR78	20261026
random_01	GRPR	20261026
random_01	GTF2IRD1	20261026
random_01	HARBI1	20261026
random_01	HELQ	20261026
random_01	HLCS	20261026
random_01	HLX	20261026
random_01	HOXB6	20261026
random_01	HOXD10	20261026
random_01	IGFALS	20261026
random_01	IGFBP1	20261026
random_01	IL17C	20261026
random_01	IMPAD1	20261026
random_01	IQCH	20261026
random_01	IRF2BPL	20261026
random_01	IRX3	20261026
random_01	JAM2	20261026
random_01	KCNAB2	20261026
random_01	KIAA0087	20261026
random_01	KIAA0907	20261026
random_01	KIAA1462	20261026
random_01	KIF21A	20261026
random_01	KLC1	20261026
random_01	KLF17	20261026
random_01	KLK6	20261026
random_01	KRT32	20261026
random_01	KRT76	20261026
random_01	KRTAP5-2	20261026
random_01	LBH	20261026
random_01	LCTL	20261026
random_01	LEPROTL1	20261026
random_01	LOC100128922	20261026
random_01	LPAR1	20261026
random_01	LRRC4	20261026
random_01	LRRC46	20261026
random_01	LRRC49	20261026
random_01	LRRC7	20261026
random_01	LRRN1	20261026
random_01	LUZP1	20261026
random_01	MALT1	20261026
random_01	MAX	20261026
random_01	ME3	20261026
random_01	MKX	20261026
random_01	MMD	20261026
random_01	MS4A15	20261026
random_01	MTBP	20261026
random_01	MYL1	20261026
random_01	NDST4	20261026
random_01	NDUFV3	20261026
random_01	NEGR1	20261026
random_01	NEUROD2	20261026
random_01	NPC1	20261026
random_01	NRXN1	20261026
random_01	NTS	20261026
random_01	NUDT14	20261026
random_01	NUP210	20261026
random_01	NUP85	20261026
random_01	OLIG3	20261026
random_01	ONECUT1	20261026
random_01	ORM1	20261026
random_01	PCSK1N	20261026
random_01	PDE8B	20261026
random_01	PID1	20261026
random_01	PLEKHA6	20261026
random_01	PMAIP1	20261026
random_01	PMM1	20261026
random_01	POLL	20261026
random_01	POP5	20261026
random_01	POU4F2	20261026
random_01	PPFIA4	20261026
random_01	PRO2012	20261026
random_01	PSCA	20261026
random_01	PSMA1	20261026
random_01	PSMA8	20261026
random_01	PTGER1	20261026
random_01	PTH1R	20261026
random_01	PYGM	20261026
random_01	RAB20	20261026
random_01	RACGAP1P	20261026
random_01	RANBP1	20261026
random_01	RGS16	20261026
random_01	RNF20	20261026
random_01	RPA1	20261026
random_01	RTN2	20261026
random_01	SCG5	20261026
random_01	SCN7A	20261026
random_01	SDF2	20261026
random_01	SDR9C7	20261026
random_01	SEC61B	20261026
random_01	SELE	20261026
random_01	SEMA5A	20261026
random_01	SERPINA3	20261026
random_01	SERPINB13	20261026
random_01	SGSH	20261026
random_01	SH2D3C	20261026
random_01	SH3GL3	20261026
random_01	SLAMF8	20261026
random_01	SLC2A3	20261026
random_01	SLC35G3	20261026
random_01	SOBP	20261026
random_01	SRM	20261026
random_01	STX7	20261026
random_01	TAF1	20261026
random_01	TAF7L	20261026
random_01	TMEM14A	20261026
random_01	TMEM41A	20261026
random_01	TMEM50A	20261026
random_01	TMEM55A	20261026
random_01	TRAK1	20261026
random_01	TRIM41	20261026
random_01	TXNRD1	20261026
random_01	UBR1	20261026
random_01	UBTD1	20261026
random_01	USHBP1	20261026
random_01	WDR38	20261026
random_01	WDR53	20261026
random_01	XAGE-4	20261026
random_01	XYLT2	20261026
random_01	YEATS2	20261026
random_01	YLPM1	20261026
random_01	ZCCHC11	20261026
random_01	ZFP92	20261026
random_01	ZIC1	20261026
random_01	ZNF23	20261026
random_01	ZNF300	20261026
random_01	ZNF34	20261026
random_01	ZNF506	20261026
random_01	ZNF646	20261026
random_01	ZNF836	20261026
random_02	ACN9	20261026
random_02	ACOT4	20261026
random_02	ADAMTS13	20261026
random_02	AK8	20261026
random_02	AKR7A2	20261026
random_02	ANGPT1	20261026
random_02	ANKRD30A	20261026
random_02	ANKRD33	20261026
random_02	ARL11	20261026
random_02	ASB10	20261026
random_02	ASPM	20261026
random_02	ATF1	20261026
random_02	ATG5	20261026
random_02	B3GAT3	20261026
random_02	C12orf42	20261026
random_02	C1orf228	20261026
random_02	C4BPA	20261026
random_02	CACNA1H	20261026
random_02	CALML6	20261026
random_02	CAPN5	20261026
random_02	CAPN9	20261026
random_02	CCDC43	20261026
random_02	CCDC80	20261026
random_02	CCL2	20261026
random_02	CD151	20261026
random_02	CD3D	20261026
random_02	CD47	20261026
random_02	CDC34	20261026
random_02	CDKN1A	20261026
random_02	CENPQ	20261026
random_02	CEP350	20261026
random_02	CITED2	20261026
random_02	CLDN11	20261026
random_02	CPLX2	20261026
random_02	CRAT	20261026
random_02	CREB3L4	20261026
random_02	CRYBG3	20261026
random_02	CSNK1G2	20261026
random_02	DACT2	20261026
random_02	DBT	20261026
random_02	DCLK3	20261026
random_02	DEF6	20261026
random_02	DHX36	20261026
random_02	DNAJB1	20261026
random_02	DNAJB7	20261026
random_02	DPH2	20261026
random_02	DPM3	20261026
random_02	DSCR9	20261026
random_02	DUOXA2	20261026
random_02	E4F1	20261026
random_02	ECHS1	20261026
random_02	EFNB3	20261026
random_02	ENO3	20261026
random_02	EPB41	20261026
random_02	FAM13B	20261026
random_02	FAM175B	20261026
random_02	FAM178B	20261026
random_02	FAM195B	20261026
random_02	FAM71E1	20261026
random_02	FANCE	20261026
random_02	FAT4	20261026
random_02	FBL	20261026
random_02	FCHSD2	20261026
random_02	FOXA2	20261026
random_02	FOXE3	20261026
random_02	GGA2	20261026
random_02	GLIPR1	20261026
random_02	GLIS3-AS1	20261026
random_02	GNPDA2	20261026
random_02	GPR26	20261026
random_02	GPRIN1	20261026
random_02	GPRIN3	20261026
random_02	GRIA1	20261026
random_02	GRIK1-AS1	20261026
random_02	GRIK4	20261026
random_02	GXYLT1	20261026
random_02	H1FNT	20261026
random_02	HAND1	20261026
random_02	HAUS6	20261026
random_02	HEPACAM2	20261026
random_02	HHLA3	20261026
random_02	HLF	20261026
random_02	HMBS	20261026
random_02	HMOX2	20261026
random_02	HOXC5	20261026
random_02	HRH3	20261026
random_02	HSPA13	20261026
random_02	HTN1	20261026
random_02	IFIT5	20261026
random_02	IGDCC4	20261026
random_02	INGX	20261026
random_02	IPPK	20261026
random_02	KAL1	20261026
random_02	KCNB2	20261026
random_02	KLK1	20261026
random_02	KRT38	20261026
random_02	KRTAP13-1	20261026
random_02	LEP	20261026
random_02	LINC00173	20261026
random_02	LINC00277	20261026
random_02	LINC00299	20261026
random_02	LIPT1	20261026
random_02	LMNA	20261026
random_02	LOC100506571	20261026
random_02	LRBA	20261026
random_02	LRRC4B	20261026
random_02	LRRN4CL	20261026
random_02	LTA	20261026
random_02	LY6G6C	20261026
random_02	LYPD4	20261026
random_02	MAP2K2	20261026
random_02	MAPK8IP1	20261026
random_02	MARVELD1	20261026
random_02	MGC39584	20261026
random_02	MGST3	20261026
random_02	MPST	20261026
random_02	MX1	20261026
random_02	MXRA5	20261026
random_02	MYOD1	20261026
random_02	MYOG	20261026
random_02	NAAA	20261026
random_02	NEFL	20261026
random_02	NETO2	20261026
random_02	NOTCH1	20261026
random_02	NR4A3	20261026
random_02	NSA2	20261026
random_02	NUP93	20261026
random_02	NUP98	20261026
random_02	NUPR1	20261026
random_02	OCIAD1	20261026
random_02	OR51B6	20261026
random_02	OSGEPL1	20261026
random_02	OVOL1	20261026
random_02	OXCT1	20261026
random_02	P2RX3	20261026
random_02	PAK1	20261026
random_02	PCM1	20261026
random_02	PDZD4	20261026
random_02	PEBP1	20261026
random_02	PHOX2A	20261026
random_02	PIN4	20261026
random_02	PKMYT1	20261026
random_02	POLL	20261026
random_02	POLR3A	20261026
random_02	PPARA	20261026
random_02	PPIH	20261026
random_02	PRKD3	20261026
random_02	RAPSN	20261026
random_02	RARS2	20261026
random_02	RASAL2	20261026
random_02	RBM47	20261026
random_02	RENBP	20261026
random_02	RNF144A	20261026
random_02	RNF19B	20261026
random_02	SCGB3A2	20261026
random_02	SCML1	20261026
random_02	SH2B3	20261026
random_02	SHD	20261026
random_02	SLC16A4	20261026
random_02	SLC22A12	20261026
random_02	SLC24A1	20261026
random_02	SLC27A1	20261026
random_02	SLC2A2	20261026
random_02	SLC39A2	20261026
random_02	SLC7A10	20261026
random_02	SMARCA2	20261026
random_02	SMEK1	20261026
random_02	SNRPC	20261026
random_02	SPARCL1	20261026
random_02	SPG21	20261026
random_02	SRRM1	20261026
random_02	SSTR3	20261026
random_02	STAP1	20261026
random_02	SVIL	20261026
random_02	TACO1	20261026
random_02	TAL1	20261026
random_02	TBCC	20261026
random_02	TCTN2	20261026
random_02	TERF1	20261026
random_02	THOC2	20261026
random_02	TLR5	20261026
random_02	TM9SF4	20261026
random_02	TMEM8B	20261026
random_02	TMOD2	20261026
random_02	TNFRSF19	20261026
random_02	TTC23L	20261026
random_02	UPK3B	20261026
random_02	VIT	20261026
random_02	VPS39	20261026
random_02	VSTM1	20261026
random_02	WDFY2	20261026
random_02	WFDC10B	20261026
random_02	ZBTB8OS	20261026
random_02	ZC3H12B	20261026
random_02	ZFY	20261026
random_02	ZNF189	20261026
random_02	ZNF202	20261026
random_02	ZNF630	20261026
random_02	ZNF670	20261026
random_02	ZSWIM3	20261026
random_03	A4GALT	20261026
random_03	ABHD3	20261026
random_03	ACTA1	20261026
random_03	ADHFE1	20261026
random_03	AFAP1	20261026
random_03	AGL	20261026
random_03	AIPL1	20261026
random_03	AKR1C3	20261026
random_03	ALDH3B1	20261026
random_03	ANKRD22	20261026
random_03	ANKRD32	20261026
random_03	ANKRD37	20261026
random_03	ANP32A-IT1	20261026
random_03	ARCN1	20261026
random_03	ASF1B	20261026
random_03	ASTN1	20261026
random_03	B3GNT6	20261026
random_03	BACH2	20261026
random_03	BCAS3	20261026
random_03	BLVRA	20261026
random_03	BPIFB6	20261026
random_03	C20orf203	20261026
random_03	C21orf91	20261026
random_03	C3orf30	20261026
random_03	C8orf12	20261026
random_03	C9	20261026
random_03	CAD	20261026
random_03	CCDC114	20261026
random_03	CCDC67	20261026
random_03	CD93	20261026
random_03	CENPN	20261026
random_03	CHERP	20261026
random_03	CHST11	20261026
random_03	CLDN11	20261026
random_03	CLIC6	20261026
random_03	CLSTN2	20261026
random_03	CNTNAP2	20261026
random_03	COMP	20261026
random_03	COX11	20261026
random_03	CXorf57	20261026
random_03	CYYR1	20261026
random_03	DAAM1	20261026
random_03	DENND1A	20261026
random_03	DLGAP5	20261026
random_03	DNAJA3	20261026
random_03	DPYS	20261026
random_03	DRAM2	20261026
random_03	DSC1	20261026
random_03	DTWD2	20261026
random_03	DUSP18	20261026
random_03	EIF2B1	20261026
random_03	ELANE	20261026
random_03	ELSPBP1	20261026
random_03	ETV7	20261026
random_03	EXT2	20261026
random_03	FAM105A	20261026
random_03	FDX1L	20261026
random_03	FSTL5	20261026
random_03	GABRB3	20261026
random_03	GALM	20261026
random_03	GALNT11	20261026
random_03	GHRH	20261026
random_03	GLS2	20261026
random_03	GLYAT	20261026
random_03	GOLM1	20261026
random_03	GPR160	20261026
random_03	GPR39	20261026
random_03	GPR98	20261026
random_03	HAND1	20261026
random_03	HERC1	20261026
random_03	HMGXB3	20261026
random_03	HPRT1	20261026
random_03	IMPA2	20261026
random_03	KCNJ11	20261026
random_03	KCNV2	20261026
random_03	KCTD19	20261026
random_03	KIAA1191	20261026
random_03	KIAA1683	20261026
random_03	KIF20A	20261026
random_03	KIF2A	20261026
random_03	KLK14	20261026
random_03	KNG1	20261026
random_03	KRT84	20261026
random_03	KRTAP5-9	20261026
random_03	LCORL	20261026
random_03	LEPREL4	20261026
random_03	LHX9	20261026
random_03	LIMD2	20261026
random_03	LIN7A	20261026
random_03	LMF2	20261026
random_03	LOC100131510	20261026
random_03	LOXHD1	20261026
random_03	LPPR4	20261026
random_03	LRRC32	20261026
random_03	MAPK8IP3	20261026
random_03	MASP1	20261026
random_03	MRPS11	20261026
random_03	MYCN	20261026
random_03	MYH6	20261026
random_03	NADSYN1	20261026
random_03	NDC80	20261026
random_03	NMUR2	20261026
random_03	NUDT10	20261026
random_03	OAS2	20261026
random_03	OLIG2	20261026
random_03	ORC1	20261026
random_03	PACRG	20261026
random_03	PANK3	20261026
random_03	PART1	20261026
random_03	PDE4A	20261026
random_03	PDE6H	20261026
random_03	PDS5A	20261026
random_03	PEX5L	20261026
random_03	PHYHD1	20261026
random_03	PIGF	20261026
random_03	PLD5	20261026
random_03	PLD6	20261026
random_03	PLEKHG6	20261026
random_03	PNPLA4	20261026
random_03	POLRMT	20261026
random_03	PRKD1	20261026
random_03	PRR15L	20261026
random_03	PSG9	20261026
random_03	R3HDML	20261026
random_03	REPS1	20261026
random_03	RGAG4	20261026
random_03	RIPK1	20261026
random_03	RNF11	20261026
random_03	RNF151	20261026
random_03	RNF165	20261026
random_03	RNF8	20261026
random_03	RP1L1	20261026
random_03	RPF2	20261026
random_03	RPL10A	20261026
random_03	RPLP0	20261026
random_03	RRP12	20261026
random_03	SAV1	20261026
random_03	SEC13	20261026
random_03	SELPLG	20261026
random_03	SEPHS2	20261026
random_03	SEPT10	20261026
random_03	SERINC2	20261026
random_03	SESN3	20261026
random_03	SHC1	20261026
random_03	SIGLEC5	20261026
random_03	SLC10A1	20261026
random_03	SLC24A1	20261026
random_03	SLC35F3	20261026
random_03	SLC39A9	20261026
random_03	SLTM	20261026
random_03	SNX17	20261026
random_03	SNX20	20261026
random_03	SON	20261026
random_03	SORD	20261026
random_03	SPIN4	20261026
random_03	SS18	20261026
random_03	STAT4	20261026
random_03	STK35	20261026
random_03	STYXL1	20261026
random_03	SYT9	20261026
random_03	TAAR8	20261026
random_03	TAGAP	20261026
random_03	TAS2R10	20261026
random_03	TF	20261026
random_03	TFB1M	20261026
random_03	TMED2	20261026
random_03	TMEM132E	20261026
random_03	TMEM185A	20261026
random_03	TMEM25	20261026
random_03	TMEM55A	20261026
random_03	TNFRSF11A	20261026
random_03	TRIB2	20261026
random_03	TRIM33	20261026
random_03	TRIM52	20261026
random_03	TRIM69	20261026
random_03	TTR	20261026
random_03	TTYH1	20261026
random_03	TUBG2	20261026
random_03	TXK	20261026
random_03	UBAP2L	20261026
random_03	UBR4	20261026
random_03	UBXN4	20261026
random_03	ULK2	20261026
random_03	USP35	20261026
random_03	VSIG4	20261026
random_03	WDR52	20261026
random_03	WDR92	20261026
random_03	XPNPEP3	20261026
random_03	ZBBX	20261026
random_03	ZBTB41	20261026
random_03	ZDHHC22	20261026
random_03	ZHX3	20261026
random_03	ZMIZ2	20261026
random_03	ZMPSTE24	20261026
random_03	ZNF146	20261026
random_03	ZNF154	20261026
random_03	ZNF311	20261026
random_03	ZNF543	20261026
random_03	ZNF600	20261026
random_03	ZNF844	20261026
random_04	A1CF	20261026
random_04	ADAT1	20261026
random_04	ADIPOR1	20261026
random_04	AGBL5	20261026
random_04	AJUBA	20261026
random_04	ALOX12B	20261026
random_04	APOB	20261026
random_04	ARHGEF16	20261026
random_04	ARID4A	20261026
random_04	ASGR2	20261026
random_04	ATG10	20261026
random_04	ATG2A	20261026
random_04	ATOH1	20261026
random_04	ATP5C1	20261026
random_04	ATXN7L3B	20261026
random_04	BAHD1	20261026
random_04	BBX	20261026
random_04	BDH1	20261026
random_04	BEND2	20261026
random_04	BFSP2	20261026
random_04	C14orf169	20261026
random_04	C17orf64	20261026
random_04	C19orf18	20261026
random_04	C19orf26	20261026
random_04	C1orf56	20261026
random_04	C1orf87	20261026
random_04	CACNA1B	20261026
random_04	CALD1	20261026
random_04	CALR3	20261026
random_04	CAMK4	20261026
random_04	CAMSAP1	20261026
random_04	CAPN13	20261026
random_04	CARD10	20261026
random_04	CASP7	20261026
random_04	CCDC158	20261026
random_04	CCDC18	20261026
random_04	CCDC66	20261026
random_04	CD200	20261026
random_04	CELSR1	20261026
random_04	CHAT	20261026
random_04	CHCHD4	20261026
random_04	CNTROB	20261026
random_04	COIL	20261026
random_04	COL1A2	20261026
random_04	COPS6	20261026
random_04	CPT1C	20261026
random_04	CSN2	20261026
random_04	CSTF2	20261026
random_04	CTBS	20261026
random_04	CTNNA2	20261026
random_04	CTSE	20261026
random_04	CXCL6	20261026
random_04	CXCR6	20261026
random_04	CYLD	20261026
random_04	DDX3X	20261026
random_04	DPH3	20261026
random_04	DPP6	20261026
random_04	DUOX1	20261026
random_04	EFNB1	20261026
random_04	ELMO1	20261026
random_04	EP300	20261026
random_04	EPHA3	20261026
random_04	ERCC2	20261026
random_04	EXOSC2	20261026
random_04	F8	20261026
random_04	FAM118B	20261026
random_04	FAM35A	20261026
random_04	FAM50A	20261026
random_04	FGF9	20261026
random_04	FHIT	20261026
random_04	FIBIN	20261026
random_04	FNDC7	20261026
random_04	GCLC	20261026
random_04	GK3P	20261026
random_04	GK5	20261026
random_04	GPC1	20261026
random_04	GPR20	20261026
random_04	GTF3C6	20261026
random_04	GUCY1B2	20261026
random_04	HERC6	20261026
random_04	HIGD1A	20261026
random_04	HIRIP3	20261026
random_04	HLA-DPB1	20261026
random_04	HNF4A	20261026
random_04	HNRNPH3	20261026
random_04	HS6ST2	20261026
random_04	HTR2B	20261026
random_04	HUNK	20261026
random_04	IL17F	20261026
random_04	ING4	20261026
random_04	KCNJ14	20261026
random_04	KDSR	20261026
random_04	KIF20B	20261026
random_04	KIF21A	20261026
random_04	KLC2	20261026
random_04	KLRF1	20261026
random_04	KRT73	20261026
random_04	KRTAP4-4	20261026
random_04	LAIR2	20261026
random_04	LARP1	20261026
random_04	LCN12	20261026
random_04	LIAS	20261026
random_04	LOC153684	20261026
random_04	LRRC29	20261026
random_04	LYSMD4	20261026
random_04	MAEL	20261026
random_04	MILR1	20261026
random_04	MRPL46	20261026
random_04	MYO10	20261026
random_04	N6AMT1	20261026
random_04	NAA11	20261026
random_04	NCAPH2	20261026
random_04	NCL	20261026
random_04	NDUFAF4	20261026
random_04	NFIC	20261026
random_04	NLRP12	20261026
random_04	NOC2L	20261026
random_04	NOP14	20261026
random_04	NUDT16	20261026
random_04	OR11A1	20261026
random_04	PAK2	20261026
random_04	PATE1	20261026
random_04	PDZRN3	20261026
random_04	PGK2	20261026
random_04	PICK1	20261026
random_04	PLA2G6	20261026
random_04	PLEK2	20261026
random_04	PNPT1	20261026
random_04	POLH	20261026
random_04	POU6F2	20261026
random_04	PPA1	20261026
random_04	PPAP2C	20261026
random_04	PPARGC1B	20261026
random_04	PPME1	20261026
random_04	PPP1R14A	20261026
random_04	PPP4R2	20261026
random_04	PSMB2	20261026
random_04	PSTK	20261026
random_04	PTPLA	20261026
random_04	QKI	20261026
random_04	QSOX2	20261026
random_04	RABIF	20261026
random_04	RAF1	20261026
random_04	RANBP9	20261026
random_04	RAPGEF2	20261026
random_04	RASAL3	20261026
random_04	RBM6	20261026
random_04	RIOK1	20261026
random_04	RNF149	20261026
random_04	RPL7L1	20261026
random_04	RPL8	20261026
random_04	RSPO3	20261026
random_04	RUVBL1	20261026
random_04	SAMD9L	20261026
random_04	SCGN	20261026
random_04	SCO1	20261026
random_04	SCT	20261026
random_04	SERPINA4	20261026
random_04	SHC3	20261026
random_04	SIK3	20261026
random_04	SIRT1	20261026
random_04	SLC12A6	20261026
random_04	SLC2A4RG	20261026
random_04	SLC9A9	20261026
random_04	SLFN5	20261026
random_04	SMAD5-AS1	20261026
random_04	SOBP	20261026
random_04	SPATA2L	20261026
random_04	SPATA6	20261026
random_04	SPINT2	20261026
random_04	STAT1	20261026
random_04	SUN5	20261026
random_04	SUV420H2	20261026
random_04	SYNGR4	20261026
random_04	TARBP1	20261026
random_04	TBC1D9	20261026
random_04	TBRG1	20261026
random_04	TCEB2	20261026
random_04	TERF2IP	20261026
random_04	TESK2	20261026
random_04	TFAP2C	20261026
random_04	TFEB	20261026
random_04	TGDS	20261026
random_04	THUMPD3	20261026
random_04	TMEM133	20261026
random_04	TMEM135	20261026
random_04	TMEM222	20261026
random_04	TMEM57	20261026
random_04	TRIM22	20261026
random_04	TRMT6	20261026
random_04	TXNDC2	20261026
random_04	USP22	20261026
random_04	WDR75	20261026
random_04	WDTC1	20261026
random_04	WWC3	20261026
random_04	ZBTB7B	20261026
random_04	ZNF287	20261026
random_04	ZNF439	20261026
random_04	ZNF85	20261026
random_04	ZRSR2	20261026
random_05	ABCA2	20261026
random_05	ACADS	20261026
random_05	ACTN3	20261026
random_05	ADAM2	20261026
random_05	ADAM6	20261026
random_05	AIP	20261026
random_05	ALAS1	20261026
random_05	AMBN	20261026
random_05	ANK2	20261026
random_05	ANKRD2	20261026
random_05	ANKRD33B	20261026
random_05	ARHGDIG	20261026
random_05	ARHGEF16	20261026
random_05	ASH1L	20261026
random_05	ATG4C	20261026
random_05	ATP6V1B1	20261026
random_05	AUP1	20261026
random_05	BBS12	20261026
random_05	BCDIN3D	20261026
random_05	BCKDK	20261026
random_05	BPIFA3	20261026
random_05	BPIFB1	20261026
random_05	BRCA1	20261026
random_05	C10orf67	20261026
random_05	C11orf53	20261026
random_05	C19orf45	20261026
random_05	C1orf101	20261026
random_05	C2CD4A	20261026
random_05	CADM2	20261026
random_05	CCDC30	20261026
random_05	CCDC58	20261026
random_05	CD2BP2	20261026
random_05	CDAN1	20261026
random_05	CDH6	20261026
random_05	CDK20	20261026
random_05	CH25H	20261026
random_05	CLCNKB	20261026
random_05	CLK2	20261026
random_05	CLN3	20261026
random_05	COL5A2	20261026
random_05	CPNE5	20261026
random_05	CRTAC1	20261026
random_05	CRTC1	20261026
random_05	CSNK1G2	20261026
random_05	CXCL13	20261026
random_05	CYLD	20261026
random_05	CYP26A1	20261026
random_05	DNAJC1	20261026
random_05	DPT	20261026
random_05	EFR3B	20261026
random_05	EIF2D	20261026
random_05	FAM46A	20261026
random_05	FAT2	20261026
random_05	FLJ31713	20261026
random_05	FLJ33360	20261026
random_05	FNDC5	20261026
random_05	FSD1L	20261026
random_05	GADD45A	20261026
random_05	GALNT1	20261026
random_05	GFAP	20261026
random_05	GFER	20261026
random_05	GFRA1	20261026
random_05	GGH	20261026
random_05	GHRHR	20261026
random_05	GLIS1	20261026
random_05	GLP2R	20261026
random_05	GLRA1	20261026
random_05	GLT8D2	20261026
random_05	GNG13	20261026
random_05	GPANK1	20261026
random_05	GPR124	20261026
random_05	GPR150	20261026
random_05	GPR183	20261026
random_05	GRB14	20261026
random_05	HDAC6	20261026
random_05	HERPUD1	20261026
random_05	HMGXB3	20261026
random_05	HOMER3	20261026
random_05	IMP4	20261026
random_05	INTS5	20261026
random_05	KANK3	20261026
random_05	KCNJ11	20261026
random_05	KCNQ3	20261026
random_05	KCNS1	20261026
random_05	KCTD5	20261026
random_05	KDELR1	20261026
random_05	KDM6A	20261026
random_05	KIAA1107	20261026
random_05	KIF19	20261026
random_05	LDHAL6A	20261026
random_05	LENG1	20261026
random_05	LOC400940	20261026
random_05	LOXL2	20261026
random_05	LTB	20261026
random_05	LYSMD3	20261026
random_05	MAGEB3	20261026
random_05	MAGEB6	20261026
random_05	MAN1A2	20261026
random_05	MAP3K2	20261026
random_05	MARCH9	20261026
random_05	MATN4	20261026
random_05	MCOLN1	20261026
random_05	MED20	20261026
random_05	MITD1	20261026
random_05	MMP28	20261026
random_05	MRPL27	20261026
random_05	MSTN	20261026
random_05	MT4	20261026
random_05	MYO19	20261026
random_05	NAB2	20261026
random_05	NAIP	20261026
random_05	NAP1L4	20261026
random_05	NDUFA7	20261026
random_05	NLRC5	20261026
random_05	NME9	20261026
random_05	NXPH4	20261026
random_05	OAZ3	20261026
random_05	OSBPL1A	20261026
random_05	PAF1	20261026
random_05	PARP8	20261026
random_05	PASK	20261026
random_05	PCDHB15	20261026
random_05	PEG10	20261026
random_05	PEX5L	20261026
random_05	PFKFB4	20261026
random_05	PIGO	20261026
random_05	PIGP	20261026
random_05	PLD6	20261026
random_05	PM20D2	20261026
random_05	POFUT1	20261026
random_05	PPEF1	20261026
random_05	PRDM16	20261026
random_05	PRIMA1	20261026
random_05	PRKCI	20261026
random_05	PRLHR	20261026
random_05	PRX	20261026
random_05	PSMA5	20261026
random_05	PTGDR2	20261026
random_05	PTGFR	20261026
random_05	R3HDML	20261026
random_05	RARRES3	20261026
random_05	RETN	20261026
random_05	RGL2	20261026
random_05	RHAG	20261026
random_05	RNASE1	20261026
random_05	RNF141	20261026
random_05	RNF157	20261026
random_05	RNF7	20261026
random_05	RPA3	20261026
random_05	RPL22	20261026
random_05	RPUSD2	20261026
random_05	RRBP1	20261026
random_05	RS1	20261026
random_05	SCO1	20261026
random_05	SCOC	20261026
random_05	SETD2	20261026
random_05	SETDB1	20261026
random_05	SFT2D2	20261026
random_05	SFT2D3	20261026
random_05	SFXN5	20261026
random_05	SGOL1	20261026
random_05	SHC2	20261026
random_05	SLC25A19	20261026
random_05	SNX25	20261026
random_05	SNX32	20261026
random_05	SPIC	20261026
random_05	SPPL3	20261026
random_05	SPTLC3	20261026
random_05	SRD5A2	20261026
random_05	STAP2	20261026
random_05	STARD8	20261026
random_05	SUMF2	20261026
random_05	SYTL4	20261026
random_05	TAF1B	20261026
random_05	TDRG1	20261026
random_05	TEX12	20261026
random_05	TEX15	20261026
random_05	TFF3	20261026
random_05	TGFA	20261026
random_05	TM4SF1	20261026
random_05	TRAPPC3	20261026
random_05	TRMT1L	20261026
random_05	UMPS	20261026
random_05	USHBP1	20261026
random_05	USP27X	20261026
random_05	USP35	20261026
random_05	USP36	20261026
random_05	VANGL2	20261026
random_05	VEGFA	20261026
random_05	VRK3	20261026
random_05	VSIG2	20261026
random_05	WHSC1L1	20261026
random_05	XIAP	20261026
random_05	ZIC2	20261026
random_05	ZKSCAN4	20261026
random_05	ZNF195	20261026
random_05	ZNF23	20261026
random_05	ZNF587	20261026
random_05	ZNF644	20261026
random_05	ZNF732	20261026
random_06	ACSF2	20261026
random_06	ADAM33	20261026
random_06	ADAMTS6	20261026
random_06	AIPL1	20261026
random_06	ALDH4A1	20261026
random_06	ANKRD12	20261026
random_06	ANKRD37	20261026
random_06	APOOL	20261026
random_06	ARFGAP1	20261026
random_06	ARPC5L	20261026
random_06	ART4	20261026
random_06	ASNS	20261026
random_06	ATG2A	20261026
random_06	ATP2B2	20261026
random_06	ATP6V1C1	20261026
random_06	ATXN10	20261026
random_06	AVL9	20261026
random_06	BMP4	20261026
random_06	BRF1	20261026
random_06	BRMS1	20261026
random_06	C19orf52	20261026
random_06	C1orf162	20261026
random_06	C21orf88	20261026
random_06	C7orf43	20261026
random_06	CASP14	20261026
random_06	CATSPER1	20261026
random_06	CCDC60	20261026
random_06	CCIN	20261026
random_06	CD96	20261026
random_06	CDC40	20261026
random_06	CELF5	20261026
random_06	CEP63	20261026
random_06	CES4A	20261026
random_06	CHD4	20261026
random_06	CHMP4C	20261026
random_06	CHST1	20261026
random_06	COG5	20261026
random_06	COPE	20261026
random_06	COQ3	20261026
random_06	COX5B	20261026
random_06	CROCC	20261026
random_06	CROCCP3	20261026
random_06	CRYBA1	20261026
random_06	CS	20261026
random_06	CTSS	20261026
random_06	DBP	20261026
random_06	DCC	20261026
random_06	DCUN1D3	20261026
random_06	DOK5	20261026
random_06	DPCR1	20261026
random_06	ELAVL4	20261026
random_06	EMILIN3	20261026
random_06	EXOSC9	20261026
random_06	FAM154A	20261026
random_06	FAM73A	20261026
random_06	FBXL3	20261026
random_06	FERMT2	20261026
random_06	FLCN	20261026
random_06	FPGS	20261026
random_06	FRS3	20261026
random_06	GALNT6	20261026
random_06	GPHN	20261026
random_06	GPR132	20261026
random_06	GPR3	20261026
random_06	HDGF	20261026
random_06	HMP19	20261026
random_06	HOXA5	20261026
random_06	HTR6	20261026
random_06	IDO1	20261026
random_06	IFRD2	20261026
random_06	IFT57	20261026
random_06	IMPG2	20261026
random_06	IPO5	20261026
random_06	ITGB4	20261026
random_06	ITSN1	20261026
random_06	IWS1	20261026
random_06	JMJD8	20261026
random_06	KAT2B	20261026
random_06	KCNH2	20261026
random_06	KCTD1	20261026
random_06	KIAA0247	20261026
random_06	KIF26A	20261026
random_06	KLF8	20261026
random_06	LACTB	20261026
random_06	LAPTM4B	20261026
random_06	LEFTY1	20261026
random_06	LEMD3	20261026
random_06	LGMN	20261026
random_06	LIPJ	20261026
random_06	LOC100506557	20261026
random_06	LOC100506667	20261026
random_06	LOC100506990	20261026
random_06	LOC388882	20261026
random_06	LRFN4	20261026
random_06	MATN1	20261026
random_06	MBOAT2	20261026
random_06	MCMBP	20261026
random_06	MEIS3	20261026
random_06	MLST8	20261026
random_06	MMP19	20261026
random_06	MTMR7	20261026
random_06	MXRA7	20261026
random_06	MYEOV	20261026
random_06	MYF5	20261026
random_06	MYO16	20261026
random_06	NCOA5	20261026
random_06	NDUFB9	20261026
random_06	NLGN3	20261026
random_06	NLRP4	20261026
random_06	OPHN1	20261026
random_06	OXSR1	20261026
random_06	P2RX1	20261026
random_06	PAN2	20261026
random_06	PCBD1	20261026
random_06	PDE6D	20261026
random_06	PDK4	20261026
random_06	PDSS1	20261026
random_06	PERP	20261026
random_06	PIGW	20261026
random_06	PINK1	20261026
random_06	PITX1	20261026
random_06	PLD3	20261026
random_06	PLRG1	20261026
random_06	POLR2B	20261026
random_06	PPAPDC1B	20261026
random_06	PRADC1	20261026
random_06	PRKAR1A	20261026
random_06	PRPF39	20261026
random_06	PSME1	20261026
random_06	PSTPIP2	20261026
random_06	PTBP3	20261026
random_06	PTPN12	20261026
random_06	PWP1	20261026
random_06	QTRTD1	20261026
random_06	RAD1	20261026
random_06	RBM15B	20261026
random_06	RCVRN	20261026
random_06	RIN1	20261026
random_06	RIPPLY2	20261026
random_06	ROPN1L	20261026
random_06	RPL38	20261026
random_06	RPL8	20261026
random_06	RPN2	20261026
random_06	RPP38	20261026
random_06	RRAGA	20261026
random_06	S100A2	20261026
random_06	SAAL1	20261026
random_06	SAMD13	20261026
random_06	SCYL2	20261026
random_06	SCYL3	20261026
random_06	SEC14L4	20261026
random_06	SEC61A2	20261026
random_06	SERPINB12	20261026
random_06	SESN2	20261026
random_06	SFR1	20261026
random_06	SGIP1	20261026
random_06	SLC17A1	20261026
random_06	SLC35A3	20261026
random_06	SLCO6A1	20261026
random_06	SLITRK6	20261026
random_06	SLK	20261026
random_06	SLMAP	20261026
random_06	SNRNP35	20261026
random_06	SNX11	20261026
random_06	SPRED2	20261026
random_06	SRRD	20261026
random_06	SUV39H2	20261026
random_06	SYMPK	20261026
random_06	SYNJ2	20261026
random_06	TBX10	20261026
random_06	TDRD9	20261026
random_06	TDRKH	20261026
random_06	TEKT1	20261026
random_06	TGFBR1	20261026
random_06	THSD7B	20261026
random_06	TIMM9	20261026
random_06	TMEM167B	20261026
random_06	TMEM45A	20261026
random_06	TMEM52	20261026
random_06	TNNI1	20261026
random_06	TREML1	20261026
random_06	TRIM66	20261026
random_06	TROAP	20261026
random_06	TTC28-AS1	20261026
random_06	TTYH3	20261026
random_06	TXNDC17	20261026
random_06	UCP1	20261026
random_06	UFC1	20261026
random_06	UHMK1	20261026
random_06	VPS41	20261026
random_06	WDR12	20261026
random_06	WRB	20261026
random_06	XRCC3	20261026
random_06	ZNF155	20261026
random_06	ZNF160	20261026
random_06	ZNF330	20261026
random_06	ZNF484	20261026
random_06	ZNF563	20261026
random_06	ZNF823	20261026
random_06	ZSCAN21	20261026
random_07	ABCA12	20261026
random_07	ABCC10	20261026
random_07	ABCC13	20261026
random_07	ACADVL	20261026
random_07	ACTL7A	20261026
random_07	ADM2	20261026
random_07	AFAP1-AS1	20261026
random_07	AMPH	20261026
random_07	ANO2	20261026
random_07	APOBEC3C	20261026
random_07	ARAP3	20261026
random_07	ARFIP1	20261026
random_07	ARG1	20261026
random_07	ARL3	20261026
random_07	ASB4	20261026
random_07	ATP13A1	20261026
random_07	BEAN1	20261026
random_07	BNIPL	20261026
random_07	BPIFB1	20261026
random_07	BTN2A2	20261026
random_07	C15orf39	20261026
random_07	C1orf85	20261026
random_07	C21orf59	20261026
random_07	C3orf27	20261026
random_07	C5orf46	20261026
random_07	C8orf4	20261026
random_07	C8orf58	20261026
random_07	CBFB	20261026
random_07	CBLL1	20261026
random_07	CCNB1	20261026
random_07	CD53	20261026
random_07	CDK12	20261026
random_07	CDK5RAP3	20261026
random_07	CELA3A	20261026
random_07	CHRD	20261026
random_07	CLASP2	20261026
random_07	CLEC12A	20261026
random_07	CLIP1	20261026
random_07	CNOT4	20261026
random_07	COL17A1	20261026
random_07	COL21A1	20261026
random_07	CPS1-IT1	20261026
random_07	CRYBB3	20261026
random_07	CYBB	20261026
random_07	DACT1	20261026
random_07	DBR1	20261026
random_07	DCDC2	20261026
random_07	DDX58	20261026
random_07	DHRS11	20261026
random_07	DIO3	20261026
random_07	DIRC1	20261026
random_07	DIS3	20261026
random_07	DLG5	20261026
random_07	DMKN	20261026
random_07	DPPA5	20261026
random_07	DPYSL2	20261026
random_07	EPSTI1	20261026
random_07	ESPN	20261026
random_07	EVC2	20261026
random_07	FANCD2	20261026
random_07	FARP2	20261026
random_07	FBL	20261026
random_07	FBXL3	20261026
random_07	FBXO17	20261026
random_07	FBXO3	20261026
random_07	FBXO46	20261026
random_07	FZD5	20261026
random_07	GABRG1	20261026
random_07	GAPDHS	20261026
random_07	GFRA2	20261026
random_07	GNS	20261026
random_07	GORAB	20261026
random_07	GPATCH2	20261026
random_07	GPHB5	20261026
random_07	GRK6	20261026
random_07	GSK3A	20261026
random_07	GUCA1C	20261026
random_07	GZMK	20261026
random_07	HAUS5	20261026
random_07	HBE1	20261026
random_07	IL10RA	20261026
random_07	IPPK	20261026
random_07	IQSEC3	20261026
random_07	KCTD13	20261026
random_07	KIF5B	20261026
random_07	KRT71	20261026
random_07	LAMC2	20261026
random_07	LATS2	20261026
random_07	LINC00028	20261026
random_07	LINC00221	20261026
random_07	LMAN1	20261026
random_07	LOC100128175	20261026
random_07	LOC100130815	20261026
random_07	LOC100131860	20261026
random_07	LOC388882	20261026
random_07	LRP1	20261026
random_07	LSM2	20261026
random_07	LUZP2	20261026
random_07	LY6G6C	20261026
random_07	LYZL6	20261026
random_07	MAG	20261026
random_07	MAGI3	20261026
random_07	MAP1B	20261026
random_07	MAPK1IP1L	20261026
random_07	MATN3	20261026
random_07	MED12L	20261026
random_07	MID2	20261026
random_07	MIPOL1	20261026
random_07	MLNR	20261026
random_07	MMS19	20261026
random_07	MPHOSPH10	20261026
random_07	MRPL28	20261026
random_07	MRPL54	20261026
random_07	MT2A	20261026
random_07	MURC	20261026
random_07	N4BP3	20261026
random_07	NADSYN1	20261026
random_07	NCKAP5	20261026
random_07	NLRP9	20261026
random_07	NUDT17	20261026
random_07	PAFAH1B1	20261026
random_07	PARP11	20261026
random_07	PCGF6	20261026
random_07	PCSK1N	20261026
random_07	PDK3	20261026
random_07	PEX10	20261026
random_07	PHF19	20261026
random_07	PIP4K2C	20261026
random_07	POU4F2	20261026
random_07	PPIEL	20261026
random_07	PRDM6	20261026
random_07	PRELP	20261026
random_07	PSMG1	20261026
random_07	PTBP2	20261026
random_07	RAB3D	20261026
random_07	REEP5	20261026
random_07	RGP1	20261026
random_07	RHOC	20261026
random_07	RIMKLA	20261026
random_07	RMI1	20261026
random_07	RNF145	20261026
random_07	RPLP0	20261026
random_07	RPS10	20261026
random_07	RTN1	20261026
random_07	SAC3D1	20261026
random_07	SAMM50	20261026
random_07	SEL1L3	20261026
random_07	SELPLG	20261026
random_07	SHC2	20261026
random_07	SLC12A1	20261026
random_07	SLC15A2	20261026
random_07	SLC34A1	20261026
random_07	SLC35F4	20261026
random_07	SLC6A12	20261026
random_07	SLC9A3R2	20261026
random_07	SLURP1	20261026
random_07	SNX6	20261026
random_07	SOCS6	20261026
random_07	SP3	20261026
random_07	SPATA2L	20261026
random_07	SPC25	20261026
random_07	SREK1IP1	20261026
random_07	STOM	20261026
random_07	STOML2	20261026
random_07	SYT1	20261026
random_07	TACC2	20261026
random_07	TARSL2	20261026
random_07	TEX9	20261026
random_07	TFAP2B	20261026
random_07	THOC2	20261026
random_07	TIMM17B	20261026
random_07	TMEM19	20261026
random_07	TMEM44	20261026
random_07	TMEM61	20261026
random_07	TRPA1	20261026
random_07	TRPM4	20261026
random_07	TRPV3	20261026
random_07	TSEN34	20261026
random_07	TSSK1B	20261026
random_07	TTC28-AS1	20261026
random_07	TTTY12	20261026
random_07	TTYH3	20261026
random_07	UPF3B	20261026
random_07	VAPB	20261026
random_07	VPS13C	20261026
random_07	WDR1	20261026
random_07	WNT10A	20261026
random_07	YKT6	20261026
random_07	ZBED5	20261026
random_07	ZC3HAV1L	20261026
random_07	ZFAND2A	20261026
random_07	ZNF266	20261026
random_07	ZNF333	20261026
random_07	ZNF570	20261026
random_07	ZNF763	20261026
random_07	ZNHIT2	20261026
random_07	ZPBP2	20261026
random_07	ZRANB3	20261026
random_07	ZRSR2	20261026
random_07	ZXDA	20261026
random_08	ABCC3	20261026
random_08	ACADL	20261026
random_08	ADAM18	20261026
random_08	ADAM30	20261026
random_08	ADCK4	20261026
random_08	ADM2	20261026
random_08	AGBL1	20261026
random_08	AKR1A1	20261026
random_08	ALDOB	20261026
random_08	ANKRD17	20261026
random_08	APOBR	20261026
random_08	AR	20261026
random_08	ARHGEF18	20261026
random_08	ARPC5	20261026
random_08	AZU1	20261026
random_08	BAZ2B	20261026
random_08	BRD8	20261026
random_08	C11orf45	20261026
random_08	C12orf65	20261026
random_08	C15orf40	20261026
random_08	C16orf92	20261026
random_08	C18orf21	20261026
random_08	C19orf52	20261026
random_08	C19orf73	20261026
random_08	C8orf33	20261026
random_08	C9orf43	20261026
random_08	CACNG6	20261026
random_08	CALY	20261026
random_08	CASP8	20261026
random_08	CCNA1	20261026
random_08	CCR2	20261026
random_08	CDHR3	20261026
random_08	CLCN5	20261026
random_08	CLEC12A	20261026
random_08	CMAHP	20261026
random_08	CNIH3	20261026
random_08	COL4A2	20261026
random_08	COL5A2	20261026
random_08	CRNN	20261026
random_08	CRTC2	20261026
random_08	CTTNBP2	20261026
random_08	CYP2U1	20261026
random_08	CYP3A5	20261026
random_08	DCAF12L2	20261026
random_08	DDX17	20261026
random_08	DEFB125	20261026
random_08	DHH	20261026
random_08	DHRS3	20261026
random_08	DHX58	20261026
random_08	EFTUD2	20261026
random_08	ENDOD1	20261026
random_08	ENPP4	20261026
random_08	ENPP7	20261026
random_08	FAH	20261026
random_08	FAM161B	20261026
random_08	FAM174B	20261026
random_08	FAM19A1	20261026
random_08	FAM19A4	20261026
random_08	FBL	20261026
random_08	FERD3L	20261026
random_08	FST	20261026
random_08	GABRP	20261026
random_08	GON4L	20261026
random_08	GPCPD1	20261026
random_08	GPR155	20261026
random_08	GRAMD1A	20261026
random_08	GRB2	20261026
random_08	GRM6	20261026
random_08	HAX1	20261026
random_08	HBZ	20261026
random_08	HIST1H4E	20261026
random_08	HTR1E	20261026
random_08	INHBC	20261026
random_08	INO80	20261026
random_08	ITGAE	20261026
random_08	ITGB3	20261026
random_08	ITIH1	20261026
random_08	ITIH2	20261026
random_08	JMJD8	20261026
random_08	KCNIP2	20261026
random_08	KEL	20261026
random_08	KIAA1549	20261026
random_08	KIAA1598	20261026
random_08	KRT7	20261026
random_08	LACRT	20261026
random_08	LAMA2	20261026
random_08	LCP2	20261026
random_08	LEMD1	20261026
random_08	LIME1	20261026
random_08	LMBRD2	20261026
random_08	LOC158960	20261026
random_08	LOC389834	20261026
random_08	LRRC49	20261026
random_08	LUZP2	20261026
random_08	MACROD2	20261026
random_08	MAGT1	20261026
random_08	MAP4K4	20261026
random_08	MARCH4	20261026
random_08	MARVELD1	20261026
random_08	MBLAC2	20261026
random_08	MED15	20261026
random_08	METTL23	20261026
random_08	MGAM	20261026
random_08	MGAT5B	20261026
random_08	MICALCL	20261026
random_08	MRPL17	20261026
random_08	MYBPC2	20261026
random_08	MYNN	20261026
random_08	NBR2	20261026
random_08	NDUFA4	20261026
random_08	NDUFAF4	20261026
random_08	NEK3	20261026
random_08	NELL1	20261026
random_08	NGLY1	20261026
random_08	NHLH2	20261026
random_08	NLRP6	20261026
random_08	NOL6	20261026
random_08	NOTCH2	20261026
random_08	NPNT	20261026
random_08	OLFM2	20261026
random_08	OPA1	20261026
random_08	OTC	20261026
random_08	OXCT1	20261026
random_08	PCOLCE2	20261026
random_08	PCSK7	20261026
random_08	PDS5A	20261026
random_08	PHF5A	20261026
random_08	PIAS4	20261026
random_08	PJA2	20261026
random_08	PLVAP	20261026
random_08	PP2D1	20261026
random_08	PRKAA2	20261026
random_08	PRKCZ	20261026
random_08	PROM1	20261026
random_08	PRPF40B	20261026
random_08	PTK2B	20261026
random_08	PTX3	20261026
random_08	PYY	20261026
random_08	RASGEF1C	20261026
random_08	RBMS1	20261026
random_08	RBP7	20261026
random_08	RCBTB1	20261026
random_08	RFXAP	20261026
random_08	RILPL2	20261026
random_08	RNFT2	20261026
random_08	ROBO2	20261026
random_08	RUVBL1	20261026
random_08	SAE1	20261026
random_08	SAMD5	20261026
random_08	SERAC1	20261026
random_08	SEZ6	20261026
random_08	SFXN3	20261026
random_08	SGSM3	20261026
random_08	SHARPIN	20261026
random_08	SHROOM2	20261026
random_08	SIRPB1	20261026
random_08	SIX4	20261026
random_08	SKIV2L	20261026
random_08	SLC17A7	20261026
random_08	SLC32A1	20261026
random_08	SLC46A1	20261026
random_08	SLC6A13	20261026
random_08	SLC7A4	20261026
random_08	SNX25	20261026
random_08	SPAG4	20261026
random_08	STK17A	20261026
random_08	STK25	20261026
random_08	STUB1	20261026
random_08	TAF12	20261026
random_08	TAOK3	20261026
random_08	TAS2R5	20261026
random_08	TAS2R50	20261026
random_08	TATDN2	20261026
random_08	TDRD9	20261026
random_08	TEKT5	20261026
random_08	TESK2	20261026
random_08	THEM4	20261026
random_08	TLR7	20261026
random_08	TLX3	20261026
random_08	TMTC4	20261026
random_08	TRPM1	20261026
random_08	TSC1	20261026
random_08	TTC39C	20261026
random_08	TTC9B	20261026
random_08	TTI1	20261026
random_08	TTL	20261026
random_08	TTLL6	20261026
random_08	TYW3	20261026
random_08	USP16	20261026
random_08	USP7	20261026
random_08	WDR19	20261026
random_08	WNT2	20261026
random_08	WSB1	20261026
random_08	XAB2	20261026
random_08	ZBTB4	20261026
random_08	ZNF276	20261026
random_08	ZNF346	20261026
random_08	ZNF500	20261026
random_08	ZNF782	20261026
random_08	ZP1	20261026
random_09	AKR1C1	20261026
random_09	AMMECR1	20261026
random_09	ANGPTL4	20261026
random_09	ANTXR2	20261026
random_09	AP3B2	20261026
random_09	APOBEC3B	20261026
random_09	ARHGAP21	20261026
random_09	ARHGAP39	20261026
random_09	ARMCX4	20261026
random_09	ASS1	20261026
random_09	ATF5	20261026
random_09	ATP8B3	20261026
random_09	B3GNT2	20261026
random_09	BRCC3	20261026
random_09	C12orf4	20261026
random_09	C8orf74	20261026
random_09	C9orf135	20261026
random_09	CAMK1G	20261026
random_09	CCDC154	20261026
random_09	CCDC54	20261026
random_09	CCL25	20261026
random_09	CDK16	20261026
random_09	CDK5RAP3	20261026
random_09	CDX1	20261026
random_09	CHAD	20261026
random_09	CHMP1A	20261026
random_09	CIC	20261026
random_09	CMC1	20261026
random_09	CNST	20261026
random_09	COG6	20261026
random_09	COQ10A	20261026
random_09	CPAMD8	20261026
random_09	CREBL2	20261026
random_09	CTNNBIP1	20261026
random_09	CWC25	20261026
random_09	DDX42	20261026
random_09	DERA	20261026
random_09	DEXI	20261026
random_09	DNALI1	20261026
random_09	DUSP1	20261026
random_09	DYNC1I1	20261026
random_09	EDEM2	20261026
random_09	EHHADH	20261026
random_09	EIF2AK4	20261026
random_09	ELAVL3	20261026
random_09	ELF1	20261026
random_09	ENKUR	20261026
random_09	EPRS	20261026
random_09	EPS8L1	20261026
random_09	EVI5L	20261026
random_09	EYA3	20261026
random_09	FABP4	20261026
random_09	FBXO17	20261026
random_09	FIG4	20261026
random_09	FLJ11710	20261026
random_09	FOXO4	20261026
random_09	FRMD8	20261026
random_09	FUT4	20261026
random_09	GALNT5	20261026
random_09	GNB4	20261026
random_09	GOLPH3L	20261026
random_09	GPR112	20261026
random_09	GPT2	20261026
random_09	GRM1	20261026
random_09	GTF3C6	20261026
random_09	HCG9	20261026
random_09	HDGFRP3	20261026
random_09	HEATR2	20261026
random_09	HIP1R	20261026
random_09	HMOX1	20261026
random_09	HYAL1	20261026
random_09	ICA1	20261026
random_09	ID4	20261026
random_09	IL1R1	20261026
random_09	IL24	20261026
random_09	INSM2	20261026
random_09	IRF2	20261026
random_09	JOSD2	20261026
random_09	KIAA0226	20261026
random_09	KIAA0430	20261026
random_09	KIAA1377	20261026
random_09	LDLR	20261026
random_09	LINC00313	20261026
random_09	LOC100130264	20261026
random_09	LOC283588	20261026
random_09	LOC284788	20261026
random_09	LOC494150	20261026
random_09	LOC645188	20261026
random_09	MACROD1	20261026
random_09	MAML2	20261026
random_09	MAP2K7	20261026
random_09	MAP3K13	20261026
random_09	MAP4	20261026
random_09	MEF2A	20261026
random_09	MFSD7	20261026
random_09	MICAL3	20261026
random_09	MOB3A	20261026
random_09	MRGPRX3	20261026
random_09	MTFMT	20261026
random_09	MYBPH	20261026
random_09	MYO1D	20261026
random_09	NDNL2	20261026
random_09	NFAM1	20261026
random_09	NFIC	20261026
random_09	NIT1	20261026
random_09	NOL12	20261026
random_09	NPHS1	20261026
random_09	NSAP11	20261026
random_09	NUBP1	20261026
random_09	OBSCN	20261026
random_09	OCA2	20261026
random_09	OR2W1	20261026
random_09	OR5J2	20261026
random_09	OTOS	20261026
random_09	OVOL2	20261026
random_09	PAPPA	20261026
random_09	PARD3	20261026
random_09	PARP9	20261026
random_09	PCYT1A	20261026
random_09	PIF1	20261026
random_09	PMFBP1	20261026
random_09	PP14571	20261026
random_09	PP7080	20261026
random_09	PPL	20261026
random_09	PRKCD	20261026
random_09	PRKCE	20261026
random_09	PRKD1	20261026
random_09	PRPF38B	20261026
random_09	PRPF39	20261026
random_09	PRR13	20261026
random_09	PSMC4	20261026
random_09	PTDSS2	20261026
random_09	R3HDM1	20261026
random_09	RAD1	20261026
random_09	RAD51B	20261026
random_09	RGS6	20261026
random_09	RIMBP2	20261026
random_09	RORC	20261026
random_09	RPL22	20261026
random_09	RSG1	20261026
random_09	SAP30BP	20261026
random_09	SEC11C	20261026
random_09	SEC23B	20261026
random_09	SH3PXD2B	20261026
random_09	SIGLEC16	20261026
random_09	SLC10A3	20261026
random_09	SLC15A4	20261026
random_09	SLC18A2	20261026
random_09	SLC22A9	20261026
random_09	SLC39A6	20261026
random_09	SLC50A1	20261026
random_09	SLC9A3R2	20261026
random_09	SLCO6A1	20261026
random_09	SMPD3	20261026
random_09	SNAPC1	20261026
random_09	SNX30	20261026
random_09	SP4	20261026
random_09	SPIRE1	20261026
random_09	SPIRE2	20261026
random_09	SUCLA2	20261026
random_09	SUMF1	20261026
random_09	SUN3	20261026
random_09	SVOP	20261026
random_09	SVOPL	20261026
random_09	SYK	20261026
random_09	SYN2	20261026
random_09	SYNE2	20261026
random_09	SYT11	20261026
random_09	TACR3	20261026
random_09	TAF1B	20261026
random_09	TARBP2	20261026
random_09	TBX21	20261026
random_09	TES	20261026
random_09	TEX11	20261026
random_09	THAP1	20261026
random_09	THUMPD2	20261026
random_09	TLE4	20261026
random_09	TMEM214	20261026
random_09	TMEM30A	20261026
random_09	TMPRSS6	20261026
random_09	TRIM63	20261026
random_09	TST	20261026
random_09	TTLL2	20261026
random_09	TUBGCP3	20261026
random_09	TXNL4A	20261026
random_09	U2AF2	20261026
random_09	ULBP2	20261026
random_09	USH2A	20261026
random_09	USP44	20261026
random_09	VDR	20261026
random_09	VPRBP	20261026
random_09	VTI1B	20261026
random_09	WFIKKN2	20261026
random_09	XIRP2	20261026
random_09	ZCCHC11	20261026
random_09	ZFAND4	20261026
random_09	ZNF154	20261026
random_09	ZNF155	20261026
random_09	ZNF200	20261026
random_09	ZNF462	20261026
random_10	ABCF1	20261026
random_10	ACAD9	20261026
random_10	ACOX3	20261026
random_10	ACPT	20261026
random_10	ARL3	20261026
random_10	ATRNL1	20261026
random_10	BBS1	20261026
random_10	BDKRB1	20261026
random_10	BNC2	20261026
random_10	BRMS1L	20261026
random_10	BTBD2	20261026
random_10	C15orf43	20261026
random_10	C17orf51	20261026
random_10	C19orf47	20261026
random_10	C21orf62	20261026
random_10	CACNA1I	20261026
random_10	CASP9	20261026
random_10	CCDC6	20261026
random_10	CDKN2D	20261026
random_10	CENPI	20261026
random_10	CGA	20261026
random_10	CHML	20261026
random_10	CHST10	20261026
random_10	CLEC14A	20261026
random_10	CMTM6	20261026
random_10	CNOT6	20261026
random_10	COL12A1	20261026
random_10	COL27A1	20261026
random_10	COPS3	20261026
random_10	CREB1	20261026
random_10	CRISPLD2	20261026
random_10	CTAGE5	20261026
random_10	CXADR	20261026
random_10	DDC	20261026
random_10	DDN	20261026
random_10	DNAH10	20261026
random_10	DPF1	20261026
random_10	DUS4L	20261026
random_10	DZANK1	20261026
random_10	EFNA4	20261026
random_10	ELAVL2	20261026
random_10	ELMO2	20261026
random_10	ELN	20261026
random_10	ENPP7	20261026
random_10	EOMES	20261026
random_10	EPHA4	20261026
random_10	EPYC	20261026
random_10	ERMN	20261026
random_10	ETHE1	20261026
random_10	EVC2	20261026
random_10	FAAH2	20261026
random_10	FAM115A	20261026
random_10	FAM131B	20261026
random_10	FAM86C1	20261026
random_10	FERMT2	20261026
random_10	FLI1	20261026
random_10	FOSB	20261026
random_10	FOXN2	20261026
random_10	GAPDHS	20261026
random_10	GATA6	20261026
random_10	GBAP1	20261026
random_10	GCLM	20261026
random_10	GNA11	20261026
random_10	GNN	20261026
random_10	GPR176	20261026
random_10	GPR50	20261026
random_10	GPSM3	20261026
random_10	GREB1	20261026
random_10	GSG1L	20261026
random_10	GTF3C6	20261026
random_10	GZMM	20261026
random_10	H1F0	20261026
random_10	HDDC3	20261026
random_10	HIBCH	20261026
random_10	HINT1	20261026
random_10	HIST1H2BK	20261026
random_10	HYLS1	20261026
random_10	IFI27L1	20261026
random_10	IGF2-AS	20261026
random_10	INPP5B	20261026
random_10	INPP5J	20261026
random_10	ITSN2	20261026
random_10	JPX	20261026
random_10	KCNA2	20261026
random_10	KCND1	20261026
random_10	KCNK15	20261026
random_10	KIAA0895	20261026
random_10	KIAA1161	20261026
random_10	KLK15	20261026
random_10	KLK2	20261026
random_10	KREMEN1	20261026
random_10	KRT75	20261026
random_10	LHFPL5	20261026
random_10	LINC00479	20261026
random_10	LOH12CR1	20261026
random_10	LRG1	20261026
random_10	LRRC2	20261026
random_10	MAMLD1	20261026
random_10	MARCH11	20261026
random_10	METTL5	20261026
random_10	METTL7B	20261026
random_10	MGAT5B	20261026
random_10	MNX1	20261026
random_10	MOGAT2	20261026
random_10	MRPS2	20261026
random_10	MTM1	20261026
random_10	MTMR6	20261026
random_10	MUC12	20261026
random_10	MYCBPAP	20261026
random_10	MYLK4	20261026
random_10	MYOM3	20261026
random_10	NANOS2	20261026
random_10	NFIL3	20261026
random_10	NOC2L	20261026
random_10	NPPB	20261026
random_10	OPN3	20261026
random_10	OSBPL9	20261026
random_10	PABPC5	20261026
random_10	PAQR5	20261026
random_10	PATZ1	20261026
random_10	PCBP2	20261026
random_10	PDHA1	20261026
random_10	PDIK1L	20261026
random_10	PDRG1	20261026
random_10	PHF1	20261026
random_10	PIK3CB	20261026
random_10	PIWIL4	20261026
random_10	PLA2G4F	20261026
random_10	PNMAL1	20261026
random_10	PRKAR2B	20261026
random_10	PRKD1	20261026
random_10	PRLH	20261026
random_10	PRM3	20261026
random_10	PRR15	20261026
random_10	PRRG1	20261026
random_10	PRSS22	20261026
random_10	PRSS3	20261026
random_10	PSMB9	20261026
random_10	PUS10	20261026
random_10	PVRL3	20261026
random_10	RAB37	20261026
random_10	RAB38	20261026
random_10	RAP2C	20261026
random_10	RBM24	20261026
random_10	RGS22	20261026
random_10	RHBDL3	20261026
random_10	RNF111	20261026
random_10	RNF167	20261026
random_10	RRAGD	20261026
random_10	RSPRY1	20261026
random_10	SAP30L	20261026
random_10	SCAF8	20261026
random_10	SCAMP1	20261026
random_10	SCRN3	20261026
random_10	SELPLG	20261026
random_10	SGCD	20261026
random_10	SLC24A3	20261026
random_10	SLC6A13	20261026
random_10	SLC9A3R1	20261026
random_10	SMARCA5	20261026
random_10	SNCA	20261026
random_10	SNUPN	20261026
random_10	SORD	20261026
random_10	SOX15	20261026
random_10	SPIRE1	20261026
random_10	SPRYD3	20261026
random_10	SPSB3	20261026
random_10	ST8SIA1	20261026
random_10	STIL	20261026
random_10	STMN3	20261026
random_10	SUN5	20261026
random_10	SYNJ2	20261026
random_10	SYNRG	20261026
random_10	T	20261026
random_10	TACSTD2	20261026
random_10	TAOK3	20261026
random_10	TBL3	20261026
random_10	TGM5	20261026
random_10	THUMPD1	20261026
random_10	TLR1	20261026
random_10	TMEM18	20261026
random_10	TMEM45A	20261026
random_10	TMEM88	20261026
random_10	TPO	20261026
random_10	TREML4	20261026
random_10	TSPYL5	20261026
random_10	TTC29	20261026
random_10	TUBA1C	20261026
random_10	UBA2	20261026
random_10	UBE2R2	20261026
random_10	UGGT1	20261026
random_10	VAMP2	20261026
random_10	WDR19	20261026
random_10	YIPF5	20261026
random_10	ZEB2	20261026
random_10	ZHX3	20261026
random_10	ZNF124	20261026
random_10	ZNF461	20261026
random_10	ZNF473	20261026
random_10	ZNF615	20261026
random_11	ACAD9	20261026
random_11	ACADSB	20261026
random_11	ADO	20261026
random_11	ALDH2	20261026
random_11	ALG2	20261026
random_11	ARHGAP25	20261026
random_11	ARL6IP5	20261026
random_11	ASPHD1	20261026
random_11	ATP1B1	20261026
random_11	B3GAT3	20261026
random_11	BBS12	20261026
random_11	BIN1	20261026
random_11	BTBD8	20261026
random_11	BZW2	20261026
random_11	C14orf182	20261026
random_11	C21orf119	20261026
random_11	C3orf14	20261026
random_11	C5orf30	20261026
random_11	CAMK2N2	20261026
random_11	CBLL1	20261026
random_11	CCDC105	20261026
random_11	CCDC117	20261026
random_11	CCDC130	20261026
random_11	CCDC81	20261026
random_11	CD2AP	20261026
random_11	CDC23	20261026
random_11	CECR1	20261026
random_11	CETN3	20261026
random_11	CIAPIN1	20261026
random_11	CLIC5	20261026
random_11	CMKLR1	20261026
random_11	CNBD1	20261026
random_11	CNGA1	20261026
random_11	CNIH4	20261026
random_11	COBLL1	20261026
random_11	COQ10B	20261026
random_11	CORO1A	20261026
random_11	COX6B1	20261026
random_11	CPVL	20261026
random_11	CRYBA4	20261026
random_11	CRYBB3	20261026
random_11	CTDSPL	20261026
random_11	CTNNA2	20261026
random_11	CXADR	20261026
random_11	CYP11B1	20261026
random_11	DBNDD1	20261026
random_11	DCC	20261026
random_11	DCTN5	20261026
random_11	DEGS1	20261026
random_11	DENND2A	20261026
random_11	DISP2	20261026
random_11	DLX5	20261026
random_11	DMXL2	20261026
random_11	DNAH9	20261026
random_11	DNAI1	20261026
random_11	DNAJC30	20261026
random_11	DPCR1	20261026
random_11	EDNRB	20261026
random_11	EPHB1	20261026
random_11	EPHB3	20261026
random_11	EPRS	20261026
random_11	FAM129B	20261026
random_11	FAM162A	20261026
random_11	FAM96B	20261026
random_11	FAM9A	20261026
random_11	FCRL2	20261026
random_11	FNBP1	20261026
random_11	GALNT8	20261026
random_11	GALNT9	20261026
random_11	GLT8D1	20261026
random_11	GNN	20261026
random_11	GP5	20261026
random_11	GPS2	20261026
random_11	GTF2IRD1	20261026
random_11	HBEGF	20261026
random_11	HES4	20261026
random_11	HIST1H2BA	20261026
random_11	HIST1H4G	20261026
random_11	HIST3H3	20261026
random_11	HPGD	20261026
random_11	HPSE2	20261026
random_11	HRASLS5	20261026
random_11	HTATSF1P2	20261026
random_11	INO80C	20261026
random_11	IQSEC2	20261026
random_11	IRF2	20261026
random_11	IRF5	20261026
random_11	KCTD6	20261026
random_11	KLHDC3	20261026
random_11	KLHDC8B	20261026
random_11	KRTAP8-1	20261026
random_11	LIME1	20261026
random_11	LOC100130331	20261026
random_11	LOC151760	20261026
random_11	LSM1	20261026
random_11	LY6G5C	20261026
random_11	LYPD1	20261026
random_11	MAD1L1	20261026
random_11	MADD	20261026
random_11	MAGEA10	20261026
random_11	MAP3K13	20261026
random_11	MCM3AP	20261026
random_11	MED12	20261026
random_11	METTL10	20261026
random_11	MIER3	20261026
random_11	MKNK2	20261026
random_11	MMP3	20261026
random_11	MPEG1	20261026
random_11	MYCBPAP	20261026
random_11	MYOC	20261026
random_11	NAT9	20261026
random_11	NEURL2	20261026
random_11	NOL10	20261026
random_11	NOP10	20261026
random_11	NUBPL	20261026
random_11	OLA1	20261026
random_11	OR10C1	20261026
random_11	OR2B2	20261026
random_11	PABPC3	20261026
random_11	PANX2	20261026
random_11	PDDC1	20261026
random_11	PELI3	20261026
random_11	PGBD2	20261026
random_11	PHF21A	20261026
random_11	PHLDA1	20261026
random_11	PLA2G2A	20261026
random_11	PLEKHG5	20261026
random_11	POPDC3	20261026
random_11	PQBP1	20261026
random_11	PRKAR1B	20261026
random_11	PRNT	20261026
random_11	PSMC4	20261026
random_11	PTEN	20261026
random_11	PTPLAD2	20261026
random_11	PTRHD1	20261026
random_11	RABGAP1	20261026
random_11	RABGGTA	20261026
random_11	RAC1	20261026
random_11	RARS	20261026
random_11	RBM45	20261026
random_11	REG1P	20261026
random_11	RERE	20261026
random_11	RNF169	20261026
random_11	RP9P	20261026
random_11	RPAP1	20261026
random_11	RRAS	20261026
random_11	SAFB2	20261026
random_11	SASH3	20261026
random_11	SEC24A	20261026
random_11	SEMA4A	20261026
random_11	SFSWAP	20261026
random_11	SHOC2	20261026
random_11	SIX5	20261026
random_11	SLC25A41	20261026
random_11	SLC7A3	20261026
random_11	SLCO1B3	20261026
random_11	SLITRK1	20261026
random_11	SMR3A	20261026
random_11	SOX11	20261026
random_11	SPAG9	20261026
random_11	SPCS1	20261026
random_11	SPTLC3	20261026
random_11	SSH3	20261026
random_11	SSTR2	20261026
random_11	STAG1	20261026
random_11	STK17A	20261026
random_11	SUPT16H	20261026
random_11	SYF2	20261026
random_11	TAF7	20261026
random_11	TASP1	20261026
random_11	TBKBP1	20261026
random_11	TCFL5	20261026
random_11	TEX261	20261026
random_11	TFB2M	20261026
random_11	THAP10	20261026
random_11	THOP1	20261026
random_11	TJAP1	20261026
random_11	TLE6	20261026
random_11	TMEM184C	20261026
random_11	TMEM35	20261026
random_11	TMX3	20261026
random_11	TNFRSF1A	20261026
random_11	TNFRSF9	20261026
random_11	TOB2	20261026
random_11	TRIM36	20261026
random_11	TSPYL4	20261026
random_11	TTBK2	20261026
random_11	TTC30B	20261026
random_11	TUBB2A	20261026
random_11	UBE2U	20261026
random_11	UBE3C	20261026
random_11	UBXN2A	20261026
random_11	UCP2	20261026
random_11	UST	20261026
random_11	WDFY1	20261026
random_11	WDR11	20261026
random_11	ZNF133	20261026
random_11	ZNF354B	20261026
random_11	ZNF37BP	20261026
random_11	ZNHIT3	20261026
random_12	ACSS2	20261026
random_12	ALDH3A1	20261026
random_12	AMDHD1	20261026
random_12	ANAPC5	20261026
random_12	ANK1	20261026
random_12	AQP3	20261026
random_12	ATP2A1	20261026
random_12	BCKDK	20261026
random_12	BLID	20261026
random_12	BTG3	20261026
random_12	BTN3A2	20261026
random_12	C11orf31	20261026
random_12	C15orf62	20261026
random_12	C16orf3	20261026
random_12	C18orf12	20261026
random_12	C1orf43	20261026
random_12	C2orf43	20261026
random_12	C6orf25	20261026
random_12	C9orf114	20261026
random_12	C9orf116	20261026
random_12	CA2	20261026
random_12	CASQ2	20261026
random_12	CCDC115	20261026
random_12	CCDC167	20261026
random_12	CDK6	20261026
random_12	CHRM1	20261026
random_12	CHST3	20261026
random_12	CITED4	20261026
random_12	CNNM3	20261026
random_12	CNPPD1	20261026
random_12	CORO1C	20261026
random_12	COX4I2	20261026
random_12	CSF2RB	20261026
random_12	CST1	20261026
random_12	CTDP1	20261026
random_12	CXorf36	20261026
random_12	CYSLTR1	20261026
random_12	DACH2	20261026
random_12	DCBLD2	20261026
random_12	DCLK3	20261026
random_12	DEFB129	20261026
random_12	DHRS11	20261026
random_12	DNALI1	20261026
random_12	DNASE1L2	20261026
random_12	DNHD1	20261026
random_12	DNTTIP2	20261026
random_12	DOCK3	20261026
random_12	DPP4	20261026
random_12	DPYSL5	20261026
random_12	ECI2	20261026
random_12	ELANE	20261026
random_12	ERP29	20261026
random_12	EXOC3L1	20261026
random_12	FAHD1	20261026
random_12	FAM57A	20261026
random_12	FAM69A	20261026
random_12	FGA	20261026
random_12	FKBP6	20261026
random_12	FLG	20261026
random_12	FLJ30403	20261026
random_12	FLNA	20261026
random_12	FLNB	20261026
random_12	FN3KRP	20261026
random_12	FOXM1	20261026
random_12	FRMD1	20261026
random_12	FRMD7	20261026
random_12	FSCN2	20261026
random_12	FSHB	20261026
random_12	GATAD2A	20261026
random_12	GLTSCR1	20261026
random_12	GNB4	20261026
random_12	GOSR2	20261026
random_12	GPRC6A	20261026
random_12	GRM2	20261026
random_12	GSTA3	20261026
random_12	HECA	20261026
random_12	HIPK1	20261026
random_12	HLA-DMA	20261026
random_12	HNF4G	20261026
random_12	HS3ST3B1	20261026
random_12	HSD17B6	20261026
random_12	ILVBL	20261026
random_12	IPPK	20261026
random_12	KCNV1	20261026
random_12	KIAA0087	20261026
random_12	KLF11	20261026
random_12	KLHL13	20261026
random_12	KLHL24	20261026
random_12	KLK15	20261026
random_12	LAMA1	20261026
random_12	LFNG	20261026
random_12	LINGO3	20261026
random_12	LOC643659	20261026
random_12	LSM6	20261026
random_12	LY6H	20261026
random_12	LYPD6B	20261026
random_12	LZTR1	20261026
random_12	MAK16	20261026
random_12	MAP2K1	20261026
random_12	MARVELD3	20261026
random_12	MED22	20261026
random_12	MEGF10	20261026
random_12	MEPE	20261026
random_12	MOV10	20261026
random_12	MPV17L2	20261026
random_12	MRFAP1L1	20261026
random_12	MRPS18A	20261026
random_12	MX2	20261026
random_12	NAPB	20261026
random_12	NCOA3	20261026
random_12	NCOR1	20261026
random_12	NKAPL	20261026
random_12	NOX4	20261026
random_12	NPC2	20261026
random_12	NT5C2	20261026
random_12	OSCAR	20261026
random_12	OSGIN1	20261026
random_12	PANK1	20261026
random_12	PBK	20261026
random_12	PCDHB6	20261026
random_12	PCSK1N	20261026
random_12	PCSK5	20261026
random_12	PDE4D	20261026
random_12	PELI3	20261026
random_12	PEX2	20261026
random_12	PGAP2	20261026
random_12	PHF20L1	20261026
random_12	PHF6	20261026
random_12	PIGN	20261026
random_12	PLXNC1	20261026
random_12	PNRC2	20261026
random_12	PPM1D	20261026
random_12	PPP1R3D	20261026
random_12	PPP2R1A	20261026
random_12	PREP	20261026
random_12	PSMA7	20261026
random_12	PTPRZ1	20261026
random_12	PURB	20261026
random_12	R3HCC1	20261026
random_12	RARS2	20261026
random_12	RHEBL1	20261026
random_12	RHOA	20261026
random_12	RIMKLB	20261026
random_12	RNF219	20261026
random_12	ROMO1	20261026
random_12	S100B	20261026
random_12	S1PR2	20261026
random_12	SAMD14	20261026
random_12	SCML2	20261026
random_12	SDHD	20261026
random_12	SDSL	20261026
random_12	SELE	20261026
random_12	SHISA2	20261026
random_12	SIDT2	20261026
random_12	SLC24A4	20261026
random_12	SLC25A47	20261026
random_12	SLC3A2	20261026
random_12	SLC48A1	20261026
random_12	SLC6A12	20261026
random_12	SLCO1A2	20261026
random_12	SLFN11	20261026
random_12	SLMAP	20261026
random_12	SMAD3	20261026
random_12	SNCAIP	20261026
random_12	SNORA37	20261026
random_12	SP5	20261026
random_12	SPATC1	20261026
random_12	STAC3	20261026
random_12	STEAP3	20261026
random_12	STRADA	20261026
random_12	SUPT5H	20261026
random_12	SYTL1	20261026
random_12	TAF4	20261026
random_12	TBL1XR1	20261026
random_12	TCTEX1D2	20261026
random_12	TDRD3	20261026
random_12	TEKT5	20261026
random_12	TFDP2	20261026
random_12	THTPA	20261026
random_12	TMEM38A	20261026
random_12	TMPRSS11B	20261026
random_12	TPI1	20261026
random_12	TRIM69	20261026
random_12	TRIP4	20261026
random_12	TROAP	20261026
random_12	TRPC6	20261026
random_12	TRPM3	20261026
random_12	UBE2DNL	20261026
random_12	ULBP3	20261026
random_12	WFDC13	20261026
random_12	XPO4	20261026
random_12	ZBTB42	20261026
random_12	ZFP3	20261026
random_12	ZNF233	20261026
random_12	ZNF431	20261026
random_12	ZNF439	20261026
random_12	ZNF516	20261026
random_12	ZNF662	20261026
random_12	ZNF704	20261026
random_12	ZNHIT1	20261026
random_13	ACSF3	20261026
random_13	ACTN2	20261026
random_13	ADAT2	20261026
random_13	ADNP	20261026
random_13	ADSL	20261026
random_13	ALDOB	20261026
random_13	ANAPC7	20261026
random_13	ANKRD13D	20261026
random_13	ANKRD22	20261026
random_13	APOA1	20261026
random_13	APOL6	20261026
random_13	ARMCX6	20261026
random_13	ASB9	20261026
random_13	ATL3	20261026
random_13	ATXN10	20261026
random_13	AVPR1B	20261026
random_13	BCL2L15	20261026
random_13	BRMS1	20261026
random_13	BRPF3	20261026
random_13	BUB3	20261026
random_13	C12orf66	20261026
random_13	C14orf37	20261026
random_13	C15orf39	20261026
random_13	C17orf97	20261026
random_13	C20orf166	20261026
random_13	C5orf15	20261026
random_13	C9orf172	20261026
random_13	CA3	20261026
random_13	CASP10	20261026
random_13	CAV3	20261026
random_13	CCDC12	20261026
random_13	CCDC36	20261026
random_13	CCL4	20261026
random_13	CCNL1	20261026
random_13	CDH9	20261026
random_13	CDK5R1	20261026
random_13	CDKN1B	20261026
random_13	CELA3A	20261026
random_13	CEP250	20261026
random_13	CERCAM	20261026
random_13	CHST9	20261026
random_13	CNPY3	20261026
random_13	COX7A1	20261026
random_13	CRYBA4	20261026
random_13	CRYGA	20261026
random_13	CSTB	20261026
random_13	CXCL14	20261026
random_13	DDIT4	20261026
random_13	DDX59	20261026
random_13	DDX60	20261026
random_13	DIDO1	20261026
random_13	DLX5	20261026
random_13	DMD	20261026
random_13	DPT	20261026
random_13	DUOXA1	20261026
random_13	DYNLT3	20261026
random_13	DYRK4	20261026
random_13	EFCAB5	20261026
random_13	EGF	20261026
random_13	EHF	20261026
random_13	EPHA1	20261026
random_13	EPS15L1	20261026
random_13	EXOSC8	20261026
random_13	F10	20261026
random_13	FAM122C	20261026
random_13	FAM65C	20261026
random_13	FBXL21	20261026
random_13	FGFR4	20261026
random_13	FLJ11710	20261026
random_13	FOXA3	20261026
random_13	GAA	20261026
random_13	GALP	20261026
random_13	GFOD2	20261026
random_13	GNL3L	20261026
random_13	GOSR1	20261026
random_13	GPATCH1	20261026
random_13	GPHB5	20261026
random_13	GPR135	20261026
random_13	GSTP1	20261026
random_13	GTPBP1	20261026
random_13	GZF1	20261026
random_13	HBD	20261026
random_13	HIC1	20261026
random_13	HORMAD1	20261026
random_13	HOXA10	20261026
random_13	HSD17B3	20261026
random_13	HTR4	20261026
random_13	HTR7P1	20261026
random_13	IAPP	20261026
random_13	IL2RA	20261026
random_13	IQCD	20261026
random_13	IQSEC1	20261026
random_13	IRX5	20261026
random_13	KCNA2	20261026
random_13	KCNH2	20261026
random_13	KCTD16	20261026
random_13	KLHL21	20261026
random_13	KRTAP19-1	20261026
random_13	LANCL1	20261026
random_13	LECT1	20261026
random_13	LEF1	20261026
random_13	LOC100131541	20261026
random_13	MAP1LC3A	20261026
random_13	MAPKBP1	20261026
random_13	MB21D2	20261026
random_13	MC5R	20261026
random_13	MEGF10	20261026
random_13	MEX3B	20261026
random_13	MIPOL1	20261026
random_13	MRO	20261026
random_13	MRPL4	20261026
random_13	MSX2	20261026
random_13	MYH4	20261026
random_13	MYNN	20261026
random_13	MYO7A	20261026
random_13	NDRG3	20261026
random_13	NDUFA3	20261026
random_13	NEIL3	20261026
random_13	NKAIN1	20261026
random_13	NLRX1	20261026
random_13	NME5	20261026
random_13	NPHS1	20261026
random_13	NPPB	20261026
random_13	NR2F2	20261026
random_13	NUDT16P1	20261026
random_13	OPRK1	20261026
random_13	OTOF	20261026
random_13	P2RY4	20261026
random_13	PARL	20261026
random_13	PDE12	20261026
random_13	PDIK1L	20261026
random_13	PDLIM5	20261026
random_13	PGLYRP1	20261026
random_13	PGM2L1	20261026
random_13	PITRM1	20261026
random_13	PMPCA	20261026
random_13	POU2F3	20261026
random_13	PPP2R5E	20261026
random_13	PRDM14	20261026
random_13	PTK2	20261026
random_13	RBFOX3	20261026
random_13	REN	20261026
random_13	ROR2	20261026
random_13	RPAP2	20261026
random_13	RPL29	20261026
random_13	RPL34	20261026
random_13	RSL24D1	20261026
random_13	RTN3	20261026
random_13	S1PR2	20261026
random_13	SBK1	20261026
random_13	SEMA3E	20261026
random_13	SH3RF2	20261026
random_13	SLC25A15	20261026
random_13	SLC2A1	20261026
random_13	SMARCAD1	20261026
random_13	SMC5	20261026
random_13	SNF8	20261026
random_13	SNRNP48	20261026
random_13	SPP1	20261026
random_13	SS18	20261026
random_13	STK3	20261026
random_13	STT3A	20261026
random_13	SUCNR1	20261026
random_13	SUGT1P1	20261026
random_13	TIGD1	20261026
random_13	TM9SF4	20261026
random_13	TMEM155	20261026
random_13	TMEM184C	20261026
random_13	TMEM19	20261026
random_13	TMEM225	20261026
random_13	TPSD1	20261026
random_13	TRIM33	20261026
random_13	TRIM72	20261026
random_13	TSHR	20261026
random_13	TSPAN3	20261026
random_13	TXNIP	20261026
random_13	TYK2	20261026
random_13	UBN2	20261026
random_13	UCKL1	20261026
random_13	UIMC1	20261026
random_13	UNC119B	20261026
random_13	UPK1A	20261026
random_13	USP12	20261026
random_13	UTP11L	20261026
random_13	VAPB	20261026
random_13	VPS25	20261026
random_13	VPS54	20261026
random_13	WNT7B	20261026
random_13	WRN	20261026
random_13	ZBTB7A	20261026
random_13	ZFP3	20261026
random_13	ZFP42	20261026
random_13	ZNF132	20261026
random_13	ZNF157	20261026
random_13	ZNF180	20261026
random_13	ZNF236	20261026
random_13	ZNF354B	20261026
random_13	ZNF563	20261026
random_13	ZNF682	20261026
random_13	ZNF780B	20261026
random_14	A4GALT	20261026
random_14	ABCF1	20261026
random_14	ARHGAP22	20261026
random_14	ARHGAP33	20261026
random_14	ARVCF	20261026
random_14	ASB16	20261026
random_14	ASMTL	20261026
random_14	BABAM1	20261026
random_14	BBS5	20261026
random_14	BCHE	20261026
random_14	BCL2L12	20261026
random_14	BMPR1B	20261026
random_14	BRDT	20261026
random_14	C11orf80	20261026
random_14	C19orf33	20261026
random_14	C19orf40	20261026
random_14	C1orf110	20261026
random_14	C1orf111	20261026
random_14	C9orf43	20261026
random_14	CALCA	20261026
random_14	CALCOCO1	20261026
random_14	CCNF	20261026
random_14	CDC42BPA	20261026
random_14	CEP44	20261026
random_14	CIITA	20261026
random_14	CLTC-IT1	20261026
random_14	COMMD1	20261026
random_14	COMMD8	20261026
random_14	CPEB3	20261026
random_14	CYTIP	20261026
random_14	DAXX	20261026
random_14	DDX59	20261026
random_14	DERL1	20261026
random_14	DEXI	20261026
random_14	DHTKD1	20261026
random_14	DLG5	20261026
random_14	DLX1	20261026
random_14	DOCK10	20261026
random_14	DPF2	20261026
random_14	DSC2	20261026
random_14	EIF5B	20261026
random_14	ERF	20261026
random_14	EXTL2	20261026
random_14	F8	20261026
random_14	FAM114A1	20261026
random_14	FAM115A	20261026
random_14	FAM83E	20261026
random_14	FAM84A	20261026
random_14	FBXL12	20261026
random_14	FEZF2	20261026
random_14	FGFBP2	20261026
random_14	FIBP	20261026
random_14	FMO3	20261026
random_14	FOS	20261026
random_14	FSCB	20261026
random_14	GALK2	20261026
random_14	GALNT5	20261026
random_14	GDNF	20261026
random_14	GML	20261026
random_14	GOLT1A	20261026
random_14	GPR78	20261026
random_14	GPR85	20261026
random_14	HEBP1	20261026
random_14	HELB	20261026
random_14	HEXB	20261026
random_14	HIST1H3A	20261026
random_14	HOXB13	20261026
random_14	HRH4	20261026
random_14	HSPB3	20261026
random_14	HTR3B	20261026
random_14	IFITM3	20261026
random_14	IFNAR2	20261026
random_14	IL1A	20261026
random_14	IL1RAP	20261026
random_14	IPP	20261026
random_14	IST1	20261026
random_14	IVNS1ABP	20261026
random_14	JAM3	20261026
random_14	KCNF1	20261026
random_14	KIF24	20261026
random_14	KISS1R	20261026
random_14	KLHL3	20261026
random_14	KLHL31	20261026
random_14	KLK15	20261026
random_14	KLRF1	20261026
random_14	KNG1	20261026
random_14	KRR1	20261026
random_14	LDB2	20261026
random_14	LGI1	20261026
random_14	LHX3	20261026
random_14	LIMD1	20261026
random_14	LINGO3	20261026
random_14	LMOD1	20261026
random_14	LOC100129884	20261026
random_14	LOC100506990	20261026
random_14	LOC728175	20261026
random_14	LPO	20261026
random_14	LRRFIP2	20261026
random_14	MAPK13	20261026
random_14	MAPK14	20261026
random_14	MFSD3	20261026
random_14	MIB1	20261026
random_14	MIDN	20261026
random_14	MTG1	20261026
random_14	NDFIP2	20261026
random_14	NTRK2	20261026
random_14	OR52D1	20261026
random_14	ORM1	20261026
random_14	OTX2	20261026
random_14	P2RX4	20261026
random_14	PACS1	20261026
random_14	PDGFB	20261026
random_14	PIGP	20261026
random_14	PIN4	20261026
random_14	PITPNM1	20261026
random_14	PKIG	20261026
random_14	PLEKHG5	20261026
random_14	PMS2P1	20261026
random_14	POC5	20261026
random_14	POLD2	20261026
random_14	PPP1R35	20261026
random_14	PPP1R3F	20261026
random_14	PTAFR	20261026
random_14	PTN	20261026
random_14	PYCRL	20261026
random_14	RAD54L2	20261026
random_14	RAP1A	20261026
random_14	RAP1GDS1	20261026
random_14	RAPSN	20261026
random_14	RBAK	20261026
random_14	RBM3	20261026
random_14	RCBTB2	20261026
random_14	RELB	20261026
random_14	RFC2	20261026
random_14	RFC5	20261026
random_14	RGS20	20261026
random_14	RNF144A	20261026
random_14	RNF2	20261026
random_14	RPA4	20261026
random_14	RPL27	20261026
random_14	RPRD1B	20261026
random_14	RPS29	20261026
random_14	RPS4Y1	20261026
random_14	RPS6KB2	20261026
random_14	RRP7A	20261026
random_14	RTDR1	20261026
random_14	RTN4	20261026
random_14	S100PBP	20261026
random_14	SASH3	20261026
random_14	SCFD2	20261026
random_14	SENP7	20261026
random_14	SGK1	20261026
random_14	SHISA9	20261026
random_14	SIGLEC9	20261026
random_14	SIRT6	20261026
random_14	SKA1	20261026
random_14	SLC39A9	20261026
random_14	SLC47A2	20261026
random_14	SLC4A4	20261026
random_14	SLC5A7	20261026
random_14	SLC6A15	20261026
random_14	SMG6	20261026
random_14	SMG7	20261026
random_14	SPAG16	20261026
random_14	SPATA7	20261026
random_14	SPG20	20261026
random_14	SPOP	20261026
random_14	SRA1	20261026
random_14	ST3GAL5	20261026
random_14	STS	20261026
random_14	STYX	20261026
random_14	SUSD1	20261026
random_14	SYF2	20261026
random_14	TAAR1	20261026
random_14	TAF12	20261026
random_14	TAF2	20261026
random_14	TAPBPL	20261026
random_14	TBL2	20261026
random_14	TBX5	20261026
random_14	TDRKH	20261026
random_14	TKTL2	20261026
random_14	TMEM196	20261026
random_14	TMEM25	20261026
random_14	TMEM42	20261026
random_14	TMEM63B	20261026
random_14	TMPRSS13	20261026
random_14	TTYH1	20261026
random_14	UPF3B	20261026
random_14	UPK1A	20261026
random_14	UTP23	20261026
random_14	VASP	20261026
random_14	VN1R5	20261026
random_14	VWF	20261026
random_14	WARS2	20261026
random_14	YIPF1	20261026
random_14	ZFP42	20261026
random_14	ZNF175	20261026
random_14	ZNF555	20261026
random_14	ZNF665	20261026
random_14	ZNF687	20261026
random_15	ABCC10	20261026
random_15	ABHD15	20261026
random_15	ABI3	20261026
random_15	AFAP1	20261026
random_15	AGGF1	20261026
random_15	AK7	20261026
random_15	ANAPC7	20261026
random_15	ANKLE1	20261026
random_15	ANKMY2	20261026
random_15	ANXA6	20261026
random_15	APBB1IP	20261026
random_15	APC	20261026
random_15	AQP10	20261026
random_15	ARF4	20261026
random_15	ARNT2	20261026
random_15	BPIFA1	20261026
random_15	C16orf82	20261026
random_15	C1QTNF6	20261026
random_15	C1orf52	20261026
random_15	C6orf201	20261026
random_15	C9orf41	20261026
random_15	CAMSAP3	20261026
random_15	CBLB	20261026
random_15	CCDC85C	20261026
random_15	CCL22	20261026
random_15	CCR3	20261026
random_15	CD27	20261026
random_15	CDC37	20261026
random_15	CDK18	20261026
random_15	CEACAM4	20261026
random_15	CHGA	20261026
random_15	CKM	20261026
random_15	CLCA1	20261026
random_15	CLEC12B	20261026
random_15	CLPS	20261026
random_15	CMKLR1	20261026
random_15	CNRIP1	20261026
random_15	COMT	20261026
random_15	CRNKL1	20261026
random_15	CST9L	20261026
random_15	DCBLD1	20261026
random_15	DDX26B	20261026
random_15	DEC1	20261026
random_15	DEFB125	20261026
random_15	DENR	20261026
random_15	DLX4	20261026
random_15	DNAJC4	20261026
random_15	DNM3	20261026
random_15	DPH3	20261026
random_15	DPM3	20261026
random_15	DR1	20261026
random_15	DSC2	20261026
random_15	ECI2	20261026
random_15	EDNRB	20261026
random_15	EIF1AD	20261026
random_15	EIF2S2	20261026
random_15	ENHO	20261026
random_15	ERGIC3	20261026
random_15	EVPL	20261026
random_15	FADS3	20261026
random_15	FAM173A	20261026
random_15	FAM181A	20261026
random_15	FAM63A	20261026
random_15	FERD3L	20261026
random_15	FGF10	20261026
random_15	FN1	20261026
random_15	FOXO3	20261026
random_15	FOXR2	20261026
random_15	FOXRED2	20261026
random_15	FZD5	20261026
random_15	GABARAPL2	20261026
random_15	GCLM	20261026
random_15	GCM1	20261026
random_15	GFI1	20261026
random_15	GGTLC1	20261026
random_15	GGTLC2	20261026
random_15	GIN1	20261026
random_15	GLTPD2	20261026
random_15	GMFG	20261026
random_15	GPR52	20261026
random_15	GPR85	20261026
random_15	GRPEL1	20261026
random_15	GYPA	20261026
random_15	HBS1L	20261026
random_15	HCFC1	20261026
random_15	HIST1H3F	20261026
random_15	HRSP12	20261026
random_15	HSD11B1L	20261026
random_15	IFITM2	20261026
random_15	INSC	20261026
random_15	KAT7	20261026
random_15	KCNH7	20261026
random_15	KIAA1522	20261026
random_15	KPNA1	20261026
random_15	KRT24	20261026
random_15	KRT81	20261026
random_15	LIN28A	20261026
random_15	LMO3	20261026
random_15	LOC100131763	20261026
random_15	LOC400891	20261026
random_15	LOC81691	20261026
random_15	LOX	20261026
random_15	LPCAT4	20261026
random_15	LRFN5	20261026
random_15	LRRC23	20261026
random_15	LRRC4C	20261026
random_15	MAD2L2	20261026
random_15	MCM4	20261026
random_15	METAP1D	20261026
random_15	MLXIP	20261026
random_15	MMP21	20261026
random_15	MNT	20261026
random_15	MOCS1	20261026
random_15	MPI	20261026
random_15	MRC1	20261026
random_15	MZF1	20261026
random_15	N4BP2	20261026
random_15	NACC2	20261026
random_15	NADSYN1	20261026
random_15	NAPG	20261026
random_15	NARS2	20261026
random_15	NFS1	20261026
random_15	NSL1	20261026
random_15	NTN5	20261026
random_15	NUFIP2	20261026
random_15	OR12D3	20261026
random_15	OR6A2	20261026
random_15	PABPC1L	20261026
random_15	PAG1	20261026
random_15	PAGE4	20261026
random_15	PCDHB4	20261026
random_15	PDC	20261026
random_15	PER3	20261026
random_15	PEX11A	20261026
random_15	PIEZO1	20261026
random_15	PIK3C2A	20261026
random_15	PMCH	20261026
random_15	POLB	20261026
random_15	PORCN	20261026
random_15	PPIEL	20261026
random_15	PPM1D	20261026
random_15	PPM1J	20261026
random_15	PPP1R18	20261026
random_15	PRKACB	20261026
random_15	PRSS21	20261026
random_15	PSORS1C3	20261026
random_15	PTBP3	20261026
random_15	PTCHD1	20261026
random_15	PTX3	20261026
random_15	PURA	20261026
random_15	QDPR	20261026
random_15	QSOX1	20261026
random_15	RCOR3	20261026
random_15	RFC4	20261026
random_15	RHPN2	20261026
random_15	RYK	20261026
random_15	SARS2	20261026
random_15	SELE	20261026
random_15	SERPINB12	20261026
random_15	SFT2D2	20261026
random_15	SH3BGRL	20261026
random_15	SIK3	20261026
random_15	SIN3B	20261026
random_15	SLC12A8	20261026
random_15	SLC1A3	20261026
random_15	SLC22A13	20261026
random_15	SLC25A4	20261026
random_15	SMU1	20261026
random_15	SNX11	20261026
random_15	SOX15	20261026
random_15	SOX9	20261026
random_15	SPA17	20261026
random_15	SPATA2L	20261026
random_15	SPRED3	20261026
random_15	ST3GAL6	20261026
random_15	STRBP	20261026
random_15	SUMF2	20261026
random_15	SUPT7L	20261026
random_15	TBKBP1	20261026
random_15	TEAD2	20261026
random_15	TMEM144	20261026
random_15	TMEM158	20261026
random_15	TMEM161A	20261026
random_15	TOLLIP	20261026
random_15	TPRKB	20261026
random_15	TRPM3	20261026
random_15	TUBA4A	20261026
random_15	UCMA	20261026
random_15	VPS37B	20261026
random_15	VSNL1	20261026
random_15	WAS	20261026
random_15	WDR64	20261026
random_15	WDR73	20261026
random_15	WNT6	20261026
random_15	ZBTB38	20261026
random_15	ZNF281	20261026
random_15	ZNF343	20261026
random_15	ZNF420	20261026
random_15	ZNF552	20261026
random_15	ZNF684	20261026
random_16	ADAMTSL5	20261026
random_16	AFAP1L1	20261026
random_16	AIPL1	20261026
random_16	ANKRD39	20261026
random_16	ANKRD9	20261026
random_16	AP1S3	20261026
random_16	ARHGEF16	20261026
random_16	ARID4B	20261026
random_16	ARL6IP1	20261026
random_16	ARL9	20261026
random_16	ARPC5	20261026
random_16	ARSE	20261026
random_16	ATRNL1	20261026
random_16	BCL6B	20261026
random_16	C11orf24	20261026
random_16	C15orf40	20261026
random_16	C1orf216	20261026
random_16	C22orf23	20261026
random_16	C5orf15	20261026
random_16	CBFB	20261026
random_16	CCDC159	20261026
random_16	CCDC19	20261026
random_16	CCDC58	20261026
random_16	CCDC64	20261026
random_16	CCL24	20261026
random_16	CD24	20261026
random_16	CD40	20261026
random_16	CD6	20261026
random_16	CDK19	20261026
random_16	CEACAM7	20261026
random_16	CEBPZ	20261026
random_16	CENPQ	20261026
random_16	CEP152	20261026
random_16	CEP78	20261026
random_16	CHM	20261026
random_16	CHP2	20261026
random_16	CNOT10	20261026
random_16	CRISP2	20261026
random_16	CSF2RA	20261026
random_16	CSRP3	20261026
random_16	CUBN	20261026
random_16	CYTH1	20261026
random_16	DDA1	20261026
random_16	DERL2	20261026
random_16	DNAJA1	20261026
random_16	DNAJB6	20261026
random_16	DOCK5	20261026
random_16	DPCD	20261026
random_16	DSEL	20261026
random_16	DTX4	20261026
random_16	DUSP13	20261026
random_16	DUSP6	20261026
random_16	EFHC2	20261026
random_16	EHBP1	20261026
random_16	EMILIN2	20261026
random_16	ERCC1	20261026
random_16	ERCC2	20261026
random_16	ERP44	20261026
random_16	FAM19A4	20261026
random_16	FER1L5	20261026
random_16	FGF7	20261026
random_16	FKBP10	20261026
random_16	FLII	20261026
random_16	FLJ37786	20261026
random_16	FRRS1	20261026
random_16	FUNDC1	20261026
random_16	GEMIN8	20261026
random_16	GH1	20261026
random_16	GNAS	20261026
random_16	GRHL2	20261026
random_16	GRP	20261026
random_16	GSDMC	20261026
random_16	HCFC2	20261026
random_16	HIAT1	20261026
random_16	HIC2	20261026
random_16	HIGD1A	20261026
random_16	HINFP	20261026
random_16	HIST1H2BH	20261026
random_16	HMX2	20261026
random_16	IGSF11	20261026
random_16	IKZF1	20261026
random_16	IL20	20261026
random_16	IRF4	20261026
random_16	ITM2A	20261026
random_16	KCNA1	20261026
random_16	KCTD6	20261026
random_16	KIAA1644	20261026
random_16	KIF6	20261026
random_16	KLHL4	20261026
random_16	KRT40	20261026
random_16	LAMA1	20261026
random_16	LBR	20261026
random_16	LCMT2	20261026
random_16	LILRB4	20261026
random_16	LOC100129884	20261026
random_16	LOC100133130	20261026
random_16	LOC100294362	20261026
random_16	LPXN	20261026
random_16	LRP11	20261026
random_16	MAMSTR	20261026
random_16	MFSD2A	20261026
random_16	MGEA5	20261026
random_16	MGST3	20261026
random_16	MICALL2	20261026
random_16	MIDN	20261026
random_16	MORC1	20261026
random_16	MRAS	20261026
random_16	MRFAP1	20261026
random_16	MRPL10	20261026
random_16	MYH13	20261026
random_16	NARF	20261026
random_16	NEIL3	20261026
random_16	NELL2	20261026
random_16	NEMF	20261026
random_16	NFKBIB	20261026
random_16	NLRX1	20261026
random_16	NUP210P1	20261026
random_16	NXN	20261026
random_16	OR10A4	20261026
random_16	PALLD	20261026
random_16	PAN2	20261026
random_16	PAX7	20261026
random_16	PCGF1	20261026
random_16	PCNP	20261026
random_16	PCSK2	20261026
random_16	PHLDA3	20261026
random_16	PIWIL1	20261026
random_16	PLEKHO1	20261026
random_16	POLL	20261026
random_16	POM121L9P	20261026
random_16	PPAP2A	20261026
random_16	PPP3R1	20261026
random_16	PPP4R2	20261026
random_16	PPP6R3	20261026
random_16	PRR15	20261026
random_16	PSMD6	20261026
random_16	PUS1	20261026
random_16	PYHIN1	20261026
random_16	RAET1E	20261026
random_16	RALGAPA1	20261026
random_16	RAX	20261026
random_16	RBP4	20261026
random_16	REG1A	20261026
random_16	RFX4	20261026
random_16	RGS3	20261026
random_16	RNASEH2B	20261026
random_16	RNF167	20261026
random_16	RPL35	20261026
random_16	SELM	20261026
random_16	SERINC1	20261026
random_16	SERPINA10	20261026
random_16	SGSM1	20261026
random_16	SIKE1	20261026
random_16	SIRPG	20261026
random_16	SKI	20261026
random_16	SLAMF1	20261026
random_16	SLC13A1	20261026
random_16	SLC26A2	20261026
random_16	SNTG2	20261026
random_16	SPIRE1	20261026
random_16	SRBD1	20261026
random_16	SRCIN1	20261026
random_16	SRFBP1	20261026
random_16	SRSF11	20261026
random_16	STK11IP	20261026
random_16	STK24	20261026
random_16	STRAP	20261026
random_16	TBC1D10B	20261026
random_16	TCEAL3	20261026
random_16	TEX10	20261026
random_16	TGFBR2	20261026
random_16	TK1	20261026
random_16	TMEFF2	20261026
random_16	TMEM141	20261026
random_16	TMEM155	20261026
random_16	TMEM165	20261026
random_16	TMEM167B	20261026
random_16	TNFAIP3	20261026
random_16	TP53RK	20261026
random_16	TPP2	20261026
random_16	TRHR	20261026
random_16	TRPC4	20261026
random_16	TSHB	20261026
random_16	TXNDC2	20261026
random_16	UBE2D2	20261026
random_16	UBL3	20261026
random_16	UNC119B	20261026
random_16	USHBP1	20261026
random_16	VEZT	20261026
random_16	VPREB1	20261026
random_16	WSB2	20261026
random_16	ZDHHC9	20261026
random_16	ZFP62	20261026
random_16	ZNF189	20261026
random_16	ZNF566	20261026
random_16	ZNF581	20261026
random_16	ZNF623	20261026
random_16	ZNF746	20261026
random_16	ZNF99	20261026
random_16	ZNRD1	20261026
random_17	ABCA2	20261026
random_17	ABI3	20261026
random_17	ACACA	20261026
random_17	ACBD6	20261026
random_17	ACTL7A	20261026
random_17	ADAMTS8	20261026
random_17	AKIP1	20261026
random_17	ALDH1B1	20261026
random_17	ALX3	20261026
random_17	ANGPTL2	20261026
random_17	ANKRD13C	20261026
random_17	AP1M2	20261026
random_17	APTX	20261026
random_17	ARHGDIA	20261026
random_17	AWAT1	20261026
random_17	B4GALNT1	20261026
random_17	BAX	20261026
random_17	BICD2	20261026
random_17	BLZF1	20261026
random_17	BMP8A	20261026
random_17	BRI3	20261026
random_17	C11orf74	20261026
random_17	C2orf83	20261026
random_17	C3orf17	20261026
random_17	C3orf65	20261026
random_17	C9orf114	20261026
random_17	C9orf135	20261026
random_17	C9orf84	20261026
random_17	CCBL2	20261026
random_17	CCDC148	20261026
random_17	CCDC36	20261026
random_17	CCDC42	20261026
random_17	CCNYL1	20261026
random_17	CCT2	20261026
random_17	CD2BP2	20261026
random_17	CD36	20261026
random_17	CD3EAP	20261026
random_17	CDR1	20261026
random_17	CLDN11	20261026
random_17	CLIP2	20261026
random_17	CRLF2	20261026
random_17	CSTF1	20261026
random_17	CUL1	20261026
random_17	CX3CR1	20261026
random_17	CYP1A2	20261026
random_17	CYP4F8	20261026
random_17	DBP	20261026
random_17	DCTN6	20261026
random_17	DDHD2	20261026
random_17	DDX19A	20261026
random_17	DEFB125	20261026
random_17	DHFRL1	20261026
random_17	DLX6	20261026
random_17	DNM3	20261026
random_17	DTX1	20261026
random_17	DYNLL1	20261026
random_17	EDEM3	20261026
random_17	EEFSEC	20261026
random_17	EIF3I	20261026
random_17	EIF5	20261026
random_17	ELAVL3	20261026
random_17	EME1	20261026
random_17	ERV3-1	20261026
random_17	ETV2	20261026
random_17	EXT2	20261026
random_17	FAM162A	20261026
random_17	FAM171B	20261026
random_17	FBXO8	20261026
random_17	FCRLB	20261026
random_17	FER1L6-AS1	20261026
random_17	FFAR1	20261026
random_17	FHL1	20261026
random_17	FLJ22184	20261026
random_17	FMNL1	20261026
random_17	FOXD1	20261026
random_17	GBF1	20261026
random_17	GJD2	20261026
random_17	GNB3	20261026
random_17	GPR156	20261026
random_17	GRIP1	20261026
random_17	GSG2	20261026
random_17	GTF3C4	20261026
random_17	HGS	20261026
random_17	HIST1H2BA	20261026
random_17	HK3	20261026
random_17	HLA-DQB1	20261026
random_17	HSD17B8	20261026
random_17	HSH2D	20261026
random_17	ICAM5	20261026
random_17	IDH3G	20261026
random_17	IL10	20261026
random_17	IRF4	20261026
random_17	JAKMIP3	20261026
random_17	KCNG2	20261026
random_17	KDM4C	20261026
random_17	KIRREL3-AS3	20261026
random_17	KLRB1	20261026
random_17	KSR1	20261026
random_17	KY	20261026
random_17	LAIR2	20261026
random_17	LCORL	20261026
random_17	LDLR	20261026
random_17	LGR5	20261026
random_17	LOC100130264	20261026
random_17	LPO	20261026
random_17	LPPR3	20261026
random_17	MAFB	20261026
random_17	MAGEA11	20261026
random_17	MAP4	20261026
random_17	MAP7D3	20261026
random_17	MAS1L	20261026
random_17	MIEN1	20261026
random_17	NDUFA3	20261026
random_17	NEUROD2	20261026
random_17	NKD1	20261026
random_17	NOL12	20261026
random_17	NUP107	20261026
random_17	NUP35	20261026
random_17	OR13C4	20261026
random_17	OR2S2	20261026
random_17	OR7A5	20261026
random_17	ORC3	20261026
random_17	OXSM	20261026
random_17	PALM3	20261026
random_17	PANX1	20261026
random_17	PARVB	20261026
random_17	PCIF1	20261026
random_17	PDZD8	20261026
random_17	PGAM5	20261026
random_17	PIK3IP1	20261026
random_17	PLN	20261026
random_17	POC5	20261026
random_17	PRKCH	20261026
random_17	PRKD3	20261026
random_17	PROKR2	20261026
random_17	PTBP3	20261026
random_17	PTS	20261026
random_17	QPCTL	20261026
random_17	R3HDML	20261026
random_17	RAD23A	20261026
random_17	RAD52	20261026
random_17	RANBP3	20261026
random_17	RAPGEF6	20261026
random_17	RAVER1	20261026
random_17	RBMS2	20261026
random_17	RNF114	20261026
random_17	RNF167	20261026
random_17	ROBO3	20261026
random_17	ROR2	20261026
random_17	RPL10A	20261026
random_17	SCFD2	20261026
random_17	SCGB1D2	20261026
random_17	SEC61G	20261026
random_17	SEPW1	20261026
random_17	SLC5A4	20261026
random_17	SLC5A6	20261026
random_17	SRGAP1	20261026
random_17	ST6GALNAC6	20261026
random_17	STAC3	20261026
random_17	STARD5	20261026
random_17	STAT1	20261026
random_17	STXBP1	20261026
random_17	STXBP4	20261026
random_17	SUMO1	20261026
random_17	SUOX	20261026
random_17	SV2A	20261026
random_17	SYNGR1	20261026
random_17	TAS2R10	20261026
random_17	TBX3	20261026
random_17	TCEAL4	20261026
random_17	THOP1	20261026
random_17	THRB	20261026
random_17	TJP1	20261026
random_17	TLE6	20261026
random_17	TMC7	20261026
random_17	TMEM132E	20261026
random_17	TMEM154	20261026
random_17	TMEM187	20261026
random_17	TMEM191A	20261026
random_17	TPI1	20261026
random_17	TRAF3IP2	20261026
random_17	TRAF3IP3	20261026
random_17	TRIL	20261026
random_17	TSC22D4	20261026
random_17	TSSK1B	20261026
random_17	UBAC1	20261026
random_17	UBLCP1	20261026
random_17	UBXN2A	20261026
random_17	WDR17	20261026
random_17	WDR59	20261026
random_17	ZAP70	20261026
random_17	ZBTB1	20261026
random_17	ZC3H3	20261026
random_17	ZFYVE16	20261026
random_17	ZNF184	20261026
random_17	ZNF197	20261026
random_17	ZNF23	20261026
random_17	ZNF445	20261026
random_17	ZNF521	20261026
random_17	ZNF596	20261026
random_18	ABCC3	20261026
random_18	ABHD2	20261026
random_18	ADCK1	20261026
random_18	ADH5	20261026
random_18	ADPRHL1	20261026
random_18	AMELY	20261026
random_18	ANKRD16	20261026
random_18	ANKRD17	20261026
random_18	ARHGAP32	20261026
random_18	ARID3B	20261026
random_18	ATF7IP	20261026
random_18	B4GALT2	20261026
random_18	BCKDK	20261026
random_18	BCL7B	20261026
random_18	BIRC2	20261026
random_18	BMX	20261026
random_18	C16orf58	20261026
random_18	C3orf52	20261026
random_18	C7orf63	20261026
random_18	C9orf57	20261026
random_18	CACNG1	20261026
random_18	CAMK2A	20261026
random_18	CARKD	20261026
random_18	CASP5	20261026
random_18	CAV2	20261026
random_18	CCDC14	20261026
random_18	CCDC69	20261026
random_18	CCDC79	20261026
random_18	CCL18	20261026
random_18	CD226	20261026
random_18	CD82	20261026
random_18	CDC14B	20261026
random_18	CDC42EP3	20261026
random_18	CDO1	20261026
random_18	CELA3B	20261026
random_18	CEP112	20261026
random_18	CES2	20261026
random_18	CHEK2	20261026
random_18	CLDN2	20261026
random_18	CLDN8	20261026
random_18	COLQ	20261026
random_18	COMMD7	20261026
random_18	COPB2	20261026
random_18	COX7C	20261026
random_18	CSTL1	20261026
random_18	CTIF	20261026
random_18	DBN1	20261026
random_18	DDX20	20261026
random_18	DHX35	20261026
random_18	DNM3	20261026
random_18	DPP9	20261026
random_18	DYNC1I2	20261026
random_18	E2F7	20261026
random_18	ELOVL7	20261026
random_18	EPHX1	20261026
random_18	EXOSC7	20261026
random_18	EXTL1	20261026
random_18	FAM43A	20261026
random_18	FAM53C	20261026
random_18	FANCB	20261026
random_18	FGF22	20261026
random_18	FLJ30064	20261026
random_18	FOXF1	20261026
random_18	FYCO1	20261026
random_18	FZD2	20261026
random_18	G3BP2	20261026
random_18	GDI1	20261026
random_18	GFER	20261026
random_18	GHDC	20261026
random_18	GINS2	20261026
random_18	GLYCTK	20261026
random_18	GOLGA5	20261026
random_18	GPRC5D	20261026
random_18	GREM2	20261026
random_18	GRM4	20261026
random_18	GSN	20261026
random_18	HDGFRP3	20261026
random_18	HEXIM1	20261026
random_18	HFM1	20261026
random_18	HINT3	20261026
random_18	HIST3H3	20261026
random_18	HNRNPA1	20261026
random_18	HOXA5	20261026
random_18	ICAM3	20261026
random_18	ICMT	20261026
random_18	IFIT5	20261026
random_18	IL19	20261026
random_18	ITGA2B	20261026
random_18	ITIH1	20261026
random_18	JMY	20261026
random_18	KCNK10	20261026
random_18	KIAA1524	20261026
random_18	LACC1	20261026
random_18	LCE1E	20261026
random_18	LGI2	20261026
random_18	LINC00174	20261026
random_18	LINC00302	20261026
random_18	LIPC	20261026
random_18	LOXL2	20261026
random_18	LPCAT4	20261026
random_18	LRRC42	20261026
random_18	LSM14A	20261026
random_18	MAGEE1	20261026
random_18	MBD6	20261026
random_18	MCCC2	20261026
random_18	ME2	20261026
random_18	MGAM	20261026
random_18	MLC1	20261026
random_18	MMP8	20261026
random_18	MOG	20261026
random_18	MORN3	20261026
random_18	MPZL3	20261026
random_18	NFE4	20261026
random_18	NKRF	20261026
random_18	NKX2-2	20261026
random_18	NPTX2	20261026
random_18	OCR1	20261026
random_18	OR10A5	20261026
random_18	OR1A2	20261026
random_18	OR2M4	20261026
random_18	OR7A5	20261026
random_18	P2RY13	20261026
random_18	PADI2	20261026
random_18	PAX4	20261026
random_18	PCBP4	20261026
random_18	PDCD6IP	20261026
random_18	PERP	20261026
random_18	PGM5	20261026
random_18	PLSCR1	20261026
random_18	POLE4	20261026
random_18	POLI	20261026
random_18	POLR2A	20261026
random_18	PRADC1	20261026
random_18	PRKCSH	20261026
random_18	PRORSD1P	20261026
random_18	RAB2B	20261026
random_18	RAB40B	20261026
random_18	RASSF1	20261026
random_18	RBM33	20261026
random_18	RFTN2	20261026
random_18	RFX1	20261026
random_18	RGS11	20261026
random_18	RIPK3	20261026
random_18	RPL34	20261026
random_18	RPPH1	20261026
random_18	RSL1D1	20261026
random_18	SAMD12	20261026
random_18	SAP30BP	20261026
random_18	SBNO2	20261026
random_18	SCN1A	20261026
random_18	SGTB	20261026
random_18	SLC12A2	20261026
random_18	SLC14A1	20261026
random_18	SLC22A4	20261026
random_18	SLC26A7	20261026
random_18	SLC2A1	20261026
random_18	SLC41A2	20261026
random_18	SLCO4A1	20261026
random_18	SMAD5-AS1	20261026
random_18	SMTNL2	20261026
random_18	SMURF2	20261026
random_18	SNX1	20261026
random_18	SPDYA	20261026
random_18	STEAP1B	20261026
random_18	STX17	20261026
random_18	SUSD4	20261026
random_18	SYF2	20261026
random_18	TALDO1	20261026
random_18	TAS1R2	20261026
random_18	TBC1D24	20261026
random_18	TFRC	20261026
random_18	TMC6	20261026
random_18	TMCO6	20261026
random_18	TMEM150A	20261026
random_18	TMEM167A	20261026
random_18	TNFRSF18	20261026
random_18	TOP2B	20261026
random_18	TOR1AIP1	20261026
random_18	TRAF3IP1	20261026
random_18	TRIM46	20261026
random_18	TUBBP5	20261026
random_18	TXNDC15	20261026
random_18	UBAC2	20261026
random_18	UGT2A3	20261026
random_18	URB1	20261026
random_18	VANGL2	20261026
random_18	VPS37B	20261026
random_18	VPS45	20261026
random_18	VTI1A	20261026
random_18	WDR54	20261026
random_18	WNK2	20261026
random_18	ZCCHC7	20261026
random_18	ZNF195	20261026
random_18	ZNF268	20261026
random_18	ZNF280A	20261026
random_18	ZNF528	20261026
random_18	ZNF619	20261026
random_18	ZNF628	20261026
random_18	ZSWIM1	20261026
random_18	ZYG11A	20261026
random_19	ADORA2B	20261026
random_19	AIFM2	20261026
random_19	AKAP8	20261026
random_19	ALKBH6	20261026
random_19	ANAPC4	20261026
random_19	ANO6	20261026
random_19	APOBEC3C	20261026
random_19	APOC3	20261026
random_19	AQP4	20261026
random_19	ARMC8	20261026
random_19	ARV1	20261026
random_19	ATP13A1	20261026
random_19	B4GALNT3	20261026
random_19	B9D2	20261026
random_19	BAIAP2	20261026
random_19	BLMH	20261026
random_19	BTC	20261026
random_19	BTG4	20261026
random_19	BUB1	20261026
random_19	C14orf105	20261026
random_19	C19orf44	20261026
random_19	C1orf94	20261026
random_19	C2	20261026
random_19	C2orf68	20261026
random_19	C4orf22	20261026
random_19	CABP5	20261026
random_19	CAMSAP2	20261026
random_19	CATSPERG	20261026
random_19	CCDC113	20261026
random_19	CCNC	20261026
random_19	CCP110	20261026
random_19	CCR5	20261026
random_19	CDYL2	20261026
random_19	CLDN6	20261026
random_19	CLINT1	20261026
random_19	CNPY2	20261026
random_19	COG6	20261026
random_19	COQ6	20261026
random_19	CPN2	20261026
random_19	CSRP2	20261026
random_19	CXCL14	20261026
random_19	CXCR3	20261026
random_19	DCAF12L1	20261026
random_19	DCUN1D5	20261026
random_19	DDC	20261026
random_19	DHX9	20261026
random_19	DLK1	20261026
random_19	DNAI1	20261026
random_19	DNAJC11	20261026
random_19	DRAM2	20261026
random_19	DSC2	20261026
random_19	DYDC2	20261026
random_19	EDA2R	20261026
random_19	EFHC2	20261026
random_19	EHMT2	20261026
random_19	EP400	20261026
random_19	EPHX1	20261026
random_19	EPS8L3	20261026
random_19	FAP	20261026
random_19	FBXL19	20261026
random_19	FBXO22	20261026
random_19	FDX1L	20261026
random_19	FN3KRP	20261026
random_19	GABRD	20261026
random_19	GEMIN5	20261026
random_19	GFM2	20261026
random_19	GFRA2	20261026
random_19	GIPC1	20261026
random_19	GNPDA1	20261026
random_19	GORASP2	20261026
random_19	GPC6	20261026
random_19	GPR135	20261026
random_19	GPSM3	20261026
random_19	GSG1L	20261026
random_19	GTF3C5	20261026
random_19	HAAO	20261026
random_19	HDGFRP3	20261026
random_19	HEATR3	20261026
random_19	HHIP	20261026
random_19	HIST1H2BJ	20261026
random_19	HOOK2	20261026
random_19	HOXA4	20261026
random_19	HTR1E	20261026
random_19	IL18	20261026
random_19	IL23A	20261026
random_19	ING3	20261026
random_19	INSIG1	20261026
random_19	IST1	20261026
random_19	ISYNA1	20261026
random_19	ITGA6	20261026
random_19	KATNAL2	20261026
random_19	KCNN1	20261026
random_19	KCNQ1	20261026
random_19	KCTD17	20261026
random_19	KIAA0226	20261026
random_19	KLHDC2	20261026
random_19	KRIT1	20261026
random_19	LAMC3	20261026
random_19	LINC00029	20261026
random_19	LMOD2	20261026
random_19	LOC441601	20261026
random_19	LRCH1	20261026
random_19	LRRC38	20261026
random_19	LY86-AS1	20261026
random_19	MAGEA1	20261026
random_19	MANBAL	20261026
random_19	MAPK15	20261026
random_19	MCC	20261026
random_19	MDS2	20261026
random_19	MED13	20261026
random_19	MGC10814	20261026
random_19	MPHOSPH10	20261026
random_19	MPP4	20261026
random_19	MPST	20261026
random_19	MRPS12	20261026
random_19	NBR2	20261026
random_19	NECAB2	20261026
random_19	NQO2	20261026
random_19	NRP1	20261026
random_19	OPN5	20261026
random_19	OR10C1	20261026
random_19	PARP4	20261026
random_19	PCDHB14	20261026
random_19	PCDHB7	20261026
random_19	PCF11	20261026
random_19	PCK2	20261026
random_19	PDIA6	20261026
random_19	PDIK1L	20261026
random_19	PDK1	20261026
random_19	PDX1	20261026
random_19	PHF12	20261026
random_19	PLA2G2A	20261026
random_19	PLEKHA1	20261026
random_19	PLTP	20261026
random_19	PNKP	20261026
random_19	POLR3F	20261026
random_19	PPA2	20261026
random_19	PPCS	20261026
random_19	PREB	20261026
random_19	PRMT6	20261026
random_19	PSME4	20261026
random_19	PTCHD1	20261026
random_19	PTPN18	20261026
random_19	PTS	20261026
random_19	PWWP2A	20261026
random_19	RABEP1	20261026
random_19	RBM14	20261026
random_19	RECQL	20261026
random_19	REG1P	20261026
random_19	RNF34	20261026
random_19	RUNDC3B	20261026
random_19	RUVBL1	20261026
random_19	SAMD8	20261026
random_19	SDCCAG8	20261026
random_19	SEMA3D	20261026
random_19	SGSM2	20261026
random_19	SIRPB1	20261026
random_19	SLC25A17	20261026
random_19	SLC46A2	20261026
random_19	SLFN13	20261026
random_19	SMC6	20261026
random_19	SNRPB	20261026
random_19	SP140L	20261026
random_19	SPG21	20261026
random_19	SRD5A2	20261026
random_19	SRP19	20261026
random_19	STARD3NL	20261026
random_19	STK4	20261026
random_19	TAF10	20261026
random_19	TCEANC2	20261026
random_19	TECR	20261026
random_19	TEF	20261026
random_19	THEMIS	20261026
random_19	TMEM128	20261026
random_19	TMEM165	20261026
random_19	TMEM191A	20261026
random_19	TMEM206	20261026
random_19	TMEM219	20261026
random_19	TMPRSS4	20261026
random_19	TMTC2	20261026
random_19	TNNT3	20261026
random_19	TP53I13	20261026
random_19	TPM1	20261026
random_19	TRIM65	20261026
random_19	TRIML1	20261026
random_19	TULP1	20261026
random_19	TXN	20261026
random_19	USP20	20261026
random_19	VASH2	20261026
random_19	WDR35	20261026
random_19	WDR74	20261026
random_19	WSB2	20261026
random_19	YBEY	20261026
random_19	ZCCHC9	20261026
random_19	ZFP14	20261026
random_19	ZNF165	20261026
random_19	ZNF763	20261026
random_19	ZNHIT1	20261026
random_19	ZSCAN16	20261026
random_19	ZSCAN5A	20261026
random_20	A4GNT	20261026
random_20	ACAT1	20261026
random_20	ADAM19	20261026
random_20	ADH5	20261026
random_20	ADIPOQ	20261026
random_20	AGBL3	20261026
random_20	AIFM1	20261026
random_20	AKAP4	20261026
random_20	ARHGAP28	20261026
random_20	ARHGDIB	20261026
random_20	ARIH1	20261026
random_20	ARL10	20261026
random_20	ARL4C	20261026
random_20	ATG4B	20261026
random_20	ATMIN	20261026
random_20	ATP6V1A	20261026
random_20	ATPIF1	20261026
random_20	B2M	20261026
random_20	BCAS2	20261026
random_20	BCL2L10	20261026
random_20	C10orf55	20261026
random_20	C6	20261026
random_20	C7orf31	20261026
random_20	CALCA	20261026
random_20	CBX7	20261026
random_20	CCDC147	20261026
random_20	CCDC159	20261026
random_20	CCDC68	20261026
random_20	CCR9	20261026
random_20	CCT7	20261026
random_20	CDK7	20261026
random_20	CDR1	20261026
random_20	CEACAM7	20261026
random_20	CNN1	20261026
random_20	COL1A1	20261026
random_20	COX4I1	20261026
random_20	CRYBB1	20261026
random_20	CSPP1	20261026
random_20	CST9L	20261026
random_20	CTDSPL2	20261026
random_20	CYP2R1	20261026
random_20	DAO	20261026
random_20	DDAH2	20261026
random_20	DEPDC1	20261026
random_20	DHH	20261026
random_20	DHRS7B	20261026
random_20	DHX35	20261026
random_20	DHX9	20261026
random_20	DIDO1	20261026
random_20	DKFZP434L187	20261026
random_20	DNAH5	20261026
random_20	DOK4	20261026
random_20	DQX1	20261026
random_20	DRG2	20261026
random_20	DSC2	20261026
random_20	ECI1	20261026
random_20	EDC3	20261026
random_20	ELMO1	20261026
random_20	ERP29	20261026
random_20	FAM26F	20261026
random_20	FAM63A	20261026
random_20	FAM96B	20261026
random_20	FBXL3	20261026
random_20	FCRL3	20261026
random_20	FITM2	20261026
random_20	FLJ20712	20261026
random_20	FOXA3	20261026
random_20	GALNT11	20261026
random_20	GOPC	20261026
random_20	GRIN2B	20261026
random_20	GSG2	20261026
random_20	HELB	20261026
random_20	HEPH	20261026
random_20	HM13	20261026
random_20	HOXC9	20261026
random_20	HPR	20261026
random_20	ILK	20261026
random_20	ITGAL	20261026
random_20	KCNJ4	20261026
random_20	KCNJ9	20261026
random_20	KCNMB3	20261026
random_20	KIAA1751	20261026
random_20	KLHDC8A	20261026
random_20	KRI1	20261026
random_20	LAMP3	20261026
random_20	LEPREL4	20261026
random_20	LIN52	20261026
random_20	LINC00301	20261026
random_20	LOC100506571	20261026
random_20	LOC440173	20261026
random_20	MAGEA8	20261026
random_20	MAN2A1	20261026
random_20	MARCH6	20261026
random_20	MBNL3	20261026
random_20	MKRN1	20261026
random_20	MKX	20261026
random_20	MPRIP	20261026
random_20	MPV17L	20261026
random_20	MRPS33	20261026
random_20	MYO19	20261026
random_20	MYO1A	20261026
random_20	NCKAP1	20261026
random_20	NDUFB6	20261026
random_20	NDUFS1	20261026
random_20	NETO1	20261026
random_20	NEUROG2	20261026
random_20	NR2C2AP	20261026
random_20	NT5M	20261026
random_20	NTNG1	20261026
random_20	NTRK3	20261026
random_20	NUDCD2	20261026
random_20	OR10A5	20261026
random_20	OTOS	20261026
random_20	PALMD	20261026
random_20	PARP8	20261026
random_20	PEX16	20261026
random_20	PHACTR3	20261026
random_20	PHF7	20261026
random_20	PHLDB3	20261026
random_20	PITPNM3	20261026
random_20	PLCH2	20261026
random_20	POLR2C	20261026
random_20	PORCN	20261026
random_20	PQLC1	20261026
random_20	PRPF38A	20261026
random_20	PRR14L	20261026
random_20	PRRC2C	20261026
random_20	PTPN20B	20261026
random_20	PTPRH	20261026
random_20	RAB11FIP1	20261026
random_20	RAB11FIP5	20261026
random_20	RAD51C	20261026
random_20	RAD9B	20261026
random_20	RAPGEF1	20261026
random_20	RAPGEF5	20261026
random_20	RBBP8	20261026
random_20	REL	20261026
random_20	RFX4	20261026
random_20	RHAG	20261026
random_20	RMI2	20261026
random_20	RMND1	20261026
random_20	ROGDI	20261026
random_20	RPA1	20261026
random_20	RRBP1	20261026
random_20	SAMHD1	20261026
random_20	SAMSN1	20261026
random_20	SCARNA17	20261026
random_20	SEL1L3	20261026
random_20	SERINC5	20261026
random_20	SH3RF2	20261026
random_20	SHCBP1L	20261026
random_20	SIN3A	20261026
random_20	SLC22A16	20261026
random_20	SLC47A1	20261026
random_20	SMARCD3	20261026
random_20	SMARCE1	20261026
random_20	SMYD4	20261026
random_20	SPANXA2-OT1	20261026
random_20	STAC2	20261026
random_20	STOML2	20261026
random_20	STX10	20261026
random_20	SYTL3	20261026
random_20	TAF10	20261026
random_20	TAF5L	20261026
random_20	TAS2R1	20261026
random_20	TAS2R50	20261026
random_20	TCEA2	20261026
random_20	TCL6	20261026
random_20	TGM4	20261026
random_20	TIMD4	20261026
random_20	TIPIN	20261026
random_20	TKT	20261026
random_20	TMC6	20261026
random_20	TMEM108	20261026
random_20	TMPRSS12	20261026
random_20	TNFAIP3	20261026
random_20	TNFRSF12A	20261026
random_20	TOP1	20261026
random_20	TP53	20261026
random_20	TRIM4	20261026
random_20	TSPAN6	20261026
random_20	TTC9	20261026
random_20	VBP1	20261026
random_20	VIL1	20261026
random_20	VRTN	20261026
random_20	WBP4	20261026
random_20	WDR13	20261026
random_20	WFDC6	20261026
random_20	WIF1	20261026
random_20	YIF1A	20261026
random_20	YTHDF3	20261026
random_20	ZNF138	20261026
random_20	ZNF32	20261026
random_20	ZNF398	20261026
random_20	ZNF471	20261026
random_20	ZNF491	20261026
random_20	ZNF570	20261026
random_20	ZNF581	20261026
random_20	ZNF585A	20261026
random_20	ZNF680	20261026
