## Supplementary material for "Anatomical comparison populations and threshold transport in vascular transcriptomic classification": Reproducibility archive: code, provenance and results: representation_cv_predictions.csv (part 1 of 2)

panel	repeat	fold	n_train	n_test	sample	bed	y	score	linear_logit
next200	0	0	63	32	Carotid artery_10	Carotid	1	0.9924563705053342	4.879479620865497
next200	0	0	63	32	Carotid artery_22	Carotid	1	0.9678376128912033	3.404266650350453
next200	0	0	63	32	Carotid artery_27	Carotid	1	0.9099720032729028	2.3132931367013794
next200	0	0	63	32	Carotid artery_32	Carotid	1	0.9529651194020774	3.00868883530571
next200	0	0	63	32	Carotid artery_37	Carotid	1	0.9352958507584751	2.6710375672402216
next200	0	0	63	32	Carotid artery_40	Carotid	1	0.9711012810193225	3.5146335005341287
next200	0	0	63	32	Carotid artery_42	Carotid	1	0.9863932774733917	4.2834911625720045
next200	0	0	63	32	Carotid artery_70	Carotid	1	0.9179881935422147	2.4153213113802003
next200	0	0	63	32	Carotid artery_92	Carotid	1	0.9173846202932565	2.4073309593805137
next200	0	0	63	32	Carotid artery_Control 16	Carotid	0	0.0004393039541394636	-7.7298796055462855
next200	0	0	63	32	Carotid artery_Control 19	Carotid	0	0.0010221783819108093	-6.884796559281698
next200	0	0	63	32	Carotid artery_Control 22	Carotid	0	0.1515748812760333	-1.7223020607346515
next200	0	0	63	32	Carotid artery_Control 27	Carotid	0	0.08774155766462421	-2.3415276809161285
next200	0	0	63	32	Femoral artery_15	Femoral	1	0.7400602849376631	1.0462819100262162
next200	0	0	63	32	Femoral artery_16	Femoral	1	0.7271984556517446	0.9804548321158679
next200	0	0	63	32	Femoral artery_18	Femoral	1	0.9950439740973133	5.302182740970632
next200	0	0	63	32	Femoral artery_20	Femoral	1	0.9500118626978517	2.944688748245053
next200	0	0	63	32	Femoral artery_22	Femoral	1	0.7735151455096974	1.2282671752174394
next200	0	0	63	32	Femoral artery_29	Femoral	1	0.8039597031881922	1.4112289134330287
next200	0	0	63	32	Femoral artery_4	Femoral	1	0.9621010594691428	3.234196339204713
next200	0	0	63	32	Femoral artery_7	Femoral	1	0.6284357414196939	0.5255119618188235
next200	0	0	63	32	Femoral artery_Control 06	Femoral	0	0.001259660666155253	-6.675652452159555
next200	0	0	63	32	Femoral artery_Control 11	Femoral	0	0.06523645499411816	-2.6622751659072663
next200	0	0	63	32	Femoral artery_Control 17	Femoral	0	0.004318767155840309	-5.440457178078588
next200	0	0	63	32	Infra-popliteal artery_10	Infrapopliteal	1	0.8964964195395378	2.158888093288322
next200	0	0	63	32	Infra-popliteal artery_11	Infrapopliteal	1	0.8969228450523564	2.163492058952002
next200	0	0	63	32	Infra-popliteal artery_20	Infrapopliteal	1	0.7037900110502595	0.8654114069749995
next200	0	0	63	32	Infra-popliteal artery_5	Infrapopliteal	1	0.9310995687674255	2.6037037829330076
next200	0	0	63	32	Infra-popliteal artery_8	Infrapopliteal	1	0.8871609803787082	2.06206425655544
next200	0	0	63	32	Infra-popliteal artery_Control 01	Infrapopliteal	0	0.015537140341157735	-4.148862863512309
next200	0	0	63	32	Infra-popliteal artery_Control 10	Infrapopliteal	0	0.05595448375075118	-2.8256358112718862
next200	0	0	63	32	Infra-popliteal artery_Control 25	Infrapopliteal	0	0.0005702051516230923	-7.468943978980954
random_01	0	0	63	32	Carotid artery_10	Carotid	1	0.9769545357784065	3.746971146339888
random_01	0	0	63	32	Carotid artery_22	Carotid	1	0.9514817752962251	2.9760810384478686
random_01	0	0	63	32	Carotid artery_27	Carotid	1	0.9303509696001582	2.5920931225287953
random_01	0	0	63	32	Carotid artery_32	Carotid	1	0.9075422401356925	2.2839882205534936
random_01	0	0	63	32	Carotid artery_37	Carotid	1	0.9038976058782618	2.241301857659928
random_01	0	0	63	32	Carotid artery_40	Carotid	1	0.943246825400932	2.8106163983734693
random_01	0	0	63	32	Carotid artery_42	Carotid	1	0.9721022586008913	3.5509152711353122
random_01	0	0	63	32	Carotid artery_70	Carotid	1	0.949428067036396	2.9324630307151
random_01	0	0	63	32	Carotid artery_92	Carotid	1	0.8455865621901116	1.7003968767289956
random_01	0	0	63	32	Carotid artery_Control 16	Carotid	0	0.0001489058260711036	-8.812047574717772
random_01	0	0	63	32	Carotid artery_Control 19	Carotid	0	0.0007496717272095074	-7.195125191433646
random_01	0	0	63	32	Carotid artery_Control 22	Carotid	0	0.051877506436249166	-2.905598412300782
random_01	0	0	63	32	Carotid artery_Control 27	Carotid	0	0.050772026900645285	-2.928303442954025
random_01	0	0	63	32	Femoral artery_15	Femoral	1	0.8341262417181331	1.6151577531125205
random_01	0	0	63	32	Femoral artery_16	Femoral	1	0.8605158727974234	1.8195812502047175
random_01	0	0	63	32	Femoral artery_18	Femoral	1	0.9838128706849669	4.107219267158988
random_01	0	0	63	32	Femoral artery_20	Femoral	1	0.971091011251066	3.5142676171691143
random_01	0	0	63	32	Femoral artery_22	Femoral	1	0.7399711668573344	1.0458187001633026
random_01	0	0	63	32	Femoral artery_29	Femoral	1	0.8578863596005403	1.7978446206503287
random_01	0	0	63	32	Femoral artery_4	Femoral	1	0.9395945787240706	2.7443696258611556
random_01	0	0	63	32	Femoral artery_7	Femoral	1	0.7865157347198987	1.30404959726882
random_01	0	0	63	32	Femoral artery_Control 06	Femoral	0	0.00048115469939427754	-7.638840448713471
random_01	0	0	63	32	Femoral artery_Control 11	Femoral	0	0.12100921336980927	-1.9829077297307487
random_01	0	0	63	32	Femoral artery_Control 17	Femoral	0	0.012688776761514283	-4.354267428971486
random_01	0	0	63	32	Infra-popliteal artery_10	Infrapopliteal	1	0.7707102292842287	1.2123258874668978
random_01	0	0	63	32	Infra-popliteal artery_11	Infrapopliteal	1	0.8540041879593091	1.7663581610660406
random_01	0	0	63	32	Infra-popliteal artery_20	Infrapopliteal	1	0.8309304028593592	1.5922355927265581
random_01	0	0	63	32	Infra-popliteal artery_5	Infrapopliteal	1	0.9129670401037185	2.3504128829984
random_01	0	0	63	32	Infra-popliteal artery_8	Infrapopliteal	1	0.9575300805976087	3.115561089759608
random_01	0	0	63	32	Infra-popliteal artery_Control 01	Infrapopliteal	0	0.03242218483461919	-3.3959529451768478
random_01	0	0	63	32	Infra-popliteal artery_Control 10	Infrapopliteal	0	0.054759049272776625	-2.8484972307480105
random_01	0	0	63	32	Infra-popliteal artery_Control 25	Infrapopliteal	0	0.0016977512276415913	-6.376751516830966
random_02	0	0	63	32	Carotid artery_10	Carotid	1	0.9833669701270433	4.079591897177451
random_02	0	0	63	32	Carotid artery_22	Carotid	1	0.9616852800690805	3.2228530906947626
random_02	0	0	63	32	Carotid artery_27	Carotid	1	0.906647819242457	2.2733748520030046
random_02	0	0	63	32	Carotid artery_32	Carotid	1	0.9397043315645557	2.7463050173186536
random_02	0	0	63	32	Carotid artery_37	Carotid	1	0.9216377513694708	2.4648099631428106
random_02	0	0	63	32	Carotid artery_40	Carotid	1	0.946246940259605	2.8681029804127984
random_02	0	0	63	32	Carotid artery_42	Carotid	1	0.9605559924808856	3.192630140550742
random_02	0	0	63	32	Carotid artery_70	Carotid	1	0.8423241231572332	1.675623370926572
random_02	0	0	63	32	Carotid artery_92	Carotid	1	0.8772420807956265	1.9665687076194867
random_02	0	0	63	32	Carotid artery_Control 16	Carotid	0	0.007786466074132534	-4.847551232161691
random_02	0	0	63	32	Carotid artery_Control 19	Carotid	0	0.0005646625122724222	-7.4787175067039895
random_02	0	0	63	32	Carotid artery_Control 22	Carotid	0	0.07747249996957924	-2.4771941515146354
random_02	0	0	63	32	Carotid artery_Control 27	Carotid	0	0.053196974901703074	-2.879089540730175
random_02	0	0	63	32	Femoral artery_15	Femoral	1	0.7592125448419466	1.1483671553657373
random_02	0	0	63	32	Femoral artery_16	Femoral	1	0.6207365769516494	0.4926757889647868
random_02	0	0	63	32	Femoral artery_18	Femoral	1	0.9587496915354093	3.145971440263004
random_02	0	0	63	32	Femoral artery_20	Femoral	1	0.9419961661236077	2.787492094956672
random_02	0	0	63	32	Femoral artery_22	Femoral	1	0.6834506294773983	0.7696752031952558
random_02	0	0	63	32	Femoral artery_29	Femoral	1	0.7926060445520922	1.3407061560063334
random_02	0	0	63	32	Femoral artery_4	Femoral	1	0.9496820771414498	2.937765940049777
random_02	0	0	63	32	Femoral artery_7	Femoral	1	0.8358532822226714	1.6276924494660043
random_02	0	0	63	32	Femoral artery_Control 06	Femoral	0	0.0008787623782708334	-7.036116879996631
random_02	0	0	63	32	Femoral artery_Control 11	Femoral	0	0.05066679430353563	-2.9304890980910754
random_02	0	0	63	32	Femoral artery_Control 17	Femoral	0	0.019400448813812008	-3.9228679709897145
random_02	0	0	63	32	Infra-popliteal artery_10	Infrapopliteal	1	0.7919626652026354	1.3367966929953867
random_02	0	0	63	32	Infra-popliteal artery_11	Infrapopliteal	1	0.9120006002186868	2.3383106544205896
random_02	0	0	63	32	Infra-popliteal artery_20	Infrapopliteal	1	0.7057227377179047	0.8747000456630558
random_02	0	0	63	32	Infra-popliteal artery_5	Infrapopliteal	1	0.8239679200892825	1.5434653465725479
random_02	0	0	63	32	Infra-popliteal artery_8	Infrapopliteal	1	0.8784484248874477	1.977818538515847
random_02	0	0	63	32	Infra-popliteal artery_Control 01	Infrapopliteal	0	0.019542393485506408	-3.915433277407627
random_02	0	0	63	32	Infra-popliteal artery_Control 10	Infrapopliteal	0	0.11457520363895679	-2.044836117999354
random_02	0	0	63	32	Infra-popliteal artery_Control 25	Infrapopliteal	0	0.0033032336349338087	-5.70954469955877
random_03	0	0	63	32	Carotid artery_10	Carotid	1	0.976042345968136	3.70721811613952
random_03	0	0	63	32	Carotid artery_22	Carotid	1	0.9402080135083657	2.7552294949286877
random_03	0	0	63	32	Carotid artery_27	Carotid	1	0.8982044506512361	2.1774313321191405
random_03	0	0	63	32	Carotid artery_32	Carotid	1	0.9354829539296918	2.674133455155236
random_03	0	0	63	32	Carotid artery_37	Carotid	1	0.9328268531099618	2.630946035004013
random_03	0	0	63	32	Carotid artery_40	Carotid	1	0.930208397719506	2.589894953251041
random_03	0	0	63	32	Carotid artery_42	Carotid	1	0.9925496120377455	4.892010891745838
random_03	0	0	63	32	Carotid artery_70	Carotid	1	0.957055250645745	3.103946732193474
random_03	0	0	63	32	Carotid artery_92	Carotid	1	0.8802956225840273	1.9952326040269492
random_03	0	0	63	32	Carotid artery_Control 16	Carotid	0	0.0013333600450589256	-6.61871892317631
random_03	0	0	63	32	Carotid artery_Control 19	Carotid	0	0.0008298694316064186	-7.093411966902054
random_03	0	0	63	32	Carotid artery_Control 22	Carotid	0	0.23590317297732244	-1.1752730812350434
random_03	0	0	63	32	Carotid artery_Control 27	Carotid	0	0.08101408015766427	-2.4286478323927914
random_03	0	0	63	32	Femoral artery_15	Femoral	1	0.7576225795386115	1.139689245520301
random_03	0	0	63	32	Femoral artery_16	Femoral	1	0.7310776499474395	1.0000970019702426
random_03	0	0	63	32	Femoral artery_18	Femoral	1	0.9789533074599698	3.839740523482574
random_03	0	0	63	32	Femoral artery_20	Femoral	1	0.8685813068621551	1.8884728416169654
random_03	0	0	63	32	Femoral artery_22	Femoral	1	0.399327287276251	-0.40826886551134334
random_03	0	0	63	32	Femoral artery_29	Femoral	1	0.5695919277274272	0.28018642421865825
random_03	0	0	63	32	Femoral artery_4	Femoral	1	0.9653945591395912	3.3285259673473226
random_03	0	0	63	32	Femoral artery_7	Femoral	1	0.6854638438302659	0.7789967198748815
random_03	0	0	63	32	Femoral artery_Control 06	Femoral	0	0.001012374334967232	-6.8944439931669335
random_03	0	0	63	32	Femoral artery_Control 11	Femoral	0	0.05828229329084677	-2.7824072251716747
random_03	0	0	63	32	Femoral artery_Control 17	Femoral	0	0.010920827079083196	-4.506102674636697
random_03	0	0	63	32	Infra-popliteal artery_10	Infrapopliteal	1	0.785451115741516	1.2977206114133333
random_03	0	0	63	32	Infra-popliteal artery_11	Infrapopliteal	1	0.945745876215037	2.8582948991696235
random_03	0	0	63	32	Infra-popliteal artery_20	Infrapopliteal	1	0.7368825127840095	1.0298278148248918
random_03	0	0	63	32	Infra-popliteal artery_5	Infrapopliteal	1	0.8442642779044268	1.6903050895346858
random_03	0	0	63	32	Infra-popliteal artery_8	Infrapopliteal	1	0.9289898212621784	2.571274552822659
random_03	0	0	63	32	Infra-popliteal artery_Control 01	Infrapopliteal	0	0.10092431298674524	-2.186996361604336
random_03	0	0	63	32	Infra-popliteal artery_Control 10	Infrapopliteal	0	0.14115931649418192	-1.8056942806549716
random_03	0	0	63	32	Infra-popliteal artery_Control 25	Infrapopliteal	0	0.0017698894972603043	-6.335066707669474
random_04	0	0	63	32	Carotid artery_10	Carotid	1	0.9926387601866438	4.904138440085438
random_04	0	0	63	32	Carotid artery_22	Carotid	1	0.9781274319056414	3.8004067067845346
random_04	0	0	63	32	Carotid artery_27	Carotid	1	0.9485308714874231	2.9139321549668926
random_04	0	0	63	32	Carotid artery_32	Carotid	1	0.9075586947150557	2.2841843357652554
random_04	0	0	63	32	Carotid artery_37	Carotid	1	0.9547925625138229	3.0502324854030594
random_04	0	0	63	32	Carotid artery_40	Carotid	1	0.9568783920057168	3.0996520942312573
random_04	0	0	63	32	Carotid artery_42	Carotid	1	0.9714585138765994	3.5274398824513398
random_04	0	0	63	32	Carotid artery_70	Carotid	1	0.8807151709215204	1.9992201167750756
random_04	0	0	63	32	Carotid artery_92	Carotid	1	0.8381326971242434	1.6443995562153462
random_04	0	0	63	32	Carotid artery_Control 16	Carotid	0	0.0004316035770439204	-7.74757134000175
random_04	0	0	63	32	Carotid artery_Control 19	Carotid	0	0.000490602804311336	-7.619384986881908
random_04	0	0	63	32	Carotid artery_Control 22	Carotid	0	0.1445373792729807	-1.7781042452907636
random_04	0	0	63	32	Carotid artery_Control 27	Carotid	0	0.028315797650145212	-3.535610987213848
random_04	0	0	63	32	Femoral artery_15	Femoral	1	0.7356824816651872	1.0236475134414165
random_04	0	0	63	32	Femoral artery_16	Femoral	1	0.5886511532184234	0.3583921084982742
random_04	0	0	63	32	Femoral artery_18	Femoral	1	0.9857520414150581	4.236791204426031
random_04	0	0	63	32	Femoral artery_20	Femoral	1	0.9663929360914535	3.3588342373996145
random_04	0	0	63	32	Femoral artery_22	Femoral	1	0.41656967469984024	-0.3368713025607172
random_04	0	0	63	32	Femoral artery_29	Femoral	1	0.8253451389663206	1.5529898452459912
random_04	0	0	63	32	Femoral artery_4	Femoral	1	0.9384184414237027	2.7238334971754146
random_04	0	0	63	32	Femoral artery_7	Femoral	1	0.8588218461028656	1.8055389079743072
random_04	0	0	63	32	Femoral artery_Control 06	Femoral	0	6.474977901750262e-05	-9.644915518372178
random_04	0	0	63	32	Femoral artery_Control 11	Femoral	0	0.07254056002396048	-2.54830320900738
random_04	0	0	63	32	Femoral artery_Control 17	Femoral	0	0.008432477486460711	-4.7671964289196405
random_04	0	0	63	32	Infra-popliteal artery_10	Infrapopliteal	1	0.8030210836662508	1.4052842704004376
random_04	0	0	63	32	Infra-popliteal artery_11	Infrapopliteal	1	0.8058993969399534	1.4235823198983306
random_04	0	0	63	32	Infra-popliteal artery_20	Infrapopliteal	1	0.817611493914549	1.5002482166929747
random_04	0	0	63	32	Infra-popliteal artery_5	Infrapopliteal	1	0.8064810973558604	1.4273052636360561
random_04	0	0	63	32	Infra-popliteal artery_8	Infrapopliteal	1	0.9159932863948116	2.389112315863103
random_04	0	0	63	32	Infra-popliteal artery_Control 01	Infrapopliteal	0	0.04733344202959929	-3.002047890394347
random_04	0	0	63	32	Infra-popliteal artery_Control 10	Infrapopliteal	0	0.18141558327449822	-1.5067860877985182
random_04	0	0	63	32	Infra-popliteal artery_Control 25	Infrapopliteal	0	0.0020094917040383675	-6.207861959013204
random_05	0	0	63	32	Carotid artery_10	Carotid	1	0.9630654697035492	3.2609745007729103
random_05	0	0	63	32	Carotid artery_22	Carotid	1	0.9042515567105358	2.245383222524452
random_05	0	0	63	32	Carotid artery_27	Carotid	1	0.8931048738363635	2.1228557893780375
random_05	0	0	63	32	Carotid artery_32	Carotid	1	0.7536686090097934	1.1182750135682276
random_05	0	0	63	32	Carotid artery_37	Carotid	1	0.9264769085282213	2.5337895955158762
random_05	0	0	63	32	Carotid artery_40	Carotid	1	0.9677859797835159	3.402609199329898
random_05	0	0	63	32	Carotid artery_42	Carotid	1	0.9656129572180087	3.335083258409196
random_05	0	0	63	32	Carotid artery_70	Carotid	1	0.890521850428879	2.0960826576387435
random_05	0	0	63	32	Carotid artery_92	Carotid	1	0.9046139642480013	2.249576101880786
random_05	0	0	63	32	Carotid artery_Control 16	Carotid	0	0.0007646808634520609	-7.175287009755263
random_05	0	0	63	32	Carotid artery_Control 19	Carotid	0	0.0007748480669034228	-7.162068442118244
random_05	0	0	63	32	Carotid artery_Control 22	Carotid	0	0.059175534242609226	-2.7662483985352977
random_05	0	0	63	32	Carotid artery_Control 27	Carotid	0	0.01714870989481579	-4.048534881029164
random_05	0	0	63	32	Femoral artery_15	Femoral	1	0.8390273791889832	1.651009045607621
random_05	0	0	63	32	Femoral artery_16	Femoral	1	0.751982958778002	1.1092162040845333
random_05	0	0	63	32	Femoral artery_18	Femoral	1	0.9675887704434954	3.396302219091771
random_05	0	0	63	32	Femoral artery_20	Femoral	1	0.9852984404052328	4.204990997425178
random_05	0	0	63	32	Femoral artery_22	Femoral	1	0.7106406142584565	0.8984973720105315
random_05	0	0	63	32	Femoral artery_29	Femoral	1	0.8734011275802999	1.931371329041585
random_05	0	0	63	32	Femoral artery_4	Femoral	1	0.9313489942706036	2.6075982844093857
random_05	0	0	63	32	Femoral artery_7	Femoral	1	0.6970791694384537	0.8334275042120354
random_05	0	0	63	32	Femoral artery_Control 06	Femoral	0	0.0010242440140450003	-6.8827757168763455
random_05	0	0	63	32	Femoral artery_Control 11	Femoral	0	0.036255698239983224	-3.2802294505150806
random_05	0	0	63	32	Femoral artery_Control 17	Femoral	0	0.013783667813652018	-4.270391334857853
random_05	0	0	63	32	Infra-popliteal artery_10	Infrapopliteal	1	0.8035566521296785	1.408673605649696
random_05	0	0	63	32	Infra-popliteal artery_11	Infrapopliteal	1	0.9418003753383167	2.783914430737682
random_05	0	0	63	32	Infra-popliteal artery_20	Infrapopliteal	1	0.9067549019194305	2.2746406945386943
random_05	0	0	63	32	Infra-popliteal artery_5	Infrapopliteal	1	0.9261028029414954	2.528310348387586
random_05	0	0	63	32	Infra-popliteal artery_8	Infrapopliteal	1	0.9739436803051894	3.621093141449184
random_05	0	0	63	32	Infra-popliteal artery_Control 01	Infrapopliteal	0	0.048815566635226626	-2.9696587295628643
random_05	0	0	63	32	Infra-popliteal artery_Control 10	Infrapopliteal	0	0.12287929783142984	-1.9654420585322923
random_05	0	0	63	32	Infra-popliteal artery_Control 25	Infrapopliteal	0	0.0043820142640157815	-5.425855139247008
random_06	0	0	63	32	Carotid artery_10	Carotid	1	0.9925496498877847	4.8920160101705115
random_06	0	0	63	32	Carotid artery_22	Carotid	1	0.9483128726204335	2.909475718558955
random_06	0	0	63	32	Carotid artery_27	Carotid	1	0.8932808790043106	2.1247007199941086
random_06	0	0	63	32	Carotid artery_32	Carotid	1	0.8301803234331523	1.5869057863372522
random_06	0	0	63	32	Carotid artery_37	Carotid	1	0.918179395656038	2.417863692897049
random_06	0	0	63	32	Carotid artery_40	Carotid	1	0.9699222232364979	3.473429300489977
random_06	0	0	63	32	Carotid artery_42	Carotid	1	0.9252208525845251	2.5154934003180633
random_06	0	0	63	32	Carotid artery_70	Carotid	1	0.8430073284132193	1.6807765247505244
random_06	0	0	63	32	Carotid artery_92	Carotid	1	0.8254990784939956	1.554058124593891
random_06	0	0	63	32	Carotid artery_Control 16	Carotid	0	0.0005252312233542176	-7.55114659768927
random_06	0	0	63	32	Carotid artery_Control 19	Carotid	0	0.0005058485641259964	-7.588767237304853
random_06	0	0	63	32	Carotid artery_Control 22	Carotid	0	0.2290760148814177	-1.2135358849327986
random_06	0	0	63	32	Carotid artery_Control 27	Carotid	0	0.11248903535435349	-2.0655651224258205
random_06	0	0	63	32	Femoral artery_15	Femoral	1	0.9155733337854026	2.3836671612382525
random_06	0	0	63	32	Femoral artery_16	Femoral	1	0.8532941041197191	1.7606744016230924
random_06	0	0	63	32	Femoral artery_18	Femoral	1	0.7521799334722752	1.1102726239228635
random_06	0	0	63	32	Femoral artery_20	Femoral	1	0.9239936382625463	2.49788814276589
random_06	0	0	63	32	Femoral artery_22	Femoral	1	0.8088407606017778	1.4424952680014473
random_06	0	0	63	32	Femoral artery_29	Femoral	1	0.9272534007177464	2.5452447241956837
random_06	0	0	63	32	Femoral artery_4	Femoral	1	0.9682301122079282	3.4169508618568836
random_06	0	0	63	32	Femoral artery_7	Femoral	1	0.8518711717941421	1.7493529525988578
random_06	0	0	63	32	Femoral artery_Control 06	Femoral	0	0.0001730565710411394	-8.661718945134563
random_06	0	0	63	32	Femoral artery_Control 11	Femoral	0	0.11736917964854918	-2.017582667539691
random_06	0	0	63	32	Femoral artery_Control 17	Femoral	0	0.015164442921315873	-4.173521274140258
random_06	0	0	63	32	Infra-popliteal artery_10	Infrapopliteal	1	0.678826458194506	0.7483839047740061
random_06	0	0	63	32	Infra-popliteal artery_11	Infrapopliteal	1	0.8423747089023901	1.6760042966421205
random_06	0	0	63	32	Infra-popliteal artery_20	Infrapopliteal	1	0.779973414257524	1.2655114514822674
random_06	0	0	63	32	Infra-popliteal artery_5	Infrapopliteal	1	0.7780623591766885	1.2544102289287182
random_06	0	0	63	32	Infra-popliteal artery_8	Infrapopliteal	1	0.8155920411562353	1.4867638094351796
random_06	0	0	63	32	Infra-popliteal artery_Control 01	Infrapopliteal	0	0.041136756978028995	-3.1488464087908263
random_06	0	0	63	32	Infra-popliteal artery_Control 10	Infrapopliteal	0	0.1908835906633271	-1.4442790303072826
random_06	0	0	63	32	Infra-popliteal artery_Control 25	Infrapopliteal	0	0.0010565800745298082	-6.85166079286477
random_07	0	0	63	32	Carotid artery_10	Carotid	1	0.987740708181882	4.389136056964939
random_07	0	0	63	32	Carotid artery_22	Carotid	1	0.9629125420162482	3.256683736693386
random_07	0	0	63	32	Carotid artery_27	Carotid	1	0.9395884138995587	2.744261012422673
random_07	0	0	63	32	Carotid artery_32	Carotid	1	0.9210095370120815	2.456143267756016
random_07	0	0	63	32	Carotid artery_37	Carotid	1	0.9315520742580675	2.6107788441213144
random_07	0	0	63	32	Carotid artery_40	Carotid	1	0.9445625351671121	2.8354662688478762
random_07	0	0	63	32	Carotid artery_42	Carotid	1	0.9330849687506905	2.635072642924721
random_07	0	0	63	32	Carotid artery_70	Carotid	1	0.8913415460250858	2.1045181699666657
random_07	0	0	63	32	Carotid artery_92	Carotid	1	0.9141158456247238	2.364957963153964
random_07	0	0	63	32	Carotid artery_Control 16	Carotid	0	0.0023746119593688617	-6.040543804551684
random_07	0	0	63	32	Carotid artery_Control 19	Carotid	0	0.0015063678618677362	-6.496546411669058
random_07	0	0	63	32	Carotid artery_Control 22	Carotid	0	0.1780396790851695	-1.5296856808391524
random_07	0	0	63	32	Carotid artery_Control 27	Carotid	0	0.0585570690547668	-2.7774119131195545
random_07	0	0	63	32	Femoral artery_15	Femoral	1	0.6771576179234446	0.7407398410833888
random_07	0	0	63	32	Femoral artery_16	Femoral	1	0.7313495302590834	1.0014803333428923
random_07	0	0	63	32	Femoral artery_18	Femoral	1	0.9431885460665861	2.8095282462991116
random_07	0	0	63	32	Femoral artery_20	Femoral	1	0.9507269715394658	2.959850083862123
random_07	0	0	63	32	Femoral artery_22	Femoral	1	0.9231046155772087	2.4852967168668165
random_07	0	0	63	32	Femoral artery_29	Femoral	1	0.8027699322748415	1.4036972588548426
random_07	0	0	63	32	Femoral artery_4	Femoral	1	0.9342608933580898	2.6540617494192738
random_07	0	0	63	32	Femoral artery_7	Femoral	1	0.8212518418672651	1.5248519351885579
random_07	0	0	63	32	Femoral artery_Control 06	Femoral	0	0.0005133710251575831	-7.573998225443404
random_07	0	0	63	32	Femoral artery_Control 11	Femoral	0	0.05180605976487416	-2.9070519333375917
random_07	0	0	63	32	Femoral artery_Control 17	Femoral	0	0.012786323369166666	-4.346510394113929
random_07	0	0	63	32	Infra-popliteal artery_10	Infrapopliteal	1	0.8664976028535121	1.8703399088490034
random_07	0	0	63	32	Infra-popliteal artery_11	Infrapopliteal	1	0.6643954890852763	0.6829441724140991
random_07	0	0	63	32	Infra-popliteal artery_20	Infrapopliteal	1	0.851025953320078	1.7426705181291886
random_07	0	0	63	32	Infra-popliteal artery_5	Infrapopliteal	1	0.9270306180416491	2.5419466662545878
random_07	0	0	63	32	Infra-popliteal artery_8	Infrapopliteal	1	0.8856634589512408	2.0471908213519088
random_07	0	0	63	32	Infra-popliteal artery_Control 01	Infrapopliteal	0	0.028812422973050412	-3.517712981492323
random_07	0	0	63	32	Infra-popliteal artery_Control 10	Infrapopliteal	0	0.10896724383418623	-2.101333868385899
random_07	0	0	63	32	Infra-popliteal artery_Control 25	Infrapopliteal	0	0.0007368160763194321	-7.212435166493621
random_08	0	0	63	32	Carotid artery_10	Carotid	1	0.9767850448413246	3.7394699224171264
random_08	0	0	63	32	Carotid artery_22	Carotid	1	0.9122229959504894	2.3410849198293118
random_08	0	0	63	32	Carotid artery_27	Carotid	1	0.7780564936787678	1.2543762620678418
random_08	0	0	63	32	Carotid artery_32	Carotid	1	0.9331934606101909	2.6368115618243575
random_08	0	0	63	32	Carotid artery_37	Carotid	1	0.9213316753559585	2.4605795045575594
random_08	0	0	63	32	Carotid artery_40	Carotid	1	0.9768156882884971	3.7408221529678567
random_08	0	0	63	32	Carotid artery_42	Carotid	1	0.9581137340072241	3.1300084985879484
random_08	0	0	63	32	Carotid artery_70	Carotid	1	0.9297583289668228	2.5829829516719562
random_08	0	0	63	32	Carotid artery_92	Carotid	1	0.9459177883927509	2.8616503348250757
random_08	0	0	63	32	Carotid artery_Control 16	Carotid	0	0.0034881261061971676	-5.654896395487428
random_08	0	0	63	32	Carotid artery_Control 19	Carotid	0	0.0015068557732578812	-6.49622207623577
random_08	0	0	63	32	Carotid artery_Control 22	Carotid	0	0.09779824818403408	-2.221931502036523
random_08	0	0	63	32	Carotid artery_Control 27	Carotid	0	0.012588613406477607	-4.362294050175966
random_08	0	0	63	32	Femoral artery_15	Femoral	1	0.9061180096579072	2.2671309793711414
random_08	0	0	63	32	Femoral artery_16	Femoral	1	0.7906562210543542	1.3288854842397888
random_08	0	0	63	32	Femoral artery_18	Femoral	1	0.9574111322632252	3.1126400060976227
random_08	0	0	63	32	Femoral artery_20	Femoral	1	0.9510198298325618	2.9661193881460504
random_08	0	0	63	32	Femoral artery_22	Femoral	1	0.67356767725635	0.7243658305054217
random_08	0	0	63	32	Femoral artery_29	Femoral	1	0.8184165669001032	1.5056562228856034
random_08	0	0	63	32	Femoral artery_4	Femoral	1	0.9234258655792601	2.489831171945424
random_08	0	0	63	32	Femoral artery_7	Femoral	1	0.5962379703386959	0.3898141975466679
random_08	0	0	63	32	Femoral artery_Control 06	Femoral	0	0.002308097700176792	-6.0690208346696535
random_08	0	0	63	32	Femoral artery_Control 11	Femoral	0	0.15510451554165447	-1.6951137491733195
random_08	0	0	63	32	Femoral artery_Control 17	Femoral	0	0.013531214596128363	-4.289132474455239
random_08	0	0	63	32	Infra-popliteal artery_10	Infrapopliteal	1	0.851186585633199	1.7439380904534874
random_08	0	0	63	32	Infra-popliteal artery_11	Infrapopliteal	1	0.8910432292211993	2.101441738734722
random_08	0	0	63	32	Infra-popliteal artery_20	Infrapopliteal	1	0.7120397335973868	0.9053112087309685
random_08	0	0	63	32	Infra-popliteal artery_5	Infrapopliteal	1	0.7720280533535296	1.219798307545369
random_08	0	0	63	32	Infra-popliteal artery_8	Infrapopliteal	1	0.9171083634992996	2.4036914665797653
random_08	0	0	63	32	Infra-popliteal artery_Control 01	Infrapopliteal	0	0.06574502165822048	-2.653965445088996
random_08	0	0	63	32	Infra-popliteal artery_Control 10	Infrapopliteal	0	0.16340549985183406	-1.6331046442511608
random_08	0	0	63	32	Infra-popliteal artery_Control 25	Infrapopliteal	0	0.0013684025093312132	-6.592741931465208
random_09	0	0	63	32	Carotid artery_10	Carotid	1	0.993232896318179	4.988891995815646
random_09	0	0	63	32	Carotid artery_22	Carotid	1	0.9625581143760084	3.2468044286818647
random_09	0	0	63	32	Carotid artery_27	Carotid	1	0.9271992216389274	2.5444418056318896
random_09	0	0	63	32	Carotid artery_32	Carotid	1	0.7311813654712798	1.000624603826675
random_09	0	0	63	32	Carotid artery_37	Carotid	1	0.9613454173378986	3.2136684434690044
random_09	0	0	63	32	Carotid artery_40	Carotid	1	0.9727898119304293	3.576576573671081
random_09	0	0	63	32	Carotid artery_42	Carotid	1	0.9762908381685006	3.717898983340754
random_09	0	0	63	32	Carotid artery_70	Carotid	1	0.9031807005540936	2.2330762959016948
random_09	0	0	63	32	Carotid artery_92	Carotid	1	0.8916494058281422	2.107700800737913
random_09	0	0	63	32	Carotid artery_Control 16	Carotid	0	0.0009787525383571948	-6.9282524853648395
random_09	0	0	63	32	Carotid artery_Control 19	Carotid	0	0.0008283738994615678	-7.095217218917047
random_09	0	0	63	32	Carotid artery_Control 22	Carotid	0	0.09524546635208833	-2.251206257850621
random_09	0	0	63	32	Carotid artery_Control 27	Carotid	0	0.02432129941940197	-3.6917808462452815
random_09	0	0	63	32	Femoral artery_15	Femoral	1	0.7827034767195566	1.2814910352531048
random_09	0	0	63	32	Femoral artery_16	Femoral	1	0.6928243493195052	0.8133567668526636
random_09	0	0	63	32	Femoral artery_18	Femoral	1	0.9656402915272633	3.335906783261938
random_09	0	0	63	32	Femoral artery_20	Femoral	1	0.8776446217970403	1.9703120064791257
random_09	0	0	63	32	Femoral artery_22	Femoral	1	0.9333253880358525	2.6389296443993913
random_09	0	0	63	32	Femoral artery_29	Femoral	1	0.8798164177084529	1.99069284328894
random_09	0	0	63	32	Femoral artery_4	Femoral	1	0.8602959588445697	1.8177502750092405
random_09	0	0	63	32	Femoral artery_7	Femoral	1	0.7540176743209939	1.1201561219593026
random_09	0	0	63	32	Femoral artery_Control 06	Femoral	0	0.0006004492492279107	-7.417231804616344
random_09	0	0	63	32	Femoral artery_Control 11	Femoral	0	0.058708839081184926	-2.7746622121204694
random_09	0	0	63	32	Femoral artery_Control 17	Femoral	0	0.008408784933764821	-4.770033955966448
random_09	0	0	63	32	Infra-popliteal artery_10	Infrapopliteal	1	0.9354837082960455	2.6741459541279657
random_09	0	0	63	32	Infra-popliteal artery_11	Infrapopliteal	1	0.8855933351902051	2.046498519534195
random_09	0	0	63	32	Infra-popliteal artery_20	Infrapopliteal	1	0.8786328601791173	1.9795469663985958
random_09	0	0	63	32	Infra-popliteal artery_5	Infrapopliteal	1	0.8466470689532448	1.7085419203485932
random_09	0	0	63	32	Infra-popliteal artery_8	Infrapopliteal	1	0.8409721400851091	1.6654791258343635
random_09	0	0	63	32	Infra-popliteal artery_Control 01	Infrapopliteal	0	0.028743136169212615	-3.520191971864597
random_09	0	0	63	32	Infra-popliteal artery_Control 10	Infrapopliteal	0	0.10971041266359921	-2.093702506605554
random_09	0	0	63	32	Infra-popliteal artery_Control 25	Infrapopliteal	0	0.005229430422215343	-5.24820976097127
random_10	0	0	63	32	Carotid artery_10	Carotid	1	0.9721523030858324	3.5527622157296754
random_10	0	0	63	32	Carotid artery_22	Carotid	1	0.9534606758382684	3.019800546175279
random_10	0	0	63	32	Carotid artery_27	Carotid	1	0.907020347283149	2.2777842022474486
random_10	0	0	63	32	Carotid artery_32	Carotid	1	0.8623186415516028	1.8346828375678332
random_10	0	0	63	32	Carotid artery_37	Carotid	1	0.9340654725192353	2.6508842930352436
random_10	0	0	63	32	Carotid artery_40	Carotid	1	0.9848050117139722	4.171478008466292
random_10	0	0	63	32	Carotid artery_42	Carotid	1	0.9538489159207706	3.02858483883699
random_10	0	0	63	32	Carotid artery_70	Carotid	1	0.8818657360483269	2.010218009990016
random_10	0	0	63	32	Carotid artery_92	Carotid	1	0.8973667457528085	2.1683026409481516
random_10	0	0	63	32	Carotid artery_Control 16	Carotid	0	0.0006423181251857176	-7.349784330408862
random_10	0	0	63	32	Carotid artery_Control 19	Carotid	0	0.00024194878183286678	-8.32654252147019
random_10	0	0	63	32	Carotid artery_Control 22	Carotid	0	0.1532672126244838	-1.7092022778227596
random_10	0	0	63	32	Carotid artery_Control 27	Carotid	0	0.04829873064281661	-2.9808459132299454
random_10	0	0	63	32	Femoral artery_15	Femoral	1	0.7072213827617803	0.8819269958095768
random_10	0	0	63	32	Femoral artery_16	Femoral	1	0.3833204703985907	-0.475478111355564
random_10	0	0	63	32	Femoral artery_18	Femoral	1	0.9426258124711095	2.7990748908825003
random_10	0	0	63	32	Femoral artery_20	Femoral	1	0.9477591075615686	2.898234795763747
random_10	0	0	63	32	Femoral artery_22	Femoral	1	0.42074572771808216	-0.3197128597742855
random_10	0	0	63	32	Femoral artery_29	Femoral	1	0.8637456957930437	1.8467553683524074
random_10	0	0	63	32	Femoral artery_4	Femoral	1	0.9616779019439122	3.222652870790796
random_10	0	0	63	32	Femoral artery_7	Femoral	1	0.7361989951034441	1.0263054063781762
random_10	0	0	63	32	Femoral artery_Control 06	Femoral	0	0.0005292122500705663	-7.5435916253776
random_10	0	0	63	32	Femoral artery_Control 11	Femoral	0	0.040060672702308384	-3.1764749592672223
random_10	0	0	63	32	Femoral artery_Control 17	Femoral	0	0.013504120442959153	-4.29116429175196
random_10	0	0	63	32	Infra-popliteal artery_10	Infrapopliteal	1	0.8748497103003922	1.9445367792543555
random_10	0	0	63	32	Infra-popliteal artery_11	Infrapopliteal	1	0.8826004410018281	2.0172894455145363
random_10	0	0	63	32	Infra-popliteal artery_20	Infrapopliteal	1	0.6860536495944399	0.7817337183445685
random_10	0	0	63	32	Infra-popliteal artery_5	Infrapopliteal	1	0.8224244621353274	1.5328605552499315
random_10	0	0	63	32	Infra-popliteal artery_8	Infrapopliteal	1	0.8690347686038807	1.8924512555819466
random_10	0	0	63	32	Infra-popliteal artery_Control 01	Infrapopliteal	0	0.01052293797970188	-4.543619139433249
random_10	0	0	63	32	Infra-popliteal artery_Control 10	Infrapopliteal	0	0.12337077961640876	-1.9608898318012642
random_10	0	0	63	32	Infra-popliteal artery_Control 25	Infrapopliteal	0	0.0018267481729254298	-6.303389428759008
random_11	0	0	63	32	Carotid artery_10	Carotid	1	0.9881204583140791	4.420986877122452
random_11	0	0	63	32	Carotid artery_22	Carotid	1	0.9377479553361869	2.7122898277558973
random_11	0	0	63	32	Carotid artery_27	Carotid	1	0.7655416095680632	1.1833054370664782
random_11	0	0	63	32	Carotid artery_32	Carotid	1	0.8747613609234298	1.9437300889112483
random_11	0	0	63	32	Carotid artery_37	Carotid	1	0.8917713130936522	2.108963264458162
random_11	0	0	63	32	Carotid artery_40	Carotid	1	0.9724421920765101	3.563524726483761
random_11	0	0	63	32	Carotid artery_42	Carotid	1	0.954112682079622	3.0345929990024705
random_11	0	0	63	32	Carotid artery_70	Carotid	1	0.9005884954280244	2.203780586318483
random_11	0	0	63	32	Carotid artery_92	Carotid	1	0.8413165338117408	1.6680565277617299
random_11	0	0	63	32	Carotid artery_Control 16	Carotid	0	0.0006809648554839733	-7.291318663547933
random_11	0	0	63	32	Carotid artery_Control 19	Carotid	0	0.002248735931445596	-6.095135760750622
random_11	0	0	63	32	Carotid artery_Control 22	Carotid	0	0.0734016741088564	-2.535573422875707
random_11	0	0	63	32	Carotid artery_Control 27	Carotid	0	0.059726700814923	-2.756391406576801
random_11	0	0	63	32	Femoral artery_15	Femoral	1	0.8318190639691179	1.598574545941494
random_11	0	0	63	32	Femoral artery_16	Femoral	1	0.8444261518688068	1.6915367599604842
random_11	0	0	63	32	Femoral artery_18	Femoral	1	0.8725572253718684	1.923760802344838
random_11	0	0	63	32	Femoral artery_20	Femoral	1	0.9721678826488065	3.553337854067476
random_11	0	0	63	32	Femoral artery_22	Femoral	1	0.8180909058779164	1.5034663828601593
random_11	0	0	63	32	Femoral artery_29	Femoral	1	0.8597808224231853	1.8134707465912705
random_11	0	0	63	32	Femoral artery_4	Femoral	1	0.9464343328846772	2.871793265405999
random_11	0	0	63	32	Femoral artery_7	Femoral	1	0.8113465432405138	1.4587834965651167
random_11	0	0	63	32	Femoral artery_Control 06	Femoral	0	0.002927915315860108	-5.830532395435225
random_11	0	0	63	32	Femoral artery_Control 11	Femoral	0	0.1412596039636966	-1.8048672994405692
random_11	0	0	63	32	Femoral artery_Control 17	Femoral	0	0.029983695399415398	-3.4766591329891634
random_11	0	0	63	32	Infra-popliteal artery_10	Infrapopliteal	1	0.8478968700191563	1.7182002353583847
random_11	0	0	63	32	Infra-popliteal artery_11	Infrapopliteal	1	0.8492166886977824	1.728470600201789
random_11	0	0	63	32	Infra-popliteal artery_20	Infrapopliteal	1	0.8582460782401072	1.8007982538814693
random_11	0	0	63	32	Infra-popliteal artery_5	Infrapopliteal	1	0.8245798260243682	1.5476898645188555
random_11	0	0	63	32	Infra-popliteal artery_8	Infrapopliteal	1	0.8512715865473932	1.7446093015396558
random_11	0	0	63	32	Infra-popliteal artery_Control 01	Infrapopliteal	0	0.02505813814936031	-3.6611791893568473
random_11	0	0	63	32	Infra-popliteal artery_Control 10	Infrapopliteal	0	0.03104655929678888	-3.440728571384692
random_11	0	0	63	32	Infra-popliteal artery_Control 25	Infrapopliteal	0	0.010970531144508472	-4.501511436768804
random_12	0	0	63	32	Carotid artery_10	Carotid	1	0.9912000452746627	4.724169799368648
random_12	0	0	63	32	Carotid artery_22	Carotid	1	0.9000356073807274	2.1976202775265627
random_12	0	0	63	32	Carotid artery_27	Carotid	1	0.9373337595618159	2.7052165463665254
random_12	0	0	63	32	Carotid artery_32	Carotid	1	0.8010301366325986	1.3927451972302247
random_12	0	0	63	32	Carotid artery_37	Carotid	1	0.9226884748658825	2.4794486231922557
random_12	0	0	63	32	Carotid artery_40	Carotid	1	0.9115014417956542	2.3321069154961025
random_12	0	0	63	32	Carotid artery_42	Carotid	1	0.950307573329462	2.9509331529776577
random_12	0	0	63	32	Carotid artery_70	Carotid	1	0.8979770198743404	2.1749463943756933
random_12	0	0	63	32	Carotid artery_92	Carotid	1	0.8276363480837612	1.5689673645282158
random_12	0	0	63	32	Carotid artery_Control 16	Carotid	0	0.0022530200681488487	-6.093228148334334
random_12	0	0	63	32	Carotid artery_Control 19	Carotid	0	0.0023345281518193654	-6.0576082271788865
random_12	0	0	63	32	Carotid artery_Control 22	Carotid	0	0.17245832240808687	-1.5683038736021753
random_12	0	0	63	32	Carotid artery_Control 27	Carotid	0	0.024775915281560958	-3.672795251781426
random_12	0	0	63	32	Femoral artery_15	Femoral	1	0.80207594253934	1.3993198858864893
random_12	0	0	63	32	Femoral artery_16	Femoral	1	0.8112884762572876	1.4584041756252688
random_12	0	0	63	32	Femoral artery_18	Femoral	1	0.9222680731049901	2.473569860510092
random_12	0	0	63	32	Femoral artery_20	Femoral	1	0.9339308125583033	2.6486998714744745
random_12	0	0	63	32	Femoral artery_22	Femoral	1	0.8748637325632511	1.9446648569906322
random_12	0	0	63	32	Femoral artery_29	Femoral	1	0.8130603545819441	1.470019530686629
random_12	0	0	63	32	Femoral artery_4	Femoral	1	0.9714025763953273	3.5254243521424753
random_12	0	0	63	32	Femoral artery_7	Femoral	1	0.7652888322599162	1.1818976363114726
random_12	0	0	63	32	Femoral artery_Control 06	Femoral	0	0.002431292518802768	-6.016898009387042
random_12	0	0	63	32	Femoral artery_Control 11	Femoral	0	0.05545340984952523	-2.8351618075349183
random_12	0	0	63	32	Femoral artery_Control 17	Femoral	0	0.003638396566376414	-5.612567166496459
random_12	0	0	63	32	Infra-popliteal artery_10	Infrapopliteal	1	0.8666910788610893	1.8720134526429821
random_12	0	0	63	32	Infra-popliteal artery_11	Infrapopliteal	1	0.8005369109258124	1.3896534391722217
random_12	0	0	63	32	Infra-popliteal artery_20	Infrapopliteal	1	0.8876336173059466	2.0667942583557637
random_12	0	0	63	32	Infra-popliteal artery_5	Infrapopliteal	1	0.851902999765011	1.7496052042349217
random_12	0	0	63	32	Infra-popliteal artery_8	Infrapopliteal	1	0.9087595278608153	2.298581941273439
random_12	0	0	63	32	Infra-popliteal artery_Control 01	Infrapopliteal	0	0.02437845320377987	-3.689375075036523
random_12	0	0	63	32	Infra-popliteal artery_Control 10	Infrapopliteal	0	0.11716238700888436	-2.019580384268724
random_12	0	0	63	32	Infra-popliteal artery_Control 25	Infrapopliteal	0	0.00404284379347046	-5.506755887182502
random_13	0	0	63	32	Carotid artery_10	Carotid	1	0.9918697848417015	4.804004445443397
random_13	0	0	63	32	Carotid artery_22	Carotid	1	0.9178624579794961	2.413652367674941
random_13	0	0	63	32	Carotid artery_27	Carotid	1	0.9060976955330712	2.266892204316859
random_13	0	0	63	32	Carotid artery_32	Carotid	1	0.9393936494778102	2.740834931700069
random_13	0	0	63	32	Carotid artery_37	Carotid	1	0.9457926922745831	2.859207675438876
random_13	0	0	63	32	Carotid artery_40	Carotid	1	0.9569601592700476	3.101635544395148
random_13	0	0	63	32	Carotid artery_42	Carotid	1	0.9647713957264938	3.310032803642109
random_13	0	0	63	32	Carotid artery_70	Carotid	1	0.8606572015284104	1.8207592120647655
random_13	0	0	63	32	Carotid artery_92	Carotid	1	0.9394348355977784	2.741558572781004
random_13	0	0	63	32	Carotid artery_Control 16	Carotid	0	0.0002568441746822771	-8.26678410398658
random_13	0	0	63	32	Carotid artery_Control 19	Carotid	0	0.0007882410267021113	-7.144918091574143
random_13	0	0	63	32	Carotid artery_Control 22	Carotid	0	0.12881518521822588	-1.9114754368568152
random_13	0	0	63	32	Carotid artery_Control 27	Carotid	0	0.06411099470114634	-2.680881011946641
random_13	0	0	63	32	Femoral artery_15	Femoral	1	0.8944320086868403	2.1368336768887666
random_13	0	0	63	32	Femoral artery_16	Femoral	1	0.8966626679901416	2.1606810194953088
random_13	0	0	63	32	Femoral artery_18	Femoral	1	0.9581797469886527	3.1316546437173596
random_13	0	0	63	32	Femoral artery_20	Femoral	1	0.9658987067170651	3.3437236604874743
random_13	0	0	63	32	Femoral artery_22	Femoral	1	0.8318924644634436	1.5990993159138556
random_13	0	0	63	32	Femoral artery_29	Femoral	1	0.9080286019481906	2.2897982400768275
random_13	0	0	63	32	Femoral artery_4	Femoral	1	0.9188495533092287	2.426817603547393
random_13	0	0	63	32	Femoral artery_7	Femoral	1	0.8219946722070163	1.529920432269789
random_13	0	0	63	32	Femoral artery_Control 06	Femoral	0	0.0004156582647593938	-7.7852313695709014
random_13	0	0	63	32	Femoral artery_Control 11	Femoral	0	0.12403135144703759	-1.9547959330746887
random_13	0	0	63	32	Femoral artery_Control 17	Femoral	0	0.009546146198374345	-4.642025742649969
random_13	0	0	63	32	Infra-popliteal artery_10	Infrapopliteal	1	0.9165232917027293	2.3960198303103235
random_13	0	0	63	32	Infra-popliteal artery_11	Infrapopliteal	1	0.7640393587983807	1.1749542880436104
random_13	0	0	63	32	Infra-popliteal artery_20	Infrapopliteal	1	0.756398462561682	1.1330344570701334
random_13	0	0	63	32	Infra-popliteal artery_5	Infrapopliteal	1	0.8735412329808165	1.9326390301723582
random_13	0	0	63	32	Infra-popliteal artery_8	Infrapopliteal	1	0.7733612985471415	1.2273892113054936
random_13	0	0	63	32	Infra-popliteal artery_Control 01	Infrapopliteal	0	0.05916218861849861	-2.76648813494392
random_13	0	0	63	32	Infra-popliteal artery_Control 10	Infrapopliteal	0	0.09283695408081855	-2.2794774253232033
random_13	0	0	63	32	Infra-popliteal artery_Control 25	Infrapopliteal	0	0.002378397345356083	-6.038947172202941
random_14	0	0	63	32	Carotid artery_10	Carotid	1	0.994327111663461	5.1663678438670475
random_14	0	0	63	32	Carotid artery_22	Carotid	1	0.944622589559967	2.8366137147857993
random_14	0	0	63	32	Carotid artery_27	Carotid	1	0.8838180178413059	2.029093405754975
random_14	0	0	63	32	Carotid artery_32	Carotid	1	0.8659258991126652	1.8654066992530094
random_14	0	0	63	32	Carotid artery_37	Carotid	1	0.9556106628356399	3.0693512870111483
random_14	0	0	63	32	Carotid artery_40	Carotid	1	0.964292231164267	3.296026113475542
random_14	0	0	63	32	Carotid artery_42	Carotid	1	0.9799673557641286	3.8901561059274608
random_14	0	0	63	32	Carotid artery_70	Carotid	1	0.9103427588019289	2.317827217958728
random_14	0	0	63	32	Carotid artery_92	Carotid	1	0.9138709402035127	2.361842491562
random_14	0	0	63	32	Carotid artery_Control 16	Carotid	0	0.0012435870452278729	-6.688510936046193
random_14	0	0	63	32	Carotid artery_Control 19	Carotid	0	0.0005639577883751951	-7.479967035701124
random_14	0	0	63	32	Carotid artery_Control 22	Carotid	0	0.1221296005246282	-1.9724161936671412
random_14	0	0	63	32	Carotid artery_Control 27	Carotid	0	0.11593214065148075	-2.0315287981137518
random_14	0	0	63	32	Femoral artery_15	Femoral	1	0.9043280142846161	2.2462666168805834
random_14	0	0	63	32	Femoral artery_16	Femoral	1	0.7966877049275102	1.365719567477989
random_14	0	0	63	32	Femoral artery_18	Femoral	1	0.9030548626805031	2.231638083735225
random_14	0	0	63	32	Femoral artery_20	Femoral	1	0.9034049576653508	2.2356434926768753
random_14	0	0	63	32	Femoral artery_22	Femoral	1	0.7654779086836749	1.1829505665165292
random_14	0	0	63	32	Femoral artery_29	Femoral	1	0.9007735778050954	2.205849593437277
random_14	0	0	63	32	Femoral artery_4	Femoral	1	0.9735957724888137	3.607472069188275
random_14	0	0	63	32	Femoral artery_7	Femoral	1	0.7517477248395922	1.1079553277001646
random_14	0	0	63	32	Femoral artery_Control 06	Femoral	0	0.0006238968172207665	-7.378901468764
random_14	0	0	63	32	Femoral artery_Control 11	Femoral	0	0.16794157377505783	-1.6002865184166943
random_14	0	0	63	32	Femoral artery_Control 17	Femoral	0	0.02039423795442232	-3.871897799361734
random_14	0	0	63	32	Infra-popliteal artery_10	Infrapopliteal	1	0.6807008146032525	0.7569943286657048
random_14	0	0	63	32	Infra-popliteal artery_11	Infrapopliteal	1	0.8569159778117418	1.7899078461050322
random_14	0	0	63	32	Infra-popliteal artery_20	Infrapopliteal	1	0.7313949444101308	1.0017114875676114
random_14	0	0	63	32	Infra-popliteal artery_5	Infrapopliteal	1	0.5845468069492817	0.3414669021840907
random_14	0	0	63	32	Infra-popliteal artery_8	Infrapopliteal	1	0.731672482058997	1.003124668707939
random_14	0	0	63	32	Infra-popliteal artery_Control 01	Infrapopliteal	0	0.04970297380894402	-2.9507098283728306
random_14	0	0	63	32	Infra-popliteal artery_Control 10	Infrapopliteal	0	0.07266024545245627	-2.5465256032942225
random_14	0	0	63	32	Infra-popliteal artery_Control 25	Infrapopliteal	0	0.002744686624464403	-5.895339912662502
random_15	0	0	63	32	Carotid artery_10	Carotid	1	0.9835958947161433	4.093683510909079
random_15	0	0	63	32	Carotid artery_22	Carotid	1	0.9086489760807167	2.2972493631580195
random_15	0	0	63	32	Carotid artery_27	Carotid	1	0.9297548478206961	2.5829296491947566
random_15	0	0	63	32	Carotid artery_32	Carotid	1	0.9307500198732015	2.598267876014871
random_15	0	0	63	32	Carotid artery_37	Carotid	1	0.8780430569172539	1.9740275753126735
random_15	0	0	63	32	Carotid artery_40	Carotid	1	0.9576252193564898	3.117903100767109
random_15	0	0	63	32	Carotid artery_42	Carotid	1	0.9848623117482017	4.175314301450062
random_15	0	0	63	32	Carotid artery_70	Carotid	1	0.8464021996763283	1.7066571601605063
random_15	0	0	63	32	Carotid artery_92	Carotid	1	0.8551285915342568	1.7754053463034964
random_15	0	0	63	32	Carotid artery_Control 16	Carotid	0	0.004099017689627006	-5.492900480182889
random_15	0	0	63	32	Carotid artery_Control 19	Carotid	0	0.0038842108448655707	-5.546943670547983
random_15	0	0	63	32	Carotid artery_Control 22	Carotid	0	0.10904114581429382	-2.100572951504834
random_15	0	0	63	32	Carotid artery_Control 27	Carotid	0	0.03822839852374914	-3.225198345706968
random_15	0	0	63	32	Femoral artery_15	Femoral	1	0.7361035810850491	1.0258141704355008
random_15	0	0	63	32	Femoral artery_16	Femoral	1	0.7288126886994648	0.9886069884623446
random_15	0	0	63	32	Femoral artery_18	Femoral	1	0.9539725381044152	3.0313966688929406
random_15	0	0	63	32	Femoral artery_20	Femoral	1	0.90910491781377	2.3027546102959366
random_15	0	0	63	32	Femoral artery_22	Femoral	1	0.5877795360555501	0.3547936260182113
random_15	0	0	63	32	Femoral artery_29	Femoral	1	0.6527602240356912	0.6311943321419923
random_15	0	0	63	32	Femoral artery_4	Femoral	1	0.935970887491249	2.6822465100052217
random_15	0	0	63	32	Femoral artery_7	Femoral	1	0.9094208412375889	2.3065838078460037
random_15	0	0	63	32	Femoral artery_Control 06	Femoral	0	0.002189479036956573	-6.1218997666699355
random_15	0	0	63	32	Femoral artery_Control 11	Femoral	0	0.02549626476520013	-3.6433963902768554
random_15	0	0	63	32	Femoral artery_Control 17	Femoral	0	0.06120484204055307	-2.7303710015740266
random_15	0	0	63	32	Infra-popliteal artery_10	Infrapopliteal	1	0.8898793631699283	2.0895094432255954
random_15	0	0	63	32	Infra-popliteal artery_11	Infrapopliteal	1	0.8460554985101002	1.703992801004876
random_15	0	0	63	32	Infra-popliteal artery_20	Infrapopliteal	1	0.8142561708035848	1.477906560609081
random_15	0	0	63	32	Infra-popliteal artery_5	Infrapopliteal	1	0.8796577196161788	1.9891928577071247
random_15	0	0	63	32	Infra-popliteal artery_8	Infrapopliteal	1	0.9452888736484618	2.849423471645796
random_15	0	0	63	32	Infra-popliteal artery_Control 01	Infrapopliteal	0	0.07644955651594168	-2.491594288830647
random_15	0	0	63	32	Infra-popliteal artery_Control 10	Infrapopliteal	0	0.05559817790583694	-2.8324013053346757
random_15	0	0	63	32	Infra-popliteal artery_Control 25	Infrapopliteal	0	0.003230960133359013	-5.7317397400540075
random_16	0	0	63	32	Carotid artery_10	Carotid	1	0.9759753365246813	3.7043563686521424
random_16	0	0	63	32	Carotid artery_22	Carotid	1	0.9560139053717177	3.078898905519042
random_16	0	0	63	32	Carotid artery_27	Carotid	1	0.9139882122813406	2.363333321166643
random_16	0	0	63	32	Carotid artery_32	Carotid	1	0.8409350410358323	1.6652017511100283
random_16	0	0	63	32	Carotid artery_37	Carotid	1	0.9349354634267195	2.6650978561494205
random_16	0	0	63	32	Carotid artery_40	Carotid	1	0.9573231482733296	3.110484343345069
random_16	0	0	63	32	Carotid artery_42	Carotid	1	0.9550793697464453	3.0568972863598423
random_16	0	0	63	32	Carotid artery_70	Carotid	1	0.9399350843219634	2.750384908320268
random_16	0	0	63	32	Carotid artery_92	Carotid	1	0.949345586156696	2.930746519654615
random_16	0	0	63	32	Carotid artery_Control 16	Carotid	0	0.0004939967162142991	-7.61248756936513
random_16	0	0	63	32	Carotid artery_Control 19	Carotid	0	0.0007038600560068627	-7.258226897765774
random_16	0	0	63	32	Carotid artery_Control 22	Carotid	0	0.08878741896544809	-2.3285312574994
random_16	0	0	63	32	Carotid artery_Control 27	Carotid	0	0.041549830999938135	-3.1384241187075705
random_16	0	0	63	32	Femoral artery_15	Femoral	1	0.81692945651131	1.4956811844862166
random_16	0	0	63	32	Femoral artery_16	Femoral	1	0.8779724331669154	1.973368218981108
random_16	0	0	63	32	Femoral artery_18	Femoral	1	0.9740862205610208	3.6267249699596946
random_16	0	0	63	32	Femoral artery_20	Femoral	1	0.9400054089367753	2.751631220223367
random_16	0	0	63	32	Femoral artery_22	Femoral	1	0.8947422137559291	2.140123199071253
random_16	0	0	63	32	Femoral artery_29	Femoral	1	0.8785471083201075	1.9787430649777926
random_16	0	0	63	32	Femoral artery_4	Femoral	1	0.955117843240197	3.057794412725971
random_16	0	0	63	32	Femoral artery_7	Femoral	1	0.8856196746072932	2.0467585139582334
random_16	0	0	63	32	Femoral artery_Control 06	Femoral	0	0.00046956605800977687	-7.6632318942380335
random_16	0	0	63	32	Femoral artery_Control 11	Femoral	0	0.10708655252413966	-2.1208522432881347
random_16	0	0	63	32	Femoral artery_Control 17	Femoral	0	0.016521487803509875	-4.086433964507212
random_16	0	0	63	32	Infra-popliteal artery_10	Infrapopliteal	1	0.9334656220239415	2.641185359205156
random_16	0	0	63	32	Infra-popliteal artery_11	Infrapopliteal	1	0.8829555409230779	2.0207209945763815
random_16	0	0	63	32	Infra-popliteal artery_20	Infrapopliteal	1	0.7453990731452256	1.0742224170598593
random_16	0	0	63	32	Infra-popliteal artery_5	Infrapopliteal	1	0.7050957164289814	0.871682720361641
random_16	0	0	63	32	Infra-popliteal artery_8	Infrapopliteal	1	0.8938568728923277	2.1307572258513625
random_16	0	0	63	32	Infra-popliteal artery_Control 01	Infrapopliteal	0	0.07507774223028815	-2.511185548579745
random_16	0	0	63	32	Infra-popliteal artery_Control 10	Infrapopliteal	0	0.10385929909424255	-2.1550603430771855
random_16	0	0	63	32	Infra-popliteal artery_Control 25	Infrapopliteal	0	0.001329895651802444	-6.621324016369969
random_17	0	0	63	32	Carotid artery_10	Carotid	1	0.9849810934156806	4.1833126001155065
random_17	0	0	63	32	Carotid artery_22	Carotid	1	0.9643940828078714	3.298988173359854
random_17	0	0	63	32	Carotid artery_27	Carotid	1	0.9007040211900219	2.20507162843287
random_17	0	0	63	32	Carotid artery_32	Carotid	1	0.9510325706011542	2.9663929398013256
random_17	0	0	63	32	Carotid artery_37	Carotid	1	0.9564812588314783	3.090069518429545
random_17	0	0	63	32	Carotid artery_40	Carotid	1	0.9839011066330509	4.112774855956522
random_17	0	0	63	32	Carotid artery_42	Carotid	1	0.9841542838215502	4.1288834861231365
random_17	0	0	63	32	Carotid artery_70	Carotid	1	0.8930276146192592	2.122046783224637
random_17	0	0	63	32	Carotid artery_92	Carotid	1	0.8854321310944527	2.0449084206331856
random_17	0	0	63	32	Carotid artery_Control 16	Carotid	0	0.0005127843460049451	-7.5751422634703145
random_17	0	0	63	32	Carotid artery_Control 19	Carotid	0	0.000555642384393134	-7.494829867378093
random_17	0	0	63	32	Carotid artery_Control 22	Carotid	0	0.18435665486862846	-1.4871049592470857
random_17	0	0	63	32	Carotid artery_Control 27	Carotid	0	0.13191238637031164	-1.8841546843330494
random_17	0	0	63	32	Femoral artery_15	Femoral	1	0.8375420065954009	1.6400519533434168
random_17	0	0	63	32	Femoral artery_16	Femoral	1	0.6630763160682721	0.6770336432223196
random_17	0	0	63	32	Femoral artery_18	Femoral	1	0.9637878258769629	3.2814758087111775
random_17	0	0	63	32	Femoral artery_20	Femoral	1	0.9478431800214325	2.8999341175617013
random_17	0	0	63	32	Femoral artery_22	Femoral	1	0.6884012061264524	0.7926553731712898
random_17	0	0	63	32	Femoral artery_29	Femoral	1	0.9030110056784273	2.2311372297840504
random_17	0	0	63	32	Femoral artery_4	Femoral	1	0.9473206785880336	2.889414666147963
random_17	0	0	63	32	Femoral artery_7	Femoral	1	0.5408833442029491	0.16389929582323548
random_17	0	0	63	32	Femoral artery_Control 06	Femoral	0	0.0003852496217499952	-7.861233741745074
random_17	0	0	63	32	Femoral artery_Control 11	Femoral	0	0.17776785871713707	-1.5315442308867104
random_17	0	0	63	32	Femoral artery_Control 17	Femoral	0	0.010228743100376652	-4.572272154468067
random_17	0	0	63	32	Infra-popliteal artery_10	Infrapopliteal	1	0.9448691509848806	2.841337020619392
random_17	0	0	63	32	Infra-popliteal artery_11	Infrapopliteal	1	0.9450193891907721	2.8442248526078617
random_17	0	0	63	32	Infra-popliteal artery_20	Infrapopliteal	1	0.9386147381236223	2.7272353337247686
random_17	0	0	63	32	Infra-popliteal artery_5	Infrapopliteal	1	0.9626894257111952	3.250454073261228
random_17	0	0	63	32	Infra-popliteal artery_8	Infrapopliteal	1	0.9405139379900864	2.760684435221359
random_17	0	0	63	32	Infra-popliteal artery_Control 01	Infrapopliteal	0	0.02269668716500686	-3.7625780831525546
random_17	0	0	63	32	Infra-popliteal artery_Control 10	Infrapopliteal	0	0.17279681790793175	-1.5659339092541207
random_17	0	0	63	32	Infra-popliteal artery_Control 25	Infrapopliteal	0	0.0007187927866173353	-7.237218387175769
random_18	0	0	63	32	Carotid artery_10	Carotid	1	0.9776725565413299	3.779358234501318
random_18	0	0	63	32	Carotid artery_22	Carotid	1	0.9309251424713598	2.6009880602886772
random_18	0	0	63	32	Carotid artery_27	Carotid	1	0.7829630289038854	1.283017764896297
random_18	0	0	63	32	Carotid artery_32	Carotid	1	0.9001137304224435	2.198488887934269
random_18	0	0	63	32	Carotid artery_37	Carotid	1	0.967774373590058	3.4022369877046548
random_18	0	0	63	32	Carotid artery_40	Carotid	1	0.968504792496597	3.4259180396974767
random_18	0	0	63	32	Carotid artery_42	Carotid	1	0.9860097815905113	4.255307874646017
random_18	0	0	63	32	Carotid artery_70	Carotid	1	0.8715440577081289	1.9146804335612742
random_18	0	0	63	32	Carotid artery_92	Carotid	1	0.8857449211763355	2.047995527419503
random_18	0	0	63	32	Carotid artery_Control 16	Carotid	0	0.0008592053802879056	-7.058642997546662
random_18	0	0	63	32	Carotid artery_Control 19	Carotid	0	0.0007783947163032992	-7.157498117186759
random_18	0	0	63	32	Carotid artery_Control 22	Carotid	0	0.11105185569051385	-2.080041642845923
random_18	0	0	63	32	Carotid artery_Control 27	Carotid	0	0.03634498374350374	-3.2776771679534247
random_18	0	0	63	32	Femoral artery_15	Femoral	1	0.6862484044800745	0.7826380920820044
random_18	0	0	63	32	Femoral artery_16	Femoral	1	0.892544017073678	2.1169945287226013
random_18	0	0	63	32	Femoral artery_18	Femoral	1	0.9844634420754461	4.148900941267216
random_18	0	0	63	32	Femoral artery_20	Femoral	1	0.9734685953271196	3.6025364514086315
random_18	0	0	63	32	Femoral artery_22	Femoral	1	0.625223651074518	0.5117799822594563
random_18	0	0	63	32	Femoral artery_29	Femoral	1	0.8246913580412988	1.5484611160502553
random_18	0	0	63	32	Femoral artery_4	Femoral	1	0.9097248350056489	2.31027977982262
random_18	0	0	63	32	Femoral artery_7	Femoral	1	0.5560566738515149	0.22517330996820595
random_18	0	0	63	32	Femoral artery_Control 06	Femoral	0	0.0002732453117469014	-8.204867305781157
random_18	0	0	63	32	Femoral artery_Control 11	Femoral	0	0.08813914734865647	-2.336570619049127
random_18	0	0	63	32	Femoral artery_Control 17	Femoral	0	0.012446501221624478	-4.373791114246052
random_18	0	0	63	32	Infra-popliteal artery_10	Infrapopliteal	1	0.8327246719514444	1.6050619358623588
random_18	0	0	63	32	Infra-popliteal artery_11	Infrapopliteal	1	0.8452224678172553	1.6976110585463142
random_18	0	0	63	32	Infra-popliteal artery_20	Infrapopliteal	1	0.8342942600778457	1.6163726056784187
random_18	0	0	63	32	Infra-popliteal artery_5	Infrapopliteal	1	0.8519187682257726	1.7497301932928218
random_18	0	0	63	32	Infra-popliteal artery_8	Infrapopliteal	1	0.8234028396856148	1.5395743497808905
random_18	0	0	63	32	Infra-popliteal artery_Control 01	Infrapopliteal	0	0.022249303550552574	-3.7829440189098507
random_18	0	0	63	32	Infra-popliteal artery_Control 10	Infrapopliteal	0	0.09260283901306572	-2.2822604384205936
random_18	0	0	63	32	Infra-popliteal artery_Control 25	Infrapopliteal	0	0.0017866527060532457	-6.325623155700607
random_19	0	0	63	32	Carotid artery_10	Carotid	1	0.9779655258533577	3.7928661862248174
random_19	0	0	63	32	Carotid artery_22	Carotid	1	0.9639657828671566	3.2865868360772907
random_19	0	0	63	32	Carotid artery_27	Carotid	1	0.8870287733427492	2.060744265790285
random_19	0	0	63	32	Carotid artery_32	Carotid	1	0.8859727862267661	2.0502490975985577
random_19	0	0	63	32	Carotid artery_37	Carotid	1	0.9360121694785243	2.6829355607954035
random_19	0	0	63	32	Carotid artery_40	Carotid	1	0.9850159557067915	4.185671918556894
random_19	0	0	63	32	Carotid artery_42	Carotid	1	0.975424748513266	3.6811331162166243
random_19	0	0	63	32	Carotid artery_70	Carotid	1	0.9398538291387758	2.7489465816920386
random_19	0	0	63	32	Carotid artery_92	Carotid	1	0.9318253726778655	2.6150729665305223
random_19	0	0	63	32	Carotid artery_Control 16	Carotid	0	0.004201607147108577	-5.468077714111789
random_19	0	0	63	32	Carotid artery_Control 19	Carotid	0	0.0007082569732679742	-7.2519950656244525
random_19	0	0	63	32	Carotid artery_Control 22	Carotid	0	0.11254530753514719	-2.0650015950878093
random_19	0	0	63	32	Carotid artery_Control 27	Carotid	0	0.04301157499017037	-3.102322031013784
random_19	0	0	63	32	Femoral artery_15	Femoral	1	0.8065425058714353	1.427698780541853
random_19	0	0	63	32	Femoral artery_16	Femoral	1	0.8032824581343757	1.4069375034578178
random_19	0	0	63	32	Femoral artery_18	Femoral	1	0.9501944611559228	2.9485404599862863
random_19	0	0	63	32	Femoral artery_20	Femoral	1	0.9416581290714677	2.781322255077708
random_19	0	0	63	32	Femoral artery_22	Femoral	1	0.6795372817411667	0.7516461526097942
random_19	0	0	63	32	Femoral artery_29	Femoral	1	0.9182072709708315	2.4182347980220635
random_19	0	0	63	32	Femoral artery_4	Femoral	1	0.9655985535071787	3.3346495590520924
random_19	0	0	63	32	Femoral artery_7	Femoral	1	0.7067244569821813	0.8795282674472311
random_19	0	0	63	32	Femoral artery_Control 06	Femoral	0	0.00033086317859619895	-8.013474707832579
random_19	0	0	63	32	Femoral artery_Control 11	Femoral	0	0.11261558922505249	-2.064298117539888
random_19	0	0	63	32	Femoral artery_Control 17	Femoral	0	0.009403023066176895	-4.657276528039185
random_19	0	0	63	32	Infra-popliteal artery_10	Infrapopliteal	1	0.9035191423942829	2.23695267485368
random_19	0	0	63	32	Infra-popliteal artery_11	Infrapopliteal	1	0.8791681342117033	1.9845761180077948
random_19	0	0	63	32	Infra-popliteal artery_20	Infrapopliteal	1	0.8624588233061573	1.8358640675318774
random_19	0	0	63	32	Infra-popliteal artery_5	Infrapopliteal	1	0.713178107791113	0.910869751288634
random_19	0	0	63	32	Infra-popliteal artery_8	Infrapopliteal	1	0.9283152476053912	2.561093314953428
random_19	0	0	63	32	Infra-popliteal artery_Control 01	Infrapopliteal	0	0.02452929194819469	-3.6830521388626365
random_19	0	0	63	32	Infra-popliteal artery_Control 10	Infrapopliteal	0	0.06294642867455048	-2.7004564276941667
random_19	0	0	63	32	Infra-popliteal artery_Control 25	Infrapopliteal	0	0.0019924395142379378	-6.216401077417073
random_20	0	0	63	32	Carotid artery_10	Carotid	1	0.9787200999376385	3.8284827294599793
random_20	0	0	63	32	Carotid artery_22	Carotid	1	0.9448417412079895	2.8408109579183662
random_20	0	0	63	32	Carotid artery_27	Carotid	1	0.9110760846862432	2.3268452915448687
random_20	0	0	63	32	Carotid artery_32	Carotid	1	0.9412955230764222	2.7747411506456605
random_20	0	0	63	32	Carotid artery_37	Carotid	1	0.8612697141998774	1.8258760540752865
random_20	0	0	63	32	Carotid artery_40	Carotid	1	0.9775786040950614	3.7750630247231243
random_20	0	0	63	32	Carotid artery_42	Carotid	1	0.986443727829723	4.28725695057501
random_20	0	0	63	32	Carotid artery_70	Carotid	1	0.8824124261837076	2.0154761850431275
random_20	0	0	63	32	Carotid artery_92	Carotid	1	0.9046580258855547	2.250086844730147
random_20	0	0	63	32	Carotid artery_Control 16	Carotid	0	0.0016873316238964569	-6.38291816185626
random_20	0	0	63	32	Carotid artery_Control 19	Carotid	0	0.00021384035050784058	-8.450066983804728
random_20	0	0	63	32	Carotid artery_Control 22	Carotid	0	0.1393504342596663	-1.8206955428991445
random_20	0	0	63	32	Carotid artery_Control 27	Carotid	0	0.011901091752081367	-4.419152662518255
random_20	0	0	63	32	Femoral artery_15	Femoral	1	0.8390996493685969	1.651544237825588
random_20	0	0	63	32	Femoral artery_16	Femoral	1	0.7594455186171033	1.149641988532316
random_20	0	0	63	32	Femoral artery_18	Femoral	1	0.9732109953210353	3.592609378797147
random_20	0	0	63	32	Femoral artery_20	Femoral	1	0.9427138110726475	2.8007031851120847
random_20	0	0	63	32	Femoral artery_22	Femoral	1	0.7702431941276504	1.2096849177660396
random_20	0	0	63	32	Femoral artery_29	Femoral	1	0.8470241171079526	1.711448886998538
random_20	0	0	63	32	Femoral artery_4	Femoral	1	0.9561076255976722	3.081129884618455
random_20	0	0	63	32	Femoral artery_7	Femoral	1	0.7705406045866471	1.2113662648370809
random_20	0	0	63	32	Femoral artery_Control 06	Femoral	0	0.0010125652499137986	-6.894255238460294
random_20	0	0	63	32	Femoral artery_Control 11	Femoral	0	0.08055764383407	-2.434794351027124
random_20	0	0	63	32	Femoral artery_Control 17	Femoral	0	0.005519711379698606	-5.1938947050702025
random_20	0	0	63	32	Infra-popliteal artery_10	Infrapopliteal	1	0.9372897500455839	2.70446755564991
random_20	0	0	63	32	Infra-popliteal artery_11	Infrapopliteal	1	0.9181146458440408	2.4170021204299705
random_20	0	0	63	32	Infra-popliteal artery_20	Infrapopliteal	1	0.7286792366043066	0.9879318808103634
random_20	0	0	63	32	Infra-popliteal artery_5	Infrapopliteal	1	0.7169473705508511	0.9293695854674919
random_20	0	0	63	32	Infra-popliteal artery_8	Infrapopliteal	1	0.8076158262324001	1.4345922049460933
random_20	0	0	63	32	Infra-popliteal artery_Control 01	Infrapopliteal	0	0.1159795832062952	-2.0310659895183574
random_20	0	0	63	32	Infra-popliteal artery_Control 10	Infrapopliteal	0	0.35461290642563753	-0.5988234917401012
random_20	0	0	63	32	Infra-popliteal artery_Control 25	Infrapopliteal	0	0.003816394726035606	-5.56462539526681
next200	0	1	63	32	Carotid artery_16	Carotid	1	0.9968962443103362	5.7720338056566245
next200	0	1	63	32	Carotid artery_21	Carotid	1	0.9899246708437889	4.587539072286104
next200	0	1	63	32	Carotid artery_26	Carotid	1	0.9623825545841223	3.2419441208856354
next200	0	1	63	32	Carotid artery_29	Carotid	1	0.9710359719668107	3.5123088665256312
next200	0	1	63	32	Carotid artery_33	Carotid	1	0.9558284076546728	3.07449653170059
next200	0	1	63	32	Carotid artery_44	Carotid	1	0.9749099331087976	3.659873064007136
next200	0	1	63	32	Carotid artery_5	Carotid	1	0.9948823896481118	5.269936926860494
next200	0	1	63	32	Carotid artery_82	Carotid	1	0.9547981233968321	3.0503613252760906
next200	0	1	63	32	Carotid artery_91	Carotid	1	0.9967987758820833	5.741015646478655
next200	0	1	63	32	Carotid artery_Control 10	Carotid	0	0.07252857235993586	-2.5484814024887954
next200	0	1	63	32	Carotid artery_Control 12	Carotid	0	0.04673683193230665	-3.015358466347092
next200	0	1	63	32	Carotid artery_Control 14	Carotid	0	0.0007093624061678603	-7.250434396749132
next200	0	1	63	32	Femoral artery_11	Femoral	1	0.8919610586671745	2.1109307453925603
next200	0	1	63	32	Femoral artery_17	Femoral	1	0.9853139709931925	4.206063708497975
next200	0	1	63	32	Femoral artery_25	Femoral	1	0.39623606695227304	-0.42117311990453754
next200	0	1	63	32	Femoral artery_27	Femoral	1	0.750073409138655	1.0990038424041018
next200	0	1	63	32	Femoral artery_28	Femoral	1	0.8754923477723379	1.9504192335872366
next200	0	1	63	32	Femoral artery_3	Femoral	1	0.017450919990935603	-4.030757927901154
next200	0	1	63	32	Femoral artery_32	Femoral	1	0.8177602905599621	1.5012463450151594
next200	0	1	63	32	Femoral artery_43	Femoral	1	0.37123446602747856	-0.5269245803368087
next200	0	1	63	32	Femoral artery_9	Femoral	1	0.7053182684217938	0.8727532475836596
next200	0	1	63	32	Femoral artery_Control 01	Femoral	0	0.00023630505365448794	-8.350150654418167
next200	0	1	63	32	Femoral artery_Control 21	Femoral	0	0.002092450811882313	-6.167324619697502
next200	0	1	63	32	Femoral artery_Control 25	Femoral	0	0.0004958046421912917	-7.60883264778101
next200	0	1	63	32	Infra-popliteal artery_1	Infrapopliteal	1	0.829869744224605	1.5847043997015635
next200	0	1	63	32	Infra-popliteal artery_3	Infrapopliteal	1	0.9547585473128916	3.0494447170638006
next200	0	1	63	32	Infra-popliteal artery_4	Infrapopliteal	1	0.6365521502385982	0.5604305277341064
next200	0	1	63	32	Infra-popliteal artery_9	Infrapopliteal	1	0.6579929838665338	0.6543630165893407
next200	0	1	63	32	Infra-popliteal artery_Control 08	Infrapopliteal	0	0.013427380229694627	-4.296941013325882
next200	0	1	63	32	Infra-popliteal artery_Control 12	Infrapopliteal	0	0.012966392868175277	-4.332343242464287
next200	0	1	63	32	Infra-popliteal artery_Control 18	Infrapopliteal	0	4.640779610301789e-05	-9.977996684511183
next200	0	1	63	32	Infra-popliteal artery_Control 23	Infrapopliteal	0	0.002409169986937114	-6.026060917854293
random_01	0	1	63	32	Carotid artery_16	Carotid	1	0.9756287884893747	3.689679594804048
random_01	0	1	63	32	Carotid artery_21	Carotid	1	0.932506121722292	2.62583881476247
random_01	0	1	63	32	Carotid artery_26	Carotid	1	0.8972830919716921	2.167394672380589
random_01	0	1	63	32	Carotid artery_29	Carotid	1	0.9584809547185823	3.1391974479990368
random_01	0	1	63	32	Carotid artery_33	Carotid	1	0.8976001007068163	2.1708389178241547
random_01	0	1	63	32	Carotid artery_44	Carotid	1	0.9564089863723598	3.0883346119259993
random_01	0	1	63	32	Carotid artery_5	Carotid	1	0.9509153385211327	2.9638784424557647
random_01	0	1	63	32	Carotid artery_82	Carotid	1	0.8777731697787546	1.9715096289362375
random_01	0	1	63	32	Carotid artery_91	Carotid	1	0.9916029707136933	4.771444809129575
random_01	0	1	63	32	Carotid artery_Control 10	Carotid	0	0.06644706525065816	-2.6425920476426104
random_01	0	1	63	32	Carotid artery_Control 12	Carotid	0	0.015508387554991765	-4.1507443682880805
random_01	0	1	63	32	Carotid artery_Control 14	Carotid	0	0.002391831791264544	-6.0333010699538825
random_01	0	1	63	32	Femoral artery_11	Femoral	1	0.8626327726432222	1.8373312449819557
random_01	0	1	63	32	Femoral artery_17	Femoral	1	0.9900644682434522	4.601652662316947
random_01	0	1	63	32	Femoral artery_25	Femoral	1	0.4419952735224735	-0.2330682441028153
random_01	0	1	63	32	Femoral artery_27	Femoral	1	0.6684938517284489	0.7013808431083417
random_01	0	1	63	32	Femoral artery_28	Femoral	1	0.9421402538923439	2.7901322414834206
random_01	0	1	63	32	Femoral artery_3	Femoral	1	0.0983251564741339	-2.2159740614628998
random_01	0	1	63	32	Femoral artery_32	Femoral	1	0.9244097496767308	2.5038281144859864
random_01	0	1	63	32	Femoral artery_43	Femoral	1	0.5368662554546456	0.14773312726341012
random_01	0	1	63	32	Femoral artery_9	Femoral	1	0.8158080199473191	1.4882004740829486
random_01	0	1	63	32	Femoral artery_Control 01	Femoral	0	0.004943684001942742	-5.304688531901899
random_01	0	1	63	32	Femoral artery_Control 21	Femoral	0	0.019112913033772744	-3.938093171324941
random_01	0	1	63	32	Femoral artery_Control 25	Femoral	0	0.0036502606636492165	-5.609299760117095
random_01	0	1	63	32	Infra-popliteal artery_1	Infrapopliteal	1	0.8216644025917685	1.5276648884440773
random_01	0	1	63	32	Infra-popliteal artery_3	Infrapopliteal	1	0.8437252230414379	1.6862110278913365
random_01	0	1	63	32	Infra-popliteal artery_4	Infrapopliteal	1	0.6642511870339972	0.6822970717400398
random_01	0	1	63	32	Infra-popliteal artery_9	Infrapopliteal	1	0.7057068346072815	0.8746234711186938
random_01	0	1	63	32	Infra-popliteal artery_Control 08	Infrapopliteal	0	0.04418333371107259	-3.074218470380277
random_01	0	1	63	32	Infra-popliteal artery_Control 12	Infrapopliteal	0	0.034075127329976876	-3.344518345292941
random_01	0	1	63	32	Infra-popliteal artery_Control 18	Infrapopliteal	0	0.00017044134816117626	-8.676948863601696
random_01	0	1	63	32	Infra-popliteal artery_Control 23	Infrapopliteal	0	0.003016461097159784	-5.800649937062629
random_02	0	1	63	32	Carotid artery_16	Carotid	1	0.9816325261008757	3.9786356511718584
random_02	0	1	63	32	Carotid artery_21	Carotid	1	0.9652802360158386	3.3251093671196372
random_02	0	1	63	32	Carotid artery_26	Carotid	1	0.9452576222062541	2.848819365806242
random_02	0	1	63	32	Carotid artery_29	Carotid	1	0.9480087998266604	2.9032893079044415
random_02	0	1	63	32	Carotid artery_33	Carotid	1	0.9160119497797244	2.3893548807590204
random_02	0	1	63	32	Carotid artery_44	Carotid	1	0.9803607183103817	3.9103888554392547
random_02	0	1	63	32	Carotid artery_5	Carotid	1	0.9773745360864388	3.7657939379494154
random_02	0	1	63	32	Carotid artery_82	Carotid	1	0.9310899418433106	2.6035537310708374
random_02	0	1	63	32	Carotid artery_91	Carotid	1	0.9936377456700743	5.050989930317305
random_02	0	1	63	32	Carotid artery_Control 10	Carotid	0	0.081051368644348	-2.428147090094467
random_02	0	1	63	32	Carotid artery_Control 12	Carotid	0	0.07527857547225895	-2.508296957440181
random_02	0	1	63	32	Carotid artery_Control 14	Carotid	0	0.004913202332124242	-5.310904031843281
random_02	0	1	63	32	Femoral artery_11	Femoral	1	0.7569706280473995	1.1361421439498915
random_02	0	1	63	32	Femoral artery_17	Femoral	1	0.9939685055079589	5.104710698730916
random_02	0	1	63	32	Femoral artery_25	Femoral	1	0.5855917511944606	0.3457712803069234
random_02	0	1	63	32	Femoral artery_27	Femoral	1	0.8188858498636888	1.5088172004657652
random_02	0	1	63	32	Femoral artery_28	Femoral	1	0.9352754049077141	2.6706997668189114
random_02	0	1	63	32	Femoral artery_3	Femoral	1	0.03905370999810612	-3.202980639585718
random_02	0	1	63	32	Femoral artery_32	Femoral	1	0.9410034716499108	2.7694682282477743
random_02	0	1	63	32	Femoral artery_43	Femoral	1	0.7089727335595115	0.8904001062994562
random_02	0	1	63	32	Femoral artery_9	Femoral	1	0.6056037906579217	0.42886994996565514
random_02	0	1	63	32	Femoral artery_Control 01	Femoral	0	0.00581715995599701	-5.141108970874162
random_02	0	1	63	32	Femoral artery_Control 21	Femoral	0	0.009393457778500626	-4.658303958476098
random_02	0	1	63	32	Femoral artery_Control 25	Femoral	0	0.00170376731631492	-6.373208190978856
random_02	0	1	63	32	Infra-popliteal artery_1	Infrapopliteal	1	0.6929729459802196	0.8140550918908283
random_02	0	1	63	32	Infra-popliteal artery_3	Infrapopliteal	1	0.8413893496086371	1.6686020536587605
random_02	0	1	63	32	Infra-popliteal artery_4	Infrapopliteal	1	0.7886720700585893	1.3169395098050722
random_02	0	1	63	32	Infra-popliteal artery_9	Infrapopliteal	1	0.7888748405946129	1.3181565476815038
random_02	0	1	63	32	Infra-popliteal artery_Control 08	Infrapopliteal	0	0.04449469244158699	-3.0668704073261726
random_02	0	1	63	32	Infra-popliteal artery_Control 12	Infrapopliteal	0	0.05946187404180147	-2.7611168511241866
random_02	0	1	63	32	Infra-popliteal artery_Control 18	Infrapopliteal	0	0.00016910857885509643	-8.684800448030265
random_02	0	1	63	32	Infra-popliteal artery_Control 23	Infrapopliteal	0	0.0163535164153579	-4.0968236223570305
random_03	0	1	63	32	Carotid artery_16	Carotid	1	0.9748255194946298	3.6564276975652352
random_03	0	1	63	32	Carotid artery_21	Carotid	1	0.8659845223707638	1.8659117378750891
random_03	0	1	63	32	Carotid artery_26	Carotid	1	0.8802307950167013	1.9946175410750522
random_03	0	1	63	32	Carotid artery_29	Carotid	1	0.9681639291005404	3.4148014692204187
random_03	0	1	63	32	Carotid artery_33	Carotid	1	0.9045731671582412	2.2491033883530394
random_03	0	1	63	32	Carotid artery_44	Carotid	1	0.9808918827401643	3.9383490100206564
random_03	0	1	63	32	Carotid artery_5	Carotid	1	0.976689118523712	3.7352481336250585
random_03	0	1	63	32	Carotid artery_82	Carotid	1	0.8716207023893361	1.9153652102615257
random_03	0	1	63	32	Carotid artery_91	Carotid	1	0.9909772769240945	4.698945422996336
random_03	0	1	63	32	Carotid artery_Control 10	Carotid	0	0.10196223982294957	-2.1756095696831665
random_03	0	1	63	32	Carotid artery_Control 12	Carotid	0	0.11483500783950625	-2.0422776757155
random_03	0	1	63	32	Carotid artery_Control 14	Carotid	0	0.0013596657469192904	-6.599155792834573
random_03	0	1	63	32	Femoral artery_11	Femoral	1	0.6745428780197623	0.7288045204444149
random_03	0	1	63	32	Femoral artery_17	Femoral	1	0.9497179861758991	2.9385176487572457
random_03	0	1	63	32	Femoral artery_25	Femoral	1	0.5492157347397759	0.1975024462546379
random_03	0	1	63	32	Femoral artery_27	Femoral	1	0.8150193964991997	1.4829609387031986
random_03	0	1	63	32	Femoral artery_28	Femoral	1	0.9593299632743478	3.160743462920883
random_03	0	1	63	32	Femoral artery_3	Femoral	1	0.04386404256645889	-3.0818052093081905
random_03	0	1	63	32	Femoral artery_32	Femoral	1	0.9603513440988246	3.187242152523919
random_03	0	1	63	32	Femoral artery_43	Femoral	1	0.49419973952742396	-0.023202082711880928
random_03	0	1	63	32	Femoral artery_9	Femoral	1	0.8435174217496113	1.68463587319223
random_03	0	1	63	32	Femoral artery_Control 01	Femoral	0	0.004724944428850222	-5.350163336930021
random_03	0	1	63	32	Femoral artery_Control 21	Femoral	0	0.012896343492981275	-4.337831234677824
random_03	0	1	63	32	Femoral artery_Control 25	Femoral	0	0.0022890087410232076	-6.077344786784531
random_03	0	1	63	32	Infra-popliteal artery_1	Infrapopliteal	1	0.8475276823426738	1.7153404462407873
random_03	0	1	63	32	Infra-popliteal artery_3	Infrapopliteal	1	0.9073401986348374	2.281582724684248
random_03	0	1	63	32	Infra-popliteal artery_4	Infrapopliteal	1	0.5694980519252627	0.2798035132036991
random_03	0	1	63	32	Infra-popliteal artery_9	Infrapopliteal	1	0.5887321125488022	0.3587264663306199
random_03	0	1	63	32	Infra-popliteal artery_Control 08	Infrapopliteal	0	0.05775957923434608	-2.7919712559209446
random_03	0	1	63	32	Infra-popliteal artery_Control 12	Infrapopliteal	0	0.03109454726946317	-3.4391345602716967
random_03	0	1	63	32	Infra-popliteal artery_Control 18	Infrapopliteal	0	0.00012149281630814576	-9.015533921770304
random_03	0	1	63	32	Infra-popliteal artery_Control 23	Infrapopliteal	0	0.0063613906610214726	-5.051126557611333
random_04	0	1	63	32	Carotid artery_16	Carotid	1	0.9911506414242575	4.718521553211555
random_04	0	1	63	32	Carotid artery_21	Carotid	1	0.9785608971923657	3.8208665314816894
random_04	0	1	63	32	Carotid artery_26	Carotid	1	0.9663511458511679	3.35754826971218
random_04	0	1	63	32	Carotid artery_29	Carotid	1	0.9791754366909053	3.850577608082933
random_04	0	1	63	32	Carotid artery_33	Carotid	1	0.9693268626277747	3.453214607153119
random_04	0	1	63	32	Carotid artery_44	Carotid	1	0.9380709687081691	2.717836532905753
random_04	0	1	63	32	Carotid artery_5	Carotid	1	0.9545392505755588	3.0443794602811103
random_04	0	1	63	32	Carotid artery_82	Carotid	1	0.9502111684075211	2.948893548759578
random_04	0	1	63	32	Carotid artery_91	Carotid	1	0.9913350112529674	4.739761906441634
random_04	0	1	63	32	Carotid artery_Control 10	Carotid	0	0.13643483175165333	-1.8452222870695667
random_04	0	1	63	32	Carotid artery_Control 12	Carotid	0	0.09725797826203053	-2.2280698045694187
random_04	0	1	63	32	Carotid artery_Control 14	Carotid	0	0.0019056189534956273	-6.261040976248556
random_04	0	1	63	32	Femoral artery_11	Femoral	1	0.8303063905708653	1.5878002644570028
random_04	0	1	63	32	Femoral artery_17	Femoral	1	0.9899182007026646	4.586890565728615
random_04	0	1	63	32	Femoral artery_25	Femoral	1	0.4783831233496513	-0.08652144089531963
random_04	0	1	63	32	Femoral artery_27	Femoral	1	0.8477478892864739	1.7170455212543188
random_04	0	1	63	32	Femoral artery_28	Femoral	1	0.7569267742681594	1.1359037788698205
random_04	0	1	63	32	Femoral artery_3	Femoral	1	0.17486027144127542	-1.551565533857108
random_04	0	1	63	32	Femoral artery_32	Femoral	1	0.9109172182668959	2.324885954789566
random_04	0	1	63	32	Femoral artery_43	Femoral	1	0.5301144872216494	0.12060392164635189
random_04	0	1	63	32	Femoral artery_9	Femoral	1	0.6899398086096312	0.7998379154802814
random_04	0	1	63	32	Femoral artery_Control 01	Femoral	0	0.0017331727024188035	-6.3560669416547055
random_04	0	1	63	32	Femoral artery_Control 21	Femoral	0	0.006758839370804903	-4.990122310608068
random_04	0	1	63	32	Femoral artery_Control 25	Femoral	0	0.004854172334828157	-5.3230506765401175
random_04	0	1	63	32	Infra-popliteal artery_1	Infrapopliteal	1	0.7844876972423601	1.292012892481808
random_04	0	1	63	32	Infra-popliteal artery_3	Infrapopliteal	1	0.9429390110386202	2.8048809274885156
random_04	0	1	63	32	Infra-popliteal artery_4	Infrapopliteal	1	0.7190969395937392	0.9399865451617297
random_04	0	1	63	32	Infra-popliteal artery_9	Infrapopliteal	1	0.7603442786793391	1.1545679299974292
random_04	0	1	63	32	Infra-popliteal artery_Control 08	Infrapopliteal	0	0.08977934272641763	-2.316332138246102
random_04	0	1	63	32	Infra-popliteal artery_Control 12	Infrapopliteal	0	0.06199834025661369	-2.716644103821749
random_04	0	1	63	32	Infra-popliteal artery_Control 18	Infrapopliteal	0	0.00045521737647938516	-7.694280181576254
random_04	0	1	63	32	Infra-popliteal artery_Control 23	Infrapopliteal	0	0.00945423936943018	-4.65179281316576
random_05	0	1	63	32	Carotid artery_16	Carotid	1	0.9829709132870939	4.055656664866704
random_05	0	1	63	32	Carotid artery_21	Carotid	1	0.951157370998456	2.9690760516945867
random_05	0	1	63	32	Carotid artery_26	Carotid	1	0.9541643604907065	3.035773998499412
random_05	0	1	63	32	Carotid artery_29	Carotid	1	0.9697231808078699	3.466628273601758
random_05	0	1	63	32	Carotid artery_33	Carotid	1	0.9271039516279792	2.5430312655571203
random_05	0	1	63	32	Carotid artery_44	Carotid	1	0.9670893622715776	3.3804949623264715
random_05	0	1	63	32	Carotid artery_5	Carotid	1	0.9718523153328349	3.541738752589839
random_05	0	1	63	32	Carotid artery_82	Carotid	1	0.8745628614532357	1.941919429599996
random_05	0	1	63	32	Carotid artery_91	Carotid	1	0.9031582223116046	2.23281926770939
random_05	0	1	63	32	Carotid artery_Control 10	Carotid	0	0.05548294328344149	-2.8345981004779235
random_05	0	1	63	32	Carotid artery_Control 12	Carotid	0	0.14810190133028775	-1.7495663578328422
random_05	0	1	63	32	Carotid artery_Control 14	Carotid	0	0.003891472128225806	-5.545068690202238
random_05	0	1	63	32	Femoral artery_11	Femoral	1	0.8116617740210484	1.4608442981400747
random_05	0	1	63	32	Femoral artery_17	Femoral	1	0.9898519048542558	4.580269323376976
random_05	0	1	63	32	Femoral artery_25	Femoral	1	0.6034885052124853	0.42002196219221555
random_05	0	1	63	32	Femoral artery_27	Femoral	1	0.5817658795829247	0.33002672562107827
random_05	0	1	63	32	Femoral artery_28	Femoral	1	0.9435527995991717	2.8163466296129505
random_05	0	1	63	32	Femoral artery_3	Femoral	1	0.22419883144178251	-1.2413629627665341
random_05	0	1	63	32	Femoral artery_32	Femoral	1	0.812402040940478	1.465694184639704
random_05	0	1	63	32	Femoral artery_43	Femoral	1	0.6548057768781984	0.6402314436171527
random_05	0	1	63	32	Femoral artery_9	Femoral	1	0.6107167338211783	0.45032597159629045
random_05	0	1	63	32	Femoral artery_Control 01	Femoral	0	0.005146594840126368	-5.2642600949094875
random_05	0	1	63	32	Femoral artery_Control 21	Femoral	0	0.03175366135960374	-3.4174784998652736
random_05	0	1	63	32	Femoral artery_Control 25	Femoral	0	0.006841711340846916	-4.977852159461311
random_05	0	1	63	32	Infra-popliteal artery_1	Infrapopliteal	1	0.6832251062667088	0.7686329826270294
random_05	0	1	63	32	Infra-popliteal artery_3	Infrapopliteal	1	0.9675145268548022	3.39393743036569
random_05	0	1	63	32	Infra-popliteal artery_4	Infrapopliteal	1	0.5863848522273772	0.3490403716980546
random_05	0	1	63	32	Infra-popliteal artery_9	Infrapopliteal	1	0.6877494722828225	0.7896187934435249
random_05	0	1	63	32	Infra-popliteal artery_Control 08	Infrapopliteal	0	0.0961769789623995	-2.2404435429288627
random_05	0	1	63	32	Infra-popliteal artery_Control 12	Infrapopliteal	0	0.04903718739947357	-2.9648960215199645
random_05	0	1	63	32	Infra-popliteal artery_Control 18	Infrapopliteal	0	0.00014477650676652398	-8.840174550275623
random_05	0	1	63	32	Infra-popliteal artery_Control 23	Infrapopliteal	0	0.003687024192266512	-5.599241760227696
random_06	0	1	63	32	Carotid artery_16	Carotid	1	0.943445533608223	2.8143344543868554
random_06	0	1	63	32	Carotid artery_21	Carotid	1	0.9345942844023651	2.6595028655889696
random_06	0	1	63	32	Carotid artery_26	Carotid	1	0.9735042181753564	3.603916613908995
random_06	0	1	63	32	Carotid artery_29	Carotid	1	0.9265531514980059	2.53490941714235
random_06	0	1	63	32	Carotid artery_33	Carotid	1	0.9364013064284226	2.6894512019687205
random_06	0	1	63	32	Carotid artery_44	Carotid	1	0.9815474260731614	3.973926463556273
random_06	0	1	63	32	Carotid artery_5	Carotid	1	0.9813836153380124	3.9649213395599445
random_06	0	1	63	32	Carotid artery_82	Carotid	1	0.9748112192781014	3.6558451450638447
random_06	0	1	63	32	Carotid artery_91	Carotid	1	0.9979331974665967	6.179683594473552
random_06	0	1	63	32	Carotid artery_Control 10	Carotid	0	0.11947625189589166	-1.997399276012278
random_06	0	1	63	32	Carotid artery_Control 12	Carotid	0	0.06855281999063084	-2.609134941322389
random_06	0	1	63	32	Carotid artery_Control 14	Carotid	0	0.007724364464611449	-4.855621377645745
random_06	0	1	63	32	Femoral artery_11	Femoral	1	0.7878024279100487	1.3117295479158737
random_06	0	1	63	32	Femoral artery_17	Femoral	1	0.977891128167814	3.789419374607894
random_06	0	1	63	32	Femoral artery_25	Femoral	1	0.35661535119651516	-0.5900850017424124
random_06	0	1	63	32	Femoral artery_27	Femoral	1	0.8285489925889244	1.57537841448087
random_06	0	1	63	32	Femoral artery_28	Femoral	1	0.9104743330388279	2.3194403429515957
random_06	0	1	63	32	Femoral artery_3	Femoral	1	0.09323856742424694	-2.274717936724021
random_06	0	1	63	32	Femoral artery_32	Femoral	1	0.9661787396433412	3.3522592383997893
random_06	0	1	63	32	Femoral artery_43	Femoral	1	0.4102985389991399	-0.36273137190525556
random_06	0	1	63	32	Femoral artery_9	Femoral	1	0.8941544890827422	2.133897979994006
random_06	0	1	63	32	Femoral artery_Control 01	Femoral	0	0.001188517524946961	-6.73385930146785
random_06	0	1	63	32	Femoral artery_Control 21	Femoral	0	0.01217400260467052	-4.3962038222157345
random_06	0	1	63	32	Femoral artery_Control 25	Femoral	0	0.0008021442783095957	-7.127419601967672
random_06	0	1	63	32	Infra-popliteal artery_1	Infrapopliteal	1	0.8006775000100643	1.3905341283551493
random_06	0	1	63	32	Infra-popliteal artery_3	Infrapopliteal	1	0.9204819380625722	2.4489131885669235
random_06	0	1	63	32	Infra-popliteal artery_4	Infrapopliteal	1	0.5429427697922337	0.17219530478080364
random_06	0	1	63	32	Infra-popliteal artery_9	Infrapopliteal	1	0.696048124226398	0.8285494164489182
random_06	0	1	63	32	Infra-popliteal artery_Control 08	Infrapopliteal	0	0.04212558025525237	-3.1240615203338713
random_06	0	1	63	32	Infra-popliteal artery_Control 12	Infrapopliteal	0	0.024174072241314574	-3.6980035539783382
random_06	0	1	63	32	Infra-popliteal artery_Control 18	Infrapopliteal	0	5.991234419318757e-05	-9.722568079915606
random_06	0	1	63	32	Infra-popliteal artery_Control 23	Infrapopliteal	0	0.01688155531485534	-4.064507981526873
random_07	0	1	63	32	Carotid artery_16	Carotid	1	0.9584386683846383	3.1381353668484495
random_07	0	1	63	32	Carotid artery_21	Carotid	1	0.9724619240360118	3.564261294530467
random_07	0	1	63	32	Carotid artery_26	Carotid	1	0.9548866920095421	3.052415405955574
random_07	0	1	63	32	Carotid artery_29	Carotid	1	0.8970119348327841	2.164456057893533
random_07	0	1	63	32	Carotid artery_33	Carotid	1	0.910097483033949	2.314825779503307
random_07	0	1	63	32	Carotid artery_44	Carotid	1	0.9672653178287418	3.38603769722389
random_07	0	1	63	32	Carotid artery_5	Carotid	1	0.9667280889379868	3.3692037361895233
random_07	0	1	63	32	Carotid artery_82	Carotid	1	0.850293608638266	1.7369057267859527
random_07	0	1	63	32	Carotid artery_91	Carotid	1	0.9612723031124099	3.211702696840769
random_07	0	1	63	32	Carotid artery_Control 10	Carotid	0	0.12830346321568833	-1.9160430907004222
random_07	0	1	63	32	Carotid artery_Control 12	Carotid	0	0.05660668476528478	-2.81335620137323
random_07	0	1	63	32	Carotid artery_Control 14	Carotid	0	0.005635795858689383	-5.172965169680222
random_07	0	1	63	32	Femoral artery_11	Femoral	1	0.8092916607774402	1.4454141310206743
random_07	0	1	63	32	Femoral artery_17	Femoral	1	0.9920179833918595	4.822550148216254
random_07	0	1	63	32	Femoral artery_25	Femoral	1	0.5022198066359278	0.008879284881410793
random_07	0	1	63	32	Femoral artery_27	Femoral	1	0.7578909130587966	1.1411510640416773
random_07	0	1	63	32	Femoral artery_28	Femoral	1	0.8968570924695688	2.162781053804618
random_07	0	1	63	32	Femoral artery_3	Femoral	1	0.06634798460458811	-2.644190409179159
random_07	0	1	63	32	Femoral artery_32	Femoral	1	0.9596189335271047	3.168175237961476
random_07	0	1	63	32	Femoral artery_43	Femoral	1	0.6556637850831382	0.6440295858165777
random_07	0	1	63	32	Femoral artery_9	Femoral	1	0.7694716781006141	1.2053304205448871
random_07	0	1	63	32	Femoral artery_Control 01	Femoral	0	0.0026739765816644035	-5.921511000089692
random_07	0	1	63	32	Femoral artery_Control 21	Femoral	0	0.010589285387610137	-4.537266850726101
random_07	0	1	63	32	Femoral artery_Control 25	Femoral	0	0.004093583324860828	-5.4942325889739
random_07	0	1	63	32	Infra-popliteal artery_1	Infrapopliteal	1	0.744101382365807	1.0673959509957767
random_07	0	1	63	32	Infra-popliteal artery_3	Infrapopliteal	1	0.9136895240349382	2.359539843691401
random_07	0	1	63	32	Infra-popliteal artery_4	Infrapopliteal	1	0.6034252984968005	0.4197578268161092
random_07	0	1	63	32	Infra-popliteal artery_9	Infrapopliteal	1	0.6347019269497589	0.5524418235001811
random_07	0	1	63	32	Infra-popliteal artery_Control 08	Infrapopliteal	0	0.06363530719413757	-2.6888365687857396
random_07	0	1	63	32	Infra-popliteal artery_Control 12	Infrapopliteal	0	0.010111455665249852	-4.583923349927832
random_07	0	1	63	32	Infra-popliteal artery_Control 18	Infrapopliteal	0	0.00012442423316174212	-8.99168916432027
random_07	0	1	63	32	Infra-popliteal artery_Control 23	Infrapopliteal	0	0.006247770851207214	-5.069263172812821
random_08	0	1	63	32	Carotid artery_16	Carotid	1	0.9744383039776625	3.6407662246453953
random_08	0	1	63	32	Carotid artery_21	Carotid	1	0.9782490152670019	3.806105222872704
random_08	0	1	63	32	Carotid artery_26	Carotid	1	0.9227781864480422	2.4807069114990705
random_08	0	1	63	32	Carotid artery_29	Carotid	1	0.9644321784846288	3.3000981729907917
random_08	0	1	63	32	Carotid artery_33	Carotid	1	0.9083862073180855	2.2940877911517177
random_08	0	1	63	32	Carotid artery_44	Carotid	1	0.9666659833624094	3.3672746242021345
random_08	0	1	63	32	Carotid artery_5	Carotid	1	0.9767085278279104	3.7361009813027386
random_08	0	1	63	32	Carotid artery_82	Carotid	1	0.9280081632395186	2.5564877950802196
random_08	0	1	63	32	Carotid artery_91	Carotid	1	0.9845142090110715	4.152225437595675
random_08	0	1	63	32	Carotid artery_Control 10	Carotid	0	0.16325021947321694	-1.6342409652438126
random_08	0	1	63	32	Carotid artery_Control 12	Carotid	0	0.03972480801725046	-3.185244022081698
random_08	0	1	63	32	Carotid artery_Control 14	Carotid	0	0.008563954860001074	-4.751592342930548
random_08	0	1	63	32	Femoral artery_11	Femoral	1	0.8460862508821306	1.7042289309545664
random_08	0	1	63	32	Femoral artery_17	Femoral	1	0.9695302843315023	3.460078449825538
random_08	0	1	63	32	Femoral artery_25	Femoral	1	0.26905632354760123	-0.9994156678820569
random_08	0	1	63	32	Femoral artery_27	Femoral	1	0.7454532907606196	1.0745081248190742
random_08	0	1	63	32	Femoral artery_28	Femoral	1	0.9161133052743484	2.3906730367563167
random_08	0	1	63	32	Femoral artery_3	Femoral	1	0.08567499993268307	-2.367625021217996
random_08	0	1	63	32	Femoral artery_32	Femoral	1	0.9099673266370691	2.3132360522578295
random_08	0	1	63	32	Femoral artery_43	Femoral	1	0.6313683391198369	0.5380914944309849
random_08	0	1	63	32	Femoral artery_9	Femoral	1	0.8952439526770664	2.145461965814766
random_08	0	1	63	32	Femoral artery_Control 01	Femoral	0	0.002884127502211442	-5.845644555726352
random_08	0	1	63	32	Femoral artery_Control 21	Femoral	0	0.01220336694896583	-4.393764946480323
random_08	0	1	63	32	Femoral artery_Control 25	Femoral	0	0.004410691079268671	-5.4193034476092645
random_08	0	1	63	32	Infra-popliteal artery_1	Infrapopliteal	1	0.7050939696053268	0.8716743195903964
random_08	0	1	63	32	Infra-popliteal artery_3	Infrapopliteal	1	0.9534929985897648	3.0205292129394814
random_08	0	1	63	32	Infra-popliteal artery_4	Infrapopliteal	1	0.6389790386051142	0.5709356289516506
random_08	0	1	63	32	Infra-popliteal artery_9	Infrapopliteal	1	0.6930651641488413	0.814488562744502
random_08	0	1	63	32	Infra-popliteal artery_Control 08	Infrapopliteal	0	0.13643455935978507	-1.8452245989966198
random_08	0	1	63	32	Infra-popliteal artery_Control 12	Infrapopliteal	0	0.01676695366148978	-4.071436263411803
random_08	0	1	63	32	Infra-popliteal artery_Control 18	Infrapopliteal	0	0.00016334598127535455	-8.719476662822348
random_08	0	1	63	32	Infra-popliteal artery_Control 23	Infrapopliteal	0	0.015439476252896435	-4.155267750247761
random_09	0	1	63	32	Carotid artery_16	Carotid	1	0.9869752963059449	4.327797171684479
random_09	0	1	63	32	Carotid artery_21	Carotid	1	0.9812116626544403	3.955551875049881
random_09	0	1	63	32	Carotid artery_26	Carotid	1	0.956305792829791	3.0858621946009346
random_09	0	1	63	32	Carotid artery_29	Carotid	1	0.9664889808684693	3.361795583471045
random_09	0	1	63	32	Carotid artery_33	Carotid	1	0.934574487458245	2.659179049653854
random_09	0	1	63	32	Carotid artery_44	Carotid	1	0.9744237045001501	3.6401802584528413
random_09	0	1	63	32	Carotid artery_5	Carotid	1	0.9786941065284147	3.8272354154282016
random_09	0	1	63	32	Carotid artery_82	Carotid	1	0.9586647894862274	3.143826780493558
random_09	0	1	63	32	Carotid artery_91	Carotid	1	0.9703217876628326	3.487214571084827
random_09	0	1	63	32	Carotid artery_Control 10	Carotid	0	0.07806902701223112	-2.468876957109194
random_09	0	1	63	32	Carotid artery_Control 12	Carotid	0	0.03382318001496391	-3.352200494229469
random_09	0	1	63	32	Carotid artery_Control 14	Carotid	0	0.011888215702822407	-4.420248200953536
random_09	0	1	63	32	Femoral artery_11	Femoral	1	0.8437099115368226	1.6860949069319653
random_09	0	1	63	32	Femoral artery_17	Femoral	1	0.9892011365711328	4.517456794102306
random_09	0	1	63	32	Femoral artery_25	Femoral	1	0.5994403197938033	0.40313364988893097
random_09	0	1	63	32	Femoral artery_27	Femoral	1	0.8654667492635145	1.8614575700670426
random_09	0	1	63	32	Femoral artery_28	Femoral	1	0.9689863355405682	3.4418226138018824
random_09	0	1	63	32	Femoral artery_3	Femoral	1	0.13427928730015629	-1.8636404893585667
random_09	0	1	63	32	Femoral artery_32	Femoral	1	0.875587118684663	1.9512889316297373
random_09	0	1	63	32	Femoral artery_43	Femoral	1	0.27428558139352	-0.9729867431727578
random_09	0	1	63	32	Femoral artery_9	Femoral	1	0.6783470477980879	0.7461858507681381
random_09	0	1	63	32	Femoral artery_Control 01	Femoral	0	0.002426063532124313	-6.019056269595516
random_09	0	1	63	32	Femoral artery_Control 21	Femoral	0	0.008250548560020943	-4.789190816011161
random_09	0	1	63	32	Femoral artery_Control 25	Femoral	0	0.002648686315434359	-5.931039291632177
random_09	0	1	63	32	Infra-popliteal artery_1	Infrapopliteal	1	0.8397739426327016	1.6565470630718093
random_09	0	1	63	32	Infra-popliteal artery_3	Infrapopliteal	1	0.8816191261472642	2.0078529619812366
random_09	0	1	63	32	Infra-popliteal artery_4	Infrapopliteal	1	0.7470137398400886	1.0827483987394164
random_09	0	1	63	32	Infra-popliteal artery_9	Infrapopliteal	1	0.8086352979585716	1.4411669672652878
random_09	0	1	63	32	Infra-popliteal artery_Control 08	Infrapopliteal	0	0.022067985254161513	-3.791312225833839
random_09	0	1	63	32	Infra-popliteal artery_Control 12	Infrapopliteal	0	0.013908182601871419	-4.261272128032277
random_09	0	1	63	32	Infra-popliteal artery_Control 18	Infrapopliteal	0	0.00019791765731293012	-8.527461548679868
random_09	0	1	63	32	Infra-popliteal artery_Control 23	Infrapopliteal	0	0.009571716031092447	-4.639324956665603
random_10	0	1	63	32	Carotid artery_16	Carotid	1	0.9934326716969362	5.019059192083249
random_10	0	1	63	32	Carotid artery_21	Carotid	1	0.9465553792948328	2.874183487712059
random_10	0	1	63	32	Carotid artery_26	Carotid	1	0.9697579815720524	3.4678142407924843
random_10	0	1	63	32	Carotid artery_29	Carotid	1	0.9360115625970822	2.6829254281450297
random_10	0	1	63	32	Carotid artery_33	Carotid	1	0.9625166992612357	3.245655895731385
random_10	0	1	63	32	Carotid artery_44	Carotid	1	0.9757499606847808	3.694788127140083
random_10	0	1	63	32	Carotid artery_5	Carotid	1	0.9662859791668098	3.3555460357893026
random_10	0	1	63	32	Carotid artery_82	Carotid	1	0.9640850131398802	3.2900248089604722
random_10	0	1	63	32	Carotid artery_91	Carotid	1	0.9717214768565003	3.5369665999380366
random_10	0	1	63	32	Carotid artery_Control 10	Carotid	0	0.09543956921345656	-2.248955849775858
random_10	0	1	63	32	Carotid artery_Control 12	Carotid	0	0.08667345626902816	-2.354945795970589
random_10	0	1	63	32	Carotid artery_Control 14	Carotid	0	0.017520970558374392	-4.026680518294491
random_10	0	1	63	32	Femoral artery_11	Femoral	1	0.8402552345490345	1.6601283707470273
random_10	0	1	63	32	Femoral artery_17	Femoral	1	0.9861571782069243	4.266048935654032
random_10	0	1	63	32	Femoral artery_25	Femoral	1	0.7648840618695844	1.1796455229978866
random_10	0	1	63	32	Femoral artery_27	Femoral	1	0.8464890562854073	1.7073254142540215
random_10	0	1	63	32	Femoral artery_28	Femoral	1	0.8729788324681468	1.9275575626099422
random_10	0	1	63	32	Femoral artery_3	Femoral	1	0.07514792421372338	-2.5101753127443276
random_10	0	1	63	32	Femoral artery_32	Femoral	1	0.8933934460846732	2.1258820817422923
random_10	0	1	63	32	Femoral artery_43	Femoral	1	0.5864530282001957	0.34932147290738536
random_10	0	1	63	32	Femoral artery_9	Femoral	1	0.9041762432592106	2.2445136638329393
random_10	0	1	63	32	Femoral artery_Control 01	Femoral	0	0.004991529168136082	-5.295008941182672
random_10	0	1	63	32	Femoral artery_Control 21	Femoral	0	0.035871331075794925	-3.2912863605058167
random_10	0	1	63	32	Femoral artery_Control 25	Femoral	0	0.009804474622965256	-4.615063548359595
random_10	0	1	63	32	Infra-popliteal artery_1	Infrapopliteal	1	0.826062435258543	1.5579739466473885
random_10	0	1	63	32	Infra-popliteal artery_3	Infrapopliteal	1	0.8961661240402552	2.1553335266019453
random_10	0	1	63	32	Infra-popliteal artery_4	Infrapopliteal	1	0.6422498274231869	0.5851424664519089
random_10	0	1	63	32	Infra-popliteal artery_9	Infrapopliteal	1	0.5780194688661505	0.31464837304668225
random_10	0	1	63	32	Infra-popliteal artery_Control 08	Infrapopliteal	0	0.04796810396710484	-2.9880622491222053
random_10	0	1	63	32	Infra-popliteal artery_Control 12	Infrapopliteal	0	0.03560968547457848	-3.2988784385030385
random_10	0	1	63	32	Infra-popliteal artery_Control 18	Infrapopliteal	0	0.0021836463432496536	-6.124573130982784
random_10	0	1	63	32	Infra-popliteal artery_Control 23	Infrapopliteal	0	0.020862173650809647	-3.848734769404805
random_11	0	1	63	32	Carotid artery_16	Carotid	1	0.9907785468119159	4.676958407251302
random_11	0	1	63	32	Carotid artery_21	Carotid	1	0.9405680415750683	2.761651889987407
random_11	0	1	63	32	Carotid artery_26	Carotid	1	0.9486830830477337	2.917054331552834
random_11	0	1	63	32	Carotid artery_29	Carotid	1	0.9703105379088154	3.4868239913334453
random_11	0	1	63	32	Carotid artery_33	Carotid	1	0.9508311537245914	2.962076283596869
random_11	0	1	63	32	Carotid artery_44	Carotid	1	0.9629147181075013	3.2567446729039218
random_11	0	1	63	32	Carotid artery_5	Carotid	1	0.9817090303037965	3.982887482462601
random_11	0	1	63	32	Carotid artery_82	Carotid	1	0.9199797161357525	2.4420714712824654
random_11	0	1	63	32	Carotid artery_91	Carotid	1	0.9925559905685538	4.892873818875715
random_11	0	1	63	32	Carotid artery_Control 10	Carotid	0	0.06215461733288539	-2.713959989611054
random_11	0	1	63	32	Carotid artery_Control 12	Carotid	0	0.15184243000077044	-1.7202230937822898
random_11	0	1	63	32	Carotid artery_Control 14	Carotid	0	0.003779641604213072	-5.574339285047009
random_11	0	1	63	32	Femoral artery_11	Femoral	1	0.7795445152792865	1.2630140031925587
random_11	0	1	63	32	Femoral artery_17	Femoral	1	0.988951364596216	4.494338226602297
random_11	0	1	63	32	Femoral artery_25	Femoral	1	0.6527011157802913	0.6309335681065602
random_11	0	1	63	32	Femoral artery_27	Femoral	1	0.6294097889661368	0.5296856376926757
random_11	0	1	63	32	Femoral artery_28	Femoral	1	0.9619876194693312	3.2310896709057695
random_11	0	1	63	32	Femoral artery_3	Femoral	1	0.03202087883102804	-3.4088223644960394
random_11	0	1	63	32	Femoral artery_32	Femoral	1	0.971837105918604	3.5411829051268273
random_11	0	1	63	32	Femoral artery_43	Femoral	1	0.5249408347817592	0.09984620595511479
random_11	0	1	63	32	Femoral artery_9	Femoral	1	0.8285833025273872	1.5756199584342436
random_11	0	1	63	32	Femoral artery_Control 01	Femoral	0	0.0025524287781629688	-5.9681542193131865
random_11	0	1	63	32	Femoral artery_Control 21	Femoral	0	0.008209844388075116	-4.794177578891035
random_11	0	1	63	32	Femoral artery_Control 25	Femoral	0	0.0006195406852946761	-7.385912451965361
random_11	0	1	63	32	Infra-popliteal artery_1	Infrapopliteal	1	0.6430969846839868	0.5888314653192133
random_11	0	1	63	32	Infra-popliteal artery_3	Infrapopliteal	1	0.9080950724673383	2.2905944321378318
random_11	0	1	63	32	Infra-popliteal artery_4	Infrapopliteal	1	0.7548515079043713	1.1246569345004702
random_11	0	1	63	32	Infra-popliteal artery_9	Infrapopliteal	1	0.7288322339203299	0.9887058813638978
random_11	0	1	63	32	Infra-popliteal artery_Control 08	Infrapopliteal	0	0.13414509380501038	-1.8647953459690387
random_11	0	1	63	32	Infra-popliteal artery_Control 12	Infrapopliteal	0	0.05973662265735862	-2.756214747515863
random_11	0	1	63	32	Infra-popliteal artery_Control 18	Infrapopliteal	0	1.7298469412092224e-05	-10.964875235044968
random_11	0	1	63	32	Infra-popliteal artery_Control 23	Infrapopliteal	0	0.006594206223630822	-5.0149478163291095
random_12	0	1	63	32	Carotid artery_16	Carotid	1	0.9590152530655349	3.1527070084379605
random_12	0	1	63	32	Carotid artery_21	Carotid	1	0.8715142462914978	1.9144141795824372
random_12	0	1	63	32	Carotid artery_26	Carotid	1	0.9279877731761323	2.556182635645706
random_12	0	1	63	32	Carotid artery_29	Carotid	1	0.9479542228552164	2.902182551935832
random_12	0	1	63	32	Carotid artery_33	Carotid	1	0.8843818527837595	2.034596002775122
random_12	0	1	63	32	Carotid artery_44	Carotid	1	0.9701541968074383	3.4814107912546848
random_12	0	1	63	32	Carotid artery_5	Carotid	1	0.9348793636563929	2.66417600462931
random_12	0	1	63	32	Carotid artery_82	Carotid	1	0.923661508818682	2.4931683894139383
random_12	0	1	63	32	Carotid artery_91	Carotid	1	0.9939765634485743	5.106055676195911
random_12	0	1	63	32	Carotid artery_Control 10	Carotid	0	0.032340148359922626	-3.3985711909460328
random_12	0	1	63	32	Carotid artery_Control 12	Carotid	0	0.06610866116087014	-2.6480603224363324
random_12	0	1	63	32	Carotid artery_Control 14	Carotid	0	0.018419889429031062	-3.9757326028948046
random_12	0	1	63	32	Femoral artery_11	Femoral	1	0.8002750562057898	1.3880143498803545
random_12	0	1	63	32	Femoral artery_17	Femoral	1	0.8496511331934379	1.73186746132752
random_12	0	1	63	32	Femoral artery_25	Femoral	1	0.4121678363770871	-0.3550108348943033
random_12	0	1	63	32	Femoral artery_27	Femoral	1	0.5048120453208206	0.019248775591850176
random_12	0	1	63	32	Femoral artery_28	Femoral	1	0.9473021382923497	2.889043210211591
random_12	0	1	63	32	Femoral artery_3	Femoral	1	0.07108905521224702	-2.570079483019537
random_12	0	1	63	32	Femoral artery_32	Femoral	1	0.7619232361158489	1.1632526516107253
random_12	0	1	63	32	Femoral artery_43	Femoral	1	0.6087791166597519	0.4421831839874142
random_12	0	1	63	32	Femoral artery_9	Femoral	1	0.6643782602593571	0.6828669051203183
random_12	0	1	63	32	Femoral artery_Control 01	Femoral	0	0.00375625943676874	-5.580568315503927
random_12	0	1	63	32	Femoral artery_Control 21	Femoral	0	0.02730203057681806	-3.5731125427777304
random_12	0	1	63	32	Femoral artery_Control 25	Femoral	0	0.010467478274591352	-4.5489594879313415
random_12	0	1	63	32	Infra-popliteal artery_1	Infrapopliteal	1	0.807909059011887	1.436480590588605
random_12	0	1	63	32	Infra-popliteal artery_3	Infrapopliteal	1	0.9565461025578748	3.0916284397807026
random_12	0	1	63	32	Infra-popliteal artery_4	Infrapopliteal	1	0.8537694800862834	1.7644769476403859
random_12	0	1	63	32	Infra-popliteal artery_9	Infrapopliteal	1	0.7846705664988707	1.293094864914678
random_12	0	1	63	32	Infra-popliteal artery_Control 08	Infrapopliteal	0	0.06313863236667079	-2.6972024952955027
random_12	0	1	63	32	Infra-popliteal artery_Control 12	Infrapopliteal	0	0.010517528364643163	-4.544138817141582
random_12	0	1	63	32	Infra-popliteal artery_Control 18	Infrapopliteal	0	0.0003583242653891135	-7.9337138238027975
random_12	0	1	63	32	Infra-popliteal artery_Control 23	Infrapopliteal	0	0.02090078576333659	-3.8468462252274223
random_13	0	1	63	32	Carotid artery_16	Carotid	1	0.9755147611954046	3.6848948536719655
random_13	0	1	63	32	Carotid artery_21	Carotid	1	0.9165527267619274	2.396404622012545
random_13	0	1	63	32	Carotid artery_26	Carotid	1	0.8830696348121028	2.0218254708364363
random_13	0	1	63	32	Carotid artery_29	Carotid	1	0.9878330249830958	4.396788364957363
random_13	0	1	63	32	Carotid artery_33	Carotid	1	0.9449924962458887	2.8437073791622556
random_13	0	1	63	32	Carotid artery_44	Carotid	1	0.924061954873825	2.4988613079977346
random_13	0	1	63	32	Carotid artery_5	Carotid	1	0.9537458248055165	3.026245470568509
random_13	0	1	63	32	Carotid artery_82	Carotid	1	0.9513999386322071	2.9743097258781193
random_13	0	1	63	32	Carotid artery_91	Carotid	1	0.9943086122224544	5.1630935175065895
random_13	0	1	63	32	Carotid artery_Control 10	Carotid	0	0.044995857308852465	-3.0551452526385336
random_13	0	1	63	32	Carotid artery_Control 12	Carotid	0	0.03487435161374071	-3.320506650196586
random_13	0	1	63	32	Carotid artery_Control 14	Carotid	0	0.0005197686743797729	-7.5616067985280475
random_13	0	1	63	32	Femoral artery_11	Femoral	1	0.8718932787898873	1.9178033537209849
random_13	0	1	63	32	Femoral artery_17	Femoral	1	0.9170762554082816	2.4032691806404722
random_13	0	1	63	32	Femoral artery_25	Femoral	1	0.6802576778395354	0.7549562362278683
random_13	0	1	63	32	Femoral artery_27	Femoral	1	0.6988770202979165	0.8419560383829006
random_13	0	1	63	32	Femoral artery_28	Femoral	1	0.9430306575228493	2.8065855208710753
random_13	0	1	63	32	Femoral artery_3	Femoral	1	0.10658194374578883	-2.126140505293363
random_13	0	1	63	32	Femoral artery_32	Femoral	1	0.9436712296181017	2.818572407938033
random_13	0	1	63	32	Femoral artery_43	Femoral	1	0.6499316997297295	0.6187390009550328
random_13	0	1	63	32	Femoral artery_9	Femoral	1	0.7477409983806899	1.0866003152572268
random_13	0	1	63	32	Femoral artery_Control 01	Femoral	0	0.00247160752244741	-6.000411854241791
random_13	0	1	63	32	Femoral artery_Control 21	Femoral	0	0.01880032047614127	-3.954902069473878
random_13	0	1	63	32	Femoral artery_Control 25	Femoral	0	0.0037342093474087464	-5.586477971334176
random_13	0	1	63	32	Infra-popliteal artery_1	Infrapopliteal	1	0.8802682937096632	1.994973281443118
random_13	0	1	63	32	Infra-popliteal artery_3	Infrapopliteal	1	0.9604070990889189	3.188707423856684
random_13	0	1	63	32	Infra-popliteal artery_4	Infrapopliteal	1	0.732025140430729	1.0049216896889595
random_13	0	1	63	32	Infra-popliteal artery_9	Infrapopliteal	1	0.6714822286801184	0.7148966156576486
random_13	0	1	63	32	Infra-popliteal artery_Control 08	Infrapopliteal	0	0.06701825075610238	-2.6334206576464645
random_13	0	1	63	32	Infra-popliteal artery_Control 12	Infrapopliteal	0	0.01184388198139813	-4.424029253685071
random_13	0	1	63	32	Infra-popliteal artery_Control 18	Infrapopliteal	0	0.00038522333063394684	-7.861302014740712
random_13	0	1	63	32	Infra-popliteal artery_Control 23	Infrapopliteal	0	0.002276191352127198	-6.082972906569063
random_14	0	1	63	32	Carotid artery_16	Carotid	1	0.9792202911231285	3.852779657889322
random_14	0	1	63	32	Carotid artery_21	Carotid	1	0.9582533283456963	3.1334924503490558
random_14	0	1	63	32	Carotid artery_26	Carotid	1	0.8604286417128476	1.8188546862583483
random_14	0	1	63	32	Carotid artery_29	Carotid	1	0.9485873895880115	2.9150904385213785
random_14	0	1	63	32	Carotid artery_33	Carotid	1	0.96317706713747	3.2641164385422723
random_14	0	1	63	32	Carotid artery_44	Carotid	1	0.9298992005995668	2.5851419961302975
random_14	0	1	63	32	Carotid artery_5	Carotid	1	0.9174690626664382	2.4084456391665445
random_14	0	1	63	32	Carotid artery_82	Carotid	1	0.9361532157965942	2.685292938826122
random_14	0	1	63	32	Carotid artery_91	Carotid	1	0.9977033892255164	6.074021567110086
random_14	0	1	63	32	Carotid artery_Control 10	Carotid	0	0.264926307469504	-1.020519053840523
random_14	0	1	63	32	Carotid artery_Control 12	Carotid	0	0.08200169079758078	-2.4154556822569972
random_14	0	1	63	32	Carotid artery_Control 14	Carotid	0	0.0102574923290835	-4.569436418537793
random_14	0	1	63	32	Femoral artery_11	Femoral	1	0.7055238578324002	0.8737425991398879
random_14	0	1	63	32	Femoral artery_17	Femoral	1	0.9833727446389987	4.079945001003574
random_14	0	1	63	32	Femoral artery_25	Femoral	1	0.36474669877578164	-0.5548206822061599
random_14	0	1	63	32	Femoral artery_27	Femoral	1	0.6836897937863863	0.7707808995944109
random_14	0	1	63	32	Femoral artery_28	Femoral	1	0.9177474279408705	2.4121275594102944
random_14	0	1	63	32	Femoral artery_3	Femoral	1	0.06870788255521505	-2.606709064016125
random_14	0	1	63	32	Femoral artery_32	Femoral	1	0.8974018798624097	2.1686841780042023
random_14	0	1	63	32	Femoral artery_43	Femoral	1	0.465234716388336	-0.1392858837459006
random_14	0	1	63	32	Femoral artery_9	Femoral	1	0.7492151627632241	1.094430859628094
random_14	0	1	63	32	Femoral artery_Control 01	Femoral	0	0.004871427550280034	-5.319484921738827
random_14	0	1	63	32	Femoral artery_Control 21	Femoral	0	0.019183354044435514	-3.9343426107127026
random_14	0	1	63	32	Femoral artery_Control 25	Femoral	0	0.0041868706909642716	-5.4716060157030775
random_14	0	1	63	32	Infra-popliteal artery_1	Infrapopliteal	1	0.7578202754404497	1.1407661399004412
random_14	0	1	63	32	Infra-popliteal artery_3	Infrapopliteal	1	0.9352810735390165	2.67079341235003
random_14	0	1	63	32	Infra-popliteal artery_4	Infrapopliteal	1	0.6187262542149954	0.4841453261119194
random_14	0	1	63	32	Infra-popliteal artery_9	Infrapopliteal	1	0.4773826742717163	-0.0905310840824228
random_14	0	1	63	32	Infra-popliteal artery_Control 08	Infrapopliteal	0	0.05460622759448572	-2.851453596324876
random_14	0	1	63	32	Infra-popliteal artery_Control 12	Infrapopliteal	0	0.06959902914188296	-2.5928650265563515
random_14	0	1	63	32	Infra-popliteal artery_Control 18	Infrapopliteal	0	0.0002595806927741029	-8.256183334491586
random_14	0	1	63	32	Infra-popliteal artery_Control 23	Infrapopliteal	0	0.007647481076375351	-4.865702083422207
random_15	0	1	63	32	Carotid artery_16	Carotid	1	0.9563323590287406	3.0864981619178575
random_15	0	1	63	32	Carotid artery_21	Carotid	1	0.9400706933296074	2.7527894326934783
random_15	0	1	63	32	Carotid artery_26	Carotid	1	0.8951124427954129	2.144060452205819
random_15	0	1	63	32	Carotid artery_29	Carotid	1	0.9134661523713877	2.3567106829816202
random_15	0	1	63	32	Carotid artery_33	Carotid	1	0.9070344168082246	2.2779510437069685
random_15	0	1	63	32	Carotid artery_44	Carotid	1	0.9796784437361422	3.8755421916194672
random_15	0	1	63	32	Carotid artery_5	Carotid	1	0.9051954777008959	2.2563338061351423
random_15	0	1	63	32	Carotid artery_82	Carotid	1	0.9040276143270063	2.2427994058983307
random_15	0	1	63	32	Carotid artery_91	Carotid	1	0.9913562281951507	4.742234894061658
random_15	0	1	63	32	Carotid artery_Control 10	Carotid	0	0.10720654809527352	-2.119597927514536
random_15	0	1	63	32	Carotid artery_Control 12	Carotid	0	0.020540952434599205	-3.864579853808424
random_15	0	1	63	32	Carotid artery_Control 14	Carotid	0	0.01873394890806498	-3.9585062992107467
random_15	0	1	63	32	Femoral artery_11	Femoral	1	0.7956122616124377	1.3590930904303844
random_15	0	1	63	32	Femoral artery_17	Femoral	1	0.964513794741746	3.3024800980348825
random_15	0	1	63	32	Femoral artery_25	Femoral	1	0.570549009602831	0.2840914456066511
random_15	0	1	63	32	Femoral artery_27	Femoral	1	0.8847314173905543	2.038019209501515
random_15	0	1	63	32	Femoral artery_28	Femoral	1	0.9320483111408545	2.6185876546026803
random_15	0	1	63	32	Femoral artery_3	Femoral	1	0.08659388145963792	-2.3559514391899548
random_15	0	1	63	32	Femoral artery_32	Femoral	1	0.9334207927063389	2.640463783573063
random_15	0	1	63	32	Femoral artery_43	Femoral	1	0.5310441440083467	0.12433651118102895
random_15	0	1	63	32	Femoral artery_9	Femoral	1	0.8678329754433902	1.8819328112684224
random_15	0	1	63	32	Femoral artery_Control 01	Femoral	0	0.0019236898255473066	-6.251584610574716
random_15	0	1	63	32	Femoral artery_Control 21	Femoral	0	0.0026027317296168032	-5.948587595555391
random_15	0	1	63	32	Femoral artery_Control 25	Femoral	0	0.004475379688900898	-5.404678659992436
random_15	0	1	63	32	Infra-popliteal artery_1	Infrapopliteal	1	0.8938351850580764	2.130528656904741
random_15	0	1	63	32	Infra-popliteal artery_3	Infrapopliteal	1	0.7483747342892874	1.0899628942568422
random_15	0	1	63	32	Infra-popliteal artery_4	Infrapopliteal	1	0.5317448917958714	0.12715059722920946
random_15	0	1	63	32	Infra-popliteal artery_9	Infrapopliteal	1	0.5827621126112555	0.3341225304665163
random_15	0	1	63	32	Infra-popliteal artery_Control 08	Infrapopliteal	0	0.013499383655324323	-4.291519921000676
random_15	0	1	63	32	Infra-popliteal artery_Control 12	Infrapopliteal	0	0.005584342096008398	-5.182188658959232
random_15	0	1	63	32	Infra-popliteal artery_Control 18	Infrapopliteal	0	0.0002699316797384719	-8.217071700873225
random_15	0	1	63	32	Infra-popliteal artery_Control 23	Infrapopliteal	0	0.00450605375680451	-5.397817270375193
random_16	0	1	63	32	Carotid artery_16	Carotid	1	0.9780470708925346	3.796657223473886
random_16	0	1	63	32	Carotid artery_21	Carotid	1	0.9358707096465679	2.6805761288679606
random_16	0	1	63	32	Carotid artery_26	Carotid	1	0.7756903319807925	1.2407258401431553
random_16	0	1	63	32	Carotid artery_29	Carotid	1	0.9164889454869413	2.3955709930731364
random_16	0	1	63	32	Carotid artery_33	Carotid	1	0.9566422846201765	3.093944867137496
random_16	0	1	63	32	Carotid artery_44	Carotid	1	0.9698586833036283	3.4712534953130096
random_16	0	1	63	32	Carotid artery_5	Carotid	1	0.9596208000381061	3.1682234065118253
random_16	0	1	63	32	Carotid artery_82	Carotid	1	0.9492790061789783	2.9293628513888867
random_16	0	1	63	32	Carotid artery_91	Carotid	1	0.9951940046043539	5.333073518383438
random_16	0	1	63	32	Carotid artery_Control 10	Carotid	0	0.08104828200804112	-2.428188532161846
random_16	0	1	63	32	Carotid artery_Control 12	Carotid	0	0.04754457657596075	-2.997375581152428
random_16	0	1	63	32	Carotid artery_Control 14	Carotid	0	0.014979356846098416	-4.1859895554740945
random_16	0	1	63	32	Femoral artery_11	Femoral	1	0.8434504781072323	1.6841287965081262
random_16	0	1	63	32	Femoral artery_17	Femoral	1	0.9872838540879965	4.352085073220357
random_16	0	1	63	32	Femoral artery_25	Femoral	1	0.8573985691478934	1.7938493433798253
random_16	0	1	63	32	Femoral artery_27	Femoral	1	0.8958716861463297	2.1521732695876925
random_16	0	1	63	32	Femoral artery_28	Femoral	1	0.959416743659106	3.1629699649863876
random_16	0	1	63	32	Femoral artery_3	Femoral	1	0.17249589373122615	-1.5680406377658191
random_16	0	1	63	32	Femoral artery_32	Femoral	1	0.8062969720447699	1.4261259238325215
random_16	0	1	63	32	Femoral artery_43	Femoral	1	0.7584460053320764	1.144178581632402
random_16	0	1	63	32	Femoral artery_9	Femoral	1	0.7515869860533133	1.1070942126224548
random_16	0	1	63	32	Femoral artery_Control 01	Femoral	0	0.0052433178254163715	-5.245543695972607
random_16	0	1	63	32	Femoral artery_Control 21	Femoral	0	0.00452748226469342	-5.3930515231020575
random_16	0	1	63	32	Femoral artery_Control 25	Femoral	0	0.0016324990810210164	-6.416009426681592
random_16	0	1	63	32	Infra-popliteal artery_1	Infrapopliteal	1	0.8082435438305882	1.4386373193327544
random_16	0	1	63	32	Infra-popliteal artery_3	Infrapopliteal	1	0.8971185499992448	2.1656106616024657
random_16	0	1	63	32	Infra-popliteal artery_4	Infrapopliteal	1	0.6043193439047563	0.4234953113705276
random_16	0	1	63	32	Infra-popliteal artery_9	Infrapopliteal	1	0.6421969317749429	0.5849122576760697
random_16	0	1	63	32	Infra-popliteal artery_Control 08	Infrapopliteal	0	0.029550621585141608	-3.4916544622732046
random_16	0	1	63	32	Infra-popliteal artery_Control 12	Infrapopliteal	0	0.03641510013937958	-3.2756770724558972
random_16	0	1	63	32	Infra-popliteal artery_Control 18	Infrapopliteal	0	0.00031495370228950073	-8.062769903488903
random_16	0	1	63	32	Infra-popliteal artery_Control 23	Infrapopliteal	0	0.00908040137104602	-4.69251500398767
random_17	0	1	63	32	Carotid artery_16	Carotid	1	0.982080389253176	4.003777482193706
random_17	0	1	63	32	Carotid artery_21	Carotid	1	0.9686221351314523	3.429771878579729
random_17	0	1	63	32	Carotid artery_26	Carotid	1	0.9403346404867613	2.7574842030954123
random_17	0	1	63	32	Carotid artery_29	Carotid	1	0.9703509039271611	3.4882261243083654
random_17	0	1	63	32	Carotid artery_33	Carotid	1	0.9042590188861759	2.2454694130665214
random_17	0	1	63	32	Carotid artery_44	Carotid	1	0.9418438997305664	2.784708770092338
random_17	0	1	63	32	Carotid artery_5	Carotid	1	0.9691682048792196	3.447891716241984
random_17	0	1	63	32	Carotid artery_82	Carotid	1	0.9097681879806279	2.3108077805446143
random_17	0	1	63	32	Carotid artery_91	Carotid	1	0.9858270772109194	4.24214766271702
random_17	0	1	63	32	Carotid artery_Control 10	Carotid	0	0.0859403342091842	-2.3642425819764186
random_17	0	1	63	32	Carotid artery_Control 12	Carotid	0	0.24217152812285325	-1.1408108006582791
random_17	0	1	63	32	Carotid artery_Control 14	Carotid	0	0.002833240771318536	-5.863496811638871
random_17	0	1	63	32	Femoral artery_11	Femoral	1	0.784617339742899	1.2927798723540926
random_17	0	1	63	32	Femoral artery_17	Femoral	1	0.9793832171674104	3.8608175585724123
random_17	0	1	63	32	Femoral artery_25	Femoral	1	0.36135830774153604	-0.5694735568098135
random_17	0	1	63	32	Femoral artery_27	Femoral	1	0.742650149992366	1.0597886291801868
random_17	0	1	63	32	Femoral artery_28	Femoral	1	0.9556755488149322	3.0708820010907267
random_17	0	1	63	32	Femoral artery_3	Femoral	1	0.2575517624847747	-1.0587324352020724
random_17	0	1	63	32	Femoral artery_32	Femoral	1	0.8367657231446286	1.6343576804185511
random_17	0	1	63	32	Femoral artery_43	Femoral	1	0.5162168615281784	0.06489020617180889
random_17	0	1	63	32	Femoral artery_9	Femoral	1	0.8721694224155808	1.9202779222487971
random_17	0	1	63	32	Femoral artery_Control 01	Femoral	0	0.005456203878111997	-5.205530848124931
random_17	0	1	63	32	Femoral artery_Control 21	Femoral	0	0.012670386871268277	-4.3557364099207465
random_17	0	1	63	32	Femoral artery_Control 25	Femoral	0	0.003777308614875438	-5.574959068933399
random_17	0	1	63	32	Infra-popliteal artery_1	Infrapopliteal	1	0.8324433936155891	1.6030439811488242
random_17	0	1	63	32	Infra-popliteal artery_3	Infrapopliteal	1	0.9018782630171434	2.218270625686854
random_17	0	1	63	32	Infra-popliteal artery_4	Infrapopliteal	1	0.5781254448941079	0.31508287075053154
random_17	0	1	63	32	Infra-popliteal artery_9	Infrapopliteal	1	0.6211325966929484	0.4943582958665279
random_17	0	1	63	32	Infra-popliteal artery_Control 08	Infrapopliteal	0	0.16363582124261297	-1.6314207823009022
random_17	0	1	63	32	Infra-popliteal artery_Control 12	Infrapopliteal	0	0.09224939080429555	-2.286474002248017
random_17	0	1	63	32	Infra-popliteal artery_Control 18	Infrapopliteal	0	0.0003622571244168832	-7.922793987074146
random_17	0	1	63	32	Infra-popliteal artery_Control 23	Infrapopliteal	0	0.009761532164742348	-4.619496418527054
random_18	0	1	63	32	Carotid artery_16	Carotid	1	0.976269830950087	3.7169918200283223
random_18	0	1	63	32	Carotid artery_21	Carotid	1	0.9380215319655494	2.7169858689708013
random_18	0	1	63	32	Carotid artery_26	Carotid	1	0.93887893332482	2.7318299425471695
random_18	0	1	63	32	Carotid artery_29	Carotid	1	0.9602344747818619	3.1841771628308484
random_18	0	1	63	32	Carotid artery_33	Carotid	1	0.9179485871865962	2.4147953474885178
random_18	0	1	63	32	Carotid artery_44	Carotid	1	0.9592840658561509	3.1595677233704604
random_18	0	1	63	32	Carotid artery_5	Carotid	1	0.9554506344491347	3.0655851851859848
random_18	0	1	63	32	Carotid artery_82	Carotid	1	0.9502538908976137	2.949796950916289
random_18	0	1	63	32	Carotid artery_91	Carotid	1	0.9943988424805338	5.179165099871461
random_18	0	1	63	32	Carotid artery_Control 10	Carotid	0	0.14942863829015116	-1.7390893708946837
random_18	0	1	63	32	Carotid artery_Control 12	Carotid	0	0.09927529305368016	-2.2053029402896556
random_18	0	1	63	32	Carotid artery_Control 14	Carotid	0	0.0015894401080638553	-6.442782753448588
random_18	0	1	63	32	Femoral artery_11	Femoral	1	0.7464533284073869	1.0797851795401399
random_18	0	1	63	32	Femoral artery_17	Femoral	1	0.9853026991020235	4.205285038152127
random_18	0	1	63	32	Femoral artery_25	Femoral	1	0.5486021572095159	0.19502442526327143
random_18	0	1	63	32	Femoral artery_27	Femoral	1	0.905190485963177	2.2562756400154607
random_18	0	1	63	32	Femoral artery_28	Femoral	1	0.8316792146512582	1.597575211814615
random_18	0	1	63	32	Femoral artery_3	Femoral	1	0.19332718417232386	-1.428534145019127
random_18	0	1	63	32	Femoral artery_32	Femoral	1	0.9254113618584024	2.518250162299994
random_18	0	1	63	32	Femoral artery_43	Femoral	1	0.5407573300994877	0.16339185722705224
random_18	0	1	63	32	Femoral artery_9	Femoral	1	0.9247230388773794	2.5083201484450197
random_18	0	1	63	32	Femoral artery_Control 01	Femoral	0	0.0016453664270160153	-6.408145446055936
random_18	0	1	63	32	Femoral artery_Control 21	Femoral	0	0.0076118126823592315	-4.870413007672354
random_18	0	1	63	32	Femoral artery_Control 25	Femoral	0	0.0008846372813620247	-7.029447819732946
random_18	0	1	63	32	Infra-popliteal artery_1	Infrapopliteal	1	0.8268249717029942	1.5632902228754535
random_18	0	1	63	32	Infra-popliteal artery_3	Infrapopliteal	1	0.8636254360826471	1.8457339052780937
random_18	0	1	63	32	Infra-popliteal artery_4	Infrapopliteal	1	0.7896308828639474	1.3227019109735068
random_18	0	1	63	32	Infra-popliteal artery_9	Infrapopliteal	1	0.7928448615095289	1.3421595937111037
random_18	0	1	63	32	Infra-popliteal artery_Control 08	Infrapopliteal	0	0.04420760258608716	-3.073643953449725
random_18	0	1	63	32	Infra-popliteal artery_Control 12	Infrapopliteal	0	0.02154537917360657	-3.8158130394382352
random_18	0	1	63	32	Infra-popliteal artery_Control 18	Infrapopliteal	0	3.923003981420696e-05	-10.146028552042154
random_18	0	1	63	32	Infra-popliteal artery_Control 23	Infrapopliteal	0	0.0022923254330112345	-6.075893546896098
random_19	0	1	63	32	Carotid artery_16	Carotid	1	0.9752853177260078	3.6753325706719293
random_19	0	1	63	32	Carotid artery_21	Carotid	1	0.9519757786794643	2.9868340974249623
random_19	0	1	63	32	Carotid artery_26	Carotid	1	0.8227440187762041	1.5350502085961482
random_19	0	1	63	32	Carotid artery_29	Carotid	1	0.9601064068649923	3.1808283808587605
random_19	0	1	63	32	Carotid artery_33	Carotid	1	0.974624615294143	3.6482727888387854
random_19	0	1	63	32	Carotid artery_44	Carotid	1	0.955695130839957	3.0713443770663846
random_19	0	1	63	32	Carotid artery_5	Carotid	1	0.8988137230359572	2.1841126638335915
random_19	0	1	63	32	Carotid artery_82	Carotid	1	0.9080535226486244	2.29009668267574
random_19	0	1	63	32	Carotid artery_91	Carotid	1	0.9915782867109064	4.76848461662552
random_19	0	1	63	32	Carotid artery_Control 10	Carotid	0	0.06614983480917215	-2.6473936093098445
random_19	0	1	63	32	Carotid artery_Control 12	Carotid	0	0.02845540915577331	-3.5305488957305
random_19	0	1	63	32	Carotid artery_Control 14	Carotid	0	0.004857123916745583	-5.322439844843787
random_19	0	1	63	32	Femoral artery_11	Femoral	1	0.7419837557016157	1.056304805005903
random_19	0	1	63	32	Femoral artery_17	Femoral	1	0.9685663673479946	3.427938583154433
random_19	0	1	63	32	Femoral artery_25	Femoral	1	0.6835339637839066	0.7700604206157241
random_19	0	1	63	32	Femoral artery_27	Femoral	1	0.8154447198097886	1.4857845926660747
random_19	0	1	63	32	Femoral artery_28	Femoral	1	0.9112699286333676	2.329240297480995
random_19	0	1	63	32	Femoral artery_3	Femoral	1	0.12294229684968995	-1.9648576722816393
random_19	0	1	63	32	Femoral artery_32	Femoral	1	0.9004484466455478	2.2022172791277095
random_19	0	1	63	32	Femoral artery_43	Femoral	1	0.6208467774053815	0.49314391159722115
random_19	0	1	63	32	Femoral artery_9	Femoral	1	0.8357041454475633	1.6266058636846554
random_19	0	1	63	32	Femoral artery_Control 01	Femoral	0	0.002970375200750959	-5.816092208406664
random_19	0	1	63	32	Femoral artery_Control 21	Femoral	0	0.00675728423090028	-4.990353992589956
random_19	0	1	63	32	Femoral artery_Control 25	Femoral	0	0.0065686494508180706	-5.018856712688638
random_19	0	1	63	32	Infra-popliteal artery_1	Infrapopliteal	1	0.8206307850181982	1.5206269595380608
random_19	0	1	63	32	Infra-popliteal artery_3	Infrapopliteal	1	0.9155996763602479	2.384007998416709
random_19	0	1	63	32	Infra-popliteal artery_4	Infrapopliteal	1	0.6527664135248104	0.63122163910898
random_19	0	1	63	32	Infra-popliteal artery_9	Infrapopliteal	1	0.5988485262596568	0.40066959245812794
random_19	0	1	63	32	Infra-popliteal artery_Control 08	Infrapopliteal	0	0.03637345052851714	-3.276864695308996
random_19	0	1	63	32	Infra-popliteal artery_Control 12	Infrapopliteal	0	0.007626970154020804	-4.868408404777357
random_19	0	1	63	32	Infra-popliteal artery_Control 18	Infrapopliteal	0	0.000764021078652939	-7.176150866226976
random_19	0	1	63	32	Infra-popliteal artery_Control 23	Infrapopliteal	0	0.012630136801073048	-4.358958936246017
random_20	0	1	63	32	Carotid artery_16	Carotid	1	0.9595445945254846	3.1662585231426346
random_20	0	1	63	32	Carotid artery_21	Carotid	1	0.9662756222103485	3.355228164319585
random_20	0	1	63	32	Carotid artery_26	Carotid	1	0.9232022444946372	2.4866729124266014
random_20	0	1	63	32	Carotid artery_29	Carotid	1	0.9829141790478079	4.052272875733277
random_20	0	1	63	32	Carotid artery_33	Carotid	1	0.9416409999271833	2.781010508094937
random_20	0	1	63	32	Carotid artery_44	Carotid	1	0.9660106284231477	3.3471269615948547
random_20	0	1	63	32	Carotid artery_5	Carotid	1	0.9233365504442549	2.4885687376845853
random_20	0	1	63	32	Carotid artery_82	Carotid	1	0.9305220972807307	2.594737068019927
random_20	0	1	63	32	Carotid artery_91	Carotid	1	0.9928127011256149	4.928226604007782
random_20	0	1	63	32	Carotid artery_Control 10	Carotid	0	0.202163310217398	-1.3728280899200034
random_20	0	1	63	32	Carotid artery_Control 12	Carotid	0	0.14606850248195474	-1.7657752701395528
random_20	0	1	63	32	Carotid artery_Control 14	Carotid	0	0.0009041881273070312	-7.007568516642929
random_20	0	1	63	32	Femoral artery_11	Femoral	1	0.8167293660154505	1.4943438520200594
random_20	0	1	63	32	Femoral artery_17	Femoral	1	0.9861498864715194	4.2655149281246105
random_20	0	1	63	32	Femoral artery_25	Femoral	1	0.6542351491992341	0.6377079201362504
random_20	0	1	63	32	Femoral artery_27	Femoral	1	0.6550838263374984	0.6414617939709603
random_20	0	1	63	32	Femoral artery_28	Femoral	1	0.9551752298589788	3.0591339188535867
random_20	0	1	63	32	Femoral artery_3	Femoral	1	0.024898896974134655	-3.667717656771051
random_20	0	1	63	32	Femoral artery_32	Femoral	1	0.9090151123473883	2.3016682963097104
random_20	0	1	63	32	Femoral artery_43	Femoral	1	0.6959687179052252	0.828174116046108
random_20	0	1	63	32	Femoral artery_9	Femoral	1	0.7526156267058252	1.1126113473335444
random_20	0	1	63	32	Femoral artery_Control 01	Femoral	0	0.004538012204620402	-5.390717862961272
random_20	0	1	63	32	Femoral artery_Control 21	Femoral	0	0.01374888185970933	-4.272953504376386
random_20	0	1	63	32	Femoral artery_Control 25	Femoral	0	0.003928964927881446	-5.535442561333036
random_20	0	1	63	32	Infra-popliteal artery_1	Infrapopliteal	1	0.6854657039267963	0.7790053472970577
random_20	0	1	63	32	Infra-popliteal artery_3	Infrapopliteal	1	0.9273770950019162	2.5470799056599907
random_20	0	1	63	32	Infra-popliteal artery_4	Infrapopliteal	1	0.8507968475674305	1.7408645616112495
random_20	0	1	63	32	Infra-popliteal artery_9	Infrapopliteal	1	0.5072547439466238	0.02902101245270053
random_20	0	1	63	32	Infra-popliteal artery_Control 08	Infrapopliteal	0	0.133875372297677	-1.8671195004054837
random_20	0	1	63	32	Infra-popliteal artery_Control 12	Infrapopliteal	0	0.03445305876930941	-3.3330969370807417
random_20	0	1	63	32	Infra-popliteal artery_Control 18	Infrapopliteal	0	5.072424621855818e-05	-9.889055806986638
random_20	0	1	63	32	Infra-popliteal artery_Control 23	Infrapopliteal	0	0.004974135248893703	-5.298517195361087
next200	0	2	64	31	Carotid artery_12	Carotid	1	0.9827545876423117	4.04281327463191
next200	0	2	64	31	Carotid artery_2	Carotid	1	0.9733378576108408	3.5974865836084464
next200	0	2	64	31	Carotid artery_38	Carotid	1	0.9237301233434535	2.4941418956960977
next200	0	2	64	31	Carotid artery_48	Carotid	1	0.9382119051393143	2.7202651290429216
next200	0	2	64	31	Carotid artery_55	Carotid	1	0.9545406545828479	3.0444118155763764
next200	0	2	64	31	Carotid artery_6	Carotid	1	0.9965798237493165	5.674637155524198
next200	0	2	64	31	Carotid artery_81	Carotid	1	0.9863286293998897	4.278685685541144
next200	0	2	64	31	Carotid artery_84	Carotid	1	0.9198564602731913	2.4403983629068753
next200	0	2	64	31	Carotid artery_95	Carotid	1	0.9947945166877447	5.252823646802949
next200	0	2	64	31	Carotid artery_Control 01	Carotid	0	0.7570374202298524	1.136505245720636
next200	0	2	64	31	Carotid artery_Control 05	Carotid	0	0.003094383615447246	-5.775067366504041
next200	0	2	64	31	Carotid artery_Control 21	Carotid	0	0.0032896105332125597	-5.713691066977436
next200	0	2	64	31	Femoral artery_1	Femoral	1	0.9965675791422368	5.671051152192475
next200	0	2	64	31	Femoral artery_12	Femoral	1	0.9269494026647819	2.540746667032312
next200	0	2	64	31	Femoral artery_14	Femoral	1	0.8739339620646924	1.9361989342713122
next200	0	2	64	31	Femoral artery_2	Femoral	1	0.8123151178005309	1.4651239429975458
next200	0	2	64	31	Femoral artery_23	Femoral	1	0.9786692985045841	3.826046370591562
next200	0	2	64	31	Femoral artery_31	Femoral	1	0.9674511429854903	3.391922672146214
next200	0	2	64	31	Femoral artery_40	Femoral	1	0.8980983485648002	2.176271435338093
next200	0	2	64	31	Femoral artery_41G	Femoral	1	0.9399734962878697	2.751065486203839
next200	0	2	64	31	Femoral artery_Control 05	Femoral	0	0.010263491748172926	-4.568845646245186
next200	0	2	64	31	Femoral artery_Control 08	Femoral	0	0.006431705611013506	-5.040063039438901
next200	0	2	64	31	Femoral artery_Control 22	Femoral	0	0.0052502499413457785	-5.244215514700843
next200	0	2	64	31	Femoral artery_Control 26	Femoral	0	0.0008901695623559803	-7.0232080278849605
next200	0	2	64	31	Infra-popliteal artery_12	Infrapopliteal	1	0.9721687302737712	3.5533691813444706
next200	0	2	64	31	Infra-popliteal artery_17	Infrapopliteal	1	0.9170881784893403	2.403425975760914
next200	0	2	64	31	Infra-popliteal artery_19	Infrapopliteal	1	0.548382553396604	0.19413766913848737
next200	0	2	64	31	Infra-popliteal artery_7	Infrapopliteal	1	0.86385081037864	1.8476488137210534
next200	0	2	64	31	Infra-popliteal artery_Control 11	Infrapopliteal	0	0.012759209242382096	-4.348660667550441
next200	0	2	64	31	Infra-popliteal artery_Control 16	Infrapopliteal	0	0.00034034994538628314	-7.9851958106561485
next200	0	2	64	31	Infra-popliteal artery_Control 19	Infrapopliteal	0	0.00033640986446536845	-7.99684384021364
random_01	0	2	64	31	Carotid artery_12	Carotid	1	0.9591319776337326	3.1556807774609785
random_01	0	2	64	31	Carotid artery_2	Carotid	1	0.9752232159016165	3.6727592945144605
random_01	0	2	64	31	Carotid artery_38	Carotid	1	0.9089766948086283	2.3012038808418067
random_01	0	2	64	31	Carotid artery_48	Carotid	1	0.9744415601692399	3.6408969599468683
random_01	0	2	64	31	Carotid artery_55	Carotid	1	0.9763442205971573	3.720207751975275
random_01	0	2	64	31	Carotid artery_6	Carotid	1	0.9870219783232977	4.331435020527493
random_01	0	2	64	31	Carotid artery_81	Carotid	1	0.9892904978119735	4.525856614985845
random_01	0	2	64	31	Carotid artery_84	Carotid	1	0.9738574520996108	3.6177007650821142
random_01	0	2	64	31	Carotid artery_95	Carotid	1	0.958022441671989	3.1277360532842926
random_01	0	2	64	31	Carotid artery_Control 01	Carotid	0	0.5360894352510058	0.1446092187012213
random_01	0	2	64	31	Carotid artery_Control 05	Carotid	0	0.005862453877886806	-5.13330730703381
random_01	0	2	64	31	Carotid artery_Control 21	Carotid	0	0.015353805634165907	-4.1609190157544
random_01	0	2	64	31	Femoral artery_1	Femoral	1	0.9918714514237884	4.804211132919063
random_01	0	2	64	31	Femoral artery_12	Femoral	1	0.9156815216034607	2.3850675813306834
random_01	0	2	64	31	Femoral artery_14	Femoral	1	0.8755635178698832	1.9510722974652421
random_01	0	2	64	31	Femoral artery_2	Femoral	1	0.684629612353485	0.7751301982591574
random_01	0	2	64	31	Femoral artery_23	Femoral	1	0.9380910964755033	2.718183055492001
random_01	0	2	64	31	Femoral artery_31	Femoral	1	0.9249865845198332	2.5121122635761295
random_01	0	2	64	31	Femoral artery_40	Femoral	1	0.8314544157021954	1.595970232201882
random_01	0	2	64	31	Femoral artery_41G	Femoral	1	0.853195077909189	1.7598835727567028
random_01	0	2	64	31	Femoral artery_Control 05	Femoral	0	0.06485695641228814	-2.6685153311000924
random_01	0	2	64	31	Femoral artery_Control 08	Femoral	0	0.007841592867312536	-4.840440793569407
random_01	0	2	64	31	Femoral artery_Control 22	Femoral	0	0.0157643634254086	-4.134113423244396
random_01	0	2	64	31	Femoral artery_Control 26	Femoral	0	0.003352234220670551	-5.694770358355379
random_01	0	2	64	31	Infra-popliteal artery_12	Infrapopliteal	1	0.9606545782131086	3.1952352822662338
random_01	0	2	64	31	Infra-popliteal artery_17	Infrapopliteal	1	0.9344986882670958	2.6579400543238823
random_01	0	2	64	31	Infra-popliteal artery_19	Infrapopliteal	1	0.7541511181553273	1.1208757241553235
random_01	0	2	64	31	Infra-popliteal artery_7	Infrapopliteal	1	0.9155747653629658	2.383685681428769
random_01	0	2	64	31	Infra-popliteal artery_Control 11	Infrapopliteal	0	0.016285442682322106	-4.101064149144155
random_01	0	2	64	31	Infra-popliteal artery_Control 16	Infrapopliteal	0	0.002377728049995212	-6.039229288728416
random_01	0	2	64	31	Infra-popliteal artery_Control 19	Infrapopliteal	0	0.002654490650203648	-5.9288444681328745
random_02	0	2	64	31	Carotid artery_12	Carotid	1	0.9644042094065655	3.2992831219812717
random_02	0	2	64	31	Carotid artery_2	Carotid	1	0.9711893890446859	3.5177777393981313
random_02	0	2	64	31	Carotid artery_38	Carotid	1	0.6838172930744792	0.7713705335780112
random_02	0	2	64	31	Carotid artery_48	Carotid	1	0.9516885710648331	2.980569693453851
random_02	0	2	64	31	Carotid artery_55	Carotid	1	0.9276949199544949	2.5518085385673546
random_02	0	2	64	31	Carotid artery_6	Carotid	1	0.9810413573506467	3.9463547129960084
random_02	0	2	64	31	Carotid artery_81	Carotid	1	0.9511056514819256	2.9679633339444362
random_02	0	2	64	31	Carotid artery_84	Carotid	1	0.9030990747328186	2.2321431971785186
random_02	0	2	64	31	Carotid artery_95	Carotid	1	0.9711958196085149	3.5180075868485843
random_02	0	2	64	31	Carotid artery_Control 01	Carotid	0	0.528472464156094	0.11401320118675881
random_02	0	2	64	31	Carotid artery_Control 05	Carotid	0	0.007496893268530314	-4.88574143890214
random_02	0	2	64	31	Carotid artery_Control 21	Carotid	0	0.008235950045748824	-4.790976502331016
random_02	0	2	64	31	Femoral artery_1	Femoral	1	0.9968511837678823	5.757574911917078
random_02	0	2	64	31	Femoral artery_12	Femoral	1	0.9404361244522157	2.7592944545107767
random_02	0	2	64	31	Femoral artery_14	Femoral	1	0.9644459754130096	3.3005004586871034
random_02	0	2	64	31	Femoral artery_2	Femoral	1	0.8737273772078115	1.934325159069214
random_02	0	2	64	31	Femoral artery_23	Femoral	1	0.9663152626670343	3.3564453032002124
random_02	0	2	64	31	Femoral artery_31	Femoral	1	0.9656666272592711	3.3367008209436637
random_02	0	2	64	31	Femoral artery_40	Femoral	1	0.7778292126569988	1.253060580614627
random_02	0	2	64	31	Femoral artery_41G	Femoral	1	0.951972957817592	2.986772397664325
random_02	0	2	64	31	Femoral artery_Control 05	Femoral	0	0.0379605584501051	-3.2325077641826203
random_02	0	2	64	31	Femoral artery_Control 08	Femoral	0	0.08044755492041955	-2.4362815984974535
random_02	0	2	64	31	Femoral artery_Control 22	Femoral	0	0.011692742436331649	-4.437025294089403
random_02	0	2	64	31	Femoral artery_Control 26	Femoral	0	0.004000965494674079	-5.517210582549493
random_02	0	2	64	31	Infra-popliteal artery_12	Infrapopliteal	1	0.9667917908479136	3.371186048763268
random_02	0	2	64	31	Infra-popliteal artery_17	Infrapopliteal	1	0.894032290378379	2.132607472019758
random_02	0	2	64	31	Infra-popliteal artery_19	Infrapopliteal	1	0.8422610876527531	1.6751488338037228
random_02	0	2	64	31	Infra-popliteal artery_7	Infrapopliteal	1	0.9291314449551604	2.5734233958055217
random_02	0	2	64	31	Infra-popliteal artery_Control 11	Infrapopliteal	0	0.03331281196407824	-3.3679328894262555
random_02	0	2	64	31	Infra-popliteal artery_Control 16	Infrapopliteal	0	0.010155279093565847	-4.579554405238388
random_02	0	2	64	31	Infra-popliteal artery_Control 19	Infrapopliteal	0	0.0010670713835734308	-6.841769766597267
random_03	0	2	64	31	Carotid artery_12	Carotid	1	0.9662945332311886	3.355808644703876
random_03	0	2	64	31	Carotid artery_2	Carotid	1	0.9643663438360972	3.2981806580323547
random_03	0	2	64	31	Carotid artery_38	Carotid	1	0.9105462147687154	2.3203225296638825
random_03	0	2	64	31	Carotid artery_48	Carotid	1	0.9414048799959083	2.776721895983506
random_03	0	2	64	31	Carotid artery_55	Carotid	1	0.9568095933323826	3.0979860069121377
random_03	0	2	64	31	Carotid artery_6	Carotid	1	0.9814587746056891	3.969043357818365
random_03	0	2	64	31	Carotid artery_81	Carotid	1	0.9775301370885222	3.7728541369445554
random_03	0	2	64	31	Carotid artery_84	Carotid	1	0.9515135569568852	2.9767697006339757
random_03	0	2	64	31	Carotid artery_95	Carotid	1	0.9920961902420821	4.832475177487258
random_03	0	2	64	31	Carotid artery_Control 01	Carotid	0	0.6648780883480714	0.685109317054436
random_03	0	2	64	31	Carotid artery_Control 05	Carotid	0	0.013218989433538216	-4.312793751765027
random_03	0	2	64	31	Carotid artery_Control 21	Carotid	0	0.03676116952086693	-3.2658592757563083
random_03	0	2	64	31	Femoral artery_1	Femoral	1	0.9928715178847508	4.936502943143082
random_03	0	2	64	31	Femoral artery_12	Femoral	1	0.8930750056337441	2.1225429687960036
random_03	0	2	64	31	Femoral artery_14	Femoral	1	0.8387603776790572	1.6490334650958158
random_03	0	2	64	31	Femoral artery_2	Femoral	1	0.7592701402935012	1.1486822394220542
random_03	0	2	64	31	Femoral artery_23	Femoral	1	0.9987249290745727	6.663477589612774
random_03	0	2	64	31	Femoral artery_31	Femoral	1	0.9418890365420532	2.7855331261861562
random_03	0	2	64	31	Femoral artery_40	Femoral	1	0.7665135496460206	1.1887283284872279
random_03	0	2	64	31	Femoral artery_41G	Femoral	1	0.9278566642506598	2.5542223498827936
random_03	0	2	64	31	Femoral artery_Control 05	Femoral	0	0.030328305927408043	-3.4648760890323396
random_03	0	2	64	31	Femoral artery_Control 08	Femoral	0	0.03466152802363935	-3.3268484186044893
random_03	0	2	64	31	Femoral artery_Control 22	Femoral	0	0.05725010905527221	-2.801371473132513
random_03	0	2	64	31	Femoral artery_Control 26	Femoral	0	0.0011413837499357137	-6.774371901296944
random_03	0	2	64	31	Infra-popliteal artery_12	Infrapopliteal	1	0.9660610471922824	3.3486636229585254
random_03	0	2	64	31	Infra-popliteal artery_17	Infrapopliteal	1	0.6768024723167275	0.7391157841127315
random_03	0	2	64	31	Infra-popliteal artery_19	Infrapopliteal	1	0.759363450810299	1.1491928170810044
random_03	0	2	64	31	Infra-popliteal artery_7	Infrapopliteal	1	0.8772595086943102	1.9667305538421673
random_03	0	2	64	31	Infra-popliteal artery_Control 11	Infrapopliteal	0	0.054524199543623225	-2.8530436618891746
random_03	0	2	64	31	Infra-popliteal artery_Control 16	Infrapopliteal	0	0.0015885094559559775	-6.443369379039663
random_03	0	2	64	31	Infra-popliteal artery_Control 19	Infrapopliteal	0	0.0027464699124965307	-5.894688611713624
random_04	0	2	64	31	Carotid artery_12	Carotid	1	0.9177346882727846	2.41195880511587
random_04	0	2	64	31	Carotid artery_2	Carotid	1	0.8946709925316764	2.139367188844531
random_04	0	2	64	31	Carotid artery_38	Carotid	1	0.8179326479650352	1.5024033110163806
random_04	0	2	64	31	Carotid artery_48	Carotid	1	0.970752791800415	3.5022877215741914
random_04	0	2	64	31	Carotid artery_55	Carotid	1	0.9308371658266279	2.5996207196121213
random_04	0	2	64	31	Carotid artery_6	Carotid	1	0.9957382827456932	5.453812264333981
random_04	0	2	64	31	Carotid artery_81	Carotid	1	0.9868561056733831	4.3185668981781955
random_04	0	2	64	31	Carotid artery_84	Carotid	1	0.885406879718565	2.044659520418792
random_04	0	2	64	31	Carotid artery_95	Carotid	1	0.9143301815299835	2.367691168129061
random_04	0	2	64	31	Carotid artery_Control 01	Carotid	0	0.43695447415843386	-0.25353147628021167
random_04	0	2	64	31	Carotid artery_Control 05	Carotid	0	0.018142219911615947	-3.9912046572674935
random_04	0	2	64	31	Carotid artery_Control 21	Carotid	0	0.007863201722766661	-4.837667131903913
random_04	0	2	64	31	Femoral artery_1	Femoral	1	0.9839698862240969	4.117126228871109
random_04	0	2	64	31	Femoral artery_12	Femoral	1	0.9318114999532441	2.614854611344602
random_04	0	2	64	31	Femoral artery_14	Femoral	1	0.8796509356556409	1.9891287750085729
random_04	0	2	64	31	Femoral artery_2	Femoral	1	0.6430733391131588	0.5887284464661475
random_04	0	2	64	31	Femoral artery_23	Femoral	1	0.9729317181012862	3.581951270274907
random_04	0	2	64	31	Femoral artery_31	Femoral	1	0.9498251064782784	2.9407630966604046
random_04	0	2	64	31	Femoral artery_40	Femoral	1	0.9303759147125947	2.5924781533872707
random_04	0	2	64	31	Femoral artery_41G	Femoral	1	0.9889162075131435	4.491125698616316
random_04	0	2	64	31	Femoral artery_Control 05	Femoral	0	0.033426729095777354	-3.3644012540686665
random_04	0	2	64	31	Femoral artery_Control 08	Femoral	0	0.024361147888542597	-3.6901029257684494
random_04	0	2	64	31	Femoral artery_Control 22	Femoral	0	0.013494360131409967	-4.2918972123837795
random_04	0	2	64	31	Femoral artery_Control 26	Femoral	0	0.0003723448573395841	-7.8953176830694956
random_04	0	2	64	31	Infra-popliteal artery_12	Infrapopliteal	1	0.974694686017295	3.651109866891618
random_04	0	2	64	31	Infra-popliteal artery_17	Infrapopliteal	1	0.8895903039775737	2.08656306785455
random_04	0	2	64	31	Infra-popliteal artery_19	Infrapopliteal	1	0.17313631181208272	-1.5635606407857632
random_04	0	2	64	31	Infra-popliteal artery_7	Infrapopliteal	1	0.9093149952666133	2.305299548330935
random_04	0	2	64	31	Infra-popliteal artery_Control 11	Infrapopliteal	0	0.04221945570581041	-3.121737524311179
random_04	0	2	64	31	Infra-popliteal artery_Control 16	Infrapopliteal	0	0.0002971227578980261	-8.121068011393751
random_04	0	2	64	31	Infra-popliteal artery_Control 19	Infrapopliteal	0	0.0001950092395962965	-8.542268589721564
random_05	0	2	64	31	Carotid artery_12	Carotid	1	0.9837460560500151	4.103032206683553
random_05	0	2	64	31	Carotid artery_2	Carotid	1	0.9592967812300658	3.1598933219084855
random_05	0	2	64	31	Carotid artery_38	Carotid	1	0.8739644422204229	1.9364756191305268
random_05	0	2	64	31	Carotid artery_48	Carotid	1	0.9815382205700622	3.9734183356862545
random_05	0	2	64	31	Carotid artery_55	Carotid	1	0.9664932465786824	3.361927297941569
random_05	0	2	64	31	Carotid artery_6	Carotid	1	0.9823112803079161	4.016981113299639
random_05	0	2	64	31	Carotid artery_81	Carotid	1	0.9832607866198277	4.073120308099858
random_05	0	2	64	31	Carotid artery_84	Carotid	1	0.9016824727717663	2.2160601176353083
random_05	0	2	64	31	Carotid artery_95	Carotid	1	0.95780357255195	3.122307158028492
random_05	0	2	64	31	Carotid artery_Control 01	Carotid	0	0.7476466762643336	1.086100324609402
random_05	0	2	64	31	Carotid artery_Control 05	Carotid	0	0.008747348695377815	-4.73021879944248
random_05	0	2	64	31	Carotid artery_Control 21	Carotid	0	0.0033546859687224495	-5.694036788372354
random_05	0	2	64	31	Femoral artery_1	Femoral	1	0.9881569711895999	4.424102154419578
random_05	0	2	64	31	Femoral artery_12	Femoral	1	0.9476413535866246	2.8958590225051513
random_05	0	2	64	31	Femoral artery_14	Femoral	1	0.7881442258218736	1.313775368127793
random_05	0	2	64	31	Femoral artery_2	Femoral	1	0.7768219512819371	1.2472412975464062
random_05	0	2	64	31	Femoral artery_23	Femoral	1	0.9777790748429129	3.784249330095827
random_05	0	2	64	31	Femoral artery_31	Femoral	1	0.9655046834847668	3.3318273910551373
random_05	0	2	64	31	Femoral artery_40	Femoral	1	0.7842383646932818	1.290538752650604
random_05	0	2	64	31	Femoral artery_41G	Femoral	1	0.9367108168544994	2.6946601758101787
random_05	0	2	64	31	Femoral artery_Control 05	Femoral	0	0.023215308567171855	-3.73945433741347
random_05	0	2	64	31	Femoral artery_Control 08	Femoral	0	0.008928967889606282	-4.709485398629407
random_05	0	2	64	31	Femoral artery_Control 22	Femoral	0	0.002709625644167522	-5.908231488991465
random_05	0	2	64	31	Femoral artery_Control 26	Femoral	0	0.0034565561697947884	-5.664019968365989
random_05	0	2	64	31	Infra-popliteal artery_12	Infrapopliteal	1	0.9561403969963436	3.0819110695469383
random_05	0	2	64	31	Infra-popliteal artery_17	Infrapopliteal	1	0.7219240734385663	0.9540257783921422
random_05	0	2	64	31	Infra-popliteal artery_19	Infrapopliteal	1	0.27148936261166673	-0.9870792687582233
random_05	0	2	64	31	Infra-popliteal artery_7	Infrapopliteal	1	0.8534918439972607	1.762254886958404
random_05	0	2	64	31	Infra-popliteal artery_Control 11	Infrapopliteal	0	0.006085180333394893	-5.095795146757474
random_05	0	2	64	31	Infra-popliteal artery_Control 16	Infrapopliteal	0	0.0005102279208461068	-7.580142670326361
random_05	0	2	64	31	Infra-popliteal artery_Control 19	Infrapopliteal	0	0.0007354777796510028	-7.214254481218526
random_06	0	2	64	31	Carotid artery_12	Carotid	1	0.9691746250411758	3.448106594164653
random_06	0	2	64	31	Carotid artery_2	Carotid	1	0.9724633682373863	3.5643152248036554
random_06	0	2	64	31	Carotid artery_38	Carotid	1	0.8890533016586859	2.081107299729539
random_06	0	2	64	31	Carotid artery_48	Carotid	1	0.9811185594061188	3.950513847478171
random_06	0	2	64	31	Carotid artery_55	Carotid	1	0.9581138248698798	3.1300107626960814
random_06	0	2	64	31	Carotid artery_6	Carotid	1	0.9872385938259429	4.348486273045584
random_06	0	2	64	31	Carotid artery_81	Carotid	1	0.9582176336137929	3.132600533397944
random_06	0	2	64	31	Carotid artery_84	Carotid	1	0.9469877264357124	2.8827626692058876
random_06	0	2	64	31	Carotid artery_95	Carotid	1	0.9696683207684226	3.464761390136621
random_06	0	2	64	31	Carotid artery_Control 01	Carotid	0	0.5411658682953352	0.16503705167966295
random_06	0	2	64	31	Carotid artery_Control 05	Carotid	0	0.01562084001277573	-4.143405227031667
random_06	0	2	64	31	Carotid artery_Control 21	Carotid	0	0.011831091250154994	-4.425122725365628
random_06	0	2	64	31	Femoral artery_1	Femoral	1	0.9970606474729397	5.826622269869008
random_06	0	2	64	31	Femoral artery_12	Femoral	1	0.9714756699310836	3.5280588149661027
random_06	0	2	64	31	Femoral artery_14	Femoral	1	0.9163163095408875	2.393317519769934
random_06	0	2	64	31	Femoral artery_2	Femoral	1	0.9578670368192009	3.1238785681337853
random_06	0	2	64	31	Femoral artery_23	Femoral	1	0.9258015803411335	2.5239170840477936
random_06	0	2	64	31	Femoral artery_31	Femoral	1	0.9734627321768567	3.6023094637943087
random_06	0	2	64	31	Femoral artery_40	Femoral	1	0.8838968912272588	2.029861751924588
random_06	0	2	64	31	Femoral artery_41G	Femoral	1	0.9657213737652697	3.3383533415588027
random_06	0	2	64	31	Femoral artery_Control 05	Femoral	0	0.019623739937637236	-3.911196382210369
random_06	0	2	64	31	Femoral artery_Control 08	Femoral	0	0.0047525689976991945	-5.344306067153101
random_06	0	2	64	31	Femoral artery_Control 22	Femoral	0	0.026800436144947083	-3.5921710013041728
random_06	0	2	64	31	Femoral artery_Control 26	Femoral	0	0.00023991516097365625	-8.334985249114581
random_06	0	2	64	31	Infra-popliteal artery_12	Infrapopliteal	1	0.9250313425844534	2.5127574957482097
random_06	0	2	64	31	Infra-popliteal artery_17	Infrapopliteal	1	0.819972772953986	1.5161630351742847
random_06	0	2	64	31	Infra-popliteal artery_19	Infrapopliteal	1	0.3345169064439027	-0.6878258126651575
random_06	0	2	64	31	Infra-popliteal artery_7	Infrapopliteal	1	0.9591484774053611	3.156101794709483
random_06	0	2	64	31	Infra-popliteal artery_Control 11	Infrapopliteal	0	0.024086497663244746	-3.7017225372759497
random_06	0	2	64	31	Infra-popliteal artery_Control 16	Infrapopliteal	0	0.00014045400827340627	-8.870490002155886
random_06	0	2	64	31	Infra-popliteal artery_Control 19	Infrapopliteal	0	0.0007315192028638653	-7.219655299603232
random_07	0	2	64	31	Carotid artery_12	Carotid	1	0.9830496865692602	4.060373339573883
random_07	0	2	64	31	Carotid artery_2	Carotid	1	0.9634712746691381	3.272443727449428
random_07	0	2	64	31	Carotid artery_38	Carotid	1	0.9204412147518334	2.44835695083751
random_07	0	2	64	31	Carotid artery_48	Carotid	1	0.9768742304010409	3.74341035055849
random_07	0	2	64	31	Carotid artery_55	Carotid	1	0.9668966762518643	3.3744579472599368
random_07	0	2	64	31	Carotid artery_6	Carotid	1	0.9946220605309734	5.220057523850372
random_07	0	2	64	31	Carotid artery_81	Carotid	1	0.9814211048846666	3.9669753630261604
random_07	0	2	64	31	Carotid artery_84	Carotid	1	0.9296906718425764	2.58194743916681
random_07	0	2	64	31	Carotid artery_95	Carotid	1	0.9182066101625973	2.4182259993238575
random_07	0	2	64	31	Carotid artery_Control 01	Carotid	0	0.711248742313739	0.9014565997131069
random_07	0	2	64	31	Carotid artery_Control 05	Carotid	0	0.014181573268131473	-4.241528721509916
random_07	0	2	64	31	Carotid artery_Control 21	Carotid	0	0.016926939473114726	-4.061777036979943
random_07	0	2	64	31	Femoral artery_1	Femoral	1	0.9814824260924021	3.9703438862761455
random_07	0	2	64	31	Femoral artery_12	Femoral	1	0.9349269933750455	2.6649586258406686
random_07	0	2	64	31	Femoral artery_14	Femoral	1	0.8402461334736999	1.6600605683844087
random_07	0	2	64	31	Femoral artery_2	Femoral	1	0.8173976836292243	1.498815083726385
random_07	0	2	64	31	Femoral artery_23	Femoral	1	0.7712386857993202	1.2153187412406787
random_07	0	2	64	31	Femoral artery_31	Femoral	1	0.9517458191742779	2.981815529206805
random_07	0	2	64	31	Femoral artery_40	Femoral	1	0.918259645688186	2.4189323763230948
random_07	0	2	64	31	Femoral artery_41G	Femoral	1	0.9502862380426809	2.950481447092331
random_07	0	2	64	31	Femoral artery_Control 05	Femoral	0	0.018860290378821826	-3.951656191310327
random_07	0	2	64	31	Femoral artery_Control 08	Femoral	0	0.005456189489632977	-5.205533499681853
random_07	0	2	64	31	Femoral artery_Control 22	Femoral	0	0.010363076449475182	-4.559088984641692
random_07	0	2	64	31	Femoral artery_Control 26	Femoral	0	0.00023238705158314384	-8.366873836560494
random_07	0	2	64	31	Infra-popliteal artery_12	Infrapopliteal	1	0.904066795740563	2.2432510864258988
random_07	0	2	64	31	Infra-popliteal artery_17	Infrapopliteal	1	0.8097789641409723	1.4485745840267363
random_07	0	2	64	31	Infra-popliteal artery_19	Infrapopliteal	1	0.6609012040481257	0.6673128658974585
random_07	0	2	64	31	Infra-popliteal artery_7	Infrapopliteal	1	0.8909641697231249	2.1006276667582875
random_07	0	2	64	31	Infra-popliteal artery_Control 11	Infrapopliteal	0	0.009480438198887716	-4.648999076654177
random_07	0	2	64	31	Infra-popliteal artery_Control 16	Infrapopliteal	0	0.0025265128314850317	-5.978385544635004
random_07	0	2	64	31	Infra-popliteal artery_Control 19	Infrapopliteal	0	0.0008223576850690952	-7.102512421560665
random_08	0	2	64	31	Carotid artery_12	Carotid	1	0.9873406962364902	4.356622743274605
random_08	0	2	64	31	Carotid artery_2	Carotid	1	0.8794573692908232	1.9873016192909159
random_08	0	2	64	31	Carotid artery_38	Carotid	1	0.816881674459629	1.4953617235224579
random_08	0	2	64	31	Carotid artery_48	Carotid	1	0.972416378367497	3.5625619080729836
random_08	0	2	64	31	Carotid artery_55	Carotid	1	0.9024777258306527	2.225063204451083
random_08	0	2	64	31	Carotid artery_6	Carotid	1	0.9912509753426614	4.730025530477014
random_08	0	2	64	31	Carotid artery_81	Carotid	1	0.9840335675683448	4.121171464462954
random_08	0	2	64	31	Carotid artery_84	Carotid	1	0.8826634307337886	2.017897496771885
random_08	0	2	64	31	Carotid artery_95	Carotid	1	0.9769338363516472	3.7460521619474
random_08	0	2	64	31	Carotid artery_Control 01	Carotid	0	0.7441960474402353	1.067893163962186
random_08	0	2	64	31	Carotid artery_Control 05	Carotid	0	0.02856518196979365	-3.526585609881175
random_08	0	2	64	31	Carotid artery_Control 21	Carotid	0	0.01372217389979722	-4.274925028552029
random_08	0	2	64	31	Femoral artery_1	Femoral	1	0.9869115483697055	4.322850132301286
random_08	0	2	64	31	Femoral artery_12	Femoral	1	0.8360452563963989	1.6290923099595298
random_08	0	2	64	31	Femoral artery_14	Femoral	1	0.7951010868313896	1.3559525087912376
random_08	0	2	64	31	Femoral artery_2	Femoral	1	0.8563562485653583	1.78535018185556
random_08	0	2	64	31	Femoral artery_23	Femoral	1	0.9869127024918636	4.3229394842791615
random_08	0	2	64	31	Femoral artery_31	Femoral	1	0.8766380385276427	1.9609713702179918
random_08	0	2	64	31	Femoral artery_40	Femoral	1	0.8938508822268936	2.130694085876647
random_08	0	2	64	31	Femoral artery_41G	Femoral	1	0.934649355751285	2.6604041399075693
random_08	0	2	64	31	Femoral artery_Control 05	Femoral	0	0.0565265143538519	-2.814858453616043
random_08	0	2	64	31	Femoral artery_Control 08	Femoral	0	0.013398096683004906	-4.299153959678914
random_08	0	2	64	31	Femoral artery_Control 22	Femoral	0	0.0078017770521221054	-4.845571373901237
random_08	0	2	64	31	Femoral artery_Control 26	Femoral	0	0.00016763378279533844	-8.693561174402202
random_08	0	2	64	31	Infra-popliteal artery_12	Infrapopliteal	1	0.9626179068161376	3.248464761359829
random_08	0	2	64	31	Infra-popliteal artery_17	Infrapopliteal	1	0.9116139432429273	2.3335023643959234
random_08	0	2	64	31	Infra-popliteal artery_19	Infrapopliteal	1	0.19923438794348525	-1.3910863246016154
random_08	0	2	64	31	Infra-popliteal artery_7	Infrapopliteal	1	0.8479981580711768	1.718985824978029
random_08	0	2	64	31	Infra-popliteal artery_Control 11	Infrapopliteal	0	0.019246511494895275	-3.930991318793372
random_08	0	2	64	31	Infra-popliteal artery_Control 16	Infrapopliteal	0	0.002099936583385736	-6.163745988554682
random_08	0	2	64	31	Infra-popliteal artery_Control 19	Infrapopliteal	0	0.001014502038677622	-6.892342372166939
random_09	0	2	64	31	Carotid artery_12	Carotid	1	0.9651855893476627	3.3222890031451753
random_09	0	2	64	31	Carotid artery_2	Carotid	1	0.9446423345793596	2.8369912343745147
random_09	0	2	64	31	Carotid artery_38	Carotid	1	0.8199574149536675	1.5160589994269404
random_09	0	2	64	31	Carotid artery_48	Carotid	1	0.976551816550553	3.7292347854033574
random_09	0	2	64	31	Carotid artery_55	Carotid	1	0.9209648715577381	2.4555294764373166
random_09	0	2	64	31	Carotid artery_6	Carotid	1	0.9927293799857089	4.916616527339041
random_09	0	2	64	31	Carotid artery_81	Carotid	1	0.9650887484779997	3.3194108940135765
random_09	0	2	64	31	Carotid artery_84	Carotid	1	0.9086047253706874	2.296716376802416
random_09	0	2	64	31	Carotid artery_95	Carotid	1	0.9830720744617033	4.061717781440505
random_09	0	2	64	31	Carotid artery_Control 01	Carotid	0	0.6573531664019628	0.6515211409833847
random_09	0	2	64	31	Carotid artery_Control 05	Carotid	0	0.017624001333746045	-4.020712440591494
random_09	0	2	64	31	Carotid artery_Control 21	Carotid	0	0.011558679304182602	-4.448692669207366
random_09	0	2	64	31	Femoral artery_1	Femoral	1	0.9916225015438679	4.773793135719675
random_09	0	2	64	31	Femoral artery_12	Femoral	1	0.9051126599449842	2.2553691283653103
random_09	0	2	64	31	Femoral artery_14	Femoral	1	0.9494883596441048	2.933719458901921
random_09	0	2	64	31	Femoral artery_2	Femoral	1	0.7171645806162424	0.9304401833420816
random_09	0	2	64	31	Femoral artery_23	Femoral	1	0.973509421271424	3.6041183523930376
random_09	0	2	64	31	Femoral artery_31	Femoral	1	0.8966006537824581	2.160011921694123
random_09	0	2	64	31	Femoral artery_40	Femoral	1	0.9086841385612042	2.297673050155828
random_09	0	2	64	31	Femoral artery_41G	Femoral	1	0.9388758803677397	2.7317767427422828
random_09	0	2	64	31	Femoral artery_Control 05	Femoral	0	0.013729515165997732	-4.27438273523301
random_09	0	2	64	31	Femoral artery_Control 08	Femoral	0	0.00982546360921087	-4.612903883644163
random_09	0	2	64	31	Femoral artery_Control 22	Femoral	0	0.017882441052754067	-4.005891730354873
random_09	0	2	64	31	Femoral artery_Control 26	Femoral	0	0.0005823452308546395	-7.44786459107234
random_09	0	2	64	31	Infra-popliteal artery_12	Infrapopliteal	1	0.9330460065820277	2.634448791884035
random_09	0	2	64	31	Infra-popliteal artery_17	Infrapopliteal	1	0.856193884455917	1.7840308785213614
random_09	0	2	64	31	Infra-popliteal artery_19	Infrapopliteal	1	0.8307975510496203	1.591290223526757
random_09	0	2	64	31	Infra-popliteal artery_7	Infrapopliteal	1	0.8794544505185562	1.987274087135253
random_09	0	2	64	31	Infra-popliteal artery_Control 11	Infrapopliteal	0	0.05474823942059275	-2.84870609384549
random_09	0	2	64	31	Infra-popliteal artery_Control 16	Infrapopliteal	0	0.000445252742270779	-7.7164231249706
random_09	0	2	64	31	Infra-popliteal artery_Control 19	Infrapopliteal	0	0.003987368794161488	-5.520628376153671
random_10	0	2	64	31	Carotid artery_12	Carotid	1	0.9667719321197424	3.3705676798361637
random_10	0	2	64	31	Carotid artery_2	Carotid	1	0.9428722136216683	2.8036401380872613
random_10	0	2	64	31	Carotid artery_38	Carotid	1	0.8444767224576669	1.6919217569485727
random_10	0	2	64	31	Carotid artery_48	Carotid	1	0.9507205167063294	2.959712301705497
random_10	0	2	64	31	Carotid artery_55	Carotid	1	0.9531033593710243	3.0117773101090624
random_10	0	2	64	31	Carotid artery_6	Carotid	1	0.9803789807261667	3.91133780839248
random_10	0	2	64	31	Carotid artery_81	Carotid	1	0.9772051738597171	3.7581630474080927
random_10	0	2	64	31	Carotid artery_84	Carotid	1	0.8727151984862795	1.9251821621524754
random_10	0	2	64	31	Carotid artery_95	Carotid	1	0.9070058079774642	2.2776118137653962
random_10	0	2	64	31	Carotid artery_Control 01	Carotid	0	0.5347148586739622	0.1390832055680066
random_10	0	2	64	31	Carotid artery_Control 05	Carotid	0	0.0022516692637678092	-6.093829234743181
random_10	0	2	64	31	Carotid artery_Control 21	Carotid	0	0.02244402797284202	-3.7740309863786745
random_10	0	2	64	31	Femoral artery_1	Femoral	1	0.9848296328485052	4.173124669098186
random_10	0	2	64	31	Femoral artery_12	Femoral	1	0.9731140639740061	3.588897978901559
random_10	0	2	64	31	Femoral artery_14	Femoral	1	0.8897791554077628	2.0884872607316796
random_10	0	2	64	31	Femoral artery_2	Femoral	1	0.6247697319519332	0.509843267324723
random_10	0	2	64	31	Femoral artery_23	Femoral	1	0.9725318390608872	3.5668752644603514
random_10	0	2	64	31	Femoral artery_31	Femoral	1	0.9664761955089233	3.3614009004525185
random_10	0	2	64	31	Femoral artery_40	Femoral	1	0.9615850190400362	3.220135471779485
random_10	0	2	64	31	Femoral artery_41G	Femoral	1	0.9704173296818713	3.490537488102854
random_10	0	2	64	31	Femoral artery_Control 05	Femoral	0	0.023949554195108767	-3.707564561652157
random_10	0	2	64	31	Femoral artery_Control 08	Femoral	0	0.023420221608348446	-3.7304566248017896
random_10	0	2	64	31	Femoral artery_Control 22	Femoral	0	0.00845849515201479	-4.764089527963818
random_10	0	2	64	31	Femoral artery_Control 26	Femoral	0	0.0011809332830327774	-6.7402686041566495
random_10	0	2	64	31	Infra-popliteal artery_12	Infrapopliteal	1	0.9634388474079796	3.2715227444927133
random_10	0	2	64	31	Infra-popliteal artery_17	Infrapopliteal	1	0.8651043811335298	1.8583488856938886
random_10	0	2	64	31	Infra-popliteal artery_19	Infrapopliteal	1	0.3732329883390763	-0.5183720210698193
random_10	0	2	64	31	Infra-popliteal artery_7	Infrapopliteal	1	0.9363907730290785	2.689274343921856
random_10	0	2	64	31	Infra-popliteal artery_Control 11	Infrapopliteal	0	0.018561347100982877	-3.9679382027528387
random_10	0	2	64	31	Infra-popliteal artery_Control 16	Infrapopliteal	0	0.0010959283094184001	-6.815056974432345
random_10	0	2	64	31	Infra-popliteal artery_Control 19	Infrapopliteal	0	0.0031332533113763226	-5.762545245395836
random_11	0	2	64	31	Carotid artery_12	Carotid	1	0.9651590642553315	3.321499911214083
random_11	0	2	64	31	Carotid artery_2	Carotid	1	0.8642517267456955	1.8510618380786925
random_11	0	2	64	31	Carotid artery_38	Carotid	1	0.8139971253324103	1.4761947056677727
random_11	0	2	64	31	Carotid artery_48	Carotid	1	0.9555754997287949	3.068522651338567
random_11	0	2	64	31	Carotid artery_55	Carotid	1	0.9371219174165429	2.701615734022643
random_11	0	2	64	31	Carotid artery_6	Carotid	1	0.9859189494628975	4.248744189911157
random_11	0	2	64	31	Carotid artery_81	Carotid	1	0.9675480906285584	3.3950058479113654
random_11	0	2	64	31	Carotid artery_84	Carotid	1	0.9546768603244146	3.0475552053838015
random_11	0	2	64	31	Carotid artery_95	Carotid	1	0.9567923566883355	3.097568986642627
random_11	0	2	64	31	Carotid artery_Control 01	Carotid	0	0.6540668933385947	0.6369642066010721
random_11	0	2	64	31	Carotid artery_Control 05	Carotid	0	0.011114644262951522	-4.4883148637560355
random_11	0	2	64	31	Carotid artery_Control 21	Carotid	0	0.009437993890695034	-4.653529019001615
random_11	0	2	64	31	Femoral artery_1	Femoral	1	0.988630552806055	4.4653910186451204
random_11	0	2	64	31	Femoral artery_12	Femoral	1	0.9401691597027654	2.754538564153635
random_11	0	2	64	31	Femoral artery_14	Femoral	1	0.9106192562811295	2.3212196051474328
random_11	0	2	64	31	Femoral artery_2	Femoral	1	0.7795074119257135	1.2627981168703617
random_11	0	2	64	31	Femoral artery_23	Femoral	1	0.8156812473774567	1.4873570404063237
random_11	0	2	64	31	Femoral artery_31	Femoral	1	0.9543537449250302	3.0401128364482135
random_11	0	2	64	31	Femoral artery_40	Femoral	1	0.8596371264738618	1.8122793311942083
random_11	0	2	64	31	Femoral artery_41G	Femoral	1	0.9564239105046507	3.088692641943906
random_11	0	2	64	31	Femoral artery_Control 05	Femoral	0	0.07439637309845533	-2.5210389023306314
random_11	0	2	64	31	Femoral artery_Control 08	Femoral	0	0.02418392372707687	-3.697586018599849
random_11	0	2	64	31	Femoral artery_Control 22	Femoral	0	0.008785248182369258	-4.72585724105376
random_11	0	2	64	31	Femoral artery_Control 26	Femoral	0	0.0006068839854459875	-7.4065658447240255
random_11	0	2	64	31	Infra-popliteal artery_12	Infrapopliteal	1	0.9643740578056924	3.2984051603184232
random_11	0	2	64	31	Infra-popliteal artery_17	Infrapopliteal	1	0.694312181090544	0.8203573064727386
random_11	0	2	64	31	Infra-popliteal artery_19	Infrapopliteal	1	0.18050845994441905	-1.512906428657753
random_11	0	2	64	31	Infra-popliteal artery_7	Infrapopliteal	1	0.9020987896032998	2.2207651238445374
random_11	0	2	64	31	Infra-popliteal artery_Control 11	Infrapopliteal	0	0.0249531183014944	-3.665486757223449
random_11	0	2	64	31	Infra-popliteal artery_Control 16	Infrapopliteal	0	0.0011462830069331523	-6.7700837987367635
random_11	0	2	64	31	Infra-popliteal artery_Control 19	Infrapopliteal	0	0.0029727265720851026	-5.815298555667299
random_12	0	2	64	31	Carotid artery_12	Carotid	1	0.9663316580177118	3.3569491177838815
random_12	0	2	64	31	Carotid artery_2	Carotid	1	0.9280955541136481	2.55779659816239
random_12	0	2	64	31	Carotid artery_38	Carotid	1	0.9094913899527907	2.307440546297808
random_12	0	2	64	31	Carotid artery_48	Carotid	1	0.9482354557893868	2.9078974022947857
random_12	0	2	64	31	Carotid artery_55	Carotid	1	0.9014558074921594	2.213505917892656
random_12	0	2	64	31	Carotid artery_6	Carotid	1	0.9778262455991945	3.7864226359742257
random_12	0	2	64	31	Carotid artery_81	Carotid	1	0.9727040124007086	3.5733401178762727
random_12	0	2	64	31	Carotid artery_84	Carotid	1	0.8950996705988256	2.1439244203299612
random_12	0	2	64	31	Carotid artery_95	Carotid	1	0.979961585174658	3.8898621995387392
random_12	0	2	64	31	Carotid artery_Control 01	Carotid	0	0.7327182843589547	1.0084580787047834
random_12	0	2	64	31	Carotid artery_Control 05	Carotid	0	0.026291022403830383	-3.611884940583758
random_12	0	2	64	31	Carotid artery_Control 21	Carotid	0	0.013687348388147863	-4.277501464373801
random_12	0	2	64	31	Femoral artery_1	Femoral	1	0.9762608129846014	3.716602633887664
random_12	0	2	64	31	Femoral artery_12	Femoral	1	0.8900108902622278	2.0908523403935506
random_12	0	2	64	31	Femoral artery_14	Femoral	1	0.9526905662216472	3.0025804352712666
random_12	0	2	64	31	Femoral artery_2	Femoral	1	0.5162658648728146	0.06508642658807173
random_12	0	2	64	31	Femoral artery_23	Femoral	1	0.9241743908871374	2.5004647018771937
random_12	0	2	64	31	Femoral artery_31	Femoral	1	0.9005523356925492	2.2033767624835097
random_12	0	2	64	31	Femoral artery_40	Femoral	1	0.8793585371955318	1.9863696771101405
random_12	0	2	64	31	Femoral artery_41G	Femoral	1	0.9618628939594001	3.227684198621776
random_12	0	2	64	31	Femoral artery_Control 05	Femoral	0	0.032555439305117374	-3.39171366081288
random_12	0	2	64	31	Femoral artery_Control 08	Femoral	0	0.018987714626326202	-3.9447928113866477
random_12	0	2	64	31	Femoral artery_Control 22	Femoral	0	0.033808345543564745	-3.352654533007508
random_12	0	2	64	31	Femoral artery_Control 26	Femoral	0	0.0012907022166962448	-6.651277318797138
random_12	0	2	64	31	Infra-popliteal artery_12	Infrapopliteal	1	0.9593920982933338	3.1623371819541197
random_12	0	2	64	31	Infra-popliteal artery_17	Infrapopliteal	1	0.9509885662643834	2.96544842718366
random_12	0	2	64	31	Infra-popliteal artery_19	Infrapopliteal	1	0.5002989881565848	0.001195952768886982
random_12	0	2	64	31	Infra-popliteal artery_7	Infrapopliteal	1	0.9249434906802624	2.511491357063676
random_12	0	2	64	31	Infra-popliteal artery_Control 11	Infrapopliteal	0	0.039435090880165	-3.192865506991388
random_12	0	2	64	31	Infra-popliteal artery_Control 16	Infrapopliteal	0	0.0018248744304602438	-6.304417557999842
random_12	0	2	64	31	Infra-popliteal artery_Control 19	Infrapopliteal	0	0.0016720250299083238	-6.392046369966956
random_13	0	2	64	31	Carotid artery_12	Carotid	1	0.9806860485869221	3.9274246704134286
random_13	0	2	64	31	Carotid artery_2	Carotid	1	0.9828051005634567	4.045798035007661
random_13	0	2	64	31	Carotid artery_38	Carotid	1	0.8807431831327391	1.9994867847078277
random_13	0	2	64	31	Carotid artery_48	Carotid	1	0.9854973441125195	4.218814634316929
random_13	0	2	64	31	Carotid artery_55	Carotid	1	0.9485043799419633	2.9133896504846386
random_13	0	2	64	31	Carotid artery_6	Carotid	1	0.9947689774252899	5.2479037467654805
random_13	0	2	64	31	Carotid artery_81	Carotid	1	0.9667986437486639	3.3713995199712903
random_13	0	2	64	31	Carotid artery_84	Carotid	1	0.9344322499521527	2.6568551656104398
random_13	0	2	64	31	Carotid artery_95	Carotid	1	0.9081452090963417	2.291195317343194
random_13	0	2	64	31	Carotid artery_Control 01	Carotid	0	0.48300304088535645	-0.06801404323962412
random_13	0	2	64	31	Carotid artery_Control 05	Carotid	0	0.007593744023762817	-4.87280780213723
random_13	0	2	64	31	Carotid artery_Control 21	Carotid	0	0.006779553013966615	-4.9870414677641355
random_13	0	2	64	31	Femoral artery_1	Femoral	1	0.9889984360492852	4.498655310246106
random_13	0	2	64	31	Femoral artery_12	Femoral	1	0.9328058159889133	2.6306103542267407
random_13	0	2	64	31	Femoral artery_14	Femoral	1	0.9266000693895834	2.5355990576109266
random_13	0	2	64	31	Femoral artery_2	Femoral	1	0.7391415229743716	1.0415113820252884
random_13	0	2	64	31	Femoral artery_23	Femoral	1	0.666954113831421	0.694440971904264
random_13	0	2	64	31	Femoral artery_31	Femoral	1	0.9213714290927768	2.4611281129401275
random_13	0	2	64	31	Femoral artery_40	Femoral	1	0.9611020081264989	3.2071379247286607
random_13	0	2	64	31	Femoral artery_41G	Femoral	1	0.9062650766654972	2.268861008198397
random_13	0	2	64	31	Femoral artery_Control 05	Femoral	0	0.016984943614967572	-4.05829715488871
random_13	0	2	64	31	Femoral artery_Control 08	Femoral	0	0.005781730197861743	-5.147253789795936
random_13	0	2	64	31	Femoral artery_Control 22	Femoral	0	0.02652403973396805	-3.6028216488351736
random_13	0	2	64	31	Femoral artery_Control 26	Femoral	0	0.0017157823763427117	-6.366168850255051
random_13	0	2	64	31	Infra-popliteal artery_12	Infrapopliteal	1	0.9651111636472356	3.3200763874354453
random_13	0	2	64	31	Infra-popliteal artery_17	Infrapopliteal	1	0.8050642734000542	1.4182522199126928
random_13	0	2	64	31	Infra-popliteal artery_19	Infrapopliteal	1	0.05257536039125792	-2.8914998213923506
random_13	0	2	64	31	Infra-popliteal artery_7	Infrapopliteal	1	0.8590431156179674	1.807365054435905
random_13	0	2	64	31	Infra-popliteal artery_Control 11	Infrapopliteal	0	0.008804388723122546	-4.723661586916308
random_13	0	2	64	31	Infra-popliteal artery_Control 16	Infrapopliteal	0	0.0008963883786006242	-7.016239990270701
random_13	0	2	64	31	Infra-popliteal artery_Control 19	Infrapopliteal	0	0.00034540059170471316	-7.970460218897013
random_14	0	2	64	31	Carotid artery_12	Carotid	1	0.9741949881859833	3.631042747396485
random_14	0	2	64	31	Carotid artery_2	Carotid	1	0.9644203117099885	3.2997522862056408
random_14	0	2	64	31	Carotid artery_38	Carotid	1	0.7705146303011007	1.2112193637611315
random_14	0	2	64	31	Carotid artery_48	Carotid	1	0.9447108116538192	2.8383014809430627
random_14	0	2	64	31	Carotid artery_55	Carotid	1	0.9443268952266614	2.8309752218462227
random_14	0	2	64	31	Carotid artery_6	Carotid	1	0.969432759136264	3.456782240557721
random_14	0	2	64	31	Carotid artery_81	Carotid	1	0.9857083083240318	4.233682110754117
random_14	0	2	64	31	Carotid artery_84	Carotid	1	0.9481603881831293	2.9063691098763984
random_14	0	2	64	31	Carotid artery_95	Carotid	1	0.9088731791363576	2.299953395370494
random_14	0	2	64	31	Carotid artery_Control 01	Carotid	0	0.6153253584269217	0.469753275830323
random_14	0	2	64	31	Carotid artery_Control 05	Carotid	0	0.021154046666499206	-3.8345430601711596
random_14	0	2	64	31	Carotid artery_Control 21	Carotid	0	0.01471023037419695	-4.204392584719155
random_14	0	2	64	31	Femoral artery_1	Femoral	1	0.9933834602017989	5.011544208642654
random_14	0	2	64	31	Femoral artery_12	Femoral	1	0.8259687824585406	1.557322284892967
random_14	0	2	64	31	Femoral artery_14	Femoral	1	0.9220472926331124	2.470494188772749
random_14	0	2	64	31	Femoral artery_2	Femoral	1	0.5265734068293209	0.1063938756874879
random_14	0	2	64	31	Femoral artery_23	Femoral	1	0.9703510945028406	3.488232748433961
random_14	0	2	64	31	Femoral artery_31	Femoral	1	0.8059703482835177	1.4240359618164964
random_14	0	2	64	31	Femoral artery_40	Femoral	1	0.7870686405669175	1.3073456050242684
random_14	0	2	64	31	Femoral artery_41G	Femoral	1	0.9323550023377889	2.6234402384604154
random_14	0	2	64	31	Femoral artery_Control 05	Femoral	0	0.06055765709302525	-2.741690525980361
random_14	0	2	64	31	Femoral artery_Control 08	Femoral	0	0.03811140992895854	-3.2283849227216437
random_14	0	2	64	31	Femoral artery_Control 22	Femoral	0	0.03261040127824521	-3.3899700134451085
random_14	0	2	64	31	Femoral artery_Control 26	Femoral	0	0.003129047807877877	-5.763892581934165
random_14	0	2	64	31	Infra-popliteal artery_12	Infrapopliteal	1	0.9597550248914433	3.171692915444842
random_14	0	2	64	31	Infra-popliteal artery_17	Infrapopliteal	1	0.7551819073117205	1.1264432011176586
random_14	0	2	64	31	Infra-popliteal artery_19	Infrapopliteal	1	0.35222776144785756	-0.6092611349320062
random_14	0	2	64	31	Infra-popliteal artery_7	Infrapopliteal	1	0.837364872661412	1.6387506955315019
random_14	0	2	64	31	Infra-popliteal artery_Control 11	Infrapopliteal	0	0.041087746210518764	-3.150089641766195
random_14	0	2	64	31	Infra-popliteal artery_Control 16	Infrapopliteal	0	0.010386037603589452	-4.556852564090905
random_14	0	2	64	31	Infra-popliteal artery_Control 19	Infrapopliteal	0	0.0006746565595362941	-7.300631913019024
random_15	0	2	64	31	Carotid artery_12	Carotid	1	0.9561288395677789	3.081635506952839
random_15	0	2	64	31	Carotid artery_2	Carotid	1	0.8969064816309565	2.1633150781748838
random_15	0	2	64	31	Carotid artery_38	Carotid	1	0.9220428365367549	2.470432193466482
random_15	0	2	64	31	Carotid artery_48	Carotid	1	0.9598002270768627	3.1728638190809613
random_15	0	2	64	31	Carotid artery_55	Carotid	1	0.9454777916347139	2.853082287727253
random_15	0	2	64	31	Carotid artery_6	Carotid	1	0.9915340769547859	4.763204264267575
random_15	0	2	64	31	Carotid artery_81	Carotid	1	0.9756823263858078	3.691933652959483
random_15	0	2	64	31	Carotid artery_84	Carotid	1	0.9446631036934614	2.837388471205552
random_15	0	2	64	31	Carotid artery_95	Carotid	1	0.9596015103537034	3.1677257056296075
random_15	0	2	64	31	Carotid artery_Control 01	Carotid	0	0.6431882121721786	0.5892289530559284
random_15	0	2	64	31	Carotid artery_Control 05	Carotid	0	0.008838597239677606	-4.719749208882224
random_15	0	2	64	31	Carotid artery_Control 21	Carotid	0	0.036159790868236834	-3.28297777071297
random_15	0	2	64	31	Femoral artery_1	Femoral	1	0.989455956605253	4.541594159955819
random_15	0	2	64	31	Femoral artery_12	Femoral	1	0.939278128961856	2.7388076855167713
random_15	0	2	64	31	Femoral artery_14	Femoral	1	0.9016083863157269	2.215224690634371
random_15	0	2	64	31	Femoral artery_2	Femoral	1	0.6102751362617839	0.4484688859671647
random_15	0	2	64	31	Femoral artery_23	Femoral	1	0.9614635577981152	3.2168523186091194
random_15	0	2	64	31	Femoral artery_31	Femoral	1	0.9183123324628315	2.4196345218612243
random_15	0	2	64	31	Femoral artery_40	Femoral	1	0.8220237093414738	1.5301188952485618
random_15	0	2	64	31	Femoral artery_41G	Femoral	1	0.8775888791864063	1.9697930147617226
random_15	0	2	64	31	Femoral artery_Control 05	Femoral	0	0.030937049693707558	-3.4443750891089926
random_15	0	2	64	31	Femoral artery_Control 08	Femoral	0	0.02073673090936425	-3.8548939548342998
random_15	0	2	64	31	Femoral artery_Control 22	Femoral	0	0.020993141711738647	-3.842342848680095
random_15	0	2	64	31	Femoral artery_Control 26	Femoral	0	0.0006641263759984124	-7.316373754292979
random_15	0	2	64	31	Infra-popliteal artery_12	Infrapopliteal	1	0.9595912816302693	3.167461882587214
random_15	0	2	64	31	Infra-popliteal artery_17	Infrapopliteal	1	0.7939345776539152	1.3488073593758494
random_15	0	2	64	31	Infra-popliteal artery_19	Infrapopliteal	1	0.42936916523835095	-0.2844254025893025
random_15	0	2	64	31	Infra-popliteal artery_7	Infrapopliteal	1	0.9524620279892002	2.99752143814238
random_15	0	2	64	31	Infra-popliteal artery_Control 11	Infrapopliteal	0	0.04666329710482343	-3.0170102232073175
random_15	0	2	64	31	Infra-popliteal artery_Control 16	Infrapopliteal	0	0.001423109054137049	-6.55348720339593
random_15	0	2	64	31	Infra-popliteal artery_Control 19	Infrapopliteal	0	0.004020872011821993	-5.512227504058636
random_16	0	2	64	31	Carotid artery_12	Carotid	1	0.9705459836555658	3.495028503675954
random_16	0	2	64	31	Carotid artery_2	Carotid	1	0.9556571652541879	3.070448100817641
random_16	0	2	64	31	Carotid artery_38	Carotid	1	0.7784377915642375	1.2565856792272376
random_16	0	2	64	31	Carotid artery_48	Carotid	1	0.9593397576730446	3.160994527408758
random_16	0	2	64	31	Carotid artery_55	Carotid	1	0.8967102037532594	2.161194143737088
random_16	0	2	64	31	Carotid artery_6	Carotid	1	0.9884874999787907	4.452742593663197
random_16	0	2	64	31	Carotid artery_81	Carotid	1	0.9745859383271002	3.6467100721487116
random_16	0	2	64	31	Carotid artery_84	Carotid	1	0.9242696231537939	2.501824469731752
random_16	0	2	64	31	Carotid artery_95	Carotid	1	0.9525921736358133	3.0003995443003975
random_16	0	2	64	31	Carotid artery_Control 01	Carotid	0	0.6921005124636177	0.8099578037491328
random_16	0	2	64	31	Carotid artery_Control 05	Carotid	0	0.004010869365198125	-5.5147283273856
random_16	0	2	64	31	Carotid artery_Control 21	Carotid	0	0.0132647888542699	-4.309288657036785
random_16	0	2	64	31	Femoral artery_1	Femoral	1	0.9962616128608778	5.585355614420442
random_16	0	2	64	31	Femoral artery_12	Femoral	1	0.9350687559829327	2.667291136701561
random_16	0	2	64	31	Femoral artery_14	Femoral	1	0.8863804758759369	2.0542909306283406
random_16	0	2	64	31	Femoral artery_2	Femoral	1	0.7022220691340791	0.8579016815288688
random_16	0	2	64	31	Femoral artery_23	Femoral	1	0.6265493293659101	0.5174415866690762
random_16	0	2	64	31	Femoral artery_31	Femoral	1	0.9079242308212411	2.288549112762616
random_16	0	2	64	31	Femoral artery_40	Femoral	1	0.8570238978644197	1.7907883053372466
random_16	0	2	64	31	Femoral artery_41G	Femoral	1	0.9871480081945266	4.341321182188563
random_16	0	2	64	31	Femoral artery_Control 05	Femoral	0	0.020607374146049923	-3.861283629996265
random_16	0	2	64	31	Femoral artery_Control 08	Femoral	0	0.024115778406636413	-3.700477622019994
random_16	0	2	64	31	Femoral artery_Control 22	Femoral	0	0.02049056248433269	-3.867087458846841
random_16	0	2	64	31	Femoral artery_Control 26	Femoral	0	0.00042974891163212605	-7.75187960498486
random_16	0	2	64	31	Infra-popliteal artery_12	Infrapopliteal	1	0.9486263835486728	2.915890284135017
random_16	0	2	64	31	Infra-popliteal artery_17	Infrapopliteal	1	0.8330465513875867	1.6073745018894505
random_16	0	2	64	31	Infra-popliteal artery_19	Infrapopliteal	1	0.349870728461811	-0.6196074833993456
random_16	0	2	64	31	Infra-popliteal artery_7	Infrapopliteal	1	0.9405125358090344	2.7606593730414115
random_16	0	2	64	31	Infra-popliteal artery_Control 11	Infrapopliteal	0	0.016378967322136662	-4.095242662087568
random_16	0	2	64	31	Infra-popliteal artery_Control 16	Infrapopliteal	0	0.0002636898494105043	-8.240473233668832
random_16	0	2	64	31	Infra-popliteal artery_Control 19	Infrapopliteal	0	0.00035271419332065404	-7.949499703213193
random_17	0	2	64	31	Carotid artery_12	Carotid	1	0.9741014641963344	3.627329036472654
random_17	0	2	64	31	Carotid artery_2	Carotid	1	0.9055105803846664	2.2600110953434043
random_17	0	2	64	31	Carotid artery_38	Carotid	1	0.8074049395009333	1.433235473573908
random_17	0	2	64	31	Carotid artery_48	Carotid	1	0.9791102341139899	3.8473848663609878
random_17	0	2	64	31	Carotid artery_55	Carotid	1	0.9722283274794644	3.5555741545807757
random_17	0	2	64	31	Carotid artery_6	Carotid	1	0.995169274915124	5.32791627074194
random_17	0	2	64	31	Carotid artery_81	Carotid	1	0.98848342115662	4.452384234991112
random_17	0	2	64	31	Carotid artery_84	Carotid	1	0.9169444737440359	2.4015375431870765
random_17	0	2	64	31	Carotid artery_95	Carotid	1	0.945899889876857	2.8613005173992745
random_17	0	2	64	31	Carotid artery_Control 01	Carotid	0	0.6341014843549078	0.549852996293783
random_17	0	2	64	31	Carotid artery_Control 05	Carotid	0	0.010961362872717765	-4.502356774232783
random_17	0	2	64	31	Carotid artery_Control 21	Carotid	0	0.020784960234947712	-3.8525216113355683
random_17	0	2	64	31	Femoral artery_1	Femoral	1	0.9894061459677136	4.53683088589792
random_17	0	2	64	31	Femoral artery_12	Femoral	1	0.8209205595406095	1.5225968353234198
random_17	0	2	64	31	Femoral artery_14	Femoral	1	0.7789506864718078	1.2595619254736885
random_17	0	2	64	31	Femoral artery_2	Femoral	1	0.706140268815952	0.8767113501294015
random_17	0	2	64	31	Femoral artery_23	Femoral	1	0.9539841229276165	3.0316605379915584
random_17	0	2	64	31	Femoral artery_31	Femoral	1	0.8718741591608696	1.917632188087952
random_17	0	2	64	31	Femoral artery_40	Femoral	1	0.932245367466717	2.621703215553004
random_17	0	2	64	31	Femoral artery_41G	Femoral	1	0.9293034744945284	2.576038925885366
random_17	0	2	64	31	Femoral artery_Control 05	Femoral	0	0.02040376594929529	-3.8714209915257767
random_17	0	2	64	31	Femoral artery_Control 08	Femoral	0	0.007514917789404842	-4.883321898318614
random_17	0	2	64	31	Femoral artery_Control 22	Femoral	0	0.025098402195523943	-3.6595323540131375
random_17	0	2	64	31	Femoral artery_Control 26	Femoral	0	0.0013876721440717207	-6.578739016387313
random_17	0	2	64	31	Infra-popliteal artery_12	Infrapopliteal	1	0.9439247218986964	2.8233513793678604
random_17	0	2	64	31	Infra-popliteal artery_17	Infrapopliteal	1	0.7311570302303745	1.0005007986698242
random_17	0	2	64	31	Infra-popliteal artery_19	Infrapopliteal	1	0.05912787931968396	-2.7671046886132586
random_17	0	2	64	31	Infra-popliteal artery_7	Infrapopliteal	1	0.8528050313169587	1.75677292758785
random_17	0	2	64	31	Infra-popliteal artery_Control 11	Infrapopliteal	0	0.02559980645204247	-3.639237304598729
random_17	0	2	64	31	Infra-popliteal artery_Control 16	Infrapopliteal	0	0.0004922952699185098	-7.615939462887412
random_17	0	2	64	31	Infra-popliteal artery_Control 19	Infrapopliteal	0	0.0001630923604455515	-8.721030783469057
random_18	0	2	64	31	Carotid artery_12	Carotid	1	0.9637173480399474	3.2794583245893203
random_18	0	2	64	31	Carotid artery_2	Carotid	1	0.9553228270778903	3.062586623885231
random_18	0	2	64	31	Carotid artery_38	Carotid	1	0.7875348775622691	1.3101298134980999
random_18	0	2	64	31	Carotid artery_48	Carotid	1	0.9691616466737236	3.4476722628309244
random_18	0	2	64	31	Carotid artery_55	Carotid	1	0.9647234660408509	3.308623514059471
random_18	0	2	64	31	Carotid artery_6	Carotid	1	0.9883281044046609	4.438830865798137
random_18	0	2	64	31	Carotid artery_81	Carotid	1	0.9846173901455251	4.159015488180813
random_18	0	2	64	31	Carotid artery_84	Carotid	1	0.9593856383146779	3.1621713793616393
random_18	0	2	64	31	Carotid artery_95	Carotid	1	0.9802014207939133	3.902147904110817
random_18	0	2	64	31	Carotid artery_Control 01	Carotid	0	0.488633048532831	-0.04547564134581525
random_18	0	2	64	31	Carotid artery_Control 05	Carotid	0	0.00979060066028161	-4.61649362611478
random_18	0	2	64	31	Carotid artery_Control 21	Carotid	0	0.020568790807625154	-3.863197086714879
random_18	0	2	64	31	Femoral artery_1	Femoral	1	0.9920849455736117	4.831042164568146
random_18	0	2	64	31	Femoral artery_12	Femoral	1	0.9635172344941408	3.273750403922408
random_18	0	2	64	31	Femoral artery_14	Femoral	1	0.9160286537975272	2.3895720216106544
random_18	0	2	64	31	Femoral artery_2	Femoral	1	0.8931655733197982	2.1234917543656153
random_18	0	2	64	31	Femoral artery_23	Femoral	1	0.9852274270384807	4.200100221680301
random_18	0	2	64	31	Femoral artery_31	Femoral	1	0.9745270720306523	3.644336059037593
random_18	0	2	64	31	Femoral artery_40	Femoral	1	0.8542517724368032	1.768345301483525
random_18	0	2	64	31	Femoral artery_41G	Femoral	1	0.9386283798172441	2.727472122938011
random_18	0	2	64	31	Femoral artery_Control 05	Femoral	0	0.038629998409095596	-3.2143302166393166
random_18	0	2	64	31	Femoral artery_Control 08	Femoral	0	0.042155003527765626	-3.1233325807302346
random_18	0	2	64	31	Femoral artery_Control 22	Femoral	0	0.026113207230327173	-3.6188538572060835
random_18	0	2	64	31	Femoral artery_Control 26	Femoral	0	0.003149191706164132	-5.757455299444434
random_18	0	2	64	31	Infra-popliteal artery_12	Infrapopliteal	1	0.9592693815106139	3.1591918271300634
random_18	0	2	64	31	Infra-popliteal artery_17	Infrapopliteal	1	0.8962581018283301	2.156322365419838
random_18	0	2	64	31	Infra-popliteal artery_19	Infrapopliteal	1	0.4958537385830504	-0.01658542584554143
random_18	0	2	64	31	Infra-popliteal artery_7	Infrapopliteal	1	0.8887432095958762	2.0779673841657247
random_18	0	2	64	31	Infra-popliteal artery_Control 11	Infrapopliteal	0	0.04478253822473514	-3.0601207315533716
random_18	0	2	64	31	Infra-popliteal artery_Control 16	Infrapopliteal	0	0.0005227822017347005	-7.5558227020125095
random_18	0	2	64	31	Infra-popliteal artery_Control 19	Infrapopliteal	0	0.0011370899003191651	-6.77814526245913
random_19	0	2	64	31	Carotid artery_12	Carotid	1	0.9637234849533386	3.2796338486440892
random_19	0	2	64	31	Carotid artery_2	Carotid	1	0.9529049679543719	3.007347661130225
random_19	0	2	64	31	Carotid artery_38	Carotid	1	0.9270832835697062	2.542725484526836
random_19	0	2	64	31	Carotid artery_48	Carotid	1	0.9866807872530262	4.305139009667145
random_19	0	2	64	31	Carotid artery_55	Carotid	1	0.9409535881126073	2.768570039666671
random_19	0	2	64	31	Carotid artery_6	Carotid	1	0.9840595017396597	4.1228234331075395
random_19	0	2	64	31	Carotid artery_81	Carotid	1	0.9796879782504404	3.876021216251822
random_19	0	2	64	31	Carotid artery_84	Carotid	1	0.9002494658848592	2.1999994989389564
random_19	0	2	64	31	Carotid artery_95	Carotid	1	0.9621546044420399	3.235665826471329
random_19	0	2	64	31	Carotid artery_Control 01	Carotid	0	0.6622541125565252	0.6733555376757607
random_19	0	2	64	31	Carotid artery_Control 05	Carotid	0	0.014872154841578453	-4.193280762806194
random_19	0	2	64	31	Carotid artery_Control 21	Carotid	0	0.024932245991186607	-3.6663449744922976
random_19	0	2	64	31	Femoral artery_1	Femoral	1	0.9758369421357505	3.6984705726853764
random_19	0	2	64	31	Femoral artery_12	Femoral	1	0.8112598473709949	1.4582171911942985
random_19	0	2	64	31	Femoral artery_14	Femoral	1	0.7859391736897046	1.300619192541892
random_19	0	2	64	31	Femoral artery_2	Femoral	1	0.7159039653607558	0.9242337002342298
random_19	0	2	64	31	Femoral artery_23	Femoral	1	0.9342939901157538	2.654600757325684
random_19	0	2	64	31	Femoral artery_31	Femoral	1	0.9488425501498751	2.9203347446063845
random_19	0	2	64	31	Femoral artery_40	Femoral	1	0.9155678903743873	2.3835967429209868
random_19	0	2	64	31	Femoral artery_41G	Femoral	1	0.9629286569817108	3.2571350791664693
random_19	0	2	64	31	Femoral artery_Control 05	Femoral	0	0.02421965998941048	-3.696072800014352
random_19	0	2	64	31	Femoral artery_Control 08	Femoral	0	0.008441584852654652	-4.766107792426955
random_19	0	2	64	31	Femoral artery_Control 22	Femoral	0	0.029422096496493567	-3.49614569733855
random_19	0	2	64	31	Femoral artery_Control 26	Femoral	0	0.0010012589491358147	-6.905495361114565
random_19	0	2	64	31	Infra-popliteal artery_12	Infrapopliteal	1	0.966565106945764	3.3641486031231485
random_19	0	2	64	31	Infra-popliteal artery_17	Infrapopliteal	1	0.8994980398732443	2.1916596432012208
random_19	0	2	64	31	Infra-popliteal artery_19	Infrapopliteal	1	0.1529383284187298	-1.7117387458832354
random_19	0	2	64	31	Infra-popliteal artery_7	Infrapopliteal	1	0.9045922480352981	2.2493244548678866
random_19	0	2	64	31	Infra-popliteal artery_Control 11	Infrapopliteal	0	0.029078650741999234	-3.508241211830564
random_19	0	2	64	31	Infra-popliteal artery_Control 16	Infrapopliteal	0	0.001092214272924827	-6.81845538910744
random_19	0	2	64	31	Infra-popliteal artery_Control 19	Infrapopliteal	0	0.0008359481095921872	-7.086107718962733
random_20	0	2	64	31	Carotid artery_12	Carotid	1	0.9772220600330429	3.7589213915884323
random_20	0	2	64	31	Carotid artery_2	Carotid	1	0.9746629406199795	3.6498235877077496
random_20	0	2	64	31	Carotid artery_38	Carotid	1	0.8112061216669527	1.4578663501397717
random_20	0	2	64	31	Carotid artery_48	Carotid	1	0.9124989490362628	2.3445361294093248
random_20	0	2	64	31	Carotid artery_55	Carotid	1	0.9541334462487672	3.035067367420738
random_20	0	2	64	31	Carotid artery_6	Carotid	1	0.9818482356755924	3.9906689863129596
random_20	0	2	64	31	Carotid artery_81	Carotid	1	0.9799976701381138	3.8917014343881897
random_20	0	2	64	31	Carotid artery_84	Carotid	1	0.9379863934425847	2.716381621405655
random_20	0	2	64	31	Carotid artery_95	Carotid	1	0.959270389158117	3.159217617180385
random_20	0	2	64	31	Carotid artery_Control 01	Carotid	0	0.5113923875489651	0.0455774384026264
random_20	0	2	64	31	Carotid artery_Control 05	Carotid	0	0.05198409131286034	-2.9034335479475395
random_20	0	2	64	31	Carotid artery_Control 21	Carotid	0	0.008716248201888942	-4.733811928843706
random_20	0	2	64	31	Femoral artery_1	Femoral	1	0.9953176555402853	5.35926300058287
random_20	0	2	64	31	Femoral artery_12	Femoral	1	0.8968297719336953	2.162485745473175
random_20	0	2	64	31	Femoral artery_14	Femoral	1	0.7253826092642063	0.9713204300808336
random_20	0	2	64	31	Femoral artery_2	Femoral	1	0.7915537804571415	1.334316756402252
random_20	0	2	64	31	Femoral artery_23	Femoral	1	0.915239738776364	2.3793592252321667
random_20	0	2	64	31	Femoral artery_31	Femoral	1	0.9446928047349552	2.8379567869348374
random_20	0	2	64	31	Femoral artery_40	Femoral	1	0.7766520075024761	1.2462613236417464
random_20	0	2	64	31	Femoral artery_41G	Femoral	1	0.9581823944549085	3.1317207145739743
random_20	0	2	64	31	Femoral artery_Control 05	Femoral	0	0.2544287757927434	-1.0751297310218781
random_20	0	2	64	31	Femoral artery_Control 08	Femoral	0	0.02082814005110827	-3.8504022140952
random_20	0	2	64	31	Femoral artery_Control 22	Femoral	0	0.03994474728667271	-3.1794936563335487
random_20	0	2	64	31	Femoral artery_Control 26	Femoral	0	0.0023021442670072096	-6.071609502081132
random_20	0	2	64	31	Infra-popliteal artery_12	Infrapopliteal	1	0.9291248193003586	2.573322776963077
random_20	0	2	64	31	Infra-popliteal artery_17	Infrapopliteal	1	0.671326079919321	0.7141888451604426
random_20	0	2	64	31	Infra-popliteal artery_19	Infrapopliteal	1	0.33044082002151687	-0.7061919742205596
random_20	0	2	64	31	Infra-popliteal artery_7	Infrapopliteal	1	0.8412046788306957	1.6672189211941701
random_20	0	2	64	31	Infra-popliteal artery_Control 11	Infrapopliteal	0	0.03919774168065944	-3.1991494862706498
random_20	0	2	64	31	Infra-popliteal artery_Control 16	Infrapopliteal	0	0.0020557490149855076	-6.185057148296898
random_20	0	2	64	31	Infra-popliteal artery_Control 19	Infrapopliteal	0	0.0031206638164153304	-5.766583994877969
next200	1	0	63	32	Carotid artery_10	Carotid	1	0.9986877178322384	6.6346744007283025
next200	1	0	63	32	Carotid artery_16	Carotid	1	0.9920734958682694	4.8295850955609865
next200	1	0	63	32	Carotid artery_33	Carotid	1	0.9371223244595416	2.7016226419253986
next200	1	0	63	32	Carotid artery_37	Carotid	1	0.9579895635334313	3.126918809181548
next200	1	0	63	32	Carotid artery_42	Carotid	1	0.9933622994464375	5.008329849585149
next200	1	0	63	32	Carotid artery_6	Carotid	1	0.9932512978180618	4.9916334842759
next200	1	0	63	32	Carotid artery_70	Carotid	1	0.9149830816918108	2.3760552995457016
next200	1	0	63	32	Carotid artery_82	Carotid	1	0.9314231546581313	2.608758744001753
next200	1	0	63	32	Carotid artery_92	Carotid	1	0.9599750950230729	3.177405456654121
next200	1	0	63	32	Carotid artery_Control 10	Carotid	0	0.10233713132877464	-2.171522000978089
next200	1	0	63	32	Carotid artery_Control 12	Carotid	0	0.033272357018897664	-3.369189871569288
next200	1	0	63	32	Carotid artery_Control 14	Carotid	0	0.004364629007704333	-5.429847904002928
next200	1	0	63	32	Carotid artery_Control 16	Carotid	0	0.0003138554533226224	-8.066264113065504
next200	1	0	63	32	Femoral artery_1	Femoral	1	0.9935193002500531	5.032424997688601
next200	1	0	63	32	Femoral artery_11	Femoral	1	0.9079324061461345	2.2886469101795712
next200	1	0	63	32	Femoral artery_12	Femoral	1	0.9266481429936458	2.536306106913013
next200	1	0	63	32	Femoral artery_16	Femoral	1	0.8602160346742631	1.8170854348302607
next200	1	0	63	32	Femoral artery_18	Femoral	1	0.9899044577269788	4.585514463812213
next200	1	0	63	32	Femoral artery_22	Femoral	1	0.9121489927422657	2.340161065744249
next200	1	0	63	32	Femoral artery_27	Femoral	1	0.948005860557032	2.9032296750479767
next200	1	0	63	32	Femoral artery_31	Femoral	1	0.9235968418598491	2.492251625862549
next200	1	0	63	32	Femoral artery_Control 05	Femoral	0	0.01189505335690372	-4.419666284002453
next200	1	0	63	32	Femoral artery_Control 08	Femoral	0	0.00999318464840334	-4.595808501814755
next200	1	0	63	32	Femoral artery_Control 22	Femoral	0	0.006705370921535726	-4.998118490714159
next200	1	0	63	32	Infra-popliteal artery_17	Infrapopliteal	1	0.8877922932092698	2.06838613288463
next200	1	0	63	32	Infra-popliteal artery_20	Infrapopliteal	1	0.8629801922873372	1.8402662414402335
next200	1	0	63	32	Infra-popliteal artery_3	Infrapopliteal	1	0.9107066056109676	2.3222932737421433
next200	1	0	63	32	Infra-popliteal artery_7	Infrapopliteal	1	0.8699331096461852	1.9003674639207853
next200	1	0	63	32	Infra-popliteal artery_8	Infrapopliteal	1	0.9531873065229933	3.0136570341483555
next200	1	0	63	32	Infra-popliteal artery_Control 08	Infrapopliteal	0	0.1050750176579472	-2.142065347207592
next200	1	0	63	32	Infra-popliteal artery_Control 16	Infrapopliteal	0	0.0004995648224635066	-7.601273503947416
next200	1	0	63	32	Infra-popliteal artery_Control 25	Infrapopliteal	0	0.00031700492845193075	-8.05627618185574
random_01	1	0	63	32	Carotid artery_10	Carotid	1	0.9785293831210002	3.8193654715083856
random_01	1	0	63	32	Carotid artery_16	Carotid	1	0.9787985613214196	3.8322568201556453
random_01	1	0	63	32	Carotid artery_33	Carotid	1	0.8538705075933849	1.765286388932383
random_01	1	0	63	32	Carotid artery_37	Carotid	1	0.9094806844152542	2.3073105003381684
random_01	1	0	63	32	Carotid artery_42	Carotid	1	0.9739620722997743	3.621818129971321
random_01	1	0	63	32	Carotid artery_6	Carotid	1	0.9769859910379906	3.7483691973699096
random_01	1	0	63	32	Carotid artery_70	Carotid	1	0.9445852694491869	2.8359005100265318
random_01	1	0	63	32	Carotid artery_82	Carotid	1	0.8629879036482768	1.840331457886639
random_01	1	0	63	32	Carotid artery_92	Carotid	1	0.89485713007158	2.1413439830521246
random_01	1	0	63	32	Carotid artery_Control 10	Carotid	0	0.07359664820290084	-2.532710240924227
random_01	1	0	63	32	Carotid artery_Control 12	Carotid	0	0.02138271090975227	-3.8235579517804625
random_01	1	0	63	32	Carotid artery_Control 14	Carotid	0	0.0020000737269358576	-6.212569159088343
random_01	1	0	63	32	Carotid artery_Control 16	Carotid	0	0.00028038949777137737	-8.179050429144024
random_01	1	0	63	32	Femoral artery_1	Femoral	1	0.9900347267189195	4.598633642626185
random_01	1	0	63	32	Femoral artery_11	Femoral	1	0.8982758930207027	2.1782129365758363
random_01	1	0	63	32	Femoral artery_12	Femoral	1	0.8830439766657365	2.0215770078588506
random_01	1	0	63	32	Femoral artery_16	Femoral	1	0.8650126536229762	1.8575630917858688
random_01	1	0	63	32	Femoral artery_18	Femoral	1	0.9879625118186771	4.40761895822244
random_01	1	0	63	32	Femoral artery_22	Femoral	1	0.6200450621963631	0.48973949539844497
random_01	1	0	63	32	Femoral artery_27	Femoral	1	0.9098901786921305	2.3122947462716614
random_01	1	0	63	32	Femoral artery_31	Femoral	1	0.8943429890988387	2.135891256756674
random_01	1	0	63	32	Femoral artery_Control 05	Femoral	0	0.05959634836129	-2.758714896639634
random_01	1	0	63	32	Femoral artery_Control 08	Femoral	0	0.00943059524730086	-4.654320716726847
random_01	1	0	63	32	Femoral artery_Control 22	Femoral	0	0.017097106266197072	-4.051601104656196
random_01	1	0	63	32	Infra-popliteal artery_17	Infrapopliteal	1	0.9159253742943539	2.388230086538198
random_01	1	0	63	32	Infra-popliteal artery_20	Infrapopliteal	1	0.8563114388855729	1.7849859530727572
random_01	1	0	63	32	Infra-popliteal artery_3	Infrapopliteal	1	0.8637845145044364	1.8470852491995127
random_01	1	0	63	32	Infra-popliteal artery_7	Infrapopliteal	1	0.9066293504253876	2.2731566606893567
random_01	1	0	63	32	Infra-popliteal artery_8	Infrapopliteal	1	0.9545845600312273	3.045424095511271
random_01	1	0	63	32	Infra-popliteal artery_Control 08	Infrapopliteal	0	0.07621281782457848	-2.4949520613250815
random_01	1	0	63	32	Infra-popliteal artery_Control 16	Infrapopliteal	0	0.0028192097134611136	-5.868475485591189
random_01	1	0	63	32	Infra-popliteal artery_Control 25	Infrapopliteal	0	0.0010388515998964324	-6.8686000152295295
random_02	1	0	63	32	Carotid artery_10	Carotid	1	0.9915099002125218	4.760328179210553
random_02	1	0	63	32	Carotid artery_16	Carotid	1	0.9788638600272274	3.8354082023832654
random_02	1	0	63	32	Carotid artery_33	Carotid	1	0.9086032224794278	2.2966982790095236
random_02	1	0	63	32	Carotid artery_37	Carotid	1	0.9470131426628937	2.883269063267974
random_02	1	0	63	32	Carotid artery_42	Carotid	1	0.9578206557705533	3.1227299255503898
random_02	1	0	63	32	Carotid artery_6	Carotid	1	0.9761892879763305	3.7135209457596807
random_02	1	0	63	32	Carotid artery_70	Carotid	1	0.7961999419018401	1.36271093173394
random_02	1	0	63	32	Carotid artery_82	Carotid	1	0.895373670922335	2.146845908572251
random_02	1	0	63	32	Carotid artery_92	Carotid	1	0.9318986937768913	2.6162277171857036
random_02	1	0	63	32	Carotid artery_Control 10	Carotid	0	0.14829500895329847	-1.7480366187205627
random_02	1	0	63	32	Carotid artery_Control 12	Carotid	0	0.03676594719068396	-3.2657243590630824
random_02	1	0	63	32	Carotid artery_Control 14	Carotid	0	0.004610463697046989	-5.3748057173237616
random_02	1	0	63	32	Carotid artery_Control 16	Carotid	0	0.00756255299546158	-4.876955153890274
random_02	1	0	63	32	Femoral artery_1	Femoral	1	0.995263646430432	5.347740122815173
random_02	1	0	63	32	Femoral artery_11	Femoral	1	0.794309595046674	1.3511011536999253
random_02	1	0	63	32	Femoral artery_12	Femoral	1	0.9248545400062445	2.510210769316749
random_02	1	0	63	32	Femoral artery_16	Femoral	1	0.7049149559793297	0.8708135661097851
random_02	1	0	63	32	Femoral artery_18	Femoral	1	0.9548178942371999	3.0508195173856687
random_02	1	0	63	32	Femoral artery_22	Femoral	1	0.7230101786260962	0.9594425408110798
random_02	1	0	63	32	Femoral artery_27	Femoral	1	0.9518524746534889	2.9841403169332756
random_02	1	0	63	32	Femoral artery_31	Femoral	1	0.9419336776301694	2.7863490197892835
random_02	1	0	63	32	Femoral artery_Control 05	Femoral	0	0.0391250786581907	-3.201080586517005
random_02	1	0	63	32	Femoral artery_Control 08	Femoral	0	0.0675944501972753	-2.624241977307985
random_02	1	0	63	32	Femoral artery_Control 22	Femoral	0	0.0070019250283031706	-4.954543610152858
random_02	1	0	63	32	Infra-popliteal artery_17	Infrapopliteal	1	0.8210591653910181	1.523539953595563
random_02	1	0	63	32	Infra-popliteal artery_20	Infrapopliteal	1	0.7835521438904062	1.2864879430346952
random_02	1	0	63	32	Infra-popliteal artery_3	Infrapopliteal	1	0.8240153770818995	1.5437925698048385
random_02	1	0	63	32	Infra-popliteal artery_7	Infrapopliteal	1	0.8664037761902009	1.8695290583545228
random_02	1	0	63	32	Infra-popliteal artery_8	Infrapopliteal	1	0.8985278241436954	2.1809730416646156
random_02	1	0	63	32	Infra-popliteal artery_Control 08	Infrapopliteal	0	0.0570736185412353	-2.8046462232915257
random_02	1	0	63	32	Infra-popliteal artery_Control 16	Infrapopliteal	0	0.004716904349378799	-5.351874488686841
random_02	1	0	63	32	Infra-popliteal artery_Control 25	Infrapopliteal	0	0.0009385071222766068	-6.970281165170569
random_03	1	0	63	32	Carotid artery_10	Carotid	1	0.9759612053976747	3.703753869979474
random_03	1	0	63	32	Carotid artery_16	Carotid	1	0.9730557599490177	3.5866718405128264
random_03	1	0	63	32	Carotid artery_33	Carotid	1	0.9423494004706152	2.7939754731257938
random_03	1	0	63	32	Carotid artery_37	Carotid	1	0.923999447999444	2.4979708708131416
random_03	1	0	63	32	Carotid artery_42	Carotid	1	0.9891367344991681	4.511445617382121
random_03	1	0	63	32	Carotid artery_6	Carotid	1	0.9376452852789667	2.710532430517442
random_03	1	0	63	32	Carotid artery_70	Carotid	1	0.9489909269645134	2.923395718378612
random_03	1	0	63	32	Carotid artery_82	Carotid	1	0.8388184631575816	1.6494630223840632
random_03	1	0	63	32	Carotid artery_92	Carotid	1	0.8910623967184065	2.101639183644842
random_03	1	0	63	32	Carotid artery_Control 10	Carotid	0	0.16175911724055397	-1.6451972107298534
random_03	1	0	63	32	Carotid artery_Control 12	Carotid	0	0.10826564832818528	-2.108580362458637
random_03	1	0	63	32	Carotid artery_Control 14	Carotid	0	0.0016782216819676578	-6.3883409373625275
random_03	1	0	63	32	Carotid artery_Control 16	Carotid	0	0.0010758288972354604	-6.833587439309785
random_03	1	0	63	32	Femoral artery_1	Femoral	1	0.9876443515395159	4.381209341130627
random_03	1	0	63	32	Femoral artery_11	Femoral	1	0.708374512026882	0.8875025219969159
random_03	1	0	63	32	Femoral artery_12	Femoral	1	0.9020514093718242	2.220228757706742
random_03	1	0	63	32	Femoral artery_16	Femoral	1	0.6257008995773958	0.5138172491687096
random_03	1	0	63	32	Femoral artery_18	Femoral	1	0.9728195165875491	3.577699379133205
random_03	1	0	63	32	Femoral artery_22	Femoral	1	0.31702178735517883	-0.7674924582242961
random_03	1	0	63	32	Femoral artery_27	Femoral	1	0.8691697566742725	1.8936378229557655
random_03	1	0	63	32	Femoral artery_31	Femoral	1	0.8866643325968465	2.0571125572308624
random_03	1	0	63	32	Femoral artery_Control 05	Femoral	0	0.06002473424570339	-2.7510968471865254
random_03	1	0	63	32	Femoral artery_Control 08	Femoral	0	0.06319144341770522	-2.6963100430563047
random_03	1	0	63	32	Femoral artery_Control 22	Femoral	0	0.030825400681474855	-3.4481057331607072
random_03	1	0	63	32	Infra-popliteal artery_17	Infrapopliteal	1	0.7095494170375957	0.8931966931484228
random_03	1	0	63	32	Infra-popliteal artery_20	Infrapopliteal	1	0.7425033986803838	1.0590209267557829
random_03	1	0	63	32	Infra-popliteal artery_3	Infrapopliteal	1	0.8891972925507589	2.082567927793588
random_03	1	0	63	32	Infra-popliteal artery_7	Infrapopliteal	1	0.7336447840201707	1.0131941496478567
random_03	1	0	63	32	Infra-popliteal artery_8	Infrapopliteal	1	0.9345287092816771	2.6584306110549134
random_03	1	0	63	32	Infra-popliteal artery_Control 08	Infrapopliteal	0	0.11850538848137879	-2.0066604570065403
random_03	1	0	63	32	Infra-popliteal artery_Control 16	Infrapopliteal	0	0.0009648440824510449	-6.942578732425018
random_03	1	0	63	32	Infra-popliteal artery_Control 25	Infrapopliteal	0	0.001801156389687035	-6.317523601218167
random_04	1	0	63	32	Carotid artery_10	Carotid	1	0.9954983335923479	5.398795808523451
random_04	1	0	63	32	Carotid artery_16	Carotid	1	0.9882397386225812	4.431199150546258
random_04	1	0	63	32	Carotid artery_33	Carotid	1	0.9563576402883514	3.087103712090921
random_04	1	0	63	32	Carotid artery_37	Carotid	1	0.9735348729321115	3.605105739737122
random_04	1	0	63	32	Carotid artery_42	Carotid	1	0.9817771437892524	3.9866876995119767
random_04	1	0	63	32	Carotid artery_6	Carotid	1	0.9917158367555031	4.785090962026949
random_04	1	0	63	32	Carotid artery_70	Carotid	1	0.9135683659370533	2.3580044687898574
random_04	1	0	63	32	Carotid artery_82	Carotid	1	0.907841594194103	2.287561008963884
random_04	1	0	63	32	Carotid artery_92	Carotid	1	0.8314814942163881	1.5961634721111055
random_04	1	0	63	32	Carotid artery_Control 10	Carotid	0	0.19280976111523546	-1.4318553673193515
random_04	1	0	63	32	Carotid artery_Control 12	Carotid	0	0.07315382590461363	-2.539223184028771
random_04	1	0	63	32	Carotid artery_Control 14	Carotid	0	0.0008587922372722039	-7.059124369830196
random_04	1	0	63	32	Carotid artery_Control 16	Carotid	0	0.00028915159280632304	-8.148270271388592
random_04	1	0	63	32	Femoral artery_1	Femoral	1	0.9822894027883351	4.015722799514107
random_04	1	0	63	32	Femoral artery_11	Femoral	1	0.874509241021511	1.9414307393854573
random_04	1	0	63	32	Femoral artery_12	Femoral	1	0.9076788549050878	2.28561742579117
random_04	1	0	63	32	Femoral artery_16	Femoral	1	0.6063723603854873	0.43208886813967884
random_04	1	0	63	32	Femoral artery_18	Femoral	1	0.9825241946765	4.029307597686671
random_04	1	0	63	32	Femoral artery_22	Femoral	1	0.37167195248747503	-0.5250507816673333
random_04	1	0	63	32	Femoral artery_27	Femoral	1	0.9024361693078522	2.224591123613066
random_04	1	0	63	32	Femoral artery_31	Femoral	1	0.944803131091961	2.840070349910065
random_04	1	0	63	32	Femoral artery_Control 05	Femoral	0	0.025875067515793833	-3.628259701966383
random_04	1	0	63	32	Femoral artery_Control 08	Femoral	0	0.02547242075537031	-3.644356491591251
random_04	1	0	63	32	Femoral artery_Control 22	Femoral	0	0.011340068819702637	-4.468008054271589
random_04	1	0	63	32	Infra-popliteal artery_17	Infrapopliteal	1	0.8428516377151828	1.6796006074537266
random_04	1	0	63	32	Infra-popliteal artery_20	Infrapopliteal	1	0.8504134194883507	1.737847248055973
random_04	1	0	63	32	Infra-popliteal artery_3	Infrapopliteal	1	0.9293901475933243	2.5773589285046334
random_04	1	0	63	32	Infra-popliteal artery_7	Infrapopliteal	1	0.8634359855071009	1.8441262857523526
random_04	1	0	63	32	Infra-popliteal artery_8	Infrapopliteal	1	0.9224883903088934	2.4766470631985555
random_04	1	0	63	32	Infra-popliteal artery_Control 08	Infrapopliteal	0	0.1671625871501781	-1.6058715259141234
random_04	1	0	63	32	Infra-popliteal artery_Control 16	Infrapopliteal	0	0.0005023225651703834	-7.5957656357541135
random_04	1	0	63	32	Infra-popliteal artery_Control 25	Infrapopliteal	0	0.002409913240302492	-6.025751710247069
random_05	1	0	63	32	Carotid artery_10	Carotid	1	0.9685260706811422	3.4266158386255725
random_05	1	0	63	32	Carotid artery_16	Carotid	1	0.9832302764308777	4.071268259498599
random_05	1	0	63	32	Carotid artery_33	Carotid	1	0.946885762935964	2.8807334451527193
random_05	1	0	63	32	Carotid artery_37	Carotid	1	0.9335285903635384	2.642199664639507
random_05	1	0	63	32	Carotid artery_42	Carotid	1	0.9763123009897416	3.718826631456682
random_05	1	0	63	32	Carotid artery_6	Carotid	1	0.9445771815775772	2.835746006633199
random_05	1	0	63	32	Carotid artery_70	Carotid	1	0.9238920644463797	2.496442714046324
random_05	1	0	63	32	Carotid artery_82	Carotid	1	0.801869541700167	1.3980202343952706
random_05	1	0	63	32	Carotid artery_92	Carotid	1	0.9190825968884844	2.4299470754988404
random_05	1	0	63	32	Carotid artery_Control 10	Carotid	0	0.12321803302842495	-1.9623029367438352
random_05	1	0	63	32	Carotid artery_Control 12	Carotid	0	0.05366232600539945	-2.8698882634567133
random_05	1	0	63	32	Carotid artery_Control 14	Carotid	0	0.00438910693955997	-5.424230735867199
random_05	1	0	63	32	Carotid artery_Control 16	Carotid	0	0.0006672384244003572	-7.3116956569228675
random_05	1	0	63	32	Femoral artery_1	Femoral	1	0.9765371042271518	3.7285924766696033
random_05	1	0	63	32	Femoral artery_11	Femoral	1	0.8159057619511538	1.4888510706828488
random_05	1	0	63	32	Femoral artery_12	Femoral	1	0.9336255871529425	2.6437638540453317
random_05	1	0	63	32	Femoral artery_16	Femoral	1	0.829312780650513	1.5807646277133731
random_05	1	0	63	32	Femoral artery_18	Femoral	1	0.9648966008876648	3.313722979668558
random_05	1	0	63	32	Femoral artery_22	Femoral	1	0.6550687175944019	0.6413949267311461
random_05	1	0	63	32	Femoral artery_27	Femoral	1	0.7929451383971493	1.3427702468440712
random_05	1	0	63	32	Femoral artery_31	Femoral	1	0.9374254669130085	2.706778877088812
random_05	1	0	63	32	Femoral artery_Control 05	Femoral	0	0.01557581137815858	-4.146337731936714
random_05	1	0	63	32	Femoral artery_Control 08	Femoral	0	0.008075359857992955	-4.810829704227319
random_05	1	0	63	32	Femoral artery_Control 22	Femoral	0	0.0021388842620151884	-6.145329783858707
random_05	1	0	63	32	Infra-popliteal artery_17	Infrapopliteal	1	0.7153781965935505	0.9216500557102961
random_05	1	0	63	32	Infra-popliteal artery_20	Infrapopliteal	1	0.9008482213471758	2.2066849938288406
random_05	1	0	63	32	Infra-popliteal artery_3	Infrapopliteal	1	0.9752212505929783	3.6726779618482976
random_05	1	0	63	32	Infra-popliteal artery_7	Infrapopliteal	1	0.8138233710769194	1.4750475126306362
random_05	1	0	63	32	Infra-popliteal artery_8	Infrapopliteal	1	0.9637697728577675	3.2809586669120505
random_05	1	0	63	32	Infra-popliteal artery_Control 08	Infrapopliteal	0	0.12916386679966893	-1.9083719392573673
random_05	1	0	63	32	Infra-popliteal artery_Control 16	Infrapopliteal	0	0.0010305047344836963	-6.876675527218923
random_05	1	0	63	32	Infra-popliteal artery_Control 25	Infrapopliteal	0	0.0032222117994097515	-5.734459846700486
random_06	1	0	63	32	Carotid artery_10	Carotid	1	0.9961854059480986	5.565099140150163
random_06	1	0	63	32	Carotid artery_16	Carotid	1	0.8945477001079758	2.1380595105801237
random_06	1	0	63	32	Carotid artery_33	Carotid	1	0.9065112796174726	2.2717626817620697
random_06	1	0	63	32	Carotid artery_37	Carotid	1	0.8931171731977312	2.1229846274431052
random_06	1	0	63	32	Carotid artery_42	Carotid	1	0.9175138301487186	2.409037012425188
random_06	1	0	63	32	Carotid artery_6	Carotid	1	0.9811913678490742	3.954451593381125
random_06	1	0	63	32	Carotid artery_70	Carotid	1	0.8590782828631313	1.8076555117970121
random_06	1	0	63	32	Carotid artery_82	Carotid	1	0.9404442743625766	2.7594399563264322
random_06	1	0	63	32	Carotid artery_92	Carotid	1	0.8281971544469666	1.5729036626917463
random_06	1	0	63	32	Carotid artery_Control 10	Carotid	0	0.1261938953085929	-1.935038927076352
random_06	1	0	63	32	Carotid artery_Control 12	Carotid	0	0.03404793191467904	-3.3453449199913354
random_06	1	0	63	32	Carotid artery_Control 14	Carotid	0	0.0041727680661215495	-5.474994160209515
random_06	1	0	63	32	Carotid artery_Control 16	Carotid	0	0.0004682347777167382	-7.666072381615081
random_06	1	0	63	32	Femoral artery_1	Femoral	1	0.9953496888593858	5.366159992184896
random_06	1	0	63	32	Femoral artery_11	Femoral	1	0.8039658542229893	1.4112679412000093
random_06	1	0	63	32	Femoral artery_12	Femoral	1	0.9621700644200714	3.2360904814227434
random_06	1	0	63	32	Femoral artery_16	Femoral	1	0.8199260249365133	1.5158463836577218
random_06	1	0	63	32	Femoral artery_18	Femoral	1	0.8589984277778568	1.8069960508613938
random_06	1	0	63	32	Femoral artery_22	Femoral	1	0.8545365090025956	1.770634093070909
random_06	1	0	63	32	Femoral artery_27	Femoral	1	0.9486920520708959	2.9172385780902053
random_06	1	0	63	32	Femoral artery_31	Femoral	1	0.9377753656197315	2.7127594655767244
random_06	1	0	63	32	Femoral artery_Control 05	Femoral	0	0.01542756054702216	-4.156051919492434
random_06	1	0	63	32	Femoral artery_Control 08	Femoral	0	0.006868805899866741	-4.973872496826067
random_06	1	0	63	32	Femoral artery_Control 22	Femoral	0	0.028425086502210317	-3.5316462942050078
random_06	1	0	63	32	Infra-popliteal artery_17	Infrapopliteal	1	0.7949798490546759	1.3552084956302433
random_06	1	0	63	32	Infra-popliteal artery_20	Infrapopliteal	1	0.8145752851655655	1.4800179051941351
random_06	1	0	63	32	Infra-popliteal artery_3	Infrapopliteal	1	0.881347173482196	2.005249810914534
random_06	1	0	63	32	Infra-popliteal artery_7	Infrapopliteal	1	0.9471623949535919	2.886247408073735
random_06	1	0	63	32	Infra-popliteal artery_8	Infrapopliteal	1	0.8779388038411555	1.9730543648789793
random_06	1	0	63	32	Infra-popliteal artery_Control 08	Infrapopliteal	0	0.028148474779769304	-3.54170986973481
random_06	1	0	63	32	Infra-popliteal artery_Control 16	Infrapopliteal	0	0.00013226516729928655	-8.930569533313705
random_06	1	0	63	32	Infra-popliteal artery_Control 25	Infrapopliteal	0	0.0004152546858624465	-7.786203184169616
random_07	1	0	63	32	Carotid artery_10	Carotid	1	0.9938452129105811	5.084351305558248
random_07	1	0	63	32	Carotid artery_16	Carotid	1	0.9713017513457785	3.521801085098618
random_07	1	0	63	32	Carotid artery_33	Carotid	1	0.9387734578370095	2.729993400167835
random_07	1	0	63	32	Carotid artery_37	Carotid	1	0.9627871273721034	3.253177596022006
random_07	1	0	63	32	Carotid artery_42	Carotid	1	0.9514872942711682	2.976200595855264
random_07	1	0	63	32	Carotid artery_6	Carotid	1	0.9881602010620735	4.424378183709832
random_07	1	0	63	32	Carotid artery_70	Carotid	1	0.9311021845910297	2.603744558313553
random_07	1	0	63	32	Carotid artery_82	Carotid	1	0.8430594271065843	1.6811702332152032
random_07	1	0	63	32	Carotid artery_92	Carotid	1	0.917787546687557	2.4126591424741943
random_07	1	0	63	32	Carotid artery_Control 10	Carotid	0	0.17428991702575028	-1.5555236203111609
random_07	1	0	63	32	Carotid artery_Control 12	Carotid	0	0.05369236193142686	-2.869296959505703
random_07	1	0	63	32	Carotid artery_Control 14	Carotid	0	0.005271304211286465	-5.24019222207099
random_07	1	0	63	32	Carotid artery_Control 16	Carotid	0	0.0026650784169982233	-5.924853160971596
random_07	1	0	63	32	Femoral artery_1	Femoral	1	0.9777571619030512	3.7832412649769593
random_07	1	0	63	32	Femoral artery_11	Femoral	1	0.8780899357705577	1.9744654264933394
random_07	1	0	63	32	Femoral artery_12	Femoral	1	0.9475714069802679	2.894450186864778
random_07	1	0	63	32	Femoral artery_16	Femoral	1	0.8017368643714262	1.3971853385231796
random_07	1	0	63	32	Femoral artery_18	Femoral	1	0.9492114439333212	2.9279605259588912
random_07	1	0	63	32	Femoral artery_22	Femoral	1	0.9412101963389099	2.7731980573902755
random_07	1	0	63	32	Femoral artery_27	Femoral	1	0.8860823791727482	2.0513343621797686
random_07	1	0	63	32	Femoral artery_31	Femoral	1	0.9562195620356541	3.0838004582846086
random_07	1	0	63	32	Femoral artery_Control 05	Femoral	0	0.020575353281300644	-3.862871387240448
random_07	1	0	63	32	Femoral artery_Control 08	Femoral	0	0.00692760485163431	-4.965289433667893
random_07	1	0	63	32	Femoral artery_Control 22	Femoral	0	0.010718706219870398	-4.524988253694852
random_07	1	0	63	32	Infra-popliteal artery_17	Infrapopliteal	1	0.7689279825857667	1.2022678887548468
random_07	1	0	63	32	Infra-popliteal artery_20	Infrapopliteal	1	0.8718240823768517	1.917183986376037
random_07	1	0	63	32	Infra-popliteal artery_3	Infrapopliteal	1	0.8687343993010259	1.8898146822021313
random_07	1	0	63	32	Infra-popliteal artery_7	Infrapopliteal	1	0.8386271645205027	1.648048790823199
random_07	1	0	63	32	Infra-popliteal artery_8	Infrapopliteal	1	0.9198941518851331	2.4409097495429735
random_07	1	0	63	32	Infra-popliteal artery_Control 08	Infrapopliteal	0	0.10802429677771992	-2.1110827216826884
random_07	1	0	63	32	Infra-popliteal artery_Control 16	Infrapopliteal	0	0.002721024681972165	-5.904022014903759
random_07	1	0	63	32	Infra-popliteal artery_Control 25	Infrapopliteal	0	0.0007129137159825698	-7.245436992365346
random_08	1	0	63	32	Carotid artery_10	Carotid	1	0.9868621419839781	4.319032368613928
random_08	1	0	63	32	Carotid artery_16	Carotid	1	0.930736889533494	2.5980641787729204
random_08	1	0	63	32	Carotid artery_33	Carotid	1	0.8943706525494572	2.136184045292395
random_08	1	0	63	32	Carotid artery_37	Carotid	1	0.9124256642442767	2.343618634103466
random_08	1	0	63	32	Carotid artery_42	Carotid	1	0.9517337347662146	2.981552431029762
random_08	1	0	63	32	Carotid artery_6	Carotid	1	0.9765153991284249	3.7276455956108068
random_08	1	0	63	32	Carotid artery_70	Carotid	1	0.8817756320875361	2.0093533962208885
random_08	1	0	63	32	Carotid artery_82	Carotid	1	0.9305174602115996	2.5946653452969706
random_08	1	0	63	32	Carotid artery_92	Carotid	1	0.9581418469021997	3.1307092375573116
random_08	1	0	63	32	Carotid artery_Control 10	Carotid	0	0.16468084086378387	-1.623804575395901
random_08	1	0	63	32	Carotid artery_Control 12	Carotid	0	0.03346177864773157	-3.363316992435121
random_08	1	0	63	32	Carotid artery_Control 14	Carotid	0	0.014400880766567528	-4.225960330087486
random_08	1	0	63	32	Carotid artery_Control 16	Carotid	0	0.0055584178728328125	-5.186867843097595
random_08	1	0	63	32	Femoral artery_1	Femoral	1	0.9705826018403098	3.496310238196594
random_08	1	0	63	32	Femoral artery_11	Femoral	1	0.8903736389645112	2.0945633276977498
random_08	1	0	63	32	Femoral artery_12	Femoral	1	0.6820323180498444	0.7631272953625555
random_08	1	0	63	32	Femoral artery_16	Femoral	1	0.7528218188861598	1.1137191139083242
random_08	1	0	63	32	Femoral artery_18	Femoral	1	0.950112979016878	2.946820034417635
random_08	1	0	63	32	Femoral artery_22	Femoral	1	0.6322250265503856	0.541774119498421
random_08	1	0	63	32	Femoral artery_27	Femoral	1	0.8658943647751361	1.8651351085315326
random_08	1	0	63	32	Femoral artery_31	Femoral	1	0.8518034212293472	1.7488161465740322
random_08	1	0	63	32	Femoral artery_Control 05	Femoral	0	0.04614116628253126	-3.028810157992606
random_08	1	0	63	32	Femoral artery_Control 08	Femoral	0	0.02586283541941667	-3.628745107463388
random_08	1	0	63	32	Femoral artery_Control 22	Femoral	0	0.009007722015486311	-4.700624530970987
random_08	1	0	63	32	Infra-popliteal artery_17	Infrapopliteal	1	0.9027355821935874	2.227996462456708
random_08	1	0	63	32	Infra-popliteal artery_20	Infrapopliteal	1	0.8376527572242114	1.640866128558374
random_08	1	0	63	32	Infra-popliteal artery_3	Infrapopliteal	1	0.9428318064710332	2.8028902201307577
random_08	1	0	63	32	Infra-popliteal artery_7	Infrapopliteal	1	0.7750102148492601	1.2368212078733496
random_08	1	0	63	32	Infra-popliteal artery_8	Infrapopliteal	1	0.8944114941828755	2.136616434676857
random_08	1	0	63	32	Infra-popliteal artery_Control 08	Infrapopliteal	0	0.2549598224034501	-1.0723321730426916
random_08	1	0	63	32	Infra-popliteal artery_Control 16	Infrapopliteal	0	0.002363087921971819	-6.045420189274087
random_08	1	0	63	32	Infra-popliteal artery_Control 25	Infrapopliteal	0	0.0015516782701530175	-6.466865295500237
random_09	1	0	63	32	Carotid artery_10	Carotid	1	0.9949142034989783	5.276204851198344
random_09	1	0	63	32	Carotid artery_16	Carotid	1	0.9775250495888054	3.772622543752196
random_09	1	0	63	32	Carotid artery_33	Carotid	1	0.8944526390224777	2.1370521832742035
random_09	1	0	63	32	Carotid artery_37	Carotid	1	0.9553418697649156	3.0630328763547663
random_09	1	0	63	32	Carotid artery_42	Carotid	1	0.9816031647781994	3.977008466486918
random_09	1	0	63	32	Carotid artery_6	Carotid	1	0.9827256092317407	4.041104842738897
random_09	1	0	63	32	Carotid artery_70	Carotid	1	0.9329026206953984	2.632155836503572
random_09	1	0	63	32	Carotid artery_82	Carotid	1	0.9240025737088673	2.4980153819144575
random_09	1	0	63	32	Carotid artery_92	Carotid	1	0.8985747618982893	2.181487953562963
random_09	1	0	63	32	Carotid artery_Control 10	Carotid	0	0.13368456799329206	-1.868766027627446
random_09	1	0	63	32	Carotid artery_Control 12	Carotid	0	0.022220440209666882	-3.7842716502098668
random_09	1	0	63	32	Carotid artery_Control 14	Carotid	0	0.024819373975965342	-3.6709981544058303
random_09	1	0	63	32	Carotid artery_Control 16	Carotid	0	0.0013887168727831612	-6.577985389242747
random_09	1	0	63	32	Femoral artery_1	Femoral	1	0.9878321143236217	4.39671259905492
random_09	1	0	63	32	Femoral artery_11	Femoral	1	0.8896678034465063	2.0873523549795427
random_09	1	0	63	32	Femoral artery_12	Femoral	1	0.8657955550485108	1.86428445523735
random_09	1	0	63	32	Femoral artery_16	Femoral	1	0.6441105747059592	0.5932503317213268
random_09	1	0	63	32	Femoral artery_18	Femoral	1	0.9637559339590601	3.2805624095357704
random_09	1	0	63	32	Femoral artery_22	Femoral	1	0.9226342059197077	2.4786881000395242
random_09	1	0	63	32	Femoral artery_27	Femoral	1	0.9491841214328237	2.9273939200888535
random_09	1	0	63	32	Femoral artery_31	Femoral	1	0.8753116879267037	1.9487629177700536
random_09	1	0	63	32	Femoral artery_Control 05	Femoral	0	0.011713160507302945	-4.43525993964456
random_09	1	0	63	32	Femoral artery_Control 08	Femoral	0	0.016981685310027195	-4.058492322788027
random_09	1	0	63	32	Femoral artery_Control 22	Femoral	0	0.011468414449248359	-4.456623908114937
random_09	1	0	63	32	Infra-popliteal artery_17	Infrapopliteal	1	0.7680434556261312	1.197296269004934
random_09	1	0	63	32	Infra-popliteal artery_20	Infrapopliteal	1	0.8803426377898238	1.995678849136745
random_09	1	0	63	32	Infra-popliteal artery_3	Infrapopliteal	1	0.9045700249697619	2.2490669874946425
random_09	1	0	63	32	Infra-popliteal artery_7	Infrapopliteal	1	0.7700617727933001	1.208660040549145
random_09	1	0	63	32	Infra-popliteal artery_8	Infrapopliteal	1	0.8422019360291303	1.6747036750438076
random_09	1	0	63	32	Infra-popliteal artery_Control 08	Infrapopliteal	0	0.05026034076866591	-2.9389715919144077
random_09	1	0	63	32	Infra-popliteal artery_Control 16	Infrapopliteal	0	0.0006225864761537431	-7.38100524139391
random_09	1	0	63	32	Infra-popliteal artery_Control 25	Infrapopliteal	0	0.0024916626837702236	-5.992310274820352
random_10	1	0	63	32	Carotid artery_10	Carotid	1	0.9784660676769739	3.8163561697446493
random_10	1	0	63	32	Carotid artery_16	Carotid	1	0.9867176912013451	4.307950987110686
random_10	1	0	63	32	Carotid artery_33	Carotid	1	0.9456752525486077	2.8569193479990247
random_10	1	0	63	32	Carotid artery_37	Carotid	1	0.9378308800036672	2.713711220861874
random_10	1	0	63	32	Carotid artery_42	Carotid	1	0.9756420804981681	3.6902387654878894
random_10	1	0	63	32	Carotid artery_6	Carotid	1	0.9569937100391394	3.102450435693965
random_10	1	0	63	32	Carotid artery_70	Carotid	1	0.916311288502743	2.393252041764596
random_10	1	0	63	32	Carotid artery_82	Carotid	1	0.9199639800695858	2.441857734706012
random_10	1	0	63	32	Carotid artery_92	Carotid	1	0.9180314990168525	2.4158966635724566
random_10	1	0	63	32	Carotid artery_Control 10	Carotid	0	0.10826144036063899	-2.1086239491214793
random_10	1	0	63	32	Carotid artery_Control 12	Carotid	0	0.10040910334834406	-2.192687226757467
random_10	1	0	63	32	Carotid artery_Control 14	Carotid	0	0.010820818057463998	-4.515403613467972
random_10	1	0	63	32	Carotid artery_Control 16	Carotid	0	0.0012720410887655438	-6.665859661277508
random_10	1	0	63	32	Femoral artery_1	Femoral	1	0.9764036532870319	3.7227841803495276
random_10	1	0	63	32	Femoral artery_11	Femoral	1	0.7924623543344343	1.339832254096503
random_10	1	0	63	32	Femoral artery_12	Femoral	1	0.9673961969692769	3.39017919024086
random_10	1	0	63	32	Femoral artery_16	Femoral	1	0.44083919022922063	-0.23775694485312274
random_10	1	0	63	32	Femoral artery_18	Femoral	1	0.9531337546650844	3.0124575443168444
random_10	1	0	63	32	Femoral artery_22	Femoral	1	0.47627280381251524	-0.09498012347400739
random_10	1	0	63	32	Femoral artery_27	Femoral	1	0.9225586568238439	2.4776301709748334
random_10	1	0	63	32	Femoral artery_31	Femoral	1	0.9506724359898705	2.9586865290440096
random_10	1	0	63	32	Femoral artery_Control 05	Femoral	0	0.013371072220678912	-4.301200425135971
random_10	1	0	63	32	Femoral artery_Control 08	Femoral	0	0.025373275834281186	-3.6483580630477705
random_10	1	0	63	32	Femoral artery_Control 22	Femoral	0	0.006194709461611707	-5.077845687569118
random_10	1	0	63	32	Infra-popliteal artery_17	Infrapopliteal	1	0.8140082558215375	1.4762682216471992
random_10	1	0	63	32	Infra-popliteal artery_20	Infrapopliteal	1	0.7272843243580758	0.9808877224273357
random_10	1	0	63	32	Infra-popliteal artery_3	Infrapopliteal	1	0.9014734905479552	2.2137049928126884
random_10	1	0	63	32	Infra-popliteal artery_7	Infrapopliteal	1	0.8906425550088195	2.097321345291828
random_10	1	0	63	32	Infra-popliteal artery_8	Infrapopliteal	1	0.8479283042542175	1.7184439931705098
random_10	1	0	63	32	Infra-popliteal artery_Control 08	Infrapopliteal	0	0.058229879487363356	-2.783362595119456
random_10	1	0	63	32	Infra-popliteal artery_Control 16	Infrapopliteal	0	0.0012366013933498268	-6.694151107465958
random_10	1	0	63	32	Infra-popliteal artery_Control 25	Infrapopliteal	0	0.0011739058660956514	-6.746244147559018
random_11	1	0	63	32	Carotid artery_10	Carotid	1	0.9940139759029015	5.112323831823721
random_11	1	0	63	32	Carotid artery_16	Carotid	1	0.9909024472616574	4.690610643295848
random_11	1	0	63	32	Carotid artery_33	Carotid	1	0.9170125600137731	2.4024318981366
random_11	1	0	63	32	Carotid artery_37	Carotid	1	0.8825823543300871	2.0171149038758642
random_11	1	0	63	32	Carotid artery_42	Carotid	1	0.9744987821630907	3.643197059908304
random_11	1	0	63	32	Carotid artery_6	Carotid	1	0.9700342805642699	3.4772773688371905
random_11	1	0	63	32	Carotid artery_70	Carotid	1	0.8883577311887509	2.074074781280052
random_11	1	0	63	32	Carotid artery_82	Carotid	1	0.8956979742454052	2.150312489632946
random_11	1	0	63	32	Carotid artery_92	Carotid	1	0.8919435269858891	2.110748831282517
random_11	1	0	63	32	Carotid artery_Control 10	Carotid	0	0.18583986629708418	-1.4772717020954484
random_11	1	0	63	32	Carotid artery_Control 12	Carotid	0	0.047355969007566924	-3.0015484361167113
random_11	1	0	63	32	Carotid artery_Control 14	Carotid	0	0.006644942912341828	-5.007232059084936
random_11	1	0	63	32	Carotid artery_Control 16	Carotid	0	0.0008147258426062997	-7.111843832843072
random_11	1	0	63	32	Femoral artery_1	Femoral	1	0.9856027307953199	4.2262148134343205
random_11	1	0	63	32	Femoral artery_11	Femoral	1	0.7523532614531413	1.1112026868759561
random_11	1	0	63	32	Femoral artery_12	Femoral	1	0.95318261016667	3.0135517898817183
random_11	1	0	63	32	Femoral artery_16	Femoral	1	0.8815829393622485	2.007506281014598
random_11	1	0	63	32	Femoral artery_18	Femoral	1	0.8808137203239025	2.0001585177853927
random_11	1	0	63	32	Femoral artery_22	Femoral	1	0.7799706023259898	1.2654950664315363
random_11	1	0	63	32	Femoral artery_27	Femoral	1	0.859400303713495	1.8103180054928174
random_11	1	0	63	32	Femoral artery_31	Femoral	1	0.9465270164588191	2.8736229679624525
random_11	1	0	63	32	Femoral artery_Control 05	Femoral	0	0.05179689464711997	-2.907238526889287
random_11	1	0	63	32	Femoral artery_Control 08	Femoral	0	0.09788400221772227	-2.2209599856767297
random_11	1	0	63	32	Femoral artery_Control 22	Femoral	0	0.007534711479900243	-4.880671497478023
random_11	1	0	63	32	Infra-popliteal artery_17	Infrapopliteal	1	0.6213678719571082	0.49535819764761513
random_11	1	0	63	32	Infra-popliteal artery_20	Infrapopliteal	1	0.8884095055989961	2.0745969209454116
random_11	1	0	63	32	Infra-popliteal artery_3	Infrapopliteal	1	0.8508225558121894	1.7410670962973094
random_11	1	0	63	32	Infra-popliteal artery_7	Infrapopliteal	1	0.8223676599444937	1.5324716610423024
random_11	1	0	63	32	Infra-popliteal artery_8	Infrapopliteal	1	0.8833419812587866	2.024465682375885
random_11	1	0	63	32	Infra-popliteal artery_Control 08	Infrapopliteal	0	0.19021487060067088	-1.4486146090536143
random_11	1	0	63	32	Infra-popliteal artery_Control 16	Infrapopliteal	0	0.0008553716124688312	-7.06311881133573
random_11	1	0	63	32	Infra-popliteal artery_Control 25	Infrapopliteal	0	0.0036599752079759097	-5.60663221606435
random_12	1	0	63	32	Carotid artery_10	Carotid	1	0.9940309220358247	5.115175844245744
random_12	1	0	63	32	Carotid artery_16	Carotid	1	0.9543491793805	3.040008037392662
random_12	1	0	63	32	Carotid artery_33	Carotid	1	0.8573132880705192	1.7931520142493746
random_12	1	0	63	32	Carotid artery_37	Carotid	1	0.9370386945071468	2.7002042383831295
random_12	1	0	63	32	Carotid artery_42	Carotid	1	0.9800129086783413	3.892479112443838
random_12	1	0	63	32	Carotid artery_6	Carotid	1	0.9661232057744458	3.350561124424044
random_12	1	0	63	32	Carotid artery_70	Carotid	1	0.9177639036495226	2.412345837950839
random_12	1	0	63	32	Carotid artery_82	Carotid	1	0.9001939686439097	2.199381644897419
random_12	1	0	63	32	Carotid artery_92	Carotid	1	0.8159541018774655	1.4891729328624141
random_12	1	0	63	32	Carotid artery_Control 10	Carotid	0	0.07474682886007494	-2.5159606104991505
random_12	1	0	63	32	Carotid artery_Control 12	Carotid	0	0.08876753566761669	-2.3287770457813037
random_12	1	0	63	32	Carotid artery_Control 14	Carotid	0	0.03125653914754856	-3.4337712235433155
random_12	1	0	63	32	Carotid artery_Control 16	Carotid	0	0.005526691243814596	-5.192623951036091
random_12	1	0	63	32	Femoral artery_1	Femoral	1	0.9767254072940611	3.736843231719285
random_12	1	0	63	32	Femoral artery_11	Femoral	1	0.7364630787047187	1.0276656269655697
random_12	1	0	63	32	Femoral artery_12	Femoral	1	0.8692846848864512	1.89464888080101
random_12	1	0	63	32	Femoral artery_16	Femoral	1	0.823909630579657	1.5430635263915553
random_12	1	0	63	32	Femoral artery_18	Femoral	1	0.9338933211627694	2.6480924313713317
random_12	1	0	63	32	Femoral artery_22	Femoral	1	0.8896335565570291	2.0870035104161984
random_12	1	0	63	32	Femoral artery_27	Femoral	1	0.8243470785438758	1.546081642218207
random_12	1	0	63	32	Femoral artery_31	Femoral	1	0.9434662636382014	2.8147230438535127
random_12	1	0	63	32	Femoral artery_Control 05	Femoral	0	0.021796794646435847	-3.803954500470182
random_12	1	0	63	32	Femoral artery_Control 08	Femoral	0	0.034149150916753294	-3.342271699394324
random_12	1	0	63	32	Femoral artery_Control 22	Femoral	0	0.01834932809153147	-3.979642556248116
random_12	1	0	63	32	Infra-popliteal artery_17	Infrapopliteal	1	0.9241006467587812	2.499412827604181
random_12	1	0	63	32	Infra-popliteal artery_20	Infrapopliteal	1	0.895317357214415	2.14624492081842
random_12	1	0	63	32	Infra-popliteal artery_3	Infrapopliteal	1	0.908100292314072	2.2906569780197366
random_12	1	0	63	32	Infra-popliteal artery_7	Infrapopliteal	1	0.851933232960093	1.7498448580040986
random_12	1	0	63	32	Infra-popliteal artery_8	Infrapopliteal	1	0.8887142627627166	2.077674666578673
random_12	1	0	63	32	Infra-popliteal artery_Control 08	Infrapopliteal	0	0.09902238772642243	-2.208134446436711
random_12	1	0	63	32	Infra-popliteal artery_Control 16	Infrapopliteal	0	0.005193066864177495	-5.255224240673737
random_12	1	0	63	32	Infra-popliteal artery_Control 25	Infrapopliteal	0	0.003039525867223999	-5.793009585848914
random_13	1	0	63	32	Carotid artery_10	Carotid	1	0.9938638207317074	5.087397916533474
random_13	1	0	63	32	Carotid artery_16	Carotid	1	0.971998217277036	3.547085793555908
random_13	1	0	63	32	Carotid artery_33	Carotid	1	0.9676778002401217	3.3991448876635735
random_13	1	0	63	32	Carotid artery_37	Carotid	1	0.9499543222976238	2.9434777592075045
random_13	1	0	63	32	Carotid artery_42	Carotid	1	0.969694002111453	3.4656349169452856
random_13	1	0	63	32	Carotid artery_6	Carotid	1	0.9924332191454263	4.8763919981835695
random_13	1	0	63	32	Carotid artery_70	Carotid	1	0.8793432535560903	1.9862256180852487
random_13	1	0	63	32	Carotid artery_82	Carotid	1	0.92879908938789	2.568386842133268
random_13	1	0	63	32	Carotid artery_92	Carotid	1	0.9392759474000079	2.738769436446965
random_13	1	0	63	32	Carotid artery_Control 10	Carotid	0	0.11447491258514741	-2.0458250932489177
random_13	1	0	63	32	Carotid artery_Control 12	Carotid	0	0.02071488559977766	-3.855970277431183
random_13	1	0	63	32	Carotid artery_Control 14	Carotid	0	0.000544529119299084	-7.515044460622235
random_13	1	0	63	32	Carotid artery_Control 16	Carotid	0	0.0002582146141637797	-8.261461233026607
random_13	1	0	63	32	Femoral artery_1	Femoral	1	0.9868662288885628	4.319347636768693
random_13	1	0	63	32	Femoral artery_11	Femoral	1	0.8881407324829542	2.07188867180063
random_13	1	0	63	32	Femoral artery_12	Femoral	1	0.9349829878353584	2.665879373033329
random_13	1	0	63	32	Femoral artery_16	Femoral	1	0.9056747114187442	2.2619308781229703
random_13	1	0	63	32	Femoral artery_18	Femoral	1	0.977157481832075	3.7560241969899257
random_13	1	0	63	32	Femoral artery_22	Femoral	1	0.7945923372510156	1.3528325965351262
random_13	1	0	63	32	Femoral artery_27	Femoral	1	0.8217126290769359	1.5279940424015699
random_13	1	0	63	32	Femoral artery_31	Femoral	1	0.9348070640044641	2.6629890399012837
random_13	1	0	63	32	Femoral artery_Control 05	Femoral	0	0.01391803693217665	-4.26055385801742
random_13	1	0	63	32	Femoral artery_Control 08	Femoral	0	0.007866342663966106	-4.8372645976953885
random_13	1	0	63	32	Femoral artery_Control 22	Femoral	0	0.023012357152170534	-3.7484426647669786
random_13	1	0	63	32	Infra-popliteal artery_17	Infrapopliteal	1	0.8440827557623928	1.6889251608044897
random_13	1	0	63	32	Infra-popliteal artery_20	Infrapopliteal	1	0.7553326091745609	1.127258494472945
random_13	1	0	63	32	Infra-popliteal artery_3	Infrapopliteal	1	0.9503234872419317	2.951270198438721
random_13	1	0	63	32	Infra-popliteal artery_7	Infrapopliteal	1	0.8271282197346396	1.5654095598352111
random_13	1	0	63	32	Infra-popliteal artery_8	Infrapopliteal	1	0.6756040110035194	0.733642164077181
random_13	1	0	63	32	Infra-popliteal artery_Control 08	Infrapopliteal	0	0.11461293583307132	-2.044464233999325
random_13	1	0	63	32	Infra-popliteal artery_Control 16	Infrapopliteal	0	0.0005506803313131183	-7.503805246114661
random_13	1	0	63	32	Infra-popliteal artery_Control 25	Infrapopliteal	0	0.0016156982500540504	-6.426371057872395
random_14	1	0	63	32	Carotid artery_10	Carotid	1	0.9948723614554373	5.2679692184814115
random_14	1	0	63	32	Carotid artery_16	Carotid	1	0.9703602420026518	3.4885507503968167
random_14	1	0	63	32	Carotid artery_33	Carotid	1	0.9516443601857499	2.9796085330766067
random_14	1	0	63	32	Carotid artery_37	Carotid	1	0.9535828888470211	3.022558186307295
random_14	1	0	63	32	Carotid artery_42	Carotid	1	0.9854467658005023	4.215281857012229
random_14	1	0	63	32	Carotid artery_6	Carotid	1	0.9603839142152589	3.188097872693614
random_14	1	0	63	32	Carotid artery_70	Carotid	1	0.9071057549698379	2.2787973460676767
random_14	1	0	63	32	Carotid artery_82	Carotid	1	0.9149932317750705	2.376185788785067
random_14	1	0	63	32	Carotid artery_92	Carotid	1	0.9224003565983446	2.475416523714032
random_14	1	0	63	32	Carotid artery_Control 10	Carotid	0	0.21182711580270314	-1.3139470115022645
random_14	1	0	63	32	Carotid artery_Control 12	Carotid	0	0.05787066410980076	-2.7899319729874774
random_14	1	0	63	32	Carotid artery_Control 14	Carotid	0	0.015976357690124433	-4.120539938421813
random_14	1	0	63	32	Carotid artery_Control 16	Carotid	0	0.0016882434854695206	-6.382376978089814
random_14	1	0	63	32	Femoral artery_1	Femoral	1	0.9946238709945323	5.220396047104677
random_14	1	0	63	32	Femoral artery_11	Femoral	1	0.7582876572732284	1.1433144560216126
random_14	1	0	63	32	Femoral artery_12	Femoral	1	0.842026131815289	1.673381421058498
random_14	1	0	63	32	Femoral artery_16	Femoral	1	0.8195841324854436	1.5135324949476303
random_14	1	0	63	32	Femoral artery_18	Femoral	1	0.9125949346332073	2.345738880875384
random_14	1	0	63	32	Femoral artery_22	Femoral	1	0.7840454179855543	1.2893988326534747
random_14	1	0	63	32	Femoral artery_27	Femoral	1	0.8907381112563468	2.098302807998042
random_14	1	0	63	32	Femoral artery_31	Femoral	1	0.8193386005644495	1.511872872185589
random_14	1	0	63	32	Femoral artery_Control 05	Femoral	0	0.04063629876558367	-3.1616085280500066
random_14	1	0	63	32	Femoral artery_Control 08	Femoral	0	0.05991307693240584	-2.7530775483147174
random_14	1	0	63	32	Femoral artery_Control 22	Femoral	0	0.015121276104844013	-4.1764157449842
random_14	1	0	63	32	Infra-popliteal artery_17	Infrapopliteal	1	0.66994559781285	0.7079390158080886
random_14	1	0	63	32	Infra-popliteal artery_20	Infrapopliteal	1	0.7894318968405218	1.3215044376017837
random_14	1	0	63	32	Infra-popliteal artery_3	Infrapopliteal	1	0.9168283680238671	2.4000139600550403
random_14	1	0	63	32	Infra-popliteal artery_7	Infrapopliteal	1	0.741450366372216	1.0535205407356478
random_14	1	0	63	32	Infra-popliteal artery_8	Infrapopliteal	1	0.7101189644074846	0.895961894781361
random_14	1	0	63	32	Infra-popliteal artery_Control 08	Infrapopliteal	0	0.14039849761850232	-1.8119841217234336
random_14	1	0	63	32	Infra-popliteal artery_Control 16	Infrapopliteal	0	0.008730548403132234	-4.732158209950539
random_14	1	0	63	32	Infra-popliteal artery_Control 25	Infrapopliteal	0	0.002010062902253381	-6.207577176957499
random_15	1	0	63	32	Carotid artery_10	Carotid	1	0.9902770690544781	4.623497661080605
random_15	1	0	63	32	Carotid artery_16	Carotid	1	0.9319112298433265	2.616425265893986
random_15	1	0	63	32	Carotid artery_33	Carotid	1	0.8991189006415438	2.187472695222116
random_15	1	0	63	32	Carotid artery_37	Carotid	1	0.8340866182849108	1.6148714005444837
random_15	1	0	63	32	Carotid artery_42	Carotid	1	0.9858123821054664	4.241096449702496
random_15	1	0	63	32	Carotid artery_6	Carotid	1	0.9893549371952122	4.531956953907221
random_15	1	0	63	32	Carotid artery_70	Carotid	1	0.8054598096374489	1.4207745304793145
random_15	1	0	63	32	Carotid artery_82	Carotid	1	0.8673917883152981	1.8780917602713152
random_15	1	0	63	32	Carotid artery_92	Carotid	1	0.8594481280740678	1.8107138558804081
random_15	1	0	63	32	Carotid artery_Control 10	Carotid	0	0.10656464359099681	-2.1263222001659003
random_15	1	0	63	32	Carotid artery_Control 12	Carotid	0	0.02491338899534959	-3.667120929239479
random_15	1	0	63	32	Carotid artery_Control 14	Carotid	0	0.029631999904560974	-3.488820525849178
random_15	1	0	63	32	Carotid artery_Control 16	Carotid	0	0.006299340618309406	-5.060991049639788
random_15	1	0	63	32	Femoral artery_1	Femoral	1	0.9884157197352813	4.446454348738763
random_15	1	0	63	32	Femoral artery_11	Femoral	1	0.8138159147290578	1.4749983014103858
random_15	1	0	63	32	Femoral artery_12	Femoral	1	0.9519117861370894	2.9854352558264585
random_15	1	0	63	32	Femoral artery_16	Femoral	1	0.7929096740860969	1.3425542559331443
random_15	1	0	63	32	Femoral artery_18	Femoral	1	0.9382186601648035	2.7203816605667073
random_15	1	0	63	32	Femoral artery_22	Femoral	1	0.5988207287360232	0.4005538811604775
random_15	1	0	63	32	Femoral artery_27	Femoral	1	0.9526031498867358	3.0006426217955924
random_15	1	0	63	32	Femoral artery_31	Femoral	1	0.9393070949688459	2.7393156650152344
random_15	1	0	63	32	Femoral artery_Control 05	Femoral	0	0.04144604900303967	-3.1410332903559115
random_15	1	0	63	32	Femoral artery_Control 08	Femoral	0	0.0343167797742094	-3.337201410264333
random_15	1	0	63	32	Femoral artery_Control 22	Femoral	0	0.027243796740620854	-3.575307636229141
random_15	1	0	63	32	Infra-popliteal artery_17	Infrapopliteal	1	0.8083846564707302	1.4395480618481047
random_15	1	0	63	32	Infra-popliteal artery_20	Infrapopliteal	1	0.804199597791648	1.4127517100544846
random_15	1	0	63	32	Infra-popliteal artery_3	Infrapopliteal	1	0.8011344440832295	1.3933997802844695
random_15	1	0	63	32	Infra-popliteal artery_7	Infrapopliteal	1	0.9149769994260358	2.3759771128463614
random_15	1	0	63	32	Infra-popliteal artery_8	Infrapopliteal	1	0.9543162005710624	3.0392513268932033
random_15	1	0	63	32	Infra-popliteal artery_Control 08	Infrapopliteal	0	0.030711804027815644	-3.4519149068218504
random_15	1	0	63	32	Infra-popliteal artery_Control 16	Infrapopliteal	0	0.003420860878626616	-5.674436315285338
random_15	1	0	63	32	Infra-popliteal artery_Control 25	Infrapopliteal	0	0.003314515039759097	-5.7061239385153995
random_16	1	0	63	32	Carotid artery_10	Carotid	1	0.983069042753276	4.061535618463999
random_16	1	0	63	32	Carotid artery_16	Carotid	1	0.9737614515047245	3.613936711271195
random_16	1	0	63	32	Carotid artery_33	Carotid	1	0.962136620528882	3.235172053654855
random_16	1	0	63	32	Carotid artery_37	Carotid	1	0.9382368885957216	2.7206961801962173
random_16	1	0	63	32	Carotid artery_42	Carotid	1	0.9664286767032626	3.3599352712391903
random_16	1	0	63	32	Carotid artery_6	Carotid	1	0.982595294490235	4.033456729631436
random_16	1	0	63	32	Carotid artery_70	Carotid	1	0.9267396567048864	2.5376532378202956
random_16	1	0	63	32	Carotid artery_82	Carotid	1	0.9464239688747109	2.8715888511481054
random_16	1	0	63	32	Carotid artery_92	Carotid	1	0.9487226463705558	2.9178672920735576
random_16	1	0	63	32	Carotid artery_Control 10	Carotid	0	0.13093813532184878	-1.8926893511805327
random_16	1	0	63	32	Carotid artery_Control 12	Carotid	0	0.03210338440271975	-3.4061638218190793
random_16	1	0	63	32	Carotid artery_Control 14	Carotid	0	0.01883594275363454	-3.952972787111979
random_16	1	0	63	32	Carotid artery_Control 16	Carotid	0	0.001033913558022965	-6.873369657566141
random_16	1	0	63	32	Femoral artery_1	Femoral	1	0.9938615713284478	5.087029139979812
random_16	1	0	63	32	Femoral artery_11	Femoral	1	0.8650542770004448	1.8579196072019346
random_16	1	0	63	32	Femoral artery_12	Femoral	1	0.9393786519028865	2.7405715382176785
random_16	1	0	63	32	Femoral artery_16	Femoral	1	0.8487974277900237	1.7252000813161008
random_16	1	0	63	32	Femoral artery_18	Femoral	1	0.985277214549231	4.203526713275328
random_16	1	0	63	32	Femoral artery_22	Femoral	1	0.9176788734417958	2.411219741815211
random_16	1	0	63	32	Femoral artery_27	Femoral	1	0.9697599098701457	3.467879993471107
random_16	1	0	63	32	Femoral artery_31	Femoral	1	0.9489055867632923	2.921634145356112
random_16	1	0	63	32	Femoral artery_Control 05	Femoral	0	0.02954656341520801	-3.4917959828651792
random_16	1	0	63	32	Femoral artery_Control 08	Femoral	0	0.052521257109017706	-2.892586516797957
random_16	1	0	63	32	Femoral artery_Control 22	Femoral	0	0.016620088161962622	-4.0803834335310265
random_16	1	0	63	32	Infra-popliteal artery_17	Infrapopliteal	1	0.767033551564524	1.191636099235716
random_16	1	0	63	32	Infra-popliteal artery_20	Infrapopliteal	1	0.7562936820410365	1.1324658836087704
random_16	1	0	63	32	Infra-popliteal artery_3	Infrapopliteal	1	0.8609657999265089	1.82333483573802
random_16	1	0	63	32	Infra-popliteal artery_7	Infrapopliteal	1	0.9101028634196408	2.314891540041259
random_16	1	0	63	32	Infra-popliteal artery_8	Infrapopliteal	1	0.929163680263604	2.573913053236997
random_16	1	0	63	32	Infra-popliteal artery_Control 08	Infrapopliteal	0	0.02650863977737272	-3.6034182406179736
random_16	1	0	63	32	Infra-popliteal artery_Control 16	Infrapopliteal	0	0.0011608230588664573	-6.757464494622375
random_16	1	0	63	32	Infra-popliteal artery_Control 25	Infrapopliteal	0	0.0006264454574131635	-7.3748222048585355
random_17	1	0	63	32	Carotid artery_10	Carotid	1	0.9897371168720794	4.568905562466403
random_17	1	0	63	32	Carotid artery_16	Carotid	1	0.9824194175032078	4.023223296802239
random_17	1	0	63	32	Carotid artery_33	Carotid	1	0.8947230864626116	2.1399201193570536
random_17	1	0	63	32	Carotid artery_37	Carotid	1	0.9720742953853063	3.54988466008678
random_17	1	0	63	32	Carotid artery_42	Carotid	1	0.9861696053827851	4.266959674692031
random_17	1	0	63	32	Carotid artery_6	Carotid	1	0.9924500195673137	4.878631681614365
random_17	1	0	63	32	Carotid artery_70	Carotid	1	0.8800922443963426	1.9933039812810394
random_17	1	0	63	32	Carotid artery_82	Carotid	1	0.8677018060215598	1.8807896941155289
random_17	1	0	63	32	Carotid artery_92	Carotid	1	0.8854009354557159	2.0446009353745795
random_17	1	0	63	32	Carotid artery_Control 10	Carotid	0	0.16332715577284526	-1.6336778470464999
random_17	1	0	63	32	Carotid artery_Control 12	Carotid	0	0.14128861841154372	-1.8046281346897681
random_17	1	0	63	32	Carotid artery_Control 14	Carotid	0	0.0024075583055990922	-6.026731735133687
random_17	1	0	63	32	Carotid artery_Control 16	Carotid	0	0.00024254973653175914	-8.324061190360167
random_17	1	0	63	32	Femoral artery_1	Femoral	1	0.9915783998461531	4.768498164568529
random_17	1	0	63	32	Femoral artery_11	Femoral	1	0.8261717842400154	1.5587351773333553
random_17	1	0	63	32	Femoral artery_12	Femoral	1	0.7844978065842619	1.2920726884728586
random_17	1	0	63	32	Femoral artery_16	Femoral	1	0.621138876432921	0.4943849811304377
random_17	1	0	63	32	Femoral artery_18	Femoral	1	0.965889754577663	3.3434519105730103
random_17	1	0	63	32	Femoral artery_22	Femoral	1	0.61090668323995	0.45112501589294174
random_17	1	0	63	32	Femoral artery_27	Femoral	1	0.8156026198596386	1.4868341473422495
random_17	1	0	63	32	Femoral artery_31	Femoral	1	0.8339526012967186	1.6139032858096523
random_17	1	0	63	32	Femoral artery_Control 05	Femoral	0	0.010766220254260666	-4.520517205365953
random_17	1	0	63	32	Femoral artery_Control 08	Femoral	0	0.013885537484155712	-4.26292460590175
random_17	1	0	63	32	Femoral artery_Control 22	Femoral	0	0.03341626234732658	-3.3647252568777364
random_17	1	0	63	32	Infra-popliteal artery_17	Infrapopliteal	1	0.6212661485419991	0.4949258512018804
random_17	1	0	63	32	Infra-popliteal artery_20	Infrapopliteal	1	0.9268068225933164	2.5386429421859957
random_17	1	0	63	32	Infra-popliteal artery_3	Infrapopliteal	1	0.8257263374140382	1.5556365708045872
random_17	1	0	63	32	Infra-popliteal artery_7	Infrapopliteal	1	0.7519630327528726	1.109109367631434
random_17	1	0	63	32	Infra-popliteal artery_8	Infrapopliteal	1	0.9584985208294495	3.139638950005247
random_17	1	0	63	32	Infra-popliteal artery_Control 08	Infrapopliteal	0	0.1438138491665368	-1.7839680692473572
random_17	1	0	63	32	Infra-popliteal artery_Control 16	Infrapopliteal	0	0.0004855873205955988	-7.629665724103417
random_17	1	0	63	32	Infra-popliteal artery_Control 25	Infrapopliteal	0	0.0003034844339551277	-8.099876706736323
random_18	1	0	63	32	Carotid artery_10	Carotid	1	0.981956341398167	3.996752549452823
random_18	1	0	63	32	Carotid artery_16	Carotid	1	0.9450255710932058	2.844343838333427
random_18	1	0	63	32	Carotid artery_33	Carotid	1	0.924983964943887	2.51207451073401
random_18	1	0	63	32	Carotid artery_37	Carotid	1	0.9660840586042418	3.349365696098293
random_18	1	0	63	32	Carotid artery_42	Carotid	1	0.9889007747819499	4.4897186920477195
random_18	1	0	63	32	Carotid artery_6	Carotid	1	0.9796698988467366	3.8751130738162947
random_18	1	0	63	32	Carotid artery_70	Carotid	1	0.8219535780891933	1.5296396055752812
random_18	1	0	63	32	Carotid artery_82	Carotid	1	0.941289687175904	2.774635544200386
random_18	1	0	63	32	Carotid artery_92	Carotid	1	0.9047372155513926	2.2510053070450446
random_18	1	0	63	32	Carotid artery_Control 10	Carotid	0	0.1838239550999646	-1.4906515391389508
random_18	1	0	63	32	Carotid artery_Control 12	Carotid	0	0.051120119237855075	-2.921104073483871
random_18	1	0	63	32	Carotid artery_Control 14	Carotid	0	0.0015832524548728116	-6.446689524917823
random_18	1	0	63	32	Carotid artery_Control 16	Carotid	0	0.001354012896705447	-6.603327649243706
random_18	1	0	63	32	Femoral artery_1	Femoral	1	0.9910823677582566	4.710767179071766
random_18	1	0	63	32	Femoral artery_11	Femoral	1	0.8028384421369984	1.4041300175267175
random_18	1	0	63	32	Femoral artery_12	Femoral	1	0.9596826822050208	3.169821591843558
random_18	1	0	63	32	Femoral artery_16	Femoral	1	0.8872742895668637	2.063196640745758
random_18	1	0	63	32	Femoral artery_18	Femoral	1	0.9872354253232396	4.348234806501722
random_18	1	0	63	32	Femoral artery_22	Femoral	1	0.7657935334760386	1.1847095329645443
random_18	1	0	63	32	Femoral artery_27	Femoral	1	0.9547371657576021	3.0489498239021193
random_18	1	0	63	32	Femoral artery_31	Femoral	1	0.9710826375699387	3.513969379452007
random_18	1	0	63	32	Femoral artery_Control 05	Femoral	0	0.03821914668136782	-3.2254500094434677
random_18	1	0	63	32	Femoral artery_Control 08	Femoral	0	0.06265145857076097	-2.7054682266559773
random_18	1	0	63	32	Femoral artery_Control 22	Femoral	0	0.01737535533863479	-4.035174358105859
random_18	1	0	63	32	Infra-popliteal artery_17	Infrapopliteal	1	0.8874030697515876	2.06448484531716
random_18	1	0	63	32	Infra-popliteal artery_20	Infrapopliteal	1	0.8602198115733724	1.8171168453706328
random_18	1	0	63	32	Infra-popliteal artery_3	Infrapopliteal	1	0.8171598182173225	1.4972222439825014
random_18	1	0	63	32	Infra-popliteal artery_7	Infrapopliteal	1	0.8282075682253515	1.5729768531854569
random_18	1	0	63	32	Infra-popliteal artery_8	Infrapopliteal	1	0.855640691945159	1.7795451490491636
random_18	1	0	63	32	Infra-popliteal artery_Control 08	Infrapopliteal	0	0.06210804620727438	-2.7147592054160614
random_18	1	0	63	32	Infra-popliteal artery_Control 16	Infrapopliteal	0	0.0004681369116735296	-7.666281511997028
random_18	1	0	63	32	Infra-popliteal artery_Control 25	Infrapopliteal	0	0.0008806468630080869	-7.033972814064465
random_19	1	0	63	32	Carotid artery_10	Carotid	1	0.9808495740120982	3.9360941481921587
random_19	1	0	63	32	Carotid artery_16	Carotid	1	0.9738067615785829	3.6157115852813324
random_19	1	0	63	32	Carotid artery_33	Carotid	1	0.9780556852838237	3.7970585110123625
random_19	1	0	63	32	Carotid artery_37	Carotid	1	0.9337899552089758	2.646419340145424
random_19	1	0	63	32	Carotid artery_42	Carotid	1	0.9774257557037324	3.768112712236313
random_19	1	0	63	32	Carotid artery_6	Carotid	1	0.970169473791103	3.481938532855957
random_19	1	0	63	32	Carotid artery_70	Carotid	1	0.9257645142232489	2.523377617190463
random_19	1	0	63	32	Carotid artery_82	Carotid	1	0.8911705260328262	2.1027535982323093
random_19	1	0	63	32	Carotid artery_92	Carotid	1	0.9454250092639251	2.8520588389521806
random_19	1	0	63	32	Carotid artery_Control 10	Carotid	0	0.09421654547633972	-2.2632044566494307
random_19	1	0	63	32	Carotid artery_Control 12	Carotid	0	0.01790201060902329	-4.004778057841524
random_19	1	0	63	32	Carotid artery_Control 14	Carotid	0	0.0102232267569993	-4.572817171539994
random_19	1	0	63	32	Carotid artery_Control 16	Carotid	0	0.007885362602514354	-4.834830456774738
random_19	1	0	63	32	Femoral artery_1	Femoral	1	0.9603235308680935	3.186511944120758
random_19	1	0	63	32	Femoral artery_11	Femoral	1	0.7869339558405892	1.3065421418900791
random_19	1	0	63	32	Femoral artery_12	Femoral	1	0.7054291579537154	0.8732868278884628
random_19	1	0	63	32	Femoral artery_16	Femoral	1	0.8184247720833309	1.5057114363863668
random_19	1	0	63	32	Femoral artery_18	Femoral	1	0.9443711535215161	2.831817371706666
random_19	1	0	63	32	Femoral artery_22	Femoral	1	0.5203816629417733	0.08157185306017758
random_19	1	0	63	32	Femoral artery_27	Femoral	1	0.8998991128750526	2.1961041115665063
random_19	1	0	63	32	Femoral artery_31	Femoral	1	0.9091414071899023	2.3031962727848008
random_19	1	0	63	32	Femoral artery_Control 05	Femoral	0	0.029967812531258284	-3.477205363852916
random_19	1	0	63	32	Femoral artery_Control 08	Femoral	0	0.015449115467815964	-4.154633831972645
random_19	1	0	63	32	Femoral artery_Control 22	Femoral	0	0.023191596262904842	-3.7405005430900324
random_19	1	0	63	32	Infra-popliteal artery_17	Infrapopliteal	1	0.9011563348145852	2.210139292676285
random_19	1	0	63	32	Infra-popliteal artery_20	Infrapopliteal	1	0.8697475739084041	1.8987287177325674
random_19	1	0	63	32	Infra-popliteal artery_3	Infrapopliteal	1	0.9235672888406952	2.4918328987585174
random_19	1	0	63	32	Infra-popliteal artery_7	Infrapopliteal	1	0.8630295293998734	1.840683548116757
random_19	1	0	63	32	Infra-popliteal artery_8	Infrapopliteal	1	0.9183009226090094	2.419482430153088
random_19	1	0	63	32	Infra-popliteal artery_Control 08	Infrapopliteal	0	0.06048315063422918	-2.743000928755108
random_19	1	0	63	32	Infra-popliteal artery_Control 16	Infrapopliteal	0	0.0021093362055822303	-6.159270411511677
random_19	1	0	63	32	Infra-popliteal artery_Control 25	Infrapopliteal	0	0.0022651576556527637	-6.08784319031878
random_20	1	0	63	32	Carotid artery_10	Carotid	1	0.9884383315435709	4.448431071799812
random_20	1	0	63	32	Carotid artery_16	Carotid	1	0.9554038768585468	3.064487228617466
random_20	1	0	63	32	Carotid artery_33	Carotid	1	0.9208798614692261	2.4543621459663227
random_20	1	0	63	32	Carotid artery_37	Carotid	1	0.8458937890093	1.7027517603682842
random_20	1	0	63	32	Carotid artery_42	Carotid	1	0.9864196265090315	4.2854562239927425
random_20	1	0	63	32	Carotid artery_6	Carotid	1	0.9581773629212277	3.1315951497333514
random_20	1	0	63	32	Carotid artery_70	Carotid	1	0.8719024646753325	1.9178855967434858
random_20	1	0	63	32	Carotid artery_82	Carotid	1	0.9183848172217919	2.420601185537118
random_20	1	0	63	32	Carotid artery_92	Carotid	1	0.9253547294356799	2.5174299881001767
random_20	1	0	63	32	Carotid artery_Control 10	Carotid	0	0.4359436030844215	-0.25764135677140276
random_20	1	0	63	32	Carotid artery_Control 12	Carotid	0	0.11641043854476925	-2.0268704483259197
random_20	1	0	63	32	Carotid artery_Control 14	Carotid	0	0.0002529604784339478	-8.28202430068427
random_20	1	0	63	32	Carotid artery_Control 16	Carotid	0	0.0013573901577366803	-6.600833112294815
random_20	1	0	63	32	Femoral artery_1	Femoral	1	0.9922444165607568	4.851556436854945
random_20	1	0	63	32	Femoral artery_11	Femoral	1	0.7569811411987768	1.1361992920113007
random_20	1	0	63	32	Femoral artery_12	Femoral	1	0.8268489973885267	1.5634580262748146
random_20	1	0	63	32	Femoral artery_16	Femoral	1	0.7057529501093335	0.8748455270001572
random_20	1	0	63	32	Femoral artery_18	Femoral	1	0.9815183043841076	3.9723198468294725
random_20	1	0	63	32	Femoral artery_22	Femoral	1	0.5455852265050716	0.18284864967147232
random_20	1	0	63	32	Femoral artery_27	Femoral	1	0.8211024339913404	1.5238344839115658
random_20	1	0	63	32	Femoral artery_31	Femoral	1	0.8391305161571484	1.6517728790773583
random_20	1	0	63	32	Femoral artery_Control 05	Femoral	0	0.1767860563196774	-1.5382758426403327
random_20	1	0	63	32	Femoral artery_Control 08	Femoral	0	0.05489590001172078	-2.8458564154428765
random_20	1	0	63	32	Femoral artery_Control 22	Femoral	0	0.03335227809477517	-3.366708050367723
random_20	1	0	63	32	Infra-popliteal artery_17	Infrapopliteal	1	0.6306064768578508	0.5348194838455287
random_20	1	0	63	32	Infra-popliteal artery_20	Infrapopliteal	1	0.7636727209529126	1.1729217017077345
random_20	1	0	63	32	Infra-popliteal artery_3	Infrapopliteal	1	0.9223613270325939	2.474871375585528
random_20	1	0	63	32	Infra-popliteal artery_7	Infrapopliteal	1	0.7007267772233715	0.850761104916907
random_20	1	0	63	32	Infra-popliteal artery_8	Infrapopliteal	1	0.5861179292122141	0.3479399336421758
random_20	1	0	63	32	Infra-popliteal artery_Control 08	Infrapopliteal	0	0.2844539910580704	-0.9224743782446834
random_20	1	0	63	32	Infra-popliteal artery_Control 16	Infrapopliteal	0	0.0014067220156794406	-6.565085380359032
random_20	1	0	63	32	Infra-popliteal artery_Control 25	Infrapopliteal	0	0.001466432752415147	-6.523455017417874
next200	1	1	63	32	Carotid artery_22	Carotid	1	0.9609841840784814	3.2039908506889687
next200	1	1	63	32	Carotid artery_26	Carotid	1	0.9627303884769952	3.2515951120495847
next200	1	1	63	32	Carotid artery_29	Carotid	1	0.9698645234350984	3.471453294039205
next200	1	1	63	32	Carotid artery_32	Carotid	1	0.9396862402589253	2.745985766806468
next200	1	1	63	32	Carotid artery_40	Carotid	1	0.9750440953606594	3.665372242896476
next200	1	1	63	32	Carotid artery_44	Carotid	1	0.9759430081705807	3.7029785165815774
next200	1	1	63	32	Carotid artery_48	Carotid	1	0.9729088995849794	3.581085173439761
next200	1	1	63	32	Carotid artery_5	Carotid	1	0.9767128823591086	3.736292415322848
next200	1	1	63	32	Carotid artery_91	Carotid	1	0.9893032192994202	4.527058049349407
next200	1	1	63	32	Carotid artery_Control 19	Carotid	0	0.000555261564468761	-7.495515852128472
next200	1	1	63	32	Carotid artery_Control 22	Carotid	0	0.11721817295370882	-2.0190411641320782
next200	1	1	63	32	Carotid artery_Control 27	Carotid	0	0.06309539623573926	-2.697933659700284
next200	1	1	63	32	Femoral artery_15	Femoral	1	0.7561583997196438	1.1317320423649544
next200	1	1	63	32	Femoral artery_17	Femoral	1	0.9763402546234436	3.720036050475342
next200	1	1	63	32	Femoral artery_2	Femoral	1	0.7486578254497056	1.0914667813000307
next200	1	1	63	32	Femoral artery_20	Femoral	1	0.9598845826661839	3.175052318257692
next200	1	1	63	32	Femoral artery_25	Femoral	1	0.4072279470107534	-0.37543683376089143
next200	1	1	63	32	Femoral artery_29	Femoral	1	0.6940106684450496	0.8189370956427553
next200	1	1	63	32	Femoral artery_32	Femoral	1	0.8677778416979904	1.8814522138181067
next200	1	1	63	32	Femoral artery_40	Femoral	1	0.8171804670471864	1.4973604528268694
next200	1	1	63	32	Femoral artery_43	Femoral	1	0.33941594244398504	-0.6658980552560442
next200	1	1	63	32	Femoral artery_Control 06	Femoral	0	0.0003142041002378308	-8.065153528984904
next200	1	1	63	32	Femoral artery_Control 11	Femoral	0	0.04538918087554986	-3.0460299682389875
next200	1	1	63	32	Femoral artery_Control 26	Femoral	0	0.0003272293209234277	-8.024522062754276
next200	1	1	63	32	Infra-popliteal artery_10	Infrapopliteal	1	0.9079428129854115	2.2887714134025967
next200	1	1	63	32	Infra-popliteal artery_11	Infrapopliteal	1	0.8607568371606046	1.8215902677412426
next200	1	1	63	32	Infra-popliteal artery_19	Infrapopliteal	1	0.5534180252638436	0.21449066117690854
next200	1	1	63	32	Infra-popliteal artery_4	Infrapopliteal	1	0.6657147892285409	0.6888667813599032
next200	1	1	63	32	Infra-popliteal artery_Control 01	Infrapopliteal	0	0.015520211132037729	-4.149970250000742
next200	1	1	63	32	Infra-popliteal artery_Control 18	Infrapopliteal	0	5.035654092137732e-05	-9.896331680364202
next200	1	1	63	32	Infra-popliteal artery_Control 19	Infrapopliteal	0	0.00047220217595322206	-7.657631011507176
next200	1	1	63	32	Infra-popliteal artery_Control 23	Infrapopliteal	0	0.007678078539351911	-4.861678246573644
random_01	1	1	63	32	Carotid artery_22	Carotid	1	0.9601110391166408	3.1809493274938845
random_01	1	1	63	32	Carotid artery_26	Carotid	1	0.9046278828630239	2.2497374174489266
random_01	1	1	63	32	Carotid artery_29	Carotid	1	0.939591650192809	2.7443180289629945
random_01	1	1	63	32	Carotid artery_32	Carotid	1	0.8972115837800765	2.166619049610795
random_01	1	1	63	32	Carotid artery_40	Carotid	1	0.9240981826884666	2.499377696704113
random_01	1	1	63	32	Carotid artery_44	Carotid	1	0.9602334134111031	3.18414936713533
random_01	1	1	63	32	Carotid artery_48	Carotid	1	0.9451158361515728	2.846082645506676
random_01	1	1	63	32	Carotid artery_5	Carotid	1	0.9470006613955411	2.883020357284071
random_01	1	1	63	32	Carotid artery_91	Carotid	1	0.9922856761500314	4.856932204805335
random_01	1	1	63	32	Carotid artery_Control 19	Carotid	0	0.00043190217573025035	-7.746879444959245
random_01	1	1	63	32	Carotid artery_Control 22	Carotid	0	0.06372533125701153	-2.6873267344658403
random_01	1	1	63	32	Carotid artery_Control 27	Carotid	0	0.07600092821746819	-2.4979655134773324
random_01	1	1	63	32	Femoral artery_15	Femoral	1	0.7883126855910442	1.3147845664198339
random_01	1	1	63	32	Femoral artery_17	Femoral	1	0.9837847962660767	4.105457865937013
random_01	1	1	63	32	Femoral artery_2	Femoral	1	0.5932781317500184	0.37753373246804467
random_01	1	1	63	32	Femoral artery_20	Femoral	1	0.9692638310959589	3.451096745017086
random_01	1	1	63	32	Femoral artery_25	Femoral	1	0.42940165447431683	-0.284292800812602
random_01	1	1	63	32	Femoral artery_29	Femoral	1	0.891055975312408	2.1015730331706313
random_01	1	1	63	32	Femoral artery_32	Femoral	1	0.9093261821519926	2.305435218220804
random_01	1	1	63	32	Femoral artery_40	Femoral	1	0.8490789411686047	1.727395252424792
random_01	1	1	63	32	Femoral artery_43	Femoral	1	0.47256312052457355	-0.10985787200474054
random_01	1	1	63	32	Femoral artery_Control 06	Femoral	0	0.00020575777054218351	-8.488605173266478
random_01	1	1	63	32	Femoral artery_Control 11	Femoral	0	0.147936469776292	-1.7508781667015647
random_01	1	1	63	32	Femoral artery_Control 26	Femoral	0	0.002757414247206596	-5.89070068242448
random_01	1	1	63	32	Infra-popliteal artery_10	Infrapopliteal	1	0.7929823228721035	1.342996743553845
random_01	1	1	63	32	Infra-popliteal artery_11	Infrapopliteal	1	0.8168611079945906	1.4952242402789044
random_01	1	1	63	32	Infra-popliteal artery_19	Infrapopliteal	1	0.8536978371809025	1.7639032191787378
random_01	1	1	63	32	Infra-popliteal artery_4	Infrapopliteal	1	0.6359443573951414	0.557804350887126
random_01	1	1	63	32	Infra-popliteal artery_Control 01	Infrapopliteal	0	0.01573478272145	-4.136021668683782
random_01	1	1	63	32	Infra-popliteal artery_Control 18	Infrapopliteal	0	0.00018484170870464669	-8.595825868974549
random_01	1	1	63	32	Infra-popliteal artery_Control 19	Infrapopliteal	0	0.0028409433724842963	-5.8607741220449565
random_01	1	1	63	32	Infra-popliteal artery_Control 23	Infrapopliteal	0	0.005869844910115454	-5.132039926091881
random_02	1	1	63	32	Carotid artery_22	Carotid	1	0.9669750487872882	3.3769093192947506
random_02	1	1	63	32	Carotid artery_26	Carotid	1	0.8892757010704356	2.0833639942208686
random_02	1	1	63	32	Carotid artery_29	Carotid	1	0.9404913806149835	2.760281318341806
random_02	1	1	63	32	Carotid artery_32	Carotid	1	0.9547513374972861	3.0492778152340696
random_02	1	1	63	32	Carotid artery_40	Carotid	1	0.9451882969665738	2.8474804335365578
random_02	1	1	63	32	Carotid artery_44	Carotid	1	0.9706812816440318	3.499772013390237
random_02	1	1	63	32	Carotid artery_48	Carotid	1	0.9365237139634293	2.691508455561402
random_02	1	1	63	32	Carotid artery_5	Carotid	1	0.966321633602768	3.3566410482831013
random_02	1	1	63	32	Carotid artery_91	Carotid	1	0.9940091168438605	5.111507538809638
random_02	1	1	63	32	Carotid artery_Control 19	Carotid	0	0.0006606844490467675	-7.321573313495016
random_02	1	1	63	32	Carotid artery_Control 22	Carotid	0	0.07449007130061307	-2.5196790145147774
random_02	1	1	63	32	Carotid artery_Control 27	Carotid	0	0.07845956776946418	-2.4634632208485057
random_02	1	1	63	32	Femoral artery_15	Femoral	1	0.765716994972457	1.1842828354243342
random_02	1	1	63	32	Femoral artery_17	Femoral	1	0.9723491077702257	3.560056908193361
random_02	1	1	63	32	Femoral artery_2	Femoral	1	0.860549994428683	1.819865559216281
random_02	1	1	63	32	Femoral artery_20	Femoral	1	0.9342861151751813	2.6544724845650953
random_02	1	1	63	32	Femoral artery_25	Femoral	1	0.6532478356774981	0.633346290321083
random_02	1	1	63	32	Femoral artery_29	Femoral	1	0.7920440323545067	1.3372906233972826
random_02	1	1	63	32	Femoral artery_32	Femoral	1	0.9418873552389503	2.7855024089383194
random_02	1	1	63	32	Femoral artery_40	Femoral	1	0.8941281849113586	2.1336200777524748
random_02	1	1	63	32	Femoral artery_43	Femoral	1	0.745862084651728	1.0766636165179215
random_02	1	1	63	32	Femoral artery_Control 06	Femoral	0	0.0008444406751473544	-7.075991275261305
random_02	1	1	63	32	Femoral artery_Control 11	Femoral	0	0.05717442990858234	-2.80277452326384
random_02	1	1	63	32	Femoral artery_Control 26	Femoral	0	0.001774684217957378	-6.332356516422319
random_02	1	1	63	32	Infra-popliteal artery_10	Infrapopliteal	1	0.8277475420866321	1.5697470277865115
random_02	1	1	63	32	Infra-popliteal artery_11	Infrapopliteal	1	0.8488791059675121	1.7258366411549044
random_02	1	1	63	32	Infra-popliteal artery_19	Infrapopliteal	1	0.7898754979606869	1.3241751136279367
random_02	1	1	63	32	Infra-popliteal artery_4	Infrapopliteal	1	0.781802716493724	1.276202804255918
random_02	1	1	63	32	Infra-popliteal artery_Control 01	Infrapopliteal	0	0.014867718128337605	-4.193583634493256
random_02	1	1	63	32	Infra-popliteal artery_Control 18	Infrapopliteal	0	0.00032453742321089484	-8.032785112607288
random_02	1	1	63	32	Infra-popliteal artery_Control 19	Infrapopliteal	0	0.0011130721313563382	-6.799517708685458
random_02	1	1	63	32	Infra-popliteal artery_Control 23	Infrapopliteal	0	0.01898457325249123	-3.944961469684318
random_03	1	1	63	32	Carotid artery_22	Carotid	1	0.930332737294961	2.591811785361337
random_03	1	1	63	32	Carotid artery_26	Carotid	1	0.7048973351038105	0.8707288558485002
random_03	1	1	63	32	Carotid artery_29	Carotid	1	0.9659789223886793	3.3461617522172333
random_03	1	1	63	32	Carotid artery_32	Carotid	1	0.8890938004597496	2.0815179474059913
random_03	1	1	63	32	Carotid artery_40	Carotid	1	0.9320122792454095	2.618018878023103
random_03	1	1	63	32	Carotid artery_44	Carotid	1	0.965211364530008	3.3230563414647576
random_03	1	1	63	32	Carotid artery_48	Carotid	1	0.9278345946772019	2.553892697989779
random_03	1	1	63	32	Carotid artery_5	Carotid	1	0.9586661621512961	3.1438614210254543
random_03	1	1	63	32	Carotid artery_91	Carotid	1	0.9822130996710119	4.011346040796994
random_03	1	1	63	32	Carotid artery_Control 19	Carotid	0	0.000679353004505137	-7.293690092816989
random_03	1	1	63	32	Carotid artery_Control 22	Carotid	0	0.2677790936508633	-1.0059198898781834
random_03	1	1	63	32	Carotid artery_Control 27	Carotid	0	0.06690157566995056	-2.6352881681266567
random_03	1	1	63	32	Femoral artery_15	Femoral	1	0.7367015648415436	1.0288947545136284
random_03	1	1	63	32	Femoral artery_17	Femoral	1	0.9455059023447473	2.8536277347428194
random_03	1	1	63	32	Femoral artery_2	Femoral	1	0.6884181243389779	0.7927342452958248
random_03	1	1	63	32	Femoral artery_20	Femoral	1	0.8178698273497921	1.5019815229097722
random_03	1	1	63	32	Femoral artery_25	Femoral	1	0.764702275197369	1.1786349489872543
random_03	1	1	63	32	Femoral artery_29	Femoral	1	0.6573447090362973	0.6514835929616729
random_03	1	1	63	32	Femoral artery_32	Femoral	1	0.9647497081437718	3.30939488906431
random_03	1	1	63	32	Femoral artery_40	Femoral	1	0.7722034166457044	1.2207949559250628
random_03	1	1	63	32	Femoral artery_43	Femoral	1	0.4128959767340885	-0.35200632690325234
random_03	1	1	63	32	Femoral artery_Control 06	Femoral	0	0.0007138442591983425	-7.244131644622011
random_03	1	1	63	32	Femoral artery_Control 11	Femoral	0	0.02265982978688817	-3.764241025796763
random_03	1	1	63	32	Femoral artery_Control 26	Femoral	0	0.0007811605999940514	-7.153948329604199
random_03	1	1	63	32	Infra-popliteal artery_10	Infrapopliteal	1	0.8762784564615751	1.9576504892972881
random_03	1	1	63	32	Infra-popliteal artery_11	Infrapopliteal	1	0.9303595622423164	2.592225736604237
random_03	1	1	63	32	Infra-popliteal artery_19	Infrapopliteal	1	0.6057584408974175	0.42951747862030476
random_03	1	1	63	32	Infra-popliteal artery_4	Infrapopliteal	1	0.5913898863271451	0.36971407194192674
random_03	1	1	63	32	Infra-popliteal artery_Control 01	Infrapopliteal	0	0.05990086632940302	-2.7532943631100104
random_03	1	1	63	32	Infra-popliteal artery_Control 18	Infrapopliteal	0	0.0001226420660839251	-9.006117827217572
random_03	1	1	63	32	Infra-popliteal artery_Control 19	Infrapopliteal	0	0.003520938608710939	-5.6455005230137205
random_03	1	1	63	32	Infra-popliteal artery_Control 23	Infrapopliteal	0	0.01330003316752652	-4.306599479224935
random_04	1	1	63	32	Carotid artery_22	Carotid	1	0.9702442447959744	3.4845252730418523
random_04	1	1	63	32	Carotid artery_26	Carotid	1	0.9217010170568691	2.4656862807762576
random_04	1	1	63	32	Carotid artery_29	Carotid	1	0.9852266846152697	4.200049212522286
random_04	1	1	63	32	Carotid artery_32	Carotid	1	0.9328561987453632	2.6314144543607525
random_04	1	1	63	32	Carotid artery_40	Carotid	1	0.9486691972929268	2.916769142923014
random_04	1	1	63	32	Carotid artery_44	Carotid	1	0.926895006420142	2.5399436214200084
random_04	1	1	63	32	Carotid artery_48	Carotid	1	0.9630113124959886	3.259453036108867
random_04	1	1	63	32	Carotid artery_5	Carotid	1	0.9203607206292006	2.4472582502658256
random_04	1	1	63	32	Carotid artery_91	Carotid	1	0.9975941811365613	6.027456232121905
random_04	1	1	63	32	Carotid artery_Control 19	Carotid	0	0.0002260044031658169	-8.394730045901182
random_04	1	1	63	32	Carotid artery_Control 22	Carotid	0	0.1665999740567983	-1.609918176106473
random_04	1	1	63	32	Carotid artery_Control 27	Carotid	0	0.0337350202527675	-3.354901628325988
random_04	1	1	63	32	Femoral artery_15	Femoral	1	0.7490350502262374	1.0934724914067306
random_04	1	1	63	32	Femoral artery_17	Femoral	1	0.9780677394310338	3.7976202926206297
random_04	1	1	63	32	Femoral artery_2	Femoral	1	0.5848148049082541	0.34257055038324496
random_04	1	1	63	32	Femoral artery_20	Femoral	1	0.9595232337703429	3.1657083934532095
random_04	1	1	63	32	Femoral artery_25	Femoral	1	0.4037537102280168	-0.38984875566466964
random_04	1	1	63	32	Femoral artery_29	Femoral	1	0.8467498392233302	1.7093336778934074
random_04	1	1	63	32	Femoral artery_32	Femoral	1	0.8979413243387534	2.1745568263160617
random_04	1	1	63	32	Femoral artery_40	Femoral	1	0.8761214563578639	1.9562031312984318
random_04	1	1	63	32	Femoral artery_43	Femoral	1	0.5607333479485083	0.244138840384772
random_04	1	1	63	32	Femoral artery_Control 06	Femoral	0	2.275373911209572e-05	-10.690758315498758
random_04	1	1	63	32	Femoral artery_Control 11	Femoral	0	0.08877563476741504	-2.3286769223968435
random_04	1	1	63	32	Femoral artery_Control 26	Femoral	0	0.00030639156550640656	-8.090340209684346
random_04	1	1	63	32	Infra-popliteal artery_10	Infrapopliteal	1	0.8594103370261332	1.8104010435961282
random_04	1	1	63	32	Infra-popliteal artery_11	Infrapopliteal	1	0.792658322916313	1.3410242159190673
random_04	1	1	63	32	Infra-popliteal artery_19	Infrapopliteal	1	0.2016938814515181	-1.3757410214907293
random_04	1	1	63	32	Infra-popliteal artery_4	Infrapopliteal	1	0.757974196011909	1.141604994339992
random_04	1	1	63	32	Infra-popliteal artery_Control 01	Infrapopliteal	0	0.02843457565382826	-3.5313027529176417
random_04	1	1	63	32	Infra-popliteal artery_Control 18	Infrapopliteal	0	0.0003524177208583715	-7.950340899127749
random_04	1	1	63	32	Infra-popliteal artery_Control 19	Infrapopliteal	0	0.00024692559110795555	-8.306176561214194
random_04	1	1	63	32	Infra-popliteal artery_Control 23	Infrapopliteal	0	0.006083409801820501	-5.096087928410487
random_05	1	1	63	32	Carotid artery_22	Carotid	1	0.9103249037437495	2.317608476061573
random_05	1	1	63	32	Carotid artery_26	Carotid	1	0.9337846054924206	2.6463328151884395
random_05	1	1	63	32	Carotid artery_29	Carotid	1	0.9746358977705132	3.648729086743235
random_05	1	1	63	32	Carotid artery_32	Carotid	1	0.8148939271732399	1.4821289266652256
random_05	1	1	63	32	Carotid artery_40	Carotid	1	0.9679579572841273	3.4081397784307006
random_05	1	1	63	32	Carotid artery_44	Carotid	1	0.965406776920965	3.3288917448961204
random_05	1	1	63	32	Carotid artery_48	Carotid	1	0.9629960771251938	3.2590254075243683
random_05	1	1	63	32	Carotid artery_5	Carotid	1	0.9257066884446736	2.5225365051023507
random_05	1	1	63	32	Carotid artery_91	Carotid	1	0.9177049592789057	2.4115650965265125
random_05	1	1	63	32	Carotid artery_Control 19	Carotid	0	0.0004929659857546384	-7.614577293180872
random_05	1	1	63	32	Carotid artery_Control 22	Carotid	0	0.0591142320062883	-2.7673500302378233
random_05	1	1	63	32	Carotid artery_Control 27	Carotid	0	0.017506122187319	-4.027543453464741
random_05	1	1	63	32	Femoral artery_15	Femoral	1	0.8705709324626186	1.9060162505738685
random_05	1	1	63	32	Femoral artery_17	Femoral	1	0.9899800689020901	4.59310859132686
random_05	1	1	63	32	Femoral artery_2	Femoral	1	0.7101775832943445	0.8962466768507192
random_05	1	1	63	32	Femoral artery_20	Femoral	1	0.9838385790819509	4.108834860622268
random_05	1	1	63	32	Femoral artery_25	Femoral	1	0.7733549515163697	1.2273529995318582
random_05	1	1	63	32	Femoral artery_29	Femoral	1	0.895405816012818	2.1471890935531737
random_05	1	1	63	32	Femoral artery_32	Femoral	1	0.8362441420789377	1.6305439589908444
random_05	1	1	63	32	Femoral artery_40	Femoral	1	0.7439350999588376	1.066522871654448
random_05	1	1	63	32	Femoral artery_43	Femoral	1	0.583651290738113	0.33778054704015514
random_05	1	1	63	32	Femoral artery_Control 06	Femoral	0	0.00040952405625200894	-7.8001053030363146
random_05	1	1	63	32	Femoral artery_Control 11	Femoral	0	0.020955349611659665	-3.8441832844867854
random_05	1	1	63	32	Femoral artery_Control 26	Femoral	0	0.002655337577771038	-5.928524615194669
random_05	1	1	63	32	Infra-popliteal artery_10	Infrapopliteal	1	0.8279913094911585	1.5714576567953122
random_05	1	1	63	32	Infra-popliteal artery_11	Infrapopliteal	1	0.9278207654009819	2.553686178301053
random_05	1	1	63	32	Infra-popliteal artery_19	Infrapopliteal	1	0.520922190856517	0.08373765981590747
random_05	1	1	63	32	Infra-popliteal artery_4	Infrapopliteal	1	0.5929897987695035	0.3763389465233027
random_05	1	1	63	32	Infra-popliteal artery_Control 01	Infrapopliteal	0	0.022968096592696604	-3.7504131576259603
random_05	1	1	63	32	Infra-popliteal artery_Control 18	Infrapopliteal	0	0.00014615448660534647	-8.830700203076086
random_05	1	1	63	32	Infra-popliteal artery_Control 19	Infrapopliteal	0	0.0011282097099874183	-6.785994383458906
random_05	1	1	63	32	Infra-popliteal artery_Control 23	Infrapopliteal	0	0.0038744124651950863	-5.549479312113686
random_06	1	1	63	32	Carotid artery_22	Carotid	1	0.9620636355885511	3.2331704625080584
random_06	1	1	63	32	Carotid artery_26	Carotid	1	0.961801606943312	3.226014751459904
random_06	1	1	63	32	Carotid artery_29	Carotid	1	0.9400222032990248	2.751929056764855
random_06	1	1	63	32	Carotid artery_32	Carotid	1	0.9067294862615737	2.274340133738151
random_06	1	1	63	32	Carotid artery_40	Carotid	1	0.9785384144758409	3.819795427360471
random_06	1	1	63	32	Carotid artery_44	Carotid	1	0.9590016975539153	3.1523621829179675
random_06	1	1	63	32	Carotid artery_48	Carotid	1	0.9778341872827162	3.786788978785801
random_06	1	1	63	32	Carotid artery_5	Carotid	1	0.9751391007487225	3.6692838702102946
random_06	1	1	63	32	Carotid artery_91	Carotid	1	0.9975618182435441	6.014061540281407
random_06	1	1	63	32	Carotid artery_Control 19	Carotid	0	0.0002469693773015423	-8.305999207679276
random_06	1	1	63	32	Carotid artery_Control 22	Carotid	0	0.2782989982788535	-0.9529148589832404
random_06	1	1	63	32	Carotid artery_Control 27	Carotid	0	0.11001604188296427	-2.0905772475169826
random_06	1	1	63	32	Femoral artery_15	Femoral	1	0.9012678141196112	2.211391463057324
random_06	1	1	63	32	Femoral artery_17	Femoral	1	0.986259942138907	4.273604454931016
random_06	1	1	63	32	Femoral artery_2	Femoral	1	0.913212280079665	2.3535032257855226
random_06	1	1	63	32	Femoral artery_20	Femoral	1	0.9239794727204127	2.497686456123289
random_06	1	1	63	32	Femoral artery_25	Femoral	1	0.4521555579876609	-0.19196510624525395
random_06	1	1	63	32	Femoral artery_29	Femoral	1	0.9303825105128426	2.5925799817042643
random_06	1	1	63	32	Femoral artery_32	Femoral	1	0.9567829119889987	3.0973405506449097
random_06	1	1	63	32	Femoral artery_40	Femoral	1	0.8966152785292507	2.160169682343265
random_06	1	1	63	32	Femoral artery_43	Femoral	1	0.5388433513633467	0.15568711330809107
random_06	1	1	63	32	Femoral artery_Control 06	Femoral	0	9.640931612192533e-05	-9.24681130678441
random_06	1	1	63	32	Femoral artery_Control 11	Femoral	0	0.11612011445596557	-2.0296960524986
random_06	1	1	63	32	Femoral artery_Control 26	Femoral	0	0.00020158796154604502	-8.509083129820263
random_06	1	1	63	32	Infra-popliteal artery_10	Infrapopliteal	1	0.8472272715168081	1.7130176016546583
random_06	1	1	63	32	Infra-popliteal artery_11	Infrapopliteal	1	0.8893756681414334	2.0843796564788266
random_06	1	1	63	32	Infra-popliteal artery_19	Infrapopliteal	1	0.46432362772715036	-0.14294841299284441
random_06	1	1	63	32	Infra-popliteal artery_4	Infrapopliteal	1	0.6962294639030758	0.8294066945957389
random_06	1	1	63	32	Infra-popliteal artery_Control 01	Infrapopliteal	0	0.01835146798391203	-3.9795237634945884
random_06	1	1	63	32	Infra-popliteal artery_Control 18	Infrapopliteal	0	7.962206478322137e-05	-9.438139682521685
random_06	1	1	63	32	Infra-popliteal artery_Control 19	Infrapopliteal	0	0.0011764781800400552	-6.744052725697374
random_06	1	1	63	32	Infra-popliteal artery_Control 23	Infrapopliteal	0	0.008742498313625667	-4.730778343764427
random_07	1	1	63	32	Carotid artery_22	Carotid	1	0.9710200229915855	3.5117419455475347
random_07	1	1	63	32	Carotid artery_26	Carotid	1	0.9236256623505192	2.492660117122232
random_07	1	1	63	32	Carotid artery_29	Carotid	1	0.9220271091435116	2.4702134125090547
random_07	1	1	63	32	Carotid artery_32	Carotid	1	0.9118469144876721	2.336397207856152
random_07	1	1	63	32	Carotid artery_40	Carotid	1	0.9458135941861953	2.8596154415781565
random_07	1	1	63	32	Carotid artery_44	Carotid	1	0.9628611116502402	3.2552445526052147
random_07	1	1	63	32	Carotid artery_48	Carotid	1	0.9426324741416885	2.7991980739332427
random_07	1	1	63	32	Carotid artery_5	Carotid	1	0.9514167296477869	2.9746729278762625
random_07	1	1	63	32	Carotid artery_91	Carotid	1	0.9720789604638709	3.5500565263357546
random_07	1	1	63	32	Carotid artery_Control 19	Carotid	0	0.001764379132504266	-6.338190479285036
random_07	1	1	63	32	Carotid artery_Control 22	Carotid	0	0.1740147940607583	-1.5574365439374627
random_07	1	1	63	32	Carotid artery_Control 27	Carotid	0	0.05141612386554434	-2.9150183986083036
random_07	1	1	63	32	Femoral artery_15	Femoral	1	0.6175674781482832	0.4792361146410595
random_07	1	1	63	32	Femoral artery_17	Femoral	1	0.9828529210596628	4.048631651502811
random_07	1	1	63	32	Femoral artery_2	Femoral	1	0.7962943874106568	1.363293074837864
random_07	1	1	63	32	Femoral artery_20	Femoral	1	0.9481546001004656	2.9062513578857065
random_07	1	1	63	32	Femoral artery_25	Femoral	1	0.5941779435295095	0.38126406376099703
random_07	1	1	63	32	Femoral artery_29	Femoral	1	0.8353636104694558	1.6241277493389359
random_07	1	1	63	32	Femoral artery_32	Femoral	1	0.9547324836924981	3.0488414834912776
random_07	1	1	63	32	Femoral artery_40	Femoral	1	0.874711759925289	1.9432774115145004
random_07	1	1	63	32	Femoral artery_43	Femoral	1	0.6733382531605641	0.7233225861870616
random_07	1	1	63	32	Femoral artery_Control 06	Femoral	0	0.00035288677470508644	-7.9490103549725255
random_07	1	1	63	32	Femoral artery_Control 11	Femoral	0	0.036578024300132635	-3.2710438733830265
random_07	1	1	63	32	Femoral artery_Control 26	Femoral	0	0.00030810475707389177	-8.084762560217646
random_07	1	1	63	32	Infra-popliteal artery_10	Infrapopliteal	1	0.9285275820487169	2.564288474026208
random_07	1	1	63	32	Infra-popliteal artery_11	Infrapopliteal	1	0.659149318054685	0.6595055930940414
random_07	1	1	63	32	Infra-popliteal artery_19	Infrapopliteal	1	0.8364495262923561	1.6320445290571302
random_07	1	1	63	32	Infra-popliteal artery_4	Infrapopliteal	1	0.7056243089546387	0.8742261432973756
random_07	1	1	63	32	Infra-popliteal artery_Control 01	Infrapopliteal	0	0.02196878811110664	-3.795918859725751
random_07	1	1	63	32	Infra-popliteal artery_Control 18	Infrapopliteal	0	0.0002049658866136208	-8.492462012540841
random_07	1	1	63	32	Infra-popliteal artery_Control 19	Infrapopliteal	0	0.0015666915358836543	-6.4572212650115315
random_07	1	1	63	32	Infra-popliteal artery_Control 23	Infrapopliteal	0	0.00432104821439599	-5.439926853013574
random_08	1	1	63	32	Carotid artery_22	Carotid	1	0.888682129127812	2.0773498012561493
random_08	1	1	63	32	Carotid artery_26	Carotid	1	0.9163364665107083	2.3935804173190287
random_08	1	1	63	32	Carotid artery_29	Carotid	1	0.9533882627377566	3.01816984974495
random_08	1	1	63	32	Carotid artery_32	Carotid	1	0.9115413138211033	2.3326012980024324
random_08	1	1	63	32	Carotid artery_40	Carotid	1	0.9747571195418138	3.653644177892451
random_08	1	1	63	32	Carotid artery_44	Carotid	1	0.9328261116744875	2.6309342025615
random_08	1	1	63	32	Carotid artery_48	Carotid	1	0.9712363580775627	3.5194576994927815
random_08	1	1	63	32	Carotid artery_5	Carotid	1	0.9703206533784003	3.4871751834044207
random_08	1	1	63	32	Carotid artery_91	Carotid	1	0.9680847841981972	3.412236789970233
random_08	1	1	63	32	Carotid artery_Control 19	Carotid	0	0.0013629821735925676	-6.596716293276822
random_08	1	1	63	32	Carotid artery_Control 22	Carotid	0	0.07040798104702332	-2.580439176713481
random_08	1	1	63	32	Carotid artery_Control 27	Carotid	0	0.009624157692064384	-4.633808145947371
random_08	1	1	63	32	Femoral artery_15	Femoral	1	0.8618303856339138	1.830576462841884
random_08	1	1	63	32	Femoral artery_17	Femoral	1	0.9412964132606848	2.77475726028375
random_08	1	1	63	32	Femoral artery_2	Femoral	1	0.9210929912585114	2.4572909442685877
random_08	1	1	63	32	Femoral artery_20	Femoral	1	0.9579412274696758	3.125718440821006
random_08	1	1	63	32	Femoral artery_25	Femoral	1	0.29225507473107065	-0.8844567891845119
random_08	1	1	63	32	Femoral artery_29	Femoral	1	0.8309214511798367	1.5921718742768691
random_08	1	1	63	32	Femoral artery_32	Femoral	1	0.9341450387989884	2.652176947673278
random_08	1	1	63	32	Femoral artery_40	Femoral	1	0.8918089024858398	2.1093527897774065
random_08	1	1	63	32	Femoral artery_43	Femoral	1	0.7440684017284085	1.0672227538888481
random_08	1	1	63	32	Femoral artery_Control 06	Femoral	0	0.0016715676421891164	-6.392320418696332
random_08	1	1	63	32	Femoral artery_Control 11	Femoral	0	0.07335154787117222	-2.5363106549428363
random_08	1	1	63	32	Femoral artery_Control 26	Femoral	0	0.00023866508471662295	-8.340210614406251
random_08	1	1	63	32	Infra-popliteal artery_10	Infrapopliteal	1	0.8834552407008538	2.025565229917964
random_08	1	1	63	32	Infra-popliteal artery_11	Infrapopliteal	1	0.8448606316444668	1.6948478171828263
random_08	1	1	63	32	Infra-popliteal artery_19	Infrapopliteal	1	0.40662090506152065	-0.37795216375461127
random_08	1	1	63	32	Infra-popliteal artery_4	Infrapopliteal	1	0.5694538073446314	0.2796230505773789
random_08	1	1	63	32	Infra-popliteal artery_Control 01	Infrapopliteal	0	0.055958704847075394	-2.825555904787073
random_08	1	1	63	32	Infra-popliteal artery_Control 18	Infrapopliteal	0	0.00011945433665430895	-9.03245691819491
random_08	1	1	63	32	Infra-popliteal artery_Control 19	Infrapopliteal	0	0.0008875877450079256	-7.02611519200297
random_08	1	1	63	32	Infra-popliteal artery_Control 23	Infrapopliteal	0	0.011974340873768696	-4.412942568260527
random_09	1	1	63	32	Carotid artery_22	Carotid	1	0.9568172469531343	3.0981712281873426
random_09	1	1	63	32	Carotid artery_26	Carotid	1	0.9384578913527235	2.724516353020265
random_09	1	1	63	32	Carotid artery_29	Carotid	1	0.9620863691281132	3.233793526393792
random_09	1	1	63	32	Carotid artery_32	Carotid	1	0.773632212064403	1.2289355256754786
random_09	1	1	63	32	Carotid artery_40	Carotid	1	0.9667092775366446	3.3686190530804168
random_09	1	1	63	32	Carotid artery_44	Carotid	1	0.9440939404751773	2.826552900752642
random_09	1	1	63	32	Carotid artery_48	Carotid	1	0.9770656898835707	3.751919838451102
random_09	1	1	63	32	Carotid artery_5	Carotid	1	0.9694027415364074	3.455769739231178
random_09	1	1	63	32	Carotid artery_91	Carotid	1	0.9606765004191072	3.195815430338081
random_09	1	1	63	32	Carotid artery_Control 19	Carotid	0	0.0007543638187826996	-7.1888811395570436
random_09	1	1	63	32	Carotid artery_Control 22	Carotid	0	0.07283137314739993	-2.543988642815471
random_09	1	1	63	32	Carotid artery_Control 27	Carotid	0	0.036686838858944956	-3.267960475681748
random_09	1	1	63	32	Femoral artery_15	Femoral	1	0.6903351563390675	0.8016866503509124
random_09	1	1	63	32	Femoral artery_17	Femoral	1	0.9770422119204208	3.750872627946691
random_09	1	1	63	32	Femoral artery_2	Femoral	1	0.6743085577090264	0.7277373697922138
random_09	1	1	63	32	Femoral artery_20	Femoral	1	0.8959439762069153	2.1529484400473313
random_09	1	1	63	32	Femoral artery_25	Femoral	1	0.43062362749227345	-0.2793072240457236
random_09	1	1	63	32	Femoral artery_29	Femoral	1	0.8707285465924587	1.9074157876674769
random_09	1	1	63	32	Femoral artery_32	Femoral	1	0.8213847136842546	1.5257573368204795
random_09	1	1	63	32	Femoral artery_40	Femoral	1	0.8683090532511648	1.8860898385017801
random_09	1	1	63	32	Femoral artery_43	Femoral	1	0.3302725638247856	-0.7069525534009933
random_09	1	1	63	32	Femoral artery_Control 06	Femoral	0	0.0005886879467308326	-7.43702545523097
random_09	1	1	63	32	Femoral artery_Control 11	Femoral	0	0.04806475644897996	-2.985947816610699
random_09	1	1	63	32	Femoral artery_Control 26	Femoral	0	0.0009009542153232274	-7.011154756730095
random_09	1	1	63	32	Infra-popliteal artery_10	Infrapopliteal	1	0.9432631329585771	2.8109210700336633
random_09	1	1	63	32	Infra-popliteal artery_11	Infrapopliteal	1	0.8259722776929433	1.5573466007150316
random_09	1	1	63	32	Infra-popliteal artery_19	Infrapopliteal	1	0.8835702549516988	2.026682763198105
random_09	1	1	63	32	Infra-popliteal artery_4	Infrapopliteal	1	0.7737541093168528	1.2296317152063443
random_09	1	1	63	32	Infra-popliteal artery_Control 01	Infrapopliteal	0	0.018371182596046996	-3.978429976908353
random_09	1	1	63	32	Infra-popliteal artery_Control 18	Infrapopliteal	0	0.00029333368935950004	-8.133906348715199
random_09	1	1	63	32	Infra-popliteal artery_Control 19	Infrapopliteal	0	0.0034468808948539802	-5.666832710246469
random_09	1	1	63	32	Infra-popliteal artery_Control 23	Infrapopliteal	0	0.010107067105423213	-4.58436189611866
random_10	1	1	63	32	Carotid artery_22	Carotid	1	0.9520770802741737	2.9890521170672053
random_10	1	1	63	32	Carotid artery_26	Carotid	1	0.9479990542931802	2.9030915995878273
random_10	1	1	63	32	Carotid artery_29	Carotid	1	0.9152353310764872	2.3793024087141785
random_10	1	1	63	32	Carotid artery_32	Carotid	1	0.9008590310191191	2.20680602060039
random_10	1	1	63	32	Carotid artery_40	Carotid	1	0.9818849120985624	3.992728927283726
random_10	1	1	63	32	Carotid artery_44	Carotid	1	0.9554827659499788	3.066340330614463
random_10	1	1	63	32	Carotid artery_48	Carotid	1	0.9425067353708927	2.7968752615215897
random_10	1	1	63	32	Carotid artery_5	Carotid	1	0.9005991922226936	2.203900070772917
random_10	1	1	63	32	Carotid artery_91	Carotid	1	0.9722857194327277	3.5577018870082386
random_10	1	1	63	32	Carotid artery_Control 19	Carotid	0	0.00019353870762425942	-8.549839468659137
random_10	1	1	63	32	Carotid artery_Control 22	Carotid	0	0.18708341427042352	-1.469073920691252
random_10	1	1	63	32	Carotid artery_Control 27	Carotid	0	0.07864781561566112	-2.460862500993039
random_10	1	1	63	32	Femoral artery_15	Femoral	1	0.7112431913761375	0.901429571429346
random_10	1	1	63	32	Femoral artery_17	Femoral	1	0.9603799260975732	3.187993055973127
random_10	1	1	63	32	Femoral artery_2	Femoral	1	0.6143183026401928	0.46550079098747055
random_10	1	1	63	32	Femoral artery_20	Femoral	1	0.9578664896095161	3.123865009252847
random_10	1	1	63	32	Femoral artery_25	Femoral	1	0.7993300813370494	1.3821126160544535
random_10	1	1	63	32	Femoral artery_29	Femoral	1	0.9141977885413823	2.366002166147353
random_10	1	1	63	32	Femoral artery_32	Femoral	1	0.8693952374655138	1.8956221578333747
random_10	1	1	63	32	Femoral artery_40	Femoral	1	0.9545660344030038	3.044996856733197
random_10	1	1	63	32	Femoral artery_43	Femoral	1	0.6428465267389405	0.5877404261149299
random_10	1	1	63	32	Femoral artery_Control 06	Femoral	0	0.0005184138006326919	-7.56421824346619
random_10	1	1	63	32	Femoral artery_Control 11	Femoral	0	0.0557906660309686	-2.8287413136834796
random_10	1	1	63	32	Femoral artery_Control 26	Femoral	0	0.0013246011608991485	-6.625318396278412
random_10	1	1	63	32	Infra-popliteal artery_10	Infrapopliteal	1	0.9195816152593566	2.4366759846099657
random_10	1	1	63	32	Infra-popliteal artery_11	Infrapopliteal	1	0.7725043258667115	1.2225063851721902
random_10	1	1	63	32	Infra-popliteal artery_19	Infrapopliteal	1	0.322018809118808	-0.7445095882415804
random_10	1	1	63	32	Infra-popliteal artery_4	Infrapopliteal	1	0.605106693542409	0.4267891772643094
random_10	1	1	63	32	Infra-popliteal artery_Control 01	Infrapopliteal	0	0.006879226593840342	-4.972346049488732
random_10	1	1	63	32	Infra-popliteal artery_Control 18	Infrapopliteal	0	0.0017053824392917083	-6.372259050569936
random_10	1	1	63	32	Infra-popliteal artery_Control 19	Infrapopliteal	0	0.003246346789046907	-5.726973352179133
random_10	1	1	63	32	Infra-popliteal artery_Control 23	Infrapopliteal	0	0.017256973617984048	-4.042131338759972
random_11	1	1	63	32	Carotid artery_22	Carotid	1	0.9342898240941299	2.6545328963545245
random_11	1	1	63	32	Carotid artery_26	Carotid	1	0.9247069255471428	2.5080886922240913
random_11	1	1	63	32	Carotid artery_29	Carotid	1	0.9775356449627995	3.7731049241925794
random_11	1	1	63	32	Carotid artery_32	Carotid	1	0.8902603685195065	2.0934033953299265
random_11	1	1	63	32	Carotid artery_40	Carotid	1	0.9683432460836018	3.420635097776897
random_11	1	1	63	32	Carotid artery_44	Carotid	1	0.9612184706888698	3.210257635358368
random_11	1	1	63	32	Carotid artery_48	Carotid	1	0.9516573561243751	2.979890982856378
random_11	1	1	63	32	Carotid artery_5	Carotid	1	0.9574210670457042	3.112883681785987
random_11	1	1	63	32	Carotid artery_91	Carotid	1	0.9875275461259625	4.3716818686641705
random_11	1	1	63	32	Carotid artery_Control 19	Carotid	0	0.002601192579281787	-5.949180673220156
random_11	1	1	63	32	Carotid artery_Control 22	Carotid	0	0.06826416682484816	-2.6136643486593414
random_11	1	1	63	32	Carotid artery_Control 27	Carotid	0	0.10200531252275803	-2.17513925685066
random_11	1	1	63	32	Femoral artery_15	Femoral	1	0.8617079235215007	1.8295484326685398
random_11	1	1	63	32	Femoral artery_17	Femoral	1	0.9752507168364707	3.6738980579093896
random_11	1	1	63	32	Femoral artery_2	Femoral	1	0.7037003517674297	0.8649813614764617
random_11	1	1	63	32	Femoral artery_20	Femoral	1	0.9654718800964871	3.3308429150231147
random_11	1	1	63	32	Femoral artery_25	Femoral	1	0.8375975137917564	1.640459954525026
random_11	1	1	63	32	Femoral artery_29	Femoral	1	0.8633717606945283	1.8435817198126034
random_11	1	1	63	32	Femoral artery_32	Femoral	1	0.9789881033144938	3.8414307044303007
random_11	1	1	63	32	Femoral artery_40	Femoral	1	0.8767819622233162	1.9623028927928612
random_11	1	1	63	32	Femoral artery_43	Femoral	1	0.5554013681558994	0.22251911398839386
random_11	1	1	63	32	Femoral artery_Control 06	Femoral	0	0.000885397830724336	-7.028587697693909
random_11	1	1	63	32	Femoral artery_Control 11	Femoral	0	0.1486236162259942	-1.7454372704390972
random_11	1	1	63	32	Femoral artery_Control 26	Femoral	0	0.0007331611657127549	-7.217411578817978
random_11	1	1	63	32	Infra-popliteal artery_10	Infrapopliteal	1	0.9101482802433233	2.315446778204654
random_11	1	1	63	32	Infra-popliteal artery_11	Infrapopliteal	1	0.8126791180830456	1.4675132505518802
random_11	1	1	63	32	Infra-popliteal artery_19	Infrapopliteal	1	0.21289036746031922	-1.3075902166427076
random_11	1	1	63	32	Infra-popliteal artery_4	Infrapopliteal	1	0.7527372470153394	1.113264676875213
random_11	1	1	63	32	Infra-popliteal artery_Control 01	Infrapopliteal	0	0.019072416460389964	-3.940255510954157
random_11	1	1	63	32	Infra-popliteal artery_Control 18	Infrapopliteal	0	2.3922745785093013e-05	-10.640656922091114
random_11	1	1	63	32	Infra-popliteal artery_Control 19	Infrapopliteal	0	0.00836114900516395	-4.775763121039684
random_11	1	1	63	32	Infra-popliteal artery_Control 23	Infrapopliteal	0	0.010843671807374243	-4.513270719786492
random_12	1	1	63	32	Carotid artery_22	Carotid	1	0.8944339982789451	2.136854748030459
random_12	1	1	63	32	Carotid artery_26	Carotid	1	0.940300601285721	2.7568776641841883
random_12	1	1	63	32	Carotid artery_29	Carotid	1	0.9411653865306507	2.772388534130823
random_12	1	1	63	32	Carotid artery_32	Carotid	1	0.8711385545113512	1.9110632782553458
random_12	1	1	63	32	Carotid artery_40	Carotid	1	0.9131933814239857	2.353264797320151
random_12	1	1	63	32	Carotid artery_44	Carotid	1	0.9553976681746594	3.064341519534539
random_12	1	1	63	32	Carotid artery_48	Carotid	1	0.9455603511102356	2.854684987625324
random_12	1	1	63	32	Carotid artery_5	Carotid	1	0.9015145897163975	2.214167808076225
random_12	1	1	63	32	Carotid artery_91	Carotid	1	0.9876835869163716	4.384429620392567
random_12	1	1	63	32	Carotid artery_Control 19	Carotid	0	0.0017135165235882613	-6.3674925872442705
random_12	1	1	63	32	Carotid artery_Control 22	Carotid	0	0.2179434799352348	-1.2776912514095349
random_12	1	1	63	32	Carotid artery_Control 27	Carotid	0	0.042569615478733454	-3.113112265833401
random_12	1	1	63	32	Femoral artery_15	Femoral	1	0.7511212320453194	1.104601164008315
random_12	1	1	63	32	Femoral artery_17	Femoral	1	0.8788185833862104	1.9812897529969267
random_12	1	1	63	32	Femoral artery_2	Femoral	1	0.5527426662355822	0.2117584321559467
random_12	1	1	63	32	Femoral artery_20	Femoral	1	0.934863765855109	2.6639198272428692
random_12	1	1	63	32	Femoral artery_25	Femoral	1	0.444148800249045	-0.224340990102209
random_12	1	1	63	32	Femoral artery_29	Femoral	1	0.8356856329484255	1.6264710399873032
random_12	1	1	63	32	Femoral artery_32	Femoral	1	0.8230431359421396	1.537102615371042
random_12	1	1	63	32	Femoral artery_40	Femoral	1	0.8619373237092659	1.8314747996357867
random_12	1	1	63	32	Femoral artery_43	Femoral	1	0.4795250780562719	-0.08194551280454945
random_12	1	1	63	32	Femoral artery_Control 06	Femoral	0	0.0012426561812432368	-6.689260679784577
random_12	1	1	63	32	Femoral artery_Control 11	Femoral	0	0.057210492450279815	-2.802105725960041
random_12	1	1	63	32	Femoral artery_Control 26	Femoral	0	0.001544991815469267	-6.471190479531306
random_12	1	1	63	32	Infra-popliteal artery_10	Infrapopliteal	1	0.9278495257101468	2.554115711757175
random_12	1	1	63	32	Infra-popliteal artery_11	Infrapopliteal	1	0.7846090465863713	1.2927307990660024
random_12	1	1	63	32	Infra-popliteal artery_19	Infrapopliteal	1	0.3562093012173954	-0.5918551885294893
random_12	1	1	63	32	Infra-popliteal artery_4	Infrapopliteal	1	0.8464770685443861	1.7072331650173307
random_12	1	1	63	32	Infra-popliteal artery_Control 01	Infrapopliteal	0	0.012025169563575758	-4.408655305343122
random_12	1	1	63	32	Infra-popliteal artery_Control 18	Infrapopliteal	0	0.0005705054681848778	-7.46841713554073
random_12	1	1	63	32	Infra-popliteal artery_Control 19	Infrapopliteal	0	0.0012390223677433132	-6.692192832845907
random_12	1	1	63	32	Infra-popliteal artery_Control 23	Infrapopliteal	0	0.016551727683097702	-4.084574552834333
random_13	1	1	63	32	Carotid artery_22	Carotid	1	0.9416391644088997	2.780977107122846
random_13	1	1	63	32	Carotid artery_26	Carotid	1	0.8374312158305992	1.6392379305694647
random_13	1	1	63	32	Carotid artery_29	Carotid	1	0.992952139741111	4.947958403862799
random_13	1	1	63	32	Carotid artery_32	Carotid	1	0.9256302577870791	2.521425696830646
random_13	1	1	63	32	Carotid artery_40	Carotid	1	0.9582154122529503	3.1325450515549176
random_13	1	1	63	32	Carotid artery_44	Carotid	1	0.8907822256794595	2.098756163404373
random_13	1	1	63	32	Carotid artery_48	Carotid	1	0.9825822699382332	4.032695419052939
random_13	1	1	63	32	Carotid artery_5	Carotid	1	0.9349597418057473	2.665497036461453
random_13	1	1	63	32	Carotid artery_91	Carotid	1	0.9919839521265507	4.818261413300864
random_13	1	1	63	32	Carotid artery_Control 19	Carotid	0	0.00045662131661476207	-7.6911994138245765
random_13	1	1	63	32	Carotid artery_Control 22	Carotid	0	0.11016604565659352	-2.089046143564166
random_13	1	1	63	32	Carotid artery_Control 27	Carotid	0	0.06991425507400618	-2.5880072170441597
random_13	1	1	63	32	Femoral artery_15	Femoral	1	0.8901112866953637	2.0918783396891643
random_13	1	1	63	32	Femoral artery_17	Femoral	1	0.7843876159803527	1.2914210291296557
random_13	1	1	63	32	Femoral artery_2	Femoral	1	0.7163432232941059	0.9263944396750254
random_13	1	1	63	32	Femoral artery_20	Femoral	1	0.9831769214390407	4.068037417490107
random_13	1	1	63	32	Femoral artery_25	Femoral	1	0.8073607447610343	1.4329512918807004
random_13	1	1	63	32	Femoral artery_29	Femoral	1	0.9437899383139614	2.8208078439766338
random_13	1	1	63	32	Femoral artery_32	Femoral	1	0.9479579030961506	2.902257148341223
random_13	1	1	63	32	Femoral artery_40	Femoral	1	0.9579726841575246	3.1264994800772734
random_13	1	1	63	32	Femoral artery_43	Femoral	1	0.7116005533524067	0.9031702466973002
random_13	1	1	63	32	Femoral artery_Control 06	Femoral	0	0.00011714061573920866	-9.052018353400692
random_13	1	1	63	32	Femoral artery_Control 11	Femoral	0	0.08666947104277292	-2.3549961402147597
random_13	1	1	63	32	Femoral artery_Control 26	Femoral	0	0.0013531453788837183	-6.603969424573123
random_13	1	1	63	32	Infra-popliteal artery_10	Infrapopliteal	1	0.9500615336383444	2.9457351799861975
random_13	1	1	63	32	Infra-popliteal artery_11	Infrapopliteal	1	0.8285359654970683	1.575286713040756
random_13	1	1	63	32	Infra-popliteal artery_19	Infrapopliteal	1	0.11423238736761467	-2.0482197687935386
random_13	1	1	63	32	Infra-popliteal artery_4	Infrapopliteal	1	0.7337635667411935	1.013802099738662
random_13	1	1	63	32	Infra-popliteal artery_Control 01	Infrapopliteal	0	0.029715354734836313	-3.4859255705247394
random_13	1	1	63	32	Infra-popliteal artery_Control 18	Infrapopliteal	0	0.0001174736255819361	-9.04917923218199
random_13	1	1	63	32	Infra-popliteal artery_Control 19	Infrapopliteal	0	0.0005704171395977112	-7.4685720610432
random_13	1	1	63	32	Infra-popliteal artery_Control 23	Infrapopliteal	0	0.0037631873222934093	-5.578718702642836
random_14	1	1	63	32	Carotid artery_22	Carotid	1	0.9470869964009347	2.8847418308425263
random_14	1	1	63	32	Carotid artery_26	Carotid	1	0.7987014639996088	1.3781981790057942
random_14	1	1	63	32	Carotid artery_29	Carotid	1	0.9497348395522069	2.9388706274832095
random_14	1	1	63	32	Carotid artery_32	Carotid	1	0.8529413070702813	1.7578589587475504
random_14	1	1	63	32	Carotid artery_40	Carotid	1	0.9602809509186208	3.1853950005119867
random_14	1	1	63	32	Carotid artery_44	Carotid	1	0.8984737705126501	2.1803803295763675
random_14	1	1	63	32	Carotid artery_48	Carotid	1	0.9547470085462104	3.0491776154313404
random_14	1	1	63	32	Carotid artery_5	Carotid	1	0.8947403442637512	2.1401033487248564
random_14	1	1	63	32	Carotid artery_91	Carotid	1	0.9976460819512543	6.049317391497773
random_14	1	1	63	32	Carotid artery_Control 19	Carotid	0	0.000343720943779567	-7.975336659713468
random_14	1	1	63	32	Carotid artery_Control 22	Carotid	0	0.135561838529384	-1.852651862464257
random_14	1	1	63	32	Carotid artery_Control 27	Carotid	0	0.13350917476630775	-1.8702813204744582
random_14	1	1	63	32	Femoral artery_15	Femoral	1	0.906666674759165	2.273597651751687
random_14	1	1	63	32	Femoral artery_17	Femoral	1	0.9737847384137784	3.614848526959221
random_14	1	1	63	32	Femoral artery_2	Femoral	1	0.46457161244646583	-0.14195143347909692
random_14	1	1	63	32	Femoral artery_20	Femoral	1	0.9132863069752921	2.3544376136648273
random_14	1	1	63	32	Femoral artery_25	Femoral	1	0.3899488882678502	-0.4475270685703504
random_14	1	1	63	32	Femoral artery_29	Femoral	1	0.8688956197071027	1.8912292005824813
random_14	1	1	63	32	Femoral artery_32	Femoral	1	0.8557793880261441	1.7806684638414312
random_14	1	1	63	32	Femoral artery_40	Femoral	1	0.8017479863393446	1.3972553093464126
random_14	1	1	63	32	Femoral artery_43	Femoral	1	0.41830747957746844	-0.3297252335173506
random_14	1	1	63	32	Femoral artery_Control 06	Femoral	0	0.000310441034028252	-8.07720609190571
random_14	1	1	63	32	Femoral artery_Control 11	Femoral	0	0.18854388085470916	-1.4594995422575872
random_14	1	1	63	32	Femoral artery_Control 26	Femoral	0	0.0018524183050336062	-6.289409165459766
random_14	1	1	63	32	Infra-popliteal artery_10	Infrapopliteal	1	0.7404261621299562	1.0481847140740301
random_14	1	1	63	32	Infra-popliteal artery_11	Infrapopliteal	1	0.8298893601430897	1.5848433428281201
random_14	1	1	63	32	Infra-popliteal artery_19	Infrapopliteal	1	0.30924088858392074	-0.803670606437284
random_14	1	1	63	32	Infra-popliteal artery_4	Infrapopliteal	1	0.5838983832827173	0.33879746507305575
random_14	1	1	63	32	Infra-popliteal artery_Control 01	Infrapopliteal	0	0.023734506646381184	-3.7168046054252004
random_14	1	1	63	32	Infra-popliteal artery_Control 18	Infrapopliteal	0	0.0002594255684002865	-8.256781264249868
random_14	1	1	63	32	Infra-popliteal artery_Control 19	Infrapopliteal	0	0.0014271539320554136	-6.550644901921916
random_14	1	1	63	32	Infra-popliteal artery_Control 23	Infrapopliteal	0	0.00815869438047862	-4.800478966531829
random_15	1	1	63	32	Carotid artery_22	Carotid	1	0.8961859916106373	2.155547054148153
random_15	1	1	63	32	Carotid artery_26	Carotid	1	0.9149453378556943	2.3755701895915617
random_15	1	1	63	32	Carotid artery_29	Carotid	1	0.8978067222345302	2.173088913454569
random_15	1	1	63	32	Carotid artery_32	Carotid	1	0.9286035483630627	2.5654337256260726
random_15	1	1	63	32	Carotid artery_40	Carotid	1	0.9513307302360919	2.972813953193679
random_15	1	1	63	32	Carotid artery_44	Carotid	1	0.9823576300967098	4.019652037675769
random_15	1	1	63	32	Carotid artery_48	Carotid	1	0.9541612118488185	3.0357020067738913
random_15	1	1	63	32	Carotid artery_5	Carotid	1	0.9223424829516519	2.474608259433854
random_15	1	1	63	32	Carotid artery_91	Carotid	1	0.9939309952259124	5.098473149456534
random_15	1	1	63	32	Carotid artery_Control 19	Carotid	0	0.002649293260490316	-5.9308095598593455
random_15	1	1	63	32	Carotid artery_Control 22	Carotid	0	0.09785013698179759	-2.2213435577577467
random_15	1	1	63	32	Carotid artery_Control 27	Carotid	0	0.04067613032640612	-3.160587291964972
random_15	1	1	63	32	Femoral artery_15	Femoral	1	0.6695724931818913	0.706252147591098
random_15	1	1	63	32	Femoral artery_17	Femoral	1	0.9577993614337159	3.1222029683772714
random_15	1	1	63	32	Femoral artery_2	Femoral	1	0.4444923577567734	-0.22294950449058948
random_15	1	1	63	32	Femoral artery_20	Femoral	1	0.8552712465003963	1.7765573409726112
random_15	1	1	63	32	Femoral artery_25	Femoral	1	0.5252720860975192	0.10117456049724982
random_15	1	1	63	32	Femoral artery_29	Femoral	1	0.6033708053623523	0.4195301163234087
random_15	1	1	63	32	Femoral artery_32	Femoral	1	0.909300381967493	2.3051223470156597
random_15	1	1	63	32	Femoral artery_40	Femoral	1	0.7825114924768558	1.2803625990191774
random_15	1	1	63	32	Femoral artery_43	Femoral	1	0.5245348286260362	0.0982181961322588
random_15	1	1	63	32	Femoral artery_Control 06	Femoral	0	0.0026234655287234137	-5.940632201501952
random_15	1	1	63	32	Femoral artery_Control 11	Femoral	0	0.021993266962112845	-3.794780195168304
random_15	1	1	63	32	Femoral artery_Control 26	Femoral	0	0.0006770265145971507	-7.297122865177684
random_15	1	1	63	32	Infra-popliteal artery_10	Infrapopliteal	1	0.9518999193791889	2.985176049343985
random_15	1	1	63	32	Infra-popliteal artery_11	Infrapopliteal	1	0.7836925770028947	1.287316171847497
random_15	1	1	63	32	Infra-popliteal artery_19	Infrapopliteal	1	0.4083810892626152	-0.37066191496874823
random_15	1	1	63	32	Infra-popliteal artery_4	Infrapopliteal	1	0.6693527621684259	0.7052591585335037
random_15	1	1	63	32	Infra-popliteal artery_Control 01	Infrapopliteal	0	0.06247840326977401	-2.7084188447480884
random_15	1	1	63	32	Infra-popliteal artery_Control 18	Infrapopliteal	0	0.00022699276272677632	-8.390365404722536
random_15	1	1	63	32	Infra-popliteal artery_Control 19	Infrapopliteal	0	0.004947087642287411	-5.303996865655267
random_15	1	1	63	32	Infra-popliteal artery_Control 23	Infrapopliteal	0	0.004220924048581831	-5.463471348751085
random_16	1	1	63	32	Carotid artery_22	Carotid	1	0.94676146498247	2.8782646999665458
random_16	1	1	63	32	Carotid artery_26	Carotid	1	0.7328638897775319	1.009201690768581
random_16	1	1	63	32	Carotid artery_29	Carotid	1	0.9300970986060578	2.5881818316404885
random_16	1	1	63	32	Carotid artery_32	Carotid	1	0.8376188676841886	1.6406169445343373
random_16	1	1	63	32	Carotid artery_40	Carotid	1	0.9539793145009082	3.031551008126048
random_16	1	1	63	32	Carotid artery_44	Carotid	1	0.9589833592564779	3.1518958663960093
random_16	1	1	63	32	Carotid artery_48	Carotid	1	0.9301612321831665	2.5891686706273878
random_16	1	1	63	32	Carotid artery_5	Carotid	1	0.9307635118262464	2.5984772203802837
random_16	1	1	63	32	Carotid artery_91	Carotid	1	0.9939793953138556	5.106528776901469
random_16	1	1	63	32	Carotid artery_Control 19	Carotid	0	0.0006619623924457237	-7.3196396310490455
random_16	1	1	63	32	Carotid artery_Control 22	Carotid	0	0.09229979434940792	-2.2858722406556096
random_16	1	1	63	32	Carotid artery_Control 27	Carotid	0	0.04273044789233928	-3.1091732839189614
random_16	1	1	63	32	Femoral artery_15	Femoral	1	0.8583066329765268	1.8012960811297218
random_16	1	1	63	32	Femoral artery_17	Femoral	1	0.9852529203108645	4.2018533040945005
random_16	1	1	63	32	Femoral artery_2	Femoral	1	0.7861722792156933	1.3020053054278515
random_16	1	1	63	32	Femoral artery_20	Femoral	1	0.9429184531173911	2.804498910381331
random_16	1	1	63	32	Femoral artery_25	Femoral	1	0.8256370110415149	1.5550159533094556
random_16	1	1	63	32	Femoral artery_29	Femoral	1	0.9016689720963327	2.215907837113387
random_16	1	1	63	32	Femoral artery_32	Femoral	1	0.7730407622951583	1.225561348016443
random_16	1	1	63	32	Femoral artery_40	Femoral	1	0.8883503602651438	2.0740004634816422
random_16	1	1	63	32	Femoral artery_43	Femoral	1	0.8038278376713587	1.4103924610908278
random_16	1	1	63	32	Femoral artery_Control 06	Femoral	0	0.00045503649513093335	-7.694677793095272
random_16	1	1	63	32	Femoral artery_Control 11	Femoral	0	0.07311317244287452	-2.5398229253937337
random_16	1	1	63	32	Femoral artery_Control 26	Femoral	0	0.0006993535050618603	-7.264654615699597
random_16	1	1	63	32	Infra-popliteal artery_10	Infrapopliteal	1	0.9107607189287562	2.3229588917569233
random_16	1	1	63	32	Infra-popliteal artery_11	Infrapopliteal	1	0.9281395336075958	2.558455809017685
random_16	1	1	63	32	Infra-popliteal artery_19	Infrapopliteal	1	0.3911597601387605	-0.44243983113675434
random_16	1	1	63	32	Infra-popliteal artery_4	Infrapopliteal	1	0.589892774535601	0.36352213127870786
random_16	1	1	63	32	Infra-popliteal artery_Control 01	Infrapopliteal	0	0.05143168114819542	-2.9146994677536444
random_16	1	1	63	32	Infra-popliteal artery_Control 18	Infrapopliteal	0	0.0004006677995426055	-7.821977155975511
random_16	1	1	63	32	Infra-popliteal artery_Control 19	Infrapopliteal	0	0.00048553343195180984	-7.629776760393404
random_16	1	1	63	32	Infra-popliteal artery_Control 23	Infrapopliteal	0	0.014325989442854832	-4.231250350570275
random_17	1	1	63	32	Carotid artery_22	Carotid	1	0.9612779643853957	3.211854778367309
random_17	1	1	63	32	Carotid artery_26	Carotid	1	0.8921839669827529	2.1132459756235114
random_17	1	1	63	32	Carotid artery_29	Carotid	1	0.9651531987304975	3.3213254965729613
random_17	1	1	63	32	Carotid artery_32	Carotid	1	0.9521847175324891	2.991413741698917
random_17	1	1	63	32	Carotid artery_40	Carotid	1	0.9753421864665941	3.677694540599891
random_17	1	1	63	32	Carotid artery_44	Carotid	1	0.9112927461719388	2.3295225262834283
random_17	1	1	63	32	Carotid artery_48	Carotid	1	0.9748171004885436	3.6560846908030697
random_17	1	1	63	32	Carotid artery_5	Carotid	1	0.9429235730095722	2.8045940385738537
random_17	1	1	63	32	Carotid artery_91	Carotid	1	0.976559082041805	3.7295521263884654
random_17	1	1	63	32	Carotid artery_Control 19	Carotid	0	0.0003004792273906198	-8.109831408817962
random_17	1	1	63	32	Carotid artery_Control 22	Carotid	0	0.15331053232093972	-1.7088685138084432
random_17	1	1	63	32	Carotid artery_Control 27	Carotid	0	0.11261759483010741	-2.064278048262727
random_17	1	1	63	32	Femoral artery_15	Femoral	1	0.8530862435828259	1.7590149250054505
random_17	1	1	63	32	Femoral artery_17	Femoral	1	0.9707168883990182	3.501023904759962
random_17	1	1	63	32	Femoral artery_2	Femoral	1	0.6913712080481896	0.8065376494575367
random_17	1	1	63	32	Femoral artery_20	Femoral	1	0.9551067918436039	3.0575366408470916
random_17	1	1	63	32	Femoral artery_25	Femoral	1	0.38123988289310573	-0.48428887373335844
random_17	1	1	63	32	Femoral artery_29	Femoral	1	0.890322093111011	2.0940353483537004
random_17	1	1	63	32	Femoral artery_32	Femoral	1	0.8228964651386925	1.5360958867070043
random_17	1	1	63	32	Femoral artery_40	Femoral	1	0.8893489154102645	2.0841077708550415
random_17	1	1	63	32	Femoral artery_43	Femoral	1	0.6042502010162794	0.42320616143079365
random_17	1	1	63	32	Femoral artery_Control 06	Femoral	0	0.00015244540713190205	-8.7885515550013
random_17	1	1	63	32	Femoral artery_Control 11	Femoral	0	0.08101135945982368	-2.428684376520407
random_17	1	1	63	32	Femoral artery_Control 26	Femoral	0	0.001847898302062955	-6.291856730855733
random_17	1	1	63	32	Infra-popliteal artery_10	Infrapopliteal	1	0.9604387664578221	3.189540540620756
random_17	1	1	63	32	Infra-popliteal artery_11	Infrapopliteal	1	0.9362605607681884	2.687090303420314
random_17	1	1	63	32	Infra-popliteal artery_19	Infrapopliteal	1	0.09018218483594569	-2.3114124761517436
random_17	1	1	63	32	Infra-popliteal artery_4	Infrapopliteal	1	0.5500878566865974	0.20102567827791154
random_17	1	1	63	32	Infra-popliteal artery_Control 01	Infrapopliteal	0	0.014454521127196493	-4.222188027150765
random_17	1	1	63	32	Infra-popliteal artery_Control 18	Infrapopliteal	0	0.00040074670262295835	-7.821780167500496
random_17	1	1	63	32	Infra-popliteal artery_Control 19	Infrapopliteal	0	0.00022815999629721004	-8.385235250938512
random_17	1	1	63	32	Infra-popliteal artery_Control 23	Infrapopliteal	0	0.010074466775965315	-4.5876255403642805
random_18	1	1	63	32	Carotid artery_22	Carotid	1	0.9286942218077308	2.566802172254063
random_18	1	1	63	32	Carotid artery_26	Carotid	1	0.9182852525343445	2.419273581849333
random_18	1	1	63	32	Carotid artery_29	Carotid	1	0.9625740173010772	3.247245776516017
random_18	1	1	63	32	Carotid artery_32	Carotid	1	0.8803518698832385	1.9957664934022852
random_18	1	1	63	32	Carotid artery_40	Carotid	1	0.9750734928193883	3.6665810627576705
random_18	1	1	63	32	Carotid artery_44	Carotid	1	0.9691121304299671	3.4460167865953624
random_18	1	1	63	32	Carotid artery_48	Carotid	1	0.9513548310798057	2.9733346056741508
random_18	1	1	63	32	Carotid artery_5	Carotid	1	0.9535375910038976	3.021535271525153
random_18	1	1	63	32	Carotid artery_91	Carotid	1	0.9939674746233158	5.104538759244804
random_18	1	1	63	32	Carotid artery_Control 19	Carotid	0	0.0007110767139012599	-7.248018908550143
random_18	1	1	63	32	Carotid artery_Control 22	Carotid	0	0.08095901245973286	-2.429387713927793
random_18	1	1	63	32	Carotid artery_Control 27	Carotid	0	0.024633757172228862	-3.6786952890875098
random_18	1	1	63	32	Femoral artery_15	Femoral	1	0.6069140771632998	0.43435900662212856
random_18	1	1	63	32	Femoral artery_17	Femoral	1	0.9827242092484858	4.041022377572553
random_18	1	1	63	32	Femoral artery_2	Femoral	1	0.8458410565768868	1.7023472952540395
random_18	1	1	63	32	Femoral artery_20	Femoral	1	0.9729612999210958	3.583075131404588
random_18	1	1	63	32	Femoral artery_25	Femoral	1	0.5336215118624921	0.13468929760542245
random_18	1	1	63	32	Femoral artery_29	Femoral	1	0.8570155680380519	1.7907203272370111
random_18	1	1	63	32	Femoral artery_32	Femoral	1	0.9462602821428517	2.8683653178663295
random_18	1	1	63	32	Femoral artery_40	Femoral	1	0.7398529583917951	1.0452044457754688
random_18	1	1	63	32	Femoral artery_43	Femoral	1	0.44369789400058923	-0.226167590875525
random_18	1	1	63	32	Femoral artery_Control 06	Femoral	0	0.00017890572729563817	-8.628472632279296
random_18	1	1	63	32	Femoral artery_Control 11	Femoral	0	0.0843078714260325	-2.385204969378551
random_18	1	1	63	32	Femoral artery_Control 26	Femoral	0	0.00241623529174862	-6.0231254555838385
random_18	1	1	63	32	Infra-popliteal artery_10	Infrapopliteal	1	0.8940171692249159	2.132447872765743
random_18	1	1	63	32	Infra-popliteal artery_11	Infrapopliteal	1	0.8878359069969527	2.0688240213403444
random_18	1	1	63	32	Infra-popliteal artery_19	Infrapopliteal	1	0.40968020230852514	-0.36528755906510246
random_18	1	1	63	32	Infra-popliteal artery_4	Infrapopliteal	1	0.7583975180809694	1.1439139395113316
random_18	1	1	63	32	Infra-popliteal artery_Control 01	Infrapopliteal	0	0.029408346138225724	-3.4966273216765997
random_18	1	1	63	32	Infra-popliteal artery_Control 18	Infrapopliteal	0	4.262263716300659e-05	-10.063082433477478
random_18	1	1	63	32	Infra-popliteal artery_Control 19	Infrapopliteal	0	0.0010969652048314767	-6.814110249356877
random_18	1	1	63	32	Infra-popliteal artery_Control 23	Infrapopliteal	0	0.0048289015160202136	-5.328295668247726
random_19	1	1	63	32	Carotid artery_22	Carotid	1	0.961785534673205	3.2255773714713047
random_19	1	1	63	32	Carotid artery_26	Carotid	1	0.8260064761896762	1.5575845348726096
random_19	1	1	63	32	Carotid artery_29	Carotid	1	0.9646810236854325	3.30737710914364
random_19	1	1	63	32	Carotid artery_32	Carotid	1	0.9124887859692564	2.344408850529285
random_19	1	1	63	32	Carotid artery_40	Carotid	1	0.9828196793393125	4.046661083045956
random_19	1	1	63	32	Carotid artery_44	Carotid	1	0.9440776500575019	2.8262442988447
random_19	1	1	63	32	Carotid artery_48	Carotid	1	0.9839008180799802	4.112756639059673
random_19	1	1	63	32	Carotid artery_5	Carotid	1	0.8315318538680615	1.5965229186264835
random_19	1	1	63	32	Carotid artery_91	Carotid	1	0.9846769546238714	4.162955693630943
random_19	1	1	63	32	Carotid artery_Control 19	Carotid	0	0.0007446999386515586	-7.2017842102623595
random_19	1	1	63	32	Carotid artery_Control 22	Carotid	0	0.15084220731591966	-1.728010720374337
random_19	1	1	63	32	Carotid artery_Control 27	Carotid	0	0.059272906434464125	-2.764500768266235
random_19	1	1	63	32	Femoral artery_15	Femoral	1	0.8190821213247171	1.5101411297316674
random_19	1	1	63	32	Femoral artery_17	Femoral	1	0.9467684064523627	2.87840242455935
random_19	1	1	63	32	Femoral artery_2	Femoral	1	0.7380394124653239	1.0358031644105452
random_19	1	1	63	32	Femoral artery_20	Femoral	1	0.9541698412558834	3.0358993239943133
random_19	1	1	63	32	Femoral artery_25	Femoral	1	0.8302393441239572	1.5873244872284464
random_19	1	1	63	32	Femoral artery_29	Femoral	1	0.9352451543104061	2.6702001573600285
random_19	1	1	63	32	Femoral artery_32	Femoral	1	0.884309749182851	2.0338910282178047
random_19	1	1	63	32	Femoral artery_40	Femoral	1	0.9141206136901877	2.365018698128176
random_19	1	1	63	32	Femoral artery_43	Femoral	1	0.7260131657733653	0.974488094368559
random_19	1	1	63	32	Femoral artery_Control 06	Femoral	0	0.0002470925087063093	-8.30550063923841
random_19	1	1	63	32	Femoral artery_Control 11	Femoral	0	0.0846373123974122	-2.3809451523641645
random_19	1	1	63	32	Femoral artery_Control 26	Femoral	0	0.0014685862709513618	-6.521985395681838
random_19	1	1	63	32	Infra-popliteal artery_10	Infrapopliteal	1	0.9515658873365582	2.9779045575359246
random_19	1	1	63	32	Infra-popliteal artery_11	Infrapopliteal	1	0.8433770285153437	1.6835726424624657
random_19	1	1	63	32	Infra-popliteal artery_19	Infrapopliteal	1	0.11307834451346852	-2.0596757603803155
random_19	1	1	63	32	Infra-popliteal artery_4	Infrapopliteal	1	0.7233385994909187	0.9610830606052314
random_19	1	1	63	32	Infra-popliteal artery_Control 01	Infrapopliteal	0	0.01456786018891405	-4.214262520340071
random_19	1	1	63	32	Infra-popliteal artery_Control 18	Infrapopliteal	0	0.0006312149605733963	-7.367232672657263
random_19	1	1	63	32	Infra-popliteal artery_Control 19	Infrapopliteal	0	0.0012659701296620376	-6.67064977765549
random_19	1	1	63	32	Infra-popliteal artery_Control 23	Infrapopliteal	0	0.02129893326020963	-3.8275692606060785
random_20	1	1	63	32	Carotid artery_22	Carotid	1	0.9554899968588001	3.066510341012617
random_20	1	1	63	32	Carotid artery_26	Carotid	1	0.9201325749360669	2.4441496895323445
random_20	1	1	63	32	Carotid artery_29	Carotid	1	0.9784194255569564	3.814144859879636
random_20	1	1	63	32	Carotid artery_32	Carotid	1	0.9459525447592272	2.8623299422912947
random_20	1	1	63	32	Carotid artery_40	Carotid	1	0.9699278550782903	3.4736223671154907
random_20	1	1	63	32	Carotid artery_44	Carotid	1	0.9677356262052967	3.4009952935420067
random_20	1	1	63	32	Carotid artery_48	Carotid	1	0.8339315007169938	1.6137509160281016
random_20	1	1	63	32	Carotid artery_5	Carotid	1	0.905997596232384	2.2657162989353603
random_20	1	1	63	32	Carotid artery_91	Carotid	1	0.973736969464653	3.6129789480698267
random_20	1	1	63	32	Carotid artery_Control 19	Carotid	0	0.00016374576078304767	-8.717031812963238
random_20	1	1	63	32	Carotid artery_Control 22	Carotid	0	0.15756538286160582	-1.6764555520411768
random_20	1	1	63	32	Carotid artery_Control 27	Carotid	0	0.00690765893555209	-4.9681928650514005
random_20	1	1	63	32	Femoral artery_15	Femoral	1	0.8214288331294116	1.5260580876131047
random_20	1	1	63	32	Femoral artery_17	Femoral	1	0.9807646947629203	3.9315851632513823
random_20	1	1	63	32	Femoral artery_2	Femoral	1	0.7498239647870966	1.097673654440596
random_20	1	1	63	32	Femoral artery_20	Femoral	1	0.9316583667720335	2.6124470432617652
random_20	1	1	63	32	Femoral artery_25	Femoral	1	0.6543304256986999	0.6381291307407498
random_20	1	1	63	32	Femoral artery_29	Femoral	1	0.9022920495402494	2.222955315646147
random_20	1	1	63	32	Femoral artery_32	Femoral	1	0.8209700164225099	1.522933290152001
random_20	1	1	63	32	Femoral artery_40	Femoral	1	0.6780999880136943	0.7450537764726087
random_20	1	1	63	32	Femoral artery_43	Femoral	1	0.5851043735268985	0.34376326147866765
random_20	1	1	63	32	Femoral artery_Control 06	Femoral	0	0.0008055670463871325	-7.1231582313830515
random_20	1	1	63	32	Femoral artery_Control 11	Femoral	0	0.06934074216479616	-2.596860570933292
random_20	1	1	63	32	Femoral artery_Control 26	Femoral	0	0.001278065331631954	-6.66112892136691
random_20	1	1	63	32	Infra-popliteal artery_10	Infrapopliteal	1	0.9732780121580701	3.5951830269719833
random_20	1	1	63	32	Infra-popliteal artery_11	Infrapopliteal	1	0.8979216626174619	2.1743422970373163
random_20	1	1	63	32	Infra-popliteal artery_19	Infrapopliteal	1	0.270174217179933	-0.993738852259546
random_20	1	1	63	32	Infra-popliteal artery_4	Infrapopliteal	1	0.8537015987117162	1.7639333363599805
random_20	1	1	63	32	Infra-popliteal artery_Control 01	Infrapopliteal	0	0.06128226709955094	-2.729024309580096
random_20	1	1	63	32	Infra-popliteal artery_Control 18	Infrapopliteal	0	5.5606004671067016e-05	-9.797163757307263
random_20	1	1	63	32	Infra-popliteal artery_Control 19	Infrapopliteal	0	0.007169727282396609	-4.930692107727211
random_20	1	1	63	32	Infra-popliteal artery_Control 23	Infrapopliteal	0	0.006745968973967717	-4.992041315652624
next200	1	2	64	31	Carotid artery_12	Carotid	1	0.9933631804077366	5.008463466096854
next200	1	2	64	31	Carotid artery_2	Carotid	1	0.9918811318904805	4.805412524304003
next200	1	2	64	31	Carotid artery_21	Carotid	1	0.9807927226300428	3.9330719084183174
next200	1	2	64	31	Carotid artery_27	Carotid	1	0.9744739167099382	3.6421969492657937
next200	1	2	64	31	Carotid artery_38	Carotid	1	0.9415362877504866	2.779106631497455
next200	1	2	64	31	Carotid artery_55	Carotid	1	0.9785257690729299	3.819193467018168
next200	1	2	64	31	Carotid artery_81	Carotid	1	0.9897780988386419	4.572948184326133
next200	1	2	64	31	Carotid artery_84	Carotid	1	0.9778364781590079	3.786894678714891
next200	1	2	64	31	Carotid artery_95	Carotid	1	0.9770427280160252	3.7508956366189037
next200	1	2	64	31	Carotid artery_Control 01	Carotid	0	0.6434592613105491	0.5904102096961547
next200	1	2	64	31	Carotid artery_Control 05	Carotid	0	0.0011766868439716971	-6.7438751693172705
next200	1	2	64	31	Carotid artery_Control 21	Carotid	0	0.00707380238186995	-4.944258184089382
next200	1	2	64	31	Femoral artery_14	Femoral	1	0.7869080154465855	1.3063874367432935
next200	1	2	64	31	Femoral artery_23	Femoral	1	0.9937916840050641	5.075637928425839
next200	1	2	64	31	Femoral artery_28	Femoral	1	0.7556857146477792	1.129170117193501
next200	1	2	64	31	Femoral artery_3	Femoral	1	0.06640041632055663	-2.6433443086912827
next200	1	2	64	31	Femoral artery_4	Femoral	1	0.9819722094122374	3.997648519149486
next200	1	2	64	31	Femoral artery_41G	Femoral	1	0.8993730125905111	2.190277381674872
next200	1	2	64	31	Femoral artery_7	Femoral	1	0.6692669463250014	0.7048714378190584
next200	1	2	64	31	Femoral artery_9	Femoral	1	0.6470280957269032	0.6060012557032239
next200	1	2	64	31	Femoral artery_Control 01	Femoral	0	0.002035460715265862	-6.194995554922414
next200	1	2	64	31	Femoral artery_Control 17	Femoral	0	0.0013466184284511664	-6.608811170841963
next200	1	2	64	31	Femoral artery_Control 21	Femoral	0	0.006584517877722525	-5.016427870248259
next200	1	2	64	31	Femoral artery_Control 25	Femoral	0	0.0006470111252108999	-7.342499848013027
next200	1	2	64	31	Infra-popliteal artery_1	Infrapopliteal	1	0.7622292336983264	1.1649402993423994
next200	1	2	64	31	Infra-popliteal artery_12	Infrapopliteal	1	0.9336841745516126	2.6447096749126713
next200	1	2	64	31	Infra-popliteal artery_5	Infrapopliteal	1	0.9231189423866507	2.4854985699467327
next200	1	2	64	31	Infra-popliteal artery_9	Infrapopliteal	1	0.8322615389433881	1.6017407541771478
next200	1	2	64	31	Infra-popliteal artery_Control 10	Infrapopliteal	0	0.039223228430527	-3.198472961034389
next200	1	2	64	31	Infra-popliteal artery_Control 11	Infrapopliteal	0	0.008014369835765709	-4.8184724615988115
next200	1	2	64	31	Infra-popliteal artery_Control 12	Infrapopliteal	0	0.01560731748266135	-4.14428501136668
random_01	1	2	64	31	Carotid artery_12	Carotid	1	0.9606348871816166	3.1947144440976274
random_01	1	2	64	31	Carotid artery_2	Carotid	1	0.9684820891360042	3.425174006172233
random_01	1	2	64	31	Carotid artery_21	Carotid	1	0.9609137645672509	3.2021142997977323
random_01	1	2	64	31	Carotid artery_27	Carotid	1	0.9505194793163726	2.955429584894012
random_01	1	2	64	31	Carotid artery_38	Carotid	1	0.9035528274295673	2.237339154139875
random_01	1	2	64	31	Carotid artery_55	Carotid	1	0.9788406802321291	3.834288432639921
random_01	1	2	64	31	Carotid artery_81	Carotid	1	0.9865898364666154	4.298241495069587
random_01	1	2	64	31	Carotid artery_84	Carotid	1	0.9641523056393397	3.2919700240654532
random_01	1	2	64	31	Carotid artery_95	Carotid	1	0.9809033111917216	3.9389589340307944
random_01	1	2	64	31	Carotid artery_Control 01	Carotid	0	0.4644888095507418	-0.14228432029025592
random_01	1	2	64	31	Carotid artery_Control 05	Carotid	0	0.0030341986765514265	-5.794769105637576
random_01	1	2	64	31	Carotid artery_Control 21	Carotid	0	0.016763595391876936	-4.071639989986594
random_01	1	2	64	31	Femoral artery_14	Femoral	1	0.8858928820352479	2.049458404171462
random_01	1	2	64	31	Femoral artery_23	Femoral	1	0.9542351164132269	3.0373930312309056
random_01	1	2	64	31	Femoral artery_28	Femoral	1	0.9524998210165727	2.998356439986078
random_01	1	2	64	31	Femoral artery_3	Femoral	1	0.12808044850183492	-1.918038591782435
random_01	1	2	64	31	Femoral artery_4	Femoral	1	0.949186920272536	2.9274519483349746
random_01	1	2	64	31	Femoral artery_41G	Femoral	1	0.8032384984548634	1.4066593358803687
random_01	1	2	64	31	Femoral artery_7	Femoral	1	0.8445107906996346	1.6921811781410212
random_01	1	2	64	31	Femoral artery_9	Femoral	1	0.767850435662997	1.196213131132113
random_01	1	2	64	31	Femoral artery_Control 01	Femoral	0	0.005691559400135669	-5.163063190568571
random_01	1	2	64	31	Femoral artery_Control 17	Femoral	0	0.008470177964558012	-4.762697505596277
random_01	1	2	64	31	Femoral artery_Control 21	Femoral	0	0.024392910374376964	-3.6887674016025898
random_01	1	2	64	31	Femoral artery_Control 25	Femoral	0	0.00263157902693917	-5.937536174765762
random_01	1	2	64	31	Infra-popliteal artery_1	Infrapopliteal	1	0.8830274364416187	2.0214168641716195
random_01	1	2	64	31	Infra-popliteal artery_12	Infrapopliteal	1	0.9520235202483827	2.9878788549879474
random_01	1	2	64	31	Infra-popliteal artery_5	Infrapopliteal	1	0.9411403307919137	2.771936135083482
random_01	1	2	64	31	Infra-popliteal artery_9	Infrapopliteal	1	0.862159051065216	1.8333392911230366
random_01	1	2	64	31	Infra-popliteal artery_Control 10	Infrapopliteal	0	0.06891525189719333	-2.6034727859192195
random_01	1	2	64	31	Infra-popliteal artery_Control 11	Infrapopliteal	0	0.01932024894188103	-3.927092240855802
random_01	1	2	64	31	Infra-popliteal artery_Control 12	Infrapopliteal	0	0.034485353736521084	-3.3321265668457087
random_02	1	2	64	31	Carotid artery_12	Carotid	1	0.9501981639676673	2.948618705022008
random_02	1	2	64	31	Carotid artery_2	Carotid	1	0.9370637840993288	2.700629585098858
random_02	1	2	64	31	Carotid artery_21	Carotid	1	0.9400736799313306	2.752842446339781
random_02	1	2	64	31	Carotid artery_27	Carotid	1	0.9090409317126179	2.301980516263344
random_02	1	2	64	31	Carotid artery_38	Carotid	1	0.6362232999629885	0.5590093843339758
random_02	1	2	64	31	Carotid artery_55	Carotid	1	0.9206182046233488	2.4507763413322654
random_02	1	2	64	31	Carotid artery_81	Carotid	1	0.9588386722816512	3.148223667854055
random_02	1	2	64	31	Carotid artery_84	Carotid	1	0.8703704041452311	1.9042377520088638
random_02	1	2	64	31	Carotid artery_95	Carotid	1	0.9861391441396654	4.264728722223107
random_02	1	2	64	31	Carotid artery_Control 01	Carotid	0	0.32021397730089013	-0.7527886247562429
random_02	1	2	64	31	Carotid artery_Control 05	Carotid	0	0.003177542096265967	-5.748464705550645
random_02	1	2	64	31	Carotid artery_Control 21	Carotid	0	0.0073123650557227055	-4.910849289064254
random_02	1	2	64	31	Femoral artery_14	Femoral	1	0.9464327083774825	2.8717612220184816
random_02	1	2	64	31	Femoral artery_23	Femoral	1	0.9796097437444546	3.8720971194704106
random_02	1	2	64	31	Femoral artery_28	Femoral	1	0.9206482954836004	2.4511881631546433
random_02	1	2	64	31	Femoral artery_3	Femoral	1	0.06948854459570179	-2.594572474002398
random_02	1	2	64	31	Femoral artery_4	Femoral	1	0.9760543437402238	3.7077313245407457
random_02	1	2	64	31	Femoral artery_41G	Femoral	1	0.9037618234699537	2.23973973168906
random_02	1	2	64	31	Femoral artery_7	Femoral	1	0.8740035750121886	1.9368309326137856
random_02	1	2	64	31	Femoral artery_9	Femoral	1	0.6587373336168093	0.6576724083477942
random_02	1	2	64	31	Femoral artery_Control 01	Femoral	0	0.007249753788960451	-4.919511609873897
random_02	1	2	64	31	Femoral artery_Control 17	Femoral	0	0.012149443131501467	-4.398248092138954
random_02	1	2	64	31	Femoral artery_Control 21	Femoral	0	0.005489001517165758	-5.199504791573071
random_02	1	2	64	31	Femoral artery_Control 25	Femoral	0	0.0019964505783418547	-6.21438593977395
random_02	1	2	64	31	Infra-popliteal artery_1	Infrapopliteal	1	0.7855006364825184	1.298014496905795
random_02	1	2	64	31	Infra-popliteal artery_12	Infrapopliteal	1	0.9626129988479853	3.2483283794452533
random_02	1	2	64	31	Infra-popliteal artery_5	Infrapopliteal	1	0.8889190705805925	2.079747167631427
random_02	1	2	64	31	Infra-popliteal artery_9	Infrapopliteal	1	0.8628042628236547	1.8387792105226928
random_02	1	2	64	31	Infra-popliteal artery_Control 10	Infrapopliteal	0	0.0617372911148548	-2.7211418408105774
random_02	1	2	64	31	Infra-popliteal artery_Control 11	Infrapopliteal	0	0.03050178045633621	-3.458993580685234
random_02	1	2	64	31	Infra-popliteal artery_Control 12	Infrapopliteal	0	0.030184246161511392	-3.4697859709663836
random_03	1	2	64	31	Carotid artery_12	Carotid	1	0.9751484651811441	3.669670217416699
random_03	1	2	64	31	Carotid artery_2	Carotid	1	0.9560986246356343	3.080915422500404
random_03	1	2	64	31	Carotid artery_21	Carotid	1	0.9093992123487674	2.3063212685353043
random_03	1	2	64	31	Carotid artery_27	Carotid	1	0.8956112861030159	2.1493849211982687
random_03	1	2	64	31	Carotid artery_38	Carotid	1	0.8158836860085654	1.4887041039982511
random_03	1	2	64	31	Carotid artery_55	Carotid	1	0.956610661804782	3.0931827294830216
random_03	1	2	64	31	Carotid artery_81	Carotid	1	0.9809611894011154	3.9420533376345017
random_03	1	2	64	31	Carotid artery_84	Carotid	1	0.9278333231539446	2.553873708156005
random_03	1	2	64	31	Carotid artery_95	Carotid	1	0.9949065562719089	5.274694650255096
random_03	1	2	64	31	Carotid artery_Control 01	Carotid	0	0.6471242744358925	0.6064224112877189
random_03	1	2	64	31	Carotid artery_Control 05	Carotid	0	0.00797522418166387	-4.823408323767032
random_03	1	2	64	31	Carotid artery_Control 21	Carotid	0	0.026545924164557155	-3.601974428972452
random_03	1	2	64	31	Femoral artery_14	Femoral	1	0.9018320296180875	2.2177482878199046
random_03	1	2	64	31	Femoral artery_23	Femoral	1	0.9984643747531199	6.477280848392562
random_03	1	2	64	31	Femoral artery_28	Femoral	1	0.9360663488628871	2.6838405148716924
random_03	1	2	64	31	Femoral artery_3	Femoral	1	0.04962896582058215	-2.952277819044859
random_03	1	2	64	31	Femoral artery_4	Femoral	1	0.9860590872030712	4.25888839537699
random_03	1	2	64	31	Femoral artery_41G	Femoral	1	0.8776062624386451	1.969954839749676
random_03	1	2	64	31	Femoral artery_7	Femoral	1	0.8651922732408726	1.8591022464273559
random_03	1	2	64	31	Femoral artery_9	Femoral	1	0.8729894878906217	1.9276536588567748
random_03	1	2	64	31	Femoral artery_Control 01	Femoral	0	0.010630214250493153	-4.533367812956316
random_03	1	2	64	31	Femoral artery_Control 17	Femoral	0	0.005484312501484302	-5.2003641281260355
random_03	1	2	64	31	Femoral artery_Control 21	Femoral	0	0.008464739563058156	-4.763345261260854
random_03	1	2	64	31	Femoral artery_Control 25	Femoral	0	0.002110119513281159	-6.158898342780477
random_03	1	2	64	31	Infra-popliteal artery_1	Infrapopliteal	1	0.9355111619064392	2.67460092111699
random_03	1	2	64	31	Infra-popliteal artery_12	Infrapopliteal	1	0.9638756197745438	3.283994271259282
random_03	1	2	64	31	Infra-popliteal artery_5	Infrapopliteal	1	0.9144788752574528	2.3695909493535123
random_03	1	2	64	31	Infra-popliteal artery_9	Infrapopliteal	1	0.7429168504363982	1.0611845561460236
random_03	1	2	64	31	Infra-popliteal artery_Control 10	Infrapopliteal	0	0.10768548488873188	-2.1146038643188807
random_03	1	2	64	31	Infra-popliteal artery_Control 11	Infrapopliteal	0	0.08381235690942176	-2.3916407404603857
random_03	1	2	64	31	Infra-popliteal artery_Control 12	Infrapopliteal	0	0.041862281647558605	-3.1306063015849
random_04	1	2	64	31	Carotid artery_12	Carotid	1	0.9374811843704778	2.707729126130104
random_04	1	2	64	31	Carotid artery_2	Carotid	1	0.8796004774154816	1.9886522338227677
random_04	1	2	64	31	Carotid artery_21	Carotid	1	0.9777248457215765	3.7817563871947346
random_04	1	2	64	31	Carotid artery_27	Carotid	1	0.9313834290916193	2.608136974999198
random_04	1	2	64	31	Carotid artery_38	Carotid	1	0.6801079498697307	0.7542679398413639
random_04	1	2	64	31	Carotid artery_55	Carotid	1	0.8862539865497034	2.0530355654326202
random_04	1	2	64	31	Carotid artery_81	Carotid	1	0.9783382042717925	3.8103052789852923
random_04	1	2	64	31	Carotid artery_84	Carotid	1	0.8644622614234395	1.8528575355027406
random_04	1	2	64	31	Carotid artery_95	Carotid	1	0.9550035177273212	3.0551307089615483
random_04	1	2	64	31	Carotid artery_Control 01	Carotid	0	0.4476568283415154	-0.21014261018184835
random_04	1	2	64	31	Carotid artery_Control 05	Carotid	0	0.012093107308278554	-4.402952808790878
random_04	1	2	64	31	Carotid artery_Control 21	Carotid	0	0.006064420441580136	-5.099233415288755
random_04	1	2	64	31	Femoral artery_14	Femoral	1	0.8852946237807504	2.0435536027888443
random_04	1	2	64	31	Femoral artery_23	Femoral	1	0.9805466556576342	3.920091227134519
random_04	1	2	64	31	Femoral artery_28	Femoral	1	0.8544235783182612	1.769725880521435
random_04	1	2	64	31	Femoral artery_3	Femoral	1	0.23426044236642482	-1.1844086108405298
random_04	1	2	64	31	Femoral artery_4	Femoral	1	0.9344130657790553	2.6565420923933707
random_04	1	2	64	31	Femoral artery_41G	Femoral	1	0.9660009172632427	3.346831237838363
random_04	1	2	64	31	Femoral artery_7	Femoral	1	0.8117301054685617	1.4612913599444999
random_04	1	2	64	31	Femoral artery_9	Femoral	1	0.739715655918452	1.044491199077317
random_04	1	2	64	31	Femoral artery_Control 01	Femoral	0	0.0021219231222824432	-6.153308290751822
random_04	1	2	64	31	Femoral artery_Control 17	Femoral	0	0.003503347330593666	-5.650526888934956
random_04	1	2	64	31	Femoral artery_Control 21	Femoral	0	0.003067031323270151	-5.783973436599575
random_04	1	2	64	31	Femoral artery_Control 25	Femoral	0	0.004127197193883618	-5.486021010363195
random_04	1	2	64	31	Infra-popliteal artery_1	Infrapopliteal	1	0.8722156913396638	1.9206929918064015
random_04	1	2	64	31	Infra-popliteal artery_12	Infrapopliteal	1	0.9499489507997264	2.9433647785665316
random_04	1	2	64	31	Infra-popliteal artery_5	Infrapopliteal	1	0.8664439021349152	1.869875767999305
random_04	1	2	64	31	Infra-popliteal artery_9	Infrapopliteal	1	0.880444006516935	1.9966415067471694
random_04	1	2	64	31	Infra-popliteal artery_Control 10	Infrapopliteal	0	0.2710642365581039	-0.989229784073268
random_04	1	2	64	31	Infra-popliteal artery_Control 11	Infrapopliteal	0	0.0607228741154173	-2.7387900985201363
random_04	1	2	64	31	Infra-popliteal artery_Control 12	Infrapopliteal	0	0.02504994886636886	-3.6615144538129636
random_05	1	2	64	31	Carotid artery_12	Carotid	1	0.9876640754077107	4.382826931299847
random_05	1	2	64	31	Carotid artery_2	Carotid	1	0.9477848989158553	2.8987558307803525
random_05	1	2	64	31	Carotid artery_21	Carotid	1	0.9590425033585245	3.1534005326882495
random_05	1	2	64	31	Carotid artery_27	Carotid	1	0.9171517849810974	2.4042627830765166
random_05	1	2	64	31	Carotid artery_38	Carotid	1	0.8382249928059156	1.6450800268678747
random_05	1	2	64	31	Carotid artery_55	Carotid	1	0.9583281819884419	3.1353652159627403
random_05	1	2	64	31	Carotid artery_81	Carotid	1	0.9808578405451771	3.9365343324249435
random_05	1	2	64	31	Carotid artery_84	Carotid	1	0.9226698364895108	2.4791873704955627
random_05	1	2	64	31	Carotid artery_95	Carotid	1	0.9626509034853543	3.249382115130058
random_05	1	2	64	31	Carotid artery_Control 01	Carotid	0	0.7138542331061253	0.9141774307494506
random_05	1	2	64	31	Carotid artery_Control 05	Carotid	0	0.002788870709189945	-5.879325761964326
random_05	1	2	64	31	Carotid artery_Control 21	Carotid	0	0.004314297075817008	-5.441497239682651
random_05	1	2	64	31	Femoral artery_14	Femoral	1	0.8717071610049357	1.9161380874435086
random_05	1	2	64	31	Femoral artery_23	Femoral	1	0.987311392685724	4.354280954789095
random_05	1	2	64	31	Femoral artery_28	Femoral	1	0.9414996940787982	2.7784420395211793
random_05	1	2	64	31	Femoral artery_3	Femoral	1	0.2765865266183542	-0.9614572370859289
random_05	1	2	64	31	Femoral artery_4	Femoral	1	0.9479530807988832	2.902159404112462
random_05	1	2	64	31	Femoral artery_41G	Femoral	1	0.9129874026218482	2.3506691770918238
random_05	1	2	64	31	Femoral artery_7	Femoral	1	0.8099584218196456	1.44974003451382
random_05	1	2	64	31	Femoral artery_9	Femoral	1	0.6834188472634373	0.7695283025032016
random_05	1	2	64	31	Femoral artery_Control 01	Femoral	0	0.006736475966580453	-4.9934590759775155
random_05	1	2	64	31	Femoral artery_Control 17	Femoral	0	0.007160427637725514	-4.931999387317277
random_05	1	2	64	31	Femoral artery_Control 21	Femoral	0	0.020818318281307636	-3.8508839184562547
random_05	1	2	64	31	Femoral artery_Control 25	Femoral	0	0.004018872507031524	-5.5127269167009105
random_05	1	2	64	31	Infra-popliteal artery_1	Infrapopliteal	1	0.826077081033652	1.558075880992536
random_05	1	2	64	31	Infra-popliteal artery_12	Infrapopliteal	1	0.9500624400397074	2.9457542845597815
random_05	1	2	64	31	Infra-popliteal artery_5	Infrapopliteal	1	0.9380282817404164	2.7171019757905737
random_05	1	2	64	31	Infra-popliteal artery_9	Infrapopliteal	1	0.7910520370959526	1.331278512428053
random_05	1	2	64	31	Infra-popliteal artery_Control 10	Infrapopliteal	0	0.03015107346876705	-3.4709197867134374
random_05	1	2	64	31	Infra-popliteal artery_Control 11	Infrapopliteal	0	0.010078146245640155	-4.587256662882995
random_05	1	2	64	31	Infra-popliteal artery_Control 12	Infrapopliteal	0	0.06054568024785682	-2.7419010702478577
random_06	1	2	64	31	Carotid artery_12	Carotid	1	0.9668181356290728	3.372006934277923
random_06	1	2	64	31	Carotid artery_2	Carotid	1	0.9503892922634607	2.952664989770278
random_06	1	2	64	31	Carotid artery_21	Carotid	1	0.9597106147419737	3.1705437548842066
random_06	1	2	64	31	Carotid artery_27	Carotid	1	0.9149122688121023	2.3751453237679434
random_06	1	2	64	31	Carotid artery_38	Carotid	1	0.8946134514170945	2.138756721712385
random_06	1	2	64	31	Carotid artery_55	Carotid	1	0.9515312030079885	2.9771522497823844
random_06	1	2	64	31	Carotid artery_81	Carotid	1	0.9641825360108445	3.2928450340070903
random_06	1	2	64	31	Carotid artery_84	Carotid	1	0.924424567837643	2.5040401961372707
random_06	1	2	64	31	Carotid artery_95	Carotid	1	0.9760481582128205	3.707466705383187
random_06	1	2	64	31	Carotid artery_Control 01	Carotid	0	0.5570077533388151	0.2290268916502561
random_06	1	2	64	31	Carotid artery_Control 05	Carotid	0	0.006516465000407989	-5.026885438075967
random_06	1	2	64	31	Carotid artery_Control 21	Carotid	0	0.00928607110226684	-4.669910277032634
random_06	1	2	64	31	Femoral artery_14	Femoral	1	0.8782986245304567	1.976416352800671
random_06	1	2	64	31	Femoral artery_23	Femoral	1	0.9533529162497582	3.01737474450869
random_06	1	2	64	31	Femoral artery_28	Femoral	1	0.9067528748851932	2.274616720515182
random_06	1	2	64	31	Femoral artery_3	Femoral	1	0.16596716442926546	-1.6144828086240075
random_06	1	2	64	31	Femoral artery_4	Femoral	1	0.9689742061967408	3.441419075858169
random_06	1	2	64	31	Femoral artery_41G	Femoral	1	0.9550536612969831	3.0562982237998644
random_06	1	2	64	31	Femoral artery_7	Femoral	1	0.8306474735213621	1.590222987426086
random_06	1	2	64	31	Femoral artery_9	Femoral	1	0.8940010259018647	2.1322775069683373
random_06	1	2	64	31	Femoral artery_Control 01	Femoral	0	0.0027443707657683423	-5.895455316070731
random_06	1	2	64	31	Femoral artery_Control 17	Femoral	0	0.008390036333151338	-4.772284997180905
random_06	1	2	64	31	Femoral artery_Control 21	Femoral	0	0.006280300136876643	-5.064037402965552
random_06	1	2	64	31	Femoral artery_Control 25	Femoral	0	0.0006239028349190811	-7.378891817446837
random_06	1	2	64	31	Infra-popliteal artery_1	Infrapopliteal	1	0.9126622795141112	2.346583461805778
random_06	1	2	64	31	Infra-popliteal artery_12	Infrapopliteal	1	0.9357499904176597	2.6785664636274586
random_06	1	2	64	31	Infra-popliteal artery_5	Infrapopliteal	1	0.8585696557317892	1.8034604843758173
random_06	1	2	64	31	Infra-popliteal artery_9	Infrapopliteal	1	0.8876922384367073	2.0673821306828657
random_06	1	2	64	31	Infra-popliteal artery_Control 10	Infrapopliteal	0	0.10311870900830197	-2.163042674031337
random_06	1	2	64	31	Infra-popliteal artery_Control 11	Infrapopliteal	0	0.030317690628450057	-3.4652371104750093
random_06	1	2	64	31	Infra-popliteal artery_Control 12	Infrapopliteal	0	0.016174458348181864	-4.108015233412917
random_07	1	2	64	31	Carotid artery_12	Carotid	1	0.9854475414382725	4.215335942115699
random_07	1	2	64	31	Carotid artery_2	Carotid	1	0.9616635435579328	3.2222633338905498
random_07	1	2	64	31	Carotid artery_21	Carotid	1	0.9681857698125533	3.415510299963862
random_07	1	2	64	31	Carotid artery_27	Carotid	1	0.9492947692433505	2.929690284734858
random_07	1	2	64	31	Carotid artery_38	Carotid	1	0.9092700397897526	2.3047544989057513
random_07	1	2	64	31	Carotid artery_55	Carotid	1	0.9615222011706085	3.2184362337203387
random_07	1	2	64	31	Carotid artery_81	Carotid	1	0.9812092924583563	3.9554233149036957
random_07	1	2	64	31	Carotid artery_84	Carotid	1	0.9198093080591552	2.4397589271611992
random_07	1	2	64	31	Carotid artery_95	Carotid	1	0.9604721122230857	3.1904185046805367
random_07	1	2	64	31	Carotid artery_Control 01	Carotid	0	0.7028474967460597	0.8608944502080985
random_07	1	2	64	31	Carotid artery_Control 05	Carotid	0	0.007534355062802503	-4.880719161070242
random_07	1	2	64	31	Carotid artery_Control 21	Carotid	0	0.012858561975422676	-4.340803439053446
random_07	1	2	64	31	Femoral artery_14	Femoral	1	0.8893501273874035	2.084120086825984
random_07	1	2	64	31	Femoral artery_23	Femoral	1	0.92244092261225	2.4759833984963757
random_07	1	2	64	31	Femoral artery_28	Femoral	1	0.8652482591979869	1.8595823421480242
random_07	1	2	64	31	Femoral artery_3	Femoral	1	0.11252629206661109	-2.065191994449006
random_07	1	2	64	31	Femoral artery_4	Femoral	1	0.9688257551879771	3.436492509394442
random_07	1	2	64	31	Femoral artery_41G	Femoral	1	0.9367047065833586	2.694557112067537
random_07	1	2	64	31	Femoral artery_7	Femoral	1	0.8013763163598286	1.3949186474599329
random_07	1	2	64	31	Femoral artery_9	Femoral	1	0.7884079131128797	1.3153553094335584
random_07	1	2	64	31	Femoral artery_Control 01	Femoral	0	0.0043594909160258365	-5.431030969613073
random_07	1	2	64	31	Femoral artery_Control 17	Femoral	0	0.0030981724981671943	-5.773839876274146
random_07	1	2	64	31	Femoral artery_Control 21	Femoral	0	0.008179436798951929	-4.797918909793055
random_07	1	2	64	31	Femoral artery_Control 25	Femoral	0	0.003753821973469609	-5.5812198798541806
random_07	1	2	64	31	Infra-popliteal artery_1	Infrapopliteal	1	0.8465826957718323	1.7080462010160713
random_07	1	2	64	31	Infra-popliteal artery_12	Infrapopliteal	1	0.9101271427015164	2.3151883321557483
random_07	1	2	64	31	Infra-popliteal artery_5	Infrapopliteal	1	0.9539112276510677	3.0300012439171438
random_07	1	2	64	31	Infra-popliteal artery_9	Infrapopliteal	1	0.7522272315766871	1.110526378167702
random_07	1	2	64	31	Infra-popliteal artery_Control 10	Infrapopliteal	0	0.060728921906563794	-2.7386840680977675
random_07	1	2	64	31	Infra-popliteal artery_Control 11	Infrapopliteal	0	0.011209075385466352	-4.479759156023031
random_07	1	2	64	31	Infra-popliteal artery_Control 12	Infrapopliteal	0	0.006093550818778924	-5.094412117634865
random_08	1	2	64	31	Carotid artery_12	Carotid	1	0.9864708486654589	4.289287059267336
random_08	1	2	64	31	Carotid artery_2	Carotid	1	0.8640881873777103	1.8496685935102977
random_08	1	2	64	31	Carotid artery_21	Carotid	1	0.9707123409700537	3.500863940333303
random_08	1	2	64	31	Carotid artery_27	Carotid	1	0.8948846935344317	2.1416369714959553
random_08	1	2	64	31	Carotid artery_38	Carotid	1	0.7866942442650549	1.30511305566915
random_08	1	2	64	31	Carotid artery_55	Carotid	1	0.9184387849235001	2.4213214121027336
random_08	1	2	64	31	Carotid artery_81	Carotid	1	0.9800076276258124	3.8922095354069395
random_08	1	2	64	31	Carotid artery_84	Carotid	1	0.8047871402756983	1.416487268890962
random_08	1	2	64	31	Carotid artery_95	Carotid	1	0.9773162896050996	3.763163272036199
random_08	1	2	64	31	Carotid artery_Control 01	Carotid	0	0.7083090929140523	0.8871858660914101
random_08	1	2	64	31	Carotid artery_Control 05	Carotid	0	0.011415079891127314	-4.461339268230287
random_08	1	2	64	31	Carotid artery_Control 21	Carotid	0	0.01289648763020738	-4.337819912123528
random_08	1	2	64	31	Femoral artery_14	Femoral	1	0.860542277996524	1.819801259089112
random_08	1	2	64	31	Femoral artery_23	Femoral	1	0.9834396712942771	4.084046296978757
random_08	1	2	64	31	Femoral artery_28	Femoral	1	0.9260171068337957	2.527058815328324
random_08	1	2	64	31	Femoral artery_3	Femoral	1	0.11211974917388032	-2.0692693920533665
random_08	1	2	64	31	Femoral artery_4	Femoral	1	0.9635640121958935	3.2750819606379804
random_08	1	2	64	31	Femoral artery_41G	Femoral	1	0.9389676503205252	2.733376981195645
random_08	1	2	64	31	Femoral artery_7	Femoral	1	0.7719056505968626	1.219102971774198
random_08	1	2	64	31	Femoral artery_9	Femoral	1	0.8289705082396418	1.5783485713326433
random_08	1	2	64	31	Femoral artery_Control 01	Femoral	0	0.007416787868444574	-4.89656478836212
random_08	1	2	64	31	Femoral artery_Control 17	Femoral	0	0.008385671417097508	-4.7728097843543615
random_08	1	2	64	31	Femoral artery_Control 21	Femoral	0	0.0035503015608877105	-5.637166113535583
random_08	1	2	64	31	Femoral artery_Control 25	Femoral	0	0.0015679280668685106	-6.4564310752754
random_08	1	2	64	31	Infra-popliteal artery_1	Infrapopliteal	1	0.8840427243418143	2.031283582202299
random_08	1	2	64	31	Infra-popliteal artery_12	Infrapopliteal	1	0.9546133066775008	3.0460873805447695
random_08	1	2	64	31	Infra-popliteal artery_5	Infrapopliteal	1	0.8639855285539223	1.8487947315379945
random_08	1	2	64	31	Infra-popliteal artery_9	Infrapopliteal	1	0.8378219953449509	1.6421111356955644
random_08	1	2	64	31	Infra-popliteal artery_Control 10	Infrapopliteal	0	0.07696275801488503	-2.484347939828067
random_08	1	2	64	31	Infra-popliteal artery_Control 11	Infrapopliteal	0	0.01776259094107052	-4.012738426642331
random_08	1	2	64	31	Infra-popliteal artery_Control 12	Infrapopliteal	0	0.014961678579870904	-4.187188374621666
random_09	1	2	64	31	Carotid artery_12	Carotid	1	0.9527736659223209	3.0044257166549952
random_09	1	2	64	31	Carotid artery_2	Carotid	1	0.9463592802124615	2.8703138085771025
random_09	1	2	64	31	Carotid artery_21	Carotid	1	0.9748333806454429	3.6567480771147727
random_09	1	2	64	31	Carotid artery_27	Carotid	1	0.9287911651790144	2.5682670229727935
random_09	1	2	64	31	Carotid artery_38	Carotid	1	0.7528325901339906	1.1137769994423912
random_09	1	2	64	31	Carotid artery_55	Carotid	1	0.9024055667057781	2.224243593630754
random_09	1	2	64	31	Carotid artery_81	Carotid	1	0.9580783041564587	3.12912601826838
random_09	1	2	64	31	Carotid artery_84	Carotid	1	0.8956021420302507	2.149287118741322
random_09	1	2	64	31	Carotid artery_95	Carotid	1	0.9845529699056748	4.154770942536116
random_09	1	2	64	31	Carotid artery_Control 01	Carotid	0	0.6688794216106152	0.7031212129225626
random_09	1	2	64	31	Carotid artery_Control 05	Carotid	0	0.015220848254462706	-4.169751320844666
random_09	1	2	64	31	Carotid artery_Control 21	Carotid	0	0.011794967937035985	-4.428217204045263
random_09	1	2	64	31	Femoral artery_14	Femoral	1	0.9409676490793483	2.768823145373214
random_09	1	2	64	31	Femoral artery_23	Femoral	1	0.9673373773462673	3.388315939321022
random_09	1	2	64	31	Femoral artery_28	Femoral	1	0.9591390190128073	3.155860429253238
random_09	1	2	64	31	Femoral artery_3	Femoral	1	0.1879552445034577	-1.4633515829122632
random_09	1	2	64	31	Femoral artery_4	Femoral	1	0.9412562016719502	2.774029780775339
random_09	1	2	64	31	Femoral artery_41G	Femoral	1	0.9281630509168826	2.5588084638988375
random_09	1	2	64	31	Femoral artery_7	Femoral	1	0.696673009310505	0.8315047597134346
random_09	1	2	64	31	Femoral artery_9	Femoral	1	0.6184950580494571	0.483165396942062
random_09	1	2	64	31	Femoral artery_Control 01	Femoral	0	0.003010998359496812	-5.802468033784346
random_09	1	2	64	31	Femoral artery_Control 17	Femoral	0	0.0039061635217466917	-5.541285770653712
random_09	1	2	64	31	Femoral artery_Control 21	Femoral	0	0.007417450526111056	-4.89647477910277
random_09	1	2	64	31	Femoral artery_Control 25	Femoral	0	0.003105153848906233	-5.77158203121976
random_09	1	2	64	31	Infra-popliteal artery_1	Infrapopliteal	1	0.8706390761743678	1.9066211555467036
random_09	1	2	64	31	Infra-popliteal artery_12	Infrapopliteal	1	0.902536072418653	2.225726322825164
random_09	1	2	64	31	Infra-popliteal artery_5	Infrapopliteal	1	0.9245666611920551	2.506075816810173
random_09	1	2	64	31	Infra-popliteal artery_9	Infrapopliteal	1	0.8224684919567931	1.533162070989464
random_09	1	2	64	31	Infra-popliteal artery_Control 10	Infrapopliteal	0	0.15372938616742016	-1.7056453589737681
random_09	1	2	64	31	Infra-popliteal artery_Control 11	Infrapopliteal	0	0.0668838692756756	-2.635571842225988
random_09	1	2	64	31	Infra-popliteal artery_Control 12	Infrapopliteal	0	0.010756321887135729	-4.521447025414017
random_10	1	2	64	31	Carotid artery_12	Carotid	1	0.9712198020454348	3.518865229718882
random_10	1	2	64	31	Carotid artery_2	Carotid	1	0.9301045085631939	2.5882958076620772
random_10	1	2	64	31	Carotid artery_21	Carotid	1	0.9417294346218835	2.782620925088046
random_10	1	2	64	31	Carotid artery_27	Carotid	1	0.899470762152821	2.19135793926583
random_10	1	2	64	31	Carotid artery_38	Carotid	1	0.7722725394742802	1.221187952747209
random_10	1	2	64	31	Carotid artery_55	Carotid	1	0.9623019939912963	3.2397211224306766
random_10	1	2	64	31	Carotid artery_81	Carotid	1	0.9734824260865907	3.60307209261181
random_10	1	2	64	31	Carotid artery_84	Carotid	1	0.870218023378927	1.902887842208966
random_10	1	2	64	31	Carotid artery_95	Carotid	1	0.9460326346484308	2.8638975474383397
random_10	1	2	64	31	Carotid artery_Control 01	Carotid	0	0.5037432224924882	0.014973169707174772
random_10	1	2	64	31	Carotid artery_Control 05	Carotid	0	0.0007206215034777336	-7.234675637745823
random_10	1	2	64	31	Carotid artery_Control 21	Carotid	0	0.016097591313811943	-4.11285706100905
random_10	1	2	64	31	Femoral artery_14	Femoral	1	0.8567577259237069	1.788617757434217
random_10	1	2	64	31	Femoral artery_23	Femoral	1	0.9855913454488571	4.225412775199676
random_10	1	2	64	31	Femoral artery_28	Femoral	1	0.8821060598920568	2.0125268904413174
random_10	1	2	64	31	Femoral artery_3	Femoral	1	0.06888463813937755	-2.603949987002863
random_10	1	2	64	31	Femoral artery_4	Femoral	1	0.9514793010903987	2.976027443982752
random_10	1	2	64	31	Femoral artery_41G	Femoral	1	0.9654866392795991	3.3312857473100217
random_10	1	2	64	31	Femoral artery_7	Femoral	1	0.818777100293628	1.5080841223026247
random_10	1	2	64	31	Femoral artery_9	Femoral	1	0.8635580715230446	1.845162054955272
random_10	1	2	64	31	Femoral artery_Control 01	Femoral	0	0.009660664699707838	-4.6299851919777035
random_10	1	2	64	31	Femoral artery_Control 17	Femoral	0	0.009988922710987664	-4.596239382139166
random_10	1	2	64	31	Femoral artery_Control 21	Femoral	0	0.030183072225709404	-3.4698260745296157
random_10	1	2	64	31	Femoral artery_Control 25	Femoral	0	0.005764998039549646	-5.150168785536814
random_10	1	2	64	31	Infra-popliteal artery_1	Infrapopliteal	1	0.8877056945504911	2.0675171109191197
random_10	1	2	64	31	Infra-popliteal artery_12	Infrapopliteal	1	0.9764437926479923	3.7245278210907276
random_10	1	2	64	31	Infra-popliteal artery_5	Infrapopliteal	1	0.8774354806053363	1.9683658459922628
random_10	1	2	64	31	Infra-popliteal artery_9	Infrapopliteal	1	0.7201718180216787	0.9453140406562061
random_10	1	2	64	31	Infra-popliteal artery_Control 10	Infrapopliteal	0	0.09108208502648073	-2.3004936543532066
random_10	1	2	64	31	Infra-popliteal artery_Control 11	Infrapopliteal	0	0.02624166424226676	-3.6138147716868367
random_10	1	2	64	31	Infra-popliteal artery_Control 12	Infrapopliteal	0	0.03037556592063277	-3.463270282542797
random_11	1	2	64	31	Carotid artery_12	Carotid	1	0.9597700361685222	3.1720816231907083
random_11	1	2	64	31	Carotid artery_2	Carotid	1	0.8944170255291071	2.1366750062462083
random_11	1	2	64	31	Carotid artery_21	Carotid	1	0.9266804033565678	2.5367808200334823
random_11	1	2	64	31	Carotid artery_27	Carotid	1	0.8618292966168485	1.8305673175219999
random_11	1	2	64	31	Carotid artery_38	Carotid	1	0.8259173132685944	1.5569642660709107
random_11	1	2	64	31	Carotid artery_55	Carotid	1	0.9330964640762697	2.63525676719084
random_11	1	2	64	31	Carotid artery_81	Carotid	1	0.9737838653758865	3.614814328314357
random_11	1	2	64	31	Carotid artery_84	Carotid	1	0.9524244035677147	2.996690787740032
random_11	1	2	64	31	Carotid artery_95	Carotid	1	0.9632515939911325	3.2662197875003196
random_11	1	2	64	31	Carotid artery_Control 01	Carotid	0	0.5748256435032664	0.30156743074905784
random_11	1	2	64	31	Carotid artery_Control 05	Carotid	0	0.006802870431529784	-4.983584518148428
random_11	1	2	64	31	Carotid artery_Control 21	Carotid	0	0.005907989569944008	-5.125524168942374
random_11	1	2	64	31	Femoral artery_14	Femoral	1	0.8989890094821017	2.1860414811966913
random_11	1	2	64	31	Femoral artery_23	Femoral	1	0.8329465564098957	1.6066556994188899
random_11	1	2	64	31	Femoral artery_28	Femoral	1	0.9351273364388708	2.6682563823550027
random_11	1	2	64	31	Femoral artery_3	Femoral	1	0.044639114130875034	-3.063478686922674
random_11	1	2	64	31	Femoral artery_4	Femoral	1	0.9498193657281677	2.9406426443853775
random_11	1	2	64	31	Femoral artery_41G	Femoral	1	0.8957471720966632	2.1508392126749976
random_11	1	2	64	31	Femoral artery_7	Femoral	1	0.774463893139716	1.2336907739565346
random_11	1	2	64	31	Femoral artery_9	Femoral	1	0.7766022002462039	1.2459742127938727
random_11	1	2	64	31	Femoral artery_Control 01	Femoral	0	0.00302025946474659	-5.799387706154093
random_11	1	2	64	31	Femoral artery_Control 17	Femoral	0	0.005958393847672992	-5.116978106963488
random_11	1	2	64	31	Femoral artery_Control 21	Femoral	0	0.004803395422519988	-5.333617262649518
random_11	1	2	64	31	Femoral artery_Control 25	Femoral	0	0.0007111489999388121	-7.24791718422183
random_11	1	2	64	31	Infra-popliteal artery_1	Infrapopliteal	1	0.8351772658835857	1.6227734390942272
random_11	1	2	64	31	Infra-popliteal artery_12	Infrapopliteal	1	0.9629961225112503	3.2590266811753144
random_11	1	2	64	31	Infra-popliteal artery_5	Infrapopliteal	1	0.9065975590286055	2.272781166566623
random_11	1	2	64	31	Infra-popliteal artery_9	Infrapopliteal	1	0.7986401686750029	1.3778169790830344
random_11	1	2	64	31	Infra-popliteal artery_Control 10	Infrapopliteal	0	0.02526142983253958	-3.6528905819481787
random_11	1	2	64	31	Infra-popliteal artery_Control 11	Infrapopliteal	0	0.0408794688303828	-3.155388798783493
random_11	1	2	64	31	Infra-popliteal artery_Control 12	Infrapopliteal	0	0.04129610835824413	-3.144813992451915
random_12	1	2	64	31	Carotid artery_12	Carotid	1	0.9641016295675965	3.2905048113074535
random_12	1	2	64	31	Carotid artery_2	Carotid	1	0.9635129493423905	3.273628506526274
random_12	1	2	64	31	Carotid artery_21	Carotid	1	0.922266824149702	2.4735524389481993
random_12	1	2	64	31	Carotid artery_27	Carotid	1	0.9392362670660444	2.7380739499774016
random_12	1	2	64	31	Carotid artery_38	Carotid	1	0.8811229953966296	2.003107841198313
random_12	1	2	64	31	Carotid artery_55	Carotid	1	0.9485583165219427	2.9144944639591595
random_12	1	2	64	31	Carotid artery_81	Carotid	1	0.9845541456460182	4.154848253949056
random_12	1	2	64	31	Carotid artery_84	Carotid	1	0.9127054375273356	2.3471250217641275
random_12	1	2	64	31	Carotid artery_95	Carotid	1	0.9867361532643107	4.309360638358601
random_12	1	2	64	31	Carotid artery_Control 01	Carotid	0	0.7374616769358113	1.0328170593856882
random_12	1	2	64	31	Carotid artery_Control 05	Carotid	0	0.01123354608004673	-4.477553672688666
random_12	1	2	64	31	Carotid artery_Control 21	Carotid	0	0.011188037489814201	-4.481659058408937
random_12	1	2	64	31	Femoral artery_14	Femoral	1	0.9370921576808371	2.7011107962890915
random_12	1	2	64	31	Femoral artery_23	Femoral	1	0.9714250707622312	3.526234405166015
random_12	1	2	64	31	Femoral artery_28	Femoral	1	0.9453181088659398	2.849988897249511
random_12	1	2	64	31	Femoral artery_3	Femoral	1	0.05680931304111318	-2.809568201018831
random_12	1	2	64	31	Femoral artery_4	Femoral	1	0.9797790694180711	3.880608871501578
random_12	1	2	64	31	Femoral artery_41G	Femoral	1	0.9488004357665395	2.919467466581102
random_12	1	2	64	31	Femoral artery_7	Femoral	1	0.8613479604277233	1.8265310758353568
random_12	1	2	64	31	Femoral artery_9	Femoral	1	0.7225569557216739	0.9571805820514272
random_12	1	2	64	31	Femoral artery_Control 01	Femoral	0	0.0031368755150694436	-5.761386227534547
random_12	1	2	64	31	Femoral artery_Control 17	Femoral	0	0.0011922617901727426	-6.730710138724663
random_12	1	2	64	31	Femoral artery_Control 21	Femoral	0	0.008810475808983911	-4.72296431512463
random_12	1	2	64	31	Femoral artery_Control 25	Femoral	0	0.0059764987387703646	-5.113925948192632
random_12	1	2	64	31	Infra-popliteal artery_1	Infrapopliteal	1	0.9020020520036318	2.2196702553698473
random_12	1	2	64	31	Infra-popliteal artery_12	Infrapopliteal	1	0.9621736583086538	3.236189222300929
random_12	1	2	64	31	Infra-popliteal artery_5	Infrapopliteal	1	0.9002938096888633	2.2004934008394192
random_12	1	2	64	31	Infra-popliteal artery_9	Infrapopliteal	1	0.8471562143888927	1.7124687194890624
random_12	1	2	64	31	Infra-popliteal artery_Control 10	Infrapopliteal	0	0.09055885793497646	-2.306830278023888
random_12	1	2	64	31	Infra-popliteal artery_Control 11	Infrapopliteal	0	0.037484273947974434	-3.2456289211513756
random_12	1	2	64	31	Infra-popliteal artery_Control 12	Infrapopliteal	0	0.013645015423965599	-4.280642030199628
random_13	1	2	64	31	Carotid artery_12	Carotid	1	0.9763208472586764	3.719196239465524
random_13	1	2	64	31	Carotid artery_2	Carotid	1	0.9725263327705825	3.566669161895404
random_13	1	2	64	31	Carotid artery_21	Carotid	1	0.9256541087438209	2.521772223002185
random_13	1	2	64	31	Carotid artery_27	Carotid	1	0.9297340308527273	2.582610955711206
random_13	1	2	64	31	Carotid artery_38	Carotid	1	0.8684135869155875	1.887004314278431
random_13	1	2	64	31	Carotid artery_55	Carotid	1	0.9456258562022524	2.8559582469409523
random_13	1	2	64	31	Carotid artery_81	Carotid	1	0.9617169424188283	3.2237127312078777
random_13	1	2	64	31	Carotid artery_84	Carotid	1	0.9136117601695959	2.358554157686889
random_13	1	2	64	31	Carotid artery_95	Carotid	1	0.9551785139222887	3.0592106241868415
random_13	1	2	64	31	Carotid artery_Control 01	Carotid	0	0.3823727120630712	-0.47948936260686725
random_13	1	2	64	31	Carotid artery_Control 05	Carotid	0	0.003916890370148509	-5.538532631433244
random_13	1	2	64	31	Carotid artery_Control 21	Carotid	0	0.008206173208962986	-4.794628548390954
random_13	1	2	64	31	Femoral artery_14	Femoral	1	0.9339641501544201	2.6492402803235455
random_13	1	2	64	31	Femoral artery_23	Femoral	1	0.9393675943651111	2.7403773802997886
random_13	1	2	64	31	Femoral artery_28	Femoral	1	0.9111151010180154	2.327326972201044
random_13	1	2	64	31	Femoral artery_3	Femoral	1	0.2382531543231834	-1.1622804949686172
random_13	1	2	64	31	Femoral artery_4	Femoral	1	0.9409039364167102	2.7676767315176116
random_13	1	2	64	31	Femoral artery_41G	Femoral	1	0.9169615083471299	2.4017612405958815
random_13	1	2	64	31	Femoral artery_7	Femoral	1	0.8745008271510899	1.9413540726094483
random_13	1	2	64	31	Femoral artery_9	Femoral	1	0.8284683048493933	1.5748105191646484
random_13	1	2	64	31	Femoral artery_Control 01	Femoral	0	0.0031967012654975186	-5.742434033774363
random_13	1	2	64	31	Femoral artery_Control 17	Femoral	0	0.009302010939938252	-4.668179127273947
random_13	1	2	64	31	Femoral artery_Control 21	Femoral	0	0.015980243327082783	-4.120292807571732
random_13	1	2	64	31	Femoral artery_Control 25	Femoral	0	0.00572184289806906	-5.157726065150013
random_13	1	2	64	31	Infra-popliteal artery_1	Infrapopliteal	1	0.9299029960699343	2.5852002222208146
random_13	1	2	64	31	Infra-popliteal artery_12	Infrapopliteal	1	0.9621232701429762	3.2348056463190393
random_13	1	2	64	31	Infra-popliteal artery_5	Infrapopliteal	1	0.9188363375946983	2.4266403793215816
random_13	1	2	64	31	Infra-popliteal artery_9	Infrapopliteal	1	0.7282328518525837	0.9856752218321582
random_13	1	2	64	31	Infra-popliteal artery_Control 10	Infrapopliteal	0	0.04829755734166864	-2.9808714389579616
random_13	1	2	64	31	Infra-popliteal artery_Control 11	Infrapopliteal	0	0.019048455134380127	-3.941537061756253
random_13	1	2	64	31	Infra-popliteal artery_Control 12	Infrapopliteal	0	0.014319063947945968	-4.231740915334569
random_14	1	2	64	31	Carotid artery_12	Carotid	1	0.9730125608319777	3.5850254497294474
random_14	1	2	64	31	Carotid artery_2	Carotid	1	0.9744360935392126	3.6406774853187827
random_14	1	2	64	31	Carotid artery_21	Carotid	1	0.9676803815987312	3.399227421763146
random_14	1	2	64	31	Carotid artery_27	Carotid	1	0.9203393262428823	2.44696639928584
random_14	1	2	64	31	Carotid artery_38	Carotid	1	0.7911580906647485	1.3319202584988403
random_14	1	2	64	31	Carotid artery_55	Carotid	1	0.9298124750359077	2.583812337893158
random_14	1	2	64	31	Carotid artery_81	Carotid	1	0.9860881261371227	4.26100301780455
random_14	1	2	64	31	Carotid artery_84	Carotid	1	0.9594542123643859	3.1639326995849144
random_14	1	2	64	31	Carotid artery_95	Carotid	1	0.922783081409926	2.4807756064173097
random_14	1	2	64	31	Carotid artery_Control 01	Carotid	0	0.6571886922077689	0.6507910072633318
random_14	1	2	64	31	Carotid artery_Control 05	Carotid	0	0.006242091585692716	-5.070178307857066
random_14	1	2	64	31	Carotid artery_Control 21	Carotid	0	0.010729366987626282	-4.523983377002663
random_14	1	2	64	31	Femoral artery_14	Femoral	1	0.9443878171160826	2.8321346111257224
random_14	1	2	64	31	Femoral artery_23	Femoral	1	0.9740168261253569	3.623979408919677
random_14	1	2	64	31	Femoral artery_28	Femoral	1	0.9026189076105225	2.2266683666205602
random_14	1	2	64	31	Femoral artery_3	Femoral	1	0.10443549005794811	-2.148884696044293
random_14	1	2	64	31	Femoral artery_4	Femoral	1	0.9821664297035546	4.008678121547427
random_14	1	2	64	31	Femoral artery_41G	Femoral	1	0.8838258217242339	2.0291694071881032
random_14	1	2	64	31	Femoral artery_7	Femoral	1	0.7758609274608336	1.2417065681809152
random_14	1	2	64	31	Femoral artery_9	Femoral	1	0.7031457928702457	0.8623231238434967
random_14	1	2	64	31	Femoral artery_Control 01	Femoral	0	0.005893180367920096	-5.128048852766412
random_14	1	2	64	31	Femoral artery_Control 17	Femoral	0	0.00583043915556206	-5.1388154520792275
random_14	1	2	64	31	Femoral artery_Control 21	Femoral	0	0.007076073746686626	-4.943934852763581
random_14	1	2	64	31	Femoral artery_Control 25	Femoral	0	0.007130250316688028	-4.9362531456058445
random_14	1	2	64	31	Infra-popliteal artery_1	Infrapopliteal	1	0.9027646733921539	2.2283278262244837
random_14	1	2	64	31	Infra-popliteal artery_12	Infrapopliteal	1	0.9355310014432644	2.6749298183426884
random_14	1	2	64	31	Infra-popliteal artery_5	Infrapopliteal	1	0.6793870194918418	0.7509562221747852
random_14	1	2	64	31	Infra-popliteal artery_9	Infrapopliteal	1	0.7173292972088078	0.9312523802658106
random_14	1	2	64	31	Infra-popliteal artery_Control 10	Infrapopliteal	0	0.07143558034345325	-2.564843689376448
random_14	1	2	64	31	Infra-popliteal artery_Control 11	Infrapopliteal	0	0.034361414707199264	-3.335855359545355
random_14	1	2	64	31	Infra-popliteal artery_Control 12	Infrapopliteal	0	0.030909855618674723	-3.445282550711233
random_15	1	2	64	31	Carotid artery_12	Carotid	1	0.9585871041729223	3.1418681081282633
random_15	1	2	64	31	Carotid artery_2	Carotid	1	0.9313883758888245	2.608214382151632
random_15	1	2	64	31	Carotid artery_21	Carotid	1	0.9344089929621991	2.656475637630826
random_15	1	2	64	31	Carotid artery_27	Carotid	1	0.9535085862762359	3.0208807855677398
random_15	1	2	64	31	Carotid artery_38	Carotid	1	0.9197978673287778	2.4396038300487817
random_15	1	2	64	31	Carotid artery_55	Carotid	1	0.9549595744138865	3.0541085762712994
random_15	1	2	64	31	Carotid artery_81	Carotid	1	0.9778597153308899	3.787967434508087
random_15	1	2	64	31	Carotid artery_84	Carotid	1	0.9555022416390044	3.066798295722079
random_15	1	2	64	31	Carotid artery_95	Carotid	1	0.9762302994527101	3.715286837765949
random_15	1	2	64	31	Carotid artery_Control 01	Carotid	0	0.6701091444858607	0.7086787424481306
random_15	1	2	64	31	Carotid artery_Control 05	Carotid	0	0.005441521515802392	-5.208240186293248
random_15	1	2	64	31	Carotid artery_Control 21	Carotid	0	0.028216639484072093	-3.5392210429331916
random_15	1	2	64	31	Femoral artery_14	Femoral	1	0.9477545926892624	2.898143611649012
random_15	1	2	64	31	Femoral artery_23	Femoral	1	0.965187328824603	3.3223407708913553
random_15	1	2	64	31	Femoral artery_28	Femoral	1	0.9418940729409246	2.7856251457053283
random_15	1	2	64	31	Femoral artery_3	Femoral	1	0.11567138494310493	-2.034075447588359
random_15	1	2	64	31	Femoral artery_4	Femoral	1	0.980831797996618	3.935148224674768
random_15	1	2	64	31	Femoral artery_41G	Femoral	1	0.8695726993129649	1.8971859521034007
random_15	1	2	64	31	Femoral artery_7	Femoral	1	0.9240559511853164	2.4987757536878914
random_15	1	2	64	31	Femoral artery_9	Femoral	1	0.8809133188597357	2.001107590715123
random_15	1	2	64	31	Femoral artery_Control 01	Femoral	0	0.0037532449722849992	-5.58137418116605
random_15	1	2	64	31	Femoral artery_Control 17	Femoral	0	0.03636229751851635	-3.277182941277397
random_15	1	2	64	31	Femoral artery_Control 21	Femoral	0	0.002585567817224389	-5.955221220471875
random_15	1	2	64	31	Femoral artery_Control 25	Femoral	0	0.0030858214336580863	-5.777846797681472
random_15	1	2	64	31	Infra-popliteal artery_1	Infrapopliteal	1	0.9309718172453602	2.6017141384061846
random_15	1	2	64	31	Infra-popliteal artery_12	Infrapopliteal	1	0.9568365799407641	3.098639235348959
random_15	1	2	64	31	Infra-popliteal artery_5	Infrapopliteal	1	0.9322814419701537	2.6222744815454924
random_15	1	2	64	31	Infra-popliteal artery_9	Infrapopliteal	1	0.7840194836959098	1.2892456703747426
random_15	1	2	64	31	Infra-popliteal artery_Control 10	Infrapopliteal	0	0.10358481808302408	-2.158012902839495
random_15	1	2	64	31	Infra-popliteal artery_Control 11	Infrapopliteal	0	0.04053877494749984	-3.164112980810465
random_15	1	2	64	31	Infra-popliteal artery_Control 12	Infrapopliteal	0	0.005507445953352007	-5.19613162476873
random_16	1	2	64	31	Carotid artery_12	Carotid	1	0.976751161050995	3.7379767295132336
random_16	1	2	64	31	Carotid artery_2	Carotid	1	0.9592153662114618	3.1578102357651314
random_16	1	2	64	31	Carotid artery_21	Carotid	1	0.9525263074670302	2.9989420098047783
random_16	1	2	64	31	Carotid artery_27	Carotid	1	0.9355997344438117	2.676069994229707
random_16	1	2	64	31	Carotid artery_38	Carotid	1	0.815165632086206	1.4839312066700252
random_16	1	2	64	31	Carotid artery_55	Carotid	1	0.908049106056107	2.2900437856302793
random_16	1	2	64	31	Carotid artery_81	Carotid	1	0.9710943932972983	3.5143880961692764
random_16	1	2	64	31	Carotid artery_84	Carotid	1	0.9306085716695497	2.5960754014785605
random_16	1	2	64	31	Carotid artery_95	Carotid	1	0.9614804182481558	3.2173074700618916
random_16	1	2	64	31	Carotid artery_Control 01	Carotid	0	0.6186677479165863	0.4838973245644881
random_16	1	2	64	31	Carotid artery_Control 05	Carotid	0	0.003074062588253805	-5.781676476323834
random_16	1	2	64	31	Carotid artery_Control 21	Carotid	0	0.009427042259046798	-4.654701125741898
random_16	1	2	64	31	Femoral artery_14	Femoral	1	0.8641521950085764	1.8502137267694696
random_16	1	2	64	31	Femoral artery_23	Femoral	1	0.8206511763533255	1.5207654976425622
random_16	1	2	64	31	Femoral artery_28	Femoral	1	0.9483127108496031	2.909472418166919
random_16	1	2	64	31	Femoral artery_3	Femoral	1	0.22394200018873292	-1.2428401688164046
random_16	1	2	64	31	Femoral artery_4	Femoral	1	0.9427872582186625	2.8020640241472865
random_16	1	2	64	31	Femoral artery_41G	Femoral	1	0.9780359172775039	3.796137878907099
random_16	1	2	64	31	Femoral artery_7	Femoral	1	0.9107716321760417	2.3230931736937386
random_16	1	2	64	31	Femoral artery_9	Femoral	1	0.7697402144976986	1.206844900452352
random_16	1	2	64	31	Femoral artery_Control 01	Femoral	0	0.008861333030685925	-4.717157242616811
random_16	1	2	64	31	Femoral artery_Control 17	Femoral	0	0.012142894000928479	-4.398793914931432
random_16	1	2	64	31	Femoral artery_Control 21	Femoral	0	0.0025405275192014903	-5.972839774654749
random_16	1	2	64	31	Femoral artery_Control 25	Femoral	0	0.0018713658154805538	-6.2792136130972205
random_16	1	2	64	31	Infra-popliteal artery_1	Infrapopliteal	1	0.7923935808340233	1.3394141422236763
random_16	1	2	64	31	Infra-popliteal artery_12	Infrapopliteal	1	0.9358781880635034	2.680700741185613
random_16	1	2	64	31	Infra-popliteal artery_5	Infrapopliteal	1	0.834667101286467	1.6190719549577972
random_16	1	2	64	31	Infra-popliteal artery_9	Infrapopliteal	1	0.7606029481751961	1.155987993406843
random_16	1	2	64	31	Infra-popliteal artery_Control 10	Infrapopliteal	0	0.05896083598727948	-2.770111331617203
random_16	1	2	64	31	Infra-popliteal artery_Control 11	Infrapopliteal	0	0.03792833572576732	-3.2333904657578234
random_16	1	2	64	31	Infra-popliteal artery_Control 12	Infrapopliteal	0	0.03537329207176787	-3.3057841211969428
random_17	1	2	64	31	Carotid artery_12	Carotid	1	0.9759771220822803	3.7044325227802752
random_17	1	2	64	31	Carotid artery_2	Carotid	1	0.9168442882069368	2.400222756254476
random_17	1	2	64	31	Carotid artery_21	Carotid	1	0.9746329053140934	3.6486080433792005
random_17	1	2	64	31	Carotid artery_27	Carotid	1	0.9186316406785932	2.423898724438461
random_17	1	2	64	31	Carotid artery_38	Carotid	1	0.7338258176708179	1.0141207795609768
random_17	1	2	64	31	Carotid artery_55	Carotid	1	0.968266816232545	3.4181447459920054
random_17	1	2	64	31	Carotid artery_81	Carotid	1	0.9901058012582594	4.605863207675209
random_17	1	2	64	31	Carotid artery_84	Carotid	1	0.9127017273336385	2.347078455606224
random_17	1	2	64	31	Carotid artery_95	Carotid	1	0.9656007213742478	3.3347148228787704
random_17	1	2	64	31	Carotid artery_Control 01	Carotid	0	0.7116771069441679	0.9035432985128791
random_17	1	2	64	31	Carotid artery_Control 05	Carotid	0	0.00898692797758764	-4.702956650404067
random_17	1	2	64	31	Carotid artery_Control 21	Carotid	0	0.017855717080648995	-4.007414483602437
random_17	1	2	64	31	Femoral artery_14	Femoral	1	0.8375285890362708	1.6399533455183557
random_17	1	2	64	31	Femoral artery_23	Femoral	1	0.9424776586688961	2.79633879748308
random_17	1	2	64	31	Femoral artery_28	Femoral	1	0.904319928700402	2.246173165822627
random_17	1	2	64	31	Femoral artery_3	Femoral	1	0.14810738193120765	-1.7495229194890973
random_17	1	2	64	31	Femoral artery_4	Femoral	1	0.9551280637776757	3.058032858806422
random_17	1	2	64	31	Femoral artery_41G	Femoral	1	0.9196294040295964	2.4373223796504098
random_17	1	2	64	31	Femoral artery_7	Femoral	1	0.5171424277769004	0.06859659685770386
random_17	1	2	64	31	Femoral artery_9	Femoral	1	0.8652949582788488	1.859982929062533
random_17	1	2	64	31	Femoral artery_Control 01	Femoral	0	0.0062974819353202515	-5.0612880235704525
random_17	1	2	64	31	Femoral artery_Control 17	Femoral	0	0.0029451160468054	-5.824657596532241
random_17	1	2	64	31	Femoral artery_Control 21	Femoral	0	0.003441607881576525	-5.668368965525239
random_17	1	2	64	31	Femoral artery_Control 25	Femoral	0	0.0022388044136149978	-6.09957198524607
random_17	1	2	64	31	Infra-popliteal artery_1	Infrapopliteal	1	0.8845888189029091	2.036621686330192
random_17	1	2	64	31	Infra-popliteal artery_12	Infrapopliteal	1	0.9525842172065689	3.00022337650281
random_17	1	2	64	31	Infra-popliteal artery_5	Infrapopliteal	1	0.9360841784714059	2.6841384777054116
random_17	1	2	64	31	Infra-popliteal artery_9	Infrapopliteal	1	0.8146095503800369	1.4802447796504
random_17	1	2	64	31	Infra-popliteal artery_Control 10	Infrapopliteal	0	0.1331053119005469	-1.8737768686897713
random_17	1	2	64	31	Infra-popliteal artery_Control 11	Infrapopliteal	0	0.058261662834403476	-2.7827831695430416
random_17	1	2	64	31	Infra-popliteal artery_Control 12	Infrapopliteal	0	0.03076942157591613	-3.449981147769481
random_18	1	2	64	31	Carotid artery_12	Carotid	1	0.962169610252614	3.236078003966217
random_18	1	2	64	31	Carotid artery_2	Carotid	1	0.9518332293151741	2.983720461726294
random_18	1	2	64	31	Carotid artery_21	Carotid	1	0.945320489660463	2.8500349556995577
random_18	1	2	64	31	Carotid artery_27	Carotid	1	0.8419166682022321	1.6725587300302562
random_18	1	2	64	31	Carotid artery_38	Carotid	1	0.6826669767297798	0.7660553826520629
random_18	1	2	64	31	Carotid artery_55	Carotid	1	0.9543619349237619	3.0403008574664487
random_18	1	2	64	31	Carotid artery_81	Carotid	1	0.9800666185480152	3.8952247611997066
random_18	1	2	64	31	Carotid artery_84	Carotid	1	0.9515695522947597	2.9779840808387266
random_18	1	2	64	31	Carotid artery_95	Carotid	1	0.9732281904860485	3.593269127195029
random_18	1	2	64	31	Carotid artery_Control 01	Carotid	0	0.3992167656681038	-0.4087296527658112
random_18	1	2	64	31	Carotid artery_Control 05	Carotid	0	0.004697429909262657	-5.356031250141189
random_18	1	2	64	31	Carotid artery_Control 21	Carotid	0	0.018825955564962322	-3.9535133263347055
random_18	1	2	64	31	Femoral artery_14	Femoral	1	0.8479983261084127	1.7189871286309035
random_18	1	2	64	31	Femoral artery_23	Femoral	1	0.9815044975498657	3.9715590043043534
random_18	1	2	64	31	Femoral artery_28	Femoral	1	0.8251490295277049	1.5516299980653043
random_18	1	2	64	31	Femoral artery_3	Femoral	1	0.18756131947599028	-1.4659346120808472
random_18	1	2	64	31	Femoral artery_4	Femoral	1	0.9123025872716456	2.342079321779282
random_18	1	2	64	31	Femoral artery_41G	Femoral	1	0.8750702661401641	1.9465527371664155
random_18	1	2	64	31	Femoral artery_7	Femoral	1	0.6174668251061014	0.4788099612800219
random_18	1	2	64	31	Femoral artery_9	Femoral	1	0.7946546102028631	1.3532141779912945
random_18	1	2	64	31	Femoral artery_Control 01	Femoral	0	0.0016790230312934227	-6.387862749542305
random_18	1	2	64	31	Femoral artery_Control 17	Femoral	0	0.008796773488842701	-4.724534580209333
random_18	1	2	64	31	Femoral artery_Control 21	Femoral	0	0.005712838106530464	-5.159310118591787
random_18	1	2	64	31	Femoral artery_Control 25	Femoral	0	0.001109572223939882	-6.802670533520345
random_18	1	2	64	31	Infra-popliteal artery_1	Infrapopliteal	1	0.8338456259591502	1.6131309641477465
random_18	1	2	64	31	Infra-popliteal artery_12	Infrapopliteal	1	0.9241354546555268	2.4999092048407863
random_18	1	2	64	31	Infra-popliteal artery_5	Infrapopliteal	1	0.8712696072119873	1.9122312275909041
random_18	1	2	64	31	Infra-popliteal artery_9	Infrapopliteal	1	0.8599564671870913	1.8149284454780248
random_18	1	2	64	31	Infra-popliteal artery_Control 10	Infrapopliteal	0	0.06103525098342981	-2.733326355283815
random_18	1	2	64	31	Infra-popliteal artery_Control 11	Infrapopliteal	0	0.052355928988777875	-2.895913791621602
random_18	1	2	64	31	Infra-popliteal artery_Control 12	Infrapopliteal	0	0.015863517880335055	-4.127742588820416
random_19	1	2	64	31	Carotid artery_12	Carotid	1	0.9809867841732005	3.943424680482376
random_19	1	2	64	31	Carotid artery_2	Carotid	1	0.9648193491615751	3.3114446414951932
random_19	1	2	64	31	Carotid artery_21	Carotid	1	0.9481446366029516	2.906048690910335
random_19	1	2	64	31	Carotid artery_27	Carotid	1	0.923923678234618	2.4968923987810165
random_19	1	2	64	31	Carotid artery_38	Carotid	1	0.9016826698277066	2.2160623404606747
random_19	1	2	64	31	Carotid artery_55	Carotid	1	0.9584813927241616	3.1392084545433865
random_19	1	2	64	31	Carotid artery_81	Carotid	1	0.9642370737928734	3.2944254155305934
random_19	1	2	64	31	Carotid artery_84	Carotid	1	0.9220535285568576	2.4705809513209345
random_19	1	2	64	31	Carotid artery_95	Carotid	1	0.9713173598074271	3.522361184585896
random_19	1	2	64	31	Carotid artery_Control 01	Carotid	0	0.6970494483103691	0.8332867562875836
random_19	1	2	64	31	Carotid artery_Control 05	Carotid	0	0.005089572671324286	-5.275458837836183
random_19	1	2	64	31	Carotid artery_Control 21	Carotid	0	0.013777998326095584	-4.270808487406912
random_19	1	2	64	31	Femoral artery_14	Femoral	1	0.760948141948794	1.157884703237142
random_19	1	2	64	31	Femoral artery_23	Femoral	1	0.9085131659806893	2.295614308300867
random_19	1	2	64	31	Femoral artery_28	Femoral	1	0.9278644599126185	2.5543388154454356
random_19	1	2	64	31	Femoral artery_3	Femoral	1	0.12526848414732572	-1.943457693148404
random_19	1	2	64	31	Femoral artery_4	Femoral	1	0.9749962275290207	3.663406889466072
random_19	1	2	64	31	Femoral artery_41G	Femoral	1	0.9068068460977989	2.2752552053292248
random_19	1	2	64	31	Femoral artery_7	Femoral	1	0.702534603273956	0.8593967526294343
random_19	1	2	64	31	Femoral artery_9	Femoral	1	0.7741023147060317	1.231621877570655
random_19	1	2	64	31	Femoral artery_Control 01	Femoral	0	0.0031462587644856526	-5.758390007183232
random_19	1	2	64	31	Femoral artery_Control 17	Femoral	0	0.0042856992956979275	-5.44817663482355
random_19	1	2	64	31	Femoral artery_Control 21	Femoral	0	0.003075472452588498	-5.781216534970444
random_19	1	2	64	31	Femoral artery_Control 25	Femoral	0	0.0037854329264599374	-5.5728024033094155
random_19	1	2	64	31	Infra-popliteal artery_1	Infrapopliteal	1	0.8530561473127324	1.7587748093626205
random_19	1	2	64	31	Infra-popliteal artery_12	Infrapopliteal	1	0.9559545762596505	3.0774889384111135
random_19	1	2	64	31	Infra-popliteal artery_5	Infrapopliteal	1	0.7946937105279167	1.35345381156787
random_19	1	2	64	31	Infra-popliteal artery_9	Infrapopliteal	1	0.7148829551149388	0.9192190503855258
random_19	1	2	64	31	Infra-popliteal artery_Control 10	Infrapopliteal	0	0.0824481967448753	-2.409538861774858
random_19	1	2	64	31	Infra-popliteal artery_Control 11	Infrapopliteal	0	0.02607325918803602	-3.620425849107888
random_19	1	2	64	31	Infra-popliteal artery_Control 12	Infrapopliteal	0	0.005089864555185605	-5.275401196718782
random_20	1	2	64	31	Carotid artery_12	Carotid	1	0.9625690170193285	3.2471069861737836
random_20	1	2	64	31	Carotid artery_2	Carotid	1	0.9811025878169377	3.9496520376748565
random_20	1	2	64	31	Carotid artery_21	Carotid	1	0.9459128689368933	2.8615541756763276
random_20	1	2	64	31	Carotid artery_27	Carotid	1	0.84290415762217	1.6799971794144593
random_20	1	2	64	31	Carotid artery_38	Carotid	1	0.8146851820336911	1.4807456613700283
random_20	1	2	64	31	Carotid artery_55	Carotid	1	0.9578347106645955	3.1230778722606414
random_20	1	2	64	31	Carotid artery_81	Carotid	1	0.9823893849333358	4.021485903072853
random_20	1	2	64	31	Carotid artery_84	Carotid	1	0.9383536166406818	2.7227123041782715
random_20	1	2	64	31	Carotid artery_95	Carotid	1	0.9598491989538107	3.174133796168754
random_20	1	2	64	31	Carotid artery_Control 01	Carotid	0	0.5506471060197486	0.20328560857237146
random_20	1	2	64	31	Carotid artery_Control 05	Carotid	0	0.017987576024882573	-3.9999226612360173
random_20	1	2	64	31	Carotid artery_Control 21	Carotid	0	0.004835046815224012	-5.327017694085531
random_20	1	2	64	31	Femoral artery_14	Femoral	1	0.7671893508840586	1.1925081845414092
random_20	1	2	64	31	Femoral artery_23	Femoral	1	0.9045191583910895	2.2484778698697667
random_20	1	2	64	31	Femoral artery_28	Femoral	1	0.9267735542389671	2.5381526210562755
random_20	1	2	64	31	Femoral artery_3	Femoral	1	0.022303970599650936	-3.7804340969273964
random_20	1	2	64	31	Femoral artery_4	Femoral	1	0.9407847102209848	2.765534543284008
random_20	1	2	64	31	Femoral artery_41G	Femoral	1	0.9600010816919688	3.1780819997746472
random_20	1	2	64	31	Femoral artery_7	Femoral	1	0.8730263097486616	1.9279857909326217
random_20	1	2	64	31	Femoral artery_9	Femoral	1	0.6518287495151415	0.6270874154812935
random_20	1	2	64	31	Femoral artery_Control 01	Femoral	0	0.004411932688231051	-5.419020740243254
random_20	1	2	64	31	Femoral artery_Control 17	Femoral	0	0.0022059556570934863	-6.114386067036977
random_20	1	2	64	31	Femoral artery_Control 21	Femoral	0	0.005593555144990934	-5.180530953305677
random_20	1	2	64	31	Femoral artery_Control 25	Femoral	0	0.0073294907124866636	-4.908492761970908
random_20	1	2	64	31	Infra-popliteal artery_1	Infrapopliteal	1	0.7200040927239649	0.9444819101416666
random_20	1	2	64	31	Infra-popliteal artery_12	Infrapopliteal	1	0.9384537729410173	2.7244450465369856
random_20	1	2	64	31	Infra-popliteal artery_5	Infrapopliteal	1	0.8645035914477757	1.8532103246599765
random_20	1	2	64	31	Infra-popliteal artery_9	Infrapopliteal	1	0.7545151558879658	1.1228401547817763
random_20	1	2	64	31	Infra-popliteal artery_Control 10	Infrapopliteal	0	0.206282200465866	-1.3474828453683108
random_20	1	2	64	31	Infra-popliteal artery_Control 11	Infrapopliteal	0	0.03088270658746507	-3.4461892805252083
random_20	1	2	64	31	Infra-popliteal artery_Control 12	Infrapopliteal	0	0.03333917402367462	-3.367114582513881
next200	2	0	63	32	Carotid artery_10	Carotid	1	0.9978725452517133	6.150699246648558
next200	2	0	63	32	Carotid artery_16	Carotid	1	0.985439412240836	4.214769235466948
next200	2	0	63	32	Carotid artery_32	Carotid	1	0.9376704610367862	2.7109631123365103
next200	2	0	63	32	Carotid artery_38	Carotid	1	0.8345937125103644	1.6185402388823842
next200	2	0	63	32	Carotid artery_40	Carotid	1	0.9846215544636157	4.159290470165267
next200	2	0	63	32	Carotid artery_55	Carotid	1	0.9458661892171556	2.860642151115825
next200	2	0	63	32	Carotid artery_81	Carotid	1	0.9822947895897162	4.016032486647645
next200	2	0	63	32	Carotid artery_82	Carotid	1	0.9194907702832438	2.4354481735191857
next200	2	0	63	32	Carotid artery_84	Carotid	1	0.9396745807719745	2.745780063680481
next200	2	0	63	32	Carotid artery_Control 05	Carotid	0	0.0029400609236774965	-5.826380584114194
next200	2	0	63	32	Carotid artery_Control 10	Carotid	0	0.18556728236982728	-1.4790742944187782
next200	2	0	63	32	Carotid artery_Control 14	Carotid	0	0.011803050666960186	-4.427523990155673
next200	2	0	63	32	Carotid artery_Control 21	Carotid	0	0.006894465700998307	-4.970117919192743
next200	2	0	63	32	Femoral artery_2	Femoral	1	0.6044344725085766	0.4239768085473449
next200	2	0	63	32	Femoral artery_23	Femoral	1	0.9963693841363513	5.614715763143404
next200	2	0	63	32	Femoral artery_25	Femoral	1	0.5402477589967505	0.16134010942491123
next200	2	0	63	32	Femoral artery_29	Femoral	1	0.8072031200138906	1.4319381348613758
next200	2	0	63	32	Femoral artery_32	Femoral	1	0.8477621658805164	1.7171561355547051
next200	2	0	63	32	Femoral artery_41G	Femoral	1	0.937733404989693	2.7120406058522812
next200	2	0	63	32	Femoral artery_43	Femoral	1	0.38911249005907583	-0.4510443547608472
next200	2	0	63	32	Femoral artery_9	Femoral	1	0.8125386463066007	1.4665907672268486
next200	2	0	63	32	Femoral artery_Control 21	Femoral	0	0.002617227591144892	-5.943019034267483
next200	2	0	63	32	Femoral artery_Control 25	Femoral	0	0.001400195485967641	-6.569742242598973
next200	2	0	63	32	Femoral artery_Control 26	Femoral	0	0.0009315249478732751	-6.977755626721757
next200	2	0	63	32	Infra-popliteal artery_12	Infrapopliteal	1	0.970012781998795	3.4765380244854773
next200	2	0	63	32	Infra-popliteal artery_20	Infrapopliteal	1	0.8235399570752348	1.5405176044302635
next200	2	0	63	32	Infra-popliteal artery_5	Infrapopliteal	1	0.9364697107798773	2.6906003905955354
next200	2	0	63	32	Infra-popliteal artery_7	Infrapopliteal	1	0.8828658816555657	2.019853710741227
next200	2	0	63	32	Infra-popliteal artery_8	Infrapopliteal	1	0.9404482001989882	2.7595100516459072
next200	2	0	63	32	Infra-popliteal artery_Control 10	Infrapopliteal	0	0.09301851859654606	-2.2773234344658313
next200	2	0	63	32	Infra-popliteal artery_Control 11	Infrapopliteal	0	0.045761903023106044	-3.0374612846026796
next200	2	0	63	32	Infra-popliteal artery_Control 25	Infrapopliteal	0	0.0008524356116000523	-7.066560081432508
random_01	2	0	63	32	Carotid artery_10	Carotid	1	0.9877378784950583	4.388902399025965
random_01	2	0	63	32	Carotid artery_16	Carotid	1	0.9822339228560194	4.012538630070772
random_01	2	0	63	32	Carotid artery_32	Carotid	1	0.8502836054048251	1.736827145488939
random_01	2	0	63	32	Carotid artery_38	Carotid	1	0.890448354288118	2.0953290163389866
random_01	2	0	63	32	Carotid artery_40	Carotid	1	0.9497655348660519	2.939513801150196
random_01	2	0	63	32	Carotid artery_55	Carotid	1	0.959468174864369	3.1642916750926853
random_01	2	0	63	32	Carotid artery_81	Carotid	1	0.9840964361567868	4.125180671281618
random_01	2	0	63	32	Carotid artery_82	Carotid	1	0.8999523677072327	2.196695441643996
random_01	2	0	63	32	Carotid artery_84	Carotid	1	0.9505716339304806	2.956539052229685
random_01	2	0	63	32	Carotid artery_Control 05	Carotid	0	0.0062678170239567595	-5.066039604753114
random_01	2	0	63	32	Carotid artery_Control 10	Carotid	0	0.09693567506737147	-2.231746170687245
random_01	2	0	63	32	Carotid artery_Control 14	Carotid	0	0.005081955334612252	-5.276964270675368
random_01	2	0	63	32	Carotid artery_Control 21	Carotid	0	0.022028740218929296	-3.7931323084936315
random_01	2	0	63	32	Femoral artery_2	Femoral	1	0.6676388232020642	0.6975250839619312
random_01	2	0	63	32	Femoral artery_23	Femoral	1	0.9684718299602492	3.4248379629957455
random_01	2	0	63	32	Femoral artery_25	Femoral	1	0.5592817062017802	0.23824741114965176
random_01	2	0	63	32	Femoral artery_29	Femoral	1	0.8720472377451954	1.91918244324643
random_01	2	0	63	32	Femoral artery_32	Femoral	1	0.8895312912689912	2.085962383029351
random_01	2	0	63	32	Femoral artery_41G	Femoral	1	0.8930733795873924	2.1225259408272943
random_01	2	0	63	32	Femoral artery_43	Femoral	1	0.53774843029149	0.15128158305195993
random_01	2	0	63	32	Femoral artery_9	Femoral	1	0.8940770074585722	2.1330795649252776
random_01	2	0	63	32	Femoral artery_Control 21	Femoral	0	0.02288000133749199	-3.754346243137601
random_01	2	0	63	32	Femoral artery_Control 25	Femoral	0	0.008951889161105873	-4.706898491454596
random_01	2	0	63	32	Femoral artery_Control 26	Femoral	0	0.003328869082766478	-5.701788225362412
random_01	2	0	63	32	Infra-popliteal artery_12	Infrapopliteal	1	0.9248144563910431	2.509634156473797
random_01	2	0	63	32	Infra-popliteal artery_20	Infrapopliteal	1	0.8959356554448561	2.1528591918041595
random_01	2	0	63	32	Infra-popliteal artery_5	Infrapopliteal	1	0.9086917881351555	2.297765242411887
random_01	2	0	63	32	Infra-popliteal artery_7	Infrapopliteal	1	0.9318361238657182	2.615242217391688
random_01	2	0	63	32	Infra-popliteal artery_8	Infrapopliteal	1	0.9569534774502441	3.1014733267647054
random_01	2	0	63	32	Infra-popliteal artery_Control 10	Infrapopliteal	0	0.08128783014959468	-2.424976559314169
random_01	2	0	63	32	Infra-popliteal artery_Control 11	Infrapopliteal	0	0.027673818147654152	-3.559204553213097
random_01	2	0	63	32	Infra-popliteal artery_Control 25	Infrapopliteal	0	0.0028116470021850287	-5.871169238458426
random_02	2	0	63	32	Carotid artery_10	Carotid	1	0.9897231183878795	4.567528356731144
random_02	2	0	63	32	Carotid artery_16	Carotid	1	0.9860889629577124	4.261064019776537
random_02	2	0	63	32	Carotid artery_32	Carotid	1	0.9202588025123251	2.4458685783193377
random_02	2	0	63	32	Carotid artery_38	Carotid	1	0.7282898702125531	0.9859633435917348
random_02	2	0	63	32	Carotid artery_40	Carotid	1	0.9548658737496324	3.051932244301765
random_02	2	0	63	32	Carotid artery_55	Carotid	1	0.8974632105188545	2.169350472508206
random_02	2	0	63	32	Carotid artery_81	Carotid	1	0.94736370162927	2.890277111246364
random_02	2	0	63	32	Carotid artery_82	Carotid	1	0.901609523063241	2.215237504796726
random_02	2	0	63	32	Carotid artery_84	Carotid	1	0.8395092481017955	1.6545811723211687
random_02	2	0	63	32	Carotid artery_Control 05	Carotid	0	0.004928350188463942	-5.3078104597495726
random_02	2	0	63	32	Carotid artery_Control 10	Carotid	0	0.11881689348403085	-2.0036818458827836
random_02	2	0	63	32	Carotid artery_Control 14	Carotid	0	0.013727518752174109	-4.274530180375131
random_02	2	0	63	32	Carotid artery_Control 21	Carotid	0	0.014446455106874869	-4.222754394695631
random_02	2	0	63	32	Femoral artery_2	Femoral	1	0.9009167470275155	2.207452416844346
random_02	2	0	63	32	Femoral artery_23	Femoral	1	0.9880043918979583	4.4111465516786
random_02	2	0	63	32	Femoral artery_25	Femoral	1	0.7729927484119489	1.2252877051533555
random_02	2	0	63	32	Femoral artery_29	Femoral	1	0.8144912266575941	1.4794614799630512
random_02	2	0	63	32	Femoral artery_32	Femoral	1	0.9059768353665741	2.265472553507001
random_02	2	0	63	32	Femoral artery_41G	Femoral	1	0.9620902462848575	3.2338998244325636
random_02	2	0	63	32	Femoral artery_43	Femoral	1	0.7619115674647298	1.1631883258236229
random_02	2	0	63	32	Femoral artery_9	Femoral	1	0.8471922066909736	1.7127467165806507
random_02	2	0	63	32	Femoral artery_Control 21	Femoral	0	0.0062417076390275435	-5.070240205404104
random_02	2	0	63	32	Femoral artery_Control 25	Femoral	0	0.007576501926656207	-4.875098323675924
random_02	2	0	63	32	Femoral artery_Control 26	Femoral	0	0.0046128496050983295	-5.374285955717088
random_02	2	0	63	32	Infra-popliteal artery_12	Infrapopliteal	1	0.9472787667501696	2.888575135768519
random_02	2	0	63	32	Infra-popliteal artery_20	Infrapopliteal	1	0.7619359840941157	1.163322929883581
random_02	2	0	63	32	Infra-popliteal artery_5	Infrapopliteal	1	0.8238164646519712	1.542421501864753
random_02	2	0	63	32	Infra-popliteal artery_7	Infrapopliteal	1	0.9223913339959656	2.475290477586294
random_02	2	0	63	32	Infra-popliteal artery_8	Infrapopliteal	1	0.8812392410980411	2.0042181052785213
random_02	2	0	63	32	Infra-popliteal artery_Control 10	Infrapopliteal	0	0.13608194857258463	-1.8482206491192232
random_02	2	0	63	32	Infra-popliteal artery_Control 11	Infrapopliteal	0	0.037073293086964325	-3.2570804522744736
random_02	2	0	63	32	Infra-popliteal artery_Control 25	Infrapopliteal	0	0.004375809513293007	-5.427278333290335
random_03	2	0	63	32	Carotid artery_10	Carotid	1	0.9835017394528174	4.08786445249641
random_03	2	0	63	32	Carotid artery_16	Carotid	1	0.9819313390434113	3.9953423876657093
random_03	2	0	63	32	Carotid artery_32	Carotid	1	0.8970911652453356	2.16531399356128
random_03	2	0	63	32	Carotid artery_38	Carotid	1	0.9053082557313368	2.2576486811132948
random_03	2	0	63	32	Carotid artery_40	Carotid	1	0.955289645438983	3.061809467695749
random_03	2	0	63	32	Carotid artery_55	Carotid	1	0.8297033448631087	1.5835262746037968
random_03	2	0	63	32	Carotid artery_81	Carotid	1	0.9804580893972102	3.9154584797174636
random_03	2	0	63	32	Carotid artery_82	Carotid	1	0.8963824540936993	2.1576604904735897
random_03	2	0	63	32	Carotid artery_84	Carotid	1	0.8953666852129165	2.1467713405876743
random_03	2	0	63	32	Carotid artery_Control 05	Carotid	0	0.014058511092178231	-4.2503690269039245
random_03	2	0	63	32	Carotid artery_Control 10	Carotid	0	0.21925445835789437	-1.2700163201629986
random_03	2	0	63	32	Carotid artery_Control 14	Carotid	0	0.008622729813345756	-4.744693440113515
random_03	2	0	63	32	Carotid artery_Control 21	Carotid	0	0.060078654455879454	-2.750141585479131
random_03	2	0	63	32	Femoral artery_2	Femoral	1	0.7719779204239272	1.219513484616973
random_03	2	0	63	32	Femoral artery_23	Femoral	1	0.9994546688576995	7.513571867374618
random_03	2	0	63	32	Femoral artery_25	Femoral	1	0.7581264745902219	1.142435257476934
random_03	2	0	63	32	Femoral artery_29	Femoral	1	0.7060464567487029	0.8762592993877745
random_03	2	0	63	32	Femoral artery_32	Femoral	1	0.9779086624224366	3.790230706598112
random_03	2	0	63	32	Femoral artery_41G	Femoral	1	0.8900253936702297	2.0910005069383377
random_03	2	0	63	32	Femoral artery_43	Femoral	1	0.4242775815968018	-0.30523771744023903
random_03	2	0	63	32	Femoral artery_9	Femoral	1	0.9077738007749787	2.286750982825656
random_03	2	0	63	32	Femoral artery_Control 21	Femoral	0	0.019602710060082674	-3.9122900623611203
random_03	2	0	63	32	Femoral artery_Control 25	Femoral	0	0.006908025172646607	-4.968139478683055
random_03	2	0	63	32	Femoral artery_Control 26	Femoral	0	0.0009708062244598117	-6.9364123946894605
random_03	2	0	63	32	Infra-popliteal artery_12	Infrapopliteal	1	0.9694349595116614	3.456856497658456
random_03	2	0	63	32	Infra-popliteal artery_20	Infrapopliteal	1	0.8482130968021933	1.7206543130766268
random_03	2	0	63	32	Infra-popliteal artery_5	Infrapopliteal	1	0.8531500239549316	1.7595239155320488
random_03	2	0	63	32	Infra-popliteal artery_7	Infrapopliteal	1	0.8440445633657623	1.6886349895593127
random_03	2	0	63	32	Infra-popliteal artery_8	Infrapopliteal	1	0.9218861896489802	2.468254907087259
random_03	2	0	63	32	Infra-popliteal artery_Control 10	Infrapopliteal	0	0.16948948047888804	-1.5892497326414174
random_03	2	0	63	32	Infra-popliteal artery_Control 11	Infrapopliteal	0	0.05194137571211773	-2.904300647861607
random_03	2	0	63	32	Infra-popliteal artery_Control 25	Infrapopliteal	0	0.00542914351039843	-5.210529955498471
random_04	2	0	63	32	Carotid artery_10	Carotid	1	0.9963551215352614	5.610780719865236
random_04	2	0	63	32	Carotid artery_16	Carotid	1	0.992335940385676	4.863519880413114
random_04	2	0	63	32	Carotid artery_32	Carotid	1	0.8972024407005371	2.1665199124790693
random_04	2	0	63	32	Carotid artery_38	Carotid	1	0.8041839159955712	1.4126521224663908
random_04	2	0	63	32	Carotid artery_40	Carotid	1	0.9622732673637103	3.23892954037121
random_04	2	0	63	32	Carotid artery_55	Carotid	1	0.8944565357193452	2.137093459403536
random_04	2	0	63	32	Carotid artery_81	Carotid	1	0.9814530415300186	3.96872835726834
random_04	2	0	63	32	Carotid artery_82	Carotid	1	0.935005117731885	2.6662434703245106
random_04	2	0	63	32	Carotid artery_84	Carotid	1	0.8921930147154477	2.113340038448906
random_04	2	0	63	32	Carotid artery_Control 05	Carotid	0	0.02541526521645891	-3.6466614809539712
random_04	2	0	63	32	Carotid artery_Control 10	Carotid	0	0.21389662537123336	-1.3015954643668206
random_04	2	0	63	32	Carotid artery_Control 14	Carotid	0	0.004591441895199096	-5.378959150912579
random_04	2	0	63	32	Carotid artery_Control 21	Carotid	0	0.007174369070037964	-4.930040227078412
random_04	2	0	63	32	Femoral artery_2	Femoral	1	0.6695895883579591	0.7063294166230215
random_04	2	0	63	32	Femoral artery_23	Femoral	1	0.9932956615966939	4.998273525819143
random_04	2	0	63	32	Femoral artery_25	Femoral	1	0.5357467178337595	0.14323123800023485
random_04	2	0	63	32	Femoral artery_29	Femoral	1	0.8520487413055579	1.750760846921726
random_04	2	0	63	32	Femoral artery_32	Femoral	1	0.8931765227975786	2.1236065088859997
random_04	2	0	63	32	Femoral artery_41G	Femoral	1	0.9772717458307751	3.7611559289133623
random_04	2	0	63	32	Femoral artery_43	Femoral	1	0.6131749403511778	0.46067773057859174
random_04	2	0	63	32	Femoral artery_9	Femoral	1	0.8539403070610843	1.7658458993950514
random_04	2	0	63	32	Femoral artery_Control 21	Femoral	0	0.006376622932048674	-5.048719602325942
random_04	2	0	63	32	Femoral artery_Control 25	Femoral	0	0.014110703648375564	-4.246610439400313
random_04	2	0	63	32	Femoral artery_Control 26	Femoral	0	0.000626151190294644	-7.37529235067758
random_04	2	0	63	32	Infra-popliteal artery_12	Infrapopliteal	1	0.9558992757154896	3.0761763413674164
random_04	2	0	63	32	Infra-popliteal artery_20	Infrapopliteal	1	0.8844747115841043	2.035504469236828
random_04	2	0	63	32	Infra-popliteal artery_5	Infrapopliteal	1	0.8601867910314156	1.816842254446903
random_04	2	0	63	32	Infra-popliteal artery_7	Infrapopliteal	1	0.9047266942949359	2.250883239439996
random_04	2	0	63	32	Infra-popliteal artery_8	Infrapopliteal	1	0.901529034815118	2.2143305143234175
random_04	2	0	63	32	Infra-popliteal artery_Control 10	Infrapopliteal	0	0.2661403484579207	-1.0142940044805202
random_04	2	0	63	32	Infra-popliteal artery_Control 11	Infrapopliteal	0	0.05379382377383559	-2.867301829741134
random_04	2	0	63	32	Infra-popliteal artery_Control 25	Infrapopliteal	0	0.0056107808566101215	-5.177438798593193
random_05	2	0	63	32	Carotid artery_10	Carotid	1	0.9748249608208149	3.656404932640711
random_05	2	0	63	32	Carotid artery_16	Carotid	1	0.9823943038975708	4.021770267359458
random_05	2	0	63	32	Carotid artery_32	Carotid	1	0.7974624816223783	1.3705096432407364
random_05	2	0	63	32	Carotid artery_38	Carotid	1	0.8933136232970786	2.125044249474436
random_05	2	0	63	32	Carotid artery_40	Carotid	1	0.9756861733620923	3.6920958050468635
random_05	2	0	63	32	Carotid artery_55	Carotid	1	0.931404466859976	2.608466208357569
random_05	2	0	63	32	Carotid artery_81	Carotid	1	0.9749864000308129	3.663003846492226
random_05	2	0	63	32	Carotid artery_82	Carotid	1	0.8275463040353264	1.5683362909763146
random_05	2	0	63	32	Carotid artery_84	Carotid	1	0.9023386299410204	2.22348378343
random_05	2	0	63	32	Carotid artery_Control 05	Carotid	0	0.0055380919568943365	-5.190551765616368
random_05	2	0	63	32	Carotid artery_Control 10	Carotid	0	0.14910026518500755	-1.741675300862496
random_05	2	0	63	32	Carotid artery_Control 14	Carotid	0	0.00741941886843471	-4.89620746482842
random_05	2	0	63	32	Carotid artery_Control 21	Carotid	0	0.006355792513751156	-5.052012598439337
random_05	2	0	63	32	Femoral artery_2	Femoral	1	0.8226263404568086	1.5342434980016935
random_05	2	0	63	32	Femoral artery_23	Femoral	1	0.9914420794141191	4.752303290688907
random_05	2	0	63	32	Femoral artery_25	Femoral	1	0.7991014770096625	1.3806880228907805
random_05	2	0	63	32	Femoral artery_29	Femoral	1	0.899970797197681	2.1969001438603466
random_05	2	0	63	32	Femoral artery_32	Femoral	1	0.7794141588080326	1.2622556374454024
random_05	2	0	63	32	Femoral artery_41G	Femoral	1	0.9562104481899417	3.083582777138243
random_05	2	0	63	32	Femoral artery_43	Femoral	1	0.6376044990749622	0.5649820242909833
random_05	2	0	63	32	Femoral artery_9	Femoral	1	0.7636187586659513	1.1726227266347198
random_05	2	0	63	32	Femoral artery_Control 21	Femoral	0	0.018195307385156744	-3.988228676359219
random_05	2	0	63	32	Femoral artery_Control 25	Femoral	0	0.0154134238683009	-4.156983023914676
random_05	2	0	63	32	Femoral artery_Control 26	Femoral	0	0.004169449822755394	-5.475793022649512
random_05	2	0	63	32	Infra-popliteal artery_12	Infrapopliteal	1	0.9479005168509357	2.901094528371108
random_05	2	0	63	32	Infra-popliteal artery_20	Infrapopliteal	1	0.913922047706177	2.3624919731211254
random_05	2	0	63	32	Infra-popliteal artery_5	Infrapopliteal	1	0.8994993460434851	2.1916740918601136
random_05	2	0	63	32	Infra-popliteal artery_7	Infrapopliteal	1	0.8686004517097738	1.888640571768984
random_05	2	0	63	32	Infra-popliteal artery_8	Infrapopliteal	1	0.9525922922924273	3.000402171756172
random_05	2	0	63	32	Infra-popliteal artery_Control 10	Infrapopliteal	0	0.12924878405489246	-1.907617200034173
random_05	2	0	63	32	Infra-popliteal artery_Control 11	Infrapopliteal	0	0.013808410985571219	-4.268572746865698
random_05	2	0	63	32	Infra-popliteal artery_Control 25	Infrapopliteal	0	0.008824106698987675	-4.721404635512714
random_06	2	0	63	32	Carotid artery_10	Carotid	1	0.9947568376609187	5.24557350690669
random_06	2	0	63	32	Carotid artery_16	Carotid	1	0.9274743192007028	2.5485243888433393
random_06	2	0	63	32	Carotid artery_32	Carotid	1	0.8850105829795623	2.0407595048860587
random_06	2	0	63	32	Carotid artery_38	Carotid	1	0.8944642726753779	2.1371754178244684
random_06	2	0	63	32	Carotid artery_40	Carotid	1	0.9846433234463459	4.16072913331549
random_06	2	0	63	32	Carotid artery_55	Carotid	1	0.9539925441576264	3.0318523891845053
random_06	2	0	63	32	Carotid artery_81	Carotid	1	0.9319012665589188	2.616268257438493
random_06	2	0	63	32	Carotid artery_82	Carotid	1	0.9687805377275704	3.434996411864448
random_06	2	0	63	32	Carotid artery_84	Carotid	1	0.913123031192929	2.3523776602270425
random_06	2	0	63	32	Carotid artery_Control 05	Carotid	0	0.011866855684809646	-4.422068172562768
random_06	2	0	63	32	Carotid artery_Control 10	Carotid	0	0.15459838097796672	-1.6989811394570267
random_06	2	0	63	32	Carotid artery_Control 14	Carotid	0	0.006376775023827422	-5.048695598080664
random_06	2	0	63	32	Carotid artery_Control 21	Carotid	0	0.01497035784025453	-4.186599632312017
random_06	2	0	63	32	Femoral artery_2	Femoral	1	0.9613903461160449	3.214878168102722
random_06	2	0	63	32	Femoral artery_23	Femoral	1	0.9658394674660754	3.3419266794558413
random_06	2	0	63	32	Femoral artery_25	Femoral	1	0.5235897274825728	0.09442901477841217
random_06	2	0	63	32	Femoral artery_29	Femoral	1	0.9410338973748431	2.770016414629515
random_06	2	0	63	32	Femoral artery_32	Femoral	1	0.9766099229369032	3.7317754369797673
random_06	2	0	63	32	Femoral artery_41G	Femoral	1	0.9707415927190991	3.5018933471856144
random_06	2	0	63	32	Femoral artery_43	Femoral	1	0.5382271746080797	0.15320767845501343
random_06	2	0	63	32	Femoral artery_9	Femoral	1	0.953805809096332	3.027606044155753
random_06	2	0	63	32	Femoral artery_Control 21	Femoral	0	0.014952976784736262	-4.187778983285842
random_06	2	0	63	32	Femoral artery_Control 25	Femoral	0	0.0008620930474759387	-7.055284884555102
random_06	2	0	63	32	Femoral artery_Control 26	Femoral	0	0.00022768012848039214	-8.38734115326886
random_06	2	0	63	32	Infra-popliteal artery_12	Infrapopliteal	1	0.9048375350306833	2.252169819763399
random_06	2	0	63	32	Infra-popliteal artery_20	Infrapopliteal	1	0.8182672217568864	1.5046516034918564
random_06	2	0	63	32	Infra-popliteal artery_5	Infrapopliteal	1	0.840063754623752	1.658702517892288
random_06	2	0	63	32	Infra-popliteal artery_7	Infrapopliteal	1	0.9624431785888677	3.2436200053946087
random_06	2	0	63	32	Infra-popliteal artery_8	Infrapopliteal	1	0.811439017657404	1.459387768127978
random_06	2	0	63	32	Infra-popliteal artery_Control 10	Infrapopliteal	0	0.19191019175091772	-1.4376456898669296
random_06	2	0	63	32	Infra-popliteal artery_Control 11	Infrapopliteal	0	0.04095230440290208	-3.15353272607643
random_06	2	0	63	32	Infra-popliteal artery_Control 25	Infrapopliteal	0	0.0006646766839182628	-7.315544927454104
random_07	2	0	63	32	Carotid artery_10	Carotid	1	0.9929059540890371	4.941380122554518
random_07	2	0	63	32	Carotid artery_16	Carotid	1	0.9590943590743755	3.154721489757937
random_07	2	0	63	32	Carotid artery_32	Carotid	1	0.907026300735205	2.2778547976452774
random_07	2	0	63	32	Carotid artery_38	Carotid	1	0.919667367573595	2.4378361278784046
random_07	2	0	63	32	Carotid artery_40	Carotid	1	0.9600156127640422	3.178460488806957
random_07	2	0	63	32	Carotid artery_55	Carotid	1	0.9122940177264768	2.3419722159997614
random_07	2	0	63	32	Carotid artery_81	Carotid	1	0.9722561825423216	3.5566063109681294
random_07	2	0	63	32	Carotid artery_82	Carotid	1	0.8016512427861653	1.3966467726003877
random_07	2	0	63	32	Carotid artery_84	Carotid	1	0.9082308754160124	2.2922227068140675
random_07	2	0	63	32	Carotid artery_Control 05	Carotid	0	0.02794198906686463	-3.549284942760922
random_07	2	0	63	32	Carotid artery_Control 10	Carotid	0	0.2658679537771701	-1.0156891407649358
random_07	2	0	63	32	Carotid artery_Control 14	Carotid	0	0.007335610487215175	-4.907651993124407
random_07	2	0	63	32	Carotid artery_Control 21	Carotid	0	0.02305672450731145	-3.7464711279013865
random_07	2	0	63	32	Femoral artery_2	Femoral	1	0.78632793959761	1.302931519738943
random_07	2	0	63	32	Femoral artery_23	Femoral	1	0.8978139757382942	2.1731679733649583
random_07	2	0	63	32	Femoral artery_25	Femoral	1	0.6593259436203098	0.6602918418186157
random_07	2	0	63	32	Femoral artery_29	Femoral	1	0.8313777718763374	1.595423414403153
random_07	2	0	63	32	Femoral artery_32	Femoral	1	0.9274599796135702	2.5483112299942494
random_07	2	0	63	32	Femoral artery_41G	Femoral	1	0.9620433850999709	3.2326157541870177
random_07	2	0	63	32	Femoral artery_43	Femoral	1	0.7039355698790052	0.8661097319463804
random_07	2	0	63	32	Femoral artery_9	Femoral	1	0.8734830133442509	1.9321121017108367
random_07	2	0	63	32	Femoral artery_Control 21	Femoral	0	0.019200268434444025	-3.933444031596002
random_07	2	0	63	32	Femoral artery_Control 25	Femoral	0	0.011104243729855209	-4.489261569644386
random_07	2	0	63	32	Femoral artery_Control 26	Femoral	0	0.00043856669823476156	-7.731559989383706
random_07	2	0	63	32	Infra-popliteal artery_12	Infrapopliteal	1	0.8814223820400464	2.0059691957875248
random_07	2	0	63	32	Infra-popliteal artery_20	Infrapopliteal	1	0.9019785959820998	2.2194049271023455
random_07	2	0	63	32	Infra-popliteal artery_5	Infrapopliteal	1	0.958125483759555	3.1303013169167766
random_07	2	0	63	32	Infra-popliteal artery_7	Infrapopliteal	1	0.8375300882212218	1.6399643629467446
random_07	2	0	63	32	Infra-popliteal artery_8	Infrapopliteal	1	0.8705959858023513	1.9062386150613708
random_07	2	0	63	32	Infra-popliteal artery_Control 10	Infrapopliteal	0	0.22532303143069948	-1.2349110598857247
random_07	2	0	63	32	Infra-popliteal artery_Control 11	Infrapopliteal	0	0.0195589642853749	-3.914568794312803
random_07	2	0	63	32	Infra-popliteal artery_Control 25	Infrapopliteal	0	0.00246005983691109	-6.00510651463013
random_08	2	0	63	32	Carotid artery_10	Carotid	1	0.9858735884498528	4.24548193514983
random_08	2	0	63	32	Carotid artery_16	Carotid	1	0.9766482961314819	3.7334566514772636
random_08	2	0	63	32	Carotid artery_32	Carotid	1	0.9527598056074512	3.0041177252811098
random_08	2	0	63	32	Carotid artery_38	Carotid	1	0.8813122158355625	2.004915568370725
random_08	2	0	63	32	Carotid artery_40	Carotid	1	0.9726669059444765	3.571943481924838
random_08	2	0	63	32	Carotid artery_55	Carotid	1	0.8412526426008147	1.6675780309029269
random_08	2	0	63	32	Carotid artery_81	Carotid	1	0.9772128911884522	3.7585095582042793
random_08	2	0	63	32	Carotid artery_82	Carotid	1	0.936872880615502	2.697397145229575
random_08	2	0	63	32	Carotid artery_84	Carotid	1	0.8556264073176935	1.77942950725111
random_08	2	0	63	32	Carotid artery_Control 05	Carotid	0	0.02234436231906594	-3.778583455310839
random_08	2	0	63	32	Carotid artery_Control 10	Carotid	0	0.1411673536399577	-1.8056279873976588
random_08	2	0	63	32	Carotid artery_Control 14	Carotid	0	0.033158853573560014	-3.372724450223289
random_08	2	0	63	32	Carotid artery_Control 21	Carotid	0	0.013344337918617725	-4.303228936358729
random_08	2	0	63	32	Femoral artery_2	Femoral	1	0.9396287581197718	2.744971995339836
random_08	2	0	63	32	Femoral artery_23	Femoral	1	0.995107534505794	5.315154438729778
random_08	2	0	63	32	Femoral artery_25	Femoral	1	0.308710979071326	-0.8061525046692569
random_08	2	0	63	32	Femoral artery_29	Femoral	1	0.7852001489201318	1.296231982723375
random_08	2	0	63	32	Femoral artery_32	Femoral	1	0.883397932646881	2.0250087548761466
random_08	2	0	63	32	Femoral artery_41G	Femoral	1	0.9494362491932131	2.9326334542004133
random_08	2	0	63	32	Femoral artery_43	Femoral	1	0.6553926363854418	0.642828808452208
random_08	2	0	63	32	Femoral artery_9	Femoral	1	0.921495822782921	2.462846407708094
random_08	2	0	63	32	Femoral artery_Control 21	Femoral	0	0.006288138254247012	-5.062782245230836
random_08	2	0	63	32	Femoral artery_Control 25	Femoral	0	0.010045132502731561	-4.590571164608915
random_08	2	0	63	32	Femoral artery_Control 26	Femoral	0	0.00044906084487135884	-7.707903005737111
random_08	2	0	63	32	Infra-popliteal artery_12	Infrapopliteal	1	0.9129101442608624	2.3496970473904115
random_08	2	0	63	32	Infra-popliteal artery_20	Infrapopliteal	1	0.7891468504930479	1.3197905085520747
random_08	2	0	63	32	Infra-popliteal artery_5	Infrapopliteal	1	0.7919803617420685	1.336904105780665
random_08	2	0	63	32	Infra-popliteal artery_7	Infrapopliteal	1	0.7904586948137748	1.327692522587366
random_08	2	0	63	32	Infra-popliteal artery_8	Infrapopliteal	1	0.8831684540547227	2.02278283802707
random_08	2	0	63	32	Infra-popliteal artery_Control 10	Infrapopliteal	0	0.14522926701373434	-1.7725196388894509
random_08	2	0	63	32	Infra-popliteal artery_Control 11	Infrapopliteal	0	0.028815941561358544	-3.5175872454388095
random_08	2	0	63	32	Infra-popliteal artery_Control 25	Infrapopliteal	0	0.003965430252636996	-5.526167603719327
random_09	2	0	63	32	Carotid artery_10	Carotid	1	0.9949752565645714	5.288343474059606
random_09	2	0	63	32	Carotid artery_16	Carotid	1	0.9764375386714815	3.7242559597998897
random_09	2	0	63	32	Carotid artery_32	Carotid	1	0.8013430923153846	1.3947099305451922
random_09	2	0	63	32	Carotid artery_38	Carotid	1	0.78211920012228	1.2780590350595291
random_09	2	0	63	32	Carotid artery_40	Carotid	1	0.9655396164397503	3.3328767714408203
random_09	2	0	63	32	Carotid artery_55	Carotid	1	0.9315419810013308	2.6106205611385405
random_09	2	0	63	32	Carotid artery_81	Carotid	1	0.9613200392796973	3.2129857257946814
random_09	2	0	63	32	Carotid artery_82	Carotid	1	0.9297853816454346	2.583397259068857
random_09	2	0	63	32	Carotid artery_84	Carotid	1	0.8950564861591098	2.1434645873270584
random_09	2	0	63	32	Carotid artery_Control 05	Carotid	0	0.020719838635536832	-3.8557261430451555
random_09	2	0	63	32	Carotid artery_Control 10	Carotid	0	0.13188283015744462	-1.8844128157789792
random_09	2	0	63	32	Carotid artery_Control 14	Carotid	0	0.03887105584574303	-3.2078586690209137
random_09	2	0	63	32	Carotid artery_Control 21	Carotid	0	0.013698304814451152	-4.276690197683972
random_09	2	0	63	32	Femoral artery_2	Femoral	1	0.7774498921712465	1.2508669146319191
random_09	2	0	63	32	Femoral artery_23	Femoral	1	0.9777010684403161	3.780665202124552
random_09	2	0	63	32	Femoral artery_25	Femoral	1	0.6406145173533268	0.578032318807121
random_09	2	0	63	32	Femoral artery_29	Femoral	1	0.8683299072883244	1.8862722234808094
random_09	2	0	63	32	Femoral artery_32	Femoral	1	0.8347159171539975	1.6194257403181158
random_09	2	0	63	32	Femoral artery_41G	Femoral	1	0.9851174046837754	4.192568396032457
random_09	2	0	63	32	Femoral artery_43	Femoral	1	0.4063899269090594	-0.37890955139389243
random_09	2	0	63	32	Femoral artery_9	Femoral	1	0.8315819269371357	1.5968804045922258
random_09	2	0	63	32	Femoral artery_Control 21	Femoral	0	0.006048735381748077	-5.101838953512326
random_09	2	0	63	32	Femoral artery_Control 25	Femoral	0	0.008121430839793716	-4.8050943392240155
random_09	2	0	63	32	Femoral artery_Control 26	Femoral	0	0.001058388520071602	-6.8499488427068345
random_09	2	0	63	32	Infra-popliteal artery_12	Infrapopliteal	1	0.9024400050514733	2.224634690030524
random_09	2	0	63	32	Infra-popliteal artery_20	Infrapopliteal	1	0.8953670695580118	2.1467754431116943
random_09	2	0	63	32	Infra-popliteal artery_5	Infrapopliteal	1	0.8747752542377446	1.9438569120715836
random_09	2	0	63	32	Infra-popliteal artery_7	Infrapopliteal	1	0.7962189665605011	1.3628281797522628
random_09	2	0	63	32	Infra-popliteal artery_8	Infrapopliteal	1	0.8141940811186217	1.4774960844063352
random_09	2	0	63	32	Infra-popliteal artery_Control 10	Infrapopliteal	0	0.18536801030121597	-1.4803933708590835
random_09	2	0	63	32	Infra-popliteal artery_Control 11	Infrapopliteal	0	0.09920792868840587	-2.206056518125449
random_09	2	0	63	32	Infra-popliteal artery_Control 25	Infrapopliteal	0	0.007595355284213152	-4.872594018440764
random_10	2	0	63	32	Carotid artery_10	Carotid	1	0.9851370769999324	4.193911073448593
random_10	2	0	63	32	Carotid artery_16	Carotid	1	0.9883540938946165	4.441086317179547
random_10	2	0	63	32	Carotid artery_32	Carotid	1	0.8305817521964287	1.5897558649047925
random_10	2	0	63	32	Carotid artery_38	Carotid	1	0.7818234654827043	1.2763244411472372
random_10	2	0	63	32	Carotid artery_40	Carotid	1	0.9840035824354416	4.119264742777221
random_10	2	0	63	32	Carotid artery_55	Carotid	1	0.9243477570749615	2.502941272800055
random_10	2	0	63	32	Carotid artery_81	Carotid	1	0.9715642279638315	3.531259447490903
random_10	2	0	63	32	Carotid artery_82	Carotid	1	0.9190659082694256	2.4297226960463854
random_10	2	0	63	32	Carotid artery_84	Carotid	1	0.8607634872773658	1.8216457537649766
random_10	2	0	63	32	Carotid artery_Control 05	Carotid	0	0.0021502029697496876	-6.140040518788417
random_10	2	0	63	32	Carotid artery_Control 10	Carotid	0	0.14566892816388252	-1.7689823591429885
random_10	2	0	63	32	Carotid artery_Control 14	Carotid	0	0.01991479099786316	-3.896176793977046
random_10	2	0	63	32	Carotid artery_Control 21	Carotid	0	0.015832171774058285	-4.129752381606258
random_10	2	0	63	32	Femoral artery_2	Femoral	1	0.7674108460989181	1.1937487021140742
random_10	2	0	63	32	Femoral artery_23	Femoral	1	0.9889878036749323	4.497678584164045
random_10	2	0	63	32	Femoral artery_25	Femoral	1	0.8441339624673382	1.6893143007417906
random_10	2	0	63	32	Femoral artery_29	Femoral	1	0.8781890443372158	1.975391583714647
random_10	2	0	63	32	Femoral artery_32	Femoral	1	0.8434432862966769	1.6840743313485307
random_10	2	0	63	32	Femoral artery_41G	Femoral	1	0.9805045694406953	3.917887198124418
random_10	2	0	63	32	Femoral artery_43	Femoral	1	0.6762570422778574	0.73662338325847
random_10	2	0	63	32	Femoral artery_9	Femoral	1	0.9600089476647071	3.1782868674289584
random_10	2	0	63	32	Femoral artery_Control 21	Femoral	0	0.052811939061787716	-2.886760375720766
random_10	2	0	63	32	Femoral artery_Control 25	Femoral	0	0.0064531796226858645	-5.036708213484342
random_10	2	0	63	32	Femoral artery_Control 26	Femoral	0	0.0017084899217145884	-6.370435434279887
random_10	2	0	63	32	Infra-popliteal artery_12	Infrapopliteal	1	0.9597204134126135	3.1707972016892523
random_10	2	0	63	32	Infra-popliteal artery_20	Infrapopliteal	1	0.7808947454715454	1.2708881431914327
random_10	2	0	63	32	Infra-popliteal artery_5	Infrapopliteal	1	0.8497700372468886	1.7327985633233207
random_10	2	0	63	32	Infra-popliteal artery_7	Infrapopliteal	1	0.9003940156675184	2.201610216261035
random_10	2	0	63	32	Infra-popliteal artery_8	Infrapopliteal	1	0.906370521794495	2.270102914898938
random_10	2	0	63	32	Infra-popliteal artery_Control 10	Infrapopliteal	0	0.18923935674344625	-1.454960221169187
random_10	2	0	63	32	Infra-popliteal artery_Control 11	Infrapopliteal	0	0.05536091143703581	-2.8369291626871593
random_10	2	0	63	32	Infra-popliteal artery_Control 25	Infrapopliteal	0	0.006054964734095742	-5.100803355888041
random_11	2	0	63	32	Carotid artery_10	Carotid	1	0.9929932832890801	4.9538546808309905
random_11	2	0	63	32	Carotid artery_16	Carotid	1	0.9676629873061879	3.3986713950325953
random_11	2	0	63	32	Carotid artery_32	Carotid	1	0.8491670722487721	1.7280831685262121
random_11	2	0	63	32	Carotid artery_38	Carotid	1	0.8681235791299661	1.884468798253713
random_11	2	0	63	32	Carotid artery_40	Carotid	1	0.968008370607254	3.4097664474560925
random_11	2	0	63	32	Carotid artery_55	Carotid	1	0.8860571590431578	2.0510845345783855
random_11	2	0	63	32	Carotid artery_81	Carotid	1	0.9605508086693718	3.1924933304638197
random_11	2	0	63	32	Carotid artery_82	Carotid	1	0.897947003516934	2.174618798716384
random_11	2	0	63	32	Carotid artery_84	Carotid	1	0.9378904727496571	2.7147337803450107
random_11	2	0	63	32	Carotid artery_Control 05	Carotid	0	0.011586588724532108	-4.446252757869588
random_11	2	0	63	32	Carotid artery_Control 10	Carotid	0	0.20603316039716524	-1.3490045680139946
random_11	2	0	63	32	Carotid artery_Control 14	Carotid	0	0.027086709679276625	-3.581251772556241
random_11	2	0	63	32	Carotid artery_Control 21	Carotid	0	0.014112763725693065	-4.246462366544912
random_11	2	0	63	32	Femoral artery_2	Femoral	1	0.7350144628823881	1.020214928828068
random_11	2	0	63	32	Femoral artery_23	Femoral	1	0.8895169298337635	2.0858162418480806
random_11	2	0	63	32	Femoral artery_25	Femoral	1	0.8451868360907581	1.6973387150026773
random_11	2	0	63	32	Femoral artery_29	Femoral	1	0.8796810789613495	1.9894135387846912
random_11	2	0	63	32	Femoral artery_32	Femoral	1	0.9653302872690138	3.326603835526001
random_11	2	0	63	32	Femoral artery_41G	Femoral	1	0.9662050539588521	3.353064816966006
random_11	2	0	63	32	Femoral artery_43	Femoral	1	0.6361811099971381	0.5588270980709347
random_11	2	0	63	32	Femoral artery_9	Femoral	1	0.9455356592910674	2.8542054135284003
random_11	2	0	63	32	Femoral artery_Control 21	Femoral	0	0.007148612557019241	-4.933662702759867
random_11	2	0	63	32	Femoral artery_Control 25	Femoral	0	0.004552032667961413	-5.387618980849386
random_11	2	0	63	32	Femoral artery_Control 26	Femoral	0	0.0016808890858678305	-6.3867501044098605
random_11	2	0	63	32	Infra-popliteal artery_12	Infrapopliteal	1	0.9595183107968176	3.1655816455155774
random_11	2	0	63	32	Infra-popliteal artery_20	Infrapopliteal	1	0.878144983622584	1.9749797617249896
random_11	2	0	63	32	Infra-popliteal artery_5	Infrapopliteal	1	0.8806420265071986	1.9985240588363156
random_11	2	0	63	32	Infra-popliteal artery_7	Infrapopliteal	1	0.846352488145604	1.7062748306328692
random_11	2	0	63	32	Infra-popliteal artery_8	Infrapopliteal	1	0.8981446128529906	2.176777059924094
random_11	2	0	63	32	Infra-popliteal artery_Control 10	Infrapopliteal	0	0.06330048742836336	-2.694469510436731
random_11	2	0	63	32	Infra-popliteal artery_Control 11	Infrapopliteal	0	0.04269173916004834	-3.1101200120022447
random_11	2	0	63	32	Infra-popliteal artery_Control 25	Infrapopliteal	0	0.010927955011723547	-4.505442989236712
random_12	2	0	63	32	Carotid artery_10	Carotid	1	0.9953809364300532	5.372933520512
random_12	2	0	63	32	Carotid artery_16	Carotid	1	0.9765785148109271	3.7304013798205573
random_12	2	0	63	32	Carotid artery_32	Carotid	1	0.8381370369914595	1.6444315458459848
random_12	2	0	63	32	Carotid artery_38	Carotid	1	0.9017823373205271	2.2171871162279646
random_12	2	0	63	32	Carotid artery_40	Carotid	1	0.9358389844712257	2.680047645042066
random_12	2	0	63	32	Carotid artery_55	Carotid	1	0.8980373317064044	2.1756048903248697
random_12	2	0	63	32	Carotid artery_81	Carotid	1	0.9656973218613747	3.3376270227404086
random_12	2	0	63	32	Carotid artery_82	Carotid	1	0.9068353490441193	2.275592531900395
random_12	2	0	63	32	Carotid artery_84	Carotid	1	0.906559959751333	2.272337222421752
random_12	2	0	63	32	Carotid artery_Control 05	Carotid	0	0.015147731360635729	-4.174640873277124
random_12	2	0	63	32	Carotid artery_Control 10	Carotid	0	0.06820499953147902	-2.614594964836977
random_12	2	0	63	32	Carotid artery_Control 14	Carotid	0	0.026431616702926878	-3.6064071711468797
random_12	2	0	63	32	Carotid artery_Control 21	Carotid	0	0.017515386658788865	-4.027004950627826
random_12	2	0	63	32	Femoral artery_2	Femoral	1	0.6365705909710847	0.5605102366315073
random_12	2	0	63	32	Femoral artery_23	Femoral	1	0.9851504420299714	4.194824264057286
random_12	2	0	63	32	Femoral artery_25	Femoral	1	0.5146356732860154	0.05855942176693932
random_12	2	0	63	32	Femoral artery_29	Femoral	1	0.8370143048197951	1.6361787236035967
random_12	2	0	63	32	Femoral artery_32	Femoral	1	0.7746425498298685	1.234713887899857
random_12	2	0	63	32	Femoral artery_41G	Femoral	1	0.9684074228426407	3.422730697177064
random_12	2	0	63	32	Femoral artery_43	Femoral	1	0.6718924836088573	0.7167569845460628
random_12	2	0	63	32	Femoral artery_9	Femoral	1	0.8569610598229311	1.7902755776647976
random_12	2	0	63	32	Femoral artery_Control 21	Femoral	0	0.022730725748979896	-3.76104466094831
random_12	2	0	63	32	Femoral artery_Control 25	Femoral	0	0.031366741841757764	-3.4301379111225447
random_12	2	0	63	32	Femoral artery_Control 26	Femoral	0	0.0015666411073656913	-6.457253503941991
random_12	2	0	63	32	Infra-popliteal artery_12	Infrapopliteal	1	0.9088624653280527	2.2998240438924626
random_12	2	0	63	32	Infra-popliteal artery_20	Infrapopliteal	1	0.8855133938617308	2.0457097436762983
random_12	2	0	63	32	Infra-popliteal artery_5	Infrapopliteal	1	0.8344346332306829	1.6173883273610197
random_12	2	0	63	32	Infra-popliteal artery_7	Infrapopliteal	1	0.8949040831219343	2.1418431155830637
random_12	2	0	63	32	Infra-popliteal artery_8	Infrapopliteal	1	0.8959603474043271	2.1531240554336053
random_12	2	0	63	32	Infra-popliteal artery_Control 10	Infrapopliteal	0	0.12821484169927644	-1.9168357077865048
random_12	2	0	63	32	Infra-popliteal artery_Control 11	Infrapopliteal	0	0.04615101547510912	-3.0285863972731226
random_12	2	0	63	32	Infra-popliteal artery_Control 25	Infrapopliteal	0	0.005849528026230309	-5.135527596742894
random_13	2	0	63	32	Carotid artery_10	Carotid	1	0.9947319358260411	5.240810323979049
random_13	2	0	63	32	Carotid artery_16	Carotid	1	0.9709960312419167	3.5108897066436278
random_13	2	0	63	32	Carotid artery_32	Carotid	1	0.9441379751776757	2.8273875075889983
random_13	2	0	63	32	Carotid artery_38	Carotid	1	0.8679326120296714	1.8828017684913192
random_13	2	0	63	32	Carotid artery_40	Carotid	1	0.9678863139488447	3.4058323401061643
random_13	2	0	63	32	Carotid artery_55	Carotid	1	0.9305554769810587	2.5952534910464813
random_13	2	0	63	32	Carotid artery_81	Carotid	1	0.9605233314651765	3.191768445483252
random_13	2	0	63	32	Carotid artery_82	Carotid	1	0.9224674520259385	2.476354270881716
random_13	2	0	63	32	Carotid artery_84	Carotid	1	0.9279712819636385	2.5559358850394487
random_13	2	0	63	32	Carotid artery_Control 05	Carotid	0	0.007614551771008908	-4.870050465209155
random_13	2	0	63	32	Carotid artery_Control 10	Carotid	0	0.11820914972074661	-2.0094993859030277
random_13	2	0	63	32	Carotid artery_Control 14	Carotid	0	0.0014167047493613772	-6.558003993948741
random_13	2	0	63	32	Carotid artery_Control 21	Carotid	0	0.0138923150320729	-4.262429750748387
random_13	2	0	63	32	Femoral artery_2	Femoral	1	0.6632242594722209	0.6776959321112805
random_13	2	0	63	32	Femoral artery_23	Femoral	1	0.9391748886679876	2.7369989927446423
random_13	2	0	63	32	Femoral artery_25	Femoral	1	0.7788988491410062	1.259260897379506
random_13	2	0	63	32	Femoral artery_29	Femoral	1	0.8532812556682464	1.7605717682201887
random_13	2	0	63	32	Femoral artery_32	Femoral	1	0.9531898125378463	3.013713197473768
random_13	2	0	63	32	Femoral artery_41G	Femoral	1	0.9246521846509536	2.507302718931661
random_13	2	0	63	32	Femoral artery_43	Femoral	1	0.6002391220704819	0.4064615494305743
random_13	2	0	63	32	Femoral artery_9	Femoral	1	0.8278434120031815	1.5704195625770885
random_13	2	0	63	32	Femoral artery_Control 21	Femoral	0	0.02695213277585985	-3.5863708440040902
random_13	2	0	63	32	Femoral artery_Control 25	Femoral	0	0.01756701004927529	-4.024009423719716
random_13	2	0	63	32	Femoral artery_Control 26	Femoral	0	0.0022408703165253774	-6.098647569588355
random_13	2	0	63	32	Infra-popliteal artery_12	Infrapopliteal	1	0.9322080868566633	2.621113146263778
random_13	2	0	63	32	Infra-popliteal artery_20	Infrapopliteal	1	0.7470875749186353	1.0831391308797218
random_13	2	0	63	32	Infra-popliteal artery_5	Infrapopliteal	1	0.8682521163469286	1.8855920051687194
random_13	2	0	63	32	Infra-popliteal artery_7	Infrapopliteal	1	0.8814100995260651	2.0058516841156173
random_13	2	0	63	32	Infra-popliteal artery_8	Infrapopliteal	1	0.6601109767987892	0.6637888055702513
random_13	2	0	63	32	Infra-popliteal artery_Control 10	Infrapopliteal	0	0.11826796655701508	-2.0089352399990155
random_13	2	0	63	32	Infra-popliteal artery_Control 11	Infrapopliteal	0	0.015253413798273774	-4.167581001554094
random_13	2	0	63	32	Infra-popliteal artery_Control 25	Infrapopliteal	0	0.004071734388865776	-5.499606184058875
random_14	2	0	63	32	Carotid artery_10	Carotid	1	0.9967892421974901	5.738032370808198
random_14	2	0	63	32	Carotid artery_16	Carotid	1	0.9693114027202462	3.452694763814576
random_14	2	0	63	32	Carotid artery_32	Carotid	1	0.9244897852893228	2.5049740605785975
random_14	2	0	63	32	Carotid artery_38	Carotid	1	0.8693965115851716	1.8956333789414628
random_14	2	0	63	32	Carotid artery_40	Carotid	1	0.9701511558993109	3.481305774687268
random_14	2	0	63	32	Carotid artery_55	Carotid	1	0.9199412980933899	2.4415497221610294
random_14	2	0	63	32	Carotid artery_81	Carotid	1	0.9812200220714237	3.956005419357445
random_14	2	0	63	32	Carotid artery_82	Carotid	1	0.9322862995880353	2.622351427014832
random_14	2	0	63	32	Carotid artery_84	Carotid	1	0.9264360414981139	2.5331897994330252
random_14	2	0	63	32	Carotid artery_Control 05	Carotid	0	0.013109894601320247	-4.321191433006934
random_14	2	0	63	32	Carotid artery_Control 10	Carotid	0	0.23862498460390402	-1.1602328118522212
random_14	2	0	63	32	Carotid artery_Control 14	Carotid	0	0.039418643248032625	-3.193299797848165
random_14	2	0	63	32	Carotid artery_Control 21	Carotid	0	0.025333035309245182	-3.6499865505315
random_14	2	0	63	32	Femoral artery_2	Femoral	1	0.5655323328911651	0.2636459417619378
random_14	2	0	63	32	Femoral artery_23	Femoral	1	0.9867457999394451	4.310097970170129
random_14	2	0	63	32	Femoral artery_25	Femoral	1	0.3830994684768396	-0.47641313353969617
random_14	2	0	63	32	Femoral artery_29	Femoral	1	0.81044439546289	1.4529003244770364
random_14	2	0	63	32	Femoral artery_32	Femoral	1	0.895043510904769	2.1433264579240032
random_14	2	0	63	32	Femoral artery_41G	Femoral	1	0.9575482827402652	3.1160087799787286
random_14	2	0	63	32	Femoral artery_43	Femoral	1	0.5425932999006841	0.17078712230223914
random_14	2	0	63	32	Femoral artery_9	Femoral	1	0.8971969287069628	2.166460150476239
random_14	2	0	63	32	Femoral artery_Control 21	Femoral	0	0.01792798127409026	-4.003301952498325
random_14	2	0	63	32	Femoral artery_Control 25	Femoral	0	0.01939146323726621	-3.923340404924233
random_14	2	0	63	32	Femoral artery_Control 26	Femoral	0	0.002439424980394502	-6.013550525997621
random_14	2	0	63	32	Infra-popliteal artery_12	Infrapopliteal	1	0.9003706215094179	2.2013493943725226
random_14	2	0	63	32	Infra-popliteal artery_20	Infrapopliteal	1	0.8132234074818684	1.4710926555252128
random_14	2	0	63	32	Infra-popliteal artery_5	Infrapopliteal	1	0.7339042107048971	1.0145221628818253
random_14	2	0	63	32	Infra-popliteal artery_7	Infrapopliteal	1	0.8772221459363488	1.9663836044421754
random_14	2	0	63	32	Infra-popliteal artery_8	Infrapopliteal	1	0.8202314604300498	1.517916437100551
random_14	2	0	63	32	Infra-popliteal artery_Control 10	Infrapopliteal	0	0.13502897476524298	-1.857206626232569
random_14	2	0	63	32	Infra-popliteal artery_Control 11	Infrapopliteal	0	0.05726806019766853	-2.801038924368249
random_14	2	0	63	32	Infra-popliteal artery_Control 25	Infrapopliteal	0	0.011321119719664015	-4.46969960452692
random_15	2	0	63	32	Carotid artery_10	Carotid	1	0.9874302124062859	4.363809698712376
random_15	2	0	63	32	Carotid artery_16	Carotid	1	0.9342867490872959	2.6544828096578565
random_15	2	0	63	32	Carotid artery_32	Carotid	1	0.9463368217423732	2.8698714812421753
random_15	2	0	63	32	Carotid artery_38	Carotid	1	0.928780437741075	2.568104836789831
random_15	2	0	63	32	Carotid artery_40	Carotid	1	0.9565343657315799	3.0913461078127695
random_15	2	0	63	32	Carotid artery_55	Carotid	1	0.9400632020252399	2.7526564692471096
random_15	2	0	63	32	Carotid artery_81	Carotid	1	0.939696970208789	2.7461751034080737
random_15	2	0	63	32	Carotid artery_82	Carotid	1	0.8979379384490079	2.174519880221314
random_15	2	0	63	32	Carotid artery_84	Carotid	1	0.9302587712641518	2.5906711362115984
random_15	2	0	63	32	Carotid artery_Control 05	Carotid	0	0.0059892559418642305	-5.111780827815098
random_15	2	0	63	32	Carotid artery_Control 10	Carotid	0	0.09298349075214822	-2.2777386933859796
random_15	2	0	63	32	Carotid artery_Control 14	Carotid	0	0.04121822495084103	-3.146782982573765
random_15	2	0	63	32	Carotid artery_Control 21	Carotid	0	0.024970153586934826	-3.6647868271038377
random_15	2	0	63	32	Femoral artery_2	Femoral	1	0.5469104016046117	0.18819509450174893
random_15	2	0	63	32	Femoral artery_23	Femoral	1	0.9713006345490272	3.5217610209078214
random_15	2	0	63	32	Femoral artery_25	Femoral	1	0.54866540945908	0.19527985083801452
random_15	2	0	63	32	Femoral artery_29	Femoral	1	0.6857033051858245	0.7801076067159041
random_15	2	0	63	32	Femoral artery_32	Femoral	1	0.8401877281102705	1.6596255270251719
random_15	2	0	63	32	Femoral artery_41G	Femoral	1	0.8663707686105644	1.8692439212152276
random_15	2	0	63	32	Femoral artery_43	Femoral	1	0.6064183608223769	0.43228159661160637
random_15	2	0	63	32	Femoral artery_9	Femoral	1	0.8625592394482385	1.8367108380442865
random_15	2	0	63	32	Femoral artery_Control 21	Femoral	0	0.00970442802486052	-4.62542117736545
random_15	2	0	63	32	Femoral artery_Control 25	Femoral	0	0.013341716599154476	-4.303428049255576
random_15	2	0	63	32	Femoral artery_Control 26	Femoral	0	0.001461712053184752	-6.52668410970212
random_15	2	0	63	32	Infra-popliteal artery_12	Infrapopliteal	1	0.9216228797352848	2.464604064328621
random_15	2	0	63	32	Infra-popliteal artery_20	Infrapopliteal	1	0.7204067976904105	0.9464803513850979
random_15	2	0	63	32	Infra-popliteal artery_5	Infrapopliteal	1	0.9211939867130466	2.4586813355576456
random_15	2	0	63	32	Infra-popliteal artery_7	Infrapopliteal	1	0.9382134482872715	2.720291748971766
random_15	2	0	63	32	Infra-popliteal artery_8	Infrapopliteal	1	0.9708864844810756	3.507007038494879
random_15	2	0	63	32	Infra-popliteal artery_Control 10	Infrapopliteal	0	0.08606090983220131	-2.3627086288563652
random_15	2	0	63	32	Infra-popliteal artery_Control 11	Infrapopliteal	0	0.07111830518839922	-2.569636623280134
random_15	2	0	63	32	Infra-popliteal artery_Control 25	Infrapopliteal	0	0.008063936629516577	-4.812256800104991
random_16	2	0	63	32	Carotid artery_10	Carotid	1	0.9807596504567505	3.9313178123144907
random_16	2	0	63	32	Carotid artery_16	Carotid	1	0.982584024014629	4.03279791566417
random_16	2	0	63	32	Carotid artery_32	Carotid	1	0.8567511744997134	1.7885643750214044
random_16	2	0	63	32	Carotid artery_38	Carotid	1	0.8506452598497468	1.7396709080326969
random_16	2	0	63	32	Carotid artery_40	Carotid	1	0.9621512537951643	3.2355738128167246
random_16	2	0	63	32	Carotid artery_55	Carotid	1	0.8435182081642391	1.6846418310814266
random_16	2	0	63	32	Carotid artery_81	Carotid	1	0.962548666845377	3.2465423202559993
random_16	2	0	63	32	Carotid artery_82	Carotid	1	0.9474409535279045	2.8918273845294786
random_16	2	0	63	32	Carotid artery_84	Carotid	1	0.9015800412758473	2.2149052094220547
random_16	2	0	63	32	Carotid artery_Control 05	Carotid	0	0.0020427697371220178	-6.191403818674112
random_16	2	0	63	32	Carotid artery_Control 10	Carotid	0	0.08090389332967012	-2.4301287462123753
random_16	2	0	63	32	Carotid artery_Control 14	Carotid	0	0.03269202232731303	-3.3873858499027145
random_16	2	0	63	32	Carotid artery_Control 21	Carotid	0	0.014052521164809912	-4.250801264265344
random_16	2	0	63	32	Femoral artery_2	Femoral	1	0.7586304120519258	1.1451853994195453
random_16	2	0	63	32	Femoral artery_23	Femoral	1	0.9235655903599114	2.4918088380504164
random_16	2	0	63	32	Femoral artery_25	Femoral	1	0.8541388394224659	1.7674385416953347
random_16	2	0	63	32	Femoral artery_29	Femoral	1	0.8752320232530844	1.9480331942089204
random_16	2	0	63	32	Femoral artery_32	Femoral	1	0.8523917356405895	1.7534843025831093
random_16	2	0	63	32	Femoral artery_41G	Femoral	1	0.9941052350473594	5.127778410452872
random_16	2	0	63	32	Femoral artery_43	Femoral	1	0.833868997684426	1.6132996652029257
random_16	2	0	63	32	Femoral artery_9	Femoral	1	0.8685579490307749	1.8882682291254422
random_16	2	0	63	32	Femoral artery_Control 21	Femoral	0	0.002767639457874643	-5.886989026915256
random_16	2	0	63	32	Femoral artery_Control 25	Femoral	0	0.004277241738178992	-5.450160515530133
random_16	2	0	63	32	Femoral artery_Control 26	Femoral	0	0.0008459902775155112	-7.0741563423932945
random_16	2	0	63	32	Infra-popliteal artery_12	Infrapopliteal	1	0.9594064870376235	3.1627065760121233
random_16	2	0	63	32	Infra-popliteal artery_20	Infrapopliteal	1	0.8295111419682852	1.582166595889471
random_16	2	0	63	32	Infra-popliteal artery_5	Infrapopliteal	1	0.7278448956794505	0.983715829866223
random_16	2	0	63	32	Infra-popliteal artery_7	Infrapopliteal	1	0.9345968625764857	2.659545043142282
random_16	2	0	63	32	Infra-popliteal artery_8	Infrapopliteal	1	0.914325637288353	2.367633155830325
random_16	2	0	63	32	Infra-popliteal artery_Control 10	Infrapopliteal	0	0.09315969329519373	-2.2756512142596312
random_16	2	0	63	32	Infra-popliteal artery_Control 11	Infrapopliteal	0	0.04088908872669751	-3.1551434730859427
random_16	2	0	63	32	Infra-popliteal artery_Control 25	Infrapopliteal	0	0.003349683586913119	-5.695534082936948
random_17	2	0	63	32	Carotid artery_10	Carotid	1	0.9922728026391324	4.855251841794095
random_17	2	0	63	32	Carotid artery_16	Carotid	1	0.9832475664065151	4.072317399377368
random_17	2	0	63	32	Carotid artery_32	Carotid	1	0.9440687251958685	2.8260752641855245
random_17	2	0	63	32	Carotid artery_38	Carotid	1	0.8712991513903889	1.9124946669951455
random_17	2	0	63	32	Carotid artery_40	Carotid	1	0.9762392357762335	3.7156720167225004
random_17	2	0	63	32	Carotid artery_55	Carotid	1	0.9645840056978814	3.304533391672553
random_17	2	0	63	32	Carotid artery_81	Carotid	1	0.9878314952595805	4.396661096780872
random_17	2	0	63	32	Carotid artery_82	Carotid	1	0.8724260856536376	1.9225820179156188
random_17	2	0	63	32	Carotid artery_84	Carotid	1	0.8498569247321524	1.7334793368682044
random_17	2	0	63	32	Carotid artery_Control 05	Carotid	0	0.006571074026652367	-5.0184852268901325
random_17	2	0	63	32	Carotid artery_Control 10	Carotid	0	0.1420098146868262	-1.7986964876679852
random_17	2	0	63	32	Carotid artery_Control 14	Carotid	0	0.008092060402862372	-4.808746916359454
random_17	2	0	63	32	Carotid artery_Control 21	Carotid	0	0.022097788107254563	-3.7899321593257564
random_17	2	0	63	32	Femoral artery_2	Femoral	1	0.783907670210551	1.2885854767454736
random_17	2	0	63	32	Femoral artery_23	Femoral	1	0.9762483667353294	3.716065730999188
random_17	2	0	63	32	Femoral artery_25	Femoral	1	0.5984491864123057	0.3990075350764982
random_17	2	0	63	32	Femoral artery_29	Femoral	1	0.8866522042979086	2.0569918720955567
random_17	2	0	63	32	Femoral artery_32	Femoral	1	0.6997909832087607	0.8463027403437361
random_17	2	0	63	32	Femoral artery_41G	Femoral	1	0.9562834902206993	3.0853285780733626
random_17	2	0	63	32	Femoral artery_43	Femoral	1	0.7005928856493362	0.8501227223282445
random_17	2	0	63	32	Femoral artery_9	Femoral	1	0.9253642989287761	2.517568537287263
random_17	2	0	63	32	Femoral artery_Control 21	Femoral	0	0.006179752881754627	-5.080278068495207
random_17	2	0	63	32	Femoral artery_Control 25	Femoral	0	0.01435999911015445	-4.2288446756210085
random_17	2	0	63	32	Femoral artery_Control 26	Femoral	0	0.0036991416783130095	-5.595948464655105
random_17	2	0	63	32	Infra-popliteal artery_12	Infrapopliteal	1	0.9530148119480408	3.0097980417663868
random_17	2	0	63	32	Infra-popliteal artery_20	Infrapopliteal	1	0.9324958418301901	2.625675493847862
random_17	2	0	63	32	Infra-popliteal artery_5	Infrapopliteal	1	0.9637582476285566	3.280628648065428
random_17	2	0	63	32	Infra-popliteal artery_7	Infrapopliteal	1	0.8676213335518195	1.8800888668318128
random_17	2	0	63	32	Infra-popliteal artery_8	Infrapopliteal	1	0.9536086672745574	3.0231407382005235
random_17	2	0	63	32	Infra-popliteal artery_Control 10	Infrapopliteal	0	0.16927115465861353	-1.590801547800965
random_17	2	0	63	32	Infra-popliteal artery_Control 11	Infrapopliteal	0	0.06650366223464425	-2.6416800225087025
random_17	2	0	63	32	Infra-popliteal artery_Control 25	Infrapopliteal	0	0.0014916259374935647	-6.506395781250825
random_18	2	0	63	32	Carotid artery_10	Carotid	1	0.9791743221807361	3.8505229522838578
random_18	2	0	63	32	Carotid artery_16	Carotid	1	0.9610295386112181	3.2052011869970096
random_18	2	0	63	32	Carotid artery_32	Carotid	1	0.889503820103351	2.0856828524711917
random_18	2	0	63	32	Carotid artery_38	Carotid	1	0.7142160116675095	0.9159492140365534
random_18	2	0	63	32	Carotid artery_40	Carotid	1	0.982480029210432	4.026738598788697
random_18	2	0	63	32	Carotid artery_55	Carotid	1	0.9632528444027025	3.266255112474096
random_18	2	0	63	32	Carotid artery_81	Carotid	1	0.9810014304782108	3.9442102297427493
random_18	2	0	63	32	Carotid artery_82	Carotid	1	0.9604196738661966	3.18903816920833
random_18	2	0	63	32	Carotid artery_84	Carotid	1	0.9116667002009503	2.3341573052868236
random_18	2	0	63	32	Carotid artery_Control 05	Carotid	0	0.013897155846848752	-4.2620764497128185
random_18	2	0	63	32	Carotid artery_Control 10	Carotid	0	0.18335647263560084	-1.4937704846596935
random_18	2	0	63	32	Carotid artery_Control 14	Carotid	0	0.002526081171291948	-5.9785568441527
random_18	2	0	63	32	Carotid artery_Control 21	Carotid	0	0.020439223260577614	-3.86964852053498
random_18	2	0	63	32	Femoral artery_2	Femoral	1	0.8188966586061156	1.5088900806584158
random_18	2	0	63	32	Femoral artery_23	Femoral	1	0.9913578882242725	4.742428636168066
random_18	2	0	63	32	Femoral artery_25	Femoral	1	0.6356114703397925	0.5563667934168197
random_18	2	0	63	32	Femoral artery_29	Femoral	1	0.8615052964439599	1.8278491204581795
random_18	2	0	63	32	Femoral artery_32	Femoral	1	0.9649456807041022	3.3151729720328422
random_18	2	0	63	32	Femoral artery_41G	Femoral	1	0.9119149682276709	2.337244131055236
random_18	2	0	63	32	Femoral artery_43	Femoral	1	0.3863990465578994	-0.4624741690663583
random_18	2	0	63	32	Femoral artery_9	Femoral	1	0.9395732612178465	2.7439940927082933
random_18	2	0	63	32	Femoral artery_Control 21	Femoral	0	0.0071676447652294995	-4.930984707218933
random_18	2	0	63	32	Femoral artery_Control 25	Femoral	0	0.0038362034474874423	-5.559428506455907
random_18	2	0	63	32	Femoral artery_Control 26	Femoral	0	0.004469281284953214	-5.406048371268266
random_18	2	0	63	32	Infra-popliteal artery_12	Infrapopliteal	1	0.942847151479125	2.8031749501033216
random_18	2	0	63	32	Infra-popliteal artery_20	Infrapopliteal	1	0.8693553640085394	1.895271041290442
random_18	2	0	63	32	Infra-popliteal artery_5	Infrapopliteal	1	0.8887552378757371	2.078089036722293
random_18	2	0	63	32	Infra-popliteal artery_7	Infrapopliteal	1	0.9012373679561789	2.2110493573322065
random_18	2	0	63	32	Infra-popliteal artery_8	Infrapopliteal	1	0.7783174557655871	1.2558881042344312
random_18	2	0	63	32	Infra-popliteal artery_Control 10	Infrapopliteal	0	0.18943617733797016	-1.4536779101335313
random_18	2	0	63	32	Infra-popliteal artery_Control 11	Infrapopliteal	0	0.06870053032402781	-2.606823971465886
random_18	2	0	63	32	Infra-popliteal artery_Control 25	Infrapopliteal	0	0.005661730726564881	-5.168347832352268
random_19	2	0	63	32	Carotid artery_10	Carotid	1	0.9847261625171183	4.166222198629511
random_19	2	0	63	32	Carotid artery_16	Carotid	1	0.9886840100735239	4.470158012857474
random_19	2	0	63	32	Carotid artery_32	Carotid	1	0.8891083411259499	2.0816654181323075
random_19	2	0	63	32	Carotid artery_38	Carotid	1	0.9420475075820905	2.7884321273212005
random_19	2	0	63	32	Carotid artery_40	Carotid	1	0.9837059024773742	4.100524045725835
random_19	2	0	63	32	Carotid artery_55	Carotid	1	0.9328672154237205	2.6315903532553473
random_19	2	0	63	32	Carotid artery_81	Carotid	1	0.9747815581023653	3.654637854723115
random_19	2	0	63	32	Carotid artery_82	Carotid	1	0.9121838127525091	2.340595670183257
random_19	2	0	63	32	Carotid artery_84	Carotid	1	0.8856362355318355	2.0469220123089666
random_19	2	0	63	32	Carotid artery_Control 05	Carotid	0	0.021718578162046014	-3.8076293502621676
random_19	2	0	63	32	Carotid artery_Control 10	Carotid	0	0.14963391633566323	-1.7374751901109617
random_19	2	0	63	32	Carotid artery_Control 14	Carotid	0	0.01435141024900157	-4.2294516786615715
random_19	2	0	63	32	Carotid artery_Control 21	Carotid	0	0.02480508022242337	-3.6715888888666766
random_19	2	0	63	32	Femoral artery_2	Femoral	1	0.6828551301732335	0.7669240568892999
random_19	2	0	63	32	Femoral artery_23	Femoral	1	0.937571404722188	2.7092694919165052
random_19	2	0	63	32	Femoral artery_25	Femoral	1	0.7833015590448343	1.285011040694176
random_19	2	0	63	32	Femoral artery_29	Femoral	1	0.9188444187270305	2.4267487450943306
random_19	2	0	63	32	Femoral artery_32	Femoral	1	0.9475767846296606	2.894558438228246
random_19	2	0	63	32	Femoral artery_41G	Femoral	1	0.9804374336125036	3.914380970999694
random_19	2	0	63	32	Femoral artery_43	Femoral	1	0.7176597888016	0.9328828585174473
random_19	2	0	63	32	Femoral artery_9	Femoral	1	0.918864191290441	2.427013931245613
random_19	2	0	63	32	Femoral artery_Control 21	Femoral	0	0.004535703509180224	-5.391229057608059
random_19	2	0	63	32	Femoral artery_Control 25	Femoral	0	0.01602273407740681	-4.117594199465019
random_19	2	0	63	32	Femoral artery_Control 26	Femoral	0	0.0021911531896203883	-6.121133745862231
random_19	2	0	63	32	Infra-popliteal artery_12	Infrapopliteal	1	0.960545698660955	3.192358485044772
random_19	2	0	63	32	Infra-popliteal artery_20	Infrapopliteal	1	0.8914102267316396	2.105227498843419
random_19	2	0	63	32	Infra-popliteal artery_5	Infrapopliteal	1	0.735824147176684	1.02437616914069
random_19	2	0	63	32	Infra-popliteal artery_7	Infrapopliteal	1	0.8688897357521427	1.8911775498773462
random_19	2	0	63	32	Infra-popliteal artery_8	Infrapopliteal	1	0.9430684236549134	2.807288707789494
random_19	2	0	63	32	Infra-popliteal artery_Control 10	Infrapopliteal	0	0.14162461952970112	-1.8018614773038653
random_19	2	0	63	32	Infra-popliteal artery_Control 11	Infrapopliteal	0	0.06316958424567948	-2.6966793560966114
random_19	2	0	63	32	Infra-popliteal artery_Control 25	Infrapopliteal	0	0.004530809502957033	-5.392313552498067
random_20	2	0	63	32	Carotid artery_10	Carotid	1	0.9878460115933256	4.397869447045868
random_20	2	0	63	32	Carotid artery_16	Carotid	1	0.9729137093038575	3.581267671541892
random_20	2	0	63	32	Carotid artery_32	Carotid	1	0.9459105323099869	2.8615085052096902
random_20	2	0	63	32	Carotid artery_38	Carotid	1	0.8372707359826347	1.6380596152031588
random_20	2	0	63	32	Carotid artery_40	Carotid	1	0.9792652512084985	3.8549915683681557
random_20	2	0	63	32	Carotid artery_55	Carotid	1	0.9398445224397105	2.748781956640313
random_20	2	0	63	32	Carotid artery_81	Carotid	1	0.945665450301271	2.8567285609069373
random_20	2	0	63	32	Carotid artery_82	Carotid	1	0.9274056162021991	2.547503467115031
random_20	2	0	63	32	Carotid artery_84	Carotid	1	0.9275414235502797	2.549522415735538
random_20	2	0	63	32	Carotid artery_Control 05	Carotid	0	0.031011363991521105	-3.4418991665939425
random_20	2	0	63	32	Carotid artery_Control 10	Carotid	0	0.44263998280193306	-0.23045462184170407
random_20	2	0	63	32	Carotid artery_Control 14	Carotid	0	0.0013836443274477153	-6.581649841205145
random_20	2	0	63	32	Carotid artery_Control 21	Carotid	0	0.004557881461163123	-5.3863290549888685
random_20	2	0	63	32	Femoral artery_2	Femoral	1	0.7494960337224063	1.0959262717875338
random_20	2	0	63	32	Femoral artery_23	Femoral	1	0.9627348973360931	3.251720782268621
random_20	2	0	63	32	Femoral artery_25	Femoral	1	0.5074119220908954	0.029649860307118636
random_20	2	0	63	32	Femoral artery_29	Femoral	1	0.8197447296793415	1.5146189718364886
random_20	2	0	63	32	Femoral artery_32	Femoral	1	0.8115298457997919	1.4599815036396477
random_20	2	0	63	32	Femoral artery_41G	Femoral	1	0.9560464328414858	3.0796726969359787
random_20	2	0	63	32	Femoral artery_43	Femoral	1	0.6007670616233753	0.4086622227546215
random_20	2	0	63	32	Femoral artery_9	Femoral	1	0.8422495541477754	1.675062025189109
random_20	2	0	63	32	Femoral artery_Control 21	Femoral	0	0.008007192494588615	-4.8193756571706015
random_20	2	0	63	32	Femoral artery_Control 25	Femoral	0	0.015909639398183236	-4.124792545727967
random_20	2	0	63	32	Femoral artery_Control 26	Femoral	0	0.003210031322284168	-5.738259389641742
random_20	2	0	63	32	Infra-popliteal artery_12	Infrapopliteal	1	0.9325233797370857	2.6261130519033666
random_20	2	0	63	32	Infra-popliteal artery_20	Infrapopliteal	1	0.7723043124100916	1.2213686255219076
random_20	2	0	63	32	Infra-popliteal artery_5	Infrapopliteal	1	0.8102439864881542	1.4515963126604956
random_20	2	0	63	32	Infra-popliteal artery_7	Infrapopliteal	1	0.8692231176520581	1.8941071615554765
random_20	2	0	63	32	Infra-popliteal artery_8	Infrapopliteal	1	0.7206080619587564	0.9474797942275899
random_20	2	0	63	32	Infra-popliteal artery_Control 10	Infrapopliteal	0	0.430747686350719	-0.2788012651350039
random_20	2	0	63	32	Infra-popliteal artery_Control 11	Infrapopliteal	0	0.0546453541782145	-2.8506959431289736
random_20	2	0	63	32	Infra-popliteal artery_Control 25	Infrapopliteal	0	0.009108548998163206	-4.689391570656033
next200	2	1	63	32	Carotid artery_12	Carotid	1	0.9659102309925375	3.344073591150175
next200	2	1	63	32	Carotid artery_22	Carotid	1	0.9561841982089422	3.082956046637197
next200	2	1	63	32	Carotid artery_29	Carotid	1	0.9586055341716626	3.142332463638381
next200	2	1	63	32	Carotid artery_44	Carotid	1	0.9518533958195574	2.9841604170353437
next200	2	1	63	32	Carotid artery_48	Carotid	1	0.943683027365578	2.8187943761992047
next200	2	1	63	32	Carotid artery_70	Carotid	1	0.9304525753645874	2.593662219235514
next200	2	1	63	32	Carotid artery_91	Carotid	1	0.9934499999370687	5.021718674280773
next200	2	1	63	32	Carotid artery_92	Carotid	1	0.920035809787983	2.442833680856865
next200	2	1	63	32	Carotid artery_95	Carotid	1	0.9041364827023344	2.2440548403521112
next200	2	1	63	32	Carotid artery_Control 16	Carotid	0	9.648092225347245e-05	-9.246068780442304
next200	2	1	63	32	Carotid artery_Control 19	Carotid	0	0.0002747180763396253	-8.19949040727957
next200	2	1	63	32	Carotid artery_Control 27	Carotid	0	0.03185344761304514	-3.4142378514435436
next200	2	1	63	32	Femoral artery_11	Femoral	1	0.9242167584187817	2.5010694502778597
next200	2	1	63	32	Femoral artery_14	Femoral	1	0.7078388594213743	0.8849109667506407
next200	2	1	63	32	Femoral artery_15	Femoral	1	0.8373508467442783	1.6386477074217716
next200	2	1	63	32	Femoral artery_17	Femoral	1	0.9820625506228118	4.002764332159594
next200	2	1	63	32	Femoral artery_18	Femoral	1	0.9442078148818359	2.8287124768675995
next200	2	1	63	32	Femoral artery_20	Femoral	1	0.8925977575430658	2.117554978572639
next200	2	1	63	32	Femoral artery_27	Femoral	1	0.9408349402694693	2.766436554952054
next200	2	1	63	32	Femoral artery_4	Femoral	1	0.9617353221601243	3.224212058878852
next200	2	1	63	32	Femoral artery_40	Femoral	1	0.9028628184800043	2.2294464024784295
next200	2	1	63	32	Femoral artery_Control 08	Femoral	0	0.012941383959669527	-4.334299190340715
next200	2	1	63	32	Femoral artery_Control 11	Femoral	0	0.030652944415986507	-3.453893982722119
next200	2	1	63	32	Femoral artery_Control 17	Femoral	0	0.0023973411679570167	-6.030994783037287
next200	2	1	63	32	Infra-popliteal artery_1	Infrapopliteal	1	0.904971517644253	2.2537268100521253
next200	2	1	63	32	Infra-popliteal artery_11	Infrapopliteal	1	0.8659071233460126	1.865244985722959
next200	2	1	63	32	Infra-popliteal artery_19	Infrapopliteal	1	0.28625944122064007	-0.913620996498391
next200	2	1	63	32	Infra-popliteal artery_4	Infrapopliteal	1	0.7630906015558913	1.1696989850831703
next200	2	1	63	32	Infra-popliteal artery_Control 01	Infrapopliteal	0	0.026824056560668913	-3.5912657738270153
next200	2	1	63	32	Infra-popliteal artery_Control 12	Infrapopliteal	0	0.06179550686850921	-2.7201372775531225
next200	2	1	63	32	Infra-popliteal artery_Control 16	Infrapopliteal	0	0.00017845122064347844	-8.63101680065169
next200	2	1	63	32	Infra-popliteal artery_Control 19	Infrapopliteal	0	0.0014525550368196594	-6.532977567840594
random_01	2	1	63	32	Carotid artery_12	Carotid	1	0.9283215060601566	2.5611873657198805
random_01	2	1	63	32	Carotid artery_22	Carotid	1	0.9575258263449026	3.115456480859775
random_01	2	1	63	32	Carotid artery_29	Carotid	1	0.9255734798606982	2.5206011918232676
random_01	2	1	63	32	Carotid artery_44	Carotid	1	0.955412747169452	3.064695435899883
random_01	2	1	63	32	Carotid artery_48	Carotid	1	0.9536544271443526	3.024175598197389
random_01	2	1	63	32	Carotid artery_70	Carotid	1	0.9388449224195989	2.731237420201465
random_01	2	1	63	32	Carotid artery_91	Carotid	1	0.983668390788548	4.098186393635121
random_01	2	1	63	32	Carotid artery_92	Carotid	1	0.8401590860530107	1.659412229293567
random_01	2	1	63	32	Carotid artery_95	Carotid	1	0.9511122042624086	2.9681042517270297
random_01	2	1	63	32	Carotid artery_Control 16	Carotid	0	0.00013873372145491194	-8.882815391722207
random_01	2	1	63	32	Carotid artery_Control 19	Carotid	0	0.0006396966016153845	-7.353876652693688
random_01	2	1	63	32	Carotid artery_Control 27	Carotid	0	0.04614252352319083	-3.02877932056738
random_01	2	1	63	32	Femoral artery_11	Femoral	1	0.8970574301066934	2.16494862577831
random_01	2	1	63	32	Femoral artery_14	Femoral	1	0.8655373285543874	1.8620638783526464
random_01	2	1	63	32	Femoral artery_15	Femoral	1	0.8425605003033997	1.6774042145386048
random_01	2	1	63	32	Femoral artery_17	Femoral	1	0.9907462742239497	4.6734322144746105
random_01	2	1	63	32	Femoral artery_18	Femoral	1	0.976150961407247	3.7118733420798993
random_01	2	1	63	32	Femoral artery_20	Femoral	1	0.9667727391260095	3.370592801759032
random_01	2	1	63	32	Femoral artery_27	Femoral	1	0.8773074744442271	1.9671760954795285
random_01	2	1	63	32	Femoral artery_4	Femoral	1	0.9464141216270765	2.8713946637952636
random_01	2	1	63	32	Femoral artery_40	Femoral	1	0.8593015984726223	1.809501361322155
random_01	2	1	63	32	Femoral artery_Control 08	Femoral	0	0.008336569575068736	-4.778731956048871
random_01	2	1	63	32	Femoral artery_Control 11	Femoral	0	0.1301875035086265	-1.8993019211745445
random_01	2	1	63	32	Femoral artery_Control 17	Femoral	0	0.010282051246808204	-4.567020224538257
random_01	2	1	63	32	Infra-popliteal artery_1	Infrapopliteal	1	0.9193305960887792	2.433286422560729
random_01	2	1	63	32	Infra-popliteal artery_11	Infrapopliteal	1	0.8458106432520026	1.7021140722496524
random_01	2	1	63	32	Infra-popliteal artery_19	Infrapopliteal	1	0.8697446678465791	1.8987030657058828
random_01	2	1	63	32	Infra-popliteal artery_4	Infrapopliteal	1	0.7277250606634837	0.9831109507804483
random_01	2	1	63	32	Infra-popliteal artery_Control 01	Infrapopliteal	0	0.03517549321119538	-3.311596602008437
random_01	2	1	63	32	Infra-popliteal artery_Control 12	Infrapopliteal	0	0.03564189994072367	-3.2979407883168648
random_01	2	1	63	32	Infra-popliteal artery_Control 16	Infrapopliteal	0	0.002763664782857846	-5.888430169395137
random_01	2	1	63	32	Infra-popliteal artery_Control 19	Infrapopliteal	0	0.005625944058720597	-5.174724683022912
random_02	2	1	63	32	Carotid artery_12	Carotid	1	0.9334093692970122	2.640279983766218
random_02	2	1	63	32	Carotid artery_22	Carotid	1	0.9631947937325852	3.2646163595356876
random_02	2	1	63	32	Carotid artery_29	Carotid	1	0.9488281043964394	2.92003718145189
random_02	2	1	63	32	Carotid artery_44	Carotid	1	0.9702748886077528	3.4855872316711123
random_02	2	1	63	32	Carotid artery_48	Carotid	1	0.942543028560455	2.797545227045594
random_02	2	1	63	32	Carotid artery_70	Carotid	1	0.8608109145365422	1.8220415330545012
random_02	2	1	63	32	Carotid artery_91	Carotid	1	0.9930591604179724	4.963367495291725
random_02	2	1	63	32	Carotid artery_92	Carotid	1	0.9167640906403887	2.3991713194503457
random_02	2	1	63	32	Carotid artery_95	Carotid	1	0.9769331662982399	3.7460224273035965
random_02	2	1	63	32	Carotid artery_Control 16	Carotid	0	0.004458823225086832	-5.408401605217015
random_02	2	1	63	32	Carotid artery_Control 19	Carotid	0	0.0006313831019871332	-7.366966162460099
random_02	2	1	63	32	Carotid artery_Control 27	Carotid	0	0.0555637678950513	-2.8330568374138094
random_02	2	1	63	32	Femoral artery_11	Femoral	1	0.8519470838611413	1.7499546654161582
random_02	2	1	63	32	Femoral artery_14	Femoral	1	0.9535924101738176	3.022773317454001
random_02	2	1	63	32	Femoral artery_15	Femoral	1	0.7984405604061932	1.3765762023545842
random_02	2	1	63	32	Femoral artery_17	Femoral	1	0.9847361915206136	4.166889212015741
random_02	2	1	63	32	Femoral artery_18	Femoral	1	0.9631790292988193	3.2641717635312215
random_02	2	1	63	32	Femoral artery_20	Femoral	1	0.9338503254350474	2.6473962033512115
random_02	2	1	63	32	Femoral artery_27	Femoral	1	0.9340972723083633	2.651400746719231
random_02	2	1	63	32	Femoral artery_4	Femoral	1	0.9613725580420384	3.2143990558738302
random_02	2	1	63	32	Femoral artery_40	Femoral	1	0.9150117472017766	2.37642385909935
random_02	2	1	63	32	Femoral artery_Control 08	Femoral	0	0.03470918345768084	-3.3254251153329486
random_02	2	1	63	32	Femoral artery_Control 11	Femoral	0	0.058606123383251586	-2.776522438677489
random_02	2	1	63	32	Femoral artery_Control 17	Femoral	0	0.0143573637425717	-4.229030887653151
random_02	2	1	63	32	Infra-popliteal artery_1	Infrapopliteal	1	0.8740495582273216	1.9372485665085393
random_02	2	1	63	32	Infra-popliteal artery_11	Infrapopliteal	1	0.8981237326957603	2.176548834496903
random_02	2	1	63	32	Infra-popliteal artery_19	Infrapopliteal	1	0.8190408871999902	1.5098628963131449
random_02	2	1	63	32	Infra-popliteal artery_4	Infrapopliteal	1	0.8106073689402271	1.453961531640382
random_02	2	1	63	32	Infra-popliteal artery_Control 01	Infrapopliteal	0	0.020649776047215823	-3.8591848407985614
random_02	2	1	63	32	Infra-popliteal artery_Control 12	Infrapopliteal	0	0.031389605001261034	-3.4293856747050437
random_02	2	1	63	32	Infra-popliteal artery_Control 16	Infrapopliteal	0	0.004723804831735452	-5.350405698438118
random_02	2	1	63	32	Infra-popliteal artery_Control 19	Infrapopliteal	0	0.0014697074628864612	-6.521221114292448
random_03	2	1	63	32	Carotid artery_12	Carotid	1	0.9339644802339779	2.649245632244123
random_03	2	1	63	32	Carotid artery_22	Carotid	1	0.9364613353046517	2.6904596212125798
random_03	2	1	63	32	Carotid artery_29	Carotid	1	0.9788842034308967	3.8363919421304655
random_03	2	1	63	32	Carotid artery_44	Carotid	1	0.9754176869752725	3.6808385745481877
random_03	2	1	63	32	Carotid artery_48	Carotid	1	0.9196135849449714	2.437108370516207
random_03	2	1	63	32	Carotid artery_70	Carotid	1	0.9606704936026967	3.19565643542844
random_03	2	1	63	32	Carotid artery_91	Carotid	1	0.9831428295656462	4.065978297906806
random_03	2	1	63	32	Carotid artery_92	Carotid	1	0.8626222564233905	1.837242501473616
random_03	2	1	63	32	Carotid artery_95	Carotid	1	0.9876709768574976	4.383393534946311
random_03	2	1	63	32	Carotid artery_Control 16	Carotid	0	0.0014988013388264481	-6.5015896721144415
random_03	2	1	63	32	Carotid artery_Control 19	Carotid	0	0.0008329870574309774	-7.089659119031952
random_03	2	1	63	32	Carotid artery_Control 27	Carotid	0	0.051701429175728564	-2.9091839760327214
random_03	2	1	63	32	Femoral artery_11	Femoral	1	0.7209507568456668	0.9491825715331607
random_03	2	1	63	32	Femoral artery_14	Femoral	1	0.7472420952718379	1.0839570903825844
random_03	2	1	63	32	Femoral artery_15	Femoral	1	0.8389749152463446	1.6506206488536357
random_03	2	1	63	32	Femoral artery_17	Femoral	1	0.9374194851599599	2.706676906543318
random_03	2	1	63	32	Femoral artery_18	Femoral	1	0.9511434579305883	2.9687766096209383
random_03	2	1	63	32	Femoral artery_20	Femoral	1	0.8591222470555511	1.8080187111562231
random_03	2	1	63	32	Femoral artery_27	Femoral	1	0.9220736664140058	2.470861179642839
random_03	2	1	63	32	Femoral artery_4	Femoral	1	0.9678806496846472	3.4056501218154493
random_03	2	1	63	32	Femoral artery_40	Femoral	1	0.8095306723598271	1.4469634910595377
random_03	2	1	63	32	Femoral artery_Control 08	Femoral	0	0.041873421588179006	-3.130328601003078
random_03	2	1	63	32	Femoral artery_Control 11	Femoral	0	0.01659420274205848	-4.081968448116801
random_03	2	1	63	32	Femoral artery_Control 17	Femoral	0	0.007365015479563418	-4.90362185618206
random_03	2	1	63	32	Infra-popliteal artery_1	Infrapopliteal	1	0.9225042220603937	2.476868495986762
random_03	2	1	63	32	Infra-popliteal artery_11	Infrapopliteal	1	0.932941330028977	2.6327744083047055
random_03	2	1	63	32	Infra-popliteal artery_19	Infrapopliteal	1	0.6719575868164376	0.7170523151638383
random_03	2	1	63	32	Infra-popliteal artery_4	Infrapopliteal	1	0.6471031553870628	0.6063299289135535
random_03	2	1	63	32	Infra-popliteal artery_Control 01	Infrapopliteal	0	0.10790182613158089	-2.1123543904971447
random_03	2	1	63	32	Infra-popliteal artery_Control 12	Infrapopliteal	0	0.035724355478321895	-3.2955445095799187
random_03	2	1	63	32	Infra-popliteal artery_Control 16	Infrapopliteal	0	0.0009935897980406885	-6.913192030774596
random_03	2	1	63	32	Infra-popliteal artery_Control 19	Infrapopliteal	0	0.005838066045228287	-5.137500519454585
random_04	2	1	63	32	Carotid artery_12	Carotid	1	0.8529608920846066	1.7580151073060415
random_04	2	1	63	32	Carotid artery_22	Carotid	1	0.9759782251205775	3.704479570182133
random_04	2	1	63	32	Carotid artery_29	Carotid	1	0.9876171107241044	4.378979460310952
random_04	2	1	63	32	Carotid artery_44	Carotid	1	0.9384874401140801	2.725028093251956
random_04	2	1	63	32	Carotid artery_48	Carotid	1	0.9688761604033711	3.438162730228299
random_04	2	1	63	32	Carotid artery_70	Carotid	1	0.8717315452318268	1.9163561450108018
random_04	2	1	63	32	Carotid artery_91	Carotid	1	0.9946304335426472	5.221624073525697
random_04	2	1	63	32	Carotid artery_92	Carotid	1	0.8528912044357511	1.7574595758185165
random_04	2	1	63	32	Carotid artery_95	Carotid	1	0.9425611351476603	2.7978796198719844
random_04	2	1	63	32	Carotid artery_Control 16	Carotid	0	0.000259054370048376	-8.258213507398349
random_04	2	1	63	32	Carotid artery_Control 19	Carotid	0	0.00029781889306581204	-8.118727134348498
random_04	2	1	63	32	Carotid artery_Control 27	Carotid	0	0.028432134544273967	-3.531391119196154
random_04	2	1	63	32	Femoral artery_11	Femoral	1	0.932049759139635	2.6186105176337797
random_04	2	1	63	32	Femoral artery_14	Femoral	1	0.8524892753099629	1.75425974589736
random_04	2	1	63	32	Femoral artery_15	Femoral	1	0.8388940689884852	1.6500223346217664
random_04	2	1	63	32	Femoral artery_17	Femoral	1	0.988614985401497	4.464006977190509
random_04	2	1	63	32	Femoral artery_18	Femoral	1	0.9783044807664663	3.8087151993176165
random_04	2	1	63	32	Femoral artery_20	Femoral	1	0.9686232648495187	3.4298090492045303
random_04	2	1	63	32	Femoral artery_27	Femoral	1	0.9324183859108766	2.6244456607510513
random_04	2	1	63	32	Femoral artery_4	Femoral	1	0.9224537426053848	2.4761626032288335
random_04	2	1	63	32	Femoral artery_40	Femoral	1	0.9153187211811195	2.380377785848292
random_04	2	1	63	32	Femoral artery_Control 08	Femoral	0	0.013963433561713147	-4.257251415317685
random_04	2	1	63	32	Femoral artery_Control 11	Femoral	0	0.10870480872250803	-2.1040396443175116
random_04	2	1	63	32	Femoral artery_Control 17	Femoral	0	0.0053693665886227265	-5.221661497674107
random_04	2	1	63	32	Infra-popliteal artery_1	Infrapopliteal	1	0.9133912783774367	2.3557638301062362
random_04	2	1	63	32	Infra-popliteal artery_11	Infrapopliteal	1	0.8760111803578506	1.9551874564567406
random_04	2	1	63	32	Infra-popliteal artery_19	Infrapopliteal	1	0.19132938690499465	-1.4413951994842702
random_04	2	1	63	32	Infra-popliteal artery_4	Infrapopliteal	1	0.8135773574863575	1.473424646728618
random_04	2	1	63	32	Infra-popliteal artery_Control 01	Infrapopliteal	0	0.03876404768311055	-3.2107266957794276
random_04	2	1	63	32	Infra-popliteal artery_Control 12	Infrapopliteal	0	0.02622778867792841	-3.614357921760013
random_04	2	1	63	32	Infra-popliteal artery_Control 16	Infrapopliteal	0	0.00028146853492938594	-8.175208384927133
random_04	2	1	63	32	Infra-popliteal artery_Control 19	Infrapopliteal	0	0.0003810046567229645	-7.8723178832848415
random_05	2	1	63	32	Carotid artery_12	Carotid	1	0.9817387069326985	3.9845415035348264
random_05	2	1	63	32	Carotid artery_22	Carotid	1	0.917190425384997	2.4047714218154446
random_05	2	1	63	32	Carotid artery_29	Carotid	1	0.9750820369325841	3.6669326561912072
random_05	2	1	63	32	Carotid artery_44	Carotid	1	0.9602366293833489	3.1842335907735624
random_05	2	1	63	32	Carotid artery_48	Carotid	1	0.9563633975431292	3.087241659717493
random_05	2	1	63	32	Carotid artery_70	Carotid	1	0.9197456006709653	2.438895529987237
random_05	2	1	63	32	Carotid artery_91	Carotid	1	0.9238704369992017	2.496135176981287
random_05	2	1	63	32	Carotid artery_92	Carotid	1	0.919092474168074	2.430079895977819
random_05	2	1	63	32	Carotid artery_95	Carotid	1	0.9511902390354758	2.9697837709639616
random_05	2	1	63	32	Carotid artery_Control 16	Carotid	0	0.0006183098368817466	-7.387902370895775
random_05	2	1	63	32	Carotid artery_Control 19	Carotid	0	0.000705657017812059	-7.255675342868759
random_05	2	1	63	32	Carotid artery_Control 27	Carotid	0	0.024935809140691715	-3.6661984171402207
random_05	2	1	63	32	Femoral artery_11	Femoral	1	0.8198687976394609	1.5154588372046078
random_05	2	1	63	32	Femoral artery_14	Femoral	1	0.8843657061072913	2.034438099566157
random_05	2	1	63	32	Femoral artery_15	Femoral	1	0.9114966810883353	2.3320478998208856
random_05	2	1	63	32	Femoral artery_17	Femoral	1	0.9898778697744658	4.582857433352193
random_05	2	1	63	32	Femoral artery_18	Femoral	1	0.9445326837597011	2.8348963399275995
random_05	2	1	63	32	Femoral artery_20	Femoral	1	0.9815547830180756	3.9743327330603315
random_05	2	1	63	32	Femoral artery_27	Femoral	1	0.8128427779997955	1.468588682878622
random_05	2	1	63	32	Femoral artery_4	Femoral	1	0.9048699816339355	2.2525466963948935
random_05	2	1	63	32	Femoral artery_40	Femoral	1	0.786806335914482	1.3057811655690807
random_05	2	1	63	32	Femoral artery_Control 08	Femoral	0	0.008910837808827076	-4.711536234987829
random_05	2	1	63	32	Femoral artery_Control 11	Femoral	0	0.027383031704331495	-3.57006680344586
random_05	2	1	63	32	Femoral artery_Control 17	Femoral	0	0.012382672700891974	-4.3789971696146335
random_05	2	1	63	32	Infra-popliteal artery_1	Infrapopliteal	1	0.8432617947306768	1.6827005298815438
random_05	2	1	63	32	Infra-popliteal artery_11	Infrapopliteal	1	0.9358928909807122	2.680945774302555
random_05	2	1	63	32	Infra-popliteal artery_19	Infrapopliteal	1	0.5454949294365485	0.1824844400610042
random_05	2	1	63	32	Infra-popliteal artery_4	Infrapopliteal	1	0.6457843318941603	0.6005596369199981
random_05	2	1	63	32	Infra-popliteal artery_Control 01	Infrapopliteal	0	0.03382459835624969	-3.3521570931124764
random_05	2	1	63	32	Infra-popliteal artery_Control 12	Infrapopliteal	0	0.02933105631962477	-3.499338569140531
random_05	2	1	63	32	Infra-popliteal artery_Control 16	Infrapopliteal	0	0.0009698851209750073	-6.937362569701109
random_05	2	1	63	32	Infra-popliteal artery_Control 19	Infrapopliteal	0	0.0024333723692176353	-6.016040839648888
random_06	2	1	63	32	Carotid artery_12	Carotid	1	0.9684721746748212	3.4248492525340763
random_06	2	1	63	32	Carotid artery_22	Carotid	1	0.9530417666734945	3.010400175217091
random_06	2	1	63	32	Carotid artery_29	Carotid	1	0.9526463422082841	3.0015996685756163
random_06	2	1	63	32	Carotid artery_44	Carotid	1	0.9441873582785653	2.828324221329783
random_06	2	1	63	32	Carotid artery_48	Carotid	1	0.9693908120673558	3.4553676222819028
random_06	2	1	63	32	Carotid artery_70	Carotid	1	0.8679219303660141	1.882708584262921
random_06	2	1	63	32	Carotid artery_91	Carotid	1	0.9980748965455406	6.2508486112624535
random_06	2	1	63	32	Carotid artery_92	Carotid	1	0.7867395856285678	1.3053832770292455
random_06	2	1	63	32	Carotid artery_95	Carotid	1	0.9488978980615335	2.9214755736566986
random_06	2	1	63	32	Carotid artery_Control 16	Carotid	0	0.0004738977647930311	-7.654044935533612
random_06	2	1	63	32	Carotid artery_Control 19	Carotid	0	0.0003004935381897836	-8.10978376905297
random_06	2	1	63	32	Carotid artery_Control 27	Carotid	0	0.1022855935300654	-2.1720831475021076
random_06	2	1	63	32	Femoral artery_11	Femoral	1	0.8322898654428965	1.6019436764471353
random_06	2	1	63	32	Femoral artery_14	Femoral	1	0.8485742174910644	1.7234619294142328
random_06	2	1	63	32	Femoral artery_15	Femoral	1	0.948616619746437	2.915689954774652
random_06	2	1	63	32	Femoral artery_17	Femoral	1	0.9837272709898811	4.101858055197689
random_06	2	1	63	32	Femoral artery_18	Femoral	1	0.6931494118715227	0.8148846319997498
random_06	2	1	63	32	Femoral artery_20	Femoral	1	0.9053940399428393	2.2586497753995447
random_06	2	1	63	32	Femoral artery_27	Femoral	1	0.9203993901294247	2.447785941034654
random_06	2	1	63	32	Femoral artery_4	Femoral	1	0.9672473375135054	3.385469984867176
random_06	2	1	63	32	Femoral artery_40	Femoral	1	0.8756764539291023	1.9521092679331489
random_06	2	1	63	32	Femoral artery_Control 08	Femoral	0	0.003160478239582406	-5.753866438095423
random_06	2	1	63	32	Femoral artery_Control 11	Femoral	0	0.14283458487988795	-1.7919437048311069
random_06	2	1	63	32	Femoral artery_Control 17	Femoral	0	0.007830270591450764	-4.841897123142644
random_06	2	1	63	32	Infra-popliteal artery_1	Infrapopliteal	1	0.9355155107537069	2.674673007670801
random_06	2	1	63	32	Infra-popliteal artery_11	Infrapopliteal	1	0.9021644875505423	2.221509238029433
random_06	2	1	63	32	Infra-popliteal artery_19	Infrapopliteal	1	0.3422667515192544	-0.6532090434413604
random_06	2	1	63	32	Infra-popliteal artery_4	Infrapopliteal	1	0.7638054804410579	1.1736574490467968
random_06	2	1	63	32	Infra-popliteal artery_Control 01	Infrapopliteal	0	0.0380051748785956	-3.231286739889292
random_06	2	1	63	32	Infra-popliteal artery_Control 12	Infrapopliteal	0	0.014388837974726848	-4.226809152460797
random_06	2	1	63	32	Infra-popliteal artery_Control 16	Infrapopliteal	0	0.0001573383433838545	-8.756954667290016
random_06	2	1	63	32	Infra-popliteal artery_Control 19	Infrapopliteal	0	0.0019116653095292712	-6.257867032119119
random_07	2	1	63	32	Carotid artery_12	Carotid	1	0.9714892703420898	3.5285497286835046
random_07	2	1	63	32	Carotid artery_22	Carotid	1	0.964026287983299	3.288330113974924
random_07	2	1	63	32	Carotid artery_29	Carotid	1	0.9209524124146178	2.4553583198357414
random_07	2	1	63	32	Carotid artery_44	Carotid	1	0.9619186847540515	3.229206171461919
random_07	2	1	63	32	Carotid artery_48	Carotid	1	0.9438345409442328	2.821648915957284
random_07	2	1	63	32	Carotid artery_70	Carotid	1	0.8800747640768073	1.993138348399282
random_07	2	1	63	32	Carotid artery_91	Carotid	1	0.9613757947992023	3.214486220428027
random_07	2	1	63	32	Carotid artery_92	Carotid	1	0.9157263669265757	2.3856485528301166
random_07	2	1	63	32	Carotid artery_95	Carotid	1	0.924279789945972	2.501969728351556
random_07	2	1	63	32	Carotid artery_Control 16	Carotid	0	0.002229305560837907	-6.103833355541825
random_07	2	1	63	32	Carotid artery_Control 19	Carotid	0	0.001517774324042925	-6.48899135038878
random_07	2	1	63	32	Carotid artery_Control 27	Carotid	0	0.039461884868232544	-3.1921583980075376
random_07	2	1	63	32	Femoral artery_11	Femoral	1	0.8445902659394376	1.692786542665304
random_07	2	1	63	32	Femoral artery_14	Femoral	1	0.8888598843942928	2.0791479047048083
random_07	2	1	63	32	Femoral artery_15	Femoral	1	0.7009332442380025	0.8517458412784402
random_07	2	1	63	32	Femoral artery_17	Femoral	1	0.980874847757162	3.9374405351456283
random_07	2	1	63	32	Femoral artery_18	Femoral	1	0.9239326876232158	2.497020582632121
random_07	2	1	63	32	Femoral artery_20	Femoral	1	0.9419458730260534	2.7865720142401997
random_07	2	1	63	32	Femoral artery_27	Femoral	1	0.8761350729723602	1.9563285982163099
random_07	2	1	63	32	Femoral artery_4	Femoral	1	0.9471362523376471	2.885725156150236
random_07	2	1	63	32	Femoral artery_40	Femoral	1	0.8838772421696093	2.029670297965316
random_07	2	1	63	32	Femoral artery_Control 08	Femoral	0	0.0053554957987155885	-5.224262105366424
random_07	2	1	63	32	Femoral artery_Control 11	Femoral	0	0.0467078553542877	-3.0160090498947616
random_07	2	1	63	32	Femoral artery_Control 17	Femoral	0	0.009559897546738144	-4.640572382141577
random_07	2	1	63	32	Infra-popliteal artery_1	Infrapopliteal	1	0.8811808542457781	2.0036603342898096
random_07	2	1	63	32	Infra-popliteal artery_11	Infrapopliteal	1	0.6186989474487664	0.48402957401731417
random_07	2	1	63	32	Infra-popliteal artery_19	Infrapopliteal	1	0.810713967101075	1.4546560276879374
random_07	2	1	63	32	Infra-popliteal artery_4	Infrapopliteal	1	0.6829640080263449	0.7674268545142571
random_07	2	1	63	32	Infra-popliteal artery_Control 01	Infrapopliteal	0	0.04025346172216732	-3.1714732212885197
random_07	2	1	63	32	Infra-popliteal artery_Control 12	Infrapopliteal	0	0.01262687931630899	-4.359220182316014
random_07	2	1	63	32	Infra-popliteal artery_Control 16	Infrapopliteal	0	0.002929543571760965	-5.829974802560074
random_07	2	1	63	32	Infra-popliteal artery_Control 19	Infrapopliteal	0	0.00207009441858319	-6.178088819877354
random_08	2	1	63	32	Carotid artery_12	Carotid	1	0.9832302193099987	4.071264795218429
random_08	2	1	63	32	Carotid artery_22	Carotid	1	0.91153445449743	2.33251623332663
random_08	2	1	63	32	Carotid artery_29	Carotid	1	0.9691502188786778	3.4472899691248924
random_08	2	1	63	32	Carotid artery_44	Carotid	1	0.9398920234544684	2.7496224460427148
random_08	2	1	63	32	Carotid artery_48	Carotid	1	0.9753033347058231	3.6760803089446092
random_08	2	1	63	32	Carotid artery_70	Carotid	1	0.9317046174473047	2.6131736714683766
random_08	2	1	63	32	Carotid artery_91	Carotid	1	0.9407357996003464	2.764656914103538
random_08	2	1	63	32	Carotid artery_92	Carotid	1	0.970894345607584	3.5072851881725677
random_08	2	1	63	32	Carotid artery_95	Carotid	1	0.9660793702286888	3.3492226175125257
random_08	2	1	63	32	Carotid artery_Control 16	Carotid	0	0.004910543572197758	-5.3114479962274554
random_08	2	1	63	32	Carotid artery_Control 19	Carotid	0	0.001508034600952899	-6.495438891901024
random_08	2	1	63	32	Carotid artery_Control 27	Carotid	0	0.006248697689471037	-5.069113904117147
random_08	2	1	63	32	Femoral artery_11	Femoral	1	0.9146927360701275	2.3723285929911353
random_08	2	1	63	32	Femoral artery_14	Femoral	1	0.7558279188528049	1.1299405023808504
random_08	2	1	63	32	Femoral artery_15	Femoral	1	0.9438695310048429	2.822309163476506
random_08	2	1	63	32	Femoral artery_17	Femoral	1	0.9430861889483552	2.807619640465238
random_08	2	1	63	32	Femoral artery_18	Femoral	1	0.9229810223026534	2.483556818317518
random_08	2	1	63	32	Femoral artery_20	Femoral	1	0.9623435539127442	3.2408673611534065
random_08	2	1	63	32	Femoral artery_27	Femoral	1	0.8648894949964793	1.8565087481356595
random_08	2	1	63	32	Femoral artery_4	Femoral	1	0.9575592602317388	3.116278865206853
random_08	2	1	63	32	Femoral artery_40	Femoral	1	0.9232029341630109	2.486682639825362
random_08	2	1	63	32	Femoral artery_Control 08	Femoral	0	0.017357651317417643	-4.036211810100191
random_08	2	1	63	32	Femoral artery_Control 11	Femoral	0	0.08552026582880813	-2.369601931935274
random_08	2	1	63	32	Femoral artery_Control 17	Femoral	0	0.01494800151649999	-4.188116817042376
random_08	2	1	63	32	Infra-popliteal artery_1	Infrapopliteal	1	0.8523366775840056	1.7530467764323296
random_08	2	1	63	32	Infra-popliteal artery_11	Infrapopliteal	1	0.8939874032153442	2.1321337600685633
random_08	2	1	63	32	Infra-popliteal artery_19	Infrapopliteal	1	0.19882576776740318	-1.3936495394482091
random_08	2	1	63	32	Infra-popliteal artery_4	Infrapopliteal	1	0.5541472204354517	0.2174415854369503
random_08	2	1	63	32	Infra-popliteal artery_Control 01	Infrapopliteal	0	0.14452987609443038	-1.7781649291840087
random_08	2	1	63	32	Infra-popliteal artery_Control 12	Infrapopliteal	0	0.013329865306218797	-4.304328743956329
random_08	2	1	63	32	Infra-popliteal artery_Control 16	Infrapopliteal	0	0.002736976378204616	-5.898160750757166
random_08	2	1	63	32	Infra-popliteal artery_Control 19	Infrapopliteal	0	0.0012020273570257348	-6.722542933167963
random_09	2	1	63	32	Carotid artery_12	Carotid	1	0.9648632867175237	3.3127398732093427
random_09	2	1	63	32	Carotid artery_22	Carotid	1	0.9442877111425411	2.830230150056479
random_09	2	1	63	32	Carotid artery_29	Carotid	1	0.9634429622323213	3.271639568145353
random_09	2	1	63	32	Carotid artery_44	Carotid	1	0.9517893213781994	2.9827631645388277
random_09	2	1	63	32	Carotid artery_48	Carotid	1	0.9723529020403375	3.5601980403008127
random_09	2	1	63	32	Carotid artery_70	Carotid	1	0.9130848707440895	2.351896717647824
random_09	2	1	63	32	Carotid artery_91	Carotid	1	0.9530754392175662	3.011152837807849
random_09	2	1	63	32	Carotid artery_92	Carotid	1	0.9041528486645107	2.244243677456986
random_09	2	1	63	32	Carotid artery_95	Carotid	1	0.9821310885310046	4.006662377383308
random_09	2	1	63	32	Carotid artery_Control 16	Carotid	0	0.0008899482219614021	-7.0234569300409415
random_09	2	1	63	32	Carotid artery_Control 19	Carotid	0	0.0008596123169236012	-7.0581690826344285
random_09	2	1	63	32	Carotid artery_Control 27	Carotid	0	0.021525498970517174	-3.8167564962307865
random_09	2	1	63	32	Femoral artery_11	Femoral	1	0.8825927897369826	2.0172156057402875
random_09	2	1	63	32	Femoral artery_14	Femoral	1	0.9429198067214405	2.804524059722576
random_09	2	1	63	32	Femoral artery_15	Femoral	1	0.7740205084767472	1.2311541202963445
random_09	2	1	63	32	Femoral artery_17	Femoral	1	0.976112779747631	3.7102345343064775
random_09	2	1	63	32	Femoral artery_18	Femoral	1	0.9703304472591066	3.4875153210277285
random_09	2	1	63	32	Femoral artery_20	Femoral	1	0.8940074379867108	2.1323451730704446
random_09	2	1	63	32	Femoral artery_27	Femoral	1	0.9487956717514715	2.919369401843124
random_09	2	1	63	32	Femoral artery_4	Femoral	1	0.8915694554834425	2.1068735175337974
random_09	2	1	63	32	Femoral artery_40	Femoral	1	0.9053362887344648	2.2579757344596536
random_09	2	1	63	32	Femoral artery_Control 08	Femoral	0	0.014350494590597854	-4.229516412365122
random_09	2	1	63	32	Femoral artery_Control 11	Femoral	0	0.05330563467374296	-2.8769342594170126
random_09	2	1	63	32	Femoral artery_Control 17	Femoral	0	0.011193988890686232	-4.481121237847262
random_09	2	1	63	32	Infra-popliteal artery_1	Infrapopliteal	1	0.9178961467170492	2.414099304907056
random_09	2	1	63	32	Infra-popliteal artery_11	Infrapopliteal	1	0.884931616603851	2.0399837827849403
random_09	2	1	63	32	Infra-popliteal artery_19	Infrapopliteal	1	0.9005949941568112	2.2038531765196603
random_09	2	1	63	32	Infra-popliteal artery_4	Infrapopliteal	1	0.7921283830603404	1.33780281561419
random_09	2	1	63	32	Infra-popliteal artery_Control 01	Infrapopliteal	0	0.03859926032315608	-3.2151582111596286
random_09	2	1	63	32	Infra-popliteal artery_Control 12	Infrapopliteal	0	0.008521651549606142	-4.756586944649484
random_09	2	1	63	32	Infra-popliteal artery_Control 16	Infrapopliteal	0	0.0004351127589828164	-7.739470136965807
random_09	2	1	63	32	Infra-popliteal artery_Control 19	Infrapopliteal	0	0.007118581148860737	-4.937902811125834
random_10	2	1	63	32	Carotid artery_12	Carotid	1	0.9715102766232113	3.529308407882327
random_10	2	1	63	32	Carotid artery_22	Carotid	1	0.9619474031257516	3.229990443692005
random_10	2	1	63	32	Carotid artery_29	Carotid	1	0.9264620743106635	2.533571841610367
random_10	2	1	63	32	Carotid artery_44	Carotid	1	0.9609473240916041	3.2030081947066535
random_10	2	1	63	32	Carotid artery_48	Carotid	1	0.9480503319792428	2.9041322664867253
random_10	2	1	63	32	Carotid artery_70	Carotid	1	0.8838198084926479	2.0291108443827066
random_10	2	1	63	32	Carotid artery_91	Carotid	1	0.9537625808243556	3.026625364284348
random_10	2	1	63	32	Carotid artery_92	Carotid	1	0.8777736413534957	1.9715140243767333
random_10	2	1	63	32	Carotid artery_95	Carotid	1	0.9016541239432578	2.2157403792598314
random_10	2	1	63	32	Carotid artery_Control 16	Carotid	0	0.0009932016003200376	-6.913583197902987
random_10	2	1	63	32	Carotid artery_Control 19	Carotid	0	0.00023754269300409344	-8.3449256197165
random_10	2	1	63	32	Carotid artery_Control 27	Carotid	0	0.07378407456430079	-2.529964471771467
random_10	2	1	63	32	Femoral artery_11	Femoral	1	0.8134481589854053	1.4725730303701021
random_10	2	1	63	32	Femoral artery_14	Femoral	1	0.8164764400300443	1.492655005702773
random_10	2	1	63	32	Femoral artery_15	Femoral	1	0.7874636336133516	1.3097040804353226
random_10	2	1	63	32	Femoral artery_17	Femoral	1	0.9698993921580803	3.4726469810588925
random_10	2	1	63	32	Femoral artery_18	Femoral	1	0.8933484313322947	2.125409532071944
random_10	2	1	63	32	Femoral artery_20	Femoral	1	0.945765875495486	2.8586847357831924
random_10	2	1	63	32	Femoral artery_27	Femoral	1	0.9268490693487357	2.539265886182797
random_10	2	1	63	32	Femoral artery_4	Femoral	1	0.9396671169261148	2.7456484019091323
random_10	2	1	63	32	Femoral artery_40	Femoral	1	0.9609161705307303	3.202178360780342
random_10	2	1	63	32	Femoral artery_Control 08	Femoral	0	0.028504325898041392	-3.5287809543521758
random_10	2	1	63	32	Femoral artery_Control 11	Femoral	0	0.037678859617223434	-3.2402490364055203
random_10	2	1	63	32	Femoral artery_Control 17	Femoral	0	0.034168527337154975	-3.3416843929756594
random_10	2	1	63	32	Infra-popliteal artery_1	Infrapopliteal	1	0.8562560810783774	1.7845361159118354
random_10	2	1	63	32	Infra-popliteal artery_11	Infrapopliteal	1	0.8223978010100437	1.532678008646594
random_10	2	1	63	32	Infra-popliteal artery_19	Infrapopliteal	1	0.22258381549280123	-1.2506721074483502
random_10	2	1	63	32	Infra-popliteal artery_4	Infrapopliteal	1	0.6116969763763175	0.4544509997205912
random_10	2	1	63	32	Infra-popliteal artery_Control 01	Infrapopliteal	0	0.010966873836220591	-4.501848565900638
random_10	2	1	63	32	Infra-popliteal artery_Control 12	Infrapopliteal	0	0.015230437674312067	-4.16911176278702
random_10	2	1	63	32	Infra-popliteal artery_Control 16	Infrapopliteal	0	0.0016063882450412467	-6.432159266202485
random_10	2	1	63	32	Infra-popliteal artery_Control 19	Infrapopliteal	0	0.004014456795426582	-5.513830698170352
random_11	2	1	63	32	Carotid artery_12	Carotid	1	0.9447147960029648	2.8383777648664514
random_11	2	1	63	32	Carotid artery_22	Carotid	1	0.9429911058083403	2.8058495566724737
random_11	2	1	63	32	Carotid artery_29	Carotid	1	0.9740896450640595	3.6268606441792937
random_11	2	1	63	32	Carotid artery_44	Carotid	1	0.9497985011257235	2.940204973713894
random_11	2	1	63	32	Carotid artery_48	Carotid	1	0.9373764356875429	2.7059433132327806
random_11	2	1	63	32	Carotid artery_70	Carotid	1	0.898320107165771	2.178696898630726
random_11	2	1	63	32	Carotid artery_91	Carotid	1	0.978708036336482	3.8279036629039034
random_11	2	1	63	32	Carotid artery_92	Carotid	1	0.8643737663101715	1.8521024545718436
random_11	2	1	63	32	Carotid artery_95	Carotid	1	0.9624066346057604	3.242609475904388
random_11	2	1	63	32	Carotid artery_Control 16	Carotid	0	0.0011680000898200897	-6.751293634941814
random_11	2	1	63	32	Carotid artery_Control 19	Carotid	0	0.0025493592271375407	-5.969360620487346
random_11	2	1	63	32	Carotid artery_Control 27	Carotid	0	0.10276615398567845	-2.1668604685560284
random_11	2	1	63	32	Femoral artery_11	Femoral	1	0.7396437350905127	1.0441176884702896
random_11	2	1	63	32	Femoral artery_14	Femoral	1	0.8917287001296147	2.1085218254078377
random_11	2	1	63	32	Femoral artery_15	Femoral	1	0.8905726987098276	2.096604323867998
random_11	2	1	63	32	Femoral artery_17	Femoral	1	0.9728219878166385	3.5777928427855437
random_11	2	1	63	32	Femoral artery_18	Femoral	1	0.8108515221034963	1.4555526533582983
random_11	2	1	63	32	Femoral artery_20	Femoral	1	0.9770420151561795	3.7508638558989156
random_11	2	1	63	32	Femoral artery_27	Femoral	1	0.7558911904881276	1.1302833713814968
random_11	2	1	63	32	Femoral artery_4	Femoral	1	0.9419458076814727	2.786570819288645
random_11	2	1	63	32	Femoral artery_40	Femoral	1	0.860709035641514	1.8211914955529973
random_11	2	1	63	32	Femoral artery_Control 08	Femoral	0	0.026566300467696792	-3.6011862043548613
random_11	2	1	63	32	Femoral artery_Control 11	Femoral	0	0.15698603528564334	-1.6808266691950393
random_11	2	1	63	32	Femoral artery_Control 17	Femoral	0	0.022305924298716966	-3.7803445082660607
random_11	2	1	63	32	Infra-popliteal artery_1	Infrapopliteal	1	0.9083062070369768	2.293126865716003
random_11	2	1	63	32	Infra-popliteal artery_11	Infrapopliteal	1	0.852364467842429	1.7532675985459192
random_11	2	1	63	32	Infra-popliteal artery_19	Infrapopliteal	1	0.15742044611739417	-1.6775478571009474
random_11	2	1	63	32	Infra-popliteal artery_4	Infrapopliteal	1	0.75119044574477	1.1049714476809493
random_11	2	1	63	32	Infra-popliteal artery_Control 01	Infrapopliteal	0	0.041503505875245504	-3.1395880022204343
random_11	2	1	63	32	Infra-popliteal artery_Control 12	Infrapopliteal	0	0.04736558792248061	-3.00133524024334
random_11	2	1	63	32	Infra-popliteal artery_Control 16	Infrapopliteal	0	0.0007008052772314408	-7.262579437118401
random_11	2	1	63	32	Infra-popliteal artery_Control 19	Infrapopliteal	0	0.014293359015322762	-4.2335637611033725
random_12	2	1	63	32	Carotid artery_12	Carotid	1	0.9471776015481873	2.886551302974197
random_12	2	1	63	32	Carotid artery_22	Carotid	1	0.8946587940536759	2.1392377477691795
random_12	2	1	63	32	Carotid artery_29	Carotid	1	0.9620484619900569	3.232754795394247
random_12	2	1	63	32	Carotid artery_44	Carotid	1	0.9671585649500881	3.3826714763134924
random_12	2	1	63	32	Carotid artery_48	Carotid	1	0.9306938769075211	2.5973971535460705
random_12	2	1	63	32	Carotid artery_70	Carotid	1	0.9235305207249042	2.491312150563338
random_12	2	1	63	32	Carotid artery_91	Carotid	1	0.9915826170058321	4.769003298109376
random_12	2	1	63	32	Carotid artery_92	Carotid	1	0.8257165563997089	1.5555686025081763
random_12	2	1	63	32	Carotid artery_95	Carotid	1	0.9771002956064437	3.753465301586186
random_12	2	1	63	32	Carotid artery_Control 16	Carotid	0	0.0022090346671736886	-6.112988182878731
random_12	2	1	63	32	Carotid artery_Control 19	Carotid	0	0.0018475965796567026	-6.292020325153894
random_12	2	1	63	32	Carotid artery_Control 27	Carotid	0	0.02113451831948818	-3.8354865861872987
random_12	2	1	63	32	Femoral artery_11	Femoral	1	0.8244896398826942	1.547066503416369
random_12	2	1	63	32	Femoral artery_14	Femoral	1	0.9391175227763843	2.7359952257578266
random_12	2	1	63	32	Femoral artery_15	Femoral	1	0.7885979089123638	1.3164946047912367
random_12	2	1	63	32	Femoral artery_17	Femoral	1	0.9168774927144907	2.400658356616923
random_12	2	1	63	32	Femoral artery_18	Femoral	1	0.8820110890324877	2.011613983328789
random_12	2	1	63	32	Femoral artery_20	Femoral	1	0.9489801218554162	2.923172527653428
random_12	2	1	63	32	Femoral artery_27	Femoral	1	0.8242447479402065	1.5453750960642711
random_12	2	1	63	32	Femoral artery_4	Femoral	1	0.9719499377199914	3.5453134464433367
random_12	2	1	63	32	Femoral artery_40	Femoral	1	0.8690585342579009	1.8926600842280346
random_12	2	1	63	32	Femoral artery_Control 08	Femoral	0	0.013348788984009319	-4.302890926093174
random_12	2	1	63	32	Femoral artery_Control 11	Femoral	0	0.053940224214458356	-2.8644292805484395
random_12	2	1	63	32	Femoral artery_Control 17	Femoral	0	0.0021686213783424285	-6.1314926466011554
random_12	2	1	63	32	Infra-popliteal artery_1	Infrapopliteal	1	0.9380091212908748	2.716772416522161
random_12	2	1	63	32	Infra-popliteal artery_11	Infrapopliteal	1	0.8400846690708518	1.658858189795695
random_12	2	1	63	32	Infra-popliteal artery_19	Infrapopliteal	1	0.4719965764894291	-0.11213103524788792
random_12	2	1	63	32	Infra-popliteal artery_4	Infrapopliteal	1	0.9201325597368064	2.4441494827076786
random_12	2	1	63	32	Infra-popliteal artery_Control 01	Infrapopliteal	0	0.023431638818696074	-3.7299575588092875
random_12	2	1	63	32	Infra-popliteal artery_Control 12	Infrapopliteal	0	0.009898549758634812	-4.605419155486518
random_12	2	1	63	32	Infra-popliteal artery_Control 16	Infrapopliteal	0	0.002243624035621048	-6.09741670268572
random_12	2	1	63	32	Infra-popliteal artery_Control 19	Infrapopliteal	0	0.001774176369746666	-6.332643228703464
random_13	2	1	63	32	Carotid artery_12	Carotid	1	0.9788258005503129	3.8335702571568278
random_13	2	1	63	32	Carotid artery_22	Carotid	1	0.9304140123198528	2.593066440987173
random_13	2	1	63	32	Carotid artery_29	Carotid	1	0.992631225514452	4.903107812776128
random_13	2	1	63	32	Carotid artery_44	Carotid	1	0.9009365441030457	2.207674213371621
random_13	2	1	63	32	Carotid artery_48	Carotid	1	0.9798176768212735	3.8825593791661643
random_13	2	1	63	32	Carotid artery_70	Carotid	1	0.8749429132628033	1.9453883152969396
random_13	2	1	63	32	Carotid artery_91	Carotid	1	0.9876092721667209	4.378338708490343
random_13	2	1	63	32	Carotid artery_92	Carotid	1	0.9344004511237964	2.6563362758297475
random_13	2	1	63	32	Carotid artery_95	Carotid	1	0.9291592452086124	2.5738456721154646
random_13	2	1	63	32	Carotid artery_Control 16	Carotid	0	0.0002852618260263376	-8.161817809098364
random_13	2	1	63	32	Carotid artery_Control 19	Carotid	0	0.000605877096001901	-7.408227343628421
random_13	2	1	63	32	Carotid artery_Control 27	Carotid	0	0.048442883266100564	-2.9777142736961073
random_13	2	1	63	32	Femoral artery_11	Femoral	1	0.9114660910519482	2.3316687615819096
random_13	2	1	63	32	Femoral artery_14	Femoral	1	0.9055511111124798	2.2604848910627457
random_13	2	1	63	32	Femoral artery_15	Femoral	1	0.8996635597212915	2.193491929069054
random_13	2	1	63	32	Femoral artery_17	Femoral	1	0.8091819640389792	1.444703533768907
random_13	2	1	63	32	Femoral artery_18	Femoral	1	0.9309621261582904	2.601563345365944
random_13	2	1	63	32	Femoral artery_20	Femoral	1	0.9818433987783163	3.9903976256642464
random_13	2	1	63	32	Femoral artery_27	Femoral	1	0.8296534857564459	1.583173445001993
random_13	2	1	63	32	Femoral artery_4	Femoral	1	0.8906888829691281	2.097797087950527
random_13	2	1	63	32	Femoral artery_40	Femoral	1	0.9635887550866835	3.2757869478577524
random_13	2	1	63	32	Femoral artery_Control 08	Femoral	0	0.004192407111920818	-5.470279000395151
random_13	2	1	63	32	Femoral artery_Control 11	Femoral	0	0.10598952300301735	-2.1323772447079063
random_13	2	1	63	32	Femoral artery_Control 17	Femoral	0	0.00772503498921823	-4.855533899225265
random_13	2	1	63	32	Infra-popliteal artery_1	Infrapopliteal	1	0.9674796573750946	3.392828578268683
random_13	2	1	63	32	Infra-popliteal artery_11	Infrapopliteal	1	0.850925936062516	1.7418818372806517
random_13	2	1	63	32	Infra-popliteal artery_19	Infrapopliteal	1	0.07863863026750967	-2.460989268072361
random_13	2	1	63	32	Infra-popliteal artery_4	Infrapopliteal	1	0.8146855582908624	1.4807481535830578
random_13	2	1	63	32	Infra-popliteal artery_Control 01	Infrapopliteal	0	0.0398074143581992	-3.1830806890384165
random_13	2	1	63	32	Infra-popliteal artery_Control 12	Infrapopliteal	0	0.011482609310794345	-4.455372578519149
random_13	2	1	63	32	Infra-popliteal artery_Control 16	Infrapopliteal	0	0.0005262379995313786	-7.549230600457197
random_13	2	1	63	32	Infra-popliteal artery_Control 19	Infrapopliteal	0	0.00044766691922323794	-7.711013318795222
random_14	2	1	63	32	Carotid artery_12	Carotid	1	0.975319121045872	3.676735908654827
random_14	2	1	63	32	Carotid artery_22	Carotid	1	0.9468577129789421	2.880175854549232
random_14	2	1	63	32	Carotid artery_29	Carotid	1	0.9720075243223201	3.547427797238014
random_14	2	1	63	32	Carotid artery_44	Carotid	1	0.916482219372369	2.395483115679633
random_14	2	1	63	32	Carotid artery_48	Carotid	1	0.9607756882067832	3.198444213388276
random_14	2	1	63	32	Carotid artery_70	Carotid	1	0.8973666894016158	2.1683020290981916
random_14	2	1	63	32	Carotid artery_91	Carotid	1	0.9958233693193321	5.474065037575788
random_14	2	1	63	32	Carotid artery_92	Carotid	1	0.9417547218374855	2.7830818328841587
random_14	2	1	63	32	Carotid artery_95	Carotid	1	0.9420692353190244	2.7888301849837243
random_14	2	1	63	32	Carotid artery_Control 16	Carotid	0	0.0009708636096565634	-6.936353228129367
random_14	2	1	63	32	Carotid artery_Control 19	Carotid	0	0.0003785206510165336	-7.878861334117718
random_14	2	1	63	32	Carotid artery_Control 27	Carotid	0	0.08666637553190785	-2.3550352463800817
random_14	2	1	63	32	Femoral artery_11	Femoral	1	0.8094378904323183	1.4463618684287773
random_14	2	1	63	32	Femoral artery_14	Femoral	1	0.9666495191690628	3.3667637983815393
random_14	2	1	63	32	Femoral artery_15	Femoral	1	0.9383536328474841	2.722712584349315
random_14	2	1	63	32	Femoral artery_17	Femoral	1	0.9839946582923914	4.118697945225316
random_14	2	1	63	32	Femoral artery_18	Femoral	1	0.9069112489139064	2.2764912432347764
random_14	2	1	63	32	Femoral artery_20	Femoral	1	0.9463421466264816	2.869976340880851
random_14	2	1	63	32	Femoral artery_27	Femoral	1	0.87918606217659	1.9847448919384854
random_14	2	1	63	32	Femoral artery_4	Femoral	1	0.9775960391867151	3.7758587715892302
random_14	2	1	63	32	Femoral artery_40	Femoral	1	0.8333652152909047	1.609667480095382
random_14	2	1	63	32	Femoral artery_Control 08	Femoral	0	0.02549741643219985	-3.643350039469596
random_14	2	1	63	32	Femoral artery_Control 11	Femoral	0	0.16914009292109164	-1.591733873376659
random_14	2	1	63	32	Femoral artery_Control 17	Femoral	0	0.012531789459955457	-4.366875731645169
random_14	2	1	63	32	Infra-popliteal artery_1	Infrapopliteal	1	0.9571621299045724	3.1065502651590537
random_14	2	1	63	32	Infra-popliteal artery_11	Infrapopliteal	1	0.8673083400728951	1.8773664634947997
random_14	2	1	63	32	Infra-popliteal artery_19	Infrapopliteal	1	0.3899754296474983	-0.44741549938736414
random_14	2	1	63	32	Infra-popliteal artery_4	Infrapopliteal	1	0.6385131202502098	0.5689164767877433
random_14	2	1	63	32	Infra-popliteal artery_Control 01	Infrapopliteal	0	0.04506510076231984	-3.0535350418808003
random_14	2	1	63	32	Infra-popliteal artery_Control 12	Infrapopliteal	0	0.026869994623056045	-3.5895074636687205
random_14	2	1	63	32	Infra-popliteal artery_Control 16	Infrapopliteal	0	0.0035785131403818318	-5.629222957421249
random_14	2	1	63	32	Infra-popliteal artery_Control 19	Infrapopliteal	0	0.0013213491999879482	-6.627779720239454
random_15	2	1	63	32	Carotid artery_12	Carotid	1	0.9558119011984461	3.074105642679971
random_15	2	1	63	32	Carotid artery_22	Carotid	1	0.9296385700482	2.581150633227079
random_15	2	1	63	32	Carotid artery_29	Carotid	1	0.9210917612089488	2.4572740203682955
random_15	2	1	63	32	Carotid artery_44	Carotid	1	0.9793518656840862	3.8592660238939507
random_15	2	1	63	32	Carotid artery_48	Carotid	1	0.9408893611660135	2.7674146345433255
random_15	2	1	63	32	Carotid artery_70	Carotid	1	0.8376619905845448	1.640934027155536
random_15	2	1	63	32	Carotid artery_91	Carotid	1	0.9895133137329766	4.547106741928353
random_15	2	1	63	32	Carotid artery_92	Carotid	1	0.874136741719497	1.9380407525769912
random_15	2	1	63	32	Carotid artery_95	Carotid	1	0.9691707671700701	3.447977468966863
random_15	2	1	63	32	Carotid artery_Control 16	Carotid	0	0.0055587721311933175	-5.186803755221738
random_15	2	1	63	32	Carotid artery_Control 19	Carotid	0	0.001977328629637524	-6.224029236060391
random_15	2	1	63	32	Carotid artery_Control 27	Carotid	0	0.021614919082673007	-3.8125195612677834
random_15	2	1	63	32	Femoral artery_11	Femoral	1	0.8253493062511961	1.5530187547738747
random_15	2	1	63	32	Femoral artery_14	Femoral	1	0.9290981881053315	2.572918436635661
random_15	2	1	63	32	Femoral artery_15	Femoral	1	0.77423868332284	1.2324018821514862
random_15	2	1	63	32	Femoral artery_17	Femoral	1	0.9540327340334557	3.0327684495116913
random_15	2	1	63	32	Femoral artery_18	Femoral	1	0.9287556963288831	2.5677308618645434
random_15	2	1	63	32	Femoral artery_20	Femoral	1	0.9076015527757239	2.2846952901889708
random_15	2	1	63	32	Femoral artery_27	Femoral	1	0.954494513799349	3.0433490009005735
random_15	2	1	63	32	Femoral artery_4	Femoral	1	0.9512213081436225	2.9704531712383635
random_15	2	1	63	32	Femoral artery_40	Femoral	1	0.8428053347514161	1.679251068363672
random_15	2	1	63	32	Femoral artery_Control 08	Femoral	0	0.022550020605319326	-3.7692111388657805
random_15	2	1	63	32	Femoral artery_Control 11	Femoral	0	0.025302955588229425	-3.651205488453505
random_15	2	1	63	32	Femoral artery_Control 17	Femoral	0	0.028940896237854164	-3.5131316458500894
random_15	2	1	63	32	Infra-popliteal artery_1	Infrapopliteal	1	0.9673783455130947	3.389613360003989
random_15	2	1	63	32	Infra-popliteal artery_11	Infrapopliteal	1	0.8186471888281047	1.5072088411976088
random_15	2	1	63	32	Infra-popliteal artery_19	Infrapopliteal	1	0.508601558139294	0.03440962730283595
random_15	2	1	63	32	Infra-popliteal artery_4	Infrapopliteal	1	0.6619639004128256	0.6720583300594032
random_15	2	1	63	32	Infra-popliteal artery_Control 01	Infrapopliteal	0	0.09440155320050078	-2.2610384659296527
random_15	2	1	63	32	Infra-popliteal artery_Control 12	Infrapopliteal	0	0.005205079661275177	-5.252901598992931
random_15	2	1	63	32	Infra-popliteal artery_Control 16	Infrapopliteal	0	0.0014211936628911281	-6.55483594829545
random_15	2	1	63	32	Infra-popliteal artery_Control 19	Infrapopliteal	0	0.004825601486645285	-5.328982609221438
random_16	2	1	63	32	Carotid artery_12	Carotid	1	0.963489729236322	3.2729682161582887
random_16	2	1	63	32	Carotid artery_22	Carotid	1	0.957182314990389	3.1070426616880575
random_16	2	1	63	32	Carotid artery_29	Carotid	1	0.9463481279020336	2.8700941381351734
random_16	2	1	63	32	Carotid artery_44	Carotid	1	0.9733860870581622	3.5993466821832505
random_16	2	1	63	32	Carotid artery_48	Carotid	1	0.9437891428201185	2.8207928490437078
random_16	2	1	63	32	Carotid artery_70	Carotid	1	0.9323964759664658	2.624098015260971
random_16	2	1	63	32	Carotid artery_91	Carotid	1	0.9926929681917083	4.911584274127009
random_16	2	1	63	32	Carotid artery_92	Carotid	1	0.9507064568059411	2.9594122441985733
random_16	2	1	63	32	Carotid artery_95	Carotid	1	0.9244539856996761	2.504461345954599
random_16	2	1	63	32	Carotid artery_Control 16	Carotid	0	0.0005817664530533266	-7.448859538437281
random_16	2	1	63	32	Carotid artery_Control 19	Carotid	0	0.0009761083023095765	-6.930960427220018
random_16	2	1	63	32	Carotid artery_Control 27	Carotid	0	0.02318134378543543	-3.7409532139398904
random_16	2	1	63	32	Femoral artery_11	Femoral	1	0.8548376335157322	1.7730586637781762
random_16	2	1	63	32	Femoral artery_14	Femoral	1	0.7575898378741197	1.1395109519270088
random_16	2	1	63	32	Femoral artery_15	Femoral	1	0.8928989869515098	2.120701021650907
random_16	2	1	63	32	Femoral artery_17	Femoral	1	0.9870143518381373	4.330839820127828
random_16	2	1	63	32	Femoral artery_18	Femoral	1	0.9763882822627055	3.722117234385577
random_16	2	1	63	32	Femoral artery_20	Femoral	1	0.934371233171102	2.655859706620134
random_16	2	1	63	32	Femoral artery_27	Femoral	1	0.940159135743389	2.754360377926696
random_16	2	1	63	32	Femoral artery_4	Femoral	1	0.9610688521964853	3.2062514078434643
random_16	2	1	63	32	Femoral artery_40	Femoral	1	0.916600583197343	2.397030491770024
random_16	2	1	63	32	Femoral artery_Control 08	Femoral	0	0.027312674653067543	-3.572711811952303
random_16	2	1	63	32	Femoral artery_Control 11	Femoral	0	0.06467295259837419	-2.671553180645407
random_16	2	1	63	32	Femoral artery_Control 17	Femoral	0	0.01584475019620951	-4.128945431244297
random_16	2	1	63	32	Infra-popliteal artery_1	Infrapopliteal	1	0.8398525673343572	1.6571315162388145
random_16	2	1	63	32	Infra-popliteal artery_11	Infrapopliteal	1	0.9262018696487564	2.529758815376233
random_16	2	1	63	32	Infra-popliteal artery_19	Infrapopliteal	1	0.3911888341105339	-0.44231775210533264
random_16	2	1	63	32	Infra-popliteal artery_4	Infrapopliteal	1	0.5990044626566234	0.4013187498405657
random_16	2	1	63	32	Infra-popliteal artery_Control 01	Infrapopliteal	0	0.08417236773598118	-2.3869614793524856
random_16	2	1	63	32	Infra-popliteal artery_Control 12	Infrapopliteal	0	0.022670718609632243	-3.7637494656911534
random_16	2	1	63	32	Infra-popliteal artery_Control 16	Infrapopliteal	0	0.0005096080096434	-7.581358998415306
random_16	2	1	63	32	Infra-popliteal artery_Control 19	Infrapopliteal	0	0.0007067546515908831	-7.254119975228047
random_17	2	1	63	32	Carotid artery_12	Carotid	1	0.9614430393435793	3.216298676336776
random_17	2	1	63	32	Carotid artery_22	Carotid	1	0.9512200240540645	2.9704254968410497
random_17	2	1	63	32	Carotid artery_29	Carotid	1	0.9724229544473774	3.562807104328527
random_17	2	1	63	32	Carotid artery_44	Carotid	1	0.8928749613880232	2.120449812874184
random_17	2	1	63	32	Carotid artery_48	Carotid	1	0.9709406549025894	3.508925227251569
random_17	2	1	63	32	Carotid artery_70	Carotid	1	0.9119570042220119	2.337767560925593
random_17	2	1	63	32	Carotid artery_91	Carotid	1	0.9663384693441058	3.3571584934266863
random_17	2	1	63	32	Carotid artery_92	Carotid	1	0.9135740305823175	2.358076210516894
random_17	2	1	63	32	Carotid artery_95	Carotid	1	0.9179920474584111	2.415372502907353
random_17	2	1	63	32	Carotid artery_Control 16	Carotid	0	0.0006373310931132814	-7.357583733741928
random_17	2	1	63	32	Carotid artery_Control 19	Carotid	0	0.00025643919909223	-8.268362489942863
random_17	2	1	63	32	Carotid artery_Control 27	Carotid	0	0.0847301343281845	-2.3797476413745793
random_17	2	1	63	32	Femoral artery_11	Femoral	1	0.9007526810190866	2.2056158196378295
random_17	2	1	63	32	Femoral artery_14	Femoral	1	0.6542395557144871	0.6377273998184376
random_17	2	1	63	32	Femoral artery_15	Femoral	1	0.8993475286885615	2.189995826983126
random_17	2	1	63	32	Femoral artery_17	Femoral	1	0.975860124032825	3.6994541830084575
random_17	2	1	63	32	Femoral artery_18	Femoral	1	0.9064457293080789	2.270989456901714
random_17	2	1	63	32	Femoral artery_20	Femoral	1	0.9348960453762861	2.664450047414286
random_17	2	1	63	32	Femoral artery_27	Femoral	1	0.8106108041259479	1.4539839074941652
random_17	2	1	63	32	Femoral artery_4	Femoral	1	0.9548287360188658	3.051070858354791
random_17	2	1	63	32	Femoral artery_40	Femoral	1	0.9166269142287793	2.397374990049784
random_17	2	1	63	32	Femoral artery_Control 08	Femoral	0	0.0060662823496977596	-5.098924567531745
random_17	2	1	63	32	Femoral artery_Control 11	Femoral	0	0.10165153692803157	-2.1790073767791656
random_17	2	1	63	32	Femoral artery_Control 17	Femoral	0	0.00440513473687944	-5.420569566870401
random_17	2	1	63	32	Infra-popliteal artery_1	Infrapopliteal	1	0.9091693815763149	2.3035349791114763
random_17	2	1	63	32	Infra-popliteal artery_11	Infrapopliteal	1	0.9501087542174663	2.9467309040189686
random_17	2	1	63	32	Infra-popliteal artery_19	Infrapopliteal	1	0.04152989083101948	-3.138924948028936
random_17	2	1	63	32	Infra-popliteal artery_4	Infrapopliteal	1	0.6690114809224494	0.7037175320908399
random_17	2	1	63	32	Infra-popliteal artery_Control 01	Infrapopliteal	0	0.015956608400332705	-4.121796930039943
random_17	2	1	63	32	Infra-popliteal artery_Control 12	Infrapopliteal	0	0.016554297605097516	-4.08441668562133
random_17	2	1	63	32	Infra-popliteal artery_Control 16	Infrapopliteal	0	0.00036218437358299395	-7.922994906529326
random_17	2	1	63	32	Infra-popliteal artery_Control 19	Infrapopliteal	0	0.00014698726860311567	-8.82501758500602
random_18	2	1	63	32	Carotid artery_12	Carotid	1	0.9550824936358209	3.0569701020100792
random_18	2	1	63	32	Carotid artery_22	Carotid	1	0.9338318388257624	2.647096979714956
random_18	2	1	63	32	Carotid artery_29	Carotid	1	0.966512903750802	3.362534471532383
random_18	2	1	63	32	Carotid artery_44	Carotid	1	0.9639390900156889	3.2858186552433466
random_18	2	1	63	32	Carotid artery_48	Carotid	1	0.9663522200695513	3.357581306211822
random_18	2	1	63	32	Carotid artery_70	Carotid	1	0.8498472709076261	1.7334036820170524
random_18	2	1	63	32	Carotid artery_91	Carotid	1	0.9915558249344302	4.76579838757776
random_18	2	1	63	32	Carotid artery_92	Carotid	1	0.9197881814063278	2.4394725379061883
random_18	2	1	63	32	Carotid artery_95	Carotid	1	0.9652709569169412	3.3248325329559547
random_18	2	1	63	32	Carotid artery_Control 16	Carotid	0	0.000507198900585986	-7.586099994888531
random_18	2	1	63	32	Carotid artery_Control 19	Carotid	0	0.0007303774636059839	-7.221218439706215
random_18	2	1	63	32	Carotid artery_Control 27	Carotid	0	0.025586391164311773	-3.639775248238337
random_18	2	1	63	32	Femoral artery_11	Femoral	1	0.835608899355369	1.6259123310584949
random_18	2	1	63	32	Femoral artery_14	Femoral	1	0.8737472908096251	1.9345056660372533
random_18	2	1	63	32	Femoral artery_15	Femoral	1	0.7050847876205881	0.8716301623443599
random_18	2	1	63	32	Femoral artery_17	Femoral	1	0.9863836748379922	4.282775949045946
random_18	2	1	63	32	Femoral artery_18	Femoral	1	0.9678431515730558	3.404444597814666
random_18	2	1	63	32	Femoral artery_20	Femoral	1	0.9747509329919022	3.6533927801580908
random_18	2	1	63	32	Femoral artery_27	Femoral	1	0.9295349024661848	2.579566839390027
random_18	2	1	63	32	Femoral artery_4	Femoral	1	0.8925461119780077	2.1170163714906436
random_18	2	1	63	32	Femoral artery_40	Femoral	1	0.7994685077421901	1.382975838527084
random_18	2	1	63	32	Femoral artery_Control 08	Femoral	0	0.035359828626637564	-3.3061787611703766
random_18	2	1	63	32	Femoral artery_Control 11	Femoral	0	0.08631222604145856	-2.359517651976547
random_18	2	1	63	32	Femoral artery_Control 17	Femoral	0	0.008813237723066653	-4.722648097086072
random_18	2	1	63	32	Infra-popliteal artery_1	Infrapopliteal	1	0.8811901951800731	2.003749552520969
random_18	2	1	63	32	Infra-popliteal artery_11	Infrapopliteal	1	0.8985616091579544	2.1813436453614123
random_18	2	1	63	32	Infra-popliteal artery_19	Infrapopliteal	1	0.2817955911754502	-0.9355722663706783
random_18	2	1	63	32	Infra-popliteal artery_4	Infrapopliteal	1	0.8251010592974635	1.5512975495338375
random_18	2	1	63	32	Infra-popliteal artery_Control 01	Infrapopliteal	0	0.0422553136568044	-3.1208511225827955
random_18	2	1	63	32	Infra-popliteal artery_Control 12	Infrapopliteal	0	0.011009245243139858	-4.497949587062358
random_18	2	1	63	32	Infra-popliteal artery_Control 16	Infrapopliteal	0	0.00045285681155064615	-7.699481612357998
random_18	2	1	63	32	Infra-popliteal artery_Control 19	Infrapopliteal	0	0.0012317845766620526	-6.698058741918632
random_19	2	1	63	32	Carotid artery_12	Carotid	1	0.9583491953768787	3.1358915290153417
random_19	2	1	63	32	Carotid artery_22	Carotid	1	0.9571609931440208	3.1065225415278594
random_19	2	1	63	32	Carotid artery_29	Carotid	1	0.9631437043063882	3.263176175775634
random_19	2	1	63	32	Carotid artery_44	Carotid	1	0.9597710627207434	3.172108210202398
random_19	2	1	63	32	Carotid artery_48	Carotid	1	0.9823732141943836	4.020551625469497
random_19	2	1	63	32	Carotid artery_70	Carotid	1	0.9420617148123452	2.7886923915369355
random_19	2	1	63	32	Carotid artery_91	Carotid	1	0.9867786087107818	4.312609636860948
random_19	2	1	63	32	Carotid artery_92	Carotid	1	0.948350468663267	2.9102430049227923
random_19	2	1	63	32	Carotid artery_95	Carotid	1	0.9441036216258507	2.826736338312869
random_19	2	1	63	32	Carotid artery_Control 16	Carotid	0	0.006548282275506616	-5.021982695407493
random_19	2	1	63	32	Carotid artery_Control 19	Carotid	0	0.0008984861062913933	-7.013900425099396
random_19	2	1	63	32	Carotid artery_Control 27	Carotid	0	0.03191884448217825	-3.4121193506138523
random_19	2	1	63	32	Femoral artery_11	Femoral	1	0.8049014807717594	1.4172152280034112
random_19	2	1	63	32	Femoral artery_14	Femoral	1	0.6395620187735226	0.5734636899235473
random_19	2	1	63	32	Femoral artery_15	Femoral	1	0.8599727695977072	1.8150638189181882
random_19	2	1	63	32	Femoral artery_17	Femoral	1	0.9314037074454963	2.608454322172324
random_19	2	1	63	32	Femoral artery_18	Femoral	1	0.8993979092968811	2.1905525099938834
random_19	2	1	63	32	Femoral artery_20	Femoral	1	0.9391637537293915	2.7368040885134555
random_19	2	1	63	32	Femoral artery_27	Femoral	1	0.8994841634727364	2.1915061548423034
random_19	2	1	63	32	Femoral artery_4	Femoral	1	0.9604753925517672	3.1905049111525945
random_19	2	1	63	32	Femoral artery_40	Femoral	1	0.9160107482531878	2.3893392632449193
random_19	2	1	63	32	Femoral artery_Control 08	Femoral	0	0.00808671259722273	-4.809413396951738
random_19	2	1	63	32	Femoral artery_Control 11	Femoral	0	0.13723587963209424	-1.838440134084675
random_19	2	1	63	32	Femoral artery_Control 17	Femoral	0	0.009261513241997718	-4.672583158899875
random_19	2	1	63	32	Infra-popliteal artery_1	Infrapopliteal	1	0.8856858170452091	2.0474116309690036
random_19	2	1	63	32	Infra-popliteal artery_11	Infrapopliteal	1	0.8859612831832289	2.0501352392754657
random_19	2	1	63	32	Infra-popliteal artery_19	Infrapopliteal	1	0.08754875876812573	-2.3439387685369453
random_19	2	1	63	32	Infra-popliteal artery_4	Infrapopliteal	1	0.7304418129628707	0.9968652998877242
random_19	2	1	63	32	Infra-popliteal artery_Control 01	Infrapopliteal	0	0.021621040633475037	-3.8122301350362258
random_19	2	1	63	32	Infra-popliteal artery_Control 12	Infrapopliteal	0	0.006292630753655587	-5.062063539079557
random_19	2	1	63	32	Infra-popliteal artery_Control 16	Infrapopliteal	0	0.001401188116841751	-6.569032576679036
random_19	2	1	63	32	Infra-popliteal artery_Control 19	Infrapopliteal	0	0.0019800657325317133	-6.222643207924148
random_20	2	1	63	32	Carotid artery_12	Carotid	1	0.9369364625804217	2.6984727218908375
random_20	2	1	63	32	Carotid artery_22	Carotid	1	0.944764795324303	2.83933548681691
random_20	2	1	63	32	Carotid artery_29	Carotid	1	0.9828338433152762	4.047500264787555
random_20	2	1	63	32	Carotid artery_44	Carotid	1	0.9727066175719961	3.57343824225219
random_20	2	1	63	32	Carotid artery_48	Carotid	1	0.8691884578180508	1.89380229109647
random_20	2	1	63	32	Carotid artery_70	Carotid	1	0.8620872155230047	1.8327349548267753
random_20	2	1	63	32	Carotid artery_91	Carotid	1	0.9694991273672131	3.4590242804817817
random_20	2	1	63	32	Carotid artery_92	Carotid	1	0.9373227434747048	2.7050290193500124
random_20	2	1	63	32	Carotid artery_95	Carotid	1	0.9343235539176538	2.6550824416173775
random_20	2	1	63	32	Carotid artery_Control 16	Carotid	0	0.0012633518411912276	-6.672722748100887
random_20	2	1	63	32	Carotid artery_Control 19	Carotid	0	0.0002702986293325026	-8.215712840440078
random_20	2	1	63	32	Carotid artery_Control 27	Carotid	0	0.008835113430439818	-4.720146960066791
random_20	2	1	63	32	Femoral artery_11	Femoral	1	0.7567170568837932	1.1347642736450148
random_20	2	1	63	32	Femoral artery_14	Femoral	1	0.6435503596644024	0.590807314425539
random_20	2	1	63	32	Femoral artery_15	Femoral	1	0.853628526660437	1.7633483903631206
random_20	2	1	63	32	Femoral artery_17	Femoral	1	0.9802482170547051	3.9045620593191974
random_20	2	1	63	32	Femoral artery_18	Femoral	1	0.9420656961182667	2.7887653363746554
random_20	2	1	63	32	Femoral artery_20	Femoral	1	0.9010015558254331	2.2084028497804464
random_20	2	1	63	32	Femoral artery_27	Femoral	1	0.7423553828680851	1.0582468987744669
random_20	2	1	63	32	Femoral artery_4	Femoral	1	0.954978619064116	3.0545514429761402
random_20	2	1	63	32	Femoral artery_40	Femoral	1	0.7089614136221415	0.8903452437693721
random_20	2	1	63	32	Femoral artery_Control 08	Femoral	0	0.00910769484552046	-4.689486211888023
random_20	2	1	63	32	Femoral artery_Control 11	Femoral	0	0.06685140193441969	-2.6360921825871566
random_20	2	1	63	32	Femoral artery_Control 17	Femoral	0	0.003457822948600017	-5.663652278516947
random_20	2	1	63	32	Infra-popliteal artery_1	Infrapopliteal	1	0.826096579287835	1.5582115990261571
random_20	2	1	63	32	Infra-popliteal artery_11	Infrapopliteal	1	0.8979469062334852	2.1746177371129654
random_20	2	1	63	32	Infra-popliteal artery_19	Infrapopliteal	1	0.16249879328383093	-1.6397521287567467
random_20	2	1	63	32	Infra-popliteal artery_4	Infrapopliteal	1	0.8395091022703076	1.654580089951407
random_20	2	1	63	32	Infra-popliteal artery_Control 01	Infrapopliteal	0	0.10798197303060916	-2.111522045173857
random_20	2	1	63	32	Infra-popliteal artery_Control 12	Infrapopliteal	0	0.02899142058325716	-3.5113353596429415
random_20	2	1	63	32	Infra-popliteal artery_Control 16	Infrapopliteal	0	0.001659993629446251	-6.399280141358511
random_20	2	1	63	32	Infra-popliteal artery_Control 19	Infrapopliteal	0	0.008922312200038668	-4.710237796344991
next200	2	2	64	31	Carotid artery_2	Carotid	1	0.9836926435495622	4.0996971721651745
next200	2	2	64	31	Carotid artery_21	Carotid	1	0.9823559844265924	4.019557087374725
next200	2	2	64	31	Carotid artery_26	Carotid	1	0.9788529336758406	3.8348802224879357
next200	2	2	64	31	Carotid artery_27	Carotid	1	0.9609801599670416	3.2038835279916773
next200	2	2	64	31	Carotid artery_33	Carotid	1	0.9600350596788538	3.1789672264949265
next200	2	2	64	31	Carotid artery_37	Carotid	1	0.9773448676677221	3.7644531568143487
next200	2	2	64	31	Carotid artery_42	Carotid	1	0.9958904923930578	5.490334086476029
next200	2	2	64	31	Carotid artery_5	Carotid	1	0.9809457269596501	3.9412257508349677
next200	2	2	64	31	Carotid artery_6	Carotid	1	0.9962867530222744	5.592128430777913
next200	2	2	64	31	Carotid artery_Control 01	Carotid	0	0.8331297047227457	1.6079725023341171
next200	2	2	64	31	Carotid artery_Control 12	Carotid	0	0.02988983156939512	-3.4798912994851
next200	2	2	64	31	Carotid artery_Control 22	Carotid	0	0.18209820752409758	-1.5021961279724168
next200	2	2	64	31	Femoral artery_1	Femoral	1	0.9937988055004849	5.076792842509512
next200	2	2	64	31	Femoral artery_12	Femoral	1	0.9272184541986445	2.544726763646723
next200	2	2	64	31	Femoral artery_16	Femoral	1	0.6521050308572431	0.628305017813201
next200	2	2	64	31	Femoral artery_22	Femoral	1	0.8818108786368019	2.009691544808449
next200	2	2	64	31	Femoral artery_28	Femoral	1	0.9074279314766941	2.2826266883013
next200	2	2	64	31	Femoral artery_3	Femoral	1	0.06600941487505074	-2.6496689765371135
next200	2	2	64	31	Femoral artery_31	Femoral	1	0.9693677710843523	3.454591389372087
next200	2	2	64	31	Femoral artery_7	Femoral	1	0.8018172223413202	1.3976909552052263
next200	2	2	64	31	Femoral artery_Control 01	Femoral	0	0.0007186770988314032	-7.237379463238667
next200	2	2	64	31	Femoral artery_Control 05	Femoral	0	0.0012255959552825448	-6.703101711564919
next200	2	2	64	31	Femoral artery_Control 06	Femoral	0	0.0002586464793115523	-8.259789693459306
next200	2	2	64	31	Femoral artery_Control 22	Femoral	0	0.0035245611895945873	-5.644468548599496
next200	2	2	64	31	Infra-popliteal artery_10	Infrapopliteal	1	0.9475232550835501	2.893481362787088
next200	2	2	64	31	Infra-popliteal artery_17	Infrapopliteal	1	0.9316008344469617	2.6115438086864637
next200	2	2	64	31	Infra-popliteal artery_3	Infrapopliteal	1	0.9169110643348424	2.401098933921654
next200	2	2	64	31	Infra-popliteal artery_9	Infrapopliteal	1	0.882662484966407	2.0178883650159785
next200	2	2	64	31	Infra-popliteal artery_Control 08	Infrapopliteal	0	0.02422167463062553	-3.6959875567652203
next200	2	2	64	31	Infra-popliteal artery_Control 18	Infrapopliteal	0	5.7028788029686186e-05	-9.771897334059519
next200	2	2	64	31	Infra-popliteal artery_Control 23	Infrapopliteal	0	0.0019361065295224313	-6.245138282855377
random_01	2	2	64	31	Carotid artery_2	Carotid	1	0.9628241378342904	3.254211091888952
random_01	2	2	64	31	Carotid artery_21	Carotid	1	0.9566127779199255	3.0932337131609953
random_01	2	2	64	31	Carotid artery_26	Carotid	1	0.8923256808191441	2.1147200709564644
random_01	2	2	64	31	Carotid artery_27	Carotid	1	0.9482794536859417	2.9087941244196758
random_01	2	2	64	31	Carotid artery_33	Carotid	1	0.8871829666706671	2.062283904521741
random_01	2	2	64	31	Carotid artery_37	Carotid	1	0.8947685651214121	2.1404030320775216
random_01	2	2	64	31	Carotid artery_42	Carotid	1	0.974688940021484	3.6508769307088365
random_01	2	2	64	31	Carotid artery_5	Carotid	1	0.9201368524345185	2.444207897226123
random_01	2	2	64	31	Carotid artery_6	Carotid	1	0.9770459156402844	3.7510377590838995
random_01	2	2	64	31	Carotid artery_Control 01	Carotid	0	0.5675790858163604	0.2719806456401936
random_01	2	2	64	31	Carotid artery_Control 12	Carotid	0	0.02214760948368016	-3.7876291620217537
random_01	2	2	64	31	Carotid artery_Control 22	Carotid	0	0.04808050650232052	-2.9856036408162727
random_01	2	2	64	31	Femoral artery_1	Femoral	1	0.9898541865955729	4.58049649808646
random_01	2	2	64	31	Femoral artery_12	Femoral	1	0.8774703772653883	1.9686903776748914
random_01	2	2	64	31	Femoral artery_16	Femoral	1	0.833039044903272	1.6073205304364853
random_01	2	2	64	31	Femoral artery_22	Femoral	1	0.7128318685071255	0.9091777158129806
random_01	2	2	64	31	Femoral artery_28	Femoral	1	0.9400653795927826	2.7526951173722076
random_01	2	2	64	31	Femoral artery_3	Femoral	1	0.1502883793903176	-1.7323410443774898
random_01	2	2	64	31	Femoral artery_31	Femoral	1	0.8976011900785834	2.17085076993597
random_01	2	2	64	31	Femoral artery_7	Femoral	1	0.8476049011116059	1.7159381255072435
random_01	2	2	64	31	Femoral artery_Control 01	Femoral	0	0.004227360453941507	-5.4619411658531805
random_01	2	2	64	31	Femoral artery_Control 05	Femoral	0	0.01779719909859868	-4.010756714356757
random_01	2	2	64	31	Femoral artery_Control 06	Femoral	0	0.00039229869362155734	-7.843094659140988
random_01	2	2	64	31	Femoral artery_Control 22	Femoral	0	0.015267259721443575	-4.1666596266088
random_01	2	2	64	31	Infra-popliteal artery_10	Infrapopliteal	1	0.8207054407535924	1.521134228284018
random_01	2	2	64	31	Infra-popliteal artery_17	Infrapopliteal	1	0.9103532712168636	2.3179560236746033
random_01	2	2	64	31	Infra-popliteal artery_3	Infrapopliteal	1	0.8125974819769675	1.4669770784885119
random_01	2	2	64	31	Infra-popliteal artery_9	Infrapopliteal	1	0.8546440066061997	1.7714991553154371
random_01	2	2	64	31	Infra-popliteal artery_Control 08	Infrapopliteal	0	0.04089237859013908	-3.155059587975264
random_01	2	2	64	31	Infra-popliteal artery_Control 18	Infrapopliteal	0	0.00013546656780285383	-8.906650204425919
random_01	2	2	64	31	Infra-popliteal artery_Control 23	Infrapopliteal	0	0.0020617775830121987	-6.182122857921311
random_02	2	2	64	31	Carotid artery_2	Carotid	1	0.9562395637502434	3.0842783441475734
random_02	2	2	64	31	Carotid artery_21	Carotid	1	0.9415122036901826	2.7786691875912357
random_02	2	2	64	31	Carotid artery_26	Carotid	1	0.9361821903991573	2.685777806653498
random_02	2	2	64	31	Carotid artery_27	Carotid	1	0.9252607741870895	2.516070550221068
random_02	2	2	64	31	Carotid artery_33	Carotid	1	0.9183885746884365	2.420651316793626
random_02	2	2	64	31	Carotid artery_37	Carotid	1	0.9507543042597092	2.9604337063610853
random_02	2	2	64	31	Carotid artery_42	Carotid	1	0.9606681552325839	3.1955945472183824
random_02	2	2	64	31	Carotid artery_5	Carotid	1	0.9644410340930688	3.3003563642429765
random_02	2	2	64	31	Carotid artery_6	Carotid	1	0.97975521205224	3.879405381715861
random_02	2	2	64	31	Carotid artery_Control 01	Carotid	0	0.5268366685108997	0.10744993499142458
random_02	2	2	64	31	Carotid artery_Control 12	Carotid	0	0.04409009564095075	-3.0764284977196446
random_02	2	2	64	31	Carotid artery_Control 22	Carotid	0	0.09981710583281585	-2.1992583886597625
random_02	2	2	64	31	Femoral artery_1	Femoral	1	0.9947044901872368	5.2355864419222575
random_02	2	2	64	31	Femoral artery_12	Femoral	1	0.9026425184057216	2.2269370114705844
random_02	2	2	64	31	Femoral artery_16	Femoral	1	0.6390587265692377	0.5712810863965027
random_02	2	2	64	31	Femoral artery_22	Femoral	1	0.74338849502261	1.063655494173902
random_02	2	2	64	31	Femoral artery_28	Femoral	1	0.8883914010483005	2.0744143143118188
random_02	2	2	64	31	Femoral artery_3	Femoral	1	0.11652301837048132	-2.025776401735379
random_02	2	2	64	31	Femoral artery_31	Femoral	1	0.9630598878631366	3.260817588299886
random_02	2	2	64	31	Femoral artery_7	Femoral	1	0.8058213091392501	1.4230831950734142
random_02	2	2	64	31	Femoral artery_Control 01	Femoral	0	0.005049198410880307	-5.283463790127546
random_02	2	2	64	31	Femoral artery_Control 05	Femoral	0	0.017151300694900787	-4.048381178007538
random_02	2	2	64	31	Femoral artery_Control 06	Femoral	0	0.0005584935285937066	-7.489708877097548
random_02	2	2	64	31	Femoral artery_Control 22	Femoral	0	0.009547821251425248	-4.64184859781006
random_02	2	2	64	31	Infra-popliteal artery_10	Infrapopliteal	1	0.8600305393626221	1.8155436389945856
random_02	2	2	64	31	Infra-popliteal artery_17	Infrapopliteal	1	0.8818061672403739	2.0096463395250614
random_02	2	2	64	31	Infra-popliteal artery_3	Infrapopliteal	1	0.8359350485817105	1.6282885223299008
random_02	2	2	64	31	Infra-popliteal artery_9	Infrapopliteal	1	0.8812904792040409	2.004707779625015
random_02	2	2	64	31	Infra-popliteal artery_Control 08	Infrapopliteal	0	0.023726494484101777	-3.7171504437512817
random_02	2	2	64	31	Infra-popliteal artery_Control 18	Infrapopliteal	0	0.0004007475715945215	-7.8217779982524585
random_02	2	2	64	31	Infra-popliteal artery_Control 23	Infrapopliteal	0	0.010050476088623922	-4.590033950495256
random_03	2	2	64	31	Carotid artery_2	Carotid	1	0.9494377794028275	2.932665329337168
random_03	2	2	64	31	Carotid artery_21	Carotid	1	0.9000775279554218	2.1980862960377174
random_03	2	2	64	31	Carotid artery_26	Carotid	1	0.8616854040659927	1.8293594722603244
random_03	2	2	64	31	Carotid artery_27	Carotid	1	0.9120877897302803	2.33939754014852
random_03	2	2	64	31	Carotid artery_33	Carotid	1	0.9195463956987373	2.436199826110601
random_03	2	2	64	31	Carotid artery_37	Carotid	1	0.9109760756076241	2.32561148822726
random_03	2	2	64	31	Carotid artery_42	Carotid	1	0.9927003624582622	4.9126041736143575
random_03	2	2	64	31	Carotid artery_5	Carotid	1	0.9616224269256871	3.2211486315630657
random_03	2	2	64	31	Carotid artery_6	Carotid	1	0.973967395717308	3.622028065180027
random_03	2	2	64	31	Carotid artery_Control 01	Carotid	0	0.7386493266973162	1.0389602028311398
random_03	2	2	64	31	Carotid artery_Control 12	Carotid	0	0.08792050356367212	-2.3392941158203358
random_03	2	2	64	31	Carotid artery_Control 22	Carotid	0	0.215708144516799	-1.2908549045030742
random_03	2	2	64	31	Femoral artery_1	Femoral	1	0.9949502977366785	5.283363500096423
random_03	2	2	64	31	Femoral artery_12	Femoral	1	0.8522733217123851	1.7525434774577144
random_03	2	2	64	31	Femoral artery_16	Femoral	1	0.766636231424387	1.1894139396972463
random_03	2	2	64	31	Femoral artery_22	Femoral	1	0.4141852187826608	-0.3466904044665635
random_03	2	2	64	31	Femoral artery_28	Femoral	1	0.9385135572893585	2.7254805948403518
random_03	2	2	64	31	Femoral artery_3	Femoral	1	0.075889103175773	-2.499558976725059
random_03	2	2	64	31	Femoral artery_31	Femoral	1	0.9277298143282582	2.552328867609612
random_03	2	2	64	31	Femoral artery_7	Femoral	1	0.8481814573092062	1.7204085859619926
random_03	2	2	64	31	Femoral artery_Control 01	Femoral	0	0.0069324567771946784	-4.964584417409751
random_03	2	2	64	31	Femoral artery_Control 05	Femoral	0	0.008327946488240886	-4.77977555564097
random_03	2	2	64	31	Femoral artery_Control 06	Femoral	0	0.0018424594602801019	-6.294809777828088
random_03	2	2	64	31	Femoral artery_Control 22	Femoral	0	0.03880369110605685	-3.209663290049018
random_03	2	2	64	31	Infra-popliteal artery_10	Infrapopliteal	1	0.8886492004674291	2.077016983456683
random_03	2	2	64	31	Infra-popliteal artery_17	Infrapopliteal	1	0.8092156423666407	1.4449216631627957
random_03	2	2	64	31	Infra-popliteal artery_3	Infrapopliteal	1	0.7899082966210552	1.324372740340542
random_03	2	2	64	31	Infra-popliteal artery_9	Infrapopliteal	1	0.7642840985523487	1.176312304346629
random_03	2	2	64	31	Infra-popliteal artery_Control 08	Infrapopliteal	0	0.030943288474216808	-3.4441670109802156
random_03	2	2	64	31	Infra-popliteal artery_Control 18	Infrapopliteal	0	0.00012739255707796385	-8.968109837540657
random_03	2	2	64	31	Infra-popliteal artery_Control 23	Infrapopliteal	0	0.003881086828109906	-5.5477514164437105
random_04	2	2	64	31	Carotid artery_2	Carotid	1	0.9342611179307516	2.654065405919529
random_04	2	2	64	31	Carotid artery_21	Carotid	1	0.9769479103291681	3.7466769111800113
random_04	2	2	64	31	Carotid artery_26	Carotid	1	0.9569538968630981	3.101483508337218
random_04	2	2	64	31	Carotid artery_27	Carotid	1	0.9531287716030256	3.0123459966907666
random_04	2	2	64	31	Carotid artery_33	Carotid	1	0.9469335415073538	2.881683850943743
random_04	2	2	64	31	Carotid artery_37	Carotid	1	0.9662891145899971	3.3556422854989227
random_04	2	2	64	31	Carotid artery_42	Carotid	1	0.9724286872507206	3.5630209044612924
random_04	2	2	64	31	Carotid artery_5	Carotid	1	0.9251352359359619	2.5142565877387324
random_04	2	2	64	31	Carotid artery_6	Carotid	1	0.9913546790057293	4.742054121332744
random_04	2	2	64	31	Carotid artery_Control 01	Carotid	0	0.6643273694120775	0.6826386829173089
random_04	2	2	64	31	Carotid artery_Control 12	Carotid	0	0.08217890033484353	-2.413103908901403
random_04	2	2	64	31	Carotid artery_Control 22	Carotid	0	0.2837375128208456	-0.9259971418365921
random_04	2	2	64	31	Femoral artery_1	Femoral	1	0.9890085775183082	4.499587810281
random_04	2	2	64	31	Femoral artery_12	Femoral	1	0.8798163864287851	1.990692547470749
random_04	2	2	64	31	Femoral artery_16	Femoral	1	0.5088867150191995	0.035550603809332254
random_04	2	2	64	31	Femoral artery_22	Femoral	1	0.47125344375058476	-0.11511317090674036
random_04	2	2	64	31	Femoral artery_28	Femoral	1	0.8376194838002196	1.6406214743565417
random_04	2	2	64	31	Femoral artery_3	Femoral	1	0.26706412213165465	-1.009569431663061
random_04	2	2	64	31	Femoral artery_31	Femoral	1	0.9421255216786966	2.7898620174100364
random_04	2	2	64	31	Femoral artery_7	Femoral	1	0.8255604031171692	1.5544839001862127
random_04	2	2	64	31	Femoral artery_Control 01	Femoral	0	0.0014930929585220852	-6.505411290722455
random_04	2	2	64	31	Femoral artery_Control 05	Femoral	0	0.014035658156852638	-4.252019086806207
random_04	2	2	64	31	Femoral artery_Control 06	Femoral	0	6.67595350247646e-05	-9.614346662309055
random_04	2	2	64	31	Femoral artery_Control 22	Femoral	0	0.016100211005752152	-4.112691673561288
random_04	2	2	64	31	Infra-popliteal artery_10	Infrapopliteal	1	0.9159967626423206	2.3891574923615684
random_04	2	2	64	31	Infra-popliteal artery_17	Infrapopliteal	1	0.8952860571667152	2.1459110057717052
random_04	2	2	64	31	Infra-popliteal artery_3	Infrapopliteal	1	0.892566187510927	2.117225710408269
random_04	2	2	64	31	Infra-popliteal artery_9	Infrapopliteal	1	0.8076750804700314	1.4349736185763435
random_04	2	2	64	31	Infra-popliteal artery_Control 08	Infrapopliteal	0	0.05801779673555182	-2.787236578148605
random_04	2	2	64	31	Infra-popliteal artery_Control 18	Infrapopliteal	0	0.00033072214474690265	-8.013901200122703
random_04	2	2	64	31	Infra-popliteal artery_Control 23	Infrapopliteal	0	0.0043101055358012	-5.44247346808462
random_05	2	2	64	31	Carotid artery_2	Carotid	1	0.9698235444831347	3.4700521403719673
random_05	2	2	64	31	Carotid artery_21	Carotid	1	0.9743419390338784	3.636904518872825
random_05	2	2	64	31	Carotid artery_26	Carotid	1	0.9530386893483402	3.0103314151685296
random_05	2	2	64	31	Carotid artery_27	Carotid	1	0.9317063415050322	2.6132007663522185
random_05	2	2	64	31	Carotid artery_33	Carotid	1	0.917484616087415	2.4086510649563255
random_05	2	2	64	31	Carotid artery_37	Carotid	1	0.9617992267612178	3.2259499676329755
random_05	2	2	64	31	Carotid artery_42	Carotid	1	0.977212985367907	3.7585137876030528
random_05	2	2	64	31	Carotid artery_5	Carotid	1	0.9397516684702701	2.7471407783485704
random_05	2	2	64	31	Carotid artery_6	Carotid	1	0.9766137592131044	3.731943391558005
random_05	2	2	64	31	Carotid artery_Control 01	Carotid	0	0.7909244081792232	1.3305065283940052
random_05	2	2	64	31	Carotid artery_Control 12	Carotid	0	0.07722365687555643	-2.480681043697732
random_05	2	2	64	31	Carotid artery_Control 22	Carotid	0	0.059490463677072364	-2.7606057629492877
random_05	2	2	64	31	Femoral artery_1	Femoral	1	0.9878399583676477	4.397365398923612
random_05	2	2	64	31	Femoral artery_12	Femoral	1	0.9225437756824981	2.4774218988464294
random_05	2	2	64	31	Femoral artery_16	Femoral	1	0.7939356309520957	1.3488137975440024
random_05	2	2	64	31	Femoral artery_22	Femoral	1	0.7183014664554982	0.93605188150882
random_05	2	2	64	31	Femoral artery_28	Femoral	1	0.9488297069170474	2.920070187308721
random_05	2	2	64	31	Femoral artery_3	Femoral	1	0.3060754402374224	-0.8185316427952142
random_05	2	2	64	31	Femoral artery_31	Femoral	1	0.9650075113574851	3.3170024568553447
random_05	2	2	64	31	Femoral artery_7	Femoral	1	0.779900124587665	1.2650844436027124
random_05	2	2	64	31	Femoral artery_Control 01	Femoral	0	0.00763048718012752	-4.867943836824143
random_05	2	2	64	31	Femoral artery_Control 05	Femoral	0	0.008875793299910355	-4.715512143916562
random_05	2	2	64	31	Femoral artery_Control 06	Femoral	0	0.0006780065926698767	-7.295675309826186
random_05	2	2	64	31	Femoral artery_Control 22	Femoral	0	0.0028745810161298095	-5.848969628314041
random_05	2	2	64	31	Infra-popliteal artery_10	Infrapopliteal	1	0.9243885055532981	2.5035241292545107
random_05	2	2	64	31	Infra-popliteal artery_17	Infrapopliteal	1	0.7711127107967466	1.2146048551775952
random_05	2	2	64	31	Infra-popliteal artery_3	Infrapopliteal	1	0.9265524333322812	2.5348988640627
random_05	2	2	64	31	Infra-popliteal artery_9	Infrapopliteal	1	0.7638626545741395	1.1739743936168967
random_05	2	2	64	31	Infra-popliteal artery_Control 08	Infrapopliteal	0	0.0886485646741622	-2.3302487501540403
random_05	2	2	64	31	Infra-popliteal artery_Control 18	Infrapopliteal	0	0.00012127507830426794	-9.017327935725215
random_05	2	2	64	31	Infra-popliteal artery_Control 23	Infrapopliteal	0	0.001786221619637973	-6.325864898266958
random_06	2	2	64	31	Carotid artery_2	Carotid	1	0.9497409158164694	2.938997916834237
random_06	2	2	64	31	Carotid artery_21	Carotid	1	0.9678396234140696	3.4043312412554365
random_06	2	2	64	31	Carotid artery_26	Carotid	1	0.9622200329039365	3.2374641578069676
random_06	2	2	64	31	Carotid artery_27	Carotid	1	0.937976845132009	2.7162174824042773
random_06	2	2	64	31	Carotid artery_33	Carotid	1	0.9192362544329057	2.432014995688367
random_06	2	2	64	31	Carotid artery_37	Carotid	1	0.9338720247029649	2.6477475261151935
random_06	2	2	64	31	Carotid artery_42	Carotid	1	0.9569247387482555	3.100775898025152
random_06	2	2	64	31	Carotid artery_5	Carotid	1	0.9727260619032777	3.5741709051263837
random_06	2	2	64	31	Carotid artery_6	Carotid	1	0.9827728487126164	4.043891311384769
random_06	2	2	64	31	Carotid artery_Control 01	Carotid	0	0.6923446612000316	0.8111037704203422
random_06	2	2	64	31	Carotid artery_Control 12	Carotid	0	0.07794004693078666	-2.470670344413079
random_06	2	2	64	31	Carotid artery_Control 22	Carotid	0	0.2873875257381311	-0.9081061894285652
random_06	2	2	64	31	Femoral artery_1	Femoral	1	0.9951694741845661	5.327957722250175
random_06	2	2	64	31	Femoral artery_12	Femoral	1	0.9518792666250169	2.9847250744424256
random_06	2	2	64	31	Femoral artery_16	Femoral	1	0.8363370212652285	1.6312223616483812
random_06	2	2	64	31	Femoral artery_22	Femoral	1	0.8112556628740832	1.4581898627270722
random_06	2	2	64	31	Femoral artery_28	Femoral	1	0.9297252786504009	2.5824769915656214
random_06	2	2	64	31	Femoral artery_3	Femoral	1	0.22700788367784128	-1.2252841029917079
random_06	2	2	64	31	Femoral artery_31	Femoral	1	0.9636540626879235	3.277649942170234
random_06	2	2	64	31	Femoral artery_7	Femoral	1	0.8459354039156287	1.703071032421142
random_06	2	2	64	31	Femoral artery_Control 01	Femoral	0	0.0032678365531625783	-5.720353929975517
random_06	2	2	64	31	Femoral artery_Control 05	Femoral	0	0.00519533127418287	-5.254786014641319
random_06	2	2	64	31	Femoral artery_Control 06	Femoral	0	0.0002264302976631785	-8.39284694105134
random_06	2	2	64	31	Femoral artery_Control 22	Femoral	0	0.024839419545391393	-3.670170266284418
random_06	2	2	64	31	Infra-popliteal artery_10	Infrapopliteal	1	0.8685456611626184	1.8881606008976095
random_06	2	2	64	31	Infra-popliteal artery_17	Infrapopliteal	1	0.8198814293422273	1.5155443715377435
random_06	2	2	64	31	Infra-popliteal artery_3	Infrapopliteal	1	0.8566533472184639	1.7877674990213541
random_06	2	2	64	31	Infra-popliteal artery_9	Infrapopliteal	1	0.8289688130419373	1.5783366147089233
random_06	2	2	64	31	Infra-popliteal artery_Control 08	Infrapopliteal	0	0.012247146467862626	-4.390139549752047
random_06	2	2	64	31	Infra-popliteal artery_Control 18	Infrapopliteal	0	8.334967256389556e-05	-9.39238252407641
random_06	2	2	64	31	Infra-popliteal artery_Control 23	Infrapopliteal	0	0.008110873844987446	-4.806405721652992
random_07	2	2	64	31	Carotid artery_2	Carotid	1	0.9687208604712751	3.4330250940753775
random_07	2	2	64	31	Carotid artery_21	Carotid	1	0.9775943026661224	3.775779488738884
random_07	2	2	64	31	Carotid artery_26	Carotid	1	0.9477922227765093	2.8989038311998465
random_07	2	2	64	31	Carotid artery_27	Carotid	1	0.9581308242315876	3.1304344340437296
random_07	2	2	64	31	Carotid artery_33	Carotid	1	0.9407157487027036	2.764297326351927
random_07	2	2	64	31	Carotid artery_37	Carotid	1	0.9409192261022784	2.767951740813672
random_07	2	2	64	31	Carotid artery_42	Carotid	1	0.9703162791591988	3.487023303642245
random_07	2	2	64	31	Carotid artery_5	Carotid	1	0.9558994384805604	3.0761802024058147
random_07	2	2	64	31	Carotid artery_6	Carotid	1	0.990601546157008	4.657767190022954
random_07	2	2	64	31	Carotid artery_Control 01	Carotid	0	0.8056241375569756	1.4218235832366701
random_07	2	2	64	31	Carotid artery_Control 12	Carotid	0	0.06420040440084823	-2.6793918365327865
random_07	2	2	64	31	Carotid artery_Control 22	Carotid	0	0.24963864829141316	-1.1005404273592552
random_07	2	2	64	31	Femoral artery_1	Femoral	1	0.9750259064701974	3.6646250126105766
random_07	2	2	64	31	Femoral artery_12	Femoral	1	0.9022545065556464	2.2225295433758405
random_07	2	2	64	31	Femoral artery_16	Femoral	1	0.5394815897542061	0.1582558257568133
random_07	2	2	64	31	Femoral artery_22	Femoral	1	0.89682611582429	2.1624462317488464
random_07	2	2	64	31	Femoral artery_28	Femoral	1	0.854685595752232	1.7718339768466373
random_07	2	2	64	31	Femoral artery_3	Femoral	1	0.1101159966959074	-2.089556795266927
random_07	2	2	64	31	Femoral artery_31	Femoral	1	0.9692169559271826	3.4495244622822887
random_07	2	2	64	31	Femoral artery_7	Femoral	1	0.8202003559764455	1.5177055047808132
random_07	2	2	64	31	Femoral artery_Control 01	Femoral	0	0.002659378752459602	-5.926999813990924
random_07	2	2	64	31	Femoral artery_Control 05	Femoral	0	0.0053700741779918815	-5.221529012295138
random_07	2	2	64	31	Femoral artery_Control 06	Femoral	0	0.0002896093097911172	-8.146688099645978
random_07	2	2	64	31	Femoral artery_Control 22	Femoral	0	0.01682452388682201	-4.067950037842395
random_07	2	2	64	31	Infra-popliteal artery_10	Infrapopliteal	1	0.9017789097517306	2.2171484182646664
random_07	2	2	64	31	Infra-popliteal artery_17	Infrapopliteal	1	0.8600270019614443	1.8155142535301465
random_07	2	2	64	31	Infra-popliteal artery_3	Infrapopliteal	1	0.891682414470752	2.1080425128449316
random_07	2	2	64	31	Infra-popliteal artery_9	Infrapopliteal	1	0.6837721272631483	0.7711616448771963
random_07	2	2	64	31	Infra-popliteal artery_Control 08	Infrapopliteal	0	0.04751252218102441	-2.998083659106354
random_07	2	2	64	31	Infra-popliteal artery_Control 18	Infrapopliteal	0	0.0001408525086358451	-8.867656390680093
random_07	2	2	64	31	Infra-popliteal artery_Control 23	Infrapopliteal	0	0.0032946952029592976	-5.7121414835397735
random_08	2	2	64	31	Carotid artery_2	Carotid	1	0.9135259907877089	2.35746793003519
random_08	2	2	64	31	Carotid artery_21	Carotid	1	0.9802480608837886	3.904553993358314
random_08	2	2	64	31	Carotid artery_26	Carotid	1	0.9671014123413336	3.380873634568086
random_08	2	2	64	31	Carotid artery_27	Carotid	1	0.8805643131378998	1.9977849256356792
random_08	2	2	64	31	Carotid artery_33	Carotid	1	0.9049060375159629	2.2529656307966723
random_08	2	2	64	31	Carotid artery_37	Carotid	1	0.9429404142915241	2.8049070081179495
random_08	2	2	64	31	Carotid artery_42	Carotid	1	0.9658236546743224	3.3414475178314085
random_08	2	2	64	31	Carotid artery_5	Carotid	1	0.9493816456434035	2.931496628503606
random_08	2	2	64	31	Carotid artery_6	Carotid	1	0.9783320638299875	3.8100155740016692
random_08	2	2	64	31	Carotid artery_Control 01	Carotid	0	0.7870476014621903	1.3072200716017897
random_08	2	2	64	31	Carotid artery_Control 12	Carotid	0	0.026529476737047704	-3.6026111007079504
random_08	2	2	64	31	Carotid artery_Control 22	Carotid	0	0.08069862060749176	-2.432892529064086
random_08	2	2	64	31	Femoral artery_1	Femoral	1	0.9879519505223122	4.406731285727752
random_08	2	2	64	31	Femoral artery_12	Femoral	1	0.7813598937099501	1.2736088273455766
random_08	2	2	64	31	Femoral artery_16	Femoral	1	0.69162889082933	0.8077455692677453
random_08	2	2	64	31	Femoral artery_22	Femoral	1	0.5700448618102075	0.28203418920801737
random_08	2	2	64	31	Femoral artery_28	Femoral	1	0.925966124051251	2.526314879334341
random_08	2	2	64	31	Femoral artery_3	Femoral	1	0.09792966613975257	-2.2204429639229657
random_08	2	2	64	31	Femoral artery_31	Femoral	1	0.8465157206843477	1.7075306258932026
random_08	2	2	64	31	Femoral artery_7	Femoral	1	0.8229292466631752	1.5363208378820667
random_08	2	2	64	31	Femoral artery_Control 01	Femoral	0	0.006768962069060346	-4.988615541694147
random_08	2	2	64	31	Femoral artery_Control 05	Femoral	0	0.03154893526287707	-3.4241581139047033
random_08	2	2	64	31	Femoral artery_Control 06	Femoral	0	0.0006318559262905546	-7.3662170989040865
random_08	2	2	64	31	Femoral artery_Control 22	Femoral	0	0.017822211452765687	-4.009326825543045
random_08	2	2	64	31	Infra-popliteal artery_10	Infrapopliteal	1	0.8816499958366725	2.008148775993645
random_08	2	2	64	31	Infra-popliteal artery_17	Infrapopliteal	1	0.9146978584540946	2.3723942411740127
random_08	2	2	64	31	Infra-popliteal artery_3	Infrapopliteal	1	0.8799194696241303	1.9916677873242348
random_08	2	2	64	31	Infra-popliteal artery_9	Infrapopliteal	1	0.8221529724860651	1.531002690846518
random_08	2	2	64	31	Infra-popliteal artery_Control 08	Infrapopliteal	0	0.08274574037630421	-2.4056121700144164
random_08	2	2	64	31	Infra-popliteal artery_Control 18	Infrapopliteal	0	6.865576481608579e-05	-9.586336797139824
random_08	2	2	64	31	Infra-popliteal artery_Control 23	Infrapopliteal	0	0.008103419850306817	-4.807332671651647
random_09	2	2	64	31	Carotid artery_2	Carotid	1	0.9584378995457492	3.138116065941419
random_09	2	2	64	31	Carotid artery_21	Carotid	1	0.9769550537313788	3.74699415203079
random_09	2	2	64	31	Carotid artery_26	Carotid	1	0.9538415475829074	3.028417469827956
random_09	2	2	64	31	Carotid artery_27	Carotid	1	0.952149490659558	2.9906402881018415
random_09	2	2	64	31	Carotid artery_33	Carotid	1	0.8991378818380659	2.187681977728693
random_09	2	2	64	31	Carotid artery_37	Carotid	1	0.9708961016314415	3.5073473313965624
random_09	2	2	64	31	Carotid artery_42	Carotid	1	0.9888928979538649	4.489001304792109
random_09	2	2	64	31	Carotid artery_5	Carotid	1	0.9753544938333478	3.678206410079713
random_09	2	2	64	31	Carotid artery_6	Carotid	1	0.99327407379563	4.995036990237568
random_09	2	2	64	31	Carotid artery_Control 01	Carotid	0	0.8005359439792132	1.3896473835636058
random_09	2	2	64	31	Carotid artery_Control 12	Carotid	0	0.04068943205164459	-3.1602464640938166
random_09	2	2	64	31	Carotid artery_Control 22	Carotid	0	0.10418042878826535	-2.1516147331324147
random_09	2	2	64	31	Femoral artery_1	Femoral	1	0.9947002891830058	5.234789218644008
random_09	2	2	64	31	Femoral artery_12	Femoral	1	0.882944600311628	2.020615133990513
random_09	2	2	64	31	Femoral artery_16	Femoral	1	0.6524433337950865	0.6297965707408868
random_09	2	2	64	31	Femoral artery_22	Femoral	1	0.9340744761189579	2.6510304951056836
random_09	2	2	64	31	Femoral artery_28	Femoral	1	0.9640636879105375	3.2894090956161715
random_09	2	2	64	31	Femoral artery_3	Femoral	1	0.2363052112769228	-1.1730439805512294
random_09	2	2	64	31	Femoral artery_31	Femoral	1	0.9086186744476004	2.296884364139505
random_09	2	2	64	31	Femoral artery_7	Femoral	1	0.7668905206725875	1.1908358425461092
random_09	2	2	64	31	Femoral artery_Control 01	Femoral	0	0.0024101974244370604	-6.025633509355498
random_09	2	2	64	31	Femoral artery_Control 05	Femoral	0	0.003026181345324165	-5.79742296686461
random_09	2	2	64	31	Femoral artery_Control 06	Femoral	0	0.0007292890216034834	-7.222710886339224
random_09	2	2	64	31	Femoral artery_Control 22	Femoral	0	0.01551610983783398	-4.150238705916478
random_09	2	2	64	31	Infra-popliteal artery_10	Infrapopliteal	1	0.9621928810315924	3.2367175132103436
random_09	2	2	64	31	Infra-popliteal artery_17	Infrapopliteal	1	0.8413454138230066	1.6682728685088335
random_09	2	2	64	31	Infra-popliteal artery_3	Infrapopliteal	1	0.8903806878730197	2.094635545925343
random_09	2	2	64	31	Infra-popliteal artery_9	Infrapopliteal	1	0.828912596935434	1.5779401627002174
random_09	2	2	64	31	Infra-popliteal artery_Control 08	Infrapopliteal	0	0.021294625322925042	-3.827775943448699
random_09	2	2	64	31	Infra-popliteal artery_Control 18	Infrapopliteal	0	0.00020744728008049548	-8.480425853676238
random_09	2	2	64	31	Infra-popliteal artery_Control 23	Infrapopliteal	0	0.010535350838537768	-4.542427689554873
random_10	2	2	64	31	Carotid artery_2	Carotid	1	0.9580770429482255	3.1290946174691623
random_10	2	2	64	31	Carotid artery_21	Carotid	1	0.9713118130809025	3.5221621100421014
random_10	2	2	64	31	Carotid artery_26	Carotid	1	0.9602720867565477	3.1851626230095658
random_10	2	2	64	31	Carotid artery_27	Carotid	1	0.9206757934507207	2.451564623597063
random_10	2	2	64	31	Carotid artery_33	Carotid	1	0.9634439963798079	3.271668930534119
random_10	2	2	64	31	Carotid artery_37	Carotid	1	0.9462966423757143	2.869080570195301
random_10	2	2	64	31	Carotid artery_42	Carotid	1	0.9687583628050951	3.4342634825978093
random_10	2	2	64	31	Carotid artery_5	Carotid	1	0.9527202909912238	3.003240138449555
random_10	2	2	64	31	Carotid artery_6	Carotid	1	0.9791467997349287	3.8491741535481383
random_10	2	2	64	31	Carotid artery_Control 01	Carotid	0	0.6507011041809445	0.6221224127291279
random_10	2	2	64	31	Carotid artery_Control 12	Carotid	0	0.0579056955785927	-2.789289631442309
random_10	2	2	64	31	Carotid artery_Control 22	Carotid	0	0.22589174518461502	-1.2316558470067087
random_10	2	2	64	31	Femoral artery_1	Femoral	1	0.9869830363264928	4.328399447395686
random_10	2	2	64	31	Femoral artery_12	Femoral	1	0.9561723316452365	3.082672844490375
random_10	2	2	64	31	Femoral artery_16	Femoral	1	0.4482792763024639	-0.20762556012285063
random_10	2	2	64	31	Femoral artery_22	Femoral	1	0.42496700780527563	-0.30241587966358197
random_10	2	2	64	31	Femoral artery_28	Femoral	1	0.836378352809089	1.6315243526256822
random_10	2	2	64	31	Femoral artery_3	Femoral	1	0.07702286958194632	-2.4835020714372424
random_10	2	2	64	31	Femoral artery_31	Femoral	1	0.9311876811361333	2.6050780657041397
random_10	2	2	64	31	Femoral artery_7	Femoral	1	0.7449873511146421	1.0720540924656108
random_10	2	2	64	31	Femoral artery_Control 01	Femoral	0	0.005951121414328298	-5.11820670427994
random_10	2	2	64	31	Femoral artery_Control 05	Femoral	0	0.004956913421619431	-5.302002786311689
random_10	2	2	64	31	Femoral artery_Control 06	Femoral	0	0.0004456374297406789	-7.715559137602893
random_10	2	2	64	31	Femoral artery_Control 22	Femoral	0	0.01455362544403437	-4.215254576667885
random_10	2	2	64	31	Infra-popliteal artery_10	Infrapopliteal	1	0.957412954333406	3.112684692913531
random_10	2	2	64	31	Infra-popliteal artery_17	Infrapopliteal	1	0.7776627974113715	1.2520978478299138
random_10	2	2	64	31	Infra-popliteal artery_3	Infrapopliteal	1	0.8638961376893379	1.848034262839088
random_10	2	2	64	31	Infra-popliteal artery_9	Infrapopliteal	1	0.662951406562904	0.6764745800984182
random_10	2	2	64	31	Infra-popliteal artery_Control 08	Infrapopliteal	0	0.029070180534029124	-3.508541264252731
random_10	2	2	64	31	Infra-popliteal artery_Control 18	Infrapopliteal	0	0.0014178387887321137	-6.557202701649578
random_10	2	2	64	31	Infra-popliteal artery_Control 23	Infrapopliteal	0	0.009093991736641665	-4.691005737745206
random_11	2	2	64	31	Carotid artery_2	Carotid	1	0.893769317527389	2.1298347285390653
random_11	2	2	64	31	Carotid artery_21	Carotid	1	0.9256634819938513	2.521908433216502
random_11	2	2	64	31	Carotid artery_26	Carotid	1	0.9534917522881013	3.020501108055796
random_11	2	2	64	31	Carotid artery_27	Carotid	1	0.8941919110750145	2.134293446398938
random_11	2	2	64	31	Carotid artery_33	Carotid	1	0.9440162103445252	2.8250811595806495
random_11	2	2	64	31	Carotid artery_37	Carotid	1	0.9073463355608465	2.281655721225649
random_11	2	2	64	31	Carotid artery_42	Carotid	1	0.9769966852330627	3.7488449333892233
random_11	2	2	64	31	Carotid artery_5	Carotid	1	0.9687442331184739	3.4337967283740776
random_11	2	2	64	31	Carotid artery_6	Carotid	1	0.9792235504677897	3.8529398509739345
random_11	2	2	64	31	Carotid artery_Control 01	Carotid	0	0.6513004142619961	0.6247602359436365
random_11	2	2	64	31	Carotid artery_Control 12	Carotid	0	0.05948600171875239	-2.760685512860604
random_11	2	2	64	31	Carotid artery_Control 22	Carotid	0	0.1202723180085152	-1.9898539187902762
random_11	2	2	64	31	Femoral artery_1	Femoral	1	0.9885847985666928	4.4613284978311265
random_11	2	2	64	31	Femoral artery_12	Femoral	1	0.9368826264350268	2.6975619436300975
random_11	2	2	64	31	Femoral artery_16	Femoral	1	0.8150606638524299	1.483234686058181
random_11	2	2	64	31	Femoral artery_22	Femoral	1	0.7705989445290603	1.2116962568255205
random_11	2	2	64	31	Femoral artery_28	Femoral	1	0.9418640511194598	2.7850767307494455
random_11	2	2	64	31	Femoral artery_3	Femoral	1	0.06568246834869708	-2.6549843042266192
random_11	2	2	64	31	Femoral artery_31	Femoral	1	0.9696380289414163	3.463731962515596
random_11	2	2	64	31	Femoral artery_7	Femoral	1	0.814191724905473	1.4774805095171746
random_11	2	2	64	31	Femoral artery_Control 01	Femoral	0	0.002620651613967181	-5.9417081929780755
random_11	2	2	64	31	Femoral artery_Control 05	Femoral	0	0.01558986484065701	-4.1454216008230995
random_11	2	2	64	31	Femoral artery_Control 06	Femoral	0	0.0012549634784804044	-6.679393056029658
random_11	2	2	64	31	Femoral artery_Control 22	Femoral	0	0.008495529728213928	-4.759683345717478
random_11	2	2	64	31	Infra-popliteal artery_10	Infrapopliteal	1	0.8665410843826858	1.8707158399154984
random_11	2	2	64	31	Infra-popliteal artery_17	Infrapopliteal	1	0.6907547748581224	0.8036503053200824
random_11	2	2	64	31	Infra-popliteal artery_3	Infrapopliteal	1	0.826012444961152	1.557626066054991
random_11	2	2	64	31	Infra-popliteal artery_9	Infrapopliteal	1	0.7580249469660478	1.1418816624591723
random_11	2	2	64	31	Infra-popliteal artery_Control 08	Infrapopliteal	0	0.09581548340858125	-2.2446091567016357
random_11	2	2	64	31	Infra-popliteal artery_Control 18	Infrapopliteal	0	2.0207681019721086e-05	-10.809427569447013
random_11	2	2	64	31	Infra-popliteal artery_Control 23	Infrapopliteal	0	0.003720392021860761	-5.590198904135424
random_12	2	2	64	31	Carotid artery_2	Carotid	1	0.9643430142769754	3.2975019746349483
random_12	2	2	64	31	Carotid artery_21	Carotid	1	0.9257589308305412	2.5232963769746126
random_12	2	2	64	31	Carotid artery_26	Carotid	1	0.9495712421108519	2.9354489532337062
random_12	2	2	64	31	Carotid artery_27	Carotid	1	0.9481002586048988	2.905146447278999
random_12	2	2	64	31	Carotid artery_33	Carotid	1	0.8628734346744572	1.8393636890918386
random_12	2	2	64	31	Carotid artery_37	Carotid	1	0.9339688374589744	2.6493162827606684
random_12	2	2	64	31	Carotid artery_42	Carotid	1	0.9893598509006177	4.532423621815782
random_12	2	2	64	31	Carotid artery_5	Carotid	1	0.8803810941875096	1.9960439709256572
random_12	2	2	64	31	Carotid artery_6	Carotid	1	0.9737034068627989	3.6116673545786013
random_12	2	2	64	31	Carotid artery_Control 01	Carotid	0	0.823087786577917	1.5374092213738493
random_12	2	2	64	31	Carotid artery_Control 12	Carotid	0	0.07272611982249959	-2.545548367498621
random_12	2	2	64	31	Carotid artery_Control 22	Carotid	0	0.24730739823475223	-1.1130248229512716
random_12	2	2	64	31	Femoral artery_1	Femoral	1	0.9847816561502438	4.16991841528052
random_12	2	2	64	31	Femoral artery_12	Femoral	1	0.8314992223156598	1.596289998234627
random_12	2	2	64	31	Femoral artery_16	Femoral	1	0.7574990840689354	1.1390168408271504
random_12	2	2	64	31	Femoral artery_22	Femoral	1	0.8820090259881079	2.011594159385634
random_12	2	2	64	31	Femoral artery_28	Femoral	1	0.9331538700424323	2.636176696472081
random_12	2	2	64	31	Femoral artery_3	Femoral	1	0.08184438845349466	-2.4175471451833364
random_12	2	2	64	31	Femoral artery_31	Femoral	1	0.8809391485951045	2.0013538339594312
random_12	2	2	64	31	Femoral artery_7	Femoral	1	0.8643242454664145	1.8516801012422155
random_12	2	2	64	31	Femoral artery_Control 01	Femoral	0	0.0048374269853489705	-5.3265231490023
random_12	2	2	64	31	Femoral artery_Control 05	Femoral	0	0.009113940584642344	-4.688794378667215
random_12	2	2	64	31	Femoral artery_Control 06	Femoral	0	0.0010986200037315739	-6.812601204907644
random_12	2	2	64	31	Femoral artery_Control 22	Femoral	0	0.03905564612076881	-3.202929050108193
random_12	2	2	64	31	Infra-popliteal artery_10	Infrapopliteal	1	0.9018653744249632	2.218124990299115
random_12	2	2	64	31	Infra-popliteal artery_17	Infrapopliteal	1	0.9417570427252432	2.7831241449008406
random_12	2	2	64	31	Infra-popliteal artery_3	Infrapopliteal	1	0.9150970441346166	2.3775212102572327
random_12	2	2	64	31	Infra-popliteal artery_9	Infrapopliteal	1	0.8017083647770495	1.3970060545938694
random_12	2	2	64	31	Infra-popliteal artery_Control 08	Infrapopliteal	0	0.037379603497980474	-3.2485339509734907
random_12	2	2	64	31	Infra-popliteal artery_Control 18	Infrapopliteal	0	0.0005973962971664949	-7.422332275640292
random_12	2	2	64	31	Infra-popliteal artery_Control 23	Infrapopliteal	0	0.011106108770408107	-4.489091740304643
random_13	2	2	64	31	Carotid artery_2	Carotid	1	0.981085663780588	3.9487396140143027
random_13	2	2	64	31	Carotid artery_21	Carotid	1	0.9489055519573582	2.921633427468048
random_13	2	2	64	31	Carotid artery_26	Carotid	1	0.9305502136054028	2.595172045213543
random_13	2	2	64	31	Carotid artery_27	Carotid	1	0.9612445306810354	3.2109569414502683
random_13	2	2	64	31	Carotid artery_33	Carotid	1	0.9418233040374172	2.784332820113429
random_13	2	2	64	31	Carotid artery_37	Carotid	1	0.9322862091361399	2.6223499941951007
random_13	2	2	64	31	Carotid artery_42	Carotid	1	0.9763614111498817	3.720952318734127
random_13	2	2	64	31	Carotid artery_5	Carotid	1	0.9400049844871441	2.7516236939104233
random_13	2	2	64	31	Carotid artery_6	Carotid	1	0.9892189777002046	4.519128326370712
random_13	2	2	64	31	Carotid artery_Control 01	Carotid	0	0.4827032447440043	-0.06921463981339163
random_13	2	2	64	31	Carotid artery_Control 12	Carotid	0	0.04367727706640181	-3.08626744110558
random_13	2	2	64	31	Carotid artery_Control 22	Carotid	0	0.22341416255318855	-1.245879900399954
random_13	2	2	64	31	Femoral artery_1	Femoral	1	0.9917174001858414	4.78528128152355
random_13	2	2	64	31	Femoral artery_12	Femoral	1	0.9452540635574737	2.848750595971015
random_13	2	2	64	31	Femoral artery_16	Femoral	1	0.8909834867145653	2.1008265250838565
random_13	2	2	64	31	Femoral artery_22	Femoral	1	0.8572863205250556	1.7929315774344152
random_13	2	2	64	31	Femoral artery_28	Femoral	1	0.893455300248479	2.1265316925762057
random_13	2	2	64	31	Femoral artery_3	Femoral	1	0.15526841419570964	-1.6938636032237504
random_13	2	2	64	31	Femoral artery_31	Femoral	1	0.9326404776190645	2.6279755070476236
random_13	2	2	64	31	Femoral artery_7	Femoral	1	0.8357755536239206	1.6271260328697488
random_13	2	2	64	31	Femoral artery_Control 01	Femoral	0	0.002343625511565327	-6.053709808621427
random_13	2	2	64	31	Femoral artery_Control 05	Femoral	0	0.005688193638404585	-5.1636581107176225
random_13	2	2	64	31	Femoral artery_Control 06	Femoral	0	0.00021285553993253184	-8.454683960429856
random_13	2	2	64	31	Femoral artery_Control 22	Femoral	0	0.04767527646806163	-2.994493122293174
random_13	2	2	64	31	Infra-popliteal artery_10	Infrapopliteal	1	0.9403238431230725	2.7572917715652743
random_13	2	2	64	31	Infra-popliteal artery_17	Infrapopliteal	1	0.7900110987194912	1.3249923160987884
random_13	2	2	64	31	Infra-popliteal artery_3	Infrapopliteal	1	0.9303742728347999	2.5924528068795305
random_13	2	2	64	31	Infra-popliteal artery_9	Infrapopliteal	1	0.6600455158233731	0.6634970574312896
random_13	2	2	64	31	Infra-popliteal artery_Control 08	Infrapopliteal	0	0.04243676523109106	-3.1163766693814243
random_13	2	2	64	31	Infra-popliteal artery_Control 18	Infrapopliteal	0	0.00022859084639201366	-8.383348232457692
random_13	2	2	64	31	Infra-popliteal artery_Control 23	Infrapopliteal	0	0.001964761775882309	-6.230417580205771
random_14	2	2	64	31	Carotid artery_2	Carotid	1	0.9676262076459567	3.397496646057371
random_14	2	2	64	31	Carotid artery_21	Carotid	1	0.9729522816566545	3.5827323863569873
random_14	2	2	64	31	Carotid artery_26	Carotid	1	0.9140191275423737	2.363726640291835
random_14	2	2	64	31	Carotid artery_27	Carotid	1	0.9435733754462021	2.816733017530708
random_14	2	2	64	31	Carotid artery_33	Carotid	1	0.940787988723629	2.7655933954830183
random_14	2	2	64	31	Carotid artery_37	Carotid	1	0.9509596185016419	2.964827528572465
random_14	2	2	64	31	Carotid artery_42	Carotid	1	0.9748806597939411	3.6586769877223104
random_14	2	2	64	31	Carotid artery_5	Carotid	1	0.927902121100836	2.554901629287978
random_14	2	2	64	31	Carotid artery_6	Carotid	1	0.9737060170692567	3.6117693004532243
random_14	2	2	64	31	Carotid artery_Control 01	Carotid	0	0.746853008940797	1.0818980782446994
random_14	2	2	64	31	Carotid artery_Control 12	Carotid	0	0.1509538108690795	-1.7271396872530929
random_14	2	2	64	31	Carotid artery_Control 22	Carotid	0	0.1749147915226235	-1.5511877142427506
random_14	2	2	64	31	Femoral artery_1	Femoral	1	0.9928830730671179	4.938136884217755
random_14	2	2	64	31	Femoral artery_12	Femoral	1	0.8432838929938645	1.6828677335394182
random_14	2	2	64	31	Femoral artery_16	Femoral	1	0.8444591986630663	1.6917883356661283
random_14	2	2	64	31	Femoral artery_22	Femoral	1	0.7572584892511485	1.1377075250851467
random_14	2	2	64	31	Femoral artery_28	Femoral	1	0.9180258725983899	2.415821895896769
random_14	2	2	64	31	Femoral artery_3	Femoral	1	0.0901683797926812	-2.3115807406639344
random_14	2	2	64	31	Femoral artery_31	Femoral	1	0.8821392976457386	2.012846538758226
random_14	2	2	64	31	Femoral artery_7	Femoral	1	0.7138875357544049	0.9143404718315903
random_14	2	2	64	31	Femoral artery_Control 01	Femoral	0	0.00659579443409793	-5.014705397196452
random_14	2	2	64	31	Femoral artery_Control 05	Femoral	0	0.01156660933794129	-4.447998814184886
random_14	2	2	64	31	Femoral artery_Control 06	Femoral	0	0.0009413483860479459	-6.967255465570277
random_14	2	2	64	31	Femoral artery_Control 22	Femoral	0	0.02532106986322945	-3.650471264276711
random_14	2	2	64	31	Infra-popliteal artery_10	Infrapopliteal	1	0.8582790698739943	1.801069459766762
random_14	2	2	64	31	Infra-popliteal artery_17	Infrapopliteal	1	0.7217153417354711	0.9529862572236021
random_14	2	2	64	31	Infra-popliteal artery_3	Infrapopliteal	1	0.9214970408376133	2.4628632454455817
random_14	2	2	64	31	Infra-popliteal artery_9	Infrapopliteal	1	0.6233692966998658	0.5038739742409228
random_14	2	2	64	31	Infra-popliteal artery_Control 08	Infrapopliteal	0	0.0360512501540998	-3.2860965876689257
random_14	2	2	64	31	Infra-popliteal artery_Control 18	Infrapopliteal	0	0.00015272407778897415	-8.786724942081712
random_14	2	2	64	31	Infra-popliteal artery_Control 23	Infrapopliteal	0	0.010637112807521441	-4.53271209325798
random_15	2	2	64	31	Carotid artery_2	Carotid	1	0.9260555056872453	2.527619439295573
random_15	2	2	64	31	Carotid artery_21	Carotid	1	0.9446540327354689	2.837214959852022
random_15	2	2	64	31	Carotid artery_26	Carotid	1	0.9072780761882768	2.280844044655301
random_15	2	2	64	31	Carotid artery_27	Carotid	1	0.9510717097271701	2.967233701871012
random_15	2	2	64	31	Carotid artery_33	Carotid	1	0.912101144257343	2.3395641008267196
random_15	2	2	64	31	Carotid artery_37	Carotid	1	0.8832613876156404	2.0236838256847056
random_15	2	2	64	31	Carotid artery_42	Carotid	1	0.9802385322915095	3.904061976038218
random_15	2	2	64	31	Carotid artery_5	Carotid	1	0.8861449687284312	2.051954575168233
random_15	2	2	64	31	Carotid artery_6	Carotid	1	0.9876685645173928	4.383195448106661
random_15	2	2	64	31	Carotid artery_Control 01	Carotid	0	0.6936130969878231	0.8170656156972655
random_15	2	2	64	31	Carotid artery_Control 12	Carotid	0	0.035644135707992464	-3.2978757432601045
random_15	2	2	64	31	Carotid artery_Control 22	Carotid	0	0.14769666749357602	-1.752781860924005
random_15	2	2	64	31	Femoral artery_1	Femoral	1	0.985606426019499	4.226475257036057
random_15	2	2	64	31	Femoral artery_12	Femoral	1	0.907709830949897	2.2859871330866555
random_15	2	2	64	31	Femoral artery_16	Femoral	1	0.7628843508119099	1.1685584547475862
random_15	2	2	64	31	Femoral artery_22	Femoral	1	0.6068020057230593	0.43388926564443436
random_15	2	2	64	31	Femoral artery_28	Femoral	1	0.8950464585733314	2.1433578363092054
random_15	2	2	64	31	Femoral artery_3	Femoral	1	0.151298026600057	-1.7244565144274906
random_15	2	2	64	31	Femoral artery_31	Femoral	1	0.9371028791259144	2.701292682911806
random_15	2	2	64	31	Femoral artery_7	Femoral	1	0.9076117235090462	2.2848165770717253
random_15	2	2	64	31	Femoral artery_Control 01	Femoral	0	0.00307410061213161	-5.781664068999728
random_15	2	2	64	31	Femoral artery_Control 05	Femoral	0	0.014037413297732396	-4.251892265791195
random_15	2	2	64	31	Femoral artery_Control 06	Femoral	0	0.00039573024011962384	-7.834381982097128
random_15	2	2	64	31	Femoral artery_Control 22	Femoral	0	0.025569717942122535	-3.640444215688654
random_15	2	2	64	31	Infra-popliteal artery_10	Infrapopliteal	1	0.9051058216827303	2.2552895086111335
random_15	2	2	64	31	Infra-popliteal artery_17	Infrapopliteal	1	0.8046342473851408	1.4155143669398593
random_15	2	2	64	31	Infra-popliteal artery_3	Infrapopliteal	1	0.7915804369569391	1.3344783220886973
random_15	2	2	64	31	Infra-popliteal artery_9	Infrapopliteal	1	0.7152296640044438	0.9209206827213612
random_15	2	2	64	31	Infra-popliteal artery_Control 08	Infrapopliteal	0	0.01715094213913074	-4.048402448495245
random_15	2	2	64	31	Infra-popliteal artery_Control 18	Infrapopliteal	0	6.108750931240588e-05	-9.70314205354906
random_15	2	2	64	31	Infra-popliteal artery_Control 23	Infrapopliteal	0	0.0015544885383017661	-6.465053003721318
random_16	2	2	64	31	Carotid artery_2	Carotid	1	0.9722726865051629	3.557218332674398
random_16	2	2	64	31	Carotid artery_21	Carotid	1	0.960671547027185	3.195684316922379
random_16	2	2	64	31	Carotid artery_26	Carotid	1	0.9031309256488796	2.232507214737149
random_16	2	2	64	31	Carotid artery_27	Carotid	1	0.9163954204551172	2.3943496554106067
random_16	2	2	64	31	Carotid artery_33	Carotid	1	0.9513366847812001	2.9729425669561387
random_16	2	2	64	31	Carotid artery_37	Carotid	1	0.9310840075780209	2.60346124519992
random_16	2	2	64	31	Carotid artery_42	Carotid	1	0.9707297129741503	3.501475163292027
random_16	2	2	64	31	Carotid artery_5	Carotid	1	0.928515032913878	2.564099394148519
random_16	2	2	64	31	Carotid artery_6	Carotid	1	0.9864658211555606	4.288910426111162
random_16	2	2	64	31	Carotid artery_Control 01	Carotid	0	0.7218135358930334	0.953475221955156
random_16	2	2	64	31	Carotid artery_Control 12	Carotid	0	0.036174102106082184	-3.2825672230865703
random_16	2	2	64	31	Carotid artery_Control 22	Carotid	0	0.13947063233660353	-1.8196936854585992
random_16	2	2	64	31	Femoral artery_1	Femoral	1	0.9960281131973517	5.524534236340918
random_16	2	2	64	31	Femoral artery_12	Femoral	1	0.9344056399396393	2.656420930385667
random_16	2	2	64	31	Femoral artery_16	Femoral	1	0.8537166037867586	1.7640534828126126
random_16	2	2	64	31	Femoral artery_22	Femoral	1	0.8983134070492648	2.1786235480654033
random_16	2	2	64	31	Femoral artery_28	Femoral	1	0.9610192956822067	3.2049277249095374
random_16	2	2	64	31	Femoral artery_3	Femoral	1	0.2574302738741233	-1.0593678711434724
random_16	2	2	64	31	Femoral artery_31	Femoral	1	0.9424716789070846	2.7962285026744578
random_16	2	2	64	31	Femoral artery_7	Femoral	1	0.9133634427279298	2.3554120107680876
random_16	2	2	64	31	Femoral artery_Control 01	Femoral	0	0.006306765142325319	-5.05980565281388
random_16	2	2	64	31	Femoral artery_Control 05	Femoral	0	0.0154295859130409	-4.155918588679935
random_16	2	2	64	31	Femoral artery_Control 06	Femoral	0	0.0001811450950917288	-8.616031055987552
random_16	2	2	64	31	Femoral artery_Control 22	Femoral	0	0.023778246872584126	-3.7149186009015933
random_16	2	2	64	31	Infra-popliteal artery_10	Infrapopliteal	1	0.8967121918576366	2.161215608858402
random_16	2	2	64	31	Infra-popliteal artery_17	Infrapopliteal	1	0.822091730910586	1.530583908348325
random_16	2	2	64	31	Infra-popliteal artery_3	Infrapopliteal	1	0.8373242032464202	1.63845209190089
random_16	2	2	64	31	Infra-popliteal artery_9	Infrapopliteal	1	0.6803251876571438	0.7552666333313464
random_16	2	2	64	31	Infra-popliteal artery_Control 08	Infrapopliteal	0	0.02025476481236039	-3.8789025085240363
random_16	2	2	64	31	Infra-popliteal artery_Control 18	Infrapopliteal	0	0.0001383794922792791	-8.885372313865261
random_16	2	2	64	31	Infra-popliteal artery_Control 23	Infrapopliteal	0	0.005488357062767223	-5.199622854788332
random_17	2	2	64	31	Carotid artery_2	Carotid	1	0.9428234650219512	2.8027354728422775
random_17	2	2	64	31	Carotid artery_21	Carotid	1	0.9761378774016575	3.711311471018227
random_17	2	2	64	31	Carotid artery_26	Carotid	1	0.9510568557178719	2.966914542306221
random_17	2	2	64	31	Carotid artery_27	Carotid	1	0.9504036719599922	2.9529700126562233
random_17	2	2	64	31	Carotid artery_33	Carotid	1	0.9078314118765971	2.2874393119142744
random_17	2	2	64	31	Carotid artery_37	Carotid	1	0.9580299202177278	3.1279220311637874
random_17	2	2	64	31	Carotid artery_42	Carotid	1	0.988947408135599	4.493976195075769
random_17	2	2	64	31	Carotid artery_5	Carotid	1	0.9314262096202524	2.60880657288693
random_17	2	2	64	31	Carotid artery_6	Carotid	1	0.9950295382612329	5.2992596824349905
random_17	2	2	64	31	Carotid artery_Control 01	Carotid	0	0.7968234320891586	1.3665577199248147
random_17	2	2	64	31	Carotid artery_Control 12	Carotid	0	0.09807221064736062	-2.21883041003268
random_17	2	2	64	31	Carotid artery_Control 22	Carotid	0	0.13676590857582882	-1.8424151395852943
random_17	2	2	64	31	Femoral artery_1	Femoral	1	0.9918074956505866	4.796309399157013
random_17	2	2	64	31	Femoral artery_12	Femoral	1	0.7537600661305898	1.1187677011569974
random_17	2	2	64	31	Femoral artery_16	Femoral	1	0.6687359180929339	0.7024733531168131
random_17	2	2	64	31	Femoral artery_22	Femoral	1	0.5919828551328221	0.3721684782857908
random_17	2	2	64	31	Femoral artery_28	Femoral	1	0.910803006891552	2.3234793060870222
random_17	2	2	64	31	Femoral artery_3	Femoral	1	0.2196229873255376	-1.2678647701662076
random_17	2	2	64	31	Femoral artery_31	Femoral	1	0.8803828011158608	1.996060179597746
random_17	2	2	64	31	Femoral artery_7	Femoral	1	0.5354395907492855	0.14199647246004268
random_17	2	2	64	31	Femoral artery_Control 01	Femoral	0	0.006092688481839243	-5.094554511601264
random_17	2	2	64	31	Femoral artery_Control 05	Femoral	0	0.007712817234880718	-4.85712904319625
random_17	2	2	64	31	Femoral artery_Control 06	Femoral	0	0.00032148157208699527	-8.042248801218454
random_17	2	2	64	31	Femoral artery_Control 22	Femoral	0	0.026232457732285955	-3.614175123412685
random_17	2	2	64	31	Infra-popliteal artery_10	Infrapopliteal	1	0.9350784177167815	2.6674502798222335
random_17	2	2	64	31	Infra-popliteal artery_17	Infrapopliteal	1	0.7566216612777452	1.1342461595252509
random_17	2	2	64	31	Infra-popliteal artery_3	Infrapopliteal	1	0.7430467361575269	1.0618647290962118
random_17	2	2	64	31	Infra-popliteal artery_9	Infrapopliteal	1	0.8131249413773347	1.47044451932647
random_17	2	2	64	31	Infra-popliteal artery_Control 08	Infrapopliteal	0	0.038634785638407665	-3.214201319539135
random_17	2	2	64	31	Infra-popliteal artery_Control 18	Infrapopliteal	0	0.0006697818846729567	-7.307888437556103
random_17	2	2	64	31	Infra-popliteal artery_Control 23	Infrapopliteal	0	0.005451328192965522	-5.206429753963724
random_18	2	2	64	31	Carotid artery_2	Carotid	1	0.9667776278947671	3.370745000623181
random_18	2	2	64	31	Carotid artery_21	Carotid	1	0.948360201128078	2.9104417179256217
random_18	2	2	64	31	Carotid artery_26	Carotid	1	0.9599316158801924	3.1762744510651526
random_18	2	2	64	31	Carotid artery_27	Carotid	1	0.8922253450088781	2.113676210176145
random_18	2	2	64	31	Carotid artery_33	Carotid	1	0.9145617251564212	2.3706507780530854
random_18	2	2	64	31	Carotid artery_37	Carotid	1	0.9485211550252328	2.9137331467016265
random_18	2	2	64	31	Carotid artery_42	Carotid	1	0.9887085800542527	4.472356486512485
random_18	2	2	64	31	Carotid artery_5	Carotid	1	0.9343898554088647	2.6561634280664324
random_18	2	2	64	31	Carotid artery_6	Carotid	1	0.9876478949066808	4.381499751106549
random_18	2	2	64	31	Carotid artery_Control 01	Carotid	0	0.6212521684657271	0.4948664364077012
random_18	2	2	64	31	Carotid artery_Control 12	Carotid	0	0.09053221207461229	-2.3071538580843827
random_18	2	2	64	31	Carotid artery_Control 22	Carotid	0	0.2199131867902747	-1.2661723495008197
random_18	2	2	64	31	Femoral artery_1	Femoral	1	0.9942712422786811	5.156511344328337
random_18	2	2	64	31	Femoral artery_12	Femoral	1	0.9410948604973107	2.771115597723553
random_18	2	2	64	31	Femoral artery_16	Femoral	1	0.8342278271924539	1.6158921464314067
random_18	2	2	64	31	Femoral artery_22	Femoral	1	0.6319615635573538	0.5406411955715784
random_18	2	2	64	31	Femoral artery_28	Femoral	1	0.8150934208541478	1.4834520135424034
random_18	2	2	64	31	Femoral artery_3	Femoral	1	0.2270713192602832	-1.2249226314810107
random_18	2	2	64	31	Femoral artery_31	Femoral	1	0.9599576476862017	3.176951464677939
random_18	2	2	64	31	Femoral artery_7	Femoral	1	0.638261478598484	0.5678264061872655
random_18	2	2	64	31	Femoral artery_Control 01	Femoral	0	0.0017694141614810377	-6.335335787973456
random_18	2	2	64	31	Femoral artery_Control 05	Femoral	0	0.011307040499234889	-4.470958243180604
random_18	2	2	64	31	Femoral artery_Control 06	Femoral	0	0.00047828886983645823	-7.64481727451854
random_18	2	2	64	31	Femoral artery_Control 22	Femoral	0	0.027767904829943884	-3.5557137057707644
random_18	2	2	64	31	Infra-popliteal artery_10	Infrapopliteal	1	0.8470218943767521	1.7114317329902342
random_18	2	2	64	31	Infra-popliteal artery_17	Infrapopliteal	1	0.8681671857005581	1.8848497448815786
random_18	2	2	64	31	Infra-popliteal artery_3	Infrapopliteal	1	0.762564027867305	1.166788479821444
random_18	2	2	64	31	Infra-popliteal artery_9	Infrapopliteal	1	0.853726340948635	1.7641314542616227
random_18	2	2	64	31	Infra-popliteal artery_Control 08	Infrapopliteal	0	0.023387488528663108	-3.731888761690192
random_18	2	2	64	31	Infra-popliteal artery_Control 18	Infrapopliteal	0	1.611343174368775e-05	-11.035841250427634
random_18	2	2	64	31	Infra-popliteal artery_Control 23	Infrapopliteal	0	0.0032959322875770808	-5.711764835126836
random_19	2	2	64	31	Carotid artery_2	Carotid	1	0.9705946334055919	3.4967317128928634
random_19	2	2	64	31	Carotid artery_21	Carotid	1	0.9489625491730054	2.922809641190497
random_19	2	2	64	31	Carotid artery_26	Carotid	1	0.8720331615539	1.9190562967766729
random_19	2	2	64	31	Carotid artery_27	Carotid	1	0.9320836477235865	2.619145727051407
random_19	2	2	64	31	Carotid artery_33	Carotid	1	0.9663947264651945	3.3588893651851186
random_19	2	2	64	31	Carotid artery_37	Carotid	1	0.9446147083421584	2.8364630633520918
random_19	2	2	64	31	Carotid artery_42	Carotid	1	0.9746561978822449	3.6495505835091806
random_19	2	2	64	31	Carotid artery_5	Carotid	1	0.8196292402627608	1.5138375832109792
random_19	2	2	64	31	Carotid artery_6	Carotid	1	0.9905324674187828	4.650374322256103
random_19	2	2	64	31	Carotid artery_Control 01	Carotid	0	0.7281309918730828	0.9851606033754459
random_19	2	2	64	31	Carotid artery_Control 12	Carotid	0	0.023148393759292285	-3.7424093592654843
random_19	2	2	64	31	Carotid artery_Control 22	Carotid	0	0.15841796622914991	-1.670046597937611
random_19	2	2	64	31	Femoral artery_1	Femoral	1	0.9691596613515397	3.4476058380605323
random_19	2	2	64	31	Femoral artery_12	Femoral	1	0.8095800059279913	1.4472834742666487
random_19	2	2	64	31	Femoral artery_16	Femoral	1	0.8060032679607662	1.4242464832774433
random_19	2	2	64	31	Femoral artery_22	Femoral	1	0.5899365809446278	0.3637032128385512
random_19	2	2	64	31	Femoral artery_28	Femoral	1	0.9241318104196459	2.499857226499822
random_19	2	2	64	31	Femoral artery_3	Femoral	1	0.13519028370798483	-1.855826206606
random_19	2	2	64	31	Femoral artery_31	Femoral	1	0.9633135393320044	3.2679711769561073
random_19	2	2	64	31	Femoral artery_7	Femoral	1	0.7446060787318681	1.0700481826745118
random_19	2	2	64	31	Femoral artery_Control 01	Femoral	0	0.002311144125559308	-6.067698765674143
random_19	2	2	64	31	Femoral artery_Control 05	Femoral	0	0.009512665080183133	-4.645573002440065
random_19	2	2	64	31	Femoral artery_Control 06	Femoral	0	0.00046242292046510717	-7.678568143483764
random_19	2	2	64	31	Femoral artery_Control 22	Femoral	0	0.0284772975968256	-3.5297574426573703
random_19	2	2	64	31	Infra-popliteal artery_10	Infrapopliteal	1	0.9568631543786358	3.099282868139896
random_19	2	2	64	31	Infra-popliteal artery_17	Infrapopliteal	1	0.9104817841756375	2.319531759235181
random_19	2	2	64	31	Infra-popliteal artery_3	Infrapopliteal	1	0.8980729497241331	2.1759939367381005
random_19	2	2	64	31	Infra-popliteal artery_9	Infrapopliteal	1	0.7416740145534348	1.054687516298148
random_19	2	2	64	31	Infra-popliteal artery_Control 08	Infrapopliteal	0	0.031229581992098583	-3.4346618707124845
random_19	2	2	64	31	Infra-popliteal artery_Control 18	Infrapopliteal	0	0.00022846800957607405	-8.383885865174078
random_19	2	2	64	31	Infra-popliteal artery_Control 23	Infrapopliteal	0	0.008915127849109798	-4.71105058148943
random_20	2	2	64	31	Carotid artery_2	Carotid	1	0.9834897913318532	4.087128361091542
random_20	2	2	64	31	Carotid artery_21	Carotid	1	0.955197270483166	3.059648820819855
random_20	2	2	64	31	Carotid artery_26	Carotid	1	0.9593882140392882	3.1622374851929695
random_20	2	2	64	31	Carotid artery_27	Carotid	1	0.8975225311690538	2.1699952662820867
random_20	2	2	64	31	Carotid artery_33	Carotid	1	0.9414874005341839	2.778218859143534
random_20	2	2	64	31	Carotid artery_37	Carotid	1	0.9023809979190252	2.223964655330156
random_20	2	2	64	31	Carotid artery_42	Carotid	1	0.9868505990606293	4.318142457598507
random_20	2	2	64	31	Carotid artery_5	Carotid	1	0.9115228700058144	2.3323725838471177
random_20	2	2	64	31	Carotid artery_6	Carotid	1	0.9805970495738181	3.9227364820862443
random_20	2	2	64	31	Carotid artery_Control 01	Carotid	0	0.6425785421364845	0.5865734141555338
random_20	2	2	64	31	Carotid artery_Control 12	Carotid	0	0.10017443273069843	-2.195287936671672
random_20	2	2	64	31	Carotid artery_Control 22	Carotid	0	0.17004037067209707	-1.5853411768443455
random_20	2	2	64	31	Femoral artery_1	Femoral	1	0.9925186308186632	4.88782996312205
random_20	2	2	64	31	Femoral artery_12	Femoral	1	0.9133426402404728	2.3551491515154948
random_20	2	2	64	31	Femoral artery_16	Femoral	1	0.7445402572751594	1.069702089054998
random_20	2	2	64	31	Femoral artery_22	Femoral	1	0.645016725929918	0.597205575063932
random_20	2	2	64	31	Femoral artery_28	Femoral	1	0.9517592518679241	2.9821080552759023
random_20	2	2	64	31	Femoral artery_3	Femoral	1	0.03806422262752068	-3.2296728866372195
random_20	2	2	64	31	Femoral artery_31	Femoral	1	0.9519025934780266	2.98523445458539
random_20	2	2	64	31	Femoral artery_7	Femoral	1	0.8378682784257242	1.6424518014913287
random_20	2	2	64	31	Femoral artery_Control 01	Femoral	0	0.004134680232461329	-5.484202033771047
random_20	2	2	64	31	Femoral artery_Control 05	Femoral	0	0.0615169604744897	-2.724951867102024
random_20	2	2	64	31	Femoral artery_Control 06	Femoral	0	0.0004994306853351235	-7.60154218216032
random_20	2	2	64	31	Femoral artery_Control 22	Femoral	0	0.03202664125825429	-3.408636469185291
random_20	2	2	64	31	Infra-popliteal artery_10	Infrapopliteal	1	0.9491020870934244	2.925694447242047
random_20	2	2	64	31	Infra-popliteal artery_17	Infrapopliteal	1	0.7501921640195558	1.099637426188223
random_20	2	2	64	31	Infra-popliteal artery_3	Infrapopliteal	1	0.8838924540457311	2.029818515026145
random_20	2	2	64	31	Infra-popliteal artery_9	Infrapopliteal	1	0.7153683699143231	0.9216017944787912
random_20	2	2	64	31	Infra-popliteal artery_Control 08	Infrapopliteal	0	0.10244591052859839	-2.1703384282323053
random_20	2	2	64	31	Infra-popliteal artery_Control 18	Infrapopliteal	0	3.110686773994178e-05	-10.378050828155493
random_20	2	2	64	31	Infra-popliteal artery_Control 23	Infrapopliteal	0	0.003698514360654531	-5.596118693335974
next200	3	0	63	32	Carotid artery_16	Carotid	1	0.9968060502818963	5.74329791066084
next200	3	0	63	32	Carotid artery_2	Carotid	1	0.9845146099331922	4.15225173483572
next200	3	0	63	32	Carotid artery_21	Carotid	1	0.9826305781525769	4.035521943732225
next200	3	0	63	32	Carotid artery_26	Carotid	1	0.9763926005917312	3.7223045630963463
next200	3	0	63	32	Carotid artery_33	Carotid	1	0.9611405664808134	3.2081698029609895
next200	3	0	63	32	Carotid artery_40	Carotid	1	0.990517161412741	4.648743491515579
next200	3	0	63	32	Carotid artery_42	Carotid	1	0.9942853355337057	5.158988638880733
next200	3	0	63	32	Carotid artery_44	Carotid	1	0.9815996133250197	3.9768118201347487
next200	3	0	63	32	Carotid artery_6	Carotid	1	0.9938318506941509	5.082169185561539
next200	3	0	63	32	Carotid artery_Control 01	Carotid	0	0.8311335652928604	1.5936824350577388
next200	3	0	63	32	Carotid artery_Control 10	Carotid	0	0.22840473626462138	-1.217340928497397
next200	3	0	63	32	Carotid artery_Control 16	Carotid	0	0.00035489326589573333	-7.943338516889196
next200	3	0	63	32	Carotid artery_Control 21	Carotid	0	0.014050589142878817	-4.250940719061091
next200	3	0	63	32	Femoral artery_11	Femoral	1	0.8878433120970733	2.0688983843410123
next200	3	0	63	32	Femoral artery_16	Femoral	1	0.8041215585913589	1.4122561800941955
next200	3	0	63	32	Femoral artery_17	Femoral	1	0.9794734027335134	3.8652936102481186
next200	3	0	63	32	Femoral artery_18	Femoral	1	0.9910258612635936	4.704393662865985
next200	3	0	63	32	Femoral artery_20	Femoral	1	0.9659273683380313	3.3445941718467576
next200	3	0	63	32	Femoral artery_27	Femoral	1	0.9216888120039861	2.4655171734172465
next200	3	0	63	32	Femoral artery_28	Femoral	1	0.8888354503209788	2.0789005899905555
next200	3	0	63	32	Femoral artery_40	Femoral	1	0.8751086680656012	1.9469040560429978
next200	3	0	63	32	Femoral artery_Control 05	Femoral	0	0.01616896145909797	-4.108360728383169
next200	3	0	63	32	Femoral artery_Control 11	Femoral	0	0.08334950923102288	-2.397683534273611
next200	3	0	63	32	Femoral artery_Control 21	Femoral	0	0.007421584064542464	-4.895913497757705
next200	3	0	63	32	Infra-popliteal artery_11	Infrapopliteal	1	0.9426389433069021	2.799317710164367
next200	3	0	63	32	Infra-popliteal artery_12	Infrapopliteal	1	0.9661574541334975	3.351608052557666
next200	3	0	63	32	Infra-popliteal artery_19	Infrapopliteal	1	0.7136341671673787	0.9131003309176724
next200	3	0	63	32	Infra-popliteal artery_3	Infrapopliteal	1	0.9136595826589952	2.3591602304134556
next200	3	0	63	32	Infra-popliteal artery_4	Infrapopliteal	1	0.7263061805414084	0.9759616278549863
next200	3	0	63	32	Infra-popliteal artery_Control 16	Infrapopliteal	0	0.0005977802829476294	-7.421689332324044
next200	3	0	63	32	Infra-popliteal artery_Control 19	Infrapopliteal	0	0.0009571920046537622	-6.950548904407617
next200	3	0	63	32	Infra-popliteal artery_Control 25	Infrapopliteal	0	0.00011123260357082174	-9.103775782752095
random_01	3	0	63	32	Carotid artery_16	Carotid	1	0.9772521526484279	3.7602741884207758
random_01	3	0	63	32	Carotid artery_2	Carotid	1	0.9756807993833533	3.6918692959320447
random_01	3	0	63	32	Carotid artery_21	Carotid	1	0.9724635792880485	3.564323106219975
random_01	3	0	63	32	Carotid artery_26	Carotid	1	0.9284188010836607	2.5626504707369513
random_01	3	0	63	32	Carotid artery_33	Carotid	1	0.887972065731069	2.0701920316750457
random_01	3	0	63	32	Carotid artery_40	Carotid	1	0.9579621961999543	3.1262390121009744
random_01	3	0	63	32	Carotid artery_42	Carotid	1	0.9840816285437496	4.124234969726703
random_01	3	0	63	32	Carotid artery_44	Carotid	1	0.9612157868006199	3.210185640253385
random_01	3	0	63	32	Carotid artery_6	Carotid	1	0.9863793806189901	4.282456272428265
random_01	3	0	63	32	Carotid artery_Control 01	Carotid	0	0.5371295310391011	0.148792027503642
random_01	3	0	63	32	Carotid artery_Control 10	Carotid	0	0.10987558293619022	-2.092012585969473
random_01	3	0	63	32	Carotid artery_Control 16	Carotid	0	0.00022554384573206335	-8.396770410801356
random_01	3	0	63	32	Carotid artery_Control 21	Carotid	0	0.012615519379131357	-4.360131755484913
random_01	3	0	63	32	Femoral artery_11	Femoral	1	0.8805357077412244	1.9975129638815246
random_01	3	0	63	32	Femoral artery_16	Femoral	1	0.8582392392555719	1.8007420409847799
random_01	3	0	63	32	Femoral artery_17	Femoral	1	0.991511633701775	4.760534126113162
random_01	3	0	63	32	Femoral artery_18	Femoral	1	0.983639804279992	4.0964084830489575
random_01	3	0	63	32	Femoral artery_20	Femoral	1	0.9672502979641008	3.385563437734015
random_01	3	0	63	32	Femoral artery_27	Femoral	1	0.9136008424720227	2.35841583611783
random_01	3	0	63	32	Femoral artery_28	Femoral	1	0.9336318320968167	2.643864633981887
random_01	3	0	63	32	Femoral artery_40	Femoral	1	0.7761121833302159	1.2431519679165908
random_01	3	0	63	32	Femoral artery_Control 05	Femoral	0	0.05780350934483813	-2.791164352486797
random_01	3	0	63	32	Femoral artery_Control 11	Femoral	0	0.19594179286800936	-1.4118540235273283
random_01	3	0	63	32	Femoral artery_Control 21	Femoral	0	0.015625117270031807	-4.1431271020061935
random_01	3	0	63	32	Infra-popliteal artery_11	Infrapopliteal	1	0.8605573260946585	1.81992665589405
random_01	3	0	63	32	Infra-popliteal artery_12	Infrapopliteal	1	0.9387203699423564	2.7290701507740422
random_01	3	0	63	32	Infra-popliteal artery_19	Infrapopliteal	1	0.8941455073100637	2.13380308117458
random_01	3	0	63	32	Infra-popliteal artery_3	Infrapopliteal	1	0.838221757640889	1.645056169589335
random_01	3	0	63	32	Infra-popliteal artery_4	Infrapopliteal	1	0.7384736752203815	1.0380505082420426
random_01	3	0	63	32	Infra-popliteal artery_Control 16	Infrapopliteal	0	0.0024761944501538297	-5.998553127965595
random_01	3	0	63	32	Infra-popliteal artery_Control 19	Infrapopliteal	0	0.002728241972161755	-5.901365873054486
random_01	3	0	63	32	Infra-popliteal artery_Control 25	Infrapopliteal	0	0.0005151770377642218	-7.570484643937356
random_02	3	0	63	32	Carotid artery_16	Carotid	1	0.9837576764960899	4.103759205600434
random_02	3	0	63	32	Carotid artery_2	Carotid	1	0.9638847753799296	3.284257248790597
random_02	3	0	63	32	Carotid artery_21	Carotid	1	0.9489376572480004	2.9222958102566605
random_02	3	0	63	32	Carotid artery_26	Carotid	1	0.9477567051409538	2.8981862746169904
random_02	3	0	63	32	Carotid artery_33	Carotid	1	0.9180827965202937	2.4165785553434183
random_02	3	0	63	32	Carotid artery_40	Carotid	1	0.9648655345400531	3.3128061785467513
random_02	3	0	63	32	Carotid artery_42	Carotid	1	0.9677428905930726	3.401227977431432
random_02	3	0	63	32	Carotid artery_44	Carotid	1	0.9612005992141808	3.2097783244187825
random_02	3	0	63	32	Carotid artery_6	Carotid	1	0.9830048050655995	4.057683355114316
random_02	3	0	63	32	Carotid artery_Control 01	Carotid	0	0.6040542636688636	0.4223868620125034
random_02	3	0	63	32	Carotid artery_Control 10	Carotid	0	0.1992393312135198	-1.3910553403812025
random_02	3	0	63	32	Carotid artery_Control 16	Carotid	0	0.004516631937319423	-5.395461846771662
random_02	3	0	63	32	Carotid artery_Control 21	Carotid	0	0.013329569691870078	-4.304351220654675
random_02	3	0	63	32	Femoral artery_11	Femoral	1	0.7791811024910406	1.2609006022995122
random_02	3	0	63	32	Femoral artery_16	Femoral	1	0.6424924384092808	0.5861985344742391
random_02	3	0	63	32	Femoral artery_17	Femoral	1	0.9875095840438237	4.370224575369452
random_02	3	0	63	32	Femoral artery_18	Femoral	1	0.9568228810097997	3.0983075950795587
random_02	3	0	63	32	Femoral artery_20	Femoral	1	0.9454780577362579	2.8530874497940806
random_02	3	0	63	32	Femoral artery_27	Femoral	1	0.9372295385353815	2.7034436200166705
random_02	3	0	63	32	Femoral artery_28	Femoral	1	0.8489740392516913	1.7265768602899227
random_02	3	0	63	32	Femoral artery_40	Femoral	1	0.8076292286528584	1.434678467159873
random_02	3	0	63	32	Femoral artery_Control 05	Femoral	0	0.038149114072325435	-3.227356899176813
random_02	3	0	63	32	Femoral artery_Control 11	Femoral	0	0.05464001179037274	-2.850799363813605
random_02	3	0	63	32	Femoral artery_Control 21	Femoral	0	0.0041239195319876945	-5.486818778806131
random_02	3	0	63	32	Infra-popliteal artery_11	Infrapopliteal	1	0.9217632326733634	2.4665486855710124
random_02	3	0	63	32	Infra-popliteal artery_12	Infrapopliteal	1	0.9478011728876873	2.899084721493718
random_02	3	0	63	32	Infra-popliteal artery_19	Infrapopliteal	1	0.8875848886412501	2.0663057948322336
random_02	3	0	63	32	Infra-popliteal artery_3	Infrapopliteal	1	0.8340895139490678	1.6148923252164056
random_02	3	0	63	32	Infra-popliteal artery_4	Infrapopliteal	1	0.7542128919016042	1.121208931145711
random_02	3	0	63	32	Infra-popliteal artery_Control 16	Infrapopliteal	0	0.007590332900068969	-4.873260542105395
random_02	3	0	63	32	Infra-popliteal artery_Control 19	Infrapopliteal	0	0.0015339925631441295	-6.478346253730034
random_02	3	0	63	32	Infra-popliteal artery_Control 25	Infrapopliteal	0	0.0006501074530582074	-7.337722577475398
random_03	3	0	63	32	Carotid artery_16	Carotid	1	0.9788298886000465	3.833767519770578
random_03	3	0	63	32	Carotid artery_2	Carotid	1	0.9563781928940829	3.0875962457893107
random_03	3	0	63	32	Carotid artery_21	Carotid	1	0.8013096775150719	1.3945000417600375
random_03	3	0	63	32	Carotid artery_26	Carotid	1	0.7601006383067598	1.1532313342164855
random_03	3	0	63	32	Carotid artery_33	Carotid	1	0.8721771254803304	1.9203470160535434
random_03	3	0	63	32	Carotid artery_40	Carotid	1	0.9352200593812331	2.669785862140623
random_03	3	0	63	32	Carotid artery_42	Carotid	1	0.9878188666726622	4.395611041438455
random_03	3	0	63	32	Carotid artery_44	Carotid	1	0.9642400097201876	3.2945105578728158
random_03	3	0	63	32	Carotid artery_6	Carotid	1	0.9665174963690084	3.36267637857419
random_03	3	0	63	32	Carotid artery_Control 01	Carotid	0	0.7459883676105336	1.077329944288
random_03	3	0	63	32	Carotid artery_Control 10	Carotid	0	0.30878075946377775	-0.8058255447528733
random_03	3	0	63	32	Carotid artery_Control 16	Carotid	0	0.0015019069599543293	-6.499516635711001
random_03	3	0	63	32	Carotid artery_Control 21	Carotid	0	0.03609944974429075	-3.284710502971411
random_03	3	0	63	32	Femoral artery_11	Femoral	1	0.7065933873007285	0.8788959727795104
random_03	3	0	63	32	Femoral artery_16	Femoral	1	0.7802387308150384	1.2670581209094938
random_03	3	0	63	32	Femoral artery_17	Femoral	1	0.8857023746486365	2.047575178903772
random_03	3	0	63	32	Femoral artery_18	Femoral	1	0.960899367715355	3.201731049446696
random_03	3	0	63	32	Femoral artery_20	Femoral	1	0.8377936453398531	1.6419025047039877
random_03	3	0	63	32	Femoral artery_27	Femoral	1	0.9082476539502462	2.292424031421594
random_03	3	0	63	32	Femoral artery_28	Femoral	1	0.9501995216180593	2.948647395251211
random_03	3	0	63	32	Femoral artery_40	Femoral	1	0.7152317360700712	0.9209308560761691
random_03	3	0	63	32	Femoral artery_Control 05	Femoral	0	0.04593258277710148	-3.0335596072431663
random_03	3	0	63	32	Femoral artery_Control 11	Femoral	0	0.02941170842263606	-3.4965095330874827
random_03	3	0	63	32	Femoral artery_Control 21	Femoral	0	0.010197417184671905	-4.5753710409096
random_03	3	0	63	32	Infra-popliteal artery_11	Infrapopliteal	1	0.9309032775377822	2.6006480831002885
random_03	3	0	63	32	Infra-popliteal artery_12	Infrapopliteal	1	0.958893774342045	3.149620715745338
random_03	3	0	63	32	Infra-popliteal artery_19	Infrapopliteal	1	0.8896010356552303	2.0866723348124925
random_03	3	0	63	32	Infra-popliteal artery_3	Infrapopliteal	1	0.8669657777469372	1.8743930986714052
random_03	3	0	63	32	Infra-popliteal artery_4	Infrapopliteal	1	0.5742274327473367	0.29912021812566203
random_03	3	0	63	32	Infra-popliteal artery_Control 16	Infrapopliteal	0	0.0010217003837836637	-6.8852647740591255
random_03	3	0	63	32	Infra-popliteal artery_Control 19	Infrapopliteal	0	0.002246826464383977	-6.095987164308823
random_03	3	0	63	32	Infra-popliteal artery_Control 25	Infrapopliteal	0	0.0007864565964607912	-7.147186256655439
random_04	3	0	63	32	Carotid artery_16	Carotid	1	0.9929424945550123	4.9465810988844305
random_04	3	0	63	32	Carotid artery_2	Carotid	1	0.9320716960999913	2.6189569443309106
random_04	3	0	63	32	Carotid artery_21	Carotid	1	0.9651769506869273	3.322031949001607
random_04	3	0	63	32	Carotid artery_26	Carotid	1	0.9569617476610676	3.1016741100370004
random_04	3	0	63	32	Carotid artery_33	Carotid	1	0.9499673208649331	2.943751210276051
random_04	3	0	63	32	Carotid artery_40	Carotid	1	0.978016141792663	3.795217708591766
random_04	3	0	63	32	Carotid artery_42	Carotid	1	0.9784651692208152	3.8163135295757344
random_04	3	0	63	32	Carotid artery_44	Carotid	1	0.9349925395527928	2.6660365107486896
random_04	3	0	63	32	Carotid artery_6	Carotid	1	0.9957920753720894	5.466568912467898
random_04	3	0	63	32	Carotid artery_Control 01	Carotid	0	0.5846283039392668	0.34180249488105596
random_04	3	0	63	32	Carotid artery_Control 10	Carotid	0	0.28245749854734786	-0.9323040897053949
random_04	3	0	63	32	Carotid artery_Control 16	Carotid	0	0.000395515412563679	-7.834925208046786
random_04	3	0	63	32	Carotid artery_Control 21	Carotid	0	0.008366987346722123	-4.77505920688693
random_04	3	0	63	32	Femoral artery_11	Femoral	1	0.8468955596028743	1.7104570753051107
random_04	3	0	63	32	Femoral artery_16	Femoral	1	0.5716627166275102	0.28863823071858374
random_04	3	0	63	32	Femoral artery_17	Femoral	1	0.9887651702192312	4.477438107067064
random_04	3	0	63	32	Femoral artery_18	Femoral	1	0.9813867026341783	3.965090336747484
random_04	3	0	63	32	Femoral artery_20	Femoral	1	0.972748083410405	3.5750012893839247
random_04	3	0	63	32	Femoral artery_27	Femoral	1	0.954571130613605	3.045114369200174
random_04	3	0	63	32	Femoral artery_28	Femoral	1	0.785297726571076	1.2968106217033495
random_04	3	0	63	32	Femoral artery_40	Femoral	1	0.9201855585595209	2.4448708852773446
random_04	3	0	63	32	Femoral artery_Control 05	Femoral	0	0.03254185363773263	-3.392145099329361
random_04	3	0	63	32	Femoral artery_Control 11	Femoral	0	0.12198490523773856	-1.9737664761806246
random_04	3	0	63	32	Femoral artery_Control 21	Femoral	0	0.001793588193884245	-6.321741889426097
random_04	3	0	63	32	Infra-popliteal artery_11	Infrapopliteal	1	0.9082471312163022	2.2924177586694503
random_04	3	0	63	32	Infra-popliteal artery_12	Infrapopliteal	1	0.9682423157396303	3.417347662123229
random_04	3	0	63	32	Infra-popliteal artery_19	Infrapopliteal	1	0.48613526360407383	-0.05547316671042149
random_04	3	0	63	32	Infra-popliteal artery_3	Infrapopliteal	1	0.8245223744832291	1.547292733818411
random_04	3	0	63	32	Infra-popliteal artery_4	Infrapopliteal	1	0.6604946339650912	0.6654992471550224
random_04	3	0	63	32	Infra-popliteal artery_Control 16	Infrapopliteal	0	0.0004781789633038534	-7.6450472019985005
random_04	3	0	63	32	Infra-popliteal artery_Control 19	Infrapopliteal	0	0.00022235970780772957	-8.410991797496981
random_04	3	0	63	32	Infra-popliteal artery_Control 25	Infrapopliteal	0	0.0007145206756201833	-7.243183847758743
random_05	3	0	63	32	Carotid artery_16	Carotid	1	0.9878849380460915	4.4011167634247235
random_05	3	0	63	32	Carotid artery_2	Carotid	1	0.9657411891269568	3.3389520947647147
random_05	3	0	63	32	Carotid artery_21	Carotid	1	0.9379431559703038	2.715638541665504
random_05	3	0	63	32	Carotid artery_26	Carotid	1	0.9523234250508517	2.994464523235035
random_05	3	0	63	32	Carotid artery_33	Carotid	1	0.9465263492917289	2.8736097864686916
random_05	3	0	63	32	Carotid artery_40	Carotid	1	0.9841882130545139	4.131061481076863
random_05	3	0	63	32	Carotid artery_42	Carotid	1	0.9776690657577639	3.7791983312378017
random_05	3	0	63	32	Carotid artery_44	Carotid	1	0.9614556356987766	3.216638525849922
random_05	3	0	63	32	Carotid artery_6	Carotid	1	0.9765890911338602	3.73086387672405
random_05	3	0	63	32	Carotid artery_Control 01	Carotid	0	0.7801818046316693	1.2667261553662668
random_05	3	0	63	32	Carotid artery_Control 10	Carotid	0	0.23131267500129898	-1.2009139206361406
random_05	3	0	63	32	Carotid artery_Control 16	Carotid	0	0.0010851808643453672	-6.8249228405332145
random_05	3	0	63	32	Carotid artery_Control 21	Carotid	0	0.005374368448614656	-5.220725347483669
random_05	3	0	63	32	Femoral artery_11	Femoral	1	0.7663898068889652	1.188037041684677
random_05	3	0	63	32	Femoral artery_16	Femoral	1	0.8372552137217425	1.6379456934342782
random_05	3	0	63	32	Femoral artery_17	Femoral	1	0.9785189654164909	3.8188697353320262
random_05	3	0	63	32	Femoral artery_18	Femoral	1	0.9643474374273698	3.29763061624954
random_05	3	0	63	32	Femoral artery_20	Femoral	1	0.9847754449993839	4.16950405559575
random_05	3	0	63	32	Femoral artery_27	Femoral	1	0.8933584594783265	2.1255147889546655
random_05	3	0	63	32	Femoral artery_28	Femoral	1	0.9281181800669009	2.558135693246153
random_05	3	0	63	32	Femoral artery_40	Femoral	1	0.754883001634845	1.1248271316144076
random_05	3	0	63	32	Femoral artery_Control 05	Femoral	0	0.022367766600469158	-3.7775126283768863
random_05	3	0	63	32	Femoral artery_Control 11	Femoral	0	0.040203488199324386	-3.1727675321313815
random_05	3	0	63	32	Femoral artery_Control 21	Femoral	0	0.008747226157178762	-4.730232931770439
random_05	3	0	63	32	Infra-popliteal artery_11	Infrapopliteal	1	0.9418311512344231	2.7844760466708256
random_05	3	0	63	32	Infra-popliteal artery_12	Infrapopliteal	1	0.9492261716163445	2.928266063939391
random_05	3	0	63	32	Infra-popliteal artery_19	Infrapopliteal	1	0.6492439043498793	0.6157173640080851
random_05	3	0	63	32	Infra-popliteal artery_3	Infrapopliteal	1	0.9356776446460264	2.6773637769041847
random_05	3	0	63	32	Infra-popliteal artery_4	Infrapopliteal	1	0.614046618112187	0.4643542606692111
random_05	3	0	63	32	Infra-popliteal artery_Control 16	Infrapopliteal	0	0.00067527483545494	-7.299715283387217
random_05	3	0	63	32	Infra-popliteal artery_Control 19	Infrapopliteal	0	0.0012156029307024393	-6.711298743639089
random_05	3	0	63	32	Infra-popliteal artery_Control 25	Infrapopliteal	0	0.0007262863047672509	-7.226839711516644
random_06	3	0	63	32	Carotid artery_16	Carotid	1	0.8991432966895063	2.187741687102478
random_06	3	0	63	32	Carotid artery_2	Carotid	1	0.9458995451518392	2.861293780994514
random_06	3	0	63	32	Carotid artery_21	Carotid	1	0.9698875535701963	3.472241551685812
random_06	3	0	63	32	Carotid artery_26	Carotid	1	0.9349003248024224	2.664520359199083
random_06	3	0	63	32	Carotid artery_33	Carotid	1	0.8990787529528851	2.187030150764705
random_06	3	0	63	32	Carotid artery_40	Carotid	1	0.9825343553852448	4.029899523920863
random_06	3	0	63	32	Carotid artery_42	Carotid	1	0.9311317798188292	2.604205987732797
random_06	3	0	63	32	Carotid artery_44	Carotid	1	0.949758041972527	2.939356764617135
random_06	3	0	63	32	Carotid artery_6	Carotid	1	0.9867143505684032	4.3076961231676885
random_06	3	0	63	32	Carotid artery_Control 01	Carotid	0	0.643634906540868	0.5911759012717391
random_06	3	0	63	32	Carotid artery_Control 10	Carotid	0	0.17845763029783146	-1.5268323044035994
random_06	3	0	63	32	Carotid artery_Control 16	Carotid	0	0.0009035404736443593	-7.008285703515625
random_06	3	0	63	32	Carotid artery_Control 21	Carotid	0	0.01049949469179991	-4.54587314429776
random_06	3	0	63	32	Femoral artery_11	Femoral	1	0.8176362258130785	1.5004140744852001
random_06	3	0	63	32	Femoral artery_16	Femoral	1	0.8193772501396877	1.5121339994117582
random_06	3	0	63	32	Femoral artery_17	Femoral	1	0.977568825274354	3.7746169787411805
random_06	3	0	63	32	Femoral artery_18	Femoral	1	0.7673465946971916	1.1933887676633315
random_06	3	0	63	32	Femoral artery_20	Femoral	1	0.9284258025538429	2.5627558283569885
random_06	3	0	63	32	Femoral artery_27	Femoral	1	0.9417320372644081	2.7826683545549735
random_06	3	0	63	32	Femoral artery_28	Femoral	1	0.9161762865547084	2.3914928545963368
random_06	3	0	63	32	Femoral artery_40	Femoral	1	0.8206781403948135	1.520948709413156
random_06	3	0	63	32	Femoral artery_Control 05	Femoral	0	0.023421095442039706	-3.7304184196305843
random_06	3	0	63	32	Femoral artery_Control 11	Femoral	0	0.17574696540176157	-1.5454322996130172
random_06	3	0	63	32	Femoral artery_Control 21	Femoral	0	0.0040155309125447635	-5.513562093255328
random_06	3	0	63	32	Infra-popliteal artery_11	Infrapopliteal	1	0.9126978627268162	2.347029953332316
random_06	3	0	63	32	Infra-popliteal artery_12	Infrapopliteal	1	0.9166464239892329	2.3976303070028715
random_06	3	0	63	32	Infra-popliteal artery_19	Infrapopliteal	1	0.5095615297331986	0.03825078204829557
random_06	3	0	63	32	Infra-popliteal artery_3	Infrapopliteal	1	0.8902290928990664	2.0930833060385066
random_06	3	0	63	32	Infra-popliteal artery_4	Infrapopliteal	1	0.7839064270110817	1.288578137766466
random_06	3	0	63	32	Infra-popliteal artery_Control 16	Infrapopliteal	0	0.00015819713278678868	-8.751510417125004
random_06	3	0	63	32	Infra-popliteal artery_Control 19	Infrapopliteal	0	0.0011741483524954066	-6.7460373623673275
random_06	3	0	63	32	Infra-popliteal artery_Control 25	Infrapopliteal	0	0.0002488810274467934	-8.298286665098068
random_07	3	0	63	32	Carotid artery_16	Carotid	1	0.981790957385575	3.987460093699128
random_07	3	0	63	32	Carotid artery_2	Carotid	1	0.9658624979618293	3.3426249359219957
random_07	3	0	63	32	Carotid artery_21	Carotid	1	0.9561213725576042	3.081457508616827
random_07	3	0	63	32	Carotid artery_26	Carotid	1	0.9502141473249116	2.948956516586575
random_07	3	0	63	32	Carotid artery_33	Carotid	1	0.9327693177788232	2.630028198450938
random_07	3	0	63	32	Carotid artery_40	Carotid	1	0.9753540512990695	3.6781880005419274
random_07	3	0	63	32	Carotid artery_42	Carotid	1	0.9652567977722345	3.3244102440886607
random_07	3	0	63	32	Carotid artery_44	Carotid	1	0.9618556111719141	3.227485681983574
random_07	3	0	63	32	Carotid artery_6	Carotid	1	0.9917067329467225	4.783983444264156
random_07	3	0	63	32	Carotid artery_Control 01	Carotid	0	0.7401479538677668	1.0467376881668276
random_07	3	0	63	32	Carotid artery_Control 10	Carotid	0	0.24926722990372543	-1.1025242228966896
random_07	3	0	63	32	Carotid artery_Control 16	Carotid	0	0.0013778845469449533	-6.58582705825672
random_07	3	0	63	32	Carotid artery_Control 21	Carotid	0	0.018006710553553504	-3.9988399778224455
random_07	3	0	63	32	Femoral artery_11	Femoral	1	0.8584186494803421	1.8022174497268943
random_07	3	0	63	32	Femoral artery_16	Femoral	1	0.6091968730054274	0.44393756639744153
random_07	3	0	63	32	Femoral artery_17	Femoral	1	0.9850494487922236	4.187943672489146
random_07	3	0	63	32	Femoral artery_18	Femoral	1	0.9309049659408992	2.6006743324803256
random_07	3	0	63	32	Femoral artery_20	Femoral	1	0.9576898602902506	3.1194972221309776
random_07	3	0	63	32	Femoral artery_27	Femoral	1	0.9123218008774808	2.3423194958921774
random_07	3	0	63	32	Femoral artery_28	Femoral	1	0.8541423752219746	1.7674669224448534
random_07	3	0	63	32	Femoral artery_40	Femoral	1	0.9047944509701494	2.25166956367576
random_07	3	0	63	32	Femoral artery_Control 05	Femoral	0	0.023395992922678816	-3.73151648962936
random_07	3	0	63	32	Femoral artery_Control 11	Femoral	0	0.04853890246068277	-2.97563321148321
random_07	3	0	63	32	Femoral artery_Control 21	Femoral	0	0.010488877573721578	-4.546895588392352
random_07	3	0	63	32	Infra-popliteal artery_11	Infrapopliteal	1	0.7402902772587733	1.0474778195231365
random_07	3	0	63	32	Infra-popliteal artery_12	Infrapopliteal	1	0.9133197992080382	2.35486059907943
random_07	3	0	63	32	Infra-popliteal artery_19	Infrapopliteal	1	0.8731359899120993	1.9289755907559407
random_07	3	0	63	32	Infra-popliteal artery_3	Infrapopliteal	1	0.874445945848399	1.9408541048400603
random_07	3	0	63	32	Infra-popliteal artery_4	Infrapopliteal	1	0.6936379596779451	0.8171826115516712
random_07	3	0	63	32	Infra-popliteal artery_Control 16	Infrapopliteal	0	0.002996462514992692	-5.807321886844048
random_07	3	0	63	32	Infra-popliteal artery_Control 19	Infrapopliteal	0	0.0012910078103544368	-6.65104027540854
random_07	3	0	63	32	Infra-popliteal artery_Control 25	Infrapopliteal	0	0.0001973867891474772	-8.53014795121017
random_08	3	0	63	32	Carotid artery_16	Carotid	1	0.9701485601111403	3.4812161383662317
random_08	3	0	63	32	Carotid artery_2	Carotid	1	0.8881746208647142	2.0722298290307775
random_08	3	0	63	32	Carotid artery_21	Carotid	1	0.9859819839585314	4.253294720163022
random_08	3	0	63	32	Carotid artery_26	Carotid	1	0.955573207312988	3.0684686511653596
random_08	3	0	63	32	Carotid artery_33	Carotid	1	0.9131746613822967	2.3530286685830606
random_08	3	0	63	32	Carotid artery_40	Carotid	1	0.9834026370956659	4.081774815026611
random_08	3	0	63	32	Carotid artery_42	Carotid	1	0.9707603692855185	3.5025546449426037
random_08	3	0	63	32	Carotid artery_44	Carotid	1	0.9354934191448184	2.6743068637437726
random_08	3	0	63	32	Carotid artery_6	Carotid	1	0.9898686361389158	4.581936298515195
random_08	3	0	63	32	Carotid artery_Control 01	Carotid	0	0.8070677792068683	1.4310687142232632
random_08	3	0	63	32	Carotid artery_Control 10	Carotid	0	0.23794026593648593	-1.1640052850639753
random_08	3	0	63	32	Carotid artery_Control 16	Carotid	0	0.005483931962363175	-5.200433900012256
random_08	3	0	63	32	Carotid artery_Control 21	Carotid	0	0.015826123420087164	-4.13014062956191
random_08	3	0	63	32	Femoral artery_11	Femoral	1	0.921004166670312	2.4560694519031716
random_08	3	0	63	32	Femoral artery_16	Femoral	1	0.7702062640409808	1.209476247974265
random_08	3	0	63	32	Femoral artery_17	Femoral	1	0.9608901796446938	3.201486529837243
random_08	3	0	63	32	Femoral artery_18	Femoral	1	0.9250895058329154	2.513596506145125
random_08	3	0	63	32	Femoral artery_20	Femoral	1	0.9726820438060602	3.57251302752968
random_08	3	0	63	32	Femoral artery_27	Femoral	1	0.9346743430025194	2.660813303642653
random_08	3	0	63	32	Femoral artery_28	Femoral	1	0.9557200678864609	3.0719334794327184
random_08	3	0	63	32	Femoral artery_40	Femoral	1	0.8904864269002571	2.0957193636791382
random_08	3	0	63	32	Femoral artery_Control 05	Femoral	0	0.0649822038568155	-2.666452116824814
random_08	3	0	63	32	Femoral artery_Control 11	Femoral	0	0.1395461133311469	-1.819064917067951
random_08	3	0	63	32	Femoral artery_Control 21	Femoral	0	0.0032032007984489565	-5.740396377549382
random_08	3	0	63	32	Infra-popliteal artery_11	Infrapopliteal	1	0.9282031842458844	2.559410531119026
random_08	3	0	63	32	Infra-popliteal artery_12	Infrapopliteal	1	0.9524358475006652	2.996943374264709
random_08	3	0	63	32	Infra-popliteal artery_19	Infrapopliteal	1	0.42583235145176934	-0.2988756966980738
random_08	3	0	63	32	Infra-popliteal artery_3	Infrapopliteal	1	0.8965966519175882	2.1599687560584444
random_08	3	0	63	32	Infra-popliteal artery_4	Infrapopliteal	1	0.5166487605953706	0.06661967062808558
random_08	3	0	63	32	Infra-popliteal artery_Control 16	Infrapopliteal	0	0.002037539135739669	-6.193972887566152
random_08	3	0	63	32	Infra-popliteal artery_Control 19	Infrapopliteal	0	0.0015372651320766048	-6.476211881641049
random_08	3	0	63	32	Infra-popliteal artery_Control 25	Infrapopliteal	0	0.0011376888901400415	-6.777618027109765
random_09	3	0	63	32	Carotid artery_16	Carotid	1	0.9878902423063617	4.401560052211937
random_09	3	0	63	32	Carotid artery_2	Carotid	1	0.9615539233924186	3.2192939940968706
random_09	3	0	63	32	Carotid artery_21	Carotid	1	0.9671409844203882	3.3821181263589866
random_09	3	0	63	32	Carotid artery_26	Carotid	1	0.9598985122033566	3.175414126633729
random_09	3	0	63	32	Carotid artery_33	Carotid	1	0.8680403273850515	1.8837418082864215
random_09	3	0	63	32	Carotid artery_40	Carotid	1	0.9862639025507374	4.273896750424088
random_09	3	0	63	32	Carotid artery_42	Carotid	1	0.9855718782874928	4.224042860930407
random_09	3	0	63	32	Carotid artery_44	Carotid	1	0.9696814761038334	3.4652087669941296
random_09	3	0	63	32	Carotid artery_6	Carotid	1	0.9931781046649556	4.980772666538046
random_09	3	0	63	32	Carotid artery_Control 01	Carotid	0	0.7347060230977944	1.0186318927131124
random_09	3	0	63	32	Carotid artery_Control 10	Carotid	0	0.17040322162485083	-1.5827722530949417
random_09	3	0	63	32	Carotid artery_Control 16	Carotid	0	0.0007211808848227439	-7.233899130608342
random_09	3	0	63	32	Carotid artery_Control 21	Carotid	0	0.011943796846616549	-4.415527530643601
random_09	3	0	63	32	Femoral artery_11	Femoral	1	0.8610968605237616	1.8244301438794657
random_09	3	0	63	32	Femoral artery_16	Femoral	1	0.6289301450115312	0.5276298600557345
random_09	3	0	63	32	Femoral artery_17	Femoral	1	0.9836319171236548	4.095918486595841
random_09	3	0	63	32	Femoral artery_18	Femoral	1	0.9730119916078308	3.585003772751355
random_09	3	0	63	32	Femoral artery_20	Femoral	1	0.8836218660364373	2.0271845526685093
random_09	3	0	63	32	Femoral artery_27	Femoral	1	0.9591912581343992	3.15719417009582
random_09	3	0	63	32	Femoral artery_28	Femoral	1	0.9618078371300948	3.2261843431187436
random_09	3	0	63	32	Femoral artery_40	Femoral	1	0.9095810171452959	2.308529840080601
random_09	3	0	63	32	Femoral artery_Control 05	Femoral	0	0.01018247734031528	-4.576852270411519
random_09	3	0	63	32	Femoral artery_Control 11	Femoral	0	0.09130501337994067	-2.2978037924406514
random_09	3	0	63	32	Femoral artery_Control 21	Femoral	0	0.005534072399251134	-5.191281872968324
random_09	3	0	63	32	Infra-popliteal artery_11	Infrapopliteal	1	0.8877325467265752	2.067786511240021
random_09	3	0	63	32	Infra-popliteal artery_12	Infrapopliteal	1	0.9181111374583069	2.4169554549523053
random_09	3	0	63	32	Infra-popliteal artery_19	Infrapopliteal	1	0.8780148069482757	1.9737637889596717
random_09	3	0	63	32	Infra-popliteal artery_3	Infrapopliteal	1	0.8959634654208226	2.1531575054610013
random_09	3	0	63	32	Infra-popliteal artery_4	Infrapopliteal	1	0.7624286907136238	1.1660411556970445
random_09	3	0	63	32	Infra-popliteal artery_Control 16	Infrapopliteal	0	0.0003249015840686363	-8.031663285367568
random_09	3	0	63	32	Infra-popliteal artery_Control 19	Infrapopliteal	0	0.0036333567888919933	-5.613958349315952
random_09	3	0	63	32	Infra-popliteal artery_Control 25	Infrapopliteal	0	0.0009503315536249079	-6.95774884703671
random_10	3	0	63	32	Carotid artery_16	Carotid	1	0.9869174592119012	4.3233078309653665
random_10	3	0	63	32	Carotid artery_2	Carotid	1	0.9550710280582725	3.056702871157468
random_10	3	0	63	32	Carotid artery_21	Carotid	1	0.9197239427841003	2.4386021530082473
random_10	3	0	63	32	Carotid artery_26	Carotid	1	0.9478704244957254	2.900485354166583
random_10	3	0	63	32	Carotid artery_33	Carotid	1	0.9556601776264926	3.0705191889558185
random_10	3	0	63	32	Carotid artery_40	Carotid	1	0.9881660026010821	4.424874178004186
random_10	3	0	63	32	Carotid artery_42	Carotid	1	0.9814922881985229	3.970886657168098
random_10	3	0	63	32	Carotid artery_44	Carotid	1	0.9612087959529956	3.2099981337232473
random_10	3	0	63	32	Carotid artery_6	Carotid	1	0.9814060818566672	3.9661517750519737
random_10	3	0	63	32	Carotid artery_Control 01	Carotid	0	0.593911640670628	0.3801597854789409
random_10	3	0	63	32	Carotid artery_Control 10	Carotid	0	0.15790614991670604	-1.6738906002602112
random_10	3	0	63	32	Carotid artery_Control 16	Carotid	0	0.0007011104883416137	-7.262143711645163
random_10	3	0	63	32	Carotid artery_Control 21	Carotid	0	0.02738394577955692	-3.5700324831105275
random_10	3	0	63	32	Femoral artery_11	Femoral	1	0.7991588464190298	1.381045417607847
random_10	3	0	63	32	Femoral artery_16	Femoral	1	0.6312444630707862	0.5375592862355317
random_10	3	0	63	32	Femoral artery_17	Femoral	1	0.9834715866516025	4.086007826334722
random_10	3	0	63	32	Femoral artery_18	Femoral	1	0.9264266512077662	2.5330520236233647
random_10	3	0	63	32	Femoral artery_20	Femoral	1	0.9434138063199656	2.8137399778444023
random_10	3	0	63	32	Femoral artery_27	Femoral	1	0.9534171187015807	3.0188193785045097
random_10	3	0	63	32	Femoral artery_28	Femoral	1	0.8719407364776214	1.9182283058058858
random_10	3	0	63	32	Femoral artery_40	Femoral	1	0.9482721421484189	2.908645057853471
random_10	3	0	63	32	Femoral artery_Control 05	Femoral	0	0.02474271144034257	-3.6741703635024265
random_10	3	0	63	32	Femoral artery_Control 11	Femoral	0	0.0629678849681489	-2.7000927219565116
random_10	3	0	63	32	Femoral artery_Control 21	Femoral	0	0.01856853374379413	-3.9675437718464797
random_10	3	0	63	32	Infra-popliteal artery_11	Infrapopliteal	1	0.8743837293487469	1.9402875398537982
random_10	3	0	63	32	Infra-popliteal artery_12	Infrapopliteal	1	0.9560758535568762	3.080373052887069
random_10	3	0	63	32	Infra-popliteal artery_19	Infrapopliteal	1	0.6531249232577409	0.6328037119134392
random_10	3	0	63	32	Infra-popliteal artery_3	Infrapopliteal	1	0.894477226648735	2.1373126525455026
random_10	3	0	63	32	Infra-popliteal artery_4	Infrapopliteal	1	0.5274411787936144	0.10987512122526685
random_10	3	0	63	32	Infra-popliteal artery_Control 16	Infrapopliteal	0	0.0011458612025255937	-6.770452264545773
random_10	3	0	63	32	Infra-popliteal artery_Control 19	Infrapopliteal	0	0.002870480718286936	-5.850401157126817
random_10	3	0	63	32	Infra-popliteal artery_Control 25	Infrapopliteal	0	0.0010431817475696921	-6.864436137282733
random_11	3	0	63	32	Carotid artery_16	Carotid	1	0.975585702808942	3.687869100316587
random_11	3	0	63	32	Carotid artery_2	Carotid	1	0.9079451346320433	2.2887991903709595
random_11	3	0	63	32	Carotid artery_21	Carotid	1	0.9262132304984839	2.5299250381671863
random_11	3	0	63	32	Carotid artery_26	Carotid	1	0.962026321691624	3.232148568097105
random_11	3	0	63	32	Carotid artery_33	Carotid	1	0.9164758930375738	2.395400467320889
random_11	3	0	63	32	Carotid artery_40	Carotid	1	0.9817319239148505	3.984163220927055
random_11	3	0	63	32	Carotid artery_42	Carotid	1	0.9871728164114609	4.343278479842889
random_11	3	0	63	32	Carotid artery_44	Carotid	1	0.9664998616838594	3.362131587875524
random_11	3	0	63	32	Carotid artery_6	Carotid	1	0.984462458069197	4.148836608842702
random_11	3	0	63	32	Carotid artery_Control 01	Carotid	0	0.7721748354934121	1.220632482774239
random_11	3	0	63	32	Carotid artery_Control 10	Carotid	0	0.2081013121611741	-1.3364084254211872
random_11	3	0	63	32	Carotid artery_Control 16	Carotid	0	0.0016218518030886606	-6.422563525811028
random_11	3	0	63	32	Carotid artery_Control 21	Carotid	0	0.01350507386272632	-4.291092725635183
random_11	3	0	63	32	Femoral artery_11	Femoral	1	0.6810859835080918	0.7587670331628144
random_11	3	0	63	32	Femoral artery_16	Femoral	1	0.8474478856505657	1.714723074397357
random_11	3	0	63	32	Femoral artery_17	Femoral	1	0.96264634466949	3.249255327275685
random_11	3	0	63	32	Femoral artery_18	Femoral	1	0.8850653144899311	2.0412974290372445
random_11	3	0	63	32	Femoral artery_20	Femoral	1	0.9451207473624993	2.8461773291144263
random_11	3	0	63	32	Femoral artery_27	Femoral	1	0.8495664268476305	1.731204520932883
random_11	3	0	63	32	Femoral artery_28	Femoral	1	0.9189406188588671	2.42803951872245
random_11	3	0	63	32	Femoral artery_40	Femoral	1	0.7926919430269962	1.3412287908955811
random_11	3	0	63	32	Femoral artery_Control 05	Femoral	0	0.07602244330227313	-2.4976591787577465
random_11	3	0	63	32	Femoral artery_Control 11	Femoral	0	0.34184539456883345	-0.6550812942000175
random_11	3	0	63	32	Femoral artery_Control 21	Femoral	0	0.0033296411495202173	-5.701555546963343
random_11	3	0	63	32	Infra-popliteal artery_11	Infrapopliteal	1	0.8540542644076153	1.76675985463514
random_11	3	0	63	32	Infra-popliteal artery_12	Infrapopliteal	1	0.9539553714431759	3.031005777715425
random_11	3	0	63	32	Infra-popliteal artery_19	Infrapopliteal	1	0.27819515148632745	-0.9534319582607108
random_11	3	0	63	32	Infra-popliteal artery_3	Infrapopliteal	1	0.8416776424173037	1.670763901018717
random_11	3	0	63	32	Infra-popliteal artery_4	Infrapopliteal	1	0.6715912979177742	0.7153910922291361
random_11	3	0	63	32	Infra-popliteal artery_Control 16	Infrapopliteal	0	0.0014781148612964179	-6.5155085371219785
random_11	3	0	63	32	Infra-popliteal artery_Control 19	Infrapopliteal	0	0.004337777954328938	-5.436045840663691
random_11	3	0	63	32	Infra-popliteal artery_Control 25	Infrapopliteal	0	0.0012177122130977215	-6.709562961630377
random_12	3	0	63	32	Carotid artery_16	Carotid	1	0.9432058871330006	2.8098519172152683
random_12	3	0	63	32	Carotid artery_2	Carotid	1	0.9530126437775802	3.0097496219345214
random_12	3	0	63	32	Carotid artery_21	Carotid	1	0.877997925293571	1.973606180261886
random_12	3	0	63	32	Carotid artery_26	Carotid	1	0.9286838223024569	2.5666451410444533
random_12	3	0	63	32	Carotid artery_33	Carotid	1	0.8720573434021661	1.9192730143188295
random_12	3	0	63	32	Carotid artery_40	Carotid	1	0.9514976242211924	2.976424407981972
random_12	3	0	63	32	Carotid artery_42	Carotid	1	0.9409757424957683	2.7689688572727604
random_12	3	0	63	32	Carotid artery_44	Carotid	1	0.9613331182530743	3.21333752116223
random_12	3	0	63	32	Carotid artery_6	Carotid	1	0.9679099195246507	3.4065920616839795
random_12	3	0	63	32	Carotid artery_Control 01	Carotid	0	0.7005503265409199	0.8499198386969715
random_12	3	0	63	32	Carotid artery_Control 10	Carotid	0	0.11070277098605173	-2.083582649590253
random_12	3	0	63	32	Carotid artery_Control 16	Carotid	0	0.0028117077924407164	-5.8711475568600076
random_12	3	0	63	32	Carotid artery_Control 21	Carotid	0	0.015147821912634309	-4.17463480342546
random_12	3	0	63	32	Femoral artery_11	Femoral	1	0.8309502071473038	1.592376570071248
random_12	3	0	63	32	Femoral artery_16	Femoral	1	0.8146008411843648	1.4801871118596834
random_12	3	0	63	32	Femoral artery_17	Femoral	1	0.8720043706106871	1.9187983181239807
random_12	3	0	63	32	Femoral artery_18	Femoral	1	0.8720568807186391	1.9192688674245866
random_12	3	0	63	32	Femoral artery_20	Femoral	1	0.9592699074393927	3.1592052878420915
random_12	3	0	63	32	Femoral artery_27	Femoral	1	0.8898491131280926	2.0892007878337164
random_12	3	0	63	32	Femoral artery_28	Femoral	1	0.9517488659426259	2.9818818724236906
random_12	3	0	63	32	Femoral artery_40	Femoral	1	0.8917612120097828	2.1088586108312746
random_12	3	0	63	32	Femoral artery_Control 05	Femoral	0	0.03308476018185949	-3.3750380799980255
random_12	3	0	63	32	Femoral artery_Control 11	Femoral	0	0.09737888119822251	-2.226693523202825
random_12	3	0	63	32	Femoral artery_Control 21	Femoral	0	0.008957293413804645	-4.706289520836538
random_12	3	0	63	32	Infra-popliteal artery_11	Infrapopliteal	1	0.9034347579686769	2.2359850339672396
random_12	3	0	63	32	Infra-popliteal artery_12	Infrapopliteal	1	0.9555442551720276	3.0677868827697945
random_12	3	0	63	32	Infra-popliteal artery_19	Infrapopliteal	1	0.48680214055733656	-0.05280370342803872
random_12	3	0	63	32	Infra-popliteal artery_3	Infrapopliteal	1	0.8758762808131538	1.9539460454380542
random_12	3	0	63	32	Infra-popliteal artery_4	Infrapopliteal	1	0.8895557135797958	2.08621094134397
random_12	3	0	63	32	Infra-popliteal artery_Control 16	Infrapopliteal	0	0.0024263024821083593	-6.018957542034612
random_12	3	0	63	32	Infra-popliteal artery_Control 19	Infrapopliteal	0	0.0017480902207105053	-6.347481769488581
random_12	3	0	63	32	Infra-popliteal artery_Control 25	Infrapopliteal	0	0.0020606829587249058	-6.1826550086768775
random_13	3	0	63	32	Carotid artery_16	Carotid	1	0.9625493155987178	3.246560316971197
random_13	3	0	63	32	Carotid artery_2	Carotid	1	0.9841209273330709	4.126746725307852
random_13	3	0	63	32	Carotid artery_21	Carotid	1	0.9432444225188326	2.810571512641712
random_13	3	0	63	32	Carotid artery_26	Carotid	1	0.8815659755691129	2.0073437940271033
random_13	3	0	63	32	Carotid artery_33	Carotid	1	0.9310050170361107	2.6022308748451115
random_13	3	0	63	32	Carotid artery_40	Carotid	1	0.9689590336387401	3.440914506447514
random_13	3	0	63	32	Carotid artery_42	Carotid	1	0.9659881083977083	3.346441307514034
random_13	3	0	63	32	Carotid artery_44	Carotid	1	0.9052894238401596	2.2574290232909946
random_13	3	0	63	32	Carotid artery_6	Carotid	1	0.9954833666691468	5.395461536838019
random_13	3	0	63	32	Carotid artery_Control 01	Carotid	0	0.42240130188774755	-0.312923519107378
random_13	3	0	63	32	Carotid artery_Control 10	Carotid	0	0.09640363309242102	-2.237838875312102
random_13	3	0	63	32	Carotid artery_Control 16	Carotid	0	0.00029270752315697387	-8.136043911606034
random_13	3	0	63	32	Carotid artery_Control 21	Carotid	0	0.0070391535543414645	-4.949203304523558
random_13	3	0	63	32	Femoral artery_11	Femoral	1	0.9233092215815113	2.4881827244409656
random_13	3	0	63	32	Femoral artery_16	Femoral	1	0.9367649515218226	2.695573686638356
random_13	3	0	63	32	Femoral artery_17	Femoral	1	0.8902261038843524	2.0930527192533073
random_13	3	0	63	32	Femoral artery_18	Femoral	1	0.9436654174053981	2.8184630703608575
random_13	3	0	63	32	Femoral artery_20	Femoral	1	0.9742831028814836	3.634553670164129
random_13	3	0	63	32	Femoral artery_27	Femoral	1	0.8675543578522804	1.8795058568965586
random_13	3	0	63	32	Femoral artery_28	Femoral	1	0.9309873102888232	2.6019552504438384
random_13	3	0	63	32	Femoral artery_40	Femoral	1	0.953225796785231	3.0145199706183647
random_13	3	0	63	32	Femoral artery_Control 05	Femoral	0	0.018522978923087453	-3.9700465361344848
random_13	3	0	63	32	Femoral artery_Control 11	Femoral	0	0.14167024086155594	-1.8014862507614773
random_13	3	0	63	32	Femoral artery_Control 21	Femoral	0	0.006238773983116235	-5.070713276513016
random_13	3	0	63	32	Infra-popliteal artery_11	Infrapopliteal	1	0.8670276371791791	1.8749295447760859
random_13	3	0	63	32	Infra-popliteal artery_12	Infrapopliteal	1	0.9641776295613074	3.2927029698223507
random_13	3	0	63	32	Infra-popliteal artery_19	Infrapopliteal	1	0.12991935909740415	-1.9016719547002459
random_13	3	0	63	32	Infra-popliteal artery_3	Infrapopliteal	1	0.9021500833949596	2.221346054226293
random_13	3	0	63	32	Infra-popliteal artery_4	Infrapopliteal	1	0.7691367903622288	1.203443465469908
random_13	3	0	63	32	Infra-popliteal artery_Control 16	Infrapopliteal	0	0.0006432561624818503	-7.348324063479525
random_13	3	0	63	32	Infra-popliteal artery_Control 19	Infrapopliteal	0	0.00035751241055155867	-7.935982905269873
random_13	3	0	63	32	Infra-popliteal artery_Control 25	Infrapopliteal	0	0.0012390721179100653	-6.6921526310809405
random_14	3	0	63	32	Carotid artery_16	Carotid	1	0.98013255441524	3.8986053302040697
random_14	3	0	63	32	Carotid artery_2	Carotid	1	0.9744959222388603	3.6430819828925167
random_14	3	0	63	32	Carotid artery_21	Carotid	1	0.970108483392483	3.4798331891550762
random_14	3	0	63	32	Carotid artery_26	Carotid	1	0.8846313337763914	2.0370381922010274
random_14	3	0	63	32	Carotid artery_33	Carotid	1	0.9570318543817449	3.1033776349738487
random_14	3	0	63	32	Carotid artery_40	Carotid	1	0.9824096721900615	4.022659208085525
random_14	3	0	63	32	Carotid artery_42	Carotid	1	0.9811513007966488	3.952282775129108
random_14	3	0	63	32	Carotid artery_44	Carotid	1	0.9077882652546779	2.286923766004405
random_14	3	0	63	32	Carotid artery_6	Carotid	1	0.9741037486996489	3.6274195953501644
random_14	3	0	63	32	Carotid artery_Control 01	Carotid	0	0.6555222027351579	0.6434025348615279
random_14	3	0	63	32	Carotid artery_Control 10	Carotid	0	0.35333841691473816	-0.6043968163209607
random_14	3	0	63	32	Carotid artery_Control 16	Carotid	0	0.0007455107811036027	-7.2006951734773414
random_14	3	0	63	32	Carotid artery_Control 21	Carotid	0	0.02020534012486724	-3.881396086883615
random_14	3	0	63	32	Femoral artery_11	Femoral	1	0.8380671955642608	1.6439168211543562
random_14	3	0	63	32	Femoral artery_16	Femoral	1	0.827154201597326	1.565591278341251
random_14	3	0	63	32	Femoral artery_17	Femoral	1	0.985033642516238	4.186870947661463
random_14	3	0	63	32	Femoral artery_18	Femoral	1	0.9365462823991142	2.69188815779617
random_14	3	0	63	32	Femoral artery_20	Femoral	1	0.9324456549881835	2.6248784857502288
random_14	3	0	63	32	Femoral artery_27	Femoral	1	0.9192106957188745	2.4316707783597526
random_14	3	0	63	32	Femoral artery_28	Femoral	1	0.8602287614858162	1.8171912800581185
random_14	3	0	63	32	Femoral artery_40	Femoral	1	0.8145171731924106	1.4796332122515004
random_14	3	0	63	32	Femoral artery_Control 05	Femoral	0	0.06552311578884511	-2.657583897404129
random_14	3	0	63	32	Femoral artery_Control 11	Femoral	0	0.2666365088022329	-1.0117551335804964
random_14	3	0	63	32	Femoral artery_Control 21	Femoral	0	0.01413779257286462	-4.2446650597398525
random_14	3	0	63	32	Infra-popliteal artery_11	Infrapopliteal	1	0.880144203027467	1.9937964328483557
random_14	3	0	63	32	Infra-popliteal artery_12	Infrapopliteal	1	0.9228238090944791	2.481347325389082
random_14	3	0	63	32	Infra-popliteal artery_19	Infrapopliteal	1	0.68247839769508	0.7651850200554992
random_14	3	0	63	32	Infra-popliteal artery_3	Infrapopliteal	1	0.8760775045350536	1.9557982289040705
random_14	3	0	63	32	Infra-popliteal artery_4	Infrapopliteal	1	0.5565849945527556	0.22731375121241196
random_14	3	0	63	32	Infra-popliteal artery_Control 16	Infrapopliteal	0	0.007120174923653754	-4.937677341592213
random_14	3	0	63	32	Infra-popliteal artery_Control 19	Infrapopliteal	0	0.0012704133532546874	-6.667141735451033
random_14	3	0	63	32	Infra-popliteal artery_Control 25	Infrapopliteal	0	0.0007620614596076698	-7.178720997900965
random_15	3	0	63	32	Carotid artery_16	Carotid	1	0.942350531901542	2.793996299624324
random_15	3	0	63	32	Carotid artery_2	Carotid	1	0.9058963245316988	2.2645277624080715
random_15	3	0	63	32	Carotid artery_21	Carotid	1	0.9402378837366844	2.7557609581491467
random_15	3	0	63	32	Carotid artery_26	Carotid	1	0.916586373979714	2.39684462857638
random_15	3	0	63	32	Carotid artery_33	Carotid	1	0.9244325204803154	2.5041540323225484
random_15	3	0	63	32	Carotid artery_40	Carotid	1	0.9745723083489217	3.6461599140086283
random_15	3	0	63	32	Carotid artery_42	Carotid	1	0.981765915284042	3.9860602752685557
random_15	3	0	63	32	Carotid artery_44	Carotid	1	0.9800286180689969	3.8932814279652965
random_15	3	0	63	32	Carotid artery_6	Carotid	1	0.9904723962730435	4.643988756454496
random_15	3	0	63	32	Carotid artery_Control 01	Carotid	0	0.6610704219175905	0.6680680210995869
random_15	3	0	63	32	Carotid artery_Control 10	Carotid	0	0.12284512597070826	-1.9657591484834054
random_15	3	0	63	32	Carotid artery_Control 16	Carotid	0	0.00510972311231374	-5.271487239302843
random_15	3	0	63	32	Carotid artery_Control 21	Carotid	0	0.03307673550610491	-3.3752889576457323
random_15	3	0	63	32	Femoral artery_11	Femoral	1	0.765416751750423	1.1826099309371723
random_15	3	0	63	32	Femoral artery_16	Femoral	1	0.832791210834885	1.605539697446508
random_15	3	0	63	32	Femoral artery_17	Femoral	1	0.9625775196885491	3.2473430011630904
random_15	3	0	63	32	Femoral artery_18	Femoral	1	0.9377695522163656	2.712659844703577
random_15	3	0	63	32	Femoral artery_20	Femoral	1	0.9388345891862848	2.731057460379921
random_15	3	0	63	32	Femoral artery_27	Femoral	1	0.9693550383214811	3.454162674960614
random_15	3	0	63	32	Femoral artery_28	Femoral	1	0.9068382316417468	2.2756266520126505
random_15	3	0	63	32	Femoral artery_40	Femoral	1	0.7976700245044169	1.371795102126563
random_15	3	0	63	32	Femoral artery_Control 05	Femoral	0	0.04703186714345896	-3.0087560680453556
random_15	3	0	63	32	Femoral artery_Control 11	Femoral	0	0.036378902988270054	-3.2767091460704463
random_15	3	0	63	32	Femoral artery_Control 21	Femoral	0	0.0038506835486808205	-5.555646484811756
random_15	3	0	63	32	Infra-popliteal artery_11	Infrapopliteal	1	0.8427311949534032	1.6786915645840703
random_15	3	0	63	32	Infra-popliteal artery_12	Infrapopliteal	1	0.9493487057182584	2.9308113927455346
random_15	3	0	63	32	Infra-popliteal artery_19	Infrapopliteal	1	0.7200595173450796	0.9447568529449382
random_15	3	0	63	32	Infra-popliteal artery_3	Infrapopliteal	1	0.68815052967133	0.7914870026389584
random_15	3	0	63	32	Infra-popliteal artery_4	Infrapopliteal	1	0.5244717807904781	0.09796539765679407
random_15	3	0	63	32	Infra-popliteal artery_Control 16	Infrapopliteal	0	0.0018920554793954783	-6.268197637957304
random_15	3	0	63	32	Infra-popliteal artery_Control 19	Infrapopliteal	0	0.0044332538423845795	-5.414178353020031
random_15	3	0	63	32	Infra-popliteal artery_Control 25	Infrapopliteal	0	0.001259801134710394	-6.6755408047188105
random_16	3	0	63	32	Carotid artery_16	Carotid	1	0.9836051824038543	4.0942592944839875
random_16	3	0	63	32	Carotid artery_2	Carotid	1	0.9660111271180589	3.3471421500278913
random_16	3	0	63	32	Carotid artery_21	Carotid	1	0.965825711728498	3.341509838898416
random_16	3	0	63	32	Carotid artery_26	Carotid	1	0.8875774082578884	2.066230826708473
random_16	3	0	63	32	Carotid artery_33	Carotid	1	0.9478870821083407	2.9008225212566345
random_16	3	0	63	32	Carotid artery_40	Carotid	1	0.9801969058779157	3.901915281563318
random_16	3	0	63	32	Carotid artery_42	Carotid	1	0.9721523439455253	3.552763725016617
random_16	3	0	63	32	Carotid artery_44	Carotid	1	0.9742632303861456	3.6337608305347735
random_16	3	0	63	32	Carotid artery_6	Carotid	1	0.9837777160958784	4.10501412658309
random_16	3	0	63	32	Carotid artery_Control 01	Carotid	0	0.6991617755541267	0.8433094940644237
random_16	3	0	63	32	Carotid artery_Control 10	Carotid	0	0.1346434101650303	-1.8605117869821286
random_16	3	0	63	32	Carotid artery_Control 16	Carotid	0	0.000866327925493372	-7.050380350822164
random_16	3	0	63	32	Carotid artery_Control 21	Carotid	0	0.012862168917093103	-4.340519315509864
random_16	3	0	63	32	Femoral artery_11	Femoral	1	0.8246243399692499	1.5479976351865212
random_16	3	0	63	32	Femoral artery_16	Femoral	1	0.7898882879727537	1.3242521765223099
random_16	3	0	63	32	Femoral artery_17	Femoral	1	0.9912071290017779	4.7249822432568145
random_16	3	0	63	32	Femoral artery_18	Femoral	1	0.9838550953307037	4.109874125830744
random_16	3	0	63	32	Femoral artery_20	Femoral	1	0.9591655610566037	3.156537882134598
random_16	3	0	63	32	Femoral artery_27	Femoral	1	0.9740404708043904	3.6249140980040884
random_16	3	0	63	32	Femoral artery_28	Femoral	1	0.9589423744936344	3.150854403847269
random_16	3	0	63	32	Femoral artery_40	Femoral	1	0.8713232484819522	1.9127095740047393
random_16	3	0	63	32	Femoral artery_Control 05	Femoral	0	0.04393866813279328	-3.080027310211797
random_16	3	0	63	32	Femoral artery_Control 11	Femoral	0	0.10237107748375372	-2.1711525300417747
random_16	3	0	63	32	Femoral artery_Control 21	Femoral	0	0.0016623441471373503	-6.397862808537186
random_16	3	0	63	32	Infra-popliteal artery_11	Infrapopliteal	1	0.9404513618084437	2.759566504934911
random_16	3	0	63	32	Infra-popliteal artery_12	Infrapopliteal	1	0.945402768921463	2.8516278785731406
random_16	3	0	63	32	Infra-popliteal artery_19	Infrapopliteal	1	0.575375196103356	0.3038163783108978
random_16	3	0	63	32	Infra-popliteal artery_3	Infrapopliteal	1	0.8295886813966614	1.5827149774578277
random_16	3	0	63	32	Infra-popliteal artery_4	Infrapopliteal	1	0.5740774484341259	0.2985067888981703
random_16	3	0	63	32	Infra-popliteal artery_Control 16	Infrapopliteal	0	0.00031632062794167813	-8.05843784272914
random_16	3	0	63	32	Infra-popliteal artery_Control 19	Infrapopliteal	0	0.00035446959737025477	-7.944533445235397
random_16	3	0	63	32	Infra-popliteal artery_Control 25	Infrapopliteal	0	0.00018272251303413407	-8.607359138911857
random_17	3	0	63	32	Carotid artery_16	Carotid	1	0.9888366804280291	4.48389581650908
random_17	3	0	63	32	Carotid artery_2	Carotid	1	0.8947924316701898	2.1406565314412336
random_17	3	0	63	32	Carotid artery_21	Carotid	1	0.9605204983294031	3.1916937311317732
random_17	3	0	63	32	Carotid artery_26	Carotid	1	0.926137697502517	2.5288203422509774
random_17	3	0	63	32	Carotid artery_33	Carotid	1	0.9103608009914108	2.318048292291939
random_17	3	0	63	32	Carotid artery_40	Carotid	1	0.9821819897136685	4.009566857159513
random_17	3	0	63	32	Carotid artery_42	Carotid	1	0.983202110513956	4.06956145213905
random_17	3	0	63	32	Carotid artery_44	Carotid	1	0.9071222857680102	2.2789935382867204
random_17	3	0	63	32	Carotid artery_6	Carotid	1	0.9943134487000942	5.163948531740218
random_17	3	0	63	32	Carotid artery_Control 01	Carotid	0	0.6777009546349142	0.7432262939085856
random_17	3	0	63	32	Carotid artery_Control 10	Carotid	0	0.1736011706345573	-1.5603169557671501
random_17	3	0	63	32	Carotid artery_Control 16	Carotid	0	0.000809012655672192	-7.1188866573453815
random_17	3	0	63	32	Carotid artery_Control 21	Carotid	0	0.021028226210889334	-3.8406371699358037
random_17	3	0	63	32	Femoral artery_11	Femoral	1	0.8583958909716611	1.8020302050590387
random_17	3	0	63	32	Femoral artery_16	Femoral	1	0.6956179971475835	0.8265171540953555
random_17	3	0	63	32	Femoral artery_17	Femoral	1	0.9841182212601653	4.126573572521893
random_17	3	0	63	32	Femoral artery_18	Femoral	1	0.9464390330440903	2.8718859811653425
random_17	3	0	63	32	Femoral artery_20	Femoral	1	0.9614698473693275	3.2170220845702904
random_17	3	0	63	32	Femoral artery_27	Femoral	1	0.8934884629771699	2.1268801142121125
random_17	3	0	63	32	Femoral artery_28	Femoral	1	0.9452948631683575	2.849539289151459
random_17	3	0	63	32	Femoral artery_40	Femoral	1	0.918034029267741	2.4159302887909475
random_17	3	0	63	32	Femoral artery_Control 05	Femoral	0	0.023382341956632906	-3.7321141123473516
random_17	3	0	63	32	Femoral artery_Control 11	Femoral	0	0.1385262035790597	-1.8275851360301276
random_17	3	0	63	32	Femoral artery_Control 21	Femoral	0	0.0020342481508217134	-6.195592667366162
random_17	3	0	63	32	Infra-popliteal artery_11	Infrapopliteal	1	0.9520906292054272	2.989349111267563
random_17	3	0	63	32	Infra-popliteal artery_12	Infrapopliteal	1	0.9428249305303698	2.802762658843401
random_17	3	0	63	32	Infra-popliteal artery_19	Infrapopliteal	1	0.22279055626169772	-1.249477747867512
random_17	3	0	63	32	Infra-popliteal artery_3	Infrapopliteal	1	0.7842023774320492	1.2903260855863683
random_17	3	0	63	32	Infra-popliteal artery_4	Infrapopliteal	1	0.6592136383071099	0.6597918919130978
random_17	3	0	63	32	Infra-popliteal artery_Control 16	Infrapopliteal	0	0.0007629501386459253	-7.177554636569847
random_17	3	0	63	32	Infra-popliteal artery_Control 19	Infrapopliteal	0	0.0002106242955048895	-8.465223955167232
random_17	3	0	63	32	Infra-popliteal artery_Control 25	Infrapopliteal	0	0.0002378447383439075	-8.343654584043765
random_18	3	0	63	32	Carotid artery_16	Carotid	1	0.9745255086027408	3.6442730805674866
random_18	3	0	63	32	Carotid artery_2	Carotid	1	0.9660823567472241	3.3493137570766853
random_18	3	0	63	32	Carotid artery_21	Carotid	1	0.9325543277456639	2.6266049918208814
random_18	3	0	63	32	Carotid artery_26	Carotid	1	0.937731858697629	2.7120141237786926
random_18	3	0	63	32	Carotid artery_33	Carotid	1	0.906076541929359	2.266643611117093
random_18	3	0	63	32	Carotid artery_40	Carotid	1	0.9864573261326601	4.2882743395669705
random_18	3	0	63	32	Carotid artery_42	Carotid	1	0.9907605081368822	4.674985947286604
random_18	3	0	63	32	Carotid artery_44	Carotid	1	0.9642760563504419	3.295556464687454
random_18	3	0	63	32	Carotid artery_6	Carotid	1	0.9875579404099789	4.374152533380945
random_18	3	0	63	32	Carotid artery_Control 01	Carotid	0	0.5803714579125213	0.3242984468771895
random_18	3	0	63	32	Carotid artery_Control 10	Carotid	0	0.21307286735363898	-1.3065014479131083
random_18	3	0	63	32	Carotid artery_Control 16	Carotid	0	0.0009081425556389222	-7.003200636916876
random_18	3	0	63	32	Carotid artery_Control 21	Carotid	0	0.01830301746148513	-3.9822167541228786
random_18	3	0	63	32	Femoral artery_11	Femoral	1	0.8255546537755846	1.5544439776118377
random_18	3	0	63	32	Femoral artery_16	Femoral	1	0.8703994288331414	1.9044950288293898
random_18	3	0	63	32	Femoral artery_17	Femoral	1	0.9800598574719215	3.894878736496738
random_18	3	0	63	32	Femoral artery_18	Femoral	1	0.9830426504149505	4.059951163531868
random_18	3	0	63	32	Femoral artery_20	Femoral	1	0.9653795540429736	3.328076913110088
random_18	3	0	63	32	Femoral artery_27	Femoral	1	0.9607316858113688	3.197277227941085
random_18	3	0	63	32	Femoral artery_28	Femoral	1	0.793287989165797	1.3448597472831665
random_18	3	0	63	32	Femoral artery_40	Femoral	1	0.8418270258201992	1.6718853531310178
random_18	3	0	63	32	Femoral artery_Control 05	Femoral	0	0.03505693937544026	-3.3150955161459073
random_18	3	0	63	32	Femoral artery_Control 11	Femoral	0	0.14242634358033812	-1.795282093129532
random_18	3	0	63	32	Femoral artery_Control 21	Femoral	0	0.003593114066435801	-5.62513643969813
random_18	3	0	63	32	Infra-popliteal artery_11	Infrapopliteal	1	0.9403445893096967	2.7576615407325424
random_18	3	0	63	32	Infra-popliteal artery_12	Infrapopliteal	1	0.9518555531805766	2.984207492686966
random_18	3	0	63	32	Infra-popliteal artery_19	Infrapopliteal	1	0.6593899011404022	0.6605765973016299
random_18	3	0	63	32	Infra-popliteal artery_3	Infrapopliteal	1	0.753545074258952	1.117609716401967
random_18	3	0	63	32	Infra-popliteal artery_4	Infrapopliteal	1	0.8003065357522584	1.388211311934361
random_18	3	0	63	32	Infra-popliteal artery_Control 16	Infrapopliteal	0	0.0007566427149435646	-7.185862461804029
random_18	3	0	63	32	Infra-popliteal artery_Control 19	Infrapopliteal	0	0.001086127315847692	-6.8240501130165985
random_18	3	0	63	32	Infra-popliteal artery_Control 25	Infrapopliteal	0	0.000923379444089028	-6.986546503229828
random_19	3	0	63	32	Carotid artery_16	Carotid	1	0.9819341508452561	3.9955008809241046
random_19	3	0	63	32	Carotid artery_2	Carotid	1	0.9547086914824914	3.0482911097263017
random_19	3	0	63	32	Carotid artery_21	Carotid	1	0.951774911626423	2.9824491781521045
random_19	3	0	63	32	Carotid artery_26	Carotid	1	0.852581569151048	1.754993875249792
random_19	3	0	63	32	Carotid artery_33	Carotid	1	0.971676119745986	3.535317264736725
random_19	3	0	63	32	Carotid artery_40	Carotid	1	0.9896829074960257	4.56358261011665
random_19	3	0	63	32	Carotid artery_42	Carotid	1	0.981872029157437	3.99200488745784
random_19	3	0	63	32	Carotid artery_44	Carotid	1	0.9781699447586683	3.8023957215035447
random_19	3	0	63	32	Carotid artery_6	Carotid	1	0.9791321078127405	3.8484548562805947
random_19	3	0	63	32	Carotid artery_Control 01	Carotid	0	0.7170372641124492	0.9298125978476637
random_19	3	0	63	32	Carotid artery_Control 10	Carotid	0	0.12784751021130303	-1.9201260549793293
random_19	3	0	63	32	Carotid artery_Control 16	Carotid	0	0.004765259159816008	-5.341626705939931
random_19	3	0	63	32	Carotid artery_Control 21	Carotid	0	0.020031339226670244	-3.8902225838659836
random_19	3	0	63	32	Femoral artery_11	Femoral	1	0.7763706963886343	1.2446403212396615
random_19	3	0	63	32	Femoral artery_16	Femoral	1	0.8166286544433093	1.493671160741068
random_19	3	0	63	32	Femoral artery_17	Femoral	1	0.9496785675970748	2.9376924995795983
random_19	3	0	63	32	Femoral artery_18	Femoral	1	0.9154326039145342	2.38184794143838
random_19	3	0	63	32	Femoral artery_20	Femoral	1	0.9320382871330573	2.6184293939249024
random_19	3	0	63	32	Femoral artery_27	Femoral	1	0.9292414390860463	2.575095064900971
random_19	3	0	63	32	Femoral artery_28	Femoral	1	0.9197178657327457	2.4385198464622277
random_19	3	0	63	32	Femoral artery_40	Femoral	1	0.9042897571574733	2.2458245133842363
random_19	3	0	63	32	Femoral artery_Control 05	Femoral	0	0.026357002488778886	-3.6093107153416986
random_19	3	0	63	32	Femoral artery_Control 11	Femoral	0	0.20119288452300188	-1.378855436803403
random_19	3	0	63	32	Femoral artery_Control 21	Femoral	0	0.0019209318690036504	-6.253022083021735
random_19	3	0	63	32	Infra-popliteal artery_11	Infrapopliteal	1	0.9050150379110206	2.254232974767602
random_19	3	0	63	32	Infra-popliteal artery_12	Infrapopliteal	1	0.9571525512768486	3.106316680917338
random_19	3	0	63	32	Infra-popliteal artery_19	Infrapopliteal	1	0.2750330656108083	-0.9692347170523147
random_19	3	0	63	32	Infra-popliteal artery_3	Infrapopliteal	1	0.8687566539560443	1.8900098527009996
random_19	3	0	63	32	Infra-popliteal artery_4	Infrapopliteal	1	0.7805651446844449	1.2689628000472064
random_19	3	0	63	32	Infra-popliteal artery_Control 16	Infrapopliteal	0	0.0006838932011640088	-7.287024664018946
random_19	3	0	63	32	Infra-popliteal artery_Control 19	Infrapopliteal	0	0.0011551390171880452	-6.762378774344945
random_19	3	0	63	32	Infra-popliteal artery_Control 25	Infrapopliteal	0	0.0005608826194877179	-7.485437868785914
random_20	3	0	63	32	Carotid artery_16	Carotid	1	0.9639425619857636	3.2859185424400525
random_20	3	0	63	32	Carotid artery_2	Carotid	1	0.9800428371243605	3.8940081617793156
random_20	3	0	63	32	Carotid artery_21	Carotid	1	0.947705399076938	2.8971505605782566
random_20	3	0	63	32	Carotid artery_26	Carotid	1	0.9617137181148689	3.2236251593561858
random_20	3	0	63	32	Carotid artery_33	Carotid	1	0.9277978060191691	2.553343394618506
random_20	3	0	63	32	Carotid artery_40	Carotid	1	0.9832385680521434	4.071771254728789
random_20	3	0	63	32	Carotid artery_42	Carotid	1	0.9942887736262336	5.159593904093117
random_20	3	0	63	32	Carotid artery_44	Carotid	1	0.977166189122493	3.756414368308407
random_20	3	0	63	32	Carotid artery_6	Carotid	1	0.9849168854438863	4.1789813805462845
random_20	3	0	63	32	Carotid artery_Control 01	Carotid	0	0.65738767766408	0.6516743646433334
random_20	3	0	63	32	Carotid artery_Control 10	Carotid	0	0.5191795496620547	0.07675586014678404
random_20	3	0	63	32	Carotid artery_Control 16	Carotid	0	0.0015907680485697227	-6.441946295302388
random_20	3	0	63	32	Carotid artery_Control 21	Carotid	0	0.006902697882974868	-4.96891631456173
random_20	3	0	63	32	Femoral artery_11	Femoral	1	0.824857498847473	1.5496107078780743
random_20	3	0	63	32	Femoral artery_16	Femoral	1	0.7175297850424537	0.9322413477770899
random_20	3	0	63	32	Femoral artery_17	Femoral	1	0.978752544849928	3.830041716848497
random_20	3	0	63	32	Femoral artery_18	Femoral	1	0.968995572129333	3.4421300135314437
random_20	3	0	63	32	Femoral artery_20	Femoral	1	0.925438852164609	2.5186484947295753
random_20	3	0	63	32	Femoral artery_27	Femoral	1	0.9142586834554068	2.3667787387524104
random_20	3	0	63	32	Femoral artery_28	Femoral	1	0.9095345316406473	2.3079647521552866
random_20	3	0	63	32	Femoral artery_40	Femoral	1	0.7449152679446335	1.071674705073954
random_20	3	0	63	32	Femoral artery_Control 05	Femoral	0	0.18431638258281693	-1.4873728044556926
random_20	3	0	63	32	Femoral artery_Control 11	Femoral	0	0.1022684065321847	-2.172270336229327
random_20	3	0	63	32	Femoral artery_Control 21	Femoral	0	0.0036262173138183365	-5.615932428361357
random_20	3	0	63	32	Infra-popliteal artery_11	Infrapopliteal	1	0.9017044861480225	2.216308456907642
random_20	3	0	63	32	Infra-popliteal artery_12	Infrapopliteal	1	0.9302994726568654	2.59129866428509
random_20	3	0	63	32	Infra-popliteal artery_19	Infrapopliteal	1	0.49439974432922595	-0.02240195950057028
random_20	3	0	63	32	Infra-popliteal artery_3	Infrapopliteal	1	0.8843862456932374	2.0346389656760713
random_20	3	0	63	32	Infra-popliteal artery_4	Infrapopliteal	1	0.7199273559328871	0.9441012997657066
random_20	3	0	63	32	Infra-popliteal artery_Control 16	Infrapopliteal	0	0.0024786485722188174	-5.997560072383722
random_20	3	0	63	32	Infra-popliteal artery_Control 19	Infrapopliteal	0	0.0032455421900052213	-5.7272220376502565
random_20	3	0	63	32	Infra-popliteal artery_Control 25	Infrapopliteal	0	0.0012750231537270555	-6.663515104063371
next200	3	1	63	32	Carotid artery_22	Carotid	1	0.9648791039485692	3.313206530174026
next200	3	1	63	32	Carotid artery_27	Carotid	1	0.9524836728145991	2.9979995832540802
next200	3	1	63	32	Carotid artery_32	Carotid	1	0.9641539590556367	3.2920178633840464
next200	3	1	63	32	Carotid artery_38	Carotid	1	0.9213878624381168	2.461354970038571
next200	3	1	63	32	Carotid artery_48	Carotid	1	0.9780245154515803	3.795607243331444
next200	3	1	63	32	Carotid artery_5	Carotid	1	0.9918943502021993	4.807055275365318
next200	3	1	63	32	Carotid artery_55	Carotid	1	0.9669587010374714	3.3763975234771233
next200	3	1	63	32	Carotid artery_91	Carotid	1	0.9981383397526703	6.284423188011312
next200	3	1	63	32	Carotid artery_92	Carotid	1	0.9636696049849276	3.2780937832999117
next200	3	1	63	32	Carotid artery_Control 05	Carotid	0	0.00048712106252032813	-7.626510637692688
next200	3	1	63	32	Carotid artery_Control 14	Carotid	0	0.0026705997111823475	-5.922778048737187
next200	3	1	63	32	Carotid artery_Control 27	Carotid	0	0.022310770978566416	-3.780122292420508
next200	3	1	63	32	Femoral artery_1	Femoral	1	0.9939761754769448	5.105990877601889
next200	3	1	63	32	Femoral artery_14	Femoral	1	0.7704772967157196	1.2110082390809926
next200	3	1	63	32	Femoral artery_23	Femoral	1	0.9963371158280578	5.605834807818212
next200	3	1	63	32	Femoral artery_25	Femoral	1	0.3556549880346007	-0.5942731893131972
next200	3	1	63	32	Femoral artery_29	Femoral	1	0.5343613081569879	0.13766222319848426
next200	3	1	63	32	Femoral artery_3	Femoral	1	0.031251474082939296	-3.4339385133084295
next200	3	1	63	32	Femoral artery_41G	Femoral	1	0.9335988628066567	2.64333268015668
next200	3	1	63	32	Femoral artery_43	Femoral	1	0.27817267555060454	-0.9535438915361618
next200	3	1	63	32	Femoral artery_7	Femoral	1	0.605341395616852	0.427771490670796
next200	3	1	63	32	Femoral artery_Control 06	Femoral	0	0.000570072624179282	-7.469176559233546
next200	3	1	63	32	Femoral artery_Control 17	Femoral	0	0.0007209972610254796	-7.234153962237079
next200	3	1	63	32	Femoral artery_Control 22	Femoral	0	0.0018505590644027187	-6.29041521510555
next200	3	1	63	32	Infra-popliteal artery_1	Infrapopliteal	1	0.8038919364717139	1.4107990009439604
next200	3	1	63	32	Infra-popliteal artery_17	Infrapopliteal	1	0.8276050146937074	1.5687477349175696
next200	3	1	63	32	Infra-popliteal artery_5	Infrapopliteal	1	0.9496924141734182	2.9379822802175677
next200	3	1	63	32	Infra-popliteal artery_8	Infrapopliteal	1	0.9601263769261246	3.1813498889830187
next200	3	1	63	32	Infra-popliteal artery_Control 01	Infrapopliteal	0	0.005553382762251648	-5.1877791700655305
next200	3	1	63	32	Infra-popliteal artery_Control 08	Infrapopliteal	0	0.023034465152255587	-3.747459795706826
next200	3	1	63	32	Infra-popliteal artery_Control 11	Infrapopliteal	0	0.005589882455673536	-5.181191455328061
next200	3	1	63	32	Infra-popliteal artery_Control 23	Infrapopliteal	0	0.0013432177409485727	-6.611343123649195
random_01	3	1	63	32	Carotid artery_22	Carotid	1	0.9603560140839262	3.187364806434417
random_01	3	1	63	32	Carotid artery_27	Carotid	1	0.9060435584275237	2.266256095275879
random_01	3	1	63	32	Carotid artery_32	Carotid	1	0.9133559040530653	2.355316745827763
random_01	3	1	63	32	Carotid artery_38	Carotid	1	0.9137324336731305	2.3600840837129122
random_01	3	1	63	32	Carotid artery_48	Carotid	1	0.9615271653905029	3.2185704200797436
random_01	3	1	63	32	Carotid artery_5	Carotid	1	0.9620696460547719	3.233335157996441
random_01	3	1	63	32	Carotid artery_55	Carotid	1	0.9732451249666252	3.5939192764773673
random_01	3	1	63	32	Carotid artery_91	Carotid	1	0.9915748396734037	4.768071920455004
random_01	3	1	63	32	Carotid artery_92	Carotid	1	0.8540746457496086	1.7669233784632128
random_01	3	1	63	32	Carotid artery_Control 05	Carotid	0	0.0011835699480604212	-6.738035757123956
random_01	3	1	63	32	Carotid artery_Control 14	Carotid	0	0.009164906318387851	-4.683166456960634
random_01	3	1	63	32	Carotid artery_Control 27	Carotid	0	0.07907328978992165	-2.455005315508197
random_01	3	1	63	32	Femoral artery_1	Femoral	1	0.9882427840849074	4.431461227911158
random_01	3	1	63	32	Femoral artery_14	Femoral	1	0.8338700389458459	1.613307181645685
random_01	3	1	63	32	Femoral artery_23	Femoral	1	0.987354201708633	4.357703832916358
random_01	3	1	63	32	Femoral artery_25	Femoral	1	0.48279889609898047	-0.06883157851018018
random_01	3	1	63	32	Femoral artery_29	Femoral	1	0.7704515142527802	1.2108624510800505
random_01	3	1	63	32	Femoral artery_3	Femoral	1	0.08596123836772393	-2.363976501347118
random_01	3	1	63	32	Femoral artery_41G	Femoral	1	0.8241564532982933	1.5447657218914346
random_01	3	1	63	32	Femoral artery_43	Femoral	1	0.5340812165000076	0.13653658361795623
random_01	3	1	63	32	Femoral artery_7	Femoral	1	0.8023067949992821	1.4007747127917587
random_01	3	1	63	32	Femoral artery_Control 06	Femoral	0	0.0012395352790614946	-6.691778440422949
random_01	3	1	63	32	Femoral artery_Control 17	Femoral	0	0.007271679899919702	-4.916469693802345
random_01	3	1	63	32	Femoral artery_Control 22	Femoral	0	0.00777039216448204	-4.849633905288647
random_01	3	1	63	32	Infra-popliteal artery_1	Infrapopliteal	1	0.7856274652662445	1.2987673992379087
random_01	3	1	63	32	Infra-popliteal artery_17	Infrapopliteal	1	0.9107681539535639	2.3230503743334188
random_01	3	1	63	32	Infra-popliteal artery_5	Infrapopliteal	1	0.9458550050565748	2.8604237460033675
random_01	3	1	63	32	Infra-popliteal artery_8	Infrapopliteal	1	0.9741239912132842	3.6282223588289972
random_01	3	1	63	32	Infra-popliteal artery_Control 01	Infrapopliteal	0	0.026258372189471673	-3.6131611205258625
random_01	3	1	63	32	Infra-popliteal artery_Control 08	Infrapopliteal	0	0.019926982284632636	-3.8955523697250825
random_01	3	1	63	32	Infra-popliteal artery_Control 11	Infrapopliteal	0	0.027400829612190227	-3.569398754232549
random_01	3	1	63	32	Infra-popliteal artery_Control 23	Infrapopliteal	0	0.006168524773254075	-5.082107937645504
random_02	3	1	63	32	Carotid artery_22	Carotid	1	0.9743648360338617	3.6378208070925666
random_02	3	1	63	32	Carotid artery_27	Carotid	1	0.8560484343514287	1.7828500633922135
random_02	3	1	63	32	Carotid artery_32	Carotid	1	0.9477656495415268	2.8983669333443003
random_02	3	1	63	32	Carotid artery_38	Carotid	1	0.6575217493783156	0.6522696885557508
random_02	3	1	63	32	Carotid artery_48	Carotid	1	0.949394711974818	2.931768558982076
random_02	3	1	63	32	Carotid artery_5	Carotid	1	0.9785133811884485	3.8186041014318057
random_02	3	1	63	32	Carotid artery_55	Carotid	1	0.9105982170341428	2.3209611392163483
random_02	3	1	63	32	Carotid artery_91	Carotid	1	0.9939880514146793	5.107976266029789
random_02	3	1	63	32	Carotid artery_92	Carotid	1	0.9335425775820599	2.6424250944216436
random_02	3	1	63	32	Carotid artery_Control 05	Carotid	0	0.0011993061557376487	-6.724812067065394
random_02	3	1	63	32	Carotid artery_Control 14	Carotid	0	0.01506187052616191	-4.180412406898988
random_02	3	1	63	32	Carotid artery_Control 27	Carotid	0	0.04651293929068252	-3.0203953164375643
random_02	3	1	63	32	Femoral artery_1	Femoral	1	0.9917896297046273	4.794112992549621
random_02	3	1	63	32	Femoral artery_14	Femoral	1	0.9228699504605123	2.4819953736017264
random_02	3	1	63	32	Femoral artery_23	Femoral	1	0.9980692620029175	6.247920362972416
random_02	3	1	63	32	Femoral artery_25	Femoral	1	0.6417627409331013	0.5830231712627487
random_02	3	1	63	32	Femoral artery_29	Femoral	1	0.6880336384782424	0.7909423635135269
random_02	3	1	63	32	Femoral artery_3	Femoral	1	0.07370045073422037	-2.5311887546901524
random_02	3	1	63	32	Femoral artery_41G	Femoral	1	0.859364445443761	1.8100212743497028
random_02	3	1	63	32	Femoral artery_43	Femoral	1	0.6723359242203658	0.7187691784875239
random_02	3	1	63	32	Femoral artery_7	Femoral	1	0.8461707613770204	1.7048780377523718
random_02	3	1	63	32	Femoral artery_Control 06	Femoral	0	0.001031722694657643	-6.875493099471104
random_02	3	1	63	32	Femoral artery_Control 17	Femoral	0	0.0075393726072106254	-4.880048371676173
random_02	3	1	63	32	Femoral artery_Control 22	Femoral	0	0.006864529527670298	-4.9744995753408485
random_02	3	1	63	32	Infra-popliteal artery_1	Infrapopliteal	1	0.6024510659109847	0.4156884125173248
random_02	3	1	63	32	Infra-popliteal artery_17	Infrapopliteal	1	0.843555592430173	1.6849250829893578
random_02	3	1	63	32	Infra-popliteal artery_5	Infrapopliteal	1	0.847464722535147	1.714853316127254
random_02	3	1	63	32	Infra-popliteal artery_8	Infrapopliteal	1	0.9293696589737958	2.57704675853985
random_02	3	1	63	32	Infra-popliteal artery_Control 01	Infrapopliteal	0	0.023241126033810244	-3.738316435879526
random_02	3	1	63	32	Infra-popliteal artery_Control 08	Infrapopliteal	0	0.03430428944938562	-3.3375783819734304
random_02	3	1	63	32	Infra-popliteal artery_Control 11	Infrapopliteal	0	0.025425842493162563	-3.6462345362651005
random_02	3	1	63	32	Infra-popliteal artery_Control 23	Infrapopliteal	0	0.025021990133027125	-3.6626598731976827
random_03	3	1	63	32	Carotid artery_22	Carotid	1	0.9022705867425791	2.2227118897555087
random_03	3	1	63	32	Carotid artery_27	Carotid	1	0.8839660758516629	2.030536088261904
random_03	3	1	63	32	Carotid artery_32	Carotid	1	0.9243611466572365	2.503132762367397
random_03	3	1	63	32	Carotid artery_38	Carotid	1	0.8524970046420323	1.7543212124497887
random_03	3	1	63	32	Carotid artery_48	Carotid	1	0.9507610450477915	2.9605776863983335
random_03	3	1	63	32	Carotid artery_5	Carotid	1	0.9799065102071448	3.8870612976678376
random_03	3	1	63	32	Carotid artery_55	Carotid	1	0.8777489070324441	1.9712835011105294
random_03	3	1	63	32	Carotid artery_91	Carotid	1	0.9889935248846548	4.498204038004127
random_03	3	1	63	32	Carotid artery_92	Carotid	1	0.9085381588338517	2.2959150401106556
random_03	3	1	63	32	Carotid artery_Control 05	Carotid	0	0.0027476773901152014	-5.894247850394861
random_03	3	1	63	32	Carotid artery_Control 14	Carotid	0	0.005871552663991225	-5.13174731377021
random_03	3	1	63	32	Carotid artery_Control 27	Carotid	0	0.02203782746612927	-3.792710583787104
random_03	3	1	63	32	Femoral artery_1	Femoral	1	0.9950996287823815	5.313531900630818
random_03	3	1	63	32	Femoral artery_14	Femoral	1	0.6584974097688355	0.6566053237966816
random_03	3	1	63	32	Femoral artery_23	Femoral	1	0.9997785678538006	8.415172896444426
random_03	3	1	63	32	Femoral artery_25	Femoral	1	0.5175498878515622	0.07022840121626489
random_03	3	1	63	32	Femoral artery_29	Femoral	1	0.5324095579755405	0.12982025008719977
random_03	3	1	63	32	Femoral artery_3	Femoral	1	0.04053324549893132	-3.1642551521787277
random_03	3	1	63	32	Femoral artery_41G	Femoral	1	0.8244685437743451	1.5469207247933578
random_03	3	1	63	32	Femoral artery_43	Femoral	1	0.4219922807123096	-0.31460020203442934
random_03	3	1	63	32	Femoral artery_7	Femoral	1	0.7695091943309434	1.2055419286521893
random_03	3	1	63	32	Femoral artery_Control 06	Femoral	0	0.0021236460807235423	-6.152494913933162
random_03	3	1	63	32	Femoral artery_Control 17	Femoral	0	0.004230528862420477	-5.461188764293724
random_03	3	1	63	32	Femoral artery_Control 22	Femoral	0	0.012541258032553272	-4.366110863868204
random_03	3	1	63	32	Infra-popliteal artery_1	Infrapopliteal	1	0.8115000738689512	1.4597868629720447
random_03	3	1	63	32	Infra-popliteal artery_17	Infrapopliteal	1	0.6512597849365508	0.6245813422330646
random_03	3	1	63	32	Infra-popliteal artery_5	Infrapopliteal	1	0.8791994999810127	1.9848714096466613
random_03	3	1	63	32	Infra-popliteal artery_8	Infrapopliteal	1	0.9546429510315225	3.0467717980183058
random_03	3	1	63	32	Infra-popliteal artery_Control 01	Infrapopliteal	0	0.06047526916679547	-2.7431396345425663
random_03	3	1	63	32	Infra-popliteal artery_Control 08	Infrapopliteal	0	0.030606176591530847	-3.4554691138437508
random_03	3	1	63	32	Infra-popliteal artery_Control 11	Infrapopliteal	0	0.061051171632981745	-2.7330485901015447
random_03	3	1	63	32	Infra-popliteal artery_Control 23	Infrapopliteal	0	0.009488430550364553	-4.64814832684705
random_04	3	1	63	32	Carotid artery_22	Carotid	1	0.983159989342827	4.067014221439272
random_04	3	1	63	32	Carotid artery_27	Carotid	1	0.9051228832279813	2.255488170420236
random_04	3	1	63	32	Carotid artery_32	Carotid	1	0.9287961360825993	2.568342184808973
random_04	3	1	63	32	Carotid artery_38	Carotid	1	0.7331767657505729	1.0108004314917376
random_04	3	1	63	32	Carotid artery_48	Carotid	1	0.9652499763890685	3.324206859221561
random_04	3	1	63	32	Carotid artery_5	Carotid	1	0.9278175430251051	2.553638062148062
random_04	3	1	63	32	Carotid artery_55	Carotid	1	0.9144395633845254	2.3690883913542056
random_04	3	1	63	32	Carotid artery_91	Carotid	1	0.9953629765758928	5.369034814252218
random_04	3	1	63	32	Carotid artery_92	Carotid	1	0.8374614691486825	1.639460169060071
random_04	3	1	63	32	Carotid artery_Control 05	Carotid	0	0.009320980496318345	-4.666122759676531
random_04	3	1	63	32	Carotid artery_Control 14	Carotid	0	0.0074669919679327375	-4.889768033093655
random_04	3	1	63	32	Carotid artery_Control 27	Carotid	0	0.052541753727715065	-2.892174706120576
random_04	3	1	63	32	Femoral artery_1	Femoral	1	0.9716422140937389	3.534086016591692
random_04	3	1	63	32	Femoral artery_14	Femoral	1	0.8722140577181917	1.9206783347202496
random_04	3	1	63	32	Femoral artery_23	Femoral	1	0.9942845397588129	5.158848596849923
random_04	3	1	63	32	Femoral artery_25	Femoral	1	0.4385569839447105	-0.24702052846719386
random_04	3	1	63	32	Femoral artery_29	Femoral	1	0.7802077790906995	1.2668776179936914
random_04	3	1	63	32	Femoral artery_3	Femoral	1	0.2558053550561953	-1.0678857966957975
random_04	3	1	63	32	Femoral artery_41G	Femoral	1	0.9507278730883649	2.959869329308292
random_04	3	1	63	32	Femoral artery_43	Femoral	1	0.45013663000096	-0.20011867027722374
random_04	3	1	63	32	Femoral artery_7	Femoral	1	0.8623994161976045	1.8353633549634643
random_04	3	1	63	32	Femoral artery_Control 06	Femoral	0	0.00020198719379663362	-8.507104252023158
random_04	3	1	63	32	Femoral artery_Control 17	Femoral	0	0.004758655288873094	-5.3430201392504575
random_04	3	1	63	32	Femoral artery_Control 22	Femoral	0	0.013988185797240675	-4.25545523475142
random_04	3	1	63	32	Infra-popliteal artery_1	Infrapopliteal	1	0.8556203514721212	1.7793804847712396
random_04	3	1	63	32	Infra-popliteal artery_17	Infrapopliteal	1	0.8640149035962815	1.849044723723645
random_04	3	1	63	32	Infra-popliteal artery_5	Infrapopliteal	1	0.7851112705114256	1.2957050967152541
random_04	3	1	63	32	Infra-popliteal artery_8	Infrapopliteal	1	0.9508069208720001	2.9615580689847967
random_04	3	1	63	32	Infra-popliteal artery_Control 01	Infrapopliteal	0	0.0367568388773956	-3.26598158343839
random_04	3	1	63	32	Infra-popliteal artery_Control 08	Infrapopliteal	0	0.05614645705526747	-2.822007427587982
random_04	3	1	63	32	Infra-popliteal artery_Control 11	Infrapopliteal	0	0.041160106426132576	-3.148254612879108
random_04	3	1	63	32	Infra-popliteal artery_Control 23	Infrapopliteal	0	0.015463916460655792	-4.153661209337962
random_05	3	1	63	32	Carotid artery_22	Carotid	1	0.8581594373143429	1.8000862777973987
random_05	3	1	63	32	Carotid artery_27	Carotid	1	0.9028700942436411	2.2295293657425916
random_05	3	1	63	32	Carotid artery_32	Carotid	1	0.7801166348945501	1.2663461932639413
random_05	3	1	63	32	Carotid artery_38	Carotid	1	0.8925881626863413	2.117454897422112
random_05	3	1	63	32	Carotid artery_48	Carotid	1	0.9706327800606025	3.498069125129579
random_05	3	1	63	32	Carotid artery_5	Carotid	1	0.9372156355029735	2.703207320204992
random_05	3	1	63	32	Carotid artery_55	Carotid	1	0.9517956438032197	2.982900957378757
random_05	3	1	63	32	Carotid artery_91	Carotid	1	0.9337327631968639	2.6454946673278408
random_05	3	1	63	32	Carotid artery_92	Carotid	1	0.90669554915798	2.2739389144575926
random_05	3	1	63	32	Carotid artery_Control 05	Carotid	0	0.0016735113114833798	-6.391156364962533
random_05	3	1	63	32	Carotid artery_Control 14	Carotid	0	0.0038962886742530687	-5.543826901931224
random_05	3	1	63	32	Carotid artery_Control 27	Carotid	0	0.010565205852262869	-4.539567729854173
random_05	3	1	63	32	Femoral artery_1	Femoral	1	0.9774861946748082	3.7708554776031873
random_05	3	1	63	32	Femoral artery_14	Femoral	1	0.8707962566050833	1.9080174659776534
random_05	3	1	63	32	Femoral artery_23	Femoral	1	0.9952659309267737	5.348224866846729
random_05	3	1	63	32	Femoral artery_25	Femoral	1	0.7109431872490567	0.8999692684887526
random_05	3	1	63	32	Femoral artery_29	Femoral	1	0.8235086921880351	1.540302477102343
random_05	3	1	63	32	Femoral artery_3	Femoral	1	0.22113163773077413	-1.259083878593396
random_05	3	1	63	32	Femoral artery_41G	Femoral	1	0.9436098201473446	2.81741772733124
random_05	3	1	63	32	Femoral artery_43	Femoral	1	0.5080864377853167	0.03234857172268815
random_05	3	1	63	32	Femoral artery_7	Femoral	1	0.6320295103248259	0.5409333427553048
random_05	3	1	63	32	Femoral artery_Control 06	Femoral	0	0.0017332732580607202	-6.356008824360484
random_05	3	1	63	32	Femoral artery_Control 17	Femoral	0	0.00758199382299589	-4.874368193324419
random_05	3	1	63	32	Femoral artery_Control 22	Femoral	0	0.002758849635430507	-5.890178822619853
random_05	3	1	63	32	Infra-popliteal artery_1	Infrapopliteal	1	0.6723368437442103	0.7187733524463608
random_05	3	1	63	32	Infra-popliteal artery_17	Infrapopliteal	1	0.5769618109474552	0.3103136223654843
random_05	3	1	63	32	Infra-popliteal artery_5	Infrapopliteal	1	0.8889962611571283	2.080529145818359
random_05	3	1	63	32	Infra-popliteal artery_8	Infrapopliteal	1	0.9672237856296744	3.3847268105643074
random_05	3	1	63	32	Infra-popliteal artery_Control 01	Infrapopliteal	0	0.019819533626353504	-3.9010687059035054
random_05	3	1	63	32	Infra-popliteal artery_Control 08	Infrapopliteal	0	0.07750582913065575	-2.4767279089339667
random_05	3	1	63	32	Infra-popliteal artery_Control 11	Infrapopliteal	0	0.011322362258778564	-4.469588599698439
random_05	3	1	63	32	Infra-popliteal artery_Control 23	Infrapopliteal	0	0.004068028627155522	-5.500520438098667
random_06	3	1	63	32	Carotid artery_22	Carotid	1	0.9615871438100929	3.220192993935756
random_06	3	1	63	32	Carotid artery_27	Carotid	1	0.8968309756735267	2.1624987552685546
random_06	3	1	63	32	Carotid artery_32	Carotid	1	0.9080691272803489	2.2902835959325376
random_06	3	1	63	32	Carotid artery_38	Carotid	1	0.9010044436533037	2.2084352257685276
random_06	3	1	63	32	Carotid artery_48	Carotid	1	0.9667510704027511	3.369918463684803
random_06	3	1	63	32	Carotid artery_5	Carotid	1	0.976378103010676	3.7216757916323897
random_06	3	1	63	32	Carotid artery_55	Carotid	1	0.9490006322910242	2.9235962300962908
random_06	3	1	63	32	Carotid artery_91	Carotid	1	0.9980022485669334	6.213733264769602
random_06	3	1	63	32	Carotid artery_92	Carotid	1	0.8783754140845754	1.9771349450338784
random_06	3	1	63	32	Carotid artery_Control 05	Carotid	0	0.0038162953733562373	-5.564651528463559
random_06	3	1	63	32	Carotid artery_Control 14	Carotid	0	0.015440206192928577	-4.15521973246584
random_06	3	1	63	32	Carotid artery_Control 27	Carotid	0	0.12006649521971263	-1.9918006257261656
random_06	3	1	63	32	Femoral artery_1	Femoral	1	0.9935258733819098	5.033446391061229
random_06	3	1	63	32	Femoral artery_14	Femoral	1	0.8891152606349115	2.0817356013978197
random_06	3	1	63	32	Femoral artery_23	Femoral	1	0.9898847551246123	4.583544847927145
random_06	3	1	63	32	Femoral artery_25	Femoral	1	0.44169251596166365	-0.23429588252929018
random_06	3	1	63	32	Femoral artery_29	Femoral	1	0.868554051793594	1.888234092683933
random_06	3	1	63	32	Femoral artery_3	Femoral	1	0.15996553902974997	-1.65848450498851
random_06	3	1	63	32	Femoral artery_41G	Femoral	1	0.9464080546281646	2.8712750395642708
random_06	3	1	63	32	Femoral artery_43	Femoral	1	0.4432314733250979	-0.22805743532236117
random_06	3	1	63	32	Femoral artery_7	Femoral	1	0.864937004746884	1.8569153762932895
random_06	3	1	63	32	Femoral artery_Control 06	Femoral	0	0.0005233255480972387	-7.554783362117292
random_06	3	1	63	32	Femoral artery_Control 17	Femoral	0	0.005945482449747021	-5.119160372746291
random_06	3	1	63	32	Femoral artery_Control 22	Femoral	0	0.016330512207136477	-4.098254681728119
random_06	3	1	63	32	Infra-popliteal artery_1	Infrapopliteal	1	0.8509943804482452	1.742421504736289
random_06	3	1	63	32	Infra-popliteal artery_17	Infrapopliteal	1	0.7447610540532901	1.0708632847833746
random_06	3	1	63	32	Infra-popliteal artery_5	Infrapopliteal	1	0.7222863181392177	0.9558309612092883
random_06	3	1	63	32	Infra-popliteal artery_8	Infrapopliteal	1	0.8817274479894892	2.008891268501676
random_06	3	1	63	32	Infra-popliteal artery_Control 01	Infrapopliteal	0	0.02344688736996158	-3.7292913883259633
random_06	3	1	63	32	Infra-popliteal artery_Control 08	Infrapopliteal	0	0.029328786342318735	-3.4994183023002536
random_06	3	1	63	32	Infra-popliteal artery_Control 11	Infrapopliteal	0	0.021653708443177412	-3.810686958251389
random_06	3	1	63	32	Infra-popliteal artery_Control 23	Infrapopliteal	0	0.01651644493120044	-4.086744369799284
random_07	3	1	63	32	Carotid artery_22	Carotid	1	0.9788731885003029	3.8358591814441647
random_07	3	1	63	32	Carotid artery_27	Carotid	1	0.9275860965566992	2.550187299185006
random_07	3	1	63	32	Carotid artery_32	Carotid	1	0.9445394990255096	2.8350264328801718
random_07	3	1	63	32	Carotid artery_38	Carotid	1	0.9041815336394352	2.244574725874344
random_07	3	1	63	32	Carotid artery_48	Carotid	1	0.9555350090908481	3.0675692441579194
random_07	3	1	63	32	Carotid artery_5	Carotid	1	0.9632534978219884	3.2662735724714462
random_07	3	1	63	32	Carotid artery_55	Carotid	1	0.9349433790106854	2.6652279873888407
random_07	3	1	63	32	Carotid artery_91	Carotid	1	0.9665250115362628	3.362908629824436
random_07	3	1	63	32	Carotid artery_92	Carotid	1	0.9221818044092882	2.472367108617111
random_07	3	1	63	32	Carotid artery_Control 05	Carotid	0	0.007360754569296559	-4.904204849895815
random_07	3	1	63	32	Carotid artery_Control 14	Carotid	0	0.008246428715903649	-4.789694436675278
random_07	3	1	63	32	Carotid artery_Control 27	Carotid	0	0.030040319798974584	-3.4747140312197127
random_07	3	1	63	32	Femoral artery_1	Femoral	1	0.9798401417774038	3.883696027154569
random_07	3	1	63	32	Femoral artery_14	Femoral	1	0.8724779039305711	1.923047676659296
random_07	3	1	63	32	Femoral artery_23	Femoral	1	0.9709696743599874	3.50995424111907
random_07	3	1	63	32	Femoral artery_25	Femoral	1	0.5881132760956488	0.3561712061995384
random_07	3	1	63	32	Femoral artery_29	Femoral	1	0.7262559178608723	0.9757087935100418
random_07	3	1	63	32	Femoral artery_3	Femoral	1	0.0932808956154387	-2.274217380745494
random_07	3	1	63	32	Femoral artery_41G	Femoral	1	0.91287774536773	2.349289609414753
random_07	3	1	63	32	Femoral artery_43	Femoral	1	0.5483952661698307	0.19418900100288547
random_07	3	1	63	32	Femoral artery_7	Femoral	1	0.7120134194623966	0.9051828750991037
random_07	3	1	63	32	Femoral artery_Control 06	Femoral	0	0.0004984951618981999	-7.603418054477118
random_07	3	1	63	32	Femoral artery_Control 17	Femoral	0	0.0033888277679469466	-5.683876625704987
random_07	3	1	63	32	Femoral artery_Control 22	Femoral	0	0.009870189247300288	-4.60831702925183
random_07	3	1	63	32	Infra-popliteal artery_1	Infrapopliteal	1	0.7445497180779863	1.0697518309834773
random_07	3	1	63	32	Infra-popliteal artery_17	Infrapopliteal	1	0.8396827193701691	1.6558692498361918
random_07	3	1	63	32	Infra-popliteal artery_5	Infrapopliteal	1	0.9313736759797004	2.6079843740970796
random_07	3	1	63	32	Infra-popliteal artery_8	Infrapopliteal	1	0.9197630548797686	2.4391320166807375
random_07	3	1	63	32	Infra-popliteal artery_Control 01	Infrapopliteal	0	0.0356312988018614	-3.2982492601767017
random_07	3	1	63	32	Infra-popliteal artery_Control 08	Infrapopliteal	0	0.055633936411758664	-2.831720488027149
random_07	3	1	63	32	Infra-popliteal artery_Control 11	Infrapopliteal	0	0.012018517786818929	-4.409215345614212
random_07	3	1	63	32	Infra-popliteal artery_Control 23	Infrapopliteal	0	0.008206433831906428	-4.794596526739519
random_08	3	1	63	32	Carotid artery_22	Carotid	1	0.9308643702641918	2.600043361302442
random_08	3	1	63	32	Carotid artery_27	Carotid	1	0.8685271314029693	1.8879983167005046
random_08	3	1	63	32	Carotid artery_32	Carotid	1	0.9556592283339272	3.0704967863669936
random_08	3	1	63	32	Carotid artery_38	Carotid	1	0.8796230346797873	1.988865249381013
random_08	3	1	63	32	Carotid artery_48	Carotid	1	0.979766083494769	3.8799536215457917
random_08	3	1	63	32	Carotid artery_5	Carotid	1	0.9808893886754152	3.9382159520496622
random_08	3	1	63	32	Carotid artery_55	Carotid	1	0.8450807826175964	1.6965284206379474
random_08	3	1	63	32	Carotid artery_91	Carotid	1	0.9804720157554792	3.916185578163636
random_08	3	1	63	32	Carotid artery_92	Carotid	1	0.9646224932599268	3.305660610743426
random_08	3	1	63	32	Carotid artery_Control 05	Carotid	0	0.005169822481169133	-5.259733695131429
random_08	3	1	63	32	Carotid artery_Control 14	Carotid	0	0.024333669204224348	-3.6912596984777832
random_08	3	1	63	32	Carotid artery_Control 27	Carotid	0	0.007124605398718461	-4.937050830401175
random_08	3	1	63	32	Femoral artery_1	Femoral	1	0.9794363812267755	3.863453849552021
random_08	3	1	63	32	Femoral artery_14	Femoral	1	0.8923649308517043	2.115128648140376
random_08	3	1	63	32	Femoral artery_23	Femoral	1	0.9959515324687517	5.505360172054801
random_08	3	1	63	32	Femoral artery_25	Femoral	1	0.28314309422669653	-0.9289238439805689
random_08	3	1	63	32	Femoral artery_29	Femoral	1	0.5627409198573338	0.25229346419060283
random_08	3	1	63	32	Femoral artery_3	Femoral	1	0.0905422228547998	-2.3070322798445475
random_08	3	1	63	32	Femoral artery_41G	Femoral	1	0.8922105590856088	2.1135224545344564
random_08	3	1	63	32	Femoral artery_43	Femoral	1	0.5431242529050573	0.17292665473887409
random_08	3	1	63	32	Femoral artery_7	Femoral	1	0.6985976684347006	0.8406289729381466
random_08	3	1	63	32	Femoral artery_Control 06	Femoral	0	0.0022508845547127045	-6.0941785829922885
random_08	3	1	63	32	Femoral artery_Control 17	Femoral	0	0.007276806917991377	-4.915759711134306
random_08	3	1	63	32	Femoral artery_Control 22	Femoral	0	0.005869479325862392	-5.132102577531035
random_08	3	1	63	32	Infra-popliteal artery_1	Infrapopliteal	1	0.7042560947194726	0.8676481659452517
random_08	3	1	63	32	Infra-popliteal artery_17	Infrapopliteal	1	0.9300697855047539	2.5877618125130746
random_08	3	1	63	32	Infra-popliteal artery_5	Infrapopliteal	1	0.7840989000880101	1.2897147284143426
random_08	3	1	63	32	Infra-popliteal artery_8	Infrapopliteal	1	0.9581737206352482	3.1315042633885994
random_08	3	1	63	32	Infra-popliteal artery_Control 01	Infrapopliteal	0	0.06554966038515406	-2.6571504551626943
random_08	3	1	63	32	Infra-popliteal artery_Control 08	Infrapopliteal	0	0.15915822755562647	-1.6645046508589907
random_08	3	1	63	32	Infra-popliteal artery_Control 11	Infrapopliteal	0	0.0233082276971196	-3.7353647001546992
random_08	3	1	63	32	Infra-popliteal artery_Control 23	Infrapopliteal	0	0.012979838649443015	-4.331293185631902
random_09	3	1	63	32	Carotid artery_22	Carotid	1	0.9419181676892983	2.7860654819165362
random_09	3	1	63	32	Carotid artery_27	Carotid	1	0.8905095507633424	2.095956503972096
random_09	3	1	63	32	Carotid artery_32	Carotid	1	0.7804934921539346	1.268544521296081
random_09	3	1	63	32	Carotid artery_38	Carotid	1	0.7245763015225596	0.9672764386178672
random_09	3	1	63	32	Carotid artery_48	Carotid	1	0.9792955755958861	3.8564860960298737
random_09	3	1	63	32	Carotid artery_5	Carotid	1	0.9663199784890657	3.3565901919767307
random_09	3	1	63	32	Carotid artery_55	Carotid	1	0.9165652525060942	2.3965684030291015
random_09	3	1	63	32	Carotid artery_91	Carotid	1	0.9727005998859521	3.5732115984926005
random_09	3	1	63	32	Carotid artery_92	Carotid	1	0.8908629932453549	2.099586612604836
random_09	3	1	63	32	Carotid artery_Control 05	Carotid	0	0.006327558572832657	-5.056493146297808
random_09	3	1	63	32	Carotid artery_Control 14	Carotid	0	0.014805385938352126	-4.1978481700610635
random_09	3	1	63	32	Carotid artery_Control 27	Carotid	0	0.029568145189081702	-3.491043577773386
random_09	3	1	63	32	Femoral artery_1	Femoral	1	0.9876737930164445	4.383624829384191
random_09	3	1	63	32	Femoral artery_14	Femoral	1	0.9308969572858963	2.6005498282512627
random_09	3	1	63	32	Femoral artery_23	Femoral	1	0.9942660500184128	5.155600182501571
random_09	3	1	63	32	Femoral artery_25	Femoral	1	0.5318522129697822	0.12758162525894082
random_09	3	1	63	32	Femoral artery_29	Femoral	1	0.7999932239188111	1.386252011150517
random_09	3	1	63	32	Femoral artery_3	Femoral	1	0.17075446577065112	-1.5802896405364812
random_09	3	1	63	32	Femoral artery_41G	Femoral	1	0.9529670694449062	3.008732341957088
random_09	3	1	63	32	Femoral artery_43	Femoral	1	0.33340134097591206	-0.692841161774665
random_09	3	1	63	32	Femoral artery_7	Femoral	1	0.7937131991106525	1.347454747954206
random_09	3	1	63	32	Femoral artery_Control 06	Femoral	0	0.0007208175606124975	-7.234403411822466
random_09	3	1	63	32	Femoral artery_Control 17	Femoral	0	0.0035956228878517246	-5.624435935091547
random_09	3	1	63	32	Femoral artery_Control 22	Femoral	0	0.008125566280832278	-4.804581098471382
random_09	3	1	63	32	Infra-popliteal artery_1	Infrapopliteal	1	0.8545534085171831	1.7707700528769956
random_09	3	1	63	32	Infra-popliteal artery_17	Infrapopliteal	1	0.8186395195042122	1.5071571842352938
random_09	3	1	63	32	Infra-popliteal artery_5	Infrapopliteal	1	0.9294226369796761	2.577854116928291
random_09	3	1	63	32	Infra-popliteal artery_8	Infrapopliteal	1	0.8365486067768322	1.6327689690798892
random_09	3	1	63	32	Infra-popliteal artery_Control 01	Infrapopliteal	0	0.021349607078786036	-3.825141136740195
random_09	3	1	63	32	Infra-popliteal artery_Control 08	Infrapopliteal	0	0.01736569495260434	-4.035740325949749
random_09	3	1	63	32	Infra-popliteal artery_Control 11	Infrapopliteal	0	0.057512199880783085	-2.796525877930048
random_09	3	1	63	32	Infra-popliteal artery_Control 23	Infrapopliteal	0	0.013121643929495178	-4.320283710538058
random_10	3	1	63	32	Carotid artery_22	Carotid	1	0.9594691645416566	3.1643171241645165
random_10	3	1	63	32	Carotid artery_27	Carotid	1	0.8658915360926953	1.8651107490308028
random_10	3	1	63	32	Carotid artery_32	Carotid	1	0.9161808878740564	2.3915527712102884
random_10	3	1	63	32	Carotid artery_38	Carotid	1	0.7279770602009241	0.9843831367508036
random_10	3	1	63	32	Carotid artery_48	Carotid	1	0.9456981122743188	2.8573644068236437
random_10	3	1	63	32	Carotid artery_5	Carotid	1	0.944061545873751	2.825939308025262
random_10	3	1	63	32	Carotid artery_55	Carotid	1	0.952872222745007	3.0066182378737962
random_10	3	1	63	32	Carotid artery_91	Carotid	1	0.9714695186454066	3.527836855809211
random_10	3	1	63	32	Carotid artery_92	Carotid	1	0.8942360299860831	2.1347598426199874
random_10	3	1	63	32	Carotid artery_Control 05	Carotid	0	0.0005265164905934564	-7.548701250566508
random_10	3	1	63	32	Carotid artery_Control 14	Carotid	0	0.01590341947397029	-4.12518989581703
random_10	3	1	63	32	Carotid artery_Control 27	Carotid	0	0.027093560130110488	-3.5809918551400184
random_10	3	1	63	32	Femoral artery_1	Femoral	1	0.967073725213222	3.380003768941566
random_10	3	1	63	32	Femoral artery_14	Femoral	1	0.813078392221812	1.4701382090771287
random_10	3	1	63	32	Femoral artery_23	Femoral	1	0.9904791123681564	4.644700694852873
random_10	3	1	63	32	Femoral artery_25	Femoral	1	0.8235595384997658	1.540652355481372
random_10	3	1	63	32	Femoral artery_29	Femoral	1	0.8019996793561358	1.3988395579544382
random_10	3	1	63	32	Femoral artery_3	Femoral	1	0.059596477930594444	-2.758712584746643
random_10	3	1	63	32	Femoral artery_41G	Femoral	1	0.9583059403876711	3.134808416894317
random_10	3	1	63	32	Femoral artery_43	Femoral	1	0.5804227087510088	0.3245088912201728
random_10	3	1	63	32	Femoral artery_7	Femoral	1	0.8052211512926406	1.419252156009774
random_10	3	1	63	32	Femoral artery_Control 06	Femoral	0	0.0011663508743771371	-6.752708283309478
random_10	3	1	63	32	Femoral artery_Control 17	Femoral	0	0.007129641105815572	-4.936339203162303
random_10	3	1	63	32	Femoral artery_Control 22	Femoral	0	0.006979458990058401	-4.957779944459126
random_10	3	1	63	32	Infra-popliteal artery_1	Infrapopliteal	1	0.8026124967715642	1.4027032099237937
random_10	3	1	63	32	Infra-popliteal artery_17	Infrapopliteal	1	0.860451406517052	1.8190442618546474
random_10	3	1	63	32	Infra-popliteal artery_5	Infrapopliteal	1	0.8055550320867139	1.4213823389857125
random_10	3	1	63	32	Infra-popliteal artery_8	Infrapopliteal	1	0.9109666738839403	2.325495564299959
random_10	3	1	63	32	Infra-popliteal artery_Control 01	Infrapopliteal	0	0.013575846016142328	-4.28579425304829
random_10	3	1	63	32	Infra-popliteal artery_Control 08	Infrapopliteal	0	0.04142004722564053	-3.141687977350042
random_10	3	1	63	32	Infra-popliteal artery_Control 11	Infrapopliteal	0	0.029187818504761463	-3.50438157392918
random_10	3	1	63	32	Infra-popliteal artery_Control 23	Infrapopliteal	0	0.020125091283747183	-3.885457560217609
random_11	3	1	63	32	Carotid artery_22	Carotid	1	0.9372615572884512	2.703988005449569
random_11	3	1	63	32	Carotid artery_27	Carotid	1	0.834098494621402	1.614957223284756
random_11	3	1	63	32	Carotid artery_32	Carotid	1	0.8787016949177376	1.9801926284808933
random_11	3	1	63	32	Carotid artery_38	Carotid	1	0.914589292663881	2.3710036324525103
random_11	3	1	63	32	Carotid artery_48	Carotid	1	0.9614181730775997	3.215628097515808
random_11	3	1	63	32	Carotid artery_5	Carotid	1	0.971325527442477	3.522654392753871
random_11	3	1	63	32	Carotid artery_55	Carotid	1	0.9255443399817632	2.5201782594219253
random_11	3	1	63	32	Carotid artery_91	Carotid	1	0.990130286523621	4.6083657137437015
random_11	3	1	63	32	Carotid artery_92	Carotid	1	0.8685755282728806	1.8884222188241373
random_11	3	1	63	32	Carotid artery_Control 05	Carotid	0	0.002262238420721145	-6.089135703077228
random_11	3	1	63	32	Carotid artery_Control 14	Carotid	0	0.012189898472247275	-4.394882859658021
random_11	3	1	63	32	Carotid artery_Control 27	Carotid	0	0.07358752687254987	-2.5328440312796254
random_11	3	1	63	32	Femoral artery_1	Femoral	1	0.9849025522672553	4.178016999356535
random_11	3	1	63	32	Femoral artery_14	Femoral	1	0.8497680907752236	1.7327833162040882
random_11	3	1	63	32	Femoral artery_23	Femoral	1	0.9165398652289565	2.3962364736229214
random_11	3	1	63	32	Femoral artery_25	Femoral	1	0.6742513316603292	0.7274768090284708
random_11	3	1	63	32	Femoral artery_29	Femoral	1	0.681323459721696	0.759860562908043
random_11	3	1	63	32	Femoral artery_3	Femoral	1	0.051131720696942703	-2.9208649276082035
random_11	3	1	63	32	Femoral artery_41G	Femoral	1	0.8838968733970473	2.0298615781801086
random_11	3	1	63	32	Femoral artery_43	Femoral	1	0.44565716922655285	-0.21823334589228832
random_11	3	1	63	32	Femoral artery_7	Femoral	1	0.7655925956971381	1.1835895233232483
random_11	3	1	63	32	Femoral artery_Control 06	Femoral	0	0.0027466908713308894	-5.894607941441685
random_11	3	1	63	32	Femoral artery_Control 17	Femoral	0	0.01184771988766577	-4.423701381015351
random_11	3	1	63	32	Femoral artery_Control 22	Femoral	0	0.006327163946011593	-5.056555911746319
random_11	3	1	63	32	Infra-popliteal artery_1	Infrapopliteal	1	0.7069173902640787	0.8804592998463042
random_11	3	1	63	32	Infra-popliteal artery_17	Infrapopliteal	1	0.5867382764824168	0.3504977487337423
random_11	3	1	63	32	Infra-popliteal artery_5	Infrapopliteal	1	0.8103704550846486	1.4524190897756388
random_11	3	1	63	32	Infra-popliteal artery_8	Infrapopliteal	1	0.917945099457586	2.4147490422732454
random_11	3	1	63	32	Infra-popliteal artery_Control 01	Infrapopliteal	0	0.02189815251854106	-3.799211529761886
random_11	3	1	63	32	Infra-popliteal artery_Control 08	Infrapopliteal	0	0.1129298991489312	-2.061156745891304
random_11	3	1	63	32	Infra-popliteal artery_Control 11	Infrapopliteal	0	0.023150330245874498	-3.7423237250543084
random_11	3	1	63	32	Infra-popliteal artery_Control 23	Infrapopliteal	0	0.012731659452036874	-4.350850115747222
random_12	3	1	63	32	Carotid artery_22	Carotid	1	0.9503853127644707	2.9525805912304435
random_12	3	1	63	32	Carotid artery_27	Carotid	1	0.9266471361428918	2.536291294139516
random_12	3	1	63	32	Carotid artery_32	Carotid	1	0.8939248980261977	2.1314744125379117
random_12	3	1	63	32	Carotid artery_38	Carotid	1	0.882575081883837	2.0170447292263898
random_12	3	1	63	32	Carotid artery_48	Carotid	1	0.9531297373096416	3.0123676134977897
random_12	3	1	63	32	Carotid artery_5	Carotid	1	0.9487801436970481	2.919049824937453
random_12	3	1	63	32	Carotid artery_55	Carotid	1	0.9309109183753815	2.6007668789295573
random_12	3	1	63	32	Carotid artery_91	Carotid	1	0.9944338529396518	5.1854704992552305
random_12	3	1	63	32	Carotid artery_92	Carotid	1	0.832191006038525	1.6012355971481667
random_12	3	1	63	32	Carotid artery_Control 05	Carotid	0	0.0046726140763852595	-5.361353039647523
random_12	3	1	63	32	Carotid artery_Control 14	Carotid	0	0.021992514357509783	-3.794815185055583
random_12	3	1	63	32	Carotid artery_Control 27	Carotid	0	0.019776414705829377	-3.9032906426894796
random_12	3	1	63	32	Femoral artery_1	Femoral	1	0.9850009612962823	4.184656504477163
random_12	3	1	63	32	Femoral artery_14	Femoral	1	0.8775712877137046	1.9696292715284052
random_12	3	1	63	32	Femoral artery_23	Femoral	1	0.9958843288917312	5.4888292060786865
random_12	3	1	63	32	Femoral artery_25	Femoral	1	0.4838679593288259	-0.06455056732740466
random_12	3	1	63	32	Femoral artery_29	Femoral	1	0.7471341222832384	1.0833854963601475
random_12	3	1	63	32	Femoral artery_3	Femoral	1	0.08122656356091658	-2.4257972281314832
random_12	3	1	63	32	Femoral artery_41G	Femoral	1	0.9493034997045373	2.9298716769852144
random_12	3	1	63	32	Femoral artery_43	Femoral	1	0.646726114414116	0.6046792527295455
random_12	3	1	63	32	Femoral artery_7	Femoral	1	0.8394103973582758	1.6538476787725227
random_12	3	1	63	32	Femoral artery_Control 06	Femoral	0	0.002646281097438929	-5.9319501953834575
random_12	3	1	63	32	Femoral artery_Control 17	Femoral	0	0.0016254080578603305	-6.420369651727775
random_12	3	1	63	32	Femoral artery_Control 22	Femoral	0	0.011816481498941125	-4.426373133829695
random_12	3	1	63	32	Infra-popliteal artery_1	Infrapopliteal	1	0.8282891643895314	1.5735504520530859
random_12	3	1	63	32	Infra-popliteal artery_17	Infrapopliteal	1	0.9185762193355549	2.4231575075165015
random_12	3	1	63	32	Infra-popliteal artery_5	Infrapopliteal	1	0.8610741266174231	1.8242400884879721
random_12	3	1	63	32	Infra-popliteal artery_8	Infrapopliteal	1	0.9506064877191539	2.9572811038021856
random_12	3	1	63	32	Infra-popliteal artery_Control 01	Infrapopliteal	0	0.017398831892232097	-4.033800237189955
random_12	3	1	63	32	Infra-popliteal artery_Control 08	Infrapopliteal	0	0.036713750818267284	-3.267199248380423
random_12	3	1	63	32	Infra-popliteal artery_Control 11	Infrapopliteal	0	0.030615652182865997	-3.455149789596489
random_12	3	1	63	32	Infra-popliteal artery_Control 23	Infrapopliteal	0	0.020813227924088115	-3.851133660296811
random_13	3	1	63	32	Carotid artery_22	Carotid	1	0.9375258461099439	2.70849139319555
random_13	3	1	63	32	Carotid artery_27	Carotid	1	0.9101443692574589	2.3153989549442793
random_13	3	1	63	32	Carotid artery_32	Carotid	1	0.9623417768061006	3.2408183229927396
random_13	3	1	63	32	Carotid artery_38	Carotid	1	0.8861939856056452	2.052440501157676
random_13	3	1	63	32	Carotid artery_48	Carotid	1	0.981748898896395	3.985110159232633
random_13	3	1	63	32	Carotid artery_5	Carotid	1	0.9413646046726077	2.775991999589875
random_13	3	1	63	32	Carotid artery_55	Carotid	1	0.9420540411464584	2.788551809152714
random_13	3	1	63	32	Carotid artery_91	Carotid	1	0.9939604945433678	5.1033753313931065
random_13	3	1	63	32	Carotid artery_92	Carotid	1	0.9485769960584403	2.9148773428938894
random_13	3	1	63	32	Carotid artery_Control 05	Carotid	0	0.0023019245601015527	-6.071705162617038
random_13	3	1	63	32	Carotid artery_Control 14	Carotid	0	0.0008111278368805032	-7.116273430585977
random_13	3	1	63	32	Carotid artery_Control 27	Carotid	0	0.039029457530931844	-3.20362707317862
random_13	3	1	63	32	Femoral artery_1	Femoral	1	0.9906355291309794	4.661423852390528
random_13	3	1	63	32	Femoral artery_14	Femoral	1	0.8896474285294047	2.087144801227992
random_13	3	1	63	32	Femoral artery_23	Femoral	1	0.9700529471355106	3.4779197368172867
random_13	3	1	63	32	Femoral artery_25	Femoral	1	0.6744694818162833	0.7284702138703718
random_13	3	1	63	32	Femoral artery_29	Femoral	1	0.8068031701902023	1.4293702226189018
random_13	3	1	63	32	Femoral artery_3	Femoral	1	0.1636529835749845	-1.6312953861556236
random_13	3	1	63	32	Femoral artery_41G	Femoral	1	0.9205535508585203	2.449891975830483
random_13	3	1	63	32	Femoral artery_43	Femoral	1	0.6220427031976683	0.4982275272257541
random_13	3	1	63	32	Femoral artery_7	Femoral	1	0.7994290040564636	1.3827294493498812
random_13	3	1	63	32	Femoral artery_Control 06	Femoral	0	0.00037477665598976127	-7.888805446549474
random_13	3	1	63	32	Femoral artery_Control 17	Femoral	0	0.009072046784132906	-4.693443926639917
random_13	3	1	63	32	Femoral artery_Control 22	Femoral	0	0.013777224261578378	-4.270865455066132
random_13	3	1	63	32	Infra-popliteal artery_1	Infrapopliteal	1	0.8913203063249461	2.1042988877355278
random_13	3	1	63	32	Infra-popliteal artery_17	Infrapopliteal	1	0.8746065579863843	1.942317806930902
random_13	3	1	63	32	Infra-popliteal artery_5	Infrapopliteal	1	0.8931554281128145	2.1233854381376287
random_13	3	1	63	32	Infra-popliteal artery_8	Infrapopliteal	1	0.8169874862443165	1.4960692463461445
random_13	3	1	63	32	Infra-popliteal artery_Control 01	Infrapopliteal	0	0.04172462097889315	-3.1340438029523976
random_13	3	1	63	32	Infra-popliteal artery_Control 08	Infrapopliteal	0	0.05443198472557999	-2.8548338856866677
random_13	3	1	63	32	Infra-popliteal artery_Control 11	Infrapopliteal	0	0.01394695012944537	-4.2584493006184125
random_13	3	1	63	32	Infra-popliteal artery_Control 23	Infrapopliteal	0	0.0025306587030397053	-5.976741786964643
random_14	3	1	63	32	Carotid artery_22	Carotid	1	0.9616367946268585	3.221538020186791
random_14	3	1	63	32	Carotid artery_27	Carotid	1	0.8644046001175222	1.852365495604554
random_14	3	1	63	32	Carotid artery_32	Carotid	1	0.9057210850646726	2.2624738364744665
random_14	3	1	63	32	Carotid artery_38	Carotid	1	0.8584392515337568	1.8023869739263265
random_14	3	1	63	32	Carotid artery_48	Carotid	1	0.9592953461046269	3.159856568231844
random_14	3	1	63	32	Carotid artery_5	Carotid	1	0.9287727812644343	2.567989093706143
random_14	3	1	63	32	Carotid artery_55	Carotid	1	0.9236028275830844	2.4923364537180404
random_14	3	1	63	32	Carotid artery_91	Carotid	1	0.9980927569710354	6.260187455886966
random_14	3	1	63	32	Carotid artery_92	Carotid	1	0.9126566175635827	2.3465124318758046
random_14	3	1	63	32	Carotid artery_Control 05	Carotid	0	0.002266949295133409	-6.0870507514971415
random_14	3	1	63	32	Carotid artery_Control 14	Carotid	0	0.030142260714642707	-3.4712212027041827
random_14	3	1	63	32	Carotid artery_Control 27	Carotid	0	0.11853417561737745	-2.0063849104126983
random_14	3	1	63	32	Femoral artery_1	Femoral	1	0.9941413484232681	5.133959927429283
random_14	3	1	63	32	Femoral artery_14	Femoral	1	0.8954432088812238	2.1475884216866055
random_14	3	1	63	32	Femoral artery_23	Femoral	1	0.9929752071070969	4.9512599627189555
random_14	3	1	63	32	Femoral artery_25	Femoral	1	0.2767307846565074	-0.9607363745124098
random_14	3	1	63	32	Femoral artery_29	Femoral	1	0.7214248667502966	0.9515404367441589
random_14	3	1	63	32	Femoral artery_3	Femoral	1	0.10325885321666887	-2.1615282702002387
random_14	3	1	63	32	Femoral artery_41G	Femoral	1	0.8531027410728035	1.7591465634242782
random_14	3	1	63	32	Femoral artery_43	Femoral	1	0.34527063266542235	-0.6398934185855446
random_14	3	1	63	32	Femoral artery_7	Femoral	1	0.6338375839600896	0.5487157502582148
random_14	3	1	63	32	Femoral artery_Control 06	Femoral	0	0.0011258848981389113	-6.78805945720848
random_14	3	1	63	32	Femoral artery_Control 17	Femoral	0	0.0062078530799873225	-5.075712960702448
random_14	3	1	63	32	Femoral artery_Control 22	Femoral	0	0.00829455222924962	-4.783827194159018
random_14	3	1	63	32	Infra-popliteal artery_1	Infrapopliteal	1	0.8357282148805385	1.6267811759320494
random_14	3	1	63	32	Infra-popliteal artery_17	Infrapopliteal	1	0.6133226486079902	0.4613005130744473
random_14	3	1	63	32	Infra-popliteal artery_5	Infrapopliteal	1	0.738914571802629	1.0403346496710932
random_14	3	1	63	32	Infra-popliteal artery_8	Infrapopliteal	1	0.8375913425824293	1.6404145879938614
random_14	3	1	63	32	Infra-popliteal artery_Control 01	Infrapopliteal	0	0.020558670599712982	-3.863699558121836
random_14	3	1	63	32	Infra-popliteal artery_Control 08	Infrapopliteal	0	0.04489334801591766	-3.0575333790359056
random_14	3	1	63	32	Infra-popliteal artery_Control 11	Infrapopliteal	0	0.03263502132951127	-3.389189872570475
random_14	3	1	63	32	Infra-popliteal artery_Control 23	Infrapopliteal	0	0.023288644017762553	-3.7362253087236654
random_15	3	1	63	32	Carotid artery_22	Carotid	1	0.9366596046399973	2.693796651140675
random_15	3	1	63	32	Carotid artery_27	Carotid	1	0.9408792191328572	2.7672322928847115
random_15	3	1	63	32	Carotid artery_32	Carotid	1	0.9397484068122268	2.747083172139605
random_15	3	1	63	32	Carotid artery_38	Carotid	1	0.9485705284736505	2.9147447603735297
random_15	3	1	63	32	Carotid artery_48	Carotid	1	0.9266686449941276	2.536607772772332
random_15	3	1	63	32	Carotid artery_5	Carotid	1	0.9183206910119801	2.4197459524003575
random_15	3	1	63	32	Carotid artery_55	Carotid	1	0.9405610233447846	2.761526346747198
random_15	3	1	63	32	Carotid artery_91	Carotid	1	0.9872793475319106	4.35172617501273
random_15	3	1	63	32	Carotid artery_92	Carotid	1	0.9016450014119533	2.2156375062868627
random_15	3	1	63	32	Carotid artery_Control 05	Carotid	0	0.002476793731552293	-5.998310539378374
random_15	3	1	63	32	Carotid artery_Control 14	Carotid	0	0.04158947313006327	-3.1374291256100766
random_15	3	1	63	32	Carotid artery_Control 27	Carotid	0	0.03322504899950527	-3.3706616599328423
random_15	3	1	63	32	Femoral artery_1	Femoral	1	0.9869496300496781	4.325802522696349
random_15	3	1	63	32	Femoral artery_14	Femoral	1	0.8847754846011513	2.0384513902038313
random_15	3	1	63	32	Femoral artery_23	Femoral	1	0.9888666508709631	4.4866144601585605
random_15	3	1	63	32	Femoral artery_25	Femoral	1	0.7319684940281155	1.004632938891973
random_15	3	1	63	32	Femoral artery_29	Femoral	1	0.5415810468324829	0.16670921531830676
random_15	3	1	63	32	Femoral artery_3	Femoral	1	0.07525868517045146	-2.5085827242402234
random_15	3	1	63	32	Femoral artery_41G	Femoral	1	0.8484550577408589	1.7225348870216466
random_15	3	1	63	32	Femoral artery_43	Femoral	1	0.43310126306433383	-0.26920912875762626
random_15	3	1	63	32	Femoral artery_7	Femoral	1	0.9124783284994916	2.3442778985961423
random_15	3	1	63	32	Femoral artery_Control 06	Femoral	0	0.003085127949848274	-5.778072250887697
random_15	3	1	63	32	Femoral artery_Control 17	Femoral	0	0.04060863507528747	-3.1623183579555207
random_15	3	1	63	32	Femoral artery_Control 22	Femoral	0	0.009443609257703697	-4.652928552403946
random_15	3	1	63	32	Infra-popliteal artery_1	Infrapopliteal	1	0.8541273264808175	1.7673461348900372
random_15	3	1	63	32	Infra-popliteal artery_17	Infrapopliteal	1	0.8268160864342549	1.5632281698575161
random_15	3	1	63	32	Infra-popliteal artery_5	Infrapopliteal	1	0.9392628062536824	2.738539061444961
random_15	3	1	63	32	Infra-popliteal artery_8	Infrapopliteal	1	0.9674159250877897	3.3908048526015264
random_15	3	1	63	32	Infra-popliteal artery_Control 01	Infrapopliteal	0	0.07850950454175053	-2.4627727684255727
random_15	3	1	63	32	Infra-popliteal artery_Control 08	Infrapopliteal	0	0.013905619220909953	-4.261459051950467
random_15	3	1	63	32	Infra-popliteal artery_Control 11	Infrapopliteal	0	0.06337255451330653	-2.6932547260315083
random_15	3	1	63	32	Infra-popliteal artery_Control 23	Infrapopliteal	0	0.005031602886996613	-5.286972376203213
random_16	3	1	63	32	Carotid artery_22	Carotid	1	0.9662417570293296	3.3541894453113414
random_16	3	1	63	32	Carotid artery_27	Carotid	1	0.9040656370351684	2.24323772658719
random_16	3	1	63	32	Carotid artery_32	Carotid	1	0.8211417732578838	1.5241023155253464
random_16	3	1	63	32	Carotid artery_38	Carotid	1	0.8320642200553856	1.6003279813209834
random_16	3	1	63	32	Carotid artery_48	Carotid	1	0.9636683453742033	3.2780578058130105
random_16	3	1	63	32	Carotid artery_5	Carotid	1	0.9428423178115178	2.8030852525995376
random_16	3	1	63	32	Carotid artery_55	Carotid	1	0.89694765500451	2.1637604417536824
random_16	3	1	63	32	Carotid artery_91	Carotid	1	0.9893485405245641	4.5313497639378495
random_16	3	1	63	32	Carotid artery_92	Carotid	1	0.9464960715696588	2.873011740348964
random_16	3	1	63	32	Carotid artery_Control 05	Carotid	0	0.0014597115463665935	-6.5280556558002285
random_16	3	1	63	32	Carotid artery_Control 14	Carotid	0	0.017246853741095	-4.0427282307599794
random_16	3	1	63	32	Carotid artery_Control 27	Carotid	0	0.02231169976518082	-3.7800797137883473
random_16	3	1	63	32	Femoral artery_1	Femoral	1	0.9923092170123551	4.860012172137248
random_16	3	1	63	32	Femoral artery_14	Femoral	1	0.7821360096663804	1.2781576802948005
random_16	3	1	63	32	Femoral artery_23	Femoral	1	0.9402069797972602	2.7552111071725296
random_16	3	1	63	32	Femoral artery_25	Femoral	1	0.8570130798890121	1.790700022574412
random_16	3	1	63	32	Femoral artery_29	Femoral	1	0.8111532833371917	1.4575213785496082
random_16	3	1	63	32	Femoral artery_3	Femoral	1	0.20205081359988816	-1.3735257009901782
random_16	3	1	63	32	Femoral artery_41G	Femoral	1	0.9871353261695408	4.340322046452163
random_16	3	1	63	32	Femoral artery_43	Femoral	1	0.8120374860378032	1.4633039550370335
random_16	3	1	63	32	Femoral artery_7	Femoral	1	0.9023651643032751	2.2237849237520124
random_16	3	1	63	32	Femoral artery_Control 06	Femoral	0	0.0005300491167950372	-7.542010692871331
random_16	3	1	63	32	Femoral artery_Control 17	Femoral	0	0.011657848487189005	-4.4400493019245575
random_16	3	1	63	32	Femoral artery_Control 22	Femoral	0	0.011316522760368942	-4.470110388221207
random_16	3	1	63	32	Infra-popliteal artery_1	Infrapopliteal	1	0.7156291905176465	0.9228830887602314
random_16	3	1	63	32	Infra-popliteal artery_17	Infrapopliteal	1	0.8347444152326977	1.6196323144247848
random_16	3	1	63	32	Infra-popliteal artery_5	Infrapopliteal	1	0.7217400796450754	0.9531094313972018
random_16	3	1	63	32	Infra-popliteal artery_8	Infrapopliteal	1	0.9391770363799328	2.737036589798886
random_16	3	1	63	32	Infra-popliteal artery_Control 01	Infrapopliteal	0	0.06546661551885177	-2.658507024717238
random_16	3	1	63	32	Infra-popliteal artery_Control 08	Infrapopliteal	0	0.026584373226952073	-3.600487580587738
random_16	3	1	63	32	Infra-popliteal artery_Control 11	Infrapopliteal	0	0.03728077247835433	-3.2512840984915967
random_16	3	1	63	32	Infra-popliteal artery_Control 23	Infrapopliteal	0	0.015001446714922156	-4.184493528311986
random_17	3	1	63	32	Carotid artery_22	Carotid	1	0.9677583535790502	3.4017234373984078
random_17	3	1	63	32	Carotid artery_27	Carotid	1	0.8878664541441686	2.0691308075103283
random_17	3	1	63	32	Carotid artery_32	Carotid	1	0.9545684634801843	3.045052866755989
random_17	3	1	63	32	Carotid artery_38	Carotid	1	0.8157658840383163	1.4879200887926427
random_17	3	1	63	32	Carotid artery_48	Carotid	1	0.978184335353012	3.8030698606888036
random_17	3	1	63	32	Carotid artery_5	Carotid	1	0.9667671416476279	3.370418565648788
random_17	3	1	63	32	Carotid artery_55	Carotid	1	0.9626238201924452	3.2486291042738014
random_17	3	1	63	32	Carotid artery_91	Carotid	1	0.9901008419811124	4.6053570936016825
random_17	3	1	63	32	Carotid artery_92	Carotid	1	0.9292629504733461	2.5754222713507007
random_17	3	1	63	32	Carotid artery_Control 05	Carotid	0	0.002714262144145402	-5.90651718021186
random_17	3	1	63	32	Carotid artery_Control 14	Carotid	0	0.00799338029464897	-4.821116044378341
random_17	3	1	63	32	Carotid artery_Control 27	Carotid	0	0.07884528862013639	-2.4581404436496763
random_17	3	1	63	32	Femoral artery_1	Femoral	1	0.9918423516878736	4.800608244590377
random_17	3	1	63	32	Femoral artery_14	Femoral	1	0.7856821866615176	1.2990923455945065
random_17	3	1	63	32	Femoral artery_23	Femoral	1	0.9845933345176656	4.157428458258208
random_17	3	1	63	32	Femoral artery_25	Femoral	1	0.4584924065473743	-0.16641335929052042
random_17	3	1	63	32	Femoral artery_29	Femoral	1	0.8273685433823548	1.5670912210765384
random_17	3	1	63	32	Femoral artery_3	Femoral	1	0.13222366791812276	-1.8814390569772115
random_17	3	1	63	32	Femoral artery_41G	Femoral	1	0.9156907144159587	2.385186651421985
random_17	3	1	63	32	Femoral artery_43	Femoral	1	0.5994468503643392	0.40316084802337665
random_17	3	1	63	32	Femoral artery_7	Femoral	1	0.5087779495354171	0.03511540607322006
random_17	3	1	63	32	Femoral artery_Control 06	Femoral	0	0.0009251945673748716	-6.984580876638853
random_17	3	1	63	32	Femoral artery_Control 17	Femoral	0	0.00458236645566947	-5.380946823237382
random_17	3	1	63	32	Femoral artery_Control 22	Femoral	0	0.017932888059098838	-4.003023299344835
random_17	3	1	63	32	Infra-popliteal artery_1	Infrapopliteal	1	0.814926945803191	1.4823478374908488
random_17	3	1	63	32	Infra-popliteal artery_17	Infrapopliteal	1	0.790668314603531	1.3289585502252745
random_17	3	1	63	32	Infra-popliteal artery_5	Infrapopliteal	1	0.9456159393000916	2.85576539370304
random_17	3	1	63	32	Infra-popliteal artery_8	Infrapopliteal	1	0.9249268025103163	2.5112509978402704
random_17	3	1	63	32	Infra-popliteal artery_Control 01	Infrapopliteal	0	0.017106018379968255	-4.051070908836172
random_17	3	1	63	32	Infra-popliteal artery_Control 08	Infrapopliteal	0	0.05370407482712885	-2.8690664574816838
random_17	3	1	63	32	Infra-popliteal artery_Control 11	Infrapopliteal	0	0.04405902551743622	-3.0771659450138316
random_17	3	1	63	32	Infra-popliteal artery_Control 23	Infrapopliteal	0	0.010709938959643677	-4.52581539075824
random_18	3	1	63	32	Carotid artery_22	Carotid	1	0.9187999749784448	2.4261528882672634
random_18	3	1	63	32	Carotid artery_27	Carotid	1	0.7977691928117737	1.3724096685865974
random_18	3	1	63	32	Carotid artery_32	Carotid	1	0.9041856102588974	2.2446217806367375
random_18	3	1	63	32	Carotid artery_38	Carotid	1	0.7215515343609329	0.9521708027026216
random_18	3	1	63	32	Carotid artery_48	Carotid	1	0.9539180180219294	3.0301557056286286
random_18	3	1	63	32	Carotid artery_5	Carotid	1	0.9556448776644811	3.0701581770937345
random_18	3	1	63	32	Carotid artery_55	Carotid	1	0.942976912819944	2.8055855755648604
random_18	3	1	63	32	Carotid artery_91	Carotid	1	0.9937163954996637	5.063508068700487
random_18	3	1	63	32	Carotid artery_92	Carotid	1	0.8783923185259349	1.977293188315598
random_18	3	1	63	32	Carotid artery_Control 05	Carotid	0	0.002988856082665026	-5.809871214197747
random_18	3	1	63	32	Carotid artery_Control 14	Carotid	0	0.002507175286469103	-5.986088219921594
random_18	3	1	63	32	Carotid artery_Control 27	Carotid	0	0.012212163185813942	-4.393035497095247
random_18	3	1	63	32	Femoral artery_1	Femoral	1	0.9937040943330823	5.061539942535043
random_18	3	1	63	32	Femoral artery_14	Femoral	1	0.8098073163337799	1.4487586554562648
random_18	3	1	63	32	Femoral artery_23	Femoral	1	0.9919201398934316	4.8102680410649565
random_18	3	1	63	32	Femoral artery_25	Femoral	1	0.6175689868990021	0.47924250284219183
random_18	3	1	63	32	Femoral artery_29	Femoral	1	0.7161551528932033	0.9254690615971692
random_18	3	1	63	32	Femoral artery_3	Femoral	1	0.1369640032789701	-1.8407382598470845
random_18	3	1	63	32	Femoral artery_41G	Femoral	1	0.8425122061943683	1.6770401945704456
random_18	3	1	63	32	Femoral artery_43	Femoral	1	0.43801224737781486	-0.24923318513369544
random_18	3	1	63	32	Femoral artery_7	Femoral	1	0.5563420903723769	0.22632958385016358
random_18	3	1	63	32	Femoral artery_Control 06	Femoral	0	0.0008372971353529517	-7.0844939021864635
random_18	3	1	63	32	Femoral artery_Control 17	Femoral	0	0.00667268245331618	-5.003038288657881
random_18	3	1	63	32	Femoral artery_Control 22	Femoral	0	0.01686326135025175	-4.065610842869474
random_18	3	1	63	32	Infra-popliteal artery_1	Infrapopliteal	1	0.7797237403802182	1.2640571938148115
random_18	3	1	63	32	Infra-popliteal artery_17	Infrapopliteal	1	0.8837379875545667	2.0283142525422324
random_18	3	1	63	32	Infra-popliteal artery_5	Infrapopliteal	1	0.8633970814214691	1.8437963900003143
random_18	3	1	63	32	Infra-popliteal artery_8	Infrapopliteal	1	0.9045727774882129	2.249098874140541
random_18	3	1	63	32	Infra-popliteal artery_Control 01	Infrapopliteal	0	0.018917493622670645	-3.948569477915172
random_18	3	1	63	32	Infra-popliteal artery_Control 08	Infrapopliteal	0	0.03181517208097156	-3.4154797215130164
random_18	3	1	63	32	Infra-popliteal artery_Control 11	Infrapopliteal	0	0.03827722291040656	-3.223871218429182
random_18	3	1	63	32	Infra-popliteal artery_Control 23	Infrapopliteal	0	0.003605735812901468	-5.621617167937592
random_19	3	1	63	32	Carotid artery_22	Carotid	1	0.9716135899989095	3.5330476747155766
random_19	3	1	63	32	Carotid artery_27	Carotid	1	0.8877729868477832	2.0681923418243886
random_19	3	1	63	32	Carotid artery_32	Carotid	1	0.9166282147168421	2.3973920073620634
random_19	3	1	63	32	Carotid artery_38	Carotid	1	0.9270664647416467	2.5424767112455773
random_19	3	1	63	32	Carotid artery_48	Carotid	1	0.9867557492572742	4.3108589889255
random_19	3	1	63	32	Carotid artery_5	Carotid	1	0.9116239394865291	2.333626433684497
random_19	3	1	63	32	Carotid artery_55	Carotid	1	0.9579834107611678	3.1267659391121825
random_19	3	1	63	32	Carotid artery_91	Carotid	1	0.9907538766870327	4.674261782568078
random_19	3	1	63	32	Carotid artery_92	Carotid	1	0.9514816949247177	2.9760792974573844
random_19	3	1	63	32	Carotid artery_Control 05	Carotid	0	0.0027712336029076215	-5.88568763332949
random_19	3	1	63	32	Carotid artery_Control 14	Carotid	0	0.020635624570194584	-3.8598848344721284
random_19	3	1	63	32	Carotid artery_Control 27	Carotid	0	0.05921420059798324	-2.7655540947669244
random_19	3	1	63	32	Femoral artery_1	Femoral	1	0.9647172124582186	3.3084397743358678
random_19	3	1	63	32	Femoral artery_14	Femoral	1	0.7127426524204303	0.9087419235215066
random_19	3	1	63	32	Femoral artery_23	Femoral	1	0.9721834823414492	3.5539145498543063
random_19	3	1	63	32	Femoral artery_25	Femoral	1	0.7886326666202383	1.3167031078174343
random_19	3	1	63	32	Femoral artery_29	Femoral	1	0.8539967980362562	1.7662988916831055
random_19	3	1	63	32	Femoral artery_3	Femoral	1	0.09597271158558639	-2.2427956494925976
random_19	3	1	63	32	Femoral artery_41G	Femoral	1	0.9296455340731554	2.581257104242028
random_19	3	1	63	32	Femoral artery_43	Femoral	1	0.6342667936162277	0.5505655527560608
random_19	3	1	63	32	Femoral artery_7	Femoral	1	0.7255589146701157	0.9722056621151122
random_19	3	1	63	32	Femoral artery_Control 06	Femoral	0	0.0010108898065436557	-6.89591293830055
random_19	3	1	63	32	Femoral artery_Control 17	Femoral	0	0.008468772924590705	-4.762864817205898
random_19	3	1	63	32	Femoral artery_Control 22	Femoral	0	0.021609691647708724	-3.8127667772610887
random_19	3	1	63	32	Infra-popliteal artery_1	Infrapopliteal	1	0.8043896772041	1.4139592936639775
random_19	3	1	63	32	Infra-popliteal artery_17	Infrapopliteal	1	0.8193347461612353	1.511846833158839
random_19	3	1	63	32	Infra-popliteal artery_5	Infrapopliteal	1	0.6216354307764946	0.4964955970841264
random_19	3	1	63	32	Infra-popliteal artery_8	Infrapopliteal	1	0.9611285920985897	3.2078492457547294
random_19	3	1	63	32	Infra-popliteal artery_Control 01	Infrapopliteal	0	0.02213420530435865	-3.788248273061595
random_19	3	1	63	32	Infra-popliteal artery_Control 08	Infrapopliteal	0	0.035123817394268994	-3.3131203263296465
random_19	3	1	63	32	Infra-popliteal artery_Control 11	Infrapopliteal	0	0.035550475230226794	-3.300603973823962
random_19	3	1	63	32	Infra-popliteal artery_Control 23	Infrapopliteal	0	0.032465657620393974	-3.3945680782301424
random_20	3	1	63	32	Carotid artery_22	Carotid	1	0.9605872356792164	3.1934550699095574
random_20	3	1	63	32	Carotid artery_27	Carotid	1	0.8552823695025887	1.7766472032032037
random_20	3	1	63	32	Carotid artery_32	Carotid	1	0.9564003165642367	3.0881266768987645
random_20	3	1	63	32	Carotid artery_38	Carotid	1	0.7805811775395439	1.2690564068703925
random_20	3	1	63	32	Carotid artery_48	Carotid	1	0.9086048477033921	2.296717849942701
random_20	3	1	63	32	Carotid artery_5	Carotid	1	0.894794062209195	2.1406738521187987
random_20	3	1	63	32	Carotid artery_55	Carotid	1	0.9311563427691203	2.6045890966427923
random_20	3	1	63	32	Carotid artery_91	Carotid	1	0.9893783743688532	4.534184764523948
random_20	3	1	63	32	Carotid artery_92	Carotid	1	0.9414579026527182	2.7776835258214447
random_20	3	1	63	32	Carotid artery_Control 05	Carotid	0	0.013274841491598596	-4.308520912477405
random_20	3	1	63	32	Carotid artery_Control 14	Carotid	0	0.0005519315913829758	-7.501534364059307
random_20	3	1	63	32	Carotid artery_Control 27	Carotid	0	0.00727639728210865	-4.915816418713373
random_20	3	1	63	32	Femoral artery_1	Femoral	1	0.9950013589936879	5.293578026227934
random_20	3	1	63	32	Femoral artery_14	Femoral	1	0.7280676962835736	0.9848408813500585
random_20	3	1	63	32	Femoral artery_23	Femoral	1	0.9472646693390588	2.8882928940711334
random_20	3	1	63	32	Femoral artery_25	Femoral	1	0.7417040625320739	1.0548443540345893
random_20	3	1	63	32	Femoral artery_29	Femoral	1	0.5892170500792568	0.36072964922829776
random_20	3	1	63	32	Femoral artery_3	Femoral	1	0.020919816618377416	-3.845916669222267
random_20	3	1	63	32	Femoral artery_41G	Femoral	1	0.904957906587908	2.2535685485465136
random_20	3	1	63	32	Femoral artery_43	Femoral	1	0.5272124524028958	0.10895747461797756
random_20	3	1	63	32	Femoral artery_7	Femoral	1	0.789477378437187	1.3217780670557406
random_20	3	1	63	32	Femoral artery_Control 06	Femoral	0	0.0006447977937840168	-7.3459287825632655
random_20	3	1	63	32	Femoral artery_Control 17	Femoral	0	0.0019445389199295013	-6.24078395718667
random_20	3	1	63	32	Femoral artery_Control 22	Femoral	0	0.012787889353210388	-4.346386341980773
random_20	3	1	63	32	Infra-popliteal artery_1	Infrapopliteal	1	0.5986550413765616	0.39986423791863
random_20	3	1	63	32	Infra-popliteal artery_17	Infrapopliteal	1	0.5442224875672776	0.17735336862807927
random_20	3	1	63	32	Infra-popliteal artery_5	Infrapopliteal	1	0.8149282976923815	1.4823568010492267
random_20	3	1	63	32	Infra-popliteal artery_8	Infrapopliteal	1	0.874540030158473	1.941711326035255
random_20	3	1	63	32	Infra-popliteal artery_Control 01	Infrapopliteal	0	0.0640340283699874	-2.682164485378654
random_20	3	1	63	32	Infra-popliteal artery_Control 08	Infrapopliteal	0	0.11768827235091418	-2.014506057150208
random_20	3	1	63	32	Infra-popliteal artery_Control 11	Infrapopliteal	0	0.017863499345955273	-4.006970813116626
random_20	3	1	63	32	Infra-popliteal artery_Control 23	Infrapopliteal	0	0.004607527992878721	-5.375445617568089
next200	3	2	64	31	Carotid artery_10	Carotid	1	0.9894387094725402	4.539942342366262
next200	3	2	64	31	Carotid artery_12	Carotid	1	0.9562354003838907	3.0841788548043994
next200	3	2	64	31	Carotid artery_29	Carotid	1	0.9632660432886397	3.2666280604707683
next200	3	2	64	31	Carotid artery_37	Carotid	1	0.9444160168258183	2.8326716775087855
next200	3	2	64	31	Carotid artery_70	Carotid	1	0.9294405737548259	2.57812759133689
next200	3	2	64	31	Carotid artery_81	Carotid	1	0.9796251608660507	3.8728692457554175
next200	3	2	64	31	Carotid artery_82	Carotid	1	0.9349235232693893	2.664901589276979
next200	3	2	64	31	Carotid artery_84	Carotid	1	0.921798128364478	2.467032668647526
next200	3	2	64	31	Carotid artery_95	Carotid	1	0.9466282016904454	2.8756239247275794
next200	3	2	64	31	Carotid artery_Control 12	Carotid	0	0.013620598590980531	-4.282457819871009
next200	3	2	64	31	Carotid artery_Control 19	Carotid	0	0.00037590748625298366	-7.885791513891286
next200	3	2	64	31	Carotid artery_Control 22	Carotid	0	0.09811575841797543	-2.218338186612474
next200	3	2	64	31	Femoral artery_12	Femoral	1	0.8618418535559549	1.8306727715414253
next200	3	2	64	31	Femoral artery_15	Femoral	1	0.7390214596472711	1.040888776219897
next200	3	2	64	31	Femoral artery_2	Femoral	1	0.8164535843486913	1.4925024818640638
next200	3	2	64	31	Femoral artery_22	Femoral	1	0.8717702821503465	1.9167026251793726
next200	3	2	64	31	Femoral artery_31	Femoral	1	0.8987365251834413	2.183264134341407
next200	3	2	64	31	Femoral artery_32	Femoral	1	0.838291993676537	1.6455742021333775
next200	3	2	64	31	Femoral artery_4	Femoral	1	0.9665997325915182	3.3652205765698255
next200	3	2	64	31	Femoral artery_9	Femoral	1	0.9288571638885623	2.5692653421038565
next200	3	2	64	31	Femoral artery_Control 01	Femoral	0	0.0010366300124837954	-6.870743032131891
next200	3	2	64	31	Femoral artery_Control 08	Femoral	0	0.006085200639160648	-5.095791789412002
next200	3	2	64	31	Femoral artery_Control 25	Femoral	0	0.00449692824245443	-5.3998536582402465
next200	3	2	64	31	Femoral artery_Control 26	Femoral	0	0.0020707859404806225	-6.1777541293917535
next200	3	2	64	31	Infra-popliteal artery_10	Infrapopliteal	1	0.8279527597953716	1.5711870079145305
next200	3	2	64	31	Infra-popliteal artery_20	Infrapopliteal	1	0.8333066975178605	1.6092461468209076
next200	3	2	64	31	Infra-popliteal artery_7	Infrapopliteal	1	0.8038769369951168	1.4107038593496952
next200	3	2	64	31	Infra-popliteal artery_9	Infrapopliteal	1	0.7016159715815002	0.8550048624802444
next200	3	2	64	31	Infra-popliteal artery_Control 10	Infrapopliteal	0	0.018057493658663784	-3.9959719993584244
next200	3	2	64	31	Infra-popliteal artery_Control 12	Infrapopliteal	0	0.010645429243766906	-4.531922160743822
next200	3	2	64	31	Infra-popliteal artery_Control 18	Infrapopliteal	0	0.00018464050152132232	-8.596915200886883
random_01	3	2	64	31	Carotid artery_10	Carotid	1	0.9755933656057513	3.688190869252228
random_01	3	2	64	31	Carotid artery_12	Carotid	1	0.9460162566433431	2.8635768012274956
random_01	3	2	64	31	Carotid artery_29	Carotid	1	0.9425174205152639	2.797072466039529
random_01	3	2	64	31	Carotid artery_37	Carotid	1	0.8963395473749581	2.157198621121107
random_01	3	2	64	31	Carotid artery_70	Carotid	1	0.9494343214984371	2.9325933005215163
random_01	3	2	64	31	Carotid artery_81	Carotid	1	0.9859179468390421	4.248671971734031
random_01	3	2	64	31	Carotid artery_82	Carotid	1	0.9134018360653697	2.355897297227708
random_01	3	2	64	31	Carotid artery_84	Carotid	1	0.956241631977169	3.084327770621608
random_01	3	2	64	31	Carotid artery_95	Carotid	1	0.95720337379444	3.1075566081695967
random_01	3	2	64	31	Carotid artery_Control 12	Carotid	0	0.02036483041072775	-3.87337081284469
random_01	3	2	64	31	Carotid artery_Control 19	Carotid	0	0.0007390742414170518	-7.209372832571897
random_01	3	2	64	31	Carotid artery_Control 22	Carotid	0	0.04307575999222972	-3.1007637985503336
random_01	3	2	64	31	Femoral artery_12	Femoral	1	0.8782635926513975	1.9760886562229452
random_01	3	2	64	31	Femoral artery_15	Femoral	1	0.8388349979248149	1.6495853241727043
random_01	3	2	64	31	Femoral artery_2	Femoral	1	0.6250297441258658	0.5109525340497674
random_01	3	2	64	31	Femoral artery_22	Femoral	1	0.5650644752067202	0.2617420388087379
random_01	3	2	64	31	Femoral artery_31	Femoral	1	0.8465470695398771	1.7077719268684786
random_01	3	2	64	31	Femoral artery_32	Femoral	1	0.9177682682369667	2.412403668888257
random_01	3	2	64	31	Femoral artery_4	Femoral	1	0.9483379203016109	2.9099868504752493
random_01	3	2	64	31	Femoral artery_9	Femoral	1	0.9282806383733261	2.560573351322648
random_01	3	2	64	31	Femoral artery_Control 01	Femoral	0	0.0034823642376436807	-5.656555395454137
random_01	3	2	64	31	Femoral artery_Control 08	Femoral	0	0.004462533648983822	-5.407566071041904
random_01	3	2	64	31	Femoral artery_Control 25	Femoral	0	0.009115259632403927	-4.688648329369384
random_01	3	2	64	31	Femoral artery_Control 26	Femoral	0	0.0047255852832381855	-5.350027070076777
random_01	3	2	64	31	Infra-popliteal artery_10	Infrapopliteal	1	0.8271949154612761	1.5658760766982187
random_01	3	2	64	31	Infra-popliteal artery_20	Infrapopliteal	1	0.8499154880298001	1.7339383701206597
random_01	3	2	64	31	Infra-popliteal artery_7	Infrapopliteal	1	0.9050080695941254	2.2541519154421485
random_01	3	2	64	31	Infra-popliteal artery_9	Infrapopliteal	1	0.7239221744891949	0.9640010903507137
random_01	3	2	64	31	Infra-popliteal artery_Control 10	Infrapopliteal	0	0.02689130401454604	-3.588692824652133
random_01	3	2	64	31	Infra-popliteal artery_Control 12	Infrapopliteal	0	0.03933586589832178	-3.1954881306598333
random_01	3	2	64	31	Infra-popliteal artery_Control 18	Infrapopliteal	0	0.00015156992665377837	-8.794311896016177
random_02	3	2	64	31	Carotid artery_10	Carotid	1	0.9829876262820149	4.056655587304669
random_02	3	2	64	31	Carotid artery_12	Carotid	1	0.9469780388043034	2.8825697127258385
random_02	3	2	64	31	Carotid artery_29	Carotid	1	0.9237147014728383	2.4939230194527324
random_02	3	2	64	31	Carotid artery_37	Carotid	1	0.9374878826232627	2.707843416580943
random_02	3	2	64	31	Carotid artery_70	Carotid	1	0.7747631024490703	1.235404582044928
random_02	3	2	64	31	Carotid artery_81	Carotid	1	0.9350366020755593	2.6667616726918117
random_02	3	2	64	31	Carotid artery_82	Carotid	1	0.8713575541797215	1.9130155844252696
random_02	3	2	64	31	Carotid artery_84	Carotid	1	0.8720788220998341	1.9194655355567516
random_02	3	2	64	31	Carotid artery_95	Carotid	1	0.9778658697320447	3.788251739867603
random_02	3	2	64	31	Carotid artery_Control 12	Carotid	0	0.06526019661255485	-2.6618859014949305
random_02	3	2	64	31	Carotid artery_Control 19	Carotid	0	0.00037475680021340955	-7.888858448107353
random_02	3	2	64	31	Carotid artery_Control 22	Carotid	0	0.06943459012388412	-2.595407208903553
random_02	3	2	64	31	Femoral artery_12	Femoral	1	0.9181938774459877	2.418056475140496
random_02	3	2	64	31	Femoral artery_15	Femoral	1	0.7311622077259993	1.000527138504241
random_02	3	2	64	31	Femoral artery_2	Femoral	1	0.9100977164519543	2.3148286323280836
random_02	3	2	64	31	Femoral artery_22	Femoral	1	0.7039097128900256	0.8659856673638355
random_02	3	2	64	31	Femoral artery_31	Femoral	1	0.9206377362776605	2.451043634206054
random_02	3	2	64	31	Femoral artery_32	Femoral	1	0.9281245125558412	2.5582306158722727
random_02	3	2	64	31	Femoral artery_4	Femoral	1	0.9513180949926813	2.972541090744835
random_02	3	2	64	31	Femoral artery_9	Femoral	1	0.885117712340423	2.041812625884482
random_02	3	2	64	31	Femoral artery_Control 01	Femoral	0	0.005899882756706323	-5.12690544418769
random_02	3	2	64	31	Femoral artery_Control 08	Femoral	0	0.036986336940197456	-3.25951902715387
random_02	3	2	64	31	Femoral artery_Control 25	Femoral	0	0.004203420285790526	-5.467644451847747
random_02	3	2	64	31	Femoral artery_Control 26	Femoral	0	0.004418649194099448	-5.417492801518812
random_02	3	2	64	31	Infra-popliteal artery_10	Infrapopliteal	1	0.8656392778539861	1.8629401440719406
random_02	3	2	64	31	Infra-popliteal artery_20	Infrapopliteal	1	0.6729594703211722	0.7216009982371112
random_02	3	2	64	31	Infra-popliteal artery_7	Infrapopliteal	1	0.8949648684206537	2.142489583677232
random_02	3	2	64	31	Infra-popliteal artery_9	Infrapopliteal	1	0.8011308256522012	1.3933770684426012
random_02	3	2	64	31	Infra-popliteal artery_Control 10	Infrapopliteal	0	0.09077387428405234	-2.3042223103485537
random_02	3	2	64	31	Infra-popliteal artery_Control 12	Infrapopliteal	0	0.04054132227780789	-3.1640474909377714
random_02	3	2	64	31	Infra-popliteal artery_Control 18	Infrapopliteal	0	0.0003396461348813253	-7.987266558274529
random_03	3	2	64	31	Carotid artery_10	Carotid	1	0.9773016499665363	3.7625031195389766
random_03	3	2	64	31	Carotid artery_12	Carotid	1	0.9569551807337735	3.101514675883095
random_03	3	2	64	31	Carotid artery_29	Carotid	1	0.9738359309024008	3.616855779650743
random_03	3	2	64	31	Carotid artery_37	Carotid	1	0.9243704594111483	2.5032659659963863
random_03	3	2	64	31	Carotid artery_70	Carotid	1	0.9507558762719444	2.9604672821261118
random_03	3	2	64	31	Carotid artery_81	Carotid	1	0.9730406110252676	3.58609419761962
random_03	3	2	64	31	Carotid artery_82	Carotid	1	0.8812473758866903	2.0042958359379233
random_03	3	2	64	31	Carotid artery_84	Carotid	1	0.8924279223645134	2.1157846386147425
random_03	3	2	64	31	Carotid artery_95	Carotid	1	0.991832996664458	4.799452690182668
random_03	3	2	64	31	Carotid artery_Control 12	Carotid	0	0.1230577075546931	-1.9637877766593408
random_03	3	2	64	31	Carotid artery_Control 19	Carotid	0	0.0009004407553842854	-7.0117253399172395
random_03	3	2	64	31	Carotid artery_Control 22	Carotid	0	0.21926922371447166	-1.2699300669112419
random_03	3	2	64	31	Femoral artery_12	Femoral	1	0.8953502149144689	2.1465955480768337
random_03	3	2	64	31	Femoral artery_15	Femoral	1	0.802890576232355	1.404459410829827
random_03	3	2	64	31	Femoral artery_2	Femoral	1	0.8085367882277897	1.4405304952718954
random_03	3	2	64	31	Femoral artery_22	Femoral	1	0.4275489046972831	-0.2918586299409236
random_03	3	2	64	31	Femoral artery_31	Femoral	1	0.8672753784158328	1.8770800811742328
random_03	3	2	64	31	Femoral artery_32	Femoral	1	0.9554970590892363	3.06667641092852
random_03	3	2	64	31	Femoral artery_4	Femoral	1	0.9698700035382924	3.471640809837516
random_03	3	2	64	31	Femoral artery_9	Femoral	1	0.903245408055309	2.233816493467997
random_03	3	2	64	31	Femoral artery_Control 01	Femoral	0	0.007030910791073767	-4.950383279675074
random_03	3	2	64	31	Femoral artery_Control 08	Femoral	0	0.030861112934630126	-3.4469110216533356
random_03	3	2	64	31	Femoral artery_Control 25	Femoral	0	0.0026961398203476233	-5.913234444178675
random_03	3	2	64	31	Femoral artery_Control 26	Femoral	0	0.0014438429084899125	-6.539002147309811
random_03	3	2	64	31	Infra-popliteal artery_10	Infrapopliteal	1	0.838130741231036	1.6443851393411961
random_03	3	2	64	31	Infra-popliteal artery_20	Infrapopliteal	1	0.8087124366201531	1.4416655352671421
random_03	3	2	64	31	Infra-popliteal artery_7	Infrapopliteal	1	0.800237156633998	1.3877772497481333
random_03	3	2	64	31	Infra-popliteal artery_9	Infrapopliteal	1	0.717978236268766	0.9344550126733628
random_03	3	2	64	31	Infra-popliteal artery_Control 10	Infrapopliteal	0	0.0757594983788116	-2.501408493245625
random_03	3	2	64	31	Infra-popliteal artery_Control 12	Infrapopliteal	0	0.030611684111214073	-3.455283500629533
random_03	3	2	64	31	Infra-popliteal artery_Control 18	Infrapopliteal	0	0.00018579901340794416	-8.590659225290459
random_04	3	2	64	31	Carotid artery_10	Carotid	1	0.9918309966836504	4.7992058181972945
random_04	3	2	64	31	Carotid artery_12	Carotid	1	0.89405118108379	2.132806885975277
random_04	3	2	64	31	Carotid artery_29	Carotid	1	0.9793186144811723	3.8576229930867068
random_04	3	2	64	31	Carotid artery_37	Carotid	1	0.9658545824773049	3.3423848968740675
random_04	3	2	64	31	Carotid artery_70	Carotid	1	0.9030962837784484	2.232111305026045
random_04	3	2	64	31	Carotid artery_81	Carotid	1	0.9772125514074171	3.7584942995034227
random_04	3	2	64	31	Carotid artery_82	Carotid	1	0.9157300229717212	2.3856959292967224
random_04	3	2	64	31	Carotid artery_84	Carotid	1	0.9102115317743871	2.316220474131085
random_04	3	2	64	31	Carotid artery_95	Carotid	1	0.9249313594493258	2.511316626426549
random_04	3	2	64	31	Carotid artery_Control 12	Carotid	0	0.15829222817562175	-1.6709900195207283
random_04	3	2	64	31	Carotid artery_Control 19	Carotid	0	0.0006314743586629932	-7.366821547034593
random_04	3	2	64	31	Carotid artery_Control 22	Carotid	0	0.1614180762298669	-1.6477145332253742
random_04	3	2	64	31	Femoral artery_12	Femoral	1	0.9057419494222547	2.2627182014848826
random_04	3	2	64	31	Femoral artery_15	Femoral	1	0.8080353928902864	1.4372948435785975
random_04	3	2	64	31	Femoral artery_2	Femoral	1	0.6260951356704889	0.5155009418621391
random_04	3	2	64	31	Femoral artery_22	Femoral	1	0.4225732918807509	-0.31221861833445474
random_04	3	2	64	31	Femoral artery_31	Femoral	1	0.8954343559803136	2.1474938678682784
random_04	3	2	64	31	Femoral artery_32	Femoral	1	0.902332527435086	2.223414535986005
random_04	3	2	64	31	Femoral artery_4	Femoral	1	0.9320651597802077	2.618853712452597
random_04	3	2	64	31	Femoral artery_9	Femoral	1	0.8565806277130954	1.7871754379035458
random_04	3	2	64	31	Femoral artery_Control 01	Femoral	0	0.0012279769062853013	-6.701158523902887
random_04	3	2	64	31	Femoral artery_Control 08	Femoral	0	0.012592113206598412	-4.36201253123448
random_04	3	2	64	31	Femoral artery_Control 25	Femoral	0	0.010065891399080177	-4.588485764534226
random_04	3	2	64	31	Femoral artery_Control 26	Femoral	0	0.001076297817740773	-6.833151195810558
random_04	3	2	64	31	Infra-popliteal artery_10	Infrapopliteal	1	0.8867407604324409	2.0578733273930836
random_04	3	2	64	31	Infra-popliteal artery_20	Infrapopliteal	1	0.8429695662834148	1.6804912237784664
random_04	3	2	64	31	Infra-popliteal artery_7	Infrapopliteal	1	0.867909460903539	1.8825998117962564
random_04	3	2	64	31	Infra-popliteal artery_9	Infrapopliteal	1	0.7288478917842595	0.9887851086451911
random_04	3	2	64	31	Infra-popliteal artery_Control 10	Infrapopliteal	0	0.1647691977598051	-1.6231624033163627
random_04	3	2	64	31	Infra-popliteal artery_Control 12	Infrapopliteal	0	0.05097299381201922	-2.9241412963521034
random_04	3	2	64	31	Infra-popliteal artery_Control 18	Infrapopliteal	0	0.0005206082944308635	-7.559991889227755
random_05	3	2	64	31	Carotid artery_10	Carotid	1	0.958763737392183	3.146326651393793
random_05	3	2	64	31	Carotid artery_12	Carotid	1	0.9821293844831158	4.006565283044305
random_05	3	2	64	31	Carotid artery_29	Carotid	1	0.9741002309139557	3.6272801517615245
random_05	3	2	64	31	Carotid artery_37	Carotid	1	0.9248489177862039	2.510129875238117
random_05	3	2	64	31	Carotid artery_70	Carotid	1	0.9193360860500909	2.43336045161542
random_05	3	2	64	31	Carotid artery_81	Carotid	1	0.9695827031974956	3.461854355669868
random_05	3	2	64	31	Carotid artery_82	Carotid	1	0.8396310400713081	1.65548539728213
random_05	3	2	64	31	Carotid artery_84	Carotid	1	0.9022250269564146	2.2221953195671014
random_05	3	2	64	31	Carotid artery_95	Carotid	1	0.9420413947103383	2.7883201632025254
random_05	3	2	64	31	Carotid artery_Control 12	Carotid	0	0.08883997306918835	-2.3278818466819406
random_05	3	2	64	31	Carotid artery_Control 19	Carotid	0	0.0007562257113261474	-7.186414154595447
random_05	3	2	64	31	Carotid artery_Control 22	Carotid	0	0.05605988782902601	-2.8236421788108528
random_05	3	2	64	31	Femoral artery_12	Femoral	1	0.935047698333442	2.66694436224479
random_05	3	2	64	31	Femoral artery_15	Femoral	1	0.8754545177860226	1.9500722322092514
random_05	3	2	64	31	Femoral artery_2	Femoral	1	0.7939772042883162	1.3490679294087298
random_05	3	2	64	31	Femoral artery_22	Femoral	1	0.8147298637587742	1.4810416468591638
random_05	3	2	64	31	Femoral artery_31	Femoral	1	0.9380623977627595	2.717689006188306
random_05	3	2	64	31	Femoral artery_32	Femoral	1	0.7181573197822939	0.9353396096779307
random_05	3	2	64	31	Femoral artery_4	Femoral	1	0.9396151202890286	2.7447316072264742
random_05	3	2	64	31	Femoral artery_9	Femoral	1	0.7655623275161093	1.1834208688674988
random_05	3	2	64	31	Femoral artery_Control 01	Femoral	0	0.005811161261055287	-5.142146743516598
random_05	3	2	64	31	Femoral artery_Control 08	Femoral	0	0.01145011371232419	-4.4582394468331845
random_05	3	2	64	31	Femoral artery_Control 25	Femoral	0	0.013345108227551215	-4.303170431770656
random_05	3	2	64	31	Femoral artery_Control 26	Femoral	0	0.005774661048611805	-5.148484318306181
random_05	3	2	64	31	Infra-popliteal artery_10	Infrapopliteal	1	0.8031870688058143	1.4063339594664566
random_05	3	2	64	31	Infra-popliteal artery_20	Infrapopliteal	1	0.8605473787633193	1.819843762848545
random_05	3	2	64	31	Infra-popliteal artery_7	Infrapopliteal	1	0.8901052378595246	2.091816500480266
random_05	3	2	64	31	Infra-popliteal artery_9	Infrapopliteal	1	0.7250518972497823	0.9696608721209781
random_05	3	2	64	31	Infra-popliteal artery_Control 10	Infrapopliteal	0	0.0688061211600582	-2.6051747922134987
random_05	3	2	64	31	Infra-popliteal artery_Control 12	Infrapopliteal	0	0.07080988371782618	-2.5743147725454736
random_05	3	2	64	31	Infra-popliteal artery_Control 18	Infrapopliteal	0	0.00026022873960855896	-8.253689283387335
random_06	3	2	64	31	Carotid artery_10	Carotid	1	0.994615358913372	5.218805430655882
random_06	3	2	64	31	Carotid artery_12	Carotid	1	0.9700515317026981	3.4778710142926137
random_06	3	2	64	31	Carotid artery_29	Carotid	1	0.9411987866886768	2.772991878503318
random_06	3	2	64	31	Carotid artery_37	Carotid	1	0.9080575467100365	2.290144880407307
random_06	3	2	64	31	Carotid artery_70	Carotid	1	0.8082515174508509	1.4386887675342026
random_06	3	2	64	31	Carotid artery_81	Carotid	1	0.9326963212261616	2.628864764032878
random_06	3	2	64	31	Carotid artery_82	Carotid	1	0.9357749687149582	2.6789819994208806
random_06	3	2	64	31	Carotid artery_84	Carotid	1	0.9135279547254272	2.357492791440466
random_06	3	2	64	31	Carotid artery_95	Carotid	1	0.9725324698958864	3.5668988794203798
random_06	3	2	64	31	Carotid artery_Control 12	Carotid	0	0.036015167571824484	-3.287135389326373
random_06	3	2	64	31	Carotid artery_Control 19	Carotid	0	0.0003580566754044443	-7.934461152114867
random_06	3	2	64	31	Carotid artery_Control 22	Carotid	0	0.27128812040509076	-0.9880969959567591
random_06	3	2	64	31	Femoral artery_12	Femoral	1	0.9517593505879238	2.9821102054044504
random_06	3	2	64	31	Femoral artery_15	Femoral	1	0.9147124186858205	2.3725808638020762
random_06	3	2	64	31	Femoral artery_2	Femoral	1	0.952272956806927	2.9933535325365446
random_06	3	2	64	31	Femoral artery_22	Femoral	1	0.813902450596663	1.4755695238690776
random_06	3	2	64	31	Femoral artery_31	Femoral	1	0.9420646746524675	2.788746620796223
random_06	3	2	64	31	Femoral artery_32	Femoral	1	0.9522646144610801	2.9931699944672814
random_06	3	2	64	31	Femoral artery_4	Femoral	1	0.9708974825436532	3.5073962024997
random_06	3	2	64	31	Femoral artery_9	Femoral	1	0.9429240262609532	2.8046024604235145
random_06	3	2	64	31	Femoral artery_Control 01	Femoral	0	0.0015026306162315886	-6.499034202035451
random_06	3	2	64	31	Femoral artery_Control 08	Femoral	0	0.00403754360427809	-5.508073074180686
random_06	3	2	64	31	Femoral artery_Control 25	Femoral	0	0.0010940024960770455	-6.8168176920252606
random_06	3	2	64	31	Femoral artery_Control 26	Femoral	0	0.00037520636257736597	-7.88765910637709
random_06	3	2	64	31	Infra-popliteal artery_10	Infrapopliteal	1	0.7546660212266857	1.1236548344628121
random_06	3	2	64	31	Infra-popliteal artery_20	Infrapopliteal	1	0.7703312265316706	1.2101824310750804
random_06	3	2	64	31	Infra-popliteal artery_7	Infrapopliteal	1	0.9381558631264288	2.7192988021374163
random_06	3	2	64	31	Infra-popliteal artery_9	Infrapopliteal	1	0.7958130130375481	1.3603280732272862
random_06	3	2	64	31	Infra-popliteal artery_Control 10	Infrapopliteal	0	0.10346401472221556	-2.1593145635745303
random_06	3	2	64	31	Infra-popliteal artery_Control 12	Infrapopliteal	0	0.008019864368630806	-4.817781572425851
random_06	3	2	64	31	Infra-popliteal artery_Control 18	Infrapopliteal	0	7.555689114461164e-05	-9.490549100626888
random_07	3	2	64	31	Carotid artery_10	Carotid	1	0.9877828515996224	4.392622316373765
random_07	3	2	64	31	Carotid artery_12	Carotid	1	0.974433369683583	3.6405681448392495
random_07	3	2	64	31	Carotid artery_29	Carotid	1	0.9113354460556351	2.3300508547546444
random_07	3	2	64	31	Carotid artery_37	Carotid	1	0.9427315938568369	2.8010325166153947
random_07	3	2	64	31	Carotid artery_70	Carotid	1	0.8580740963569055	1.7993853390663757
random_07	3	2	64	31	Carotid artery_81	Carotid	1	0.9658688537037052	3.3428177142507374
random_07	3	2	64	31	Carotid artery_82	Carotid	1	0.8625456561266288	1.83659626473377
random_07	3	2	64	31	Carotid artery_84	Carotid	1	0.9071694402804731	2.279553353743367
random_07	3	2	64	31	Carotid artery_95	Carotid	1	0.9207990312506538	2.453253274904308
random_07	3	2	64	31	Carotid artery_Control 12	Carotid	0	0.08177729429645535	-2.418440330764319
random_07	3	2	64	31	Carotid artery_Control 19	Carotid	0	0.0016373325756791474	-6.413048165072578
random_07	3	2	64	31	Carotid artery_Control 22	Carotid	0	0.19079877583519292	-1.4448282750656594
random_07	3	2	64	31	Femoral artery_12	Femoral	1	0.9319577253393843	2.6171582563840943
random_07	3	2	64	31	Femoral artery_15	Femoral	1	0.6974450056075782	0.8351606049883202
random_07	3	2	64	31	Femoral artery_2	Femoral	1	0.7686265204820597	1.2005719830894965
random_07	3	2	64	31	Femoral artery_22	Femoral	1	0.8998668272316838	2.195745754924705
random_07	3	2	64	31	Femoral artery_31	Femoral	1	0.9285697353335204	2.5649238289231477
random_07	3	2	64	31	Femoral artery_32	Femoral	1	0.9031885067009067	2.233165568003873
random_07	3	2	64	31	Femoral artery_4	Femoral	1	0.9504673799688793	2.954322399463823
random_07	3	2	64	31	Femoral artery_9	Femoral	1	0.8654194185931618	1.8610511284946822
random_07	3	2	64	31	Femoral artery_Control 01	Femoral	0	0.0034111534683509666	-5.677287799653445
random_07	3	2	64	31	Femoral artery_Control 08	Femoral	0	0.005570783772778014	-5.184633163238754
random_07	3	2	64	31	Femoral artery_Control 25	Femoral	0	0.007074446230120896	-4.944166521102458
random_07	3	2	64	31	Femoral artery_Control 26	Femoral	0	0.0005635057611766618	-7.480769336030496
random_07	3	2	64	31	Infra-popliteal artery_10	Infrapopliteal	1	0.8707730659892327	1.9078113614927787
random_07	3	2	64	31	Infra-popliteal artery_20	Infrapopliteal	1	0.8216574673138883	1.527617559725941
random_07	3	2	64	31	Infra-popliteal artery_7	Infrapopliteal	1	0.8298784202047004	1.584765851679305
random_07	3	2	64	31	Infra-popliteal artery_9	Infrapopliteal	1	0.6432939064938719	0.5896895308911059
random_07	3	2	64	31	Infra-popliteal artery_Control 10	Infrapopliteal	0	0.10680619112913825	-2.1237876943191156
random_07	3	2	64	31	Infra-popliteal artery_Control 12	Infrapopliteal	0	0.013761717329685256	-4.272007360746334
random_07	3	2	64	31	Infra-popliteal artery_Control 18	Infrapopliteal	0	0.0004167442285055277	-7.7826210541557215
random_08	3	2	64	31	Carotid artery_10	Carotid	1	0.9864760688348645	4.289678271509008
random_08	3	2	64	31	Carotid artery_12	Carotid	1	0.9830338326402159	4.0594223315378075
random_08	3	2	64	31	Carotid artery_29	Carotid	1	0.9598338038648052	3.173734398783047
random_08	3	2	64	31	Carotid artery_37	Carotid	1	0.9226973141618718	2.4795725431019244
random_08	3	2	64	31	Carotid artery_70	Carotid	1	0.9024870392190989	2.225169028872436
random_08	3	2	64	31	Carotid artery_81	Carotid	1	0.9682862364740163	3.418776975118586
random_08	3	2	64	31	Carotid artery_82	Carotid	1	0.9395610959378069	2.7437798424253836
random_08	3	2	64	31	Carotid artery_84	Carotid	1	0.8514649356206485	1.7461372655770169
random_08	3	2	64	31	Carotid artery_95	Carotid	1	0.9649973457679486	3.3167014570201285
random_08	3	2	64	31	Carotid artery_Control 12	Carotid	0	0.02673266097766485	-3.5947727264945533
random_08	3	2	64	31	Carotid artery_Control 19	Carotid	0	0.0007402113249077892	-7.207834352918318
random_08	3	2	64	31	Carotid artery_Control 22	Carotid	0	0.06849355114416808	-2.610063516149383
random_08	3	2	64	31	Femoral artery_12	Femoral	1	0.7202108802533221	0.9455078827150052
random_08	3	2	64	31	Femoral artery_15	Femoral	1	0.9351521772131215	2.668665935286892
random_08	3	2	64	31	Femoral artery_2	Femoral	1	0.9331589700756713	2.6362584598559815
random_08	3	2	64	31	Femoral artery_22	Femoral	1	0.6334024028215094	0.546841146583869
random_08	3	2	64	31	Femoral artery_31	Femoral	1	0.8120493079680822	1.4633814104131646
random_08	3	2	64	31	Femoral artery_32	Femoral	1	0.8731979027122798	1.9295346408414078
random_08	3	2	64	31	Femoral artery_4	Femoral	1	0.9311468881029673	2.6044416170114246
random_08	3	2	64	31	Femoral artery_9	Femoral	1	0.9392531188284188	2.7383692628371383
random_08	3	2	64	31	Femoral artery_Control 01	Femoral	0	0.0035992197932764513	-5.623432468529204
random_08	3	2	64	31	Femoral artery_Control 08	Femoral	0	0.010300051436484577	-4.565252925874275
random_08	3	2	64	31	Femoral artery_Control 25	Femoral	0	0.004913260428620576	-5.310892148961587
random_08	3	2	64	31	Femoral artery_Control 26	Femoral	0	0.0002465578103597135	-8.307667478981578
random_08	3	2	64	31	Infra-popliteal artery_10	Infrapopliteal	1	0.880347492160217	1.9957249330511302
random_08	3	2	64	31	Infra-popliteal artery_20	Infrapopliteal	1	0.6871051243085613	0.7866200261724008
random_08	3	2	64	31	Infra-popliteal artery_7	Infrapopliteal	1	0.8266275312830675	1.5619119296985695
random_08	3	2	64	31	Infra-popliteal artery_9	Infrapopliteal	1	0.7743252656971675	1.232897291393226
random_08	3	2	64	31	Infra-popliteal artery_Control 10	Infrapopliteal	0	0.10852710625810952	-2.10587506257336
random_08	3	2	64	31	Infra-popliteal artery_Control 12	Infrapopliteal	0	0.01687514836126373	-4.06489409440616
random_08	3	2	64	31	Infra-popliteal artery_Control 18	Infrapopliteal	0	0.00020707671270927245	-8.482214142396986
random_09	3	2	64	31	Carotid artery_10	Carotid	1	0.9936650286664966	5.0553148679035855
random_09	3	2	64	31	Carotid artery_12	Carotid	1	0.9554330559715174	3.065172280501721
random_09	3	2	64	31	Carotid artery_29	Carotid	1	0.9673406287517797	3.3884188506062705
random_09	3	2	64	31	Carotid artery_37	Carotid	1	0.9694057370972492	3.455870737045477
random_09	3	2	64	31	Carotid artery_70	Carotid	1	0.9304020713010438	2.5928820206248075
random_09	3	2	64	31	Carotid artery_81	Carotid	1	0.9740800591473624	3.6264809069528394
random_09	3	2	64	31	Carotid artery_82	Carotid	1	0.9283932706896332	2.5622663717542764
random_09	3	2	64	31	Carotid artery_84	Carotid	1	0.9099630189701786	2.313183473925629
random_09	3	2	64	31	Carotid artery_95	Carotid	1	0.9817795106337235	3.9868200020077573
random_09	3	2	64	31	Carotid artery_Control 12	Carotid	0	0.04057345331965723	-3.1632217651441406
random_09	3	2	64	31	Carotid artery_Control 19	Carotid	0	0.00093940333099947	-6.969325793651043
random_09	3	2	64	31	Carotid artery_Control 22	Carotid	0	0.09747108725185719	-2.225644932959686
random_09	3	2	64	31	Femoral artery_12	Femoral	1	0.8772892524514396	1.9670068183848155
random_09	3	2	64	31	Femoral artery_15	Femoral	1	0.7678750215324522	1.1963510606151515
random_09	3	2	64	31	Femoral artery_2	Femoral	1	0.6836943104937203	0.7708017854040293
random_09	3	2	64	31	Femoral artery_22	Femoral	1	0.9391604677240054	2.736746577162456
random_09	3	2	64	31	Femoral artery_31	Femoral	1	0.8335479386370841	1.6109838671770562
random_09	3	2	64	31	Femoral artery_32	Femoral	1	0.8083235467488469	1.4391535962488535
random_09	3	2	64	31	Femoral artery_4	Femoral	1	0.8532429204831573	1.7602655910659548
random_09	3	2	64	31	Femoral artery_9	Femoral	1	0.8095205716519228	1.4468979845213044
random_09	3	2	64	31	Femoral artery_Control 01	Femoral	0	0.0015488768634958129	-6.468675137286438
random_09	3	2	64	31	Femoral artery_Control 08	Femoral	0	0.009169590817462214	-4.682650725285087
random_09	3	2	64	31	Femoral artery_Control 25	Femoral	0	0.005934813652017885	-5.12096715490813
random_09	3	2	64	31	Femoral artery_Control 26	Femoral	0	0.0011099573384157346	-6.802323124458926
random_09	3	2	64	31	Infra-popliteal artery_10	Infrapopliteal	1	0.9463797947731434	2.870718002641204
random_09	3	2	64	31	Infra-popliteal artery_20	Infrapopliteal	1	0.81712870218899	1.4970139979061852
random_09	3	2	64	31	Infra-popliteal artery_7	Infrapopliteal	1	0.8438216790653721	1.6869427542028248
random_09	3	2	64	31	Infra-popliteal artery_9	Infrapopliteal	1	0.7698070958409996	1.207222287445157
random_09	3	2	64	31	Infra-popliteal artery_Control 10	Infrapopliteal	0	0.08452243696167423	-2.3824288306459835
random_09	3	2	64	31	Infra-popliteal artery_Control 12	Infrapopliteal	0	0.007733202397663163	-4.854468961796267
random_09	3	2	64	31	Infra-popliteal artery_Control 18	Infrapopliteal	0	0.000506990562371135	-7.586511050073398
random_10	3	2	64	31	Carotid artery_10	Carotid	1	0.9734123256332015	3.600360021044154
random_10	3	2	64	31	Carotid artery_12	Carotid	1	0.9488571813007471	2.920636207742554
random_10	3	2	64	31	Carotid artery_29	Carotid	1	0.9222208660808823	2.472911552274562
random_10	3	2	64	31	Carotid artery_37	Carotid	1	0.9379042090325522	2.7149696128843743
random_10	3	2	64	31	Carotid artery_70	Carotid	1	0.9110114096574095	2.32604725838744
random_10	3	2	64	31	Carotid artery_81	Carotid	1	0.971410544886841	3.5257112377012816
random_10	3	2	64	31	Carotid artery_82	Carotid	1	0.9047306316230624	2.250928918904029
random_10	3	2	64	31	Carotid artery_84	Carotid	1	0.9014068607065135	2.212955043409483
random_10	3	2	64	31	Carotid artery_95	Carotid	1	0.936256984582176	2.6870303790086574
random_10	3	2	64	31	Carotid artery_Control 12	Carotid	0	0.150952643973669	-1.7271487917911053
random_10	3	2	64	31	Carotid artery_Control 19	Carotid	0	0.0005708412556849562	-7.467828393772538
random_10	3	2	64	31	Carotid artery_Control 22	Carotid	0	0.1390463671574294	-1.8232331961191646
random_10	3	2	64	31	Femoral artery_12	Femoral	1	0.9508812045950414	2.96314737841536
random_10	3	2	64	31	Femoral artery_15	Femoral	1	0.7579106294903964	1.1412585180354664
random_10	3	2	64	31	Femoral artery_2	Femoral	1	0.6856547688561148	0.779882404471596
random_10	3	2	64	31	Femoral artery_22	Femoral	1	0.3834654571552053	-0.47486480745863
random_10	3	2	64	31	Femoral artery_31	Femoral	1	0.9295510340803868	2.5798131505083104
random_10	3	2	64	31	Femoral artery_32	Femoral	1	0.8589242349021995	1.8063836294021691
random_10	3	2	64	31	Femoral artery_4	Femoral	1	0.9409805098401588	2.7690546961453766
random_10	3	2	64	31	Femoral artery_9	Femoral	1	0.9600542284591518	3.1794669480178683
random_10	3	2	64	31	Femoral artery_Control 01	Femoral	0	0.006229645610934226	-5.072186701261702
random_10	3	2	64	31	Femoral artery_Control 08	Femoral	0	0.021874998239182382	-3.80029312377956
random_10	3	2	64	31	Femoral artery_Control 25	Femoral	0	0.007769541885471174	-4.849744193708687
random_10	3	2	64	31	Femoral artery_Control 26	Femoral	0	0.0020209543097535	-6.202162449364715
random_10	3	2	64	31	Infra-popliteal artery_10	Infrapopliteal	1	0.9264899203471353	2.5339806314358637
random_10	3	2	64	31	Infra-popliteal artery_20	Infrapopliteal	1	0.738205625002091	1.0366630430859956
random_10	3	2	64	31	Infra-popliteal artery_7	Infrapopliteal	1	0.895670970456311	2.1500234744188704
random_10	3	2	64	31	Infra-popliteal artery_9	Infrapopliteal	1	0.6485777401097239	0.6127933533314385
random_10	3	2	64	31	Infra-popliteal artery_Control 10	Infrapopliteal	0	0.076551136709932	-2.490156454141495
random_10	3	2	64	31	Infra-popliteal artery_Control 12	Infrapopliteal	0	0.05088592502938798	-2.925942633533055
random_10	3	2	64	31	Infra-popliteal artery_Control 18	Infrapopliteal	0	0.0016472294975916969	-6.407011907022093
random_11	3	2	64	31	Carotid artery_10	Carotid	1	0.9924117146863494	4.873532404142635
random_11	3	2	64	31	Carotid artery_12	Carotid	1	0.9467063326962161	2.8771714305434575
random_11	3	2	64	31	Carotid artery_29	Carotid	1	0.96796976717603	3.40852062200359
random_11	3	2	64	31	Carotid artery_37	Carotid	1	0.893238558440903	2.1242568606644716
random_11	3	2	64	31	Carotid artery_70	Carotid	1	0.8954119272415297	2.147254348328112
random_11	3	2	64	31	Carotid artery_81	Carotid	1	0.9595671637786075	3.166840079125644
random_11	3	2	64	31	Carotid artery_82	Carotid	1	0.8964540039002201	2.1584310646797893
random_11	3	2	64	31	Carotid artery_84	Carotid	1	0.9428109157294687	2.8025027032422036
random_11	3	2	64	31	Carotid artery_95	Carotid	1	0.967783616521067	3.402533398789522
random_11	3	2	64	31	Carotid artery_Control 12	Carotid	0	0.13515935940991952	-1.8560907370873223
random_11	3	2	64	31	Carotid artery_Control 19	Carotid	0	0.002292970942135224	-6.075611343783632
random_11	3	2	64	31	Carotid artery_Control 22	Carotid	0	0.07404407361626028	-2.52616613249545
random_11	3	2	64	31	Femoral artery_12	Femoral	1	0.9485688239614614	2.9147098212814084
random_11	3	2	64	31	Femoral artery_15	Femoral	1	0.8268406096146872	1.5633994411740502
random_11	3	2	64	31	Femoral artery_2	Femoral	1	0.7195026327878188	0.9419958466457086
random_11	3	2	64	31	Femoral artery_22	Femoral	1	0.7445698090500301	1.0698574670153658
random_11	3	2	64	31	Femoral artery_31	Femoral	1	0.9367606513810226	2.695501096033148
random_11	3	2	64	31	Femoral artery_32	Femoral	1	0.9662369325374184	3.35404154945756
random_11	3	2	64	31	Femoral artery_4	Femoral	1	0.9653165318830684	3.3261929095847043
random_11	3	2	64	31	Femoral artery_9	Femoral	1	0.9533203877362484	3.0166435346327636
random_11	3	2	64	31	Femoral artery_Control 01	Femoral	0	0.0018123511261186615	-6.311316316501325
random_11	3	2	64	31	Femoral artery_Control 08	Femoral	0	0.042594182228580905	-3.1125096770311202
random_11	3	2	64	31	Femoral artery_Control 25	Femoral	0	0.00234877415519358	-6.051510186161319
random_11	3	2	64	31	Femoral artery_Control 26	Femoral	0	0.0022637346945910976	-6.088473009060331
random_11	3	2	64	31	Infra-popliteal artery_10	Infrapopliteal	1	0.8707102900569894	1.907253604104008
random_11	3	2	64	31	Infra-popliteal artery_20	Infrapopliteal	1	0.812105876981913	1.4637520932820158
random_11	3	2	64	31	Infra-popliteal artery_7	Infrapopliteal	1	0.8164019860967708	1.4921582030749858
random_11	3	2	64	31	Infra-popliteal artery_9	Infrapopliteal	1	0.6573885167346255	0.6516780900543346
random_11	3	2	64	31	Infra-popliteal artery_Control 10	Infrapopliteal	0	0.02108768724487445	-3.8377527430848053
random_11	3	2	64	31	Infra-popliteal artery_Control 12	Infrapopliteal	0	0.09231209678198983	-2.2857254082790615
random_11	3	2	64	31	Infra-popliteal artery_Control 18	Infrapopliteal	0	5.4888378848764744e-05	-9.810154020499455
random_12	3	2	64	31	Carotid artery_10	Carotid	1	0.9932389036082951	4.989786157805108
random_12	3	2	64	31	Carotid artery_12	Carotid	1	0.9505089341109608	2.9552053950698234
random_12	3	2	64	31	Carotid artery_29	Carotid	1	0.9542575039762742	3.0379057984076807
random_12	3	2	64	31	Carotid artery_37	Carotid	1	0.9453018985904318	2.8496753462052253
random_12	3	2	64	31	Carotid artery_70	Carotid	1	0.906773845055326	2.2748647603183816
random_12	3	2	64	31	Carotid artery_81	Carotid	1	0.9631960503132867	3.26465180609889
random_12	3	2	64	31	Carotid artery_82	Carotid	1	0.9263372288717245	2.5317408155569003
random_12	3	2	64	31	Carotid artery_84	Carotid	1	0.915144243050837	2.37812885760469
random_12	3	2	64	31	Carotid artery_95	Carotid	1	0.9853756031031007	4.210331736985513
random_12	3	2	64	31	Carotid artery_Control 12	Carotid	0	0.06864722528435628	-2.607657412608452
random_12	3	2	64	31	Carotid artery_Control 19	Carotid	0	0.002647025755352032	-5.931668090445958
random_12	3	2	64	31	Carotid artery_Control 22	Carotid	0	0.17410542145798585	-1.5568061502946349
random_12	3	2	64	31	Femoral artery_12	Femoral	1	0.9090050999288684	2.3015472428725476
random_12	3	2	64	31	Femoral artery_15	Femoral	1	0.7893133605146703	1.3207914949453168
random_12	3	2	64	31	Femoral artery_2	Femoral	1	0.7082705523490246	0.8869993331687116
random_12	3	2	64	31	Femoral artery_22	Femoral	1	0.9097341271634349	2.3103929308152584
random_12	3	2	64	31	Femoral artery_31	Femoral	1	0.9265838986133683	2.5353613194803657
random_12	3	2	64	31	Femoral artery_32	Femoral	1	0.7940272724362708	1.3493740392559077
random_12	3	2	64	31	Femoral artery_4	Femoral	1	0.9732706263976921	3.5948990839658217
random_12	3	2	64	31	Femoral artery_9	Femoral	1	0.860728355351432	1.8213526515754468
random_12	3	2	64	31	Femoral artery_Control 01	Femoral	0	0.003776773306547062	-5.575101333177295
random_12	3	2	64	31	Femoral artery_Control 08	Femoral	0	0.02132980981701847	-3.8260890851599347
random_12	3	2	64	31	Femoral artery_Control 25	Femoral	0	0.02298935613528616	-3.7494662143319344
random_12	3	2	64	31	Femoral artery_Control 26	Femoral	0	0.004366554877015401	-5.429404822333295
random_12	3	2	64	31	Infra-popliteal artery_10	Infrapopliteal	1	0.9196303565750101	2.4373352674270707
random_12	3	2	64	31	Infra-popliteal artery_20	Infrapopliteal	1	0.8621274848786076	1.8330736992995065
random_12	3	2	64	31	Infra-popliteal artery_7	Infrapopliteal	1	0.8810195704195077	2.0021208172793425
random_12	3	2	64	31	Infra-popliteal artery_9	Infrapopliteal	1	0.7578085758093538	1.140702392712903
random_12	3	2	64	31	Infra-popliteal artery_Control 10	Infrapopliteal	0	0.061825592237504216	-2.7196184748855905
random_12	3	2	64	31	Infra-popliteal artery_Control 12	Infrapopliteal	0	0.0168960580100728	-4.063634513240349
random_12	3	2	64	31	Infra-popliteal artery_Control 18	Infrapopliteal	0	0.0011162711101590063	-6.796644619670997
random_13	3	2	64	31	Carotid artery_10	Carotid	1	0.9926441916044265	4.904882024186043
random_13	3	2	64	31	Carotid artery_12	Carotid	1	0.9732781035961547	3.595186542755852
random_13	3	2	64	31	Carotid artery_29	Carotid	1	0.9902776506260228	4.623558064578177
random_13	3	2	64	31	Carotid artery_37	Carotid	1	0.9448454551227573	2.8408822228841775
random_13	3	2	64	31	Carotid artery_70	Carotid	1	0.8659284259926294	1.865428464442291
random_13	3	2	64	31	Carotid artery_81	Carotid	1	0.948434946197684	2.911969009886885
random_13	3	2	64	31	Carotid artery_82	Carotid	1	0.915510230640918	2.3828510846142823
random_13	3	2	64	31	Carotid artery_84	Carotid	1	0.9070563982114094	2.2782117524129184
random_13	3	2	64	31	Carotid artery_95	Carotid	1	0.9184627641897315	2.421641567013089
random_13	3	2	64	31	Carotid artery_Control 12	Carotid	0	0.03530372333451637	-3.307824877316019
random_13	3	2	64	31	Carotid artery_Control 19	Carotid	0	0.0005434467981595232	-7.517035149146388
random_13	3	2	64	31	Carotid artery_Control 22	Carotid	0	0.11512606751082323	-2.0394174185399594
random_13	3	2	64	31	Femoral artery_12	Femoral	1	0.9315568032474973	2.6108530118219093
random_13	3	2	64	31	Femoral artery_15	Femoral	1	0.9001251977354826	2.1986164379897226
random_13	3	2	64	31	Femoral artery_2	Femoral	1	0.6598882796049024	0.6627963943323394
random_13	3	2	64	31	Femoral artery_22	Femoral	1	0.807274336077035	1.4323958088107538
random_13	3	2	64	31	Femoral artery_31	Femoral	1	0.9257952659996984	2.523825166487032
random_13	3	2	64	31	Femoral artery_32	Femoral	1	0.9164718136346842	2.39534717629588
random_13	3	2	64	31	Femoral artery_4	Femoral	1	0.9025943469203384	2.226388975470583
random_13	3	2	64	31	Femoral artery_9	Femoral	1	0.8811207451361276	2.003086358202073
random_13	3	2	64	31	Femoral artery_Control 01	Femoral	0	0.001200464292447649	-6.723845701218764
random_13	3	2	64	31	Femoral artery_Control 08	Femoral	0	0.002711533309101046	-5.907525791202361
random_13	3	2	64	31	Femoral artery_Control 25	Femoral	0	0.009560150922801084	-4.640545622614764
random_13	3	2	64	31	Femoral artery_Control 26	Femoral	0	0.0031311387845484504	-5.763222460614278
random_13	3	2	64	31	Infra-popliteal artery_10	Infrapopliteal	1	0.925800262021997	2.523897892746038
random_13	3	2	64	31	Infra-popliteal artery_20	Infrapopliteal	1	0.7507461498881802	1.1025957229859278
random_13	3	2	64	31	Infra-popliteal artery_7	Infrapopliteal	1	0.8370507099326375	1.636445605475211
random_13	3	2	64	31	Infra-popliteal artery_9	Infrapopliteal	1	0.6394742480628518	0.5730829632275889
random_13	3	2	64	31	Infra-popliteal artery_Control 10	Infrapopliteal	0	0.04932420185893265	-2.958758227648385
random_13	3	2	64	31	Infra-popliteal artery_Control 12	Infrapopliteal	0	0.013459463375680674	-4.294521960631478
random_13	3	2	64	31	Infra-popliteal artery_Control 18	Infrapopliteal	0	0.00023660762052571694	-8.348870762844896
random_14	3	2	64	31	Carotid artery_10	Carotid	1	0.9953970498481144	5.376444267342222
random_14	3	2	64	31	Carotid artery_12	Carotid	1	0.9696626258334997	3.4645677793222465
random_14	3	2	64	31	Carotid artery_29	Carotid	1	0.9514194618559562	2.974732038813394
random_14	3	2	64	31	Carotid artery_37	Carotid	1	0.94792888826583	2.9016691693548946
random_14	3	2	64	31	Carotid artery_70	Carotid	1	0.9180466097653237	2.4160974886116198
random_14	3	2	64	31	Carotid artery_81	Carotid	1	0.9790176843215571	3.8428697336269355
random_14	3	2	64	31	Carotid artery_82	Carotid	1	0.9081532472071709	2.29129168115302
random_14	3	2	64	31	Carotid artery_84	Carotid	1	0.9326740288479891	2.628509696787385
random_14	3	2	64	31	Carotid artery_95	Carotid	1	0.9958712288457954	5.485638139574792
random_14	3	2	64	31	Carotid artery_Control 12	Carotid	0	0.055898544227943055	-2.8266952973173454
random_14	3	2	64	31	Carotid artery_Control 19	Carotid	0	0.0003959585799251381	-7.83380491133677
random_14	3	2	64	31	Carotid artery_Control 22	Carotid	0	0.10890146784273567	-2.1020114987306373
random_14	3	2	64	31	Femoral artery_12	Femoral	1	0.7860211589493159	1.3011065753111193
random_14	3	2	64	31	Femoral artery_15	Femoral	1	0.8920116257482895	2.1114555903326786
random_14	3	2	64	31	Femoral artery_2	Femoral	1	0.6625365299569758	0.6746184283529573
random_14	3	2	64	31	Femoral artery_22	Femoral	1	0.691391298286628	0.80663180484792
random_14	3	2	64	31	Femoral artery_31	Femoral	1	0.7953257004338797	1.3573317837556331
random_14	3	2	64	31	Femoral artery_32	Femoral	1	0.8364489645622637	1.6320404229001917
random_14	3	2	64	31	Femoral artery_4	Femoral	1	0.967927048227761	3.4071436700244426
random_14	3	2	64	31	Femoral artery_9	Femoral	1	0.9155890252362247	2.3838701756946286
random_14	3	2	64	31	Femoral artery_Control 01	Femoral	0	0.0022921560521688795	-6.075967609795766
random_14	3	2	64	31	Femoral artery_Control 08	Femoral	0	0.021134236066353132	-3.8355002297013865
random_14	3	2	64	31	Femoral artery_Control 25	Femoral	0	0.011282036629325568	-4.473197335397268
random_14	3	2	64	31	Femoral artery_Control 26	Femoral	0	0.0048880090302534165	-5.3160702152625605
random_14	3	2	64	31	Infra-popliteal artery_10	Infrapopliteal	1	0.7400772122097109	1.0463699047051795
random_14	3	2	64	31	Infra-popliteal artery_20	Infrapopliteal	1	0.7337666843337403	1.0138180584325405
random_14	3	2	64	31	Infra-popliteal artery_7	Infrapopliteal	1	0.7891738213785038	1.319952606546115
random_14	3	2	64	31	Infra-popliteal artery_9	Infrapopliteal	1	0.4976642526975401	-0.009343057174316771
random_14	3	2	64	31	Infra-popliteal artery_Control 10	Infrapopliteal	0	0.05099450635762375	-2.9236966790238657
random_14	3	2	64	31	Infra-popliteal artery_Control 12	Infrapopliteal	0	0.06566474521647797	-2.655273140008804
random_14	3	2	64	31	Infra-popliteal artery_Control 18	Infrapopliteal	0	0.0008599211368647547	-7.057809583160454
random_15	3	2	64	31	Carotid artery_10	Carotid	1	0.9796394707807428	3.8735864325873903
random_15	3	2	64	31	Carotid artery_12	Carotid	1	0.9593566765498548	3.16142835349616
random_15	3	2	64	31	Carotid artery_29	Carotid	1	0.9065380331396131	2.2720784033490413
random_15	3	2	64	31	Carotid artery_37	Carotid	1	0.8389677976603916	1.6505679644034401
random_15	3	2	64	31	Carotid artery_70	Carotid	1	0.8129537874198447	1.4693185534691788
random_15	3	2	64	31	Carotid artery_81	Carotid	1	0.9557481783295787	3.0725979282635714
random_15	3	2	64	31	Carotid artery_82	Carotid	1	0.8969118385706457	2.163373014136484
random_15	3	2	64	31	Carotid artery_84	Carotid	1	0.9231937940887139	2.486553730531447
random_15	3	2	64	31	Carotid artery_95	Carotid	1	0.9644545734517866	3.300751233149484
random_15	3	2	64	31	Carotid artery_Control 12	Carotid	0	0.037750766457757615	-3.238267716631222
random_15	3	2	64	31	Carotid artery_Control 19	Carotid	0	0.004140755384066735	-5.4827276958182205
random_15	3	2	64	31	Carotid artery_Control 22	Carotid	0	0.09583946965501093	-2.2443323217402464
random_15	3	2	64	31	Femoral artery_12	Femoral	1	0.9163573361178472	2.393852670101765
random_15	3	2	64	31	Femoral artery_15	Femoral	1	0.7449848046859563	1.0720406889269778
random_15	3	2	64	31	Femoral artery_2	Femoral	1	0.6163079010621378	0.47390627277108976
random_15	3	2	64	31	Femoral artery_22	Femoral	1	0.5735382205296071	0.29630183014562084
random_15	3	2	64	31	Femoral artery_31	Femoral	1	0.8780587050690043	1.9741737138308801
random_15	3	2	64	31	Femoral artery_32	Femoral	1	0.876341785458651	1.9582347553132982
random_15	3	2	64	31	Femoral artery_4	Femoral	1	0.962107426530916	3.2343709722178953
random_15	3	2	64	31	Femoral artery_9	Femoral	1	0.8632679821239364	1.8427022304590424
random_15	3	2	64	31	Femoral artery_Control 01	Femoral	0	0.002005969888273671	-6.209619615845187
random_15	3	2	64	31	Femoral artery_Control 08	Femoral	0	0.016752902114842993	-4.072288955903367
random_15	3	2	64	31	Femoral artery_Control 25	Femoral	0	0.007799715034453035	-4.84583778808898
random_15	3	2	64	31	Femoral artery_Control 26	Femoral	0	0.0009649699761853305	-6.94244813401117
random_15	3	2	64	31	Infra-popliteal artery_10	Infrapopliteal	1	0.8842522778991665	2.033329390864495
random_15	3	2	64	31	Infra-popliteal artery_20	Infrapopliteal	1	0.7215390264543315	0.9521085488180476
random_15	3	2	64	31	Infra-popliteal artery_7	Infrapopliteal	1	0.9096497328943693	2.3093656431298437
random_15	3	2	64	31	Infra-popliteal artery_9	Infrapopliteal	1	0.578764465451708	0.3177034576633724
random_15	3	2	64	31	Infra-popliteal artery_Control 10	Infrapopliteal	0	0.04987049979409763	-2.947168649863811
random_15	3	2	64	31	Infra-popliteal artery_Control 12	Infrapopliteal	0	0.00685317052606577	-4.976167121927482
random_15	3	2	64	31	Infra-popliteal artery_Control 18	Infrapopliteal	0	0.0002830667564261971	-8.169544692879164
random_16	3	2	64	31	Carotid artery_10	Carotid	1	0.9825544059842829	4.031068592426889
random_16	3	2	64	31	Carotid artery_12	Carotid	1	0.9707107313780687	3.5008073256585894
random_16	3	2	64	31	Carotid artery_29	Carotid	1	0.9269131939588208	2.5402120607289347
random_16	3	2	64	31	Carotid artery_37	Carotid	1	0.9317003943698223	2.6131073052583687
random_16	3	2	64	31	Carotid artery_70	Carotid	1	0.9445612666863559	2.8354420448885564
random_16	3	2	64	31	Carotid artery_81	Carotid	1	0.9513828833961695	2.973940930476295
random_16	3	2	64	31	Carotid artery_82	Carotid	1	0.9403744496594739	2.758193967449344
random_16	3	2	64	31	Carotid artery_84	Carotid	1	0.9215888745911963	2.4641333950143784
random_16	3	2	64	31	Carotid artery_95	Carotid	1	0.9267968662940597	2.5384961811005753
random_16	3	2	64	31	Carotid artery_Control 12	Carotid	0	0.051635136725037854	-2.910536920047408
random_16	3	2	64	31	Carotid artery_Control 19	Carotid	0	0.0008781714871841182	-7.0367901103956765
random_16	3	2	64	31	Carotid artery_Control 22	Carotid	0	0.08169989904498694	-2.419471478370605
random_16	3	2	64	31	Femoral artery_12	Femoral	1	0.925368481921186	2.517629104684145
random_16	3	2	64	31	Femoral artery_15	Femoral	1	0.7830444803403767	1.2834971479615924
random_16	3	2	64	31	Femoral artery_2	Femoral	1	0.7779018270431753	1.253480825248565
random_16	3	2	64	31	Femoral artery_22	Femoral	1	0.8291401059215002	1.5795452590003156
random_16	3	2	64	31	Femoral artery_31	Femoral	1	0.9225850748605418	2.478000000468263
random_16	3	2	64	31	Femoral artery_32	Femoral	1	0.7893616119349598	1.3210816700250718
random_16	3	2	64	31	Femoral artery_4	Femoral	1	0.9402440429961239	2.7558705771255316
random_16	3	2	64	31	Femoral artery_9	Femoral	1	0.8538072443502343	1.7647794639918597
random_16	3	2	64	31	Femoral artery_Control 01	Femoral	0	0.007467289984431612	-4.889727822446373
random_16	3	2	64	31	Femoral artery_Control 08	Femoral	0	0.036227419358150395	-3.281039081630563
random_16	3	2	64	31	Femoral artery_Control 25	Femoral	0	0.0025658958293112584	-5.962878416757926
random_16	3	2	64	31	Femoral artery_Control 26	Femoral	0	0.0013420746836843396	-6.612195614877068
random_16	3	2	64	31	Infra-popliteal artery_10	Infrapopliteal	1	0.9323247518634843	2.6229606981135696
random_16	3	2	64	31	Infra-popliteal artery_20	Infrapopliteal	1	0.7473404086793974	1.0844776884827294
random_16	3	2	64	31	Infra-popliteal artery_7	Infrapopliteal	1	0.8929303287026834	2.121028802276766
random_16	3	2	64	31	Infra-popliteal artery_9	Infrapopliteal	1	0.5419119221271841	0.1680420075428249
random_16	3	2	64	31	Infra-popliteal artery_Control 10	Infrapopliteal	0	0.05798785305409116	-2.7877846108292657
random_16	3	2	64	31	Infra-popliteal artery_Control 12	Infrapopliteal	0	0.02880082598607784	-3.5181275030221912
random_16	3	2	64	31	Infra-popliteal artery_Control 18	Infrapopliteal	0	0.0008086247684893265	-7.119366618019967
random_17	3	2	64	31	Carotid artery_10	Carotid	1	0.9901854268126742	4.61402388437196
random_17	3	2	64	31	Carotid artery_12	Carotid	1	0.966976954181127	3.376968987009477
random_17	3	2	64	31	Carotid artery_29	Carotid	1	0.9683844828731639	3.421981153081395
random_17	3	2	64	31	Carotid artery_37	Carotid	1	0.956069297868837	3.0802169569210025
random_17	3	2	64	31	Carotid artery_70	Carotid	1	0.8418963768928834	1.6724062783392846
random_17	3	2	64	31	Carotid artery_81	Carotid	1	0.981608822480684	3.977321814233067
random_17	3	2	64	31	Carotid artery_82	Carotid	1	0.8599121631298463	1.8145606160481074
random_17	3	2	64	31	Carotid artery_84	Carotid	1	0.8722751291162258	1.921226384862122
random_17	3	2	64	31	Carotid artery_95	Carotid	1	0.9461760109901561	2.8667093497107854
random_17	3	2	64	31	Carotid artery_Control 12	Carotid	0	0.23722738455891204	-1.1679408633344495
random_17	3	2	64	31	Carotid artery_Control 19	Carotid	0	0.000537273756396788	-7.528465386765341
random_17	3	2	64	31	Carotid artery_Control 22	Carotid	0	0.1285562120409032	-1.913785106074029
random_17	3	2	64	31	Femoral artery_12	Femoral	1	0.7690477408053229	1.2029420302404163
random_17	3	2	64	31	Femoral artery_15	Femoral	1	0.8579325574796655	1.798223599886647
random_17	3	2	64	31	Femoral artery_2	Femoral	1	0.7024138992204545	0.8588192328106945
random_17	3	2	64	31	Femoral artery_22	Femoral	1	0.590103947876482	0.36439510807510617
random_17	3	2	64	31	Femoral artery_31	Femoral	1	0.8334667253444514	1.6103986425569583
random_17	3	2	64	31	Femoral artery_32	Femoral	1	0.7296404936625431	0.9927993601169112
random_17	3	2	64	31	Femoral artery_4	Femoral	1	0.9484527177331853	2.9123324498757737
random_17	3	2	64	31	Femoral artery_9	Femoral	1	0.9161306588247446	2.3908988694835687
random_17	3	2	64	31	Femoral artery_Control 01	Femoral	0	0.004861678027259084	-5.321498093136708
random_17	3	2	64	31	Femoral artery_Control 08	Femoral	0	0.012022416819009755	-4.408887033033135
random_17	3	2	64	31	Femoral artery_Control 25	Femoral	0	0.007527744133959451	-4.881603645259182
random_17	3	2	64	31	Femoral artery_Control 26	Femoral	0	0.0035296246192958493	-5.6430278853934315
random_17	3	2	64	31	Infra-popliteal artery_10	Infrapopliteal	1	0.9456672264779726	2.8567631293058606
random_17	3	2	64	31	Infra-popliteal artery_20	Infrapopliteal	1	0.9124118592822117	2.3434458793801123
random_17	3	2	64	31	Infra-popliteal artery_7	Infrapopliteal	1	0.796135808078053	1.3623157381774538
random_17	3	2	64	31	Infra-popliteal artery_9	Infrapopliteal	1	0.686317351973386	0.7829583332026113
random_17	3	2	64	31	Infra-popliteal artery_Control 10	Infrapopliteal	0	0.14853123646242716	-1.746167532715735
random_17	3	2	64	31	Infra-popliteal artery_Control 12	Infrapopliteal	0	0.10133931299775976	-2.1824311085692796
random_17	3	2	64	31	Infra-popliteal artery_Control 18	Infrapopliteal	0	0.001258774470304788	-6.676357106565403
random_18	3	2	64	31	Carotid artery_10	Carotid	1	0.9791656712793941	3.8500988076960896
random_18	3	2	64	31	Carotid artery_12	Carotid	1	0.9726606543660937	3.571708362516558
random_18	3	2	64	31	Carotid artery_29	Carotid	1	0.9584747851912182	3.1390424271249735
random_18	3	2	64	31	Carotid artery_37	Carotid	1	0.9650486385652248	3.3182210810212425
random_18	3	2	64	31	Carotid artery_70	Carotid	1	0.8794461636057609	1.9871959215911186
random_18	3	2	64	31	Carotid artery_81	Carotid	1	0.982175467128709	4.009194216245164
random_18	3	2	64	31	Carotid artery_82	Carotid	1	0.9454907516076678	2.8533337240227734
random_18	3	2	64	31	Carotid artery_84	Carotid	1	0.9493472795917517	2.9307817351488845
random_18	3	2	64	31	Carotid artery_95	Carotid	1	0.9760949040327791	3.7094681628292765
random_18	3	2	64	31	Carotid artery_Control 12	Carotid	0	0.10402913153919702	-2.1532369286963657
random_18	3	2	64	31	Carotid artery_Control 19	Carotid	0	0.0012475721230458634	-6.68530756695594
random_18	3	2	64	31	Carotid artery_Control 22	Carotid	0	0.1146834497515916	-2.0437695428429765
random_18	3	2	64	31	Femoral artery_12	Femoral	1	0.9530158628274781	3.0098215108910322
random_18	3	2	64	31	Femoral artery_15	Femoral	1	0.6203818402916468	0.49116925525167043
random_18	3	2	64	31	Femoral artery_2	Femoral	1	0.8611045329579393	1.8244942912949893
random_18	3	2	64	31	Femoral artery_22	Femoral	1	0.6066834647651638	0.4333924593431877
random_18	3	2	64	31	Femoral artery_31	Femoral	1	0.9566275471796073	3.0935896158588196
random_18	3	2	64	31	Femoral artery_32	Femoral	1	0.9386635331525643	2.7280825328038145
random_18	3	2	64	31	Femoral artery_4	Femoral	1	0.9116200109720939	2.3335776730580178
random_18	3	2	64	31	Femoral artery_9	Femoral	1	0.9425918890807027	2.798447811058554
random_18	3	2	64	31	Femoral artery_Control 01	Femoral	0	0.001776982512076571	-6.33106000790216
random_18	3	2	64	31	Femoral artery_Control 08	Femoral	0	0.026693824907081713	-3.5962664421338904
random_18	3	2	64	31	Femoral artery_Control 25	Femoral	0	0.0017830837415106526	-6.32762629924122
random_18	3	2	64	31	Femoral artery_Control 26	Femoral	0	0.005082644754512824	-5.276827926572723
random_18	3	2	64	31	Infra-popliteal artery_10	Infrapopliteal	1	0.8978207276074515	2.1732415701543326
random_18	3	2	64	31	Infra-popliteal artery_20	Infrapopliteal	1	0.8640148205318522	1.8490440167512985
random_18	3	2	64	31	Infra-popliteal artery_7	Infrapopliteal	1	0.8370209669290244	1.6362275592035218
random_18	3	2	64	31	Infra-popliteal artery_9	Infrapopliteal	1	0.7802427842532914	1.2670817609262197
random_18	3	2	64	31	Infra-popliteal artery_Control 10	Infrapopliteal	0	0.062447660881359834	-2.70894380467227
random_18	3	2	64	31	Infra-popliteal artery_Control 12	Infrapopliteal	0	0.016187813916983214	-4.107176279206193
random_18	3	2	64	31	Infra-popliteal artery_Control 18	Infrapopliteal	0	5.913552356558365e-05	-9.73561960129385
random_19	3	2	64	31	Carotid artery_10	Carotid	1	0.9807217566117733	3.9293116124677594
random_19	3	2	64	31	Carotid artery_12	Carotid	1	0.9697867081232745	3.468794202864556
random_19	3	2	64	31	Carotid artery_29	Carotid	1	0.9480451178901951	2.9040264036144303
random_19	3	2	64	31	Carotid artery_37	Carotid	1	0.9397176251716197	2.7465396617773408
random_19	3	2	64	31	Carotid artery_70	Carotid	1	0.9131308807573588	2.3524766133159907
random_19	3	2	64	31	Carotid artery_81	Carotid	1	0.9790935818343018	3.8465710260734527
random_19	3	2	64	31	Carotid artery_82	Carotid	1	0.9019131248854884	2.21866463481108
random_19	3	2	64	31	Carotid artery_84	Carotid	1	0.8972520001022162	2.167057371700425
random_19	3	2	64	31	Carotid artery_95	Carotid	1	0.9761990358909075	3.713940407195879
random_19	3	2	64	31	Carotid artery_Control 12	Carotid	0	0.039491861070292504	-3.191367853988395
random_19	3	2	64	31	Carotid artery_Control 19	Carotid	0	0.0015288666302032536	-6.48169854611311
random_19	3	2	64	31	Carotid artery_Control 22	Carotid	0	0.12457716197985268	-1.9497817142225273
random_19	3	2	64	31	Femoral artery_12	Femoral	1	0.6657900026478293	0.6892047794864653
random_19	3	2	64	31	Femoral artery_15	Femoral	1	0.7293095880605391	0.9911225403539321
random_19	3	2	64	31	Femoral artery_2	Femoral	1	0.7148116935233438	0.9188694557397266
random_19	3	2	64	31	Femoral artery_22	Femoral	1	0.4110851677999719	-0.3594811619594577
random_19	3	2	64	31	Femoral artery_31	Femoral	1	0.8752204131765107	1.9479268799718064
random_19	3	2	64	31	Femoral artery_32	Femoral	1	0.8495020374154596	1.730700793026235
random_19	3	2	64	31	Femoral artery_4	Femoral	1	0.9596912683481463	3.1700435254853025
random_19	3	2	64	31	Femoral artery_9	Femoral	1	0.9140730901733087	2.364413486464067
random_19	3	2	64	31	Femoral artery_Control 01	Femoral	0	0.0025114306443916636	-5.984388120792435
random_19	3	2	64	31	Femoral artery_Control 08	Femoral	0	0.010815630956466517	-4.5158883353391905
random_19	3	2	64	31	Femoral artery_Control 25	Femoral	0	0.010491871106486129	-4.546607203165024
random_19	3	2	64	31	Femoral artery_Control 26	Femoral	0	0.0029500553118299994	-5.822976943731382
random_19	3	2	64	31	Infra-popliteal artery_10	Infrapopliteal	1	0.9382794040196885	2.721430093097735
random_19	3	2	64	31	Infra-popliteal artery_20	Infrapopliteal	1	0.7714947168586209	1.2167704928614196
random_19	3	2	64	31	Infra-popliteal artery_7	Infrapopliteal	1	0.801345148958356	1.3947228498286757
random_19	3	2	64	31	Infra-popliteal artery_9	Infrapopliteal	1	0.5642203298210247	0.2583080589293125
random_19	3	2	64	31	Infra-popliteal artery_Control 10	Infrapopliteal	0	0.02952097627313827	-3.4926887177241106
random_19	3	2	64	31	Infra-popliteal artery_Control 12	Infrapopliteal	0	0.009478701893964174	-4.64918399241148
random_19	3	2	64	31	Infra-popliteal artery_Control 18	Infrapopliteal	0	0.0008361542435010751	-7.085860956086941
random_20	3	2	64	31	Carotid artery_10	Carotid	1	0.9836987197433807	4.10007602296805
random_20	3	2	64	31	Carotid artery_12	Carotid	1	0.94556855023466	2.8548442795397286
random_20	3	2	64	31	Carotid artery_29	Carotid	1	0.9693715371953958	3.4547182280775104
random_20	3	2	64	31	Carotid artery_37	Carotid	1	0.8365461177633824	1.6327507660041625
random_20	3	2	64	31	Carotid artery_70	Carotid	1	0.83771761598871	1.6413431409751462
random_20	3	2	64	31	Carotid artery_81	Carotid	1	0.975037815379575	3.6651141907225036
random_20	3	2	64	31	Carotid artery_82	Carotid	1	0.9051040021552438	2.255268324221011
random_20	3	2	64	31	Carotid artery_84	Carotid	1	0.9185670995941259	2.4230355821978926
random_20	3	2	64	31	Carotid artery_95	Carotid	1	0.9748236067390723	3.6563497583563755
random_20	3	2	64	31	Carotid artery_Control 12	Carotid	0	0.20358697411894772	-1.3640246231844633
random_20	3	2	64	31	Carotid artery_Control 19	Carotid	0	0.00025184910948620017	-8.286428540839683
random_20	3	2	64	31	Carotid artery_Control 22	Carotid	0	0.13422535956577497	-1.8641044691174589
random_20	3	2	64	31	Femoral artery_12	Femoral	1	0.8772147268902111	1.9663147222180255
random_20	3	2	64	31	Femoral artery_15	Femoral	1	0.7864062737659393	1.3033978115403766
random_20	3	2	64	31	Femoral artery_2	Femoral	1	0.7002642463067957	0.848556493051424
random_20	3	2	64	31	Femoral artery_22	Femoral	1	0.7378856587432948	1.0350080530755768
random_20	3	2	64	31	Femoral artery_31	Femoral	1	0.9011544736377316	2.2101183980300925
random_20	3	2	64	31	Femoral artery_32	Femoral	1	0.8051394482110303	1.4187313062944988
random_20	3	2	64	31	Femoral artery_4	Femoral	1	0.9536548926953692	3.0241861316336296
random_20	3	2	64	31	Femoral artery_9	Femoral	1	0.8251796422793596	1.551842191475505
random_20	3	2	64	31	Femoral artery_Control 01	Femoral	0	0.00631708124050429	-5.058160888106243
random_20	3	2	64	31	Femoral artery_Control 08	Femoral	0	0.00674889778310961	-4.991604304241729
random_20	3	2	64	31	Femoral artery_Control 25	Femoral	0	0.008805773663629448	-4.723502900889434
random_20	3	2	64	31	Femoral artery_Control 26	Femoral	0	0.003842439313978009	-5.557798035596715
random_20	3	2	64	31	Infra-popliteal artery_10	Infrapopliteal	1	0.9660513023553579	3.3483664485443088
random_20	3	2	64	31	Infra-popliteal artery_20	Infrapopliteal	1	0.6455465063355664	0.5995201058554216
random_20	3	2	64	31	Infra-popliteal artery_7	Infrapopliteal	1	0.7374937735654559	1.032982844054211
random_20	3	2	64	31	Infra-popliteal artery_9	Infrapopliteal	1	0.5264176125439387	0.10576894370174987
random_20	3	2	64	31	Infra-popliteal artery_Control 10	Infrapopliteal	0	0.1891632933149901	-1.4554560579025426
random_20	3	2	64	31	Infra-popliteal artery_Control 12	Infrapopliteal	0	0.06229937384176012	-2.711479361136184
random_20	3	2	64	31	Infra-popliteal artery_Control 18	Infrapopliteal	0	0.00012560524322069054	-8.982240946281607
next200	4	0	63	32	Carotid artery_10	Carotid	1	0.9983670698543228	6.41574497776211
next200	4	0	63	32	Carotid artery_21	Carotid	1	0.9858219593009735	4.241781431633182
next200	4	0	63	32	Carotid artery_27	Carotid	1	0.9616299617968708	3.2213528216607754
next200	4	0	63	32	Carotid artery_44	Carotid	1	0.9837915463972201	4.10588109805218
next200	4	0	63	32	Carotid artery_5	Carotid	1	0.9936462789455789	5.0523406530330695
next200	4	0	63	32	Carotid artery_55	Carotid	1	0.9718847250286184	3.5429241798438547
next200	4	0	63	32	Carotid artery_70	Carotid	1	0.9621529519923231	3.2356204468117733
next200	4	0	63	32	Carotid artery_82	Carotid	1	0.9763040899293262	3.7184716430451665
next200	4	0	63	32	Carotid artery_92	Carotid	1	0.9594504899954559	3.163837017566771
next200	4	0	63	32	Carotid artery_Control 01	Carotid	0	0.441765552994743	-0.23399971179913587
next200	4	0	63	32	Carotid artery_Control 16	Carotid	0	0.0001476655904258093	-8.82041268843255
next200	4	0	63	32	Carotid artery_Control 19	Carotid	0	0.00020357684449206676	-8.499263412579227
next200	4	0	63	32	Carotid artery_Control 27	Carotid	0	0.055720196853856166	-2.830079842047722
next200	4	0	63	32	Femoral artery_1	Femoral	1	0.994679991793469	5.230946223207662
next200	4	0	63	32	Femoral artery_20	Femoral	1	0.984589428786597	4.157171014355585
next200	4	0	63	32	Femoral artery_23	Femoral	1	0.9993274554163128	7.3037693823969185
next200	4	0	63	32	Femoral artery_25	Femoral	1	0.35653938484106795	-0.5904161108940962
next200	4	0	63	32	Femoral artery_3	Femoral	1	0.04226925563369845	-3.1205066736832845
next200	4	0	63	32	Femoral artery_31	Femoral	1	0.9477497929538377	2.8980466824926356
next200	4	0	63	32	Femoral artery_43	Femoral	1	0.3955865923846131	-0.4238887061748879
next200	4	0	63	32	Femoral artery_7	Femoral	1	0.6948504607833957	0.8228947091064205
next200	4	0	63	32	Femoral artery_Control 17	Femoral	0	0.0004936635667847325	-7.613162526227229
next200	4	0	63	32	Femoral artery_Control 21	Femoral	0	0.006454473902847872	-5.036506366187605
next200	4	0	63	32	Femoral artery_Control 22	Femoral	0	0.001218697138356024	-6.708753469895866
next200	4	0	63	32	Infra-popliteal artery_10	Infrapopliteal	1	0.8806722638212587	1.998811758879586
next200	4	0	63	32	Infra-popliteal artery_11	Infrapopliteal	1	0.8154363611553255	1.4857290524245892
next200	4	0	63	32	Infra-popliteal artery_4	Infrapopliteal	1	0.5870085183518302	0.3516123641963294
next200	4	0	63	32	Infra-popliteal artery_8	Infrapopliteal	1	0.9379026037727376	2.714942050331255
next200	4	0	63	32	Infra-popliteal artery_9	Infrapopliteal	1	0.6578956861947983	0.6539306854565157
next200	4	0	63	32	Infra-popliteal artery_Control 11	Infrapopliteal	0	0.0022970712534738317	-6.073820621955077
next200	4	0	63	32	Infra-popliteal artery_Control 16	Infrapopliteal	0	0.00032271706793607726	-8.038411800120587
next200	4	0	63	32	Infra-popliteal artery_Control 25	Infrapopliteal	0	0.00013917123956582201	-8.879666262800935
random_01	4	0	63	32	Carotid artery_10	Carotid	1	0.9907659029752245	4.675575452023504
random_01	4	0	63	32	Carotid artery_21	Carotid	1	0.9597294641883883	3.1710313563562513
random_01	4	0	63	32	Carotid artery_27	Carotid	1	0.9342115247749232	2.6532582100737994
random_01	4	0	63	32	Carotid artery_44	Carotid	1	0.9457000163904802	2.8574014862636727
random_01	4	0	63	32	Carotid artery_5	Carotid	1	0.9435883599687981	2.817014490947076
random_01	4	0	63	32	Carotid artery_55	Carotid	1	0.9756682402754316	3.691340129341572
random_01	4	0	63	32	Carotid artery_70	Carotid	1	0.9499883461344462	2.9441936617115188
random_01	4	0	63	32	Carotid artery_82	Carotid	1	0.8694892949928167	1.8964507679321123
random_01	4	0	63	32	Carotid artery_92	Carotid	1	0.8975182003779751	2.1699481809806733
random_01	4	0	63	32	Carotid artery_Control 01	Carotid	0	0.4070164356295881	-0.3763131155339676
random_01	4	0	63	32	Carotid artery_Control 16	Carotid	0	0.00010345012314940301	-9.17631750787456
random_01	4	0	63	32	Carotid artery_Control 19	Carotid	0	0.00033923329464376277	-7.988483211637257
random_01	4	0	63	32	Carotid artery_Control 27	Carotid	0	0.11816509864249894	-2.009922064197684
random_01	4	0	63	32	Femoral artery_1	Femoral	1	0.9930660632279021	4.964369462073552
random_01	4	0	63	32	Femoral artery_20	Femoral	1	0.9784607506269353	3.816103851181474
random_01	4	0	63	32	Femoral artery_23	Femoral	1	0.9835044434459677	4.088031110928529
random_01	4	0	63	32	Femoral artery_25	Femoral	1	0.5510873192154699	0.2050648767103387
random_01	4	0	63	32	Femoral artery_3	Femoral	1	0.1128968542592124	-2.0614866539193573
random_01	4	0	63	32	Femoral artery_31	Femoral	1	0.91884849733315	2.426803441821609
random_01	4	0	63	32	Femoral artery_43	Femoral	1	0.46772387163532925	-0.12928428905194742
random_01	4	0	63	32	Femoral artery_7	Femoral	1	0.789024386000824	1.3190546745137939
random_01	4	0	63	32	Femoral artery_Control 17	Femoral	0	0.004695355937940746	-5.356474943318768
random_01	4	0	63	32	Femoral artery_Control 21	Femoral	0	0.010324778994518191	-4.562830095986165
random_01	4	0	63	32	Femoral artery_Control 22	Femoral	0	0.006141267410776692	-5.086563936874069
random_01	4	0	63	32	Infra-popliteal artery_10	Infrapopliteal	1	0.7903453954399823	1.32700862287358
random_01	4	0	63	32	Infra-popliteal artery_11	Infrapopliteal	1	0.734968399428185	1.019978437995688
random_01	4	0	63	32	Infra-popliteal artery_4	Infrapopliteal	1	0.7217519306491985	0.9531684419050701
random_01	4	0	63	32	Infra-popliteal artery_8	Infrapopliteal	1	0.955876488330665	3.0756359235868374
random_01	4	0	63	32	Infra-popliteal artery_9	Infrapopliteal	1	0.7905636634765214	1.3283263788762836
random_01	4	0	63	32	Infra-popliteal artery_Control 11	Infrapopliteal	0	0.007753127570489354	-4.8518756202193964
random_01	4	0	63	32	Infra-popliteal artery_Control 16	Infrapopliteal	0	0.0009183342193204695	-6.992030404122031
random_01	4	0	63	32	Infra-popliteal artery_Control 25	Infrapopliteal	0	0.0003925665486964673	-7.842411840671786
random_02	4	0	63	32	Carotid artery_10	Carotid	1	0.9882657427770006	4.433439100571279
random_02	4	0	63	32	Carotid artery_21	Carotid	1	0.9544950124026134	3.043360480326976
random_02	4	0	63	32	Carotid artery_27	Carotid	1	0.9142391849899957	2.366530026921329
random_02	4	0	63	32	Carotid artery_44	Carotid	1	0.9710989872666861	3.5145517695478117
random_02	4	0	63	32	Carotid artery_5	Carotid	1	0.9625913351498891	3.24772659725109
random_02	4	0	63	32	Carotid artery_55	Carotid	1	0.9342132762821266	2.6532867085907683
random_02	4	0	63	32	Carotid artery_70	Carotid	1	0.9093513495236685	2.305740492723803
random_02	4	0	63	32	Carotid artery_82	Carotid	1	0.9405599278628538	2.7615067518419383
random_02	4	0	63	32	Carotid artery_92	Carotid	1	0.9385723956129143	2.72650067578364
random_02	4	0	63	32	Carotid artery_Control 01	Carotid	0	0.43165309796820595	-0.2751097236140563
random_02	4	0	63	32	Carotid artery_Control 16	Carotid	0	0.002265939777763554	-6.087497182275764
random_02	4	0	63	32	Carotid artery_Control 19	Carotid	0	0.0007537230878430048	-7.189731507634617
random_02	4	0	63	32	Carotid artery_Control 27	Carotid	0	0.05687094969445408	-2.808418463499635
random_02	4	0	63	32	Femoral artery_1	Femoral	1	0.9950565862478683	5.304743470661162
random_02	4	0	63	32	Femoral artery_20	Femoral	1	0.9426518921535851	2.79955721517783
random_02	4	0	63	32	Femoral artery_23	Femoral	1	0.9884885982415715	4.452839106685351
random_02	4	0	63	32	Femoral artery_25	Femoral	1	0.657196037652783	0.6508236115810672
random_02	4	0	63	32	Femoral artery_3	Femoral	1	0.10978830316465688	-2.092905301208519
random_02	4	0	63	32	Femoral artery_31	Femoral	1	0.9626393665732512	3.2490612842253417
random_02	4	0	63	32	Femoral artery_43	Femoral	1	0.7228775954386355	0.9587806046065984
random_02	4	0	63	32	Femoral artery_7	Femoral	1	0.820213717625886	1.5177961122275485
random_02	4	0	63	32	Femoral artery_Control 17	Femoral	0	0.009091960576097707	-4.691231164414483
random_02	4	0	63	32	Femoral artery_Control 21	Femoral	0	0.006770034945664998	-4.988455974638603
random_02	4	0	63	32	Femoral artery_Control 22	Femoral	0	0.005506798149158557	-5.196249906419391
random_02	4	0	63	32	Infra-popliteal artery_10	Infrapopliteal	1	0.896218125688578	2.155892492989671
random_02	4	0	63	32	Infra-popliteal artery_11	Infrapopliteal	1	0.8940021331842135	2.1322891917525664
random_02	4	0	63	32	Infra-popliteal artery_4	Infrapopliteal	1	0.7739880435198382	1.2309685231692682
random_02	4	0	63	32	Infra-popliteal artery_8	Infrapopliteal	1	0.9497584872231093	2.9393660955869136
random_02	4	0	63	32	Infra-popliteal artery_9	Infrapopliteal	1	0.8494471337906686	1.7302714140261597
random_02	4	0	63	32	Infra-popliteal artery_Control 11	Infrapopliteal	0	0.016552675169521993	-4.084516347080132
random_02	4	0	63	32	Infra-popliteal artery_Control 16	Infrapopliteal	0	0.007946355374698582	-4.827063802951218
random_02	4	0	63	32	Infra-popliteal artery_Control 25	Infrapopliteal	0	0.0011945331937330908	-6.72880455555771
random_03	4	0	63	32	Carotid artery_10	Carotid	1	0.9861446826214602	4.265133995575534
random_03	4	0	63	32	Carotid artery_21	Carotid	1	0.8921052571321294	2.1124279780730424
random_03	4	0	63	32	Carotid artery_27	Carotid	1	0.8736654161045261	1.933763667985136
random_03	4	0	63	32	Carotid artery_44	Carotid	1	0.9756321417027692	3.68982063035489
random_03	4	0	63	32	Carotid artery_5	Carotid	1	0.9791768390049916	3.850646381910457
random_03	4	0	63	32	Carotid artery_55	Carotid	1	0.949509694691513	2.9341643967499356
random_03	4	0	63	32	Carotid artery_70	Carotid	1	0.9603147987654034	3.1862827927625843
random_03	4	0	63	32	Carotid artery_82	Carotid	1	0.9127163341016823	2.3472617935980535
random_03	4	0	63	32	Carotid artery_92	Carotid	1	0.9145647571474538	2.3706895814196254
random_03	4	0	63	32	Carotid artery_Control 01	Carotid	0	0.628230888190552	0.5246347608529106
random_03	4	0	63	32	Carotid artery_Control 16	Carotid	0	0.0005452172157747741	-7.513780915750031
random_03	4	0	63	32	Carotid artery_Control 19	Carotid	0	0.0002858901550484188	-8.159616963147293
random_03	4	0	63	32	Carotid artery_Control 27	Carotid	0	0.017035203053234412	-4.055291336842042
random_03	4	0	63	32	Femoral artery_1	Femoral	1	0.9957295038360027	5.451745620057856
random_03	4	0	63	32	Femoral artery_20	Femoral	1	0.8992841166047679	2.1892955036806065
random_03	4	0	63	32	Femoral artery_23	Femoral	1	0.9991901638986873	7.117868510634829
random_03	4	0	63	32	Femoral artery_25	Femoral	1	0.4737614587172996	-0.10505066710467642
random_03	4	0	63	32	Femoral artery_3	Femoral	1	0.05842513736298046	-2.779807627633416
random_03	4	0	63	32	Femoral artery_31	Femoral	1	0.9520706479683662	2.9889111480648363
random_03	4	0	63	32	Femoral artery_43	Femoral	1	0.40193286575928155	-0.397417938191951
random_03	4	0	63	32	Femoral artery_7	Femoral	1	0.755326661445261	1.1272263109708782
random_03	4	0	63	32	Femoral artery_Control 17	Femoral	0	0.0029363381899669594	-5.827651329856276
random_03	4	0	63	32	Femoral artery_Control 21	Femoral	0	0.008732508717044504	-4.731931722547584
random_03	4	0	63	32	Femoral artery_Control 22	Femoral	0	0.011552839169180686	-4.44920396501946
random_03	4	0	63	32	Infra-popliteal artery_10	Infrapopliteal	1	0.9144371766694	2.3690578866305447
random_03	4	0	63	32	Infra-popliteal artery_11	Infrapopliteal	1	0.9496179362879633	2.9364244983651164
random_03	4	0	63	32	Infra-popliteal artery_4	Infrapopliteal	1	0.6561128370426431	0.6460191929334418
random_03	4	0	63	32	Infra-popliteal artery_8	Infrapopliteal	1	0.9557124920117798	3.0717544766829654
random_03	4	0	63	32	Infra-popliteal artery_9	Infrapopliteal	1	0.6660298331734148	0.6902827959829544
random_03	4	0	63	32	Infra-popliteal artery_Control 11	Infrapopliteal	0	0.030184594176132253	-3.469774082509263
random_03	4	0	63	32	Infra-popliteal artery_Control 16	Infrapopliteal	0	0.0010244204268987458	-6.88260331797947
random_03	4	0	63	32	Infra-popliteal artery_Control 25	Infrapopliteal	0	0.0006225083397875397	-7.381130830287542
random_04	4	0	63	32	Carotid artery_10	Carotid	1	0.9956788113660847	5.439894215879383
random_04	4	0	63	32	Carotid artery_21	Carotid	1	0.9776884411371979	3.780086173105213
random_04	4	0	63	32	Carotid artery_27	Carotid	1	0.9245880603818658	2.5063826853404008
random_04	4	0	63	32	Carotid artery_44	Carotid	1	0.9298577747323195	2.584506673762009
random_04	4	0	63	32	Carotid artery_5	Carotid	1	0.9206976673259507	2.4518641726808963
random_04	4	0	63	32	Carotid artery_55	Carotid	1	0.9029070016953997	2.2299502953488375
random_04	4	0	63	32	Carotid artery_70	Carotid	1	0.8951508518864473	2.1444696211619747
random_04	4	0	63	32	Carotid artery_82	Carotid	1	0.9490746311321386	2.925126231943401
random_04	4	0	63	32	Carotid artery_92	Carotid	1	0.8410352239153235	1.6659508988479366
random_04	4	0	63	32	Carotid artery_Control 01	Carotid	0	0.5477372290135911	0.19153230019486123
random_04	4	0	63	32	Carotid artery_Control 16	Carotid	0	0.00013818884837466135	-8.886751143423574
random_04	4	0	63	32	Carotid artery_Control 19	Carotid	0	0.00017225760680254342	-8.666347215192655
random_04	4	0	63	32	Carotid artery_Control 27	Carotid	0	0.07479414157815287	-2.5152767016316853
random_04	4	0	63	32	Femoral artery_1	Femoral	1	0.9842690821336627	4.136271250429985
random_04	4	0	63	32	Femoral artery_20	Femoral	1	0.9704405276708865	3.4913458755607705
random_04	4	0	63	32	Femoral artery_23	Femoral	1	0.9912828311008252	4.733705375630189
random_04	4	0	63	32	Femoral artery_25	Femoral	1	0.499276853673977	-0.002892587320961315
random_04	4	0	63	32	Femoral artery_3	Femoral	1	0.20721774261451203	-1.3417784659818661
random_04	4	0	63	32	Femoral artery_31	Femoral	1	0.9405534094096767	2.7613901631463804
random_04	4	0	63	32	Femoral artery_43	Femoral	1	0.4028105811648892	-0.39376791802104605
random_04	4	0	63	32	Femoral artery_7	Femoral	1	0.8403351114285643	1.6607235820729636
random_04	4	0	63	32	Femoral artery_Control 17	Femoral	0	0.002328681634790544	-6.0601215962899735
random_04	4	0	63	32	Femoral artery_Control 21	Femoral	0	0.002893693441521817	-5.8423236971004915
random_04	4	0	63	32	Femoral artery_Control 22	Femoral	0	0.008925061314825924	-4.709926953078885
random_04	4	0	63	32	Infra-popliteal artery_10	Infrapopliteal	1	0.9091727650627085	2.303575951817028
random_04	4	0	63	32	Infra-popliteal artery_11	Infrapopliteal	1	0.8726217142505496	1.9243408578367993
random_04	4	0	63	32	Infra-popliteal artery_4	Infrapopliteal	1	0.6563668190460149	0.647145054040563
random_04	4	0	63	32	Infra-popliteal artery_8	Infrapopliteal	1	0.9598014554140835	3.172895655156098
random_04	4	0	63	32	Infra-popliteal artery_9	Infrapopliteal	1	0.8788173027600641	1.9812777279957046
random_04	4	0	63	32	Infra-popliteal artery_Control 11	Infrapopliteal	0	0.03075192533525149	-3.450567985310525
random_04	4	0	63	32	Infra-popliteal artery_Control 16	Infrapopliteal	0	0.0003105658539461714	-8.076803974985365
random_04	4	0	63	32	Infra-popliteal artery_Control 25	Infrapopliteal	0	0.0012372637881245738	-6.693614930193284
random_05	4	0	63	32	Carotid artery_10	Carotid	1	0.9725086127415153	3.5660061667253125
random_05	4	0	63	32	Carotid artery_21	Carotid	1	0.9680395269701031	3.4107729986160304
random_05	4	0	63	32	Carotid artery_27	Carotid	1	0.9267610452972715	2.5379683127874557
random_05	4	0	63	32	Carotid artery_44	Carotid	1	0.9656186511611801	3.3352547527892984
random_05	4	0	63	32	Carotid artery_5	Carotid	1	0.9432276487930383	2.8102582299228116
random_05	4	0	63	32	Carotid artery_55	Carotid	1	0.9680610474021767	3.4114688013415084
random_05	4	0	63	32	Carotid artery_70	Carotid	1	0.9122302463863654	2.341175471935748
random_05	4	0	63	32	Carotid artery_82	Carotid	1	0.9375868716931047	2.7095337739107284
random_05	4	0	63	32	Carotid artery_92	Carotid	1	0.9347883265907467	2.6626816220598273
random_05	4	0	63	32	Carotid artery_Control 01	Carotid	0	0.7495258074941349	1.0960848586084224
random_05	4	0	63	32	Carotid artery_Control 16	Carotid	0	0.000363984479153225	-7.918035280187991
random_05	4	0	63	32	Carotid artery_Control 19	Carotid	0	0.0004463969210448535	-7.713855547636103
random_05	4	0	63	32	Carotid artery_Control 27	Carotid	0	0.03724097858183796	-3.2523934133478147
random_05	4	0	63	32	Femoral artery_1	Femoral	1	0.9906872704175312	4.667016678264737
random_05	4	0	63	32	Femoral artery_20	Femoral	1	0.991073387788908	4.709751634614952
random_05	4	0	63	32	Femoral artery_23	Femoral	1	0.9900943834865849	4.604698354579337
random_05	4	0	63	32	Femoral artery_25	Femoral	1	0.7878678000460217	1.3121206443320088
random_05	4	0	63	32	Femoral artery_3	Femoral	1	0.21139088995677488	-1.3165617949074968
random_05	4	0	63	32	Femoral artery_31	Femoral	1	0.9681730187268434	3.415096411908747
random_05	4	0	63	32	Femoral artery_43	Femoral	1	0.6069088735715126	0.4343371950231275
random_05	4	0	63	32	Femoral artery_7	Femoral	1	0.7615937219687615	1.1614369713617831
random_05	4	0	63	32	Femoral artery_Control 17	Femoral	0	0.004662911341112172	-5.363441457983158
random_05	4	0	63	32	Femoral artery_Control 21	Femoral	0	0.011933416596754096	-4.416407505489839
random_05	4	0	63	32	Femoral artery_Control 22	Femoral	0	0.0021777270853061996	-6.127293465726931
random_05	4	0	63	32	Infra-popliteal artery_10	Infrapopliteal	1	0.9198687071189603	2.44056449975202
random_05	4	0	63	32	Infra-popliteal artery_11	Infrapopliteal	1	0.9328963651963817	2.6320559052578094
random_05	4	0	63	32	Infra-popliteal artery_4	Infrapopliteal	1	0.6085340218264257	0.4411542113987577
random_05	4	0	63	32	Infra-popliteal artery_8	Infrapopliteal	1	0.9864387966414576	4.28688826079708
random_05	4	0	63	32	Infra-popliteal artery_9	Infrapopliteal	1	0.7697479062068407	1.2068882980475877
random_05	4	0	63	32	Infra-popliteal artery_Control 11	Infrapopliteal	0	0.004596328863720422	-5.377890442758284
random_05	4	0	63	32	Infra-popliteal artery_Control 16	Infrapopliteal	0	0.00048260447153883253	-7.635830418336029
random_05	4	0	63	32	Infra-popliteal artery_Control 25	Infrapopliteal	0	0.0004592968535088467	-7.685354414916396
random_06	4	0	63	32	Carotid artery_10	Carotid	1	0.9950275925223406	5.298866343185019
random_06	4	0	63	32	Carotid artery_21	Carotid	1	0.9542734638300283	3.0382714905324115
random_06	4	0	63	32	Carotid artery_27	Carotid	1	0.9212212557364031	2.4590570240162304
random_06	4	0	63	32	Carotid artery_44	Carotid	1	0.9684056840909792	3.4226738664996734
random_06	4	0	63	32	Carotid artery_5	Carotid	1	0.9769050638062312	3.744776095085369
random_06	4	0	63	32	Carotid artery_55	Carotid	1	0.956463285556808	3.0896378116830876
random_06	4	0	63	32	Carotid artery_70	Carotid	1	0.8880742724692353	2.0712198753934934
random_06	4	0	63	32	Carotid artery_82	Carotid	1	0.9671833318301215	3.3834515035024504
random_06	4	0	63	32	Carotid artery_92	Carotid	1	0.8627041972094699	1.8379341285903803
random_06	4	0	63	32	Carotid artery_Control 01	Carotid	0	0.4085327801931775	-0.37003410677693593
random_06	4	0	63	32	Carotid artery_Control 16	Carotid	0	0.0008023572190478367	-7.127153959699505
random_06	4	0	63	32	Carotid artery_Control 19	Carotid	0	0.00031393532453841556	-8.066009581466378
random_06	4	0	63	32	Carotid artery_Control 27	Carotid	0	0.06531859386560736	-2.660928988108524
random_06	4	0	63	32	Femoral artery_1	Femoral	1	0.9938067679340382	5.078085695746907
random_06	4	0	63	32	Femoral artery_20	Femoral	1	0.9316783128277437	2.6127603528750827
random_06	4	0	63	32	Femoral artery_23	Femoral	1	0.9798335785938536	3.883363824866536
random_06	4	0	63	32	Femoral artery_25	Femoral	1	0.43894556454645545	-0.24544252707786499
random_06	4	0	63	32	Femoral artery_3	Femoral	1	0.17992826204765122	-1.516833594468769
random_06	4	0	63	32	Femoral artery_31	Femoral	1	0.9226244774098705	2.4785518166995093
random_06	4	0	63	32	Femoral artery_43	Femoral	1	0.5031043794774631	0.012417677473216399
random_06	4	0	63	32	Femoral artery_7	Femoral	1	0.8744623758735399	1.9410037624675598
random_06	4	0	63	32	Femoral artery_Control 17	Femoral	0	0.004905401328855133	-5.3125008966526455
random_06	4	0	63	32	Femoral artery_Control 21	Femoral	0	0.007493160081641354	-4.886243288830306
random_06	4	0	63	32	Femoral artery_Control 22	Femoral	0	0.01242139927241094	-4.375835356286846
random_06	4	0	63	32	Infra-popliteal artery_10	Infrapopliteal	1	0.8789340790259523	1.982374700768303
random_06	4	0	63	32	Infra-popliteal artery_11	Infrapopliteal	1	0.894650279838161	2.1391474091529146
random_06	4	0	63	32	Infra-popliteal artery_4	Infrapopliteal	1	0.6869697369776275	0.7859903674346632
random_06	4	0	63	32	Infra-popliteal artery_8	Infrapopliteal	1	0.8708339617265138	1.908352634070525
random_06	4	0	63	32	Infra-popliteal artery_9	Infrapopliteal	1	0.8020995602518111	1.399468665447879
random_06	4	0	63	32	Infra-popliteal artery_Control 11	Infrapopliteal	0	0.014930139183889274	-4.189330629405186
random_06	4	0	63	32	Infra-popliteal artery_Control 16	Infrapopliteal	0	0.00016679032830898635	-8.698606249240463
random_06	4	0	63	32	Infra-popliteal artery_Control 25	Infrapopliteal	0	0.0004992283755024357	-7.601947547541027
random_07	4	0	63	32	Carotid artery_10	Carotid	1	0.9934693074314732	5.024690170976027
random_07	4	0	63	32	Carotid artery_21	Carotid	1	0.9782629549342591	3.806760553055831
random_07	4	0	63	32	Carotid artery_27	Carotid	1	0.948191646842683	2.907005246812326
random_07	4	0	63	32	Carotid artery_44	Carotid	1	0.9694048712606141	3.4558415436623933
random_07	4	0	63	32	Carotid artery_5	Carotid	1	0.9518982345754131	2.9851392529711003
random_07	4	0	63	32	Carotid artery_55	Carotid	1	0.9583552952222203	3.136044356711775
random_07	4	0	63	32	Carotid artery_70	Carotid	1	0.902883964305412	2.2296875370972318
random_07	4	0	63	32	Carotid artery_82	Carotid	1	0.9036445046606781	2.238391607582386
random_07	4	0	63	32	Carotid artery_92	Carotid	1	0.9377107843834173	2.7116532625067586
random_07	4	0	63	32	Carotid artery_Control 01	Carotid	0	0.6249221886496182	0.5104936424450006
random_07	4	0	63	32	Carotid artery_Control 16	Carotid	0	0.0008261568895911912	-7.097899365161761
random_07	4	0	63	32	Carotid artery_Control 19	Carotid	0	0.00023379219885434342	-8.360844056698367
random_07	4	0	63	32	Carotid artery_Control 27	Carotid	0	0.04790937420729317	-2.9893490364502826
random_07	4	0	63	32	Femoral artery_1	Femoral	1	0.9824121476192157	4.022802464458718
random_07	4	0	63	32	Femoral artery_20	Femoral	1	0.962330209012776	3.2404991712122153
random_07	4	0	63	32	Femoral artery_23	Femoral	1	0.9618795355792565	3.228137958096812
random_07	4	0	63	32	Femoral artery_25	Femoral	1	0.4882051234683644	-0.047188260477703386
random_07	4	0	63	32	Femoral artery_3	Femoral	1	0.0830881095028597	-2.4011097781068607
random_07	4	0	63	32	Femoral artery_31	Femoral	1	0.9670785118925229	3.3801541048216315
random_07	4	0	63	32	Femoral artery_43	Femoral	1	0.6729894456502378	0.7217372003058955
random_07	4	0	63	32	Femoral artery_7	Femoral	1	0.7953095852228017	1.3572327883653788
random_07	4	0	63	32	Femoral artery_Control 17	Femoral	0	0.0020754643171709557	-6.175492761942402
random_07	4	0	63	32	Femoral artery_Control 21	Femoral	0	0.008436055930737185	-4.766768545532403
random_07	4	0	63	32	Femoral artery_Control 22	Femoral	0	0.004723778808305915	-5.350411233597847
random_07	4	0	63	32	Infra-popliteal artery_10	Infrapopliteal	1	0.9353436442584222	2.6718275853438924
random_07	4	0	63	32	Infra-popliteal artery_11	Infrapopliteal	1	0.5656740564361464	0.2642227660432565
random_07	4	0	63	32	Infra-popliteal artery_4	Infrapopliteal	1	0.6866333971326017	0.7844267608406286
random_07	4	0	63	32	Infra-popliteal artery_8	Infrapopliteal	1	0.9399642040367324	2.7509008100117396
random_07	4	0	63	32	Infra-popliteal artery_9	Infrapopliteal	1	0.6426682776747561	0.5869641487202513
random_07	4	0	63	32	Infra-popliteal artery_Control 11	Infrapopliteal	0	0.006525147818119776	-5.025545142252994
random_07	4	0	63	32	Infra-popliteal artery_Control 16	Infrapopliteal	0	0.0013314163566830255	-6.620179670068196
random_07	4	0	63	32	Infra-popliteal artery_Control 25	Infrapopliteal	0	0.00029951562850118543	-8.113044399304028
random_08	4	0	63	32	Carotid artery_10	Carotid	1	0.9898676073628447	4.581833720674228
random_08	4	0	63	32	Carotid artery_21	Carotid	1	0.988317770440319	4.437935429893878
random_08	4	0	63	32	Carotid artery_27	Carotid	1	0.9140693972868413	2.3643664702793674
random_08	4	0	63	32	Carotid artery_44	Carotid	1	0.940059629501218	2.7525930658614133
random_08	4	0	63	32	Carotid artery_5	Carotid	1	0.9646139781148003	3.3054111184684194
random_08	4	0	63	32	Carotid artery_55	Carotid	1	0.8939568956195824	2.1318119022678648
random_08	4	0	63	32	Carotid artery_70	Carotid	1	0.9189382295831477	2.4280074434981933
random_08	4	0	63	32	Carotid artery_82	Carotid	1	0.9538494416768525	3.028596782159554
random_08	4	0	63	32	Carotid artery_92	Carotid	1	0.9702086771162906	3.4832940066960987
random_08	4	0	63	32	Carotid artery_Control 01	Carotid	0	0.6943668506657364	0.8206148997480303
random_08	4	0	63	32	Carotid artery_Control 16	Carotid	0	0.0031025203250024903	-5.772433146618775
random_08	4	0	63	32	Carotid artery_Control 19	Carotid	0	0.0006583458721458785	-7.325121560504053
random_08	4	0	63	32	Carotid artery_Control 27	Carotid	0	0.009100743868641431	-4.690256716375848
random_08	4	0	63	32	Femoral artery_1	Femoral	1	0.9884676295003761	4.450997987764178
random_08	4	0	63	32	Femoral artery_20	Femoral	1	0.9772430515070295	3.7598648673709145
random_08	4	0	63	32	Femoral artery_23	Femoral	1	0.9954611868057965	5.390540567190028
random_08	4	0	63	32	Femoral artery_25	Femoral	1	0.33990690168042764	-0.6637091216046012
random_08	4	0	63	32	Femoral artery_3	Femoral	1	0.09245191830958807	-2.2840578399984968
random_08	4	0	63	32	Femoral artery_31	Femoral	1	0.8509948773737253	1.7424254236213275
random_08	4	0	63	32	Femoral artery_43	Femoral	1	0.5533465987094239	0.21420166073371882
random_08	4	0	63	32	Femoral artery_7	Femoral	1	0.8055279383708414	1.4212093757915656
random_08	4	0	63	32	Femoral artery_Control 17	Femoral	0	0.004912559437299491	-5.311035536941878
random_08	4	0	63	32	Femoral artery_Control 21	Femoral	0	0.0026727869747370857	-5.921957174951446
random_08	4	0	63	32	Femoral artery_Control 22	Femoral	0	0.004807544122718911	-5.33274976511569
random_08	4	0	63	32	Infra-popliteal artery_10	Infrapopliteal	1	0.8895076239765375	2.085721554835402
random_08	4	0	63	32	Infra-popliteal artery_11	Infrapopliteal	1	0.8944387619550181	2.1369052000427224
random_08	4	0	63	32	Infra-popliteal artery_4	Infrapopliteal	1	0.6049969861545617	0.42633008159526
random_08	4	0	63	32	Infra-popliteal artery_8	Infrapopliteal	1	0.9513985941875157	2.9742806497011274
random_08	4	0	63	32	Infra-popliteal artery_9	Infrapopliteal	1	0.7810422397429118	1.2717503968798414
random_08	4	0	63	32	Infra-popliteal artery_Control 11	Infrapopliteal	0	0.010496872716563814	-4.546125549222339
random_08	4	0	63	32	Infra-popliteal artery_Control 16	Infrapopliteal	0	0.0018281122178636989	-6.302641634251988
random_08	4	0	63	32	Infra-popliteal artery_Control 25	Infrapopliteal	0	0.0016049691936660673	-6.433044458025416
random_09	4	0	63	32	Carotid artery_10	Carotid	1	0.9963791791550238	5.617427134209825
random_09	4	0	63	32	Carotid artery_21	Carotid	1	0.9837006184045436	4.100194433006114
random_09	4	0	63	32	Carotid artery_27	Carotid	1	0.9456102694618412	2.8556551476836285
random_09	4	0	63	32	Carotid artery_44	Carotid	1	0.9686315582136807	3.4300819618318283
random_09	4	0	63	32	Carotid artery_5	Carotid	1	0.9676178815384087	3.39723088775306
random_09	4	0	63	32	Carotid artery_55	Carotid	1	0.917962363495702	2.414978267685265
random_09	4	0	63	32	Carotid artery_70	Carotid	1	0.928133981333455	2.558372565175038
random_09	4	0	63	32	Carotid artery_82	Carotid	1	0.9677918550969896	3.4027976705659313
random_09	4	0	63	32	Carotid artery_92	Carotid	1	0.9387344406338891	2.7293147807515328
random_09	4	0	63	32	Carotid artery_Control 01	Carotid	0	0.5999653123608149	0.4053205783668897
random_09	4	0	63	32	Carotid artery_Control 16	Carotid	0	0.0006810353270164512	-7.291215110615604
random_09	4	0	63	32	Carotid artery_Control 19	Carotid	0	0.0005336916558376776	-7.535158475182274
random_09	4	0	63	32	Carotid artery_Control 27	Carotid	0	0.04705077639138273	-3.0083342543500264
random_09	4	0	63	32	Femoral artery_1	Femoral	1	0.9933939820312656	5.013146297676039
random_09	4	0	63	32	Femoral artery_20	Femoral	1	0.9303648654767954	2.5923075913398983
random_09	4	0	63	32	Femoral artery_23	Femoral	1	0.9928908302266808	4.939235250527639
random_09	4	0	63	32	Femoral artery_25	Femoral	1	0.44452383908370785	-0.22282200876639252
random_09	4	0	63	32	Femoral artery_3	Femoral	1	0.16302600333672454	-1.635883284942548
random_09	4	0	63	32	Femoral artery_31	Femoral	1	0.8872225211457708	2.062679156651033
random_09	4	0	63	32	Femoral artery_43	Femoral	1	0.28762479615981346	-0.9069479046427477
random_09	4	0	63	32	Femoral artery_7	Femoral	1	0.7479078317627662	1.087484983198375
random_09	4	0	63	32	Femoral artery_Control 17	Femoral	0	0.0021648218948490798	-6.133250018061266
random_09	4	0	63	32	Femoral artery_Control 21	Femoral	0	0.0050723616031616995	-5.278863500692291
random_09	4	0	63	32	Femoral artery_Control 22	Femoral	0	0.009224951949376205	-4.676575532485919
random_09	4	0	63	32	Infra-popliteal artery_10	Infrapopliteal	1	0.96065337994464	3.1952035802906655
random_09	4	0	63	32	Infra-popliteal artery_11	Infrapopliteal	1	0.8031998626338307	1.4064148952970958
random_09	4	0	63	32	Infra-popliteal artery_4	Infrapopliteal	1	0.7774162590298654	1.2506725381150359
random_09	4	0	63	32	Infra-popliteal artery_8	Infrapopliteal	1	0.8412829503802485	1.6678049937702273
random_09	4	0	63	32	Infra-popliteal artery_9	Infrapopliteal	1	0.8012277072345716	1.3939852732617375
random_09	4	0	63	32	Infra-popliteal artery_Control 11	Infrapopliteal	0	0.03246103140694397	-3.3947153654211313
random_09	4	0	63	32	Infra-popliteal artery_Control 16	Infrapopliteal	0	0.00025219096099950275	-8.285071752913925
random_09	4	0	63	32	Infra-popliteal artery_Control 25	Infrapopliteal	0	0.0010457105121039756	-6.862012451065675
random_10	4	0	63	32	Carotid artery_10	Carotid	1	0.9828706860033848	4.049686296506206
random_10	4	0	63	32	Carotid artery_21	Carotid	1	0.9513534847986013	2.9733055153984953
random_10	4	0	63	32	Carotid artery_27	Carotid	1	0.9116192613199069	2.3335683686155284
random_10	4	0	63	32	Carotid artery_44	Carotid	1	0.9735329835632094	3.605032410665631
random_10	4	0	63	32	Carotid artery_5	Carotid	1	0.9451332831638307	2.846419043969573
random_10	4	0	63	32	Carotid artery_55	Carotid	1	0.9665085183528171	3.362398984910239
random_10	4	0	63	32	Carotid artery_70	Carotid	1	0.935083730061696	2.6675377914316294
random_10	4	0	63	32	Carotid artery_82	Carotid	1	0.961239695140041	3.2108271481762993
random_10	4	0	63	32	Carotid artery_92	Carotid	1	0.9262481378188813	2.5304359213416965
random_10	4	0	63	32	Carotid artery_Control 01	Carotid	0	0.48052651529688295	-0.0779333595965204
random_10	4	0	63	32	Carotid artery_Control 16	Carotid	0	0.0003314230157441048	-8.011783527392303
random_10	4	0	63	32	Carotid artery_Control 19	Carotid	0	0.00019464942591190085	-8.544115764874801
random_10	4	0	63	32	Carotid artery_Control 27	Carotid	0	0.06407001671974802	-2.681564172880321
random_10	4	0	63	32	Femoral artery_1	Femoral	1	0.9866869144424291	4.305605351786251
random_10	4	0	63	32	Femoral artery_20	Femoral	1	0.9537326299709222	3.0259464084359147
random_10	4	0	63	32	Femoral artery_23	Femoral	1	0.9968282919787039	5.750308279669958
random_10	4	0	63	32	Femoral artery_25	Femoral	1	0.7818141199816002	1.2762696539419842
random_10	4	0	63	32	Femoral artery_3	Femoral	1	0.06685633808299121	-2.6360130578990284
random_10	4	0	63	32	Femoral artery_31	Femoral	1	0.9265675553193404	2.5351210940271653
random_10	4	0	63	32	Femoral artery_43	Femoral	1	0.5588420881797763	0.23646405536539233
random_10	4	0	63	32	Femoral artery_7	Femoral	1	0.7953380915956397	1.3574079063288358
random_10	4	0	63	32	Femoral artery_Control 17	Femoral	0	0.00635989722533334	-5.051362853767661
random_10	4	0	63	32	Femoral artery_Control 21	Femoral	0	0.021797501245485813	-3.803921361084569
random_10	4	0	63	32	Femoral artery_Control 22	Femoral	0	0.006370524838036554	-5.049682517410826
random_10	4	0	63	32	Infra-popliteal artery_10	Infrapopliteal	1	0.9264424284420516	2.533283518925451
random_10	4	0	63	32	Infra-popliteal artery_11	Infrapopliteal	1	0.7374711563805869	1.0328660210065643
random_10	4	0	63	32	Infra-popliteal artery_4	Infrapopliteal	1	0.5855224685614632	0.34548579061447193
random_10	4	0	63	32	Infra-popliteal artery_8	Infrapopliteal	1	0.940063025519502	2.7526533366276693
random_10	4	0	63	32	Infra-popliteal artery_9	Infrapopliteal	1	0.5288152656186152	0.11538892204770038
random_10	4	0	63	32	Infra-popliteal artery_Control 11	Infrapopliteal	0	0.01052030095947331	-4.543872433235371
random_10	4	0	63	32	Infra-popliteal artery_Control 16	Infrapopliteal	0	0.0008734932936373755	-7.042136230984417
random_10	4	0	63	32	Infra-popliteal artery_Control 25	Infrapopliteal	0	0.0019847646167859894	-6.220268215966347
random_11	4	0	63	32	Carotid artery_10	Carotid	1	0.9934661144626756	5.024198159160167
random_11	4	0	63	32	Carotid artery_21	Carotid	1	0.942198378224974	2.7911990113242124
random_11	4	0	63	32	Carotid artery_27	Carotid	1	0.8972381672230001	2.1669073345220644
random_11	4	0	63	32	Carotid artery_44	Carotid	1	0.9586736822506335	3.14405121754932
random_11	4	0	63	32	Carotid artery_5	Carotid	1	0.9568937365969864	3.100024038121979
random_11	4	0	63	32	Carotid artery_55	Carotid	1	0.9448556716429558	2.84107828730578
random_11	4	0	63	32	Carotid artery_70	Carotid	1	0.9240519873999781	2.4987192719944176
random_11	4	0	63	32	Carotid artery_82	Carotid	1	0.9209984606292666	2.455991026858941
random_11	4	0	63	32	Carotid artery_92	Carotid	1	0.8847884828504187	2.0385788954920114
random_11	4	0	63	32	Carotid artery_Control 01	Carotid	0	0.5977797737748374	0.39622264979491906
random_11	4	0	63	32	Carotid artery_Control 16	Carotid	0	0.0004495454329193982	-7.706823988303568
random_11	4	0	63	32	Carotid artery_Control 19	Carotid	0	0.0008678643479896342	-7.04860689547474
random_11	4	0	63	32	Carotid artery_Control 27	Carotid	0	0.046829285961760586	-3.0132852452893744
random_11	4	0	63	32	Femoral artery_1	Femoral	1	0.9893244117302946	4.529062632956969
random_11	4	0	63	32	Femoral artery_20	Femoral	1	0.9698334706205485	3.4703913659161305
random_11	4	0	63	32	Femoral artery_23	Femoral	1	0.9021751510784324	2.221630058287646
random_11	4	0	63	32	Femoral artery_25	Femoral	1	0.7879796550692131	1.3127900343623295
random_11	4	0	63	32	Femoral artery_3	Femoral	1	0.056889975663382136	-2.8080637996490045
random_11	4	0	63	32	Femoral artery_31	Femoral	1	0.9737440314764928	3.613255132228826
random_11	4	0	63	32	Femoral artery_43	Femoral	1	0.6219371746742655	0.4977786959163812
random_11	4	0	63	32	Femoral artery_7	Femoral	1	0.8021429648924329	1.3997421274611024
random_11	4	0	63	32	Femoral artery_Control 17	Femoral	0	0.004655329021882731	-5.365076490544154
random_11	4	0	63	32	Femoral artery_Control 21	Femoral	0	0.004108736729943456	-5.490522461916522
random_11	4	0	63	32	Femoral artery_Control 22	Femoral	0	0.0032285311017568514	-5.732494258390539
random_11	4	0	63	32	Infra-popliteal artery_10	Infrapopliteal	1	0.8975305249592228	2.170082181135016
random_11	4	0	63	32	Infra-popliteal artery_11	Infrapopliteal	1	0.7315864258529993	1.002686384152213
random_11	4	0	63	32	Infra-popliteal artery_4	Infrapopliteal	1	0.7979342883334656	1.3734332988316638
random_11	4	0	63	32	Infra-popliteal artery_8	Infrapopliteal	1	0.9172383918664717	2.405403123812163
random_11	4	0	63	32	Infra-popliteal artery_9	Infrapopliteal	1	0.7895753938209833	1.3223679012474663
random_11	4	0	63	32	Infra-popliteal artery_Control 11	Infrapopliteal	0	0.020735876312346375	-3.854936040129288
random_11	4	0	63	32	Infra-popliteal artery_Control 16	Infrapopliteal	0	0.0006714147269739706	-7.305451898707706
random_11	4	0	63	32	Infra-popliteal artery_Control 25	Infrapopliteal	0	0.001999228323760257	-6.212992781548456
random_12	4	0	63	32	Carotid artery_10	Carotid	1	0.9949092374528015	5.27522388220678
random_12	4	0	63	32	Carotid artery_21	Carotid	1	0.9376868426339381	2.7112434396248104
random_12	4	0	63	32	Carotid artery_27	Carotid	1	0.9394412123551128	2.7416706537093383
random_12	4	0	63	32	Carotid artery_44	Carotid	1	0.9657486347630164	3.339177163043102
random_12	4	0	63	32	Carotid artery_5	Carotid	1	0.9294145222555122	2.5777304162678343
random_12	4	0	63	32	Carotid artery_55	Carotid	1	0.9451483975987078	2.8467105491224314
random_12	4	0	63	32	Carotid artery_70	Carotid	1	0.8986692446514628	2.1825250802623595
random_12	4	0	63	32	Carotid artery_82	Carotid	1	0.921928994830456	2.4688494731928925
random_12	4	0	63	32	Carotid artery_92	Carotid	1	0.8679700743733292	1.8831286313529356
random_12	4	0	63	32	Carotid artery_Control 01	Carotid	0	0.6936394286913949	0.8171895244241911
random_12	4	0	63	32	Carotid artery_Control 16	Carotid	0	0.0010205942470855333	-6.886349110738729
random_12	4	0	63	32	Carotid artery_Control 19	Carotid	0	0.0005171594159379039	-7.566642089753973
random_12	4	0	63	32	Carotid artery_Control 27	Carotid	0	0.01903387680460939	-3.94231754479536
random_12	4	0	63	32	Femoral artery_1	Femoral	1	0.9859192232920264	4.248763914480784
random_12	4	0	63	32	Femoral artery_20	Femoral	1	0.9620901212670447	3.2338963967197074
random_12	4	0	63	32	Femoral artery_23	Femoral	1	0.9867110683602714	4.307445778142384
random_12	4	0	63	32	Femoral artery_25	Femoral	1	0.5469941884000863	0.18853322332881742
random_12	4	0	63	32	Femoral artery_3	Femoral	1	0.06519875061768723	-2.6628936327438675
random_12	4	0	63	32	Femoral artery_31	Femoral	1	0.909180902984073	2.3036745045089226
random_12	4	0	63	32	Femoral artery_43	Femoral	1	0.5127878621361561	0.051162605946052236
random_12	4	0	63	32	Femoral artery_7	Femoral	1	0.8557056689209389	1.7800712929483329
random_12	4	0	63	32	Femoral artery_Control 17	Femoral	0	0.0008119905626254531	-7.115209519847056
random_12	4	0	63	32	Femoral artery_Control 21	Femoral	0	0.009154643378856757	-4.6842972506785205
random_12	4	0	63	32	Femoral artery_Control 22	Femoral	0	0.011325126088302023	-4.469341730390024
random_12	4	0	63	32	Infra-popliteal artery_10	Infrapopliteal	1	0.9168055092950377	2.3997142270621317
random_12	4	0	63	32	Infra-popliteal artery_11	Infrapopliteal	1	0.7873333268320911	1.30892567458512
random_12	4	0	63	32	Infra-popliteal artery_4	Infrapopliteal	1	0.8566254125456425	1.7875400334436515
random_12	4	0	63	32	Infra-popliteal artery_8	Infrapopliteal	1	0.962552555513928	3.2466501981897977
random_12	4	0	63	32	Infra-popliteal artery_9	Infrapopliteal	1	0.8088691716169155	1.4426790288877087
random_12	4	0	63	32	Infra-popliteal artery_Control 11	Infrapopliteal	0	0.019715567072685333	-3.9064342368044684
random_12	4	0	63	32	Infra-popliteal artery_Control 16	Infrapopliteal	0	0.0019906826892515926	-6.217284972420375
random_12	4	0	63	32	Infra-popliteal artery_Control 25	Infrapopliteal	0	0.0012662779019568223	-6.670406387225839
random_13	4	0	63	32	Carotid artery_10	Carotid	1	0.9947227290613598	5.23905493765029
random_13	4	0	63	32	Carotid artery_21	Carotid	1	0.9410036561138865	2.7694715509736914
random_13	4	0	63	32	Carotid artery_27	Carotid	1	0.9341937591395313	2.6529691878752732
random_13	4	0	63	32	Carotid artery_44	Carotid	1	0.8996967643556039	2.193859823944855
random_13	4	0	63	32	Carotid artery_5	Carotid	1	0.9208208412124674	2.4535523733926032
random_13	4	0	63	32	Carotid artery_55	Carotid	1	0.933421576415956	2.6404763943388243
random_13	4	0	63	32	Carotid artery_70	Carotid	1	0.8330966732487884	1.607734926682571
random_13	4	0	63	32	Carotid artery_82	Carotid	1	0.9705355826667479	3.4946647229819905
random_13	4	0	63	32	Carotid artery_92	Carotid	1	0.9445410637148794	2.835056302520036
random_13	4	0	63	32	Carotid artery_Control 01	Carotid	0	0.38251595064798855	-0.47888288372199844
random_13	4	0	63	32	Carotid artery_Control 16	Carotid	0	0.00015990136798755522	-8.740793468738124
random_13	4	0	63	32	Carotid artery_Control 19	Carotid	0	0.0003601232111138675	-7.9287041439042225
random_13	4	0	63	32	Carotid artery_Control 27	Carotid	0	0.05169964365063323	-2.909220394813677
random_13	4	0	63	32	Femoral artery_1	Femoral	1	0.9928013689810599	4.926639741113159
random_13	4	0	63	32	Femoral artery_20	Femoral	1	0.9753563364235415	3.67828306576123
random_13	4	0	63	32	Femoral artery_23	Femoral	1	0.9676094789887454	3.3969627564669067
random_13	4	0	63	32	Femoral artery_25	Femoral	1	0.7625187283080541	1.16653830556393
random_13	4	0	63	32	Femoral artery_3	Femoral	1	0.16812522651717957	-1.5989728191829284
random_13	4	0	63	32	Femoral artery_31	Femoral	1	0.9271784338875334	2.5441338832170133
random_13	4	0	63	32	Femoral artery_43	Femoral	1	0.6332446318229006	0.5461617575889886
random_13	4	0	63	32	Femoral artery_7	Femoral	1	0.839176518496269	1.6521137005354176
random_13	4	0	63	32	Femoral artery_Control 17	Femoral	0	0.0069890216997458105	-4.956401130341246
random_13	4	0	63	32	Femoral artery_Control 21	Femoral	0	0.013443788402660426	-4.295703134104383
random_13	4	0	63	32	Femoral artery_Control 22	Femoral	0	0.013976358394743062	-4.256313115514564
random_13	4	0	63	32	Infra-popliteal artery_10	Infrapopliteal	1	0.9462840552358829	2.868832913361684
random_13	4	0	63	32	Infra-popliteal artery_11	Infrapopliteal	1	0.7188672828732269	0.9388498941951522
random_13	4	0	63	32	Infra-popliteal artery_4	Infrapopliteal	1	0.7172725460246897	0.9309725149060373
random_13	4	0	63	32	Infra-popliteal artery_8	Infrapopliteal	1	0.8772987251770287	1.9670948145942155
random_13	4	0	63	32	Infra-popliteal artery_9	Infrapopliteal	1	0.659542579132716	0.661256463899516
random_13	4	0	63	32	Infra-popliteal artery_Control 11	Infrapopliteal	0	0.012793877425879471	-4.345912124703108
random_13	4	0	63	32	Infra-popliteal artery_Control 16	Infrapopliteal	0	0.0003585679391003835	-7.933033774293711
random_13	4	0	63	32	Infra-popliteal artery_Control 25	Infrapopliteal	0	0.0016037297428522107	-6.433818256133442
random_14	4	0	63	32	Carotid artery_10	Carotid	1	0.9968155347969964	5.746281368799037
random_14	4	0	63	32	Carotid artery_21	Carotid	1	0.9730650782841488	3.5870273143872855
random_14	4	0	63	32	Carotid artery_27	Carotid	1	0.925431990391553	2.5185490555199332
random_14	4	0	63	32	Carotid artery_44	Carotid	1	0.9106851119372473	2.3220289928929874
random_14	4	0	63	32	Carotid artery_5	Carotid	1	0.9368624896376415	2.697221463561166
random_14	4	0	63	32	Carotid artery_55	Carotid	1	0.9248858268070032	2.510661034177177
random_14	4	0	63	32	Carotid artery_70	Carotid	1	0.8950572264777537	2.143472468919852
random_14	4	0	63	32	Carotid artery_82	Carotid	1	0.9465814354147591	2.8746986684629428
random_14	4	0	63	32	Carotid artery_92	Carotid	1	0.9166270440133497	2.39737668831256
random_14	4	0	63	32	Carotid artery_Control 01	Carotid	0	0.4972686812441509	-0.010925383696898883
random_14	4	0	63	32	Carotid artery_Control 16	Carotid	0	0.0004329709939443809	-7.744406756033777
random_14	4	0	63	32	Carotid artery_Control 19	Carotid	0	0.00023767956693188707	-8.344349441058139
random_14	4	0	63	32	Carotid artery_Control 27	Carotid	0	0.05934484225647878	-2.7632113953828275
random_14	4	0	63	32	Femoral artery_1	Femoral	1	0.9942900727865028	5.159822711424909
random_14	4	0	63	32	Femoral artery_20	Femoral	1	0.9191460450422715	2.4308005250242894
random_14	4	0	63	32	Femoral artery_23	Femoral	1	0.9857208010029245	4.2345692885248924
random_14	4	0	63	32	Femoral artery_25	Femoral	1	0.4138514732481434	-0.3480660668974508
random_14	4	0	63	32	Femoral artery_3	Femoral	1	0.0990402178155017	-2.2079346115450744
random_14	4	0	63	32	Femoral artery_31	Femoral	1	0.8574785758772233	1.7945038611989301
random_14	4	0	63	32	Femoral artery_43	Femoral	1	0.29637576444346675	-0.8646163336538774
random_14	4	0	63	32	Femoral artery_7	Femoral	1	0.640008274159708	0.5754000572356324
random_14	4	0	63	32	Femoral artery_Control 17	Femoral	0	0.004088829291083977	-5.495399375389735
random_14	4	0	63	32	Femoral artery_Control 21	Femoral	0	0.005935135213219193	-5.1209126507048115
random_14	4	0	63	32	Femoral artery_Control 22	Femoral	0	0.008999427411474512	-4.7015541577533995
random_14	4	0	63	32	Infra-popliteal artery_10	Infrapopliteal	1	0.811336309003757	1.4587166351966019
random_14	4	0	63	32	Infra-popliteal artery_11	Infrapopliteal	1	0.7901948197513323	1.3261001353149022
random_14	4	0	63	32	Infra-popliteal artery_4	Infrapopliteal	1	0.6810111541380639	0.7584225488492617
random_14	4	0	63	32	Infra-popliteal artery_8	Infrapopliteal	1	0.8366688563426361	1.6336486644295944
random_14	4	0	63	32	Infra-popliteal artery_9	Infrapopliteal	1	0.6834501660146599	0.7696730609654846
random_14	4	0	63	32	Infra-popliteal artery_Control 11	Infrapopliteal	0	0.020981209030737327	-3.8429236073069135
random_14	4	0	63	32	Infra-popliteal artery_Control 16	Infrapopliteal	0	0.003736240644665658	-5.585932110480239
random_14	4	0	63	32	Infra-popliteal artery_Control 25	Infrapopliteal	0	0.0011856202933746942	-6.736302863327681
random_15	4	0	63	32	Carotid artery_10	Carotid	1	0.991313778913261	4.7372931257673585
random_15	4	0	63	32	Carotid artery_21	Carotid	1	0.9422227690211625	2.791646961411966
random_15	4	0	63	32	Carotid artery_27	Carotid	1	0.9465271861643144	2.8736263209282633
random_15	4	0	63	32	Carotid artery_44	Carotid	1	0.9650512654243701	3.3182989634015385
random_15	4	0	63	32	Carotid artery_5	Carotid	1	0.8960384243216926	2.153961930102189
random_15	4	0	63	32	Carotid artery_55	Carotid	1	0.9501409463434616	2.9474102402596936
random_15	4	0	63	32	Carotid artery_70	Carotid	1	0.8377203674848296	1.6413633806180583
random_15	4	0	63	32	Carotid artery_82	Carotid	1	0.9163704547299542	2.3940238395004823
random_15	4	0	63	32	Carotid artery_92	Carotid	1	0.9034239698003471	2.2358613798958684
random_15	4	0	63	32	Carotid artery_Control 01	Carotid	0	0.5242589509766639	0.09711205196197537
random_15	4	0	63	32	Carotid artery_Control 16	Carotid	0	0.0037668488245363872	-5.577742521338714
random_15	4	0	63	32	Carotid artery_Control 19	Carotid	0	0.0017426535708233066	-6.350602112988366
random_15	4	0	63	32	Carotid artery_Control 27	Carotid	0	0.041218126797513036	-3.146785466258505
random_15	4	0	63	32	Femoral artery_1	Femoral	1	0.9897043436216458	4.565684160268422
random_15	4	0	63	32	Femoral artery_20	Femoral	1	0.9469871100101536	2.8827503903621263
random_15	4	0	63	32	Femoral artery_23	Femoral	1	0.9894439669092485	4.540445582340338
random_15	4	0	63	32	Femoral artery_25	Femoral	1	0.7495391421329481	1.096155888209902
random_15	4	0	63	32	Femoral artery_3	Femoral	1	0.0961060950756179	-2.2412592534263815
random_15	4	0	63	32	Femoral artery_31	Femoral	1	0.937805204782743	2.7132709385675735
random_15	4	0	63	32	Femoral artery_43	Femoral	1	0.500055003731475	0.0002200149267875262
random_15	4	0	63	32	Femoral artery_7	Femoral	1	0.8833599054288863	2.0246396324224323
random_15	4	0	63	32	Femoral artery_Control 17	Femoral	0	0.029317549296460653	-3.4998130927228175
random_15	4	0	63	32	Femoral artery_Control 21	Femoral	0	0.0022452749585401928	-6.096679489955307
random_15	4	0	63	32	Femoral artery_Control 22	Femoral	0	0.008973016270247098	-4.704519881188899
random_15	4	0	63	32	Infra-popliteal artery_10	Infrapopliteal	1	0.9325597927335628	2.62669188332159
random_15	4	0	63	32	Infra-popliteal artery_11	Infrapopliteal	1	0.7686099647711242	1.2004788920174072
random_15	4	0	63	32	Infra-popliteal artery_4	Infrapopliteal	1	0.6449542850813078	0.5969328828374744
random_15	4	0	63	32	Infra-popliteal artery_8	Infrapopliteal	1	0.9634433747888006	3.271651281701505
random_15	4	0	63	32	Infra-popliteal artery_9	Infrapopliteal	1	0.7380956349329607	1.0360939845374646
random_15	4	0	63	32	Infra-popliteal artery_Control 11	Infrapopliteal	0	0.03096887339664424	-3.443314117696616
random_15	4	0	63	32	Infra-popliteal artery_Control 16	Infrapopliteal	0	0.002027554542818057	-6.198895258009151
random_15	4	0	63	32	Infra-popliteal artery_Control 25	Infrapopliteal	0	0.0018742065953694942	-6.277693893130775
random_16	4	0	63	32	Carotid artery_10	Carotid	1	0.9853183535624214	4.206366618494059
random_16	4	0	63	32	Carotid artery_21	Carotid	1	0.9599630479978439	3.1770919643249695
random_16	4	0	63	32	Carotid artery_27	Carotid	1	0.9260315470971376	2.527269612021492
random_16	4	0	63	32	Carotid artery_44	Carotid	1	0.9651910486761982	3.3224514839938797
random_16	4	0	63	32	Carotid artery_5	Carotid	1	0.9492281678476012	2.9283074838652987
random_16	4	0	63	32	Carotid artery_55	Carotid	1	0.9187121620918562	2.4249764554237494
random_16	4	0	63	32	Carotid artery_70	Carotid	1	0.9378601454134424	2.714213275315413
random_16	4	0	63	32	Carotid artery_82	Carotid	1	0.955755084941353	3.072761242008044
random_16	4	0	63	32	Carotid artery_92	Carotid	1	0.9376175385076834	2.710057954353327
random_16	4	0	63	32	Carotid artery_Control 01	Carotid	0	0.6572471987227076	0.6510507101273737
random_16	4	0	63	32	Carotid artery_Control 16	Carotid	0	0.0005102215659534883	-7.580155131769636
random_16	4	0	63	32	Carotid artery_Control 19	Carotid	0	0.00038304837487195426	-7.866966149854106
random_16	4	0	63	32	Carotid artery_Control 27	Carotid	0	0.04592561012546902	-3.0337187289450975
random_16	4	0	63	32	Femoral artery_1	Femoral	1	0.9959676549962712	5.50936668864446
random_16	4	0	63	32	Femoral artery_20	Femoral	1	0.9726648615442156	3.5718665870831
random_16	4	0	63	32	Femoral artery_23	Femoral	1	0.9161313812683985	2.3909082720201353
random_16	4	0	63	32	Femoral artery_25	Femoral	1	0.812858284849972	1.4686906181066621
random_16	4	0	63	32	Femoral artery_3	Femoral	1	0.240588025973842	-1.1494583804743117
random_16	4	0	63	32	Femoral artery_31	Femoral	1	0.9142654041483983	2.3668644761387645
random_16	4	0	63	32	Femoral artery_43	Femoral	1	0.7275716964875182	0.9823370729540781
random_16	4	0	63	32	Femoral artery_7	Femoral	1	0.9005148985511349	2.2029588104623175
random_16	4	0	63	32	Femoral artery_Control 17	Femoral	0	0.005014648322074598	-5.2903647213729315
random_16	4	0	63	32	Femoral artery_Control 21	Femoral	0	0.0020869049293500094	-6.169984120112292
random_16	4	0	63	32	Femoral artery_Control 22	Femoral	0	0.007775816554564881	-4.848930597483195
random_16	4	0	63	32	Infra-popliteal artery_10	Infrapopliteal	1	0.9106097385584314	2.321102673679663
random_16	4	0	63	32	Infra-popliteal artery_11	Infrapopliteal	1	0.9453589827277628	2.850779898452024
random_16	4	0	63	32	Infra-popliteal artery_4	Infrapopliteal	1	0.6843646316485386	0.7739032130749901
random_16	4	0	63	32	Infra-popliteal artery_8	Infrapopliteal	1	0.9506227246670466	2.9576269646458133
random_16	4	0	63	32	Infra-popliteal artery_9	Infrapopliteal	1	0.676820181231969	0.7391967436858384
random_16	4	0	63	32	Infra-popliteal artery_Control 11	Infrapopliteal	0	0.020100796929335335	-3.886690249860557
random_16	4	0	63	32	Infra-popliteal artery_Control 16	Infrapopliteal	0	0.0003075625419301866	-8.086524493158477
random_16	4	0	63	32	Infra-popliteal artery_Control 25	Infrapopliteal	0	0.0004248981379286907	-7.763236104795794
random_17	4	0	63	32	Carotid artery_10	Carotid	1	0.9916285814749449	4.774525275890571
random_17	4	0	63	32	Carotid artery_21	Carotid	1	0.974743406373537	3.6530870080583546
random_17	4	0	63	32	Carotid artery_27	Carotid	1	0.9209322208017827	2.455080991337883
random_17	4	0	63	32	Carotid artery_44	Carotid	1	0.9031325930691941	2.2325262742835856
random_17	4	0	63	32	Carotid artery_5	Carotid	1	0.9428727767691054	2.8036505930837063
random_17	4	0	63	32	Carotid artery_55	Carotid	1	0.9591016841409225	3.154908215530749
random_17	4	0	63	32	Carotid artery_70	Carotid	1	0.884878314152052	2.0394604306826327
random_17	4	0	63	32	Carotid artery_82	Carotid	1	0.902955421038348	2.230502734722987
random_17	4	0	63	32	Carotid artery_92	Carotid	1	0.9397193956907425	2.7465709167314025
random_17	4	0	63	32	Carotid artery_Control 01	Carotid	0	0.6123608022151599	0.45724665052227426
random_17	4	0	63	32	Carotid artery_Control 16	Carotid	0	0.00021058307662890225	-8.465419714128362
random_17	4	0	63	32	Carotid artery_Control 19	Carotid	0	0.00031218796390194894	-8.071592866445588
random_17	4	0	63	32	Carotid artery_Control 27	Carotid	0	0.08316814827425772	-2.400059646355012
random_17	4	0	63	32	Femoral artery_1	Femoral	1	0.9936626341067498	5.054934538874448
random_17	4	0	63	32	Femoral artery_20	Femoral	1	0.9757234412180193	3.6936679612658216
random_17	4	0	63	32	Femoral artery_23	Femoral	1	0.9744069750977322	3.6395092056764553
random_17	4	0	63	32	Femoral artery_25	Femoral	1	0.42918922163757767	-0.28515987056900943
random_17	4	0	63	32	Femoral artery_3	Femoral	1	0.17421375289410135	-1.5560529491104573
random_17	4	0	63	32	Femoral artery_31	Femoral	1	0.9114307668025082	2.331231093801403
random_17	4	0	63	32	Femoral artery_43	Femoral	1	0.5870792955358852	0.35190432114593617
random_17	4	0	63	32	Femoral artery_7	Femoral	1	0.458305840247018	-0.16716482655690795
random_17	4	0	63	32	Femoral artery_Control 17	Femoral	0	0.0028762217024805694	-5.848397389024415
random_17	4	0	63	32	Femoral artery_Control 21	Femoral	0	0.0037114515125062104	-5.592613879577513
random_17	4	0	63	32	Femoral artery_Control 22	Femoral	0	0.013728088399000462	-4.274488106953216
random_17	4	0	63	32	Infra-popliteal artery_10	Infrapopliteal	1	0.956275422849002	3.0851356205614513
random_17	4	0	63	32	Infra-popliteal artery_11	Infrapopliteal	1	0.9123727768342543	2.34295693669239
random_17	4	0	63	32	Infra-popliteal artery_4	Infrapopliteal	1	0.6840191113712437	0.7723041250983935
random_17	4	0	63	32	Infra-popliteal artery_8	Infrapopliteal	1	0.9297438839804587	2.582761789449456
random_17	4	0	63	32	Infra-popliteal artery_9	Infrapopliteal	1	0.7610778586072563	1.1585979329182017
random_17	4	0	63	32	Infra-popliteal artery_Control 11	Infrapopliteal	0	0.02137659831308891	-3.823850105094835
random_17	4	0	63	32	Infra-popliteal artery_Control 16	Infrapopliteal	0	0.0003249321515115999	-8.031569177055186
random_17	4	0	63	32	Infra-popliteal artery_Control 25	Infrapopliteal	0	0.00044769811196655816	-7.710943611551928
random_18	4	0	63	32	Carotid artery_10	Carotid	1	0.986102733123541	4.262068347773891
random_18	4	0	63	32	Carotid artery_21	Carotid	1	0.9412936245242597	2.7747067933688974
random_18	4	0	63	32	Carotid artery_27	Carotid	1	0.8697416673609798	1.898676580703994
random_18	4	0	63	32	Carotid artery_44	Carotid	1	0.9534005673007289	3.0184467705775155
random_18	4	0	63	32	Carotid artery_5	Carotid	1	0.9531991361348051	3.0139221775338703
random_18	4	0	63	32	Carotid artery_55	Carotid	1	0.9578519780774422	3.1235055007613686
random_18	4	0	63	32	Carotid artery_70	Carotid	1	0.9263435872975478	2.5318340013470513
random_18	4	0	63	32	Carotid artery_82	Carotid	1	0.9586132229885628	3.142526246738613
random_18	4	0	63	32	Carotid artery_92	Carotid	1	0.8501755731461864	1.735978763897703
random_18	4	0	63	32	Carotid artery_Control 01	Carotid	0	0.35074925245997035	-0.6157474142136738
random_18	4	0	63	32	Carotid artery_Control 16	Carotid	0	0.0005515520148589107	-7.502222704295152
random_18	4	0	63	32	Carotid artery_Control 19	Carotid	0	0.00048968599212443	-7.621256398752106
random_18	4	0	63	32	Carotid artery_Control 27	Carotid	0	0.022769758121334537	-3.7592890290573546
random_18	4	0	63	32	Femoral artery_1	Femoral	1	0.9956032963877259	5.4224938003231635
random_18	4	0	63	32	Femoral artery_20	Femoral	1	0.9840974585130723	4.125245996954175
random_18	4	0	63	32	Femoral artery_23	Femoral	1	0.9911480542424292	4.718226627536231
random_18	4	0	63	32	Femoral artery_25	Femoral	1	0.6337734197274065	0.5484392947890617
random_18	4	0	63	32	Femoral artery_3	Femoral	1	0.2522142785866038	-1.0868374301831072
random_18	4	0	63	32	Femoral artery_31	Femoral	1	0.9734148932783036	3.600459236241835
random_18	4	0	63	32	Femoral artery_43	Femoral	1	0.5450984822878491	0.18088552884953873
random_18	4	0	63	32	Femoral artery_7	Femoral	1	0.5781234440128907	0.3150746669401726
random_18	4	0	63	32	Femoral artery_Control 17	Femoral	0	0.0045468195391987895	-5.388770105045841
random_18	4	0	63	32	Femoral artery_Control 21	Femoral	0	0.005785890404346162	-5.146530320617346
random_18	4	0	63	32	Femoral artery_Control 22	Femoral	0	0.01635575859573849	-4.096684245368248
random_18	4	0	63	32	Infra-popliteal artery_10	Infrapopliteal	1	0.8709499323348063	1.9093840417345773
random_18	4	0	63	32	Infra-popliteal artery_11	Infrapopliteal	1	0.8908915229628172	2.099880083022738
random_18	4	0	63	32	Infra-popliteal artery_4	Infrapopliteal	1	0.856469259728982	1.786269196377851
random_18	4	0	63	32	Infra-popliteal artery_8	Infrapopliteal	1	0.9154314470951525	2.381832998585324
random_18	4	0	63	32	Infra-popliteal artery_9	Infrapopliteal	1	0.8768193356210274	1.9626488746316884
random_18	4	0	63	32	Infra-popliteal artery_Control 11	Infrapopliteal	0	0.02454487794514353	-3.6824009591352564
random_18	4	0	63	32	Infra-popliteal artery_Control 16	Infrapopliteal	0	0.0004777400410536113	-7.6459659663843205
random_18	4	0	63	32	Infra-popliteal artery_Control 25	Infrapopliteal	0	0.0014528332846431226	-6.532785750024511
random_19	4	0	63	32	Carotid artery_10	Carotid	1	0.9863904184917818	4.283278170844072
random_19	4	0	63	32	Carotid artery_21	Carotid	1	0.9419216048853162	2.7861283113112862
random_19	4	0	63	32	Carotid artery_27	Carotid	1	0.9175033956145068	2.4088991473342554
random_19	4	0	63	32	Carotid artery_44	Carotid	1	0.9654687932046079	3.3307503194680517
random_19	4	0	63	32	Carotid artery_5	Carotid	1	0.8482748377434113	1.7211339432612998
random_19	4	0	63	32	Carotid artery_55	Carotid	1	0.9613687335383148	3.2142960725788177
random_19	4	0	63	32	Carotid artery_70	Carotid	1	0.9213764183887343	2.461196983996805
random_19	4	0	63	32	Carotid artery_82	Carotid	1	0.949941351296504	2.9432049551100476
random_19	4	0	63	32	Carotid artery_92	Carotid	1	0.953687022992848	3.024913346727657
random_19	4	0	63	32	Carotid artery_Control 01	Carotid	0	0.672415880997613	0.7191321456237302
random_19	4	0	63	32	Carotid artery_Control 16	Carotid	0	0.002205721981266377	-6.114492236361779
random_19	4	0	63	32	Carotid artery_Control 19	Carotid	0	0.0006331085355471111	-7.364235379324936
random_19	4	0	63	32	Carotid artery_Control 27	Carotid	0	0.0468511806474673	-3.012794841326428
random_19	4	0	63	32	Femoral artery_1	Femoral	1	0.9706254368323416	3.4978115424899623
random_19	4	0	63	32	Femoral artery_20	Femoral	1	0.9583401085238328	3.135663903461702
random_19	4	0	63	32	Femoral artery_23	Femoral	1	0.9441166809977822	2.8269838334621467
random_19	4	0	63	32	Femoral artery_25	Femoral	1	0.8024558404882016	1.4017146742481654
random_19	4	0	63	32	Femoral artery_3	Femoral	1	0.10967433976302271	-2.0940718790823043
random_19	4	0	63	32	Femoral artery_31	Femoral	1	0.9750181805987941	3.6643077812311637
random_19	4	0	63	32	Femoral artery_43	Femoral	1	0.6651303413467872	0.686241646008006
random_19	4	0	63	32	Femoral artery_7	Femoral	1	0.7502434485809873	1.0999111028752
random_19	4	0	63	32	Femoral artery_Control 17	Femoral	0	0.004816665243207843	-5.330845145860007
random_19	4	0	63	32	Femoral artery_Control 21	Femoral	0	0.002778408061906225	-5.883094879900474
random_19	4	0	63	32	Femoral artery_Control 22	Femoral	0	0.017741393027109423	-4.013954122469276
random_19	4	0	63	32	Infra-popliteal artery_10	Infrapopliteal	1	0.9557019819951923	3.071506194385088
random_19	4	0	63	32	Infra-popliteal artery_11	Infrapopliteal	1	0.808237427955741	1.4385978589704875
random_19	4	0	63	32	Infra-popliteal artery_4	Infrapopliteal	1	0.7374269169876992	1.032637532935954
random_19	4	0	63	32	Infra-popliteal artery_8	Infrapopliteal	1	0.9620850322183659	3.233756875438786
random_19	4	0	63	32	Infra-popliteal artery_9	Infrapopliteal	1	0.7473900930523654	1.0847408326977555
random_19	4	0	63	32	Infra-popliteal artery_Control 11	Infrapopliteal	0	0.0165591626191395	-4.0841178996386125
random_19	4	0	63	32	Infra-popliteal artery_Control 16	Infrapopliteal	0	0.0011872799658574351	-6.734902345792583
random_19	4	0	63	32	Infra-popliteal artery_Control 25	Infrapopliteal	0	0.0007871871668898091	-7.146257017421024
random_20	4	0	63	32	Carotid artery_10	Carotid	1	0.9920452380389733	4.825997970954523
random_20	4	0	63	32	Carotid artery_21	Carotid	1	0.9634305065010439	3.2712859772651113
random_20	4	0	63	32	Carotid artery_27	Carotid	1	0.8671653098339447	1.8761242033275343
random_20	4	0	63	32	Carotid artery_44	Carotid	1	0.9607884497857475	3.1987828975193215
random_20	4	0	63	32	Carotid artery_5	Carotid	1	0.8766922507999835	1.96147276296696
random_20	4	0	63	32	Carotid artery_55	Carotid	1	0.9659856439152555	3.3463662994452408
random_20	4	0	63	32	Carotid artery_70	Carotid	1	0.9232073077380857	2.4867443285966946
random_20	4	0	63	32	Carotid artery_82	Carotid	1	0.9492223145600653	2.9281860380059914
random_20	4	0	63	32	Carotid artery_92	Carotid	1	0.9589471588919772	3.1509759287309027
random_20	4	0	63	32	Carotid artery_Control 01	Carotid	0	0.5414447929779326	0.1661604168697154
random_20	4	0	63	32	Carotid artery_Control 16	Carotid	0	0.0009113299295990985	-6.999693818807196
random_20	4	0	63	32	Carotid artery_Control 19	Carotid	0	0.00013946676948679563	-8.877544720148043
random_20	4	0	63	32	Carotid artery_Control 27	Carotid	0	0.010855294416784629	-4.512187710317431
random_20	4	0	63	32	Femoral artery_1	Femoral	1	0.9948770049134948	5.26887987051397
random_20	4	0	63	32	Femoral artery_20	Femoral	1	0.964061694700507	3.2893515645744706
random_20	4	0	63	32	Femoral artery_23	Femoral	1	0.942786263646156	2.8020455856111526
random_20	4	0	63	32	Femoral artery_25	Femoral	1	0.7554382219455822	1.1278300593065484
random_20	4	0	63	32	Femoral artery_3	Femoral	1	0.017766935514424608	-4.012489442204786
random_20	4	0	63	32	Femoral artery_31	Femoral	1	0.9343261249500194	2.655124341085089
random_20	4	0	63	32	Femoral artery_43	Femoral	1	0.5951175473422232	0.3851621599643774
random_20	4	0	63	32	Femoral artery_7	Femoral	1	0.8455201359547933	1.6998882254557284
random_20	4	0	63	32	Femoral artery_Control 17	Femoral	0	0.0011342107258401615	-6.780683411254475
random_20	4	0	63	32	Femoral artery_Control 21	Femoral	0	0.004332048272208394	-5.4373733479554005
random_20	4	0	63	32	Femoral artery_Control 22	Femoral	0	0.013463706349170004	-4.294202468528942
random_20	4	0	63	32	Infra-popliteal artery_10	Infrapopliteal	1	0.9407043648711525	2.7640932222933348
random_20	4	0	63	32	Infra-popliteal artery_11	Infrapopliteal	1	0.7680836337731726	1.1975218090884323
random_20	4	0	63	32	Infra-popliteal artery_4	Infrapopliteal	1	0.809376552589754	1.445964260548302
random_20	4	0	63	32	Infra-popliteal artery_8	Infrapopliteal	1	0.8830723447759482	2.0218517157777307
random_20	4	0	63	32	Infra-popliteal artery_9	Infrapopliteal	1	0.659668593018217	0.6618177078296161
random_20	4	0	63	32	Infra-popliteal artery_Control 11	Infrapopliteal	0	0.017553322246949016	-4.024802836446562
random_20	4	0	63	32	Infra-popliteal artery_Control 16	Infrapopliteal	0	0.001362610278648097	-6.596989556768677
random_20	4	0	63	32	Infra-popliteal artery_Control 25	Infrapopliteal	0	0.00194968310173974	-6.238136845333438
next200	4	1	63	32	Carotid artery_12	Carotid	1	0.966697130156264	3.3682416659980974
next200	4	1	63	32	Carotid artery_16	Carotid	1	0.9846455152180379	4.160874093804889
next200	4	1	63	32	Carotid artery_32	Carotid	1	0.9444053255514466	2.8324680309103836
next200	4	1	63	32	Carotid artery_37	Carotid	1	0.9646260027709596	3.3057634556427145
next200	4	1	63	32	Carotid artery_38	Carotid	1	0.90519472902617	2.256325082043736
next200	4	1	63	32	Carotid artery_48	Carotid	1	0.9511061357858539	2.9679737483049147
next200	4	1	63	32	Carotid artery_6	Carotid	1	0.9923160897179136	4.860913126459474
next200	4	1	63	32	Carotid artery_81	Carotid	1	0.9824502250183446	4.025008552629552
next200	4	1	63	32	Carotid artery_84	Carotid	1	0.9687799218515285	3.4349760490248378
next200	4	1	63	32	Carotid artery_Control 12	Carotid	0	0.06133158808006982	-2.7281672745780274
next200	4	1	63	32	Carotid artery_Control 14	Carotid	0	0.007850188130503087	-4.839336618735903
next200	4	1	63	32	Carotid artery_Control 21	Carotid	0	0.008272965030592046	-4.786454929791009
next200	4	1	63	32	Femoral artery_14	Femoral	1	0.8010859412347877	1.3930953677986049
next200	4	1	63	32	Femoral artery_15	Femoral	1	0.7675692677027635	1.1946364714320097
next200	4	1	63	32	Femoral artery_16	Femoral	1	0.8395222564885683	1.6546777245227757
next200	4	1	63	32	Femoral artery_2	Femoral	1	0.8482858120175584	1.7212192129165502
next200	4	1	63	32	Femoral artery_28	Femoral	1	0.9325281378195873	2.6261886712850355
next200	4	1	63	32	Femoral artery_32	Femoral	1	0.9176786485745444	2.4112167651935854
next200	4	1	63	32	Femoral artery_4	Femoral	1	0.972452366864066	3.563904473877703
next200	4	1	63	32	Femoral artery_40	Femoral	1	0.8709779112762721	1.9096329962230378
next200	4	1	63	32	Femoral artery_41G	Femoral	1	0.9562052551153127	3.0834587616271025
next200	4	1	63	32	Femoral artery_Control 01	Femoral	0	0.002288937827010375	-6.077375838569195
next200	4	1	63	32	Femoral artery_Control 08	Femoral	0	0.01497958128526513	-4.1859743445028785
next200	4	1	63	32	Femoral artery_Control 11	Femoral	0	0.06097719615212579	-2.73433980345297
next200	4	1	63	32	Infra-popliteal artery_1	Infrapopliteal	1	0.8480488986144953	1.719379529911795
next200	4	1	63	32	Infra-popliteal artery_19	Infrapopliteal	1	0.7266359536282911	0.9776211905203819
next200	4	1	63	32	Infra-popliteal artery_5	Infrapopliteal	1	0.9635798237582441	3.275532418686646
next200	4	1	63	32	Infra-popliteal artery_7	Infrapopliteal	1	0.8778984252172369	1.9726776196067985
next200	4	1	63	32	Infra-popliteal artery_Control 01	Infrapopliteal	0	0.024818158019802788	-3.671048394726017
next200	4	1	63	32	Infra-popliteal artery_Control 08	Infrapopliteal	0	0.07920415158817863	-2.45320963223304
next200	4	1	63	32	Infra-popliteal artery_Control 10	Infrapopliteal	0	0.022227239389918906	-3.7839587556472964
next200	4	1	63	32	Infra-popliteal artery_Control 19	Infrapopliteal	0	0.0007673420800210637	-7.171810221966756
random_01	4	1	63	32	Carotid artery_12	Carotid	1	0.9335563313348797	2.6426468044493463
random_01	4	1	63	32	Carotid artery_16	Carotid	1	0.9674071192275056	3.3905255361849336
random_01	4	1	63	32	Carotid artery_32	Carotid	1	0.9061101460406776	2.2670385438249787
random_01	4	1	63	32	Carotid artery_37	Carotid	1	0.911558675915296	2.3328166375289943
random_01	4	1	63	32	Carotid artery_38	Carotid	1	0.8757780154867373	1.953042489046199
random_01	4	1	63	32	Carotid artery_48	Carotid	1	0.9662770755730411	3.355272764649428
random_01	4	1	63	32	Carotid artery_6	Carotid	1	0.9759605103130289	3.7037242430714175
random_01	4	1	63	32	Carotid artery_81	Carotid	1	0.9882608053797216	4.433013425261891
random_01	4	1	63	32	Carotid artery_84	Carotid	1	0.9488656085057865	2.9208098805827163
random_01	4	1	63	32	Carotid artery_Control 12	Carotid	0	0.02017279751116284	-3.8830411931413717
random_01	4	1	63	32	Carotid artery_Control 14	Carotid	0	0.006156178104385899	-5.08412392608776
random_01	4	1	63	32	Carotid artery_Control 21	Carotid	0	0.023793387928682068	-3.714266532749155
random_01	4	1	63	32	Femoral artery_14	Femoral	1	0.873645704330853	1.9335850894214954
random_01	4	1	63	32	Femoral artery_15	Femoral	1	0.8781621040595462	1.9751397659625844
random_01	4	1	63	32	Femoral artery_16	Femoral	1	0.8841874986150479	2.032696626648646
random_01	4	1	63	32	Femoral artery_2	Femoral	1	0.6581865740236565	0.6552233881601386
random_01	4	1	63	32	Femoral artery_28	Femoral	1	0.9709211941194434	3.5082357169238616
random_01	4	1	63	32	Femoral artery_32	Femoral	1	0.9449706409845541	2.8432870161773005
random_01	4	1	63	32	Femoral artery_4	Femoral	1	0.9470837441975887	2.8846769356084767
random_01	4	1	63	32	Femoral artery_40	Femoral	1	0.8681300559955679	1.8845253733401437
random_01	4	1	63	32	Femoral artery_41G	Femoral	1	0.8919446622922612	2.1107606107846313
random_01	4	1	63	32	Femoral artery_Control 01	Femoral	0	0.009056150807449382	-4.695213697882244
random_01	4	1	63	32	Femoral artery_Control 08	Femoral	0	0.00831682950826509	-4.781122558195965
random_01	4	1	63	32	Femoral artery_Control 11	Femoral	0	0.16938841029217283	-1.5899679208593862
random_01	4	1	63	32	Infra-popliteal artery_1	Infrapopliteal	1	0.9217771161109853	2.4667412171624616
random_01	4	1	63	32	Infra-popliteal artery_19	Infrapopliteal	1	0.8117361497535984	1.4613309109708985
random_01	4	1	63	32	Infra-popliteal artery_5	Infrapopliteal	1	0.9093538926059029	2.305771343978422
random_01	4	1	63	32	Infra-popliteal artery_7	Infrapopliteal	1	0.9314515473281039	2.609203339439728
random_01	4	1	63	32	Infra-popliteal artery_Control 01	Infrapopliteal	0	0.04535375053186155	-3.046847977396535
random_01	4	1	63	32	Infra-popliteal artery_Control 08	Infrapopliteal	0	0.053846349530093374	-2.866270365372957
random_01	4	1	63	32	Infra-popliteal artery_Control 10	Infrapopliteal	0	0.05830912564209345	-2.781918451733779
random_01	4	1	63	32	Infra-popliteal artery_Control 19	Infrapopliteal	0	0.007006696670688491	-4.953857561162536
random_02	4	1	63	32	Carotid artery_12	Carotid	1	0.9164825429910405	2.3954873436442767
random_02	4	1	63	32	Carotid artery_16	Carotid	1	0.9726723036587219	3.572146529886611
random_02	4	1	63	32	Carotid artery_32	Carotid	1	0.9105977345239904	2.3209552122505257
random_02	4	1	63	32	Carotid artery_37	Carotid	1	0.9589711896249818	3.1515865203255546
random_02	4	1	63	32	Carotid artery_38	Carotid	1	0.7431580204480378	1.0624476708075978
random_02	4	1	63	32	Carotid artery_48	Carotid	1	0.9432786074708427	2.811210254144855
random_02	4	1	63	32	Carotid artery_6	Carotid	1	0.962089714007813	3.23388523064456
random_02	4	1	63	32	Carotid artery_81	Carotid	1	0.9532932133959583	3.016033052866402
random_02	4	1	63	32	Carotid artery_84	Carotid	1	0.8243027199333792	1.5457753264834269
random_02	4	1	63	32	Carotid artery_Control 12	Carotid	0	0.03222782376521766	-3.402166532921635
random_02	4	1	63	32	Carotid artery_Control 14	Carotid	0	0.015399370354057557	-4.157909484334483
random_02	4	1	63	32	Carotid artery_Control 21	Carotid	0	0.014549494092867614	-4.215542680251782
random_02	4	1	63	32	Femoral artery_14	Femoral	1	0.9480121397050014	2.9033570723080713
random_02	4	1	63	32	Femoral artery_15	Femoral	1	0.7894777578704071	1.321780350009834
random_02	4	1	63	32	Femoral artery_16	Femoral	1	0.716226170042254	0.9258184495291167
random_02	4	1	63	32	Femoral artery_2	Femoral	1	0.9269188479258986	2.5402955230969404
random_02	4	1	63	32	Femoral artery_28	Femoral	1	0.9509142116326218	2.963854299603863
random_02	4	1	63	32	Femoral artery_32	Femoral	1	0.9682840571839993	3.418706009326505
random_02	4	1	63	32	Femoral artery_4	Femoral	1	0.958842451089315	3.1483194178910905
random_02	4	1	63	32	Femoral artery_40	Femoral	1	0.8987983905652567	2.1839440894289397
random_02	4	1	63	32	Femoral artery_41G	Femoral	1	0.9521378886770906	2.990385669281654
random_02	4	1	63	32	Femoral artery_Control 01	Femoral	0	0.009135216116775213	-4.686441233253251
random_02	4	1	63	32	Femoral artery_Control 08	Femoral	0	0.03856737199443396	-3.2160178589992614
random_02	4	1	63	32	Femoral artery_Control 11	Femoral	0	0.07716375143643209	-2.481522000806647
random_02	4	1	63	32	Infra-popliteal artery_1	Infrapopliteal	1	0.8293251621028049	1.5808520988433452
random_02	4	1	63	32	Infra-popliteal artery_19	Infrapopliteal	1	0.7044613576001453	0.8686338811791812
random_02	4	1	63	32	Infra-popliteal artery_5	Infrapopliteal	1	0.8596085463609938	1.812042488750384
random_02	4	1	63	32	Infra-popliteal artery_7	Infrapopliteal	1	0.9188286956232786	2.426537911625254
random_02	4	1	63	32	Infra-popliteal artery_Control 01	Infrapopliteal	0	0.027791428618375094	-3.554842710977027
random_02	4	1	63	32	Infra-popliteal artery_Control 08	Infrapopliteal	0	0.056565985051682005	-2.8141185921657113
random_02	4	1	63	32	Infra-popliteal artery_Control 10	Infrapopliteal	0	0.1151229544540356	-2.0394479773950662
random_02	4	1	63	32	Infra-popliteal artery_Control 19	Infrapopliteal	0	0.0015333976265809797	-6.478734760171416
random_03	4	1	63	32	Carotid artery_12	Carotid	1	0.9456527000273101	2.8564804431204083
random_03	4	1	63	32	Carotid artery_16	Carotid	1	0.961378224059418	3.214551644023466
random_03	4	1	63	32	Carotid artery_32	Carotid	1	0.8884387817610779	2.0748922618250907
random_03	4	1	63	32	Carotid artery_37	Carotid	1	0.9414989620736149	2.7784287492669844
random_03	4	1	63	32	Carotid artery_38	Carotid	1	0.8936317683557472	2.128386840549928
random_03	4	1	63	32	Carotid artery_48	Carotid	1	0.9318735122739015	2.615830998104749
random_03	4	1	63	32	Carotid artery_6	Carotid	1	0.956102868650074	3.081016537611197
random_03	4	1	63	32	Carotid artery_81	Carotid	1	0.9747788054344313	3.654525883819995
random_03	4	1	63	32	Carotid artery_84	Carotid	1	0.924209645177483	2.500967895160096
random_03	4	1	63	32	Carotid artery_Control 12	Carotid	0	0.1084416358236183	-2.106758792974247
random_03	4	1	63	32	Carotid artery_Control 14	Carotid	0	0.008382141267898865	-4.773234406932111
random_03	4	1	63	32	Carotid artery_Control 21	Carotid	0	0.06380352775682259	-2.686016877876898
random_03	4	1	63	32	Femoral artery_14	Femoral	1	0.8458498654652645	1.7024148527847038
random_03	4	1	63	32	Femoral artery_15	Femoral	1	0.8659946145724216	1.8659987009031829
random_03	4	1	63	32	Femoral artery_16	Femoral	1	0.8434864543074336	1.684401282763986
random_03	4	1	63	32	Femoral artery_2	Femoral	1	0.842607159818392	1.6777559998979976
random_03	4	1	63	32	Femoral artery_28	Femoral	1	0.9824552651830805	4.0253009166187415
random_03	4	1	63	32	Femoral artery_32	Femoral	1	0.9766598554994448	3.7339636214760334
random_03	4	1	63	32	Femoral artery_4	Femoral	1	0.9667473421904436	3.369802483233168
random_03	4	1	63	32	Femoral artery_40	Femoral	1	0.8636191969581075	1.8456809320438492
random_03	4	1	63	32	Femoral artery_41G	Femoral	1	0.9079804090992847	2.2892213035341302
random_03	4	1	63	32	Femoral artery_Control 01	Femoral	0	0.013736674316432084	-4.273854169965985
random_03	4	1	63	32	Femoral artery_Control 08	Femoral	0	0.060190686406508924	-2.7481593673158593
random_03	4	1	63	32	Femoral artery_Control 11	Femoral	0	0.05616649348609914	-2.8216294025861126
random_03	4	1	63	32	Infra-popliteal artery_1	Infrapopliteal	1	0.907850446292442	2.287666817313594
random_03	4	1	63	32	Infra-popliteal artery_19	Infrapopliteal	1	0.5977769567272476	0.39621093354670067
random_03	4	1	63	32	Infra-popliteal artery_5	Infrapopliteal	1	0.8034217534659289	1.4078192450753464
random_03	4	1	63	32	Infra-popliteal artery_7	Infrapopliteal	1	0.8558518396292712	1.7812556145222787
random_03	4	1	63	32	Infra-popliteal artery_Control 01	Infrapopliteal	0	0.2072710975424856	-1.341453713569328
random_03	4	1	63	32	Infra-popliteal artery_Control 08	Infrapopliteal	0	0.13060894482150762	-1.8955853252946078
random_03	4	1	63	32	Infra-popliteal artery_Control 10	Infrapopliteal	0	0.14759145772495535	-1.7536178856143585
random_03	4	1	63	32	Infra-popliteal artery_Control 19	Infrapopliteal	0	0.009483485755534609	-4.648674594219192
random_04	4	1	63	32	Carotid artery_12	Carotid	1	0.8756669382373296	1.9520218643886893
random_04	4	1	63	32	Carotid artery_16	Carotid	1	0.98358187257151	4.092814825089951
random_04	4	1	63	32	Carotid artery_32	Carotid	1	0.9279758460500724	2.556004170199348
random_04	4	1	63	32	Carotid artery_37	Carotid	1	0.9745527641703993	3.6453715370519406
random_04	4	1	63	32	Carotid artery_38	Carotid	1	0.8296261462311981	1.582980010792694
random_04	4	1	63	32	Carotid artery_48	Carotid	1	0.966763356233487	3.3703007508245957
random_04	4	1	63	32	Carotid artery_6	Carotid	1	0.9941693189453376	5.138773720620313
random_04	4	1	63	32	Carotid artery_81	Carotid	1	0.9881151822120634	4.420537502707704
random_04	4	1	63	32	Carotid artery_84	Carotid	1	0.9315452608075799	2.6106719928609654
random_04	4	1	63	32	Carotid artery_Control 12	Carotid	0	0.0998276937732238	-2.1991405588218136
random_04	4	1	63	32	Carotid artery_Control 14	Carotid	0	0.004602081623254294	-5.376633847249205
random_04	4	1	63	32	Carotid artery_Control 21	Carotid	0	0.012441546417386793	-4.374194298860291
random_04	4	1	63	32	Femoral artery_14	Femoral	1	0.872508607449589	1.9233236663885793
random_04	4	1	63	32	Femoral artery_15	Femoral	1	0.8577117975336369	1.79641354716059
random_04	4	1	63	32	Femoral artery_16	Femoral	1	0.7507374658002836	1.1025493159139321
random_04	4	1	63	32	Femoral artery_2	Femoral	1	0.754080452171831	1.1204946217152356
random_04	4	1	63	32	Femoral artery_28	Femoral	1	0.9241636016008101	2.500310746621353
random_04	4	1	63	32	Femoral artery_32	Femoral	1	0.9182911562017873	2.4193522607214515
random_04	4	1	63	32	Femoral artery_4	Femoral	1	0.9334923318506579	2.641615497010118
random_04	4	1	63	32	Femoral artery_40	Femoral	1	0.9129742781323618	2.350503978678551
random_04	4	1	63	32	Femoral artery_41G	Femoral	1	0.9764557597490879	3.7250482291578013
random_04	4	1	63	32	Femoral artery_Control 01	Femoral	0	0.0029777752663974703	-5.81359659451556
random_04	4	1	63	32	Femoral artery_Control 08	Femoral	0	0.02878456646648653	-3.518708954456006
random_04	4	1	63	32	Femoral artery_Control 11	Femoral	0	0.10585939202654128	-2.1337513191893978
random_04	4	1	63	32	Infra-popliteal artery_1	Infrapopliteal	1	0.8944345382880062	2.1368604671563283
random_04	4	1	63	32	Infra-popliteal artery_19	Infrapopliteal	1	0.14480816004621183	-1.7759159857094908
random_04	4	1	63	32	Infra-popliteal artery_5	Infrapopliteal	1	0.743708054764445	1.065331352532906
random_04	4	1	63	32	Infra-popliteal artery_7	Infrapopliteal	1	0.8755520548111408	1.9509670896564075
random_04	4	1	63	32	Infra-popliteal artery_Control 01	Infrapopliteal	0	0.055124913718464785	-2.84145096635976
random_04	4	1	63	32	Infra-popliteal artery_Control 08	Infrapopliteal	0	0.16260695247905596	-1.638957596718328
random_04	4	1	63	32	Infra-popliteal artery_Control 10	Infrapopliteal	0	0.27293429552070086	-0.979785760530777
random_04	4	1	63	32	Infra-popliteal artery_Control 19	Infrapopliteal	0	0.000587745915774385	-7.438627900778528
random_05	4	1	63	32	Carotid artery_12	Carotid	1	0.9753844190386755	3.6794520543743854
random_05	4	1	63	32	Carotid artery_16	Carotid	1	0.9675405644688093	3.3947661788630543
random_05	4	1	63	32	Carotid artery_32	Carotid	1	0.7966887220339901	1.365725846839296
random_05	4	1	63	32	Carotid artery_37	Carotid	1	0.9405316805018474	2.7610016075748995
random_05	4	1	63	32	Carotid artery_38	Carotid	1	0.9162574939547469	2.392550745463559
random_05	4	1	63	32	Carotid artery_48	Carotid	1	0.9712517246564681	3.5200078999954183
random_05	4	1	63	32	Carotid artery_6	Carotid	1	0.957260507797919	3.108952198637392
random_05	4	1	63	32	Carotid artery_81	Carotid	1	0.9761641585351182	3.71244037570662
random_05	4	1	63	32	Carotid artery_84	Carotid	1	0.9054551082407486	2.259362932558157
random_05	4	1	63	32	Carotid artery_Control 12	Carotid	0	0.06731697984946486	-2.628652894806077
random_05	4	1	63	32	Carotid artery_Control 14	Carotid	0	0.007634383707274784	-4.867429388194065
random_05	4	1	63	32	Carotid artery_Control 21	Carotid	0	0.007815184374862148	-4.84384083997786
random_05	4	1	63	32	Femoral artery_14	Femoral	1	0.9002004347229102	2.1994536164099094
random_05	4	1	63	32	Femoral artery_15	Femoral	1	0.9118269374785113	2.3361487077546585
random_05	4	1	63	32	Femoral artery_16	Femoral	1	0.8260534620998666	1.5579114969633043
random_05	4	1	63	32	Femoral artery_2	Femoral	1	0.8286860841056182	1.5763437762659576
random_05	4	1	63	32	Femoral artery_28	Femoral	1	0.9772042630415373	3.7581221589084866
random_05	4	1	63	32	Femoral artery_32	Femoral	1	0.8208705259042416	1.5222565307555354
random_05	4	1	63	32	Femoral artery_4	Femoral	1	0.9339637390365378	2.6492336144797286
random_05	4	1	63	32	Femoral artery_40	Femoral	1	0.8440426856045906	1.6886207245412062
random_05	4	1	63	32	Femoral artery_41G	Femoral	1	0.95112405998593	2.9683592550330533
random_05	4	1	63	32	Femoral artery_Control 01	Femoral	0	0.0058556336155475485	-5.1344782248712395
random_05	4	1	63	32	Femoral artery_Control 08	Femoral	0	0.013571813117504288	-4.2860954498334864
random_05	4	1	63	32	Femoral artery_Control 11	Femoral	0	0.047874430145556465	-2.9901153827356968
random_05	4	1	63	32	Infra-popliteal artery_1	Infrapopliteal	1	0.8295813353500331	1.582663015561995
random_05	4	1	63	32	Infra-popliteal artery_19	Infrapopliteal	1	0.4581411934966629	-0.16782804354740885
random_05	4	1	63	32	Infra-popliteal artery_5	Infrapopliteal	1	0.9178494475251284	2.413479806996738
random_05	4	1	63	32	Infra-popliteal artery_7	Infrapopliteal	1	0.8839887526731689	2.0307571932161697
random_05	4	1	63	32	Infra-popliteal artery_Control 01	Infrapopliteal	0	0.05329023991118567	-2.877239364380504
random_05	4	1	63	32	Infra-popliteal artery_Control 08	Infrapopliteal	0	0.21442732923345081	-1.2984420792015234
random_05	4	1	63	32	Infra-popliteal artery_Control 10	Infrapopliteal	0	0.10413984705161612	-2.1520496424414035
random_05	4	1	63	32	Infra-popliteal artery_Control 19	Infrapopliteal	0	0.002589408277940838	-5.953733126893923
random_06	4	1	63	32	Carotid artery_12	Carotid	1	0.9643664731452032	3.298184420973607
random_06	4	1	63	32	Carotid artery_16	Carotid	1	0.9045671774341321	2.2490340009846914
random_06	4	1	63	32	Carotid artery_32	Carotid	1	0.8567203475362914	1.7883132175764946
random_06	4	1	63	32	Carotid artery_37	Carotid	1	0.9420983697920146	2.7893641558941713
random_06	4	1	63	32	Carotid artery_38	Carotid	1	0.890987885667484	2.1008718143268252
random_06	4	1	63	32	Carotid artery_48	Carotid	1	0.9802107927202902	3.902630940944345
random_06	4	1	63	32	Carotid artery_6	Carotid	1	0.9746346490381609	3.6486785744537857
random_06	4	1	63	32	Carotid artery_81	Carotid	1	0.9258322079603114	2.524363030928616
random_06	4	1	63	32	Carotid artery_84	Carotid	1	0.9048145048928836	2.2519023878533417
random_06	4	1	63	32	Carotid artery_Control 12	Carotid	0	0.04695029796178749	-3.0105775035367013
random_06	4	1	63	32	Carotid artery_Control 14	Carotid	0	0.008130814894448968	-4.803930077179725
random_06	4	1	63	32	Carotid artery_Control 21	Carotid	0	0.01483911166269512	-4.195538591304209
random_06	4	1	63	32	Femoral artery_14	Femoral	1	0.9284833639713573	2.5636223691654947
random_06	4	1	63	32	Femoral artery_15	Femoral	1	0.9559370367873414	3.0770724566364134
random_06	4	1	63	32	Femoral artery_16	Femoral	1	0.8968520626973011	2.1627266816761765
random_06	4	1	63	32	Femoral artery_2	Femoral	1	0.9541563281313116	3.035590352943482
random_06	4	1	63	32	Femoral artery_28	Femoral	1	0.9721005645247573	3.5508528057935522
random_06	4	1	63	32	Femoral artery_32	Femoral	1	0.9713931470928463	3.5250849739543786
random_06	4	1	63	32	Femoral artery_4	Femoral	1	0.9648154541308618	3.311329895417637
random_06	4	1	63	32	Femoral artery_40	Femoral	1	0.8958429373521224	2.15186512679808
random_06	4	1	63	32	Femoral artery_41G	Femoral	1	0.9740997402375717	3.62726070301513
random_06	4	1	63	32	Femoral artery_Control 01	Femoral	0	0.002119556184119814	-6.154426753705246
random_06	4	1	63	32	Femoral artery_Control 08	Femoral	0	0.006999496107262016	-4.954893009702459
random_06	4	1	63	32	Femoral artery_Control 11	Femoral	0	0.17204885756966098	-1.5711756538027981
random_06	4	1	63	32	Infra-popliteal artery_1	Infrapopliteal	1	0.9416677080852086	2.781496628636265
random_06	4	1	63	32	Infra-popliteal artery_19	Infrapopliteal	1	0.3266179934981427	-0.7235215135990176
random_06	4	1	63	32	Infra-popliteal artery_5	Infrapopliteal	1	0.8020489775519962	1.3991500365467449
random_06	4	1	63	32	Infra-popliteal artery_7	Infrapopliteal	1	0.9589795220169756	3.1517983161651544
random_06	4	1	63	32	Infra-popliteal artery_Control 01	Infrapopliteal	0	0.07922097577385684	-2.452978967818189
random_06	4	1	63	32	Infra-popliteal artery_Control 08	Infrapopliteal	0	0.06137230396904846	-2.7274602527701766
random_06	4	1	63	32	Infra-popliteal artery_Control 10	Infrapopliteal	0	0.20390503093498605	-1.3620641357814798
random_06	4	1	63	32	Infra-popliteal artery_Control 19	Infrapopliteal	0	0.0022347817394988145	-6.1013744287996525
random_07	4	1	63	32	Carotid artery_12	Carotid	1	0.9723548014531951	3.5602686981481675
random_07	4	1	63	32	Carotid artery_16	Carotid	1	0.9841094682744881	4.12601369622036
random_07	4	1	63	32	Carotid artery_32	Carotid	1	0.9385390576917777	2.7259225836650796
random_07	4	1	63	32	Carotid artery_37	Carotid	1	0.9637848327287826	3.2813900506590428
random_07	4	1	63	32	Carotid artery_38	Carotid	1	0.9098478951360034	2.3117791394974945
random_07	4	1	63	32	Carotid artery_48	Carotid	1	0.9633275055944788	3.26836644003682
random_07	4	1	63	32	Carotid artery_6	Carotid	1	0.9891814538324565	4.515615887719724
random_07	4	1	63	32	Carotid artery_81	Carotid	1	0.978311526322189	3.809047200879241
random_07	4	1	63	32	Carotid artery_84	Carotid	1	0.9139352815246177	2.3626602073388394
random_07	4	1	63	32	Carotid artery_Control 12	Carotid	0	0.05889255004522937	-2.7713427221967413
random_07	4	1	63	32	Carotid artery_Control 14	Carotid	0	0.010136691370254053	-4.581405211434091
random_07	4	1	63	32	Carotid artery_Control 21	Carotid	0	0.03138721994647791	-3.429464122248406
random_07	4	1	63	32	Femoral artery_14	Femoral	1	0.9129739747163903	2.3505001598375515
random_07	4	1	63	32	Femoral artery_15	Femoral	1	0.7053992544852787	0.8731429263081483
random_07	4	1	63	32	Femoral artery_16	Femoral	1	0.8035543343354556	1.408658922503847
random_07	4	1	63	32	Femoral artery_2	Femoral	1	0.8168200756680819	1.4949499820920384
random_07	4	1	63	32	Femoral artery_28	Femoral	1	0.9277731303055395	2.5529750981458994
random_07	4	1	63	32	Femoral artery_32	Femoral	1	0.9699752035334105	3.475246918658008
random_07	4	1	63	32	Femoral artery_4	Femoral	1	0.947179461582079	2.8865884803337187
random_07	4	1	63	32	Femoral artery_40	Femoral	1	0.9003357582577887	2.2009608044029587
random_07	4	1	63	32	Femoral artery_41G	Femoral	1	0.9647647233514764	3.309836503339727
random_07	4	1	63	32	Femoral artery_Control 01	Femoral	0	0.010365754800237145	-4.55882786031593
random_07	4	1	63	32	Femoral artery_Control 08	Femoral	0	0.007538779361624127	-4.880127658857576
random_07	4	1	63	32	Femoral artery_Control 11	Femoral	0	0.11937700162480265	-1.9983430434931053
random_07	4	1	63	32	Infra-popliteal artery_1	Infrapopliteal	1	0.902406124250506	2.2242499243639027
random_07	4	1	63	32	Infra-popliteal artery_19	Infrapopliteal	1	0.7600177313969267	1.1527767240015072
random_07	4	1	63	32	Infra-popliteal artery_5	Infrapopliteal	1	0.9295239132343026	2.5793990763515957
random_07	4	1	63	32	Infra-popliteal artery_7	Infrapopliteal	1	0.8541165752923126	1.7672598476363426
random_07	4	1	63	32	Infra-popliteal artery_Control 01	Infrapopliteal	0	0.06474645384854846	-2.6703387326204973
random_07	4	1	63	32	Infra-popliteal artery_Control 08	Infrapopliteal	0	0.11228708944729258	-2.067589501507708
random_07	4	1	63	32	Infra-popliteal artery_Control 10	Infrapopliteal	0	0.16307655251034306	-1.6355128678611632
random_07	4	1	63	32	Infra-popliteal artery_Control 19	Infrapopliteal	0	0.004418312608120496	-5.417569316453633
random_08	4	1	63	32	Carotid artery_12	Carotid	1	0.978895054203206	3.836917028884692
random_08	4	1	63	32	Carotid artery_16	Carotid	1	0.9301398560032828	2.5888396570452117
random_08	4	1	63	32	Carotid artery_32	Carotid	1	0.9569074667985386	3.100356957351752
random_08	4	1	63	32	Carotid artery_37	Carotid	1	0.9430579963190543	2.807094512101836
random_08	4	1	63	32	Carotid artery_38	Carotid	1	0.9006575621291611	2.204552271081116
random_08	4	1	63	32	Carotid artery_48	Carotid	1	0.9783445281435655	3.810603722113398
random_08	4	1	63	32	Carotid artery_6	Carotid	1	0.982947952297688	4.054285874569747
random_08	4	1	63	32	Carotid artery_81	Carotid	1	0.9816850362002417	3.9815521001467205
random_08	4	1	63	32	Carotid artery_84	Carotid	1	0.8147651307591633	1.4812753052624832
random_08	4	1	63	32	Carotid artery_Control 12	Carotid	0	0.021397793449889506	-3.822837426761998
random_08	4	1	63	32	Carotid artery_Control 14	Carotid	0	0.021560915247048604	-3.8150763348950747
random_08	4	1	63	32	Carotid artery_Control 21	Carotid	0	0.013641862915727285	-4.2808762903595925
random_08	4	1	63	32	Femoral artery_14	Femoral	1	0.8491440414213596	1.727903367167433
random_08	4	1	63	32	Femoral artery_15	Femoral	1	0.9397875242966918	2.747774243290859
random_08	4	1	63	32	Femoral artery_16	Femoral	1	0.8713090511933583	1.912582953045052
random_08	4	1	63	32	Femoral artery_2	Femoral	1	0.9562813235475289	3.0852767516789408
random_08	4	1	63	32	Femoral artery_28	Femoral	1	0.9784290688664105	3.8146016670858645
random_08	4	1	63	32	Femoral artery_32	Femoral	1	0.927755070248956	2.5527056169544724
random_08	4	1	63	32	Femoral artery_4	Femoral	1	0.9534392908425373	3.0193187188577975
random_08	4	1	63	32	Femoral artery_40	Femoral	1	0.9240533900199158	2.4987392582238916
random_08	4	1	63	32	Femoral artery_41G	Femoral	1	0.9421819918830575	2.7908981669737267
random_08	4	1	63	32	Femoral artery_Control 01	Femoral	0	0.007663304322636366	-4.863619196213158
random_08	4	1	63	32	Femoral artery_Control 08	Femoral	0	0.02772804215738328	-3.5571913039826724
random_08	4	1	63	32	Femoral artery_Control 11	Femoral	0	0.1466857305715289	-1.7608354970755429
random_08	4	1	63	32	Infra-popliteal artery_1	Infrapopliteal	1	0.8444045134827199	1.6913720567897266
random_08	4	1	63	32	Infra-popliteal artery_19	Infrapopliteal	1	0.22956588974728143	-1.2107640459424778
random_08	4	1	63	32	Infra-popliteal artery_5	Infrapopliteal	1	0.7343530148721059	1.0168215558950222
random_08	4	1	63	32	Infra-popliteal artery_7	Infrapopliteal	1	0.875730796976068	1.9526085297837905
random_08	4	1	63	32	Infra-popliteal artery_Control 01	Infrapopliteal	0	0.19372104758948253	-1.4260105521605742
random_08	4	1	63	32	Infra-popliteal artery_Control 08	Infrapopliteal	0	0.27314832538949885	-0.9787074687112075
random_08	4	1	63	32	Infra-popliteal artery_Control 10	Infrapopliteal	0	0.14128896988569548	-1.8046252377561574
random_08	4	1	63	32	Infra-popliteal artery_Control 19	Infrapopliteal	0	0.0019125721305077665	-6.257391874244654
random_09	4	1	63	32	Carotid artery_12	Carotid	1	0.9626230797132073	3.2486085237114897
random_09	4	1	63	32	Carotid artery_16	Carotid	1	0.9743706747990838	3.638054589309342
random_09	4	1	63	32	Carotid artery_32	Carotid	1	0.7585250064051711	1.1446098449385613
random_09	4	1	63	32	Carotid artery_37	Carotid	1	0.9676712778252157	3.398936374065581
random_09	4	1	63	32	Carotid artery_38	Carotid	1	0.7673729280797864	1.1935362781149694
random_09	4	1	63	32	Carotid artery_48	Carotid	1	0.987254235443987	4.3497285655695705
random_09	4	1	63	32	Carotid artery_6	Carotid	1	0.9830738117093009	4.061822180003902
random_09	4	1	63	32	Carotid artery_81	Carotid	1	0.974879395744633	3.6586253706120555
random_09	4	1	63	32	Carotid artery_84	Carotid	1	0.9011199748461585	2.209731158078689
random_09	4	1	63	32	Carotid artery_Control 12	Carotid	0	0.028263070054850188	-3.5375291122153816
random_09	4	1	63	32	Carotid artery_Control 14	Carotid	0	0.041384232898560816	-3.1425903742115495
random_09	4	1	63	32	Carotid artery_Control 21	Carotid	0	0.017173258883781222	-4.04707939145478
random_09	4	1	63	32	Femoral artery_14	Femoral	1	0.961634475912464	3.22147516969237
random_09	4	1	63	32	Femoral artery_15	Femoral	1	0.8247256821735601	1.548698547519004
random_09	4	1	63	32	Femoral artery_16	Femoral	1	0.75200975309235	1.109359874997062
random_09	4	1	63	32	Femoral artery_2	Femoral	1	0.8427140510599495	1.6785622169322294
random_09	4	1	63	32	Femoral artery_28	Femoral	1	0.9863470445072707	4.280052246984039
random_09	4	1	63	32	Femoral artery_32	Femoral	1	0.8803034639143311	1.9953070195372513
random_09	4	1	63	32	Femoral artery_4	Femoral	1	0.8512018721388138	1.7440587772543694
random_09	4	1	63	32	Femoral artery_40	Femoral	1	0.9301771346764375	2.5894134958479906
random_09	4	1	63	32	Femoral artery_41G	Femoral	1	0.9735252499534832	3.604732311438329
random_09	4	1	63	32	Femoral artery_Control 01	Femoral	0	0.004449269458612448	-5.41055616596921
random_09	4	1	63	32	Femoral artery_Control 08	Femoral	0	0.013786921142519015	-4.2701520360985965
random_09	4	1	63	32	Femoral artery_Control 11	Femoral	0	0.08076816771786556	-2.4319554323399166
random_09	4	1	63	32	Infra-popliteal artery_1	Infrapopliteal	1	0.9387579727802788	2.729724022906296
random_09	4	1	63	32	Infra-popliteal artery_19	Infrapopliteal	1	0.8409039743185059	1.664969518066825
random_09	4	1	63	32	Infra-popliteal artery_5	Infrapopliteal	1	0.8756100711485976	1.9514996483379223
random_09	4	1	63	32	Infra-popliteal artery_7	Infrapopliteal	1	0.8520023349149036	1.750392770148397
random_09	4	1	63	32	Infra-popliteal artery_Control 01	Infrapopliteal	0	0.06819549971647787	-2.614744452927532
random_09	4	1	63	32	Infra-popliteal artery_Control 08	Infrapopliteal	0	0.044663724789150955	-3.062901752956152
random_09	4	1	63	32	Infra-popliteal artery_Control 10	Infrapopliteal	0	0.12409012557390277	-1.954255081824039
random_09	4	1	63	32	Infra-popliteal artery_Control 19	Infrapopliteal	0	0.005301939104894241	-5.234366612227198
random_10	4	1	63	32	Carotid artery_12	Carotid	1	0.9683089197423232	3.4195159069255396
random_10	4	1	63	32	Carotid artery_16	Carotid	1	0.9875954207862885	4.377207424883331
random_10	4	1	63	32	Carotid artery_32	Carotid	1	0.8499425126570896	1.734150245401204
random_10	4	1	63	32	Carotid artery_37	Carotid	1	0.9466887104791611	2.8768222082928805
random_10	4	1	63	32	Carotid artery_38	Carotid	1	0.8020399724892222	1.3990933185784251
random_10	4	1	63	32	Carotid artery_48	Carotid	1	0.961716721658509	3.223706735148461
random_10	4	1	63	32	Carotid artery_6	Carotid	1	0.9773482853457705	3.764607521769031
random_10	4	1	63	32	Carotid artery_81	Carotid	1	0.9793726248348683	3.8602931028108514
random_10	4	1	63	32	Carotid artery_84	Carotid	1	0.878317375552908	1.9765917877385553
random_10	4	1	63	32	Carotid artery_Control 12	Carotid	0	0.09443309948404284	-2.260669515174693
random_10	4	1	63	32	Carotid artery_Control 14	Carotid	0	0.0175134537415052	-4.027117279479739
random_10	4	1	63	32	Carotid artery_Control 21	Carotid	0	0.02782473584764712	-3.553610697349432
random_10	4	1	63	32	Femoral artery_14	Femoral	1	0.8694605605113755	1.896197574544135
random_10	4	1	63	32	Femoral artery_15	Femoral	1	0.8266939953178365	1.562375763615035
random_10	4	1	63	32	Femoral artery_16	Femoral	1	0.6423325510211704	0.5855025205968396
random_10	4	1	63	32	Femoral artery_2	Femoral	1	0.7418862925498083	1.0557957725008706
random_10	4	1	63	32	Femoral artery_28	Femoral	1	0.9359394846145982	2.68172263169492
random_10	4	1	63	32	Femoral artery_32	Femoral	1	0.8777368848345485	1.9711714690186246
random_10	4	1	63	32	Femoral artery_4	Femoral	1	0.9470528229505085	2.884060113767982
random_10	4	1	63	32	Femoral artery_40	Femoral	1	0.9561664299124724	3.0825320235946263
random_10	4	1	63	32	Femoral artery_41G	Femoral	1	0.9710524654473114	3.51289546108166
random_10	4	1	63	32	Femoral artery_Control 01	Femoral	0	0.009918140750231863	-4.6034221464623535
random_10	4	1	63	32	Femoral artery_Control 08	Femoral	0	0.03407767771542434	-3.3444408617793417
random_10	4	1	63	32	Femoral artery_Control 11	Femoral	0	0.07707206754389014	-2.482810225513895
random_10	4	1	63	32	Infra-popliteal artery_1	Infrapopliteal	1	0.8774991676101546	1.9689581817663133
random_10	4	1	63	32	Infra-popliteal artery_19	Infrapopliteal	1	0.4345423412061765	-0.26334203075200413
random_10	4	1	63	32	Infra-popliteal artery_5	Infrapopliteal	1	0.757829224003104	1.14081489889496
random_10	4	1	63	32	Infra-popliteal artery_7	Infrapopliteal	1	0.9043073555392277	2.2460278625564754
random_10	4	1	63	32	Infra-popliteal artery_Control 01	Infrapopliteal	0	0.022922930137124552	-3.752427807521715
random_10	4	1	63	32	Infra-popliteal artery_Control 08	Infrapopliteal	0	0.09582276865884204	-2.2445250681341973
random_10	4	1	63	32	Infra-popliteal artery_Control 10	Infrapopliteal	0	0.1055645694849924	-2.1368699166071328
random_10	4	1	63	32	Infra-popliteal artery_Control 19	Infrapopliteal	0	0.005341353557462247	-5.226920513362129
random_11	4	1	63	32	Carotid artery_12	Carotid	1	0.9346110121589485	2.659776550297689
random_11	4	1	63	32	Carotid artery_16	Carotid	1	0.9673600335085417	3.389033242744613
random_11	4	1	63	32	Carotid artery_32	Carotid	1	0.8986746822586422	2.18258479437874
random_11	4	1	63	32	Carotid artery_37	Carotid	1	0.9273957647317168	2.5473571479696564
random_11	4	1	63	32	Carotid artery_38	Carotid	1	0.8615468707550004	1.8281976091239585
random_11	4	1	63	32	Carotid artery_48	Carotid	1	0.9420775487921648	2.788982526987292
random_11	4	1	63	32	Carotid artery_6	Carotid	1	0.9734943281659892	3.603533257003387
random_11	4	1	63	32	Carotid artery_81	Carotid	1	0.96088828214089	3.20143603895343
random_11	4	1	63	32	Carotid artery_84	Carotid	1	0.9317373872530077	2.613688782501356
random_11	4	1	63	32	Carotid artery_Control 12	Carotid	0	0.10151724268104129	-2.1804788528357353
random_11	4	1	63	32	Carotid artery_Control 14	Carotid	0	0.019440115513586813	-3.9207849781576383
random_11	4	1	63	32	Carotid artery_Control 21	Carotid	0	0.024155641157285978	-3.6987851641832976
random_11	4	1	63	32	Femoral artery_14	Femoral	1	0.9412040542693034	2.7730870620281896
random_11	4	1	63	32	Femoral artery_15	Femoral	1	0.8776100675361754	1.9699902649807337
random_11	4	1	63	32	Femoral artery_16	Femoral	1	0.9128201833782377	2.348566066440394
random_11	4	1	63	32	Femoral artery_2	Femoral	1	0.7693963725777613	1.2049059376188451
random_11	4	1	63	32	Femoral artery_28	Femoral	1	0.9735995822729759	3.6076202795987524
random_11	4	1	63	32	Femoral artery_32	Femoral	1	0.9828651628071359	4.049358287827945
random_11	4	1	63	32	Femoral artery_4	Femoral	1	0.9473231029556174	2.8894632476252515
random_11	4	1	63	32	Femoral artery_40	Femoral	1	0.874788255308727	1.9439756014348355
random_11	4	1	63	32	Femoral artery_41G	Femoral	1	0.9742382386390193	3.632764597212183
random_11	4	1	63	32	Femoral artery_Control 01	Femoral	0	0.0035243411335774315	-5.6445312063941255
random_11	4	1	63	32	Femoral artery_Control 08	Femoral	0	0.04807589620153896	-2.9857043756737816
random_11	4	1	63	32	Femoral artery_Control 11	Femoral	0	0.26852984418412484	-1.0020943617208602
random_11	4	1	63	32	Infra-popliteal artery_1	Infrapopliteal	1	0.8735740801520888	1.9329364116165906
random_11	4	1	63	32	Infra-popliteal artery_19	Infrapopliteal	1	0.2677259205879979	-1.0061910964685956
random_11	4	1	63	32	Infra-popliteal artery_5	Infrapopliteal	1	0.8778652746705962	1.9723683947409947
random_11	4	1	63	32	Infra-popliteal artery_7	Infrapopliteal	1	0.8377217582647798	1.6413736111173958
random_11	4	1	63	32	Infra-popliteal artery_Control 01	Infrapopliteal	0	0.06531676687723327	-2.660958913580098
random_11	4	1	63	32	Infra-popliteal artery_Control 08	Infrapopliteal	0	0.2374952995115708	-1.1664608412889421
random_11	4	1	63	32	Infra-popliteal artery_Control 10	Infrapopliteal	0	0.049165641491404406	-2.9621448353815216
random_11	4	1	63	32	Infra-popliteal artery_Control 19	Infrapopliteal	0	0.01212533120823221	-4.40025908365833
random_12	4	1	63	32	Carotid artery_12	Carotid	1	0.9375873606610151	2.70954212983466
random_12	4	1	63	32	Carotid artery_16	Carotid	1	0.9535956946165062	3.022847538062269
random_12	4	1	63	32	Carotid artery_32	Carotid	1	0.8385459626117442	1.6474488910985026
random_12	4	1	63	32	Carotid artery_37	Carotid	1	0.9482324619405442	2.9078364107810986
random_12	4	1	63	32	Carotid artery_38	Carotid	1	0.8923082928910602	2.114539111419557
random_12	4	1	63	32	Carotid artery_48	Carotid	1	0.9171821209500394	2.404662089080398
random_12	4	1	63	32	Carotid artery_6	Carotid	1	0.9667081592629567	3.368584305708977
random_12	4	1	63	32	Carotid artery_81	Carotid	1	0.9552053890632644	3.0598385438444704
random_12	4	1	63	32	Carotid artery_84	Carotid	1	0.8620761101853882	1.8326415517146877
random_12	4	1	63	32	Carotid artery_Control 12	Carotid	0	0.06606269743294446	-2.6488050558989875
random_12	4	1	63	32	Carotid artery_Control 14	Carotid	0	0.05154099864409849	-2.912460982589177
random_12	4	1	63	32	Carotid artery_Control 21	Carotid	0	0.019500822087089073	-3.917605184206122
random_12	4	1	63	32	Femoral artery_14	Femoral	1	0.9444105961701335	2.832568420656068
random_12	4	1	63	32	Femoral artery_15	Femoral	1	0.8445996374098107	1.6928579419946883
random_12	4	1	63	32	Femoral artery_16	Femoral	1	0.8529959157652521	1.7582943890946567
random_12	4	1	63	32	Femoral artery_2	Femoral	1	0.6317440538283601	0.539706131683405
random_12	4	1	63	32	Femoral artery_28	Femoral	1	0.9476898172254191	2.8968362002526047
random_12	4	1	63	32	Femoral artery_32	Femoral	1	0.8348073902109551	1.6200889026832042
random_12	4	1	63	32	Femoral artery_4	Femoral	1	0.9666812113055794	3.367747310442484
random_12	4	1	63	32	Femoral artery_40	Femoral	1	0.890184125902761	2.092623232905266
random_12	4	1	63	32	Femoral artery_41G	Femoral	1	0.9686213835465781	3.429747150225079
random_12	4	1	63	32	Femoral artery_Control 01	Femoral	0	0.006857302072389824	-4.975560277102149
random_12	4	1	63	32	Femoral artery_Control 08	Femoral	0	0.024697601680894323	-3.6760414340526597
random_12	4	1	63	32	Femoral artery_Control 11	Femoral	0	0.08292281744960184	-2.4032813723375637
random_12	4	1	63	32	Infra-popliteal artery_1	Infrapopliteal	1	0.9606693410549995	3.1956259312131894
random_12	4	1	63	32	Infra-popliteal artery_19	Infrapopliteal	1	0.39947551415149657	-0.4076509443637864
random_12	4	1	63	32	Infra-popliteal artery_5	Infrapopliteal	1	0.8239326419462126	1.54322214332156
random_12	4	1	63	32	Infra-popliteal artery_7	Infrapopliteal	1	0.8890673243955061	2.0812494719097923
random_12	4	1	63	32	Infra-popliteal artery_Control 01	Infrapopliteal	0	0.039497097413133196	-3.191229818162862
random_12	4	1	63	32	Infra-popliteal artery_Control 08	Infrapopliteal	0	0.10231712536260301	-2.1717397973516372
random_12	4	1	63	32	Infra-popliteal artery_Control 10	Infrapopliteal	0	0.09356699131625885	-2.270839461990255
random_12	4	1	63	32	Infra-popliteal artery_Control 19	Infrapopliteal	0	0.002469486377023813	-6.001272553902719
random_13	4	1	63	32	Carotid artery_12	Carotid	1	0.9752140516527316	3.672380093366429
random_13	4	1	63	32	Carotid artery_16	Carotid	1	0.9629155467805225	3.256767878806025
random_13	4	1	63	32	Carotid artery_32	Carotid	1	0.9554733739858091	3.0661195496011917
random_13	4	1	63	32	Carotid artery_37	Carotid	1	0.9607658596864141	3.19818344279172
random_13	4	1	63	32	Carotid artery_38	Carotid	1	0.8304559477309608	1.5888620961311233
random_13	4	1	63	32	Carotid artery_48	Carotid	1	0.9869447276742174	4.325421975718027
random_13	4	1	63	32	Carotid artery_6	Carotid	1	0.9942110219440238	5.145993705395207
random_13	4	1	63	32	Carotid artery_81	Carotid	1	0.9593088718423041	3.160203012723284
random_13	4	1	63	32	Carotid artery_84	Carotid	1	0.9059281964851255	2.2649016917231206
random_13	4	1	63	32	Carotid artery_Control 12	Carotid	0	0.029274937310717373	-3.5013115114880664
random_13	4	1	63	32	Carotid artery_Control 14	Carotid	0	0.0017044640641057736	-6.372798631246363
random_13	4	1	63	32	Carotid artery_Control 21	Carotid	0	0.00978222796924216	-4.61735762386841
random_13	4	1	63	32	Femoral artery_14	Femoral	1	0.9335367920381995	2.6423318443853647
random_13	4	1	63	32	Femoral artery_15	Femoral	1	0.9289502451341469	2.5706747755619492
random_13	4	1	63	32	Femoral artery_16	Femoral	1	0.9565980541123204	3.0928790208505417
random_13	4	1	63	32	Femoral artery_2	Femoral	1	0.7900941897515216	1.325493258412786
random_13	4	1	63	32	Femoral artery_28	Femoral	1	0.9613046152458922	3.212571000182375
random_13	4	1	63	32	Femoral artery_32	Femoral	1	0.9425574778116	2.7978120681370466
random_13	4	1	63	32	Femoral artery_4	Femoral	1	0.8881182860064007	2.0716627509384415
random_13	4	1	63	32	Femoral artery_40	Femoral	1	0.9652571876984051	3.324421871205079
random_13	4	1	63	32	Femoral artery_41G	Femoral	1	0.9536934975184692	3.025059944802414
random_13	4	1	63	32	Femoral artery_Control 01	Femoral	0	0.0026401267994183865	-5.934284714814117
random_13	4	1	63	32	Femoral artery_Control 08	Femoral	0	0.003913142529754737	-5.539493692837491
random_13	4	1	63	32	Femoral artery_Control 11	Femoral	0	0.14985988849858667	-1.7357003920620153
random_13	4	1	63	32	Infra-popliteal artery_1	Infrapopliteal	1	0.9714162772553181	3.525917665256433
random_13	4	1	63	32	Infra-popliteal artery_19	Infrapopliteal	1	0.06922059994628978	-2.5987237943324235
random_13	4	1	63	32	Infra-popliteal artery_5	Infrapopliteal	1	0.8835274949335395	2.026267174605322
random_13	4	1	63	32	Infra-popliteal artery_7	Infrapopliteal	1	0.877572145200847	1.9696372526373338
random_13	4	1	63	32	Infra-popliteal artery_Control 01	Infrapopliteal	0	0.11114174670681058	-2.0791313936833187
random_13	4	1	63	32	Infra-popliteal artery_Control 08	Infrapopliteal	0	0.11464930953770149	-2.0441058399899807
random_13	4	1	63	32	Infra-popliteal artery_Control 10	Infrapopliteal	0	0.14242212736782672	-1.7953166127567184
random_13	4	1	63	32	Infra-popliteal artery_Control 19	Infrapopliteal	0	0.000756175903593982	-7.186480070189351
random_14	4	1	63	32	Carotid artery_12	Carotid	1	0.9627180947099729	3.2512525363237903
random_14	4	1	63	32	Carotid artery_16	Carotid	1	0.9561596572521999	3.0823704438398964
random_14	4	1	63	32	Carotid artery_32	Carotid	1	0.8699110712930088	1.9001727059542661
random_14	4	1	63	32	Carotid artery_37	Carotid	1	0.9624229894906854	3.2430616112659285
random_14	4	1	63	32	Carotid artery_38	Carotid	1	0.8262763905352055	1.559463745852852
random_14	4	1	63	32	Carotid artery_48	Carotid	1	0.9552852808696431	3.0617072848464444
random_14	4	1	63	32	Carotid artery_6	Carotid	1	0.9664431593513477	3.3603817493264385
random_14	4	1	63	32	Carotid artery_81	Carotid	1	0.9877277527883709	4.388066717132476
random_14	4	1	63	32	Carotid artery_84	Carotid	1	0.9230017314992642	2.483848175850876
random_14	4	1	63	32	Carotid artery_Control 12	Carotid	0	0.05908282606219955	-2.7679148254986545
random_14	4	1	63	32	Carotid artery_Control 14	Carotid	0	0.03324620411199579	-3.370003258382264
random_14	4	1	63	32	Carotid artery_Control 21	Carotid	0	0.02728047761318096	-3.573924439343614
random_14	4	1	63	32	Femoral artery_14	Femoral	1	0.9700630152069122	3.4782663679118277
random_14	4	1	63	32	Femoral artery_15	Femoral	1	0.9455415656137793	2.8543201097740294
random_14	4	1	63	32	Femoral artery_16	Femoral	1	0.917830348495224	2.4132265371961084
random_14	4	1	63	32	Femoral artery_2	Femoral	1	0.5542100516534805	0.21769589624854502
random_14	4	1	63	32	Femoral artery_28	Femoral	1	0.9695972819040645	3.4623487965286
random_14	4	1	63	32	Femoral artery_32	Femoral	1	0.8570036066388133	1.7906227183442098
random_14	4	1	63	32	Femoral artery_4	Femoral	1	0.9756229986146036	3.689436118247559
random_14	4	1	63	32	Femoral artery_40	Femoral	1	0.8308556888894749	1.5917038577511011
random_14	4	1	63	32	Femoral artery_41G	Femoral	1	0.9713049415844744	3.5219155406968206
random_14	4	1	63	32	Femoral artery_Control 01	Femoral	0	0.0039851727907355295	-5.521181472642982
random_14	4	1	63	32	Femoral artery_Control 08	Femoral	0	0.03211316261766291	-3.405849180429418
random_14	4	1	63	32	Femoral artery_Control 11	Femoral	0	0.3321544717387809	-0.6984567646467826
random_14	4	1	63	32	Infra-popliteal artery_1	Infrapopliteal	1	0.9530373138308301	3.0103006818585945
random_14	4	1	63	32	Infra-popliteal artery_19	Infrapopliteal	1	0.28662707361918927	-0.911822346320895
random_14	4	1	63	32	Infra-popliteal artery_5	Infrapopliteal	1	0.6080589639955815	0.4391604473993646
random_14	4	1	63	32	Infra-popliteal artery_7	Infrapopliteal	1	0.8940631773884927	2.132933537569758
random_14	4	1	63	32	Infra-popliteal artery_Control 01	Infrapopliteal	0	0.04415175434787932	-3.0749664992541224
random_14	4	1	63	32	Infra-popliteal artery_Control 08	Infrapopliteal	0	0.09500963587944825	-2.2539459794958203
random_14	4	1	63	32	Infra-popliteal artery_Control 10	Infrapopliteal	0	0.07159060502084803	-2.5625089433225976
random_14	4	1	63	32	Infra-popliteal artery_Control 19	Infrapopliteal	0	0.0015762471421439542	-6.451130993032977
random_15	4	1	63	32	Carotid artery_12	Carotid	1	0.9527590345605765	3.0041005942971095
random_15	4	1	63	32	Carotid artery_16	Carotid	1	0.9126665661671468	2.3466372412137453
random_15	4	1	63	32	Carotid artery_32	Carotid	1	0.9282541738245125	2.5601759083139983
random_15	4	1	63	32	Carotid artery_37	Carotid	1	0.8816792910369734	2.0084295639816863
random_15	4	1	63	32	Carotid artery_38	Carotid	1	0.9296497189399319	2.581321090176711
random_15	4	1	63	32	Carotid artery_48	Carotid	1	0.9469589494040526	2.882189590907002
random_15	4	1	63	32	Carotid artery_6	Carotid	1	0.9864875097464253	4.290536202527528
random_15	4	1	63	32	Carotid artery_81	Carotid	1	0.9725332411712458	3.5669277524038985
random_15	4	1	63	32	Carotid artery_84	Carotid	1	0.9232269599719344	2.487021560847029
random_15	4	1	63	32	Carotid artery_Control 12	Carotid	0	0.029396066795923964	-3.4970576063624645
random_15	4	1	63	32	Carotid artery_Control 14	Carotid	0	0.038223464700917725	-3.2253325456739903
random_15	4	1	63	32	Carotid artery_Control 21	Carotid	0	0.03330550509387205	-3.3681598132688624
random_15	4	1	63	32	Femoral artery_14	Femoral	1	0.8731889128128014	1.9294534508386993
random_15	4	1	63	32	Femoral artery_15	Femoral	1	0.8115744671942923	1.4602732702112402
random_15	4	1	63	32	Femoral artery_16	Femoral	1	0.8510600921128153	1.7429398177824773
random_15	4	1	63	32	Femoral artery_2	Femoral	1	0.6287980165013871	0.5270637423164721
random_15	4	1	63	32	Femoral artery_28	Femoral	1	0.9553840970516273	3.0640230916674347
random_15	4	1	63	32	Femoral artery_32	Femoral	1	0.9314437473773051	2.6090811844955377
random_15	4	1	63	32	Femoral artery_4	Femoral	1	0.9537981181995894	3.027431504042638
random_15	4	1	63	32	Femoral artery_40	Femoral	1	0.8277906659747906	1.5700495084656707
random_15	4	1	63	32	Femoral artery_41G	Femoral	1	0.8668703785443198	1.8735662088663823
random_15	4	1	63	32	Femoral artery_Control 01	Femoral	0	0.004531516956400846	-5.392156711177768
random_15	4	1	63	32	Femoral artery_Control 08	Femoral	0	0.029704495292818395	-3.486302278114939
random_15	4	1	63	32	Femoral artery_Control 11	Femoral	0	0.02285302048726991	-3.75555378412107
random_15	4	1	63	32	Infra-popliteal artery_1	Infrapopliteal	1	0.9636948568321207	3.2788152896457814
random_15	4	1	63	32	Infra-popliteal artery_19	Infrapopliteal	1	0.40705180458225504	-0.37616657368060613
random_15	4	1	63	32	Infra-popliteal artery_5	Infrapopliteal	1	0.9023541485871791	2.2236598967648695
random_15	4	1	63	32	Infra-popliteal artery_7	Infrapopliteal	1	0.9467098590095544	2.8772413251349445
random_15	4	1	63	32	Infra-popliteal artery_Control 01	Infrapopliteal	0	0.17847594938149772	-1.5267073587335802
random_15	4	1	63	32	Infra-popliteal artery_Control 08	Infrapopliteal	0	0.044039119716599136	-3.0776386686235626
random_15	4	1	63	32	Infra-popliteal artery_Control 10	Infrapopliteal	0	0.07869619899418101	-2.4601949849532265
random_15	4	1	63	32	Infra-popliteal artery_Control 19	Infrapopliteal	0	0.010031170945900758	-4.59197611731225
random_16	4	1	63	32	Carotid artery_12	Carotid	1	0.9648543489193364	3.3124762701727812
random_16	4	1	63	32	Carotid artery_16	Carotid	1	0.971533897940686	3.53016218263432
random_16	4	1	63	32	Carotid artery_32	Carotid	1	0.8400180748877525	1.6583625685253678
random_16	4	1	63	32	Carotid artery_37	Carotid	1	0.9382527320472803	2.72096961901652
random_16	4	1	63	32	Carotid artery_38	Carotid	1	0.8634833164259378	1.8445277453847453
random_16	4	1	63	32	Carotid artery_48	Carotid	1	0.9486602276067148	2.916584960362634
random_16	4	1	63	32	Carotid artery_6	Carotid	1	0.9577346487162066	3.1206031231600653
random_16	4	1	63	32	Carotid artery_81	Carotid	1	0.9677211495332452	3.400531745660082
random_16	4	1	63	32	Carotid artery_84	Carotid	1	0.9036724290836282	2.2387123573384877
random_16	4	1	63	32	Carotid artery_Control 12	Carotid	0	0.02972589208050399	-3.4855601638164453
random_16	4	1	63	32	Carotid artery_Control 14	Carotid	0	0.018286178330095465	-3.9831543499514526
random_16	4	1	63	32	Carotid artery_Control 21	Carotid	0	0.0181043478030773	-3.99333292267577
random_16	4	1	63	32	Femoral artery_14	Femoral	1	0.8473468376697083	1.7139416652269248
random_16	4	1	63	32	Femoral artery_15	Femoral	1	0.887091529499935	2.0613706720379392
random_16	4	1	63	32	Femoral artery_16	Femoral	1	0.8946369883336007	2.139006394810298
random_16	4	1	63	32	Femoral artery_2	Femoral	1	0.8411318430223746	1.6666737601907529
random_16	4	1	63	32	Femoral artery_28	Femoral	1	0.9577093132548379	3.1199774107841916
random_16	4	1	63	32	Femoral artery_32	Femoral	1	0.8401190451298429	1.6591140959455606
random_16	4	1	63	32	Femoral artery_4	Femoral	1	0.955379734175407	3.063920742348928
random_16	4	1	63	32	Femoral artery_40	Femoral	1	0.9136603104981287	2.35916945694568
random_16	4	1	63	32	Femoral artery_41G	Femoral	1	0.9908364712676073	4.683318169559702
random_16	4	1	63	32	Femoral artery_Control 01	Femoral	0	0.008673877527756897	-4.738727638575897
random_16	4	1	63	32	Femoral artery_Control 08	Femoral	0	0.04669729346078856	-3.0162462814983373
random_16	4	1	63	32	Femoral artery_Control 11	Femoral	0	0.1071152902727697	-2.1205517345104052
random_16	4	1	63	32	Infra-popliteal artery_1	Infrapopliteal	1	0.8289917146399056	1.5784981529552482
random_16	4	1	63	32	Infra-popliteal artery_19	Infrapopliteal	1	0.36002944459614034	-0.5752363494635596
random_16	4	1	63	32	Infra-popliteal artery_5	Infrapopliteal	1	0.7008282507329767	0.8512450301852414
random_16	4	1	63	32	Infra-popliteal artery_7	Infrapopliteal	1	0.914608216786309	2.3712459143361904
random_16	4	1	63	32	Infra-popliteal artery_Control 01	Infrapopliteal	0	0.1515954787935238	-1.7221419022721804
random_16	4	1	63	32	Infra-popliteal artery_Control 08	Infrapopliteal	0	0.04366284800062533	-3.0866129399918822
random_16	4	1	63	32	Infra-popliteal artery_Control 10	Infrapopliteal	0	0.13890449660472395	-1.8244187975570747
random_16	4	1	63	32	Infra-popliteal artery_Control 19	Infrapopliteal	0	0.0008124539024251359	-7.114638596724688
random_17	4	1	63	32	Carotid artery_12	Carotid	1	0.972124156541416	3.551723041444154
random_17	4	1	63	32	Carotid artery_16	Carotid	1	0.9864040601839955	4.284294862777146
random_17	4	1	63	32	Carotid artery_32	Carotid	1	0.9690796725531212	3.4449330161327603
random_17	4	1	63	32	Carotid artery_37	Carotid	1	0.9756969298910078	3.6925493312384225
random_17	4	1	63	32	Carotid artery_38	Carotid	1	0.8198877805585189	1.5155873799427053
random_17	4	1	63	32	Carotid artery_48	Carotid	1	0.973965810395101	3.621965541772699
random_17	4	1	63	32	Carotid artery_6	Carotid	1	0.9916879798996131	4.781705849385299
random_17	4	1	63	32	Carotid artery_81	Carotid	1	0.987936345271541	4.405421076941921
random_17	4	1	63	32	Carotid artery_84	Carotid	1	0.8514189323215428	1.7457735702605583
random_17	4	1	63	32	Carotid artery_Control 12	Carotid	0	0.18763895509037973	-1.4654252131769228
random_17	4	1	63	32	Carotid artery_Control 14	Carotid	0	0.010689132297265182	-4.527781055344117
random_17	4	1	63	32	Carotid artery_Control 21	Carotid	0	0.031834541555989096	-3.4148510880779486
random_17	4	1	63	32	Femoral artery_14	Femoral	1	0.7793941003857614	1.26213897349196
random_17	4	1	63	32	Femoral artery_15	Femoral	1	0.9127044896122765	2.3471131244354444
random_17	4	1	63	32	Femoral artery_16	Femoral	1	0.8334866685331094	1.610542332416206
random_17	4	1	63	32	Femoral artery_2	Femoral	1	0.8460421764253614	1.703890520282602
random_17	4	1	63	32	Femoral artery_28	Femoral	1	0.9783588297955838	3.8112789758684675
random_17	4	1	63	32	Femoral artery_32	Femoral	1	0.8150389471737586	1.483090622391107
random_17	4	1	63	32	Femoral artery_4	Femoral	1	0.9533593210281358	3.0175187749419106
random_17	4	1	63	32	Femoral artery_40	Femoral	1	0.8985112945467806	2.180791760624563
random_17	4	1	63	32	Femoral artery_41G	Femoral	1	0.9534687060817538	3.0199815307233373
random_17	4	1	63	32	Femoral artery_Control 01	Femoral	0	0.003341095251135508	-5.698109917072494
random_17	4	1	63	32	Femoral artery_Control 08	Femoral	0	0.007324327299063013	-4.909202682720585
random_17	4	1	63	32	Femoral artery_Control 11	Femoral	0	0.2134573815661799	-1.3042097137004731
random_17	4	1	63	32	Infra-popliteal artery_1	Infrapopliteal	1	0.9299362079134822	2.5857098475780713
random_17	4	1	63	32	Infra-popliteal artery_19	Infrapopliteal	1	0.11063673135433479	-2.084253634350603
random_17	4	1	63	32	Infra-popliteal artery_5	Infrapopliteal	1	0.9666069542927346	3.3654442880310853
random_17	4	1	63	32	Infra-popliteal artery_7	Infrapopliteal	1	0.8857601179007328	2.048145700109536
random_17	4	1	63	32	Infra-popliteal artery_Control 01	Infrapopliteal	0	0.03540523942847756	-3.3048482602670486
random_17	4	1	63	32	Infra-popliteal artery_Control 08	Infrapopliteal	0	0.11591926845287044	-2.0316543965478315
random_17	4	1	63	32	Infra-popliteal artery_Control 10	Infrapopliteal	0	0.1537275922110113	-1.7056591484511254
random_17	4	1	63	32	Infra-popliteal artery_Control 19	Infrapopliteal	0	0.0004621922743149864	-7.679067276171597
random_18	4	1	63	32	Carotid artery_12	Carotid	1	0.9531244632619172	3.0122495620231304
random_18	4	1	63	32	Carotid artery_16	Carotid	1	0.9473444771133781	2.889891652024333
random_18	4	1	63	32	Carotid artery_32	Carotid	1	0.8896289683516125	2.086956781388739
random_18	4	1	63	32	Carotid artery_37	Carotid	1	0.9649168509762116	3.3143210024332284
random_18	4	1	63	32	Carotid artery_38	Carotid	1	0.7723334292671606	1.2215342104531015
random_18	4	1	63	32	Carotid artery_48	Carotid	1	0.969753413351958	3.4676584861117
random_18	4	1	63	32	Carotid artery_6	Carotid	1	0.970271464288315	3.485468509524377
random_18	4	1	63	32	Carotid artery_81	Carotid	1	0.9800450485116736	3.8941212310329933
random_18	4	1	63	32	Carotid artery_84	Carotid	1	0.9359381467960307	2.6817003188577027
random_18	4	1	63	32	Carotid artery_Control 12	Carotid	0	0.09871520665075721	-2.2115822895300825
random_18	4	1	63	32	Carotid artery_Control 14	Carotid	0	0.005044885373468217	-5.284322692484491
random_18	4	1	63	32	Carotid artery_Control 21	Carotid	0	0.03381319689050851	-3.3525060266430606
random_18	4	1	63	32	Femoral artery_14	Femoral	1	0.8941238423654306	2.13357420482836
random_18	4	1	63	32	Femoral artery_15	Femoral	1	0.732258131985779	1.00610975381908
random_18	4	1	63	32	Femoral artery_16	Femoral	1	0.9352784844570486	2.67075063988661
random_18	4	1	63	32	Femoral artery_2	Femoral	1	0.875402406431701	1.9495943807931888
random_18	4	1	63	32	Femoral artery_28	Femoral	1	0.9319709628969827	2.6173670282588395
random_18	4	1	63	32	Femoral artery_32	Femoral	1	0.9324112299964562	2.6243321062314835
random_18	4	1	63	32	Femoral artery_4	Femoral	1	0.9074660760735703	2.283080861268773
random_18	4	1	63	32	Femoral artery_40	Femoral	1	0.8453278629340901	1.6984169236822846
random_18	4	1	63	32	Femoral artery_41G	Femoral	1	0.9386062030238191	2.7270872085398747
random_18	4	1	63	32	Femoral artery_Control 01	Femoral	0	0.005117525624698577	-5.26995356816693
random_18	4	1	63	32	Femoral artery_Control 08	Femoral	0	0.029121990738835802	-3.5067072419941137
random_18	4	1	63	32	Femoral artery_Control 11	Femoral	0	0.10956537547533214	-2.0951882782828144
random_18	4	1	63	32	Infra-popliteal artery_1	Infrapopliteal	1	0.884022357206603	2.0310849152845325
random_18	4	1	63	32	Infra-popliteal artery_19	Infrapopliteal	1	0.22974947208937097	-1.2097263593802519
random_18	4	1	63	32	Infra-popliteal artery_5	Infrapopliteal	1	0.8935836250384441	2.1278804577955337
random_18	4	1	63	32	Infra-popliteal artery_7	Infrapopliteal	1	0.8723008783690924	1.9214575237611413
random_18	4	1	63	32	Infra-popliteal artery_Control 01	Infrapopliteal	0	0.060868131328798175	-2.7362461619121947
random_18	4	1	63	32	Infra-popliteal artery_Control 08	Infrapopliteal	0	0.0752020134958093	-2.509397314885191
random_18	4	1	63	32	Infra-popliteal artery_Control 10	Infrapopliteal	0	0.12651730259994382	-1.9321092427604882
random_18	4	1	63	32	Infra-popliteal artery_Control 19	Infrapopliteal	0	0.0018630782450137385	-6.28366037284011
random_19	4	1	63	32	Carotid artery_12	Carotid	1	0.9578690067418262	3.1239273807002554
random_19	4	1	63	32	Carotid artery_16	Carotid	1	0.9813015385028195	3.9604385434343925
random_19	4	1	63	32	Carotid artery_32	Carotid	1	0.9045246494224262	2.248541451415789
random_19	4	1	63	32	Carotid artery_37	Carotid	1	0.9592941128673115	3.1598249859173726
random_19	4	1	63	32	Carotid artery_38	Carotid	1	0.9310539484264014	2.6029928848183865
random_19	4	1	63	32	Carotid artery_48	Carotid	1	0.98582023231116	4.241657879854803
random_19	4	1	63	32	Carotid artery_6	Carotid	1	0.9631462728745132	3.2632485364940003
random_19	4	1	63	32	Carotid artery_81	Carotid	1	0.979766721425426	3.87998580093698
random_19	4	1	63	32	Carotid artery_84	Carotid	1	0.9171937477510964	2.4048151654984933
random_19	4	1	63	32	Carotid artery_Control 12	Carotid	0	0.02232411968094375	-3.779510510388939
random_19	4	1	63	32	Carotid artery_Control 14	Carotid	0	0.012755785788719302	-4.3489324836147345
random_19	4	1	63	32	Carotid artery_Control 21	Carotid	0	0.02548320643662367	-3.643922087705763
random_19	4	1	63	32	Femoral artery_14	Femoral	1	0.6450536648567067	0.5973669052251129
random_19	4	1	63	32	Femoral artery_15	Femoral	1	0.8652256838104115	1.8593887314346396
random_19	4	1	63	32	Femoral artery_16	Femoral	1	0.8801184474517475	1.993552304573997
random_19	4	1	63	32	Femoral artery_2	Femoral	1	0.8733196435017891	1.9306345967547314
random_19	4	1	63	32	Femoral artery_28	Femoral	1	0.9651483575273581	3.3211815620222955
random_19	4	1	63	32	Femoral artery_32	Femoral	1	0.9535636391500965	3.022123374144208
random_19	4	1	63	32	Femoral artery_4	Femoral	1	0.966132859049505	3.3508561091813864
random_19	4	1	63	32	Femoral artery_40	Femoral	1	0.9342062723097708	2.6531727522118813
random_19	4	1	63	32	Femoral artery_41G	Femoral	1	0.9690663000032674	3.4444868262097175
random_19	4	1	63	32	Femoral artery_Control 01	Femoral	0	0.0038774032290834516	-5.548704680418494
random_19	4	1	63	32	Femoral artery_Control 08	Femoral	0	0.010176388996541741	-4.577456523822221
random_19	4	1	63	32	Femoral artery_Control 11	Femoral	0	0.18621011576797142	-1.4748265144028285
random_19	4	1	63	32	Infra-popliteal artery_1	Infrapopliteal	1	0.8918673130146121	2.109958313058032
random_19	4	1	63	32	Infra-popliteal artery_19	Infrapopliteal	1	0.10069097781200552	-2.18957051433275
random_19	4	1	63	32	Infra-popliteal artery_5	Infrapopliteal	1	0.7267028504946079	0.9779579971650861
random_19	4	1	63	32	Infra-popliteal artery_7	Infrapopliteal	1	0.8905162680808966	2.0960253997716722
random_19	4	1	63	32	Infra-popliteal artery_Control 01	Infrapopliteal	0	0.04042876272096237	-3.1669450766689873
random_19	4	1	63	32	Infra-popliteal artery_Control 08	Infrapopliteal	0	0.06347138019828147	-2.6915909830419276
random_19	4	1	63	32	Infra-popliteal artery_Control 10	Infrapopliteal	0	0.08578700766551009	-2.3661960082768885
random_19	4	1	63	32	Infra-popliteal artery_Control 19	Infrapopliteal	0	0.0020673954479055994	-6.179396166217453
random_20	4	1	63	32	Carotid artery_12	Carotid	1	0.9117280650770241	2.3349195520570136
random_20	4	1	63	32	Carotid artery_16	Carotid	1	0.9052614401063458	2.257102689312136
random_20	4	1	63	32	Carotid artery_32	Carotid	1	0.946765616626921	2.8783470700423743
random_20	4	1	63	32	Carotid artery_37	Carotid	1	0.8837351162950553	2.028286307393209
random_20	4	1	63	32	Carotid artery_38	Carotid	1	0.8090512809140697	1.443857397540247
random_20	4	1	63	32	Carotid artery_48	Carotid	1	0.8697450536021147	1.8987064707710517
random_20	4	1	63	32	Carotid artery_6	Carotid	1	0.9667082056744528	3.3685857477999828
random_20	4	1	63	32	Carotid artery_81	Carotid	1	0.9627431225062664	3.2519500705892694
random_20	4	1	63	32	Carotid artery_84	Carotid	1	0.9104460303879371	2.319093166746203
random_20	4	1	63	32	Carotid artery_Control 12	Carotid	0	0.053213382826625105	-2.878763821138141
random_20	4	1	63	32	Carotid artery_Control 14	Carotid	0	0.000982573222130078	-6.924352634393121
random_20	4	1	63	32	Carotid artery_Control 21	Carotid	0	0.01109361507399891	-4.490229946591331
random_20	4	1	63	32	Femoral artery_14	Femoral	1	0.7841882391332957	1.2902425422081696
random_20	4	1	63	32	Femoral artery_15	Femoral	1	0.9048052165801889	2.251794545950852
random_20	4	1	63	32	Femoral artery_16	Femoral	1	0.8584376920373348	1.8023741408739282
random_20	4	1	63	32	Femoral artery_2	Femoral	1	0.7531861156277642	1.1156778147329718
random_20	4	1	63	32	Femoral artery_28	Femoral	1	0.956744066549841	3.0964015090467782
random_20	4	1	63	32	Femoral artery_32	Femoral	1	0.8751827244985037	1.9475818207062108
random_20	4	1	63	32	Femoral artery_4	Femoral	1	0.9519595525828052	2.986479236507227
random_20	4	1	63	32	Femoral artery_40	Femoral	1	0.8461912927628822	1.7050357789286463
random_20	4	1	63	32	Femoral artery_41G	Femoral	1	0.9568687765440624	3.0994190854912382
random_20	4	1	63	32	Femoral artery_Control 01	Femoral	0	0.02454267658433627	-3.682492907084146
random_20	4	1	63	32	Femoral artery_Control 08	Femoral	0	0.013295945791774755	-4.306910989638493
random_20	4	1	63	32	Femoral artery_Control 11	Femoral	0	0.1198913691682333	-1.9934592681225105
random_20	4	1	63	32	Infra-popliteal artery_1	Infrapopliteal	1	0.8052721311565048	1.4195772319258195
random_20	4	1	63	32	Infra-popliteal artery_19	Infrapopliteal	1	0.2696761941303517	-0.9962660471921984
random_20	4	1	63	32	Infra-popliteal artery_5	Infrapopliteal	1	0.769422515863238	1.205053291349882
random_20	4	1	63	32	Infra-popliteal artery_7	Infrapopliteal	1	0.8212939598987242	1.5251388745760768
random_20	4	1	63	32	Infra-popliteal artery_Control 01	Infrapopliteal	0	0.20246425411301316	-1.3709633080174353
random_20	4	1	63	32	Infra-popliteal artery_Control 08	Infrapopliteal	0	0.23966905399347577	-1.1544947637358596
random_20	4	1	63	32	Infra-popliteal artery_Control 10	Infrapopliteal	0	0.2845173873070594	-0.9221629307691949
random_20	4	1	63	32	Infra-popliteal artery_Control 19	Infrapopliteal	0	0.012926093167485027	-4.335496922333074
next200	4	2	64	31	Carotid artery_2	Carotid	1	0.9762112320927765	3.7144654567118707
next200	4	2	64	31	Carotid artery_22	Carotid	1	0.9660698131512793	3.3489310162747836
next200	4	2	64	31	Carotid artery_26	Carotid	1	0.95916193741314	3.156445368266048
next200	4	2	64	31	Carotid artery_29	Carotid	1	0.9559541911796728	3.077479792834799
next200	4	2	64	31	Carotid artery_33	Carotid	1	0.9541200383576914	3.0347610336865793
next200	4	2	64	31	Carotid artery_40	Carotid	1	0.9808789578839355	3.937659655377613
next200	4	2	64	31	Carotid artery_42	Carotid	1	0.992856140918872	4.934332662462905
next200	4	2	64	31	Carotid artery_91	Carotid	1	0.9901836255483984	4.6138385525339976
next200	4	2	64	31	Carotid artery_95	Carotid	1	0.9707774600416221	3.503156927778401
next200	4	2	64	31	Carotid artery_Control 05	Carotid	0	0.0036272659468681036	-5.615642236743474
next200	4	2	64	31	Carotid artery_Control 10	Carotid	0	0.1346512146296657	-1.8604448058812608
next200	4	2	64	31	Carotid artery_Control 22	Carotid	0	0.08897321597411229	-2.3262369171865247
next200	4	2	64	31	Femoral artery_11	Femoral	1	0.9195991863030412	2.436913611308058
next200	4	2	64	31	Femoral artery_12	Femoral	1	0.9481125592468802	2.905396457044443
next200	4	2	64	31	Femoral artery_17	Femoral	1	0.9651403475695419	3.32094345905775
next200	4	2	64	31	Femoral artery_18	Femoral	1	0.9771820669559114	3.757126223934203
next200	4	2	64	31	Femoral artery_22	Femoral	1	0.9024802826751217	2.225092255985598
next200	4	2	64	31	Femoral artery_27	Femoral	1	0.9155862471401396	2.3838342304634605
next200	4	2	64	31	Femoral artery_29	Femoral	1	0.8544879558465351	1.770243546611731
next200	4	2	64	31	Femoral artery_9	Femoral	1	0.8510387891304974	1.7427717658625805
next200	4	2	64	31	Femoral artery_Control 05	Femoral	0	0.0063411981616762324	-5.054326154936904
next200	4	2	64	31	Femoral artery_Control 06	Femoral	0	0.0005053602623244078	-7.589733504289872
next200	4	2	64	31	Femoral artery_Control 25	Femoral	0	0.0016182422021582482	-6.424795226267845
next200	4	2	64	31	Femoral artery_Control 26	Femoral	0	0.0004923197058880815	-7.6158898028555955
next200	4	2	64	31	Infra-popliteal artery_12	Infrapopliteal	1	0.9591917205016733	3.1572059823021794
next200	4	2	64	31	Infra-popliteal artery_17	Infrapopliteal	1	0.8544877817561521	1.770242146477487
next200	4	2	64	31	Infra-popliteal artery_20	Infrapopliteal	1	0.8550086616060996	1.7744375939970214
next200	4	2	64	31	Infra-popliteal artery_3	Infrapopliteal	1	0.9074741500891256	2.283177017009965
next200	4	2	64	31	Infra-popliteal artery_Control 12	Infrapopliteal	0	0.023247034182394762	-3.738056208495708
next200	4	2	64	31	Infra-popliteal artery_Control 18	Infrapopliteal	0	6.0819623713757225e-05	-9.7075372411442
next200	4	2	64	31	Infra-popliteal artery_Control 23	Infrapopliteal	0	0.0035002167324978723	-5.651424032010096
random_01	4	2	64	31	Carotid artery_2	Carotid	1	0.9672182463855781	3.384552095926632
random_01	4	2	64	31	Carotid artery_22	Carotid	1	0.9493596321881316	2.9310386448483277
random_01	4	2	64	31	Carotid artery_26	Carotid	1	0.8657978756622012	1.8643044273391403
random_01	4	2	64	31	Carotid artery_29	Carotid	1	0.9512336313956061	2.970718794228402
random_01	4	2	64	31	Carotid artery_33	Carotid	1	0.8838905145938524	2.029799617020014
random_01	4	2	64	31	Carotid artery_40	Carotid	1	0.9371159662658778	2.701514742158634
random_01	4	2	64	31	Carotid artery_42	Carotid	1	0.97465871732031	3.649652583819983
random_01	4	2	64	31	Carotid artery_91	Carotid	1	0.9829205712303949	4.052653571073256
random_01	4	2	64	31	Carotid artery_95	Carotid	1	0.9540944638827241	3.034176962921044
random_01	4	2	64	31	Carotid artery_Control 05	Carotid	0	0.0036982821901193194	-5.596181702337303
random_01	4	2	64	31	Carotid artery_Control 10	Carotid	0	0.06803994475873709	-2.617194998950513
random_01	4	2	64	31	Carotid artery_Control 22	Carotid	0	0.04398399070443856	-3.078948938952994
random_01	4	2	64	31	Femoral artery_11	Femoral	1	0.8941356360011312	2.1336987919596404
random_01	4	2	64	31	Femoral artery_12	Femoral	1	0.9227305365046469	2.480038410088919
random_01	4	2	64	31	Femoral artery_17	Femoral	1	0.9876124705838091	4.378600110231331
random_01	4	2	64	31	Femoral artery_18	Femoral	1	0.9782909701942104	3.808078847246918
random_01	4	2	64	31	Femoral artery_22	Femoral	1	0.7333672369595222	1.0117742895083395
random_01	4	2	64	31	Femoral artery_27	Femoral	1	0.9162968370884412	2.393063604685485
random_01	4	2	64	31	Femoral artery_29	Femoral	1	0.9081785337092855	2.291594874421188
random_01	4	2	64	31	Femoral artery_9	Femoral	1	0.924922557278683	2.511189861726118
random_01	4	2	64	31	Femoral artery_Control 05	Femoral	0	0.04140562363752369	-3.142051311935773
random_01	4	2	64	31	Femoral artery_Control 06	Femoral	0	0.0003243990013088622	-8.033211862677048
random_01	4	2	64	31	Femoral artery_Control 25	Femoral	0	0.010508019915129554	-4.545052892935444
random_01	4	2	64	31	Femoral artery_Control 26	Femoral	0	0.006218831354736776	-5.0739350261432365
random_01	4	2	64	31	Infra-popliteal artery_12	Infrapopliteal	1	0.9205283025944494	2.449546796382528
random_01	4	2	64	31	Infra-popliteal artery_17	Infrapopliteal	1	0.8970619661516163	2.1649977471588295
random_01	4	2	64	31	Infra-popliteal artery_20	Infrapopliteal	1	0.8657187980431151	1.8636240190600555
random_01	4	2	64	31	Infra-popliteal artery_3	Infrapopliteal	1	0.8185907488736766	1.5068287279664516
random_01	4	2	64	31	Infra-popliteal artery_Control 12	Infrapopliteal	0	0.029982296736975448	-3.4767072234055445
random_01	4	2	64	31	Infra-popliteal artery_Control 18	Infrapopliteal	0	0.00024498965457519443	-8.314049554865353
random_01	4	2	64	31	Infra-popliteal artery_Control 23	Infrapopliteal	0	0.0035073480055039298	-5.649381567896288
random_02	4	2	64	31	Carotid artery_2	Carotid	1	0.9637138601869124	3.2793585799900855
random_02	4	2	64	31	Carotid artery_22	Carotid	1	0.969591262616576	3.4621446229015302
random_02	4	2	64	31	Carotid artery_26	Carotid	1	0.8903832822063444	2.0946621266903875
random_02	4	2	64	31	Carotid artery_29	Carotid	1	0.9405756340923425	2.7617877218069316
random_02	4	2	64	31	Carotid artery_33	Carotid	1	0.9047017835108224	2.2505942726274872
random_02	4	2	64	31	Carotid artery_40	Carotid	1	0.9465620138968999	2.8743146443539223
random_02	4	2	64	31	Carotid artery_42	Carotid	1	0.9564155217216989	3.0884913805928385
random_02	4	2	64	31	Carotid artery_91	Carotid	1	0.9918526920826899	4.801887044582234
random_02	4	2	64	31	Carotid artery_95	Carotid	1	0.9736584373775411	3.6099125421994422
random_02	4	2	64	31	Carotid artery_Control 05	Carotid	0	0.004952104337594731	-5.302978267394952
random_02	4	2	64	31	Carotid artery_Control 10	Carotid	0	0.12644560761551873	-1.9327581607322415
random_02	4	2	64	31	Carotid artery_Control 22	Carotid	0	0.08749717844827544	-2.344584631025123
random_02	4	2	64	31	Femoral artery_11	Femoral	1	0.7940480064412453	1.3495008202779206
random_02	4	2	64	31	Femoral artery_12	Femoral	1	0.9337463380485845	2.6457140765936678
random_02	4	2	64	31	Femoral artery_17	Femoral	1	0.9789005023978691	3.8371807756212117
random_02	4	2	64	31	Femoral artery_18	Femoral	1	0.9444653218730106	2.8336113136668346
random_02	4	2	64	31	Femoral artery_22	Femoral	1	0.7485762494152363	1.0910333033150934
random_02	4	2	64	31	Femoral artery_27	Femoral	1	0.94210372178707	2.789462273625631
random_02	4	2	64	31	Femoral artery_29	Femoral	1	0.858402458872	1.802084239601551
random_02	4	2	64	31	Femoral artery_9	Femoral	1	0.8402483919996437	1.6600773939498887
random_02	4	2	64	31	Femoral artery_Control 05	Femoral	0	0.025171504507083754	-3.6565489722845124
random_02	4	2	64	31	Femoral artery_Control 06	Femoral	0	0.00030016210698893613	-8.110887665453708
random_02	4	2	64	31	Femoral artery_Control 25	Femoral	0	0.0031538666386420455	-5.755967224023409
random_02	4	2	64	31	Femoral artery_Control 26	Femoral	0	0.0036396753416688644	-5.6122144780846845
random_02	4	2	64	31	Infra-popliteal artery_12	Infrapopliteal	1	0.9341488925870309	2.6522395941753567
random_02	4	2	64	31	Infra-popliteal artery_17	Infrapopliteal	1	0.8218589401617403	1.5289930672334011
random_02	4	2	64	31	Infra-popliteal artery_20	Infrapopliteal	1	0.7914549696483533	1.333717994451453
random_02	4	2	64	31	Infra-popliteal artery_3	Infrapopliteal	1	0.776780184995588	1.247000404681485
random_02	4	2	64	31	Infra-popliteal artery_Control 12	Infrapopliteal	0	0.021432417763142763	-3.821185227085496
random_02	4	2	64	31	Infra-popliteal artery_Control 18	Infrapopliteal	0	0.00036689378559866026	-7.910071203227714
random_02	4	2	64	31	Infra-popliteal artery_Control 23	Infrapopliteal	0	0.01062145201418416	-4.534201285749547
random_03	4	2	64	31	Carotid artery_2	Carotid	1	0.9530852651825766	3.011372568616872
random_03	4	2	64	31	Carotid artery_22	Carotid	1	0.9379261561457457	2.715346514876974
random_03	4	2	64	31	Carotid artery_26	Carotid	1	0.7073867871194432	0.882725954137897
random_03	4	2	64	31	Carotid artery_29	Carotid	1	0.9711473709440196	3.516277111857977
random_03	4	2	64	31	Carotid artery_33	Carotid	1	0.9396880656420883	2.746017974596131
random_03	4	2	64	31	Carotid artery_40	Carotid	1	0.9293426689197817	2.576635658706343
random_03	4	2	64	31	Carotid artery_42	Carotid	1	0.993296840811185	4.998450616733471
random_03	4	2	64	31	Carotid artery_91	Carotid	1	0.9918301206644979	4.799097703743446
random_03	4	2	64	31	Carotid artery_95	Carotid	1	0.9883277438495308	4.438799610581659
random_03	4	2	64	31	Carotid artery_Control 05	Carotid	0	0.013704091712597167	-4.276261966008043
random_03	4	2	64	31	Carotid artery_Control 10	Carotid	0	0.1508767203429996	-1.7277412996990746
random_03	4	2	64	31	Carotid artery_Control 22	Carotid	0	0.22176673684295958	-1.2554002088277254
random_03	4	2	64	31	Femoral artery_11	Femoral	1	0.8251565005534458	1.5516817810530787
random_03	4	2	64	31	Femoral artery_12	Femoral	1	0.9384943063954279	2.725147039837666
random_03	4	2	64	31	Femoral artery_17	Femoral	1	0.8864690007219783	2.0551702357152832
random_03	4	2	64	31	Femoral artery_18	Femoral	1	0.9755209367234172	3.6851534303223543
random_03	4	2	64	31	Femoral artery_22	Femoral	1	0.49588288166953476	-0.01646884553906605
random_03	4	2	64	31	Femoral artery_27	Femoral	1	0.903428470545908	2.2359129659775205
random_03	4	2	64	31	Femoral artery_29	Femoral	1	0.6748551763509194	0.7302274199959504
random_03	4	2	64	31	Femoral artery_9	Femoral	1	0.9006554350811778	2.204528498374133
random_03	4	2	64	31	Femoral artery_Control 05	Femoral	0	0.02677423007118968	-3.593176229731145
random_03	4	2	64	31	Femoral artery_Control 06	Femoral	0	0.000776686286432379	-7.159697050827293
random_03	4	2	64	31	Femoral artery_Control 25	Femoral	0	0.0024566182557457655	-6.006509926887746
random_03	4	2	64	31	Femoral artery_Control 26	Femoral	0	0.0012722888063892936	-6.665664691934813
random_03	4	2	64	31	Infra-popliteal artery_12	Infrapopliteal	1	0.9333826333221139	2.639849923033394
random_03	4	2	64	31	Infra-popliteal artery_17	Infrapopliteal	1	0.7188675592040566	0.9388512615126218
random_03	4	2	64	31	Infra-popliteal artery_20	Infrapopliteal	1	0.767402791648642	1.19370357752371
random_03	4	2	64	31	Infra-popliteal artery_3	Infrapopliteal	1	0.8834241726787084	2.0252635224488658
random_03	4	2	64	31	Infra-popliteal artery_Control 12	Infrapopliteal	0	0.023882032759260808	-3.710457038359953
random_03	4	2	64	31	Infra-popliteal artery_Control 18	Infrapopliteal	0	0.0001193491577308671	-9.03333790605952
random_03	4	2	64	31	Infra-popliteal artery_Control 23	Infrapopliteal	0	0.003962560747526622	-5.5268943767970695
random_04	4	2	64	31	Carotid artery_2	Carotid	1	0.8872287543463958	2.0627414535807156
random_04	4	2	64	31	Carotid artery_22	Carotid	1	0.9773687839191155	3.7655338506918383
random_04	4	2	64	31	Carotid artery_26	Carotid	1	0.9558799327042604	3.0757175920854163
random_04	4	2	64	31	Carotid artery_29	Carotid	1	0.9828249477397993	4.046973143765248
random_04	4	2	64	31	Carotid artery_33	Carotid	1	0.9608473109158294	3.200346403948592
random_04	4	2	64	31	Carotid artery_40	Carotid	1	0.9634342230442051	3.2713914696409674
random_04	4	2	64	31	Carotid artery_42	Carotid	1	0.9825518408448141	4.030918956025851
random_04	4	2	64	31	Carotid artery_91	Carotid	1	0.9961531784113389	5.5566537933957365
random_04	4	2	64	31	Carotid artery_95	Carotid	1	0.9656658408682292	3.336677102288032
random_04	4	2	64	31	Carotid artery_Control 05	Carotid	0	0.033924635287034675	-3.349100393373794
random_04	4	2	64	31	Carotid artery_Control 10	Carotid	0	0.2275091554899656	-1.222429675441545
random_04	4	2	64	31	Carotid artery_Control 22	Carotid	0	0.13871919745419017	-1.8259688589674792
random_04	4	2	64	31	Femoral artery_11	Femoral	1	0.8844520815523179	2.0352830141273537
random_04	4	2	64	31	Femoral artery_12	Femoral	1	0.9283667267280918	2.561867157863548
random_04	4	2	64	31	Femoral artery_17	Femoral	1	0.9869306322706108	4.324328604826417
random_04	4	2	64	31	Femoral artery_18	Femoral	1	0.9853505116442715	4.208592016928203
random_04	4	2	64	31	Femoral artery_22	Femoral	1	0.4173281032551375	-0.3337515128366753
random_04	4	2	64	31	Femoral artery_27	Femoral	1	0.9370807086178238	2.7009165977366028
random_04	4	2	64	31	Femoral artery_29	Femoral	1	0.8794079338870551	1.9868353833005354
random_04	4	2	64	31	Femoral artery_9	Femoral	1	0.8628904951038275	1.8395078820277206
random_04	4	2	64	31	Femoral artery_Control 05	Femoral	0	0.024069263621452595	-3.702455958951852
random_04	4	2	64	31	Femoral artery_Control 06	Femoral	0	4.960625721930373e-05	-9.911343971087446
random_04	4	2	64	31	Femoral artery_Control 25	Femoral	0	0.008495467469037905	-4.759690737000049
random_04	4	2	64	31	Femoral artery_Control 26	Femoral	0	0.0005822970289356702	-7.447947414796006
random_04	4	2	64	31	Infra-popliteal artery_12	Infrapopliteal	1	0.9731537560718683	3.5904161721616696
random_04	4	2	64	31	Infra-popliteal artery_17	Infrapopliteal	1	0.8467307051836545	1.7091862334518808
random_04	4	2	64	31	Infra-popliteal artery_20	Infrapopliteal	1	0.904534958115818	2.248660826289926
random_04	4	2	64	31	Infra-popliteal artery_3	Infrapopliteal	1	0.9197842582370183	2.439419363681183
random_04	4	2	64	31	Infra-popliteal artery_Control 12	Infrapopliteal	0	0.02362099858173437	-3.721714745328234
random_04	4	2	64	31	Infra-popliteal artery_Control 18	Infrapopliteal	0	0.0002600013134173129	-8.254563840236838
random_04	4	2	64	31	Infra-popliteal artery_Control 23	Infrapopliteal	0	0.0039984914497481205	-5.517831619769473
random_05	4	2	64	31	Carotid artery_2	Carotid	1	0.9693884867332616	3.4552892579063306
random_05	4	2	64	31	Carotid artery_22	Carotid	1	0.8915732781484692	2.1069130602181096
random_05	4	2	64	31	Carotid artery_26	Carotid	1	0.9417309748453591	2.782648993235296
random_05	4	2	64	31	Carotid artery_29	Carotid	1	0.9754350825152099	3.6815643033812075
random_05	4	2	64	31	Carotid artery_33	Carotid	1	0.9530439764928231	3.01044955427503
random_05	4	2	64	31	Carotid artery_40	Carotid	1	0.9720017999582596	3.547217432382305
random_05	4	2	64	31	Carotid artery_42	Carotid	1	0.9787187470630722	3.828417773959094
random_05	4	2	64	31	Carotid artery_91	Carotid	1	0.8945507796522589	2.138092156768924
random_05	4	2	64	31	Carotid artery_95	Carotid	1	0.9470292755731069	2.8835906150881083
random_05	4	2	64	31	Carotid artery_Control 05	Carotid	0	0.0027738673815366557	-5.8847350442166935
random_05	4	2	64	31	Carotid artery_Control 10	Carotid	0	0.09847937225897815	-2.2142358164015685
random_05	4	2	64	31	Carotid artery_Control 22	Carotid	0	0.05767322016386983	-2.793559170626014
random_05	4	2	64	31	Femoral artery_11	Femoral	1	0.8440722810412429	1.68884557210668
random_05	4	2	64	31	Femoral artery_12	Femoral	1	0.9442627108947766	2.829755036635769
random_05	4	2	64	31	Femoral artery_17	Femoral	1	0.9867713926783833	4.312056688355219
random_05	4	2	64	31	Femoral artery_18	Femoral	1	0.949976309381126	2.943940341198104
random_05	4	2	64	31	Femoral artery_22	Femoral	1	0.7217467782582435	0.9531427860658984
random_05	4	2	64	31	Femoral artery_27	Femoral	1	0.8120482734169374	1.4633746320518113
random_05	4	2	64	31	Femoral artery_29	Femoral	1	0.8923905550566203	2.115395456587307
random_05	4	2	64	31	Femoral artery_9	Femoral	1	0.7319828506995625	1.0047061172902154
random_05	4	2	64	31	Femoral artery_Control 05	Femoral	0	0.008855565743782684	-4.717814110730846
random_05	4	2	64	31	Femoral artery_Control 06	Femoral	0	0.0011474154630439972	-6.769095215045128
random_05	4	2	64	31	Femoral artery_Control 25	Femoral	0	0.013444783232319915	-4.2956281292500815
random_05	4	2	64	31	Femoral artery_Control 26	Femoral	0	0.0038247690370688567	-5.562425093821895
random_05	4	2	64	31	Infra-popliteal artery_12	Infrapopliteal	1	0.951951138211918	2.9862952610040012
random_05	4	2	64	31	Infra-popliteal artery_17	Infrapopliteal	1	0.6796610677264754	0.7522146454679325
random_05	4	2	64	31	Infra-popliteal artery_20	Infrapopliteal	1	0.9100571364771037	2.3143327658950903
random_05	4	2	64	31	Infra-popliteal artery_3	Infrapopliteal	1	0.9524105952227012	2.9963860915635503
random_05	4	2	64	31	Infra-popliteal artery_Control 12	Infrapopliteal	0	0.03578669142416222	-3.2937364682263928
random_05	4	2	64	31	Infra-popliteal artery_Control 18	Infrapopliteal	0	0.0001709616381223032	-8.673900388841586
random_05	4	2	64	31	Infra-popliteal artery_Control 23	Infrapopliteal	0	0.002457201446119903	-6.006271974831071
random_06	4	2	64	31	Carotid artery_2	Carotid	1	0.9429734419987577	2.805521029757658
random_06	4	2	64	31	Carotid artery_22	Carotid	1	0.9617249117424679	3.2239292078228137
random_06	4	2	64	31	Carotid artery_26	Carotid	1	0.9421118545853805	2.789611387916108
random_06	4	2	64	31	Carotid artery_29	Carotid	1	0.9417465070901511	2.78293208284309
random_06	4	2	64	31	Carotid artery_33	Carotid	1	0.9135519006000364	2.357795962386118
random_06	4	2	64	31	Carotid artery_40	Carotid	1	0.9840522686957852	4.1223624331009745
random_06	4	2	64	31	Carotid artery_42	Carotid	1	0.9439609461006323	2.824035955902459
random_06	4	2	64	31	Carotid artery_91	Carotid	1	0.9982376166101544	6.339324249041881
random_06	4	2	64	31	Carotid artery_95	Carotid	1	0.969203899357865	3.449086932772339
random_06	4	2	64	31	Carotid artery_Control 05	Carotid	0	0.012821749936391643	-4.3437076782873785
random_06	4	2	64	31	Carotid artery_Control 10	Carotid	0	0.18034855993668036	-1.5139877543036655
random_06	4	2	64	31	Carotid artery_Control 22	Carotid	0	0.30101556174040955	-0.8424665155774519
random_06	4	2	64	31	Femoral artery_11	Femoral	1	0.8570328433177912	1.7908613111248939
random_06	4	2	64	31	Femoral artery_12	Femoral	1	0.9727153935542117	3.5737688586392684
random_06	4	2	64	31	Femoral artery_17	Femoral	1	0.9881479025114585	4.423327530271982
random_06	4	2	64	31	Femoral artery_18	Femoral	1	0.7762295553102169	1.2438275692402818
random_06	4	2	64	31	Femoral artery_22	Femoral	1	0.904487544582091	2.248111872033315
random_06	4	2	64	31	Femoral artery_27	Femoral	1	0.9588226852789175	3.1478186712080904
random_06	4	2	64	31	Femoral artery_29	Femoral	1	0.9555514184478433	3.067955525001525
random_06	4	2	64	31	Femoral artery_9	Femoral	1	0.9493832483396367	2.931529979504502
random_06	4	2	64	31	Femoral artery_Control 05	Femoral	0	0.010569430847266326	-4.539163642589819
random_06	4	2	64	31	Femoral artery_Control 06	Femoral	0	9.06083614138632e-05	-9.308873447370901
random_06	4	2	64	31	Femoral artery_Control 25	Femoral	0	0.0012968961299396884	-6.646483723884863
random_06	4	2	64	31	Femoral artery_Control 26	Femoral	0	0.00025322174730437385	-8.280991727741528
random_06	4	2	64	31	Infra-popliteal artery_12	Infrapopliteal	1	0.9121447608328275	2.340108255961056
random_06	4	2	64	31	Infra-popliteal artery_17	Infrapopliteal	1	0.7716347517262562	1.217565005254477
random_06	4	2	64	31	Infra-popliteal artery_20	Infrapopliteal	1	0.7562595527770035	1.132280722806556
random_06	4	2	64	31	Infra-popliteal artery_3	Infrapopliteal	1	0.8867149419563778	2.0576162776835756
random_06	4	2	64	31	Infra-popliteal artery_Control 12	Infrapopliteal	0	0.008419198790351915	-4.76878577036076
random_06	4	2	64	31	Infra-popliteal artery_Control 18	Infrapopliteal	0	0.00015556341454244706	-8.768301523398966
random_06	4	2	64	31	Infra-popliteal artery_Control 23	Infrapopliteal	0	0.005833579103543884	-5.138273894681725
random_07	4	2	64	31	Carotid artery_2	Carotid	1	0.9398847749289263	2.749494149459273
random_07	4	2	64	31	Carotid artery_22	Carotid	1	0.9612463938527216	3.211006955959575
random_07	4	2	64	31	Carotid artery_26	Carotid	1	0.9175526644759877	2.4095502460360665
random_07	4	2	64	31	Carotid artery_29	Carotid	1	0.8995668826120983	2.192421398619544
random_07	4	2	64	31	Carotid artery_33	Carotid	1	0.9353726389012251	2.672307126631642
random_07	4	2	64	31	Carotid artery_40	Carotid	1	0.949531703272882	2.934623567576151
random_07	4	2	64	31	Carotid artery_42	Carotid	1	0.9528858993939643	3.006922836530328
random_07	4	2	64	31	Carotid artery_91	Carotid	1	0.9581745686658082	3.1315254237082604
random_07	4	2	64	31	Carotid artery_95	Carotid	1	0.9312091238840897	2.6054127533637867
random_07	4	2	64	31	Carotid artery_Control 05	Carotid	0	0.019959008506733662	-3.8939138032060185
random_07	4	2	64	31	Carotid artery_Control 10	Carotid	0	0.19455481873170813	-1.420681177041502
random_07	4	2	64	31	Carotid artery_Control 22	Carotid	0	0.22046895887695675	-1.2629356006345795
random_07	4	2	64	31	Femoral artery_11	Femoral	1	0.8895269013378505	2.085917709563921
random_07	4	2	64	31	Femoral artery_12	Femoral	1	0.9477850808244862	2.898759506548518
random_07	4	2	64	31	Femoral artery_17	Femoral	1	0.9901521496416509	4.610605424191175
random_07	4	2	64	31	Femoral artery_18	Femoral	1	0.9362023681836553	2.686115587637255
random_07	4	2	64	31	Femoral artery_22	Femoral	1	0.9236139246321022	2.492493733862777
random_07	4	2	64	31	Femoral artery_27	Femoral	1	0.9066844529970337	2.273807759190232
random_07	4	2	64	31	Femoral artery_29	Femoral	1	0.8675369523687967	1.879354386576197
random_07	4	2	64	31	Femoral artery_9	Femoral	1	0.8549307650249065	1.7738093780300337
random_07	4	2	64	31	Femoral artery_Control 05	Femoral	0	0.016420611966415116	-4.092660981579172
random_07	4	2	64	31	Femoral artery_Control 06	Femoral	0	0.0002701109713307597	-8.21640753101868
random_07	4	2	64	31	Femoral artery_Control 25	Femoral	0	0.006584176941945671	-5.016479993180714
random_07	4	2	64	31	Femoral artery_Control 26	Femoral	0	0.00040320928432792944	-7.815651524270207
random_07	4	2	64	31	Infra-popliteal artery_12	Infrapopliteal	1	0.8641496776379494	1.8501922830110353
random_07	4	2	64	31	Infra-popliteal artery_17	Infrapopliteal	1	0.6894546902490591	0.7975711652983033
random_07	4	2	64	31	Infra-popliteal artery_20	Infrapopliteal	1	0.8724258227406032	1.9225796556908885
random_07	4	2	64	31	Infra-popliteal artery_3	Infrapopliteal	1	0.8688237107958268	1.8905981025903906
random_07	4	2	64	31	Infra-popliteal artery_Control 12	Infrapopliteal	0	0.008381005483160378	-4.773371062046396
random_07	4	2	64	31	Infra-popliteal artery_Control 18	Infrapopliteal	0	0.00021832092847089756	-8.429326084011105
random_07	4	2	64	31	Infra-popliteal artery_Control 23	Infrapopliteal	0	0.0033130949719023446	-5.706553894215869
random_08	4	2	64	31	Carotid artery_2	Carotid	1	0.8974770079825797	2.1695004163983005
random_08	4	2	64	31	Carotid artery_22	Carotid	1	0.902149021495136	2.2213340248753735
random_08	4	2	64	31	Carotid artery_26	Carotid	1	0.9433431948975679	2.8124180502361007
random_08	4	2	64	31	Carotid artery_29	Carotid	1	0.9642099072557074	3.2936379009020627
random_08	4	2	64	31	Carotid artery_33	Carotid	1	0.9099238367732945	2.312705329624385
random_08	4	2	64	31	Carotid artery_40	Carotid	1	0.9742004988991309	3.6312619789189258
random_08	4	2	64	31	Carotid artery_42	Carotid	1	0.9527399861225093	3.003677463800109
random_08	4	2	64	31	Carotid artery_91	Carotid	1	0.9444890698094884	2.8340641726806846
random_08	4	2	64	31	Carotid artery_95	Carotid	1	0.9751406739197416	3.6693487644163723
random_08	4	2	64	31	Carotid artery_Control 05	Carotid	0	0.024512068455279857	-3.6837722021487043
random_08	4	2	64	31	Carotid artery_Control 10	Carotid	0	0.1644525524896321	-1.6254650418964476
random_08	4	2	64	31	Carotid artery_Control 22	Carotid	0	0.08086946461246364	-2.430591846213816
random_08	4	2	64	31	Femoral artery_11	Femoral	1	0.8941359400509002	2.1337020040816315
random_08	4	2	64	31	Femoral artery_12	Femoral	1	0.7115967440441546	0.9031516851698527
random_08	4	2	64	31	Femoral artery_17	Femoral	1	0.9455860875021012	2.8551850680535775
random_08	4	2	64	31	Femoral artery_18	Femoral	1	0.9598726396728875	3.1747422045816194
random_08	4	2	64	31	Femoral artery_22	Femoral	1	0.6962849935147091	0.8296692669322648
random_08	4	2	64	31	Femoral artery_27	Femoral	1	0.855942470675872	1.7819904377401012
random_08	4	2	64	31	Femoral artery_29	Femoral	1	0.8525687505529147	1.7548918900403674
random_08	4	2	64	31	Femoral artery_9	Femoral	1	0.9127280384332869	2.3474087214576524
random_08	4	2	64	31	Femoral artery_Control 05	Femoral	0	0.04299124011867553	-3.1028161681222084
random_08	4	2	64	31	Femoral artery_Control 06	Femoral	0	0.0008763801509294514	-7.038833834517507
random_08	4	2	64	31	Femoral artery_Control 25	Femoral	0	0.005906890602365437	-5.12571130554135
random_08	4	2	64	31	Femoral artery_Control 26	Femoral	0	0.0002639532862516804	-8.239474428363062
random_08	4	2	64	31	Infra-popliteal artery_12	Infrapopliteal	1	0.9487773781110009	2.918992917092301
random_08	4	2	64	31	Infra-popliteal artery_17	Infrapopliteal	1	0.9045100295563668	2.248372172843946
random_08	4	2	64	31	Infra-popliteal artery_20	Infrapopliteal	1	0.7580403540005989	1.1419656615096925
random_08	4	2	64	31	Infra-popliteal artery_3	Infrapopliteal	1	0.9277034931768179	2.551936357103111
random_08	4	2	64	31	Infra-popliteal artery_Control 12	Infrapopliteal	0	0.015301942955681389	-4.164355242203832
random_08	4	2	64	31	Infra-popliteal artery_Control 18	Infrapopliteal	0	0.00011177001652531647	-9.098955445452415
random_08	4	2	64	31	Infra-popliteal artery_Control 23	Infrapopliteal	0	0.010167636025383604	-4.578325862313153
random_09	4	2	64	31	Carotid artery_2	Carotid	1	0.9359389656087205	2.6817139753921206
random_09	4	2	64	31	Carotid artery_22	Carotid	1	0.9474758888740739	2.892529165822556
random_09	4	2	64	31	Carotid artery_26	Carotid	1	0.9432886129764263	2.81139727419655
random_09	4	2	64	31	Carotid artery_29	Carotid	1	0.9610469506855096	3.2056662066766215
random_09	4	2	64	31	Carotid artery_33	Carotid	1	0.9015419353703187	2.2144758411635705
random_09	4	2	64	31	Carotid artery_40	Carotid	1	0.9768288742844995	3.74140456012851
random_09	4	2	64	31	Carotid artery_42	Carotid	1	0.9812263424458488	3.9563484658790666
random_09	4	2	64	31	Carotid artery_91	Carotid	1	0.9574484235240236	3.1135549495354895
random_09	4	2	64	31	Carotid artery_95	Carotid	1	0.9854631044535839	4.216421749430679
random_09	4	2	64	31	Carotid artery_Control 05	Carotid	0	0.011770031596335296	-4.4303588264562075
random_09	4	2	64	31	Carotid artery_Control 10	Carotid	0	0.0944911596854331	-2.259990758363841
random_09	4	2	64	31	Carotid artery_Control 22	Carotid	0	0.06672082561357083	-2.6381872460903675
random_09	4	2	64	31	Femoral artery_11	Femoral	1	0.9081831697300022	2.2916504699374243
random_09	4	2	64	31	Femoral artery_12	Femoral	1	0.9274450993084414	2.5480900744005246
random_09	4	2	64	31	Femoral artery_17	Femoral	1	0.9844224957007887	4.146227329026092
random_09	4	2	64	31	Femoral artery_18	Femoral	1	0.9622448814126664	3.238147914534481
random_09	4	2	64	31	Femoral artery_22	Femoral	1	0.9533824518250676	3.01803909618763
random_09	4	2	64	31	Femoral artery_27	Femoral	1	0.9609039695395468	3.201853537251865
random_09	4	2	64	31	Femoral artery_29	Femoral	1	0.8710148935067693	1.909962131869668
random_09	4	2	64	31	Femoral artery_9	Femoral	1	0.7739274493736221	1.230622166310019
random_09	4	2	64	31	Femoral artery_Control 05	Femoral	0	0.006952154648274754	-4.961727212650049
random_09	4	2	64	31	Femoral artery_Control 06	Femoral	0	0.000346592100825464	-7.967015319227899
random_09	4	2	64	31	Femoral artery_Control 25	Femoral	0	0.005074126713918923	-5.278513801127445
random_09	4	2	64	31	Femoral artery_Control 26	Femoral	0	0.0014171607658671596	-6.557681703727958
random_09	4	2	64	31	Infra-popliteal artery_12	Infrapopliteal	1	0.8806940819169216	1.999019391434598
random_09	4	2	64	31	Infra-popliteal artery_17	Infrapopliteal	1	0.7791787899754029	1.2608871620169144
random_09	4	2	64	31	Infra-popliteal artery_20	Infrapopliteal	1	0.8650216026703664	1.8576397349520186
random_09	4	2	64	31	Infra-popliteal artery_3	Infrapopliteal	1	0.8414240325914609	1.6688619652335535
random_09	4	2	64	31	Infra-popliteal artery_Control 12	Infrapopliteal	0	0.005857426827881813	-5.134170230862869
random_09	4	2	64	31	Infra-popliteal artery_Control 18	Infrapopliteal	0	0.00027753382402142526	-8.189290171496411
random_09	4	2	64	31	Infra-popliteal artery_Control 23	Infrapopliteal	0	0.01088201423201366	-4.509702266641808
random_10	4	2	64	31	Carotid artery_2	Carotid	1	0.9533063258378364	3.016327586617019
random_10	4	2	64	31	Carotid artery_22	Carotid	1	0.9708790834501658	3.5067452349206003
random_10	4	2	64	31	Carotid artery_26	Carotid	1	0.9382634811872195	2.721155173498495
random_10	4	2	64	31	Carotid artery_29	Carotid	1	0.9409054129710483	2.7677032867850766
random_10	4	2	64	31	Carotid artery_33	Carotid	1	0.9661606513127253	3.3517058383691554
random_10	4	2	64	31	Carotid artery_40	Carotid	1	0.9867783494732686	4.312589766911538
random_10	4	2	64	31	Carotid artery_42	Carotid	1	0.9734868172865878	3.6032422129726744
random_10	4	2	64	31	Carotid artery_91	Carotid	1	0.973321273431131	3.5968477261011658
random_10	4	2	64	31	Carotid artery_95	Carotid	1	0.9425103429905672	2.7969418397307693
random_10	4	2	64	31	Carotid artery_Control 05	Carotid	0	0.001696451921174217	-6.377518421625636
random_10	4	2	64	31	Carotid artery_Control 10	Carotid	0	0.11341607301209444	-2.056312674756382
random_10	4	2	64	31	Carotid artery_Control 22	Carotid	0	0.13794171209161926	-1.8324916679772902
random_10	4	2	64	31	Femoral artery_11	Femoral	1	0.8265576250258061	1.5614242250748938
random_10	4	2	64	31	Femoral artery_12	Femoral	1	0.9735081746722799	3.6040700147712768
random_10	4	2	64	31	Femoral artery_17	Femoral	1	0.9812447353662538	3.957347410378961
random_10	4	2	64	31	Femoral artery_18	Femoral	1	0.9295938285423773	2.580466825172095
random_10	4	2	64	31	Femoral artery_22	Femoral	1	0.4665289359257066	-0.13408478528792853
random_10	4	2	64	31	Femoral artery_27	Femoral	1	0.9398825876703325	2.7494554385257772
random_10	4	2	64	31	Femoral artery_29	Femoral	1	0.9190936668895896	2.4300959355892275
random_10	4	2	64	31	Femoral artery_9	Femoral	1	0.9620439290811842	3.232630651390821
random_10	4	2	64	31	Femoral artery_Control 05	Femoral	0	0.01195326462575758	-4.414725568131711
random_10	4	2	64	31	Femoral artery_Control 06	Femoral	0	0.0005700173601238472	-7.469273561360055
random_10	4	2	64	31	Femoral artery_Control 25	Femoral	0	0.006827033766294413	-4.980014549992125
random_10	4	2	64	31	Femoral artery_Control 26	Femoral	0	0.0016037054742133695	-6.433833413179341
random_10	4	2	64	31	Infra-popliteal artery_12	Infrapopliteal	1	0.9637568981618789	3.280590013406078
random_10	4	2	64	31	Infra-popliteal artery_17	Infrapopliteal	1	0.8146804512215114	1.4807143262430233
random_10	4	2	64	31	Infra-popliteal artery_20	Infrapopliteal	1	0.8090089432128491	1.443583367802152
random_10	4	2	64	31	Infra-popliteal artery_3	Infrapopliteal	1	0.8745201760198748	1.9415303851355108
random_10	4	2	64	31	Infra-popliteal artery_Control 12	Infrapopliteal	0	0.03086241849836924	-3.4468673709162263
random_10	4	2	64	31	Infra-popliteal artery_Control 18	Infrapopliteal	0	0.0030388762577954645	-5.793223980925067
random_10	4	2	64	31	Infra-popliteal artery_Control 23	Infrapopliteal	0	0.014137331562789766	-4.244698136241652
random_11	4	2	64	31	Carotid artery_2	Carotid	1	0.8481018321276347	1.719790365515872
random_11	4	2	64	31	Carotid artery_22	Carotid	1	0.9594860946056992	3.1647525647560144
random_11	4	2	64	31	Carotid artery_26	Carotid	1	0.9338827632979168	2.647921429341097
random_11	4	2	64	31	Carotid artery_29	Carotid	1	0.9602782558437708	3.1853243428031752
random_11	4	2	64	31	Carotid artery_33	Carotid	1	0.9180200355762114	2.4157443345147245
random_11	4	2	64	31	Carotid artery_40	Carotid	1	0.9750928161478365	3.6673763925368403
random_11	4	2	64	31	Carotid artery_42	Carotid	1	0.9805205546533021	3.9187237840101536
random_11	4	2	64	31	Carotid artery_91	Carotid	1	0.9865721755580976	4.296907481047883
random_11	4	2	64	31	Carotid artery_95	Carotid	1	0.9626539888374773	3.2494679320761577
random_11	4	2	64	31	Carotid artery_Control 05	Carotid	0	0.013352330229199965	-4.302622086235871
random_11	4	2	64	31	Carotid artery_Control 10	Carotid	0	0.19101794857103954	-1.443409335484725
random_11	4	2	64	31	Carotid artery_Control 22	Carotid	0	0.08190021010215752	-2.416804532099462
random_11	4	2	64	31	Femoral artery_11	Femoral	1	0.8039032503549316	1.4108707684806139
random_11	4	2	64	31	Femoral artery_12	Femoral	1	0.9611373291513688	3.208083129494579
random_11	4	2	64	31	Femoral artery_17	Femoral	1	0.9750437249068246	3.665357018735068
random_11	4	2	64	31	Femoral artery_18	Femoral	1	0.8539156120946797	1.7656479199460748
random_11	4	2	64	31	Femoral artery_22	Femoral	1	0.7968887666522616	1.3669613274973185
random_11	4	2	64	31	Femoral artery_27	Femoral	1	0.8752102412628082	1.947833742057549
random_11	4	2	64	31	Femoral artery_29	Femoral	1	0.9070727281894956	2.2784054686650332
random_11	4	2	64	31	Femoral artery_9	Femoral	1	0.9563372692798147	3.086615748677016
random_11	4	2	64	31	Femoral artery_Control 05	Femoral	0	0.031169107855213544	-3.4366626072859194
random_11	4	2	64	31	Femoral artery_Control 06	Femoral	0	0.0010726474743282055	-6.836552188241604
random_11	4	2	64	31	Femoral artery_Control 25	Femoral	0	0.002825832476851211	-5.866122443043585
random_11	4	2	64	31	Femoral artery_Control 26	Femoral	0	0.0009047220227798628	-7.006977687065328
random_11	4	2	64	31	Infra-popliteal artery_12	Infrapopliteal	1	0.9233035887337065	2.4881031775749376
random_11	4	2	64	31	Infra-popliteal artery_17	Infrapopliteal	1	0.5653962383209171	0.2630920688263825
random_11	4	2	64	31	Infra-popliteal artery_20	Infrapopliteal	1	0.8904264934410452	2.09510493724095
random_11	4	2	64	31	Infra-popliteal artery_3	Infrapopliteal	1	0.7535106635314905	1.11742443718136
random_11	4	2	64	31	Infra-popliteal artery_Control 12	Infrapopliteal	0	0.02829561032426501	-3.5363449519555217
random_11	4	2	64	31	Infra-popliteal artery_Control 18	Infrapopliteal	0	7.575261875612769e-05	-9.48796178764624
random_11	4	2	64	31	Infra-popliteal artery_Control 23	Infrapopliteal	0	0.005378867448796797	-5.219884052704465
random_12	4	2	64	31	Carotid artery_2	Carotid	1	0.9476413752862207	2.895859459845274
random_12	4	2	64	31	Carotid artery_22	Carotid	1	0.9115013265744841	2.332105487133502
random_12	4	2	64	31	Carotid artery_26	Carotid	1	0.9240233747980797	2.4983116388757685
random_12	4	2	64	31	Carotid artery_29	Carotid	1	0.945153598222475	2.8468108686570943
random_12	4	2	64	31	Carotid artery_33	Carotid	1	0.9056116182356435	2.2611925456433934
random_12	4	2	64	31	Carotid artery_40	Carotid	1	0.9315193768999911	2.6102661608510602
random_12	4	2	64	31	Carotid artery_42	Carotid	1	0.9516205974072871	2.979092266343824
random_12	4	2	64	31	Carotid artery_91	Carotid	1	0.9871297713366483	4.339884722764507
random_12	4	2	64	31	Carotid artery_95	Carotid	1	0.9829313565380701	4.053296222609801
random_12	4	2	64	31	Carotid artery_Control 05	Carotid	0	0.022084313521114052	-3.7905558950992537
random_12	4	2	64	31	Carotid artery_Control 10	Carotid	0	0.062140523323137416	-2.714201800529694
random_12	4	2	64	31	Carotid artery_Control 22	Carotid	0	0.20303943534981805	-1.3674049748475718
random_12	4	2	64	31	Femoral artery_11	Femoral	1	0.7965478739322989	1.3648565084524285
random_12	4	2	64	31	Femoral artery_12	Femoral	1	0.8823018167732697	2.0144106148388525
random_12	4	2	64	31	Femoral artery_17	Femoral	1	0.8684024754730549	1.886907080485138
random_12	4	2	64	31	Femoral artery_18	Femoral	1	0.8918957816432299	2.110253542420608
random_12	4	2	64	31	Femoral artery_22	Femoral	1	0.8983655041849955	2.1791940024856835
random_12	4	2	64	31	Femoral artery_27	Femoral	1	0.8204495034575046	1.5193958788620787
random_12	4	2	64	31	Femoral artery_29	Femoral	1	0.8583204407576214	1.8014096213080963
random_12	4	2	64	31	Femoral artery_9	Femoral	1	0.831536778600057	1.5965580739400131
random_12	4	2	64	31	Femoral artery_Control 05	Femoral	0	0.015559725212983943	-4.147387371949902
random_12	4	2	64	31	Femoral artery_Control 06	Femoral	0	0.002101443448518749	-6.163027159357447
random_12	4	2	64	31	Femoral artery_Control 25	Femoral	0	0.028224367080344207	-3.5389392617810653
random_12	4	2	64	31	Femoral artery_Control 26	Femoral	0	0.003100544952281018	-5.773072030281567
random_12	4	2	64	31	Infra-popliteal artery_12	Infrapopliteal	1	0.9364858893488215	2.6908723581456973
random_12	4	2	64	31	Infra-popliteal artery_17	Infrapopliteal	1	0.9341612971959866	2.652441264462362
random_12	4	2	64	31	Infra-popliteal artery_20	Infrapopliteal	1	0.8965874184706166	2.1598691662281517
random_12	4	2	64	31	Infra-popliteal artery_3	Infrapopliteal	1	0.9071440088367285	2.279251401514037
random_12	4	2	64	31	Infra-popliteal artery_Control 12	Infrapopliteal	0	0.009557753925691147	-4.640798802140347
random_12	4	2	64	31	Infra-popliteal artery_Control 18	Infrapopliteal	0	0.0011189046701746996	-6.794285514149772
random_12	4	2	64	31	Infra-popliteal artery_Control 23	Infrapopliteal	0	0.019678851624320624	-3.9083356829072624
random_13	4	2	64	31	Carotid artery_2	Carotid	1	0.9866194428579332	4.300481701787808
random_13	4	2	64	31	Carotid artery_22	Carotid	1	0.9422617894689461	2.7923639621954597
random_13	4	2	64	31	Carotid artery_26	Carotid	1	0.8626051447240856	1.8370981127214536
random_13	4	2	64	31	Carotid artery_29	Carotid	1	0.9905269434596903	4.64978545219571
random_13	4	2	64	31	Carotid artery_33	Carotid	1	0.9546411413104101	3.0467300036620895
random_13	4	2	64	31	Carotid artery_40	Carotid	1	0.9667684985287593	3.3704607995098628
random_13	4	2	64	31	Carotid artery_42	Carotid	1	0.9680145707405023	3.40996667611889
random_13	4	2	64	31	Carotid artery_91	Carotid	1	0.9934371833319697	5.019750951415592
random_13	4	2	64	31	Carotid artery_95	Carotid	1	0.8934644365537767	2.1266276729252107
random_13	4	2	64	31	Carotid artery_Control 05	Carotid	0	0.005960599978808446	-5.11660570012337
random_13	4	2	64	31	Carotid artery_Control 10	Carotid	0	0.09204250034226423	-2.2889471403412283
random_13	4	2	64	31	Carotid artery_Control 22	Carotid	0	0.12359669954748859	-1.9588025316576299
random_13	4	2	64	31	Femoral artery_11	Femoral	1	0.902080789682438	2.2205613291630297
random_13	4	2	64	31	Femoral artery_12	Femoral	1	0.9376260443890221	2.7102033859358925
random_13	4	2	64	31	Femoral artery_17	Femoral	1	0.8475345056306127	1.7153932490190733
random_13	4	2	64	31	Femoral artery_18	Femoral	1	0.9737702835600788	3.61428244402992
random_13	4	2	64	31	Femoral artery_22	Femoral	1	0.8334188176642698	1.6100535259370217
random_13	4	2	64	31	Femoral artery_27	Femoral	1	0.8565031356903984	1.786544795348832
random_13	4	2	64	31	Femoral artery_29	Femoral	1	0.9229265948105112	2.4827914205366954
random_13	4	2	64	31	Femoral artery_9	Femoral	1	0.8502112859888615	1.7362591624818178
random_13	4	2	64	31	Femoral artery_Control 05	Femoral	0	0.008829758557351606	-4.7207586363128815
random_13	4	2	64	31	Femoral artery_Control 06	Femoral	0	0.00036579761277789083	-7.913064483526675
random_13	4	2	64	31	Femoral artery_Control 25	Femoral	0	0.008743916692181714	-4.730614686534612
random_13	4	2	64	31	Femoral artery_Control 26	Femoral	0	0.002986544938596782	-5.810647085096944
random_13	4	2	64	31	Infra-popliteal artery_12	Infrapopliteal	1	0.9151834782634986	2.3786342122469084
random_13	4	2	64	31	Infra-popliteal artery_17	Infrapopliteal	1	0.8062897013999092	1.4260793721587337
random_13	4	2	64	31	Infra-popliteal artery_20	Infrapopliteal	1	0.7687489556446518	1.2012605680952109
random_13	4	2	64	31	Infra-popliteal artery_3	Infrapopliteal	1	0.9414632087865227	2.7777798039130333
random_13	4	2	64	31	Infra-popliteal artery_Control 12	Infrapopliteal	0	0.009808194709181808	-4.614680436006052
random_13	4	2	64	31	Infra-popliteal artery_Control 18	Infrapopliteal	0	0.00023171858549410758	-8.369755170693596
random_13	4	2	64	31	Infra-popliteal artery_Control 23	Infrapopliteal	0	0.0024684668206949394	-6.001686522927372
random_14	4	2	64	31	Carotid artery_2	Carotid	1	0.9754783562328032	3.683371825824589
random_14	4	2	64	31	Carotid artery_22	Carotid	1	0.9605080659817271	3.1913659308779
random_14	4	2	64	31	Carotid artery_26	Carotid	1	0.7945077024356434	1.352314128830175
random_14	4	2	64	31	Carotid artery_29	Carotid	1	0.9502052673413539	2.9487688236103984
random_14	4	2	64	31	Carotid artery_33	Carotid	1	0.9672990632725892	3.387103993203032
random_14	4	2	64	31	Carotid artery_40	Carotid	1	0.9708685580225253	3.5063730202849985
random_14	4	2	64	31	Carotid artery_42	Carotid	1	0.9808775757344654	3.9375859646837825
random_14	4	2	64	31	Carotid artery_91	Carotid	1	0.9954520805750159	5.388527127159386
random_14	4	2	64	31	Carotid artery_95	Carotid	1	0.9926306894239371	4.903034523700358
random_14	4	2	64	31	Carotid artery_Control 05	Carotid	0	0.015187217391077116	-4.171997441756747
random_14	4	2	64	31	Carotid artery_Control 10	Carotid	0	0.25968229831358347	-1.047620466379443
random_14	4	2	64	31	Carotid artery_Control 22	Carotid	0	0.14285772837178112	-1.7917546875333417
random_14	4	2	64	31	Femoral artery_11	Femoral	1	0.8084424611531443	1.439921281637053
random_14	4	2	64	31	Femoral artery_12	Femoral	1	0.9000184826979567	2.197429957518593
random_14	4	2	64	31	Femoral artery_17	Femoral	1	0.9756448031038502	3.690353337278031
random_14	4	2	64	31	Femoral artery_18	Femoral	1	0.9125325300229888	2.3449567816134453
random_14	4	2	64	31	Femoral artery_22	Femoral	1	0.8779901876156349	1.97353394685723
random_14	4	2	64	31	Femoral artery_27	Femoral	1	0.8962968155520672	2.1567388024380216
random_14	4	2	64	31	Femoral artery_29	Femoral	1	0.8984404397252804	2.1800149883447024
random_14	4	2	64	31	Femoral artery_9	Femoral	1	0.9183784969739623	2.42051686698617
random_14	4	2	64	31	Femoral artery_Control 05	Femoral	0	0.02887823183352222	-3.5153637777883286
random_14	4	2	64	31	Femoral artery_Control 06	Femoral	0	0.00037610510070517283	-7.885265754635674
random_14	4	2	64	31	Femoral artery_Control 25	Femoral	0	0.014444514287587317	-4.22289071869845
random_14	4	2	64	31	Femoral artery_Control 26	Femoral	0	0.004925298167995102	-5.308432997042165
random_14	4	2	64	31	Infra-popliteal artery_12	Infrapopliteal	1	0.9412139357937543	2.773265639634578
random_14	4	2	64	31	Infra-popliteal artery_17	Infrapopliteal	1	0.7235413703256522	0.9620965369230138
random_14	4	2	64	31	Infra-popliteal artery_20	Infrapopliteal	1	0.7684386322156835	1.1995157797912472
random_14	4	2	64	31	Infra-popliteal artery_3	Infrapopliteal	1	0.9152912383394061	2.3800232681354982
random_14	4	2	64	31	Infra-popliteal artery_Control 12	Infrapopliteal	0	0.04434547816787897	-3.0703857232273353
random_14	4	2	64	31	Infra-popliteal artery_Control 18	Infrapopliteal	0	0.0008739961542024903	-7.041560204232876
random_14	4	2	64	31	Infra-popliteal artery_Control 23	Infrapopliteal	0	0.009859649685844022	-4.609396061910284
random_15	4	2	64	31	Carotid artery_2	Carotid	1	0.8603732236614663	1.8183932965885703
random_15	4	2	64	31	Carotid artery_22	Carotid	1	0.8941513741490147	2.133865067698599
random_15	4	2	64	31	Carotid artery_26	Carotid	1	0.8762124776103418	1.9570420491554195
random_15	4	2	64	31	Carotid artery_29	Carotid	1	0.9092997567101593	2.3051147656993813
random_15	4	2	64	31	Carotid artery_33	Carotid	1	0.9232157598326481	2.4868635535423587
random_15	4	2	64	31	Carotid artery_40	Carotid	1	0.9558057743359611	3.073960588025802
random_15	4	2	64	31	Carotid artery_42	Carotid	1	0.9828244633506653	4.046944448242804
random_15	4	2	64	31	Carotid artery_91	Carotid	1	0.9871524363596008	4.341670278245601
random_15	4	2	64	31	Carotid artery_95	Carotid	1	0.972053384727527	3.549114632618291
random_15	4	2	64	31	Carotid artery_Control 05	Carotid	0	0.008235258121065878	-4.791061216265009
random_15	4	2	64	31	Carotid artery_Control 10	Carotid	0	0.11504771885263461	-2.0401867351053293
random_15	4	2	64	31	Carotid artery_Control 22	Carotid	0	0.09959987285852909	-2.2016783621691647
random_15	4	2	64	31	Femoral artery_11	Femoral	1	0.7797877415060783	1.2644298638192415
random_15	4	2	64	31	Femoral artery_12	Femoral	1	0.933625059700118	2.6437553424967657
random_15	4	2	64	31	Femoral artery_17	Femoral	1	0.9470703643326229	2.884409990228736
random_15	4	2	64	31	Femoral artery_18	Femoral	1	0.9171992771222937	2.4048879710879443
random_15	4	2	64	31	Femoral artery_22	Femoral	1	0.5081984212083962	0.032796624238899424
random_15	4	2	64	31	Femoral artery_27	Femoral	1	0.9290688806355665	2.5724736246457964
random_15	4	2	64	31	Femoral artery_29	Femoral	1	0.6828696282626807	0.7669910036895077
random_15	4	2	64	31	Femoral artery_9	Femoral	1	0.8579321546307704	1.7982202947155106
random_15	4	2	64	31	Femoral artery_Control 05	Femoral	0	0.02374002398322248	-3.7165665203865808
random_15	4	2	64	31	Femoral artery_Control 06	Femoral	0	0.0010383720824967664	-6.869062185926409
random_15	4	2	64	31	Femoral artery_Control 25	Femoral	0	0.005974005606756062	-5.114345699295916
random_15	4	2	64	31	Femoral artery_Control 26	Femoral	0	0.0008324691995386285	-7.090281518450854
random_15	4	2	64	31	Infra-popliteal artery_12	Infrapopliteal	1	0.9348120641160195	2.6630710887821514
random_15	4	2	64	31	Infra-popliteal artery_17	Infrapopliteal	1	0.7641443385803145	1.1755366824001925
random_15	4	2	64	31	Infra-popliteal artery_20	Infrapopliteal	1	0.7689604052059409	1.2024503776328304
random_15	4	2	64	31	Infra-popliteal artery_3	Infrapopliteal	1	0.7705879873617584	1.2116342745969575
random_15	4	2	64	31	Infra-popliteal artery_Control 12	Infrapopliteal	0	0.004375995734537737	-5.427235590174594
random_15	4	2	64	31	Infra-popliteal artery_Control 18	Infrapopliteal	0	0.0002423200477296525	-8.325008844863822
random_15	4	2	64	31	Infra-popliteal artery_Control 23	Infrapopliteal	0	0.0022289448787050042	-6.103995521369189
random_16	4	2	64	31	Carotid artery_2	Carotid	1	0.9528264012943012	3.0055983401824737
random_16	4	2	64	31	Carotid artery_22	Carotid	1	0.9604174272061005	3.188979069527155
random_16	4	2	64	31	Carotid artery_26	Carotid	1	0.8056135401325732	1.4217559100633521
random_16	4	2	64	31	Carotid artery_29	Carotid	1	0.9204250075830751	2.448135650260968
random_16	4	2	64	31	Carotid artery_33	Carotid	1	0.9610533486654415	3.205837125947169
random_16	4	2	64	31	Carotid artery_40	Carotid	1	0.9659588823279915	3.345552131184799
random_16	4	2	64	31	Carotid artery_42	Carotid	1	0.9675720499409978	3.395769185288053
random_16	4	2	64	31	Carotid artery_91	Carotid	1	0.9947839015521712	5.250775830554428
random_16	4	2	64	31	Carotid artery_95	Carotid	1	0.9101171987565962	2.3150667677471266
random_16	4	2	64	31	Carotid artery_Control 05	Carotid	0	0.004534557922995475	-5.391482811097222
random_16	4	2	64	31	Carotid artery_Control 10	Carotid	0	0.11321230654503536	-2.0583407252484536
random_16	4	2	64	31	Carotid artery_Control 22	Carotid	0	0.10171672373417952	-2.178293739603263
random_16	4	2	64	31	Femoral artery_11	Femoral	1	0.8638630207242977	1.8477526360002356
random_16	4	2	64	31	Femoral artery_12	Femoral	1	0.9454125446982843	2.8518172874935237
random_16	4	2	64	31	Femoral artery_17	Femoral	1	0.99028095561357	4.623901396930015
random_16	4	2	64	31	Femoral artery_18	Femoral	1	0.9711849883791872	3.5176204752308724
random_16	4	2	64	31	Femoral artery_22	Femoral	1	0.9317079313632315	2.6132257527497713
random_16	4	2	64	31	Femoral artery_27	Femoral	1	0.9648523441223515	3.3124171514403793
random_16	4	2	64	31	Femoral artery_29	Femoral	1	0.9036843228828576	2.2388489989316995
random_16	4	2	64	31	Femoral artery_9	Femoral	1	0.8743758430940815	1.9402157420499542
random_16	4	2	64	31	Femoral artery_Control 05	Femoral	0	0.021414372582972362	-3.8220459792434784
random_16	4	2	64	31	Femoral artery_Control 06	Femoral	0	0.0002408468085656068	-8.331108599872714
random_16	4	2	64	31	Femoral artery_Control 25	Femoral	0	0.0025004015184167602	-5.988800419894332
random_16	4	2	64	31	Femoral artery_Control 26	Femoral	0	0.0006610597773794942	-7.321005009063087
random_16	4	2	64	31	Infra-popliteal artery_12	Infrapopliteal	1	0.9586513827390256	3.1434885061139886
random_16	4	2	64	31	Infra-popliteal artery_17	Infrapopliteal	1	0.7798613843053119	1.2648587721815816
random_16	4	2	64	31	Infra-popliteal artery_20	Infrapopliteal	1	0.7899444969399754	1.3245908898727876
random_16	4	2	64	31	Infra-popliteal artery_3	Infrapopliteal	1	0.875430127646666	1.9498485578286198
random_16	4	2	64	31	Infra-popliteal artery_Control 12	Infrapopliteal	0	0.02399829665626483	-3.705481476467171
random_16	4	2	64	31	Infra-popliteal artery_Control 18	Infrapopliteal	0	0.0005296465906292544	-7.542770797065414
random_16	4	2	64	31	Infra-popliteal artery_Control 23	Infrapopliteal	0	0.005292842737684026	-5.236092898472478
random_17	4	2	64	31	Carotid artery_2	Carotid	1	0.872462593205931	1.9229100718519008
random_17	4	2	64	31	Carotid artery_22	Carotid	1	0.9660402225921315	3.3480286647567556
random_17	4	2	64	31	Carotid artery_26	Carotid	1	0.9299842751011759	2.5864478192779647
random_17	4	2	64	31	Carotid artery_29	Carotid	1	0.966604292694762	3.3653618324986248
random_17	4	2	64	31	Carotid artery_33	Carotid	1	0.8841123293506624	2.0319627584911037
random_17	4	2	64	31	Carotid artery_40	Carotid	1	0.9760690650490145	3.708361375876368
random_17	4	2	64	31	Carotid artery_42	Carotid	1	0.9871530771633962	4.341720806089423
random_17	4	2	64	31	Carotid artery_91	Carotid	1	0.9832304231447848	4.0712771574904485
random_17	4	2	64	31	Carotid artery_95	Carotid	1	0.9549774179168857	3.0545235060728886
random_17	4	2	64	31	Carotid artery_Control 05	Carotid	0	0.0076368619254648445	-4.867102330845913
random_17	4	2	64	31	Carotid artery_Control 10	Carotid	0	0.11542518544946592	-2.0364845189675465
random_17	4	2	64	31	Carotid artery_Control 22	Carotid	0	0.11424841144440487	-2.048061411731039
random_17	4	2	64	31	Femoral artery_11	Femoral	1	0.8799681890545367	1.9921289591534328
random_17	4	2	64	31	Femoral artery_12	Femoral	1	0.8422790381388963	1.6752839510297097
random_17	4	2	64	31	Femoral artery_17	Femoral	1	0.9889528530727627	4.49447446117958
random_17	4	2	64	31	Femoral artery_18	Femoral	1	0.9564176459498077	3.0885423409877935
random_17	4	2	64	31	Femoral artery_22	Femoral	1	0.7562149099476104	1.1320385494931418
random_17	4	2	64	31	Femoral artery_27	Femoral	1	0.8449055136968588	1.6951902827469998
random_17	4	2	64	31	Femoral artery_29	Femoral	1	0.9086694137942194	2.2974956076062476
random_17	4	2	64	31	Femoral artery_9	Femoral	1	0.9274091038743204	2.5475552722155976
random_17	4	2	64	31	Femoral artery_Control 05	Femoral	0	0.011988056479785538	-4.411783925454541
random_17	4	2	64	31	Femoral artery_Control 06	Femoral	0	0.00025124083287261095	-8.288847312936644
random_17	4	2	64	31	Femoral artery_Control 25	Femoral	0	0.007106163149656263	-4.93966129004159
random_17	4	2	64	31	Femoral artery_Control 26	Femoral	0	0.0025244032342531947	-5.979222992145595
random_17	4	2	64	31	Infra-popliteal artery_12	Infrapopliteal	1	0.9199874167941237	2.442176080173309
random_17	4	2	64	31	Infra-popliteal artery_17	Infrapopliteal	1	0.7087229696763585	0.8891899077402295
random_17	4	2	64	31	Infra-popliteal artery_20	Infrapopliteal	1	0.9293067443272331	2.5760886972079797
random_17	4	2	64	31	Infra-popliteal artery_3	Infrapopliteal	1	0.8229973342522028	1.5367881684276663
random_17	4	2	64	31	Infra-popliteal artery_Control 12	Infrapopliteal	0	0.02097935691195958	-3.843013778134431
random_17	4	2	64	31	Infra-popliteal artery_Control 18	Infrapopliteal	0	0.0009581026975092802	-6.949597023862333
random_17	4	2	64	31	Infra-popliteal artery_Control 23	Infrapopliteal	0	0.004580298171653122	-5.381400360116134
random_18	4	2	64	31	Carotid artery_2	Carotid	1	0.9562617528696492	3.0848087359541725
random_18	4	2	64	31	Carotid artery_22	Carotid	1	0.9580128240474937	3.127496926956959
random_18	4	2	64	31	Carotid artery_26	Carotid	1	0.9311100817691502	2.6038676679887627
random_18	4	2	64	31	Carotid artery_29	Carotid	1	0.9689572228817595	3.4408543049550753
random_18	4	2	64	31	Carotid artery_33	Carotid	1	0.9321096045344848	2.6195558358140603
random_18	4	2	64	31	Carotid artery_40	Carotid	1	0.9866040827716378	4.299318850934365
random_18	4	2	64	31	Carotid artery_42	Carotid	1	0.9906245635112731	4.660242486875834
random_18	4	2	64	31	Carotid artery_91	Carotid	1	0.9927045396883667	4.913180797065916
random_18	4	2	64	31	Carotid artery_95	Carotid	1	0.9826563852142574	4.037035086999682
random_18	4	2	64	31	Carotid artery_Control 05	Carotid	0	0.008879789002062394	-4.715058034003076
random_18	4	2	64	31	Carotid artery_Control 10	Carotid	0	0.1708313560811791	-1.5797467168689876
random_18	4	2	64	31	Carotid artery_Control 22	Carotid	0	0.10967361416865401	-2.0940793099793478
random_18	4	2	64	31	Femoral artery_11	Femoral	1	0.8599491807977113	1.8148679443609887
random_18	4	2	64	31	Femoral artery_12	Femoral	1	0.969065459641814	3.444458792856277
random_18	4	2	64	31	Femoral artery_17	Femoral	1	0.9879442642154903	4.406085738019542
random_18	4	2	64	31	Femoral artery_18	Femoral	1	0.9846442130196363	4.1607879659017115
random_18	4	2	64	31	Femoral artery_22	Femoral	1	0.7296459289549102	0.9928269135097816
random_18	4	2	64	31	Femoral artery_27	Femoral	1	0.964236440109703	3.2944070395046228
random_18	4	2	64	31	Femoral artery_29	Femoral	1	0.8897978657898002	2.0886780566110725
random_18	4	2	64	31	Femoral artery_9	Femoral	1	0.9563654241933434	3.0872902237284916
random_18	4	2	64	31	Femoral artery_Control 05	Femoral	0	0.025402910889054463	-3.6471603742629064
random_18	4	2	64	31	Femoral artery_Control 06	Femoral	0	0.00011758883925072477	-9.04819883558066
random_18	4	2	64	31	Femoral artery_Control 25	Femoral	0	0.0011353683062775395	-6.779662168439075
random_18	4	2	64	31	Femoral artery_Control 26	Femoral	0	0.0032963847708784187	-5.711627105194537
random_18	4	2	64	31	Infra-popliteal artery_12	Infrapopliteal	1	0.940703151709813	2.7640714733323133
random_18	4	2	64	31	Infra-popliteal artery_17	Infrapopliteal	1	0.8537296822172618	1.7641582108474683
random_18	4	2	64	31	Infra-popliteal artery_20	Infrapopliteal	1	0.8876387330241916	2.0668455498214824
random_18	4	2	64	31	Infra-popliteal artery_3	Infrapopliteal	1	0.7796796477959668	1.2638004937848852
random_18	4	2	64	31	Infra-popliteal artery_Control 12	Infrapopliteal	0	0.008841085621964385	-4.719465202046686
random_18	4	2	64	31	Infra-popliteal artery_Control 18	Infrapopliteal	0	2.5083706823195626e-05	-10.593266969131541
random_18	4	2	64	31	Infra-popliteal artery_Control 23	Infrapopliteal	0	0.0018167444909068006	-6.3088907240887275
random_19	4	2	64	31	Carotid artery_2	Carotid	1	0.9578475920715114	3.123396865199371
random_19	4	2	64	31	Carotid artery_22	Carotid	1	0.9561225880299868	3.0814864810369635
random_19	4	2	64	31	Carotid artery_26	Carotid	1	0.8471022505786628	1.7120520146961924
random_19	4	2	64	31	Carotid artery_29	Carotid	1	0.9672410408387214	3.3852712441829023
random_19	4	2	64	31	Carotid artery_33	Carotid	1	0.9832208993345113	4.07069971048636
random_19	4	2	64	31	Carotid artery_40	Carotid	1	0.982666514093607	4.037629577210321
random_19	4	2	64	31	Carotid artery_42	Carotid	1	0.9798730165168901	3.885361611671245
random_19	4	2	64	31	Carotid artery_91	Carotid	1	0.9797553169761125	3.879410671580985
random_19	4	2	64	31	Carotid artery_95	Carotid	1	0.9698061628558933	3.469458383940841
random_19	4	2	64	31	Carotid artery_Control 05	Carotid	0	0.015188656777381735	-4.171901208492479
random_19	4	2	64	31	Carotid artery_Control 10	Carotid	0	0.09924030909856839	-2.2056942347971726
random_19	4	2	64	31	Carotid artery_Control 22	Carotid	0	0.10903474323586779	-2.1006388564559773
random_19	4	2	64	31	Femoral artery_11	Femoral	1	0.7989860122087699	1.3799689423518373
random_19	4	2	64	31	Femoral artery_12	Femoral	1	0.777614134594252	1.2518164246591046
random_19	4	2	64	31	Femoral artery_17	Femoral	1	0.9510679354846386	2.9671525981812694
random_19	4	2	64	31	Femoral artery_18	Femoral	1	0.9348048971621729	2.662953485115723
random_19	4	2	64	31	Femoral artery_22	Femoral	1	0.6574576670456412	0.6519851273264896
random_19	4	2	64	31	Femoral artery_27	Femoral	1	0.9011203025243724	2.209734835615457
random_19	4	2	64	31	Femoral artery_29	Femoral	1	0.9467447235394273	2.877932605388962
random_19	4	2	64	31	Femoral artery_9	Femoral	1	0.9270064037247415	2.5415887585075905
random_19	4	2	64	31	Femoral artery_Control 05	Femoral	0	0.027983811518666968	-3.5477462762093084
random_19	4	2	64	31	Femoral artery_Control 06	Femoral	0	0.0003003207154577696	-8.110359236990066
random_19	4	2	64	31	Femoral artery_Control 25	Femoral	0	0.011370608309966373	-4.4652877234024
random_19	4	2	64	31	Femoral artery_Control 26	Femoral	0	0.002598082237471782	-5.950380243978274
random_19	4	2	64	31	Infra-popliteal artery_12	Infrapopliteal	1	0.9577704096717647	3.121486925440322
random_19	4	2	64	31	Infra-popliteal artery_17	Infrapopliteal	1	0.8844487996007857	2.0352509004258263
random_19	4	2	64	31	Infra-popliteal artery_20	Infrapopliteal	1	0.8481399365884356	1.7200861803885612
random_19	4	2	64	31	Infra-popliteal artery_3	Infrapopliteal	1	0.9080851448698842	2.2904754852833866
random_19	4	2	64	31	Infra-popliteal artery_Control 12	Infrapopliteal	0	0.006151468485813906	-5.0848939807660525
random_19	4	2	64	31	Infra-popliteal artery_Control 18	Infrapopliteal	0	0.0013391362697348244	-6.61439041395774
random_19	4	2	64	31	Infra-popliteal artery_Control 23	Infrapopliteal	0	0.014296819062129217	-4.233318206437421
random_20	4	2	64	31	Carotid artery_2	Carotid	1	0.9860530458365488	4.258449007288109
random_20	4	2	64	31	Carotid artery_22	Carotid	1	0.9694255487558373	3.4565389447381407
random_20	4	2	64	31	Carotid artery_26	Carotid	1	0.9373473939715111	2.705448687729895
random_20	4	2	64	31	Carotid artery_29	Carotid	1	0.9790272684830182	3.843336400795636
random_20	4	2	64	31	Carotid artery_33	Carotid	1	0.9261847753733862	2.529508750096418
random_20	4	2	64	31	Carotid artery_40	Carotid	1	0.9845357685860239	4.153640522662294
random_20	4	2	64	31	Carotid artery_42	Carotid	1	0.9890734518796522	4.505573162379587
random_20	4	2	64	31	Carotid artery_91	Carotid	1	0.9813661226764597	3.9639643181436237
random_20	4	2	64	31	Carotid artery_95	Carotid	1	0.9786268341496243	3.8240141964656695
random_20	4	2	64	31	Carotid artery_Control 05	Carotid	0	0.04296884301177496	-3.103360675923209
random_20	4	2	64	31	Carotid artery_Control 10	Carotid	0	0.3391051064827858	-0.6672847079405481
random_20	4	2	64	31	Carotid artery_Control 22	Carotid	0	0.1445068685092185	-1.7783510252924186
random_20	4	2	64	31	Femoral artery_11	Femoral	1	0.8539453440156297	1.7658862840468632
random_20	4	2	64	31	Femoral artery_12	Femoral	1	0.9055987801160841	2.2610423648359825
random_20	4	2	64	31	Femoral artery_17	Femoral	1	0.9770570219110678	3.7515330905637287
random_20	4	2	64	31	Femoral artery_18	Femoral	1	0.9648929499819386	3.3136151970057632
random_20	4	2	64	31	Femoral artery_22	Femoral	1	0.6982078291800439	0.8387782036052361
random_20	4	2	64	31	Femoral artery_27	Femoral	1	0.8712124902855787	1.9117220736900389
random_20	4	2	64	31	Femoral artery_29	Femoral	1	0.8645107019018708	1.8532710279682851
random_20	4	2	64	31	Femoral artery_9	Femoral	1	0.8518738733372935	1.7493743618596143
random_20	4	2	64	31	Femoral artery_Control 05	Femoral	0	0.1554122610027131	-1.6927672910076743
random_20	4	2	64	31	Femoral artery_Control 06	Femoral	0	0.0008196038611597503	-7.10586949066112
random_20	4	2	64	31	Femoral artery_Control 25	Femoral	0	0.006662170519118925	-5.004625481915322
random_20	4	2	64	31	Femoral artery_Control 26	Femoral	0	0.0020591857515223715	-6.18338333178073
random_20	4	2	64	31	Infra-popliteal artery_12	Infrapopliteal	1	0.9270110028632346	2.5416567291848273
random_20	4	2	64	31	Infra-popliteal artery_17	Infrapopliteal	1	0.6834464258079769	0.7696557729444974
random_20	4	2	64	31	Infra-popliteal artery_20	Infrapopliteal	1	0.8098024191854948	1.4487268601162224
random_20	4	2	64	31	Infra-popliteal artery_3	Infrapopliteal	1	0.8930411404666992	2.1221883795832643
random_20	4	2	64	31	Infra-popliteal artery_Control 12	Infrapopliteal	0	0.03060085287047218	-3.45564856346479
random_20	4	2	64	31	Infra-popliteal artery_Control 18	Infrapopliteal	0	5.6689263277241465e-05	-9.777869034481043
random_20	4	2	64	31	Infra-popliteal artery_Control 23	Infrapopliteal	0	0.003879450990221823	-5.54817463714505
next200	5	0	63	32	Carotid artery_12	Carotid	1	0.9865073345213354	4.2920245203994964
next200	5	0	63	32	Carotid artery_21	Carotid	1	0.9808954489971874	3.938539298871166
next200	5	0	63	32	Carotid artery_32	Carotid	1	0.9525246028408798	2.998904314110512
next200	5	0	63	32	Carotid artery_42	Carotid	1	0.9873179202753039	4.3548021435398905
next200	5	0	63	32	Carotid artery_44	Carotid	1	0.9703437253123633	3.48797663645062
next200	5	0	63	32	Carotid artery_6	Carotid	1	0.9912910685491039	4.734659100547028
next200	5	0	63	32	Carotid artery_70	Carotid	1	0.9343407556308049	2.6553628026445435
next200	5	0	63	32	Carotid artery_81	Carotid	1	0.98781845148617	4.395576537323492
next200	5	0	63	32	Carotid artery_92	Carotid	1	0.9668805135894405	3.373953101326028
next200	5	0	63	32	Carotid artery_Control 01	Carotid	0	0.7373752556251213	1.0323707431740676
next200	5	0	63	32	Carotid artery_Control 14	Carotid	0	0.006138306470270637	-5.08704917071756
next200	5	0	63	32	Carotid artery_Control 19	Carotid	0	0.00029955020062035533	-8.112928944620695
next200	5	0	63	32	Carotid artery_Control 21	Carotid	0	0.013418080534619374	-4.297643271420754
next200	5	0	63	32	Femoral artery_1	Femoral	1	0.9888350951064276	4.4837522117064506
next200	5	0	63	32	Femoral artery_14	Femoral	1	0.9018811045048419	2.2183027355339218
next200	5	0	63	32	Femoral artery_17	Femoral	1	0.9816162329556404	3.9777323811261778
next200	5	0	63	32	Femoral artery_18	Femoral	1	0.9898484174104171	4.579922204189207
next200	5	0	63	32	Femoral artery_22	Femoral	1	0.9252215708849156	2.51550378234373
next200	5	0	63	32	Femoral artery_29	Femoral	1	0.9127392093605391	2.347548969960226
next200	5	0	63	32	Femoral artery_32	Femoral	1	0.9487937913140501	2.919330696406289
next200	5	0	63	32	Femoral artery_7	Femoral	1	0.8564074114385208	1.785766167263312
next200	5	0	63	32	Femoral artery_Control 01	Femoral	0	0.0014872799550460856	-6.509317973814177
next200	5	0	63	32	Femoral artery_Control 11	Femoral	0	0.049592694160062865	-2.953047107978119
next200	5	0	63	32	Femoral artery_Control 17	Femoral	0	0.0016146968726100195	-6.426992033002129
next200	5	0	63	32	Infra-popliteal artery_11	Infrapopliteal	1	0.9288994148472375	2.5699048936796767
next200	5	0	63	32	Infra-popliteal artery_17	Infrapopliteal	1	0.9199922016731207	2.4422410845558042
next200	5	0	63	32	Infra-popliteal artery_19	Infrapopliteal	1	0.5962236970423826	0.3897549081952921
next200	5	0	63	32	Infra-popliteal artery_5	Infrapopliteal	1	0.9559612574954285	3.077647628634841
next200	5	0	63	32	Infra-popliteal artery_8	Infrapopliteal	1	0.9805259296419796	3.9190052351416873
next200	5	0	63	32	Infra-popliteal artery_Control 01	Infrapopliteal	0	0.05041958179204693	-2.935640594747603
next200	5	0	63	32	Infra-popliteal artery_Control 10	Infrapopliteal	0	0.03793531656494505	-3.2331991732173866
next200	5	0	63	32	Infra-popliteal artery_Control 18	Infrapopliteal	0	1.8059577998583363e-05	-10.92181631714173
random_01	5	0	63	32	Carotid artery_12	Carotid	1	0.9648383909146779	3.3120057803331977
random_01	5	0	63	32	Carotid artery_21	Carotid	1	0.9679339938452675	3.407367426069135
random_01	5	0	63	32	Carotid artery_32	Carotid	1	0.9319224875255334	2.616602698009955
random_01	5	0	63	32	Carotid artery_42	Carotid	1	0.9807682851371197	3.9317754968891054
random_01	5	0	63	32	Carotid artery_44	Carotid	1	0.9598574799739338	3.1743486927643687
random_01	5	0	63	32	Carotid artery_6	Carotid	1	0.975837715647879	3.698503378041602
random_01	5	0	63	32	Carotid artery_70	Carotid	1	0.9450946120662695	2.845673556501464
random_01	5	0	63	32	Carotid artery_81	Carotid	1	0.9884285875312903	4.447578782711565
random_01	5	0	63	32	Carotid artery_92	Carotid	1	0.9475459626097397	2.8939381372687993
random_01	5	0	63	32	Carotid artery_Control 01	Carotid	0	0.613806277966553	0.46334025604326623
random_01	5	0	63	32	Carotid artery_Control 14	Carotid	0	0.008326736015178507	-4.7799221375684455
random_01	5	0	63	32	Carotid artery_Control 19	Carotid	0	0.0006740274194359959	-7.301565511545621
random_01	5	0	63	32	Carotid artery_Control 21	Carotid	0	0.019716233765602262	-3.9063997417157017
random_01	5	0	63	32	Femoral artery_1	Femoral	1	0.9916257734428695	4.7741870695379545
random_01	5	0	63	32	Femoral artery_14	Femoral	1	0.8861742749850114	2.0522450791321303
random_01	5	0	63	32	Femoral artery_17	Femoral	1	0.9905934143205425	4.6568941237947366
random_01	5	0	63	32	Femoral artery_18	Femoral	1	0.9845043457050069	4.151578695643593
random_01	5	0	63	32	Femoral artery_22	Femoral	1	0.8203032475016795	1.5184033640898245
random_01	5	0	63	32	Femoral artery_29	Femoral	1	0.908070139386088	2.290295719983199
random_01	5	0	63	32	Femoral artery_32	Femoral	1	0.9178552067084742	2.41355618931342
random_01	5	0	63	32	Femoral artery_7	Femoral	1	0.8375138501059228	1.6398450342860624
random_01	5	0	63	32	Femoral artery_Control 01	Femoral	0	0.008562173311410052	-4.75180219023012
random_01	5	0	63	32	Femoral artery_Control 11	Femoral	0	0.19583099883490893	-1.4125574111079076
random_01	5	0	63	32	Femoral artery_Control 17	Femoral	0	0.015622642192859098	-4.143288032664832
random_01	5	0	63	32	Infra-popliteal artery_11	Infrapopliteal	1	0.9045251135414112	2.2485468256750045
random_01	5	0	63	32	Infra-popliteal artery_17	Infrapopliteal	1	0.9595731040681813	3.1669931979521007
random_01	5	0	63	32	Infra-popliteal artery_19	Infrapopliteal	1	0.8519386706949534	1.7498879663603175
random_01	5	0	63	32	Infra-popliteal artery_5	Infrapopliteal	1	0.9422086139497944	2.791386974304511
random_01	5	0	63	32	Infra-popliteal artery_8	Infrapopliteal	1	0.9665152878913927	3.3626081366080998
random_01	5	0	63	32	Infra-popliteal artery_Control 01	Infrapopliteal	0	0.08917608550877845	-2.323736686459415
random_01	5	0	63	32	Infra-popliteal artery_Control 10	Infrapopliteal	0	0.08547506898851377	-2.3701799867193847
random_01	5	0	63	32	Infra-popliteal artery_Control 18	Infrapopliteal	0	9.826293214430287e-05	-9.227765423238035
random_02	5	0	63	32	Carotid artery_12	Carotid	1	0.9447094649571339	2.83827569840239
random_02	5	0	63	32	Carotid artery_21	Carotid	1	0.9574001218958795	3.1123700124124913
random_02	5	0	63	32	Carotid artery_32	Carotid	1	0.929148630533106	2.573684420774292
random_02	5	0	63	32	Carotid artery_42	Carotid	1	0.951995021136235	2.9872550730216534
random_02	5	0	63	32	Carotid artery_44	Carotid	1	0.9579393051930343	3.1256707306534786
random_02	5	0	63	32	Carotid artery_6	Carotid	1	0.9780199929350181	3.79539684209654
random_02	5	0	63	32	Carotid artery_70	Carotid	1	0.8697757887693639	1.8989777977369628
random_02	5	0	63	32	Carotid artery_81	Carotid	1	0.9604319648413934	3.1893615472948746
random_02	5	0	63	32	Carotid artery_92	Carotid	1	0.9173112276811927	2.406362983531193
random_02	5	0	63	32	Carotid artery_Control 01	Carotid	0	0.4532457924833527	-0.18756478843224716
random_02	5	0	63	32	Carotid artery_Control 14	Carotid	0	0.011585162114022312	-4.446377334799098
random_02	5	0	63	32	Carotid artery_Control 19	Carotid	0	0.0006059205077634516	-7.408155651655248
random_02	5	0	63	32	Carotid artery_Control 21	Carotid	0	0.014311917356595073	-4.232247386574855
random_02	5	0	63	32	Femoral artery_1	Femoral	1	0.9937520401004626	5.069232724508738
random_02	5	0	63	32	Femoral artery_14	Femoral	1	0.932997527067605	2.6336730221782347
random_02	5	0	63	32	Femoral artery_17	Femoral	1	0.9855384668187026	4.221695918379937
random_02	5	0	63	32	Femoral artery_18	Femoral	1	0.9684786821148805	3.4250623961739044
random_02	5	0	63	32	Femoral artery_22	Femoral	1	0.7899247045691467	1.3244716141221236
random_02	5	0	63	32	Femoral artery_29	Femoral	1	0.8463580531701678	1.7063176259959985
random_02	5	0	63	32	Femoral artery_32	Femoral	1	0.9585877737484131	3.141884975045951
random_02	5	0	63	32	Femoral artery_7	Femoral	1	0.8959362365801659	2.1528654248391095
random_02	5	0	63	32	Femoral artery_Control 01	Femoral	0	0.006094160882608638	-5.094311392530765
random_02	5	0	63	32	Femoral artery_Control 11	Femoral	0	0.05375137358895028	-2.868136131312941
random_02	5	0	63	32	Femoral artery_Control 17	Femoral	0	0.019730024616162332	-3.9056864511259612
random_02	5	0	63	32	Infra-popliteal artery_11	Infrapopliteal	1	0.9211814701987986	2.458508933910822
random_02	5	0	63	32	Infra-popliteal artery_17	Infrapopliteal	1	0.9224475048499077	2.4760754051516356
random_02	5	0	63	32	Infra-popliteal artery_19	Infrapopliteal	1	0.8399797002476906	1.6580770445355473
random_02	5	0	63	32	Infra-popliteal artery_5	Infrapopliteal	1	0.9263343039394726	2.5316979517535523
random_02	5	0	63	32	Infra-popliteal artery_8	Infrapopliteal	1	0.9349984957819278	2.6661345090536464
random_02	5	0	63	32	Infra-popliteal artery_Control 01	Infrapopliteal	0	0.06473119923663972	-2.670590676281999
random_02	5	0	63	32	Infra-popliteal artery_Control 10	Infrapopliteal	0	0.11588424064290037	-2.0319962362085167
random_02	5	0	63	32	Infra-popliteal artery_Control 18	Infrapopliteal	0	0.00028321190772009365	-8.169031897974646
random_03	5	0	63	32	Carotid artery_12	Carotid	1	0.9683911182411394	3.4221979040220902
random_03	5	0	63	32	Carotid artery_21	Carotid	1	0.8586819660108669	1.8043857053291448
random_03	5	0	63	32	Carotid artery_32	Carotid	1	0.9428750262612952	2.803692356528219
random_03	5	0	63	32	Carotid artery_42	Carotid	1	0.9907166149470314	4.670202285829858
random_03	5	0	63	32	Carotid artery_44	Carotid	1	0.9659186481445702	3.344329247201155
random_03	5	0	63	32	Carotid artery_6	Carotid	1	0.9719916771931915	3.5468455327578083
random_03	5	0	63	32	Carotid artery_70	Carotid	1	0.9669202227924848	3.3751938571799065
random_03	5	0	63	32	Carotid artery_81	Carotid	1	0.9731136555473003	3.588882368214637
random_03	5	0	63	32	Carotid artery_92	Carotid	1	0.9263123968154084	2.5313769607278647
random_03	5	0	63	32	Carotid artery_Control 01	Carotid	0	0.7984629572965217	1.37671537696981
random_03	5	0	63	32	Carotid artery_Control 14	Carotid	0	0.004067278351615722	-5.500705640665559
random_03	5	0	63	32	Carotid artery_Control 19	Carotid	0	0.0006087646728141393	-7.403469830627244
random_03	5	0	63	32	Carotid artery_Control 21	Carotid	0	0.041399699256450054	-3.1422005839896108
random_03	5	0	63	32	Femoral artery_1	Femoral	1	0.9901201168201588	4.607325578102945
random_03	5	0	63	32	Femoral artery_14	Femoral	1	0.8902331525564439	2.093124849950212
random_03	5	0	63	32	Femoral artery_17	Femoral	1	0.90511539850379	2.2554010155934816
random_03	5	0	63	32	Femoral artery_18	Femoral	1	0.973297386035028	3.5959282118324194
random_03	5	0	63	32	Femoral artery_22	Femoral	1	0.38499258849491347	-0.46841023552176014
random_03	5	0	63	32	Femoral artery_29	Femoral	1	0.7451174240379822	1.0727388694392694
random_03	5	0	63	32	Femoral artery_32	Femoral	1	0.9399443673134119	2.750549345733255
random_03	5	0	63	32	Femoral artery_7	Femoral	1	0.7772247702057021	1.2495662630716906
random_03	5	0	63	32	Femoral artery_Control 01	Femoral	0	0.022466310056788768	-3.773015900399705
random_03	5	0	63	32	Femoral artery_Control 11	Femoral	0	0.07294912806542893	-2.542246119689403
random_03	5	0	63	32	Femoral artery_Control 17	Femoral	0	0.014630746742237915	-4.209891191749748
random_03	5	0	63	32	Infra-popliteal artery_11	Infrapopliteal	1	0.9737555392052067	3.61370533626874
random_03	5	0	63	32	Infra-popliteal artery_17	Infrapopliteal	1	0.8281935132079309	1.5728780720335802
random_03	5	0	63	32	Infra-popliteal artery_19	Infrapopliteal	1	0.7926096898015671	1.3407283316686402
random_03	5	0	63	32	Infra-popliteal artery_5	Infrapopliteal	1	0.8871595912632606	2.0620503802365646
random_03	5	0	63	32	Infra-popliteal artery_8	Infrapopliteal	1	0.9762985229014038	3.71823103224058
random_03	5	0	63	32	Infra-popliteal artery_Control 01	Infrapopliteal	0	0.37301620623681225	-0.5192988259752029
random_03	5	0	63	32	Infra-popliteal artery_Control 10	Infrapopliteal	0	0.19183522514400206	-1.4381291658212656
random_03	5	0	63	32	Infra-popliteal artery_Control 18	Infrapopliteal	0	2.6575868876220903e-05	-10.53548036280052
random_04	5	0	63	32	Carotid artery_12	Carotid	1	0.9234470587509388	2.490130927298087
random_04	5	0	63	32	Carotid artery_21	Carotid	1	0.9766136809033039	3.731939962836966
random_04	5	0	63	32	Carotid artery_32	Carotid	1	0.9435436614685879	2.816175069747533
random_04	5	0	63	32	Carotid artery_42	Carotid	1	0.9605371472810634	3.1921328644789826
random_04	5	0	63	32	Carotid artery_44	Carotid	1	0.9473025228517076	2.8890509136279117
random_04	5	0	63	32	Carotid artery_6	Carotid	1	0.9936306378893877	5.049866220990248
random_04	5	0	63	32	Carotid artery_70	Carotid	1	0.9026745493313928	2.227301553928622
random_04	5	0	63	32	Carotid artery_81	Carotid	1	0.9894164335541192	4.537812845461271
random_04	5	0	63	32	Carotid artery_92	Carotid	1	0.8833897907260291	2.0249297141199984
random_04	5	0	63	32	Carotid artery_Control 01	Carotid	0	0.5990000538301872	0.4013003949155101
random_04	5	0	63	32	Carotid artery_Control 14	Carotid	0	0.00430602629040884	-5.443424450607601
random_04	5	0	63	32	Carotid artery_Control 19	Carotid	0	0.00030928725739329824	-8.080930742236486
random_04	5	0	63	32	Carotid artery_Control 21	Carotid	0	0.013527175055337917	-4.289435148941203
random_04	5	0	63	32	Femoral artery_1	Femoral	1	0.9801304333533943	3.8984964111719185
random_04	5	0	63	32	Femoral artery_14	Femoral	1	0.8782866661736902	1.976304482337209
random_04	5	0	63	32	Femoral artery_17	Femoral	1	0.9834087663516577	4.0821504068689665
random_04	5	0	63	32	Femoral artery_18	Femoral	1	0.9739061503330565	3.6196153024905935
random_04	5	0	63	32	Femoral artery_22	Femoral	1	0.5044950141789372	0.01798054112562225
random_04	5	0	63	32	Femoral artery_29	Femoral	1	0.8993430721066624	2.1899465956761475
random_04	5	0	63	32	Femoral artery_32	Femoral	1	0.9165357422952529	2.3961825764283384
random_04	5	0	63	32	Femoral artery_7	Femoral	1	0.877958344618094	1.9732367250089482
random_04	5	0	63	32	Femoral artery_Control 01	Femoral	0	0.001554755675102321	-6.464880902254685
random_04	5	0	63	32	Femoral artery_Control 11	Femoral	0	0.13757987019964707	-1.83553791884378
random_04	5	0	63	32	Femoral artery_Control 17	Femoral	0	0.005339102349710203	-5.227344333152655
random_04	5	0	63	32	Infra-popliteal artery_11	Infrapopliteal	1	0.9425676751870917	2.798000425789716
random_04	5	0	63	32	Infra-popliteal artery_17	Infrapopliteal	1	0.9040316217910562	2.2428455960887645
random_04	5	0	63	32	Infra-popliteal artery_19	Infrapopliteal	1	0.13377030166900886	-1.8680259515223778
random_04	5	0	63	32	Infra-popliteal artery_5	Infrapopliteal	1	0.8358863783864721	1.6279336901714887
random_04	5	0	63	32	Infra-popliteal artery_8	Infrapopliteal	1	0.972088035737748	3.5503909485942384
random_04	5	0	63	32	Infra-popliteal artery_Control 01	Infrapopliteal	0	0.1229014837374064	-1.9652362300958701
random_04	5	0	63	32	Infra-popliteal artery_Control 10	Infrapopliteal	0	0.3587923350818977	-0.5806096073762386
random_04	5	0	63	32	Infra-popliteal artery_Control 18	Infrapopliteal	0	0.00017519502384543472	-8.649435572201767
random_05	5	0	63	32	Carotid artery_12	Carotid	1	0.9859330783223053	4.249762419459557
random_05	5	0	63	32	Carotid artery_21	Carotid	1	0.9609535879759978	3.2031751217768845
random_05	5	0	63	32	Carotid artery_32	Carotid	1	0.8223561800333055	1.5323930760769435
random_05	5	0	63	32	Carotid artery_42	Carotid	1	0.9645506084774818	3.303556213729606
random_05	5	0	63	32	Carotid artery_44	Carotid	1	0.9541452633493157	3.0353374266124185
random_05	5	0	63	32	Carotid artery_6	Carotid	1	0.9803255777201121	3.9085653079389777
random_05	5	0	63	32	Carotid artery_70	Carotid	1	0.9231984568705341	2.486619491468363
random_05	5	0	63	32	Carotid artery_81	Carotid	1	0.9762717318443469	3.7170738748735475
random_05	5	0	63	32	Carotid artery_92	Carotid	1	0.9273445612120702	2.546596941357259
random_05	5	0	63	32	Carotid artery_Control 01	Carotid	0	0.7717316692321687	1.2181150845948245
random_05	5	0	63	32	Carotid artery_Control 14	Carotid	0	0.004312263608785638	-5.441970725247145
random_05	5	0	63	32	Carotid artery_Control 19	Carotid	0	0.0006331511406968908	-7.364168043781877
random_05	5	0	63	32	Carotid artery_Control 21	Carotid	0	0.00558242166141187	-5.182534545624555
random_05	5	0	63	32	Femoral artery_1	Femoral	1	0.9867780794108748	4.312569067669099
random_05	5	0	63	32	Femoral artery_14	Femoral	1	0.8643757135679109	1.8521190649984993
random_05	5	0	63	32	Femoral artery_17	Femoral	1	0.9506136913751051	2.9574345345158486
random_05	5	0	63	32	Femoral artery_18	Femoral	1	0.9348032455816968	2.6629263857784924
random_05	5	0	63	32	Femoral artery_22	Femoral	1	0.7461157374230648	1.0780022281404846
random_05	5	0	63	32	Femoral artery_29	Femoral	1	0.9130367728789034	2.3512908042270966
random_05	5	0	63	32	Femoral artery_32	Femoral	1	0.7879130658789718	1.3123915040569893
random_05	5	0	63	32	Femoral artery_7	Femoral	1	0.7769617493064408	1.248047835939316
random_05	5	0	63	32	Femoral artery_Control 01	Femoral	0	0.005793659607031166	-5.14518062261862
random_05	5	0	63	32	Femoral artery_Control 11	Femoral	0	0.0397656774396677	-3.184173176335446
random_05	5	0	63	32	Femoral artery_Control 17	Femoral	0	0.01277241639958068	-4.347612717152802
random_05	5	0	63	32	Infra-popliteal artery_11	Infrapopliteal	1	0.9672814098010531	3.3865460423780265
random_05	5	0	63	32	Infra-popliteal artery_17	Infrapopliteal	1	0.761741503681779	1.1622510608652517
random_05	5	0	63	32	Infra-popliteal artery_19	Infrapopliteal	1	0.4540511734670368	-0.18431533847688344
random_05	5	0	63	32	Infra-popliteal artery_5	Infrapopliteal	1	0.926134907742787	2.5287795609712584
random_05	5	0	63	32	Infra-popliteal artery_8	Infrapopliteal	1	0.9833217253189915	4.076829400645417
random_05	5	0	63	32	Infra-popliteal artery_Control 01	Infrapopliteal	0	0.12890137697383613	-1.9107076077088003
random_05	5	0	63	32	Infra-popliteal artery_Control 10	Infrapopliteal	0	0.08084503870761095	-2.430920507630831
random_05	5	0	63	32	Infra-popliteal artery_Control 18	Infrapopliteal	0	0.00010545099117398372	-9.157158795063356
random_06	5	0	63	32	Carotid artery_12	Carotid	1	0.9625604229906506	3.2468684876063154
random_06	5	0	63	32	Carotid artery_21	Carotid	1	0.9748467227951795	3.6572920568386005
random_06	5	0	63	32	Carotid artery_32	Carotid	1	0.86453363203597	1.8534668052168146
random_06	5	0	63	32	Carotid artery_42	Carotid	1	0.9159524714147277	2.388582020905265
random_06	5	0	63	32	Carotid artery_44	Carotid	1	0.9479022871697732	2.901130376153017
random_06	5	0	63	32	Carotid artery_6	Carotid	1	0.9724530357803769	3.5639294442076546
random_06	5	0	63	32	Carotid artery_70	Carotid	1	0.8865628453143601	2.0561030341401354
random_06	5	0	63	32	Carotid artery_81	Carotid	1	0.9512133010538668	2.9702806155969066
random_06	5	0	63	32	Carotid artery_92	Carotid	1	0.8347261812897876	1.6195001386976946
random_06	5	0	63	32	Carotid artery_Control 01	Carotid	0	0.617312889353074	0.47815829757109996
random_06	5	0	63	32	Carotid artery_Control 14	Carotid	0	0.005598745396098364	-5.179598265634763
random_06	5	0	63	32	Carotid artery_Control 19	Carotid	0	0.0003104100943759203	-8.07730579136145
random_06	5	0	63	32	Carotid artery_Control 21	Carotid	0	0.012902857382618238	-4.3373196673269785
random_06	5	0	63	32	Femoral artery_1	Femoral	1	0.9942821979548735	5.158436594026552
random_06	5	0	63	32	Femoral artery_14	Femoral	1	0.912890405837785	2.349448807063961
random_06	5	0	63	32	Femoral artery_17	Femoral	1	0.9636303392531438	3.2769728244375043
random_06	5	0	63	32	Femoral artery_18	Femoral	1	0.7584661077275687	1.1442883105858694
random_06	5	0	63	32	Femoral artery_22	Femoral	1	0.7890600777241376	1.3192690977013313
random_06	5	0	63	32	Femoral artery_29	Femoral	1	0.9420844306987763	2.789108651471525
random_06	5	0	63	32	Femoral artery_32	Femoral	1	0.9466842232778355	2.876733302118651
random_06	5	0	63	32	Femoral artery_7	Femoral	1	0.8586772910086788	1.8043471800416455
random_06	5	0	63	32	Femoral artery_Control 01	Femoral	0	0.0029577084014311586	-5.82037840812588
random_06	5	0	63	32	Femoral artery_Control 11	Femoral	0	0.20455809845282966	-1.3580457760811901
random_06	5	0	63	32	Femoral artery_Control 17	Femoral	0	0.013478668809610225	-4.293076600719676
random_06	5	0	63	32	Infra-popliteal artery_11	Infrapopliteal	1	0.9159818058348399	2.388963129257331
random_06	5	0	63	32	Infra-popliteal artery_17	Infrapopliteal	1	0.8244972781805958	1.5471192890903245
random_06	5	0	63	32	Infra-popliteal artery_19	Infrapopliteal	1	0.2907934709263087	-0.8915334871123987
random_06	5	0	63	32	Infra-popliteal artery_5	Infrapopliteal	1	0.8487373836216534	1.7247323066006763
random_06	5	0	63	32	Infra-popliteal artery_8	Infrapopliteal	1	0.8502264914873796	1.7363785648295083
random_06	5	0	63	32	Infra-popliteal artery_Control 01	Infrapopliteal	0	0.09827444945558293	-2.2165461368625214
random_06	5	0	63	32	Infra-popliteal artery_Control 10	Infrapopliteal	0	0.21663605987221654	-1.2853785880954303
random_06	5	0	63	32	Infra-popliteal artery_Control 18	Infrapopliteal	0	7.47931288067499e-05	-9.500709742149686
random_07	5	0	63	32	Carotid artery_12	Carotid	1	0.9841238116331096	4.126931314233443
random_07	5	0	63	32	Carotid artery_21	Carotid	1	0.9660493227347616	3.348306088932519
random_07	5	0	63	32	Carotid artery_32	Carotid	1	0.9601064886552795	3.180830516260731
random_07	5	0	63	32	Carotid artery_42	Carotid	1	0.9546400142065756	3.0467039747196676
random_07	5	0	63	32	Carotid artery_44	Carotid	1	0.9553648059135955	3.06357061033735
random_07	5	0	63	32	Carotid artery_6	Carotid	1	0.9941014145701351	5.127126663667517
random_07	5	0	63	32	Carotid artery_70	Carotid	1	0.8830907037128152	2.022029528809005
random_07	5	0	63	32	Carotid artery_81	Carotid	1	0.9835801194044784	4.092706265959116
random_07	5	0	63	32	Carotid artery_92	Carotid	1	0.9377331691315116	2.71203656646333
random_07	5	0	63	32	Carotid artery_Control 01	Carotid	0	0.7481382770242118	1.0887076046610076
random_07	5	0	63	32	Carotid artery_Control 14	Carotid	0	0.011298234584420586	-4.471746252448588
random_07	5	0	63	32	Carotid artery_Control 19	Carotid	0	0.000781764438464594	-7.153175022206989
random_07	5	0	63	32	Carotid artery_Control 21	Carotid	0	0.016167574888567612	-4.108447896494462
random_07	5	0	63	32	Femoral artery_1	Femoral	1	0.9820273246273833	4.000766563794245
random_07	5	0	63	32	Femoral artery_14	Femoral	1	0.8347660830988065	1.619789397470231
random_07	5	0	63	32	Femoral artery_17	Femoral	1	0.9795459274281921	3.868907114503586
random_07	5	0	63	32	Femoral artery_18	Femoral	1	0.9243887963640902	2.5035282899786986
random_07	5	0	63	32	Femoral artery_22	Femoral	1	0.9468684564961153	2.8803893865453074
random_07	5	0	63	32	Femoral artery_29	Femoral	1	0.86321861180864	1.8422840304210415
random_07	5	0	63	32	Femoral artery_32	Femoral	1	0.9486861608058701	2.9171175530963156
random_07	5	0	63	32	Femoral artery_7	Femoral	1	0.8641559191511453	1.8502454508068258
random_07	5	0	63	32	Femoral artery_Control 01	Femoral	0	0.00894426459510753	-4.707758274820734
random_07	5	0	63	32	Femoral artery_Control 11	Femoral	0	0.07419660843482861	-2.5239434512758834
random_07	5	0	63	32	Femoral artery_Control 17	Femoral	0	0.01641018585473851	-4.0933067238624385
random_07	5	0	63	32	Infra-popliteal artery_11	Infrapopliteal	1	0.8049077235025158	1.4172549822172278
random_07	5	0	63	32	Infra-popliteal artery_17	Infrapopliteal	1	0.882938627950397	2.0205573494651623
random_07	5	0	63	32	Infra-popliteal artery_19	Infrapopliteal	1	0.7540833186468981	1.1205100792111302
random_07	5	0	63	32	Infra-popliteal artery_5	Infrapopliteal	1	0.9551130434437396	3.0576824508893177
random_07	5	0	63	32	Infra-popliteal artery_8	Infrapopliteal	1	0.9634528621543316	3.271920687888671
random_07	5	0	63	32	Infra-popliteal artery_Control 01	Infrapopliteal	0	0.12066950150432715	-1.9861054047437265
random_07	5	0	63	32	Infra-popliteal artery_Control 10	Infrapopliteal	0	0.11850471310324409	-2.0066669223307416
random_07	5	0	63	32	Infra-popliteal artery_Control 18	Infrapopliteal	0	0.00010574271432824383	-9.154395889346983
random_08	5	0	63	32	Carotid artery_12	Carotid	1	0.9899027575675028	4.585344353541724
random_08	5	0	63	32	Carotid artery_21	Carotid	1	0.9867650092161829	4.3115677858564885
random_08	5	0	63	32	Carotid artery_32	Carotid	1	0.95764320165124	3.1183463318018716
random_08	5	0	63	32	Carotid artery_42	Carotid	1	0.9652954594274429	3.325563699421811
random_08	5	0	63	32	Carotid artery_44	Carotid	1	0.932105267646558	2.619487304348878
random_08	5	0	63	32	Carotid artery_6	Carotid	1	0.9871226760646523	4.339326393474212
random_08	5	0	63	32	Carotid artery_70	Carotid	1	0.9349891339906862	2.6659804825223703
random_08	5	0	63	32	Carotid artery_81	Carotid	1	0.9857167286050367	4.234279999864288
random_08	5	0	63	32	Carotid artery_92	Carotid	1	0.9746287407726943	3.648439612907513
random_08	5	0	63	32	Carotid artery_Control 01	Carotid	0	0.8083944859974367	1.4396115207806046
random_08	5	0	63	32	Carotid artery_Control 14	Carotid	0	0.012285468507507577	-4.386976578466336
random_08	5	0	63	32	Carotid artery_Control 19	Carotid	0	0.00130497676729896	-6.640264212211016
random_08	5	0	63	32	Carotid artery_Control 21	Carotid	0	0.02153301544557862	-3.816399685970267
random_08	5	0	63	32	Femoral artery_1	Femoral	1	0.989651355077978	4.560497128784126
random_08	5	0	63	32	Femoral artery_14	Femoral	1	0.7516945339642539	1.1076703304826425
random_08	5	0	63	32	Femoral artery_17	Femoral	1	0.9472652987794421	2.88830549446258
random_08	5	0	63	32	Femoral artery_18	Femoral	1	0.9439479497375567	2.8237902986169274
random_08	5	0	63	32	Femoral artery_22	Femoral	1	0.6485640993113079	0.612733506023047
random_08	5	0	63	32	Femoral artery_29	Femoral	1	0.9006294145045819	2.2042377190428137
random_08	5	0	63	32	Femoral artery_32	Femoral	1	0.9108958917236766	2.324623169597288
random_08	5	0	63	32	Femoral artery_7	Femoral	1	0.8007586371359784	1.3910426062439192
random_08	5	0	63	32	Femoral artery_Control 01	Femoral	0	0.009267647869772353	-4.671914807624967
random_08	5	0	63	32	Femoral artery_Control 11	Femoral	0	0.1834516044599042	-1.4931352857984732
random_08	5	0	63	32	Femoral artery_Control 17	Femoral	0	0.02225965320702176	-3.7824683741816565
random_08	5	0	63	32	Infra-popliteal artery_11	Infrapopliteal	1	0.9628781835238837	3.2557220649758736
random_08	5	0	63	32	Infra-popliteal artery_17	Infrapopliteal	1	0.9231271882386766	2.485614762923078
random_08	5	0	63	32	Infra-popliteal artery_19	Infrapopliteal	1	0.24069663603919714	-1.1488640176035723
random_08	5	0	63	32	Infra-popliteal artery_5	Infrapopliteal	1	0.8473544368325765	1.7140004151898156
random_08	5	0	63	32	Infra-popliteal artery_8	Infrapopliteal	1	0.9568479815903972	3.098915336902755
random_08	5	0	63	32	Infra-popliteal artery_Control 01	Infrapopliteal	0	0.22393302528369052	-1.2428918112049374
random_08	5	0	63	32	Infra-popliteal artery_Control 10	Infrapopliteal	0	0.13510602516660877	-1.8565470851722765
random_08	5	0	63	32	Infra-popliteal artery_Control 18	Infrapopliteal	0	6.221078436675665e-05	-9.684919978426345
random_09	5	0	63	32	Carotid artery_12	Carotid	1	0.9728786386272628	3.579937685427317
random_09	5	0	63	32	Carotid artery_21	Carotid	1	0.9820555519442942	4.002367110389231
random_09	5	0	63	32	Carotid artery_32	Carotid	1	0.783153706685334	1.2841402047395365
random_09	5	0	63	32	Carotid artery_42	Carotid	1	0.9745411454501419	3.6449031382394184
random_09	5	0	63	32	Carotid artery_44	Carotid	1	0.9612152815770559	3.210172088203139
random_09	5	0	63	32	Carotid artery_6	Carotid	1	0.9933087463400215	5.00024028881321
random_09	5	0	63	32	Carotid artery_70	Carotid	1	0.9013724954079753	2.2125684226516715
random_09	5	0	63	32	Carotid artery_81	Carotid	1	0.9722502745171914	3.556387307756177
random_09	5	0	63	32	Carotid artery_92	Carotid	1	0.9541946173122846	3.0364660418712375
random_09	5	0	63	32	Carotid artery_Control 01	Carotid	0	0.8208002411705391	1.5217786135180347
random_09	5	0	63	32	Carotid artery_Control 14	Carotid	0	0.03161957180593595	-3.421848724587937
random_09	5	0	63	32	Carotid artery_Control 19	Carotid	0	0.0008355983224559913	-7.086526588246704
random_09	5	0	63	32	Carotid artery_Control 21	Carotid	0	0.02125737606075154	-3.829564767188133
random_09	5	0	63	32	Femoral artery_1	Femoral	1	0.9938394896964861	5.083416098845019
random_09	5	0	63	32	Femoral artery_14	Femoral	1	0.9372791194637112	2.7042867090733873
random_09	5	0	63	32	Femoral artery_17	Femoral	1	0.9860974628267928	4.261683842471382
random_09	5	0	63	32	Femoral artery_18	Femoral	1	0.9732967882529634	3.595905211250786
random_09	5	0	63	32	Femoral artery_22	Femoral	1	0.9477239812407939	2.8975255672472793
random_09	5	0	63	32	Femoral artery_29	Femoral	1	0.9187837666515883	2.4259356573991706
random_09	5	0	63	32	Femoral artery_32	Femoral	1	0.7905269614501642	1.328104726091716
random_09	5	0	63	32	Femoral artery_7	Femoral	1	0.7610025317758107	1.1581837260914312
random_09	5	0	63	32	Femoral artery_Control 01	Femoral	0	0.006085584950585175	-5.09572824964676
random_09	5	0	63	32	Femoral artery_Control 11	Femoral	0	0.0825772901443697	-2.4078336314358415
random_09	5	0	63	32	Femoral artery_Control 17	Femoral	0	0.009626375372770293	-4.633575504707611
random_09	5	0	63	32	Infra-popliteal artery_11	Infrapopliteal	1	0.929564518416711	2.5800190807510774
random_09	5	0	63	32	Infra-popliteal artery_17	Infrapopliteal	1	0.8883722918283236	2.074221602448119
random_09	5	0	63	32	Infra-popliteal artery_19	Infrapopliteal	1	0.8272785402728459	1.5664612088066903
random_09	5	0	63	32	Infra-popliteal artery_5	Infrapopliteal	1	0.8869852178501167	2.0603096911958265
random_09	5	0	63	32	Infra-popliteal artery_8	Infrapopliteal	1	0.9365327700554666	2.6916608044963777
random_09	5	0	63	32	Infra-popliteal artery_Control 01	Infrapopliteal	0	0.10776143679552372	-2.1138136790559274
random_09	5	0	63	32	Infra-popliteal artery_Control 10	Infrapopliteal	0	0.17349422813083645	-1.5610625691683346
random_09	5	0	63	32	Infra-popliteal artery_Control 18	Infrapopliteal	0	0.00020106831581217184	-8.511664739455904
random_10	5	0	63	32	Carotid artery_12	Carotid	1	0.9758971842703712	3.70102856795254
random_10	5	0	63	32	Carotid artery_21	Carotid	1	0.9311241304750331	2.604086706577268
random_10	5	0	63	32	Carotid artery_32	Carotid	1	0.8576028373902268	1.795521025548922
random_10	5	0	63	32	Carotid artery_42	Carotid	1	0.9508476550632374	2.9624292999903252
random_10	5	0	63	32	Carotid artery_44	Carotid	1	0.9488754132528542	2.9210119767107003
random_10	5	0	63	32	Carotid artery_6	Carotid	1	0.9559843952590075	3.078197365719298
random_10	5	0	63	32	Carotid artery_70	Carotid	1	0.9309239828832021	2.600970027385996
random_10	5	0	63	32	Carotid artery_81	Carotid	1	0.9704487913076629	3.4916339896396247
random_10	5	0	63	32	Carotid artery_92	Carotid	1	0.9070133434716928	2.2777011569935617
random_10	5	0	63	32	Carotid artery_Control 01	Carotid	0	0.5797613785800743	0.32179390646296885
random_10	5	0	63	32	Carotid artery_Control 14	Carotid	0	0.010353490993518994	-4.560024060857015
random_10	5	0	63	32	Carotid artery_Control 19	Carotid	0	0.00031106986913431576	-8.075181893159955
random_10	5	0	63	32	Carotid artery_Control 21	Carotid	0	0.04019475491345055	-3.172993881856917
random_10	5	0	63	32	Femoral artery_1	Femoral	1	0.9874428153687961	4.364825604263909
random_10	5	0	63	32	Femoral artery_14	Femoral	1	0.8128961581594183	1.4689396079581454
random_10	5	0	63	32	Femoral artery_17	Femoral	1	0.9684164569794773	3.4230260244644444
random_10	5	0	63	32	Femoral artery_18	Femoral	1	0.9029191294332646	2.2300886434096303
random_10	5	0	63	32	Femoral artery_22	Femoral	1	0.5365049490129137	0.14628007918930042
random_10	5	0	63	32	Femoral artery_29	Femoral	1	0.8576742558348371	1.7961059687402536
random_10	5	0	63	32	Femoral artery_32	Femoral	1	0.8829411956246109	2.0205821922297424
random_10	5	0	63	32	Femoral artery_7	Femoral	1	0.8121662364805239	1.4641477088745094
random_10	5	0	63	32	Femoral artery_Control 01	Femoral	0	0.01128814118925856	-4.472650220798342
random_10	5	0	63	32	Femoral artery_Control 11	Femoral	0	0.08151233846685899	-2.4219740702662786
random_10	5	0	63	32	Femoral artery_Control 17	Femoral	0	0.04148191788102191	-3.140130808749412
random_10	5	0	63	32	Infra-popliteal artery_11	Infrapopliteal	1	0.9124296095328256	2.3436680098041323
random_10	5	0	63	32	Infra-popliteal artery_17	Infrapopliteal	1	0.8329562048116181	1.6067250408554217
random_10	5	0	63	32	Infra-popliteal artery_19	Infrapopliteal	1	0.19310772850709645	-1.4299419548108787
random_10	5	0	63	32	Infra-popliteal artery_5	Infrapopliteal	1	0.83345200745878	1.6102926096223906
random_10	5	0	63	32	Infra-popliteal artery_8	Infrapopliteal	1	0.8940335527567698	2.1326207969541566
random_10	5	0	63	32	Infra-popliteal artery_Control 01	Infrapopliteal	0	0.030392201338232963	-3.4627056178820528
random_10	5	0	63	32	Infra-popliteal artery_Control 10	Infrapopliteal	0	0.1586119897311748	-1.6685920176753646
random_10	5	0	63	32	Infra-popliteal artery_Control 18	Infrapopliteal	0	0.0022129207184996055	-6.111226671059553
random_11	5	0	63	32	Carotid artery_12	Carotid	1	0.9701329018511838	3.480675596174439
random_11	5	0	63	32	Carotid artery_21	Carotid	1	0.9595207682447312	3.1656449136537645
random_11	5	0	63	32	Carotid artery_32	Carotid	1	0.940881096501976	2.7672660435310323
random_11	5	0	63	32	Carotid artery_42	Carotid	1	0.961806897134935	3.226158753847378
random_11	5	0	63	32	Carotid artery_44	Carotid	1	0.9650038759903132	3.3168948051245657
random_11	5	0	63	32	Carotid artery_6	Carotid	1	0.9803614984417339	3.910429374995849
random_11	5	0	63	32	Carotid artery_70	Carotid	1	0.9212784274150588	2.4598450709784805
random_11	5	0	63	32	Carotid artery_81	Carotid	1	0.973249899916644	3.5941026688875066
random_11	5	0	63	32	Carotid artery_92	Carotid	1	0.9019260976240394	2.2188112846726242
random_11	5	0	63	32	Carotid artery_Control 01	Carotid	0	0.7696817086761585	1.206514836461779
random_11	5	0	63	32	Carotid artery_Control 14	Carotid	0	0.03407416032501836	-3.344547725429451
random_11	5	0	63	32	Carotid artery_Control 19	Carotid	0	0.001578070869881081	-6.4499728290269625
random_11	5	0	63	32	Carotid artery_Control 21	Carotid	0	0.016258056779541865	-4.102775022108633
random_11	5	0	63	32	Femoral artery_1	Femoral	1	0.9882585341250492	4.432817669547249
random_11	5	0	63	32	Femoral artery_14	Femoral	1	0.8954090152466905	2.1472232540680944
random_11	5	0	63	32	Femoral artery_17	Femoral	1	0.9418205356715096	2.784282296394222
random_11	5	0	63	32	Femoral artery_18	Femoral	1	0.8703806543337949	1.904328604781689
random_11	5	0	63	32	Femoral artery_22	Femoral	1	0.8460669017072494	1.7040803551591974
random_11	5	0	63	32	Femoral artery_29	Femoral	1	0.914579491959284	2.3708781750536354
random_11	5	0	63	32	Femoral artery_32	Femoral	1	0.9576742090345643	3.1191110303097096
random_11	5	0	63	32	Femoral artery_7	Femoral	1	0.8254531228237414	1.5537391326648455
random_11	5	0	63	32	Femoral artery_Control 01	Femoral	0	0.002300452981637093	-6.072346123812308
random_11	5	0	63	32	Femoral artery_Control 11	Femoral	0	0.28995192843729545	-0.8956175289389071
random_11	5	0	63	32	Femoral artery_Control 17	Femoral	0	0.016561118458487654	-4.083997805626241
random_11	5	0	63	32	Infra-popliteal artery_11	Infrapopliteal	1	0.9110266055255589	2.326234715029956
random_11	5	0	63	32	Infra-popliteal artery_17	Infrapopliteal	1	0.7416656598943195	1.0546439106245256
random_11	5	0	63	32	Infra-popliteal artery_19	Infrapopliteal	1	0.11537950196242885	-2.0369320249422453
random_11	5	0	63	32	Infra-popliteal artery_5	Infrapopliteal	1	0.8767206370688521	1.9617353744644532
random_11	5	0	63	32	Infra-popliteal artery_8	Infrapopliteal	1	0.9172907849530667	2.406093503393837
random_11	5	0	63	32	Infra-popliteal artery_Control 01	Infrapopliteal	0	0.1091751157825475	-2.0991947097845127
random_11	5	0	63	32	Infra-popliteal artery_Control 10	Infrapopliteal	0	0.07235501044212757	-2.5510644017299473
random_11	5	0	63	32	Infra-popliteal artery_Control 18	Infrapopliteal	0	1.6457793250984852e-05	-11.014694981150878
random_12	5	0	63	32	Carotid artery_12	Carotid	1	0.9645282112185014	3.3029013831537934
random_12	5	0	63	32	Carotid artery_21	Carotid	1	0.9244967240088944	2.5050734613691685
random_12	5	0	63	32	Carotid artery_32	Carotid	1	0.8444271605007023	1.691544437738951
random_12	5	0	63	32	Carotid artery_42	Carotid	1	0.8874786065822982	2.065241048521099
random_12	5	0	63	32	Carotid artery_44	Carotid	1	0.9652990819288719	3.3256718387967057
random_12	5	0	63	32	Carotid artery_6	Carotid	1	0.9641350540393236	3.2914709995143134
random_12	5	0	63	32	Carotid artery_70	Carotid	1	0.9183031667175878	2.41951234226845
random_12	5	0	63	32	Carotid artery_81	Carotid	1	0.9629346425045836	3.2573027677036683
random_12	5	0	63	32	Carotid artery_92	Carotid	1	0.8642617887307572	1.8511476055618956
random_12	5	0	63	32	Carotid artery_Control 01	Carotid	0	0.6893884177486482	0.7972616535145807
random_12	5	0	63	32	Carotid artery_Control 14	Carotid	0	0.05176155775182327	-2.907958246578965
random_12	5	0	63	32	Carotid artery_Control 19	Carotid	0	0.0012429095803179648	-6.689056529573445
random_12	5	0	63	32	Carotid artery_Control 21	Carotid	0	0.014239690059859256	-4.23738009139602
random_12	5	0	63	32	Femoral artery_1	Femoral	1	0.9798249235709214	3.882925903832399
random_12	5	0	63	32	Femoral artery_14	Femoral	1	0.9171380129051608	2.40408154802178
random_12	5	0	63	32	Femoral artery_17	Femoral	1	0.8444704947011127	1.6918743391431215
random_12	5	0	63	32	Femoral artery_18	Femoral	1	0.8788069667798665	1.981180677783695
random_12	5	0	63	32	Femoral artery_22	Femoral	1	0.838947930502898	1.6504209174389526
random_12	5	0	63	32	Femoral artery_29	Femoral	1	0.8715347823027986	1.9145975867144611
random_12	5	0	63	32	Femoral artery_32	Femoral	1	0.717095563514988	0.9300999538145429
random_12	5	0	63	32	Femoral artery_7	Femoral	1	0.8121137773689279	1.4638038694059141
random_12	5	0	63	32	Femoral artery_Control 01	Femoral	0	0.005439345385133815	-5.208642366482333
random_12	5	0	63	32	Femoral artery_Control 11	Femoral	0	0.06739692462921981	-2.627380293769248
random_12	5	0	63	32	Femoral artery_Control 17	Femoral	0	0.0035496897110171978	-5.637339079853758
random_12	5	0	63	32	Infra-popliteal artery_11	Infrapopliteal	1	0.9135712010420519	2.3580403743594047
random_12	5	0	63	32	Infra-popliteal artery_17	Infrapopliteal	1	0.9393731646331537	2.740475183796622
random_12	5	0	63	32	Infra-popliteal artery_19	Infrapopliteal	1	0.3617482797738988	-0.5677841411305524
random_12	5	0	63	32	Infra-popliteal artery_5	Infrapopliteal	1	0.8681980523437041	1.88511946021511
random_12	5	0	63	32	Infra-popliteal artery_8	Infrapopliteal	1	0.9502022082526683	2.948704172112957
random_12	5	0	63	32	Infra-popliteal artery_Control 01	Infrapopliteal	0	0.06877630902480744	-2.6056401779237977
random_12	5	0	63	32	Infra-popliteal artery_Control 10	Infrapopliteal	0	0.19185781196338247	-1.4379834833470457
random_12	5	0	63	32	Infra-popliteal artery_Control 18	Infrapopliteal	0	0.0003085829980329343	-8.083211082799432
random_13	5	0	63	32	Carotid artery_12	Carotid	1	0.9816481201368666	3.9795009002286124
random_13	5	0	63	32	Carotid artery_21	Carotid	1	0.9514512707093121	2.975420451111906
random_13	5	0	63	32	Carotid artery_32	Carotid	1	0.9571366807275332	3.1059297717570087
random_13	5	0	63	32	Carotid artery_42	Carotid	1	0.9659607101288655	3.3456077187533952
random_13	5	0	63	32	Carotid artery_44	Carotid	1	0.9070825040298579	2.2785214503218443
random_13	5	0	63	32	Carotid artery_6	Carotid	1	0.994383794699931	5.1764670211674515
random_13	5	0	63	32	Carotid artery_70	Carotid	1	0.8903229078456482	2.094043691911722
random_13	5	0	63	32	Carotid artery_81	Carotid	1	0.9579793319102825	3.126664608914357
random_13	5	0	63	32	Carotid artery_92	Carotid	1	0.9462432496933122	2.8680304247571633
random_13	5	0	63	32	Carotid artery_Control 01	Carotid	0	0.40556246214259456	-0.3823407448927473
random_13	5	0	63	32	Carotid artery_Control 14	Carotid	0	0.0019028955407103135	-6.26247387573032
random_13	5	0	63	32	Carotid artery_Control 19	Carotid	0	0.00037304885980799754	-7.893428036996892
random_13	5	0	63	32	Carotid artery_Control 21	Carotid	0	0.007438317317120035	-4.893644503217444
random_13	5	0	63	32	Femoral artery_1	Femoral	1	0.9875377603473714	4.372511489762021
random_13	5	0	63	32	Femoral artery_14	Femoral	1	0.9174310982253023	2.407944362002317
random_13	5	0	63	32	Femoral artery_17	Femoral	1	0.9236290039450947	2.4927074888281697
random_13	5	0	63	32	Femoral artery_18	Femoral	1	0.9168526813918799	2.4003328490891755
random_13	5	0	63	32	Femoral artery_22	Femoral	1	0.8927047669838133	2.118671696172783
random_13	5	0	63	32	Femoral artery_29	Femoral	1	0.9210004598324957	2.456018503744842
random_13	5	0	63	32	Femoral artery_32	Femoral	1	0.9274245106681568	2.547784148736271
random_13	5	0	63	32	Femoral artery_7	Femoral	1	0.8590822927266694	1.8076886343719751
random_13	5	0	63	32	Femoral artery_Control 01	Femoral	0	0.0034368833369744873	-5.669747421974589
random_13	5	0	63	32	Femoral artery_Control 11	Femoral	0	0.12269754876013965	-1.9671294291906603
random_13	5	0	63	32	Femoral artery_Control 17	Femoral	0	0.008619885080567349	-4.745026274943591
random_13	5	0	63	32	Infra-popliteal artery_11	Infrapopliteal	1	0.8987702474158937	2.1836347256886124
random_13	5	0	63	32	Infra-popliteal artery_17	Infrapopliteal	1	0.8380960881054336	1.64412973471494
random_13	5	0	63	32	Infra-popliteal artery_19	Infrapopliteal	1	0.09789131902196035	-2.2208771279788078
random_13	5	0	63	32	Infra-popliteal artery_5	Infrapopliteal	1	0.8958506374427541	2.1519476525378765
random_13	5	0	63	32	Infra-popliteal artery_8	Infrapopliteal	1	0.8737909082132681	1.9349011213839913
random_13	5	0	63	32	Infra-popliteal artery_Control 01	Infrapopliteal	0	0.13807110988051033	-1.831403931769326
random_13	5	0	63	32	Infra-popliteal artery_Control 10	Infrapopliteal	0	0.0955249974914482	-2.247966700574701
random_13	5	0	63	32	Infra-popliteal artery_Control 18	Infrapopliteal	0	6.965379381605177e-05	-9.571903733281355
random_14	5	0	63	32	Carotid artery_12	Carotid	1	0.9645140868083382	3.30248863130712
random_14	5	0	63	32	Carotid artery_21	Carotid	1	0.9759286153475824	3.7023656675187135
random_14	5	0	63	32	Carotid artery_32	Carotid	1	0.8940391131478461	2.1326794908841684
random_14	5	0	63	32	Carotid artery_42	Carotid	1	0.9768287541529086	3.7413992526223447
random_14	5	0	63	32	Carotid artery_44	Carotid	1	0.9069757261341318	2.2772552185434334
random_14	5	0	63	32	Carotid artery_6	Carotid	1	0.9726457586989788	3.571148352835176
random_14	5	0	63	32	Carotid artery_70	Carotid	1	0.9274502845853412	2.548167134807037
random_14	5	0	63	32	Carotid artery_81	Carotid	1	0.9889183205975314	4.491318499889733
random_14	5	0	63	32	Carotid artery_92	Carotid	1	0.9397094149968985	2.7463947388832217
random_14	5	0	63	32	Carotid artery_Control 01	Carotid	0	0.6424105787085846	0.585842169632707
random_14	5	0	63	32	Carotid artery_Control 14	Carotid	0	0.034587055109292976	-3.3290764497024954
random_14	5	0	63	32	Carotid artery_Control 19	Carotid	0	0.00029003886512826737	-8.145205545345107
random_14	5	0	63	32	Carotid artery_Control 21	Carotid	0	0.02334617522837183	-3.733699095643429
random_14	5	0	63	32	Femoral artery_1	Femoral	1	0.9921979733151584	4.845539125912447
random_14	5	0	63	32	Femoral artery_14	Femoral	1	0.9635157814765254	3.2737090691720034
random_14	5	0	63	32	Femoral artery_17	Femoral	1	0.9772902342890092	3.7619886352459107
random_14	5	0	63	32	Femoral artery_18	Femoral	1	0.8930679769635336	2.122469366149451
random_14	5	0	63	32	Femoral artery_22	Femoral	1	0.8632354761681548	1.84242686869096
random_14	5	0	63	32	Femoral artery_29	Femoral	1	0.9523631117239522	2.9953389570568874
random_14	5	0	63	32	Femoral artery_32	Femoral	1	0.8496580385315496	1.7319215183793903
random_14	5	0	63	32	Femoral artery_7	Femoral	1	0.7703330953408646	1.2101929940621483
random_14	5	0	63	32	Femoral artery_Control 01	Femoral	0	0.003966533751049353	-5.525888254922521
random_14	5	0	63	32	Femoral artery_Control 11	Femoral	0	0.2610384492548209	-1.0405781792076085
random_14	5	0	63	32	Femoral artery_Control 17	Femoral	0	0.011961586662775752	-4.414021173052975
random_14	5	0	63	32	Infra-popliteal artery_11	Infrapopliteal	1	0.878733493383771	1.9804910011550552
random_14	5	0	63	32	Infra-popliteal artery_17	Infrapopliteal	1	0.7978527393113438	1.3729275981066367
random_14	5	0	63	32	Infra-popliteal artery_19	Infrapopliteal	1	0.48971661901775043	-0.0411393251144212
random_14	5	0	63	32	Infra-popliteal artery_5	Infrapopliteal	1	0.7273997853120571	0.9814699305898013
random_14	5	0	63	32	Infra-popliteal artery_8	Infrapopliteal	1	0.8342919661396314	1.6163560127706451
random_14	5	0	63	32	Infra-popliteal artery_Control 01	Infrapopliteal	0	0.08189083816355631	-2.416929177760106
random_14	5	0	63	32	Infra-popliteal artery_Control 10	Infrapopliteal	0	0.11245098307562813	-2.0659463294591314
random_14	5	0	63	32	Infra-popliteal artery_Control 18	Infrapopliteal	0	0.0001422272492259849	-8.857942195526803
random_15	5	0	63	32	Carotid artery_12	Carotid	1	0.9661830370006891	3.352390755078013
random_15	5	0	63	32	Carotid artery_21	Carotid	1	0.9266374007333018	2.536148076593206
random_15	5	0	63	32	Carotid artery_32	Carotid	1	0.9470491054082768	2.883985978561028
random_15	5	0	63	32	Carotid artery_42	Carotid	1	0.9813566392462614	3.963445849177501
random_15	5	0	63	32	Carotid artery_44	Carotid	1	0.9835142115539596	4.0886333842347655
random_15	5	0	63	32	Carotid artery_6	Carotid	1	0.9888191770210689	4.482311404022948
random_15	5	0	63	32	Carotid artery_70	Carotid	1	0.9124225147180596	2.3435792188953783
random_15	5	0	63	32	Carotid artery_81	Carotid	1	0.9811176378538392	3.9504641020737528
random_15	5	0	63	32	Carotid artery_92	Carotid	1	0.9243610653463361	2.5031315994150045
random_15	5	0	63	32	Carotid artery_Control 01	Carotid	0	0.7487455375789636	1.0919329694888271
random_15	5	0	63	32	Carotid artery_Control 14	Carotid	0	0.043553696000334416	-3.089230081628064
random_15	5	0	63	32	Carotid artery_Control 19	Carotid	0	0.003092273887381595	-5.775751507974263
random_15	5	0	63	32	Carotid artery_Control 21	Carotid	0	0.0420937855087098	-3.1248497588150967
random_15	5	0	63	32	Femoral artery_1	Femoral	1	0.9878381768643592	4.3972171015165795
random_15	5	0	63	32	Femoral artery_14	Femoral	1	0.9122713318773967	2.34168872437469
random_15	5	0	63	32	Femoral artery_17	Femoral	1	0.9268596591551086	2.539422088726505
random_15	5	0	63	32	Femoral artery_18	Femoral	1	0.9266061128124456	2.5356879186666688
random_15	5	0	63	32	Femoral artery_22	Femoral	1	0.5891238202228386	0.36034447929204283
random_15	5	0	63	32	Femoral artery_29	Femoral	1	0.7904920083946199	1.3278936623183193
random_15	5	0	63	32	Femoral artery_32	Femoral	1	0.9081947302070879	2.291789115058023
random_15	5	0	63	32	Femoral artery_7	Femoral	1	0.8952538775472011	2.1455677991542457
random_15	5	0	63	32	Femoral artery_Control 01	Femoral	0	0.005697915469785879	-5.161940667565719
random_15	5	0	63	32	Femoral artery_Control 11	Femoral	0	0.03131080739049831	-3.431980487787511
random_15	5	0	63	32	Femoral artery_Control 17	Femoral	0	0.05107260377631699	-2.9220840663045498
random_15	5	0	63	32	Infra-popliteal artery_11	Infrapopliteal	1	0.9303517271675684	2.592104813795802
random_15	5	0	63	32	Infra-popliteal artery_17	Infrapopliteal	1	0.8790770869407569	1.9837193318748851
random_15	5	0	63	32	Infra-popliteal artery_19	Infrapopliteal	1	0.22524275417091397	-1.235371021069556
random_15	5	0	63	32	Infra-popliteal artery_5	Infrapopliteal	1	0.9026727122084167	2.2272806428251704
random_15	5	0	63	32	Infra-popliteal artery_8	Infrapopliteal	1	0.9709830215890802	3.5104278615326137
random_15	5	0	63	32	Infra-popliteal artery_Control 01	Infrapopliteal	0	0.2717325675775311	-0.9858499577730776
random_15	5	0	63	32	Infra-popliteal artery_Control 10	Infrapopliteal	0	0.13549305792271749	-1.8532389292910643
random_15	5	0	63	32	Infra-popliteal artery_Control 18	Infrapopliteal	0	7.38550105923882e-05	-9.513332845312304
random_16	5	0	63	32	Carotid artery_12	Carotid	1	0.9759586157277806	3.703643493547548
random_16	5	0	63	32	Carotid artery_21	Carotid	1	0.9705118694797117	3.49383580567231
random_16	5	0	63	32	Carotid artery_32	Carotid	1	0.9171164912837553	2.403798386882164
random_16	5	0	63	32	Carotid artery_42	Carotid	1	0.9628063601375786	3.253714536541735
random_16	5	0	63	32	Carotid artery_44	Carotid	1	0.966674047161044	3.367524904298715
random_16	5	0	63	32	Carotid artery_6	Carotid	1	0.9797172091234576	3.8774911814625197
random_16	5	0	63	32	Carotid artery_70	Carotid	1	0.9442233865489673	2.829008108690711
random_16	5	0	63	32	Carotid artery_81	Carotid	1	0.9841910383242579	4.131243048941048
random_16	5	0	63	32	Carotid artery_92	Carotid	1	0.9599494574589588	3.1767384145802477
random_16	5	0	63	32	Carotid artery_Control 01	Carotid	0	0.6744927425477685	0.7285761581183696
random_16	5	0	63	32	Carotid artery_Control 14	Carotid	0	0.02331248939028641	-3.7351775127409033
random_16	5	0	63	32	Carotid artery_Control 19	Carotid	0	0.0006803677996473195	-7.2921964248288305
random_16	5	0	63	32	Carotid artery_Control 21	Carotid	0	0.020198488666483962	-3.881742228577913
random_16	5	0	63	32	Femoral artery_1	Femoral	1	0.9936076325646147	5.04623770243206
random_16	5	0	63	32	Femoral artery_14	Femoral	1	0.8787708314888739	1.9808414396999532
random_16	5	0	63	32	Femoral artery_17	Femoral	1	0.9918831404377417	4.805661972418877
random_16	5	0	63	32	Femoral artery_18	Femoral	1	0.9712695465370522	3.5206463701432176
random_16	5	0	63	32	Femoral artery_22	Femoral	1	0.931509282324473	2.6101079272139747
random_16	5	0	63	32	Femoral artery_29	Femoral	1	0.8977396720981645	2.172358332635987
random_16	5	0	63	32	Femoral artery_32	Femoral	1	0.9198923390739234	2.4408851489253207
random_16	5	0	63	32	Femoral artery_7	Femoral	1	0.920453005434729	2.4485179724460635
random_16	5	0	63	32	Femoral artery_Control 01	Femoral	0	0.009295750853780108	-4.668858654697255
random_16	5	0	63	32	Femoral artery_Control 11	Femoral	0	0.13725737241639185	-1.8382586225044806
random_16	5	0	63	32	Femoral artery_Control 17	Femoral	0	0.027102599186652792	-3.5806489961580703
random_16	5	0	63	32	Infra-popliteal artery_11	Infrapopliteal	1	0.9532319158696373	3.0146572202772948
random_16	5	0	63	32	Infra-popliteal artery_17	Infrapopliteal	1	0.8957006982082006	2.150341647237858
random_16	5	0	63	32	Infra-popliteal artery_19	Infrapopliteal	1	0.3667448030881114	-0.5462072488311651
random_16	5	0	63	32	Infra-popliteal artery_5	Infrapopliteal	1	0.8451407542736498	1.696986574324546
random_16	5	0	63	32	Infra-popliteal artery_8	Infrapopliteal	1	0.9553788073118864	3.0638990001576714
random_16	5	0	63	32	Infra-popliteal artery_Control 01	Infrapopliteal	0	0.23481241155708482	-1.1813340707366873
random_16	5	0	63	32	Infra-popliteal artery_Control 10	Infrapopliteal	0	0.18706020877819132	-1.4692265121590746
random_16	5	0	63	32	Infra-popliteal artery_Control 18	Infrapopliteal	0	0.00016751805214518955	-8.69425190642036
random_17	5	0	63	32	Carotid artery_12	Carotid	1	0.9876219449173976	4.379374824327292
random_17	5	0	63	32	Carotid artery_21	Carotid	1	0.9778704325808864	3.7884625726237777
random_17	5	0	63	32	Carotid artery_32	Carotid	1	0.9622450784461274	3.238153338034251
random_17	5	0	63	32	Carotid artery_42	Carotid	1	0.9777257315676418	3.7817970623601074
random_17	5	0	63	32	Carotid artery_44	Carotid	1	0.9142406105865913	2.366548209320568
random_17	5	0	63	32	Carotid artery_6	Carotid	1	0.995909984368321	5.495108084386262
random_17	5	0	63	32	Carotid artery_70	Carotid	1	0.890514189674648	2.0960040823157464
random_17	5	0	63	32	Carotid artery_81	Carotid	1	0.9882082748165216	4.428495450162436
random_17	5	0	63	32	Carotid artery_92	Carotid	1	0.9347156377409651	2.661489820028984
random_17	5	0	63	32	Carotid artery_Control 01	Carotid	0	0.774252116060016	1.2324787331076112
random_17	5	0	63	32	Carotid artery_Control 14	Carotid	0	0.007889878013062807	-4.834253437408211
random_17	5	0	63	32	Carotid artery_Control 19	Carotid	0	0.00037369893706367725	-7.891686297054268
random_17	5	0	63	32	Carotid artery_Control 21	Carotid	0	0.02562975325520207	-3.638037448396683
random_17	5	0	63	32	Femoral artery_1	Femoral	1	0.9927064672071239	4.913446981627085
random_17	5	0	63	32	Femoral artery_14	Femoral	1	0.7691886936371888	1.2037357936057456
random_17	5	0	63	32	Femoral artery_17	Femoral	1	0.9728419394630554	3.578547731056102
random_17	5	0	63	32	Femoral artery_18	Femoral	1	0.9218603797160347	2.467896549928461
random_17	5	0	63	32	Femoral artery_22	Femoral	1	0.8154619954502894	1.4858993892289083
random_17	5	0	63	32	Femoral artery_29	Femoral	1	0.932898330908771	2.632087306471347
random_17	5	0	63	32	Femoral artery_32	Femoral	1	0.7952991269509967	1.3571685465266263
random_17	5	0	63	32	Femoral artery_7	Femoral	1	0.5953923227966139	0.38630265495216654
random_17	5	0	63	32	Femoral artery_Control 01	Femoral	0	0.005440684079818243	-5.2083949375487935
random_17	5	0	63	32	Femoral artery_Control 11	Femoral	0	0.17884450173329086	-1.524195769677044
random_17	5	0	63	32	Femoral artery_Control 17	Femoral	0	0.006301071762480607	-5.06071453172213
random_17	5	0	63	32	Infra-popliteal artery_11	Infrapopliteal	1	0.9749646423998807	3.66211207644798
random_17	5	0	63	32	Infra-popliteal artery_17	Infrapopliteal	1	0.8589705847026291	1.806766189995062
random_17	5	0	63	32	Infra-popliteal artery_19	Infrapopliteal	1	0.15760843531305552	-1.676131247788637
random_17	5	0	63	32	Infra-popliteal artery_5	Infrapopliteal	1	0.9680613528781948	3.4114786813135183
random_17	5	0	63	32	Infra-popliteal artery_8	Infrapopliteal	1	0.9650326034237209	3.3177457857425194
random_17	5	0	63	32	Infra-popliteal artery_Control 01	Infrapopliteal	0	0.08584499025950608	-2.3654569209135237
random_17	5	0	63	32	Infra-popliteal artery_Control 10	Infrapopliteal	0	0.21847129965070858	-1.2745972196871378
random_17	5	0	63	32	Infra-popliteal artery_Control 18	Infrapopliteal	0	0.0002748356401124239	-8.19906243787911
random_18	5	0	63	32	Carotid artery_12	Carotid	1	0.9760708659133249	3.7084384762916107
random_18	5	0	63	32	Carotid artery_21	Carotid	1	0.9516613053591202	2.979976828602706
random_18	5	0	63	32	Carotid artery_32	Carotid	1	0.9151829505675528	2.3786274140474566
random_18	5	0	63	32	Carotid artery_42	Carotid	1	0.9849699030444424	4.182556430874124
random_18	5	0	63	32	Carotid artery_44	Carotid	1	0.974139432592319	3.6288351333871463
random_18	5	0	63	32	Carotid artery_6	Carotid	1	0.976246317201384	3.715977345089663
random_18	5	0	63	32	Carotid artery_70	Carotid	1	0.9120243201559334	2.338606245682508
random_18	5	0	63	32	Carotid artery_81	Carotid	1	0.9867194663578589	4.308086443281647
random_18	5	0	63	32	Carotid artery_92	Carotid	1	0.8784025825508901	1.9773892795898744
random_18	5	0	63	32	Carotid artery_Control 01	Carotid	0	0.6058406971373108	0.42986192593197525
random_18	5	0	63	32	Carotid artery_Control 14	Carotid	0	0.002384809080884812	-6.036248550522259
random_18	5	0	63	32	Carotid artery_Control 19	Carotid	0	0.0006655443637059666	-7.314239494196431
random_18	5	0	63	32	Carotid artery_Control 21	Carotid	0	0.028851316270222076	-3.516323964373411
random_18	5	0	63	32	Femoral artery_1	Femoral	1	0.9901338838191575	4.608733891542739
random_18	5	0	63	32	Femoral artery_14	Femoral	1	0.9018557476523584	2.218016223149488
random_18	5	0	63	32	Femoral artery_17	Femoral	1	0.9875455605513005	4.373145491402884
random_18	5	0	63	32	Femoral artery_18	Femoral	1	0.9720233674166932	3.548010233575823
random_18	5	0	63	32	Femoral artery_22	Femoral	1	0.6484610166677665	0.6122812781293611
random_18	5	0	63	32	Femoral artery_29	Femoral	1	0.8365987211259396	1.6331355213084797
random_18	5	0	63	32	Femoral artery_32	Femoral	1	0.9261345698763709	2.528774622066944
random_18	5	0	63	32	Femoral artery_7	Femoral	1	0.6847061465853105	0.7754846911776639
random_18	5	0	63	32	Femoral artery_Control 01	Femoral	0	0.003204384082982701	-5.740025851757897
random_18	5	0	63	32	Femoral artery_Control 11	Femoral	0	0.11212891042561315	-2.0691773676942864
random_18	5	0	63	32	Femoral artery_Control 17	Femoral	0	0.011745141925416385	-4.432500916061572
random_18	5	0	63	32	Infra-popliteal artery_11	Infrapopliteal	1	0.959534278767515	3.165992814064759
random_18	5	0	63	32	Infra-popliteal artery_17	Infrapopliteal	1	0.9225773392051073	2.477891696064078
random_18	5	0	63	32	Infra-popliteal artery_19	Infrapopliteal	1	0.29866165357188335	-0.8536790938623965
random_18	5	0	63	32	Infra-popliteal artery_5	Infrapopliteal	1	0.8913629114898086	2.1047387885890365
random_18	5	0	63	32	Infra-popliteal artery_8	Infrapopliteal	1	0.9224092735227546	2.475541106704559
random_18	5	0	63	32	Infra-popliteal artery_Control 01	Infrapopliteal	0	0.06969456401296478	-2.5913906345005318
random_18	5	0	63	32	Infra-popliteal artery_Control 10	Infrapopliteal	0	0.12350389777065221	-1.9596595409137838
random_18	5	0	63	32	Infra-popliteal artery_Control 18	Infrapopliteal	0	2.630276800595213e-05	-10.545810073830136
random_19	5	0	63	32	Carotid artery_12	Carotid	1	0.9679903920443578	3.409186055305356
random_19	5	0	63	32	Carotid artery_21	Carotid	1	0.9438574274374231	2.822080730541167
random_19	5	0	63	32	Carotid artery_32	Carotid	1	0.9268346431175608	2.539053128832636
random_19	5	0	63	32	Carotid artery_42	Carotid	1	0.9822586701660716	4.013957748716567
random_19	5	0	63	32	Carotid artery_44	Carotid	1	0.9751028463439494	3.667789462929878
random_19	5	0	63	32	Carotid artery_6	Carotid	1	0.9749700841773954	3.6623350452542516
random_19	5	0	63	32	Carotid artery_70	Carotid	1	0.95194986089153	2.9862673357841287
random_19	5	0	63	32	Carotid artery_81	Carotid	1	0.967793883581556	3.4028627490240533
random_19	5	0	63	32	Carotid artery_92	Carotid	1	0.9384290897983038	2.7240177742025815
random_19	5	0	63	32	Carotid artery_Control 01	Carotid	0	0.7499901379424273	1.0985596917193283
random_19	5	0	63	32	Carotid artery_Control 14	Carotid	0	0.009197366740421022	-4.679598136104343
random_19	5	0	63	32	Carotid artery_Control 19	Carotid	0	0.0008336817014407033	-7.088824851995052
random_19	5	0	63	32	Carotid artery_Control 21	Carotid	0	0.019282643437996596	-3.9290789128137997
random_19	5	0	63	32	Femoral artery_1	Femoral	1	0.970989607647565	3.5106616427299318
random_19	5	0	63	32	Femoral artery_14	Femoral	1	0.5750057734985748	0.3023044974844129
random_19	5	0	63	32	Femoral artery_17	Femoral	1	0.8436169122737959	1.6853898086227712
random_19	5	0	63	32	Femoral artery_18	Femoral	1	0.890116580101316	2.091932458341614
random_19	5	0	63	32	Femoral artery_22	Femoral	1	0.7299990476713238	0.9946177434463558
random_19	5	0	63	32	Femoral artery_29	Femoral	1	0.933024846674607	2.634110126719911
random_19	5	0	63	32	Femoral artery_32	Femoral	1	0.8873739344135627	2.064193288278368
random_19	5	0	63	32	Femoral artery_7	Femoral	1	0.7216277579960027	0.9525502172539931
random_19	5	0	63	32	Femoral artery_Control 01	Femoral	0	0.0030772500605676842	-5.780636923761148
random_19	5	0	63	32	Femoral artery_Control 11	Femoral	0	0.17742696994759455	-1.53387818169805
random_19	5	0	63	32	Femoral artery_Control 17	Femoral	0	0.0055934407024152005	-5.180551528321946
random_19	5	0	63	32	Infra-popliteal artery_11	Infrapopliteal	1	0.942830918172303	2.8028737397524157
random_19	5	0	63	32	Infra-popliteal artery_17	Infrapopliteal	1	0.9186411327067978	2.4240257190078416
random_19	5	0	63	32	Infra-popliteal artery_19	Infrapopliteal	1	0.11368970509102568	-2.053594257116899
random_19	5	0	63	32	Infra-popliteal artery_5	Infrapopliteal	1	0.8373933107347686	1.638959529756889
random_19	5	0	63	32	Infra-popliteal artery_8	Infrapopliteal	1	0.9465821734984379	2.874713265282394
random_19	5	0	63	32	Infra-popliteal artery_Control 01	Infrapopliteal	0	0.08704408779276972	-2.350272843963636
random_19	5	0	63	32	Infra-popliteal artery_Control 10	Infrapopliteal	0	0.16022860968613678	-1.6565280944147058
random_19	5	0	63	32	Infra-popliteal artery_Control 18	Infrapopliteal	0	0.00012401717692700102	-8.994966453480206
random_20	5	0	63	32	Carotid artery_12	Carotid	1	0.962323487370218	3.240313766461982
random_20	5	0	63	32	Carotid artery_21	Carotid	1	0.9547338840199614	3.0488738851795376
random_20	5	0	63	32	Carotid artery_32	Carotid	1	0.9489692895256157	2.9229488195476487
random_20	5	0	63	32	Carotid artery_42	Carotid	1	0.9860941636226028	4.261443215397856
random_20	5	0	63	32	Carotid artery_44	Carotid	1	0.9760899181741877	3.7092545077396535
random_20	5	0	63	32	Carotid artery_6	Carotid	1	0.9733010895927697	3.5960707230592495
random_20	5	0	63	32	Carotid artery_70	Carotid	1	0.9114112372940961	2.3309891906544253
random_20	5	0	63	32	Carotid artery_81	Carotid	1	0.9748783533854479	3.6585828080613862
random_20	5	0	63	32	Carotid artery_92	Carotid	1	0.9341089102751718	2.651589814385735
random_20	5	0	63	32	Carotid artery_Control 01	Carotid	0	0.5587671156425739	0.23615995897760594
random_20	5	0	63	32	Carotid artery_Control 14	Carotid	0	0.0009831394354313512	-6.923775978015005
random_20	5	0	63	32	Carotid artery_Control 19	Carotid	0	0.00021398595639455413	-8.44938616056565
random_20	5	0	63	32	Carotid artery_Control 21	Carotid	0	0.0069011270463403915	-4.969145490717665
random_20	5	0	63	32	Femoral artery_1	Femoral	1	0.9939819960371853	5.106963457152634
random_20	5	0	63	32	Femoral artery_14	Femoral	1	0.7359701217094649	1.0251272503160058
random_20	5	0	63	32	Femoral artery_17	Femoral	1	0.9747793180849547	3.654546736120468
random_20	5	0	63	32	Femoral artery_18	Femoral	1	0.9372538696716748	2.7038572763224438
random_20	5	0	63	32	Femoral artery_22	Femoral	1	0.8327841571489206	1.6054890434676614
random_20	5	0	63	32	Femoral artery_29	Femoral	1	0.9074899817560099	2.283365582696541
random_20	5	0	63	32	Femoral artery_32	Femoral	1	0.8336630253838846	1.6118135760843026
random_20	5	0	63	32	Femoral artery_7	Femoral	1	0.8364630762779701	1.6321435807178921
random_20	5	0	63	32	Femoral artery_Control 01	Femoral	0	0.006683639651598678	-5.001386506596704
random_20	5	0	63	32	Femoral artery_Control 11	Femoral	0	0.08991295600623182	-2.3146982008295587
random_20	5	0	63	32	Femoral artery_Control 17	Femoral	0	0.003064671794458104	-5.784745419552638
random_20	5	0	63	32	Infra-popliteal artery_11	Infrapopliteal	1	0.9503996490297394	2.9528846696022555
random_20	5	0	63	32	Infra-popliteal artery_17	Infrapopliteal	1	0.7643270578809938	1.1765507784108533
random_20	5	0	63	32	Infra-popliteal artery_19	Infrapopliteal	1	0.21152645158832173	-1.315748801843288
random_20	5	0	63	32	Infra-popliteal artery_5	Infrapopliteal	1	0.8040820601795291	1.412005431694037
random_20	5	0	63	32	Infra-popliteal artery_8	Infrapopliteal	1	0.8781212551333399	1.9747580319391793
random_20	5	0	63	32	Infra-popliteal artery_Control 01	Infrapopliteal	0	0.2528911922455668	-1.083251508124777
random_20	5	0	63	32	Infra-popliteal artery_Control 10	Infrapopliteal	0	0.44571040896254727	-0.21801784380733197
random_20	5	0	63	32	Infra-popliteal artery_Control 18	Infrapopliteal	0	2.6839416172654337e-05	-10.525612158457593
next200	5	1	63	32	Carotid artery_10	Carotid	1	0.9976846166516001	6.065861943898471
next200	5	1	63	32	Carotid artery_16	Carotid	1	0.9929839009532857	4.9525070791464865
next200	5	1	63	32	Carotid artery_22	Carotid	1	0.9867844758029259	4.313059438580695
next200	5	1	63	32	Carotid artery_27	Carotid	1	0.9604587023917565	3.1900653505234855
next200	5	1	63	32	Carotid artery_29	Carotid	1	0.9693872721716608	3.4552483291501765
next200	5	1	63	32	Carotid artery_40	Carotid	1	0.9887643111024776	4.477360772062441
next200	5	1	63	32	Carotid artery_48	Carotid	1	0.9825246129176349	4.029331956234686
next200	5	1	63	32	Carotid artery_5	Carotid	1	0.9875400232881363	4.372695381540239
next200	5	1	63	32	Carotid artery_55	Carotid	1	0.9560075321162754	3.0787473569993535
next200	5	1	63	32	Carotid artery_Control 05	Carotid	0	0.0005573637886182301	-7.491734890657212
next200	5	1	63	32	Carotid artery_Control 10	Carotid	0	0.10062584495721655	-2.19029000535359
next200	5	1	63	32	Carotid artery_Control 16	Carotid	0	7.552793906178285e-05	-9.490932385572426
next200	5	1	63	32	Femoral artery_12	Femoral	1	0.9555797516704547	3.068622817160195
next200	5	1	63	32	Femoral artery_2	Femoral	1	0.7318904093554941	1.0042349715167749
next200	5	1	63	32	Femoral artery_27	Femoral	1	0.8598587405130741	1.8141172102889933
next200	5	1	63	32	Femoral artery_28	Femoral	1	0.8977881926548443	2.1728869719917245
next200	5	1	63	32	Femoral artery_3	Femoral	1	0.037586602174018276	-3.24279642409127
next200	5	1	63	32	Femoral artery_31	Femoral	1	0.9266735633160333	2.5366801523731652
next200	5	1	63	32	Femoral artery_4	Femoral	1	0.9651352781860929	3.3207927944717293
next200	5	1	63	32	Femoral artery_40	Femoral	1	0.8505532804681945	1.7389471177101319
next200	5	1	63	32	Femoral artery_9	Femoral	1	0.729289613642342	0.9910213639437042
next200	5	1	63	32	Femoral artery_Control 06	Femoral	0	0.0007417131826150202	-7.205805947478203
next200	5	1	63	32	Femoral artery_Control 21	Femoral	0	0.017832430978344294	-4.008743169740126
next200	5	1	63	32	Femoral artery_Control 22	Femoral	0	0.009497418750510718	-4.647192420927801
next200	5	1	63	32	Infra-popliteal artery_10	Infrapopliteal	1	0.9340593784602368	2.6507853471393936
next200	5	1	63	32	Infra-popliteal artery_12	Infrapopliteal	1	0.9796357739907839	3.8734011089419678
next200	5	1	63	32	Infra-popliteal artery_20	Infrapopliteal	1	0.7781298007334991	1.254800826364523
next200	5	1	63	32	Infra-popliteal artery_3	Infrapopliteal	1	0.9357132243674945	2.6779551018978545
next200	5	1	63	32	Infra-popliteal artery_Control 08	Infrapopliteal	0	0.04510796572046668	-3.0525394265530994
next200	5	1	63	32	Infra-popliteal artery_Control 12	Infrapopliteal	0	0.011095332020722909	-4.490073453446759
next200	5	1	63	32	Infra-popliteal artery_Control 16	Infrapopliteal	0	0.00048629840728432836	-7.628201699042224
next200	5	1	63	32	Infra-popliteal artery_Control 19	Infrapopliteal	0	0.0018413645204602505	-6.295405333078396
random_01	5	1	63	32	Carotid artery_10	Carotid	1	0.98438144286397	4.143553699832724
random_01	5	1	63	32	Carotid artery_16	Carotid	1	0.9667766578564023	3.3707147993286735
random_01	5	1	63	32	Carotid artery_22	Carotid	1	0.9624636820075796	3.2441873883706367
random_01	5	1	63	32	Carotid artery_27	Carotid	1	0.9288645082554642	2.569376488390177
random_01	5	1	63	32	Carotid artery_29	Carotid	1	0.9524046003476286	2.9962538342611813
random_01	5	1	63	32	Carotid artery_40	Carotid	1	0.9585100039885343	3.139927661348286
random_01	5	1	63	32	Carotid artery_48	Carotid	1	0.9659083057576773	3.344015124116312
random_01	5	1	63	32	Carotid artery_5	Carotid	1	0.9373783996912056	2.705976770990691
random_01	5	1	63	32	Carotid artery_55	Carotid	1	0.9729839327114619	3.5839357951339728
random_01	5	1	63	32	Carotid artery_Control 05	Carotid	0	0.0012464813467606434	-6.686183360753896
random_01	5	1	63	32	Carotid artery_Control 10	Carotid	0	0.07002357174482096	-2.5863273152867507
random_01	5	1	63	32	Carotid artery_Control 16	Carotid	0	0.0001285572719538786	-8.95900749124674
random_01	5	1	63	32	Femoral artery_12	Femoral	1	0.9082751553882518	2.292754091090764
random_01	5	1	63	32	Femoral artery_2	Femoral	1	0.6159638890971327	0.47245175324373745
random_01	5	1	63	32	Femoral artery_27	Femoral	1	0.826162318320608	1.5586692655845376
random_01	5	1	63	32	Femoral artery_28	Femoral	1	0.9646395097944404	3.3061593656136004
random_01	5	1	63	32	Femoral artery_3	Femoral	1	0.09604139988711187	-2.2420042156773223
random_01	5	1	63	32	Femoral artery_31	Femoral	1	0.950119151870415	2.9469502756841286
random_01	5	1	63	32	Femoral artery_4	Femoral	1	0.9467790818989716	2.8786142674684134
random_01	5	1	63	32	Femoral artery_40	Femoral	1	0.9030192857226943	2.2312317737261482
random_01	5	1	63	32	Femoral artery_9	Femoral	1	0.7673652312139068	1.1934931617455495
random_01	5	1	63	32	Femoral artery_Control 06	Femoral	0	0.0009336938294198527	-6.975427849242793
random_01	5	1	63	32	Femoral artery_Control 21	Femoral	0	0.020150474717183238	-3.8841711669649013
random_01	5	1	63	32	Femoral artery_Control 22	Femoral	0	0.010357385731701703	-4.559644019777643
random_01	5	1	63	32	Infra-popliteal artery_10	Infrapopliteal	1	0.851568393032003	1.746955524510732
random_01	5	1	63	32	Infra-popliteal artery_12	Infrapopliteal	1	0.9451897900929003	2.8475092546326546
random_01	5	1	63	32	Infra-popliteal artery_20	Infrapopliteal	1	0.8607423727871139	1.8214695902259017
random_01	5	1	63	32	Infra-popliteal artery_3	Infrapopliteal	1	0.8360053244056522	1.628801020561656
random_01	5	1	63	32	Infra-popliteal artery_Control 08	Infrapopliteal	0	0.032777805089399654	-3.384676634389721
random_01	5	1	63	32	Infra-popliteal artery_Control 12	Infrapopliteal	0	0.03551864631237149	-3.301532692715895
random_01	5	1	63	32	Infra-popliteal artery_Control 16	Infrapopliteal	0	0.0020299052555577263	-6.1977341908511026
random_01	5	1	63	32	Infra-popliteal artery_Control 19	Infrapopliteal	0	0.0035056214088836756	-5.649875701590979
random_02	5	1	63	32	Carotid artery_10	Carotid	1	0.9905230357112363	4.649369080237137
random_02	5	1	63	32	Carotid artery_16	Carotid	1	0.9769580720557787	3.7471282256714646
random_02	5	1	63	32	Carotid artery_22	Carotid	1	0.9771119229084015	3.7539850792653944
random_02	5	1	63	32	Carotid artery_27	Carotid	1	0.9328671622776205	2.6315895046285336
random_02	5	1	63	32	Carotid artery_29	Carotid	1	0.9491423150972274	2.9265275106475857
random_02	5	1	63	32	Carotid artery_40	Carotid	1	0.9665326362871138	3.3631443191296784
random_02	5	1	63	32	Carotid artery_48	Carotid	1	0.9392560150558563	2.7384200244854258
random_02	5	1	63	32	Carotid artery_5	Carotid	1	0.9536836943246393	3.0248379856521375
random_02	5	1	63	32	Carotid artery_55	Carotid	1	0.9062666003415402	2.26887894475741
random_02	5	1	63	32	Carotid artery_Control 05	Carotid	0	0.0030598877992891677	-5.786312451761307
random_02	5	1	63	32	Carotid artery_Control 10	Carotid	0	0.09781387189717454	-2.221754442799968
random_02	5	1	63	32	Carotid artery_Control 16	Carotid	0	0.00219108823677483	-6.121163454621415
random_02	5	1	63	32	Femoral artery_12	Femoral	1	0.9415208081030803	2.778825451971361
random_02	5	1	63	32	Femoral artery_2	Femoral	1	0.8780324429943497	1.9739284607856413
random_02	5	1	63	32	Femoral artery_27	Femoral	1	0.8819556902183915	2.0110817562927013
random_02	5	1	63	32	Femoral artery_28	Femoral	1	0.9282227501971306	2.55970416579126
random_02	5	1	63	32	Femoral artery_3	Femoral	1	0.05815339492364906	-2.784758162256372
random_02	5	1	63	32	Femoral artery_31	Femoral	1	0.9789365235013097	3.8389262333361422
random_02	5	1	63	32	Femoral artery_4	Femoral	1	0.9571909907377112	3.107254366670886
random_02	5	1	63	32	Femoral artery_40	Femoral	1	0.8921126524991156	2.112504812601678
random_02	5	1	63	32	Femoral artery_9	Femoral	1	0.6086821475602567	0.44177605468697945
random_02	5	1	63	32	Femoral artery_Control 06	Femoral	0	0.0008374179798024197	-7.084349464815117
random_02	5	1	63	32	Femoral artery_Control 21	Femoral	0	0.010941968981986154	-4.504147245489154
random_02	5	1	63	32	Femoral artery_Control 22	Femoral	0	0.009464485341728853	-4.650699312479741
random_02	5	1	63	32	Infra-popliteal artery_10	Infrapopliteal	1	0.8901489801226918	2.0922637590539734
random_02	5	1	63	32	Infra-popliteal artery_12	Infrapopliteal	1	0.9475275892645021	2.8935685328210496
random_02	5	1	63	32	Infra-popliteal artery_20	Infrapopliteal	1	0.7686640498217914	1.2007830239759438
random_02	5	1	63	32	Infra-popliteal artery_3	Infrapopliteal	1	0.7386682350609501	1.0390581523187192
random_02	5	1	63	32	Infra-popliteal artery_Control 08	Infrapopliteal	0	0.03421955018190209	-3.340139407271269
random_02	5	1	63	32	Infra-popliteal artery_Control 12	Infrapopliteal	0	0.04047849475146937	-3.165663888876079
random_02	5	1	63	32	Infra-popliteal artery_Control 16	Infrapopliteal	0	0.005423898588834415	-5.211501763935582
random_02	5	1	63	32	Infra-popliteal artery_Control 19	Infrapopliteal	0	0.001490771920608997	-6.506969341425932
random_03	5	1	63	32	Carotid artery_10	Carotid	1	0.9844997387951758	4.151276757054546
random_03	5	1	63	32	Carotid artery_16	Carotid	1	0.9753626200687034	3.678544520818321
random_03	5	1	63	32	Carotid artery_22	Carotid	1	0.9466227828266103	2.8755166750092584
random_03	5	1	63	32	Carotid artery_27	Carotid	1	0.886855553600993	2.0590168316806134
random_03	5	1	63	32	Carotid artery_29	Carotid	1	0.9707812695035685	3.5032912208017293
random_03	5	1	63	32	Carotid artery_40	Carotid	1	0.9387272090444536	2.72918904735445
random_03	5	1	63	32	Carotid artery_48	Carotid	1	0.9526832747558843	3.0024186706956892
random_03	5	1	63	32	Carotid artery_5	Carotid	1	0.9618099467586971	3.2262417752533703
random_03	5	1	63	32	Carotid artery_55	Carotid	1	0.9491457205637177	2.9265980615300524
random_03	5	1	63	32	Carotid artery_Control 05	Carotid	0	0.0045153346478319645	-5.395750416176525
random_03	5	1	63	32	Carotid artery_Control 10	Carotid	0	0.08822087994759756	-2.3355540987204955
random_03	5	1	63	32	Carotid artery_Control 16	Carotid	0	0.00042439355429922356	-7.764424855501414
random_03	5	1	63	32	Femoral artery_12	Femoral	1	0.9073750996301739	2.2819979174191736
random_03	5	1	63	32	Femoral artery_2	Femoral	1	0.8147427204047782	1.481126823453652
random_03	5	1	63	32	Femoral artery_27	Femoral	1	0.8266152041427363	1.5618259174819284
random_03	5	1	63	32	Femoral artery_28	Femoral	1	0.9417561303733103	2.783107511658677
random_03	5	1	63	32	Femoral artery_3	Femoral	1	0.04574820683313261	-3.0377749747117924
random_03	5	1	63	32	Femoral artery_31	Femoral	1	0.9606110107440695	3.194083234787984
random_03	5	1	63	32	Femoral artery_4	Femoral	1	0.9787369997319147	3.829294479062494
random_03	5	1	63	32	Femoral artery_40	Femoral	1	0.8494448485374981	1.7302535447802705
random_03	5	1	63	32	Femoral artery_9	Femoral	1	0.8118101191963778	1.4618150120684468
random_03	5	1	63	32	Femoral artery_Control 06	Femoral	0	0.00175796268779842	-6.341840194459819
random_03	5	1	63	32	Femoral artery_Control 21	Femoral	0	0.010501762853310389	-4.545654849618485
random_03	5	1	63	32	Femoral artery_Control 22	Femoral	0	0.022264473991613087	-3.7822468965644207
random_03	5	1	63	32	Infra-popliteal artery_10	Infrapopliteal	1	0.8435452722221194	1.684846883659179
random_03	5	1	63	32	Infra-popliteal artery_12	Infrapopliteal	1	0.9435313112514375	2.8159432474382533
random_03	5	1	63	32	Infra-popliteal artery_20	Infrapopliteal	1	0.7284917766949834	0.9869839102440724
random_03	5	1	63	32	Infra-popliteal artery_3	Infrapopliteal	1	0.8963221542836247	2.1570114413553205
random_03	5	1	63	32	Infra-popliteal artery_Control 08	Infrapopliteal	0	0.03997442172870526	-3.178720135347656
random_03	5	1	63	32	Infra-popliteal artery_Control 12	Infrapopliteal	0	0.02925509347699295	-3.5020100271641934
random_03	5	1	63	32	Infra-popliteal artery_Control 16	Infrapopliteal	0	0.0011888829452053884	-6.733551523995773
random_03	5	1	63	32	Infra-popliteal artery_Control 19	Infrapopliteal	0	0.002953499967547942	-5.821806512049047
random_04	5	1	63	32	Carotid artery_10	Carotid	1	0.9951518237967542	5.324292718588263
random_04	5	1	63	32	Carotid artery_16	Carotid	1	0.9875246683472566	4.371448250393628
random_04	5	1	63	32	Carotid artery_22	Carotid	1	0.982578135828089	4.032453889129905
random_04	5	1	63	32	Carotid artery_27	Carotid	1	0.9286837327530777	2.566643788951998
random_04	5	1	63	32	Carotid artery_29	Carotid	1	0.9846467704021775	4.160957118972763
random_04	5	1	63	32	Carotid artery_40	Carotid	1	0.9744377139753564	3.6407425379314367
random_04	5	1	63	32	Carotid artery_48	Carotid	1	0.9707084646995007	3.5007276041913693
random_04	5	1	63	32	Carotid artery_5	Carotid	1	0.9129207245394299	2.349830131242638
random_04	5	1	63	32	Carotid artery_55	Carotid	1	0.9105605156431154	2.3204981169973373
random_04	5	1	63	32	Carotid artery_Control 05	Carotid	0	0.011354419698093383	-4.466728836875583
random_04	5	1	63	32	Carotid artery_Control 10	Carotid	0	0.16245042976333407	-1.6401075426668945
random_04	5	1	63	32	Carotid artery_Control 16	Carotid	0	0.00024789539301600525	-8.302255777013588
random_04	5	1	63	32	Femoral artery_12	Femoral	1	0.9525283084134422	2.9989862598951884
random_04	5	1	63	32	Femoral artery_2	Femoral	1	0.4461502608361122	-0.21623761802831512
random_04	5	1	63	32	Femoral artery_27	Femoral	1	0.9068102584803964	2.2752955853048697
random_04	5	1	63	32	Femoral artery_28	Femoral	1	0.817868623639949	1.5019734421050766
random_04	5	1	63	32	Femoral artery_3	Femoral	1	0.21572659279050532	-1.2907458614450977
random_04	5	1	63	32	Femoral artery_31	Femoral	1	0.9701147827117741	3.4800504441271247
random_04	5	1	63	32	Femoral artery_4	Femoral	1	0.91554485335223	2.3832987716671488
random_04	5	1	63	32	Femoral artery_40	Femoral	1	0.9314438474159396	2.6090827511179886
random_04	5	1	63	32	Femoral artery_9	Femoral	1	0.6860206197675339	0.7815803695417782
random_04	5	1	63	32	Femoral artery_Control 06	Femoral	0	8.173610536419138e-05	-9.41193298815067
random_04	5	1	63	32	Femoral artery_Control 21	Femoral	0	0.00281845765543098	-5.868743037365483
random_04	5	1	63	32	Femoral artery_Control 22	Femoral	0	0.014115475705910112	-4.246267469131704
random_04	5	1	63	32	Infra-popliteal artery_10	Infrapopliteal	1	0.898251696493547	2.177948163628627
random_04	5	1	63	32	Infra-popliteal artery_12	Infrapopliteal	1	0.9666316698997904	3.36621027353558
random_04	5	1	63	32	Infra-popliteal artery_20	Infrapopliteal	1	0.8705826423313453	1.9061201786212223
random_04	5	1	63	32	Infra-popliteal artery_3	Infrapopliteal	1	0.8792170107781727	1.9850362930362255
random_04	5	1	63	32	Infra-popliteal artery_Control 08	Infrapopliteal	0	0.06726974270628445	-2.629405498510012
random_04	5	1	63	32	Infra-popliteal artery_Control 12	Infrapopliteal	0	0.03666782506062027	-3.2684986207649294
random_04	5	1	63	32	Infra-popliteal artery_Control 16	Infrapopliteal	0	0.0004125518078930623	-7.792736128252842
random_04	5	1	63	32	Infra-popliteal artery_Control 19	Infrapopliteal	0	0.0005537407933241593	-7.498259968629944
random_05	5	1	63	32	Carotid artery_10	Carotid	1	0.9720877999830234	3.5503822597377237
random_05	5	1	63	32	Carotid artery_16	Carotid	1	0.9803470500422489	3.909679189546587
random_05	5	1	63	32	Carotid artery_22	Carotid	1	0.866154020311387	1.8673730117329477
random_05	5	1	63	32	Carotid artery_27	Carotid	1	0.8961752484318555	2.1554315868976652
random_05	5	1	63	32	Carotid artery_29	Carotid	1	0.9730899337852177	3.5879760819559756
random_05	5	1	63	32	Carotid artery_40	Carotid	1	0.9785419486252049	3.8199637258405934
random_05	5	1	63	32	Carotid artery_48	Carotid	1	0.9737296415834343	3.6126924425613236
random_05	5	1	63	32	Carotid artery_5	Carotid	1	0.944617727490743	2.836520772741547
random_05	5	1	63	32	Carotid artery_55	Carotid	1	0.9527285428558407	3.003423347914162
random_05	5	1	63	32	Carotid artery_Control 05	Carotid	0	0.0012416870620082518	-6.690041831581046
random_05	5	1	63	32	Carotid artery_Control 10	Carotid	0	0.06953821534680191	-2.5938045429910606
random_05	5	1	63	32	Carotid artery_Control 16	Carotid	0	0.0004272565177626971	-7.757698633117426
random_05	5	1	63	32	Femoral artery_12	Femoral	1	0.9353160220205514	2.67137092836537
random_05	5	1	63	32	Femoral artery_2	Femoral	1	0.7762618725493854	1.2440136338064223
random_05	5	1	63	32	Femoral artery_27	Femoral	1	0.6906460359322952	0.8031413074322022
random_05	5	1	63	32	Femoral artery_28	Femoral	1	0.9578767426149016	3.124119088435697
random_05	5	1	63	32	Femoral artery_3	Femoral	1	0.29457956671146307	-0.8732448421437673
random_05	5	1	63	32	Femoral artery_31	Femoral	1	0.9731748369631409	3.59122338830445
random_05	5	1	63	32	Femoral artery_4	Femoral	1	0.9278582813390539	2.554246507891779
random_05	5	1	63	32	Femoral artery_40	Femoral	1	0.8069094318994443	1.4300520902380145
random_05	5	1	63	32	Femoral artery_9	Femoral	1	0.5486422848197917	0.19518646805916778
random_05	5	1	63	32	Femoral artery_Control 06	Femoral	0	0.002501622994572008	-5.988310802635261
random_05	5	1	63	32	Femoral artery_Control 21	Femoral	0	0.0299464104529709	-3.477941850868193
random_05	5	1	63	32	Femoral artery_Control 22	Femoral	0	0.002259186043090789	-6.090488946640841
random_05	5	1	63	32	Infra-popliteal artery_10	Infrapopliteal	1	0.8662256212192223	1.8679907667905424
random_05	5	1	63	32	Infra-popliteal artery_12	Infrapopliteal	1	0.9622039535388938	3.2370219319309714
random_05	5	1	63	32	Infra-popliteal artery_20	Infrapopliteal	1	0.9196117251390489	2.437083212580534
random_05	5	1	63	32	Infra-popliteal artery_3	Infrapopliteal	1	0.9625374045162373	3.2462299458199033
random_05	5	1	63	32	Infra-popliteal artery_Control 08	Infrapopliteal	0	0.0830018579931697	-2.4022424530836366
random_05	5	1	63	32	Infra-popliteal artery_Control 12	Infrapopliteal	0	0.04015424801667607	-3.1740443580857365
random_05	5	1	63	32	Infra-popliteal artery_Control 16	Infrapopliteal	0	0.0014263294434991294	-6.551223609756149
random_05	5	1	63	32	Infra-popliteal artery_Control 19	Infrapopliteal	0	0.0030945177804558525	-5.775023875274912
