## Supplementary material for "Anatomical comparison populations and threshold transport in vascular transcriptomic classification": Reproducibility archive: code, provenance and results: representation_cv_predictions.csv (part 2 of 2)

panel	repeat	fold	n_train	n_test	sample	bed	y	score	linear_logit
random_06	5	1	63	32	Carotid artery_10	Carotid	1	0.9955325127192939	5.406451661683351
random_06	5	1	63	32	Carotid artery_16	Carotid	1	0.9239524228209604	2.4973014199284607
random_06	5	1	63	32	Carotid artery_22	Carotid	1	0.9578518966755873	3.1235034844467315
random_06	5	1	63	32	Carotid artery_27	Carotid	1	0.9004264932995142	2.201972400297857
random_06	5	1	63	32	Carotid artery_29	Carotid	1	0.9406222273970842	2.762621642580459
random_06	5	1	63	32	Carotid artery_40	Carotid	1	0.9832895315606996	4.0748682398127105
random_06	5	1	63	32	Carotid artery_48	Carotid	1	0.9713865271429908	3.5248467744706513
random_06	5	1	63	32	Carotid artery_5	Carotid	1	0.9637450349616653	3.2802504345771486
random_06	5	1	63	32	Carotid artery_55	Carotid	1	0.9552403565859445	3.0606560743117592
random_06	5	1	63	32	Carotid artery_Control 05	Carotid	0	0.005660816984393344	-5.168510153517758
random_06	5	1	63	32	Carotid artery_Control 10	Carotid	0	0.1295040723157846	-1.905350753964045
random_06	5	1	63	32	Carotid artery_Control 16	Carotid	0	0.0004964272615431623	-7.607577037119915
random_06	5	1	63	32	Femoral artery_12	Femoral	1	0.9708467303426769	3.5056015354669254
random_06	5	1	63	32	Femoral artery_2	Femoral	1	0.9344562603004535	2.6572471188965263
random_06	5	1	63	32	Femoral artery_27	Femoral	1	0.9107712141763622	2.3230880301482233
random_06	5	1	63	32	Femoral artery_28	Femoral	1	0.9218116983169055	2.467220929422539
random_06	5	1	63	32	Femoral artery_3	Femoral	1	0.1834999725127041	-1.492812428375217
random_06	5	1	63	32	Femoral artery_31	Femoral	1	0.9745358729920162	3.644690652246069
random_06	5	1	63	32	Femoral artery_4	Femoral	1	0.9609258563136941	3.202436291905116
random_06	5	1	63	32	Femoral artery_40	Femoral	1	0.9019760371569456	2.2193759857774844
random_06	5	1	63	32	Femoral artery_9	Femoral	1	0.887949755980295	2.069967782268418
random_06	5	1	63	32	Femoral artery_Control 06	Femoral	0	0.0003737975299494358	-7.8914224035019185
random_06	5	1	63	32	Femoral artery_Control 21	Femoral	0	0.011183347389199775	-4.482083096187028
random_06	5	1	63	32	Femoral artery_Control 22	Femoral	0	0.020797795798115006	-3.8518911529312425
random_06	5	1	63	32	Infra-popliteal artery_10	Infrapopliteal	1	0.8036501116459642	1.4092657775217963
random_06	5	1	63	32	Infra-popliteal artery_12	Infrapopliteal	1	0.9372810966969067	2.704320343435213
random_06	5	1	63	32	Infra-popliteal artery_20	Infrapopliteal	1	0.7794453560047514	1.2624371019421885
random_06	5	1	63	32	Infra-popliteal artery_3	Infrapopliteal	1	0.8474526349847386	1.7147598116808997
random_06	5	1	63	32	Infra-popliteal artery_Control 08	Infrapopliteal	0	0.01993404440396136	-3.8951908269368123
random_06	5	1	63	32	Infra-popliteal artery_Control 12	Infrapopliteal	0	0.01977802488892106	-3.90320758397011
random_06	5	1	63	32	Infra-popliteal artery_Control 16	Infrapopliteal	0	0.0002918344980701766	-8.139031826721565
random_06	5	1	63	32	Infra-popliteal artery_Control 19	Infrapopliteal	0	0.0030690273127684693	-5.783320857383028
random_07	5	1	63	32	Carotid artery_10	Carotid	1	0.9948733901413113	5.268170888504943
random_07	5	1	63	32	Carotid artery_16	Carotid	1	0.9612951977163209	3.212317857090599
random_07	5	1	63	32	Carotid artery_22	Carotid	1	0.974164757138785	3.629840882342929
random_07	5	1	63	32	Carotid artery_27	Carotid	1	0.937460019826409	2.7073680764067287
random_07	5	1	63	32	Carotid artery_29	Carotid	1	0.9327827039502249	2.630241677241746
random_07	5	1	63	32	Carotid artery_40	Carotid	1	0.9538105272511579	3.0277131334276532
random_07	5	1	63	32	Carotid artery_48	Carotid	1	0.9643619523944841	3.2980528733164096
random_07	5	1	63	32	Carotid artery_5	Carotid	1	0.9584099309178932	3.137414174503302
random_07	5	1	63	32	Carotid artery_55	Carotid	1	0.9321112103582071	2.6195812120562216
random_07	5	1	63	32	Carotid artery_Control 05	Carotid	0	0.007942907507944083	-4.827501265434814
random_07	5	1	63	32	Carotid artery_Control 10	Carotid	0	0.12341487175529496	-1.960482201705949
random_07	5	1	63	32	Carotid artery_Control 16	Carotid	0	0.002096986367003863	-6.165154840152337
random_07	5	1	63	32	Femoral artery_12	Femoral	1	0.907398752682743	2.282279381112973
random_07	5	1	63	32	Femoral artery_2	Femoral	1	0.7104582935053979	0.8976108950892285
random_07	5	1	63	32	Femoral artery_27	Femoral	1	0.8161928532257474	1.4907635741830474
random_07	5	1	63	32	Femoral artery_28	Femoral	1	0.8944203549075919	2.1367102624264316
random_07	5	1	63	32	Femoral artery_3	Femoral	1	0.06829158323093253	-2.61323338155212
random_07	5	1	63	32	Femoral artery_31	Femoral	1	0.9677740650168334	3.4022270935033294
random_07	5	1	63	32	Femoral artery_4	Femoral	1	0.9532218930682237	3.014432420062314
random_07	5	1	63	32	Femoral artery_40	Femoral	1	0.9449771350043759	2.8434119054034257
random_07	5	1	63	32	Femoral artery_9	Femoral	1	0.7419916127806505	1.0563458465780204
random_07	5	1	63	32	Femoral artery_Control 06	Femoral	0	0.0004930297354444495	-7.614447919122768
random_07	5	1	63	32	Femoral artery_Control 21	Femoral	0	0.008810612799023287	-4.722948628497346
random_07	5	1	63	32	Femoral artery_Control 22	Femoral	0	0.010124231055542948	-4.582647784362865
random_07	5	1	63	32	Infra-popliteal artery_10	Infrapopliteal	1	0.8960837403099917	2.1544484892660574
random_07	5	1	63	32	Infra-popliteal artery_12	Infrapopliteal	1	0.9148156260568431	2.373904530802548
random_07	5	1	63	32	Infra-popliteal artery_20	Infrapopliteal	1	0.8886737349164306	2.0772649507884813
random_07	5	1	63	32	Infra-popliteal artery_3	Infrapopliteal	1	0.8403431326353722	1.6607833662999403
random_07	5	1	63	32	Infra-popliteal artery_Control 08	Infrapopliteal	0	0.047266119738153894	-3.0035418662040776
random_07	5	1	63	32	Infra-popliteal artery_Control 12	Infrapopliteal	0	0.007968205749842416	-4.824295815459372
random_07	5	1	63	32	Infra-popliteal artery_Control 16	Infrapopliteal	0	0.0032294376437435064	-5.732212597477985
random_07	5	1	63	32	Infra-popliteal artery_Control 19	Infrapopliteal	0	0.0019180782026008497	-6.254511610288739
random_08	5	1	63	32	Carotid artery_10	Carotid	1	0.9900553662438522	4.600727782369256
random_08	5	1	63	32	Carotid artery_16	Carotid	1	0.950092685862068	2.9463919759741226
random_08	5	1	63	32	Carotid artery_22	Carotid	1	0.9371732339846337	2.7024869535623064
random_08	5	1	63	32	Carotid artery_27	Carotid	1	0.8672278875214823	1.8766675696948125
random_08	5	1	63	32	Carotid artery_29	Carotid	1	0.9666292090320928	3.3661339818322094
random_08	5	1	63	32	Carotid artery_40	Carotid	1	0.968143539354612	3.414140153284021
random_08	5	1	63	32	Carotid artery_48	Carotid	1	0.9677355912072888	3.4009941726516684
random_08	5	1	63	32	Carotid artery_5	Carotid	1	0.9612854040881923	3.2120546671683043
random_08	5	1	63	32	Carotid artery_55	Carotid	1	0.8921386132504397	2.1127745697614295
random_08	5	1	63	32	Carotid artery_Control 05	Carotid	0	0.007655388344271838	-4.864660679118049
random_08	5	1	63	32	Carotid artery_Control 10	Carotid	0	0.13264396450710259	-1.8777809645593677
random_08	5	1	63	32	Carotid artery_Control 16	Carotid	0	0.0023384633773108885	-6.055920039828912
random_08	5	1	63	32	Femoral artery_12	Femoral	1	0.7768537800393359	1.2474248959039997
random_08	5	1	63	32	Femoral artery_2	Femoral	1	0.9255769692808129	2.5206518470199963
random_08	5	1	63	32	Femoral artery_27	Femoral	1	0.7991996884052983	1.381299897868195
random_08	5	1	63	32	Femoral artery_28	Femoral	1	0.9399038151483294	2.749831186197532
random_08	5	1	63	32	Femoral artery_3	Femoral	1	0.12443858856109663	-1.9510529640447112
random_08	5	1	63	32	Femoral artery_31	Femoral	1	0.8861585856773894	2.0520895477147185
random_08	5	1	63	32	Femoral artery_4	Femoral	1	0.9592534582000163	3.1587843619470815
random_08	5	1	63	32	Femoral artery_40	Femoral	1	0.9347829192094623	2.6625929204260506
random_08	5	1	63	32	Femoral artery_9	Femoral	1	0.9026878966843771	2.2274534911204973
random_08	5	1	63	32	Femoral artery_Control 06	Femoral	0	0.0015333716815602585	-6.478751706255653
random_08	5	1	63	32	Femoral artery_Control 21	Femoral	0	0.0080110293726211	-4.818892725141481
random_08	5	1	63	32	Femoral artery_Control 22	Femoral	0	0.006198832241959457	-5.077176227970574
random_08	5	1	63	32	Infra-popliteal artery_10	Infrapopliteal	1	0.8922819254491541	2.114264749354923
random_08	5	1	63	32	Infra-popliteal artery_12	Infrapopliteal	1	0.9648640310687625	3.3127618293210492
random_08	5	1	63	32	Infra-popliteal artery_20	Infrapopliteal	1	0.8325803263383776	1.604026029283851
random_08	5	1	63	32	Infra-popliteal artery_3	Infrapopliteal	1	0.9238679426217882	2.496099712694544
random_08	5	1	63	32	Infra-popliteal artery_Control 08	Infrapopliteal	0	0.1708296614757478	-1.5797586804128325
random_08	5	1	63	32	Infra-popliteal artery_Control 12	Infrapopliteal	0	0.015923287831939793	-4.123921172333701
random_08	5	1	63	32	Infra-popliteal artery_Control 16	Infrapopliteal	0	0.002858670194504048	-5.854535965241766
random_08	5	1	63	32	Infra-popliteal artery_Control 19	Infrapopliteal	0	0.0015093461493257197	-6.494568249264697
random_09	5	1	63	32	Carotid artery_10	Carotid	1	0.9944324241378368	5.185212400450214
random_09	5	1	63	32	Carotid artery_16	Carotid	1	0.9771411516276911	3.7552928364661304
random_09	5	1	63	32	Carotid artery_22	Carotid	1	0.9399787692940706	2.751158944419103
random_09	5	1	63	32	Carotid artery_27	Carotid	1	0.9277801843417981	2.5530803710640373
random_09	5	1	63	32	Carotid artery_29	Carotid	1	0.9503647042062484	2.952143620686207
random_09	5	1	63	32	Carotid artery_40	Carotid	1	0.9778160664253187	3.7859532671879945
random_09	5	1	63	32	Carotid artery_48	Carotid	1	0.9756592280657826	3.6909605721820027
random_09	5	1	63	32	Carotid artery_5	Carotid	1	0.9701316456268262	3.480632241683117
random_09	5	1	63	32	Carotid artery_55	Carotid	1	0.9193731544841562	2.4338604190215567
random_09	5	1	63	32	Carotid artery_Control 05	Carotid	0	0.011023255291847297	-4.496663658763561
random_09	5	1	63	32	Carotid artery_Control 10	Carotid	0	0.09107454771992325	-2.300584703256998
random_09	5	1	63	32	Carotid artery_Control 16	Carotid	0	0.0011817576700318517	-6.7395699414143495
random_09	5	1	63	32	Femoral artery_12	Femoral	1	0.8924765797587458	2.116291585594392
random_09	5	1	63	32	Femoral artery_2	Femoral	1	0.6908469052726376	0.8040816375049218
random_09	5	1	63	32	Femoral artery_27	Femoral	1	0.9296888417856799	2.5819194423957397
random_09	5	1	63	32	Femoral artery_28	Femoral	1	0.9671162594086876	3.3813403864630533
random_09	5	1	63	32	Femoral artery_3	Femoral	1	0.16037945807713583	-1.655407433587507
random_09	5	1	63	32	Femoral artery_31	Femoral	1	0.9160079524740989	2.38930292432582
random_09	5	1	63	32	Femoral artery_4	Femoral	1	0.911152364376445	2.327787189495936
random_09	5	1	63	32	Femoral artery_40	Femoral	1	0.9245638415067811	2.5060353879384194
random_09	5	1	63	32	Femoral artery_9	Femoral	1	0.5819045196806593	0.33059655048427383
random_09	5	1	63	32	Femoral artery_Control 06	Femoral	0	0.000815977225659435	-7.110307802804451
random_09	5	1	63	32	Femoral artery_Control 21	Femoral	0	0.011374873410354688	-4.464908380870682
random_09	5	1	63	32	Femoral artery_Control 22	Femoral	0	0.016453530564818738	-4.090624807573243
random_09	5	1	63	32	Infra-popliteal artery_10	Infrapopliteal	1	0.9502133632942161	2.9489399435387442
random_09	5	1	63	32	Infra-popliteal artery_12	Infrapopliteal	1	0.9361547615833149	2.6853188012073717
random_09	5	1	63	32	Infra-popliteal artery_20	Infrapopliteal	1	0.8950606883366313	2.1435093252714394
random_09	5	1	63	32	Infra-popliteal artery_3	Infrapopliteal	1	0.8877739444799955	2.06820195354269
random_09	5	1	63	32	Infra-popliteal artery_Control 08	Infrapopliteal	0	0.026680849853246816	-3.596765960610935
random_09	5	1	63	32	Infra-popliteal artery_Control 12	Infrapopliteal	0	0.013159196927680217	-4.317387832375222
random_09	5	1	63	32	Infra-popliteal artery_Control 16	Infrapopliteal	0	0.0007340631165788639	-7.216181210484386
random_09	5	1	63	32	Infra-popliteal artery_Control 19	Infrapopliteal	0	0.0074267034403654375	-4.895218782318502
random_10	5	1	63	32	Carotid artery_10	Carotid	1	0.9764357016622452	3.724176118114241
random_10	5	1	63	32	Carotid artery_16	Carotid	1	0.988105612973314	4.41972297734444
random_10	5	1	63	32	Carotid artery_22	Carotid	1	0.9700179099909935	3.4767143315481133
random_10	5	1	63	32	Carotid artery_27	Carotid	1	0.9116380012170267	2.3338009835883744
random_10	5	1	63	32	Carotid artery_29	Carotid	1	0.9298852875568736	2.5849285818738497
random_10	5	1	63	32	Carotid artery_40	Carotid	1	0.9871185328546935	4.3390005033143
random_10	5	1	63	32	Carotid artery_48	Carotid	1	0.9533743433689688	3.0178566706363696
random_10	5	1	63	32	Carotid artery_5	Carotid	1	0.9431314376402696	2.8084629737746796
random_10	5	1	63	32	Carotid artery_55	Carotid	1	0.9680146788075253	3.4099701663952806
random_10	5	1	63	32	Carotid artery_Control 05	Carotid	0	0.0006100067772299613	-7.401430297738522
random_10	5	1	63	32	Carotid artery_Control 10	Carotid	0	0.07404814473820563	-2.5261067549135356
random_10	5	1	63	32	Carotid artery_Control 16	Carotid	0	0.00024434726204906166	-8.316675762228785
random_10	5	1	63	32	Femoral artery_12	Femoral	1	0.9674534940538372	3.3919973368983514
random_10	5	1	63	32	Femoral artery_2	Femoral	1	0.6970970627927693	0.8335122440776308
random_10	5	1	63	32	Femoral artery_27	Femoral	1	0.8793974975415474	1.9867369769517698
random_10	5	1	63	32	Femoral artery_28	Femoral	1	0.8924716149884889	2.1162398498813197
random_10	5	1	63	32	Femoral artery_3	Femoral	1	0.0773226695530806	-2.4792924057881414
random_10	5	1	63	32	Femoral artery_31	Femoral	1	0.9701132347794039	3.479997053927906
random_10	5	1	63	32	Femoral artery_4	Femoral	1	0.9546639337731235	3.0472564970732066
random_10	5	1	63	32	Femoral artery_40	Femoral	1	0.9653348296251607	3.3267395675848674
random_10	5	1	63	32	Femoral artery_9	Femoral	1	0.9175224626431892	2.409151080269613
random_10	5	1	63	32	Femoral artery_Control 06	Femoral	0	0.0012304104451603575	-6.69917630198779
random_10	5	1	63	32	Femoral artery_Control 21	Femoral	0	0.03573625940153062	-3.295199004171148
random_10	5	1	63	32	Femoral artery_Control 22	Femoral	0	0.006091175063366109	-5.094804464274656
random_10	5	1	63	32	Infra-popliteal artery_10	Infrapopliteal	1	0.9189490080093953	2.428152147078937
random_10	5	1	63	32	Infra-popliteal artery_12	Infrapopliteal	1	0.9713165062390594	3.52233054719587
random_10	5	1	63	32	Infra-popliteal artery_20	Infrapopliteal	1	0.8269742558587765	1.5643331714935418
random_10	5	1	63	32	Infra-popliteal artery_3	Infrapopliteal	1	0.8902348033624803	2.0931417436182738
random_10	5	1	63	32	Infra-popliteal artery_Control 08	Infrapopliteal	0	0.03393432484456354	-3.348804784195519
random_10	5	1	63	32	Infra-popliteal artery_Control 12	Infrapopliteal	0	0.022814574634501282	-3.757276854493035
random_10	5	1	63	32	Infra-popliteal artery_Control 16	Infrapopliteal	0	0.0012889042743049726	-6.652673085690677
random_10	5	1	63	32	Infra-popliteal artery_Control 19	Infrapopliteal	0	0.004531969152519847	-5.392056472775143
random_11	5	1	63	32	Carotid artery_10	Carotid	1	0.9939686946343859	5.104742245975063
random_11	5	1	63	32	Carotid artery_16	Carotid	1	0.9898283249361758	4.5779246160642355
random_11	5	1	63	32	Carotid artery_22	Carotid	1	0.958656127922137	3.143608222921873
random_11	5	1	63	32	Carotid artery_27	Carotid	1	0.8205466700288739	1.5200556149374065
random_11	5	1	63	32	Carotid artery_29	Carotid	1	0.9675691073496414	3.3956754057473053
random_11	5	1	63	32	Carotid artery_40	Carotid	1	0.9749657989566736	3.6621594607047068
random_11	5	1	63	32	Carotid artery_48	Carotid	1	0.9561078918313769	3.0811362286953043
random_11	5	1	63	32	Carotid artery_5	Carotid	1	0.9753041118979295	3.6761125758277715
random_11	5	1	63	32	Carotid artery_55	Carotid	1	0.929819140874643	2.5839144832365672
random_11	5	1	63	32	Carotid artery_Control 05	Carotid	0	0.006441843142507181	-5.038477896208019
random_11	5	1	63	32	Carotid artery_Control 10	Carotid	0	0.0995247239307645	-2.202516613443818
random_11	5	1	63	32	Carotid artery_Control 16	Carotid	0	0.000343506601870178	-7.975960661454507
random_11	5	1	63	32	Femoral artery_12	Femoral	1	0.9640053719048242	3.2877271593670865
random_11	5	1	63	32	Femoral artery_2	Femoral	1	0.7765901424185742	1.2459047130483434
random_11	5	1	63	32	Femoral artery_27	Femoral	1	0.6833366414812262	0.7691483755555746
random_11	5	1	63	32	Femoral artery_28	Femoral	1	0.9610189560414469	3.2049186584819154
random_11	5	1	63	32	Femoral artery_3	Femoral	1	0.044832852253897174	-3.05894516906389
random_11	5	1	63	32	Femoral artery_31	Femoral	1	0.9761547352678943	3.712035460185707
random_11	5	1	63	32	Femoral artery_4	Femoral	1	0.951581374807271	2.9782406480047348
random_11	5	1	63	32	Femoral artery_40	Femoral	1	0.8971314801265298	2.16575076221997
random_11	5	1	63	32	Femoral artery_9	Femoral	1	0.8256091361108295	1.5548223365456886
random_11	5	1	63	32	Femoral artery_Control 06	Femoral	0	0.0028974243860016005	-5.841031449334511
random_11	5	1	63	32	Femoral artery_Control 21	Femoral	0	0.012041039336330892	-4.407320399324813
random_11	5	1	63	32	Femoral artery_Control 22	Femoral	0	0.006979115272522846	-4.957829538822103
random_11	5	1	63	32	Infra-popliteal artery_10	Infrapopliteal	1	0.904754979249749	2.251211428829946
random_11	5	1	63	32	Infra-popliteal artery_12	Infrapopliteal	1	0.9715645043029517	3.531269449975215
random_11	5	1	63	32	Infra-popliteal artery_20	Infrapopliteal	1	0.8932456253189033	2.1243309675153674
random_11	5	1	63	32	Infra-popliteal artery_3	Infrapopliteal	1	0.8655108117258516	1.8618360551904722
random_11	5	1	63	32	Infra-popliteal artery_Control 08	Infrapopliteal	0	0.06670429028806611	-2.6384528226468382
random_11	5	1	63	32	Infra-popliteal artery_Control 12	Infrapopliteal	0	0.03622762861822135	-3.2810330882314913
random_11	5	1	63	32	Infra-popliteal artery_Control 16	Infrapopliteal	0	0.000651950052738282	-7.33489044253707
random_11	5	1	63	32	Infra-popliteal artery_Control 19	Infrapopliteal	0	0.008404659450731404	-4.7705288526506555
random_12	5	1	63	32	Carotid artery_10	Carotid	1	0.9956662018411679	5.436967732235922
random_12	5	1	63	32	Carotid artery_16	Carotid	1	0.9487498524103876	2.9184266753359642
random_12	5	1	63	32	Carotid artery_22	Carotid	1	0.9294319358925773	2.577995885493927
random_12	5	1	63	32	Carotid artery_27	Carotid	1	0.933761405123233	2.645957653451685
random_12	5	1	63	32	Carotid artery_29	Carotid	1	0.9616079408682716	3.220756176956944
random_12	5	1	63	32	Carotid artery_40	Carotid	1	0.9436385049210503	2.8179569391187456
random_12	5	1	63	32	Carotid artery_48	Carotid	1	0.9401832791617869	2.7547895995386362
random_12	5	1	63	32	Carotid artery_5	Carotid	1	0.9284360648325632	2.56291027157891
random_12	5	1	63	32	Carotid artery_55	Carotid	1	0.9285254002820031	2.564255598787912
random_12	5	1	63	32	Carotid artery_Control 05	Carotid	0	0.004639087339973737	-5.3685877447606085
random_12	5	1	63	32	Carotid artery_Control 10	Carotid	0	0.037539512118345025	-3.2440989790085943
random_12	5	1	63	32	Carotid artery_Control 16	Carotid	0	0.001187938345335841	-6.734347312750483
random_12	5	1	63	32	Femoral artery_12	Femoral	1	0.863927128442178	1.8482978606525233
random_12	5	1	63	32	Femoral artery_2	Femoral	1	0.5530478284009407	0.21299289652435774
random_12	5	1	63	32	Femoral artery_27	Femoral	1	0.6064010913287536	0.4322092415217496
random_12	5	1	63	32	Femoral artery_28	Femoral	1	0.9441895534134445	2.828365877418139
random_12	5	1	63	32	Femoral artery_3	Femoral	1	0.05567622904992752	-2.8309157967071625
random_12	5	1	63	32	Femoral artery_31	Femoral	1	0.9546478010759759	3.046883814538168
random_12	5	1	63	32	Femoral artery_4	Femoral	1	0.9663704413326377	3.3581418378601384
random_12	5	1	63	32	Femoral artery_40	Femoral	1	0.7992700033646747	1.3817381105954039
random_12	5	1	63	32	Femoral artery_9	Femoral	1	0.590785072555591	0.3672117708516629
random_12	5	1	63	32	Femoral artery_Control 06	Femoral	0	0.004593077504620353	-5.378601341175891
random_12	5	1	63	32	Femoral artery_Control 21	Femoral	0	0.026134781928469093	-3.6180058461754783
random_12	5	1	63	32	Femoral artery_Control 22	Femoral	0	0.01155979997952031	-4.448594584816021
random_12	5	1	63	32	Infra-popliteal artery_10	Infrapopliteal	1	0.8868055517670376	2.0585186174845655
random_12	5	1	63	32	Infra-popliteal artery_12	Infrapopliteal	1	0.9728145498031036	3.5775115567734384
random_12	5	1	63	32	Infra-popliteal artery_20	Infrapopliteal	1	0.868609498660209	1.8887198403305292
random_12	5	1	63	32	Infra-popliteal artery_3	Infrapopliteal	1	0.9371236016261052	2.7016443169147437
random_12	5	1	63	32	Infra-popliteal artery_Control 08	Infrapopliteal	0	0.04473857135728762	-3.0611490268489767
random_12	5	1	63	32	Infra-popliteal artery_Control 12	Infrapopliteal	0	0.011214324407103857	-4.479285673898733
random_12	5	1	63	32	Infra-popliteal artery_Control 16	Infrapopliteal	0	0.0028034278585410176	-5.874105010550478
random_12	5	1	63	32	Infra-popliteal artery_Control 19	Infrapopliteal	0	0.0030882688054037983	-5.777051554877708
random_13	5	1	63	32	Carotid artery_10	Carotid	1	0.9966259501096997	5.688261753442502
random_13	5	1	63	32	Carotid artery_16	Carotid	1	0.9697893516389268	3.4688844276837996
random_13	5	1	63	32	Carotid artery_22	Carotid	1	0.9504860644919275	2.9547193452121747
random_13	5	1	63	32	Carotid artery_27	Carotid	1	0.9311422816617891	2.6043697697354147
random_13	5	1	63	32	Carotid artery_29	Carotid	1	0.9896302717261761	4.558440591675822
random_13	5	1	63	32	Carotid artery_40	Carotid	1	0.9773818230444972	3.7661235143328855
random_13	5	1	63	32	Carotid artery_48	Carotid	1	0.9783400452067783	3.8103921496267676
random_13	5	1	63	32	Carotid artery_5	Carotid	1	0.9404185662391676	2.7589810479273265
random_13	5	1	63	32	Carotid artery_55	Carotid	1	0.9409165862048026	2.7679042532980733
random_13	5	1	63	32	Carotid artery_Control 05	Carotid	0	0.0025337057302087162	-5.975535411399879
random_13	5	1	63	32	Carotid artery_Control 10	Carotid	0	0.05448110518016189	-2.8538799242286914
random_13	5	1	63	32	Carotid artery_Control 16	Carotid	0	0.0002759429027735787	-8.195040606675255
random_13	5	1	63	32	Femoral artery_12	Femoral	1	0.9262518902632018	2.5304908531742263
random_13	5	1	63	32	Femoral artery_2	Femoral	1	0.6192099354617141	0.4861961562356657
random_13	5	1	63	32	Femoral artery_27	Femoral	1	0.7263971916315803	0.9764195109334847
random_13	5	1	63	32	Femoral artery_28	Femoral	1	0.9352228495559481	2.669831918090629
random_13	5	1	63	32	Femoral artery_3	Femoral	1	0.153876821440885	-1.704512528560266
random_13	5	1	63	32	Femoral artery_31	Femoral	1	0.9548185552764836	3.0508348403672083
random_13	5	1	63	32	Femoral artery_4	Femoral	1	0.9153772494763678	2.381133125636109
random_13	5	1	63	32	Femoral artery_40	Femoral	1	0.9553597776015486	3.0634526999036393
random_13	5	1	63	32	Femoral artery_9	Femoral	1	0.6779157823041095	0.7442100083476718
random_13	5	1	63	32	Femoral artery_Control 06	Femoral	0	0.000789594556789224	-7.14320105704867
random_13	5	1	63	32	Femoral artery_Control 21	Femoral	0	0.02668163596392502	-3.596735689905216
random_13	5	1	63	32	Femoral artery_Control 22	Femoral	0	0.020608665199658326	-3.8612196636606746
random_13	5	1	63	32	Infra-popliteal artery_10	Infrapopliteal	1	0.9290907532580126	2.5728055787068373
random_13	5	1	63	32	Infra-popliteal artery_12	Infrapopliteal	1	0.9604877147292804	3.1908295485691056
random_13	5	1	63	32	Infra-popliteal artery_20	Infrapopliteal	1	0.7650771316710172	1.1807194140661559
random_13	5	1	63	32	Infra-popliteal artery_3	Infrapopliteal	1	0.9484174319923758	2.9116109483437618
random_13	5	1	63	32	Infra-popliteal artery_Control 08	Infrapopliteal	0	0.06053412767415209	-2.7421041930520675
random_13	5	1	63	32	Infra-popliteal artery_Control 12	Infrapopliteal	0	0.010875750100778465	-4.5102844062009355
random_13	5	1	63	32	Infra-popliteal artery_Control 16	Infrapopliteal	0	0.0006292322656430352	-7.370380677355194
random_13	5	1	63	32	Infra-popliteal artery_Control 19	Infrapopliteal	0	0.0015616465415820035	-6.460451671787596
random_14	5	1	63	32	Carotid artery_10	Carotid	1	0.996410792063544	5.62622806674066
random_14	5	1	63	32	Carotid artery_16	Carotid	1	0.9683188655348279	3.4198400631353336
random_14	5	1	63	32	Carotid artery_22	Carotid	1	0.9668860825157498	3.3741270216494788
random_14	5	1	63	32	Carotid artery_27	Carotid	1	0.884915384476386	2.0398243847093394
random_14	5	1	63	32	Carotid artery_29	Carotid	1	0.9492615805106318	2.929000994198405
random_14	5	1	63	32	Carotid artery_40	Carotid	1	0.9772391900097076	3.7596912460186633
random_14	5	1	63	32	Carotid artery_48	Carotid	1	0.9300230626338427	2.5870436628051423
random_14	5	1	63	32	Carotid artery_5	Carotid	1	0.8942483055784283	2.1348896426440085
random_14	5	1	63	32	Carotid artery_55	Carotid	1	0.9332348234671463	2.6374752204143825
random_14	5	1	63	32	Carotid artery_Control 05	Carotid	0	0.004260373512516427	-5.454128968787205
random_14	5	1	63	32	Carotid artery_Control 10	Carotid	0	0.13462052208186706	-1.8607082407609508
random_14	5	1	63	32	Carotid artery_Control 16	Carotid	0	0.000678934802313868	-7.294306289789196
random_14	5	1	63	32	Femoral artery_12	Femoral	1	0.8817314151793889	2.0089293111697533
random_14	5	1	63	32	Femoral artery_2	Femoral	1	0.5676200958934289	0.2721477402404785
random_14	5	1	63	32	Femoral artery_27	Femoral	1	0.7014910401474244	0.8544081784023121
random_14	5	1	63	32	Femoral artery_28	Femoral	1	0.9172056396094375	2.4049717518421625
random_14	5	1	63	32	Femoral artery_3	Femoral	1	0.09224525450682955	-2.2865233980971196
random_14	5	1	63	32	Femoral artery_31	Femoral	1	0.9352492595748947	2.6702679458900858
random_14	5	1	63	32	Femoral artery_4	Femoral	1	0.9722831367877747	3.557606046847886
random_14	5	1	63	32	Femoral artery_40	Femoral	1	0.8040528990536198	1.411820332185293
random_14	5	1	63	32	Femoral artery_9	Femoral	1	0.711785819744303	0.9040731660068939
random_14	5	1	63	32	Femoral artery_Control 06	Femoral	0	0.0010629418027637949	-6.845651422100572
random_14	5	1	63	32	Femoral artery_Control 21	Femoral	0	0.014782069035538838	-4.199447971814844
random_14	5	1	63	32	Femoral artery_Control 22	Femoral	0	0.014427380437493843	-4.22409499147408
random_14	5	1	63	32	Infra-popliteal artery_10	Infrapopliteal	1	0.7537348026054366	1.118631592001526
random_14	5	1	63	32	Infra-popliteal artery_12	Infrapopliteal	1	0.9476022832034646	2.8950718639483703
random_14	5	1	63	32	Infra-popliteal artery_20	Infrapopliteal	1	0.790063060456929	1.3253055679066588
random_14	5	1	63	32	Infra-popliteal artery_3	Infrapopliteal	1	0.9259128460949723	2.5255379558611852
random_14	5	1	63	32	Infra-popliteal artery_Control 08	Infrapopliteal	0	0.04991265574138362	-2.9462793290204528
random_14	5	1	63	32	Infra-popliteal artery_Control 12	Infrapopliteal	0	0.028616687173272898	-3.5247311360146316
random_14	5	1	63	32	Infra-popliteal artery_Control 16	Infrapopliteal	0	0.009128842044601109	-4.687145656886437
random_14	5	1	63	32	Infra-popliteal artery_Control 19	Infrapopliteal	0	0.002437186149572504	-6.014470961610082
random_15	5	1	63	32	Carotid artery_10	Carotid	1	0.9816079801164762	3.977275154510042
random_15	5	1	63	32	Carotid artery_16	Carotid	1	0.8893293765198677	2.0839092352191995
random_15	5	1	63	32	Carotid artery_22	Carotid	1	0.9444604379975057	2.8335182036647755
random_15	5	1	63	32	Carotid artery_27	Carotid	1	0.9515911121494595	2.9784520083437105
random_15	5	1	63	32	Carotid artery_29	Carotid	1	0.9323033057238951	2.6226208473518056
random_15	5	1	63	32	Carotid artery_40	Carotid	1	0.962202753740343	3.236988941484006
random_15	5	1	63	32	Carotid artery_48	Carotid	1	0.92475035096288	2.5087125705748248
random_15	5	1	63	32	Carotid artery_5	Carotid	1	0.8937039188284461	2.129146114400531
random_15	5	1	63	32	Carotid artery_55	Carotid	1	0.9602183387895643	3.1837546623468427
random_15	5	1	63	32	Carotid artery_Control 05	Carotid	0	0.0029789863467223543	-5.813188756077783
random_15	5	1	63	32	Carotid artery_Control 10	Carotid	0	0.08377667693567907	-2.3921054868707485
random_15	5	1	63	32	Carotid artery_Control 16	Carotid	0	0.0022402226984676982	-6.098937263346895
random_15	5	1	63	32	Femoral artery_12	Femoral	1	0.9326273331524677	2.6277662932139982
random_15	5	1	63	32	Femoral artery_2	Femoral	1	0.48082573840900183	-0.07673467670139528
random_15	5	1	63	32	Femoral artery_27	Femoral	1	0.8858430135834252	2.0489651744066095
random_15	5	1	63	32	Femoral artery_28	Femoral	1	0.9168768004123239	2.4006492728893765
random_15	5	1	63	32	Femoral artery_3	Femoral	1	0.12001562490368058	-1.992282209905803
random_15	5	1	63	32	Femoral artery_31	Femoral	1	0.9472090094638574	2.8871792333976622
random_15	5	1	63	32	Femoral artery_4	Femoral	1	0.9671652503551579	3.3828819755983686
random_15	5	1	63	32	Femoral artery_40	Femoral	1	0.8358254872148916	1.6274898795265038
random_15	5	1	63	32	Femoral artery_9	Femoral	1	0.8353758843366343	1.6242169962166815
random_15	5	1	63	32	Femoral artery_Control 06	Femoral	0	0.0016997726072802532	-6.375559578430233
random_15	5	1	63	32	Femoral artery_Control 21	Femoral	0	0.003871354269068902	-5.550272025469573
random_15	5	1	63	32	Femoral artery_Control 22	Femoral	0	0.012004557048019915	-4.41039175363909
random_15	5	1	63	32	Infra-popliteal artery_10	Infrapopliteal	1	0.9038901721048105	2.2412162838500427
random_15	5	1	63	32	Infra-popliteal artery_12	Infrapopliteal	1	0.9412337774856007	2.7736243010778754
random_15	5	1	63	32	Infra-popliteal artery_20	Infrapopliteal	1	0.822564777109357	1.533821635055404
random_15	5	1	63	32	Infra-popliteal artery_3	Infrapopliteal	1	0.7519500049290558	1.1090395200568148
random_15	5	1	63	32	Infra-popliteal artery_Control 08	Infrapopliteal	0	0.01712605743464217	-4.0498797442021175
random_15	5	1	63	32	Infra-popliteal artery_Control 12	Infrapopliteal	0	0.005163569890041116	-5.260950152357142
random_15	5	1	63	32	Infra-popliteal artery_Control 16	Infrapopliteal	0	0.001820548124305886	-6.306795448698003
random_15	5	1	63	32	Infra-popliteal artery_Control 19	Infrapopliteal	0	0.008397782400399264	-4.771354365501094
random_16	5	1	63	32	Carotid artery_10	Carotid	1	0.9849641843766115	4.182170216189763
random_16	5	1	63	32	Carotid artery_16	Carotid	1	0.9630201647523505	3.2597015803186573
random_16	5	1	63	32	Carotid artery_22	Carotid	1	0.9527274243955127	3.003398513865074
random_16	5	1	63	32	Carotid artery_27	Carotid	1	0.8673694003246066	1.8778971353994458
random_16	5	1	63	32	Carotid artery_29	Carotid	1	0.9387238422516402	2.7291305147067066
random_16	5	1	63	32	Carotid artery_40	Carotid	1	0.9676659410799753	3.3987657951160206
random_16	5	1	63	32	Carotid artery_48	Carotid	1	0.9515666272318332	2.9779206115333867
random_16	5	1	63	32	Carotid artery_5	Carotid	1	0.9236701619141471	2.4932911157187254
random_16	5	1	63	32	Carotid artery_55	Carotid	1	0.9044694483939305	2.24790241849147
random_16	5	1	63	32	Carotid artery_Control 05	Carotid	0	0.00125570204700502	-6.6788039716988115
random_16	5	1	63	32	Carotid artery_Control 10	Carotid	0	0.08900625492235335	-2.3258293839513335
random_16	5	1	63	32	Carotid artery_Control 16	Carotid	0	0.0002992863101242642	-8.113810552691458
random_16	5	1	63	32	Femoral artery_12	Femoral	1	0.9237192089442215	2.493986987934555
random_16	5	1	63	32	Femoral artery_2	Femoral	1	0.6722689449016035	0.7184651580159089
random_16	5	1	63	32	Femoral artery_27	Femoral	1	0.9274850858396242	2.5486844611334187
random_16	5	1	63	32	Femoral artery_28	Femoral	1	0.9620298416169996	3.2322449250746628
random_16	5	1	63	32	Femoral artery_3	Femoral	1	0.12006879439833794	-1.9917788637948883
random_16	5	1	63	32	Femoral artery_31	Femoral	1	0.947059737121892	2.8841980092063952
random_16	5	1	63	32	Femoral artery_4	Femoral	1	0.9396788815282857	2.745855935674025
random_16	5	1	63	32	Femoral artery_40	Femoral	1	0.8524484406411024	1.7539350574669363
random_16	5	1	63	32	Femoral artery_9	Femoral	1	0.672273692838709	0.7184867079488846
random_16	5	1	63	32	Femoral artery_Control 06	Femoral	0	0.0003001493320582229	-8.110930239242924
random_16	5	1	63	32	Femoral artery_Control 21	Femoral	0	0.0026045119414167027	-5.947902066289003
random_16	5	1	63	32	Femoral artery_Control 22	Femoral	0	0.010414739865386918	-4.554063828714501
random_16	5	1	63	32	Infra-popliteal artery_10	Infrapopliteal	1	0.9220342824715992	2.4703131943832037
random_16	5	1	63	32	Infra-popliteal artery_12	Infrapopliteal	1	0.9719198424227492	3.544210143549299
random_16	5	1	63	32	Infra-popliteal artery_20	Infrapopliteal	1	0.7777905083621374	1.252836625526209
random_16	5	1	63	32	Infra-popliteal artery_3	Infrapopliteal	1	0.8285546018359075	1.5754179012829033
random_16	5	1	63	32	Infra-popliteal artery_Control 08	Infrapopliteal	0	0.016433923254427767	-4.091837131303771
random_16	5	1	63	32	Infra-popliteal artery_Control 12	Infrapopliteal	0	0.02835465932171267	-3.534199495389655
random_16	5	1	63	32	Infra-popliteal artery_Control 16	Infrapopliteal	0	0.00108317532760149	-6.826774671004776
random_16	5	1	63	32	Infra-popliteal artery_Control 19	Infrapopliteal	0	0.0005712137532651068	-7.467175692425697
random_17	5	1	63	32	Carotid artery_10	Carotid	1	0.9917448085974427	4.788623561431853
random_17	5	1	63	32	Carotid artery_16	Carotid	1	0.9840886037849893	4.124680341924462
random_17	5	1	63	32	Carotid artery_22	Carotid	1	0.9769214619828366	3.7455031664054728
random_17	5	1	63	32	Carotid artery_27	Carotid	1	0.8989165483175658	2.1852437729673153
random_17	5	1	63	32	Carotid artery_29	Carotid	1	0.9790822626159952	3.846018188480169
random_17	5	1	63	32	Carotid artery_40	Carotid	1	0.9810104272904527	3.9446930649976872
random_17	5	1	63	32	Carotid artery_48	Carotid	1	0.971656329081835	3.534598413822346
random_17	5	1	63	32	Carotid artery_5	Carotid	1	0.9317746441970215	2.6142747056542923
random_17	5	1	63	32	Carotid artery_55	Carotid	1	0.9746872938634142	3.6508102068109904
random_17	5	1	63	32	Carotid artery_Control 05	Carotid	0	0.004092652982813709	-5.49446081734811
random_17	5	1	63	32	Carotid artery_Control 10	Carotid	0	0.08969207037912366	-2.3174005628840666
random_17	5	1	63	32	Carotid artery_Control 16	Carotid	0	0.0002538527773964935	-8.278502190534118
random_17	5	1	63	32	Femoral artery_12	Femoral	1	0.8267026306168719	1.5624360372716815
random_17	5	1	63	32	Femoral artery_2	Femoral	1	0.7940111470151126	1.349275444608802
random_17	5	1	63	32	Femoral artery_27	Femoral	1	0.7198954094110004	0.9439428655119948
random_17	5	1	63	32	Femoral artery_28	Femoral	1	0.9588276807712568	3.147945205193883
random_17	5	1	63	32	Femoral artery_3	Femoral	1	0.20365534481903316	-1.363602997157873
random_17	5	1	63	32	Femoral artery_31	Femoral	1	0.9115920494812573	2.333230672239971
random_17	5	1	63	32	Femoral artery_4	Femoral	1	0.9630531788244541	3.2606290190517715
random_17	5	1	63	32	Femoral artery_40	Femoral	1	0.9026199754694766	2.226680515520333
random_17	5	1	63	32	Femoral artery_9	Femoral	1	0.8636695391048325	1.846108419828674
random_17	5	1	63	32	Femoral artery_Control 06	Femoral	0	0.00027809844733980377	-8.187257242716367
random_17	5	1	63	32	Femoral artery_Control 21	Femoral	0	0.006405457593354292	-5.044178842473787
random_17	5	1	63	32	Femoral artery_Control 22	Femoral	0	0.02534764401627461	-3.6493950619463824
random_17	5	1	63	32	Infra-popliteal artery_10	Infrapopliteal	1	0.9524534340286132	2.997331650582286
random_17	5	1	63	32	Infra-popliteal artery_12	Infrapopliteal	1	0.9746076701829538	3.6475878477476966
random_17	5	1	63	32	Infra-popliteal artery_20	Infrapopliteal	1	0.9360192367877247	2.6830535650202254
random_17	5	1	63	32	Infra-popliteal artery_3	Infrapopliteal	1	0.8956384520480821	2.14967552523508
random_17	5	1	63	32	Infra-popliteal artery_Control 08	Infrapopliteal	0	0.10887953219122844	-2.1022375617237596
random_17	5	1	63	32	Infra-popliteal artery_Control 12	Infrapopliteal	0	0.028825953262210473	-3.5172295607835578
random_17	5	1	63	32	Infra-popliteal artery_Control 16	Infrapopliteal	0	0.0003504410749280863	-7.955967480310079
random_17	5	1	63	32	Infra-popliteal artery_Control 19	Infrapopliteal	0	0.0005709079788953077	-7.467711448088232
random_18	5	1	63	32	Carotid artery_10	Carotid	1	0.984539402165038	4.153879207590127
random_18	5	1	63	32	Carotid artery_16	Carotid	1	0.9545119491826376	3.0437504898071475
random_18	5	1	63	32	Carotid artery_22	Carotid	1	0.9503133294871797	2.951055052534979
random_18	5	1	63	32	Carotid artery_27	Carotid	1	0.8112817196755028	1.4583600442620135
random_18	5	1	63	32	Carotid artery_29	Carotid	1	0.9610646594480123	3.2061393545408086
random_18	5	1	63	32	Carotid artery_40	Carotid	1	0.9804312235747876	3.914057242468508
random_18	5	1	63	32	Carotid artery_48	Carotid	1	0.9622066195215632	3.2370952411387304
random_18	5	1	63	32	Carotid artery_5	Carotid	1	0.9076131677255943	2.284833800452518
random_18	5	1	63	32	Carotid artery_55	Carotid	1	0.9507469569277005	2.9602767921167974
random_18	5	1	63	32	Carotid artery_Control 05	Carotid	0	0.005042454080386043	-5.284807184543467
random_18	5	1	63	32	Carotid artery_Control 10	Carotid	0	0.139667239441379	-1.8180565130333424
random_18	5	1	63	32	Carotid artery_Control 16	Carotid	0	0.0004010069178990936	-7.8211307918451505
random_18	5	1	63	32	Femoral artery_12	Femoral	1	0.9700461021425235	3.4776841367650224
random_18	5	1	63	32	Femoral artery_2	Femoral	1	0.8866260615715394	2.056731771812757
random_18	5	1	63	32	Femoral artery_27	Femoral	1	0.9419367541787536	2.786405270747932
random_18	5	1	63	32	Femoral artery_28	Femoral	1	0.8568750371936061	1.7895739792822036
random_18	5	1	63	32	Femoral artery_3	Femoral	1	0.25044726453334903	-1.0962282983928735
random_18	5	1	63	32	Femoral artery_31	Femoral	1	0.9823728415310893	4.020530104468344
random_18	5	1	63	32	Femoral artery_4	Femoral	1	0.8987008915605345	2.1828726566935903
random_18	5	1	63	32	Femoral artery_40	Femoral	1	0.8678740149577596	1.8822906605242458
random_18	5	1	63	32	Femoral artery_9	Femoral	1	0.8948557282032247	2.1413290835708922
random_18	5	1	63	32	Femoral artery_Control 06	Femoral	0	0.0003556061208631364	-7.941331172332975
random_18	5	1	63	32	Femoral artery_Control 21	Femoral	0	0.007739436422305058	-4.853656866396443
random_18	5	1	63	32	Femoral artery_Control 22	Femoral	0	0.023137943447377598	-3.742871607778889
random_18	5	1	63	32	Infra-popliteal artery_10	Infrapopliteal	1	0.8594840108410806	1.8110109376472918
random_18	5	1	63	32	Infra-popliteal artery_12	Infrapopliteal	1	0.9532342205945772	3.0147089191559653
random_18	5	1	63	32	Infra-popliteal artery_20	Infrapopliteal	1	0.8611832726385308	1.825152787040482
random_18	5	1	63	32	Infra-popliteal artery_3	Infrapopliteal	1	0.7855388331811257	1.298241212498531
random_18	5	1	63	32	Infra-popliteal artery_Control 08	Infrapopliteal	0	0.03840931926511404	-3.220288752973413
random_18	5	1	63	32	Infra-popliteal artery_Control 12	Infrapopliteal	0	0.016166928805145774	-4.108488515671421
random_18	5	1	63	32	Infra-popliteal artery_Control 16	Infrapopliteal	0	0.00038141772441039994	-7.87123390342236
random_18	5	1	63	32	Infra-popliteal artery_Control 19	Infrapopliteal	0	0.0009586060982059205	-6.949071243828975
random_19	5	1	63	32	Carotid artery_10	Carotid	1	0.9847524865442795	4.167973889224064
random_19	5	1	63	32	Carotid artery_16	Carotid	1	0.9726998195977842	3.5731822141011027
random_19	5	1	63	32	Carotid artery_22	Carotid	1	0.9716834173310622	3.535582455998832
random_19	5	1	63	32	Carotid artery_27	Carotid	1	0.8789363963698743	1.9823964786614807
random_19	5	1	63	32	Carotid artery_29	Carotid	1	0.96862065392167	3.42972314493695
random_19	5	1	63	32	Carotid artery_40	Carotid	1	0.9839099612039911	4.113334017835126
random_19	5	1	63	32	Carotid artery_48	Carotid	1	0.9805437797683686	3.919940469900905
random_19	5	1	63	32	Carotid artery_5	Carotid	1	0.8573919436328498	1.7937951551959377
random_19	5	1	63	32	Carotid artery_55	Carotid	1	0.9476896483052104	2.896832792810421
random_19	5	1	63	32	Carotid artery_Control 05	Carotid	0	0.0035956780092139804	-5.624420549759903
random_19	5	1	63	32	Carotid artery_Control 10	Carotid	0	0.056469730366103435	-2.815923697720169
random_19	5	1	63	32	Carotid artery_Control 16	Carotid	0	0.002490220325216142	-5.992890762316522
random_19	5	1	63	32	Femoral artery_12	Femoral	1	0.8195429370433652	1.5132539198882453
random_19	5	1	63	32	Femoral artery_2	Femoral	1	0.7060420897717757	0.8762382583557592
random_19	5	1	63	32	Femoral artery_27	Femoral	1	0.8438571351786129	1.6872118208550608
random_19	5	1	63	32	Femoral artery_28	Femoral	1	0.9379428268891833	2.715632887927385
random_19	5	1	63	32	Femoral artery_3	Femoral	1	0.13034080869691606	-1.8979487753630906
random_19	5	1	63	32	Femoral artery_31	Femoral	1	0.9603037255882468	3.185992275488212
random_19	5	1	63	32	Femoral artery_4	Femoral	1	0.96665345543549	3.3668859046876487
random_19	5	1	63	32	Femoral artery_40	Femoral	1	0.903246744714871	2.2338317883503227
random_19	5	1	63	32	Femoral artery_9	Femoral	1	0.8432984397938804	1.6829778105025368
random_19	5	1	63	32	Femoral artery_Control 06	Femoral	0	0.0009278855465665567	-6.981673849926638
random_19	5	1	63	32	Femoral artery_Control 21	Femoral	0	0.0048035496328309845	-5.333585003772127
random_19	5	1	63	32	Femoral artery_Control 22	Femoral	0	0.02569566047937952	-3.6354015937080115
random_19	5	1	63	32	Infra-popliteal artery_10	Infrapopliteal	1	0.9549102603748225	3.05296265001327
random_19	5	1	63	32	Infra-popliteal artery_12	Infrapopliteal	1	0.9702476941824082	3.4846447582653215
random_19	5	1	63	32	Infra-popliteal artery_20	Infrapopliteal	1	0.8627078459861329	1.837964934423777
random_19	5	1	63	32	Infra-popliteal artery_3	Infrapopliteal	1	0.8904507914682804	2.0953540004688977
random_19	5	1	63	32	Infra-popliteal artery_Control 08	Infrapopliteal	0	0.03824963023147612	-3.2246210330321445
random_19	5	1	63	32	Infra-popliteal artery_Control 12	Infrapopliteal	0	0.005498923035245315	-5.197688919923042
random_19	5	1	63	32	Infra-popliteal artery_Control 16	Infrapopliteal	0	0.0021277275957874435	-6.150570730770855
random_19	5	1	63	32	Infra-popliteal artery_Control 19	Infrapopliteal	0	0.0023609015506847937	-6.046348027018002
random_20	5	1	63	32	Carotid artery_10	Carotid	1	0.9921727547678362	4.842286614176871
random_20	5	1	63	32	Carotid artery_16	Carotid	1	0.9327543451304589	2.629789465709651
random_20	5	1	63	32	Carotid artery_22	Carotid	1	0.9544499121297805	3.042322613485348
random_20	5	1	63	32	Carotid artery_27	Carotid	1	0.8657679187474734	1.864046628936301
random_20	5	1	63	32	Carotid artery_29	Carotid	1	0.9853080294723614	4.205653190620645
random_20	5	1	63	32	Carotid artery_40	Carotid	1	0.9817851310078147	3.987134238754117
random_20	5	1	63	32	Carotid artery_48	Carotid	1	0.9047363528665743	2.2509952977228425
random_20	5	1	63	32	Carotid artery_5	Carotid	1	0.9061674857830435	2.267712722461413
random_20	5	1	63	32	Carotid artery_55	Carotid	1	0.9498364484393218	2.94100111177902
random_20	5	1	63	32	Carotid artery_Control 05	Carotid	0	0.013008446329470482	-4.329062617680904
random_20	5	1	63	32	Carotid artery_Control 10	Carotid	0	0.20070295113022826	-1.3819066926010708
random_20	5	1	63	32	Carotid artery_Control 16	Carotid	0	0.0008635296261671716	-7.053618448883126
random_20	5	1	63	32	Femoral artery_12	Femoral	1	0.9157499621588959	2.385954341951456
random_20	5	1	63	32	Femoral artery_2	Femoral	1	0.6028370803486691	0.41730040491740134
random_20	5	1	63	32	Femoral artery_27	Femoral	1	0.735721448911481	1.0238479162792575
random_20	5	1	63	32	Femoral artery_28	Femoral	1	0.9486102043486865	2.9155583460908843
random_20	5	1	63	32	Femoral artery_3	Femoral	1	0.028740886900452196	-3.520272544874679
random_20	5	1	63	32	Femoral artery_31	Femoral	1	0.9267139855204836	2.5372751879053976
random_20	5	1	63	32	Femoral artery_4	Femoral	1	0.9453651391308435	2.850899087010839
random_20	5	1	63	32	Femoral artery_40	Femoral	1	0.7081627505440768	0.8864776589208838
random_20	5	1	63	32	Femoral artery_9	Femoral	1	0.7317905851313109	1.0037263130031993
random_20	5	1	63	32	Femoral artery_Control 06	Femoral	0	0.0009033807474103083	-7.008462657186276
random_20	5	1	63	32	Femoral artery_Control 21	Femoral	0	0.012531741418027471	-4.3668796139089165
random_20	5	1	63	32	Femoral artery_Control 22	Femoral	0	0.01581535512556203	-4.130832215189959
random_20	5	1	63	32	Infra-popliteal artery_10	Infrapopliteal	1	0.9522588374375415	2.9930429133293104
random_20	5	1	63	32	Infra-popliteal artery_12	Infrapopliteal	1	0.9692907784576287	3.4520016623807783
random_20	5	1	63	32	Infra-popliteal artery_20	Infrapopliteal	1	0.8424223668432541	1.6763632660429792
random_20	5	1	63	32	Infra-popliteal artery_3	Infrapopliteal	1	0.9022079569964966	2.2220018306352265
random_20	5	1	63	32	Infra-popliteal artery_Control 08	Infrapopliteal	0	0.10224244075026988	-2.1725531901903454
random_20	5	1	63	32	Infra-popliteal artery_Control 12	Infrapopliteal	0	0.019656861974552672	-3.9094761639653277
random_20	5	1	63	32	Infra-popliteal artery_Control 16	Infrapopliteal	0	0.0016418734106043453	-6.41027414279995
random_20	5	1	63	32	Infra-popliteal artery_Control 19	Infrapopliteal	0	0.010812712255905625	-4.516161181848162
next200	5	2	64	31	Carotid artery_2	Carotid	1	0.9675299668806919	3.394428791832962
next200	5	2	64	31	Carotid artery_26	Carotid	1	0.9701946860175775	3.482810059421278
next200	5	2	64	31	Carotid artery_33	Carotid	1	0.9292047128708731	2.5745366403381853
next200	5	2	64	31	Carotid artery_37	Carotid	1	0.9540220862586454	3.032525677265451
next200	5	2	64	31	Carotid artery_38	Carotid	1	0.9049409758764357	2.2533717163136098
next200	5	2	64	31	Carotid artery_82	Carotid	1	0.9283391382312105	2.561452379101588
next200	5	2	64	31	Carotid artery_84	Carotid	1	0.949712032529739	2.9383929818042316
next200	5	2	64	31	Carotid artery_91	Carotid	1	0.9955068283457371	5.400693148513232
next200	5	2	64	31	Carotid artery_95	Carotid	1	0.9781481991611813	3.801377855041536
next200	5	2	64	31	Carotid artery_Control 12	Carotid	0	0.01671624356621948	-4.074516826885794
next200	5	2	64	31	Carotid artery_Control 22	Carotid	0	0.08694784157906789	-2.351484590783512
next200	5	2	64	31	Carotid artery_Control 27	Carotid	0	0.07144181836545595	-2.5647496515064097
next200	5	2	64	31	Femoral artery_11	Femoral	1	0.7331354996036322	1.010589500583304
next200	5	2	64	31	Femoral artery_15	Femoral	1	0.6546932340969511	0.6397335825587106
next200	5	2	64	31	Femoral artery_16	Femoral	1	0.5018634527893324	0.007453845668328601
next200	5	2	64	31	Femoral artery_20	Femoral	1	0.964411158812413	3.2994855780350405
next200	5	2	64	31	Femoral artery_23	Femoral	1	0.9977345701495248	6.087722758774983
next200	5	2	64	31	Femoral artery_25	Femoral	1	0.4060465451577183	-0.3803331611647426
next200	5	2	64	31	Femoral artery_41G	Femoral	1	0.9520033543036469	2.9874374310732588
next200	5	2	64	31	Femoral artery_43	Femoral	1	0.5371708292779973	0.14895813747666223
next200	5	2	64	31	Femoral artery_Control 05	Femoral	0	0.0030947181769073167	-5.774958917813776
next200	5	2	64	31	Femoral artery_Control 08	Femoral	0	0.012825789964455974	-4.343388543624681
next200	5	2	64	31	Femoral artery_Control 25	Femoral	0	0.004329002071370091	-5.4380798327042905
next200	5	2	64	31	Femoral artery_Control 26	Femoral	0	0.004939554025539895	-5.305528436142763
next200	5	2	64	31	Infra-popliteal artery_1	Infrapopliteal	1	0.9251131901630774	2.513938326400757
next200	5	2	64	31	Infra-popliteal artery_4	Infrapopliteal	1	0.3704874849460941	-0.5301260688875684
next200	5	2	64	31	Infra-popliteal artery_7	Infrapopliteal	1	0.7532524971974236	1.116034935327402
next200	5	2	64	31	Infra-popliteal artery_9	Infrapopliteal	1	0.7450187801162822	1.07221953134013
next200	5	2	64	31	Infra-popliteal artery_Control 11	Infrapopliteal	0	0.00721435514630182	-4.924441963113394
next200	5	2	64	31	Infra-popliteal artery_Control 23	Infrapopliteal	0	0.004162099227486746	-5.477564925124625
next200	5	2	64	31	Infra-popliteal artery_Control 25	Infrapopliteal	0	0.000952462692112843	-6.955506703543057
random_01	5	2	64	31	Carotid artery_2	Carotid	1	0.9724642562667275	3.564348387516641
random_01	5	2	64	31	Carotid artery_26	Carotid	1	0.9174276211610758	2.4078984618183608
random_01	5	2	64	31	Carotid artery_33	Carotid	1	0.8498149186268904	1.7331501736652568
random_01	5	2	64	31	Carotid artery_37	Carotid	1	0.9087776774368688	2.2988008529088693
random_01	5	2	64	31	Carotid artery_38	Carotid	1	0.8737375371497421	1.9344172508832274
random_01	5	2	64	31	Carotid artery_82	Carotid	1	0.8895408367435391	2.0860595264630617
random_01	5	2	64	31	Carotid artery_84	Carotid	1	0.9686130988873837	3.4294746095444535
random_01	5	2	64	31	Carotid artery_91	Carotid	1	0.9917322852237832	4.787095053184483
random_01	5	2	64	31	Carotid artery_95	Carotid	1	0.9801750795670071	3.900791454282877
random_01	5	2	64	31	Carotid artery_Control 12	Carotid	0	0.019320726867784604	-3.927067016773309
random_01	5	2	64	31	Carotid artery_Control 22	Carotid	0	0.09816745512989579	-2.2177541078502383
random_01	5	2	64	31	Carotid artery_Control 27	Carotid	0	0.13335331279568377	-1.8716292886682302
random_01	5	2	64	31	Femoral artery_11	Femoral	1	0.8505763821587705	1.7391288715201032
random_01	5	2	64	31	Femoral artery_15	Femoral	1	0.710744100187871	0.8990006868743792
random_01	5	2	64	31	Femoral artery_16	Femoral	1	0.7907749469625056	1.329602928756656
random_01	5	2	64	31	Femoral artery_20	Femoral	1	0.974326020530997	3.636267963991039
random_01	5	2	64	31	Femoral artery_23	Femoral	1	0.9745195073818952	3.6440313725463263
random_01	5	2	64	31	Femoral artery_25	Femoral	1	0.4152520943061973	-0.3422950319533072
random_01	5	2	64	31	Femoral artery_41G	Femoral	1	0.8770596456903034	1.9648756876617235
random_01	5	2	64	31	Femoral artery_43	Femoral	1	0.5433204848677538	0.17371749228607378
random_01	5	2	64	31	Femoral artery_Control 05	Femoral	0	0.020766869020947307	-3.853410864662667
random_01	5	2	64	31	Femoral artery_Control 08	Femoral	0	0.010047254049345209	-4.590357842376095
random_01	5	2	64	31	Femoral artery_Control 25	Femoral	0	0.016589684593503934	-4.082245352278186
random_01	5	2	64	31	Femoral artery_Control 26	Femoral	0	0.01022737204990704	-4.572407587668039
random_01	5	2	64	31	Infra-popliteal artery_1	Infrapopliteal	1	0.9291837165982133	2.5742175108276912
random_01	5	2	64	31	Infra-popliteal artery_4	Infrapopliteal	1	0.5917925786733971	0.3713807688018366
random_01	5	2	64	31	Infra-popliteal artery_7	Infrapopliteal	1	0.8813340081870501	2.0051239228239917
random_01	5	2	64	31	Infra-popliteal artery_9	Infrapopliteal	1	0.6720633997774269	0.717532383283348
random_01	5	2	64	31	Infra-popliteal artery_Control 11	Infrapopliteal	0	0.013420542425304422	-4.29745731725046
random_01	5	2	64	31	Infra-popliteal artery_Control 23	Infrapopliteal	0	0.005500152694938554	-5.197464090185461
random_01	5	2	64	31	Infra-popliteal artery_Control 25	Infrapopliteal	0	0.002442785127259086	-6.012170671438133
random_02	5	2	64	31	Carotid artery_2	Carotid	1	0.955520343248616	3.0672241211455162
random_02	5	2	64	31	Carotid artery_26	Carotid	1	0.8908544909040069	2.0994991664463023
random_02	5	2	64	31	Carotid artery_33	Carotid	1	0.8612675560346099	1.825857991843625
random_02	5	2	64	31	Carotid artery_37	Carotid	1	0.9429243147239236	2.8046078203776172
random_02	5	2	64	31	Carotid artery_38	Carotid	1	0.7342289185338133	1.0161855158375175
random_02	5	2	64	31	Carotid artery_82	Carotid	1	0.8524834968121825	1.7542137948520045
random_02	5	2	64	31	Carotid artery_84	Carotid	1	0.9096522729362939	2.3093965491259976
random_02	5	2	64	31	Carotid artery_91	Carotid	1	0.9936030242047758	5.045512408167972
random_02	5	2	64	31	Carotid artery_95	Carotid	1	0.9836992191741313	4.100107168661262
random_02	5	2	64	31	Carotid artery_Control 12	Carotid	0	0.03972512192677092	-3.185235793114594
random_02	5	2	64	31	Carotid artery_Control 22	Carotid	0	0.06670546521022887	-2.6384339500132814
random_02	5	2	64	31	Carotid artery_Control 27	Carotid	0	0.07376413337891916	-2.53025630188949
random_02	5	2	64	31	Femoral artery_11	Femoral	1	0.7112924924009385	0.9016696357493518
random_02	5	2	64	31	Femoral artery_15	Femoral	1	0.7211575550948841	0.9502107277199053
random_02	5	2	64	31	Femoral artery_16	Femoral	1	0.6864923714445349	0.7837714196151679
random_02	5	2	64	31	Femoral artery_20	Femoral	1	0.9170902875906027	2.4034537137456216
random_02	5	2	64	31	Femoral artery_23	Femoral	1	0.9926276178985366	4.902614716644596
random_02	5	2	64	31	Femoral artery_25	Femoral	1	0.5832014149007937	0.33592951103247337
random_02	5	2	64	31	Femoral artery_41G	Femoral	1	0.9626541493123993	3.2494723957621225
random_02	5	2	64	31	Femoral artery_43	Femoral	1	0.7934875107524783	1.3460769092104785
random_02	5	2	64	31	Femoral artery_Control 05	Femoral	0	0.01354663485879712	-4.287977884722867
random_02	5	2	64	31	Femoral artery_Control 08	Femoral	0	0.06313759076181119	-2.6972201043418718
random_02	5	2	64	31	Femoral artery_Control 25	Femoral	0	0.009132945577588307	-4.686692103560404
random_02	5	2	64	31	Femoral artery_Control 26	Femoral	0	0.011364718686818261	-4.465811783985763
random_02	5	2	64	31	Infra-popliteal artery_1	Infrapopliteal	1	0.847802780072429	1.7174708587291745
random_02	5	2	64	31	Infra-popliteal artery_4	Infrapopliteal	1	0.6982126984747514	0.8388013122973481
random_02	5	2	64	31	Infra-popliteal artery_7	Infrapopliteal	1	0.8540216297006745	1.7664980588877015
random_02	5	2	64	31	Infra-popliteal artery_9	Infrapopliteal	1	0.8044207339907292	1.414156683303735
random_02	5	2	64	31	Infra-popliteal artery_Control 11	Infrapopliteal	0	0.035174309064816195	-3.3116314938517286
random_02	5	2	64	31	Infra-popliteal artery_Control 23	Infrapopliteal	0	0.019783411854779092	-3.9029297541070855
random_02	5	2	64	31	Infra-popliteal artery_Control 25	Infrapopliteal	0	0.005131228904985409	-5.267265656990578
random_03	5	2	64	31	Carotid artery_2	Carotid	1	0.9563606121823969	3.087174918466088
random_03	5	2	64	31	Carotid artery_26	Carotid	1	0.7557716379512065	1.1296355667077262
random_03	5	2	64	31	Carotid artery_33	Carotid	1	0.8988842290465016	2.184888141234212
random_03	5	2	64	31	Carotid artery_37	Carotid	1	0.9448207417998234	2.84040809285754
random_03	5	2	64	31	Carotid artery_38	Carotid	1	0.8791663954728458	1.9845597506625021
random_03	5	2	64	31	Carotid artery_82	Carotid	1	0.8783922368058372	1.977292423284282
random_03	5	2	64	31	Carotid artery_84	Carotid	1	0.936493160744704	2.6909946139552536
random_03	5	2	64	31	Carotid artery_91	Carotid	1	0.9858993991455632	4.247336909867146
random_03	5	2	64	31	Carotid artery_95	Carotid	1	0.9947111941230298	5.236859949615875
random_03	5	2	64	31	Carotid artery_Control 12	Carotid	0	0.10019701642579035	-2.1950374202031506
random_03	5	2	64	31	Carotid artery_Control 22	Carotid	0	0.26569383621433074	-1.0165814043130421
random_03	5	2	64	31	Carotid artery_Control 27	Carotid	0	0.0711509407529006	-2.5691427024669613
random_03	5	2	64	31	Femoral artery_11	Femoral	1	0.6577126647824152	0.653117610511551
random_03	5	2	64	31	Femoral artery_15	Femoral	1	0.6866452050508624	0.7844816390779566
random_03	5	2	64	31	Femoral artery_16	Femoral	1	0.5396358393003973	0.1588767104161103
random_03	5	2	64	31	Femoral artery_20	Femoral	1	0.8839156310686241	2.030044373002875
random_03	5	2	64	31	Femoral artery_23	Femoral	1	0.9993590237355291	7.351876948858284
random_03	5	2	64	31	Femoral artery_25	Femoral	1	0.5343833082205924	0.1377506413011568
random_03	5	2	64	31	Femoral artery_41G	Femoral	1	0.8850614140016659	2.0412590860336324
random_03	5	2	64	31	Femoral artery_43	Femoral	1	0.43541787277957367	-0.25977966260782714
random_03	5	2	64	31	Femoral artery_Control 05	Femoral	0	0.015522088127245105	-4.149847411957994
random_03	5	2	64	31	Femoral artery_Control 08	Femoral	0	0.041315084004753054	-3.1443348027220255
random_03	5	2	64	31	Femoral artery_Control 25	Femoral	0	0.008977556425293347	-4.704009449186495
random_03	5	2	64	31	Femoral artery_Control 26	Femoral	0	0.005266051602754862	-5.2411944526004755
random_03	5	2	64	31	Infra-popliteal artery_1	Infrapopliteal	1	0.9411113313562468	2.771412755145346
random_03	5	2	64	31	Infra-popliteal artery_4	Infrapopliteal	1	0.419825299917353	-0.32349059305836525
random_03	5	2	64	31	Infra-popliteal artery_7	Infrapopliteal	1	0.6601946185284298	0.6641616218251813
random_03	5	2	64	31	Infra-popliteal artery_9	Infrapopliteal	1	0.6577360704480646	0.6532215788451978
random_03	5	2	64	31	Infra-popliteal artery_Control 11	Infrapopliteal	0	0.02418428649590227	-3.6975706465406217
random_03	5	2	64	31	Infra-popliteal artery_Control 23	Infrapopliteal	0	0.012279461894057125	-4.387471699511746
random_03	5	2	64	31	Infra-popliteal artery_Control 25	Infrapopliteal	0	0.005343478766596087	-5.226520577484625
random_04	5	2	64	31	Carotid artery_2	Carotid	1	0.9248407424699541	2.5100122564153953
random_04	5	2	64	31	Carotid artery_26	Carotid	1	0.9538674596030845	3.0290061641231714
random_04	5	2	64	31	Carotid artery_33	Carotid	1	0.9415286678049708	2.7789682105327014
random_04	5	2	64	31	Carotid artery_37	Carotid	1	0.9562663320678861	3.084918225582213
random_04	5	2	64	31	Carotid artery_38	Carotid	1	0.8171551951346373	1.4971913019561622
random_04	5	2	64	31	Carotid artery_82	Carotid	1	0.9277369058854915	2.5524346420111472
random_04	5	2	64	31	Carotid artery_84	Carotid	1	0.9091241799757354	2.3029877370176814
random_04	5	2	64	31	Carotid artery_91	Carotid	1	0.9971758957678217	5.866735951082271
random_04	5	2	64	31	Carotid artery_95	Carotid	1	0.966025485982918	3.3475795610676586
random_04	5	2	64	31	Carotid artery_Control 12	Carotid	0	0.054566414561497564	-2.85222506727069
random_04	5	2	64	31	Carotid artery_Control 22	Carotid	0	0.15262815387252696	-1.714135017400905
random_04	5	2	64	31	Carotid artery_Control 27	Carotid	0	0.048318849186817926	-2.9804083162298802
random_04	5	2	64	31	Femoral artery_11	Femoral	1	0.8852260417394692	2.0428784130581907
random_04	5	2	64	31	Femoral artery_15	Femoral	1	0.7252536796887079	0.9706732963392907
random_04	5	2	64	31	Femoral artery_16	Femoral	1	0.5219500975940851	0.08785685945298577
random_04	5	2	64	31	Femoral artery_20	Femoral	1	0.9568286298360923	3.098446757374576
random_04	5	2	64	31	Femoral artery_23	Femoral	1	0.9925597290543232	4.8933799255463954
random_04	5	2	64	31	Femoral artery_25	Femoral	1	0.409960010332074	-0.3641306945350441
random_04	5	2	64	31	Femoral artery_41G	Femoral	1	0.9758964521562329	3.700997443586399
random_04	5	2	64	31	Femoral artery_43	Femoral	1	0.5794817887251917	0.32064644934964753
random_04	5	2	64	31	Femoral artery_Control 05	Femoral	0	0.012482560997028156	-4.370861606385005
random_04	5	2	64	31	Femoral artery_Control 08	Femoral	0	0.028966087210722868	-3.5122356541437254
random_04	5	2	64	31	Femoral artery_Control 25	Femoral	0	0.019247022678625023	-3.9309642381184906
random_04	5	2	64	31	Femoral artery_Control 26	Femoral	0	0.002042707657784648	-6.191434271129382
random_04	5	2	64	31	Infra-popliteal artery_1	Infrapopliteal	1	0.9278548984096779	2.5541959701993706
random_04	5	2	64	31	Infra-popliteal artery_4	Infrapopliteal	1	0.6512115841516251	0.624369123421304
random_04	5	2	64	31	Infra-popliteal artery_7	Infrapopliteal	1	0.8145555229868923	1.479887071953505
random_04	5	2	64	31	Infra-popliteal artery_9	Infrapopliteal	1	0.7419789783870425	1.0562798510289173
random_04	5	2	64	31	Infra-popliteal artery_Control 11	Infrapopliteal	0	0.037267904497179066	-3.251642688288472
random_04	5	2	64	31	Infra-popliteal artery_Control 23	Infrapopliteal	0	0.01023596870681881	-4.5715587013651815
random_04	5	2	64	31	Infra-popliteal artery_Control 25	Infrapopliteal	0	0.006853756767373698	-4.976080992220234
random_05	5	2	64	31	Carotid artery_2	Carotid	1	0.9633097800211429	3.2678648083772184
random_05	5	2	64	31	Carotid artery_26	Carotid	1	0.9355905350010649	2.6759173238130827
random_05	5	2	64	31	Carotid artery_33	Carotid	1	0.9276730511633022	2.551482559105383
random_05	5	2	64	31	Carotid artery_37	Carotid	1	0.9336303646696449	2.643840952077847
random_05	5	2	64	31	Carotid artery_38	Carotid	1	0.8657416828374241	1.8638208920853656
random_05	5	2	64	31	Carotid artery_82	Carotid	1	0.891216438417654	2.103227079655801
random_05	5	2	64	31	Carotid artery_84	Carotid	1	0.9348056827228702	2.6629663749171644
random_05	5	2	64	31	Carotid artery_91	Carotid	1	0.9187290811055525	2.425203030014997
random_05	5	2	64	31	Carotid artery_95	Carotid	1	0.9520627474520067	2.9887380266657053
random_05	5	2	64	31	Carotid artery_Control 12	Carotid	0	0.08044005536960463	-2.4363829813187268
random_05	5	2	64	31	Carotid artery_Control 22	Carotid	0	0.0628968813871405	-2.7012967460779156
random_05	5	2	64	31	Carotid artery_Control 27	Carotid	0	0.033145081874222035	-3.3731541053617566
random_05	5	2	64	31	Femoral artery_11	Femoral	1	0.8049895506841314	1.4177761534544295
random_05	5	2	64	31	Femoral artery_15	Femoral	1	0.8040830934863952	1.4120119909654751
random_05	5	2	64	31	Femoral artery_16	Femoral	1	0.7315374046302332	1.002436758667573
random_05	5	2	64	31	Femoral artery_20	Femoral	1	0.9837780914173461	4.105037644527989
random_05	5	2	64	31	Femoral artery_23	Femoral	1	0.9834433632074322	4.08427301309838
random_05	5	2	64	31	Femoral artery_25	Femoral	1	0.6617072120850129	0.6709114233344908
random_05	5	2	64	31	Femoral artery_41G	Femoral	1	0.9665310260127409	3.363094539487718
random_05	5	2	64	31	Femoral artery_43	Femoral	1	0.6637358050664303	0.6799870409226947
random_05	5	2	64	31	Femoral artery_Control 05	Femoral	0	0.00646522950493203	-5.034830548164893
random_05	5	2	64	31	Femoral artery_Control 08	Femoral	0	0.014025908591953774	-4.252723844744572
random_05	5	2	64	31	Femoral artery_Control 25	Femoral	0	0.02856905093543993	-3.5264461929019757
random_05	5	2	64	31	Femoral artery_Control 26	Femoral	0	0.013498810242786732	-4.291562980103932
random_05	5	2	64	31	Infra-popliteal artery_1	Infrapopliteal	1	0.8401879379565715	1.6596270898672285
random_05	5	2	64	31	Infra-popliteal artery_4	Infrapopliteal	1	0.5320079825884821	0.128207255135459
random_05	5	2	64	31	Infra-popliteal artery_7	Infrapopliteal	1	0.8151511324332357	1.4838349754817142
random_05	5	2	64	31	Infra-popliteal artery_9	Infrapopliteal	1	0.6619093168454777	0.6718144100814254
random_05	5	2	64	31	Infra-popliteal artery_Control 11	Infrapopliteal	0	0.006893698963918131	-4.970229907951658
random_05	5	2	64	31	Infra-popliteal artery_Control 23	Infrapopliteal	0	0.0043267908771852945	-5.438592970128632
random_05	5	2	64	31	Infra-popliteal artery_Control 25	Infrapopliteal	0	0.006735868234773063	-4.993549906993732
random_06	5	2	64	31	Carotid artery_2	Carotid	1	0.9652302835469467	3.3236199176142973
random_06	5	2	64	31	Carotid artery_26	Carotid	1	0.9548034327972463	3.050484352650898
random_06	5	2	64	31	Carotid artery_33	Carotid	1	0.9255777758485234	2.520663556108926
random_06	5	2	64	31	Carotid artery_37	Carotid	1	0.9181660691054976	2.4176863167115665
random_06	5	2	64	31	Carotid artery_38	Carotid	1	0.8499268745936794	1.7340276378795703
random_06	5	2	64	31	Carotid artery_82	Carotid	1	0.9438698214063477	2.822314644848557
random_06	5	2	64	31	Carotid artery_84	Carotid	1	0.9571489946421089	3.106229961586114
random_06	5	2	64	31	Carotid artery_91	Carotid	1	0.9967563875743279	5.727818739734152
random_06	5	2	64	31	Carotid artery_95	Carotid	1	0.9733057733483265	3.596250979389582
random_06	5	2	64	31	Carotid artery_Control 12	Carotid	0	0.06460558310828335	-2.672667443709736
random_06	5	2	64	31	Carotid artery_Control 22	Carotid	0	0.2679766064533408	-1.0049127845000148
random_06	5	2	64	31	Carotid artery_Control 27	Carotid	0	0.17646444659788627	-1.5404873018395098
random_06	5	2	64	31	Femoral artery_11	Femoral	1	0.7190297316203125	0.9396538509577683
random_06	5	2	64	31	Femoral artery_15	Femoral	1	0.8783883096236048	1.9772556590755226
random_06	5	2	64	31	Femoral artery_16	Femoral	1	0.6914450951215416	0.8068839470887672
random_06	5	2	64	31	Femoral artery_20	Femoral	1	0.9138501707494345	2.3615786500762583
random_06	5	2	64	31	Femoral artery_23	Femoral	1	0.9653588001152233	3.3274561240239913
random_06	5	2	64	31	Femoral artery_25	Femoral	1	0.2674443996490973	-1.007627549973687
random_06	5	2	64	31	Femoral artery_41G	Femoral	1	0.9641055223691515	3.2906172944354704
random_06	5	2	64	31	Femoral artery_43	Femoral	1	0.5490737967771232	0.1969291559385927
random_06	5	2	64	31	Femoral artery_Control 05	Femoral	0	0.004769927878363768	-5.340642753746346
random_06	5	2	64	31	Femoral artery_Control 08	Femoral	0	0.008452416554527801	-4.764814554912281
random_06	5	2	64	31	Femoral artery_Control 25	Femoral	0	0.0016664539741743283	-6.3953894348019515
random_06	5	2	64	31	Femoral artery_Control 26	Femoral	0	0.0005840980917423367	-7.444857355184933
random_06	5	2	64	31	Infra-popliteal artery_1	Infrapopliteal	1	0.9190676842837782	2.429746572656214
random_06	5	2	64	31	Infra-popliteal artery_4	Infrapopliteal	1	0.5337866492639707	0.1353528623629616
random_06	5	2	64	31	Infra-popliteal artery_7	Infrapopliteal	1	0.9127006349506611	2.347064745590795
random_06	5	2	64	31	Infra-popliteal artery_9	Infrapopliteal	1	0.703967945880844	0.8662650842980858
random_06	5	2	64	31	Infra-popliteal artery_Control 11	Infrapopliteal	0	0.020080104566794106	-3.887741326650267
random_06	5	2	64	31	Infra-popliteal artery_Control 23	Infrapopliteal	0	0.011522303649672737	-4.451881474364364
random_06	5	2	64	31	Infra-popliteal artery_Control 25	Infrapopliteal	0	0.0012176694226863523	-6.709598145093832
random_07	5	2	64	31	Carotid artery_2	Carotid	1	0.9433453862854319	2.812459052264771
random_07	5	2	64	31	Carotid artery_26	Carotid	1	0.9171722487272413	2.4045321284774976
random_07	5	2	64	31	Carotid artery_33	Carotid	1	0.9192219317923602	2.431822090293512
random_07	5	2	64	31	Carotid artery_37	Carotid	1	0.9522676714358531	2.993237246742739
random_07	5	2	64	31	Carotid artery_38	Carotid	1	0.8983915232418859	2.179479003662885
random_07	5	2	64	31	Carotid artery_82	Carotid	1	0.8570219688239009	1.79077256251747
random_07	5	2	64	31	Carotid artery_84	Carotid	1	0.9375162869044623	2.7083281980803937
random_07	5	2	64	31	Carotid artery_91	Carotid	1	0.9789165585977134	3.837958442912858
random_07	5	2	64	31	Carotid artery_95	Carotid	1	0.9013065269370875	2.2118265920239306
random_07	5	2	64	31	Carotid artery_Control 12	Carotid	0	0.06165377738830482	-2.722584488926151
random_07	5	2	64	31	Carotid artery_Control 22	Carotid	0	0.1936526634605194	-1.42644842845582
random_07	5	2	64	31	Carotid artery_Control 27	Carotid	0	0.054455800424167464	-2.8543712630715516
random_07	5	2	64	31	Femoral artery_11	Femoral	1	0.7633156483498349	1.170944235653293
random_07	5	2	64	31	Femoral artery_15	Femoral	1	0.6610224759967976	0.6678540379875295
random_07	5	2	64	31	Femoral artery_16	Femoral	1	0.5987566499027596	0.4002871536323476
random_07	5	2	64	31	Femoral artery_20	Femoral	1	0.925731782587671	2.5229014411124164
random_07	5	2	64	31	Femoral artery_23	Femoral	1	0.8934261350659028	2.126225349778799
random_07	5	2	64	31	Femoral artery_25	Femoral	1	0.3665542886258272	-0.5470276621817078
random_07	5	2	64	31	Femoral artery_41G	Femoral	1	0.9525974397645215	3.0005161600849735
random_07	5	2	64	31	Femoral artery_43	Femoral	1	0.6470761844618484	0.6062118242607352
random_07	5	2	64	31	Femoral artery_Control 05	Femoral	0	0.005921819699721018	-5.123172072403745
random_07	5	2	64	31	Femoral artery_Control 08	Femoral	0	0.006619515264170363	-5.011091613226643
random_07	5	2	64	31	Femoral artery_Control 25	Femoral	0	0.007140217263656239	-4.9348462433990825
random_07	5	2	64	31	Femoral artery_Control 26	Femoral	0	0.001150261726766632	-6.766614850223058
random_07	5	2	64	31	Infra-popliteal artery_1	Infrapopliteal	1	0.9158712852238812	2.3875278916818115
random_07	5	2	64	31	Infra-popliteal artery_4	Infrapopliteal	1	0.6226442891905934	0.500787118742348
random_07	5	2	64	31	Infra-popliteal artery_7	Infrapopliteal	1	0.7724540829472353	1.2222205162304047
random_07	5	2	64	31	Infra-popliteal artery_9	Infrapopliteal	1	0.589130985854565	0.36037408245274616
random_07	5	2	64	31	Infra-popliteal artery_Control 11	Infrapopliteal	0	0.00562308339796443	-5.175236165755786
random_07	5	2	64	31	Infra-popliteal artery_Control 23	Infrapopliteal	0	0.005531540832182684	-5.191741974303471
random_07	5	2	64	31	Infra-popliteal artery_Control 25	Infrapopliteal	0	0.0008387212876624492	-7.082793029348311
random_08	5	2	64	31	Carotid artery_2	Carotid	1	0.8400901666775471	1.658899112709657
random_08	5	2	64	31	Carotid artery_26	Carotid	1	0.9284996616437717	2.5638678344373265
random_08	5	2	64	31	Carotid artery_33	Carotid	1	0.880717135079419	1.9992388132098635
random_08	5	2	64	31	Carotid artery_37	Carotid	1	0.8838894017731908	2.029788773826734
random_08	5	2	64	31	Carotid artery_38	Carotid	1	0.813628824739796	1.4737640216130448
random_08	5	2	64	31	Carotid artery_82	Carotid	1	0.9311067629912211	2.6038159297300676
random_08	5	2	64	31	Carotid artery_84	Carotid	1	0.8765105822271966	1.9597933112187027
random_08	5	2	64	31	Carotid artery_91	Carotid	1	0.9677475496276114	3.401377236529599
random_08	5	2	64	31	Carotid artery_95	Carotid	1	0.9682023102101356	3.4160474245608183
random_08	5	2	64	31	Carotid artery_Control 12	Carotid	0	0.02709569826424885	-3.580910743882388
random_08	5	2	64	31	Carotid artery_Control 22	Carotid	0	0.05624680076800329	-2.8201155262406123
random_08	5	2	64	31	Carotid artery_Control 27	Carotid	0	0.009815434445129565	-4.613935265471735
random_08	5	2	64	31	Femoral artery_11	Femoral	1	0.8604258296067723	1.8188312700340399
random_08	5	2	64	31	Femoral artery_15	Femoral	1	0.8292351499559456	1.5802163056851546
random_08	5	2	64	31	Femoral artery_16	Femoral	1	0.6704258532620295	0.7101117556954317
random_08	5	2	64	31	Femoral artery_20	Femoral	1	0.9537491166658043	3.026320093534907
random_08	5	2	64	31	Femoral artery_23	Femoral	1	0.9919169154772159	4.809865801662866
random_08	5	2	64	31	Femoral artery_25	Femoral	1	0.1646515630904253	-1.624017425331624
random_08	5	2	64	31	Femoral artery_41G	Femoral	1	0.9193321959522852	2.433307995349881
random_08	5	2	64	31	Femoral artery_43	Femoral	1	0.6811195152988065	0.7589214139812039
random_08	5	2	64	31	Femoral artery_Control 05	Femoral	0	0.019655047227783315	-3.9095703406453977
random_08	5	2	64	31	Femoral artery_Control 08	Femoral	0	0.019858751745629233	-3.8990518881962046
random_08	5	2	64	31	Femoral artery_Control 25	Femoral	0	0.01507326643544161	-4.17964451622754
random_08	5	2	64	31	Femoral artery_Control 26	Femoral	0	0.0017147442118097577	-6.366775141052164
random_08	5	2	64	31	Infra-popliteal artery_1	Infrapopliteal	1	0.8797180826186723	1.989763196509836
random_08	5	2	64	31	Infra-popliteal artery_4	Infrapopliteal	1	0.4201933847871596	-0.3219795806192626
random_08	5	2	64	31	Infra-popliteal artery_7	Infrapopliteal	1	0.76498111996687	1.180185302256577
random_08	5	2	64	31	Infra-popliteal artery_9	Infrapopliteal	1	0.7154460962537279	0.9219835550149548
random_08	5	2	64	31	Infra-popliteal artery_Control 11	Infrapopliteal	0	0.017285150416389162	-4.0404712207882945
random_08	5	2	64	31	Infra-popliteal artery_Control 23	Infrapopliteal	0	0.01456636292196638	-4.214366823805841
random_08	5	2	64	31	Infra-popliteal artery_Control 25	Infrapopliteal	0	0.006415699654786048	-5.042570852716008
random_09	5	2	64	31	Carotid artery_2	Carotid	1	0.9167290668189793	2.3987124256948196
random_09	5	2	64	31	Carotid artery_26	Carotid	1	0.951365281774597	2.9735604489634015
random_09	5	2	64	31	Carotid artery_33	Carotid	1	0.8874305223483226	2.0647596234602332
random_09	5	2	64	31	Carotid artery_37	Carotid	1	0.9622066216325321	3.2370952991881365
random_09	5	2	64	31	Carotid artery_38	Carotid	1	0.7719133266734987	1.2191465696875228
random_09	5	2	64	31	Carotid artery_82	Carotid	1	0.9492050125895553	2.9278271287115682
random_09	5	2	64	31	Carotid artery_84	Carotid	1	0.8972928844211611	2.167500924658547
random_09	5	2	64	31	Carotid artery_91	Carotid	1	0.9482338142906496	2.90786396081717
random_09	5	2	64	31	Carotid artery_95	Carotid	1	0.9810844435510812	3.9486738588677754
random_09	5	2	64	31	Carotid artery_Control 12	Carotid	0	0.029359944991181778	-3.498324374269137
random_09	5	2	64	31	Carotid artery_Control 22	Carotid	0	0.08170737622165335	-2.419371820091023
random_09	5	2	64	31	Carotid artery_Control 27	Carotid	0	0.07325226896006938	-2.5377721707484238
random_09	5	2	64	31	Femoral artery_11	Femoral	1	0.8549241923458423	1.7737563838726018
random_09	5	2	64	31	Femoral artery_15	Femoral	1	0.6128728320338466	0.4594042241457308
random_09	5	2	64	31	Femoral artery_16	Femoral	1	0.555015226736461	0.2209554847357707
random_09	5	2	64	31	Femoral artery_20	Femoral	1	0.9025645381314232	2.226049968766566
random_09	5	2	64	31	Femoral artery_23	Femoral	1	0.9910821858698079	4.7107465992589
random_09	5	2	64	31	Femoral artery_25	Femoral	1	0.4064698083867687	-0.3785784290895281
random_09	5	2	64	31	Femoral artery_41G	Femoral	1	0.9689540255181031	3.4407480118204896
random_09	5	2	64	31	Femoral artery_43	Femoral	1	0.3938675527585191	-0.4310838297210735
random_09	5	2	64	31	Femoral artery_Control 05	Femoral	0	0.0036942516555689316	-5.597276181777445
random_09	5	2	64	31	Femoral artery_Control 08	Femoral	0	0.013028824209084617	-4.327476685297956
random_09	5	2	64	31	Femoral artery_Control 25	Femoral	0	0.011366368614188133	-4.465664945847074
random_09	5	2	64	31	Femoral artery_Control 26	Femoral	0	0.002709085228763416	-5.908431493595428
random_09	5	2	64	31	Infra-popliteal artery_1	Infrapopliteal	1	0.9197026274930455	2.438313487348968
random_09	5	2	64	31	Infra-popliteal artery_4	Infrapopliteal	1	0.6703166191745764	0.7096174248454772
random_09	5	2	64	31	Infra-popliteal artery_7	Infrapopliteal	1	0.741764598140663	1.0551603604163855
random_09	5	2	64	31	Infra-popliteal artery_9	Infrapopliteal	1	0.769533917554818	1.2056813258355628
random_09	5	2	64	31	Infra-popliteal artery_Control 11	Infrapopliteal	0	0.05471405455282627	-2.849366854264745
random_09	5	2	64	31	Infra-popliteal artery_Control 23	Infrapopliteal	0	0.009874487117513181	-4.607877343810655
random_09	5	2	64	31	Infra-popliteal artery_Control 25	Infrapopliteal	0	0.006274249609254273	-5.065007369863782
random_10	5	2	64	31	Carotid artery_2	Carotid	1	0.9495085953056586	2.9341414649434756
random_10	5	2	64	31	Carotid artery_26	Carotid	1	0.9446749374083081	2.837614869457987
random_10	5	2	64	31	Carotid artery_33	Carotid	1	0.9438236629093272	2.821443730905792
random_10	5	2	64	31	Carotid artery_37	Carotid	1	0.9446340826545173	2.8368334443214533
random_10	5	2	64	31	Carotid artery_38	Carotid	1	0.7329673253442224	1.009730096381474
random_10	5	2	64	31	Carotid artery_82	Carotid	1	0.9169445784553265	2.401538918122147
random_10	5	2	64	31	Carotid artery_84	Carotid	1	0.9399559755917347	2.750755006386239
random_10	5	2	64	31	Carotid artery_91	Carotid	1	0.9652251229607014	3.3234661602641222
random_10	5	2	64	31	Carotid artery_95	Carotid	1	0.9527985354384695	3.004978559970521
random_10	5	2	64	31	Carotid artery_Control 12	Carotid	0	0.1267990942276136	-1.9295617633153097
random_10	5	2	64	31	Carotid artery_Control 22	Carotid	0	0.16457194703302236	-1.624596389210717
random_10	5	2	64	31	Carotid artery_Control 27	Carotid	0	0.1694401453067172	-1.589600257705547
random_10	5	2	64	31	Femoral artery_11	Femoral	1	0.7123184481431389	0.9066709243953066
random_10	5	2	64	31	Femoral artery_15	Femoral	1	0.5395590076113335	0.15856744399473602
random_10	5	2	64	31	Femoral artery_16	Femoral	1	0.3594770201734753	-0.577634745155962
random_10	5	2	64	31	Femoral artery_20	Femoral	1	0.9738601181963193	3.6178054909929336
random_10	5	2	64	31	Femoral artery_23	Femoral	1	0.9945660170950595	5.209634113232725
random_10	5	2	64	31	Femoral artery_25	Femoral	1	0.6359576960664008	0.5578619650274275
random_10	5	2	64	31	Femoral artery_41G	Femoral	1	0.972810102505089	3.577343407452614
random_10	5	2	64	31	Femoral artery_43	Femoral	1	0.5468699615510582	0.18803189902294218
random_10	5	2	64	31	Femoral artery_Control 05	Femoral	0	0.0059639266214591554	-5.1160444038748345
random_10	5	2	64	31	Femoral artery_Control 08	Femoral	0	0.024413164175070647	-3.687916670651535
random_10	5	2	64	31	Femoral artery_Control 25	Femoral	0	0.015042999125731192	-4.181685277686773
random_10	5	2	64	31	Femoral artery_Control 26	Femoral	0	0.006065061618913986	-5.099127048069972
random_10	5	2	64	31	Infra-popliteal artery_1	Infrapopliteal	1	0.9023563064473406	2.223684387214618
random_10	5	2	64	31	Infra-popliteal artery_4	Infrapopliteal	1	0.37430631454772406	-0.5137864459268339
random_10	5	2	64	31	Infra-popliteal artery_7	Infrapopliteal	1	0.8648451263041106	1.8561291127112343
random_10	5	2	64	31	Infra-popliteal artery_9	Infrapopliteal	1	0.551348097769668	0.20611905243334944
random_10	5	2	64	31	Infra-popliteal artery_Control 11	Infrapopliteal	0	0.015090554931131123	-4.1784806561419074
random_10	5	2	64	31	Infra-popliteal artery_Control 23	Infrapopliteal	0	0.01469597472563207	-4.2053766205501715
random_10	5	2	64	31	Infra-popliteal artery_Control 25	Infrapopliteal	0	0.0022995210414537793	-6.072752251578668
random_11	5	2	64	31	Carotid artery_2	Carotid	1	0.7885637207929309	1.3162895430638033
random_11	5	2	64	31	Carotid artery_26	Carotid	1	0.9027073229943033	2.2276746602524455
random_11	5	2	64	31	Carotid artery_33	Carotid	1	0.8691850591062418	1.8937723994710411
random_11	5	2	64	31	Carotid artery_37	Carotid	1	0.8681453821140649	1.8846592555800459
random_11	5	2	64	31	Carotid artery_38	Carotid	1	0.7367401677863729	1.0290937764859565
random_11	5	2	64	31	Carotid artery_82	Carotid	1	0.9001040396555604	2.198381108416165
random_11	5	2	64	31	Carotid artery_84	Carotid	1	0.9274882256494812	2.548731146174339
random_11	5	2	64	31	Carotid artery_91	Carotid	1	0.9848851948371853	4.176850343085977
random_11	5	2	64	31	Carotid artery_95	Carotid	1	0.9646698047660726	3.3070478841925666
random_11	5	2	64	31	Carotid artery_Control 12	Carotid	0	0.0613190736635535	-2.728384672610164
random_11	5	2	64	31	Carotid artery_Control 22	Carotid	0	0.08104981004047103	-2.428168016178817
random_11	5	2	64	31	Carotid artery_Control 27	Carotid	0	0.06613305886232664	-2.6476652108647536
random_11	5	2	64	31	Femoral artery_11	Femoral	1	0.6557125454705659	0.6442455679628775
random_11	5	2	64	31	Femoral artery_15	Femoral	1	0.7666914835896198	1.1897228001471134
random_11	5	2	64	31	Femoral artery_16	Femoral	1	0.7523728195381169	1.1113076612788304
random_11	5	2	64	31	Femoral artery_20	Femoral	1	0.9604624828768747	3.1901648997355525
random_11	5	2	64	31	Femoral artery_23	Femoral	1	0.9450469708462311	2.8447558258901435
random_11	5	2	64	31	Femoral artery_25	Femoral	1	0.7263168222852816	0.9760151623035513
random_11	5	2	64	31	Femoral artery_41G	Femoral	1	0.9631907111058556	3.2645012017974278
random_11	5	2	64	31	Femoral artery_43	Femoral	1	0.6074882783350198	0.4367664792156377
random_11	5	2	64	31	Femoral artery_Control 05	Femoral	0	0.016469704506039757	-4.089625838427511
random_11	5	2	64	31	Femoral artery_Control 08	Femoral	0	0.05142233271270829	-2.91489110368065
random_11	5	2	64	31	Femoral artery_Control 25	Femoral	0	0.003953761971554543	-5.5291261566985375
random_11	5	2	64	31	Femoral artery_Control 26	Femoral	0	0.0029778465632498514	-5.813572580299386
random_11	5	2	64	31	Infra-popliteal artery_1	Infrapopliteal	1	0.8983266733001182	2.1787687865642638
random_11	5	2	64	31	Infra-popliteal artery_4	Infrapopliteal	1	0.5857817907544564	0.34655443906147965
random_11	5	2	64	31	Infra-popliteal artery_7	Infrapopliteal	1	0.7516144763901275	1.1072414582998205
random_11	5	2	64	31	Infra-popliteal artery_9	Infrapopliteal	1	0.6844819491245036	0.7744463795927696
random_11	5	2	64	31	Infra-popliteal artery_Control 11	Infrapopliteal	0	0.031132292762784577	-3.437882444560154
random_11	5	2	64	31	Infra-popliteal artery_Control 23	Infrapopliteal	0	0.014570166681829071	-4.214101864777375
random_11	5	2	64	31	Infra-popliteal artery_Control 25	Infrapopliteal	0	0.005986654766473885	-5.112217845933495
random_12	5	2	64	31	Carotid artery_2	Carotid	1	0.9315543775775704	2.6108149679293957
random_12	5	2	64	31	Carotid artery_26	Carotid	1	0.953710561346415	3.0254464023618395
random_12	5	2	64	31	Carotid artery_33	Carotid	1	0.8950534692853052	2.1434324695419633
random_12	5	2	64	31	Carotid artery_37	Carotid	1	0.9460874830119498	2.864972364454965
random_12	5	2	64	31	Carotid artery_38	Carotid	1	0.9352927321769521	2.670986036519012
random_12	5	2	64	31	Carotid artery_82	Carotid	1	0.9012499893334034	2.21119116496643
random_12	5	2	64	31	Carotid artery_84	Carotid	1	0.9085656014039855	2.2962453337978666
random_12	5	2	64	31	Carotid artery_91	Carotid	1	0.9936580641861257	5.054209092399276
random_12	5	2	64	31	Carotid artery_95	Carotid	1	0.983708846806566	4.100707754275079
random_12	5	2	64	31	Carotid artery_Control 12	Carotid	0	0.06843961273192097	-2.610909225422426
random_12	5	2	64	31	Carotid artery_Control 22	Carotid	0	0.1920169930999871	-1.4369571533951189
random_12	5	2	64	31	Carotid artery_Control 27	Carotid	0	0.033365712266077915	-3.3662914374680724
random_12	5	2	64	31	Femoral artery_11	Femoral	1	0.7650019331064916	1.180301072634678
random_12	5	2	64	31	Femoral artery_15	Femoral	1	0.6183042789655891	0.4823569476697732
random_12	5	2	64	31	Femoral artery_16	Femoral	1	0.6683954734802274	0.7009369508161869
random_12	5	2	64	31	Femoral artery_20	Femoral	1	0.9350081665821597	2.666293641286241
random_12	5	2	64	31	Femoral artery_23	Femoral	1	0.9879120670616593	4.4033860156701055
random_12	5	2	64	31	Femoral artery_25	Femoral	1	0.3557430324202499	-0.5938890133278347
random_12	5	2	64	31	Femoral artery_41G	Femoral	1	0.9641171056404407	3.290952064406376
random_12	5	2	64	31	Femoral artery_43	Femoral	1	0.6474111404532344	0.6076788750297262
random_12	5	2	64	31	Femoral artery_Control 05	Femoral	0	0.0068195664367368776	-4.981116455531909
random_12	5	2	64	31	Femoral artery_Control 08	Femoral	0	0.021192026329266166	-3.8327104835248447
random_12	5	2	64	31	Femoral artery_Control 25	Femoral	0	0.03604962249413059	-3.2861434257232642
random_12	5	2	64	31	Femoral artery_Control 26	Femoral	0	0.00872073150695286	-4.733293176551682
random_12	5	2	64	31	Infra-popliteal artery_1	Infrapopliteal	1	0.9315374016804288	2.610548755117588
random_12	5	2	64	31	Infra-popliteal artery_4	Infrapopliteal	1	0.7451789907817528	1.073063071545913
random_12	5	2	64	31	Infra-popliteal artery_7	Infrapopliteal	1	0.8058899507425252	1.4235219332006468
random_12	5	2	64	31	Infra-popliteal artery_9	Infrapopliteal	1	0.8241694961249014	1.544855723089963
random_12	5	2	64	31	Infra-popliteal artery_Control 11	Infrapopliteal	0	0.027712375311631093	-3.5577725952833346
random_12	5	2	64	31	Infra-popliteal artery_Control 23	Infrapopliteal	0	0.03034024537895948	-3.4644701800054505
random_12	5	2	64	31	Infra-popliteal artery_Control 25	Infrapopliteal	0	0.008279194890108945	-4.785695893034179
random_13	5	2	64	31	Carotid artery_2	Carotid	1	0.9850089103933923	4.185194688843255
random_13	5	2	64	31	Carotid artery_26	Carotid	1	0.859535404737051	1.8114365502147123
random_13	5	2	64	31	Carotid artery_33	Carotid	1	0.9277066266263866	2.5519830773234013
random_13	5	2	64	31	Carotid artery_37	Carotid	1	0.9332610401374345	2.6378960592159584
random_13	5	2	64	31	Carotid artery_38	Carotid	1	0.8611310098204384	1.824715680934015
random_13	5	2	64	31	Carotid artery_82	Carotid	1	0.9323734214221137	2.6237323211967514
random_13	5	2	64	31	Carotid artery_84	Carotid	1	0.948497909361661	2.9132571834555185
random_13	5	2	64	31	Carotid artery_91	Carotid	1	0.9938117624619339	5.078897496079797
random_13	5	2	64	31	Carotid artery_95	Carotid	1	0.9438182560579914	2.8213417590099277
random_13	5	2	64	31	Carotid artery_Control 12	Carotid	0	0.03894541329037688	-3.2058702028736277
random_13	5	2	64	31	Carotid artery_Control 22	Carotid	0	0.13850736634404273	-1.8277429945163177
random_13	5	2	64	31	Carotid artery_Control 27	Carotid	0	0.11709030271368678	-2.0202774721302417
random_13	5	2	64	31	Femoral artery_11	Femoral	1	0.8625243492221586	1.8364165633161222
random_13	5	2	64	31	Femoral artery_15	Femoral	1	0.8199733537765117	1.516166969826705
random_13	5	2	64	31	Femoral artery_16	Femoral	1	0.8397471086039002	1.65634764665212
random_13	5	2	64	31	Femoral artery_20	Femoral	1	0.9721615816385035	3.553105004773812
random_13	5	2	64	31	Femoral artery_23	Femoral	1	0.9535676184144237	3.0222132437075024
random_13	5	2	64	31	Femoral artery_25	Femoral	1	0.6498617067647383	0.6184313814578006
random_13	5	2	64	31	Femoral artery_41G	Femoral	1	0.9429211575578764	2.804549158201414
random_13	5	2	64	31	Femoral artery_43	Femoral	1	0.7146300521770008	0.9179785981981738
random_13	5	2	64	31	Femoral artery_Control 05	Femoral	0	0.0051377040171644624	-5.265998041179744
random_13	5	2	64	31	Femoral artery_Control 08	Femoral	0	0.005917017330709556	-5.123988194083465
random_13	5	2	64	31	Femoral artery_Control 25	Femoral	0	0.01142840413274667	-4.4601592216595085
random_13	5	2	64	31	Femoral artery_Control 26	Femoral	0	0.004485912172036376	-5.402317417242831
random_13	5	2	64	31	Infra-popliteal artery_1	Infrapopliteal	1	0.962972437542401	3.258362223330135
random_13	5	2	64	31	Infra-popliteal artery_4	Infrapopliteal	1	0.6653376861020502	0.687172705201494
random_13	5	2	64	31	Infra-popliteal artery_7	Infrapopliteal	1	0.7624817721830459	1.1663342336294897
random_13	5	2	64	31	Infra-popliteal artery_9	Infrapopliteal	1	0.6401458833819075	0.575997375457712
random_13	5	2	64	31	Infra-popliteal artery_Control 11	Infrapopliteal	0	0.010900139264500171	-4.508019732233446
random_13	5	2	64	31	Infra-popliteal artery_Control 23	Infrapopliteal	0	0.003976595009683687	-5.523344828374069
random_13	5	2	64	31	Infra-popliteal artery_Control 25	Infrapopliteal	0	0.00411664731007592	-5.488591062563869
random_14	5	2	64	31	Carotid artery_2	Carotid	1	0.9781229650615727	3.8001979396044
random_14	5	2	64	31	Carotid artery_26	Carotid	1	0.8685614834322869	1.8882991881817006
random_14	5	2	64	31	Carotid artery_33	Carotid	1	0.9504081050743011	2.9530640650162647
random_14	5	2	64	31	Carotid artery_37	Carotid	1	0.9531363575023221	3.012515814242868
random_14	5	2	64	31	Carotid artery_38	Carotid	1	0.7722495159503002	1.2210570435008508
random_14	5	2	64	31	Carotid artery_82	Carotid	1	0.9172768503185731	2.405909848980742
random_14	5	2	64	31	Carotid artery_84	Carotid	1	0.9517434079753223	2.981763028297955
random_14	5	2	64	31	Carotid artery_91	Carotid	1	0.9973437923649875	5.928196132976618
random_14	5	2	64	31	Carotid artery_95	Carotid	1	0.9884985972548468	4.453718217775352
random_14	5	2	64	31	Carotid artery_Control 12	Carotid	0	0.03810504680855396	-3.228558512909584
random_14	5	2	64	31	Carotid artery_Control 22	Carotid	0	0.1490892861506756	-1.7417618415871163
random_14	5	2	64	31	Carotid artery_Control 27	Carotid	0	0.18387303408299954	-1.4903244510772948
random_14	5	2	64	31	Femoral artery_11	Femoral	1	0.6773136966668865	0.7414538742745402
random_14	5	2	64	31	Femoral artery_15	Femoral	1	0.8229890443455113	1.5367312617247384
random_14	5	2	64	31	Femoral artery_16	Femoral	1	0.714888919040724	0.9192483105550312
random_14	5	2	64	31	Femoral artery_20	Femoral	1	0.9272551614484683	2.5452708269691717
random_14	5	2	64	31	Femoral artery_23	Femoral	1	0.9595053749503946	3.1652486667757955
random_14	5	2	64	31	Femoral artery_25	Femoral	1	0.2903193347451079	-0.8938336301648002
random_14	5	2	64	31	Femoral artery_41G	Femoral	1	0.9514246003526297	2.97484321800807
random_14	5	2	64	31	Femoral artery_43	Femoral	1	0.5989610536101256	0.40113803122961783
random_14	5	2	64	31	Femoral artery_Control 05	Femoral	0	0.016319416311919816	-4.098945650586531
random_14	5	2	64	31	Femoral artery_Control 08	Femoral	0	0.03843049627402765	-3.219715530975418
random_14	5	2	64	31	Femoral artery_Control 25	Femoral	0	0.012878692683606478	-4.339218721158968
random_14	5	2	64	31	Femoral artery_Control 26	Femoral	0	0.008585829106293639	-4.749019313463274
random_14	5	2	64	31	Infra-popliteal artery_1	Infrapopliteal	1	0.9277513573284305	2.5526502227087677
random_14	5	2	64	31	Infra-popliteal artery_4	Infrapopliteal	1	0.43656689007482696	-0.25510701636974753
random_14	5	2	64	31	Infra-popliteal artery_7	Infrapopliteal	1	0.7438250716626463	1.065945363510588
random_14	5	2	64	31	Infra-popliteal artery_9	Infrapopliteal	1	0.5254081385158089	0.1017201715677514
random_14	5	2	64	31	Infra-popliteal artery_Control 11	Infrapopliteal	0	0.03761698589435162	-3.241956814092799
random_14	5	2	64	31	Infra-popliteal artery_Control 23	Infrapopliteal	0	0.010706590516171286	-4.526131472561728
random_14	5	2	64	31	Infra-popliteal artery_Control 25	Infrapopliteal	0	0.003771231537292707	-5.576575302589546
random_15	5	2	64	31	Carotid artery_2	Carotid	1	0.8509241308464249	1.7418676063541694
random_15	5	2	64	31	Carotid artery_26	Carotid	1	0.873721588952297	1.9342726959589849
random_15	5	2	64	31	Carotid artery_33	Carotid	1	0.9047901089410075	2.2516191589005246
random_15	5	2	64	31	Carotid artery_37	Carotid	1	0.874718542706142	1.9433393046641199
random_15	5	2	64	31	Carotid artery_38	Carotid	1	0.8892980636502061	2.0835911275870806
random_15	5	2	64	31	Carotid artery_82	Carotid	1	0.88273041746036	2.0185444423557684
random_15	5	2	64	31	Carotid artery_84	Carotid	1	0.8926164282653687	2.1177497499736644
random_15	5	2	64	31	Carotid artery_91	Carotid	1	0.9912737213479649	4.732651695677121
random_15	5	2	64	31	Carotid artery_95	Carotid	1	0.9565305240863698	3.0912537119904178
random_15	5	2	64	31	Carotid artery_Control 12	Carotid	0	0.02419928741949038	-3.696935190380583
random_15	5	2	64	31	Carotid artery_Control 22	Carotid	0	0.09908962272774269	-2.207381061680855
random_15	5	2	64	31	Carotid artery_Control 27	Carotid	0	0.03532811035104205	-3.3071090585318244
random_15	5	2	64	31	Femoral artery_11	Femoral	1	0.7454675321054769	1.0745831783417208
random_15	5	2	64	31	Femoral artery_15	Femoral	1	0.5808571728855159	0.3262931588243593
random_15	5	2	64	31	Femoral artery_16	Femoral	1	0.7066151165528985	0.8790007856748345
random_15	5	2	64	31	Femoral artery_20	Femoral	1	0.9135863860924626	2.3582327056316155
random_15	5	2	64	31	Femoral artery_23	Femoral	1	0.9586016315998084	3.142234119358137
random_15	5	2	64	31	Femoral artery_25	Femoral	1	0.44197690019336594	-0.23314274032135396
random_15	5	2	64	31	Femoral artery_41G	Femoral	1	0.8967240057276366	2.1613431681294673
random_15	5	2	64	31	Femoral artery_43	Femoral	1	0.623206811893287	0.5031819607401867
random_15	5	2	64	31	Femoral artery_Control 05	Femoral	0	0.02316011698640719	-3.7418910483203582
random_15	5	2	64	31	Femoral artery_Control 08	Femoral	0	0.06800169068108353	-2.6177984328243094
random_15	5	2	64	31	Femoral artery_Control 25	Femoral	0	0.009241557569605225	-4.67476031369954
random_15	5	2	64	31	Femoral artery_Control 26	Femoral	0	0.003673745388443076	-5.602863085340163
random_15	5	2	64	31	Infra-popliteal artery_1	Infrapopliteal	1	0.9431861610050589	2.8094837364012344
random_15	5	2	64	31	Infra-popliteal artery_4	Infrapopliteal	1	0.41011371997014473	-0.36349528558939603
random_15	5	2	64	31	Infra-popliteal artery_7	Infrapopliteal	1	0.871960052075943	1.918401302634696
random_15	5	2	64	31	Infra-popliteal artery_9	Infrapopliteal	1	0.5824959581372877	0.3330280212433335
random_15	5	2	64	31	Infra-popliteal artery_Control 11	Infrapopliteal	0	0.03331643519201785	-3.3678203834486684
random_15	5	2	64	31	Infra-popliteal artery_Control 23	Infrapopliteal	0	0.0040640076658454245	-5.501513394239524
random_15	5	2	64	31	Infra-popliteal artery_Control 25	Infrapopliteal	0	0.006181463607819842	-5.0799995578548955
random_16	5	2	64	31	Carotid artery_2	Carotid	1	0.9320224674760476	2.6181796746078496
random_16	5	2	64	31	Carotid artery_26	Carotid	1	0.7889642098066869	1.3186932174940944
random_16	5	2	64	31	Carotid artery_33	Carotid	1	0.9546357117156077	3.046604620159313
random_16	5	2	64	31	Carotid artery_37	Carotid	1	0.9341989235048582	2.653053197443719
random_16	5	2	64	31	Carotid artery_38	Carotid	1	0.8494406918319135	1.7302210425228728
random_16	5	2	64	31	Carotid artery_82	Carotid	1	0.9276753308981786	2.5515165369299084
random_16	5	2	64	31	Carotid artery_84	Carotid	1	0.9288114865037556	2.5685743192406423
random_16	5	2	64	31	Carotid artery_91	Carotid	1	0.9940339126918752	5.11568000320365
random_16	5	2	64	31	Carotid artery_95	Carotid	1	0.9285302879275518	2.564329247963451
random_16	5	2	64	31	Carotid artery_Control 12	Carotid	0	0.02989479040449462	-3.4797202978634596
random_16	5	2	64	31	Carotid artery_Control 22	Carotid	0	0.08560052778027649	-2.368576086506781
random_16	5	2	64	31	Carotid artery_Control 27	Carotid	0	0.056330532445182824	-2.8185392594190812
random_16	5	2	64	31	Femoral artery_11	Femoral	1	0.8005801189838285	1.3899240568533655
random_16	5	2	64	31	Femoral artery_15	Femoral	1	0.7963829919847287	1.3638393982321824
random_16	5	2	64	31	Femoral artery_16	Femoral	1	0.7983355967013972	1.375924110302423
random_16	5	2	64	31	Femoral artery_20	Femoral	1	0.9235477157949796	2.491555656388139
random_16	5	2	64	31	Femoral artery_23	Femoral	1	0.9307780857720126	2.598703395630975
random_16	5	2	64	31	Femoral artery_25	Femoral	1	0.7559421569166284	1.1305596022217113
random_16	5	2	64	31	Femoral artery_41G	Femoral	1	0.9912040189193545	4.724625463120681
random_16	5	2	64	31	Femoral artery_43	Femoral	1	0.8366255189700325	1.6333315663522716
random_16	5	2	64	31	Femoral artery_Control 05	Femoral	0	0.011407741533896894	-4.461989763187687
random_16	5	2	64	31	Femoral artery_Control 08	Femoral	0	0.04411030205705571	-3.0759491657670424
random_16	5	2	64	31	Femoral artery_Control 25	Femoral	0	0.004739725247715615	-5.347025116207412
random_16	5	2	64	31	Femoral artery_Control 26	Femoral	0	0.0034870349436343048	-5.655210361401545
random_16	5	2	64	31	Infra-popliteal artery_1	Infrapopliteal	1	0.8893075615732602	2.0836876087200844
random_16	5	2	64	31	Infra-popliteal artery_4	Infrapopliteal	1	0.4658399007145479	-0.13685359102496347
random_16	5	2	64	31	Infra-popliteal artery_7	Infrapopliteal	1	0.8557963967130545	1.7808062808838028
random_16	5	2	64	31	Infra-popliteal artery_9	Infrapopliteal	1	0.5591192979767483	0.2375885416856151
random_16	5	2	64	31	Infra-popliteal artery_Control 11	Infrapopliteal	0	0.024234064388857987	-3.6954634748116217
random_16	5	2	64	31	Infra-popliteal artery_Control 23	Infrapopliteal	0	0.01338475699367122	-4.300163617033155
random_16	5	2	64	31	Infra-popliteal artery_Control 25	Infrapopliteal	0	0.0023469318232741915	-6.052296720806583
random_17	5	2	64	31	Carotid artery_2	Carotid	1	0.8060294846397187	1.4244141584425722
random_17	5	2	64	31	Carotid artery_26	Carotid	1	0.9034816713961761	2.2365228995738304
random_17	5	2	64	31	Carotid artery_33	Carotid	1	0.8542213686210947	1.7681011263942856
random_17	5	2	64	31	Carotid artery_37	Carotid	1	0.9655019125996354	3.331744197978746
random_17	5	2	64	31	Carotid artery_38	Carotid	1	0.7889210132683688	1.318433797782275
random_17	5	2	64	31	Carotid artery_82	Carotid	1	0.8733809900972007	1.9311892197640836
random_17	5	2	64	31	Carotid artery_84	Carotid	1	0.8320221488202154	1.6000269291487457
random_17	5	2	64	31	Carotid artery_91	Carotid	1	0.9673410253452297	3.3884314039909382
random_17	5	2	64	31	Carotid artery_95	Carotid	1	0.9555927495194765	3.068929072846373
random_17	5	2	64	31	Carotid artery_Control 12	Carotid	0	0.10954248233979247	-2.095422954836467
random_17	5	2	64	31	Carotid artery_Control 22	Carotid	0	0.13037227733140613	-1.8976711853537598
random_17	5	2	64	31	Carotid artery_Control 27	Carotid	0	0.0895522848348507	-2.3191138303999095
random_17	5	2	64	31	Femoral artery_11	Femoral	1	0.7761064237473575	1.2431188218427383
random_17	5	2	64	31	Femoral artery_15	Femoral	1	0.7705759997146572	1.2115664655576597
random_17	5	2	64	31	Femoral artery_16	Femoral	1	0.504502637965549	0.01801103874108803
random_17	5	2	64	31	Femoral artery_20	Femoral	1	0.9462547392728581	2.8682563226156397
random_17	5	2	64	31	Femoral artery_23	Femoral	1	0.9722934685848702	3.5579895047446075
random_17	5	2	64	31	Femoral artery_25	Femoral	1	0.3188847544090489	-0.7589017557087938
random_17	5	2	64	31	Femoral artery_41G	Femoral	1	0.9363832474451478	2.689148004461905
random_17	5	2	64	31	Femoral artery_43	Femoral	1	0.5855797960095469	0.3457220161420858
random_17	5	2	64	31	Femoral artery_Control 05	Femoral	0	0.005270114821967509	-5.240419077954926
random_17	5	2	64	31	Femoral artery_Control 08	Femoral	0	0.01372553015794709	-4.274677069023092
random_17	5	2	64	31	Femoral artery_Control 25	Femoral	0	0.01744634489856583	-4.031024787734471
random_17	5	2	64	31	Femoral artery_Control 26	Femoral	0	0.008927399106436282	-4.709662692894977
random_17	5	2	64	31	Infra-popliteal artery_1	Infrapopliteal	1	0.9186608750755058	2.4242898969230913
random_17	5	2	64	31	Infra-popliteal artery_4	Infrapopliteal	1	0.4231361187719479	-0.30991240985827323
random_17	5	2	64	31	Infra-popliteal artery_7	Infrapopliteal	1	0.7426072822761447	1.0595643450627856
random_17	5	2	64	31	Infra-popliteal artery_9	Infrapopliteal	1	0.6055429072303838	0.4286150521648205
random_17	5	2	64	31	Infra-popliteal artery_Control 11	Infrapopliteal	0	0.0265214645586164	-3.6029213872392365
random_17	5	2	64	31	Infra-popliteal artery_Control 23	Infrapopliteal	0	0.014965729494821868	-4.186913546110817
random_17	5	2	64	31	Infra-popliteal artery_Control 25	Infrapopliteal	0	0.0014341680033273304	-6.545735189128439
random_18	5	2	64	31	Carotid artery_2	Carotid	1	0.947540376306457	2.893825748359041
random_18	5	2	64	31	Carotid artery_26	Carotid	1	0.9306269921976432	2.596360688853484
random_18	5	2	64	31	Carotid artery_33	Carotid	1	0.9188681611778928	2.4270671817817724
random_18	5	2	64	31	Carotid artery_37	Carotid	1	0.9532019662283423	3.0139856193733428
random_18	5	2	64	31	Carotid artery_38	Carotid	1	0.6144653204527947	0.46612134315130804
random_18	5	2	64	31	Carotid artery_82	Carotid	1	0.9498807177402249	2.9419306069479116
random_18	5	2	64	31	Carotid artery_84	Carotid	1	0.9562479480248053	3.084478725288122
random_18	5	2	64	31	Carotid artery_91	Carotid	1	0.9938743794477265	5.0891307538891635
random_18	5	2	64	31	Carotid artery_95	Carotid	1	0.9876306765627652	4.380089327645289
random_18	5	2	64	31	Carotid artery_Control 12	Carotid	0	0.07040670459808196	-2.580458679326735
random_18	5	2	64	31	Carotid artery_Control 22	Carotid	0	0.10112699484776906	-2.1847646604105364
random_18	5	2	64	31	Carotid artery_Control 27	Carotid	0	0.04636680683832481	-3.0236952706010687
random_18	5	2	64	31	Femoral artery_11	Femoral	1	0.7533773733715501	1.1167069212228657
random_18	5	2	64	31	Femoral artery_15	Femoral	1	0.47331490148485833	-0.10684191327711687
random_18	5	2	64	31	Femoral artery_16	Femoral	1	0.8558527067881317	1.7812626434982635
random_18	5	2	64	31	Femoral artery_20	Femoral	1	0.9786108538473253	3.823250465755961
random_18	5	2	64	31	Femoral artery_23	Femoral	1	0.9946819112659275	5.23130902058648
random_18	5	2	64	31	Femoral artery_25	Femoral	1	0.5385109621663015	0.15434955292300265
random_18	5	2	64	31	Femoral artery_41G	Femoral	1	0.9351853346563972	2.6692128337464665
random_18	5	2	64	31	Femoral artery_43	Femoral	1	0.5775570396180945	0.3127527747499951
random_18	5	2	64	31	Femoral artery_Control 05	Femoral	0	0.010646211374098723	-4.531847901896351
random_18	5	2	64	31	Femoral artery_Control 08	Femoral	0	0.04467315934333603	-3.0626806643025763
random_18	5	2	64	31	Femoral artery_Control 25	Femoral	0	0.0031896361695855297	-5.744653688209574
random_18	5	2	64	31	Femoral artery_Control 26	Femoral	0	0.010392141439292193	-4.556258872518242
random_18	5	2	64	31	Infra-popliteal artery_1	Infrapopliteal	1	0.9341738744186091	2.6526457771112533
random_18	5	2	64	31	Infra-popliteal artery_4	Infrapopliteal	1	0.6889721888526177	0.7953185725967389
random_18	5	2	64	31	Infra-popliteal artery_7	Infrapopliteal	1	0.8089486747333559	1.4431933615729167
random_18	5	2	64	31	Infra-popliteal artery_9	Infrapopliteal	1	0.6635680261002636	0.6792354038199563
random_18	5	2	64	31	Infra-popliteal artery_Control 11	Infrapopliteal	0	0.03845815634798847	-3.218967281078911
random_18	5	2	64	31	Infra-popliteal artery_Control 23	Infrapopliteal	0	0.005486022759269536	-5.200050611620059
random_18	5	2	64	31	Infra-popliteal artery_Control 25	Infrapopliteal	0	0.004622643486453311	-5.37215519336362
random_19	5	2	64	31	Carotid artery_2	Carotid	1	0.9455111648039809	2.8537298744942405
random_19	5	2	64	31	Carotid artery_26	Carotid	1	0.8471866969420986	1.712704156942051
random_19	5	2	64	31	Carotid artery_33	Carotid	1	0.9693367442811883	3.453547013204349
random_19	5	2	64	31	Carotid artery_37	Carotid	1	0.9366609024520643	2.693818526409342
random_19	5	2	64	31	Carotid artery_38	Carotid	1	0.925272147686273	2.516235029704104
random_19	5	2	64	31	Carotid artery_82	Carotid	1	0.9039644570400696	2.242071680073503
random_19	5	2	64	31	Carotid artery_84	Carotid	1	0.8857318961694158	2.0478668292952174
random_19	5	2	64	31	Carotid artery_91	Carotid	1	0.9933731332426803	5.0099742501804885
random_19	5	2	64	31	Carotid artery_95	Carotid	1	0.9679954090104	3.409347983573361
random_19	5	2	64	31	Carotid artery_Control 12	Carotid	0	0.0375471807429894	-3.243886750695398
random_19	5	2	64	31	Carotid artery_Control 22	Carotid	0	0.12549065380844782	-1.9414316977175914
random_19	5	2	64	31	Carotid artery_Control 27	Carotid	0	0.05978989388193383	-2.7552667193898532
random_19	5	2	64	31	Femoral artery_11	Femoral	1	0.7194303039897519	0.9416374896284961
random_19	5	2	64	31	Femoral artery_15	Femoral	1	0.6727727802868257	0.7207528593773371
random_19	5	2	64	31	Femoral artery_16	Femoral	1	0.717949517722182	0.9343131869108784
random_19	5	2	64	31	Femoral artery_20	Femoral	1	0.9383353801934035	2.7223970897478296
random_19	5	2	64	31	Femoral artery_23	Femoral	1	0.954953041450041	3.053956699004531
random_19	5	2	64	31	Femoral artery_25	Femoral	1	0.6381884687343846	0.5675102008739493
random_19	5	2	64	31	Femoral artery_41G	Femoral	1	0.9593189747327573	3.160461857308672
random_19	5	2	64	31	Femoral artery_43	Femoral	1	0.7513084650192465	1.1056029933138853
random_19	5	2	64	31	Femoral artery_Control 05	Femoral	0	0.013302569430354903	-4.306406230974196
random_19	5	2	64	31	Femoral artery_Control 08	Femoral	0	0.014486877793117435	-4.219919181882452
random_19	5	2	64	31	Femoral artery_Control 25	Femoral	0	0.019217947430625944	-3.9325056618200085
random_19	5	2	64	31	Femoral artery_Control 26	Femoral	0	0.010578128005573454	-4.538332331187117
random_19	5	2	64	31	Infra-popliteal artery_1	Infrapopliteal	1	0.8811235073046423	2.0031127283784524
random_19	5	2	64	31	Infra-popliteal artery_4	Infrapopliteal	1	0.5563154696001713	0.22622173193437006
random_19	5	2	64	31	Infra-popliteal artery_7	Infrapopliteal	1	0.7492137331684189	1.0944232510359455
random_19	5	2	64	31	Infra-popliteal artery_9	Infrapopliteal	1	0.5967019034032166	0.3917416821093901
random_19	5	2	64	31	Infra-popliteal artery_Control 11	Infrapopliteal	0	0.025664037194537383	-3.636665494207829
random_19	5	2	64	31	Infra-popliteal artery_Control 23	Infrapopliteal	0	0.018072623488582507	-3.995119072122842
random_19	5	2	64	31	Infra-popliteal artery_Control 25	Infrapopliteal	0	0.0033781981135577884	-5.687028897026195
random_20	5	2	64	31	Carotid artery_2	Carotid	1	0.9860847594768074	4.260757633864049
random_20	5	2	64	31	Carotid artery_26	Carotid	1	0.897683380566346	2.171745305672264
random_20	5	2	64	31	Carotid artery_33	Carotid	1	0.8593391479218303	1.809811972626447
random_20	5	2	64	31	Carotid artery_37	Carotid	1	0.8098537297119592	1.4490600311531745
random_20	5	2	64	31	Carotid artery_38	Carotid	1	0.7468392822643772	1.0818254760568755
random_20	5	2	64	31	Carotid artery_82	Carotid	1	0.8933573442427476	2.1255030828486774
random_20	5	2	64	31	Carotid artery_84	Carotid	1	0.9492246174332075	2.9282338171644446
random_20	5	2	64	31	Carotid artery_91	Carotid	1	0.9781174282233048	3.7999392218701757
random_20	5	2	64	31	Carotid artery_95	Carotid	1	0.9717074276104816	3.5364554482837076
random_20	5	2	64	31	Carotid artery_Control 12	Carotid	0	0.09142426792878083	-2.296367287162371
random_20	5	2	64	31	Carotid artery_Control 22	Carotid	0	0.14231442590727633	-1.7961986918846373
random_20	5	2	64	31	Carotid artery_Control 27	Carotid	0	0.015764986424598622	-4.13407327158357
random_20	5	2	64	31	Femoral artery_11	Femoral	1	0.7916700007544955	1.3350212819524718
random_20	5	2	64	31	Femoral artery_15	Femoral	1	0.7114778995319803	0.9025726674952494
random_20	5	2	64	31	Femoral artery_16	Femoral	1	0.7687780396364318	1.2014241762203781
random_20	5	2	64	31	Femoral artery_20	Femoral	1	0.925239030401571	2.5157561633902796
random_20	5	2	64	31	Femoral artery_23	Femoral	1	0.9514309775671286	2.9749812142693073
random_20	5	2	64	31	Femoral artery_25	Femoral	1	0.6273462707208031	0.5208490053570713
random_20	5	2	64	31	Femoral artery_41G	Femoral	1	0.9513135503550286	2.972442964154857
random_20	5	2	64	31	Femoral artery_43	Femoral	1	0.6714860933423363	0.7149141350667882
random_20	5	2	64	31	Femoral artery_Control 05	Femoral	0	0.09337723939946604	-2.27307881761666
random_20	5	2	64	31	Femoral artery_Control 08	Femoral	0	0.01699140038309645	-4.057910512199443
random_20	5	2	64	31	Femoral artery_Control 25	Femoral	0	0.010991544157432741	-4.499576617251135
random_20	5	2	64	31	Femoral artery_Control 26	Femoral	0	0.008113833375076375	-4.806037920225658
random_20	5	2	64	31	Infra-popliteal artery_1	Infrapopliteal	1	0.9017530407203784	2.216856390336929
random_20	5	2	64	31	Infra-popliteal artery_4	Infrapopliteal	1	0.784967668542851	1.294854134672248
random_20	5	2	64	31	Infra-popliteal artery_7	Infrapopliteal	1	0.7551573513084548	1.1263103858881693
random_20	5	2	64	31	Infra-popliteal artery_9	Infrapopliteal	1	0.5762342962165082	0.3073336251704302
random_20	5	2	64	31	Infra-popliteal artery_Control 11	Infrapopliteal	0	0.04692443396141555	-3.011155673534073
random_20	5	2	64	31	Infra-popliteal artery_Control 23	Infrapopliteal	0	0.01581923427675228	-4.130583026243822
random_20	5	2	64	31	Infra-popliteal artery_Control 25	Infrapopliteal	0	0.007625333340280044	-4.868624685847728
next200	6	0	63	32	Carotid artery_16	Carotid	1	0.9802471102203112	3.9045048945627214
next200	6	0	63	32	Carotid artery_2	Carotid	1	0.9895324553408559	4.548953078883241
next200	6	0	63	32	Carotid artery_21	Carotid	1	0.9752850560064984	3.6753217127394024
next200	6	0	63	32	Carotid artery_26	Carotid	1	0.9491949831789812	2.927619133205
next200	6	0	63	32	Carotid artery_27	Carotid	1	0.921707037466081	2.465769705562512
next200	6	0	63	32	Carotid artery_29	Carotid	1	0.9698307015511397	3.4702967221500116
next200	6	0	63	32	Carotid artery_32	Carotid	1	0.9162690407256225	2.392701241222519
next200	6	0	63	32	Carotid artery_33	Carotid	1	0.9476029658287278	2.895085612171366
next200	6	0	63	32	Carotid artery_81	Carotid	1	0.9810301356182944	3.945751543549882
next200	6	0	63	32	Carotid artery_Control 05	Carotid	0	0.0013968441727574964	-6.572141928456297
next200	6	0	63	32	Carotid artery_Control 16	Carotid	0	0.0007544162939031112	-7.188811527376201
next200	6	0	63	32	Carotid artery_Control 19	Carotid	0	0.00017528506732024146	-8.648921652803512
next200	6	0	63	32	Carotid artery_Control 27	Carotid	0	0.03101686184078471	-3.4417162235023335
next200	6	0	63	32	Femoral artery_14	Femoral	1	0.9207692012398931	2.452844312557737
next200	6	0	63	32	Femoral artery_17	Femoral	1	0.9850615984939901	4.188768996021488
next200	6	0	63	32	Femoral artery_23	Femoral	1	0.9917338945627541	4.7872913483077655
next200	6	0	63	32	Femoral artery_25	Femoral	1	0.618236768358394	0.4820709004199678
next200	6	0	63	32	Femoral artery_28	Femoral	1	0.9382502682417793	2.720927092408713
next200	6	0	63	32	Femoral artery_41G	Femoral	1	0.9557953451571626	3.073713719305906
next200	6	0	63	32	Femoral artery_7	Femoral	1	0.6733850416269972	0.7235353135018103
next200	6	0	63	32	Femoral artery_9	Femoral	1	0.9160066427754494	2.389285901529938
next200	6	0	63	32	Femoral artery_Control 01	Femoral	0	0.002857187835705311	-5.855056134722038
next200	6	0	63	32	Femoral artery_Control 08	Femoral	0	0.02097692102547336	-3.843132381687334
next200	6	0	63	32	Femoral artery_Control 26	Femoral	0	0.004428270483074774	-5.415308076981314
next200	6	0	63	32	Infra-popliteal artery_1	Infrapopliteal	1	0.9016387401902809	2.215566904653459
next200	6	0	63	32	Infra-popliteal artery_10	Infrapopliteal	1	0.928022330290946	2.556699867328232
next200	6	0	63	32	Infra-popliteal artery_12	Infrapopliteal	1	0.9606790504531767	3.1958829344394424
next200	6	0	63	32	Infra-popliteal artery_4	Infrapopliteal	1	0.6179679465152856	0.4809320749002512
next200	6	0	63	32	Infra-popliteal artery_7	Infrapopliteal	1	0.772360214605033	1.2216865494347235
next200	6	0	63	32	Infra-popliteal artery_Control 08	Infrapopliteal	0	0.10925532656117787	-2.0983702361111742
next200	6	0	63	32	Infra-popliteal artery_Control 10	Infrapopliteal	0	0.03846651371773051	-3.2187413022932327
next200	6	0	63	32	Infra-popliteal artery_Control 11	Infrapopliteal	0	0.01942563341872073	-3.921544984179744
random_01	6	0	63	32	Carotid artery_16	Carotid	1	0.9771972944380058	3.757809376771668
random_01	6	0	63	32	Carotid artery_2	Carotid	1	0.9757812439281185	3.6961110487079356
random_01	6	0	63	32	Carotid artery_21	Carotid	1	0.9562274871595405	3.0839897823602693
random_01	6	0	63	32	Carotid artery_26	Carotid	1	0.8888063954163674	2.0786065664370583
random_01	6	0	63	32	Carotid artery_27	Carotid	1	0.9367610308594372	2.6955075018167682
random_01	6	0	63	32	Carotid artery_29	Carotid	1	0.9184086810445012	2.4209196069159855
random_01	6	0	63	32	Carotid artery_32	Carotid	1	0.8668775806765721	1.8736286171409102
random_01	6	0	63	32	Carotid artery_33	Carotid	1	0.8472380327278093	1.713100745081985
random_01	6	0	63	32	Carotid artery_81	Carotid	1	0.9833565087769117	4.078952506169689
random_01	6	0	63	32	Carotid artery_Control 05	Carotid	0	0.0021044030280806332	-6.161616828784894
random_01	6	0	63	32	Carotid artery_Control 16	Carotid	0	0.00015006041467471827	-8.80432250878288
random_01	6	0	63	32	Carotid artery_Control 19	Carotid	0	0.00034373884229687765	-7.975284570348975
random_01	6	0	63	32	Carotid artery_Control 27	Carotid	0	0.07670246933381047	-2.4880176317505565
random_01	6	0	63	32	Femoral artery_14	Femoral	1	0.845185314139991	1.6973270834350647
random_01	6	0	63	32	Femoral artery_17	Femoral	1	0.9907113839651498	4.6696336866584405
random_01	6	0	63	32	Femoral artery_23	Femoral	1	0.9593266277847838	3.1606579759440434
random_01	6	0	63	32	Femoral artery_25	Femoral	1	0.5422662698698177	0.16946951383875622
random_01	6	0	63	32	Femoral artery_28	Femoral	1	0.9510141296940541	2.9659970247340444
random_01	6	0	63	32	Femoral artery_41G	Femoral	1	0.919687653072049	2.438110735734726
random_01	6	0	63	32	Femoral artery_7	Femoral	1	0.8065499782030527	1.4277466710775262
random_01	6	0	63	32	Femoral artery_9	Femoral	1	0.8994159111254731	2.1907514821266902
random_01	6	0	63	32	Femoral artery_Control 01	Femoral	0	0.004271103077304996	-5.451602902888858
random_01	6	0	63	32	Femoral artery_Control 08	Femoral	0	0.008660716958546583	-4.740259331239059
random_01	6	0	63	32	Femoral artery_Control 26	Femoral	0	0.0032111915366017543	-5.7378968570366045
random_01	6	0	63	32	Infra-popliteal artery_1	Infrapopliteal	1	0.886367972792487	2.0541667873668654
random_01	6	0	63	32	Infra-popliteal artery_10	Infrapopliteal	1	0.7744306727796249	1.2335005941449475
random_01	6	0	63	32	Infra-popliteal artery_12	Infrapopliteal	1	0.906584727550347	2.272629644053613
random_01	6	0	63	32	Infra-popliteal artery_4	Infrapopliteal	1	0.7198041454036548	0.943490315385298
random_01	6	0	63	32	Infra-popliteal artery_7	Infrapopliteal	1	0.9267189205311851	2.5373478544892607
random_01	6	0	63	32	Infra-popliteal artery_Control 08	Infrapopliteal	0	0.05817968009764029	-2.7842783586208215
random_01	6	0	63	32	Infra-popliteal artery_Control 10	Infrapopliteal	0	0.04472575007324756	-3.061449071916053
random_01	6	0	63	32	Infra-popliteal artery_Control 11	Infrapopliteal	0	0.01693312079140838	-4.0614056395012526
random_02	6	0	63	32	Carotid artery_16	Carotid	1	0.9739508322224633	3.6213750015344055
random_02	6	0	63	32	Carotid artery_2	Carotid	1	0.9669934513690639	3.3774857381788785
random_02	6	0	63	32	Carotid artery_21	Carotid	1	0.9584071778607722	3.137345109104252
random_02	6	0	63	32	Carotid artery_26	Carotid	1	0.8597338201625603	1.8130809278914382
random_02	6	0	63	32	Carotid artery_27	Carotid	1	0.9017941886732423	2.2173209297351093
random_02	6	0	63	32	Carotid artery_29	Carotid	1	0.9207169486249124	2.4521282806694145
random_02	6	0	63	32	Carotid artery_32	Carotid	1	0.9257332193438383	2.522922338825366
random_02	6	0	63	32	Carotid artery_33	Carotid	1	0.8575938792650571	1.7954476724967106
random_02	6	0	63	32	Carotid artery_81	Carotid	1	0.9436344215979462	2.8178801657150325
random_02	6	0	63	32	Carotid artery_Control 05	Carotid	0	0.004225346998803522	-5.462419592647934
random_02	6	0	63	32	Carotid artery_Control 16	Carotid	0	0.007399846375765069	-4.898868677959974
random_02	6	0	63	32	Carotid artery_Control 19	Carotid	0	0.0005361057047144179	-7.530642956588013
random_02	6	0	63	32	Carotid artery_Control 27	Carotid	0	0.06253065479079149	-2.7075271457157863
random_02	6	0	63	32	Femoral artery_14	Femoral	1	0.9622451181634561	3.2381544312880126
random_02	6	0	63	32	Femoral artery_17	Femoral	1	0.9724964085337535	3.5655497875435187
random_02	6	0	63	32	Femoral artery_23	Femoral	1	0.9879362361220912	4.405411918707662
random_02	6	0	63	32	Femoral artery_25	Femoral	1	0.7656140964667233	1.1837093348975438
random_02	6	0	63	32	Femoral artery_28	Femoral	1	0.9399034539292292	2.749824791217834
random_02	6	0	63	32	Femoral artery_41G	Femoral	1	0.9627203826604581	3.251316283682973
random_02	6	0	63	32	Femoral artery_7	Femoral	1	0.8497749087434835	1.7328367234867974
random_02	6	0	63	32	Femoral artery_9	Femoral	1	0.8654680746163408	1.8614689529767747
random_02	6	0	63	32	Femoral artery_Control 01	Femoral	0	0.0071808648636835564	-4.929128677255022
random_02	6	0	63	32	Femoral artery_Control 08	Femoral	0	0.04821939031083944	-2.9825733274592214
random_02	6	0	63	32	Femoral artery_Control 26	Femoral	0	0.0064885629617504464	-5.031204491051879
random_02	6	0	63	32	Infra-popliteal artery_1	Infrapopliteal	1	0.8189835329903816	1.5094759723308107
random_02	6	0	63	32	Infra-popliteal artery_10	Infrapopliteal	1	0.8327504679358321	1.6052471378081608
random_02	6	0	63	32	Infra-popliteal artery_12	Infrapopliteal	1	0.9502014182380243	2.9486874763697157
random_02	6	0	63	32	Infra-popliteal artery_4	Infrapopliteal	1	0.8222816687650151	1.5318831109231659
random_02	6	0	63	32	Infra-popliteal artery_7	Infrapopliteal	1	0.9188756523045626	2.4271676713310555
random_02	6	0	63	32	Infra-popliteal artery_Control 08	Infrapopliteal	0	0.060683311706005084	-2.7394839540206815
random_02	6	0	63	32	Infra-popliteal artery_Control 10	Infrapopliteal	0	0.08478351582037581	-2.3790594970320096
random_02	6	0	63	32	Infra-popliteal artery_Control 11	Infrapopliteal	0	0.04096049529688126	-3.1533241948103057
random_03	6	0	63	32	Carotid artery_16	Carotid	1	0.9365094429058949	2.6912684173604746
random_03	6	0	63	32	Carotid artery_2	Carotid	1	0.964422263535758	3.299809169407377
random_03	6	0	63	32	Carotid artery_21	Carotid	1	0.7942690932147269	1.3508532750378732
random_03	6	0	63	32	Carotid artery_26	Carotid	1	0.5693583903904875	0.2792338839759075
random_03	6	0	63	32	Carotid artery_27	Carotid	1	0.8509770584277412	1.7422849054638414
random_03	6	0	63	32	Carotid artery_29	Carotid	1	0.9681058375873981	3.412918421075673
random_03	6	0	63	32	Carotid artery_32	Carotid	1	0.8961675655030716	2.1553490175686387
random_03	6	0	63	32	Carotid artery_33	Carotid	1	0.893175109017446	2.1235916913723973
random_03	6	0	63	32	Carotid artery_81	Carotid	1	0.9688069071415543	3.4358686342335267
random_03	6	0	63	32	Carotid artery_Control 05	Carotid	0	0.007872674933938182	-4.836453556295753
random_03	6	0	63	32	Carotid artery_Control 16	Carotid	0	0.0017116105184444934	-6.368607451056107
random_03	6	0	63	32	Carotid artery_Control 19	Carotid	0	0.00043138224205630166	-7.748084513065029
random_03	6	0	63	32	Carotid artery_Control 27	Carotid	0	0.03603939120397064	-3.286437891165086
random_03	6	0	63	32	Femoral artery_14	Femoral	1	0.8288129639621864	1.5772377764669163
random_03	6	0	63	32	Femoral artery_17	Femoral	1	0.8423706098234877	1.6759734256585306
random_03	6	0	63	32	Femoral artery_23	Femoral	1	0.998722219710761	6.6613522581132045
random_03	6	0	63	32	Femoral artery_25	Femoral	1	0.806310342256147	1.4262115325957376
random_03	6	0	63	32	Femoral artery_28	Femoral	1	0.9638464772238551	3.2831576332231553
random_03	6	0	63	32	Femoral artery_41G	Femoral	1	0.8693954982278318	1.8956244543464935
random_03	6	0	63	32	Femoral artery_7	Femoral	1	0.7730863378669672	1.2258211321805488
random_03	6	0	63	32	Femoral artery_9	Femoral	1	0.8249694489229897	1.5503858177709593
random_03	6	0	63	32	Femoral artery_Control 01	Femoral	0	0.008400110628660376	-4.7710748127540565
random_03	6	0	63	32	Femoral artery_Control 08	Femoral	0	0.03806842543770411	-3.229558109944317
random_03	6	0	63	32	Femoral artery_Control 26	Femoral	0	0.0017093826478945771	-6.369912152966219
random_03	6	0	63	32	Infra-popliteal artery_1	Infrapopliteal	1	0.9230593885538916	2.4846597310512673
random_03	6	0	63	32	Infra-popliteal artery_10	Infrapopliteal	1	0.7970140496031203	1.3677355399650653
random_03	6	0	63	32	Infra-popliteal artery_12	Infrapopliteal	1	0.9476727739763443	2.8964924578526556
random_03	6	0	63	32	Infra-popliteal artery_4	Infrapopliteal	1	0.6882642370016773	0.7920169140997744
random_03	6	0	63	32	Infra-popliteal artery_7	Infrapopliteal	1	0.8277230095707887	1.5695749779471502
random_03	6	0	63	32	Infra-popliteal artery_Control 08	Infrapopliteal	0	0.05218814295395859	-2.8993006969159905
random_03	6	0	63	32	Infra-popliteal artery_Control 10	Infrapopliteal	0	0.09916175407129844	-2.2065733179065803
random_03	6	0	63	32	Infra-popliteal artery_Control 11	Infrapopliteal	0	0.07034927532778784	-2.5813364681846185
random_04	6	0	63	32	Carotid artery_16	Carotid	1	0.9866720047552822	4.30447094022476
random_04	6	0	63	32	Carotid artery_2	Carotid	1	0.9067858529064996	2.2750068143731146
random_04	6	0	63	32	Carotid artery_21	Carotid	1	0.9851201878608935	4.19275824759616
random_04	6	0	63	32	Carotid artery_26	Carotid	1	0.9380834773357656	2.718051870892694
random_04	6	0	63	32	Carotid artery_27	Carotid	1	0.9308117044873144	2.599225297674651
random_04	6	0	63	32	Carotid artery_29	Carotid	1	0.9643429127065779	3.2974990207716637
random_04	6	0	63	32	Carotid artery_32	Carotid	1	0.9019938257499398	2.2195771957349812
random_04	6	0	63	32	Carotid artery_33	Carotid	1	0.9566763716468261	3.0947669889888205
random_04	6	0	63	32	Carotid artery_81	Carotid	1	0.9848324200782658	4.173311244701977
random_04	6	0	63	32	Carotid artery_Control 05	Carotid	0	0.017458201714501586	-4.0303333351031085
random_04	6	0	63	32	Carotid artery_Control 16	Carotid	0	0.00029035142363604443	-8.144128169402277
random_04	6	0	63	32	Carotid artery_Control 19	Carotid	0	0.0002464064858441374	-8.30828156738304
random_04	6	0	63	32	Carotid artery_Control 27	Carotid	0	0.017463119928132747	-4.030046655517484
random_04	6	0	63	32	Femoral artery_14	Femoral	1	0.8867918763042129	2.058382389723602
random_04	6	0	63	32	Femoral artery_17	Femoral	1	0.9902659027958655	4.622338598344276
random_04	6	0	63	32	Femoral artery_23	Femoral	1	0.9863737380893861	4.282036373945383
random_04	6	0	63	32	Femoral artery_25	Femoral	1	0.5689561147811261	0.2775933974556569
random_04	6	0	63	32	Femoral artery_28	Femoral	1	0.7930984081496208	1.343704031425668
random_04	6	0	63	32	Femoral artery_41G	Femoral	1	0.9814686886117584	3.969588302760324
random_04	6	0	63	32	Femoral artery_7	Femoral	1	0.8771410624821268	1.9656309782644656
random_04	6	0	63	32	Femoral artery_9	Femoral	1	0.797793180684732	1.3725583601721791
random_04	6	0	63	32	Femoral artery_Control 01	Femoral	0	0.0023687025366744383	-6.043041414271642
random_04	6	0	63	32	Femoral artery_Control 08	Femoral	0	0.03453306313160986	-3.330694639960531
random_04	6	0	63	32	Femoral artery_Control 26	Femoral	0	0.0009472919801146491	-6.960955450219878
random_04	6	0	63	32	Infra-popliteal artery_1	Infrapopliteal	1	0.8956858906889394	2.150183153993605
random_04	6	0	63	32	Infra-popliteal artery_10	Infrapopliteal	1	0.8752609198280424	1.948297838887177
random_04	6	0	63	32	Infra-popliteal artery_12	Infrapopliteal	1	0.9386667817158998	2.728138958040068
random_04	6	0	63	32	Infra-popliteal artery_4	Infrapopliteal	1	0.7136192831874291	0.9130275000499015
random_04	6	0	63	32	Infra-popliteal artery_7	Infrapopliteal	1	0.8517906797683907	1.7487152151852323
random_04	6	0	63	32	Infra-popliteal artery_Control 08	Infrapopliteal	0	0.14000880108452415	-1.8152168698531252
random_04	6	0	63	32	Infra-popliteal artery_Control 10	Infrapopliteal	0	0.25848995861519114	-1.053831855096752
random_04	6	0	63	32	Infra-popliteal artery_Control 11	Infrapopliteal	0	0.049986734409160606	-2.944718289866973
random_05	6	0	63	32	Carotid artery_16	Carotid	1	0.981255861642744	3.9579521601334786
random_05	6	0	63	32	Carotid artery_2	Carotid	1	0.96912735084277	3.4465253768808184
random_05	6	0	63	32	Carotid artery_21	Carotid	1	0.9485659377110481	2.914650661415484
random_05	6	0	63	32	Carotid artery_26	Carotid	1	0.9045262390673803	2.2485598587840734
random_05	6	0	63	32	Carotid artery_27	Carotid	1	0.879407084914618	1.9868273778983399
random_05	6	0	63	32	Carotid artery_29	Carotid	1	0.9663873524206797	3.358662327588263
random_05	6	0	63	32	Carotid artery_32	Carotid	1	0.816738880848278	1.494407420064739
random_05	6	0	63	32	Carotid artery_33	Carotid	1	0.9093641796332153	2.3058961484056493
random_05	6	0	63	32	Carotid artery_81	Carotid	1	0.9755389402981002	3.685907624370616
random_05	6	0	63	32	Carotid artery_Control 05	Carotid	0	0.0027072856284785004	-5.909097802193771
random_05	6	0	63	32	Carotid artery_Control 16	Carotid	0	0.0007907514397730314	-7.141735810762637
random_05	6	0	63	32	Carotid artery_Control 19	Carotid	0	0.00043359664383371156	-7.742962157430658
random_05	6	0	63	32	Carotid artery_Control 27	Carotid	0	0.0182120326883694	-3.9872928534542202
random_05	6	0	63	32	Femoral artery_14	Femoral	1	0.8972960099868557	2.1675348402759136
random_05	6	0	63	32	Femoral artery_17	Femoral	1	0.9852280491952266	4.200142969718203
random_05	6	0	63	32	Femoral artery_23	Femoral	1	0.9666658196411237	3.3672695433093347
random_05	6	0	63	32	Femoral artery_25	Femoral	1	0.7416291380268804	1.0544533019505202
random_05	6	0	63	32	Femoral artery_28	Femoral	1	0.959035317352291	3.153217604824934
random_05	6	0	63	32	Femoral artery_41G	Femoral	1	0.9706474647196272	3.4985844147510146
random_05	6	0	63	32	Femoral artery_7	Femoral	1	0.6787419646755599	0.7479963841829895
random_05	6	0	63	32	Femoral artery_9	Femoral	1	0.7417586432504149	1.0551292727147348
random_05	6	0	63	32	Femoral artery_Control 01	Femoral	0	0.0035338086129238448	-5.641838995223133
random_05	6	0	63	32	Femoral artery_Control 08	Femoral	0	0.013923775622310923	-4.260135802922628
random_05	6	0	63	32	Femoral artery_Control 26	Femoral	0	0.00399176362612796	-5.519522382197755
random_05	6	0	63	32	Infra-popliteal artery_1	Infrapopliteal	1	0.7501962602124166	1.0996592838746178
random_05	6	0	63	32	Infra-popliteal artery_10	Infrapopliteal	1	0.8176961559587816	1.5008160523057084
random_05	6	0	63	32	Infra-popliteal artery_12	Infrapopliteal	1	0.9393044393699611	2.7392690840951683
random_05	6	0	63	32	Infra-popliteal artery_4	Infrapopliteal	1	0.6361699699705858	0.5587789679042812
random_05	6	0	63	32	Infra-popliteal artery_7	Infrapopliteal	1	0.8652219282677494	1.8593565258600648
random_05	6	0	63	32	Infra-popliteal artery_Control 08	Infrapopliteal	0	0.11502386882143875	-2.0404210124287863
random_05	6	0	63	32	Infra-popliteal artery_Control 10	Infrapopliteal	0	0.08342543047366548	-2.396690242705361
random_05	6	0	63	32	Infra-popliteal artery_Control 11	Infrapopliteal	0	0.009622088508480611	-4.63402525727972
random_06	6	0	63	32	Carotid artery_16	Carotid	1	0.8825664648334366	2.0169615848479525
random_06	6	0	63	32	Carotid artery_2	Carotid	1	0.9585566111298542	3.1411002505911423
random_06	6	0	63	32	Carotid artery_21	Carotid	1	0.9668045611567502	3.371583884360583
random_06	6	0	63	32	Carotid artery_26	Carotid	1	0.9192060121459008	2.4316077121294963
random_06	6	0	63	32	Carotid artery_27	Carotid	1	0.9220108369231642	2.469987095075398
random_06	6	0	63	32	Carotid artery_29	Carotid	1	0.9225103695047767	2.476954489161452
random_06	6	0	63	32	Carotid artery_32	Carotid	1	0.849428685324386	1.730127164966046
random_06	6	0	63	32	Carotid artery_33	Carotid	1	0.8952831605746266	2.1458801088151285
random_06	6	0	63	32	Carotid artery_81	Carotid	1	0.9196153360692706	2.437132058781162
random_06	6	0	63	32	Carotid artery_Control 05	Carotid	0	0.01150767413162449	-4.453166750563228
random_06	6	0	63	32	Carotid artery_Control 16	Carotid	0	0.0004190890088554198	-7.777008052115497
random_06	6	0	63	32	Carotid artery_Control 19	Carotid	0	0.0003110182829362034	-8.075347793277592
random_06	6	0	63	32	Carotid artery_Control 27	Carotid	0	0.10883414834723427	-2.1027054025105354
random_06	6	0	63	32	Femoral artery_14	Femoral	1	0.9204788480254968	2.448870972776671
random_06	6	0	63	32	Femoral artery_17	Femoral	1	0.9773593946677671	3.7651094494742137
random_06	6	0	63	32	Femoral artery_23	Femoral	1	0.9614537975469517	3.2165889258926184
random_06	6	0	63	32	Femoral artery_25	Femoral	1	0.5005274465806427	0.002109787105161437
random_06	6	0	63	32	Femoral artery_28	Femoral	1	0.9269771250594799	2.5411561415377033
random_06	6	0	63	32	Femoral artery_41G	Femoral	1	0.977900541768525	3.789854875519942
random_06	6	0	63	32	Femoral artery_7	Femoral	1	0.866028482913557	1.866290579921339
random_06	6	0	63	32	Femoral artery_9	Femoral	1	0.9441812734925602	2.8282087611377382
random_06	6	0	63	32	Femoral artery_Control 01	Femoral	0	0.002143349763647385	-6.143239713628533
random_06	6	0	63	32	Femoral artery_Control 08	Femoral	0	0.008106903183110564	-4.806899392619783
random_06	6	0	63	32	Femoral artery_Control 26	Femoral	0	0.0003150242281532558	-8.062545933465481
random_06	6	0	63	32	Infra-popliteal artery_1	Infrapopliteal	1	0.9231232160628586	2.4855587892420323
random_06	6	0	63	32	Infra-popliteal artery_10	Infrapopliteal	1	0.7921699180220203	1.3380550794822823
random_06	6	0	63	32	Infra-popliteal artery_12	Infrapopliteal	1	0.8922162219194154	2.113581338936352
random_06	6	0	63	32	Infra-popliteal artery_4	Infrapopliteal	1	0.7186090100020395	0.9375722871911042
random_06	6	0	63	32	Infra-popliteal artery_7	Infrapopliteal	1	0.9378493029466589	2.714027244705003
random_06	6	0	63	32	Infra-popliteal artery_Control 08	Infrapopliteal	0	0.03786153407153266	-3.2352227112381096
random_06	6	0	63	32	Infra-popliteal artery_Control 10	Infrapopliteal	0	0.11453503958896534	-2.0452320872502474
random_06	6	0	63	32	Infra-popliteal artery_Control 11	Infrapopliteal	0	0.030741885028961583	-3.450904891011822
random_07	6	0	63	32	Carotid artery_16	Carotid	1	0.9715817951156902	3.5318955030802774
random_07	6	0	63	32	Carotid artery_2	Carotid	1	0.948510639333272	2.9135178089897336
random_07	6	0	63	32	Carotid artery_21	Carotid	1	0.96902970759403	3.443266833884387
random_07	6	0	63	32	Carotid artery_26	Carotid	1	0.8940657750092061	2.132960963747166
random_07	6	0	63	32	Carotid artery_27	Carotid	1	0.9311637849453956	2.604705197426858
random_07	6	0	63	32	Carotid artery_29	Carotid	1	0.9090736844477546	2.3023766925797555
random_07	6	0	63	32	Carotid artery_32	Carotid	1	0.9121470273513126	2.3401365394443494
random_07	6	0	63	32	Carotid artery_33	Carotid	1	0.9154951430879564	2.3826560479385637
random_07	6	0	63	32	Carotid artery_81	Carotid	1	0.9703640356886011	3.4886826612940753
random_07	6	0	63	32	Carotid artery_Control 05	Carotid	0	0.02020368464460563	-3.8814797126668887
random_07	6	0	63	32	Carotid artery_Control 16	Carotid	0	0.0030285837643458354	-5.7966269940297686
random_07	6	0	63	32	Carotid artery_Control 19	Carotid	0	0.001074753831639668	-6.834588305655477
random_07	6	0	63	32	Carotid artery_Control 27	Carotid	0	0.03920045340674075	-3.199077485632215
random_07	6	0	63	32	Femoral artery_14	Femoral	1	0.8810515580195609	2.002426007821539
random_07	6	0	63	32	Femoral artery_17	Femoral	1	0.9828358579845395	4.047619684391597
random_07	6	0	63	32	Femoral artery_23	Femoral	1	0.8844139298432572	2.0349097508701908
random_07	6	0	63	32	Femoral artery_25	Femoral	1	0.7011060141420068	0.8525701601568687
random_07	6	0	63	32	Femoral artery_28	Femoral	1	0.9228527468999359	2.481753710778962
random_07	6	0	63	32	Femoral artery_41G	Femoral	1	0.9762970784089904	3.718168609287822
random_07	6	0	63	32	Femoral artery_7	Femoral	1	0.8147870720253466	1.481420692533106
random_07	6	0	63	32	Femoral artery_9	Femoral	1	0.861342476617719	1.826485159174098
random_07	6	0	63	32	Femoral artery_Control 01	Femoral	0	0.006768615121128783	-4.988667148026388
random_07	6	0	63	32	Femoral artery_Control 08	Femoral	0	0.00914565404555336	-4.6852887479352905
random_07	6	0	63	32	Femoral artery_Control 26	Femoral	0	0.00040430073842916326	-7.812947172390516
random_07	6	0	63	32	Infra-popliteal artery_1	Infrapopliteal	1	0.8672517315487034	1.8768746660892166
random_07	6	0	63	32	Infra-popliteal artery_10	Infrapopliteal	1	0.8693006926393053	1.894789765705893
random_07	6	0	63	32	Infra-popliteal artery_12	Infrapopliteal	1	0.8476855468820736	1.7165625952661234
random_07	6	0	63	32	Infra-popliteal artery_4	Infrapopliteal	1	0.6904093457773466	0.8020337217944411
random_07	6	0	63	32	Infra-popliteal artery_7	Infrapopliteal	1	0.8120464703363658	1.463362818367375
random_07	6	0	63	32	Infra-popliteal artery_Control 08	Infrapopliteal	0	0.11419160279867144	-2.048622907379164
random_07	6	0	63	32	Infra-popliteal artery_Control 10	Infrapopliteal	0	0.10086786657040822	-2.1876185933476275
random_07	6	0	63	32	Infra-popliteal artery_Control 11	Infrapopliteal	0	0.014816040216480093	-4.1971179926405355
random_08	6	0	63	32	Carotid artery_16	Carotid	1	0.9583098673569115	3.134906704487241
random_08	6	0	63	32	Carotid artery_2	Carotid	1	0.8665389445967301	1.8706973374059368
random_08	6	0	63	32	Carotid artery_21	Carotid	1	0.9849901717620867	4.1839264608129
random_08	6	0	63	32	Carotid artery_26	Carotid	1	0.9018954023148551	2.218464318577781
random_08	6	0	63	32	Carotid artery_27	Carotid	1	0.7836909223786896	1.287306411146388
random_08	6	0	63	32	Carotid artery_29	Carotid	1	0.953110824369092	3.011944334859879
random_08	6	0	63	32	Carotid artery_32	Carotid	1	0.9324399947838978	2.6247886315437317
random_08	6	0	63	32	Carotid artery_33	Carotid	1	0.8608153042694185	1.822078170981098
random_08	6	0	63	32	Carotid artery_81	Carotid	1	0.9648483187935073	3.312298459786526
random_08	6	0	63	32	Carotid artery_Control 05	Carotid	0	0.01763622478095885	-4.020006669964543
random_08	6	0	63	32	Carotid artery_Control 16	Carotid	0	0.004915377522649749	-5.310459220303664
random_08	6	0	63	32	Carotid artery_Control 19	Carotid	0	0.0006432830461706626	-7.348282244321233
random_08	6	0	63	32	Carotid artery_Control 27	Carotid	0	0.009049031544963365	-4.696007315890051
random_08	6	0	63	32	Femoral artery_14	Femoral	1	0.8819665993156958	2.0111865449738153
random_08	6	0	63	32	Femoral artery_17	Femoral	1	0.9575435898166449	3.11589333777692
random_08	6	0	63	32	Femoral artery_23	Femoral	1	0.9934309082060044	5.018788928116258
random_08	6	0	63	32	Femoral artery_25	Femoral	1	0.33180545253732524	-0.7000305590254241
random_08	6	0	63	32	Femoral artery_28	Femoral	1	0.9544718010729529	3.0428262089640143
random_08	6	0	63	32	Femoral artery_41G	Femoral	1	0.950697476583894	2.9592206364401474
random_08	6	0	63	32	Femoral artery_7	Femoral	1	0.7540114408242526	1.1201225139646074
random_08	6	0	63	32	Femoral artery_9	Femoral	1	0.9275866458989368	2.550195477584516
random_08	6	0	63	32	Femoral artery_Control 01	Femoral	0	0.004666609215333379	-5.362645017280343
random_08	6	0	63	32	Femoral artery_Control 08	Femoral	0	0.025423099684289664	-3.646345231293724
random_08	6	0	63	32	Femoral artery_Control 26	Femoral	0	0.0006126100553424973	-7.397169151716918
random_08	6	0	63	32	Infra-popliteal artery_1	Infrapopliteal	1	0.8288905846196624	1.577784953739851
random_08	6	0	63	32	Infra-popliteal artery_10	Infrapopliteal	1	0.8549673290641636	1.7741042227463872
random_08	6	0	63	32	Infra-popliteal artery_12	Infrapopliteal	1	0.9179822607397433	2.4152425103109483
random_08	6	0	63	32	Infra-popliteal artery_4	Infrapopliteal	1	0.702091894984874	0.8572792334790318
random_08	6	0	63	32	Infra-popliteal artery_7	Infrapopliteal	1	0.8124681002788745	1.466127689452234
random_08	6	0	63	32	Infra-popliteal artery_Control 08	Infrapopliteal	0	0.1724738385473846	-1.568195157425039
random_08	6	0	63	32	Infra-popliteal artery_Control 10	Infrapopliteal	0	0.1254378882399487	-1.9419125957525196
random_08	6	0	63	32	Infra-popliteal artery_Control 11	Infrapopliteal	0	0.025194820637480065	-3.65559919185911
random_09	6	0	63	32	Carotid artery_16	Carotid	1	0.9566271949923996	3.0935811276700793
random_09	6	0	63	32	Carotid artery_2	Carotid	1	0.9368086451733438	2.696311539571063
random_09	6	0	63	32	Carotid artery_21	Carotid	1	0.9735181012196167	3.60445498389306
random_09	6	0	63	32	Carotid artery_26	Carotid	1	0.9406046996286582	2.762307861003219
random_09	6	0	63	32	Carotid artery_27	Carotid	1	0.8928828420912508	2.1205322072173014
random_09	6	0	63	32	Carotid artery_29	Carotid	1	0.9434928051545508	2.8152207666398077
random_09	6	0	63	32	Carotid artery_32	Carotid	1	0.7231975207795303	0.9603782005216878
random_09	6	0	63	32	Carotid artery_33	Carotid	1	0.8728845923936579	1.9267079553989026
random_09	6	0	63	32	Carotid artery_81	Carotid	1	0.958016122660281	3.1275789356070085
random_09	6	0	63	32	Carotid artery_Control 05	Carotid	0	0.018296029922785288	-3.9826057145727454
random_09	6	0	63	32	Carotid artery_Control 16	Carotid	0	0.002097630471859263	-6.164847084468815
random_09	6	0	63	32	Carotid artery_Control 19	Carotid	0	0.0004879859399916146	-7.6247358589748995
random_09	6	0	63	32	Carotid artery_Control 27	Carotid	0	0.03658429122071684	-3.2708660529718876
random_09	6	0	63	32	Femoral artery_14	Femoral	1	0.9602192003036641	3.18377721584885
random_09	6	0	63	32	Femoral artery_17	Femoral	1	0.9801408272747331	3.89903026021582
random_09	6	0	63	32	Femoral artery_23	Femoral	1	0.9720580883507246	3.549287793061927
random_09	6	0	63	32	Femoral artery_25	Femoral	1	0.6045007514921373	0.4242540261178849
random_09	6	0	63	32	Femoral artery_28	Femoral	1	0.9857996369391587	4.240185594035392
random_09	6	0	63	32	Femoral artery_41G	Femoral	1	0.9719104936687507	3.5438676490929573
random_09	6	0	63	32	Femoral artery_7	Femoral	1	0.7630481803455731	1.16946434735109
random_09	6	0	63	32	Femoral artery_9	Femoral	1	0.7955118560516385	1.3584757535661978
random_09	6	0	63	32	Femoral artery_Control 01	Femoral	0	0.001979299973289254	-6.223030784256586
random_09	6	0	63	32	Femoral artery_Control 08	Femoral	0	0.017048937062858985	-4.05447147609576
random_09	6	0	63	32	Femoral artery_Control 26	Femoral	0	0.0009484854978714246	-6.9596951226511
random_09	6	0	63	32	Infra-popliteal artery_1	Infrapopliteal	1	0.9039909109778385	2.2423764418131737
random_09	6	0	63	32	Infra-popliteal artery_10	Infrapopliteal	1	0.9189359845582364	2.427977305578104
random_09	6	0	63	32	Infra-popliteal artery_12	Infrapopliteal	1	0.9134263041700627	2.356206672294605
random_09	6	0	63	32	Infra-popliteal artery_4	Infrapopliteal	1	0.8347780438190872	1.6198761148103629
random_09	6	0	63	32	Infra-popliteal artery_7	Infrapopliteal	1	0.7594405684919927	1.149614892665634
random_09	6	0	63	32	Infra-popliteal artery_Control 08	Infrapopliteal	0	0.04385905069159301	-3.0819242400017974
random_09	6	0	63	32	Infra-popliteal artery_Control 10	Infrapopliteal	0	0.14702183806223632	-1.7581528116926362
random_09	6	0	63	32	Infra-popliteal artery_Control 11	Infrapopliteal	0	0.10731472517419713	-2.1184682090469558
random_10	6	0	63	32	Carotid artery_16	Carotid	1	0.9897607612547534	4.57123598306366
random_10	6	0	63	32	Carotid artery_2	Carotid	1	0.9424624524065909	2.796058343918187
random_10	6	0	63	32	Carotid artery_21	Carotid	1	0.8880837156097358	2.0713148818781346
random_10	6	0	63	32	Carotid artery_26	Carotid	1	0.9508880964224455	2.9632949454389403
random_10	6	0	63	32	Carotid artery_27	Carotid	1	0.8957883785004132	2.1512805465631817
random_10	6	0	63	32	Carotid artery_29	Carotid	1	0.9168553431113714	2.400367764792777
random_10	6	0	63	32	Carotid artery_32	Carotid	1	0.8444564996003656	1.6917677868457144
random_10	6	0	63	32	Carotid artery_33	Carotid	1	0.9680134707436105	3.40993114980415
random_10	6	0	63	32	Carotid artery_81	Carotid	1	0.9748022289719005	3.6554790690030647
random_10	6	0	63	32	Carotid artery_Control 05	Carotid	0	0.0012251895572431971	-6.7034337656342755
random_10	6	0	63	32	Carotid artery_Control 16	Carotid	0	0.0008792081054637175	-7.035609340946498
random_10	6	0	63	32	Carotid artery_Control 19	Carotid	0	0.00031171018074020994	-8.073124950968568
random_10	6	0	63	32	Carotid artery_Control 27	Carotid	0	0.07859150390777155	-2.4616398724941595
random_10	6	0	63	32	Femoral artery_14	Femoral	1	0.917226790172222	2.405250302973387
random_10	6	0	63	32	Femoral artery_17	Femoral	1	0.9831049882589034	4.0636975032586165
random_10	6	0	63	32	Femoral artery_23	Femoral	1	0.987504455204759	4.369808843968737
random_10	6	0	63	32	Femoral artery_25	Femoral	1	0.8569639232512595	1.7902989377577676
random_10	6	0	63	32	Femoral artery_28	Femoral	1	0.9271721154520784	2.544040306273302
random_10	6	0	63	32	Femoral artery_41G	Femoral	1	0.9836226901782942	4.095345549189993
random_10	6	0	63	32	Femoral artery_7	Femoral	1	0.8817591654562301	2.00919544845773
random_10	6	0	63	32	Femoral artery_9	Femoral	1	0.9441959634327564	2.8284875262985514
random_10	6	0	63	32	Femoral artery_Control 01	Femoral	0	0.012552308072252868	-4.365218966364489
random_10	6	0	63	32	Femoral artery_Control 08	Femoral	0	0.04429868499922006	-3.0714904396068072
random_10	6	0	63	32	Femoral artery_Control 26	Femoral	0	0.0020451083873031543	-6.1902572872886035
random_10	6	0	63	32	Infra-popliteal artery_1	Infrapopliteal	1	0.8607712054393024	1.821710153933309
random_10	6	0	63	32	Infra-popliteal artery_10	Infrapopliteal	1	0.9212968374518767	2.4600989439358343
random_10	6	0	63	32	Infra-popliteal artery_12	Infrapopliteal	1	0.969906463914197	3.4728892371802105
random_10	6	0	63	32	Infra-popliteal artery_4	Infrapopliteal	1	0.5472255629808865	0.18946701124219673
random_10	6	0	63	32	Infra-popliteal artery_7	Infrapopliteal	1	0.8899473493756238	2.090203409651726
random_10	6	0	63	32	Infra-popliteal artery_Control 08	Infrapopliteal	0	0.07671023124274974	-2.487908035076233
random_10	6	0	63	32	Infra-popliteal artery_Control 10	Infrapopliteal	0	0.14776649404491932	-1.7522272724246377
random_10	6	0	63	32	Infra-popliteal artery_Control 11	Infrapopliteal	0	0.030449561106613864	-3.460760918529808
random_11	6	0	63	32	Carotid artery_16	Carotid	1	0.9853136994706572	4.206044944606913
random_11	6	0	63	32	Carotid artery_2	Carotid	1	0.7576963705594228	1.140091132020392
random_11	6	0	63	32	Carotid artery_21	Carotid	1	0.9492671584453659	2.9291168114319115
random_11	6	0	63	32	Carotid artery_26	Carotid	1	0.8737971370219315	1.9349576041552239
random_11	6	0	63	32	Carotid artery_27	Carotid	1	0.8406972535425248	1.6634251537110254
random_11	6	0	63	32	Carotid artery_29	Carotid	1	0.9648602036129174	3.312648935714847
random_11	6	0	63	32	Carotid artery_32	Carotid	1	0.7928182046177805	1.341997298785301
random_11	6	0	63	32	Carotid artery_33	Carotid	1	0.8975393402961933	2.170178035463218
random_11	6	0	63	32	Carotid artery_81	Carotid	1	0.9534750670666398	3.020124914834504
random_11	6	0	63	32	Carotid artery_Control 05	Carotid	0	0.0058559169278771875	-5.134429558195721
random_11	6	0	63	32	Carotid artery_Control 16	Carotid	0	0.0007382368553418237	-7.210507333170784
random_11	6	0	63	32	Carotid artery_Control 19	Carotid	0	0.0011924333651912192	-6.730566070129847
random_11	6	0	63	32	Carotid artery_Control 27	Carotid	0	0.061772275530971595	-2.7205380483584993
random_11	6	0	63	32	Femoral artery_14	Femoral	1	0.9320384392597784	2.618431795564781
random_11	6	0	63	32	Femoral artery_17	Femoral	1	0.9767007620821585	3.7357596700674174
random_11	6	0	63	32	Femoral artery_23	Femoral	1	0.9019462914107937	2.219039599022953
random_11	6	0	63	32	Femoral artery_25	Femoral	1	0.8172956225018192	1.4981314453288017
random_11	6	0	63	32	Femoral artery_28	Femoral	1	0.9456379384114108	2.856193253541741
random_11	6	0	63	32	Femoral artery_41G	Femoral	1	0.9695476174505981	3.460665353210399
random_11	6	0	63	32	Femoral artery_7	Femoral	1	0.8164532314275922	1.4925001268153668
random_11	6	0	63	32	Femoral artery_9	Femoral	1	0.9657548435288081	3.3393648790283317
random_11	6	0	63	32	Femoral artery_Control 01	Femoral	0	0.0034278019096679905	-5.672402375611508
random_11	6	0	63	32	Femoral artery_Control 08	Femoral	0	0.08649643119749333	-2.3571841272912635
random_11	6	0	63	32	Femoral artery_Control 26	Femoral	0	0.002921001042156351	-5.832903623304412
random_11	6	0	63	32	Infra-popliteal artery_1	Infrapopliteal	1	0.8678485949112884	1.8820689960971895
random_11	6	0	63	32	Infra-popliteal artery_10	Infrapopliteal	1	0.8865498767015348	2.055974088392149
random_11	6	0	63	32	Infra-popliteal artery_12	Infrapopliteal	1	0.9562754584799217	3.0851364727164365
random_11	6	0	63	32	Infra-popliteal artery_4	Infrapopliteal	1	0.7760848337686808	1.2429945781348037
random_11	6	0	63	32	Infra-popliteal artery_7	Infrapopliteal	1	0.8232788969016628	1.5387222204837587
random_11	6	0	63	32	Infra-popliteal artery_Control 08	Infrapopliteal	0	0.2690964954766456	-0.9992114117588614
random_11	6	0	63	32	Infra-popliteal artery_Control 10	Infrapopliteal	0	0.03781720400867883	-3.2364403176489396
random_11	6	0	63	32	Infra-popliteal artery_Control 11	Infrapopliteal	0	0.03605970109701709	-3.285853433398945
random_12	6	0	63	32	Carotid artery_16	Carotid	1	0.9661496127209966	3.351368260486318
random_12	6	0	63	32	Carotid artery_2	Carotid	1	0.9254827659243843	2.5192850819657577
random_12	6	0	63	32	Carotid artery_21	Carotid	1	0.8637206807842858	1.8465428331082328
random_12	6	0	63	32	Carotid artery_26	Carotid	1	0.8911720137360892	2.1027689377454912
random_12	6	0	63	32	Carotid artery_27	Carotid	1	0.925989462709248	2.526655376329952
random_12	6	0	63	32	Carotid artery_29	Carotid	1	0.9455253068611111	2.854004405574103
random_12	6	0	63	32	Carotid artery_32	Carotid	1	0.8082703593996239	1.4388103479518053
random_12	6	0	63	32	Carotid artery_33	Carotid	1	0.8775497267927898	1.9694286078748313
random_12	6	0	63	32	Carotid artery_81	Carotid	1	0.9510236966717309	2.966202404280619
random_12	6	0	63	32	Carotid artery_Control 05	Carotid	0	0.01848068251029667	-3.97237569721521
random_12	6	0	63	32	Carotid artery_Control 16	Carotid	0	0.0023733331995715104	-6.0410837445678265
random_12	6	0	63	32	Carotid artery_Control 19	Carotid	0	0.002069139555498351	-6.178551148611168
random_12	6	0	63	32	Carotid artery_Control 27	Carotid	0	0.02251410914043004	-3.7708416722617835
random_12	6	0	63	32	Femoral artery_14	Femoral	1	0.9130612513927541	2.3515991346924956
random_12	6	0	63	32	Femoral artery_17	Femoral	1	0.8465350636054831	1.707679509040046
random_12	6	0	63	32	Femoral artery_23	Femoral	1	0.958430903454656	3.1379404519860343
random_12	6	0	63	32	Femoral artery_25	Femoral	1	0.535478758410734	0.1421539350501983
random_12	6	0	63	32	Femoral artery_28	Femoral	1	0.90868794147644	2.2977188818184455
random_12	6	0	63	32	Femoral artery_41G	Femoral	1	0.9649906559567621	3.316503419823255
random_12	6	0	63	32	Femoral artery_7	Femoral	1	0.7353438890189297	1.021906977168498
random_12	6	0	63	32	Femoral artery_9	Femoral	1	0.7891918460966928	1.3200609455609995
random_12	6	0	63	32	Femoral artery_Control 01	Femoral	0	0.006785279598579105	-4.986191373933018
random_12	6	0	63	32	Femoral artery_Control 08	Femoral	0	0.03683166772462583	-3.263870185271663
random_12	6	0	63	32	Femoral artery_Control 26	Femoral	0	0.0032601779104218143	-5.722708007474299
random_12	6	0	63	32	Infra-popliteal artery_1	Infrapopliteal	1	0.9433108711788918	2.8118134294137955
random_12	6	0	63	32	Infra-popliteal artery_10	Infrapopliteal	1	0.8992326611758162	2.1887275174315604
random_12	6	0	63	32	Infra-popliteal artery_12	Infrapopliteal	1	0.9110448693185466	2.326460055907171
random_12	6	0	63	32	Infra-popliteal artery_4	Infrapopliteal	1	0.8745260289996224	1.9415837237785338
random_12	6	0	63	32	Infra-popliteal artery_7	Infrapopliteal	1	0.8674483261802649	1.8785833831922039
random_12	6	0	63	32	Infra-popliteal artery_Control 08	Infrapopliteal	0	0.11265344880901934	-2.063919324664689
random_12	6	0	63	32	Infra-popliteal artery_Control 10	Infrapopliteal	0	0.07904902385440694	-2.4553385907764844
random_12	6	0	63	32	Infra-popliteal artery_Control 11	Infrapopliteal	0	0.039347627541481536	-3.1951769264625196
random_13	6	0	63	32	Carotid artery_16	Carotid	1	0.9569466126126808	3.10130669096981
random_13	6	0	63	32	Carotid artery_2	Carotid	1	0.9866151925505147	4.300159796252563
random_13	6	0	63	32	Carotid artery_21	Carotid	1	0.9395295300042386	2.7432241033426576
random_13	6	0	63	32	Carotid artery_26	Carotid	1	0.8192647868000295	1.5113742869372857
random_13	6	0	63	32	Carotid artery_27	Carotid	1	0.9118057856174423	2.3358856487379343
random_13	6	0	63	32	Carotid artery_29	Carotid	1	0.9881057345806441	4.419733324393654
random_13	6	0	63	32	Carotid artery_32	Carotid	1	0.9347158557649402	2.6614933928910776
random_13	6	0	63	32	Carotid artery_33	Carotid	1	0.9533554534524374	3.0174317987844974
random_13	6	0	63	32	Carotid artery_81	Carotid	1	0.9323601604791819	2.6235220268408885
random_13	6	0	63	32	Carotid artery_Control 05	Carotid	0	0.006201263830399019	-5.076781592561875
random_13	6	0	63	32	Carotid artery_Control 16	Carotid	0	0.0003475880210195819	-7.964144978692109
random_13	6	0	63	32	Carotid artery_Control 19	Carotid	0	0.0006654223660775763	-7.31442293810597
random_13	6	0	63	32	Carotid artery_Control 27	Carotid	0	0.06112877696552967	-2.73169559040188
random_13	6	0	63	32	Femoral artery_14	Femoral	1	0.9574296927470999	3.1130952930122544
random_13	6	0	63	32	Femoral artery_17	Femoral	1	0.8749709025812067	1.945644142048036
random_13	6	0	63	32	Femoral artery_23	Femoral	1	0.9141998467905971	2.366028406159436
random_13	6	0	63	32	Femoral artery_25	Femoral	1	0.7248939149718762	0.968868532954023
random_13	6	0	63	32	Femoral artery_28	Femoral	1	0.9346052089102217	2.659681595316236
random_13	6	0	63	32	Femoral artery_41G	Femoral	1	0.9509068009682193	2.963695544042334
random_13	6	0	63	32	Femoral artery_7	Femoral	1	0.7685888524003477	1.2003601860657502
random_13	6	0	63	32	Femoral artery_9	Femoral	1	0.8823615461289286	2.014985917545071
random_13	6	0	63	32	Femoral artery_Control 01	Femoral	0	0.002308820893898751	-6.068706829976185
random_13	6	0	63	32	Femoral artery_Control 08	Femoral	0	0.008020428366210294	-4.81771068126402
random_13	6	0	63	32	Femoral artery_Control 26	Femoral	0	0.0027826771005100884	-5.8815552729141425
random_13	6	0	63	32	Infra-popliteal artery_1	Infrapopliteal	1	0.9617686222569464	3.2251173190035947
random_13	6	0	63	32	Infra-popliteal artery_10	Infrapopliteal	1	0.9483126220305838	2.9094706061164324
random_13	6	0	63	32	Infra-popliteal artery_12	Infrapopliteal	1	0.9049400018607864	2.253360393604806
random_13	6	0	63	32	Infra-popliteal artery_4	Infrapopliteal	1	0.7515693221283225	1.1069996056206655
random_13	6	0	63	32	Infra-popliteal artery_7	Infrapopliteal	1	0.8534955208943685	1.7622842922041821
random_13	6	0	63	32	Infra-popliteal artery_Control 08	Infrapopliteal	0	0.08276395304419389	-2.4053722344059705
random_13	6	0	63	32	Infra-popliteal artery_Control 10	Infrapopliteal	0	0.07011184201850161	-2.5849726085433056
random_13	6	0	63	32	Infra-popliteal artery_Control 11	Infrapopliteal	0	0.014452733591191782	-4.2223135147703905
random_14	6	0	63	32	Carotid artery_16	Carotid	1	0.9663606791337123	3.357841491748507
random_14	6	0	63	32	Carotid artery_2	Carotid	1	0.982465036362925	4.025867946855119
random_14	6	0	63	32	Carotid artery_21	Carotid	1	0.9584622820798625	3.1387283307114413
random_14	6	0	63	32	Carotid artery_26	Carotid	1	0.7628243296568427	1.168226676775263
random_14	6	0	63	32	Carotid artery_27	Carotid	1	0.8308898882947421	1.5919472297061086
random_14	6	0	63	32	Carotid artery_29	Carotid	1	0.9464047930438902	2.8712107355348158
random_14	6	0	63	32	Carotid artery_32	Carotid	1	0.8847248164790305	2.037954484704893
random_14	6	0	63	32	Carotid artery_33	Carotid	1	0.9577323574429365	3.120546520615662
random_14	6	0	63	32	Carotid artery_81	Carotid	1	0.9783049084214008	3.8087353483215622
random_14	6	0	63	32	Carotid artery_Control 05	Carotid	0	0.009882632994103595	-4.607044514998484
random_14	6	0	63	32	Carotid artery_Control 16	Carotid	0	0.0010797737859184636	-6.829923360106582
random_14	6	0	63	32	Carotid artery_Control 19	Carotid	0	0.0004754242572119104	-7.650827442186491
random_14	6	0	63	32	Carotid artery_Control 27	Carotid	0	0.11163536144963314	-2.0741444290795945
random_14	6	0	63	32	Femoral artery_14	Femoral	1	0.955705624151601	3.0715922281318857
random_14	6	0	63	32	Femoral artery_17	Femoral	1	0.975250411832474	3.6738854214903394
random_14	6	0	63	32	Femoral artery_23	Femoral	1	0.9809633457862322	3.9421688048799006
random_14	6	0	63	32	Femoral artery_25	Femoral	1	0.33957099915203987	-0.6652065714340667
random_14	6	0	63	32	Femoral artery_28	Femoral	1	0.9341711951117299	2.6526022070438096
random_14	6	0	63	32	Femoral artery_41G	Femoral	1	0.9623917327739071	3.242197675143569
random_14	6	0	63	32	Femoral artery_7	Femoral	1	0.727086820442181	0.979892172287758
random_14	6	0	63	32	Femoral artery_9	Femoral	1	0.850147031205022	1.7357547070689539
random_14	6	0	63	32	Femoral artery_Control 01	Femoral	0	0.0036830714247751417	-5.60031837797844
random_14	6	0	63	32	Femoral artery_Control 08	Femoral	0	0.047342164548210476	-3.001854473291713
random_14	6	0	63	32	Femoral artery_Control 26	Femoral	0	0.0038345358410678708	-5.5598649772822375
random_14	6	0	63	32	Infra-popliteal artery_1	Infrapopliteal	1	0.9224714648066824	2.4764103783428015
random_14	6	0	63	32	Infra-popliteal artery_10	Infrapopliteal	1	0.8099378436419565	1.449606351088785
random_14	6	0	63	32	Infra-popliteal artery_12	Infrapopliteal	1	0.8946097962153504	2.1387179527567026
random_14	6	0	63	32	Infra-popliteal artery_4	Infrapopliteal	1	0.5764035180138848	0.30802665887598146
random_14	6	0	63	32	Infra-popliteal artery_7	Infrapopliteal	1	0.8460113855646988	1.7036541501877625
random_14	6	0	63	32	Infra-popliteal artery_Control 08	Infrapopliteal	0	0.10565512644235245	-2.1359111996257183
random_14	6	0	63	32	Infra-popliteal artery_Control 10	Infrapopliteal	0	0.08740097869530086	-2.3457901155819263
random_14	6	0	63	32	Infra-popliteal artery_Control 11	Infrapopliteal	0	0.05332106559010937	-2.876628521365296
random_15	6	0	63	32	Carotid artery_16	Carotid	1	0.9153225597270463	2.380427309871762
random_15	6	0	63	32	Carotid artery_2	Carotid	1	0.8136603459523991	1.473971908053218
random_15	6	0	63	32	Carotid artery_21	Carotid	1	0.9346236503485011	2.659983368325545
random_15	6	0	63	32	Carotid artery_26	Carotid	1	0.8011762282478678	1.39366206987483
random_15	6	0	63	32	Carotid artery_27	Carotid	1	0.9465745700469227	2.8745629036320404
random_15	6	0	63	32	Carotid artery_29	Carotid	1	0.8809043592406665	2.001022186550518
random_15	6	0	63	32	Carotid artery_32	Carotid	1	0.8848234523908628	2.0389219885286836
random_15	6	0	63	32	Carotid artery_33	Carotid	1	0.8807921718120688	1.9999532725880627
random_15	6	0	63	32	Carotid artery_81	Carotid	1	0.9373614730665679	2.7056884498466918
random_15	6	0	63	32	Carotid artery_Control 05	Carotid	0	0.0063908245554180265	-5.046480647210969
random_15	6	0	63	32	Carotid artery_Control 16	Carotid	0	0.004846281275107745	-5.32468555295906
random_15	6	0	63	32	Carotid artery_Control 19	Carotid	0	0.002682014087915213	-5.918501624240222
random_15	6	0	63	32	Carotid artery_Control 27	Carotid	0	0.019774481305533113	-3.9033903828065997
random_15	6	0	63	32	Femoral artery_14	Femoral	1	0.9401326569215723	2.7538898239179987
random_15	6	0	63	32	Femoral artery_17	Femoral	1	0.9518011723337714	2.9830214619047006
random_15	6	0	63	32	Femoral artery_23	Femoral	1	0.9627251502291843	3.2514491307730773
random_15	6	0	63	32	Femoral artery_25	Femoral	1	0.7450270895754233	1.0722632736785658
random_15	6	0	63	32	Femoral artery_28	Femoral	1	0.9521978602184924	2.9917024457613612
random_15	6	0	63	32	Femoral artery_41G	Femoral	1	0.9342086435156167	2.6532113310603274
random_15	6	0	63	32	Femoral artery_7	Femoral	1	0.9180433872575389	2.4160546579736035
random_15	6	0	63	32	Femoral artery_9	Femoral	1	0.9234660792652205	2.4904000174830494
random_15	6	0	63	32	Femoral artery_Control 01	Femoral	0	0.005087015773296824	-5.275963913752981
random_15	6	0	63	32	Femoral artery_Control 08	Femoral	0	0.04417263912162501	-3.074471738877416
random_15	6	0	63	32	Femoral artery_Control 26	Femoral	0	0.0008524014662153085	-7.066600172671939
random_15	6	0	63	32	Infra-popliteal artery_1	Infrapopliteal	1	0.9451644669230335	2.8470205537848754
random_15	6	0	63	32	Infra-popliteal artery_10	Infrapopliteal	1	0.9444907390790168	2.834096011515852
random_15	6	0	63	32	Infra-popliteal artery_12	Infrapopliteal	1	0.9232577448966499	2.4874559717593625
random_15	6	0	63	32	Infra-popliteal artery_4	Infrapopliteal	1	0.5567462176341392	0.2279670342879807
random_15	6	0	63	32	Infra-popliteal artery_7	Infrapopliteal	1	0.9103664260223723	2.3181172250548405
random_15	6	0	63	32	Infra-popliteal artery_Control 08	Infrapopliteal	0	0.047369286878795804	-3.001253266665594
random_15	6	0	63	32	Infra-popliteal artery_Control 10	Infrapopliteal	0	0.07928428350725086	-2.4521114016304377
random_15	6	0	63	32	Infra-popliteal artery_Control 11	Infrapopliteal	0	0.06581785996858902	-2.6527802003615997
random_16	6	0	63	32	Carotid artery_16	Carotid	1	0.9729084919212281	3.5810697066530075
random_16	6	0	63	32	Carotid artery_2	Carotid	1	0.9740017888122818	3.6233854050215237
random_16	6	0	63	32	Carotid artery_21	Carotid	1	0.9524016388123134	2.9961885035151665
random_16	6	0	63	32	Carotid artery_26	Carotid	1	0.700683864578603	0.8505564836021701
random_16	6	0	63	32	Carotid artery_27	Carotid	1	0.9261588676567322	2.5291298581050494
random_16	6	0	63	32	Carotid artery_29	Carotid	1	0.9205693013480315	2.4501073580486157
random_16	6	0	63	32	Carotid artery_32	Carotid	1	0.7896552671401241	1.3228487096784265
random_16	6	0	63	32	Carotid artery_33	Carotid	1	0.9559098201313273	3.0764264992541364
random_16	6	0	63	32	Carotid artery_81	Carotid	1	0.9585123922901725	3.1399877179967843
random_16	6	0	63	32	Carotid artery_Control 05	Carotid	0	0.003059871226511418	-5.7863178845386525
random_16	6	0	63	32	Carotid artery_Control 16	Carotid	0	0.0004679746322601144	-7.666628383921591
random_16	6	0	63	32	Carotid artery_Control 19	Carotid	0	0.0005888303400535466	-7.436783459484889
random_16	6	0	63	32	Carotid artery_Control 27	Carotid	0	0.027535746851404943	-3.564348271070778
random_16	6	0	63	32	Femoral artery_14	Femoral	1	0.855284743063067	1.776666379833609
random_16	6	0	63	32	Femoral artery_17	Femoral	1	0.989665132418321	4.5618432553847015
random_16	6	0	63	32	Femoral artery_23	Femoral	1	0.8931416430490984	2.123240992440504
random_16	6	0	63	32	Femoral artery_25	Femoral	1	0.868514168968994	1.8878848028485862
random_16	6	0	63	32	Femoral artery_28	Femoral	1	0.9579047510689497	3.124813465930422
random_16	6	0	63	32	Femoral artery_41G	Femoral	1	0.9957513205249144	5.456889325311104
random_16	6	0	63	32	Femoral artery_7	Femoral	1	0.8912469759648874	2.103542101894369
random_16	6	0	63	32	Femoral artery_9	Femoral	1	0.8828973254359374	2.0201578042651285
random_16	6	0	63	32	Femoral artery_Control 01	Femoral	0	0.006463917997503224	-5.035034744293835
random_16	6	0	63	32	Femoral artery_Control 08	Femoral	0	0.06103040427504996	-2.7334109285278947
random_16	6	0	63	32	Femoral artery_Control 26	Femoral	0	0.0009742036815031013	-6.932915479071305
random_16	6	0	63	32	Infra-popliteal artery_1	Infrapopliteal	1	0.8617615412024712	1.8299984418086066
random_16	6	0	63	32	Infra-popliteal artery_10	Infrapopliteal	1	0.9006566635266744	2.204542227898597
random_16	6	0	63	32	Infra-popliteal artery_12	Infrapopliteal	1	0.9189483682278554	2.4281435573315084
random_16	6	0	63	32	Infra-popliteal artery_4	Infrapopliteal	1	0.6411621252590998	0.5804116663694479
random_16	6	0	63	32	Infra-popliteal artery_7	Infrapopliteal	1	0.9096347948290958	2.309183899841363
random_16	6	0	63	32	Infra-popliteal artery_Control 08	Infrapopliteal	0	0.02125068186354262	-3.8298865680852883
random_16	6	0	63	32	Infra-popliteal artery_Control 10	Infrapopliteal	0	0.07409061438253124	-2.5254875113778263
random_16	6	0	63	32	Infra-popliteal artery_Control 11	Infrapopliteal	0	0.03216400526426377	-3.4042146676409955
random_17	6	0	63	32	Carotid artery_16	Carotid	1	0.9674107986018164	3.3906422347816014
random_17	6	0	63	32	Carotid artery_2	Carotid	1	0.8793534875700303	1.9863220791051945
random_17	6	0	63	32	Carotid artery_21	Carotid	1	0.9603546251905115	3.1873283266677594
random_17	6	0	63	32	Carotid artery_26	Carotid	1	0.8903926224643819	2.094757828755365
random_17	6	0	63	32	Carotid artery_27	Carotid	1	0.900952341470338	2.2078512274712416
random_17	6	0	63	32	Carotid artery_29	Carotid	1	0.972741762404989	3.5747628709797175
random_17	6	0	63	32	Carotid artery_32	Carotid	1	0.9369232534739639	2.6982491884238717
random_17	6	0	63	32	Carotid artery_33	Carotid	1	0.8633856395495384	1.843699381181236
random_17	6	0	63	32	Carotid artery_81	Carotid	1	0.9843035589337277	4.138500341348132
random_17	6	0	63	32	Carotid artery_Control 05	Carotid	0	0.003992286295565499	-5.5193909290340954
random_17	6	0	63	32	Carotid artery_Control 16	Carotid	0	0.0004604535797848553	-7.6828379516705665
random_17	6	0	63	32	Carotid artery_Control 19	Carotid	0	0.00044251398384024615	-7.722595880194711
random_17	6	0	63	32	Carotid artery_Control 27	Carotid	0	0.07005084980714758	-2.5859085032942346
random_17	6	0	63	32	Femoral artery_14	Femoral	1	0.9016981699891894	2.2162371974220063
random_17	6	0	63	32	Femoral artery_17	Femoral	1	0.982461075949436	4.025638083155092
random_17	6	0	63	32	Femoral artery_23	Femoral	1	0.9322730683406263	2.6221418538870247
random_17	6	0	63	32	Femoral artery_25	Femoral	1	0.5687972452150541	0.27694562710293436
random_17	6	0	63	32	Femoral artery_28	Femoral	1	0.9600558569826081	3.1795094134867976
random_17	6	0	63	32	Femoral artery_41G	Femoral	1	0.9301749119033185	2.5893792722697135
random_17	6	0	63	32	Femoral artery_7	Femoral	1	0.6109663697745925	0.45137612346811007
random_17	6	0	63	32	Femoral artery_9	Femoral	1	0.9311366100373005	2.604281314767183
random_17	6	0	63	32	Femoral artery_Control 01	Femoral	0	0.00337635671445879	-5.6875759764952125
random_17	6	0	63	32	Femoral artery_Control 08	Femoral	0	0.009717052223673146	-4.624108404821078
random_17	6	0	63	32	Femoral artery_Control 26	Femoral	0	0.004568453137317945	-5.384001692950284
random_17	6	0	63	32	Infra-popliteal artery_1	Infrapopliteal	1	0.9213409974136069	2.4607081277889793
random_17	6	0	63	32	Infra-popliteal artery_10	Infrapopliteal	1	0.9395650467386434	2.7438494180017052
random_17	6	0	63	32	Infra-popliteal artery_12	Infrapopliteal	1	0.943054761448581	2.807034273600589
random_17	6	0	63	32	Infra-popliteal artery_4	Infrapopliteal	1	0.5797682584947406	0.3218221447784359
random_17	6	0	63	32	Infra-popliteal artery_7	Infrapopliteal	1	0.845622583978436	1.7006727842351905
random_17	6	0	63	32	Infra-popliteal artery_Control 08	Infrapopliteal	0	0.1224527492523246	-1.9694055657098701
random_17	6	0	63	32	Infra-popliteal artery_Control 10	Infrapopliteal	0	0.11282005567804555	-2.062253708368327
random_17	6	0	63	32	Infra-popliteal artery_Control 11	Infrapopliteal	0	0.03225735720844131	-3.4012200393252083
random_18	6	0	63	32	Carotid artery_16	Carotid	1	0.9353101690238479	2.6712741886298303
random_18	6	0	63	32	Carotid artery_2	Carotid	1	0.9385190600229376	2.7255759571430325
random_18	6	0	63	32	Carotid artery_21	Carotid	1	0.9238409874275302	2.4957165400769323
random_18	6	0	63	32	Carotid artery_26	Carotid	1	0.8440331948257759	1.6885486269224508
random_18	6	0	63	32	Carotid artery_27	Carotid	1	0.7965394677924699	1.364804638504233
random_18	6	0	63	32	Carotid artery_29	Carotid	1	0.9406382091162245	2.76290782247395
random_18	6	0	63	32	Carotid artery_32	Carotid	1	0.8630961041025565	1.8412468555035986
random_18	6	0	63	32	Carotid artery_33	Carotid	1	0.8966675832649338	2.1607340676898743
random_18	6	0	63	32	Carotid artery_81	Carotid	1	0.980781018225665	3.9324507868989804
random_18	6	0	63	32	Carotid artery_Control 05	Carotid	0	0.006019535327095871	-5.106707485065358
random_18	6	0	63	32	Carotid artery_Control 16	Carotid	0	0.0008412144704848313	-7.079822343600662
random_18	6	0	63	32	Carotid artery_Control 19	Carotid	0	0.000771482119717395	-7.166425282562623
random_18	6	0	63	32	Carotid artery_Control 27	Carotid	0	0.013999097208303989	-4.254664427797596
random_18	6	0	63	32	Femoral artery_14	Femoral	1	0.9106733690753525	2.3218846298227116
random_18	6	0	63	32	Femoral artery_17	Femoral	1	0.9867925152284868	4.313676102696797
random_18	6	0	63	32	Femoral artery_23	Femoral	1	0.9837186755525764	4.101321245817051
random_18	6	0	63	32	Femoral artery_25	Femoral	1	0.5812049319136685	0.32772171477396067
random_18	6	0	63	32	Femoral artery_28	Femoral	1	0.88692352004749	2.0596943519050956
random_18	6	0	63	32	Femoral artery_41G	Femoral	1	0.9367452574660156	2.6952412693366927
random_18	6	0	63	32	Femoral artery_7	Femoral	1	0.6308936662849867	0.5360525623744754
random_18	6	0	63	32	Femoral artery_9	Femoral	1	0.943106824021381	2.8080041533952427
random_18	6	0	63	32	Femoral artery_Control 01	Femoral	0	0.0019414293627230063	-6.2423874759114435
random_18	6	0	63	32	Femoral artery_Control 08	Femoral	0	0.04315410003322943	-3.098864923252209
random_18	6	0	63	32	Femoral artery_Control 26	Femoral	0	0.006059319134688142	-5.100080087920763
random_18	6	0	63	32	Infra-popliteal artery_1	Infrapopliteal	1	0.887784843589321	2.068311352539412
random_18	6	0	63	32	Infra-popliteal artery_10	Infrapopliteal	1	0.8469595656560507	1.7109507919726772
random_18	6	0	63	32	Infra-popliteal artery_12	Infrapopliteal	1	0.9489933413023072	2.923445595142394
random_18	6	0	63	32	Infra-popliteal artery_4	Infrapopliteal	1	0.8105218041498037	1.4534042864852394
random_18	6	0	63	32	Infra-popliteal artery_7	Infrapopliteal	1	0.8745026207531712	1.9413704154547307
random_18	6	0	63	32	Infra-popliteal artery_Control 08	Infrapopliteal	0	0.04243073359100054	-3.1165251108292336
random_18	6	0	63	32	Infra-popliteal artery_Control 10	Infrapopliteal	0	0.06540402107525498	-2.6595305868970165
random_18	6	0	63	32	Infra-popliteal artery_Control 11	Infrapopliteal	0	0.04198131005241022	-3.127642766630517
random_19	6	0	63	32	Carotid artery_16	Carotid	1	0.974740845980121	3.652983011210259
random_19	6	0	63	32	Carotid artery_2	Carotid	1	0.9430979755744568	2.807839255826763
random_19	6	0	63	32	Carotid artery_21	Carotid	1	0.9519781762349723	2.986886541053716
random_19	6	0	63	32	Carotid artery_26	Carotid	1	0.6654686328814139	0.6877608552418626
random_19	6	0	63	32	Carotid artery_27	Carotid	1	0.834177655936652	1.6155293976044227
random_19	6	0	63	32	Carotid artery_29	Carotid	1	0.9567047940264399	3.09545296134147
random_19	6	0	63	32	Carotid artery_32	Carotid	1	0.818986508282433	1.5094960419498302
random_19	6	0	63	32	Carotid artery_33	Carotid	1	0.9731250176154788	3.589316729702294
random_19	6	0	63	32	Carotid artery_81	Carotid	1	0.9140709662515479	2.364386445415114
random_19	6	0	63	32	Carotid artery_Control 05	Carotid	0	0.011782258904143991	-4.429308141783342
random_19	6	0	63	32	Carotid artery_Control 16	Carotid	0	0.005794001999758694	-5.145121182143841
random_19	6	0	63	32	Carotid artery_Control 19	Carotid	0	0.0008298850041620177	-7.093393186425489
random_19	6	0	63	32	Carotid artery_Control 27	Carotid	0	0.030693508657406852	-3.4525296705632518
random_19	6	0	63	32	Femoral artery_14	Femoral	1	0.7490178654674642	1.0933810762219187
random_19	6	0	63	32	Femoral artery_17	Femoral	1	0.8990504884135835	2.1867186869587414
random_19	6	0	63	32	Femoral artery_23	Femoral	1	0.9251968844320863	2.5151470268077145
random_19	6	0	63	32	Femoral artery_25	Femoral	1	0.7620439350505358	1.163918155993217
random_19	6	0	63	32	Femoral artery_28	Femoral	1	0.9263481178687342	2.5319004035657353
random_19	6	0	63	32	Femoral artery_41G	Femoral	1	0.9786610747365575	3.8256525051573984
random_19	6	0	63	32	Femoral artery_7	Femoral	1	0.5746381471508526	0.3008003082543737
random_19	6	0	63	32	Femoral artery_9	Femoral	1	0.8869124549137006	2.05958402544651
random_19	6	0	63	32	Femoral artery_Control 01	Femoral	0	0.003654008687699277	-5.608269742558491
random_19	6	0	63	32	Femoral artery_Control 08	Femoral	0	0.008697360192276129	-4.736000322568573
random_19	6	0	63	32	Femoral artery_Control 26	Femoral	0	0.0022904786835928727	-6.076701345281243
random_19	6	0	63	32	Infra-popliteal artery_1	Infrapopliteal	1	0.8747163916272681	1.9433196756715285
random_19	6	0	63	32	Infra-popliteal artery_10	Infrapopliteal	1	0.9150140744844268	2.376453786497064
random_19	6	0	63	32	Infra-popliteal artery_12	Infrapopliteal	1	0.8965708118380337	2.159690070712986
random_19	6	0	63	32	Infra-popliteal artery_4	Infrapopliteal	1	0.6757476924212663	0.7342978304732719
random_19	6	0	63	32	Infra-popliteal artery_7	Infrapopliteal	1	0.8839561169799011	2.0304389985143683
random_19	6	0	63	32	Infra-popliteal artery_Control 08	Infrapopliteal	0	0.04864498152045871	-2.973338655044736
random_19	6	0	63	32	Infra-popliteal artery_Control 10	Infrapopliteal	0	0.08251962417873096	-2.40859505706189
random_19	6	0	63	32	Infra-popliteal artery_Control 11	Infrapopliteal	0	0.043909519603530504	-3.0807214093051045
random_20	6	0	63	32	Carotid artery_16	Carotid	1	0.9395572737282799	2.7437125354561283
random_20	6	0	63	32	Carotid artery_2	Carotid	1	0.9823962166123685	4.02188086206854
random_20	6	0	63	32	Carotid artery_21	Carotid	1	0.9707826837644459	3.5033410813432546
random_20	6	0	63	32	Carotid artery_26	Carotid	1	0.9115635177792409	2.332876697269552
random_20	6	0	63	32	Carotid artery_27	Carotid	1	0.8944136968366936	2.1366397583112695
random_20	6	0	63	32	Carotid artery_29	Carotid	1	0.9743344734122437	3.636605933014035
random_20	6	0	63	32	Carotid artery_32	Carotid	1	0.9289943806601503	2.5713436704493886
random_20	6	0	63	32	Carotid artery_33	Carotid	1	0.9078482211091828	2.287640219035337
random_20	6	0	63	32	Carotid artery_81	Carotid	1	0.9692082451896852	3.4492325429405666
random_20	6	0	63	32	Carotid artery_Control 05	Carotid	0	0.024390840908593177	-3.688854365229684
random_20	6	0	63	32	Carotid artery_Control 16	Carotid	0	0.0023405986887875267	-6.055005190255671
random_20	6	0	63	32	Carotid artery_Control 19	Carotid	0	0.00015033218811801908	-8.802512781509815
random_20	6	0	63	32	Carotid artery_Control 27	Carotid	0	0.00864187642039145	-4.742456107490478
random_20	6	0	63	32	Femoral artery_14	Femoral	1	0.8020264374110702	1.3990080721746476
random_20	6	0	63	32	Femoral artery_17	Femoral	1	0.981979187845296	3.9980427936966483
random_20	6	0	63	32	Femoral artery_23	Femoral	1	0.9246152896832203	2.50677327444909
random_20	6	0	63	32	Femoral artery_25	Femoral	1	0.7217014311619679	0.9529169971155662
random_20	6	0	63	32	Femoral artery_28	Femoral	1	0.9592073854091623	3.1576062531400138
random_20	6	0	63	32	Femoral artery_41G	Femoral	1	0.9660804868001726	3.349256691010009
random_20	6	0	63	32	Femoral artery_7	Femoral	1	0.8983788883782585	2.179340598903115
random_20	6	0	63	32	Femoral artery_9	Femoral	1	0.8119598128696434	1.4627951460791477
random_20	6	0	63	32	Femoral artery_Control 01	Femoral	0	0.009649903734806384	-4.631110573573068
random_20	6	0	63	32	Femoral artery_Control 08	Femoral	0	0.01365302350087732	-4.280047196843553
random_20	6	0	63	32	Femoral artery_Control 26	Femoral	0	0.002868508763069647	-5.851090348177001
random_20	6	0	63	32	Infra-popliteal artery_1	Infrapopliteal	1	0.7981769616538247	1.3749390636680376
random_20	6	0	63	32	Infra-popliteal artery_10	Infrapopliteal	1	0.9579390270134336	3.1256638265153645
random_20	6	0	63	32	Infra-popliteal artery_12	Infrapopliteal	1	0.9313500990665811	2.607615563702325
random_20	6	0	63	32	Infra-popliteal artery_4	Infrapopliteal	1	0.853342764535379	1.761063168408003
random_20	6	0	63	32	Infra-popliteal artery_7	Infrapopliteal	1	0.8323619239417732	1.6024600046079083
random_20	6	0	63	32	Infra-popliteal artery_Control 08	Infrapopliteal	0	0.1731688307249959	-1.5633335070234513
random_20	6	0	63	32	Infra-popliteal artery_Control 10	Infrapopliteal	0	0.289236118183398	-0.8990969090925809
random_20	6	0	63	32	Infra-popliteal artery_Control 11	Infrapopliteal	0	0.03029049156924263	-3.4661626971301667
next200	6	1	63	32	Carotid artery_37	Carotid	1	0.9659307176714	3.3446959439664137
next200	6	1	63	32	Carotid artery_40	Carotid	1	0.9886020755667153	4.462860628803217
next200	6	1	63	32	Carotid artery_44	Carotid	1	0.9766943251320701	3.7354768447097912
next200	6	1	63	32	Carotid artery_48	Carotid	1	0.956203862183536	3.083425499491566
next200	6	1	63	32	Carotid artery_6	Carotid	1	0.9950159260314397	5.296511120513331
next200	6	1	63	32	Carotid artery_70	Carotid	1	0.9598592860265053	3.1743955663701082
next200	6	1	63	32	Carotid artery_84	Carotid	1	0.9626360860832689	3.248970074207437
next200	6	1	63	32	Carotid artery_92	Carotid	1	0.9461981512749628	2.8671441798571635
next200	6	1	63	32	Carotid artery_95	Carotid	1	0.9737234244551458	3.612449426240377
next200	6	1	63	32	Carotid artery_Control 10	Carotid	0	0.1072103099408938	-2.119558624853534
next200	6	1	63	32	Carotid artery_Control 12	Carotid	0	0.013615725900431098	-4.282820568070106
next200	6	1	63	32	Carotid artery_Control 22	Carotid	0	0.2181512737698193	-1.27647253859827
next200	6	1	63	32	Femoral artery_11	Femoral	1	0.8548835134622862	1.7734284427546307
next200	6	1	63	32	Femoral artery_12	Femoral	1	0.9503489124505126	2.9518088988575926
next200	6	1	63	32	Femoral artery_15	Femoral	1	0.6790936185305132	0.7496095610441029
next200	6	1	63	32	Femoral artery_16	Femoral	1	0.7197379709057545	0.943162232716071
next200	6	1	63	32	Femoral artery_2	Femoral	1	0.6878318929787922	0.7900026192148983
next200	6	1	63	32	Femoral artery_3	Femoral	1	0.044632681864018725	-3.06362952495536
next200	6	1	63	32	Femoral artery_31	Femoral	1	0.9592185725617101	3.1578921981549346
next200	6	1	63	32	Femoral artery_32	Femoral	1	0.8079726833516196	1.4368906140983762
next200	6	1	63	32	Femoral artery_4	Femoral	1	0.9761178978341779	3.7104540610344623
next200	6	1	63	32	Femoral artery_Control 05	Femoral	0	0.0020047327757197523	-6.210237761106641
next200	6	1	63	32	Femoral artery_Control 22	Femoral	0	0.006045401283193043	-5.102393665752488
next200	6	1	63	32	Femoral artery_Control 25	Femoral	0	0.0034816941894147894	-5.656748498231178
next200	6	1	63	32	Infra-popliteal artery_11	Infrapopliteal	1	0.7804537080110361	1.2683123197888944
next200	6	1	63	32	Infra-popliteal artery_17	Infrapopliteal	1	0.928476873264024	2.5635246245970995
next200	6	1	63	32	Infra-popliteal artery_19	Infrapopliteal	1	0.716243222085513	0.9259023494936728
next200	6	1	63	32	Infra-popliteal artery_5	Infrapopliteal	1	0.9290050140700065	2.5715048822326816
next200	6	1	63	32	Infra-popliteal artery_Control 01	Infrapopliteal	0	0.008543061933905336	-4.754056032108232
next200	6	1	63	32	Infra-popliteal artery_Control 16	Infrapopliteal	0	0.0019388385658319197	-6.243725442045714
next200	6	1	63	32	Infra-popliteal artery_Control 19	Infrapopliteal	0	0.0003815685483696013	-7.870838400837811
next200	6	1	63	32	Infra-popliteal artery_Control 25	Infrapopliteal	0	0.0002045568986176699	-8.494459810508523
random_01	6	1	63	32	Carotid artery_37	Carotid	1	0.92526592594597	2.5161450502672302
random_01	6	1	63	32	Carotid artery_40	Carotid	1	0.9485443933094668	2.9142091620600254
random_01	6	1	63	32	Carotid artery_44	Carotid	1	0.9455600741566913	2.8546796073894294
random_01	6	1	63	32	Carotid artery_48	Carotid	1	0.968871383313083	3.4380043249113634
random_01	6	1	63	32	Carotid artery_6	Carotid	1	0.9875389704928728	4.3726098248707235
random_01	6	1	63	32	Carotid artery_70	Carotid	1	0.9477178885134573	2.897402596034425
random_01	6	1	63	32	Carotid artery_84	Carotid	1	0.9503862531414634	2.952600534479917
random_01	6	1	63	32	Carotid artery_92	Carotid	1	0.9144925392599748	2.3697656772723064
random_01	6	1	63	32	Carotid artery_95	Carotid	1	0.9613903429217391	3.214878082046787
random_01	6	1	63	32	Carotid artery_Control 10	Carotid	0	0.10264049530633737	-2.1682240214158255
random_01	6	1	63	32	Carotid artery_Control 12	Carotid	0	0.02110955198714375	-3.836694095484976
random_01	6	1	63	32	Carotid artery_Control 22	Carotid	0	0.06394519624144654	-2.6836476179971225
random_01	6	1	63	32	Femoral artery_11	Femoral	1	0.8595034497368983	1.811171903285514
random_01	6	1	63	32	Femoral artery_12	Femoral	1	0.9210607334735226	2.4568471983894526
random_01	6	1	63	32	Femoral artery_15	Femoral	1	0.7170556236552266	0.9299030876039975
random_01	6	1	63	32	Femoral artery_16	Femoral	1	0.8529504934199306	1.7579321980751907
random_01	6	1	63	32	Femoral artery_2	Femoral	1	0.6331195201263471	0.5456230925922205
random_01	6	1	63	32	Femoral artery_3	Femoral	1	0.08040316111197825	-2.436881862672101
random_01	6	1	63	32	Femoral artery_31	Femoral	1	0.9304487619204744	2.5936032899636716
random_01	6	1	63	32	Femoral artery_32	Femoral	1	0.9406648934136062	2.763385811175473
random_01	6	1	63	32	Femoral artery_4	Femoral	1	0.9484706179009748	2.912698640282065
random_01	6	1	63	32	Femoral artery_Control 05	Femoral	0	0.011781736131366414	-4.429353041259732
random_01	6	1	63	32	Femoral artery_Control 22	Femoral	0	0.01578659143450563	-4.132681815815411
random_01	6	1	63	32	Femoral artery_Control 25	Femoral	0	0.006612015659854267	-5.012232758755025
random_01	6	1	63	32	Infra-popliteal artery_11	Infrapopliteal	1	0.6688223241168418	0.7028634240697751
random_01	6	1	63	32	Infra-popliteal artery_17	Infrapopliteal	1	0.8574974467198181	1.7946582841455971
random_01	6	1	63	32	Infra-popliteal artery_19	Infrapopliteal	1	0.8527026376966051	1.7559574627510046
random_01	6	1	63	32	Infra-popliteal artery_5	Infrapopliteal	1	0.8808580295841121	2.000580655330804
random_01	6	1	63	32	Infra-popliteal artery_Control 01	Infrapopliteal	0	0.03197509518412715	-3.4103004907710885
random_01	6	1	63	32	Infra-popliteal artery_Control 16	Infrapopliteal	0	0.0028248544473711552	-5.866469586886971
random_01	6	1	63	32	Infra-popliteal artery_Control 19	Infrapopliteal	0	0.004948963505953981	-5.303615866883685
random_01	6	1	63	32	Infra-popliteal artery_Control 25	Infrapopliteal	0	0.0021348045975442278	-6.147243073347433
random_02	6	1	63	32	Carotid artery_37	Carotid	1	0.9598644894026802	3.1745306241272315
random_02	6	1	63	32	Carotid artery_40	Carotid	1	0.9540384339179587	3.032898430470398
random_02	6	1	63	32	Carotid artery_44	Carotid	1	0.9616305373650569	3.221368420766093
random_02	6	1	63	32	Carotid artery_48	Carotid	1	0.9465428226415874	2.8739353025910335
random_02	6	1	63	32	Carotid artery_6	Carotid	1	0.9805418018416178	3.919836797512167
random_02	6	1	63	32	Carotid artery_70	Carotid	1	0.8440040274682877	1.688327076654568
random_02	6	1	63	32	Carotid artery_84	Carotid	1	0.8689869781054826	1.89203141819836
random_02	6	1	63	32	Carotid artery_92	Carotid	1	0.9525375910256445	2.9991915641531914
random_02	6	1	63	32	Carotid artery_95	Carotid	1	0.9763493185413195	3.7204285018773438
random_02	6	1	63	32	Carotid artery_Control 10	Carotid	0	0.11934210735922808	-1.9986750130418443
random_02	6	1	63	32	Carotid artery_Control 12	Carotid	0	0.04998425605725279	-2.9447704800401295
random_02	6	1	63	32	Carotid artery_Control 22	Carotid	0	0.09718495151679471	-2.2289018337887323
random_02	6	1	63	32	Femoral artery_11	Femoral	1	0.7472737630253	1.0841247657181157
random_02	6	1	63	32	Femoral artery_12	Femoral	1	0.9199454529158678	2.4416061370972697
random_02	6	1	63	32	Femoral artery_15	Femoral	1	0.662120071071886	0.6727563232191035
random_02	6	1	63	32	Femoral artery_16	Femoral	1	0.7405453954272767	1.0488051824853868
random_02	6	1	63	32	Femoral artery_2	Femoral	1	0.8836289196369759	2.02725314640257
random_02	6	1	63	32	Femoral artery_3	Femoral	1	0.09701053234054181	-2.2308913361881944
random_02	6	1	63	32	Femoral artery_31	Femoral	1	0.9573676704031072	3.1115746320961235
random_02	6	1	63	32	Femoral artery_32	Femoral	1	0.9700988014415596	3.4794993583067786
random_02	6	1	63	32	Femoral artery_4	Femoral	1	0.956461596654956	3.089597254067323
random_02	6	1	63	32	Femoral artery_Control 05	Femoral	0	0.015492387878207019	-4.151792831354555
random_02	6	1	63	32	Femoral artery_Control 22	Femoral	0	0.00988738913178808	-4.606558564947677
random_02	6	1	63	32	Femoral artery_Control 25	Femoral	0	0.0033852900490855056	-5.684924656596791
random_02	6	1	63	32	Infra-popliteal artery_11	Infrapopliteal	1	0.872160618483449	1.9201989583987311
random_02	6	1	63	32	Infra-popliteal artery_17	Infrapopliteal	1	0.8281806134841453	1.5727874161264388
random_02	6	1	63	32	Infra-popliteal artery_19	Infrapopliteal	1	0.8357870027745637	1.627209450522213
random_02	6	1	63	32	Infra-popliteal artery_5	Infrapopliteal	1	0.8105319073015989	1.4534700737464692
random_02	6	1	63	32	Infra-popliteal artery_Control 01	Infrapopliteal	0	0.016529118118239483	-4.08596447073222
random_02	6	1	63	32	Infra-popliteal artery_Control 16	Infrapopliteal	0	0.008692339144416777	-4.736582861470468
random_02	6	1	63	32	Infra-popliteal artery_Control 19	Infrapopliteal	0	0.0006457705292280859	-7.344420356070853
random_02	6	1	63	32	Infra-popliteal artery_Control 25	Infrapopliteal	0	0.0011690162663950247	-6.750422981695395
random_03	6	1	63	32	Carotid artery_37	Carotid	1	0.9253677695592519	2.5176187898601983
random_03	6	1	63	32	Carotid artery_40	Carotid	1	0.9078022581612268	2.287090939253546
random_03	6	1	63	32	Carotid artery_44	Carotid	1	0.9731980741645644	3.592113887572064
random_03	6	1	63	32	Carotid artery_48	Carotid	1	0.9562317429845051	3.0840914636865344
random_03	6	1	63	32	Carotid artery_6	Carotid	1	0.9721144372410991	3.5513644402594764
random_03	6	1	63	32	Carotid artery_70	Carotid	1	0.9576832823824215	3.119334896847822
random_03	6	1	63	32	Carotid artery_84	Carotid	1	0.9111200016913436	2.327387487520575
random_03	6	1	63	32	Carotid artery_92	Carotid	1	0.8756044036847077	1.9514476146861488
random_03	6	1	63	32	Carotid artery_95	Carotid	1	0.9900406285262916	4.5992320166460665
random_03	6	1	63	32	Carotid artery_Control 10	Carotid	0	0.11101070753649672	-2.080458530015653
random_03	6	1	63	32	Carotid artery_Control 12	Carotid	0	0.09243503977505832	-2.284259019984937
random_03	6	1	63	32	Carotid artery_Control 22	Carotid	0	0.35021848939981065	-0.6180789536995055
random_03	6	1	63	32	Femoral artery_11	Femoral	1	0.7608576491688961	1.1573872979693567
random_03	6	1	63	32	Femoral artery_12	Femoral	1	0.9265298452138196	2.534566991641235
random_03	6	1	63	32	Femoral artery_15	Femoral	1	0.6943136256275605	0.8203641125414883
random_03	6	1	63	32	Femoral artery_16	Femoral	1	0.7326573260795591	1.008146839020131
random_03	6	1	63	32	Femoral artery_2	Femoral	1	0.7482201462953437	1.0891421386082984
random_03	6	1	63	32	Femoral artery_3	Femoral	1	0.06775852422885222	-2.6216416045802164
random_03	6	1	63	32	Femoral artery_31	Femoral	1	0.9058644692386748	2.2641541419408204
random_03	6	1	63	32	Femoral artery_32	Femoral	1	0.970874143069651	3.5065705101479834
random_03	6	1	63	32	Femoral artery_4	Femoral	1	0.9697784021189007	3.468510763574195
random_03	6	1	63	32	Femoral artery_Control 05	Femoral	0	0.009940972411682987	-4.601099721157045
random_03	6	1	63	32	Femoral artery_Control 22	Femoral	0	0.033082120255353946	-3.37512060626009
random_03	6	1	63	32	Femoral artery_Control 25	Femoral	0	0.007001364955762652	-4.954624165739525
random_03	6	1	63	32	Infra-popliteal artery_11	Infrapopliteal	1	0.9141877261369991	2.365873891731911
random_03	6	1	63	32	Infra-popliteal artery_17	Infrapopliteal	1	0.6946677864920945	0.8220333177878472
random_03	6	1	63	32	Infra-popliteal artery_19	Infrapopliteal	1	0.536644036580862	0.14683942238385317
random_03	6	1	63	32	Infra-popliteal artery_5	Infrapopliteal	1	0.8732646496249746	1.9301376026304558
random_03	6	1	63	32	Infra-popliteal artery_Control 01	Infrapopliteal	0	0.054856270798400227	-2.8466205038198966
random_03	6	1	63	32	Infra-popliteal artery_Control 16	Infrapopliteal	0	0.0020924241962494467	-6.167337366286654
random_03	6	1	63	32	Infra-popliteal artery_Control 19	Infrapopliteal	0	0.0033127952661132654	-5.706644659980981
random_03	6	1	63	32	Infra-popliteal artery_Control 25	Infrapopliteal	0	0.002916690589612711	-5.834384712740842
random_04	6	1	63	32	Carotid artery_37	Carotid	1	0.9704786081559992	3.4926742124728056
random_04	6	1	63	32	Carotid artery_40	Carotid	1	0.9602959993304746	3.185789614424996
random_04	6	1	63	32	Carotid artery_44	Carotid	1	0.917353504497004	2.406920477346839
random_04	6	1	63	32	Carotid artery_48	Carotid	1	0.9790018320314083	3.8420983195311287
random_04	6	1	63	32	Carotid artery_6	Carotid	1	0.9955328629581078	5.40653041383872
random_04	6	1	63	32	Carotid artery_70	Carotid	1	0.9266268904117315	2.535993478966148
random_04	6	1	63	32	Carotid artery_84	Carotid	1	0.9452759307042742	2.849173238702404
random_04	6	1	63	32	Carotid artery_92	Carotid	1	0.860023292411967	1.8154834386843846
random_04	6	1	63	32	Carotid artery_95	Carotid	1	0.9549699985960989	3.0543509594141476
random_04	6	1	63	32	Carotid artery_Control 10	Carotid	0	0.11888095569097357	-2.003070120821155
random_04	6	1	63	32	Carotid artery_Control 12	Carotid	0	0.05135073492300879	-2.9163598982984045
random_04	6	1	63	32	Carotid artery_Control 22	Carotid	0	0.20612177673935472	-1.3484629349264345
random_04	6	1	63	32	Femoral artery_11	Femoral	1	0.9026010287910743	2.226464979144657
random_04	6	1	63	32	Femoral artery_12	Femoral	1	0.9079059989647956	2.288331042072943
random_04	6	1	63	32	Femoral artery_15	Femoral	1	0.7323024930873443	1.0063360330297506
random_04	6	1	63	32	Femoral artery_16	Femoral	1	0.6406166700176273	0.5780416689785524
random_04	6	1	63	32	Femoral artery_2	Femoral	1	0.524372330746938	0.09756664616102961
random_04	6	1	63	32	Femoral artery_3	Femoral	1	0.19550117769618092	-1.4146530991168365
random_04	6	1	63	32	Femoral artery_31	Femoral	1	0.9341643712648187	2.6524912471812137
random_04	6	1	63	32	Femoral artery_32	Femoral	1	0.9428707598173411	2.8036131482334232
random_04	6	1	63	32	Femoral artery_4	Femoral	1	0.9168065720144927	2.3997281602140195
random_04	6	1	63	32	Femoral artery_Control 05	Femoral	0	0.01012332468394165	-4.582738228993647
random_04	6	1	63	32	Femoral artery_Control 22	Femoral	0	0.016762569065998618	-4.071702259178195
random_04	6	1	63	32	Femoral artery_Control 25	Femoral	0	0.014400010977330298	-4.226021612745273
random_04	6	1	63	32	Infra-popliteal artery_11	Infrapopliteal	1	0.8685666095060861	1.888344090506408
random_04	6	1	63	32	Infra-popliteal artery_17	Infrapopliteal	1	0.7838976441413071	1.2885262907254902
random_04	6	1	63	32	Infra-popliteal artery_19	Infrapopliteal	1	0.14106014527321709	-1.8065125401049016
random_04	6	1	63	32	Infra-popliteal artery_5	Infrapopliteal	1	0.8216215398199501	1.5273724012335232
random_04	6	1	63	32	Infra-popliteal artery_Control 01	Infrapopliteal	0	0.024732389275921855	-3.6745982145350355
random_04	6	1	63	32	Infra-popliteal artery_Control 16	Infrapopliteal	0	0.0007032461419144482	-7.259100103153585
random_04	6	1	63	32	Infra-popliteal artery_Control 19	Infrapopliteal	0	0.00040247131178717426	-7.817484186383662
random_04	6	1	63	32	Infra-popliteal artery_Control 25	Infrapopliteal	0	0.005474398912938723	-5.202183358550081
random_05	6	1	63	32	Carotid artery_37	Carotid	1	0.9474732314905884	2.892475768807985
random_05	6	1	63	32	Carotid artery_40	Carotid	1	0.9687665199324577	3.434533034790145
random_05	6	1	63	32	Carotid artery_44	Carotid	1	0.9575333115258085	3.1156405425641087
random_05	6	1	63	32	Carotid artery_48	Carotid	1	0.9710346695633123	3.512262560041977
random_05	6	1	63	32	Carotid artery_6	Carotid	1	0.9749700456641929	3.6623334670666488
random_05	6	1	63	32	Carotid artery_70	Carotid	1	0.9042804915514868	2.245717462809727
random_05	6	1	63	32	Carotid artery_84	Carotid	1	0.9156289475259077	2.384386840881254
random_05	6	1	63	32	Carotid artery_92	Carotid	1	0.9146610623184233	2.371922743345145
random_05	6	1	63	32	Carotid artery_95	Carotid	1	0.9576384147525152	3.118228325845222
random_05	6	1	63	32	Carotid artery_Control 10	Carotid	0	0.10445740630909149	-2.1486503913264983
random_05	6	1	63	32	Carotid artery_Control 12	Carotid	0	0.06019545251732595	-2.748075115551847
random_05	6	1	63	32	Carotid artery_Control 22	Carotid	0	0.07330865759226982	-2.536941832478059
random_05	6	1	63	32	Femoral artery_11	Femoral	1	0.8453090223704072	1.698272833293761
random_05	6	1	63	32	Femoral artery_12	Femoral	1	0.936787208642174	2.6959494823040178
random_05	6	1	63	32	Femoral artery_15	Femoral	1	0.8219572546743257	1.5296647283496945
random_05	6	1	63	32	Femoral artery_16	Femoral	1	0.8568763146397508	1.7895843955308044
random_05	6	1	63	32	Femoral artery_2	Femoral	1	0.721761204615584	0.9532146214714816
random_05	6	1	63	32	Femoral artery_3	Femoral	1	0.34568394798299457	-0.6380655822129144
random_05	6	1	63	32	Femoral artery_31	Femoral	1	0.950187761718163	2.948398906508833
random_05	6	1	63	32	Femoral artery_32	Femoral	1	0.856933533593458	1.7900510362033566
random_05	6	1	63	32	Femoral artery_4	Femoral	1	0.9271839185240701	2.544215117544045
random_05	6	1	63	32	Femoral artery_Control 05	Femoral	0	0.007127755724460623	-4.936605579725079
random_05	6	1	63	32	Femoral artery_Control 22	Femoral	0	0.0033781341499237332	-5.687047895631878
random_05	6	1	63	32	Femoral artery_Control 25	Femoral	0	0.02030146084502061	-3.876552064967397
random_05	6	1	63	32	Infra-popliteal artery_11	Infrapopliteal	1	0.8913428962105134	2.104532110780079
random_05	6	1	63	32	Infra-popliteal artery_17	Infrapopliteal	1	0.6162738382107614	0.47376222944774715
random_05	6	1	63	32	Infra-popliteal artery_19	Infrapopliteal	1	0.4356074825697173	-0.2590083937980181
random_05	6	1	63	32	Infra-popliteal artery_5	Infrapopliteal	1	0.8770188480755896	1.964497376431938
random_05	6	1	63	32	Infra-popliteal artery_Control 01	Infrapopliteal	0	0.032099038818738025	-3.406303682866823
random_05	6	1	63	32	Infra-popliteal artery_Control 16	Infrapopliteal	0	0.002504817474272297	-5.987031451884094
random_05	6	1	63	32	Infra-popliteal artery_Control 19	Infrapopliteal	0	0.002171800196977029	-6.130024709508702
random_05	6	1	63	32	Infra-popliteal artery_Control 25	Infrapopliteal	0	0.007208306399675271	-4.925286839534299
random_06	6	1	63	32	Carotid artery_37	Carotid	1	0.944260347641538	2.829710134922053
random_06	6	1	63	32	Carotid artery_40	Carotid	1	0.9774070779968188	3.7672665549427222
random_06	6	1	63	32	Carotid artery_44	Carotid	1	0.9623351195529001	3.2406346399656725
random_06	6	1	63	32	Carotid artery_48	Carotid	1	0.9754738326025852	3.68318273048236
random_06	6	1	63	32	Carotid artery_6	Carotid	1	0.9874755093345641	4.367465715084062
random_06	6	1	63	32	Carotid artery_70	Carotid	1	0.8988923821990901	2.184977846606322
random_06	6	1	63	32	Carotid artery_84	Carotid	1	0.9255812872263504	2.52071453277409
random_06	6	1	63	32	Carotid artery_92	Carotid	1	0.8831787655824884	2.0228827772514872
random_06	6	1	63	32	Carotid artery_95	Carotid	1	0.9615794376238945	3.2199843852290897
random_06	6	1	63	32	Carotid artery_Control 10	Carotid	0	0.14163999673010044	-1.801734991560053
random_06	6	1	63	32	Carotid artery_Control 12	Carotid	0	0.035118235783766855	-3.3132850361463
random_06	6	1	63	32	Carotid artery_Control 22	Carotid	0	0.3458322451253701	-0.6374100076833318
random_06	6	1	63	32	Femoral artery_11	Femoral	1	0.844032366020037	1.6885423309893381
random_06	6	1	63	32	Femoral artery_12	Femoral	1	0.9587299517245461	3.1454724281042115
random_06	6	1	63	32	Femoral artery_15	Femoral	1	0.9202803210306392	2.446161852045811
random_06	6	1	63	32	Femoral artery_16	Femoral	1	0.8310164277130194	1.5928480584719367
random_06	6	1	63	32	Femoral artery_2	Femoral	1	0.9117715506445324	2.33545999992776
random_06	6	1	63	32	Femoral artery_3	Femoral	1	0.29712321901156746	-0.8610346688803088
random_06	6	1	63	32	Femoral artery_31	Femoral	1	0.9416166914947087	2.78056824680882
random_06	6	1	63	32	Femoral artery_32	Femoral	1	0.9697127997978391	3.4662747572816253
random_06	6	1	63	32	Femoral artery_4	Femoral	1	0.9675754178882638	3.39587653089373
random_06	6	1	63	32	Femoral artery_Control 05	Femoral	0	0.006447472228624008	-5.037598780575037
random_06	6	1	63	32	Femoral artery_Control 22	Femoral	0	0.041954174464418494	-3.1283176729779214
random_06	6	1	63	32	Femoral artery_Control 25	Femoral	0	0.0026612311360084805	-5.926301651670262
random_06	6	1	63	32	Infra-popliteal artery_11	Infrapopliteal	1	0.8777358787759414	1.9711620942202288
random_06	6	1	63	32	Infra-popliteal artery_17	Infrapopliteal	1	0.7559772351167425	1.1307497438036844
random_06	6	1	63	32	Infra-popliteal artery_19	Infrapopliteal	1	0.4020710833595155	-0.3968429811261864
random_06	6	1	63	32	Infra-popliteal artery_5	Infrapopliteal	1	0.7905461764687955	1.3282207668699026
random_06	6	1	63	32	Infra-popliteal artery_Control 01	Infrapopliteal	0	0.019150588049263007	-3.9360855204564427
random_06	6	1	63	32	Infra-popliteal artery_Control 16	Infrapopliteal	0	0.0004291686608648533	-7.75323130664981
random_06	6	1	63	32	Infra-popliteal artery_Control 19	Infrapopliteal	0	0.0020777890414798066	-6.174370960799568
random_06	6	1	63	32	Infra-popliteal artery_Control 25	Infrapopliteal	0	0.001129847549011807	-6.784542081430381
random_07	6	1	63	32	Carotid artery_37	Carotid	1	0.9717988425231983	3.5397858085278697
random_07	6	1	63	32	Carotid artery_40	Carotid	1	0.9524008078679284	2.99617017377866
random_07	6	1	63	32	Carotid artery_44	Carotid	1	0.9687303016340597	3.4333367213568917
random_07	6	1	63	32	Carotid artery_48	Carotid	1	0.9651441637263936	3.3210568910621943
random_07	6	1	63	32	Carotid artery_6	Carotid	1	0.9891498604422532	4.512667905016643
random_07	6	1	63	32	Carotid artery_70	Carotid	1	0.9297379985039743	2.5826716909939798
random_07	6	1	63	32	Carotid artery_84	Carotid	1	0.9488583344150758	2.920659970207646
random_07	6	1	63	32	Carotid artery_92	Carotid	1	0.9339617736665603	2.6492017486066803
random_07	6	1	63	32	Carotid artery_95	Carotid	1	0.9694518930687094	3.4574281356444674
random_07	6	1	63	32	Carotid artery_Control 10	Carotid	0	0.1632906193548055	-1.6339452406370383
random_07	6	1	63	32	Carotid artery_Control 12	Carotid	0	0.06406596654919033	-2.6816317170554096
random_07	6	1	63	32	Carotid artery_Control 22	Carotid	0	0.24890109103536767	-1.1044817533150477
random_07	6	1	63	32	Femoral artery_11	Femoral	1	0.8830258725476114	2.0214017234494164
random_07	6	1	63	32	Femoral artery_12	Femoral	1	0.915612865681754	2.384178686625268
random_07	6	1	63	32	Femoral artery_15	Femoral	1	0.5863823556636678	0.3490300781975843
random_07	6	1	63	32	Femoral artery_16	Femoral	1	0.7790943742479323	1.2603966089591496
random_07	6	1	63	32	Femoral artery_2	Femoral	1	0.7391304521124193	1.041453964705318
random_07	6	1	63	32	Femoral artery_3	Femoral	1	0.06522229277159122	-2.662507430574624
random_07	6	1	63	32	Femoral artery_31	Femoral	1	0.9421727775053628	2.7907290311494153
random_07	6	1	63	32	Femoral artery_32	Femoral	1	0.9618446836046346	3.2271878829996674
random_07	6	1	63	32	Femoral artery_4	Femoral	1	0.9565446859429961	3.091594358932112
random_07	6	1	63	32	Femoral artery_Control 05	Femoral	0	0.0076719614256719	-4.862481427035564
random_07	6	1	63	32	Femoral artery_Control 22	Femoral	0	0.013072586162904546	-4.3240791163016805
random_07	6	1	63	32	Femoral artery_Control 25	Femoral	0	0.009282388591264656	-4.670310635574604
random_07	6	1	63	32	Infra-popliteal artery_11	Infrapopliteal	1	0.5614634918541103	0.2471036878692217
random_07	6	1	63	32	Infra-popliteal artery_17	Infrapopliteal	1	0.7990972097754349	1.3806614423169818
random_07	6	1	63	32	Infra-popliteal artery_19	Infrapopliteal	1	0.8463332771105153	1.7061271064018664
random_07	6	1	63	32	Infra-popliteal artery_5	Infrapopliteal	1	0.8821018971859649	2.0124868630932085
random_07	6	1	63	32	Infra-popliteal artery_Control 01	Infrapopliteal	0	0.02067602491854321	-3.857887699758198
random_07	6	1	63	32	Infra-popliteal artery_Control 16	Infrapopliteal	0	0.005431614022145892	-5.210072528684936
random_07	6	1	63	32	Infra-popliteal artery_Control 19	Infrapopliteal	0	0.0019128305938249136	-6.257256485295191
random_07	6	1	63	32	Infra-popliteal artery_Control 25	Infrapopliteal	0	0.001014429018166222	-6.892414424554526
random_08	6	1	63	32	Carotid artery_37	Carotid	1	0.9390687899948228	2.735143212302788
random_08	6	1	63	32	Carotid artery_40	Carotid	1	0.9760155205930564	3.7060715587581066
random_08	6	1	63	32	Carotid artery_44	Carotid	1	0.9469322296844954	2.8816577455335257
random_08	6	1	63	32	Carotid artery_48	Carotid	1	0.9778410623394681	3.787106222659558
random_08	6	1	63	32	Carotid artery_6	Carotid	1	0.98561412461073	4.22701807418996
random_08	6	1	63	32	Carotid artery_70	Carotid	1	0.9268950324030967	2.53994400487202
random_08	6	1	63	32	Carotid artery_84	Carotid	1	0.820047249841049	1.516667643041259
random_08	6	1	63	32	Carotid artery_92	Carotid	1	0.9751396735035038	3.669307496209984
random_08	6	1	63	32	Carotid artery_95	Carotid	1	0.9675314556552218	3.3944761823444325
random_08	6	1	63	32	Carotid artery_Control 10	Carotid	0	0.16976164399349303	-1.5873174764344058
random_08	6	1	63	32	Carotid artery_Control 12	Carotid	0	0.025628663207621114	-3.6380810985736765
random_08	6	1	63	32	Carotid artery_Control 22	Carotid	0	0.09938412088357375	-2.2040864881813023
random_08	6	1	63	32	Femoral artery_11	Femoral	1	0.8999070929233308	2.196192702474863
random_08	6	1	63	32	Femoral artery_12	Femoral	1	0.6617670167641285	0.6711785980297463
random_08	6	1	63	32	Femoral artery_15	Femoral	1	0.9445981506851862	2.8361466253545955
random_08	6	1	63	32	Femoral artery_16	Femoral	1	0.7796743242907995	1.2637695036760994
random_08	6	1	63	32	Femoral artery_2	Femoral	1	0.9063825293386384	2.270244416316052
random_08	6	1	63	32	Femoral artery_3	Femoral	1	0.12052554196076427	-1.9874628253512991
random_08	6	1	63	32	Femoral artery_31	Femoral	1	0.7991424843983687	1.3809434791934048
random_08	6	1	63	32	Femoral artery_32	Femoral	1	0.9306535795935452	2.5967725839905724
random_08	6	1	63	32	Femoral artery_4	Femoral	1	0.9354609134383496	2.673768329909182
random_08	6	1	63	32	Femoral artery_Control 05	Femoral	0	0.031724476435717845	-3.418428168301911
random_08	6	1	63	32	Femoral artery_Control 22	Femoral	0	0.014456138451522738	-4.222074501813348
random_08	6	1	63	32	Femoral artery_Control 25	Femoral	0	0.006840544661341297	-4.978023873232784
random_08	6	1	63	32	Infra-popliteal artery_11	Infrapopliteal	1	0.7759611894925248	1.242283207350801
random_08	6	1	63	32	Infra-popliteal artery_17	Infrapopliteal	1	0.8928148003298814	2.11982099259365
random_08	6	1	63	32	Infra-popliteal artery_19	Infrapopliteal	1	0.26795366156212236	-1.0050297548924045
random_08	6	1	63	32	Infra-popliteal artery_5	Infrapopliteal	1	0.5984430652783137	0.3989820630788353
random_08	6	1	63	32	Infra-popliteal artery_Control 01	Infrapopliteal	0	0.08951526641923392	-2.319567946703687
random_08	6	1	63	32	Infra-popliteal artery_Control 16	Infrapopliteal	0	0.0033442099014587396	-5.6971750018849585
random_08	6	1	63	32	Infra-popliteal artery_Control 19	Infrapopliteal	0	0.001189637437806778	-6.732916346775106
random_08	6	1	63	32	Infra-popliteal artery_Control 25	Infrapopliteal	0	0.002513635325775755	-5.983508436893282
random_09	6	1	63	32	Carotid artery_37	Carotid	1	0.9668953811226362	3.374417484711606
random_09	6	1	63	32	Carotid artery_40	Carotid	1	0.9804516478841808	3.9151223385590446
random_09	6	1	63	32	Carotid artery_44	Carotid	1	0.9590262778787442	3.1529875384884516
random_09	6	1	63	32	Carotid artery_48	Carotid	1	0.9846799396489514	4.163153550334769
random_09	6	1	63	32	Carotid artery_6	Carotid	1	0.9909243271181878	4.693040647133138
random_09	6	1	63	32	Carotid artery_70	Carotid	1	0.9451725483062127	2.8471764897852556
random_09	6	1	63	32	Carotid artery_84	Carotid	1	0.9128920356542319	2.3494693025271687
random_09	6	1	63	32	Carotid artery_92	Carotid	1	0.9036308858785741	2.2382352075804244
random_09	6	1	63	32	Carotid artery_95	Carotid	1	0.9877350822018718	4.388671550832104
random_09	6	1	63	32	Carotid artery_Control 10	Carotid	0	0.10573854816870863	-2.135028663617122
random_09	6	1	63	32	Carotid artery_Control 12	Carotid	0	0.019369112085124943	-3.9245164910423194
random_09	6	1	63	32	Carotid artery_Control 22	Carotid	0	0.10650633248882062	-2.126934803919003
random_09	6	1	63	32	Femoral artery_11	Femoral	1	0.8622031929863355	1.8337107784598599
random_09	6	1	63	32	Femoral artery_12	Femoral	1	0.8820981290518176	2.012450630887766
random_09	6	1	63	32	Femoral artery_15	Femoral	1	0.7278649578226379	0.9838171118090002
random_09	6	1	63	32	Femoral artery_16	Femoral	1	0.6128931275520527	0.45948976632649197
random_09	6	1	63	32	Femoral artery_2	Femoral	1	0.6316537953154311	0.5393181823132926
random_09	6	1	63	32	Femoral artery_3	Femoral	1	0.19003344332667446	-1.4497928845764514
random_09	6	1	63	32	Femoral artery_31	Femoral	1	0.8224895781021934	1.5333064894498385
random_09	6	1	63	32	Femoral artery_32	Femoral	1	0.8757386366726777	1.952680570309871
random_09	6	1	63	32	Femoral artery_4	Femoral	1	0.9051916331913138	2.2562890078247504
random_09	6	1	63	32	Femoral artery_Control 05	Femoral	0	0.003126884144845412	-5.764586468068337
random_09	6	1	63	32	Femoral artery_Control 22	Femoral	0	0.01186651190242673	-4.422097490857416
random_09	6	1	63	32	Femoral artery_Control 25	Femoral	0	0.009491115869167807	-4.647862646043822
random_09	6	1	63	32	Infra-popliteal artery_11	Infrapopliteal	1	0.8010718566501753	1.3930069808997265
random_09	6	1	63	32	Infra-popliteal artery_17	Infrapopliteal	1	0.7664070569684911	1.1881333936861693
random_09	6	1	63	32	Infra-popliteal artery_19	Infrapopliteal	1	0.8236772669265358	1.5414627603489526
random_09	6	1	63	32	Infra-popliteal artery_5	Infrapopliteal	1	0.856195755765675	1.7840460769453748
random_09	6	1	63	32	Infra-popliteal artery_Control 01	Infrapopliteal	0	0.021668974422792923	-3.809966597349682
random_09	6	1	63	32	Infra-popliteal artery_Control 16	Infrapopliteal	0	0.0006737351852994641	-7.301999462159776
random_09	6	1	63	32	Infra-popliteal artery_Control 19	Infrapopliteal	0	0.007413179992927075	-4.897054988720164
random_09	6	1	63	32	Infra-popliteal artery_Control 25	Infrapopliteal	0	0.005500851804199589	-5.197336288041029
random_10	6	1	63	32	Carotid artery_37	Carotid	1	0.9557370830688803	3.072335620611742
random_10	6	1	63	32	Carotid artery_40	Carotid	1	0.985118592593718	4.19264942380937
random_10	6	1	63	32	Carotid artery_44	Carotid	1	0.9683685017796992	3.421459295229781
random_10	6	1	63	32	Carotid artery_48	Carotid	1	0.9591356534360139	3.155774557163183
random_10	6	1	63	32	Carotid artery_6	Carotid	1	0.986271835353761	4.274482475555521
random_10	6	1	63	32	Carotid artery_70	Carotid	1	0.9467986926487759	2.8790035265117537
random_10	6	1	63	32	Carotid artery_84	Carotid	1	0.9066435919692026	2.273324907417597
random_10	6	1	63	32	Carotid artery_92	Carotid	1	0.9305177414090161	2.594669694522496
random_10	6	1	63	32	Carotid artery_95	Carotid	1	0.9417260411471391	2.7825590868108896
random_10	6	1	63	32	Carotid artery_Control 10	Carotid	0	0.06715061487581026	-2.631305677402906
random_10	6	1	63	32	Carotid artery_Control 12	Carotid	0	0.04808642698366959	-2.9854742920246515
random_10	6	1	63	32	Carotid artery_Control 22	Carotid	0	0.27341524546774465	-0.9773634524044733
random_10	6	1	63	32	Femoral artery_11	Femoral	1	0.8566406196963527	1.7876638571766343
random_10	6	1	63	32	Femoral artery_12	Femoral	1	0.9565344400814627	3.0913478960866905
random_10	6	1	63	32	Femoral artery_15	Femoral	1	0.5196309869451126	0.07856433342951089
random_10	6	1	63	32	Femoral artery_16	Femoral	1	0.5267870059678357	0.10725071195346339
random_10	6	1	63	32	Femoral artery_2	Femoral	1	0.6050071839798918	0.42637275486240456
random_10	6	1	63	32	Femoral artery_3	Femoral	1	0.042780433052229914	-3.107951971308589
random_10	6	1	63	32	Femoral artery_31	Femoral	1	0.9346169852637557	2.6598742927149037
random_10	6	1	63	32	Femoral artery_32	Femoral	1	0.8670049284719541	1.8747325899213914
random_10	6	1	63	32	Femoral artery_4	Femoral	1	0.9604215401302816	3.189087264800111
random_10	6	1	63	32	Femoral artery_Control 05	Femoral	0	0.0036005217181693133	-5.6230695031091225
random_10	6	1	63	32	Femoral artery_Control 22	Femoral	0	0.008493383321210113	-4.7599381937789715
random_10	6	1	63	32	Femoral artery_Control 25	Femoral	0	0.013092797747574955	-4.32251372625008
random_10	6	1	63	32	Infra-popliteal artery_11	Infrapopliteal	1	0.7488200280728979	1.092328969872006
random_10	6	1	63	32	Infra-popliteal artery_17	Infrapopliteal	1	0.7418445094820754	1.055577585442208
random_10	6	1	63	32	Infra-popliteal artery_19	Infrapopliteal	1	0.5569321765118725	0.22872060807427114
random_10	6	1	63	32	Infra-popliteal artery_5	Infrapopliteal	1	0.8177949365368326	1.501478841218089
random_10	6	1	63	32	Infra-popliteal artery_Control 01	Infrapopliteal	0	0.014727515988280909	-4.203200656410154
random_10	6	1	63	32	Infra-popliteal artery_Control 16	Infrapopliteal	0	0.0037656317533479497	-5.578066895838677
random_10	6	1	63	32	Infra-popliteal artery_Control 19	Infrapopliteal	0	0.0030366142904551794	-5.793970870297762
random_10	6	1	63	32	Infra-popliteal artery_Control 25	Infrapopliteal	0	0.0026650354508241433	-5.924869326099934
random_11	6	1	63	32	Carotid artery_37	Carotid	1	0.9549629295709198	3.054186584567418
random_11	6	1	63	32	Carotid artery_40	Carotid	1	0.9780994902663315	3.7991014810879613
random_11	6	1	63	32	Carotid artery_44	Carotid	1	0.9574263967582647	3.1130144288688175
random_11	6	1	63	32	Carotid artery_48	Carotid	1	0.9689654055971088	3.441126379357431
random_11	6	1	63	32	Carotid artery_6	Carotid	1	0.9834101934208134	4.082237875157295
random_11	6	1	63	32	Carotid artery_70	Carotid	1	0.948132734625936	2.9058066416706705
random_11	6	1	63	32	Carotid artery_84	Carotid	1	0.9482803923409624	2.9088132630251087
random_11	6	1	63	32	Carotid artery_92	Carotid	1	0.9144096533890236	2.3687061659474242
random_11	6	1	63	32	Carotid artery_95	Carotid	1	0.9742266842854339	3.6323043299025777
random_11	6	1	63	32	Carotid artery_Control 10	Carotid	0	0.13909678103391546	-1.8228121354470352
random_11	6	1	63	32	Carotid artery_Control 12	Carotid	0	0.0643662396327072	-2.6766348518997787
random_11	6	1	63	32	Carotid artery_Control 22	Carotid	0	0.13719097582280387	-1.8388194343941517
random_11	6	1	63	32	Femoral artery_11	Femoral	1	0.8287125615297154	1.5765302938015828
random_11	6	1	63	32	Femoral artery_12	Femoral	1	0.9486939747204364	2.9172780781650176
random_11	6	1	63	32	Femoral artery_15	Femoral	1	0.7445502462111867	1.0697546077775573
random_11	6	1	63	32	Femoral artery_16	Femoral	1	0.8762426214828202	1.9573199936990695
random_11	6	1	63	32	Femoral artery_2	Femoral	1	0.7205058804799155	0.9469723239819727
random_11	6	1	63	32	Femoral artery_3	Femoral	1	0.0555575860203424	-2.833174646451725
random_11	6	1	63	32	Femoral artery_31	Femoral	1	0.9589819846464297	3.151860920080927
random_11	6	1	63	32	Femoral artery_32	Femoral	1	0.9878503510397312	4.398230942506451
random_11	6	1	63	32	Femoral artery_4	Femoral	1	0.9455343059582758	2.8541791344968024
random_11	6	1	63	32	Femoral artery_Control 05	Femoral	0	0.013930026063811822	-4.259680660719395
random_11	6	1	63	32	Femoral artery_Control 22	Femoral	0	0.008473638825536749	-4.762285504960666
random_11	6	1	63	32	Femoral artery_Control 25	Femoral	0	0.002298089685424189	-6.0733763383713155
random_11	6	1	63	32	Infra-popliteal artery_11	Infrapopliteal	1	0.7941473778259522	1.350108572002826
random_11	6	1	63	32	Infra-popliteal artery_17	Infrapopliteal	1	0.48898724281028616	-0.04405815422624865
random_11	6	1	63	32	Infra-popliteal artery_19	Infrapopliteal	1	0.3520483462328494	-0.6100475717656638
random_11	6	1	63	32	Infra-popliteal artery_5	Infrapopliteal	1	0.8401040331967127	1.6590023369345896
random_11	6	1	63	32	Infra-popliteal artery_Control 01	Infrapopliteal	0	0.019373793214612824	-3.924270066513187
random_11	6	1	63	32	Infra-popliteal artery_Control 16	Infrapopliteal	0	0.0011592390123098826	-6.75883160156289
random_11	6	1	63	32	Infra-popliteal artery_Control 19	Infrapopliteal	0	0.006008878646021869	-5.108490124599328
random_11	6	1	63	32	Infra-popliteal artery_Control 25	Infrapopliteal	0	0.003556948477511211	-5.635288981476664
random_12	6	1	63	32	Carotid artery_37	Carotid	1	0.9600103512915235	3.1783234286631528
random_12	6	1	63	32	Carotid artery_40	Carotid	1	0.9387744191238412	2.7300101247641955
random_12	6	1	63	32	Carotid artery_44	Carotid	1	0.9587292604778098	3.145454957885537
random_12	6	1	63	32	Carotid artery_48	Carotid	1	0.9270894082449311	2.542816089913058
random_12	6	1	63	32	Carotid artery_6	Carotid	1	0.9756433123779321	3.6902906034971217
random_12	6	1	63	32	Carotid artery_70	Carotid	1	0.9052531552996728	2.2570060921035653
random_12	6	1	63	32	Carotid artery_84	Carotid	1	0.9075129404463784	2.2836390874680705
random_12	6	1	63	32	Carotid artery_92	Carotid	1	0.8421947932171097	1.6746499293928427
random_12	6	1	63	32	Carotid artery_95	Carotid	1	0.9834089745806651	4.082163169233738
random_12	6	1	63	32	Carotid artery_Control 10	Carotid	0	0.04843395955221713	-2.977907879672399
random_12	6	1	63	32	Carotid artery_Control 12	Carotid	0	0.03018458095781591	-3.4697745340550696
random_12	6	1	63	32	Carotid artery_Control 22	Carotid	0	0.2536699085690359	-1.079134134869559
random_12	6	1	63	32	Femoral artery_11	Femoral	1	0.8114990492807264	1.4597801649170932
random_12	6	1	63	32	Femoral artery_12	Femoral	1	0.8437372921151735	1.6863025651042296
random_12	6	1	63	32	Femoral artery_15	Femoral	1	0.6440665833475356	0.5930584295668619
random_12	6	1	63	32	Femoral artery_16	Femoral	1	0.8445984891295243	1.692849193291531
random_12	6	1	63	32	Femoral artery_2	Femoral	1	0.5753150806882906	0.3035703294818831
random_12	6	1	63	32	Femoral artery_3	Femoral	1	0.07080795461838069	-2.5743440923869896
random_12	6	1	63	32	Femoral artery_31	Femoral	1	0.8158930036061356	1.4887661325923354
random_12	6	1	63	32	Femoral artery_32	Femoral	1	0.8762921600349983	1.957776895103727
random_12	6	1	63	32	Femoral artery_4	Femoral	1	0.9748781139990724	3.658573033463863
random_12	6	1	63	32	Femoral artery_Control 05	Femoral	0	0.007938814205079607	-4.828020864953898
random_12	6	1	63	32	Femoral artery_Control 22	Femoral	0	0.019776619230753606	-3.903280092231027
random_12	6	1	63	32	Femoral artery_Control 25	Femoral	0	0.026776435794128608	-3.5930915844070053
random_12	6	1	63	32	Infra-popliteal artery_11	Infrapopliteal	1	0.6812158226823707	0.7593648624973974
random_12	6	1	63	32	Infra-popliteal artery_17	Infrapopliteal	1	0.9030241196634224	2.231286972391655
random_12	6	1	63	32	Infra-popliteal artery_19	Infrapopliteal	1	0.4279803979455492	-0.29009586477824123
random_12	6	1	63	32	Infra-popliteal artery_5	Infrapopliteal	1	0.7801490082404797	1.266534930954093
random_12	6	1	63	32	Infra-popliteal artery_Control 01	Infrapopliteal	0	0.0129563306738185	-4.333129759143536
random_12	6	1	63	32	Infra-popliteal artery_Control 16	Infrapopliteal	0	0.004340167388203508	-5.435492749647404
random_12	6	1	63	32	Infra-popliteal artery_Control 19	Infrapopliteal	0	0.0008718848879651354	-7.043980886782903
random_12	6	1	63	32	Infra-popliteal artery_Control 25	Infrapopliteal	0	0.004412525681680667	-5.418885746922652
random_13	6	1	63	32	Carotid artery_37	Carotid	1	0.9475813217175075	2.894649777359304
random_13	6	1	63	32	Carotid artery_40	Carotid	1	0.9688192657398614	3.4362776658034004
random_13	6	1	63	32	Carotid artery_44	Carotid	1	0.9016193433502256	2.2153482109938887
random_13	6	1	63	32	Carotid artery_48	Carotid	1	0.9759669315836046	3.703997971599048
random_13	6	1	63	32	Carotid artery_6	Carotid	1	0.9943392371960453	5.168519779186586
random_13	6	1	63	32	Carotid artery_70	Carotid	1	0.859851970203124	1.8140610270666238
random_13	6	1	63	32	Carotid artery_84	Carotid	1	0.8888551092622529	2.0790995684417433
random_13	6	1	63	32	Carotid artery_92	Carotid	1	0.9478851252902429	2.9007829079810286
random_13	6	1	63	32	Carotid artery_95	Carotid	1	0.9546141292745685	3.0461063666060593
random_13	6	1	63	32	Carotid artery_Control 10	Carotid	0	0.06926155242486311	-2.598088347549332
random_13	6	1	63	32	Carotid artery_Control 12	Carotid	0	0.027511993275521607	-3.5652357142894635
random_13	6	1	63	32	Carotid artery_Control 22	Carotid	0	0.19582138734500695	-1.412618444851586
random_13	6	1	63	32	Femoral artery_11	Femoral	1	0.9026777480925217	2.227337964756706
random_13	6	1	63	32	Femoral artery_12	Femoral	1	0.9260700069389737	2.5278312275242065
random_13	6	1	63	32	Femoral artery_15	Femoral	1	0.8767598053767266	1.9620978197861774
random_13	6	1	63	32	Femoral artery_16	Femoral	1	0.9310656758410016	2.6031755905771083
random_13	6	1	63	32	Femoral artery_2	Femoral	1	0.6742823571433841	0.7276180708431335
random_13	6	1	63	32	Femoral artery_3	Femoral	1	0.2042325723630015	-1.360047561745552
random_13	6	1	63	32	Femoral artery_31	Femoral	1	0.9226941120298555	2.479527650254561
random_13	6	1	63	32	Femoral artery_32	Femoral	1	0.9393799880426591	2.7405950015716645
random_13	6	1	63	32	Femoral artery_4	Femoral	1	0.9145870272356152	2.370974631873958
random_13	6	1	63	32	Femoral artery_Control 05	Femoral	0	0.0034359844051777373	-5.670009912570233
random_13	6	1	63	32	Femoral artery_Control 22	Femoral	0	0.022296561015580627	-3.7807739399025575
random_13	6	1	63	32	Femoral artery_Control 25	Femoral	0	0.010227205401499845	-4.572424050523855
random_13	6	1	63	32	Infra-popliteal artery_11	Infrapopliteal	1	0.8145830369652355	1.4800692280368524
random_13	6	1	63	32	Infra-popliteal artery_17	Infrapopliteal	1	0.7993609012038027	1.3823047691144796
random_13	6	1	63	32	Infra-popliteal artery_19	Infrapopliteal	1	0.13900642195516033	-1.8235669125034053
random_13	6	1	63	32	Infra-popliteal artery_5	Infrapopliteal	1	0.8440849346700359	1.6889417170599235
random_13	6	1	63	32	Infra-popliteal artery_Control 01	Infrapopliteal	0	0.044720806615054835	-3.061564781155789
random_13	6	1	63	32	Infra-popliteal artery_Control 16	Infrapopliteal	0	0.0013510381386937947	-6.60553003881576
random_13	6	1	63	32	Infra-popliteal artery_Control 19	Infrapopliteal	0	0.0005545137297237439	-7.4968643234032895
random_13	6	1	63	32	Infra-popliteal artery_Control 25	Infrapopliteal	0	0.0026444334042836077	-5.93265051440563
random_14	6	1	63	32	Carotid artery_37	Carotid	1	0.9535487314644158	3.021786757132901
random_14	6	1	63	32	Carotid artery_40	Carotid	1	0.970997174634044	3.510930306885316
random_14	6	1	63	32	Carotid artery_44	Carotid	1	0.9089689055669922	2.301109741077636
random_14	6	1	63	32	Carotid artery_48	Carotid	1	0.9564320450689424	3.0888878394699333
random_14	6	1	63	32	Carotid artery_6	Carotid	1	0.9742826535203382	3.634535735713179
random_14	6	1	63	32	Carotid artery_70	Carotid	1	0.9215683703997162	2.463849684263915
random_14	6	1	63	32	Carotid artery_84	Carotid	1	0.9314284705991864	2.608841972338899
random_14	6	1	63	32	Carotid artery_92	Carotid	1	0.9429319347017038	2.8047494170257696
random_14	6	1	63	32	Carotid artery_95	Carotid	1	0.8980724378573028	2.175988344895359
random_14	6	1	63	32	Carotid artery_Control 10	Carotid	0	0.12921949841018954	-1.9078774412844484
random_14	6	1	63	32	Carotid artery_Control 12	Carotid	0	0.039377244065838285	-3.1943936905723342
random_14	6	1	63	32	Carotid artery_Control 22	Carotid	0	0.2352678542257721	-1.1788009659962717
random_14	6	1	63	32	Femoral artery_11	Femoral	1	0.8351293133425274	1.6224251297325425
random_14	6	1	63	32	Femoral artery_12	Femoral	1	0.8319080595697961	1.5992108352161079
random_14	6	1	63	32	Femoral artery_15	Femoral	1	0.8484119405228765	1.7221995899952447
random_14	6	1	63	32	Femoral artery_16	Femoral	1	0.8607868658128294	1.8218408329319684
random_14	6	1	63	32	Femoral artery_2	Femoral	1	0.5576873693761738	0.23178159428010714
random_14	6	1	63	32	Femoral artery_3	Femoral	1	0.08755069105701514	-2.3439145800855616
random_14	6	1	63	32	Femoral artery_31	Femoral	1	0.8508399721992804	1.7412043224285392
random_14	6	1	63	32	Femoral artery_32	Femoral	1	0.8866044788720899	2.056517079750411
random_14	6	1	63	32	Femoral artery_4	Femoral	1	0.9758090550491955	3.697288539399679
random_14	6	1	63	32	Femoral artery_Control 05	Femoral	0	0.018032926591579873	-3.997358435723939
random_14	6	1	63	32	Femoral artery_Control 22	Femoral	0	0.03158555286416633	-3.4229603153072263
random_14	6	1	63	32	Femoral artery_Control 25	Femoral	0	0.023078189890536213	-3.745518607301417
random_14	6	1	63	32	Infra-popliteal artery_11	Infrapopliteal	1	0.8550575044612186	1.7748316420851413
random_14	6	1	63	32	Infra-popliteal artery_17	Infrapopliteal	1	0.6708437947182104	0.712003888934295
random_14	6	1	63	32	Infra-popliteal artery_19	Infrapopliteal	1	0.17661646798418104	-1.5394415751391324
random_14	6	1	63	32	Infra-popliteal artery_5	Infrapopliteal	1	0.6272575293233776	0.5204694348297458
random_14	6	1	63	32	Infra-popliteal artery_Control 01	Infrapopliteal	0	0.02313125446503242	-3.743167588449236
random_14	6	1	63	32	Infra-popliteal artery_Control 16	Infrapopliteal	0	0.02475907785053578	-3.6734923365077226
random_14	6	1	63	32	Infra-popliteal artery_Control 19	Infrapopliteal	0	0.00124281910300555	-6.689129417579303
random_14	6	1	63	32	Infra-popliteal artery_Control 25	Infrapopliteal	0	0.004785000382995903	-5.337472688887902
random_15	6	1	63	32	Carotid artery_37	Carotid	1	0.8148801933500152	1.482037881423395
random_15	6	1	63	32	Carotid artery_40	Carotid	1	0.9601289571332743	3.1814172880589995
random_15	6	1	63	32	Carotid artery_44	Carotid	1	0.9750968757762272	3.667543559398376
random_15	6	1	63	32	Carotid artery_48	Carotid	1	0.921119668322429	2.457658045723795
random_15	6	1	63	32	Carotid artery_6	Carotid	1	0.9865779644563835	4.297344553826348
random_15	6	1	63	32	Carotid artery_70	Carotid	1	0.8077994245879403	1.4357743004581431
random_15	6	1	63	32	Carotid artery_84	Carotid	1	0.8902456989825087	2.093253250486548
random_15	6	1	63	32	Carotid artery_92	Carotid	1	0.8533681778976452	1.7612662480020789
random_15	6	1	63	32	Carotid artery_95	Carotid	1	0.9779725001057704	3.7931898831812214
random_15	6	1	63	32	Carotid artery_Control 10	Carotid	0	0.12297379962336573	-1.964565545437635
random_15	6	1	63	32	Carotid artery_Control 12	Carotid	0	0.022002392962465707	-3.794356004775591
random_15	6	1	63	32	Carotid artery_Control 22	Carotid	0	0.14544263692766576	-1.7708018699172239
random_15	6	1	63	32	Femoral artery_11	Femoral	1	0.8863534005841154	2.054022114766632
random_15	6	1	63	32	Femoral artery_12	Femoral	1	0.9433762111254198	2.8130359593799645
random_15	6	1	63	32	Femoral artery_15	Femoral	1	0.612163589383266	0.4564159211132443
random_15	6	1	63	32	Femoral artery_16	Femoral	1	0.7992941069561704	1.3818883540270506
random_15	6	1	63	32	Femoral artery_2	Femoral	1	0.635089559365441	0.5541140719681767
random_15	6	1	63	32	Femoral artery_3	Femoral	1	0.0988710446173515	-2.209831950680371
random_15	6	1	63	32	Femoral artery_31	Femoral	1	0.9449508599171635	2.8429066836642694
random_15	6	1	63	32	Femoral artery_32	Femoral	1	0.9582419196399953	3.1332072976847387
random_15	6	1	63	32	Femoral artery_4	Femoral	1	0.9569685137858928	3.1018384046806946
random_15	6	1	63	32	Femoral artery_Control 05	Femoral	0	0.008204911118675625	-4.794783630417257
random_15	6	1	63	32	Femoral artery_Control 22	Femoral	0	0.024650105593685228	-3.6780150884795777
random_15	6	1	63	32	Femoral artery_Control 25	Femoral	0	0.009869141319270221	-4.608424264279166
random_15	6	1	63	32	Infra-popliteal artery_11	Infrapopliteal	1	0.7422589062260885	1.0577425439676127
random_15	6	1	63	32	Infra-popliteal artery_17	Infrapopliteal	1	0.7671691355692697	1.192395006553674
random_15	6	1	63	32	Infra-popliteal artery_19	Infrapopliteal	1	0.6461737464643296	0.6022624415689408
random_15	6	1	63	32	Infra-popliteal artery_5	Infrapopliteal	1	0.9178529850626039	2.413526723714736
random_15	6	1	63	32	Infra-popliteal artery_Control 01	Infrapopliteal	0	0.07001717699817238	-2.586425518450831
random_15	6	1	63	32	Infra-popliteal artery_Control 16	Infrapopliteal	0	0.002539378996025645	-5.973293108910233
random_15	6	1	63	32	Infra-popliteal artery_Control 19	Infrapopliteal	0	0.005602464592112197	-5.178930455064576
random_15	6	1	63	32	Infra-popliteal artery_Control 25	Infrapopliteal	0	0.00440948192742832	-5.4195788408316
random_16	6	1	63	32	Carotid artery_37	Carotid	1	0.9427836273244546	2.8019967118851685
random_16	6	1	63	32	Carotid artery_40	Carotid	1	0.9635784574943806	3.275493487557247
random_16	6	1	63	32	Carotid artery_44	Carotid	1	0.9572645922893491	3.109052037198998
random_16	6	1	63	32	Carotid artery_48	Carotid	1	0.9687822677480304	3.435053613976061
random_16	6	1	63	32	Carotid artery_6	Carotid	1	0.9760027149610868	3.7055246675612548
random_16	6	1	63	32	Carotid artery_70	Carotid	1	0.9434446204282957	2.8143173396857586
random_16	6	1	63	32	Carotid artery_84	Carotid	1	0.9319007443017958	2.6162600279301147
random_16	6	1	63	32	Carotid artery_92	Carotid	1	0.9554024671719439	3.064454143557689
random_16	6	1	63	32	Carotid artery_95	Carotid	1	0.9347261500982453	2.661662103639376
random_16	6	1	63	32	Carotid artery_Control 10	Carotid	0	0.11849094443933991	-2.006798735262631
random_16	6	1	63	32	Carotid artery_Control 12	Carotid	0	0.033705682794801746	-3.355802011936084
random_16	6	1	63	32	Carotid artery_Control 22	Carotid	0	0.1646683070000995	-1.6238956930894433
random_16	6	1	63	32	Femoral artery_11	Femoral	1	0.8893506778357372	2.084125680457034
random_16	6	1	63	32	Femoral artery_12	Femoral	1	0.8818827541161305	2.0103813749813164
random_16	6	1	63	32	Femoral artery_15	Femoral	1	0.8384925360707848	1.6470543218233025
random_16	6	1	63	32	Femoral artery_16	Femoral	1	0.8506007967346019	1.7393209797038365
random_16	6	1	63	32	Femoral artery_2	Femoral	1	0.7493096924186701	1.0949340295902643
random_16	6	1	63	32	Femoral artery_3	Femoral	1	0.25391797296697516	-1.077824276180471
random_16	6	1	63	32	Femoral artery_31	Femoral	1	0.9128052539484588	2.3483784769934797
random_16	6	1	63	32	Femoral artery_32	Femoral	1	0.8637061263819166	1.8464191895278503
random_16	6	1	63	32	Femoral artery_4	Femoral	1	0.9469167263051648	2.881349272816446
random_16	6	1	63	32	Femoral artery_Control 05	Femoral	0	0.011678432748034252	-4.43826433185465
random_16	6	1	63	32	Femoral artery_Control 22	Femoral	0	0.022562390621152995	-3.7686500748346865
random_16	6	1	63	32	Femoral artery_Control 25	Femoral	0	0.004842663425787143	-5.325435987911947
random_16	6	1	63	32	Infra-popliteal artery_11	Infrapopliteal	1	0.9112771393473226	2.32932947930011
random_16	6	1	63	32	Infra-popliteal artery_17	Infrapopliteal	1	0.7587883761582507	1.1460482638202367
random_16	6	1	63	32	Infra-popliteal artery_19	Infrapopliteal	1	0.4490053659451751	-0.20469023199704195
random_16	6	1	63	32	Infra-popliteal artery_5	Infrapopliteal	1	0.6802979492541762	0.7551413922340998
random_16	6	1	63	32	Infra-popliteal artery_Control 01	Infrapopliteal	0	0.04375814316414874	-3.084333144427332
random_16	6	1	63	32	Infra-popliteal artery_Control 16	Infrapopliteal	0	0.001069393488288104	-6.839593658897212
random_16	6	1	63	32	Infra-popliteal artery_Control 19	Infrapopliteal	0	0.0006282490208171667	-7.371945493677735
random_16	6	1	63	32	Infra-popliteal artery_Control 25	Infrapopliteal	0	0.00172215314650541	-6.362456303921287
random_17	6	1	63	32	Carotid artery_37	Carotid	1	0.9771374524278686	3.7551272358970316
random_17	6	1	63	32	Carotid artery_40	Carotid	1	0.9767070690246711	3.736036857167119
random_17	6	1	63	32	Carotid artery_44	Carotid	1	0.8733884353711318	1.9312565467156133
random_17	6	1	63	32	Carotid artery_48	Carotid	1	0.9773547690321923	3.764900430479311
random_17	6	1	63	32	Carotid artery_6	Carotid	1	0.9935857105964582	5.042792108775876
random_17	6	1	63	32	Carotid artery_70	Carotid	1	0.9218676267895529	2.4679971607403592
random_17	6	1	63	32	Carotid artery_84	Carotid	1	0.8882367016545667	2.0728550361221303
random_17	6	1	63	32	Carotid artery_92	Carotid	1	0.9392191412111993	2.7377739123492826
random_17	6	1	63	32	Carotid artery_95	Carotid	1	0.9539551775819121	3.0310013642153564
random_17	6	1	63	32	Carotid artery_Control 10	Carotid	0	0.11200381950895448	-2.070434468261966
random_17	6	1	63	32	Carotid artery_Control 12	Carotid	0	0.11705208758191535	-2.020647180793454
random_17	6	1	63	32	Carotid artery_Control 22	Carotid	0	0.19203502106631487	-1.4368409578961818
random_17	6	1	63	32	Femoral artery_11	Femoral	1	0.9292711380875622	2.5755468360632037
random_17	6	1	63	32	Femoral artery_12	Femoral	1	0.8069690883180332	1.4304350228624487
random_17	6	1	63	32	Femoral artery_15	Femoral	1	0.8347709268119502	1.61982451464166
random_17	6	1	63	32	Femoral artery_16	Femoral	1	0.7247928456788629	0.9683617814001979
random_17	6	1	63	32	Femoral artery_2	Femoral	1	0.757745065478075	1.1403563837385748
random_17	6	1	63	32	Femoral artery_3	Femoral	1	0.2853144670483664	-0.9182506667637753
random_17	6	1	63	32	Femoral artery_31	Femoral	1	0.8124731097977997	1.466160568483406
random_17	6	1	63	32	Femoral artery_32	Femoral	1	0.9088809377438585	2.3000470762393697
random_17	6	1	63	32	Femoral artery_4	Femoral	1	0.9558756385212075	3.0756157749475435
random_17	6	1	63	32	Femoral artery_Control 05	Femoral	0	0.006457269657816262	-5.036070496111055
random_17	6	1	63	32	Femoral artery_Control 22	Femoral	0	0.03197405119427668	-3.4103342198712925
random_17	6	1	63	32	Femoral artery_Control 25	Femoral	0	0.007733958196292153	-4.854370470646627
random_17	6	1	63	32	Infra-popliteal artery_11	Infrapopliteal	1	0.8700884079274368	1.9017406666642993
random_17	6	1	63	32	Infra-popliteal artery_17	Infrapopliteal	1	0.616933187033316	0.47655131086913005
random_17	6	1	63	32	Infra-popliteal artery_19	Infrapopliteal	1	0.10714669908663065	-2.120223375714809
random_17	6	1	63	32	Infra-popliteal artery_5	Infrapopliteal	1	0.9184110757097657	2.42095156426074
random_17	6	1	63	32	Infra-popliteal artery_Control 01	Infrapopliteal	0	0.02173312574691184	-3.8069448816734823
random_17	6	1	63	32	Infra-popliteal artery_Control 16	Infrapopliteal	0	0.0005882598628296178	-7.437753331150618
random_17	6	1	63	32	Infra-popliteal artery_Control 19	Infrapopliteal	0	0.00040685309291524195	-7.806651452868307
random_17	6	1	63	32	Infra-popliteal artery_Control 25	Infrapopliteal	0	0.0008734062929044877	-7.0422359239385335
random_18	6	1	63	32	Carotid artery_37	Carotid	1	0.9702961865044956	3.4863259337123496
random_18	6	1	63	32	Carotid artery_40	Carotid	1	0.9775250416940944	3.772622184408918
random_18	6	1	63	32	Carotid artery_44	Carotid	1	0.9583286316905577	3.1353764767943635
random_18	6	1	63	32	Carotid artery_48	Carotid	1	0.9699800380494433	3.4754129332204844
random_18	6	1	63	32	Carotid artery_6	Carotid	1	0.9829261748936522	4.052987420227173
random_18	6	1	63	32	Carotid artery_70	Carotid	1	0.8753323013005545	1.9489518001270976
random_18	6	1	63	32	Carotid artery_84	Carotid	1	0.9589811552360327	3.151839834761717
random_18	6	1	63	32	Carotid artery_92	Carotid	1	0.9269557086496608	2.5408397972017123
random_18	6	1	63	32	Carotid artery_95	Carotid	1	0.9802423357385841	3.9042583425225437
random_18	6	1	63	32	Carotid artery_Control 10	Carotid	0	0.10735670857925875	-2.1180300364187765
random_18	6	1	63	32	Carotid artery_Control 12	Carotid	0	0.09190866149165183	-2.290549692599487
random_18	6	1	63	32	Carotid artery_Control 22	Carotid	0	0.15357268179874142	-1.7068503843177176
random_18	6	1	63	32	Femoral artery_11	Femoral	1	0.8259698382315517	1.5573296297069925
random_18	6	1	63	32	Femoral artery_12	Femoral	1	0.9570126409151238	3.102910502559255
random_18	6	1	63	32	Femoral artery_15	Femoral	1	0.6120714644525364	0.4560279117508047
random_18	6	1	63	32	Femoral artery_16	Femoral	1	0.9017829479967073	2.2171940110151183
random_18	6	1	63	32	Femoral artery_2	Femoral	1	0.8331324723024799	1.6079924095885985
random_18	6	1	63	32	Femoral artery_3	Femoral	1	0.2015277258313593	-1.3767732755594675
random_18	6	1	63	32	Femoral artery_31	Femoral	1	0.9674265659497526	3.3911424714744096
random_18	6	1	63	32	Femoral artery_32	Femoral	1	0.9431448090903201	2.8087123080702963
random_18	6	1	63	32	Femoral artery_4	Femoral	1	0.9131536202146997	2.352763316877756
random_18	6	1	63	32	Femoral artery_Control 05	Femoral	0	0.01169360312793928	-4.4369508168782215
random_18	6	1	63	32	Femoral artery_Control 22	Femoral	0	0.01922629126035133	-3.9320630800642022
random_18	6	1	63	32	Femoral artery_Control 25	Femoral	0	0.0025622611598420768	-5.964299595407836
random_18	6	1	63	32	Infra-popliteal artery_11	Infrapopliteal	1	0.861650519613617	1.8290668083369073
random_18	6	1	63	32	Infra-popliteal artery_17	Infrapopliteal	1	0.8322855119843681	1.601912487838765
random_18	6	1	63	32	Infra-popliteal artery_19	Infrapopliteal	1	0.3604184247776376	-0.5735485262637798
random_18	6	1	63	32	Infra-popliteal artery_5	Infrapopliteal	1	0.8790950004435821	1.9838878601207548
random_18	6	1	63	32	Infra-popliteal artery_Control 01	Infrapopliteal	0	0.030419868865080114	-3.461767147279559
random_18	6	1	63	32	Infra-popliteal artery_Control 16	Infrapopliteal	0	0.0006309291896900693	-7.367685792602486
random_18	6	1	63	32	Infra-popliteal artery_Control 19	Infrapopliteal	0	0.0008779683306615481	-7.0370216808706605
random_18	6	1	63	32	Infra-popliteal artery_Control 25	Infrapopliteal	0	0.00132713035981666	-6.623408280193916
random_19	6	1	63	32	Carotid artery_37	Carotid	1	0.9571440168526266	3.106108602619939
random_19	6	1	63	32	Carotid artery_40	Carotid	1	0.9827075805770769	4.0400433775412585
random_19	6	1	63	32	Carotid artery_44	Carotid	1	0.9593070294826626	3.160155816548017
random_19	6	1	63	32	Carotid artery_48	Carotid	1	0.9902938586023587	4.62524290701316
random_19	6	1	63	32	Carotid artery_6	Carotid	1	0.9856080596545368	4.226590418494347
random_19	6	1	63	32	Carotid artery_70	Carotid	1	0.9468257713029774	2.8795412406544654
random_19	6	1	63	32	Carotid artery_84	Carotid	1	0.9300850240530172	2.58799613122086
random_19	6	1	63	32	Carotid artery_92	Carotid	1	0.9486525247405458	2.916426814838387
random_19	6	1	63	32	Carotid artery_95	Carotid	1	0.9678182329822669	3.403644243310032
random_19	6	1	63	32	Carotid artery_Control 10	Carotid	0	0.058199783961912714	-2.78391152446205
random_19	6	1	63	32	Carotid artery_Control 12	Carotid	0	0.012176333863511742	-4.396009985703225
random_19	6	1	63	32	Carotid artery_Control 22	Carotid	0	0.20353723149086098	-1.364331440512238
random_19	6	1	63	32	Femoral artery_11	Femoral	1	0.8638070705056868	1.8472769661458524
random_19	6	1	63	32	Femoral artery_12	Femoral	1	0.8442720917433931	1.690364519665659
random_19	6	1	63	32	Femoral artery_15	Femoral	1	0.7396249035281999	1.0440199004713924
random_19	6	1	63	32	Femoral artery_16	Femoral	1	0.778084742252267	1.2545398543092308
random_19	6	1	63	32	Femoral artery_2	Femoral	1	0.7719984531108834	1.2196301327475754
random_19	6	1	63	32	Femoral artery_3	Femoral	1	0.1128935473819258	-2.061519673204752
random_19	6	1	63	32	Femoral artery_31	Femoral	1	0.9396209816206211	2.7448349161444634
random_19	6	1	63	32	Femoral artery_32	Femoral	1	0.9361425063289367	2.685113775966649
random_19	6	1	63	32	Femoral artery_4	Femoral	1	0.9606639109671423	3.1954822258580813
random_19	6	1	63	32	Femoral artery_Control 05	Femoral	0	0.005085628084760172	-5.276238136045499
random_19	6	1	63	32	Femoral artery_Control 22	Femoral	0	0.028081816071757786	-3.5441493760179426
random_19	6	1	63	32	Femoral artery_Control 25	Femoral	0	0.01323059073354822	-4.311904756050153
random_19	6	1	63	32	Infra-popliteal artery_11	Infrapopliteal	1	0.7831911585961897	1.2843607522157565
random_19	6	1	63	32	Infra-popliteal artery_17	Infrapopliteal	1	0.819463069022767	1.512713971316061
random_19	6	1	63	32	Infra-popliteal artery_19	Infrapopliteal	1	0.15753605457189218	-1.6766765165819548
random_19	6	1	63	32	Infra-popliteal artery_5	Infrapopliteal	1	0.6532769260420914	0.6334747185674137
random_19	6	1	63	32	Infra-popliteal artery_Control 01	Infrapopliteal	0	0.018347716549516706	-3.9797320274381103
random_19	6	1	63	32	Infra-popliteal artery_Control 16	Infrapopliteal	0	0.0017377241871705295	-6.353439724480189
random_19	6	1	63	32	Infra-popliteal artery_Control 19	Infrapopliteal	0	0.0009981302814773638	-6.908628118865038
random_19	6	1	63	32	Infra-popliteal artery_Control 25	Infrapopliteal	0	0.0022854358316650386	-6.07891048543924
random_20	6	1	63	32	Carotid artery_37	Carotid	1	0.9098318637690918	2.3115837095556837
random_20	6	1	63	32	Carotid artery_40	Carotid	1	0.9763884527932204	3.722124631349354
random_20	6	1	63	32	Carotid artery_44	Carotid	1	0.9630149532590702	3.259555250645017
random_20	6	1	63	32	Carotid artery_48	Carotid	1	0.9331979200619398	2.636883094466157
random_20	6	1	63	32	Carotid artery_6	Carotid	1	0.979619663074498	3.8725938376092617
random_20	6	1	63	32	Carotid artery_70	Carotid	1	0.9071868438485398	2.2797600323203198
random_20	6	1	63	32	Carotid artery_84	Carotid	1	0.9511009273501507	2.9678617524316953
random_20	6	1	63	32	Carotid artery_92	Carotid	1	0.9418621138153448	2.7850413507334344
random_20	6	1	63	32	Carotid artery_95	Carotid	1	0.9691935511681978	3.4487402894333834
random_20	6	1	63	32	Carotid artery_Control 10	Carotid	0	0.23699187339317693	-1.1692428310216123
random_20	6	1	63	32	Carotid artery_Control 12	Carotid	0	0.06324038484420247	-2.6954836042206027
random_20	6	1	63	32	Carotid artery_Control 22	Carotid	0	0.20685069302501866	-1.3440142418146488
random_20	6	1	63	32	Femoral artery_11	Femoral	1	0.8641661842474663	1.8503328976286515
random_20	6	1	63	32	Femoral artery_12	Femoral	1	0.9109474835049133	2.325258979826549
random_20	6	1	63	32	Femoral artery_15	Femoral	1	0.7774623621858641	1.2509389881016946
random_20	6	1	63	32	Femoral artery_16	Femoral	1	0.7804608556298688	1.268354034881354
random_20	6	1	63	32	Femoral artery_2	Femoral	1	0.6946553922003165	0.8219748836030683
random_20	6	1	63	32	Femoral artery_3	Femoral	1	0.05393583755954368	-2.864515244980661
random_20	6	1	63	32	Femoral artery_31	Femoral	1	0.8952354607783303	2.1453714199199387
random_20	6	1	63	32	Femoral artery_32	Femoral	1	0.9268015755107983	2.538565595139615
random_20	6	1	63	32	Femoral artery_4	Femoral	1	0.9516183532181283	2.979043521850029
random_20	6	1	63	32	Femoral artery_Control 05	Femoral	0	0.04442469278079708	-3.0685181164782036
random_20	6	1	63	32	Femoral artery_Control 22	Femoral	0	0.036019025956855966	-3.2870242602946527
random_20	6	1	63	32	Femoral artery_Control 25	Femoral	0	0.010189010101237591	-4.576204307228838
random_20	6	1	63	32	Infra-popliteal artery_11	Infrapopliteal	1	0.8506376112301012	1.739610706659154
random_20	6	1	63	32	Infra-popliteal artery_17	Infrapopliteal	1	0.6660509044927201	0.6903775280912938
random_20	6	1	63	32	Infra-popliteal artery_19	Infrapopliteal	1	0.4889416847370795	-0.04424047533369141
random_20	6	1	63	32	Infra-popliteal artery_5	Infrapopliteal	1	0.8662541418053811	1.8682369132701646
random_20	6	1	63	32	Infra-popliteal artery_Control 01	Infrapopliteal	0	0.03995635198806461	-3.179191092084356
random_20	6	1	63	32	Infra-popliteal artery_Control 16	Infrapopliteal	0	0.0025972721411161343	-5.950692910315374
random_20	6	1	63	32	Infra-popliteal artery_Control 19	Infrapopliteal	0	0.0066671715763369265	-5.003870064064325
random_20	6	1	63	32	Infra-popliteal artery_Control 25	Infrapopliteal	0	0.005933425739164242	-5.121202438006214
next200	6	2	64	31	Carotid artery_10	Carotid	1	0.995072449744838	5.307973589412269
next200	6	2	64	31	Carotid artery_12	Carotid	1	0.9926925192835558	4.911522388712075
next200	6	2	64	31	Carotid artery_22	Carotid	1	0.9830651961625272	4.061304538671154
next200	6	2	64	31	Carotid artery_38	Carotid	1	0.9566154858032015	3.0932989578035084
next200	6	2	64	31	Carotid artery_42	Carotid	1	0.9962337610925954	5.577905063743644
next200	6	2	64	31	Carotid artery_5	Carotid	1	0.9870677290202154	4.3350128443245195
next200	6	2	64	31	Carotid artery_55	Carotid	1	0.9624504581826647	3.243821416618644
next200	6	2	64	31	Carotid artery_82	Carotid	1	0.9511685548800319	2.969316813905639
next200	6	2	64	31	Carotid artery_91	Carotid	1	0.9921067759419181	4.833826061271783
next200	6	2	64	31	Carotid artery_Control 01	Carotid	0	0.6733335367926924	0.7233011437329188
next200	6	2	64	31	Carotid artery_Control 14	Carotid	0	0.004432095878040964	-5.414440749906787
next200	6	2	64	31	Carotid artery_Control 21	Carotid	0	0.010351613615089258	-4.560207302375724
next200	6	2	64	31	Femoral artery_1	Femoral	1	0.9966651626465088	5.699990960054714
next200	6	2	64	31	Femoral artery_18	Femoral	1	0.991806620717896	4.796201725967337
next200	6	2	64	31	Femoral artery_20	Femoral	1	0.966128834662189	3.350733122102753
next200	6	2	64	31	Femoral artery_22	Femoral	1	0.879323881012461	1.9860430408935805
next200	6	2	64	31	Femoral artery_27	Femoral	1	0.9014526761996324	2.2134706692806914
next200	6	2	64	31	Femoral artery_29	Femoral	1	0.852206775313998	1.7520150250470938
next200	6	2	64	31	Femoral artery_40	Femoral	1	0.867853197507189	1.882109128347089
next200	6	2	64	31	Femoral artery_43	Femoral	1	0.6174185050024079	0.4786053946979518
next200	6	2	64	31	Femoral artery_Control 06	Femoral	0	0.000514376218976025	-7.572041108160209
next200	6	2	64	31	Femoral artery_Control 11	Femoral	0	0.04574685181098693	-3.037806014264617
next200	6	2	64	31	Femoral artery_Control 17	Femoral	0	0.0024692494079236677	-6.001368754923839
next200	6	2	64	31	Femoral artery_Control 21	Femoral	0	0.00880646494523667	-4.723423703325176
next200	6	2	64	31	Infra-popliteal artery_20	Infrapopliteal	1	0.743735832494728	1.065477091182071
next200	6	2	64	31	Infra-popliteal artery_3	Infrapopliteal	1	0.95795316457361	3.1260147618333
next200	6	2	64	31	Infra-popliteal artery_8	Infrapopliteal	1	0.982751927030818	4.04265629984998
next200	6	2	64	31	Infra-popliteal artery_9	Infrapopliteal	1	0.888558768587065	2.076103409586696
next200	6	2	64	31	Infra-popliteal artery_Control 12	Infrapopliteal	0	0.016519137397273495	-4.0865786281097645
next200	6	2	64	31	Infra-popliteal artery_Control 18	Infrapopliteal	0	3.871788290487681e-06	-12.461790195292473
next200	6	2	64	31	Infra-popliteal artery_Control 23	Infrapopliteal	0	0.0030763169627763378	-5.780941130279211
random_01	6	2	64	31	Carotid artery_10	Carotid	1	0.9860544305012368	4.258549697259828
random_01	6	2	64	31	Carotid artery_12	Carotid	1	0.9507697859784785	2.9607644163671805
random_01	6	2	64	31	Carotid artery_22	Carotid	1	0.9786196302795132	3.8236698399406435
random_01	6	2	64	31	Carotid artery_38	Carotid	1	0.8953668212528095	2.146772792684634
random_01	6	2	64	31	Carotid artery_42	Carotid	1	0.9806527674573159	3.92566905097041
random_01	6	2	64	31	Carotid artery_5	Carotid	1	0.9480778184179365	2.904690496167206
random_01	6	2	64	31	Carotid artery_55	Carotid	1	0.9688148315444514	3.436130889536088
random_01	6	2	64	31	Carotid artery_82	Carotid	1	0.9097471318714184	2.3105513073054342
random_01	6	2	64	31	Carotid artery_91	Carotid	1	0.991065573682631	4.708868761022496
random_01	6	2	64	31	Carotid artery_Control 01	Carotid	0	0.556666214010447	0.22764285001123963
random_01	6	2	64	31	Carotid artery_Control 14	Carotid	0	0.004932124374405054	-5.307041148713261
random_01	6	2	64	31	Carotid artery_Control 21	Carotid	0	0.013185297460191982	-4.315379903702855
random_01	6	2	64	31	Femoral artery_1	Femoral	1	0.9915378185438968	4.7636500942792575
random_01	6	2	64	31	Femoral artery_18	Femoral	1	0.9853882592676706	4.211210370052461
random_01	6	2	64	31	Femoral artery_20	Femoral	1	0.9740398594754751	3.6248899213527763
random_01	6	2	64	31	Femoral artery_22	Femoral	1	0.7216832675311571	0.9528265644318155
random_01	6	2	64	31	Femoral artery_27	Femoral	1	0.8571218659790018	1.7915880518843772
random_01	6	2	64	31	Femoral artery_29	Femoral	1	0.9106946148208521	2.322145830903667
random_01	6	2	64	31	Femoral artery_40	Femoral	1	0.8520847594164895	1.7510465938149486
random_01	6	2	64	31	Femoral artery_43	Femoral	1	0.4840049649574542	-0.06400197858412554
random_01	6	2	64	31	Femoral artery_Control 06	Femoral	0	0.00032575850909133066	-8.029028409181556
random_01	6	2	64	31	Femoral artery_Control 11	Femoral	0	0.17547953488653115	-1.5472795371596813
random_01	6	2	64	31	Femoral artery_Control 17	Femoral	0	0.00733799280488356	-4.907324885267053
random_01	6	2	64	31	Femoral artery_Control 21	Femoral	0	0.018908814901457075	-3.9490371961776005
random_01	6	2	64	31	Infra-popliteal artery_20	Infrapopliteal	1	0.7968652069595845	1.3668157751525354
random_01	6	2	64	31	Infra-popliteal artery_3	Infrapopliteal	1	0.8998248325221863	2.195279785477221
random_01	6	2	64	31	Infra-popliteal artery_8	Infrapopliteal	1	0.9582831907218207	3.1342391926915574
random_01	6	2	64	31	Infra-popliteal artery_9	Infrapopliteal	1	0.7528057342579506	1.1136326770036173
random_01	6	2	64	31	Infra-popliteal artery_Control 12	Infrapopliteal	0	0.04285101470894973	-3.106229733593817
random_01	6	2	64	31	Infra-popliteal artery_Control 18	Infrapopliteal	0	8.026107851552086e-05	-9.430145491144927
random_01	6	2	64	31	Infra-popliteal artery_Control 23	Infrapopliteal	0	0.0034375506723718636	-5.669552602419542
random_02	6	2	64	31	Carotid artery_10	Carotid	1	0.9871599683215159	4.34226433617068
random_02	6	2	64	31	Carotid artery_12	Carotid	1	0.9437413637549319	2.8198925869880505
random_02	6	2	64	31	Carotid artery_22	Carotid	1	0.9746548200938313	3.6494948074517395
random_02	6	2	64	31	Carotid artery_38	Carotid	1	0.7538245117508124	1.119114949409255
random_02	6	2	64	31	Carotid artery_42	Carotid	1	0.9542542995624117	3.0378323895143775
random_02	6	2	64	31	Carotid artery_5	Carotid	1	0.952999970774874	3.0094666494666953
random_02	6	2	64	31	Carotid artery_55	Carotid	1	0.9289611300074962	2.570839705337298
random_02	6	2	64	31	Carotid artery_82	Carotid	1	0.8748805231641127	1.944818236589799
random_02	6	2	64	31	Carotid artery_91	Carotid	1	0.9877866213899869	4.392934745887204
random_02	6	2	64	31	Carotid artery_Control 01	Carotid	0	0.4664698868946657	-0.13432204651544993
random_02	6	2	64	31	Carotid artery_Control 14	Carotid	0	0.009692394021290792	-4.626674151568273
random_02	6	2	64	31	Carotid artery_Control 21	Carotid	0	0.010781804329712463	-4.5190550008079855
random_02	6	2	64	31	Femoral artery_1	Femoral	1	0.9938533397286821	5.085680761224315
random_02	6	2	64	31	Femoral artery_18	Femoral	1	0.9687385817778892	3.433610101492432
random_02	6	2	64	31	Femoral artery_20	Femoral	1	0.9637770001753634	3.281165668879889
random_02	6	2	64	31	Femoral artery_22	Femoral	1	0.6997624237038986	0.8461668004880392
random_02	6	2	64	31	Femoral artery_27	Femoral	1	0.8955992982238825	2.1492567037227976
random_02	6	2	64	31	Femoral artery_29	Femoral	1	0.8499639461055457	1.7343183077273967
random_02	6	2	64	31	Femoral artery_40	Femoral	1	0.8243954639754766	1.5464158343458922
random_02	6	2	64	31	Femoral artery_43	Femoral	1	0.7400823608158247	1.0463966699407645
random_02	6	2	64	31	Femoral artery_Control 06	Femoral	0	0.0007569502840338894	-7.185455744756226
random_02	6	2	64	31	Femoral artery_Control 11	Femoral	0	0.04888533062096617	-2.9681572687877855
random_02	6	2	64	31	Femoral artery_Control 17	Femoral	0	0.014994378056813504	-4.184972014076213
random_02	6	2	64	31	Femoral artery_Control 21	Femoral	0	0.007049640703516243	-4.9477040206724
random_02	6	2	64	31	Infra-popliteal artery_20	Infrapopliteal	1	0.6665873464588465	0.6927902608541742
random_02	6	2	64	31	Infra-popliteal artery_3	Infrapopliteal	1	0.8779436079820776	1.9730991961684372
random_02	6	2	64	31	Infra-popliteal artery_8	Infrapopliteal	1	0.9371915997247681	2.702798916558452
random_02	6	2	64	31	Infra-popliteal artery_9	Infrapopliteal	1	0.8288060621861212	1.5771891327771919
random_02	6	2	64	31	Infra-popliteal artery_Control 12	Infrapopliteal	0	0.026803177704082342	-3.592065894156611
random_02	6	2	64	31	Infra-popliteal artery_Control 18	Infrapopliteal	0	0.00013655207669715396	-8.898667940431677
random_02	6	2	64	31	Infra-popliteal artery_Control 23	Infrapopliteal	0	0.01430624862230909	-4.232649300958571
random_03	6	2	64	31	Carotid artery_10	Carotid	1	0.986937735359946	4.324879441125457
random_03	6	2	64	31	Carotid artery_12	Carotid	1	0.9576122222355686	3.117582857156114
random_03	6	2	64	31	Carotid artery_22	Carotid	1	0.971144591149315	3.5161779095231993
random_03	6	2	64	31	Carotid artery_38	Carotid	1	0.9420935046236772	2.7892749705065323
random_03	6	2	64	31	Carotid artery_42	Carotid	1	0.9917712592202222	4.791859495921972
random_03	6	2	64	31	Carotid artery_5	Carotid	1	0.9756386423517809	3.6900941003898127
random_03	6	2	64	31	Carotid artery_55	Carotid	1	0.9585811608542261	3.1417184046050695
random_03	6	2	64	31	Carotid artery_82	Carotid	1	0.8967517876008257	2.1616431914659353
random_03	6	2	64	31	Carotid artery_91	Carotid	1	0.9793919800266017	3.861251631447374
random_03	6	2	64	31	Carotid artery_Control 01	Carotid	0	0.7599971880183686	1.1526640934342176
random_03	6	2	64	31	Carotid artery_Control 14	Carotid	0	0.001346608809644625	-6.608818323433239
random_03	6	2	64	31	Carotid artery_Control 21	Carotid	0	0.026662258326093285	-3.597482116132381
random_03	6	2	64	31	Femoral artery_1	Femoral	1	0.9885625820433724	4.459361693331413
random_03	6	2	64	31	Femoral artery_18	Femoral	1	0.9809619972720149	3.9420965949298084
random_03	6	2	64	31	Femoral artery_20	Femoral	1	0.899710725890554	2.194014544823721
random_03	6	2	64	31	Femoral artery_22	Femoral	1	0.356952121814471	-0.5886175218750089
random_03	6	2	64	31	Femoral artery_27	Femoral	1	0.8281708313933707	1.5727186737301841
random_03	6	2	64	31	Femoral artery_29	Femoral	1	0.7056493386786195	0.8743466444895996
random_03	6	2	64	31	Femoral artery_40	Femoral	1	0.705201056881384	0.8721893739905271
random_03	6	2	64	31	Femoral artery_43	Femoral	1	0.46768011188150355	-0.12946006150346626
random_03	6	2	64	31	Femoral artery_Control 06	Femoral	0	0.0010828144645762129	-6.827108240688661
random_03	6	2	64	31	Femoral artery_Control 11	Femoral	0	0.06426401061876089	-2.6783336099555304
random_03	6	2	64	31	Femoral artery_Control 17	Femoral	0	0.008709907398577259	-4.734546059453035
random_03	6	2	64	31	Femoral artery_Control 21	Femoral	0	0.0223888407288583	-3.7765493503387284
random_03	6	2	64	31	Infra-popliteal artery_20	Infrapopliteal	1	0.5593823835806442	0.23865587227556814
random_03	6	2	64	31	Infra-popliteal artery_3	Infrapopliteal	1	0.8897893100389797	2.0885908073028117
random_03	6	2	64	31	Infra-popliteal artery_8	Infrapopliteal	1	0.9559082010459367	3.0763880840315303
random_03	6	2	64	31	Infra-popliteal artery_9	Infrapopliteal	1	0.6834890938929891	0.7698530003073525
random_03	6	2	64	31	Infra-popliteal artery_Control 12	Infrapopliteal	0	0.03337849790198122	-3.365895086966869
random_03	6	2	64	31	Infra-popliteal artery_Control 18	Infrapopliteal	0	2.485651349853709e-05	-10.602365870327533
random_03	6	2	64	31	Infra-popliteal artery_Control 23	Infrapopliteal	0	0.0032411886645359227	-5.728568691994477
random_04	6	2	64	31	Carotid artery_10	Carotid	1	0.9945766219022877	5.211598254416548
random_04	6	2	64	31	Carotid artery_12	Carotid	1	0.9388953688807723	2.7321163857204485
random_04	6	2	64	31	Carotid artery_22	Carotid	1	0.989879352634476	4.5830054389378985
random_04	6	2	64	31	Carotid artery_38	Carotid	1	0.8163076107182625	1.4915286966323111
random_04	6	2	64	31	Carotid artery_42	Carotid	1	0.9775304710483901	3.772869341259436
random_04	6	2	64	31	Carotid artery_5	Carotid	1	0.9399509547488295	2.7506660489352615
random_04	6	2	64	31	Carotid artery_55	Carotid	1	0.9199017936671324	2.4410134573558433
random_04	6	2	64	31	Carotid artery_82	Carotid	1	0.9320303277146238	2.6183037447353885
random_04	6	2	64	31	Carotid artery_91	Carotid	1	0.9944058982862166	5.180432694410046
random_04	6	2	64	31	Carotid artery_Control 01	Carotid	0	0.5222965758700141	0.0892454912317216
random_04	6	2	64	31	Carotid artery_Control 14	Carotid	0	0.0017183257568258086	-6.364685055637866
random_04	6	2	64	31	Carotid artery_Control 21	Carotid	0	0.006118038820294235	-5.090376857309286
random_04	6	2	64	31	Femoral artery_1	Femoral	1	0.9849072618316519	4.178333774174687
random_04	6	2	64	31	Femoral artery_18	Femoral	1	0.9880273900639293	4.413088884525709
random_04	6	2	64	31	Femoral artery_20	Femoral	1	0.9730402332479118	3.5860797966427542
random_04	6	2	64	31	Femoral artery_22	Femoral	1	0.38487675551818695	-0.4688994777583264
random_04	6	2	64	31	Femoral artery_27	Femoral	1	0.9179074758203895	2.4142496418574853
random_04	6	2	64	31	Femoral artery_29	Femoral	1	0.8980933061486815	2.1762163388348816
random_04	6	2	64	31	Femoral artery_40	Femoral	1	0.9180840396800585	2.4165950853482214
random_04	6	2	64	31	Femoral artery_43	Femoral	1	0.5610118579261579	0.24526964093354126
random_04	6	2	64	31	Femoral artery_Control 06	Femoral	0	3.487211681966601e-05	-10.263788120352917
random_04	6	2	64	31	Femoral artery_Control 11	Femoral	0	0.10092005062818424	-2.187043336526283
random_04	6	2	64	31	Femoral artery_Control 17	Femoral	0	0.0031714774095418473	-5.75038122267013
random_04	6	2	64	31	Femoral artery_Control 21	Femoral	0	0.004588505793126281	-5.379601777874609
random_04	6	2	64	31	Infra-popliteal artery_20	Infrapopliteal	1	0.7852502969541575	1.2965293385104153
random_04	6	2	64	31	Infra-popliteal artery_3	Infrapopliteal	1	0.9087839291248255	2.2988762668963996
random_04	6	2	64	31	Infra-popliteal artery_8	Infrapopliteal	1	0.9499347853171767	2.943066885971188
random_04	6	2	64	31	Infra-popliteal artery_9	Infrapopliteal	1	0.8114884626925843	1.4597109587024923
random_04	6	2	64	31	Infra-popliteal artery_Control 12	Infrapopliteal	0	0.028504343150032634	-3.528780331353024
random_04	6	2	64	31	Infra-popliteal artery_Control 18	Infrapopliteal	0	7.37416825307444e-05	-9.514868603946963
random_04	6	2	64	31	Infra-popliteal artery_Control 23	Infrapopliteal	0	0.0019727447442614773	-6.226354741567145
random_05	6	2	64	31	Carotid artery_10	Carotid	1	0.962048221076097	3.232748197059991
random_05	6	2	64	31	Carotid artery_12	Carotid	1	0.9873650278367999	4.358571269074273
random_05	6	2	64	31	Carotid artery_22	Carotid	1	0.9580232383291295	3.127755863195883
random_05	6	2	64	31	Carotid artery_38	Carotid	1	0.8651787335429726	1.8589861648913004
random_05	6	2	64	31	Carotid artery_42	Carotid	1	0.9690409982505481	3.4436431158848726
random_05	6	2	64	31	Carotid artery_5	Carotid	1	0.9427158143957041	2.800740281217856
random_05	6	2	64	31	Carotid artery_55	Carotid	1	0.9676197989793796	3.3972920840704117
random_05	6	2	64	31	Carotid artery_82	Carotid	1	0.9277916425686169	2.5532513913858668
random_05	6	2	64	31	Carotid artery_91	Carotid	1	0.8961429727345458	2.1550847525392247
random_05	6	2	64	31	Carotid artery_Control 01	Carotid	0	0.8033769366994273	1.4075355027737475
random_05	6	2	64	31	Carotid artery_Control 14	Carotid	0	0.002434705723659455	-6.015491708018199
random_05	6	2	64	31	Carotid artery_Control 21	Carotid	0	0.004661769616499372	-5.36368748734695
random_05	6	2	64	31	Femoral artery_1	Femoral	1	0.9923073649487957	4.8597695187140015
random_05	6	2	64	31	Femoral artery_18	Femoral	1	0.9700832641151238	3.478963854709186
random_05	6	2	64	31	Femoral artery_20	Femoral	1	0.9883348433868272	4.439415219353803
random_05	6	2	64	31	Femoral artery_22	Femoral	1	0.6170377139413764	0.4769936322283933
random_05	6	2	64	31	Femoral artery_27	Femoral	1	0.8405397447316926	1.662249530837632
random_05	6	2	64	31	Femoral artery_29	Femoral	1	0.902229689220827	2.2222481718265006
random_05	6	2	64	31	Femoral artery_40	Femoral	1	0.7752953383007779	1.2384571131375317
random_05	6	2	64	31	Femoral artery_43	Femoral	1	0.6198983853356897	0.4891169460021989
random_05	6	2	64	31	Femoral artery_Control 06	Femoral	0	0.00047032522185978364	-7.661615705291826
random_05	6	2	64	31	Femoral artery_Control 11	Femoral	0	0.027529881313555448	-3.5645673407565033
random_05	6	2	64	31	Femoral artery_Control 17	Femoral	0	0.008496513020954631	-4.759566618327231
random_05	6	2	64	31	Femoral artery_Control 21	Femoral	0	0.014180638713396318	-4.241595570908116
random_05	6	2	64	31	Infra-popliteal artery_20	Infrapopliteal	1	0.8420288495079852	1.6734018521966183
random_05	6	2	64	31	Infra-popliteal artery_3	Infrapopliteal	1	0.939356270419567	2.7401785788880697
random_05	6	2	64	31	Infra-popliteal artery_8	Infrapopliteal	1	0.9811810897323523	3.953894810013444
random_05	6	2	64	31	Infra-popliteal artery_9	Infrapopliteal	1	0.8017083837445507	1.3970061739072974
random_05	6	2	64	31	Infra-popliteal artery_Control 12	Infrapopliteal	0	0.0599184272847803	-2.7529825590349133
random_05	6	2	64	31	Infra-popliteal artery_Control 18	Infrapopliteal	0	4.179955292299073e-05	-10.082583113686445
random_05	6	2	64	31	Infra-popliteal artery_Control 23	Infrapopliteal	0	0.0010879607182417992	-6.822361682780229
random_06	6	2	64	31	Carotid artery_10	Carotid	1	0.9975605482003376	6.013539505079016
random_06	6	2	64	31	Carotid artery_12	Carotid	1	0.9662830890604455	3.355457324348494
random_06	6	2	64	31	Carotid artery_22	Carotid	1	0.9726538520488321	3.571452589388166
random_06	6	2	64	31	Carotid artery_38	Carotid	1	0.9230532700219373	2.484573582867252
random_06	6	2	64	31	Carotid artery_42	Carotid	1	0.9498347593090656	2.940965661544884
random_06	6	2	64	31	Carotid artery_5	Carotid	1	0.9808283271718077	3.934963630398455
random_06	6	2	64	31	Carotid artery_55	Carotid	1	0.9526800548195753	3.002347242444366
random_06	6	2	64	31	Carotid artery_82	Carotid	1	0.9601102227223554	3.1809280107184366
random_06	6	2	64	31	Carotid artery_91	Carotid	1	0.9984695119842252	6.480636969468581
random_06	6	2	64	31	Carotid artery_Control 01	Carotid	0	0.6117406974924089	0.454635073981021
random_06	6	2	64	31	Carotid artery_Control 14	Carotid	0	0.0053044204817409195	-5.233896214025681
random_06	6	2	64	31	Carotid artery_Control 21	Carotid	0	0.00726989971071497	-4.916716328272742
random_06	6	2	64	31	Femoral artery_1	Femoral	1	0.9960446043118751	5.528711396245985
random_06	6	2	64	31	Femoral artery_18	Femoral	1	0.8750784620475105	1.9466277094104916
random_06	6	2	64	31	Femoral artery_20	Femoral	1	0.9489053902142546	2.921630091449761
random_06	6	2	64	31	Femoral artery_22	Femoral	1	0.8256488605066846	1.5550982660253856
random_06	6	2	64	31	Femoral artery_27	Femoral	1	0.9073914385441298	2.282192338329312
random_06	6	2	64	31	Femoral artery_29	Femoral	1	0.9194033274428869	2.434267537261746
random_06	6	2	64	31	Femoral artery_40	Femoral	1	0.8930585867575347	2.1223710406786354
random_06	6	2	64	31	Femoral artery_43	Femoral	1	0.5804243294205526	0.324515546071119
random_06	6	2	64	31	Femoral artery_Control 06	Femoral	0	0.00017189030026344072	-8.6684821687158
random_06	6	2	64	31	Femoral artery_Control 11	Femoral	0	0.16793591661264504	-1.600327003258247
random_06	6	2	64	31	Femoral artery_Control 17	Femoral	0	0.008253666577098452	-4.788809827106688
random_06	6	2	64	31	Femoral artery_Control 21	Femoral	0	0.00788895496876224	-4.83437136558369
random_06	6	2	64	31	Infra-popliteal artery_20	Infrapopliteal	1	0.7012820170040727	0.8534101852269523
random_06	6	2	64	31	Infra-popliteal artery_3	Infrapopliteal	1	0.9259753546613188	2.5264495365811386
random_06	6	2	64	31	Infra-popliteal artery_8	Infrapopliteal	1	0.8847970856658883	2.0386632910044304
random_06	6	2	64	31	Infra-popliteal artery_9	Infrapopliteal	1	0.8382461928129344	1.6452363729263266
random_06	6	2	64	31	Infra-popliteal artery_Control 12	Infrapopliteal	0	0.013273985533065587	-4.308586261785502
random_06	6	2	64	31	Infra-popliteal artery_Control 18	Infrapopliteal	0	6.412449353626501e-05	-9.654620026024872
random_06	6	2	64	31	Infra-popliteal artery_Control 23	Infrapopliteal	0	0.0041051058018932935	-5.491410207622106
random_07	6	2	64	31	Carotid artery_10	Carotid	1	0.9879859797050107	4.409594181360384
random_07	6	2	64	31	Carotid artery_12	Carotid	1	0.9763515529741049	3.72052527136194
random_07	6	2	64	31	Carotid artery_22	Carotid	1	0.9868647959706487	4.319237088942593
random_07	6	2	64	31	Carotid artery_38	Carotid	1	0.9095956892745717	2.3087082520040108
random_07	6	2	64	31	Carotid artery_42	Carotid	1	0.9496552340682065	2.937204347146417
random_07	6	2	64	31	Carotid artery_5	Carotid	1	0.9460037938856177	2.8633327925386944
random_07	6	2	64	31	Carotid artery_55	Carotid	1	0.9648456158807809	3.3122187685089077
random_07	6	2	64	31	Carotid artery_82	Carotid	1	0.8871906363830222	2.062360535450967
random_07	6	2	64	31	Carotid artery_91	Carotid	1	0.9535208170754024	3.0211567237641823
random_07	6	2	64	31	Carotid artery_Control 01	Carotid	0	0.702266050751457	0.8581120219253202
random_07	6	2	64	31	Carotid artery_Control 14	Carotid	0	0.005757552767800415	-5.151468569886521
random_07	6	2	64	31	Carotid artery_Control 21	Carotid	0	0.010727848849984173	-4.524126415297761
random_07	6	2	64	31	Femoral artery_1	Femoral	1	0.9808991155132809	3.9387349736749164
random_07	6	2	64	31	Femoral artery_18	Femoral	1	0.9575097406604399	3.1150610363650504
random_07	6	2	64	31	Femoral artery_20	Femoral	1	0.969504523415836	3.4592067764935237
random_07	6	2	64	31	Femoral artery_22	Femoral	1	0.8838123532738099	2.0290382417323296
random_07	6	2	64	31	Femoral artery_27	Femoral	1	0.8694772331445517	1.896344479394936
random_07	6	2	64	31	Femoral artery_29	Femoral	1	0.8690641727708865	1.8927096345293861
random_07	6	2	64	31	Femoral artery_40	Femoral	1	0.8795863333404934	1.9885186843086566
random_07	6	2	64	31	Femoral artery_43	Femoral	1	0.7735588829927577	1.2285168504480484
random_07	6	2	64	31	Femoral artery_Control 06	Femoral	0	0.00034569704937464083	-7.969601989476183
random_07	6	2	64	31	Femoral artery_Control 11	Femoral	0	0.04182410041634596	-3.1315586340074666
random_07	6	2	64	31	Femoral artery_Control 17	Femoral	0	0.010648738068041229	-4.531608043482787
random_07	6	2	64	31	Femoral artery_Control 21	Femoral	0	0.019760034363935957	-3.9041359732007406
random_07	6	2	64	31	Infra-popliteal artery_20	Infrapopliteal	1	0.829208874440253	1.580030760993127
random_07	6	2	64	31	Infra-popliteal artery_3	Infrapopliteal	1	0.9252248076932335	2.5155505670098144
random_07	6	2	64	31	Infra-popliteal artery_8	Infrapopliteal	1	0.9476260102938686	2.89554983207261
random_07	6	2	64	31	Infra-popliteal artery_9	Infrapopliteal	1	0.6496056916904795	0.6173064351264681
random_07	6	2	64	31	Infra-popliteal artery_Control 12	Infrapopliteal	0	0.009897627348180277	-4.605513277884445
random_07	6	2	64	31	Infra-popliteal artery_Control 18	Infrapopliteal	0	7.12230380519296e-05	-9.549622998163615
random_07	6	2	64	31	Infra-popliteal artery_Control 23	Infrapopliteal	0	0.0036507214472060144	-5.60917307255655
random_08	6	2	64	31	Carotid artery_10	Carotid	1	0.9849337031251842	4.1801140782730615
random_08	6	2	64	31	Carotid artery_12	Carotid	1	0.9867091267300979	4.307297712209466
random_08	6	2	64	31	Carotid artery_22	Carotid	1	0.9639252073876264	3.285419350050482
random_08	6	2	64	31	Carotid artery_38	Carotid	1	0.8624409013723547	1.8357129934433114
random_08	6	2	64	31	Carotid artery_42	Carotid	1	0.9591503090056288	3.1561485408682857
random_08	6	2	64	31	Carotid artery_5	Carotid	1	0.9629683254617881	3.2582469047057554
random_08	6	2	64	31	Carotid artery_55	Carotid	1	0.893260510476046	2.1244870749208324
random_08	6	2	64	31	Carotid artery_82	Carotid	1	0.932388638633087	2.623973685524131
random_08	6	2	64	31	Carotid artery_91	Carotid	1	0.9037342259314481	2.2394224731363965
random_08	6	2	64	31	Carotid artery_Control 01	Carotid	0	0.8126464595027691	1.4672987329777103
random_08	6	2	64	31	Carotid artery_Control 14	Carotid	0	0.010022183569673288	-4.592881542191008
random_08	6	2	64	31	Carotid artery_Control 21	Carotid	0	0.017574397173240837	-4.023581481696486
random_08	6	2	64	31	Femoral artery_1	Femoral	1	0.9891563394316812	4.513271767611459
random_08	6	2	64	31	Femoral artery_18	Femoral	1	0.9754182497657666	3.6808620459067862
random_08	6	2	64	31	Femoral artery_20	Femoral	1	0.9668167435314096	3.371963541711688
random_08	6	2	64	31	Femoral artery_22	Femoral	1	0.5304824222930414	0.12208108612602617
random_08	6	2	64	31	Femoral artery_27	Femoral	1	0.888870471903211	2.0792550832206924
random_08	6	2	64	31	Femoral artery_29	Femoral	1	0.8894632342627383	2.085269985991273
random_08	6	2	64	31	Femoral artery_40	Femoral	1	0.895340794764961	2.1464950149359243
random_08	6	2	64	31	Femoral artery_43	Femoral	1	0.7641004794595129	1.1752933441937576
random_08	6	2	64	31	Femoral artery_Control 06	Femoral	0	0.0009436581038635963	-6.964802531902226
random_08	6	2	64	31	Femoral artery_Control 11	Femoral	0	0.143204064184909	-1.7889291403725105
random_08	6	2	64	31	Femoral artery_Control 17	Femoral	0	0.009955930745556991	-4.599581028106099
random_08	6	2	64	31	Femoral artery_Control 21	Femoral	0	0.005287094440098326	-5.237185318603595
random_08	6	2	64	31	Infra-popliteal artery_20	Infrapopliteal	1	0.6364018422358348	0.5597808956007757
random_08	6	2	64	31	Infra-popliteal artery_3	Infrapopliteal	1	0.9171234030762432	2.4038893184192927
random_08	6	2	64	31	Infra-popliteal artery_8	Infrapopliteal	1	0.9453474200012462	2.8505560771430876
random_08	6	2	64	31	Infra-popliteal artery_9	Infrapopliteal	1	0.8004252911092645	1.388954553413053
random_08	6	2	64	31	Infra-popliteal artery_Control 12	Infrapopliteal	0	0.016904482336019305	-4.063127471226819
random_08	6	2	64	31	Infra-popliteal artery_Control 18	Infrapopliteal	0	3.3777445048853536e-05	-10.295683506454631
random_08	6	2	64	31	Infra-popliteal artery_Control 23	Infrapopliteal	0	0.005368308076998562	-5.221859720345799
random_09	6	2	64	31	Carotid artery_10	Carotid	1	0.9957369670705118	5.45350227118
random_09	6	2	64	31	Carotid artery_12	Carotid	1	0.9678488245490399	3.4046268906178465
random_09	6	2	64	31	Carotid artery_22	Carotid	1	0.9732504210164189	3.5941226847920116
random_09	6	2	64	31	Carotid artery_38	Carotid	1	0.7855953174120102	1.2985765271108594
random_09	6	2	64	31	Carotid artery_42	Carotid	1	0.981856788108677	3.9911489704855123
random_09	6	2	64	31	Carotid artery_5	Carotid	1	0.9726284819850388	3.57049919767178
random_09	6	2	64	31	Carotid artery_55	Carotid	1	0.9101570689899044	2.3155542532258155
random_09	6	2	64	31	Carotid artery_82	Carotid	1	0.9345708848056177	2.659120131352932
random_09	6	2	64	31	Carotid artery_91	Carotid	1	0.9736982649975915	3.6114665594365105
random_09	6	2	64	31	Carotid artery_Control 01	Carotid	0	0.7015595748624325	0.8547354887657662
random_09	6	2	64	31	Carotid artery_Control 14	Carotid	0	0.021528950092610907	-3.816592654873233
random_09	6	2	64	31	Carotid artery_Control 21	Carotid	0	0.013918353062096026	-4.260530823997479
random_09	6	2	64	31	Femoral artery_1	Femoral	1	0.9930898714613495	4.967832925508853
random_09	6	2	64	31	Femoral artery_18	Femoral	1	0.9513865206979392	2.9740195716919793
random_09	6	2	64	31	Femoral artery_20	Femoral	1	0.9210483718306264	2.456677192584555
random_09	6	2	64	31	Femoral artery_22	Femoral	1	0.917559107893786	2.4096354233838024
random_09	6	2	64	31	Femoral artery_27	Femoral	1	0.9367273925956089	2.6949398104473667
random_09	6	2	64	31	Femoral artery_29	Femoral	1	0.9185650376348402	2.4230080167987604
random_09	6	2	64	31	Femoral artery_40	Femoral	1	0.9086250060574632	2.2969606226938333
random_09	6	2	64	31	Femoral artery_43	Femoral	1	0.40701163464204115	-0.37633300745744125
random_09	6	2	64	31	Femoral artery_Control 06	Femoral	0	0.00048827454067536035	-7.624144333165158
random_09	6	2	64	31	Femoral artery_Control 11	Femoral	0	0.07027080815423137	-2.58253688634054
random_09	6	2	64	31	Femoral artery_Control 17	Femoral	0	0.005477958663898097	-5.201529736308142
random_09	6	2	64	31	Femoral artery_Control 21	Femoral	0	0.009040088960975858	-4.697005065301843
random_09	6	2	64	31	Infra-popliteal artery_20	Infrapopliteal	1	0.7681462398410609	1.1978733027070616
random_09	6	2	64	31	Infra-popliteal artery_3	Infrapopliteal	1	0.8807442800322989	1.9994972279677032
random_09	6	2	64	31	Infra-popliteal artery_8	Infrapopliteal	1	0.8722268595507744	1.9207931988825127
random_09	6	2	64	31	Infra-popliteal artery_9	Infrapopliteal	1	0.7484266357210763	1.0902385301111253
random_09	6	2	64	31	Infra-popliteal artery_Control 12	Infrapopliteal	0	0.012824411697942769	-4.343497406126962
random_09	6	2	64	31	Infra-popliteal artery_Control 18	Infrapopliteal	0	0.00010925247826615195	-9.121739781440738
random_09	6	2	64	31	Infra-popliteal artery_Control 23	Infrapopliteal	0	0.01276597097218387	-4.3481240098107525
random_10	6	2	64	31	Carotid artery_10	Carotid	1	0.9808227550537458	3.9346673482881243
random_10	6	2	64	31	Carotid artery_12	Carotid	1	0.9745647564963869	3.645855215943242
random_10	6	2	64	31	Carotid artery_22	Carotid	1	0.9873291877209679	4.355702404654783
random_10	6	2	64	31	Carotid artery_38	Carotid	1	0.8540848714966276	1.7670054289336918
random_10	6	2	64	31	Carotid artery_42	Carotid	1	0.9709541257575104	3.5094027722692687
random_10	6	2	64	31	Carotid artery_5	Carotid	1	0.9477216343462871	2.897478197618381
random_10	6	2	64	31	Carotid artery_55	Carotid	1	0.9726328231328799	3.5706622744722702
random_10	6	2	64	31	Carotid artery_82	Carotid	1	0.937489652609631	2.7078736192822563
random_10	6	2	64	31	Carotid artery_91	Carotid	1	0.9713988426226905	3.525289953712969
random_10	6	2	64	31	Carotid artery_Control 01	Carotid	0	0.6286707258013126	0.5265184307233053
random_10	6	2	64	31	Carotid artery_Control 14	Carotid	0	0.007609012413814783	-4.870783781685967
random_10	6	2	64	31	Carotid artery_Control 21	Carotid	0	0.022991099380843642	-3.7493886045637996
random_10	6	2	64	31	Femoral artery_1	Femoral	1	0.9874314161097764	4.363906683964737
random_10	6	2	64	31	Femoral artery_18	Femoral	1	0.950226377040953	2.949215063575103
random_10	6	2	64	31	Femoral artery_20	Femoral	1	0.9561145596467953	3.081295127891602
random_10	6	2	64	31	Femoral artery_22	Femoral	1	0.39052416649049265	-0.44510944505390815
random_10	6	2	64	31	Femoral artery_27	Femoral	1	0.9097988970148457	2.31118192758652
random_10	6	2	64	31	Femoral artery_29	Femoral	1	0.9006826618617578	2.204832829560938
random_10	6	2	64	31	Femoral artery_40	Femoral	1	0.9494591329786851	2.9331102317923925
random_10	6	2	64	31	Femoral artery_43	Femoral	1	0.6731205843506015	0.7223331445575166
random_10	6	2	64	31	Femoral artery_Control 06	Femoral	0	0.0005495346666176413	-7.505889012828176
random_10	6	2	64	31	Femoral artery_Control 11	Femoral	0	0.05850116163079846	-2.7784265033104543
random_10	6	2	64	31	Femoral artery_Control 17	Femoral	0	0.012697019684814815	-4.353609667826818
random_10	6	2	64	31	Femoral artery_Control 21	Femoral	0	0.04464061487687893	-3.0634434970891316
random_10	6	2	64	31	Infra-popliteal artery_20	Infrapopliteal	1	0.6792181452728984	0.7501810384740559
random_10	6	2	64	31	Infra-popliteal artery_3	Infrapopliteal	1	0.8986497752502408	2.182311296644837
random_10	6	2	64	31	Infra-popliteal artery_8	Infrapopliteal	1	0.9089487770322191	2.300866503780389
random_10	6	2	64	31	Infra-popliteal artery_9	Infrapopliteal	1	0.639619450353276	0.5737128351967359
random_10	6	2	64	31	Infra-popliteal artery_Control 12	Infrapopliteal	0	0.04509981757694997	-3.052728612351576
random_10	6	2	64	31	Infra-popliteal artery_Control 18	Infrapopliteal	0	0.0015022225065978495	-6.499306244426144
random_10	6	2	64	31	Infra-popliteal artery_Control 23	Infrapopliteal	0	0.008706050533102435	-4.734992861872695
random_11	6	2	64	31	Carotid artery_10	Carotid	1	0.9915071524325624	4.760001815069807
random_11	6	2	64	31	Carotid artery_12	Carotid	1	0.9653552946994268	3.3273513058309057
random_11	6	2	64	31	Carotid artery_22	Carotid	1	0.9693214328273677	3.453031999827016
random_11	6	2	64	31	Carotid artery_38	Carotid	1	0.8746233793018646	1.942471197040533
random_11	6	2	64	31	Carotid artery_42	Carotid	1	0.9812973963411823	3.960212822673493
random_11	6	2	64	31	Carotid artery_5	Carotid	1	0.9672351170751025	3.3850843073088432
random_11	6	2	64	31	Carotid artery_55	Carotid	1	0.9458671579196228	2.8606610700108384
random_11	6	2	64	31	Carotid artery_82	Carotid	1	0.9213979204270205	2.4614938387717213
random_11	6	2	64	31	Carotid artery_91	Carotid	1	0.9850679631257253	4.189201606359776
random_11	6	2	64	31	Carotid artery_Control 01	Carotid	0	0.7494221981895582	1.0955330488313115
random_11	6	2	64	31	Carotid artery_Control 14	Carotid	0	0.020367457765799752	-3.8732391248537885
random_11	6	2	64	31	Carotid artery_Control 21	Carotid	0	0.011558722786896194	-4.448688863313046
random_11	6	2	64	31	Femoral artery_1	Femoral	1	0.9885910771172381	4.461885016797816
random_11	6	2	64	31	Femoral artery_18	Femoral	1	0.9446291217237284	2.836738594014376
random_11	6	2	64	31	Femoral artery_20	Femoral	1	0.9674951208762198	3.3933201769159025
random_11	6	2	64	31	Femoral artery_22	Femoral	1	0.7734871274185043	1.2281072519841945
random_11	6	2	64	31	Femoral artery_27	Femoral	1	0.7509064869907972	1.103452745807154
random_11	6	2	64	31	Femoral artery_29	Femoral	1	0.9006717729103568	2.2047111078623205
random_11	6	2	64	31	Femoral artery_40	Femoral	1	0.8121892345729964	1.4642984714903478
random_11	6	2	64	31	Femoral artery_43	Femoral	1	0.5494984756295412	0.19864453896238699
random_11	6	2	64	31	Femoral artery_Control 06	Femoral	0	0.0008853114381366874	-7.028685363804427
random_11	6	2	64	31	Femoral artery_Control 11	Femoral	0	0.2759275104687256	-0.9647533230445366
random_11	6	2	64	31	Femoral artery_Control 17	Femoral	0	0.012090609868630413	-4.4031618757389674
random_11	6	2	64	31	Femoral artery_Control 21	Femoral	0	0.006116957745445231	-5.090554663494427
random_11	6	2	64	31	Infra-popliteal artery_20	Infrapopliteal	1	0.7658735923777404	1.1851559601029975
random_11	6	2	64	31	Infra-popliteal artery_3	Infrapopliteal	1	0.9126579269014413	2.346528857325011
random_11	6	2	64	31	Infra-popliteal artery_8	Infrapopliteal	1	0.9468960744682757	2.8809384926477044
random_11	6	2	64	31	Infra-popliteal artery_9	Infrapopliteal	1	0.8056904088471152	1.4222468428244917
random_11	6	2	64	31	Infra-popliteal artery_Control 12	Infrapopliteal	0	0.05543477216247336	-2.835517692042033
random_11	6	2	64	31	Infra-popliteal artery_Control 18	Infrapopliteal	0	9.013920326948466e-06	-11.616731458585946
random_11	6	2	64	31	Infra-popliteal artery_Control 23	Infrapopliteal	0	0.006978488660450101	-4.95791995775225
random_12	6	2	64	31	Carotid artery_10	Carotid	1	0.9948474483014906	5.2630973397072385
random_12	6	2	64	31	Carotid artery_12	Carotid	1	0.9624683019224435	3.2443152745572004
random_12	6	2	64	31	Carotid artery_22	Carotid	1	0.9500116046251723	2.944683313927829
random_12	6	2	64	31	Carotid artery_38	Carotid	1	0.9417339545194446	2.782703295078779
random_12	6	2	64	31	Carotid artery_42	Carotid	1	0.8943362103700606	2.1358195213531808
random_12	6	2	64	31	Carotid artery_5	Carotid	1	0.917315414849711	2.406418187104669
random_12	6	2	64	31	Carotid artery_55	Carotid	1	0.9298399336907006	2.584233163843935
random_12	6	2	64	31	Carotid artery_82	Carotid	1	0.9201775921351852	2.444762420994093
random_12	6	2	64	31	Carotid artery_91	Carotid	1	0.9883750916785248	4.442912208030297
random_12	6	2	64	31	Carotid artery_Control 01	Carotid	0	0.7207877337600544	0.9483723851660042
random_12	6	2	64	31	Carotid artery_Control 14	Carotid	0	0.012561122795685047	-4.3645080467521415
random_12	6	2	64	31	Carotid artery_Control 21	Carotid	0	0.011760772167564448	-4.431155201049833
random_12	6	2	64	31	Femoral artery_1	Femoral	1	0.9824033273600339	4.022292114734201
random_12	6	2	64	31	Femoral artery_18	Femoral	1	0.9401527661767058	2.754247166824273
random_12	6	2	64	31	Femoral artery_20	Femoral	1	0.959548264263711	3.166353062409925
random_12	6	2	64	31	Femoral artery_22	Femoral	1	0.8445248972136857	1.6922886093149652
random_12	6	2	64	31	Femoral artery_27	Femoral	1	0.8508053797825331	1.740931776914868
random_12	6	2	64	31	Femoral artery_29	Femoral	1	0.8903716839016054	2.0945432982005077
random_12	6	2	64	31	Femoral artery_40	Femoral	1	0.8803897936196994	1.9961265811917568
random_12	6	2	64	31	Femoral artery_43	Femoral	1	0.44966422963158137	-0.20202743565440145
random_12	6	2	64	31	Femoral artery_Control 06	Femoral	0	0.001321175997036423	-6.627910982640522
random_12	6	2	64	31	Femoral artery_Control 11	Femoral	0	0.05266756620211849	-2.8896502464436145
random_12	6	2	64	31	Femoral artery_Control 17	Femoral	0	0.0011673586628283942	-6.751843594868749
random_12	6	2	64	31	Femoral artery_Control 21	Femoral	0	0.02652434623049923	-3.602809778630106
random_12	6	2	64	31	Infra-popliteal artery_20	Infrapopliteal	1	0.7631399818974699	1.1699721512498584
random_12	6	2	64	31	Infra-popliteal artery_3	Infrapopliteal	1	0.8821197573232067	2.012658609523693
random_12	6	2	64	31	Infra-popliteal artery_8	Infrapopliteal	1	0.9542045417899022	3.036693132374374
random_12	6	2	64	31	Infra-popliteal artery_9	Infrapopliteal	1	0.7100796348170614	0.8957708430070679
random_12	6	2	64	31	Infra-popliteal artery_Control 12	Infrapopliteal	0	0.021532876422683655	-3.816406284340359
random_12	6	2	64	31	Infra-popliteal artery_Control 18	Infrapopliteal	0	0.0002636660336594676	-8.24056357885379
random_12	6	2	64	31	Infra-popliteal artery_Control 23	Infrapopliteal	0	0.017768295260362235	-4.012411528406482
random_13	6	2	64	31	Carotid artery_10	Carotid	1	0.994309396034007	5.163232034168824
random_13	6	2	64	31	Carotid artery_12	Carotid	1	0.9802765745923411	3.9060277145161657
random_13	6	2	64	31	Carotid artery_22	Carotid	1	0.947540253802838	2.8938232838776465
random_13	6	2	64	31	Carotid artery_38	Carotid	1	0.8921770360956744	2.11317392482664
random_13	6	2	64	31	Carotid artery_42	Carotid	1	0.9791669413640581	3.8501610678137532
random_13	6	2	64	31	Carotid artery_5	Carotid	1	0.9574063719853596	3.1125232674799155
random_13	6	2	64	31	Carotid artery_55	Carotid	1	0.9568942037545594	3.1000353637306213
random_13	6	2	64	31	Carotid artery_82	Carotid	1	0.9511891248295498	2.969759772320384
random_13	6	2	64	31	Carotid artery_91	Carotid	1	0.9909469505670728	4.695559346813081
random_13	6	2	64	31	Carotid artery_Control 01	Carotid	0	0.4000282167323959	-0.40534753977196003
random_13	6	2	64	31	Carotid artery_Control 14	Carotid	0	0.0006874603799993038	-7.281818662386849
random_13	6	2	64	31	Carotid artery_Control 21	Carotid	0	0.007988191403427804	-4.8217706344041815
random_13	6	2	64	31	Femoral artery_1	Femoral	1	0.9913755225650583	4.74448902168594
random_13	6	2	64	31	Femoral artery_18	Femoral	1	0.9597022889709543	3.1703284516579786
random_13	6	2	64	31	Femoral artery_20	Femoral	1	0.9719469763653783	3.5452048312880833
random_13	6	2	64	31	Femoral artery_22	Femoral	1	0.8252269842111167	1.5521704014820998
random_13	6	2	64	31	Femoral artery_27	Femoral	1	0.7807168614187594	1.2698487857004859
random_13	6	2	64	31	Femoral artery_29	Femoral	1	0.8847822898877603	2.038518144558929
random_13	6	2	64	31	Femoral artery_40	Femoral	1	0.9216517224020478	2.465003425638411
random_13	6	2	64	31	Femoral artery_43	Femoral	1	0.6535955547682137	0.6348817331112269
random_13	6	2	64	31	Femoral artery_Control 06	Femoral	0	0.00017862232297905794	-8.63005827036993
random_13	6	2	64	31	Femoral artery_Control 11	Femoral	0	0.10029945300146093	-2.193901741073201
random_13	6	2	64	31	Femoral artery_Control 17	Femoral	0	0.00618870649632348	-5.078821244872211
random_13	6	2	64	31	Femoral artery_Control 21	Femoral	0	0.02516896687243151	-3.6566523943086313
random_13	6	2	64	31	Infra-popliteal artery_20	Infrapopliteal	1	0.7650238084549011	1.1804227590678753
random_13	6	2	64	31	Infra-popliteal artery_3	Infrapopliteal	1	0.9483290240871762	2.909805284323961
random_13	6	2	64	31	Infra-popliteal artery_8	Infrapopliteal	1	0.7708454115016166	1.2130910148214378
random_13	6	2	64	31	Infra-popliteal artery_9	Infrapopliteal	1	0.6331461464147634	0.5457377248774967
random_13	6	2	64	31	Infra-popliteal artery_Control 12	Infrapopliteal	0	0.017064758929522146	-4.053527783450715
random_13	6	2	64	31	Infra-popliteal artery_Control 18	Infrapopliteal	0	4.4004433256509114e-05	-10.031176167890308
random_13	6	2	64	31	Infra-popliteal artery_Control 23	Infrapopliteal	0	0.0017221208433413253	-6.362475093884353
random_14	6	2	64	31	Carotid artery_10	Carotid	1	0.9964717785828736	5.643426922581127
random_14	6	2	64	31	Carotid artery_12	Carotid	1	0.963217581958639	3.2652593676916135
random_14	6	2	64	31	Carotid artery_22	Carotid	1	0.9754544839532311	3.682374307971526
random_14	6	2	64	31	Carotid artery_38	Carotid	1	0.8351579743805291	1.6226333030386253
random_14	6	2	64	31	Carotid artery_42	Carotid	1	0.9748376254358772	3.6569211131932615
random_14	6	2	64	31	Carotid artery_5	Carotid	1	0.9462573421641816	2.8683075046699575
random_14	6	2	64	31	Carotid artery_55	Carotid	1	0.9330811283576256	2.635011136677463
random_14	6	2	64	31	Carotid artery_82	Carotid	1	0.940753388440505	2.764972441806575
random_14	6	2	64	31	Carotid artery_91	Carotid	1	0.9962585750636661	5.584540299524081
random_14	6	2	64	31	Carotid artery_Control 01	Carotid	0	0.5740235933137292	0.2982865374387771
random_14	6	2	64	31	Carotid artery_Control 14	Carotid	0	0.020924473896482026	-3.845689312011142
random_14	6	2	64	31	Carotid artery_Control 21	Carotid	0	0.012838951893118095	-4.342349528762486
random_14	6	2	64	31	Femoral artery_1	Femoral	1	0.9940193764893143	5.113231871388411
random_14	6	2	64	31	Femoral artery_18	Femoral	1	0.9313881481103364	2.6082108177755132
random_14	6	2	64	31	Femoral artery_20	Femoral	1	0.9384199470716208	2.7238595515815534
random_14	6	2	64	31	Femoral artery_22	Femoral	1	0.851533401727832	1.746678720777159
random_14	6	2	64	31	Femoral artery_27	Femoral	1	0.9080385035901624	2.2899168103753493
random_14	6	2	64	31	Femoral artery_29	Femoral	1	0.9304467126612582	2.5935716239314286
random_14	6	2	64	31	Femoral artery_40	Femoral	1	0.7440943316296597	1.0673589229760645
random_14	6	2	64	31	Femoral artery_43	Femoral	1	0.416715527072802	-0.3362712143171329
random_14	6	2	64	31	Femoral artery_Control 06	Femoral	0	0.00044478407626624504	-7.717476732407824
random_14	6	2	64	31	Femoral artery_Control 11	Femoral	0	0.16705873082679176	-1.6066177022981742
random_14	6	2	64	31	Femoral artery_Control 17	Femoral	0	0.0065115521733594564	-5.027644577282255
random_14	6	2	64	31	Femoral artery_Control 21	Femoral	0	0.015394151121453497	-4.1582537676964435
random_14	6	2	64	31	Infra-popliteal artery_20	Infrapopliteal	1	0.6946181841639046	0.8217994704088186
random_14	6	2	64	31	Infra-popliteal artery_3	Infrapopliteal	1	0.9351570119834226	2.668745663719101
random_14	6	2	64	31	Infra-popliteal artery_8	Infrapopliteal	1	0.7796666783651292	1.2637249948313185
random_14	6	2	64	31	Infra-popliteal artery_9	Infrapopliteal	1	0.6339302531120408	0.5491150570075374
random_14	6	2	64	31	Infra-popliteal artery_Control 12	Infrapopliteal	0	0.07472887241158392	-2.51622027647386
random_14	6	2	64	31	Infra-popliteal artery_Control 18	Infrapopliteal	0	0.00017170193532511162	-8.669578801896714
random_14	6	2	64	31	Infra-popliteal artery_Control 23	Infrapopliteal	0	0.01385855621043954	-4.264896977618815
random_15	6	2	64	31	Carotid artery_10	Carotid	1	0.9916623844505494	4.778605440950891
random_15	6	2	64	31	Carotid artery_12	Carotid	1	0.9616246708408042	3.221209436175381
random_15	6	2	64	31	Carotid artery_22	Carotid	1	0.9556857908150748	3.071123813614347
random_15	6	2	64	31	Carotid artery_38	Carotid	1	0.9275269606639236	2.5493072406875408
random_15	6	2	64	31	Carotid artery_42	Carotid	1	0.9860647529798519	4.259300637464495
random_15	6	2	64	31	Carotid artery_5	Carotid	1	0.9171542408766546	2.404295104566834
random_15	6	2	64	31	Carotid artery_55	Carotid	1	0.930799157820298	2.5990304938599946
random_15	6	2	64	31	Carotid artery_82	Carotid	1	0.9114154958392015	2.3310419352128253
random_15	6	2	64	31	Carotid artery_91	Carotid	1	0.98497290675153	4.182759346538494
random_15	6	2	64	31	Carotid artery_Control 01	Carotid	0	0.6221265464820955	0.4985841624662819
random_15	6	2	64	31	Carotid artery_Control 14	Carotid	0	0.03218076500041744	-3.403676415311282
random_15	6	2	64	31	Carotid artery_Control 21	Carotid	0	0.029941964509505096	-3.4780949083913835
random_15	6	2	64	31	Femoral artery_1	Femoral	1	0.9918449096143963	4.800924434477805
random_15	6	2	64	31	Femoral artery_18	Femoral	1	0.9366094586440312	2.6929517352694026
random_15	6	2	64	31	Femoral artery_20	Femoral	1	0.92702526284381	2.5418675025531647
random_15	6	2	64	31	Femoral artery_22	Femoral	1	0.6725141928551605	0.7195784986967225
random_15	6	2	64	31	Femoral artery_27	Femoral	1	0.9556204864130612	3.0695828962359757
random_15	6	2	64	31	Femoral artery_29	Femoral	1	0.7298493465005651	0.993858358875973
random_15	6	2	64	31	Femoral artery_40	Femoral	1	0.8125424666351287	1.4666158484285559
random_15	6	2	64	31	Femoral artery_43	Femoral	1	0.583986620452177	0.3391606502625163
random_15	6	2	64	31	Femoral artery_Control 06	Femoral	0	0.0006090870187066289	-7.402940140014497
random_15	6	2	64	31	Femoral artery_Control 11	Femoral	0	0.034469906498448256	-3.3325906022324303
random_15	6	2	64	31	Femoral artery_Control 17	Femoral	0	0.04282013415548714	-3.106982905217337
random_15	6	2	64	31	Femoral artery_Control 21	Femoral	0	0.005291216058669865	-5.236401916645949
random_15	6	2	64	31	Infra-popliteal artery_20	Infrapopliteal	1	0.6953283034719926	0.8251493210838318
random_15	6	2	64	31	Infra-popliteal artery_3	Infrapopliteal	1	0.8275297771723805	1.568220490820654
random_15	6	2	64	31	Infra-popliteal artery_8	Infrapopliteal	1	0.9668135491466585	3.3718639773595895
random_15	6	2	64	31	Infra-popliteal artery_9	Infrapopliteal	1	0.7629853228911836	1.1691167270991372
random_15	6	2	64	31	Infra-popliteal artery_Control 12	Infrapopliteal	0	0.00518182259208772	-5.2574031380463655
random_15	6	2	64	31	Infra-popliteal artery_Control 18	Infrapopliteal	0	5.688820593011903e-05	-9.774365625643549
random_15	6	2	64	31	Infra-popliteal artery_Control 23	Infrapopliteal	0	0.0032996943548319418	-5.710620284195436
random_16	6	2	64	31	Carotid artery_10	Carotid	1	0.9893035330057287	4.527087694047852
random_16	6	2	64	31	Carotid artery_12	Carotid	1	0.9796442094687952	3.8738240357822433
random_16	6	2	64	31	Carotid artery_22	Carotid	1	0.9760290145325364	3.7066481538396965
random_16	6	2	64	31	Carotid artery_38	Carotid	1	0.8422839848923188	1.6753211885187862
random_16	6	2	64	31	Carotid artery_42	Carotid	1	0.9761053551637964	3.7099161580516546
random_16	6	2	64	31	Carotid artery_5	Carotid	1	0.956576924766579	3.0923702216045057
random_16	6	2	64	31	Carotid artery_55	Carotid	1	0.9057507550817026	2.2628213486093096
random_16	6	2	64	31	Carotid artery_82	Carotid	1	0.9523069540558458	2.9941018136206794
random_16	6	2	64	31	Carotid artery_91	Carotid	1	0.9929752207122358	4.951261913153879
random_16	6	2	64	31	Carotid artery_Control 01	Carotid	0	0.7096379328549874	0.8936262345995081
random_16	6	2	64	31	Carotid artery_Control 14	Carotid	0	0.014118819376156713	-4.246027225891807
random_16	6	2	64	31	Carotid artery_Control 21	Carotid	0	0.00877821176759895	-4.726665595957492
random_16	6	2	64	31	Femoral artery_1	Femoral	1	0.9962574505818912	5.584238666907251
random_16	6	2	64	31	Femoral artery_18	Femoral	1	0.9808307603455514	3.93509303422958
random_16	6	2	64	31	Femoral artery_20	Femoral	1	0.9697077541441094	3.466102974297325
random_16	6	2	64	31	Femoral artery_22	Femoral	1	0.9234679043966473	2.4904258415109752
random_16	6	2	64	31	Femoral artery_27	Femoral	1	0.9529669256022288	3.008729132680169
random_16	6	2	64	31	Femoral artery_29	Femoral	1	0.8782739729639062	1.9761857476798084
random_16	6	2	64	31	Femoral artery_40	Femoral	1	0.865135879224285	1.8586188216117965
random_16	6	2	64	31	Femoral artery_43	Femoral	1	0.8320892922228549	1.6005074206659704
random_16	6	2	64	31	Femoral artery_Control 06	Femoral	0	0.0002481825597963588	-8.301097741035463
random_16	6	2	64	31	Femoral artery_Control 11	Femoral	0	0.07665321281999099	-2.4887133614610377
random_16	6	2	64	31	Femoral artery_Control 17	Femoral	0	0.01099266427526077	-4.499473582645334
random_16	6	2	64	31	Femoral artery_Control 21	Femoral	0	0.002464630106200801	-6.003245868777143
random_16	6	2	64	31	Infra-popliteal artery_20	Infrapopliteal	1	0.7223311356514763	0.9560544020995605
random_16	6	2	64	31	Infra-popliteal artery_3	Infrapopliteal	1	0.9069580810694651	2.2770460991356125
random_16	6	2	64	31	Infra-popliteal artery_8	Infrapopliteal	1	0.958630911043365	3.1429721738399974
random_16	6	2	64	31	Infra-popliteal artery_9	Infrapopliteal	1	0.6506550735515304	0.6219198987980789
random_16	6	2	64	31	Infra-popliteal artery_Control 12	Infrapopliteal	0	0.029557608118146728	-3.4914108649916735
random_16	6	2	64	31	Infra-popliteal artery_Control 18	Infrapopliteal	0	0.00013522702451351635	-8.908420292706332
random_16	6	2	64	31	Infra-popliteal artery_Control 23	Infrapopliteal	0	0.004683144976453786	-5.359091245972807
random_17	6	2	64	31	Carotid artery_10	Carotid	1	0.9937920597827682	5.07569883650427
random_17	6	2	64	31	Carotid artery_12	Carotid	1	0.9860602436432314	4.258972524579819
random_17	6	2	64	31	Carotid artery_22	Carotid	1	0.9869233645264508	4.323765305414586
random_17	6	2	64	31	Carotid artery_38	Carotid	1	0.8256360347714902	1.5550091718130212
random_17	6	2	64	31	Carotid artery_42	Carotid	1	0.9863284391120619	4.278671574003683
random_17	6	2	64	31	Carotid artery_5	Carotid	1	0.9441379757791122	2.827387518992483
random_17	6	2	64	31	Carotid artery_55	Carotid	1	0.9765011930404343	3.727026319884248
random_17	6	2	64	31	Carotid artery_82	Carotid	1	0.9286086228700633	2.565510267860593
random_17	6	2	64	31	Carotid artery_91	Carotid	1	0.9858054330373386	4.240599722423135
random_17	6	2	64	31	Carotid artery_Control 01	Carotid	0	0.7793478317463628	1.261869894468095
random_17	6	2	64	31	Carotid artery_Control 14	Carotid	0	0.010204213190885214	-4.574697952965231
random_17	6	2	64	31	Carotid artery_Control 21	Carotid	0	0.01493491562464218	-4.189005912350105
random_17	6	2	64	31	Femoral artery_1	Femoral	1	0.9938540467965651	5.085796512137252
random_17	6	2	64	31	Femoral artery_18	Femoral	1	0.9586158492653678	3.142592445316619
random_17	6	2	64	31	Femoral artery_20	Femoral	1	0.9664412402437318	3.360322575458266
random_17	6	2	64	31	Femoral artery_22	Femoral	1	0.7222772114437246	0.9557855618454086
random_17	6	2	64	31	Femoral artery_27	Femoral	1	0.8853606099876744	2.044203568319251
random_17	6	2	64	31	Femoral artery_29	Femoral	1	0.946338708506277	2.8699086349902196
random_17	6	2	64	31	Femoral artery_40	Femoral	1	0.9116315607439062	2.3337210341296517
random_17	6	2	64	31	Femoral artery_43	Femoral	1	0.7237518223750172	0.9631488908685003
random_17	6	2	64	31	Femoral artery_Control 06	Femoral	0	0.00026869408266730425	-8.221668334477183
random_17	6	2	64	31	Femoral artery_Control 11	Femoral	0	0.16717664296674492	-1.605770567579711
random_17	6	2	64	31	Femoral artery_Control 17	Femoral	0	0.0037946437867804206	-5.570362874653065
random_17	6	2	64	31	Femoral artery_Control 21	Femoral	0	0.004610708538426597	-5.374752367171639
random_17	6	2	64	31	Infra-popliteal artery_20	Infrapopliteal	1	0.8256073503301902	1.554809933505895
random_17	6	2	64	31	Infra-popliteal artery_3	Infrapopliteal	1	0.8360988142579806	1.6294830847037596
random_17	6	2	64	31	Infra-popliteal artery_8	Infrapopliteal	1	0.9670835490718807	3.380312330992974
random_17	6	2	64	31	Infra-popliteal artery_9	Infrapopliteal	1	0.735293479215622	1.0216479674156642
random_17	6	2	64	31	Infra-popliteal artery_Control 12	Infrapopliteal	0	0.06153240610850299	-2.724684361118433
random_17	6	2	64	31	Infra-popliteal artery_Control 18	Infrapopliteal	0	0.00021941721619237516	-8.42431610248262
random_17	6	2	64	31	Infra-popliteal artery_Control 23	Infrapopliteal	0	0.010600882642145428	-4.536160540916471
random_18	6	2	64	31	Carotid artery_10	Carotid	1	0.9841929833129791	4.13136806350846
random_18	6	2	64	31	Carotid artery_12	Carotid	1	0.9710566579981312	3.513044621836928
random_18	6	2	64	31	Carotid artery_22	Carotid	1	0.9541881029483552	3.0363170065730567
random_18	6	2	64	31	Carotid artery_38	Carotid	1	0.7591599005541944	1.1480792023656903
random_18	6	2	64	31	Carotid artery_42	Carotid	1	0.986806134986931	4.314721651872632
random_18	6	2	64	31	Carotid artery_5	Carotid	1	0.9312253832627203	2.6056666011730107
random_18	6	2	64	31	Carotid artery_55	Carotid	1	0.960669433512588	3.1956283782353303
random_18	6	2	64	31	Carotid artery_82	Carotid	1	0.9576709346469131	3.1190302526691855
random_18	6	2	64	31	Carotid artery_91	Carotid	1	0.9955596473644481	5.412571242988244
random_18	6	2	64	31	Carotid artery_Control 01	Carotid	0	0.5171402971287421	0.06858806423663613
random_18	6	2	64	31	Carotid artery_Control 14	Carotid	0	0.0009598499783768617	-6.947773247308964
random_18	6	2	64	31	Carotid artery_Control 21	Carotid	0	0.012680175579029446	-4.3549542280057185
random_18	6	2	64	31	Femoral artery_1	Femoral	1	0.9944460274517584	5.187672379610434
random_18	6	2	64	31	Femoral artery_18	Femoral	1	0.9793304332758981	3.8582066949125164
random_18	6	2	64	31	Femoral artery_20	Femoral	1	0.9735990104393638	3.6075980324721555
random_18	6	2	64	31	Femoral artery_22	Femoral	1	0.5844046580254254	0.34088159924750894
random_18	6	2	64	31	Femoral artery_27	Femoral	1	0.9421068752122189	2.789520089122394
random_18	6	2	64	31	Femoral artery_29	Femoral	1	0.8142394317428451	1.477795887903321
random_18	6	2	64	31	Femoral artery_40	Femoral	1	0.7800453290459736	1.2659305481516665
random_18	6	2	64	31	Femoral artery_43	Femoral	1	0.5239793759235719	0.09599114343752863
random_18	6	2	64	31	Femoral artery_Control 06	Femoral	0	0.00010475394758286157	-9.163791554682215
random_18	6	2	64	31	Femoral artery_Control 11	Femoral	0	0.09498273626672053	-2.254258867887739
random_18	6	2	64	31	Femoral artery_Control 17	Femoral	0	0.00585840805941249	-5.134001738666568
random_18	6	2	64	31	Femoral artery_Control 21	Femoral	0	0.0039528857837735545	-5.529348669554544
random_18	6	2	64	31	Infra-popliteal artery_20	Infrapopliteal	1	0.7981469467588685	1.3747527508334783
random_18	6	2	64	31	Infra-popliteal artery_3	Infrapopliteal	1	0.832185015345296	1.6011926995832113
random_18	6	2	64	31	Infra-popliteal artery_8	Infrapopliteal	1	0.9084444202198926	2.2947874912795267
random_18	6	2	64	31	Infra-popliteal artery_9	Infrapopliteal	1	0.8514322969973692	1.745879219840693
random_18	6	2	64	31	Infra-popliteal artery_Control 12	Infrapopliteal	0	0.012202276850004145	-4.393855381757152
random_18	6	2	64	31	Infra-popliteal artery_Control 18	Infrapopliteal	0	1.142737167293687e-05	-11.379487629037405
random_18	6	2	64	31	Infra-popliteal artery_Control 23	Infrapopliteal	0	0.002433106905154457	-6.016150204781943
random_19	6	2	64	31	Carotid artery_10	Carotid	1	0.9838472988762909	4.109383413015533
random_19	6	2	64	31	Carotid artery_12	Carotid	1	0.9690192115431435	3.4429171526714506
random_19	6	2	64	31	Carotid artery_22	Carotid	1	0.9742441208216157	3.6329989909756883
random_19	6	2	64	31	Carotid artery_38	Carotid	1	0.916208319230229	2.3919100338216928
random_19	6	2	64	31	Carotid artery_42	Carotid	1	0.97794000919849	3.791682731016286
random_19	6	2	64	31	Carotid artery_5	Carotid	1	0.8640158230320647	1.8490525491875338
random_19	6	2	64	31	Carotid artery_55	Carotid	1	0.9521062786434195	2.9896922481162194
random_19	6	2	64	31	Carotid artery_82	Carotid	1	0.9592519259855712	3.15874516180829
random_19	6	2	64	31	Carotid artery_91	Carotid	1	0.9905800621651223	4.6554622036260325
random_19	6	2	64	31	Carotid artery_Control 01	Carotid	0	0.7114558381751317	0.9024651988312349
random_19	6	2	64	31	Carotid artery_Control 14	Carotid	0	0.006101295213699164	-5.093134216055083
random_19	6	2	64	31	Carotid artery_Control 21	Carotid	0	0.015302762493956191	-4.1643008535721835
random_19	6	2	64	31	Femoral artery_1	Femoral	1	0.9748269738689019	3.6564869629348715
random_19	6	2	64	31	Femoral artery_18	Femoral	1	0.9599235732161223	3.1760653693560656
random_19	6	2	64	31	Femoral artery_20	Femoral	1	0.9516265847884121	2.9792223246453573
random_19	6	2	64	31	Femoral artery_22	Femoral	1	0.6891218906477158	0.7960172608593006
random_19	6	2	64	31	Femoral artery_27	Femoral	1	0.9058743880762223	2.2642704646423026
random_19	6	2	64	31	Femoral artery_29	Femoral	1	0.9362477061392135	2.6868749192556756
random_19	6	2	64	31	Femoral artery_40	Femoral	1	0.9032007333163171	2.233305406072195
random_19	6	2	64	31	Femoral artery_43	Femoral	1	0.7205899887907841	0.9473900280571426
random_19	6	2	64	31	Femoral artery_Control 06	Femoral	0	0.0002482381396296708	-8.300873763137187
random_19	6	2	64	31	Femoral artery_Control 11	Femoral	0	0.1675098920939549	-1.6033789325902101
random_19	6	2	64	31	Femoral artery_Control 17	Femoral	0	0.0043543054059303095	-5.432226361866834
random_19	6	2	64	31	Femoral artery_Control 21	Femoral	0	0.0029606655936440227	-5.819376116172536
random_19	6	2	64	31	Infra-popliteal artery_20	Infrapopliteal	1	0.7766320512514211	1.2461462815910873
random_19	6	2	64	31	Infra-popliteal artery_3	Infrapopliteal	1	0.874047631110546	1.937231061213473
random_19	6	2	64	31	Infra-popliteal artery_8	Infrapopliteal	1	0.9459513167836983	2.862305924091116
random_19	6	2	64	31	Infra-popliteal artery_9	Infrapopliteal	1	0.697925685247258	0.837439566523597
random_19	6	2	64	31	Infra-popliteal artery_Control 12	Infrapopliteal	0	0.009780748618002162	-4.617510357725837
random_19	6	2	64	31	Infra-popliteal artery_Control 18	Infrapopliteal	0	0.0002295722327672297	-8.379063239668834
random_19	6	2	64	31	Infra-popliteal artery_Control 23	Infrapopliteal	0	0.010869276554292323	-4.510886355709778
random_20	6	2	64	31	Carotid artery_10	Carotid	1	0.9889293660383255	4.492326895970458
random_20	6	2	64	31	Carotid artery_12	Carotid	1	0.9716992695006642	3.536158746057126
random_20	6	2	64	31	Carotid artery_22	Carotid	1	0.9710546026029568	3.512971493259465
random_20	6	2	64	31	Carotid artery_38	Carotid	1	0.8233039176727651	1.538894205035798
random_20	6	2	64	31	Carotid artery_42	Carotid	1	0.987321790160058	4.355111255601717
random_20	6	2	64	31	Carotid artery_5	Carotid	1	0.9366609600569316	2.6938194973777527
random_20	6	2	64	31	Carotid artery_55	Carotid	1	0.9470270195403986	2.883545643591161
random_20	6	2	64	31	Carotid artery_82	Carotid	1	0.9404180114707426	2.7589711469584164
random_20	6	2	64	31	Carotid artery_91	Carotid	1	0.9713651328407152	3.524077328815755
random_20	6	2	64	31	Carotid artery_Control 01	Carotid	0	0.5031504606097487	0.012602009214104343
random_20	6	2	64	31	Carotid artery_Control 14	Carotid	0	0.0003871281579193855	-7.856367559229204
random_20	6	2	64	31	Carotid artery_Control 21	Carotid	0	0.006246703977181925	-5.069435021723263
random_20	6	2	64	31	Femoral artery_1	Femoral	1	0.9952997845329302	5.355435631044811
random_20	6	2	64	31	Femoral artery_18	Femoral	1	0.9755160091422832	3.6849471015551147
random_20	6	2	64	31	Femoral artery_20	Femoral	1	0.9364706301065452	2.690615843076593
random_20	6	2	64	31	Femoral artery_22	Femoral	1	0.5998404650363124	0.4048004232518567
random_20	6	2	64	31	Femoral artery_27	Femoral	1	0.8124324388236225	1.4658936517469179
random_20	6	2	64	31	Femoral artery_29	Femoral	1	0.8952665935586748	2.1457034086258306
random_20	6	2	64	31	Femoral artery_40	Femoral	1	0.6696175201321046	0.7064556706981817
random_20	6	2	64	31	Femoral artery_43	Femoral	1	0.5675453570844367	0.2718432215386716
random_20	6	2	64	31	Femoral artery_Control 06	Femoral	0	0.0005032697314622093	-7.59388088972686
random_20	6	2	64	31	Femoral artery_Control 11	Femoral	0	0.049582680364726836	-2.9532595854081336
random_20	6	2	64	31	Femoral artery_Control 17	Femoral	0	0.0012545846414813784	-6.679695351850119
random_20	6	2	64	31	Femoral artery_Control 21	Femoral	0	0.011294614279459372	-4.472070396497735
random_20	6	2	64	31	Infra-popliteal artery_20	Infrapopliteal	1	0.6380924251370844	0.5670942786702845
random_20	6	2	64	31	Infra-popliteal artery_3	Infrapopliteal	1	0.929387572207463	2.577319684653383
random_20	6	2	64	31	Infra-popliteal artery_8	Infrapopliteal	1	0.8366667703569477	1.633633399792414
random_20	6	2	64	31	Infra-popliteal artery_9	Infrapopliteal	1	0.614789783900587	0.4674911934607269
random_20	6	2	64	31	Infra-popliteal artery_Control 12	Infrapopliteal	0	0.03924620249512487	-3.1978634942522772
random_20	6	2	64	31	Infra-popliteal artery_Control 18	Infrapopliteal	0	2.069318362485643e-05	-10.78568551200942
random_20	6	2	64	31	Infra-popliteal artery_Control 23	Infrapopliteal	0	0.002166261354029962	-6.132583864526524
next200	7	0	63	32	Carotid artery_12	Carotid	1	0.9627388960388548	3.2518322457198816
next200	7	0	63	32	Carotid artery_2	Carotid	1	0.9714416109756827	3.5268304359131077
next200	7	0	63	32	Carotid artery_21	Carotid	1	0.9594755403996633	3.164481090532653
next200	7	0	63	32	Carotid artery_22	Carotid	1	0.9422708302962031	2.792530152311772
next200	7	0	63	32	Carotid artery_29	Carotid	1	0.9479632363401328	2.902365259032854
next200	7	0	63	32	Carotid artery_32	Carotid	1	0.9276084634814976	2.550520335760716
next200	7	0	63	32	Carotid artery_37	Carotid	1	0.9444881193668192	2.8340460448020597
next200	7	0	63	32	Carotid artery_44	Carotid	1	0.9657965956830789	3.3406280680207603
next200	7	0	63	32	Carotid artery_55	Carotid	1	0.9513362340253324	2.9729328304409863
next200	7	0	63	32	Carotid artery_Control 05	Carotid	0	0.004747255955211126	-5.345429961540312
next200	7	0	63	32	Carotid artery_Control 19	Carotid	0	0.0009606342233775202	-6.946955746355381
next200	7	0	63	32	Carotid artery_Control 22	Carotid	0	0.1493048544673081	-1.7400636146590587
next200	7	0	63	32	Carotid artery_Control 27	Carotid	0	0.07156523576685227	-2.5628906969428358
next200	7	0	63	32	Femoral artery_16	Femoral	1	0.6637025664407813	0.6798381196988948
next200	7	0	63	32	Femoral artery_17	Femoral	1	0.931657080192718	2.612426836778524
next200	7	0	63	32	Femoral artery_27	Femoral	1	0.8772811167307247	1.9669312468507711
next200	7	0	63	32	Femoral artery_28	Femoral	1	0.8819765969875957	2.0112825862127437
next200	7	0	63	32	Femoral artery_29	Femoral	1	0.7020925569637206	0.8572823984381975
next200	7	0	63	32	Femoral artery_40	Femoral	1	0.8938580915265659	2.130770070307224
next200	7	0	63	32	Femoral artery_43	Femoral	1	0.33291270046013716	-0.6950406263890073
next200	7	0	63	32	Femoral artery_7	Femoral	1	0.5852717422590623	0.34445275092864724
next200	7	0	63	32	Femoral artery_Control 01	Femoral	0	0.003368164194267005	-5.690013583295141
next200	7	0	63	32	Femoral artery_Control 22	Femoral	0	0.02229460005584064	-3.7808638984251406
next200	7	0	63	32	Femoral artery_Control 26	Femoral	0	0.0017381596478292646	-6.353188727148502
next200	7	0	63	32	Infra-popliteal artery_1	Infrapopliteal	1	0.8294595585801268	1.5818018927936905
next200	7	0	63	32	Infra-popliteal artery_11	Infrapopliteal	1	0.7773296208595603	1.250171925365259
next200	7	0	63	32	Infra-popliteal artery_7	Infrapopliteal	1	0.8712696907218995	1.9122319721591114
next200	7	0	63	32	Infra-popliteal artery_8	Infrapopliteal	1	0.8828108836359644	2.019321993804839
next200	7	0	63	32	Infra-popliteal artery_9	Infrapopliteal	1	0.7646383365883636	1.1782796350607576
next200	7	0	63	32	Infra-popliteal artery_Control 01	Infrapopliteal	0	0.03362124249170673	-3.3583977616645484
next200	7	0	63	32	Infra-popliteal artery_Control 10	Infrapopliteal	0	0.05508495229779536	-2.842218446024211
next200	7	0	63	32	Infra-popliteal artery_Control 12	Infrapopliteal	0	0.025479224597826765	-3.6440824393135327
random_01	7	0	63	32	Carotid artery_12	Carotid	1	0.9571454397371824	3.106143291302088
random_01	7	0	63	32	Carotid artery_2	Carotid	1	0.9759482730544629	3.7032027856479393
random_01	7	0	63	32	Carotid artery_21	Carotid	1	0.9554842066618939	3.0663742019886886
random_01	7	0	63	32	Carotid artery_22	Carotid	1	0.956424014357516	3.0886951337847406
random_01	7	0	63	32	Carotid artery_29	Carotid	1	0.932973459033837	2.6332880787596475
random_01	7	0	63	32	Carotid artery_32	Carotid	1	0.8812012969467741	2.003855596914697
random_01	7	0	63	32	Carotid artery_37	Carotid	1	0.9247171384940233	2.5082353884664337
random_01	7	0	63	32	Carotid artery_44	Carotid	1	0.9477016781186915	2.897075483045691
random_01	7	0	63	32	Carotid artery_55	Carotid	1	0.9618299619243859	3.2267868160025217
random_01	7	0	63	32	Carotid artery_Control 05	Carotid	0	0.003945780788250965	-5.531154839906672
random_01	7	0	63	32	Carotid artery_Control 19	Carotid	0	0.0008157524807385417	-7.110583496055159
random_01	7	0	63	32	Carotid artery_Control 22	Carotid	0	0.061130403428434114	-2.7316672512384
random_01	7	0	63	32	Carotid artery_Control 27	Carotid	0	0.11679597848545573	-2.0231275898315704
random_01	7	0	63	32	Femoral artery_16	Femoral	1	0.8883906947239949	2.074407190688499
random_01	7	0	63	32	Femoral artery_17	Femoral	1	0.9880027989233657	4.411012151693567
random_01	7	0	63	32	Femoral artery_27	Femoral	1	0.8369749527076964	1.635890291589737
random_01	7	0	63	32	Femoral artery_28	Femoral	1	0.9568850248494772	3.0998128549615918
random_01	7	0	63	32	Femoral artery_29	Femoral	1	0.8948190370067413	2.1409391807542586
random_01	7	0	63	32	Femoral artery_40	Femoral	1	0.8862974337641246	2.05346662755365
random_01	7	0	63	32	Femoral artery_43	Femoral	1	0.4690836057143001	-0.12382354294700065
random_01	7	0	63	32	Femoral artery_7	Femoral	1	0.8524902752653873	1.7542676977685643
random_01	7	0	63	32	Femoral artery_Control 01	Femoral	0	0.00838299120309906	-4.773132156613704
random_01	7	0	63	32	Femoral artery_Control 22	Femoral	0	0.009841929691362694	-4.611212798678111
random_01	7	0	63	32	Femoral artery_Control 26	Femoral	0	0.0032653526938818686	-5.721116803867198
random_01	7	0	63	32	Infra-popliteal artery_1	Infrapopliteal	1	0.9098094982541242	2.311311115646031
random_01	7	0	63	32	Infra-popliteal artery_11	Infrapopliteal	1	0.8132294485100027	1.471132428122235
random_01	7	0	63	32	Infra-popliteal artery_7	Infrapopliteal	1	0.9280825305073829	2.5576014580542292
random_01	7	0	63	32	Infra-popliteal artery_8	Infrapopliteal	1	0.943177463124478	2.809321431869845
random_01	7	0	63	32	Infra-popliteal artery_9	Infrapopliteal	1	0.7103394098989632	0.8970330393305876
random_01	7	0	63	32	Infra-popliteal artery_Control 01	Infrapopliteal	0	0.04504221908872837	-3.054066879127961
random_01	7	0	63	32	Infra-popliteal artery_Control 10	Infrapopliteal	0	0.058243010022566086	-2.7831231832399665
random_01	7	0	63	32	Infra-popliteal artery_Control 12	Infrapopliteal	0	0.03787844425039489	-3.234758603012221
random_02	7	0	63	32	Carotid artery_12	Carotid	1	0.9477538221537631	2.898128050358558
random_02	7	0	63	32	Carotid artery_2	Carotid	1	0.9474850233761983	2.8927127324276425
random_02	7	0	63	32	Carotid artery_21	Carotid	1	0.9686685110063149	3.43129882949277
random_02	7	0	63	32	Carotid artery_22	Carotid	1	0.9676788584958166	3.3991787226337893
random_02	7	0	63	32	Carotid artery_29	Carotid	1	0.9413309341863892	2.7753821611888583
random_02	7	0	63	32	Carotid artery_32	Carotid	1	0.9341873567845542	2.6528650482362384
random_02	7	0	63	32	Carotid artery_37	Carotid	1	0.9431689428824519	2.809162464751762
random_02	7	0	63	32	Carotid artery_44	Carotid	1	0.9606728359947265	3.195718433622293
random_02	7	0	63	32	Carotid artery_55	Carotid	1	0.9345597169716153	2.6589375101542663
random_02	7	0	63	32	Carotid artery_Control 05	Carotid	0	0.004465140500933427	-5.406979458959355
random_02	7	0	63	32	Carotid artery_Control 19	Carotid	0	0.0007137788438351557	-7.24422335242737
random_02	7	0	63	32	Carotid artery_Control 22	Carotid	0	0.07205417173549973	-2.5555551350358883
random_02	7	0	63	32	Carotid artery_Control 27	Carotid	0	0.06565633671169845	-2.6554101996621617
random_02	7	0	63	32	Femoral artery_16	Femoral	1	0.678698404219842	0.7477966197309087
random_02	7	0	63	32	Femoral artery_17	Femoral	1	0.9677170194859754	3.4003995370090156
random_02	7	0	63	32	Femoral artery_27	Femoral	1	0.8864517473936909	2.0549988138956805
random_02	7	0	63	32	Femoral artery_28	Femoral	1	0.9151408357743708	2.378084981445952
random_02	7	0	63	32	Femoral artery_29	Femoral	1	0.7780458174372592	1.2543144380324214
random_02	7	0	63	32	Femoral artery_40	Femoral	1	0.8993378130414426	2.189888501925471
random_02	7	0	63	32	Femoral artery_43	Femoral	1	0.6794604692650464	0.7512934461069583
random_02	7	0	63	32	Femoral artery_7	Femoral	1	0.8451812642816825	1.6972961326912184
random_02	7	0	63	32	Femoral artery_Control 01	Femoral	0	0.007155859900168769	-4.932642105613556
random_02	7	0	63	32	Femoral artery_Control 22	Femoral	0	0.01071706002740124	-4.525143510782798
random_02	7	0	63	32	Femoral artery_Control 26	Femoral	0	0.002007217145430905	-6.208996786678694
random_02	7	0	63	32	Infra-popliteal artery_1	Infrapopliteal	1	0.7510493618804426	1.1042167414783566
random_02	7	0	63	32	Infra-popliteal artery_11	Infrapopliteal	1	0.8831853335415384	2.0229464378358157
random_02	7	0	63	32	Infra-popliteal artery_7	Infrapopliteal	1	0.9135516161784611	2.3577923609707314
random_02	7	0	63	32	Infra-popliteal artery_8	Infrapopliteal	1	0.8593393915260297	1.8098139879614323
random_02	7	0	63	32	Infra-popliteal artery_9	Infrapopliteal	1	0.8365648963032254	1.6328881059164257
random_02	7	0	63	32	Infra-popliteal artery_Control 01	Infrapopliteal	0	0.02901680887718535	-3.5104338787200007
random_02	7	0	63	32	Infra-popliteal artery_Control 10	Infrapopliteal	0	0.1192900761612412	-1.999170172125962
random_02	7	0	63	32	Infra-popliteal artery_Control 12	Infrapopliteal	0	0.030765692454961732	-3.45010619829283
random_03	7	0	63	32	Carotid artery_12	Carotid	1	0.9539352029664603	3.0305467112598876
random_03	7	0	63	32	Carotid artery_2	Carotid	1	0.9579087614724473	3.124912926843131
random_03	7	0	63	32	Carotid artery_21	Carotid	1	0.8668100221626975	1.8730433180366202
random_03	7	0	63	32	Carotid artery_22	Carotid	1	0.9314816797869884	2.6096753645407493
random_03	7	0	63	32	Carotid artery_29	Carotid	1	0.9662779976029187	3.355301060569409
random_03	7	0	63	32	Carotid artery_32	Carotid	1	0.8718889014437019	1.9177641642573828
random_03	7	0	63	32	Carotid artery_37	Carotid	1	0.9298591848411071	2.5845282940059002
random_03	7	0	63	32	Carotid artery_44	Carotid	1	0.9656098185344024	3.3349887369295024
random_03	7	0	63	32	Carotid artery_55	Carotid	1	0.9192780586725047	2.432578217257296
random_03	7	0	63	32	Carotid artery_Control 05	Carotid	0	0.009485663167512025	-4.648442821927111
random_03	7	0	63	32	Carotid artery_Control 19	Carotid	0	0.0007866959032922258	-7.146881778590452
random_03	7	0	63	32	Carotid artery_Control 22	Carotid	0	0.26436418544136214	-1.023407536258794
random_03	7	0	63	32	Carotid artery_Control 27	Carotid	0	0.11035011744871363	-2.087169797904817
random_03	7	0	63	32	Femoral artery_16	Femoral	1	0.8253347139107716	1.5529175263339248
random_03	7	0	63	32	Femoral artery_17	Femoral	1	0.9396423933721201	2.7452123888104456
random_03	7	0	63	32	Femoral artery_27	Femoral	1	0.8811001441983297	2.0028896996036414
random_03	7	0	63	32	Femoral artery_28	Femoral	1	0.9580043063390923	3.1272851919520415
random_03	7	0	63	32	Femoral artery_29	Femoral	1	0.6894661551765523	0.7976247135151886
random_03	7	0	63	32	Femoral artery_40	Femoral	1	0.8280810209753617	1.5720876873664553
random_03	7	0	63	32	Femoral artery_43	Femoral	1	0.44817002637186243	-0.2080672964741895
random_03	7	0	63	32	Femoral artery_7	Femoral	1	0.8127389957030919	1.467906630897014
random_03	7	0	63	32	Femoral artery_Control 01	Femoral	0	0.008617463573701602	-4.745309677982741
random_03	7	0	63	32	Femoral artery_Control 22	Femoral	0	0.046018241892261696	-3.0316066690310364
random_03	7	0	63	32	Femoral artery_Control 26	Femoral	0	0.0009186570069636447	-6.991678650239406
random_03	7	0	63	32	Infra-popliteal artery_1	Infrapopliteal	1	0.9159593551303657	2.3886714422484054
random_03	7	0	63	32	Infra-popliteal artery_11	Infrapopliteal	1	0.9415386945459467	2.779150355923476
random_03	7	0	63	32	Infra-popliteal artery_7	Infrapopliteal	1	0.8564526305453645	1.7861339289340412
random_03	7	0	63	32	Infra-popliteal artery_8	Infrapopliteal	1	0.9274858234473605	2.548695428269372
random_03	7	0	63	32	Infra-popliteal artery_9	Infrapopliteal	1	0.7757967108301652	1.2413373340577316
random_03	7	0	63	32	Infra-popliteal artery_Control 01	Infrapopliteal	0	0.11412286087493226	-2.049302676793766
random_03	7	0	63	32	Infra-popliteal artery_Control 10	Infrapopliteal	0	0.13089512313094342	-1.8930673890554721
random_03	7	0	63	32	Infra-popliteal artery_Control 12	Infrapopliteal	0	0.029622576521795743	-3.489148301250731
random_04	7	0	63	32	Carotid artery_12	Carotid	1	0.9042319072805036	2.2451562939787033
random_04	7	0	63	32	Carotid artery_2	Carotid	1	0.9056821735571361	2.262018231219626
random_04	7	0	63	32	Carotid artery_21	Carotid	1	0.9784654051051273	3.8163247243296263
random_04	7	0	63	32	Carotid artery_22	Carotid	1	0.9822308835942011	4.012364479393223
random_04	7	0	63	32	Carotid artery_29	Carotid	1	0.9699294071314564	3.473675579609769
random_04	7	0	63	32	Carotid artery_32	Carotid	1	0.8732729617664444	1.9302127098097053
random_04	7	0	63	32	Carotid artery_37	Carotid	1	0.9495286933780611	2.93456076015811
random_04	7	0	63	32	Carotid artery_44	Carotid	1	0.8808757618137343	2.000749629608963
random_04	7	0	63	32	Carotid artery_55	Carotid	1	0.9227298356990943	2.4800285810073395
random_04	7	0	63	32	Carotid artery_Control 05	Carotid	0	0.01918379934613077	-3.9343189440491697
random_04	7	0	63	32	Carotid artery_Control 19	Carotid	0	0.0004132332433117851	-7.791085051987382
random_04	7	0	63	32	Carotid artery_Control 22	Carotid	0	0.21357454607102214	-1.3035120023196005
random_04	7	0	63	32	Carotid artery_Control 27	Carotid	0	0.027101634319059025	-3.580685589093562
random_04	7	0	63	32	Femoral artery_16	Femoral	1	0.5694727999622771	0.2797005161807682
random_04	7	0	63	32	Femoral artery_17	Femoral	1	0.983823785258624	4.107904863496181
random_04	7	0	63	32	Femoral artery_27	Femoral	1	0.8988474986968988	2.1844840937475825
random_04	7	0	63	32	Femoral artery_28	Femoral	1	0.8163204388532563	1.4916142486517174
random_04	7	0	63	32	Femoral artery_29	Femoral	1	0.8515068727942762	1.7464688957380543
random_04	7	0	63	32	Femoral artery_40	Femoral	1	0.9102673166715994	2.3169032456213765
random_04	7	0	63	32	Femoral artery_43	Femoral	1	0.5818409404024923	0.33033522660491854
random_04	7	0	63	32	Femoral artery_7	Femoral	1	0.8748196818593383	1.9442625442867005
random_04	7	0	63	32	Femoral artery_Control 01	Femoral	0	0.0024422533187405423	-6.012388934061673
random_04	7	0	63	32	Femoral artery_Control 22	Femoral	0	0.03310580307354055	-3.3743804892819877
random_04	7	0	63	32	Femoral artery_Control 26	Femoral	0	0.0004942867885746573	-7.611900256564684
random_04	7	0	63	32	Infra-popliteal artery_1	Infrapopliteal	1	0.8984391779433192	2.180001159948382
random_04	7	0	63	32	Infra-popliteal artery_11	Infrapopliteal	1	0.8202981717871083	1.51836893086148
random_04	7	0	63	32	Infra-popliteal artery_7	Infrapopliteal	1	0.8699887848786049	1.9008596037223042
random_04	7	0	63	32	Infra-popliteal artery_8	Infrapopliteal	1	0.8974885177252633	2.1696255121627197
random_04	7	0	63	32	Infra-popliteal artery_9	Infrapopliteal	1	0.7855386887573877	1.298240355219599
random_04	7	0	63	32	Infra-popliteal artery_Control 01	Infrapopliteal	0	0.03833725254128363	-3.2222417401565426
random_04	7	0	63	32	Infra-popliteal artery_Control 10	Infrapopliteal	0	0.2508284689894535	-1.0941986556290735
random_04	7	0	63	32	Infra-popliteal artery_Control 12	Infrapopliteal	0	0.029212014176289915	-3.503528029186057
random_05	7	0	63	32	Carotid artery_12	Carotid	1	0.9821771359724987	4.009289545985534
random_05	7	0	63	32	Carotid artery_2	Carotid	1	0.9718133098711579	3.5403138327000985
random_05	7	0	63	32	Carotid artery_21	Carotid	1	0.9718278503184496	3.54084479004807
random_05	7	0	63	32	Carotid artery_22	Carotid	1	0.9043627177879243	2.2466677910771318
random_05	7	0	63	32	Carotid artery_29	Carotid	1	0.9669153062351071	3.3750401561687418
random_05	7	0	63	32	Carotid artery_32	Carotid	1	0.8053546670053818	1.4201036631490065
random_05	7	0	63	32	Carotid artery_37	Carotid	1	0.9389942150197164	2.7338406229818686
random_05	7	0	63	32	Carotid artery_44	Carotid	1	0.9600864711297229	3.1803080186436414
random_05	7	0	63	32	Carotid artery_55	Carotid	1	0.9459744127589955	2.862757748727632
random_05	7	0	63	32	Carotid artery_Control 05	Carotid	0	0.0027639316606815996	-5.888333339799356
random_05	7	0	63	32	Carotid artery_Control 19	Carotid	0	0.0007295510460799421	-7.222351401087208
random_05	7	0	63	32	Carotid artery_Control 22	Carotid	0	0.055433563160097885	-2.8355407816942404
random_05	7	0	63	32	Carotid artery_Control 27	Carotid	0	0.031144149078518445	-3.4374894431199143
random_05	7	0	63	32	Femoral artery_16	Femoral	1	0.7020605160490451	0.857129213615421
random_05	7	0	63	32	Femoral artery_17	Femoral	1	0.9913798215614334	4.744991946909744
random_05	7	0	63	32	Femoral artery_27	Femoral	1	0.7870072001201062	1.3069790354366875
random_05	7	0	63	32	Femoral artery_28	Femoral	1	0.9446384471458992	2.836916897646344
random_05	7	0	63	32	Femoral artery_29	Femoral	1	0.8659647330522258	1.8657412322740998
random_05	7	0	63	32	Femoral artery_40	Femoral	1	0.8407287309500667	1.6636602094424437
random_05	7	0	63	32	Femoral artery_43	Femoral	1	0.5349028540255002	0.1398388493057606
random_05	7	0	63	32	Femoral artery_7	Femoral	1	0.7615177135586363	1.1610183965839191
random_05	7	0	63	32	Femoral artery_Control 01	Femoral	0	0.005479597755754734	-5.201228917129455
random_05	7	0	63	32	Femoral artery_Control 22	Femoral	0	0.0029781646132200678	-5.813465461644061
random_05	7	0	63	32	Femoral artery_Control 26	Femoral	0	0.0026227192181666973	-5.940917465322409
random_05	7	0	63	32	Infra-popliteal artery_1	Infrapopliteal	1	0.8111702256153139	1.4576319834539133
random_05	7	0	63	32	Infra-popliteal artery_11	Infrapopliteal	1	0.9340164005259682	2.6500877791950543
random_05	7	0	63	32	Infra-popliteal artery_7	Infrapopliteal	1	0.8766536042724791	1.9611153136571002
random_05	7	0	63	32	Infra-popliteal artery_8	Infrapopliteal	1	0.9525406568331735	2.99925937923866
random_05	7	0	63	32	Infra-popliteal artery_9	Infrapopliteal	1	0.7745006750715334	1.233901366206008
random_05	7	0	63	32	Infra-popliteal artery_Control 01	Infrapopliteal	0	0.042920059916512834	-3.104547606156005
random_05	7	0	63	32	Infra-popliteal artery_Control 10	Infrapopliteal	0	0.10750549348421327	-2.1164784100296927
random_05	7	0	63	32	Infra-popliteal artery_Control 12	Infrapopliteal	0	0.053781371682637386	-2.8675464945515508
random_06	7	0	63	32	Carotid artery_12	Carotid	1	0.9766197382787648	3.732205212427494
random_06	7	0	63	32	Carotid artery_2	Carotid	1	0.9622904049729775	3.2394017093091287
random_06	7	0	63	32	Carotid artery_21	Carotid	1	0.9486234952639347	2.9158310198403092
random_06	7	0	63	32	Carotid artery_22	Carotid	1	0.957556889303499	3.1162205263102583
random_06	7	0	63	32	Carotid artery_29	Carotid	1	0.9290763293241395	2.572586660482467
random_06	7	0	63	32	Carotid artery_32	Carotid	1	0.8446442810442414	1.6931981210230802
random_06	7	0	63	32	Carotid artery_37	Carotid	1	0.9314599846172069	2.609335490230998
random_06	7	0	63	32	Carotid artery_44	Carotid	1	0.938391218260531	2.7233625180062595
random_06	7	0	63	32	Carotid artery_55	Carotid	1	0.9513351917858959	2.9729103179611847
random_06	7	0	63	32	Carotid artery_Control 05	Carotid	0	0.011880687988789647	-4.4208892278298055
random_06	7	0	63	32	Carotid artery_Control 19	Carotid	0	0.0004891403753812419	-7.622371783422158
random_06	7	0	63	32	Carotid artery_Control 22	Carotid	0	0.29371972337885416	-0.8773861602960659
random_06	7	0	63	32	Carotid artery_Control 27	Carotid	0	0.13272660893422708	-1.877062816312466
random_06	7	0	63	32	Femoral artery_16	Femoral	1	0.8420355936376087	1.6734525546165337
random_06	7	0	63	32	Femoral artery_17	Femoral	1	0.9746018257108771	3.6473517106400295
random_06	7	0	63	32	Femoral artery_27	Femoral	1	0.9109472322566721	2.3252558826715477
random_06	7	0	63	32	Femoral artery_28	Femoral	1	0.9123135666775503	2.342216560837084
random_06	7	0	63	32	Femoral artery_29	Femoral	1	0.9339181488195645	2.6484946562397313
random_06	7	0	63	32	Femoral artery_40	Femoral	1	0.9202883280584296	2.446270997482091
random_06	7	0	63	32	Femoral artery_43	Femoral	1	0.6123868813868192	0.4573565167176056
random_06	7	0	63	32	Femoral artery_7	Femoral	1	0.8658417283615116	1.8646818955579922
random_06	7	0	63	32	Femoral artery_Control 01	Femoral	0	0.0041169279976658885	-5.488522599499529
random_06	7	0	63	32	Femoral artery_Control 22	Femoral	0	0.04896387358357399	-2.9664692972574356
random_06	7	0	63	32	Femoral artery_Control 26	Femoral	0	0.0004239131498975956	-7.765557955834603
random_06	7	0	63	32	Infra-popliteal artery_1	Infrapopliteal	1	0.9145048330167902	2.369922904857562
random_06	7	0	63	32	Infra-popliteal artery_11	Infrapopliteal	1	0.826279627121427	1.5594862937574259
random_06	7	0	63	32	Infra-popliteal artery_7	Infrapopliteal	1	0.9491078367825203	2.925813476759971
random_06	7	0	63	32	Infra-popliteal artery_8	Infrapopliteal	1	0.793614748912152	1.3468535674702506
random_06	7	0	63	32	Infra-popliteal artery_9	Infrapopliteal	1	0.8336019597166835	1.6113732707298416
random_06	7	0	63	32	Infra-popliteal artery_Control 01	Infrapopliteal	0	0.05023991609174063	-2.9393995574356313
random_06	7	0	63	32	Infra-popliteal artery_Control 10	Infrapopliteal	0	0.17831429824036685	-1.52781025029025
random_06	7	0	63	32	Infra-popliteal artery_Control 12	Infrapopliteal	0	0.010833784401955584	-4.514192944902518
random_07	7	0	63	32	Carotid artery_12	Carotid	1	0.9826356243732696	4.035817644587941
random_07	7	0	63	32	Carotid artery_2	Carotid	1	0.9600950133241233	3.180530956345252
random_07	7	0	63	32	Carotid artery_21	Carotid	1	0.9765013015323301	3.727031047908385
random_07	7	0	63	32	Carotid artery_22	Carotid	1	0.9666284718507053	3.366111128827175
random_07	7	0	63	32	Carotid artery_29	Carotid	1	0.9186924729637584	2.4247128383656786
random_07	7	0	63	32	Carotid artery_32	Carotid	1	0.9114772243839727	2.3318067363461874
random_07	7	0	63	32	Carotid artery_37	Carotid	1	0.9433500503244723	2.8125463238707544
random_07	7	0	63	32	Carotid artery_44	Carotid	1	0.9596621790713628	3.169291812298125
random_07	7	0	63	32	Carotid artery_55	Carotid	1	0.9627574622059295	3.2523499265116382
random_07	7	0	63	32	Carotid artery_Control 05	Carotid	0	0.01978156136884382	-3.9030251835636474
random_07	7	0	63	32	Carotid artery_Control 19	Carotid	0	0.0011916669819119073	-6.731209749381252
random_07	7	0	63	32	Carotid artery_Control 22	Carotid	0	0.22520809819787013	-1.2355696238483023
random_07	7	0	63	32	Carotid artery_Control 27	Carotid	0	0.0759768866518532	-2.4983079147452534
random_07	7	0	63	32	Femoral artery_16	Femoral	1	0.7123877490924814	0.907009132622366
random_07	7	0	63	32	Femoral artery_17	Femoral	1	0.9827970675928522	4.045322798839815
random_07	7	0	63	32	Femoral artery_27	Femoral	1	0.8425302039209172	1.677175842986311
random_07	7	0	63	32	Femoral artery_28	Femoral	1	0.8863607309216812	2.0540948881933074
random_07	7	0	63	32	Femoral artery_29	Femoral	1	0.809730153655821	1.4482577400422953
random_07	7	0	63	32	Femoral artery_40	Femoral	1	0.9142027862636701	2.3660658816235394
random_07	7	0	63	32	Femoral artery_43	Femoral	1	0.6905094827264493	0.8025022530877152
random_07	7	0	63	32	Femoral artery_7	Femoral	1	0.7970408171322757	1.3679010017372315
random_07	7	0	63	32	Femoral artery_Control 01	Femoral	0	0.006681229051559922	-5.001749670225865
random_07	7	0	63	32	Femoral artery_Control 22	Femoral	0	0.021075123162699813	-3.838361557107377
random_07	7	0	63	32	Femoral artery_Control 26	Femoral	0	0.0003095400115498127	-8.080113608237886
random_07	7	0	63	32	Infra-popliteal artery_1	Infrapopliteal	1	0.904128105532903	2.2439581923272742
random_07	7	0	63	32	Infra-popliteal artery_11	Infrapopliteal	1	0.6721607956829847	0.7179743337496208
random_07	7	0	63	32	Infra-popliteal artery_7	Infrapopliteal	1	0.8487273687611375	1.724654300575124
random_07	7	0	63	32	Infra-popliteal artery_8	Infrapopliteal	1	0.839923163355641	1.6576564864698433
random_07	7	0	63	32	Infra-popliteal artery_9	Infrapopliteal	1	0.7234250017938822	0.9615148549924596
random_07	7	0	63	32	Infra-popliteal artery_Control 01	Infrapopliteal	0	0.04076837646256632	-3.1582258776552505
random_07	7	0	63	32	Infra-popliteal artery_Control 10	Infrapopliteal	0	0.09061938685554034	-2.3060955497599664
random_07	7	0	63	32	Infra-popliteal artery_Control 12	Infrapopliteal	0	0.013417091903371923	-4.297717955248533
random_08	7	0	63	32	Carotid artery_12	Carotid	1	0.9859977902245259	4.254438955183571
random_08	7	0	63	32	Carotid artery_2	Carotid	1	0.8712878494607523	1.9123938839106194
random_08	7	0	63	32	Carotid artery_21	Carotid	1	0.9836958463440676	4.099896849159865
random_08	7	0	63	32	Carotid artery_22	Carotid	1	0.9146899016684046	2.3722922689952184
random_08	7	0	63	32	Carotid artery_29	Carotid	1	0.9384156174268895	2.7237846310744547
random_08	7	0	63	32	Carotid artery_32	Carotid	1	0.908591737019451	2.296559980119436
random_08	7	0	63	32	Carotid artery_37	Carotid	1	0.9097064057745042	2.310055397340192
random_08	7	0	63	32	Carotid artery_44	Carotid	1	0.9122638285948077	2.341594974875983
random_08	7	0	63	32	Carotid artery_55	Carotid	1	0.802301788280357	1.4007431469878653
random_08	7	0	63	32	Carotid artery_Control 05	Carotid	0	0.021494133969332585	-3.8182467224689494
random_08	7	0	63	32	Carotid artery_Control 19	Carotid	0	0.0010448335237419483	-6.862852333937318
random_08	7	0	63	32	Carotid artery_Control 22	Carotid	0	0.07183066201611339	-2.5589027599416756
random_08	7	0	63	32	Carotid artery_Control 27	Carotid	0	0.00871041954678614	-4.734486743884298
random_08	7	0	63	32	Femoral artery_16	Femoral	1	0.7586983648674652	1.1455565382100013
random_08	7	0	63	32	Femoral artery_17	Femoral	1	0.958608177840174	3.142399088765909
random_08	7	0	63	32	Femoral artery_27	Femoral	1	0.8640277370938195	1.8491539556902874
random_08	7	0	63	32	Femoral artery_28	Femoral	1	0.9328622977544534	2.631511831488397
random_08	7	0	63	32	Femoral artery_29	Femoral	1	0.7939153380902001	1.3486897639666025
random_08	7	0	63	32	Femoral artery_40	Femoral	1	0.9197789437182148	2.439347335036984
random_08	7	0	63	32	Femoral artery_43	Femoral	1	0.723338854682891	0.9610843358011679
random_08	7	0	63	32	Femoral artery_7	Femoral	1	0.6708530993460191	0.7120460273961181
random_08	7	0	63	32	Femoral artery_Control 01	Femoral	0	0.0069526367592993845	-4.961657382574418
random_08	7	0	63	32	Femoral artery_Control 22	Femoral	0	0.014461663084799046	-4.221686803918381
random_08	7	0	63	32	Femoral artery_Control 26	Femoral	0	0.00022447318271484484	-8.40152981292249
random_08	7	0	63	32	Infra-popliteal artery_1	Infrapopliteal	1	0.8576822970781095	1.7961718447972135
random_08	7	0	63	32	Infra-popliteal artery_11	Infrapopliteal	1	0.8508838324370148	1.741549961879384
random_08	7	0	63	32	Infra-popliteal artery_7	Infrapopliteal	1	0.8696007003061921	1.8974328620947105
random_08	7	0	63	32	Infra-popliteal artery_8	Infrapopliteal	1	0.9161467461072882	2.391108261385956
random_08	7	0	63	32	Infra-popliteal artery_9	Infrapopliteal	1	0.8623184594228179	1.834681303532257
random_08	7	0	63	32	Infra-popliteal artery_Control 01	Infrapopliteal	0	0.09647072544465882	-2.237068911732901
random_08	7	0	63	32	Infra-popliteal artery_Control 10	Infrapopliteal	0	0.16394593750667813	-1.6291565549196416
random_08	7	0	63	32	Infra-popliteal artery_Control 12	Infrapopliteal	0	0.02600596028105026	-3.623079430910247
random_09	7	0	63	32	Carotid artery_12	Carotid	1	0.9775340223849472	3.7730310379360468
random_09	7	0	63	32	Carotid artery_2	Carotid	1	0.9491857708542255	2.9274281171191756
random_09	7	0	63	32	Carotid artery_21	Carotid	1	0.9839366246397808	4.115019630819432
random_09	7	0	63	32	Carotid artery_22	Carotid	1	0.9722353514923688	3.5558343312516403
random_09	7	0	63	32	Carotid artery_29	Carotid	1	0.9671361981693055	3.381967527879037
random_09	7	0	63	32	Carotid artery_32	Carotid	1	0.7489145976368463	1.092831825450384
random_09	7	0	63	32	Carotid artery_37	Carotid	1	0.9721821504514632	3.553865299738484
random_09	7	0	63	32	Carotid artery_44	Carotid	1	0.9305912856233828	2.5958077480944706
random_09	7	0	63	32	Carotid artery_55	Carotid	1	0.9085005439741	2.295462459405077
random_09	7	0	63	32	Carotid artery_Control 05	Carotid	0	0.011312581224933485	-4.4704627346996055
random_09	7	0	63	32	Carotid artery_Control 19	Carotid	0	0.0009621202928391044	-6.945408487157037
random_09	7	0	63	32	Carotid artery_Control 22	Carotid	0	0.09657105908859365	-2.235918357277791
random_09	7	0	63	32	Carotid artery_Control 27	Carotid	0	0.03559798215662876	-3.299219283377176
random_09	7	0	63	32	Femoral artery_16	Femoral	1	0.6586191393318289	0.657146682674291
random_09	7	0	63	32	Femoral artery_17	Femoral	1	0.981315275312493	3.961187461078901
random_09	7	0	63	32	Femoral artery_27	Femoral	1	0.9179844358365228	2.4152713999254347
random_09	7	0	63	32	Femoral artery_28	Femoral	1	0.9725821809450299	3.5687614442559044
random_09	7	0	63	32	Femoral artery_29	Femoral	1	0.872454347550816	1.922835970047822
random_09	7	0	63	32	Femoral artery_40	Femoral	1	0.8928784127008302	2.120485896389772
random_09	7	0	63	32	Femoral artery_43	Femoral	1	0.3140086345234095	-0.7814445568654799
random_09	7	0	63	32	Femoral artery_7	Femoral	1	0.6915992044529466	0.8076063822283878
random_09	7	0	63	32	Femoral artery_Control 01	Femoral	0	0.0036706338248035063	-5.6037135403890455
random_09	7	0	63	32	Femoral artery_Control 22	Femoral	0	0.013577451548785363	-4.2856743684996506
random_09	7	0	63	32	Femoral artery_Control 26	Femoral	0	0.0007630580113670963	-7.1774131496563935
random_09	7	0	63	32	Infra-popliteal artery_1	Infrapopliteal	1	0.9009092034439046	2.2073679126864203
random_09	7	0	63	32	Infra-popliteal artery_11	Infrapopliteal	1	0.8904500705539792	2.0953466101493117
random_09	7	0	63	32	Infra-popliteal artery_7	Infrapopliteal	1	0.7983766966826393	1.376179415680569
random_09	7	0	63	32	Infra-popliteal artery_8	Infrapopliteal	1	0.7914020676856156	1.3333975113271739
random_09	7	0	63	32	Infra-popliteal artery_9	Infrapopliteal	1	0.7468552567603388	1.0819099675043686
random_09	7	0	63	32	Infra-popliteal artery_Control 01	Infrapopliteal	0	0.029913787304778214	-3.4790654586266667
random_09	7	0	63	32	Infra-popliteal artery_Control 10	Infrapopliteal	0	0.12675923202599018	-1.9299218352843417
random_09	7	0	63	32	Infra-popliteal artery_Control 12	Infrapopliteal	0	0.009001403636327112	-4.701332593177516
random_10	7	0	63	32	Carotid artery_12	Carotid	1	0.9773213465933105	3.763391406028293
random_10	7	0	63	32	Carotid artery_2	Carotid	1	0.9650424685988621	3.318038173082776
random_10	7	0	63	32	Carotid artery_21	Carotid	1	0.9336219914338214	2.6437058308830004
random_10	7	0	63	32	Carotid artery_22	Carotid	1	0.9574877730002854	3.1145212225954837
random_10	7	0	63	32	Carotid artery_29	Carotid	1	0.9296303463278779	2.5810249156265352
random_10	7	0	63	32	Carotid artery_32	Carotid	1	0.8969114164915439	2.1633684492023852
random_10	7	0	63	32	Carotid artery_37	Carotid	1	0.9198319296142884	2.4400656574189674
random_10	7	0	63	32	Carotid artery_44	Carotid	1	0.9504952416170136	2.954914361822821
random_10	7	0	63	32	Carotid artery_55	Carotid	1	0.9320634081766319	2.6188260499288636
random_10	7	0	63	32	Carotid artery_Control 05	Carotid	0	0.0012077863435351315	-6.717757546741707
random_10	7	0	63	32	Carotid artery_Control 19	Carotid	0	0.000218576717884553	-8.42815489284484
random_10	7	0	63	32	Carotid artery_Control 22	Carotid	0	0.1884555434903934	-1.4600770330633148
random_10	7	0	63	32	Carotid artery_Control 27	Carotid	0	0.09250780055487975	-2.2833919991635008
random_10	7	0	63	32	Femoral artery_16	Femoral	1	0.332882827383608	-0.6951751432354344
random_10	7	0	63	32	Femoral artery_17	Femoral	1	0.9744574699638814	3.641535967654502
random_10	7	0	63	32	Femoral artery_27	Femoral	1	0.9138040172223646	2.360992552215976
random_10	7	0	63	32	Femoral artery_28	Femoral	1	0.8551601492151575	1.7756601057301131
random_10	7	0	63	32	Femoral artery_29	Femoral	1	0.8722736529190391	1.9212131349417279
random_10	7	0	63	32	Femoral artery_40	Femoral	1	0.9425826577827812	2.798277229128464
random_10	7	0	63	32	Femoral artery_43	Femoral	1	0.5385155081846404	0.154367845527794
random_10	7	0	63	32	Femoral artery_7	Femoral	1	0.7816836952660056	1.2755052266227478
random_10	7	0	63	32	Femoral artery_Control 01	Femoral	0	0.01260733301354424	-4.360789169336978
random_10	7	0	63	32	Femoral artery_Control 22	Femoral	0	0.016823291860880597	-4.06802452161435
random_10	7	0	63	32	Femoral artery_Control 26	Femoral	0	0.0015645581567117193	-6.458586039475878
random_10	7	0	63	32	Infra-popliteal artery_1	Infrapopliteal	1	0.8861969104912791	2.052469502609616
random_10	7	0	63	32	Infra-popliteal artery_11	Infrapopliteal	1	0.8243761441497207	1.5462823860349177
random_10	7	0	63	32	Infra-popliteal artery_7	Infrapopliteal	1	0.914016582541356	2.363694256700842
random_10	7	0	63	32	Infra-popliteal artery_8	Infrapopliteal	1	0.8805687783022323	1.9978273826325663
random_10	7	0	63	32	Infra-popliteal artery_9	Infrapopliteal	1	0.7084380512438039	0.8878101184277777
random_10	7	0	63	32	Infra-popliteal artery_Control 01	Infrapopliteal	0	0.012801340847354167	-4.345321375778638
random_10	7	0	63	32	Infra-popliteal artery_Control 10	Infrapopliteal	0	0.1293461037590715	-1.9067527477239234
random_10	7	0	63	32	Infra-popliteal artery_Control 12	Infrapopliteal	0	0.04510422648762289	-3.0526262410291056
random_11	7	0	63	32	Carotid artery_12	Carotid	1	0.9538781577481299	3.0292493066935093
random_11	7	0	63	32	Carotid artery_2	Carotid	1	0.8618244250951744	1.8305264083217874
random_11	7	0	63	32	Carotid artery_21	Carotid	1	0.9537260103770657	3.0257964053027595
random_11	7	0	63	32	Carotid artery_22	Carotid	1	0.9387484913519027	2.7295591158843484
random_11	7	0	63	32	Carotid artery_29	Carotid	1	0.9517567701564963	2.9820540047984663
random_11	7	0	63	32	Carotid artery_32	Carotid	1	0.8246813054588548	1.5483915859156747
random_11	7	0	63	32	Carotid artery_37	Carotid	1	0.8918691731241152	2.1099776009405367
random_11	7	0	63	32	Carotid artery_44	Carotid	1	0.916190888032738	2.391682999742442
random_11	7	0	63	32	Carotid artery_55	Carotid	1	0.9149423715232315	2.37553207250633
random_11	7	0	63	32	Carotid artery_Control 05	Carotid	0	0.005945707421247108	-5.11912230807954
random_11	7	0	63	32	Carotid artery_Control 19	Carotid	0	0.0019485447928380582	-6.2387219994042455
random_11	7	0	63	32	Carotid artery_Control 22	Carotid	0	0.0743858135680697	-2.521192256694323
random_11	7	0	63	32	Carotid artery_Control 27	Carotid	0	0.06793935507200446	-2.6187824121575627
random_11	7	0	63	32	Femoral artery_16	Femoral	1	0.7588331416116252	1.1462928610743475
random_11	7	0	63	32	Femoral artery_17	Femoral	1	0.972785166889964	3.576401103655364
random_11	7	0	63	32	Femoral artery_27	Femoral	1	0.7441648741671169	1.0677294180640509
random_11	7	0	63	32	Femoral artery_28	Femoral	1	0.9242682823554925	2.50180531433623
random_11	7	0	63	32	Femoral artery_29	Femoral	1	0.8469981451373481	1.711248460124914
random_11	7	0	63	32	Femoral artery_40	Femoral	1	0.8965039203266129	2.1589689315236664
random_11	7	0	63	32	Femoral artery_43	Femoral	1	0.47642582205976247	-0.09436667794489564
random_11	7	0	63	32	Femoral artery_7	Femoral	1	0.7996005761763273	1.3837998291314824
random_11	7	0	63	32	Femoral artery_Control 01	Femoral	0	0.0030509893948347847	-5.789233696065892
random_11	7	0	63	32	Femoral artery_Control 22	Femoral	0	0.009438678043690382	-4.65345584171799
random_11	7	0	63	32	Femoral artery_Control 26	Femoral	0	0.0008803141132533338	-7.034351065486342
random_11	7	0	63	32	Infra-popliteal artery_1	Infrapopliteal	1	0.8399265949475294	1.6576820094479925
random_11	7	0	63	32	Infra-popliteal artery_11	Infrapopliteal	1	0.7689587576185436	1.2024411038486273
random_11	7	0	63	32	Infra-popliteal artery_7	Infrapopliteal	1	0.8520429423390914	1.7507148466432518
random_11	7	0	63	32	Infra-popliteal artery_8	Infrapopliteal	1	0.8498418816326446	1.7333614492231906
random_11	7	0	63	32	Infra-popliteal artery_9	Infrapopliteal	1	0.7530055127089699	1.1147065310486284
random_11	7	0	63	32	Infra-popliteal artery_Control 01	Infrapopliteal	0	0.029732336169069312	-3.4853367620853843
random_11	7	0	63	32	Infra-popliteal artery_Control 10	Infrapopliteal	0	0.040941456349758175	-3.1538089671953524
random_11	7	0	63	32	Infra-popliteal artery_Control 12	Infrapopliteal	0	0.08138429274442541	-2.4236855803089146
random_12	7	0	63	32	Carotid artery_12	Carotid	1	0.9598935119415184	3.175284235053906
random_12	7	0	63	32	Carotid artery_2	Carotid	1	0.9549220396066592	3.0532362592391147
random_12	7	0	63	32	Carotid artery_21	Carotid	1	0.9167866532477819	2.3994670352221505
random_12	7	0	63	32	Carotid artery_22	Carotid	1	0.9028631864205848	2.2294505978570123
random_12	7	0	63	32	Carotid artery_29	Carotid	1	0.9401291509674446	2.7538275343671086
random_12	7	0	63	32	Carotid artery_32	Carotid	1	0.7958953271626799	1.3608347142622959
random_12	7	0	63	32	Carotid artery_37	Carotid	1	0.9373578039751382	2.7056259616445826
random_12	7	0	63	32	Carotid artery_44	Carotid	1	0.9303140772472115	2.591523918349249
random_12	7	0	63	32	Carotid artery_55	Carotid	1	0.9235769705267148	2.491970059055833
random_12	7	0	63	32	Carotid artery_Control 05	Carotid	0	0.01693011424559718	-4.0615862677407
random_12	7	0	63	32	Carotid artery_Control 19	Carotid	0	0.002137191926172876	-6.146123016667069
random_12	7	0	63	32	Carotid artery_Control 22	Carotid	0	0.2588974438136181	-1.0517070046789359
random_12	7	0	63	32	Carotid artery_Control 27	Carotid	0	0.04486723162800249	-3.0581426348217815
random_12	7	0	63	32	Femoral artery_16	Femoral	1	0.7255135534559336	0.9719778690244589
random_12	7	0	63	32	Femoral artery_17	Femoral	1	0.8004323844793674	1.38899895843681
random_12	7	0	63	32	Femoral artery_27	Femoral	1	0.7942664051416001	1.350836824815502
random_12	7	0	63	32	Femoral artery_28	Femoral	1	0.9056343855673397	2.261458923753097
random_12	7	0	63	32	Femoral artery_29	Femoral	1	0.8148295514530922	1.4817022076481006
random_12	7	0	63	32	Femoral artery_40	Femoral	1	0.8620149614598361	1.8321273642909128
random_12	7	0	63	32	Femoral artery_43	Femoral	1	0.5519051193476382	0.20837114910164978
random_12	7	0	63	32	Femoral artery_7	Femoral	1	0.7658930085149074	1.185264244987702
random_12	7	0	63	32	Femoral artery_Control 01	Femoral	0	0.00759177825478911	-4.873068683357684
random_12	7	0	63	32	Femoral artery_Control 22	Femoral	0	0.03572552906603542	-3.2955104418586587
random_12	7	0	63	32	Femoral artery_Control 26	Femoral	0	0.0020645833413686344	-6.1807601271305765
random_12	7	0	63	32	Infra-popliteal artery_1	Infrapopliteal	1	0.9358035206909069	2.679457170880886
random_12	7	0	63	32	Infra-popliteal artery_11	Infrapopliteal	1	0.7876795746117325	1.3109948018514737
random_12	7	0	63	32	Infra-popliteal artery_7	Infrapopliteal	1	0.8956268025668214	2.149550898295474
random_12	7	0	63	32	Infra-popliteal artery_8	Infrapopliteal	1	0.9140128003477803	2.363646132190667
random_12	7	0	63	32	Infra-popliteal artery_9	Infrapopliteal	1	0.8099204240632101	1.449493195743646
random_12	7	0	63	32	Infra-popliteal artery_Control 01	Infrapopliteal	0	0.028737966300576328	-3.52037717535141
random_12	7	0	63	32	Infra-popliteal artery_Control 10	Infrapopliteal	0	0.08891137355349489	-2.327000106499748
random_12	7	0	63	32	Infra-popliteal artery_Control 12	Infrapopliteal	0	0.020200897050257696	-3.881620541810071
random_13	7	0	63	32	Carotid artery_12	Carotid	1	0.9801456556871606	3.8992783486152596
random_13	7	0	63	32	Carotid artery_2	Carotid	1	0.9846792313716772	4.1631066000902885
random_13	7	0	63	32	Carotid artery_21	Carotid	1	0.9550314431223224	3.055780755185235
random_13	7	0	63	32	Carotid artery_22	Carotid	1	0.9188379748629879	2.426662333846627
random_13	7	0	63	32	Carotid artery_29	Carotid	1	0.990101956528239	4.605470815723783
random_13	7	0	63	32	Carotid artery_32	Carotid	1	0.940267717245027	2.7562920163837736
random_13	7	0	63	32	Carotid artery_37	Carotid	1	0.9390886404770398	2.735490188764687
random_13	7	0	63	32	Carotid artery_44	Carotid	1	0.8952367865599762	2.1453855557997845
random_13	7	0	63	32	Carotid artery_55	Carotid	1	0.9657225950365377	3.3383902345909027
random_13	7	0	63	32	Carotid artery_Control 05	Carotid	0	0.008044422756522222	-4.814699299238229
random_13	7	0	63	32	Carotid artery_Control 19	Carotid	0	0.0007726255066276507	-7.164943170126938
random_13	7	0	63	32	Carotid artery_Control 22	Carotid	0	0.17073093086337257	-1.5804558596828129
random_13	7	0	63	32	Carotid artery_Control 27	Carotid	0	0.07478708955798445	-2.5153786138861696
random_13	7	0	63	32	Femoral artery_16	Femoral	1	0.8959511135245096	2.1530249997268514
random_13	7	0	63	32	Femoral artery_17	Femoral	1	0.9044190452570527	2.2473192165856486
random_13	7	0	63	32	Femoral artery_27	Femoral	1	0.8482571725177186	1.7209966958265288
random_13	7	0	63	32	Femoral artery_28	Femoral	1	0.8848292685456809	2.0389790607551057
random_13	7	0	63	32	Femoral artery_29	Femoral	1	0.8910511492248703	2.1015233192116254
random_13	7	0	63	32	Femoral artery_40	Femoral	1	0.9554473562345204	3.0655081707087177
random_13	7	0	63	32	Femoral artery_43	Femoral	1	0.7045555778305355	0.8690864794674789
random_13	7	0	63	32	Femoral artery_7	Femoral	1	0.8117473086917494	1.461403932501688
random_13	7	0	63	32	Femoral artery_Control 01	Femoral	0	0.002672976266665119	-5.921886165731457
random_13	7	0	63	32	Femoral artery_Control 22	Femoral	0	0.034673812848839074	-3.3264813328973553
random_13	7	0	63	32	Femoral artery_Control 26	Femoral	0	0.0023970224746844605	-6.031128047469576
random_13	7	0	63	32	Infra-popliteal artery_1	Infrapopliteal	1	0.9376044570117116	2.709834326095569
random_13	7	0	63	32	Infra-popliteal artery_11	Infrapopliteal	1	0.7721038232246447	1.220228866800692
random_13	7	0	63	32	Infra-popliteal artery_7	Infrapopliteal	1	0.8522758236775966	1.7525633496820063
random_13	7	0	63	32	Infra-popliteal artery_8	Infrapopliteal	1	0.7188310481864425	0.9386706077887856
random_13	7	0	63	32	Infra-popliteal artery_9	Infrapopliteal	1	0.6553287651019516	0.6425460207944931
random_13	7	0	63	32	Infra-popliteal artery_Control 01	Infrapopliteal	0	0.04944693240240495	-2.9561439697991734
random_13	7	0	63	32	Infra-popliteal artery_Control 10	Infrapopliteal	0	0.0901494080369803	-2.3118120181701776
random_13	7	0	63	32	Infra-popliteal artery_Control 12	Infrapopliteal	0	0.014262862711203424	-4.23573057804345
random_14	7	0	63	32	Carotid artery_12	Carotid	1	0.9645271251943894	3.3028696410988236
random_14	7	0	63	32	Carotid artery_2	Carotid	1	0.9676049007217598	3.3968166890316613
random_14	7	0	63	32	Carotid artery_21	Carotid	1	0.9689170625625967	3.439519984300579
random_14	7	0	63	32	Carotid artery_22	Carotid	1	0.9514575718187592	2.975556871522486
random_14	7	0	63	32	Carotid artery_29	Carotid	1	0.9395879739082502	2.744253260940963
random_14	7	0	63	32	Carotid artery_32	Carotid	1	0.8523984549399077	1.7535377076246044
random_14	7	0	63	32	Carotid artery_37	Carotid	1	0.9431511083394879	2.8088297877884205
random_14	7	0	63	32	Carotid artery_44	Carotid	1	0.8770392635714948	1.964686673307273
random_14	7	0	63	32	Carotid artery_55	Carotid	1	0.9267313300871121	2.537530601473777
random_14	7	0	63	32	Carotid artery_Control 05	Carotid	0	0.00828989785167754	-4.7843931816392535
random_14	7	0	63	32	Carotid artery_Control 19	Carotid	0	0.0005020422593103599	-7.596324091597774
random_14	7	0	63	32	Carotid artery_Control 22	Carotid	0	0.1479932280314379	-1.7504279589447227
random_14	7	0	63	32	Carotid artery_Control 27	Carotid	0	0.14390984428565068	-1.7831886705363795
random_14	7	0	63	32	Femoral artery_16	Femoral	1	0.8306636835543808	1.5903382244460815
random_14	7	0	63	32	Femoral artery_17	Femoral	1	0.9709218698609321	3.508259651455298
random_14	7	0	63	32	Femoral artery_27	Femoral	1	0.8476925263935865	1.7166166529328732
random_14	7	0	63	32	Femoral artery_28	Femoral	1	0.8937541147593213	2.1296746180160757
random_14	7	0	63	32	Femoral artery_29	Femoral	1	0.8892427382377849	2.083029268895486
random_14	7	0	63	32	Femoral artery_40	Femoral	1	0.7933837126967417	1.3454435908396556
random_14	7	0	63	32	Femoral artery_43	Femoral	1	0.3811632775582436	-0.4846136281963803
random_14	7	0	63	32	Femoral artery_7	Femoral	1	0.7719715295396059	1.2194771789109269
random_14	7	0	63	32	Femoral artery_Control 01	Femoral	0	0.0033614411382918213	-5.692018383282626
random_14	7	0	63	32	Femoral artery_Control 22	Femoral	0	0.022742449614009744	-3.760517025586819
random_14	7	0	63	32	Femoral artery_Control 26	Femoral	0	0.001820360233222099	-6.306898848034869
random_14	7	0	63	32	Infra-popliteal artery_1	Infrapopliteal	1	0.9096588161393895	2.3094761672472357
random_14	7	0	63	32	Infra-popliteal artery_11	Infrapopliteal	1	0.8240506686671619	1.5440359556843999
random_14	7	0	63	32	Infra-popliteal artery_7	Infrapopliteal	1	0.8453750918044346	1.698778187501832
random_14	7	0	63	32	Infra-popliteal artery_8	Infrapopliteal	1	0.7092278361039867	0.891636804861133
random_14	7	0	63	32	Infra-popliteal artery_9	Infrapopliteal	1	0.5119736268872589	0.047903666070323814
random_14	7	0	63	32	Infra-popliteal artery_Control 01	Infrapopliteal	0	0.052916469632069994	-2.8846726689328723
random_14	7	0	63	32	Infra-popliteal artery_Control 10	Infrapopliteal	0	0.06429953679720553	-2.677742979873527
random_14	7	0	63	32	Infra-popliteal artery_Control 12	Infrapopliteal	0	0.07825037244022326	-2.4663600440280287
random_15	7	0	63	32	Carotid artery_12	Carotid	1	0.9643341402093684	3.29724393018136
random_15	7	0	63	32	Carotid artery_2	Carotid	1	0.85592087175566	1.78181528197913
random_15	7	0	63	32	Carotid artery_21	Carotid	1	0.9517049037084481	2.9809249821934043
random_15	7	0	63	32	Carotid artery_22	Carotid	1	0.8809862278528008	2.0018027746663503
random_15	7	0	63	32	Carotid artery_29	Carotid	1	0.875629790729596	1.9516807119798434
random_15	7	0	63	32	Carotid artery_32	Carotid	1	0.8971506222339091	2.165958199561549
random_15	7	0	63	32	Carotid artery_37	Carotid	1	0.8755085627468341	1.9505679956291504
random_15	7	0	63	32	Carotid artery_44	Carotid	1	0.9681232709743791	3.413483179268181
random_15	7	0	63	32	Carotid artery_55	Carotid	1	0.9322813339474878	2.622272770506809
random_15	7	0	63	32	Carotid artery_Control 05	Carotid	0	0.010032578789528384	-4.591834358161659
random_15	7	0	63	32	Carotid artery_Control 19	Carotid	0	0.005151832958144928	-5.263237564020706
random_15	7	0	63	32	Carotid artery_Control 22	Carotid	0	0.11286941497561943	-2.061760661686423
random_15	7	0	63	32	Carotid artery_Control 27	Carotid	0	0.02764762994600286	-3.5601782513414935
random_15	7	0	63	32	Femoral artery_16	Femoral	1	0.7221633876031829	0.9552181961893421
random_15	7	0	63	32	Femoral artery_17	Femoral	1	0.9806423850003008	3.9251219697245796
random_15	7	0	63	32	Femoral artery_27	Femoral	1	0.9422649872146478	2.792422740941098
random_15	7	0	63	32	Femoral artery_28	Femoral	1	0.9326190691141404	2.6276347780791847
random_15	7	0	63	32	Femoral artery_29	Femoral	1	0.6559950716462372	0.6454972923009246
random_15	7	0	63	32	Femoral artery_40	Femoral	1	0.8171895139367087	1.4974210102039582
random_15	7	0	63	32	Femoral artery_43	Femoral	1	0.5703974276720968	0.2834728284940201
random_15	7	0	63	32	Femoral artery_7	Femoral	1	0.9280836925484083	2.557618868251897
random_15	7	0	63	32	Femoral artery_Control 01	Femoral	0	0.00688484271500754	-4.971524339058668
random_15	7	0	63	32	Femoral artery_Control 22	Femoral	0	0.022652264992332687	-3.764582663322118
random_15	7	0	63	32	Femoral artery_Control 26	Femoral	0	0.0006370994286549352	-7.357947523169742
random_15	7	0	63	32	Infra-popliteal artery_1	Infrapopliteal	1	0.9380556317480323	2.7175725601631213
random_15	7	0	63	32	Infra-popliteal artery_11	Infrapopliteal	1	0.7564143449170826	1.1331206544065926
random_15	7	0	63	32	Infra-popliteal artery_7	Infrapopliteal	1	0.9008584330791465	2.206799325664451
random_15	7	0	63	32	Infra-popliteal artery_8	Infrapopliteal	1	0.9358173981748272	2.6796881956645255
random_15	7	0	63	32	Infra-popliteal artery_9	Infrapopliteal	1	0.6463707439814875	0.6031241813031577
random_15	7	0	63	32	Infra-popliteal artery_Control 01	Infrapopliteal	0	0.11003101463098772	-2.0904243369765507
random_15	7	0	63	32	Infra-popliteal artery_Control 10	Infrapopliteal	0	0.07457635016227679	-2.5184281974928457
random_15	7	0	63	32	Infra-popliteal artery_Control 12	Infrapopliteal	0	0.008364783646474758	-4.77532484424221
random_16	7	0	63	32	Carotid artery_12	Carotid	1	0.964307365182899	3.296465727484456
random_16	7	0	63	32	Carotid artery_2	Carotid	1	0.9671601468720228	3.3827212815887315
random_16	7	0	63	32	Carotid artery_21	Carotid	1	0.9454641445768636	2.852817582175763
random_16	7	0	63	32	Carotid artery_22	Carotid	1	0.9574566035636369	3.113755749788545
random_16	7	0	63	32	Carotid artery_29	Carotid	1	0.8948214487674032	2.1409648058940527
random_16	7	0	63	32	Carotid artery_32	Carotid	1	0.8267299961768214	1.56262706224745
random_16	7	0	63	32	Carotid artery_37	Carotid	1	0.93561411237679	2.676308645557067
random_16	7	0	63	32	Carotid artery_44	Carotid	1	0.9382086189342754	2.7202084427410838
random_16	7	0	63	32	Carotid artery_55	Carotid	1	0.8701574162463845	1.9023513109676493
random_16	7	0	63	32	Carotid artery_Control 05	Carotid	0	0.0029845689981850255	-5.811310900074489
random_16	7	0	63	32	Carotid artery_Control 19	Carotid	0	0.0009599240555792821	-6.947696000325507
random_16	7	0	63	32	Carotid artery_Control 22	Carotid	0	0.09404682142963634	-2.2651948668508997
random_16	7	0	63	32	Carotid artery_Control 27	Carotid	0	0.04020853748698914	-3.1726366859410593
random_16	7	0	63	32	Femoral artery_16	Femoral	1	0.8726128322887738	1.9242609527268562
random_16	7	0	63	32	Femoral artery_17	Femoral	1	0.9878169911797483	4.395455187638642
random_16	7	0	63	32	Femoral artery_27	Femoral	1	0.9215544573721326	2.463657212242231
random_16	7	0	63	32	Femoral artery_28	Femoral	1	0.9329364997590518	2.6326972029156828
random_16	7	0	63	32	Femoral artery_29	Femoral	1	0.862340217684048	1.8348645812323061
random_16	7	0	63	32	Femoral artery_40	Femoral	1	0.8969737919477836	2.1640432412100843
random_16	7	0	63	32	Femoral artery_43	Femoral	1	0.8506455311301443	1.7396730432950434
random_16	7	0	63	32	Femoral artery_7	Femoral	1	0.9211280655673427	2.4577736231913
random_16	7	0	63	32	Femoral artery_Control 01	Femoral	0	0.011250263637210971	-4.476049689650352
random_16	7	0	63	32	Femoral artery_Control 22	Femoral	0	0.029478908160944655	-3.4941581053020236
random_16	7	0	63	32	Femoral artery_Control 26	Femoral	0	0.0007407464858372945	-7.20711109460813
random_16	7	0	63	32	Infra-popliteal artery_1	Infrapopliteal	1	0.8477618728118502	1.7171538647885243
random_16	7	0	63	32	Infra-popliteal artery_11	Infrapopliteal	1	0.8872393325874598	2.062847183342676
random_16	7	0	63	32	Infra-popliteal artery_7	Infrapopliteal	1	0.8908921424187551	2.0998864557918178
random_16	7	0	63	32	Infra-popliteal artery_8	Infrapopliteal	1	0.9025381507243512	2.2257499496347672
random_16	7	0	63	32	Infra-popliteal artery_9	Infrapopliteal	1	0.6485839176484933	0.6128204568654672
random_16	7	0	63	32	Infra-popliteal artery_Control 01	Infrapopliteal	0	0.09318146509289865	-2.27539352881084
random_16	7	0	63	32	Infra-popliteal artery_Control 10	Infrapopliteal	0	0.0910549279353477	-2.300821737473591
random_16	7	0	63	32	Infra-popliteal artery_Control 12	Infrapopliteal	0	0.035197082096791135	-3.310960666138505
random_17	7	0	63	32	Carotid artery_12	Carotid	1	0.9784272807483274	3.814516948177142
random_17	7	0	63	32	Carotid artery_2	Carotid	1	0.9115535306188111	2.33275281718613
random_17	7	0	63	32	Carotid artery_21	Carotid	1	0.9765500386569731	3.7291571454622106
random_17	7	0	63	32	Carotid artery_22	Carotid	1	0.9712713682763524	3.520711655733736
random_17	7	0	63	32	Carotid artery_29	Carotid	1	0.9787682467346019	3.8307970333887176
random_17	7	0	63	32	Carotid artery_32	Carotid	1	0.9443388171931103	2.8312020118236085
random_17	7	0	63	32	Carotid artery_37	Carotid	1	0.9714389103541244	3.5267330954534724
random_17	7	0	63	32	Carotid artery_44	Carotid	1	0.9085611121493713	2.2961912958626436
random_17	7	0	63	32	Carotid artery_55	Carotid	1	0.9751088353108482	3.6680361819859755
random_17	7	0	63	32	Carotid artery_Control 05	Carotid	0	0.0038270269595361683	-5.561832659237345
random_17	7	0	63	32	Carotid artery_Control 19	Carotid	0	0.00048799619309912245	-7.624714837865951
random_17	7	0	63	32	Carotid artery_Control 22	Carotid	0	0.18538194434058225	-1.480301099232538
random_17	7	0	63	32	Carotid artery_Control 27	Carotid	0	0.10321211984179661	-2.162033070644662
random_17	7	0	63	32	Femoral artery_16	Femoral	1	0.6758532789727436	0.7347797535792624
random_17	7	0	63	32	Femoral artery_17	Femoral	1	0.9825398660654366	4.030220697749027
random_17	7	0	63	32	Femoral artery_27	Femoral	1	0.7986824880991686	1.3780801572731294
random_17	7	0	63	32	Femoral artery_28	Femoral	1	0.9539244140668502	3.030301217353442
random_17	7	0	63	32	Femoral artery_29	Femoral	1	0.9052182851684393	2.256599604563932
random_17	7	0	63	32	Femoral artery_40	Femoral	1	0.917897334530505	2.4141150662788884
random_17	7	0	63	32	Femoral artery_43	Femoral	1	0.6227318522208731	0.5011598104262596
random_17	7	0	63	32	Femoral artery_7	Femoral	1	0.5962517255509807	0.38987133548694614
random_17	7	0	63	32	Femoral artery_Control 01	Femoral	0	0.005298082345187863	-5.235098178606889
random_17	7	0	63	32	Femoral artery_Control 22	Femoral	0	0.032413204695591114	-3.3962392396846552
random_17	7	0	63	32	Femoral artery_Control 26	Femoral	0	0.0019000210126796906	-6.263988505223519
random_17	7	0	63	32	Infra-popliteal artery_1	Infrapopliteal	1	0.916245030418858	2.3923883221325086
random_17	7	0	63	32	Infra-popliteal artery_11	Infrapopliteal	1	0.9188379943421431	2.4266625950497445
random_17	7	0	63	32	Infra-popliteal artery_7	Infrapopliteal	1	0.8615117187702978	1.8279029486391494
random_17	7	0	63	32	Infra-popliteal artery_8	Infrapopliteal	1	0.9202977781538889	2.4463998265539852
random_17	7	0	63	32	Infra-popliteal artery_9	Infrapopliteal	1	0.7733525314471912	1.2273391924774733
random_17	7	0	63	32	Infra-popliteal artery_Control 01	Infrapopliteal	0	0.021242853605877354	-3.830263010921754
random_17	7	0	63	32	Infra-popliteal artery_Control 10	Infrapopliteal	0	0.13828174278045854	-1.8296351512181146
random_17	7	0	63	32	Infra-popliteal artery_Control 12	Infrapopliteal	0	0.04343502994432964	-3.0920824542401015
random_18	7	0	63	32	Carotid artery_12	Carotid	1	0.9720017982505941	3.547217369633477
random_18	7	0	63	32	Carotid artery_2	Carotid	1	0.9649448676005776	3.31514893412946
random_18	7	0	63	32	Carotid artery_21	Carotid	1	0.9310674742239127	2.6032036107992593
random_18	7	0	63	32	Carotid artery_22	Carotid	1	0.9410683767316804	2.7706379566732244
random_18	7	0	63	32	Carotid artery_29	Carotid	1	0.9636014552206955	3.2761489856782573
random_18	7	0	63	32	Carotid artery_32	Carotid	1	0.8762115161712148	1.9570331850678067
random_18	7	0	63	32	Carotid artery_37	Carotid	1	0.963775384531266	3.2811193907921212
random_18	7	0	63	32	Carotid artery_44	Carotid	1	0.9562339525254797	3.0841442583604586
random_18	7	0	63	32	Carotid artery_55	Carotid	1	0.9622228625906625	3.237542000528946
random_18	7	0	63	32	Carotid artery_Control 05	Carotid	0	0.006813304186351422	-4.9820414595446
random_18	7	0	63	32	Carotid artery_Control 19	Carotid	0	0.0009188216736235987	-6.991499254323693
random_18	7	0	63	32	Carotid artery_Control 22	Carotid	0	0.11964242511610641	-1.9958206563683054
random_18	7	0	63	32	Carotid artery_Control 27	Carotid	0	0.03696839413670992	-3.2600228963952
random_18	7	0	63	32	Femoral artery_16	Femoral	1	0.8638957817303683	1.8480312354553008
random_18	7	0	63	32	Femoral artery_17	Femoral	1	0.9904419013006147	4.640762382021086
random_18	7	0	63	32	Femoral artery_27	Femoral	1	0.9416461830291817	2.781104830451939
random_18	7	0	63	32	Femoral artery_28	Femoral	1	0.8868584882391599	2.0590460781431004
random_18	7	0	63	32	Femoral artery_29	Femoral	1	0.8422287137727155	1.6749051801334212
random_18	7	0	63	32	Femoral artery_40	Femoral	1	0.8300578791530921	1.5860375188064708
random_18	7	0	63	32	Femoral artery_43	Femoral	1	0.45097862626715546	-0.19671742635899608
random_18	7	0	63	32	Femoral artery_7	Femoral	1	0.6297217007241642	0.5310230937927773
random_18	7	0	63	32	Femoral artery_Control 01	Femoral	0	0.0031081893530058202	-5.770601894135839
random_18	7	0	63	32	Femoral artery_Control 22	Femoral	0	0.026420876212441012	-3.606824635869933
random_18	7	0	63	32	Femoral artery_Control 26	Femoral	0	0.004106769440547545	-5.4910033583735025
random_18	7	0	63	32	Infra-popliteal artery_1	Infrapopliteal	1	0.9219522472265412	2.469172575212612
random_18	7	0	63	32	Infra-popliteal artery_11	Infrapopliteal	1	0.858065643612592	1.7993159325128956
random_18	7	0	63	32	Infra-popliteal artery_7	Infrapopliteal	1	0.8817484778027913	2.0090929427853146
random_18	7	0	63	32	Infra-popliteal artery_8	Infrapopliteal	1	0.8079379397903677	1.4366666983224954
random_18	7	0	63	32	Infra-popliteal artery_9	Infrapopliteal	1	0.8505032988746908	1.7385539640399874
random_18	7	0	63	32	Infra-popliteal artery_Control 01	Infrapopliteal	0	0.036876363227891604	-3.26261100778319
random_18	7	0	63	32	Infra-popliteal artery_Control 10	Infrapopliteal	0	0.06607007162842304	-2.6486855420871853
random_18	7	0	63	32	Infra-popliteal artery_Control 12	Infrapopliteal	0	0.012339039513402173	-4.382571301224365
random_19	7	0	63	32	Carotid artery_12	Carotid	1	0.9782450471162599	3.805918747670275
random_19	7	0	63	32	Carotid artery_2	Carotid	1	0.9674766986667453	3.392734544008678
random_19	7	0	63	32	Carotid artery_21	Carotid	1	0.942030792108801	2.7881259909133647
random_19	7	0	63	32	Carotid artery_22	Carotid	1	0.9478511059070024	2.9000944536885678
random_19	7	0	63	32	Carotid artery_29	Carotid	1	0.971433734616719	3.526546567564133
random_19	7	0	63	32	Carotid artery_32	Carotid	1	0.8588670248474101	1.8059115755876816
random_19	7	0	63	32	Carotid artery_37	Carotid	1	0.9304634330679035	2.5938300200423656
random_19	7	0	63	32	Carotid artery_44	Carotid	1	0.927420326133835	2.5477219807139457
random_19	7	0	63	32	Carotid artery_55	Carotid	1	0.9560154704952106	3.078936125518984
random_19	7	0	63	32	Carotid artery_Control 05	Carotid	0	0.012639706453247359	-4.358191847063852
random_19	7	0	63	32	Carotid artery_Control 19	Carotid	0	0.0011782938117112741	-6.742508820591864
random_19	7	0	63	32	Carotid artery_Control 22	Carotid	0	0.13687551967636213	-1.8414870247905137
random_19	7	0	63	32	Carotid artery_Control 27	Carotid	0	0.06867347648578577	-2.6072468918915956
random_19	7	0	63	32	Femoral artery_16	Femoral	1	0.8147390593109501	1.4811025678675835
random_19	7	0	63	32	Femoral artery_17	Femoral	1	0.9394351855241161	2.7415647229669213
random_19	7	0	63	32	Femoral artery_27	Femoral	1	0.845747468477363	1.7016297399613238
random_19	7	0	63	32	Femoral artery_28	Femoral	1	0.8998095174084828	2.1951098935770545
random_19	7	0	63	32	Femoral artery_29	Femoral	1	0.923394599222479	2.489389080765494
random_19	7	0	63	32	Femoral artery_40	Femoral	1	0.8911449170921173	2.102489576657288
random_19	7	0	63	32	Femoral artery_43	Femoral	1	0.7230445155408383	0.9596140035101226
random_19	7	0	63	32	Femoral artery_7	Femoral	1	0.7054789565596559	0.8735264878060665
random_19	7	0	63	32	Femoral artery_Control 01	Femoral	0	0.004975047487642467	-5.298332898926247
random_19	7	0	63	32	Femoral artery_Control 22	Femoral	0	0.03854216371397734	-3.216697908606712
random_19	7	0	63	32	Femoral artery_Control 26	Femoral	0	0.0019440023860093885	-6.241060451162445
random_19	7	0	63	32	Infra-popliteal artery_1	Infrapopliteal	1	0.8815581167537826	2.007268525519735
random_19	7	0	63	32	Infra-popliteal artery_11	Infrapopliteal	1	0.7809682224854538	1.2713176386767877
random_19	7	0	63	32	Infra-popliteal artery_7	Infrapopliteal	1	0.887513698463379	2.0655925060070697
random_19	7	0	63	32	Infra-popliteal artery_8	Infrapopliteal	1	0.925689928219266	2.522292829703793
random_19	7	0	63	32	Infra-popliteal artery_9	Infrapopliteal	1	0.6283487866413914	0.5251395890814289
random_19	7	0	63	32	Infra-popliteal artery_Control 01	Infrapopliteal	0	0.025918665509597993	-3.6265314206036323
random_19	7	0	63	32	Infra-popliteal artery_Control 10	Infrapopliteal	0	0.07422469320646015	-2.5235346686009756
random_19	7	0	63	32	Infra-popliteal artery_Control 12	Infrapopliteal	0	0.012237042899268039	-4.390975092300381
random_20	7	0	63	32	Carotid artery_12	Carotid	1	0.9650329407908692	3.3177557834292437
random_20	7	0	63	32	Carotid artery_2	Carotid	1	0.9871449326901657	4.3410787934985215
random_20	7	0	63	32	Carotid artery_21	Carotid	1	0.9849613456576326	4.181978554813105
random_20	7	0	63	32	Carotid artery_22	Carotid	1	0.9516130186855083	2.9789276627381565
random_20	7	0	63	32	Carotid artery_29	Carotid	1	0.9744260119512802	3.6402728488842566
random_20	7	0	63	32	Carotid artery_32	Carotid	1	0.9423495253236679	2.793977771304626
random_20	7	0	63	32	Carotid artery_37	Carotid	1	0.8774723275395823	1.9687085171655212
random_20	7	0	63	32	Carotid artery_44	Carotid	1	0.9720181817582022	3.547819559048122
random_20	7	0	63	32	Carotid artery_55	Carotid	1	0.9528247578132855	3.005561776939311
random_20	7	0	63	32	Carotid artery_Control 05	Carotid	0	0.030951282746192223	-3.4439004424015276
random_20	7	0	63	32	Carotid artery_Control 19	Carotid	0	0.00025632708899115666	-8.268799877719623
random_20	7	0	63	32	Carotid artery_Control 22	Carotid	0	0.22761467817902512	-1.2218293557416076
random_20	7	0	63	32	Carotid artery_Control 27	Carotid	0	0.015875238330917047	-4.126992121691935
random_20	7	0	63	32	Femoral artery_16	Femoral	1	0.8204759678285712	1.5195755375045483
random_20	7	0	63	32	Femoral artery_17	Femoral	1	0.9890943688851018	4.507510473678449
random_20	7	0	63	32	Femoral artery_27	Femoral	1	0.6209345024155797	0.49351659822381855
random_20	7	0	63	32	Femoral artery_28	Femoral	1	0.9137926790207219	2.360848613302518
random_20	7	0	63	32	Femoral artery_29	Femoral	1	0.8651354107824374	1.8586148067157997
random_20	7	0	63	32	Femoral artery_40	Femoral	1	0.7576536012017011	1.1398581880180751
random_20	7	0	63	32	Femoral artery_43	Femoral	1	0.5700730741368011	0.2821492984584799
random_20	7	0	63	32	Femoral artery_7	Femoral	1	0.8640437342771936	1.8492901274474287
random_20	7	0	63	32	Femoral artery_Control 01	Femoral	0	0.011049439079622117	-4.494264676764882
random_20	7	0	63	32	Femoral artery_Control 22	Femoral	0	0.0775460661586608	-2.4761652766328646
random_20	7	0	63	32	Femoral artery_Control 26	Femoral	0	0.002195403518427789	-6.119191597126334
random_20	7	0	63	32	Infra-popliteal artery_1	Infrapopliteal	1	0.8158817841557297	1.488691443387677
random_20	7	0	63	32	Infra-popliteal artery_11	Infrapopliteal	1	0.8754579685003394	1.9501038806705078
random_20	7	0	63	32	Infra-popliteal artery_7	Infrapopliteal	1	0.8247713664181133	1.5490146174771828
random_20	7	0	63	32	Infra-popliteal artery_8	Infrapopliteal	1	0.7325881768304523	1.0077938325877922
random_20	7	0	63	32	Infra-popliteal artery_9	Infrapopliteal	1	0.6378881281131599	0.5662097177398644
random_20	7	0	63	32	Infra-popliteal artery_Control 01	Infrapopliteal	0	0.12139028517724633	-1.9793299364711114
random_20	7	0	63	32	Infra-popliteal artery_Control 10	Infrapopliteal	0	0.29908402719348465	-0.8516634509286585
random_20	7	0	63	32	Infra-popliteal artery_Control 12	Infrapopliteal	0	0.02258672557114499	-3.7675471965078575
next200	7	1	63	32	Carotid artery_16	Carotid	1	0.9940121508798109	5.1120171615962775
next200	7	1	63	32	Carotid artery_26	Carotid	1	0.9685070651266491	3.425992546796971
next200	7	1	63	32	Carotid artery_27	Carotid	1	0.953227262348152	3.0145528413032965
next200	7	1	63	32	Carotid artery_40	Carotid	1	0.982007684639575	3.999654391505244
next200	7	1	63	32	Carotid artery_42	Carotid	1	0.9905029928623154	4.647236176868159
next200	7	1	63	32	Carotid artery_70	Carotid	1	0.9528195723351053	3.005446421267253
next200	7	1	63	32	Carotid artery_82	Carotid	1	0.9294747180291592	2.5786483522046213
next200	7	1	63	32	Carotid artery_91	Carotid	1	0.9840499995221503	4.1222178490937695
next200	7	1	63	32	Carotid artery_92	Carotid	1	0.9716402191936463	3.5340136184153708
next200	7	1	63	32	Carotid artery_Control 01	Carotid	0	0.6004104880965025	0.4071757681796856
next200	7	1	63	32	Carotid artery_Control 12	Carotid	0	0.04932159445676931	-2.958813834255974
next200	7	1	63	32	Carotid artery_Control 21	Carotid	0	0.011011442380115413	-4.497747813387217
next200	7	1	63	32	Femoral artery_12	Femoral	1	0.8830150484873716	2.021296935937925
next200	7	1	63	32	Femoral artery_14	Femoral	1	0.9066223437347434	2.2730738935067367
next200	7	1	63	32	Femoral artery_15	Femoral	1	0.8219552652776578	1.5296511343902404
next200	7	1	63	32	Femoral artery_18	Femoral	1	0.9638027178939654	3.281902588110105
next200	7	1	63	32	Femoral artery_20	Femoral	1	0.9724551758635901	3.5640093364612
next200	7	1	63	32	Femoral artery_23	Femoral	1	0.9842782688299627	4.136864744341933
next200	7	1	63	32	Femoral artery_25	Femoral	1	0.5815127830714393	0.32898661015359465
next200	7	1	63	32	Femoral artery_31	Femoral	1	0.9419822602200897	2.7872376203052895
next200	7	1	63	32	Femoral artery_9	Femoral	1	0.8759849793016065	1.954946250940117
next200	7	1	63	32	Femoral artery_Control 05	Femoral	0	0.005655200922402364	-5.169508387885714
next200	7	1	63	32	Femoral artery_Control 17	Femoral	0	0.0024158403170066807	-6.0232893318804575
next200	7	1	63	32	Femoral artery_Control 25	Femoral	0	0.0016943394645957276	-6.3787665340236686
next200	7	1	63	32	Infra-popliteal artery_12	Infrapopliteal	1	0.9724579473528826	3.5641128089368004
next200	7	1	63	32	Infra-popliteal artery_19	Infrapopliteal	1	0.36472120814596215	-0.5549306964018934
next200	7	1	63	32	Infra-popliteal artery_20	Infrapopliteal	1	0.8672301050914014	1.876686828985722
next200	7	1	63	32	Infra-popliteal artery_5	Infrapopliteal	1	0.935803581814472	2.6794581883306723
next200	7	1	63	32	Infra-popliteal artery_Control 08	Infrapopliteal	0	0.07793785146684827	-2.470700894474284
next200	7	1	63	32	Infra-popliteal artery_Control 11	Infrapopliteal	0	0.008254284543162608	-4.788734335098267
next200	7	1	63	32	Infra-popliteal artery_Control 16	Infrapopliteal	0	0.0018842223280477646	-6.272354101564559
next200	7	1	63	32	Infra-popliteal artery_Control 23	Infrapopliteal	0	0.005464558753628662	-5.203992356957085
random_01	7	1	63	32	Carotid artery_16	Carotid	1	0.975025364253305	3.6646027455669103
random_01	7	1	63	32	Carotid artery_26	Carotid	1	0.9363967635722947	2.6893749230864685
random_01	7	1	63	32	Carotid artery_27	Carotid	1	0.9495712783215925	2.9354497094251033
random_01	7	1	63	32	Carotid artery_40	Carotid	1	0.9538693199465615	3.0290484413084267
random_01	7	1	63	32	Carotid artery_42	Carotid	1	0.9720318452811605	3.5483220351057487
random_01	7	1	63	32	Carotid artery_70	Carotid	1	0.9450915824409787	2.845615173370678
random_01	7	1	63	32	Carotid artery_82	Carotid	1	0.9110068440800575	2.3259909429438337
random_01	7	1	63	32	Carotid artery_91	Carotid	1	0.9864365259366283	4.286718531640417
random_01	7	1	63	32	Carotid artery_92	Carotid	1	0.918410142068093	2.420939104501684
random_01	7	1	63	32	Carotid artery_Control 01	Carotid	0	0.49448816814957197	-0.022048220539111207
random_01	7	1	63	32	Carotid artery_Control 12	Carotid	0	0.034474524979920235	-3.332451841931953
random_01	7	1	63	32	Carotid artery_Control 21	Carotid	0	0.018267524767272066	-3.9841939622661537
random_01	7	1	63	32	Femoral artery_12	Femoral	1	0.8969492240784724	2.1637774172063735
random_01	7	1	63	32	Femoral artery_14	Femoral	1	0.8886742313466387	2.0772699686545333
random_01	7	1	63	32	Femoral artery_15	Femoral	1	0.8069075960771319	1.430040307581397
random_01	7	1	63	32	Femoral artery_18	Femoral	1	0.9749646581010428	3.66211271971201
random_01	7	1	63	32	Femoral artery_20	Femoral	1	0.9756188032099183	3.6892597277798997
random_01	7	1	63	32	Femoral artery_23	Femoral	1	0.8963021784617529	2.1567965011964088
random_01	7	1	63	32	Femoral artery_25	Femoral	1	0.6023249500350417	0.41516186936203653
random_01	7	1	63	32	Femoral artery_31	Femoral	1	0.9315106333993571	2.6101291042163557
random_01	7	1	63	32	Femoral artery_9	Femoral	1	0.9064053183260878	2.2705130150770745
random_01	7	1	63	32	Femoral artery_Control 05	Femoral	0	0.03902344576196833	-3.203787372536643
random_01	7	1	63	32	Femoral artery_Control 17	Femoral	0	0.013716251570099189	-4.275362714722091
random_01	7	1	63	32	Femoral artery_Control 25	Femoral	0	0.007615522107079613	-4.869922063741735
random_01	7	1	63	32	Infra-popliteal artery_12	Infrapopliteal	1	0.9456034352532623	2.8555222756972154
random_01	7	1	63	32	Infra-popliteal artery_19	Infrapopliteal	1	0.7214516571801319	0.9516737456140372
random_01	7	1	63	32	Infra-popliteal artery_20	Infrapopliteal	1	0.9088326479647135	2.2994641206583917
random_01	7	1	63	32	Infra-popliteal artery_5	Infrapopliteal	1	0.9193408653579651	2.433424901648828
random_01	7	1	63	32	Infra-popliteal artery_Control 08	Infrapopliteal	0	0.0674715068082182	-2.626194319352345
random_01	7	1	63	32	Infra-popliteal artery_Control 11	Infrapopliteal	0	0.013591140088863139	-4.284652817484136
random_01	7	1	63	32	Infra-popliteal artery_Control 16	Infrapopliteal	0	0.003432899469791556	-5.670911243032309
random_01	7	1	63	32	Infra-popliteal artery_Control 23	Infrapopliteal	0	0.004391291071130945	-5.42373104037097
random_02	7	1	63	32	Carotid artery_16	Carotid	1	0.9656665448635486	3.33669833574866
random_02	7	1	63	32	Carotid artery_26	Carotid	1	0.9062792009001215	2.26902728726892
random_02	7	1	63	32	Carotid artery_27	Carotid	1	0.9169959202192652	2.402213262621177
random_02	7	1	63	32	Carotid artery_40	Carotid	1	0.9494948710323486	2.9338552336414665
random_02	7	1	63	32	Carotid artery_42	Carotid	1	0.9357986403500271	2.679375936682968
random_02	7	1	63	32	Carotid artery_70	Carotid	1	0.8750469210998506	1.9463392109990143
random_02	7	1	63	32	Carotid artery_82	Carotid	1	0.9226754619447025	2.4792662159918804
random_02	7	1	63	32	Carotid artery_91	Carotid	1	0.992168425131914	4.841729253916094
random_02	7	1	63	32	Carotid artery_92	Carotid	1	0.9189935757024692	2.4287506679581723
random_02	7	1	63	32	Carotid artery_Control 01	Carotid	0	0.4307270727629916	-0.2788853326783913
random_02	7	1	63	32	Carotid artery_Control 12	Carotid	0	0.041360282148111445	-3.143194267113225
random_02	7	1	63	32	Carotid artery_Control 21	Carotid	0	0.010118158929129598	-4.5832538602418085
random_02	7	1	63	32	Femoral artery_12	Femoral	1	0.9304517084919606	2.593648823162982
random_02	7	1	63	32	Femoral artery_14	Femoral	1	0.9337593524208669	2.6459244660921315
random_02	7	1	63	32	Femoral artery_15	Femoral	1	0.7485284322331633	1.0907792562334866
random_02	7	1	63	32	Femoral artery_18	Femoral	1	0.9359781390473642	2.682367518065881
random_02	7	1	63	32	Femoral artery_20	Femoral	1	0.962814963526282	3.253954812438214
random_02	7	1	63	32	Femoral artery_23	Femoral	1	0.9886821984952355	4.46999610322702
random_02	7	1	63	32	Femoral artery_25	Femoral	1	0.7321406742284842	1.005510734542285
random_02	7	1	63	32	Femoral artery_31	Femoral	1	0.9403365758787857	2.7575186992628353
random_02	7	1	63	32	Femoral artery_9	Femoral	1	0.9133631025048582	2.3554077112658622
random_02	7	1	63	32	Femoral artery_Control 05	Femoral	0	0.02986293463926565	-3.480819298779989
random_02	7	1	63	32	Femoral artery_Control 17	Femoral	0	0.02325910108018321	-3.737524916426679
random_02	7	1	63	32	Femoral artery_Control 25	Femoral	0	0.006211749054202229	-5.075081649216129
random_02	7	1	63	32	Infra-popliteal artery_12	Infrapopliteal	1	0.9476758025124646	2.896553532155126
random_02	7	1	63	32	Infra-popliteal artery_19	Infrapopliteal	1	0.8092209522837899	1.4449560573721403
random_02	7	1	63	32	Infra-popliteal artery_20	Infrapopliteal	1	0.7830163225172674	1.2833314101625157
random_02	7	1	63	32	Infra-popliteal artery_5	Infrapopliteal	1	0.8906336183433401	2.0972295948553565
random_02	7	1	63	32	Infra-popliteal artery_Control 08	Infrapopliteal	0	0.04314820288066224	-3.099007749042805
random_02	7	1	63	32	Infra-popliteal artery_Control 11	Infrapopliteal	0	0.03174850267545091	-3.4176463004188378
random_02	7	1	63	32	Infra-popliteal artery_Control 16	Infrapopliteal	0	0.010126005258382297	-4.582470764146635
random_02	7	1	63	32	Infra-popliteal artery_Control 23	Infrapopliteal	0	0.014909137573373466	-4.190759598093759
random_03	7	1	63	32	Carotid artery_16	Carotid	1	0.9770400164149442	3.750774753149006
random_03	7	1	63	32	Carotid artery_26	Carotid	1	0.7915533852075919	1.3343143608997439
random_03	7	1	63	32	Carotid artery_27	Carotid	1	0.860807701821447	1.82201471945823
random_03	7	1	63	32	Carotid artery_40	Carotid	1	0.9180839637504049	2.4165940757228164
random_03	7	1	63	32	Carotid artery_42	Carotid	1	0.9848043514557479	4.171433886596343
random_03	7	1	63	32	Carotid artery_70	Carotid	1	0.9661244221990346	3.3505982914571373
random_03	7	1	63	32	Carotid artery_82	Carotid	1	0.9071827492712229	2.2797114034487356
random_03	7	1	63	32	Carotid artery_91	Carotid	1	0.990735474925079	4.672254972980573
random_03	7	1	63	32	Carotid artery_92	Carotid	1	0.8900367429898558	2.0911164633198753
random_03	7	1	63	32	Carotid artery_Control 01	Carotid	0	0.6011048132098645	0.4100706247175483
random_03	7	1	63	32	Carotid artery_Control 12	Carotid	0	0.08410801183951933	-2.3877966127941685
random_03	7	1	63	32	Carotid artery_Control 21	Carotid	0	0.047895775266957236	-2.9896472070530677
random_03	7	1	63	32	Femoral artery_12	Femoral	1	0.9111696553617745	2.3280007992122234
random_03	7	1	63	32	Femoral artery_14	Femoral	1	0.8668520944186167	1.873407785186569
random_03	7	1	63	32	Femoral artery_15	Femoral	1	0.8426045164571766	1.6777360682398268
random_03	7	1	63	32	Femoral artery_18	Femoral	1	0.9544144644944202	3.0415075638825915
random_03	7	1	63	32	Femoral artery_20	Femoral	1	0.8622193780364105	1.8338470128325808
random_03	7	1	63	32	Femoral artery_23	Femoral	1	0.9976592215220974	6.054928199692271
random_03	7	1	63	32	Femoral artery_25	Femoral	1	0.6842444518371469	0.7733469070472901
random_03	7	1	63	32	Femoral artery_31	Femoral	1	0.9502473945609682	2.9496595331526203
random_03	7	1	63	32	Femoral artery_9	Femoral	1	0.9220204828500439	2.470121247419911
random_03	7	1	63	32	Femoral artery_Control 05	Femoral	0	0.03977145176905792	-3.1840219645228514
random_03	7	1	63	32	Femoral artery_Control 17	Femoral	0	0.01148726963743766	-4.45496208683617
random_03	7	1	63	32	Femoral artery_Control 25	Femoral	0	0.0039179823356372285	-5.538252790249909
random_03	7	1	63	32	Infra-popliteal artery_12	Infrapopliteal	1	0.9656669643074878	3.336710986950521
random_03	7	1	63	32	Infra-popliteal artery_19	Infrapopliteal	1	0.7352672224421033	1.0215130704380075
random_03	7	1	63	32	Infra-popliteal artery_20	Infrapopliteal	1	0.7358968357620235	1.024750139659827
random_03	7	1	63	32	Infra-popliteal artery_5	Infrapopliteal	1	0.8940912228230574	2.133229678000613
random_03	7	1	63	32	Infra-popliteal artery_Control 08	Infrapopliteal	0	0.05527457809788403	-2.8385812325088713
random_03	7	1	63	32	Infra-popliteal artery_Control 11	Infrapopliteal	0	0.03935139520166149	-3.1950772558852325
random_03	7	1	63	32	Infra-popliteal artery_Control 16	Infrapopliteal	0	0.0015144521436301816	-6.491185926702369
random_03	7	1	63	32	Infra-popliteal artery_Control 23	Infrapopliteal	0	0.012556622643395573	-4.3648709286838665
random_04	7	1	63	32	Carotid artery_16	Carotid	1	0.9676948900054363	3.3996914194347063
random_04	7	1	63	32	Carotid artery_26	Carotid	1	0.9307596164971472	2.598416775646897
random_04	7	1	63	32	Carotid artery_27	Carotid	1	0.9259234026605776	2.525691855675932
random_04	7	1	63	32	Carotid artery_40	Carotid	1	0.9535422938709109	3.0216414274076615
random_04	7	1	63	32	Carotid artery_42	Carotid	1	0.9668966793088362	3.3744580427679445
random_04	7	1	63	32	Carotid artery_70	Carotid	1	0.9174605796825888	2.4083336128328305
random_04	7	1	63	32	Carotid artery_82	Carotid	1	0.9202629001480893	2.445924419013698
random_04	7	1	63	32	Carotid artery_91	Carotid	1	0.9961290688230244	5.550381744056311
random_04	7	1	63	32	Carotid artery_92	Carotid	1	0.8618456309948607	1.830704496302174
random_04	7	1	63	32	Carotid artery_Control 01	Carotid	0	0.37987757229342417	-0.4900678999538496
random_04	7	1	63	32	Carotid artery_Control 12	Carotid	0	0.06088855742101697	-2.735888888577265
random_04	7	1	63	32	Carotid artery_Control 21	Carotid	0	0.01295923116623444	-4.332902978818313
random_04	7	1	63	32	Femoral artery_12	Femoral	1	0.8813612420200843	2.005384349278456
random_04	7	1	63	32	Femoral artery_14	Femoral	1	0.8934569490734292	2.126549013570992
random_04	7	1	63	32	Femoral artery_15	Femoral	1	0.7773847743571394	1.2504905972702032
random_04	7	1	63	32	Femoral artery_18	Femoral	1	0.9787605214880354	3.830425353266215
random_04	7	1	63	32	Femoral artery_20	Femoral	1	0.9751018034767235	3.6677465073058886
random_04	7	1	63	32	Femoral artery_23	Femoral	1	0.9871926444962036	4.3448455476360515
random_04	7	1	63	32	Femoral artery_25	Femoral	1	0.5532468333471332	0.21379801297280962
random_04	7	1	63	32	Femoral artery_31	Femoral	1	0.9349199901343876	2.664843519635504
random_04	7	1	63	32	Femoral artery_9	Femoral	1	0.901932368972984	2.218882185112914
random_04	7	1	63	32	Femoral artery_Control 05	Femoral	0	0.033820489285989394	-3.3522828351228955
random_04	7	1	63	32	Femoral artery_Control 17	Femoral	0	0.004280285775987816	-5.449446029104006
random_04	7	1	63	32	Femoral artery_Control 25	Femoral	0	0.00728508704496605	-4.914614138007509
random_04	7	1	63	32	Infra-popliteal artery_12	Infrapopliteal	1	0.9603778706411925	3.1879390378973973
random_04	7	1	63	32	Infra-popliteal artery_19	Infrapopliteal	1	0.15159501092581806	-1.7221455400351395
random_04	7	1	63	32	Infra-popliteal artery_20	Infrapopliteal	1	0.8160358706628332	1.4897175237941798
random_04	7	1	63	32	Infra-popliteal artery_5	Infrapopliteal	1	0.754062058983831	1.1203954391512192
random_04	7	1	63	32	Infra-popliteal artery_Control 08	Infrapopliteal	0	0.16643804157257125	-1.6110849171955763
random_04	7	1	63	32	Infra-popliteal artery_Control 11	Infrapopliteal	0	0.027749928588593827	-3.5563797796803613
random_04	7	1	63	32	Infra-popliteal artery_Control 16	Infrapopliteal	0	0.00048030238486091803	-7.6406142661819265
random_04	7	1	63	32	Infra-popliteal artery_Control 23	Infrapopliteal	0	0.01046374034506583	-4.549320428503948
random_05	7	1	63	32	Carotid artery_16	Carotid	1	0.9802276052811892	3.9034980362154617
random_05	7	1	63	32	Carotid artery_26	Carotid	1	0.9321675995236829	2.6204726624055263
random_05	7	1	63	32	Carotid artery_27	Carotid	1	0.9205838818778211	2.450306776278829
random_05	7	1	63	32	Carotid artery_40	Carotid	1	0.9732842395812656	3.595422497419788
random_05	7	1	63	32	Carotid artery_42	Carotid	1	0.9697461883746374	3.467412195105437
random_05	7	1	63	32	Carotid artery_70	Carotid	1	0.9470513946233603	2.8840316294944515
random_05	7	1	63	32	Carotid artery_82	Carotid	1	0.914022710319073	2.363772230419319
random_05	7	1	63	32	Carotid artery_91	Carotid	1	0.9371684079729962	2.7024049923786206
random_05	7	1	63	32	Carotid artery_92	Carotid	1	0.9362327050746924	2.6866236219191535
random_05	7	1	63	32	Carotid artery_Control 01	Carotid	0	0.7310143112095576	0.9997748604721258
random_05	7	1	63	32	Carotid artery_Control 12	Carotid	0	0.0938431666981807	-2.2675874467577666
random_05	7	1	63	32	Carotid artery_Control 21	Carotid	0	0.0041805124187332	-5.473132176553888
random_05	7	1	63	32	Femoral artery_12	Femoral	1	0.9276649032310285	2.5513611280495283
random_05	7	1	63	32	Femoral artery_14	Femoral	1	0.8909009933926189	2.0999775153125424
random_05	7	1	63	32	Femoral artery_15	Femoral	1	0.8631873718389168	1.8420194723168553
random_05	7	1	63	32	Femoral artery_18	Femoral	1	0.9688057647054141	3.4358308310328303
random_05	7	1	63	32	Femoral artery_20	Femoral	1	0.9892441836119062	4.521494533043133
random_05	7	1	63	32	Femoral artery_23	Femoral	1	0.984454873817408	4.148340899654011
random_05	7	1	63	32	Femoral artery_25	Femoral	1	0.823320868629597	1.5390107312070482
random_05	7	1	63	32	Femoral artery_31	Femoral	1	0.959885556974076	3.1750776211952143
random_05	7	1	63	32	Femoral artery_9	Femoral	1	0.8760875189151002	1.9558904746731476
random_05	7	1	63	32	Femoral artery_Control 05	Femoral	0	0.02033773339929938	-3.8747299375681363
random_05	7	1	63	32	Femoral artery_Control 17	Femoral	0	0.008260145309836328	-4.788018650269194
random_05	7	1	63	32	Femoral artery_Control 25	Femoral	0	0.007244231984454202	-4.920279116266468
random_05	7	1	63	32	Infra-popliteal artery_12	Infrapopliteal	1	0.9426971602361175	2.8003949039529616
random_05	7	1	63	32	Infra-popliteal artery_19	Infrapopliteal	1	0.5355369506348006	0.1423878838043273
random_05	7	1	63	32	Infra-popliteal artery_20	Infrapopliteal	1	0.869917576745503	1.9002301932063677
random_05	7	1	63	32	Infra-popliteal artery_5	Infrapopliteal	1	0.927996802295223	2.5563177563815067
random_05	7	1	63	32	Infra-popliteal artery_Control 08	Infrapopliteal	0	0.11161665163213175	-2.0743331014595956
random_05	7	1	63	32	Infra-popliteal artery_Control 11	Infrapopliteal	0	0.0066458832238108	-5.00708961466164
random_05	7	1	63	32	Infra-popliteal artery_Control 16	Infrapopliteal	0	0.001059465785653189	-6.848930446279278
random_05	7	1	63	32	Infra-popliteal artery_Control 23	Infrapopliteal	0	0.003176005401544853	-5.7489499752493884
random_06	7	1	63	32	Carotid artery_16	Carotid	1	0.847863849725867	1.7179442229217732
random_06	7	1	63	32	Carotid artery_26	Carotid	1	0.9303088316066352	2.5914430071270766
random_06	7	1	63	32	Carotid artery_27	Carotid	1	0.8975500326024771	2.1702943089842566
random_06	7	1	63	32	Carotid artery_40	Carotid	1	0.9724350989054447	3.5632600729671133
random_06	7	1	63	32	Carotid artery_42	Carotid	1	0.8970643238774528	2.1650232800146574
random_06	7	1	63	32	Carotid artery_70	Carotid	1	0.8873079956662545	2.0635336829657795
random_06	7	1	63	32	Carotid artery_82	Carotid	1	0.9636102960054771	3.276401078283125
random_06	7	1	63	32	Carotid artery_91	Carotid	1	0.9955795078712087	5.4170739563418735
random_06	7	1	63	32	Carotid artery_92	Carotid	1	0.8071766362300469	1.4317679681919961
random_06	7	1	63	32	Carotid artery_Control 01	Carotid	0	0.5186023675241915	0.0744438309772904
random_06	7	1	63	32	Carotid artery_Control 12	Carotid	0	0.07795666980477298	-2.470439061315307
random_06	7	1	63	32	Carotid artery_Control 21	Carotid	0	0.013196221901262385	-4.314540644262272
random_06	7	1	63	32	Femoral artery_12	Femoral	1	0.9384034289408786	2.7235737469961703
random_06	7	1	63	32	Femoral artery_14	Femoral	1	0.9121415896682018	2.340068684665247
random_06	7	1	63	32	Femoral artery_15	Femoral	1	0.9340825292469387	2.6511612789686967
random_06	7	1	63	32	Femoral artery_18	Femoral	1	0.6837803298973423	0.7711995802915175
random_06	7	1	63	32	Femoral artery_20	Femoral	1	0.9261404358270175	2.52886037301848
random_06	7	1	63	32	Femoral artery_23	Femoral	1	0.9221826964019609	2.4723795384663343
random_06	7	1	63	32	Femoral artery_25	Femoral	1	0.5575551680565068	0.23124567149204434
random_06	7	1	63	32	Femoral artery_31	Femoral	1	0.9519089761884089	2.9853738724193506
random_06	7	1	63	32	Femoral artery_9	Femoral	1	0.9525405390777244	2.999256774433422
random_06	7	1	63	32	Femoral artery_Control 05	Femoral	0	0.015839356632925784	-4.129291370228693
random_06	7	1	63	32	Femoral artery_Control 17	Femoral	0	0.00815167139577089	-4.801347215580529
random_06	7	1	63	32	Femoral artery_Control 25	Femoral	0	0.001342133941407237	-6.612151402695289
random_06	7	1	63	32	Infra-popliteal artery_12	Infrapopliteal	1	0.9301795708708349	2.5894510065870864
random_06	7	1	63	32	Infra-popliteal artery_19	Infrapopliteal	1	0.3657017209576246	-0.5507012844042051
random_06	7	1	63	32	Infra-popliteal artery_20	Infrapopliteal	1	0.82785409998069	1.5704945579321232
random_06	7	1	63	32	Infra-popliteal artery_5	Infrapopliteal	1	0.8166437103601836	1.4937717067758447
random_06	7	1	63	32	Infra-popliteal artery_Control 08	Infrapopliteal	0	0.030034409100481604	-3.474916903158141
random_06	7	1	63	32	Infra-popliteal artery_Control 11	Infrapopliteal	0	0.0164179134460724	-4.092828076031385
random_06	7	1	63	32	Infra-popliteal artery_Control 16	Infrapopliteal	0	0.0001608853521430842	-8.73465764683695
random_06	7	1	63	32	Infra-popliteal artery_Control 23	Infrapopliteal	0	0.012591589800991263	-4.362054628323974
random_07	7	1	63	32	Carotid artery_16	Carotid	1	0.9623835106652142	3.241970530556661
random_07	7	1	63	32	Carotid artery_26	Carotid	1	0.9269829757965329	2.5412425783344412
random_07	7	1	63	32	Carotid artery_27	Carotid	1	0.9401696227902379	2.754546796687066
random_07	7	1	63	32	Carotid artery_40	Carotid	1	0.9612121667093446	3.2100885391442766
random_07	7	1	63	32	Carotid artery_42	Carotid	1	0.9289745384549107	2.5710429048963226
random_07	7	1	63	32	Carotid artery_70	Carotid	1	0.8714555728349831	1.9138903045716746
random_07	7	1	63	32	Carotid artery_82	Carotid	1	0.8902670120780729	2.0934713989066953
random_07	7	1	63	32	Carotid artery_91	Carotid	1	0.9610045889712039	3.2045352108848935
random_07	7	1	63	32	Carotid artery_92	Carotid	1	0.9258224168731471	2.5242204514857747
random_07	7	1	63	32	Carotid artery_Control 01	Carotid	0	0.7223789732691668	0.9562929244371323
random_07	7	1	63	32	Carotid artery_Control 12	Carotid	0	0.08120104583692198	-2.4261392057006024
random_07	7	1	63	32	Carotid artery_Control 21	Carotid	0	0.017666963558367055	-4.018233961905028
random_07	7	1	63	32	Femoral artery_12	Femoral	1	0.9223678464187465	2.474962418094247
random_07	7	1	63	32	Femoral artery_14	Femoral	1	0.8565610675618321	1.7870162274835202
random_07	7	1	63	32	Femoral artery_15	Femoral	1	0.7857187855329086	1.2993097105298042
random_07	7	1	63	32	Femoral artery_18	Femoral	1	0.9064564219307488	2.2711155528333657
random_07	7	1	63	32	Femoral artery_20	Femoral	1	0.9662378492491774	3.3540696498873306
random_07	7	1	63	32	Femoral artery_23	Femoral	1	0.6615225318671831	0.670086518479323
random_07	7	1	63	32	Femoral artery_25	Femoral	1	0.6513034364890913	0.6247735434040654
random_07	7	1	63	32	Femoral artery_31	Femoral	1	0.9563239931050513	3.0862978505400527
random_07	7	1	63	32	Femoral artery_9	Femoral	1	0.8945396297715705	2.137973961091099
random_07	7	1	63	32	Femoral artery_Control 05	Femoral	0	0.01381362010303201	-4.268190293581837
random_07	7	1	63	32	Femoral artery_Control 17	Femoral	0	0.012093363571059371	-4.402931358802202
random_07	7	1	63	32	Femoral artery_Control 25	Femoral	0	0.0047610736080556885	-5.342509644637711
random_07	7	1	63	32	Infra-popliteal artery_12	Infrapopliteal	1	0.9075216698795447	2.2837430964039935
random_07	7	1	63	32	Infra-popliteal artery_19	Infrapopliteal	1	0.7668845754015203	1.1908025862022569
random_07	7	1	63	32	Infra-popliteal artery_20	Infrapopliteal	1	0.8745671045553866	1.941958108365988
random_07	7	1	63	32	Infra-popliteal artery_5	Infrapopliteal	1	0.9535320303188859	3.0214097656571104
random_07	7	1	63	32	Infra-popliteal artery_Control 08	Infrapopliteal	0	0.08698245763001931	-2.351048632510553
random_07	7	1	63	32	Infra-popliteal artery_Control 11	Infrapopliteal	0	0.008306729182867484	-4.782347925416311
random_07	7	1	63	32	Infra-popliteal artery_Control 16	Infrapopliteal	0	0.0033566773797332693	-5.69344134568599
random_07	7	1	63	32	Infra-popliteal artery_Control 23	Infrapopliteal	0	0.005883875059612811	-5.129638457135298
random_08	7	1	63	32	Carotid artery_16	Carotid	1	0.9515059132535543	2.9766040336251343
random_08	7	1	63	32	Carotid artery_26	Carotid	1	0.9543065155359666	3.0390291991223095
random_08	7	1	63	32	Carotid artery_27	Carotid	1	0.8812241485135792	2.0040739027261356
random_08	7	1	63	32	Carotid artery_40	Carotid	1	0.968190656150345	3.415668948339541
random_08	7	1	63	32	Carotid artery_42	Carotid	1	0.9461341069307586	2.8658868251104184
random_08	7	1	63	32	Carotid artery_70	Carotid	1	0.9142215114811271	2.3663046375132546
random_08	7	1	63	32	Carotid artery_82	Carotid	1	0.9564578210894737	3.0895065923380174
random_08	7	1	63	32	Carotid artery_91	Carotid	1	0.9459430276634821	2.8621438091149782
random_08	7	1	63	32	Carotid artery_92	Carotid	1	0.9617856486780609	3.225580473300958
random_08	7	1	63	32	Carotid artery_Control 01	Carotid	0	0.6580000097755132	0.6543942377024873
random_08	7	1	63	32	Carotid artery_Control 12	Carotid	0	0.025352426779940887	-3.6492014858707633
random_08	7	1	63	32	Carotid artery_Control 21	Carotid	0	0.015563272393789273	-4.14715582273471
random_08	7	1	63	32	Femoral artery_12	Femoral	1	0.8351299682546103	1.622429886221806
random_08	7	1	63	32	Femoral artery_14	Femoral	1	0.837378555294218	1.6388511699036348
random_08	7	1	63	32	Femoral artery_15	Femoral	1	0.9150601027168496	2.3770458335503784
random_08	7	1	63	32	Femoral artery_18	Femoral	1	0.9374862587134024	2.7078157072026525
random_08	7	1	63	32	Femoral artery_20	Femoral	1	0.9742944074275993	3.6350049462734084
random_08	7	1	63	32	Femoral artery_23	Femoral	1	0.9873846227466713	4.360143165439436
random_08	7	1	63	32	Femoral artery_25	Femoral	1	0.44864369065981513	-0.20615224887799713
random_08	7	1	63	32	Femoral artery_31	Femoral	1	0.8385552157186537	1.6475172384747265
random_08	7	1	63	32	Femoral artery_9	Femoral	1	0.9380039292441549	2.7166831298260115
random_08	7	1	63	32	Femoral artery_Control 05	Femoral	0	0.04542109915315533	-3.0452935655699633
random_08	7	1	63	32	Femoral artery_Control 17	Femoral	0	0.013503020347845496	-4.2912468738867355
random_08	7	1	63	32	Femoral artery_Control 25	Femoral	0	0.0057192519183933855	-5.158181596174028
random_08	7	1	63	32	Infra-popliteal artery_12	Infrapopliteal	1	0.9332776803754999	2.6381632535478414
random_08	7	1	63	32	Infra-popliteal artery_19	Infrapopliteal	1	0.26496438696074825	-1.020323523025781
random_08	7	1	63	32	Infra-popliteal artery_20	Infrapopliteal	1	0.7702573597156418	1.2097649652611897
random_08	7	1	63	32	Infra-popliteal artery_5	Infrapopliteal	1	0.7209169818610577	0.949014693991729
random_08	7	1	63	32	Infra-popliteal artery_Control 08	Infrapopliteal	0	0.08029866986776855	-2.43829591989548
random_08	7	1	63	32	Infra-popliteal artery_Control 11	Infrapopliteal	0	0.014680978853883066	-4.206412767687435
random_08	7	1	63	32	Infra-popliteal artery_Control 16	Infrapopliteal	0	0.0031933891185385306	-5.743474007682379
random_08	7	1	63	32	Infra-popliteal artery_Control 23	Infrapopliteal	0	0.009488649059315494	-4.648125077522317
random_09	7	1	63	32	Carotid artery_16	Carotid	1	0.9711770520624521	3.517336918339869
random_09	7	1	63	32	Carotid artery_26	Carotid	1	0.9580731089509564	3.128996676989279
random_09	7	1	63	32	Carotid artery_27	Carotid	1	0.9098768764663524	2.312132515090647
random_09	7	1	63	32	Carotid artery_40	Carotid	1	0.9724457155509321	3.5636562155494125
random_09	7	1	63	32	Carotid artery_42	Carotid	1	0.9687572209622328	3.434225755846284
random_09	7	1	63	32	Carotid artery_70	Carotid	1	0.9222208917611434	2.4729119102897537
random_09	7	1	63	32	Carotid artery_82	Carotid	1	0.9533052248992187	3.0163028541343464
random_09	7	1	63	32	Carotid artery_91	Carotid	1	0.9464627698756939	2.872354333297953
random_09	7	1	63	32	Carotid artery_92	Carotid	1	0.940078871515339	2.752934605391309
random_09	7	1	63	32	Carotid artery_Control 01	Carotid	0	0.6099324320352686	0.4470282085678688
random_09	7	1	63	32	Carotid artery_Control 12	Carotid	0	0.027178885440552605	-3.5777598146299776
random_09	7	1	63	32	Carotid artery_Control 21	Carotid	0	0.014418782826041936	-4.224699815787986
random_09	7	1	63	32	Femoral artery_12	Femoral	1	0.8711305610098643	1.9109920724587695
random_09	7	1	63	32	Femoral artery_14	Femoral	1	0.9478601792372091	2.900278030235998
random_09	7	1	63	32	Femoral artery_15	Femoral	1	0.7643106787748034	1.1764598518420413
random_09	7	1	63	32	Femoral artery_18	Femoral	1	0.9702667894422565	3.4853064526573423
random_09	7	1	63	32	Femoral artery_20	Femoral	1	0.91480199934784	2.3737296806675787
random_09	7	1	63	32	Femoral artery_23	Femoral	1	0.9749587745517637	3.661871702932458
random_09	7	1	63	32	Femoral artery_25	Femoral	1	0.5918592509074475	0.3716567665904015
random_09	7	1	63	32	Femoral artery_31	Femoral	1	0.8942471937203921	2.134877885499241
random_09	7	1	63	32	Femoral artery_9	Femoral	1	0.8437020444502114	1.6860352473181188
random_09	7	1	63	32	Femoral artery_Control 05	Femoral	0	0.00809739747660058	-4.8080822086588535
random_09	7	1	63	32	Femoral artery_Control 17	Femoral	0	0.011285260302429458	-4.472908380716142
random_09	7	1	63	32	Femoral artery_Control 25	Femoral	0	0.006454862354560688	-5.036445793696327
random_09	7	1	63	32	Infra-popliteal artery_12	Infrapopliteal	1	0.8964768014529465	2.158676687774077
random_09	7	1	63	32	Infra-popliteal artery_19	Infrapopliteal	1	0.7600085867903806	1.1527265872162649
random_09	7	1	63	32	Infra-popliteal artery_20	Infrapopliteal	1	0.851774684291527	1.748588517279562
random_09	7	1	63	32	Infra-popliteal artery_5	Infrapopliteal	1	0.8771124888514865	1.9653658562416356
random_09	7	1	63	32	Infra-popliteal artery_Control 08	Infrapopliteal	0	0.041864500179956014	-3.1305509915493137
random_09	7	1	63	32	Infra-popliteal artery_Control 11	Infrapopliteal	0	0.05123573943784351	-2.918723035065329
random_09	7	1	63	32	Infra-popliteal artery_Control 16	Infrapopliteal	0	0.0006145077922147618	-7.394074251781751
random_09	7	1	63	32	Infra-popliteal artery_Control 23	Infrapopliteal	0	0.012871315373800037	-4.339799189463328
random_10	7	1	63	32	Carotid artery_16	Carotid	1	0.9846296059987221	4.159822344276595
random_10	7	1	63	32	Carotid artery_26	Carotid	1	0.9455721947326853	2.8549150918071993
random_10	7	1	63	32	Carotid artery_27	Carotid	1	0.9244070365014296	2.5037892868993517
random_10	7	1	63	32	Carotid artery_40	Carotid	1	0.9788955714645117	3.8369420666073184
random_10	7	1	63	32	Carotid artery_42	Carotid	1	0.9534824237874343	3.02029076726495
random_10	7	1	63	32	Carotid artery_70	Carotid	1	0.933557638394028	2.6426678764162856
random_10	7	1	63	32	Carotid artery_82	Carotid	1	0.94139845637055	2.7766054512133245
random_10	7	1	63	32	Carotid artery_91	Carotid	1	0.9434846581140142	2.8150679649681845
random_10	7	1	63	32	Carotid artery_92	Carotid	1	0.9151638701842716	2.3783816311296597
random_10	7	1	63	32	Carotid artery_Control 01	Carotid	0	0.46036765626240855	-0.15886263975264933
random_10	7	1	63	32	Carotid artery_Control 12	Carotid	0	0.049510256494469516	-2.954797521219807
random_10	7	1	63	32	Carotid artery_Control 21	Carotid	0	0.026118796976566893	-3.618634082266536
random_10	7	1	63	32	Femoral artery_12	Femoral	1	0.9669373941256152	3.37573083912152
random_10	7	1	63	32	Femoral artery_14	Femoral	1	0.8866405279999006	2.0568756953288783
random_10	7	1	63	32	Femoral artery_15	Femoral	1	0.8045988029898782	1.4152889062689344
random_10	7	1	63	32	Femoral artery_18	Femoral	1	0.9301403529144985	2.588847304246069
random_10	7	1	63	32	Femoral artery_20	Femoral	1	0.9654926195253939	3.331465229681445
random_10	7	1	63	32	Femoral artery_23	Femoral	1	0.9751944002257574	3.6715674109392182
random_10	7	1	63	32	Femoral artery_25	Femoral	1	0.857571374055989	1.7952634069641695
random_10	7	1	63	32	Femoral artery_31	Femoral	1	0.9483170620502204	2.9095611932453878
random_10	7	1	63	32	Femoral artery_9	Femoral	1	0.956943840487509	3.101239408109193
random_10	7	1	63	32	Femoral artery_Control 05	Femoral	0	0.022806735881691617	-3.7576285205806883
random_10	7	1	63	32	Femoral artery_Control 17	Femoral	0	0.04161047469033606	-3.13690236693727
random_10	7	1	63	32	Femoral artery_Control 25	Femoral	0	0.005248149625167788	-5.244617747317266
random_10	7	1	63	32	Infra-popliteal artery_12	Infrapopliteal	1	0.9571962425185571	3.1073825401771993
random_10	7	1	63	32	Infra-popliteal artery_19	Infrapopliteal	1	0.22464488800152965	-1.238800253571145
random_10	7	1	63	32	Infra-popliteal artery_20	Infrapopliteal	1	0.806086832782958	1.4247810024856387
random_10	7	1	63	32	Infra-popliteal artery_5	Infrapopliteal	1	0.810433505535565	1.452829439276621
random_10	7	1	63	32	Infra-popliteal artery_Control 08	Infrapopliteal	0	0.053866825553576	-2.865868528466489
random_10	7	1	63	32	Infra-popliteal artery_Control 11	Infrapopliteal	0	0.018095914358052557	-3.993807444404454
random_10	7	1	63	32	Infra-popliteal artery_Control 16	Infrapopliteal	0	0.001418834606477661	-6.556499601885536
random_10	7	1	63	32	Infra-popliteal artery_Control 23	Infrapopliteal	0	0.015948009811839036	-4.122344686455191
random_11	7	1	63	32	Carotid artery_16	Carotid	1	0.9764042779507887	3.722811293360748
random_11	7	1	63	32	Carotid artery_26	Carotid	1	0.9246877092187443	2.5078127231804763
random_11	7	1	63	32	Carotid artery_27	Carotid	1	0.850156057251132	1.735825558549208
random_11	7	1	63	32	Carotid artery_40	Carotid	1	0.9738047603412454	3.6156331303094045
random_11	7	1	63	32	Carotid artery_42	Carotid	1	0.9608350809248076	3.2000213577385552
random_11	7	1	63	32	Carotid artery_70	Carotid	1	0.9076529863668374	2.2853087633132203
random_11	7	1	63	32	Carotid artery_82	Carotid	1	0.9079259684453824	2.288569898458164
random_11	7	1	63	32	Carotid artery_91	Carotid	1	0.9844851742220484	4.150322770198146
random_11	7	1	63	32	Carotid artery_92	Carotid	1	0.8698138056804762	1.899313482544453
random_11	7	1	63	32	Carotid artery_Control 01	Carotid	0	0.6157738826910891	0.4716485961482149
random_11	7	1	63	32	Carotid artery_Control 12	Carotid	0	0.04594717400496065	-3.03322669768952
random_11	7	1	63	32	Carotid artery_Control 21	Carotid	0	0.012887374976637934	-4.338535993194395
random_11	7	1	63	32	Femoral artery_12	Femoral	1	0.9484156717762025	2.9115749687286643
random_11	7	1	63	32	Femoral artery_14	Femoral	1	0.9343444416339751	2.6554228876167882
random_11	7	1	63	32	Femoral artery_15	Femoral	1	0.9060399036175383	2.2662131632290237
random_11	7	1	63	32	Femoral artery_18	Femoral	1	0.8130367571364626	1.4698642849491301
random_11	7	1	63	32	Femoral artery_20	Femoral	1	0.9674528626217848	3.3919772834952555
random_11	7	1	63	32	Femoral artery_23	Femoral	1	0.8315073468570481	1.5963479869445392
random_11	7	1	63	32	Femoral artery_25	Femoral	1	0.8628823790019673	1.839439283715581
random_11	7	1	63	32	Femoral artery_31	Femoral	1	0.9665467671089474	3.3635812552223388
random_11	7	1	63	32	Femoral artery_9	Femoral	1	0.9580399643063121	3.1281718593080536
random_11	7	1	63	32	Femoral artery_Control 05	Femoral	0	0.057553104205405034	-2.7957715007598103
random_11	7	1	63	32	Femoral artery_Control 17	Femoral	0	0.013517179767297225	-4.290184458680996
random_11	7	1	63	32	Femoral artery_Control 25	Femoral	0	0.0018334958385877295	-6.2996956613609045
random_11	7	1	63	32	Infra-popliteal artery_12	Infrapopliteal	1	0.9549492726043768	3.053869091047457
random_11	7	1	63	32	Infra-popliteal artery_19	Infrapopliteal	1	0.20720889741990042	-1.3418323094937918
random_11	7	1	63	32	Infra-popliteal artery_20	Infrapopliteal	1	0.8626253784179096	1.8372688465369684
random_11	7	1	63	32	Infra-popliteal artery_5	Infrapopliteal	1	0.8629284362958982	1.8398286110587123
random_11	7	1	63	32	Infra-popliteal artery_Control 08	Infrapopliteal	0	0.18384589582264024	-1.490505306304267
random_11	7	1	63	32	Infra-popliteal artery_Control 11	Infrapopliteal	0	0.02341757292715538	-3.7305724371668347
random_11	7	1	63	32	Infra-popliteal artery_Control 16	Infrapopliteal	0	0.001101954205420444	-6.809567563191338
random_11	7	1	63	32	Infra-popliteal artery_Control 23	Infrapopliteal	0	0.009026469286244015	-4.698526531531914
random_12	7	1	63	32	Carotid artery_16	Carotid	1	0.956640862962733	3.093910592552685
random_12	7	1	63	32	Carotid artery_26	Carotid	1	0.9441721415800858	2.828035503251674
random_12	7	1	63	32	Carotid artery_27	Carotid	1	0.9291774459230837	2.574122217647925
random_12	7	1	63	32	Carotid artery_40	Carotid	1	0.9386818625568037	2.7284009381169967
random_12	7	1	63	32	Carotid artery_42	Carotid	1	0.9291356692762882	2.5734875519336113
random_12	7	1	63	32	Carotid artery_70	Carotid	1	0.9372339713641481	2.7035189718762522
random_12	7	1	63	32	Carotid artery_82	Carotid	1	0.9320364197639308	2.6183999139863636
random_12	7	1	63	32	Carotid artery_91	Carotid	1	0.9936569697129244	5.054035428680916
random_12	7	1	63	32	Carotid artery_92	Carotid	1	0.8715901457576157	1.9150921623366512
random_12	7	1	63	32	Carotid artery_Control 01	Carotid	0	0.6369626300529626	0.5622052118357044
random_12	7	1	63	32	Carotid artery_Control 12	Carotid	0	0.07244365267189863	-2.549744489317425
random_12	7	1	63	32	Carotid artery_Control 21	Carotid	0	0.017321593764799	-4.038327993559796
random_12	7	1	63	32	Femoral artery_12	Femoral	1	0.9004350522850965	2.202067865881
random_12	7	1	63	32	Femoral artery_14	Femoral	1	0.9347927371635489	2.662753977307149
random_12	7	1	63	32	Femoral artery_15	Femoral	1	0.6922985820016319	0.8108874487423938
random_12	7	1	63	32	Femoral artery_18	Femoral	1	0.7671648528751113	1.1923710302292516
random_12	7	1	63	32	Femoral artery_20	Femoral	1	0.969592421677502	3.4621839350882055
random_12	7	1	63	32	Femoral artery_23	Femoral	1	0.9345528467296685	2.658825179417996
random_12	7	1	63	32	Femoral artery_25	Femoral	1	0.44961578350162246	-0.2022232061714914
random_12	7	1	63	32	Femoral artery_31	Femoral	1	0.9061645768703052	2.267678511692899
random_12	7	1	63	32	Femoral artery_9	Femoral	1	0.9113649095907407	2.330415542949775
random_12	7	1	63	32	Femoral artery_Control 05	Femoral	0	0.018724525208642095	-3.9590190572623922
random_12	7	1	63	32	Femoral artery_Control 17	Femoral	0	0.0016870922257690873	-6.383060291438359
random_12	7	1	63	32	Femoral artery_Control 25	Femoral	0	0.01980175092797031	-3.9019844816809113
random_12	7	1	63	32	Infra-popliteal artery_12	Infrapopliteal	1	0.9550920481270595	3.057192840394555
random_12	7	1	63	32	Infra-popliteal artery_19	Infrapopliteal	1	0.36229703933939394	-0.5654081700079765
random_12	7	1	63	32	Infra-popliteal artery_20	Infrapopliteal	1	0.887098892732385	2.0614441887225308
random_12	7	1	63	32	Infra-popliteal artery_5	Infrapopliteal	1	0.8383435157345304	1.6459543234364986
random_12	7	1	63	32	Infra-popliteal artery_Control 08	Infrapopliteal	0	0.07119431307250608	-2.5684866105904383
random_12	7	1	63	32	Infra-popliteal artery_Control 11	Infrapopliteal	0	0.03080038146907419	-3.4489435200882124
random_12	7	1	63	32	Infra-popliteal artery_Control 16	Infrapopliteal	0	0.0031670973419501702	-5.7517676523610275
random_12	7	1	63	32	Infra-popliteal artery_Control 23	Infrapopliteal	0	0.027146337463993277	-3.5789915354162027
random_13	7	1	63	32	Carotid artery_16	Carotid	1	0.9699037854315723	3.4727974743011276
random_13	7	1	63	32	Carotid artery_26	Carotid	1	0.9170462024263781	2.4028740582458266
random_13	7	1	63	32	Carotid artery_27	Carotid	1	0.9409346273559365	2.7682288242809014
random_13	7	1	63	32	Carotid artery_40	Carotid	1	0.9594595325260096	3.164069466836931
random_13	7	1	63	32	Carotid artery_42	Carotid	1	0.9524725924578948	2.997754786738433
random_13	7	1	63	32	Carotid artery_70	Carotid	1	0.9166747454772207	2.3980010364335995
random_13	7	1	63	32	Carotid artery_82	Carotid	1	0.9669112462838414	3.374913250935293
random_13	7	1	63	32	Carotid artery_91	Carotid	1	0.9852344298141826	4.200581480822062
random_13	7	1	63	32	Carotid artery_92	Carotid	1	0.9429192097001038	2.804512967271413
random_13	7	1	63	32	Carotid artery_Control 01	Carotid	0	0.368960423989689	-0.536679193855486
random_13	7	1	63	32	Carotid artery_Control 12	Carotid	0	0.021846088518569364	-3.8016451410077483
random_13	7	1	63	32	Carotid artery_Control 21	Carotid	0	0.008881064363368104	-4.714913132346305
random_13	7	1	63	32	Femoral artery_12	Femoral	1	0.9425649148974447	2.7979494368574316
random_13	7	1	63	32	Femoral artery_14	Femoral	1	0.9321326183770932	2.6199195682872918
random_13	7	1	63	32	Femoral artery_15	Femoral	1	0.895247761927317	2.1455025845108526
random_13	7	1	63	32	Femoral artery_18	Femoral	1	0.9537523759464986	3.026393982935668
random_13	7	1	63	32	Femoral artery_20	Femoral	1	0.9794892255763634	3.866080907686541
random_13	7	1	63	32	Femoral artery_23	Femoral	1	0.6010708211954706	0.40992886211536683
random_13	7	1	63	32	Femoral artery_25	Femoral	1	0.8262899734075941	1.5595583741100498
random_13	7	1	63	32	Femoral artery_31	Femoral	1	0.910001059507858	2.3136478658531314
random_13	7	1	63	32	Femoral artery_9	Femoral	1	0.8934208176243874	2.1261695048409837
random_13	7	1	63	32	Femoral artery_Control 05	Femoral	0	0.01313364367469515	-4.319357468930289
random_13	7	1	63	32	Femoral artery_Control 17	Femoral	0	0.010669150476629224	-4.529672360817845
random_13	7	1	63	32	Femoral artery_Control 25	Femoral	0	0.008094611216208643	-4.80842917019597
random_13	7	1	63	32	Infra-popliteal artery_12	Infrapopliteal	1	0.9701844148164805	3.4824549222608487
random_13	7	1	63	32	Infra-popliteal artery_19	Infrapopliteal	1	0.07296751474796127	-2.541974269721296
random_13	7	1	63	32	Infra-popliteal artery_20	Infrapopliteal	1	0.8129764987447957	1.4694679181773844
random_13	7	1	63	32	Infra-popliteal artery_5	Infrapopliteal	1	0.8687229537053627	1.8897143167192918
random_13	7	1	63	32	Infra-popliteal artery_Control 08	Infrapopliteal	0	0.06675443513514476	-2.637647626383309
random_13	7	1	63	32	Infra-popliteal artery_Control 11	Infrapopliteal	0	0.010635121258246656	-4.532901350234522
random_13	7	1	63	32	Infra-popliteal artery_Control 16	Infrapopliteal	0	0.0009355418356373063	-6.973448713439374
random_13	7	1	63	32	Infra-popliteal artery_Control 23	Infrapopliteal	0	0.004374335861447659	-5.4276166425323735
random_14	7	1	63	32	Carotid artery_16	Carotid	1	0.9683469516069038	3.4207559844508344
random_14	7	1	63	32	Carotid artery_26	Carotid	1	0.8362151942596956	1.6303325832939415
random_14	7	1	63	32	Carotid artery_27	Carotid	1	0.9045976355377132	2.249386880352444
random_14	7	1	63	32	Carotid artery_40	Carotid	1	0.9755150772828431	3.6849080870823436
random_14	7	1	63	32	Carotid artery_42	Carotid	1	0.9530314114898698	3.0101688150443637
random_14	7	1	63	32	Carotid artery_70	Carotid	1	0.9479344654636276	2.90178216596632
random_14	7	1	63	32	Carotid artery_82	Carotid	1	0.9367155836619014	2.694740585396866
random_14	7	1	63	32	Carotid artery_91	Carotid	1	0.9902214784634991	4.617740333245586
random_14	7	1	63	32	Carotid artery_92	Carotid	1	0.9287694939045003	2.5679394021567203
random_14	7	1	63	32	Carotid artery_Control 01	Carotid	0	0.5030508710578925	0.01220363568530522
random_14	7	1	63	32	Carotid artery_Control 12	Carotid	0	0.04577705724014448	-3.0371143047771363
random_14	7	1	63	32	Carotid artery_Control 21	Carotid	0	0.022771028436944386	-3.759231941102204
random_14	7	1	63	32	Femoral artery_12	Femoral	1	0.8373097900502222	1.6383462815364545
random_14	7	1	63	32	Femoral artery_14	Femoral	1	0.9437347899175696	2.8197687777916554
random_14	7	1	63	32	Femoral artery_15	Femoral	1	0.8819044821219911	2.010589982667316
random_14	7	1	63	32	Femoral artery_18	Femoral	1	0.9318516682650757	2.6154869692657288
random_14	7	1	63	32	Femoral artery_20	Femoral	1	0.959524708668812	3.165746369381614
random_14	7	1	63	32	Femoral artery_23	Femoral	1	0.9721093586495093	3.5511771099404883
random_14	7	1	63	32	Femoral artery_25	Femoral	1	0.522588338837545	0.09041489908934736
random_14	7	1	63	32	Femoral artery_31	Femoral	1	0.7788497045299053	1.2589755530300375
random_14	7	1	63	32	Femoral artery_9	Femoral	1	0.8995751979429485	2.1925134404196633
random_14	7	1	63	32	Femoral artery_Control 05	Femoral	0	0.038593898659678105	-3.2153027035819055
random_14	7	1	63	32	Femoral artery_Control 17	Femoral	0	0.014602501648365223	-4.211852251578337
random_14	7	1	63	32	Femoral artery_Control 25	Femoral	0	0.010956586105494947	-4.50279748114524
random_14	7	1	63	32	Infra-popliteal artery_12	Infrapopliteal	1	0.9482733729620225	2.908670150108135
random_14	7	1	63	32	Infra-popliteal artery_19	Infrapopliteal	1	0.4778287707588003	-0.088743111314953
random_14	7	1	63	32	Infra-popliteal artery_20	Infrapopliteal	1	0.7437022178490307	1.0653007298867485
random_14	7	1	63	32	Infra-popliteal artery_5	Infrapopliteal	1	0.6241036755835538	0.507003128903502
random_14	7	1	63	32	Infra-popliteal artery_Control 08	Infrapopliteal	0	0.07695486989073952	-2.4844589836220634
random_14	7	1	63	32	Infra-popliteal artery_Control 11	Infrapopliteal	0	0.03487892253417772	-3.320370854429846
random_14	7	1	63	32	Infra-popliteal artery_Control 16	Infrapopliteal	0	0.011140614216546824	-4.485954774223489
random_14	7	1	63	32	Infra-popliteal artery_Control 23	Infrapopliteal	0	0.01956720339636836	-3.9141392347532986
random_15	7	1	63	32	Carotid artery_16	Carotid	1	0.9273952408894812	2.547349368105688
random_15	7	1	63	32	Carotid artery_26	Carotid	1	0.8865459614631697	2.05593516205616
random_15	7	1	63	32	Carotid artery_27	Carotid	1	0.9433489053534098	2.812524899011377
random_15	7	1	63	32	Carotid artery_40	Carotid	1	0.9416877497310898	2.78186154779228
random_15	7	1	63	32	Carotid artery_42	Carotid	1	0.9800998822653275	3.896928839121812
random_15	7	1	63	32	Carotid artery_70	Carotid	1	0.8542318135041831	1.7681850051901082
random_15	7	1	63	32	Carotid artery_82	Carotid	1	0.9206630230212757	2.4513897754250733
random_15	7	1	63	32	Carotid artery_91	Carotid	1	0.9849348017536388	4.18018811597261
random_15	7	1	63	32	Carotid artery_92	Carotid	1	0.8916620752208796	2.1078319460237376
random_15	7	1	63	32	Carotid artery_Control 01	Carotid	0	0.5955938386681423	0.38713923324163657
random_15	7	1	63	32	Carotid artery_Control 12	Carotid	0	0.04425322525924063	-3.0725647419739466
random_15	7	1	63	32	Carotid artery_Control 21	Carotid	0	0.03928492188148096	-3.1968371021035074
random_15	7	1	63	32	Femoral artery_12	Femoral	1	0.9390911678605821	2.735534373748359
random_15	7	1	63	32	Femoral artery_14	Femoral	1	0.9480454732650985	2.9040336185555082
random_15	7	1	63	32	Femoral artery_15	Femoral	1	0.7558813073336746	1.1302298106014137
random_15	7	1	63	32	Femoral artery_18	Femoral	1	0.9300339321398498	2.5872106919859865
random_15	7	1	63	32	Femoral artery_20	Femoral	1	0.9485123099152102	2.9135520159701236
random_15	7	1	63	32	Femoral artery_23	Femoral	1	0.9491452467185689	2.9265882446355276
random_15	7	1	63	32	Femoral artery_25	Femoral	1	0.6887550599784195	0.7943055163632791
random_15	7	1	63	32	Femoral artery_31	Femoral	1	0.9246837192896085	2.5077554312214616
random_15	7	1	63	32	Femoral artery_9	Femoral	1	0.9291611509902947	2.5738746258916163
random_15	7	1	63	32	Femoral artery_Control 05	Femoral	0	0.0337901161120363	-3.3532127447138294
random_15	7	1	63	32	Femoral artery_Control 17	Femoral	0	0.04661853670864996	-3.0180168543571995
random_15	7	1	63	32	Femoral artery_Control 25	Femoral	0	0.0067267319727192226	-4.99491638583281
random_15	7	1	63	32	Infra-popliteal artery_12	Infrapopliteal	1	0.9436256412631335	2.817715098231343
random_15	7	1	63	32	Infra-popliteal artery_19	Infrapopliteal	1	0.44375724752287077	-0.22592713103881076
random_15	7	1	63	32	Infra-popliteal artery_20	Infrapopliteal	1	0.8039232782831899	1.4109978196352257
random_15	7	1	63	32	Infra-popliteal artery_5	Infrapopliteal	1	0.9100133300381656	2.313797699971704
random_15	7	1	63	32	Infra-popliteal artery_Control 08	Infrapopliteal	0	0.03648879915102404	-3.273578772035704
random_15	7	1	63	32	Infra-popliteal artery_Control 11	Infrapopliteal	0	0.039654670174084104	-3.187084212231984
random_15	7	1	63	32	Infra-popliteal artery_Control 16	Infrapopliteal	0	0.002599472526494069	-5.949843871940116
random_15	7	1	63	32	Infra-popliteal artery_Control 23	Infrapopliteal	0	0.00622591050912596	-5.072790208490715
random_16	7	1	63	32	Carotid artery_16	Carotid	1	0.9771953465922244	3.7577219654235696
random_16	7	1	63	32	Carotid artery_26	Carotid	1	0.846742138847131	1.7092743379749387
random_16	7	1	63	32	Carotid artery_27	Carotid	1	0.9387505442271635	2.7295948187702557
random_16	7	1	63	32	Carotid artery_40	Carotid	1	0.971075845636699	3.513727538935057
random_16	7	1	63	32	Carotid artery_42	Carotid	1	0.9513557534477929	2.973354536527083
random_16	7	1	63	32	Carotid artery_70	Carotid	1	0.9546718269468969	3.047438883841399
random_16	7	1	63	32	Carotid artery_82	Carotid	1	0.9525892743740927	3.00033534685444
random_16	7	1	63	32	Carotid artery_91	Carotid	1	0.9926713771594811	4.908612051483918
random_16	7	1	63	32	Carotid artery_92	Carotid	1	0.9514973643452492	2.976418776868816
random_16	7	1	63	32	Carotid artery_Control 01	Carotid	0	0.605050292204082	0.4265531474266534
random_16	7	1	63	32	Carotid artery_Control 12	Carotid	0	0.029246487938603297	-3.502313090496023
random_16	7	1	63	32	Carotid artery_Control 21	Carotid	0	0.017128632640510184	-4.049726767725222
random_16	7	1	63	32	Femoral artery_12	Femoral	1	0.9346480611414787	2.660382944766714
random_16	7	1	63	32	Femoral artery_14	Femoral	1	0.8809819991951096	2.0017624445460154
random_16	7	1	63	32	Femoral artery_15	Femoral	1	0.8473566154275872	1.7140172585894198
random_16	7	1	63	32	Femoral artery_18	Femoral	1	0.9667198082848827	3.3689463232762407
random_16	7	1	63	32	Femoral artery_20	Femoral	1	0.9730016339566614	3.584609414222575
random_16	7	1	63	32	Femoral artery_23	Femoral	1	0.717010768803344	0.9296820151277645
random_16	7	1	63	32	Femoral artery_25	Femoral	1	0.8515179535723055	1.7465565330650266
random_16	7	1	63	32	Femoral artery_31	Femoral	1	0.890225297840627	2.0930444710795673
random_16	7	1	63	32	Femoral artery_9	Femoral	1	0.8932526923644237	2.124405080442644
random_16	7	1	63	32	Femoral artery_Control 05	Femoral	0	0.01818894782624909	-3.9885847312823746
random_16	7	1	63	32	Femoral artery_Control 17	Femoral	0	0.01195863792281503	-4.414270705337446
random_16	7	1	63	32	Femoral artery_Control 25	Femoral	0	0.0024557333280612824	-6.006871100785263
random_16	7	1	63	32	Infra-popliteal artery_12	Infrapopliteal	1	0.9531864274742543	3.0136373341042866
random_16	7	1	63	32	Infra-popliteal artery_19	Infrapopliteal	1	0.31298721446867706	-0.7861905613577245
random_16	7	1	63	32	Infra-popliteal artery_20	Infrapopliteal	1	0.7606823863619093	1.1564243101770004
random_16	7	1	63	32	Infra-popliteal artery_5	Infrapopliteal	1	0.7776304186102114	1.2519105922687321
random_16	7	1	63	32	Infra-popliteal artery_Control 08	Infrapopliteal	0	0.022560407024795105	-3.7687400241358366
random_16	7	1	63	32	Infra-popliteal artery_Control 11	Infrapopliteal	0	0.013317625120464702	-4.305259824052757
random_16	7	1	63	32	Infra-popliteal artery_Control 16	Infrapopliteal	0	0.00039107056019919897	-7.846231406344263
random_16	7	1	63	32	Infra-popliteal artery_Control 23	Infrapopliteal	0	0.006940040879131651	-4.963483379149531
random_17	7	1	63	32	Carotid artery_16	Carotid	1	0.9800375740639141	3.8937391084291626
random_17	7	1	63	32	Carotid artery_26	Carotid	1	0.9108721742280627	2.3243309897768594
random_17	7	1	63	32	Carotid artery_27	Carotid	1	0.9370163708347194	2.6998259155235123
random_17	7	1	63	32	Carotid artery_40	Carotid	1	0.9645140238099789	3.302486790686393
random_17	7	1	63	32	Carotid artery_42	Carotid	1	0.9695744490383084	3.4615745153460376
random_17	7	1	63	32	Carotid artery_70	Carotid	1	0.8905503043828381	2.0963745482335194
random_17	7	1	63	32	Carotid artery_82	Carotid	1	0.9311656260830605	2.6047339216691663
random_17	7	1	63	32	Carotid artery_91	Carotid	1	0.972857940093508	3.579153518759557
random_17	7	1	63	32	Carotid artery_92	Carotid	1	0.940086974843913	2.753078467581803
random_17	7	1	63	32	Carotid artery_Control 01	Carotid	0	0.6550321937527255	0.6412332877429807
random_17	7	1	63	32	Carotid artery_Control 12	Carotid	0	0.14250558157806503	-1.794633501979473
random_17	7	1	63	32	Carotid artery_Control 21	Carotid	0	0.025167914617415806	-3.6566952822413947
random_17	7	1	63	32	Femoral artery_12	Femoral	1	0.8210459051911246	1.5234497022729945
random_17	7	1	63	32	Femoral artery_14	Femoral	1	0.8841552483189722	2.0323817203465144
random_17	7	1	63	32	Femoral artery_15	Femoral	1	0.8721162226032413	1.9198008354694946
random_17	7	1	63	32	Femoral artery_18	Femoral	1	0.9175863915748446	2.4099961611803153
random_17	7	1	63	32	Femoral artery_20	Femoral	1	0.9694730841000467	3.458143928663832
random_17	7	1	63	32	Femoral artery_23	Femoral	1	0.9517117331977315	2.9810735798755257
random_17	7	1	63	32	Femoral artery_25	Femoral	1	0.6154187528523694	0.4701478624475771
random_17	7	1	63	32	Femoral artery_31	Femoral	1	0.9005895733422278	2.2037926262286787
random_17	7	1	63	32	Femoral artery_9	Femoral	1	0.9241726307284435	2.5004395843222844
random_17	7	1	63	32	Femoral artery_Control 05	Femoral	0	0.010723076813891742	-4.524576164968047
random_17	7	1	63	32	Femoral artery_Control 17	Femoral	0	0.0038608926366010595	-5.552988504112375
random_17	7	1	63	32	Femoral artery_Control 25	Femoral	0	0.007134016922751528	-4.93572123422216
random_17	7	1	63	32	Infra-popliteal artery_12	Infrapopliteal	1	0.9444159818940848	2.8326710120717022
random_17	7	1	63	32	Infra-popliteal artery_19	Infrapopliteal	1	0.12453966335446366	-1.9501256007106014
random_17	7	1	63	32	Infra-popliteal artery_20	Infrapopliteal	1	0.890493547513299	2.0957923824495204
random_17	7	1	63	32	Infra-popliteal artery_5	Infrapopliteal	1	0.9404218418925464	2.7590395103727303
random_17	7	1	63	32	Infra-popliteal artery_Control 08	Infrapopliteal	0	0.08170323855563628	-2.4194269672431856
random_17	7	1	63	32	Infra-popliteal artery_Control 11	Infrapopliteal	0	0.02579825688177827	-3.631311483729195
random_17	7	1	63	32	Infra-popliteal artery_Control 16	Infrapopliteal	0	0.0004798549209867162	-7.641546777604591
random_17	7	1	63	32	Infra-popliteal artery_Control 23	Infrapopliteal	0	0.02082334999272473	-3.8506371126125867
random_18	7	1	63	32	Carotid artery_16	Carotid	1	0.959562740486889	3.166726076922584
random_18	7	1	63	32	Carotid artery_26	Carotid	1	0.935533676135207	2.6749741662417157
random_18	7	1	63	32	Carotid artery_27	Carotid	1	0.878332749075944	1.9767356401000737
random_18	7	1	63	32	Carotid artery_40	Carotid	1	0.9761401720683932	3.711409989963611
random_18	7	1	63	32	Carotid artery_42	Carotid	1	0.9893750981836391	4.533873055918618
random_18	7	1	63	32	Carotid artery_70	Carotid	1	0.8949178940389465	2.1419899694439186
random_18	7	1	63	32	Carotid artery_82	Carotid	1	0.9498328225542124	2.9409250157376294
random_18	7	1	63	32	Carotid artery_91	Carotid	1	0.9946001991458895	5.215978772485957
random_18	7	1	63	32	Carotid artery_92	Carotid	1	0.893501415721645	2.1270162271655155
random_18	7	1	63	32	Carotid artery_Control 01	Carotid	0	0.3689803474694771	-0.5365936233805959
random_18	7	1	63	32	Carotid artery_Control 12	Carotid	0	0.08041016763866593	-2.436787104882916
random_18	7	1	63	32	Carotid artery_Control 21	Carotid	0	0.03139878349246982	-3.4290838360268423
random_18	7	1	63	32	Femoral artery_12	Femoral	1	0.9626438613907137	3.2491862696363847
random_18	7	1	63	32	Femoral artery_14	Femoral	1	0.925847649675234	2.5245879309450654
random_18	7	1	63	32	Femoral artery_15	Femoral	1	0.6883860338036816	0.7925846423183137
random_18	7	1	63	32	Femoral artery_18	Femoral	1	0.9721814950601979	3.553841065773138
random_18	7	1	63	32	Femoral artery_20	Femoral	1	0.9808478735621586	3.936003624116299
random_18	7	1	63	32	Femoral artery_23	Femoral	1	0.9817134493160029	3.9831336082817836
random_18	7	1	63	32	Femoral artery_25	Femoral	1	0.7297163945874985	0.9931841599504357
random_18	7	1	63	32	Femoral artery_31	Femoral	1	0.9739298200908552	3.620547118827289
random_18	7	1	63	32	Femoral artery_9	Femoral	1	0.9458635785167745	2.8605911653604785
random_18	7	1	63	32	Femoral artery_Control 05	Femoral	0	0.023993461138217962	-3.7056879453923663
random_18	7	1	63	32	Femoral artery_Control 17	Femoral	0	0.008416146192990238	-4.769151490373951
random_18	7	1	63	32	Femoral artery_Control 25	Femoral	0	0.0016019450455943144	-6.43493350501685
random_18	7	1	63	32	Infra-popliteal artery_12	Infrapopliteal	1	0.9610607130766966	3.206033896367662
random_18	7	1	63	32	Infra-popliteal artery_19	Infrapopliteal	1	0.3841361814503318	-0.4720287363984187
random_18	7	1	63	32	Infra-popliteal artery_20	Infrapopliteal	1	0.8634479639949971	1.844227875905127
random_18	7	1	63	32	Infra-popliteal artery_5	Infrapopliteal	1	0.8857222664667798	2.0477716878743317
random_18	7	1	63	32	Infra-popliteal artery_Control 08	Infrapopliteal	0	0.05213535913772571	-2.900368311331214
random_18	7	1	63	32	Infra-popliteal artery_Control 11	Infrapopliteal	0	0.03635204484259351	-3.277475579502384
random_18	7	1	63	32	Infra-popliteal artery_Control 16	Infrapopliteal	0	0.0005250553155132078	-7.551481744835304
random_18	7	1	63	32	Infra-popliteal artery_Control 23	Infrapopliteal	0	0.006784967294169458	-4.986237716186364
random_19	7	1	63	32	Carotid artery_16	Carotid	1	0.9799659608361208	3.8900850521623482
random_19	7	1	63	32	Carotid artery_26	Carotid	1	0.7808228124117517	1.2704677729513727
random_19	7	1	63	32	Carotid artery_27	Carotid	1	0.9011722501715743	2.2103179819710705
random_19	7	1	63	32	Carotid artery_40	Carotid	1	0.978999927412026	3.8420056740978485
random_19	7	1	63	32	Carotid artery_42	Carotid	1	0.9767406206514868	3.737512667756339
random_19	7	1	63	32	Carotid artery_70	Carotid	1	0.9386556343859273	2.7279453484928085
random_19	7	1	63	32	Carotid artery_82	Carotid	1	0.9587014160137451	3.144751463764191
random_19	7	1	63	32	Carotid artery_91	Carotid	1	0.9945462588684233	5.205984792571911
random_19	7	1	63	32	Carotid artery_92	Carotid	1	0.9285068224565974	2.563975702418043
random_19	7	1	63	32	Carotid artery_Control 01	Carotid	0	0.5980972851118619	0.3975433682867503
random_19	7	1	63	32	Carotid artery_Control 12	Carotid	0	0.03162775529170124	-3.421581496573661
random_19	7	1	63	32	Carotid artery_Control 21	Carotid	0	0.025812564861071155	-3.6307423401739394
random_19	7	1	63	32	Femoral artery_12	Femoral	1	0.8530488143283294	1.7587163111290127
random_19	7	1	63	32	Femoral artery_14	Femoral	1	0.666562260558057	0.6926773898493255
random_19	7	1	63	32	Femoral artery_15	Femoral	1	0.8422680408357365	1.6752011704463476
random_19	7	1	63	32	Femoral artery_18	Femoral	1	0.8276988131708094	1.5694053043365608
random_19	7	1	63	32	Femoral artery_20	Femoral	1	0.9381289451944536	2.7188349496450863
random_19	7	1	63	32	Femoral artery_23	Femoral	1	0.9520781926099423	2.9890764965961045
random_19	7	1	63	32	Femoral artery_25	Femoral	1	0.7138932155043607	0.9143682795413993
random_19	7	1	63	32	Femoral artery_31	Femoral	1	0.947477235131463	2.892556218264816
random_19	7	1	63	32	Femoral artery_9	Femoral	1	0.9076713717253746	2.285528128771568
random_19	7	1	63	32	Femoral artery_Control 05	Femoral	0	0.016685161938765052	-4.076409533931656
random_19	7	1	63	32	Femoral artery_Control 17	Femoral	0	0.005715830100724571	-5.158783514840016
random_19	7	1	63	32	Femoral artery_Control 25	Femoral	0	0.007351866248413613	-4.90542206223091
random_19	7	1	63	32	Infra-popliteal artery_12	Infrapopliteal	1	0.9615111702879559	3.218138120679273
random_19	7	1	63	32	Infra-popliteal artery_19	Infrapopliteal	1	0.10843549449411435	-2.106822315442173
random_19	7	1	63	32	Infra-popliteal artery_20	Infrapopliteal	1	0.8736331968730033	1.9334717906226289
random_19	7	1	63	32	Infra-popliteal artery_5	Infrapopliteal	1	0.8698817773278975	1.8999138719189008
random_19	7	1	63	32	Infra-popliteal artery_Control 08	Infrapopliteal	0	0.03663229283864882	-3.2695050045867147
random_19	7	1	63	32	Infra-popliteal artery_Control 11	Infrapopliteal	0	0.032089677666798794	-3.4066050303578628
random_19	7	1	63	32	Infra-popliteal artery_Control 16	Infrapopliteal	0	0.0013312017009087622	-6.620341121635194
random_19	7	1	63	32	Infra-popliteal artery_Control 23	Infrapopliteal	0	0.025574590241114494	-3.640248684097849
random_20	7	1	63	32	Carotid artery_16	Carotid	1	0.9234219021020946	2.489775121131728
random_20	7	1	63	32	Carotid artery_26	Carotid	1	0.9401846175307094	2.754813397802127
random_20	7	1	63	32	Carotid artery_27	Carotid	1	0.8713450817486146	1.9129043209860161
random_20	7	1	63	32	Carotid artery_40	Carotid	1	0.9608634336200209	3.200775058759093
random_20	7	1	63	32	Carotid artery_42	Carotid	1	0.9775715859882904	3.774742885243508
random_20	7	1	63	32	Carotid artery_70	Carotid	1	0.9057802750279322	2.2631672003152645
random_20	7	1	63	32	Carotid artery_82	Carotid	1	0.9373086032638377	2.7047883553982786
random_20	7	1	63	32	Carotid artery_91	Carotid	1	0.9524901659383562	2.9981430599844354
random_20	7	1	63	32	Carotid artery_92	Carotid	1	0.9392332178626097	2.738020523454713
random_20	7	1	63	32	Carotid artery_Control 01	Carotid	0	0.4720559073195143	-0.11189296674318863
random_20	7	1	63	32	Carotid artery_Control 12	Carotid	0	0.08448923315289601	-2.3828580167290543
random_20	7	1	63	32	Carotid artery_Control 21	Carotid	0	0.013867907814518564	-4.264212932915112
random_20	7	1	63	32	Femoral artery_12	Femoral	1	0.884497474346803	2.0357272612870765
random_20	7	1	63	32	Femoral artery_14	Femoral	1	0.7597623057410381	1.1513768027858977
random_20	7	1	63	32	Femoral artery_15	Femoral	1	0.8363463583077384	1.6312905778490456
random_20	7	1	63	32	Femoral artery_18	Femoral	1	0.9107338195823776	2.322627972271716
random_20	7	1	63	32	Femoral artery_20	Femoral	1	0.9421089167203346	2.7895575200968277
random_20	7	1	63	32	Femoral artery_23	Femoral	1	0.9163652017488266	2.3939552965756774
random_20	7	1	63	32	Femoral artery_25	Femoral	1	0.733571376962957	1.012818526227693
random_20	7	1	63	32	Femoral artery_31	Femoral	1	0.9178497121527792	2.4134833165668157
random_20	7	1	63	32	Femoral artery_9	Femoral	1	0.8725366918070728	1.9235761625362375
random_20	7	1	63	32	Femoral artery_Control 05	Femoral	0	0.18535277876594997	-1.4804942406719115
random_20	7	1	63	32	Femoral artery_Control 17	Femoral	0	0.004576617367756095	-5.38220799757822
random_20	7	1	63	32	Femoral artery_Control 25	Femoral	0	0.007772352734849905	-4.849379648264146
random_20	7	1	63	32	Infra-popliteal artery_12	Infrapopliteal	1	0.9252727600547109	2.5162438862105745
random_20	7	1	63	32	Infra-popliteal artery_19	Infrapopliteal	1	0.3029806391739373	-0.83314428139141
random_20	7	1	63	32	Infra-popliteal artery_20	Infrapopliteal	1	0.762563829518617	1.1667873843365923
random_20	7	1	63	32	Infra-popliteal artery_5	Infrapopliteal	1	0.8341617120960367	1.6154141386663627
random_20	7	1	63	32	Infra-popliteal artery_Control 08	Infrapopliteal	0	0.1795980704780004	-1.5190729657543767
random_20	7	1	63	32	Infra-popliteal artery_Control 11	Infrapopliteal	0	0.04526632705247874	-3.0488690011869264
random_20	7	1	63	32	Infra-popliteal artery_Control 16	Infrapopliteal	0	0.0019056916682752023	-6.261002746032922
random_20	7	1	63	32	Infra-popliteal artery_Control 23	Infrapopliteal	0	0.008324188393324055	-4.780230710234729
next200	7	2	64	31	Carotid artery_10	Carotid	1	0.9977942409824337	6.1144754083745365
next200	7	2	64	31	Carotid artery_33	Carotid	1	0.9579596121077352	3.1261748458218137
next200	7	2	64	31	Carotid artery_38	Carotid	1	0.9235402601946876	2.4914500686734384
next200	7	2	64	31	Carotid artery_48	Carotid	1	0.9733549190387569	3.5981442291833825
next200	7	2	64	31	Carotid artery_5	Carotid	1	0.9879888242689919	4.409833858910866
next200	7	2	64	31	Carotid artery_6	Carotid	1	0.9962552236857308	5.583641587420746
next200	7	2	64	31	Carotid artery_81	Carotid	1	0.9931855843126434	4.981877216870125
next200	7	2	64	31	Carotid artery_84	Carotid	1	0.964436764858454	3.3002318840907
next200	7	2	64	31	Carotid artery_95	Carotid	1	0.9668411223359047	3.372723698787863
next200	7	2	64	31	Carotid artery_Control 10	Carotid	0	0.0665737312049626	-2.6405519028591247
next200	7	2	64	31	Carotid artery_Control 14	Carotid	0	0.0014390981643359212	-6.542298501692277
next200	7	2	64	31	Carotid artery_Control 16	Carotid	0	9.02257057929429e-05	-9.3131059551023
next200	7	2	64	31	Femoral artery_1	Femoral	1	0.9920062767310305	4.821072792266548
next200	7	2	64	31	Femoral artery_11	Femoral	1	0.8455905247747223	1.700427225418243
next200	7	2	64	31	Femoral artery_2	Femoral	1	0.5505096708915379	0.20273018457232342
next200	7	2	64	31	Femoral artery_22	Femoral	1	0.935725110668922	2.67815271681394
next200	7	2	64	31	Femoral artery_3	Femoral	1	0.06512022643836501	-2.664182737659083
next200	7	2	64	31	Femoral artery_32	Femoral	1	0.8527523054009586	1.7563529587490376
next200	7	2	64	31	Femoral artery_4	Femoral	1	0.9787117660245996	3.828082657887083
next200	7	2	64	31	Femoral artery_41G	Femoral	1	0.9654795552188796	3.331073175445169
next200	7	2	64	31	Femoral artery_Control 06	Femoral	0	0.0003364761692249581	-7.996646698136781
next200	7	2	64	31	Femoral artery_Control 08	Femoral	0	0.0029105328352137454	-5.836504333003482
next200	7	2	64	31	Femoral artery_Control 11	Femoral	0	0.03405938967073863	-3.3449965964965855
next200	7	2	64	31	Femoral artery_Control 21	Femoral	0	0.0033240863535432836	-5.703230800120333
next200	7	2	64	31	Infra-popliteal artery_10	Infrapopliteal	1	0.9401983775395151	2.7550581008991384
next200	7	2	64	31	Infra-popliteal artery_17	Infrapopliteal	1	0.934888803654718	2.6643310743466997
next200	7	2	64	31	Infra-popliteal artery_3	Infrapopliteal	1	0.9477426505680663	2.8979024598183014
next200	7	2	64	31	Infra-popliteal artery_4	Infrapopliteal	1	0.5347605678679087	0.13926692914730623
next200	7	2	64	31	Infra-popliteal artery_Control 18	Infrapopliteal	0	8.151896420516266e-06	-11.717251816215992
next200	7	2	64	31	Infra-popliteal artery_Control 19	Infrapopliteal	0	0.0003710907353173653	-7.8986927960639965
next200	7	2	64	31	Infra-popliteal artery_Control 25	Infrapopliteal	0	0.00010911440440509104	-9.123004524104992
random_01	7	2	64	31	Carotid artery_10	Carotid	1	0.9854048081196723	4.212360378246025
random_01	7	2	64	31	Carotid artery_33	Carotid	1	0.9309614059242138	2.601552139326499
random_01	7	2	64	31	Carotid artery_38	Carotid	1	0.8453052085501808	1.698243667395587
random_01	7	2	64	31	Carotid artery_48	Carotid	1	0.9633510515654368	3.2690331490758995
random_01	7	2	64	31	Carotid artery_5	Carotid	1	0.9482184987057658	2.9075519919528
random_01	7	2	64	31	Carotid artery_6	Carotid	1	0.9872061100852624	4.345911135893911
random_01	7	2	64	31	Carotid artery_81	Carotid	1	0.9859051596686141	4.247751366558023
random_01	7	2	64	31	Carotid artery_84	Carotid	1	0.9577919075017232	3.1220185708053587
random_01	7	2	64	31	Carotid artery_95	Carotid	1	0.9602583105174851	3.1848015721038547
random_01	7	2	64	31	Carotid artery_Control 10	Carotid	0	0.06727130050205685	-2.6293806711796504
random_01	7	2	64	31	Carotid artery_Control 14	Carotid	0	0.0017507123808230892	-6.345980252454377
random_01	7	2	64	31	Carotid artery_Control 16	Carotid	0	8.468717177252658e-05	-9.376461731888595
random_01	7	2	64	31	Femoral artery_1	Femoral	1	0.9874611922915573	4.36630874544488
random_01	7	2	64	31	Femoral artery_11	Femoral	1	0.8342423681939358	1.615997297400483
random_01	7	2	64	31	Femoral artery_2	Femoral	1	0.47726466515768	-0.09100409345665059
random_01	7	2	64	31	Femoral artery_22	Femoral	1	0.8057930590711776	1.4229026626529178
random_01	7	2	64	31	Femoral artery_3	Femoral	1	0.1089356699962763	-2.101659100162348
random_01	7	2	64	31	Femoral artery_32	Femoral	1	0.9423665436300618	2.7942910721900946
random_01	7	2	64	31	Femoral artery_4	Femoral	1	0.941802695867732	2.783956767355298
random_01	7	2	64	31	Femoral artery_41G	Femoral	1	0.8346304123133439	1.618806112500464
random_01	7	2	64	31	Femoral artery_Control 06	Femoral	0	0.0002187966214393223	-8.427149108294122
random_01	7	2	64	31	Femoral artery_Control 08	Femoral	0	0.002287561168288671	-6.07797883930321
random_01	7	2	64	31	Femoral artery_Control 11	Femoral	0	0.06416154337317682	-2.680038854171319
random_01	7	2	64	31	Femoral artery_Control 21	Femoral	0	0.006462784391770634	-5.035211275052794
random_01	7	2	64	31	Infra-popliteal artery_10	Infrapopliteal	1	0.8382276255683169	1.6450994420954486
random_01	7	2	64	31	Infra-popliteal artery_17	Infrapopliteal	1	0.8856288864506131	2.046849455683519
random_01	7	2	64	31	Infra-popliteal artery_3	Infrapopliteal	1	0.8333311692872856	1.6094223313834801
random_01	7	2	64	31	Infra-popliteal artery_4	Infrapopliteal	1	0.6616663382981796	0.6707288348237067
random_01	7	2	64	31	Infra-popliteal artery_Control 18	Infrapopliteal	0	7.344161023860835e-05	-9.518946441678226
random_01	7	2	64	31	Infra-popliteal artery_Control 19	Infrapopliteal	0	0.002201536723138421	-6.116395688277559
random_01	7	2	64	31	Infra-popliteal artery_Control 25	Infrapopliteal	0	0.000584261450050522	-7.444577554678662
random_02	7	2	64	31	Carotid artery_10	Carotid	1	0.9860047784154915	4.254945244892414
random_02	7	2	64	31	Carotid artery_33	Carotid	1	0.9040255306876089	2.2427753904687613
random_02	7	2	64	31	Carotid artery_38	Carotid	1	0.6383482537793272	0.5682022649742304
random_02	7	2	64	31	Carotid artery_48	Carotid	1	0.9264340128790115	2.533160033845098
random_02	7	2	64	31	Carotid artery_5	Carotid	1	0.9590541488722135	3.1536970475756507
random_02	7	2	64	31	Carotid artery_6	Carotid	1	0.9769937686378775	3.748715165942486
random_02	7	2	64	31	Carotid artery_81	Carotid	1	0.9523301967552155	2.9946136782204826
random_02	7	2	64	31	Carotid artery_84	Carotid	1	0.816175092556771	1.490645191580729
random_02	7	2	64	31	Carotid artery_95	Carotid	1	0.9811633303392385	3.952933455502752
random_02	7	2	64	31	Carotid artery_Control 10	Carotid	0	0.0904129023748549	-2.308603775067402
random_02	7	2	64	31	Carotid artery_Control 14	Carotid	0	0.004847668873125418	-5.324397877364142
random_02	7	2	64	31	Carotid artery_Control 16	Carotid	0	0.003427600887841652	-5.672461223572775
random_02	7	2	64	31	Femoral artery_1	Femoral	1	0.9955627858670446	5.413281459212089
random_02	7	2	64	31	Femoral artery_11	Femoral	1	0.7382676321420815	1.0369839190873276
random_02	7	2	64	31	Femoral artery_2	Femoral	1	0.8524669705804215	1.754082385239897
random_02	7	2	64	31	Femoral artery_22	Femoral	1	0.8727767821517727	1.9257366680946426
random_02	7	2	64	31	Femoral artery_3	Femoral	1	0.09890577665323855	-2.209442182597446
random_02	7	2	64	31	Femoral artery_32	Femoral	1	0.9597319591830783	3.171095913793072
random_02	7	2	64	31	Femoral artery_4	Femoral	1	0.9612193391617229	3.2102809331027427
random_02	7	2	64	31	Femoral artery_41G	Femoral	1	0.943166065863241	2.809108791586774
random_02	7	2	64	31	Femoral artery_Control 06	Femoral	0	0.000461580539651744	-7.680392315025095
random_02	7	2	64	31	Femoral artery_Control 08	Femoral	0	0.020420917258508486	-3.8705632406520465
random_02	7	2	64	31	Femoral artery_Control 11	Femoral	0	0.032206715792546026	-3.402843519309587
random_02	7	2	64	31	Femoral artery_Control 21	Femoral	0	0.003249928472251323	-5.7258670704610335
random_02	7	2	64	31	Infra-popliteal artery_10	Infrapopliteal	1	0.8911120093419593	2.102150386277997
random_02	7	2	64	31	Infra-popliteal artery_17	Infrapopliteal	1	0.8505779294477854	1.7391410457284229
random_02	7	2	64	31	Infra-popliteal artery_3	Infrapopliteal	1	0.7592449477223314	1.1485444135681349
random_02	7	2	64	31	Infra-popliteal artery_4	Infrapopliteal	1	0.7688990725311095	1.2021051852573985
random_02	7	2	64	31	Infra-popliteal artery_Control 18	Infrapopliteal	0	0.00022083983951556128	-8.417851963020519
random_02	7	2	64	31	Infra-popliteal artery_Control 19	Infrapopliteal	0	0.00081844176449946	-7.107289535867288
random_02	7	2	64	31	Infra-popliteal artery_Control 25	Infrapopliteal	0	0.0007164487254576759	-7.240487170274727
random_03	7	2	64	31	Carotid artery_10	Carotid	1	0.9834258525237796	4.083198143118519
random_03	7	2	64	31	Carotid artery_33	Carotid	1	0.9431938228817268	2.8096267281978298
random_03	7	2	64	31	Carotid artery_38	Carotid	1	0.7669326758183415	1.1910716647134054
random_03	7	2	64	31	Carotid artery_48	Carotid	1	0.947347980848007	2.889961893397725
random_03	7	2	64	31	Carotid artery_5	Carotid	1	0.971777050583536	3.538990950247598
random_03	7	2	64	31	Carotid artery_6	Carotid	1	0.9783689288542765	3.8117560667306005
random_03	7	2	64	31	Carotid artery_81	Carotid	1	0.9780106420440903	3.794961944364559
random_03	7	2	64	31	Carotid artery_84	Carotid	1	0.9210907710560429	2.4572603973127567
random_03	7	2	64	31	Carotid artery_95	Carotid	1	0.9873400076417066	4.35656765296546
random_03	7	2	64	31	Carotid artery_Control 10	Carotid	0	0.0982363453156316	-2.2169761999817754
random_03	7	2	64	31	Carotid artery_Control 14	Carotid	0	0.0011118170046839203	-6.800647225297363
random_03	7	2	64	31	Carotid artery_Control 16	Carotid	0	0.0003880301386017515	-7.854039439107273
random_03	7	2	64	31	Femoral artery_1	Femoral	1	0.9946157352458287	5.218875701447855
random_03	7	2	64	31	Femoral artery_11	Femoral	1	0.6346394141746107	0.5521722136152605
random_03	7	2	64	31	Femoral artery_2	Femoral	1	0.769347052941039	1.2046279848005605
random_03	7	2	64	31	Femoral artery_22	Femoral	1	0.5996550414870185	0.4040279872846395
random_03	7	2	64	31	Femoral artery_3	Femoral	1	0.033570769729935786	-3.359952333446892
random_03	7	2	64	31	Femoral artery_32	Femoral	1	0.9759209922657271	3.7020412200458894
random_03	7	2	64	31	Femoral artery_4	Femoral	1	0.9782547165265636	3.8063732002478203
random_03	7	2	64	31	Femoral artery_41G	Femoral	1	0.8271639021582387	1.5656591301111238
random_03	7	2	64	31	Femoral artery_Control 06	Femoral	0	0.0008496494595475252	-7.0698366834564865
random_03	7	2	64	31	Femoral artery_Control 08	Femoral	0	0.026416460913840728	-3.606996298956295
random_03	7	2	64	31	Femoral artery_Control 11	Femoral	0	0.02262531875855953	-3.7658005020443506
random_03	7	2	64	31	Femoral artery_Control 21	Femoral	0	0.0055073471975164824	-5.196149655563083
random_03	7	2	64	31	Infra-popliteal artery_10	Infrapopliteal	1	0.8437562379339707	1.6864462702241751
random_03	7	2	64	31	Infra-popliteal artery_17	Infrapopliteal	1	0.7502517635129865	1.0999554784941659
random_03	7	2	64	31	Infra-popliteal artery_3	Infrapopliteal	1	0.8166067688750936	1.493525016520893
random_03	7	2	64	31	Infra-popliteal artery_4	Infrapopliteal	1	0.5243858661147248	0.09762091665277178
random_03	7	2	64	31	Infra-popliteal artery_Control 18	Infrapopliteal	0	0.00011197865833083298	-9.097090270515409
random_03	7	2	64	31	Infra-popliteal artery_Control 19	Infrapopliteal	0	0.0020989961736095374	-6.164194858950561
random_03	7	2	64	31	Infra-popliteal artery_Control 25	Infrapopliteal	0	0.001021019674452609	-6.885931928928078
random_04	7	2	64	31	Carotid artery_10	Carotid	1	0.9930169740640091	4.957265419600455
random_04	7	2	64	31	Carotid artery_33	Carotid	1	0.9476865128959892	2.8967695475248663
random_04	7	2	64	31	Carotid artery_38	Carotid	1	0.6964591797306583	0.830493083921594
random_04	7	2	64	31	Carotid artery_48	Carotid	1	0.9710674743047522	3.5134295365274193
random_04	7	2	64	31	Carotid artery_5	Carotid	1	0.8982704392822984	2.1781532536165686
random_04	7	2	64	31	Carotid artery_6	Carotid	1	0.9918963579798478	4.807305031242066
random_04	7	2	64	31	Carotid artery_81	Carotid	1	0.9834584079682112	4.085197408724255
random_04	7	2	64	31	Carotid artery_84	Carotid	1	0.930075436638047	2.5878487028305135
random_04	7	2	64	31	Carotid artery_95	Carotid	1	0.968568709979599	3.428015530864261
random_04	7	2	64	31	Carotid artery_Control 10	Carotid	0	0.18026493386795628	-1.5145535743750163
random_04	7	2	64	31	Carotid artery_Control 14	Carotid	0	0.0019857912528685458	-6.219750062664127
random_04	7	2	64	31	Carotid artery_Control 16	Carotid	0	0.0002467884080789125	-8.306732417056857
random_04	7	2	64	31	Femoral artery_1	Femoral	1	0.9812345340362026	3.956793243664651
random_04	7	2	64	31	Femoral artery_11	Femoral	1	0.845509655590056	1.6998079895934952
random_04	7	2	64	31	Femoral artery_2	Femoral	1	0.3645689892949739	-0.5555877210754602
random_04	7	2	64	31	Femoral artery_22	Femoral	1	0.6721931638125546	0.7181212245245762
random_04	7	2	64	31	Femoral artery_3	Femoral	1	0.21546417568429296	-1.2922975786867341
random_04	7	2	64	31	Femoral artery_32	Femoral	1	0.8794637691587119	1.9873619898920465
random_04	7	2	64	31	Femoral artery_4	Femoral	1	0.9076996644534309	2.2858657809727174
random_04	7	2	64	31	Femoral artery_41G	Femoral	1	0.96692748987105	3.3754210804009754
random_04	7	2	64	31	Femoral artery_Control 06	Femoral	0	3.2496155377984e-05	-10.334356275004755
random_04	7	2	64	31	Femoral artery_Control 08	Femoral	0	0.006160763177075243	-5.083374797743996
random_04	7	2	64	31	Femoral artery_Control 11	Femoral	0	0.08381764651488424	-2.391571856462303
random_04	7	2	64	31	Femoral artery_Control 21	Femoral	0	0.0012323520769778917	-6.697597565882212
random_04	7	2	64	31	Infra-popliteal artery_10	Infrapopliteal	1	0.9056072544474438	2.2611414958316414
random_04	7	2	64	31	Infra-popliteal artery_17	Infrapopliteal	1	0.8421182385162846	1.6740740223375934
random_04	7	2	64	31	Infra-popliteal artery_3	Infrapopliteal	1	0.849310274843289	1.7292016561970407
random_04	7	2	64	31	Infra-popliteal artery_4	Infrapopliteal	1	0.7377731932616436	1.034426647307517
random_04	7	2	64	31	Infra-popliteal artery_Control 18	Infrapopliteal	0	0.00018060449357536212	-8.619020415116726
random_04	7	2	64	31	Infra-popliteal artery_Control 19	Infrapopliteal	0	0.0003122413858836868	-8.071421706437743
random_04	7	2	64	31	Infra-popliteal artery_Control 25	Infrapopliteal	0	0.0012690644641438834	-6.668205421963977
random_05	7	2	64	31	Carotid artery_10	Carotid	1	0.9693703934164265	3.454679705193805
random_05	7	2	64	31	Carotid artery_33	Carotid	1	0.9419943233540117	2.7874583694308916
random_05	7	2	64	31	Carotid artery_38	Carotid	1	0.8677243166903511	1.8809858021098458
random_05	7	2	64	31	Carotid artery_48	Carotid	1	0.9583899966012497	3.1369141850277344
random_05	7	2	64	31	Carotid artery_5	Carotid	1	0.9297901818386493	2.583470788666555
random_05	7	2	64	31	Carotid artery_6	Carotid	1	0.9714005465662202	3.525351285633534
random_05	7	2	64	31	Carotid artery_81	Carotid	1	0.9764444983758183	3.7245585036069704
random_05	7	2	64	31	Carotid artery_84	Carotid	1	0.9209475150737408	2.4552910497121694
random_05	7	2	64	31	Carotid artery_95	Carotid	1	0.9489600757166056	2.9227585723198333
random_05	7	2	64	31	Carotid artery_Control 10	Carotid	0	0.10273250904234317	-2.1672254132124937
random_05	7	2	64	31	Carotid artery_Control 14	Carotid	0	0.004644072575246492	-5.367508697739998
random_05	7	2	64	31	Carotid artery_Control 16	Carotid	0	0.00035131839670705933	-7.953466252427884
random_05	7	2	64	31	Femoral artery_1	Femoral	1	0.9798774890757562	3.8855884178302764
random_05	7	2	64	31	Femoral artery_11	Femoral	1	0.7597224435664046	1.1511584204746377
random_05	7	2	64	31	Femoral artery_2	Femoral	1	0.6859167148080121	0.7810980231666402
random_05	7	2	64	31	Femoral artery_22	Femoral	1	0.7836553575496099	1.2870966257183338
random_05	7	2	64	31	Femoral artery_3	Femoral	1	0.3912585841216369	-0.44202489121019345
random_05	7	2	64	31	Femoral artery_32	Femoral	1	0.852761110177657	1.7564230812961172
random_05	7	2	64	31	Femoral artery_4	Femoral	1	0.916488717108793	2.3955680091831386
random_05	7	2	64	31	Femoral artery_41G	Femoral	1	0.9606827258908044	3.1959802374342994
random_05	7	2	64	31	Femoral artery_Control 06	Femoral	0	0.0006520256188553415	-7.334774465806639
random_05	7	2	64	31	Femoral artery_Control 08	Femoral	0	0.005585954507565738	-5.181898341206065
random_05	7	2	64	31	Femoral artery_Control 11	Femoral	0	0.016878373889654484	-4.06469969102919
random_05	7	2	64	31	Femoral artery_Control 21	Femoral	0	0.011565567995341593	-4.448089901831424
random_05	7	2	64	31	Infra-popliteal artery_10	Infrapopliteal	1	0.8530124312619579	1.758426104168477
random_05	7	2	64	31	Infra-popliteal artery_17	Infrapopliteal	1	0.7066982783345414	0.879401965542427
random_05	7	2	64	31	Infra-popliteal artery_3	Infrapopliteal	1	0.945118029130389	2.84612492312531
random_05	7	2	64	31	Infra-popliteal artery_4	Infrapopliteal	1	0.5285452920096022	0.11430546275082554
random_05	7	2	64	31	Infra-popliteal artery_Control 18	Infrapopliteal	0	0.0001331792450070646	-8.923681442150043
random_05	7	2	64	31	Infra-popliteal artery_Control 19	Infrapopliteal	0	0.0014686587991894918	-6.521935937832951
random_05	7	2	64	31	Infra-popliteal artery_Control 25	Infrapopliteal	0	0.001972791938599827	-6.226330771380231
random_06	7	2	64	31	Carotid artery_10	Carotid	1	0.9963607848126058	5.612341375198186
random_06	7	2	64	31	Carotid artery_33	Carotid	1	0.8952744525855342	2.1457872282199015
random_06	7	2	64	31	Carotid artery_38	Carotid	1	0.8755655074640489	1.9510905587822132
random_06	7	2	64	31	Carotid artery_48	Carotid	1	0.9726648920225212	3.571867733404888
random_06	7	2	64	31	Carotid artery_5	Carotid	1	0.961482578680572	3.2173658052187286
random_06	7	2	64	31	Carotid artery_6	Carotid	1	0.9869674551625888	4.327187387312254
random_06	7	2	64	31	Carotid artery_81	Carotid	1	0.9554464917709842	3.065487862930169
random_06	7	2	64	31	Carotid artery_84	Carotid	1	0.9324542517911423	2.625014971021931
random_06	7	2	64	31	Carotid artery_95	Carotid	1	0.9746825041338819	3.6506160882382237
random_06	7	2	64	31	Carotid artery_Control 10	Carotid	0	0.12216751334301959	-1.9720626226111295
random_06	7	2	64	31	Carotid artery_Control 14	Carotid	0	0.008474814753355866	-4.762145553777204
random_06	7	2	64	31	Carotid artery_Control 16	Carotid	0	0.000495131201190465	-7.6101925237867505
random_06	7	2	64	31	Femoral artery_1	Femoral	1	0.9955590333088179	5.412432345920548
random_06	7	2	64	31	Femoral artery_11	Femoral	1	0.8349342807640002	1.6210093230807172
random_06	7	2	64	31	Femoral artery_2	Femoral	1	0.9145716155066066	2.3707773591824517
random_06	7	2	64	31	Femoral artery_22	Femoral	1	0.9146734190605798	2.3720810594409083
random_06	7	2	64	31	Femoral artery_3	Femoral	1	0.17476269234165498	-1.5522419807169174
random_06	7	2	64	31	Femoral artery_32	Femoral	1	0.9544848793551894	3.0431272089962653
random_06	7	2	64	31	Femoral artery_4	Femoral	1	0.9626834962129199	3.2502890038349412
random_06	7	2	64	31	Femoral artery_41G	Femoral	1	0.9732723474243868	3.5949652414233726
random_06	7	2	64	31	Femoral artery_Control 06	Femoral	0	0.00012778928971728302	-8.965000027106298
random_06	7	2	64	31	Femoral artery_Control 08	Femoral	0	0.0018815502506200907	-6.273775917953753
random_06	7	2	64	31	Femoral artery_Control 11	Femoral	0	0.09993543310958868	-2.197942193190351
random_06	7	2	64	31	Femoral artery_Control 21	Femoral	0	0.004369095988302813	-5.4288204905598105
random_06	7	2	64	31	Infra-popliteal artery_10	Infrapopliteal	1	0.7895844724467789	1.3224225445398938
random_06	7	2	64	31	Infra-popliteal artery_17	Infrapopliteal	1	0.8454821750808369	1.6995976246840583
random_06	7	2	64	31	Infra-popliteal artery_3	Infrapopliteal	1	0.8648846060366033	1.8564669111772156
random_06	7	2	64	31	Infra-popliteal artery_4	Infrapopliteal	1	0.7108986274778627	0.8997524456713255
random_06	7	2	64	31	Infra-popliteal artery_Control 18	Infrapopliteal	0	6.032686369847969e-05	-9.715672723949742
random_06	7	2	64	31	Infra-popliteal artery_Control 19	Infrapopliteal	0	0.0012744192613290408	-6.663989453421262
random_06	7	2	64	31	Infra-popliteal artery_Control 25	Infrapopliteal	0	0.00031495111313262566	-8.062778126866561
random_07	7	2	64	31	Carotid artery_10	Carotid	1	0.996364865976996	5.613467541345692
random_07	7	2	64	31	Carotid artery_33	Carotid	1	0.9309121481652058	2.6007860002081786
random_07	7	2	64	31	Carotid artery_38	Carotid	1	0.9198298285124824	2.4400371648249743
random_07	7	2	64	31	Carotid artery_48	Carotid	1	0.9595520442419517	3.1664504502537767
random_07	7	2	64	31	Carotid artery_5	Carotid	1	0.9615353666707244	3.2187921428766666
random_07	7	2	64	31	Carotid artery_6	Carotid	1	0.989816403115838	4.576741197312555
random_07	7	2	64	31	Carotid artery_81	Carotid	1	0.9835956648373636	4.093669263803751
random_07	7	2	64	31	Carotid artery_84	Carotid	1	0.9361433430419847	2.6851277726571183
random_07	7	2	64	31	Carotid artery_95	Carotid	1	0.9613180964462037	3.2129334776234444
random_07	7	2	64	31	Carotid artery_Control 10	Carotid	0	0.1335408990607128	-1.870007116813812
random_07	7	2	64	31	Carotid artery_Control 14	Carotid	0	0.007038906633905873	-4.949238631952735
random_07	7	2	64	31	Carotid artery_Control 16	Carotid	0	0.0014410203733258272	-6.540961764098334
random_07	7	2	64	31	Femoral artery_1	Femoral	1	0.9829542615914361	4.05466236388028
random_07	7	2	64	31	Femoral artery_11	Femoral	1	0.8539482390156679	1.7659094957314623
random_07	7	2	64	31	Femoral artery_2	Femoral	1	0.6154819720810418	0.47041498081725475
random_07	7	2	64	31	Femoral artery_22	Femoral	1	0.9718950555856386	3.5433023124596406
random_07	7	2	64	31	Femoral artery_3	Femoral	1	0.056946514790054546	-2.8070105088650106
random_07	7	2	64	31	Femoral artery_32	Femoral	1	0.9613914428508461	3.214907714999835
random_07	7	2	64	31	Femoral artery_4	Femoral	1	0.9521212493089295	2.990020601552148
random_07	7	2	64	31	Femoral artery_41G	Femoral	1	0.9479046938894473	2.901179112475994
random_07	7	2	64	31	Femoral artery_Control 06	Femoral	0	0.00022208427935699573	-8.412231502448844
random_07	7	2	64	31	Femoral artery_Control 08	Femoral	0	0.0018503155481163745	-6.290547058390845
random_07	7	2	64	31	Femoral artery_Control 11	Femoral	0	0.04162346302001582	-3.1365767224384262
random_07	7	2	64	31	Femoral artery_Control 21	Femoral	0	0.003573786785684451	-5.630549333062406
random_07	7	2	64	31	Infra-popliteal artery_10	Infrapopliteal	1	0.932460021239718	2.62510657745249
random_07	7	2	64	31	Infra-popliteal artery_17	Infrapopliteal	1	0.8741441302442552	1.938107909424277
random_07	7	2	64	31	Infra-popliteal artery_3	Infrapopliteal	1	0.8443030775860859	1.690600214285278
random_07	7	2	64	31	Infra-popliteal artery_4	Infrapopliteal	1	0.6223669574673667	0.4996069454028277
random_07	7	2	64	31	Infra-popliteal artery_Control 18	Infrapopliteal	0	8.280129383140588e-05	-9.398984065989934
random_07	7	2	64	31	Infra-popliteal artery_Control 19	Infrapopliteal	0	0.0010490478994383305	-6.858822690074824
random_07	7	2	64	31	Infra-popliteal artery_Control 25	Infrapopliteal	0	0.00042979646157847393	-7.751768917655642
random_08	7	2	64	31	Carotid artery_10	Carotid	1	0.9894422533124531	4.540281530229855
random_08	7	2	64	31	Carotid artery_33	Carotid	1	0.8853842992176694	2.0444369871810135
random_08	7	2	64	31	Carotid artery_38	Carotid	1	0.8310684286868416	1.5932184070003748
random_08	7	2	64	31	Carotid artery_48	Carotid	1	0.9716816728379748	3.535519055797943
random_08	7	2	64	31	Carotid artery_5	Carotid	1	0.9712061801744118	3.5183780090015087
random_08	7	2	64	31	Carotid artery_6	Carotid	1	0.9744358174379077	3.6406664015975747
random_08	7	2	64	31	Carotid artery_81	Carotid	1	0.9822901330204967	4.015764775130651
random_08	7	2	64	31	Carotid artery_84	Carotid	1	0.8102477303032647	1.451620663072253
random_08	7	2	64	31	Carotid artery_95	Carotid	1	0.9783941134824988	3.8129467663609464
random_08	7	2	64	31	Carotid artery_Control 10	Carotid	0	0.13266802335792724	-1.8775718633132887
random_08	7	2	64	31	Carotid artery_Control 14	Carotid	0	0.011638557955566075	-4.44172491522662
random_08	7	2	64	31	Carotid artery_Control 16	Carotid	0	0.00135713210996727	-6.601023494586006
random_08	7	2	64	31	Femoral artery_1	Femoral	1	0.9839062794004817	4.1131014769682
random_08	7	2	64	31	Femoral artery_11	Femoral	1	0.8633954960959581	1.843782948561099
random_08	7	2	64	31	Femoral artery_2	Femoral	1	0.9118227623135893	2.3360967780319366
random_08	7	2	64	31	Femoral artery_22	Femoral	1	0.7859439975079221	1.3006478652266915
random_08	7	2	64	31	Femoral artery_3	Femoral	1	0.11496169278991218	-2.041031962357924
random_08	7	2	64	31	Femoral artery_32	Femoral	1	0.8916938337318996	2.1081607486315734
random_08	7	2	64	31	Femoral artery_4	Femoral	1	0.9603555673013704	3.187353071402144
random_08	7	2	64	31	Femoral artery_41G	Femoral	1	0.9582331685398247	3.132988620515279
random_08	7	2	64	31	Femoral artery_Control 06	Femoral	0	0.0006075680843720803	-7.405438563260169
random_08	7	2	64	31	Femoral artery_Control 08	Femoral	0	0.008096223299296577	-4.808228409686889
random_08	7	2	64	31	Femoral artery_Control 11	Femoral	0	0.08004386155064089	-2.4417512394958973
random_08	7	2	64	31	Femoral artery_Control 21	Femoral	0	0.0032791068681268286	-5.716899695047306
random_08	7	2	64	31	Infra-popliteal artery_10	Infrapopliteal	1	0.9226117199944789	2.478373126254006
random_08	7	2	64	31	Infra-popliteal artery_17	Infrapopliteal	1	0.9513789176144701	2.973855193637741
random_08	7	2	64	31	Infra-popliteal artery_3	Infrapopliteal	1	0.9284706133401698	2.563430363188125
random_08	7	2	64	31	Infra-popliteal artery_4	Infrapopliteal	1	0.41144271811735983	-0.35800444956652877
random_08	7	2	64	31	Infra-popliteal artery_Control 18	Infrapopliteal	0	6.146208857236204e-05	-9.697028555233153
random_08	7	2	64	31	Infra-popliteal artery_Control 19	Infrapopliteal	0	0.0009605947234398117	-6.94699690534216
random_08	7	2	64	31	Infra-popliteal artery_Control 25	Infrapopliteal	0	0.0010936733436020813	-6.817118936757397
random_09	7	2	64	31	Carotid artery_10	Carotid	1	0.9946072957363135	5.2173010038184895
random_09	7	2	64	31	Carotid artery_33	Carotid	1	0.8814630964850263	2.006358802348288
random_09	7	2	64	31	Carotid artery_38	Carotid	1	0.7025782786138758	0.8596057546600452
random_09	7	2	64	31	Carotid artery_48	Carotid	1	0.9826846276456533	4.038693559918085
random_09	7	2	64	31	Carotid artery_5	Carotid	1	0.9681489976519086	3.414317146205078
random_09	7	2	64	31	Carotid artery_6	Carotid	1	0.9883481663893632	4.440571471704279
random_09	7	2	64	31	Carotid artery_81	Carotid	1	0.9791055753829091	3.8471571180893616
random_09	7	2	64	31	Carotid artery_84	Carotid	1	0.9070363609284511	2.2779740995618467
random_09	7	2	64	31	Carotid artery_95	Carotid	1	0.9863631137880042	4.281246213593285
random_09	7	2	64	31	Carotid artery_Control 10	Carotid	0	0.09238275350244936	-2.2848824442163496
random_09	7	2	64	31	Carotid artery_Control 14	Carotid	0	0.01446414568582842	-4.221512631877272
random_09	7	2	64	31	Carotid artery_Control 16	Carotid	0	0.0006699663531780899	-7.30761287509654
random_09	7	2	64	31	Femoral artery_1	Femoral	1	0.9896128128122424	4.5567407230275165
random_09	7	2	64	31	Femoral artery_11	Femoral	1	0.8592324160916893	1.8089292619753086
random_09	7	2	64	31	Femoral artery_2	Femoral	1	0.6980309269137202	0.8379388045482777
random_09	7	2	64	31	Femoral artery_22	Femoral	1	0.9648999393741161	3.3138215484915845
random_09	7	2	64	31	Femoral artery_3	Femoral	1	0.21753479231687228	-1.2800906559900125
random_09	7	2	64	31	Femoral artery_32	Femoral	1	0.8512492009550576	1.7444325026487917
random_09	7	2	64	31	Femoral artery_4	Femoral	1	0.8939703966258494	2.1319543289952483
random_09	7	2	64	31	Femoral artery_41G	Femoral	1	0.9498067092871262	2.9403771333571047
random_09	7	2	64	31	Femoral artery_Control 06	Femoral	0	0.00035337304967876596	-7.94763282559134
random_09	7	2	64	31	Femoral artery_Control 08	Femoral	0	0.004538006642641265	-5.39071909419153
random_09	7	2	64	31	Femoral artery_Control 11	Femoral	0	0.037027818707597776	-3.2583550367305687
random_09	7	2	64	31	Femoral artery_Control 21	Femoral	0	0.004772478008383566	-5.340105707716403
random_09	7	2	64	31	Infra-popliteal artery_10	Infrapopliteal	1	0.9540793066139379	3.0338309468477065
random_09	7	2	64	31	Infra-popliteal artery_17	Infrapopliteal	1	0.8190802757683632	1.5101286755082648
random_09	7	2	64	31	Infra-popliteal artery_3	Infrapopliteal	1	0.897416828517664	2.1688465472491694
random_09	7	2	64	31	Infra-popliteal artery_4	Infrapopliteal	1	0.7704311792957735	1.2107474743352427
random_09	7	2	64	31	Infra-popliteal artery_Control 18	Infrapopliteal	0	0.00017492155988204708	-8.650997976910519
random_09	7	2	64	31	Infra-popliteal artery_Control 19	Infrapopliteal	0	0.005293941315649021	-5.235884256431008
random_09	7	2	64	31	Infra-popliteal artery_Control 25	Infrapopliteal	0	0.0022211291249353247	-6.107515998071992
random_10	7	2	64	31	Carotid artery_10	Carotid	1	0.9673014913406933	3.387180756829272
random_10	7	2	64	31	Carotid artery_33	Carotid	1	0.9580340297176123	3.1280242404690792
random_10	7	2	64	31	Carotid artery_38	Carotid	1	0.6756257505864902	0.7337413593734974
random_10	7	2	64	31	Carotid artery_48	Carotid	1	0.9376108703697199	2.709943957022858
random_10	7	2	64	31	Carotid artery_5	Carotid	1	0.9346608052834098	2.660591606783822
random_10	7	2	64	31	Carotid artery_6	Carotid	1	0.9768448831270183	3.7421120835493533
random_10	7	2	64	31	Carotid artery_81	Carotid	1	0.9791654144618525	3.850086218836977
random_10	7	2	64	31	Carotid artery_84	Carotid	1	0.8510902816043173	1.7431780062919007
random_10	7	2	64	31	Carotid artery_95	Carotid	1	0.9509128198748359	2.9638244828258586
random_10	7	2	64	31	Carotid artery_Control 10	Carotid	0	0.0778029118560346	-2.4725801043178675
random_10	7	2	64	31	Carotid artery_Control 14	Carotid	0	0.005324866800509235	-5.230028487255341
random_10	7	2	64	31	Carotid artery_Control 16	Carotid	0	0.0005646499977996553	-7.47873968221878
random_10	7	2	64	31	Femoral artery_1	Femoral	1	0.9718034371356148	3.539953472567129
random_10	7	2	64	31	Femoral artery_11	Femoral	1	0.7850972629861975	1.2956220722125091
random_10	7	2	64	31	Femoral artery_2	Femoral	1	0.5437955460159223	0.17563226865343723
random_10	7	2	64	31	Femoral artery_22	Femoral	1	0.6626017872711425	0.6749103143126702
random_10	7	2	64	31	Femoral artery_3	Femoral	1	0.09355822076998997	-2.2709428777009535
random_10	7	2	64	31	Femoral artery_32	Femoral	1	0.8718143763594444	1.9170971319921448
random_10	7	2	64	31	Femoral artery_4	Femoral	1	0.9356022859031318	2.676112340865275
random_10	7	2	64	31	Femoral artery_41G	Femoral	1	0.9694249929132289	3.456520191559984
random_10	7	2	64	31	Femoral artery_Control 06	Femoral	0	0.0009891486325250126	-6.917676313803096
random_10	7	2	64	31	Femoral artery_Control 08	Femoral	0	0.01509495782133187	-4.17818446370503
random_10	7	2	64	31	Femoral artery_Control 11	Femoral	0	0.027046245658002316	-3.582788349137345
random_10	7	2	64	31	Femoral artery_Control 21	Femoral	0	0.014236826275289776	-4.237584129615019
random_10	7	2	64	31	Infra-popliteal artery_10	Infrapopliteal	1	0.9343799213146821	2.6560013968860723
random_10	7	2	64	31	Infra-popliteal artery_17	Infrapopliteal	1	0.8519036112808233	1.749610051223794
random_10	7	2	64	31	Infra-popliteal artery_3	Infrapopliteal	1	0.8842030202195602	2.0328482136960577
random_10	7	2	64	31	Infra-popliteal artery_4	Infrapopliteal	1	0.7084322113310016	0.8877818454807722
random_10	7	2	64	31	Infra-popliteal artery_Control 18	Infrapopliteal	0	0.002346769657707471	-6.0523659825783795
random_10	7	2	64	31	Infra-popliteal artery_Control 19	Infrapopliteal	0	0.003759442115491396	-5.579718179548969
random_10	7	2	64	31	Infra-popliteal artery_Control 25	Infrapopliteal	0	0.004896914796968232	-5.314240961468757
random_11	7	2	64	31	Carotid artery_10	Carotid	1	0.9944439040452931	5.187287995305851
random_11	7	2	64	31	Carotid artery_33	Carotid	1	0.942353930612753	2.7940588627586864
random_11	7	2	64	31	Carotid artery_38	Carotid	1	0.8767773928120551	1.9622605979484473
random_11	7	2	64	31	Carotid artery_48	Carotid	1	0.9353769986652181	2.672379249922134
random_11	7	2	64	31	Carotid artery_5	Carotid	1	0.9809979813913056	3.944025185772186
random_11	7	2	64	31	Carotid artery_6	Carotid	1	0.9803934000431556	3.912087677682302
random_11	7	2	64	31	Carotid artery_81	Carotid	1	0.9762636793654859	3.71672632194917
random_11	7	2	64	31	Carotid artery_84	Carotid	1	0.9563373449696325	3.086617561334904
random_11	7	2	64	31	Carotid artery_95	Carotid	1	0.9664764056506321	3.361407386335557
random_11	7	2	64	31	Carotid artery_Control 10	Carotid	0	0.1611555191044998	-1.6496554709059348
random_11	7	2	64	31	Carotid artery_Control 14	Carotid	0	0.005971032742375163	-5.114846447225985
random_11	7	2	64	31	Carotid artery_Control 16	Carotid	0	0.0004994419248299055	-7.601519666554457
random_11	7	2	64	31	Femoral artery_1	Femoral	1	0.9902052153909064	4.616062148649558
random_11	7	2	64	31	Femoral artery_11	Femoral	1	0.6670201916276698	0.6947384651392698
random_11	7	2	64	31	Femoral artery_2	Femoral	1	0.6252214853611375	0.511770739686169
random_11	7	2	64	31	Femoral artery_22	Femoral	1	0.8830090800040931	2.0212391587678353
random_11	7	2	64	31	Femoral artery_3	Femoral	1	0.07067873948520588	-2.576309679106293
random_11	7	2	64	31	Femoral artery_32	Femoral	1	0.9839023489550914	4.11285328974645
random_11	7	2	64	31	Femoral artery_4	Femoral	1	0.9397122812676224	2.7464453311097805
random_11	7	2	64	31	Femoral artery_41G	Femoral	1	0.9305478662267743	2.5951357235586974
random_11	7	2	64	31	Femoral artery_Control 06	Femoral	0	0.0011351367079345134	-6.779866406319019
random_11	7	2	64	31	Femoral artery_Control 08	Femoral	0	0.0213950266663064	-3.8229695646842403
random_11	7	2	64	31	Femoral artery_Control 11	Femoral	0	0.1285169850884182	-1.914135300005865
random_11	7	2	64	31	Femoral artery_Control 21	Femoral	0	0.0037829052472164535	-5.573472902110762
random_11	7	2	64	31	Infra-popliteal artery_10	Infrapopliteal	1	0.8935939502505603	2.12798904380689
random_11	7	2	64	31	Infra-popliteal artery_17	Infrapopliteal	1	0.6015179694814349	0.4117940050061363
random_11	7	2	64	31	Infra-popliteal artery_3	Infrapopliteal	1	0.7972606072388341	1.3692602357961
random_11	7	2	64	31	Infra-popliteal artery_4	Infrapopliteal	1	0.6758781812322439	0.7348934255470841
random_11	7	2	64	31	Infra-popliteal artery_Control 18	Infrapopliteal	0	2.9107228240287663e-05	-10.444494913842398
random_11	7	2	64	31	Infra-popliteal artery_Control 19	Infrapopliteal	0	0.0067787737951200445	-4.987157195518067
random_11	7	2	64	31	Infra-popliteal artery_Control 25	Infrapopliteal	0	0.0025118415854816765	-5.984224093916951
random_12	7	2	64	31	Carotid artery_10	Carotid	1	0.9970185317835975	5.812353488081978
random_12	7	2	64	31	Carotid artery_33	Carotid	1	0.8458419672135994	1.7023542790045665
random_12	7	2	64	31	Carotid artery_38	Carotid	1	0.8499092455353053	1.7338894329214087
random_12	7	2	64	31	Carotid artery_48	Carotid	1	0.9232312627008976	2.4870822677296696
random_12	7	2	64	31	Carotid artery_5	Carotid	1	0.9381028028689699	2.718384642874039
random_12	7	2	64	31	Carotid artery_6	Carotid	1	0.9714436325634581	3.5269033073134404
random_12	7	2	64	31	Carotid artery_81	Carotid	1	0.9686859152316368	3.431872437531201
random_12	7	2	64	31	Carotid artery_84	Carotid	1	0.8631795616346263	1.841953338940026
random_12	7	2	64	31	Carotid artery_95	Carotid	1	0.9808002768343508	3.9334729869615064
random_12	7	2	64	31	Carotid artery_Control 10	Carotid	0	0.05899532674647306	-2.7694898727543666
random_12	7	2	64	31	Carotid artery_Control 14	Carotid	0	0.024004715648580848	-3.7052074583895065
random_12	7	2	64	31	Carotid artery_Control 16	Carotid	0	0.0014715224956272559	-6.519985096611183
random_12	7	2	64	31	Femoral artery_1	Femoral	1	0.9816395239213827	3.9790238423155984
random_12	7	2	64	31	Femoral artery_11	Femoral	1	0.7721497637459329	1.2204899711062656
random_12	7	2	64	31	Femoral artery_2	Femoral	1	0.5203541960971118	0.081461803063415
random_12	7	2	64	31	Femoral artery_22	Femoral	1	0.9530315550696548	3.010172022636983
random_12	7	2	64	31	Femoral artery_3	Femoral	1	0.07016656282272558	-2.5841335858055574
random_12	7	2	64	31	Femoral artery_32	Femoral	1	0.817131374550353	1.4970318817815482
random_12	7	2	64	31	Femoral artery_4	Femoral	1	0.9757798523269415	3.6960521645700393
random_12	7	2	64	31	Femoral artery_41G	Femoral	1	0.9720222902086867	3.5479706222564875
random_12	7	2	64	31	Femoral artery_Control 06	Femoral	0	0.0017765550319780348	-6.331301030252702
random_12	7	2	64	31	Femoral artery_Control 08	Femoral	0	0.005686835512589789	-5.163898267353213
random_12	7	2	64	31	Femoral artery_Control 11	Femoral	0	0.0611060094641996	-2.7320923607963996
random_12	7	2	64	31	Femoral artery_Control 21	Femoral	0	0.008047288088341705	-4.814340285468069
random_12	7	2	64	31	Infra-popliteal artery_10	Infrapopliteal	1	0.911655639366141	2.3340199634645398
random_12	7	2	64	31	Infra-popliteal artery_17	Infrapopliteal	1	0.9407548599325246	2.7649988430059205
random_12	7	2	64	31	Infra-popliteal artery_3	Infrapopliteal	1	0.9368141023991137	2.6964037289423572
random_12	7	2	64	31	Infra-popliteal artery_4	Infrapopliteal	1	0.8325022914747595	1.6034663036478267
random_12	7	2	64	31	Infra-popliteal artery_Control 18	Infrapopliteal	0	0.0005094431419595719	-7.5816827343379485
random_12	7	2	64	31	Infra-popliteal artery_Control 19	Infrapopliteal	0	0.0016584472224149983	-6.400213698596278
random_12	7	2	64	31	Infra-popliteal artery_Control 25	Infrapopliteal	0	0.0017461905087786242	-6.348570999083331
random_13	7	2	64	31	Carotid artery_10	Carotid	1	0.9960910403381468	5.540567391912523
random_13	7	2	64	31	Carotid artery_33	Carotid	1	0.9575631631480197	3.116374906879405
random_13	7	2	64	31	Carotid artery_38	Carotid	1	0.8777325668108076	1.9711312326647494
random_13	7	2	64	31	Carotid artery_48	Carotid	1	0.9711319583135425	3.5157271992079724
random_13	7	2	64	31	Carotid artery_5	Carotid	1	0.930517557347737	2.5946668476807973
random_13	7	2	64	31	Carotid artery_6	Carotid	1	0.9957005662573924	5.4449632498344505
random_13	7	2	64	31	Carotid artery_81	Carotid	1	0.9703279031750518	3.4874269555259962
random_13	7	2	64	31	Carotid artery_84	Carotid	1	0.8887343303612627	2.0778775880504807
random_13	7	2	64	31	Carotid artery_95	Carotid	1	0.9534632285368615	3.0198580753323125
random_13	7	2	64	31	Carotid artery_Control 10	Carotid	0	0.07487035378626414	-2.5141758841878956
random_13	7	2	64	31	Carotid artery_Control 14	Carotid	0	0.0009794067949660142	-6.927583594106456
random_13	7	2	64	31	Carotid artery_Control 16	Carotid	0	0.00012880221956955453	-8.957103701244337
random_13	7	2	64	31	Femoral artery_1	Femoral	1	0.9950127377380813	5.295868424526794
random_13	7	2	64	31	Femoral artery_11	Femoral	1	0.8681874047780735	1.885026414835508
random_13	7	2	64	31	Femoral artery_2	Femoral	1	0.5333166297841787	0.13346428030035112
random_13	7	2	64	31	Femoral artery_22	Femoral	1	0.8853587542200488	2.0441852845188575
random_13	7	2	64	31	Femoral artery_3	Femoral	1	0.1605211933126208	-1.6543552516236542
random_13	7	2	64	31	Femoral artery_32	Femoral	1	0.9532570245853293	3.0152205818657847
random_13	7	2	64	31	Femoral artery_4	Femoral	1	0.8760116449898357	1.9551917342286775
random_13	7	2	64	31	Femoral artery_41G	Femoral	1	0.9416803841516576	2.7817274213308996
random_13	7	2	64	31	Femoral artery_Control 06	Femoral	0	0.00031599742915501566	-8.059460432628986
random_13	7	2	64	31	Femoral artery_Control 08	Femoral	0	0.0018393739687552247	-6.296488931931947
random_13	7	2	64	31	Femoral artery_Control 11	Femoral	0	0.14238274814204566	-1.7956390656023942
random_13	7	2	64	31	Femoral artery_Control 21	Femoral	0	0.012051930865437497	-4.406405249866162
random_13	7	2	64	31	Infra-popliteal artery_10	Infrapopliteal	1	0.950800211137762	2.961414625478163
random_13	7	2	64	31	Infra-popliteal artery_17	Infrapopliteal	1	0.8705884192395589	1.9061714530920608
random_13	7	2	64	31	Infra-popliteal artery_3	Infrapopliteal	1	0.9471749269161877	2.8864978460313577
random_13	7	2	64	31	Infra-popliteal artery_4	Infrapopliteal	1	0.7042236763294915	0.8674925223626719
random_13	7	2	64	31	Infra-popliteal artery_Control 18	Infrapopliteal	0	0.00015188359010445188	-8.792244289984822
random_13	7	2	64	31	Infra-popliteal artery_Control 19	Infrapopliteal	0	0.001003850681638809	-6.902907637363166
random_13	7	2	64	31	Infra-popliteal artery_Control 25	Infrapopliteal	0	0.00116920089187361	-6.750264876980278
random_14	7	2	64	31	Carotid artery_10	Carotid	1	0.9973140424400128	5.91702841024121
random_14	7	2	64	31	Carotid artery_33	Carotid	1	0.9623232383189593	3.2403068974293636
random_14	7	2	64	31	Carotid artery_38	Carotid	1	0.837189697245651	1.637464947993773
random_14	7	2	64	31	Carotid artery_48	Carotid	1	0.9369466475969357	2.6986451094739503
random_14	7	2	64	31	Carotid artery_5	Carotid	1	0.864602112545906	1.8540516575128536
random_14	7	2	64	31	Carotid artery_6	Carotid	1	0.970180857177211	3.482331940936336
random_14	7	2	64	31	Carotid artery_81	Carotid	1	0.9862672825511275	4.274146274779918
random_14	7	2	64	31	Carotid artery_84	Carotid	1	0.9044590796476346	2.2477824218799087
random_14	7	2	64	31	Carotid artery_95	Carotid	1	0.9541308308675435	3.0350076064029916
random_14	7	2	64	31	Carotid artery_Control 10	Carotid	0	0.19009228340663645	-1.449410654658731
random_14	7	2	64	31	Carotid artery_Control 14	Carotid	0	0.025500090014926372	-3.6432424444219778
random_14	7	2	64	31	Carotid artery_Control 16	Carotid	0	0.0005025543040140895	-7.595304175553452
random_14	7	2	64	31	Femoral artery_1	Femoral	1	0.9943536532856305	5.17108419459649
random_14	7	2	64	31	Femoral artery_11	Femoral	1	0.7286295136964804	0.9876803957914267
random_14	7	2	64	31	Femoral artery_2	Femoral	1	0.5057769168548045	0.023108695724023604
random_14	7	2	64	31	Femoral artery_22	Femoral	1	0.9068001245486297	2.275175670651014
random_14	7	2	64	31	Femoral artery_3	Femoral	1	0.12679742624827933	-1.9295768280947787
random_14	7	2	64	31	Femoral artery_32	Femoral	1	0.851376797292487	1.7454405384688334
random_14	7	2	64	31	Femoral artery_4	Femoral	1	0.9770203950442445	3.7499004455105083
random_14	7	2	64	31	Femoral artery_41G	Femoral	1	0.966665249551135	3.367251851441537
random_14	7	2	64	31	Femoral artery_Control 06	Femoral	0	0.0004912937404227223	-7.617976945251365
random_14	7	2	64	31	Femoral artery_Control 08	Femoral	0	0.012557481718309811	-4.364801644943406
random_14	7	2	64	31	Femoral artery_Control 11	Femoral	0	0.13671755183022485	-1.8428247917470169
random_14	7	2	64	31	Femoral artery_Control 21	Femoral	0	0.009894645445230114	-4.60581760950614
random_14	7	2	64	31	Infra-popliteal artery_10	Infrapopliteal	1	0.7748518748338391	1.2359133621697334
random_14	7	2	64	31	Infra-popliteal artery_17	Infrapopliteal	1	0.7523278662059498	1.1110663908833909
random_14	7	2	64	31	Infra-popliteal artery_3	Infrapopliteal	1	0.9011915219041425	2.2105343891916354
random_14	7	2	64	31	Infra-popliteal artery_4	Infrapopliteal	1	0.5500237849364245	0.20076679667722516
random_14	7	2	64	31	Infra-popliteal artery_Control 18	Infrapopliteal	0	0.0002547453599884948	-8.27499132219461
random_14	7	2	64	31	Infra-popliteal artery_Control 19	Infrapopliteal	0	0.0016588618247349387	-6.399963320268101
random_14	7	2	64	31	Infra-popliteal artery_Control 25	Infrapopliteal	0	0.0015459171291070072	-6.470590820385361
random_15	7	2	64	31	Carotid artery_10	Carotid	1	0.9867392315376649	4.309595864925596
random_15	7	2	64	31	Carotid artery_33	Carotid	1	0.9125422715348743	2.345078835977517
random_15	7	2	64	31	Carotid artery_38	Carotid	1	0.9187023995471181	2.4248457377746213
random_15	7	2	64	31	Carotid artery_48	Carotid	1	0.9303824294165253	2.592578729656195
random_15	7	2	64	31	Carotid artery_5	Carotid	1	0.876142776197324	1.9563995829176575
random_15	7	2	64	31	Carotid artery_6	Carotid	1	0.991309497103706	4.736795985153991
random_15	7	2	64	31	Carotid artery_81	Carotid	1	0.9805752894619822	3.921593434868179
random_15	7	2	64	31	Carotid artery_84	Carotid	1	0.9170861169649515	2.4033988641068493
random_15	7	2	64	31	Carotid artery_95	Carotid	1	0.97698757374539	3.748439591200823
random_15	7	2	64	31	Carotid artery_Control 10	Carotid	0	0.11252896070504938	-2.065165272032031
random_15	7	2	64	31	Carotid artery_Control 14	Carotid	0	0.019012202406157218	-3.9434790158189417
random_15	7	2	64	31	Carotid artery_Control 16	Carotid	0	0.002004756657123925	-6.2102258247357565
random_15	7	2	64	31	Femoral artery_1	Femoral	1	0.983734781056206	4.102327308401798
random_15	7	2	64	31	Femoral artery_11	Femoral	1	0.7560863801695439	1.1313414836098745
random_15	7	2	64	31	Femoral artery_2	Femoral	1	0.47693152943747447	-0.09233943792474403
random_15	7	2	64	31	Femoral artery_22	Femoral	1	0.7924663526970716	1.3398565654838208
random_15	7	2	64	31	Femoral artery_3	Femoral	1	0.12269412011706377	-1.9671612815984503
random_15	7	2	64	31	Femoral artery_32	Femoral	1	0.9441515680800335	2.8276452641774212
random_15	7	2	64	31	Femoral artery_4	Femoral	1	0.9591638404164265	3.1564939521420685
random_15	7	2	64	31	Femoral artery_41G	Femoral	1	0.8784010505917527	1.9773749370234777
random_15	7	2	64	31	Femoral artery_Control 06	Femoral	0	0.0006327976516169865	-7.364726854663475
random_15	7	2	64	31	Femoral artery_Control 08	Femoral	0	0.007003328144512842	-4.954341827152535
random_15	7	2	64	31	Femoral artery_Control 11	Femoral	0	0.012578704021622403	-4.363091566307437
random_15	7	2	64	31	Femoral artery_Control 21	Femoral	0	0.002039177283097627	-6.193167585833657
random_15	7	2	64	31	Infra-popliteal artery_10	Infrapopliteal	1	0.9341944351471217	2.652980184251786
random_15	7	2	64	31	Infra-popliteal artery_17	Infrapopliteal	1	0.7772466044284335	1.249692370127379
random_15	7	2	64	31	Infra-popliteal artery_3	Infrapopliteal	1	0.748708920610306	1.0917383378979613
random_15	7	2	64	31	Infra-popliteal artery_4	Infrapopliteal	1	0.5754657119596844	0.3041868715626978
random_15	7	2	64	31	Infra-popliteal artery_Control 18	Infrapopliteal	0	0.00019033391559512635	-8.56654022578087
random_15	7	2	64	31	Infra-popliteal artery_Control 19	Infrapopliteal	0	0.004383073251731543	-5.425612437914435
random_15	7	2	64	31	Infra-popliteal artery_Control 25	Infrapopliteal	0	0.002631640130073538	-5.937512894580607
random_16	7	2	64	31	Carotid artery_10	Carotid	1	0.9824614352849078	4.025658937000969
random_16	7	2	64	31	Carotid artery_33	Carotid	1	0.9553371878489828	3.0629231420129432
random_16	7	2	64	31	Carotid artery_38	Carotid	1	0.825847061796629	1.5564757328163423
random_16	7	2	64	31	Carotid artery_48	Carotid	1	0.9604351358278094	3.1894449922291264
random_16	7	2	64	31	Carotid artery_5	Carotid	1	0.9264482902622218	2.533369539552267
random_16	7	2	64	31	Carotid artery_6	Carotid	1	0.9779332943155186	3.7913715190351116
random_16	7	2	64	31	Carotid artery_81	Carotid	1	0.9775072880203979	3.771814402885209
random_16	7	2	64	31	Carotid artery_84	Carotid	1	0.9029132991551642	2.230022132158715
random_16	7	2	64	31	Carotid artery_95	Carotid	1	0.9467855622272574	2.8787428822683454
random_16	7	2	64	31	Carotid artery_Control 10	Carotid	0	0.08333707338472941	-2.3978463131243304
random_16	7	2	64	31	Carotid artery_Control 14	Carotid	0	0.02870729421724987	-3.5214766262480115
random_16	7	2	64	31	Carotid artery_Control 16	Carotid	0	0.0005107273204814119	-7.579163871810127
random_16	7	2	64	31	Femoral artery_1	Femoral	1	0.9919935437857503	4.8194683559931715
random_16	7	2	64	31	Femoral artery_11	Femoral	1	0.8443351349487428	1.690844099716694
random_16	7	2	64	31	Femoral artery_2	Femoral	1	0.6643754526067979	0.6828543136348797
random_16	7	2	64	31	Femoral artery_22	Femoral	1	0.9389990598336264	2.7339252013475757
random_16	7	2	64	31	Femoral artery_3	Femoral	1	0.2522860891250004	-1.0864567148407018
random_16	7	2	64	31	Femoral artery_32	Femoral	1	0.801683427468863	1.3968491960386327
random_16	7	2	64	31	Femoral artery_4	Femoral	1	0.9367397296016785	2.69514798148621
random_16	7	2	64	31	Femoral artery_41G	Femoral	1	0.9891649360326514	4.5140735494853335
random_16	7	2	64	31	Femoral artery_Control 06	Femoral	0	0.00019621872155904573	-8.536084356620071
random_16	7	2	64	31	Femoral artery_Control 08	Femoral	0	0.009605222319150373	-4.635796686834887
random_16	7	2	64	31	Femoral artery_Control 11	Femoral	0	0.05257269696309723	-2.891553293148048
random_16	7	2	64	31	Femoral artery_Control 21	Femoral	0	0.001174045700225026	-6.746124895964242
random_16	7	2	64	31	Infra-popliteal artery_10	Infrapopliteal	1	0.9370448319452332	2.700308272460588
random_16	7	2	64	31	Infra-popliteal artery_17	Infrapopliteal	1	0.8443031612002136	1.6906008503500716
random_16	7	2	64	31	Infra-popliteal artery_3	Infrapopliteal	1	0.8285419331030619	1.575328720047018
random_16	7	2	64	31	Infra-popliteal artery_4	Infrapopliteal	1	0.5539002291823787	0.21644195041282166
random_16	7	2	64	31	Infra-popliteal artery_Control 18	Infrapopliteal	0	0.0001700549579496442	-8.679218821682733
random_16	7	2	64	31	Infra-popliteal artery_Control 19	Infrapopliteal	0	0.0003111549059148959	-8.074908476707414
random_16	7	2	64	31	Infra-popliteal artery_Control 25	Infrapopliteal	0	0.0005492175177001966	-7.506466619426983
random_17	7	2	64	31	Carotid artery_10	Carotid	1	0.9897554214953826	4.570709224337716
random_17	7	2	64	31	Carotid artery_33	Carotid	1	0.8811980916618171	2.003824979060588
random_17	7	2	64	31	Carotid artery_38	Carotid	1	0.7233603103490045	0.9611915525014777
random_17	7	2	64	31	Carotid artery_48	Carotid	1	0.9708238015216412	3.5047917347038675
random_17	7	2	64	31	Carotid artery_5	Carotid	1	0.9188793302331266	2.427217011917122
random_17	7	2	64	31	Carotid artery_6	Carotid	1	0.9918444809667365	4.800871441711621
random_17	7	2	64	31	Carotid artery_81	Carotid	1	0.9896900758224566	4.564284895653661
random_17	7	2	64	31	Carotid artery_84	Carotid	1	0.8150154129888204	1.4829345165502814
random_17	7	2	64	31	Carotid artery_95	Carotid	1	0.957213954043114	3.1078149135246433
random_17	7	2	64	31	Carotid artery_Control 10	Carotid	0	0.08628362230388126	-2.3598804106689775
random_17	7	2	64	31	Carotid artery_Control 14	Carotid	0	0.0028578031157978074	-5.854840196219765
random_17	7	2	64	31	Carotid artery_Control 16	Carotid	0	0.00020329823227543207	-8.500633213620432
random_17	7	2	64	31	Femoral artery_1	Femoral	1	0.9924888258255526	4.883823952200165
random_17	7	2	64	31	Femoral artery_11	Femoral	1	0.8365149885560494	1.6325231254351462
random_17	7	2	64	31	Femoral artery_2	Femoral	1	0.6930710936017883	0.8145164365786818
random_17	7	2	64	31	Femoral artery_22	Femoral	1	0.7869091401874039	1.3063941442668914
random_17	7	2	64	31	Femoral artery_3	Femoral	1	0.21785429524320213	-1.2782145775217453
random_17	7	2	64	31	Femoral artery_32	Femoral	1	0.886249843732875	2.0529944699153058
random_17	7	2	64	31	Femoral artery_4	Femoral	1	0.9487885467312374	2.919222753165621
random_17	7	2	64	31	Femoral artery_41G	Femoral	1	0.9306910351016893	2.5973530972787877
random_17	7	2	64	31	Femoral artery_Control 06	Femoral	0	0.00012044934711335383	-9.024160792711934
random_17	7	2	64	31	Femoral artery_Control 08	Femoral	0	0.0046136075359771034	-5.3741208991667415
random_17	7	2	64	31	Femoral artery_Control 11	Femoral	0	0.11619591794767438	-2.0289576971745222
random_17	7	2	64	31	Femoral artery_Control 21	Femoral	0	0.002455363444827351	-6.007022103200299
random_17	7	2	64	31	Infra-popliteal artery_10	Infrapopliteal	1	0.9581122648583934	3.1299718911109116
random_17	7	2	64	31	Infra-popliteal artery_17	Infrapopliteal	1	0.7766843935974685	1.2464480357560164
random_17	7	2	64	31	Infra-popliteal artery_3	Infrapopliteal	1	0.8330929150840197	1.6077078988317273
random_17	7	2	64	31	Infra-popliteal artery_4	Infrapopliteal	1	0.5840938511532443	0.3396020428710933
random_17	7	2	64	31	Infra-popliteal artery_Control 18	Infrapopliteal	0	0.0002460255947638903	-8.30982892782441
random_17	7	2	64	31	Infra-popliteal artery_Control 19	Infrapopliteal	0	0.00034971176151192237	-7.958051508387404
random_17	7	2	64	31	Infra-popliteal artery_Control 25	Infrapopliteal	0	0.00024262004499906294	-8.323771289668148
random_18	7	2	64	31	Carotid artery_10	Carotid	1	0.9803023897058917	3.907363761475554
random_18	7	2	64	31	Carotid artery_33	Carotid	1	0.9114906862080557	2.3319735889098974
random_18	7	2	64	31	Carotid artery_38	Carotid	1	0.6672413452990629	0.6957343509418497
random_18	7	2	64	31	Carotid artery_48	Carotid	1	0.9549317221696394	3.053461217839109
random_18	7	2	64	31	Carotid artery_5	Carotid	1	0.9228332216530208	2.481479494457762
random_18	7	2	64	31	Carotid artery_6	Carotid	1	0.9793832661163817	3.860819982783995
random_18	7	2	64	31	Carotid artery_81	Carotid	1	0.9797715902610218	3.8802314342943385
random_18	7	2	64	31	Carotid artery_84	Carotid	1	0.9393715228670204	2.740446356577899
random_18	7	2	64	31	Carotid artery_95	Carotid	1	0.9792423369156413	3.85386366328201
random_18	7	2	64	31	Carotid artery_Control 10	Carotid	0	0.10944691578040498	-2.096403068338253
random_18	7	2	64	31	Carotid artery_Control 14	Carotid	0	0.0015486297755577542	-6.468834924650456
random_18	7	2	64	31	Carotid artery_Control 16	Carotid	0	0.00040552123543176956	-7.809931713786207
random_18	7	2	64	31	Femoral artery_1	Femoral	1	0.9914467845341611	4.752857984719402
random_18	7	2	64	31	Femoral artery_11	Femoral	1	0.7891610215596679	1.3198756763296777
random_18	7	2	64	31	Femoral artery_2	Femoral	1	0.7741786280699524	1.2320583355233041
random_18	7	2	64	31	Femoral artery_22	Femoral	1	0.8302877920576073	1.5876682700812659
random_18	7	2	64	31	Femoral artery_3	Femoral	1	0.22496922725262491	-1.2369391102511158
random_18	7	2	64	31	Femoral artery_32	Femoral	1	0.9223579335928209	2.4748239893439052
random_18	7	2	64	31	Femoral artery_4	Femoral	1	0.9039814940339966	2.24226794561211
random_18	7	2	64	31	Femoral artery_41G	Femoral	1	0.9164067706845845	2.3944978111419397
random_18	7	2	64	31	Femoral artery_Control 06	Femoral	0	0.00014758471413624366	-8.82096061831764
random_18	7	2	64	31	Femoral artery_Control 08	Femoral	0	0.014701322287729206	-4.205007380026676
random_18	7	2	64	31	Femoral artery_Control 11	Femoral	0	0.05943372886646395	-2.7616202187326735
random_18	7	2	64	31	Femoral artery_Control 21	Femoral	0	0.003764607743946232	-5.578339896318348
random_18	7	2	64	31	Infra-popliteal artery_10	Infrapopliteal	1	0.8832099900895989	2.0231854515545504
random_18	7	2	64	31	Infra-popliteal artery_17	Infrapopliteal	1	0.8984911793732466	2.180571191684617
random_18	7	2	64	31	Infra-popliteal artery_3	Infrapopliteal	1	0.7707746418999045	1.2126904214260077
random_18	7	2	64	31	Infra-popliteal artery_4	Infrapopliteal	1	0.8689044773093431	1.8913069583568825
random_18	7	2	64	31	Infra-popliteal artery_Control 18	Infrapopliteal	0	1.7809683548921636e-05	-10.93575041914677
random_18	7	2	64	31	Infra-popliteal artery_Control 19	Infrapopliteal	0	0.0007125235652415453	-7.245984794814379
random_18	7	2	64	31	Infra-popliteal artery_Control 25	Infrapopliteal	0	0.0008396814345003761	-7.081647948536337
random_19	7	2	64	31	Carotid artery_10	Carotid	1	0.9863008370202421	4.2766266820066985
random_19	7	2	64	31	Carotid artery_33	Carotid	1	0.9728301404644868	3.578101240352348
random_19	7	2	64	31	Carotid artery_38	Carotid	1	0.9118078523883811	2.335911350003152
random_19	7	2	64	31	Carotid artery_48	Carotid	1	0.9774682095795934	3.7700385495921473
random_19	7	2	64	31	Carotid artery_5	Carotid	1	0.880573815627365	1.9978752816651535
random_19	7	2	64	31	Carotid artery_6	Carotid	1	0.98665578907748	4.303238581970359
random_19	7	2	64	31	Carotid artery_81	Carotid	1	0.9862235559377039	4.270922877410093
random_19	7	2	64	31	Carotid artery_84	Carotid	1	0.8957619759477915	2.1509977489562666
random_19	7	2	64	31	Carotid artery_95	Carotid	1	0.9715292076849033	3.5299926021624306
random_19	7	2	64	31	Carotid artery_Control 10	Carotid	0	0.07013414115103156	-2.5846306275049247
random_19	7	2	64	31	Carotid artery_Control 14	Carotid	0	0.007198306111077626	-4.926685204069161
random_19	7	2	64	31	Carotid artery_Control 16	Carotid	0	0.0018416997612332158	-6.295222952732118
random_19	7	2	64	31	Femoral artery_1	Femoral	1	0.9761880161827274	3.713466231704924
random_19	7	2	64	31	Femoral artery_11	Femoral	1	0.8150527390912684	1.4831821134212877
random_19	7	2	64	31	Femoral artery_2	Femoral	1	0.6927384003909945	0.8129529385771357
random_19	7	2	64	31	Femoral artery_22	Femoral	1	0.8335824121876079	1.6112323533635984
random_19	7	2	64	31	Femoral artery_3	Femoral	1	0.14613520858177165	-1.7652405780561646
random_19	7	2	64	31	Femoral artery_32	Femoral	1	0.9077894090628078	2.2869374302242957
random_19	7	2	64	31	Femoral artery_4	Femoral	1	0.9722438987883838	3.5561510181558393
random_19	7	2	64	31	Femoral artery_41G	Femoral	1	0.950101817652496	2.946584579135601
random_19	7	2	64	31	Femoral artery_Control 06	Femoral	0	0.0003179070251448084	-8.053433634123806
random_19	7	2	64	31	Femoral artery_Control 08	Femoral	0	0.005060631833167174	-5.281190455067298
random_19	7	2	64	31	Femoral artery_Control 11	Femoral	0	0.08782993211796558	-2.3404240955813993
random_19	7	2	64	31	Femoral artery_Control 21	Femoral	0	0.002475248445390538	-5.998936189086052
random_19	7	2	64	31	Infra-popliteal artery_10	Infrapopliteal	1	0.97026451045689	3.48522745896205
random_19	7	2	64	31	Infra-popliteal artery_17	Infrapopliteal	1	0.9163795339439248	2.394142317813473
random_19	7	2	64	31	Infra-popliteal artery_3	Infrapopliteal	1	0.8821853162754859	2.013289230029594
random_19	7	2	64	31	Infra-popliteal artery_4	Infrapopliteal	1	0.6711950540289405	0.713595080717482
random_19	7	2	64	31	Infra-popliteal artery_Control 18	Infrapopliteal	0	0.0005240361745244791	-7.553425667144534
random_19	7	2	64	31	Infra-popliteal artery_Control 19	Infrapopliteal	0	0.001085866454551123	-6.8242905786237555
random_19	7	2	64	31	Infra-popliteal artery_Control 25	Infrapopliteal	0	0.0011628856584951727	-6.755687163941545
random_20	7	2	64	31	Carotid artery_10	Carotid	1	0.9909601444520746	4.697031120951144
random_20	7	2	64	31	Carotid artery_33	Carotid	1	0.9224739416525554	2.47644501139899
random_20	7	2	64	31	Carotid artery_38	Carotid	1	0.7318140329759631	1.0038457816978243
random_20	7	2	64	31	Carotid artery_48	Carotid	1	0.9149891105877294	2.376132805190254
random_20	7	2	64	31	Carotid artery_5	Carotid	1	0.8964076694273447	2.157931999835735
random_20	7	2	64	31	Carotid artery_6	Carotid	1	0.9857525153754421	4.23682495093346
random_20	7	2	64	31	Carotid artery_81	Carotid	1	0.9720069974797545	3.5474084345365022
random_20	7	2	64	31	Carotid artery_84	Carotid	1	0.9422728246316985	2.7925668158355226
random_20	7	2	64	31	Carotid artery_95	Carotid	1	0.968104200337619	3.4128653973645506
random_20	7	2	64	31	Carotid artery_Control 10	Carotid	0	0.2336828593194965	-1.1876312117815695
random_20	7	2	64	31	Carotid artery_Control 14	Carotid	0	0.00041974160703587204	-7.775451427633126
random_20	7	2	64	31	Carotid artery_Control 16	Carotid	0	0.00039810180748400863	-7.828404606620929
random_20	7	2	64	31	Femoral artery_1	Femoral	1	0.9962063749464741	5.570632399419277
random_20	7	2	64	31	Femoral artery_11	Femoral	1	0.8029187726323819	1.404637588531728
random_20	7	2	64	31	Femoral artery_2	Femoral	1	0.6570211852519042	0.6500475827258076
random_20	7	2	64	31	Femoral artery_22	Femoral	1	0.8974989867836795	2.1697393078630847
random_20	7	2	64	31	Femoral artery_3	Femoral	1	0.0222293021919038	-3.7838638451200595
random_20	7	2	64	31	Femoral artery_32	Femoral	1	0.9383372674050011	2.722429705894829
random_20	7	2	64	31	Femoral artery_4	Femoral	1	0.9437044346966085	2.819197255272183
random_20	7	2	64	31	Femoral artery_41G	Femoral	1	0.9530716099620199	3.0110672188359215
random_20	7	2	64	31	Femoral artery_Control 06	Femoral	0	0.0003069110968794523	-8.088645480823558
random_20	7	2	64	31	Femoral artery_Control 08	Femoral	0	0.0035907945184055923	-5.625784529753518
random_20	7	2	64	31	Femoral artery_Control 11	Femoral	0	0.06585099395082997	-2.6522414386476196
random_20	7	2	64	31	Femoral artery_Control 21	Femoral	0	0.005710762358803653	-5.15967562019033
random_20	7	2	64	31	Infra-popliteal artery_10	Infrapopliteal	1	0.952866540781104	3.00649171706426
random_20	7	2	64	31	Infra-popliteal artery_17	Infrapopliteal	1	0.6875002382489203	0.7884584693049292
random_20	7	2	64	31	Infra-popliteal artery_3	Infrapopliteal	1	0.881948918917389	2.011016717943807
random_20	7	2	64	31	Infra-popliteal artery_4	Infrapopliteal	1	0.82928422113128	1.5805628827609233
random_20	7	2	64	31	Infra-popliteal artery_Control 18	Infrapopliteal	0	3.8706929456966055e-05	-10.159453210542956
random_20	7	2	64	31	Infra-popliteal artery_Control 19	Infrapopliteal	0	0.0063552791844013546	-5.052093883906508
random_20	7	2	64	31	Infra-popliteal artery_Control 25	Infrapopliteal	0	0.0024821890382725345	-5.996129156635665
next200	8	0	63	32	Carotid artery_10	Carotid	1	0.9879996181195244	4.4107438385744775
next200	8	0	63	32	Carotid artery_16	Carotid	1	0.9868204254682478	4.3158198359328
next200	8	0	63	32	Carotid artery_2	Carotid	1	0.9768442744023002	3.742085171747234
next200	8	0	63	32	Carotid artery_29	Carotid	1	0.971607321504263	3.532820420127162
next200	8	0	63	32	Carotid artery_42	Carotid	1	0.988228835113514	4.43026139822739
next200	8	0	63	32	Carotid artery_44	Carotid	1	0.9765405695616384	3.7287437304028654
next200	8	0	63	32	Carotid artery_48	Carotid	1	0.9684646569359883	3.4246030707110324
next200	8	0	63	32	Carotid artery_70	Carotid	1	0.9536184316280355	3.023361477641986
next200	8	0	63	32	Carotid artery_84	Carotid	1	0.9666944525482637	3.3681584976547634
next200	8	0	63	32	Carotid artery_Control 14	Carotid	0	0.007305884537292661	-4.911742451339373
next200	8	0	63	32	Carotid artery_Control 16	Carotid	0	0.00041536990496398755	-7.785925641281182
next200	8	0	63	32	Carotid artery_Control 22	Carotid	0	0.19041796089510066	-1.4472966630465454
next200	8	0	63	32	Carotid artery_Control 27	Carotid	0	0.052899147381397844	-2.8850183632925726
next200	8	0	63	32	Femoral artery_17	Femoral	1	0.9875744490848808	4.3754969751670965
next200	8	0	63	32	Femoral artery_20	Femoral	1	0.9495495575024308	2.9349962043790603
next200	8	0	63	32	Femoral artery_22	Femoral	1	0.856656729405885	1.7877950418958795
next200	8	0	63	32	Femoral artery_27	Femoral	1	0.7864524410475147	1.3036726851418932
next200	8	0	63	32	Femoral artery_28	Femoral	1	0.938385360357051	2.7232611977300354
next200	8	0	63	32	Femoral artery_4	Femoral	1	0.9753375496112221	3.6775017560711225
next200	8	0	63	32	Femoral artery_40	Femoral	1	0.9367427380148036	2.6951987503121404
next200	8	0	63	32	Femoral artery_9	Femoral	1	0.86505990909314	1.8579678547181795
next200	8	0	63	32	Femoral artery_Control 06	Femoral	0	0.0007222029690098252	-7.232481874182988
next200	8	0	63	32	Femoral artery_Control 11	Femoral	0	0.0443849082411305	-3.0694557011150176
next200	8	0	63	32	Femoral artery_Control 26	Femoral	0	0.0003977041772996909	-7.829404318878025
next200	8	0	63	32	Infra-popliteal artery_1	Infrapopliteal	1	0.8657662629123017	1.86403238083392
next200	8	0	63	32	Infra-popliteal artery_11	Infrapopliteal	1	0.951733233650129	2.9815415222281145
next200	8	0	63	32	Infra-popliteal artery_19	Infrapopliteal	1	0.43467460977295547	-0.2628037496100406
next200	8	0	63	32	Infra-popliteal artery_4	Infrapopliteal	1	0.7520711257807704	1.1096889941049026
next200	8	0	63	32	Infra-popliteal artery_8	Infrapopliteal	1	0.9174391956875739	2.40805126216037
next200	8	0	63	32	Infra-popliteal artery_Control 16	Infrapopliteal	0	0.0002290151327576314	-8.381493433321566
next200	8	0	63	32	Infra-popliteal artery_Control 18	Infrapopliteal	0	8.683002767800166e-06	-11.654134465084535
next200	8	0	63	32	Infra-popliteal artery_Control 19	Infrapopliteal	0	0.0009376082922603567	-6.971240246924434
random_01	8	0	63	32	Carotid artery_10	Carotid	1	0.9806559705383742	3.9258378885287075
random_01	8	0	63	32	Carotid artery_16	Carotid	1	0.9731752693268729	3.5912399505576333
random_01	8	0	63	32	Carotid artery_2	Carotid	1	0.9855443821400214	4.222111042487759
random_01	8	0	63	32	Carotid artery_29	Carotid	1	0.9457586923913853	2.8585447033042244
random_01	8	0	63	32	Carotid artery_42	Carotid	1	0.9729076879258861	3.581039203685468
random_01	8	0	63	32	Carotid artery_44	Carotid	1	0.9604405678265489	3.189587950908719
random_01	8	0	63	32	Carotid artery_48	Carotid	1	0.9679445819353625	3.407708616112975
random_01	8	0	63	32	Carotid artery_70	Carotid	1	0.949936838794098	2.943110064554543
random_01	8	0	63	32	Carotid artery_84	Carotid	1	0.975411153762183	3.680566143122938
random_01	8	0	63	32	Carotid artery_Control 14	Carotid	0	0.004543969648139925	-5.389399952272961
random_01	8	0	63	32	Carotid artery_Control 16	Carotid	0	0.00010933326889173141	-9.1210004884071
random_01	8	0	63	32	Carotid artery_Control 22	Carotid	0	0.053863499606777804	-2.865933789551394
random_01	8	0	63	32	Carotid artery_Control 27	Carotid	0	0.06611129390168148	-2.6480176796709722
random_01	8	0	63	32	Femoral artery_17	Femoral	1	0.9900327823709432	4.598436585378401
random_01	8	0	63	32	Femoral artery_20	Femoral	1	0.9756689265282743	3.6913690371016004
random_01	8	0	63	32	Femoral artery_22	Femoral	1	0.7960455984993545	1.3617600219468353
random_01	8	0	63	32	Femoral artery_27	Femoral	1	0.8610198469001399	1.823786415667527
random_01	8	0	63	32	Femoral artery_28	Femoral	1	0.9668091000393435	3.3717253205403015
random_01	8	0	63	32	Femoral artery_4	Femoral	1	0.9475864883465701	2.8947537992982726
random_01	8	0	63	32	Femoral artery_40	Femoral	1	0.881185298589574	2.0037027828726477
random_01	8	0	63	32	Femoral artery_9	Femoral	1	0.9290920353781457	2.5728250399839565
random_01	8	0	63	32	Femoral artery_Control 06	Femoral	0	0.000207260011088939	-8.481329179213239
random_01	8	0	63	32	Femoral artery_Control 11	Femoral	0	0.11222459051500108	-2.068216657881159
random_01	8	0	63	32	Femoral artery_Control 26	Femoral	0	0.003440854195980968	-5.668588738086957
random_01	8	0	63	32	Infra-popliteal artery_1	Infrapopliteal	1	0.9360937953658027	2.684299224384789
random_01	8	0	63	32	Infra-popliteal artery_11	Infrapopliteal	1	0.8652409698959024	1.8595198247472728
random_01	8	0	63	32	Infra-popliteal artery_19	Infrapopliteal	1	0.8341824859738759	1.6155643159728321
random_01	8	0	63	32	Infra-popliteal artery_4	Infrapopliteal	1	0.7329716064136238	1.0097519692358106
random_01	8	0	63	32	Infra-popliteal artery_8	Infrapopliteal	1	0.9464488283849254	2.8720792295925426
random_01	8	0	63	32	Infra-popliteal artery_Control 16	Infrapopliteal	0	0.0023311799058130475	-6.059046840899796
random_01	8	0	63	32	Infra-popliteal artery_Control 18	Infrapopliteal	0	0.00021922737433294727	-8.425181876373687
random_01	8	0	63	32	Infra-popliteal artery_Control 19	Infrapopliteal	0	0.001885449130393087	-6.271701992175371
random_02	8	0	63	32	Carotid artery_10	Carotid	1	0.9798161592178471	3.882482638444234
random_02	8	0	63	32	Carotid artery_16	Carotid	1	0.9729879937088994	3.5840902980406653
random_02	8	0	63	32	Carotid artery_2	Carotid	1	0.976856126848777	3.742609294255158
random_02	8	0	63	32	Carotid artery_29	Carotid	1	0.9412329373288553	2.773609111974818
random_02	8	0	63	32	Carotid artery_42	Carotid	1	0.9612407446707463	3.2108553178560935
random_02	8	0	63	32	Carotid artery_44	Carotid	1	0.971941954421156	3.545020664257382
random_02	8	0	63	32	Carotid artery_48	Carotid	1	0.9564032364964575	3.0881967035895133
random_02	8	0	63	32	Carotid artery_70	Carotid	1	0.8675039392769277	1.8790671381715218
random_02	8	0	63	32	Carotid artery_84	Carotid	1	0.9078521242315383	2.287686874601031
random_02	8	0	63	32	Carotid artery_Control 14	Carotid	0	0.018679423144722023	-3.961476640547375
random_02	8	0	63	32	Carotid artery_Control 16	Carotid	0	0.009894746004592458	-4.605807344985318
random_02	8	0	63	32	Carotid artery_Control 22	Carotid	0	0.0982939796215503	-2.216325766852471
random_02	8	0	63	32	Carotid artery_Control 27	Carotid	0	0.07444978735274388	-2.5202634822745718
random_02	8	0	63	32	Femoral artery_17	Femoral	1	0.9789318916197834	3.838701624861317
random_02	8	0	63	32	Femoral artery_20	Femoral	1	0.9249349396763172	2.5113681910704604
random_02	8	0	63	32	Femoral artery_22	Femoral	1	0.7608597908724587	1.157399068628604
random_02	8	0	63	32	Femoral artery_27	Femoral	1	0.8820201778499864	2.011701322011028
random_02	8	0	63	32	Femoral artery_28	Femoral	1	0.9530830530499835	3.0113230965108486
random_02	8	0	63	32	Femoral artery_4	Femoral	1	0.9536514403928162	3.024108023128329
random_02	8	0	63	32	Femoral artery_40	Femoral	1	0.9116569945262799	2.334036789584158
random_02	8	0	63	32	Femoral artery_9	Femoral	1	0.8841984396434475	2.032803477050877
random_02	8	0	63	32	Femoral artery_Control 06	Femoral	0	0.0008108365956731917	-7.116632843638118
random_02	8	0	63	32	Femoral artery_Control 11	Femoral	0	0.03787372513715113	-3.23488810138484
random_02	8	0	63	32	Femoral artery_Control 26	Femoral	0	0.002598678005528481	-5.950150362245768
random_02	8	0	63	32	Infra-popliteal artery_1	Infrapopliteal	1	0.8208546217592105	1.5221483740269663
random_02	8	0	63	32	Infra-popliteal artery_11	Infrapopliteal	1	0.9148571948712511	2.3744380748102922
random_02	8	0	63	32	Infra-popliteal artery_19	Infrapopliteal	1	0.6797033319072897	0.7524087722638669
random_02	8	0	63	32	Infra-popliteal artery_4	Infrapopliteal	1	0.8130347238436293	1.4698509087816198
random_02	8	0	63	32	Infra-popliteal artery_8	Infrapopliteal	1	0.8794306374459728	1.9870494849948255
random_02	8	0	63	32	Infra-popliteal artery_Control 16	Infrapopliteal	0	0.007001920996742667	-4.954544189991886
random_02	8	0	63	32	Infra-popliteal artery_Control 18	Infrapopliteal	0	0.00034372371805491575	-7.975328585669371
random_02	8	0	63	32	Infra-popliteal artery_Control 19	Infrapopliteal	0	0.0009103938033118961	-7.000722492707408
random_03	8	0	63	32	Carotid artery_10	Carotid	1	0.9791218757823236	3.847954202195405
random_03	8	0	63	32	Carotid artery_16	Carotid	1	0.9656963016171174	3.3375962242893906
random_03	8	0	63	32	Carotid artery_2	Carotid	1	0.9541805990737368	3.036145358300437
random_03	8	0	63	32	Carotid artery_29	Carotid	1	0.9794250809971212	3.8628929375944483
random_03	8	0	63	32	Carotid artery_42	Carotid	1	0.9919991426060566	4.82017353279608
random_03	8	0	63	32	Carotid artery_44	Carotid	1	0.9826085937311059	4.034234673983165
random_03	8	0	63	32	Carotid artery_48	Carotid	1	0.9607053415735557	3.1965791537497688
random_03	8	0	63	32	Carotid artery_70	Carotid	1	0.9778173631494438	3.7860130483387975
random_03	8	0	63	32	Carotid artery_84	Carotid	1	0.936347812940263	2.688553317343239
random_03	8	0	63	32	Carotid artery_Control 14	Carotid	0	0.008670363254640285	-4.739136421642742
random_03	8	0	63	32	Carotid artery_Control 16	Carotid	0	0.001172582856374647	-6.747373122853444
random_03	8	0	63	32	Carotid artery_Control 22	Carotid	0	0.28522857008041486	-0.9186719540313898
random_03	8	0	63	32	Carotid artery_Control 27	Carotid	0	0.07727261303627798	-2.4799942371437544
random_03	8	0	63	32	Femoral artery_17	Femoral	1	0.9252735987876944	2.5162560166698444
random_03	8	0	63	32	Femoral artery_20	Femoral	1	0.8372131878856088	1.6376372992006403
random_03	8	0	63	32	Femoral artery_22	Femoral	1	0.5003618320829666	0.0014473285845168216
random_03	8	0	63	32	Femoral artery_27	Femoral	1	0.7925301575477832	1.3402445671869219
random_03	8	0	63	32	Femoral artery_28	Femoral	1	0.9807363078812482	3.9300815373357536
random_03	8	0	63	32	Femoral artery_4	Femoral	1	0.9711594160567485	3.516707072113815
random_03	8	0	63	32	Femoral artery_40	Femoral	1	0.8116795058736128	1.4609602976740357
random_03	8	0	63	32	Femoral artery_9	Femoral	1	0.8998750145714426	2.195836621126206
random_03	8	0	63	32	Femoral artery_Control 06	Femoral	0	0.0008911514000182101	-7.022104674759967
random_03	8	0	63	32	Femoral artery_Control 11	Femoral	0	0.013732395208766757	-4.274170066919814
random_03	8	0	63	32	Femoral artery_Control 26	Femoral	0	0.0010023147568481903	-6.904440379646322
random_03	8	0	63	32	Infra-popliteal artery_1	Infrapopliteal	1	0.9226463209301582	2.4788578369952314
random_03	8	0	63	32	Infra-popliteal artery_11	Infrapopliteal	1	0.9609564318341376	3.2032509166022307
random_03	8	0	63	32	Infra-popliteal artery_19	Infrapopliteal	1	0.5238820782942555	0.09560105934605878
random_03	8	0	63	32	Infra-popliteal artery_4	Infrapopliteal	1	0.6512882378038413	0.6247066211459036
random_03	8	0	63	32	Infra-popliteal artery_8	Infrapopliteal	1	0.9299443115038968	2.5858342285395124
random_03	8	0	63	32	Infra-popliteal artery_Control 16	Infrapopliteal	0	0.0007912348575684622	-7.141124173994159
random_03	8	0	63	32	Infra-popliteal artery_Control 18	Infrapopliteal	0	0.00012476339299708313	-8.988966699224529
random_03	8	0	63	32	Infra-popliteal artery_Control 19	Infrapopliteal	0	0.003083219236912018	-5.778693038905405
random_04	8	0	63	32	Carotid artery_10	Carotid	1	0.9907761782223179	4.676699193159982
random_04	8	0	63	32	Carotid artery_16	Carotid	1	0.9903161217045753	4.62756173560826
random_04	8	0	63	32	Carotid artery_2	Carotid	1	0.7404290977109742	1.0481999880812545
random_04	8	0	63	32	Carotid artery_29	Carotid	1	0.9848524988809668	4.174656306917101
random_04	8	0	63	32	Carotid artery_42	Carotid	1	0.9669607599752693	3.3764619687782775
random_04	8	0	63	32	Carotid artery_44	Carotid	1	0.9288776873841381	2.5695759618607004
random_04	8	0	63	32	Carotid artery_48	Carotid	1	0.9769953931741421	3.7487874441055693
random_04	8	0	63	32	Carotid artery_70	Carotid	1	0.9067001666649324	2.2739934969488305
random_04	8	0	63	32	Carotid artery_84	Carotid	1	0.8424652711940943	1.6766865059282814
random_04	8	0	63	32	Carotid artery_Control 14	Carotid	0	0.0023092154596085933	-6.068535554200749
random_04	8	0	63	32	Carotid artery_Control 16	Carotid	0	0.0002734809088035776	-8.20400522350467
random_04	8	0	63	32	Carotid artery_Control 22	Carotid	0	0.17967550173401237	-1.5185475357669462
random_04	8	0	63	32	Carotid artery_Control 27	Carotid	0	0.013797510864752068	-4.269373493978082
random_04	8	0	63	32	Femoral artery_17	Femoral	1	0.9840378288400813	4.121442719898191
random_04	8	0	63	32	Femoral artery_20	Femoral	1	0.968945592749744	3.440467723747512
random_04	8	0	63	32	Femoral artery_22	Femoral	1	0.3977346490497424	-0.41491305849865856
random_04	8	0	63	32	Femoral artery_27	Femoral	1	0.8723082845023948	1.9215240124938504
random_04	8	0	63	32	Femoral artery_28	Femoral	1	0.8859968842661646	2.0504876549497206
random_04	8	0	63	32	Femoral artery_4	Femoral	1	0.9224316990862138	2.4758544838887513
random_04	8	0	63	32	Femoral artery_40	Femoral	1	0.93564402810855	2.6768053592687457
random_04	8	0	63	32	Femoral artery_9	Femoral	1	0.7907296668469739	1.329329271870253
random_04	8	0	63	32	Femoral artery_Control 06	Femoral	0	1.1030392145688486e-05	-11.41484514223158
random_04	8	0	63	32	Femoral artery_Control 11	Femoral	0	0.0743326870285288	-2.521964108772391
random_04	8	0	63	32	Femoral artery_Control 26	Femoral	0	0.0002112461360510007	-8.46227531432545
random_04	8	0	63	32	Infra-popliteal artery_1	Infrapopliteal	1	0.9129019166607067	2.3495935667716417
random_04	8	0	63	32	Infra-popliteal artery_11	Infrapopliteal	1	0.8813832534475771	2.0055948737260767
random_04	8	0	63	32	Infra-popliteal artery_19	Infrapopliteal	1	0.15214509205564247	-1.7178749034826337
random_04	8	0	63	32	Infra-popliteal artery_4	Infrapopliteal	1	0.8143290040252675	1.478388197567263
random_04	8	0	63	32	Infra-popliteal artery_8	Infrapopliteal	1	0.9070244560840122	2.27783292353492
random_04	8	0	63	32	Infra-popliteal artery_Control 16	Infrapopliteal	0	0.0001349660452643843	-8.910352352567555
random_04	8	0	63	32	Infra-popliteal artery_Control 18	Infrapopliteal	0	9.683370694092962e-05	-9.242418573698227
random_04	8	0	63	32	Infra-popliteal artery_Control 19	Infrapopliteal	0	0.0001918472107601662	-8.55861941441033
random_05	8	0	63	32	Carotid artery_10	Carotid	1	0.962381044837757	3.241902418723042
random_05	8	0	63	32	Carotid artery_16	Carotid	1	0.9849399413400534	4.1805345486073735
random_05	8	0	63	32	Carotid artery_2	Carotid	1	0.9778228426810356	3.7862657016236283
random_05	8	0	63	32	Carotid artery_29	Carotid	1	0.977450573395629	3.769238088398636
random_05	8	0	63	32	Carotid artery_42	Carotid	1	0.9725101306701994	3.5660629437861946
random_05	8	0	63	32	Carotid artery_44	Carotid	1	0.9661326286351802	3.3508490672358593
random_05	8	0	63	32	Carotid artery_48	Carotid	1	0.9720469672577234	3.5488784238174422
random_05	8	0	63	32	Carotid artery_70	Carotid	1	0.9289772218523897	2.571083574946555
random_05	8	0	63	32	Carotid artery_84	Carotid	1	0.9505647511273364	2.9563925731575247
random_05	8	0	63	32	Carotid artery_Control 14	Carotid	0	0.009286938266963078	-4.66981602272058
random_05	8	0	63	32	Carotid artery_Control 16	Carotid	0	0.0007624976393283007	-7.178148356961874
random_05	8	0	63	32	Carotid artery_Control 22	Carotid	0	0.0726290961235408	-2.5469879830047533
random_05	8	0	63	32	Carotid artery_Control 27	Carotid	0	0.030753124868142082	-3.450527741721918
random_05	8	0	63	32	Femoral artery_17	Femoral	1	0.9860388411880878	4.257416643174028
random_05	8	0	63	32	Femoral artery_20	Femoral	1	0.9863112037903071	4.277394223965252
random_05	8	0	63	32	Femoral artery_22	Femoral	1	0.7944699745018574	1.3520830608287442
random_05	8	0	63	32	Femoral artery_27	Femoral	1	0.7376366368845937	1.033720916357301
random_05	8	0	63	32	Femoral artery_28	Femoral	1	0.9594032281126038	3.162622900498618
random_05	8	0	63	32	Femoral artery_4	Femoral	1	0.919426069238831	2.434574480084495
random_05	8	0	63	32	Femoral artery_40	Femoral	1	0.7633514408294559	1.1711423613162906
random_05	8	0	63	32	Femoral artery_9	Femoral	1	0.6586592274389179	0.6573249838954196
random_05	8	0	63	32	Femoral artery_Control 06	Femoral	0	0.0006051201802137816	-7.409478171339955
random_05	8	0	63	32	Femoral artery_Control 11	Femoral	0	0.018784239192183787	-3.9557741976531546
random_05	8	0	63	32	Femoral artery_Control 26	Femoral	0	0.0024362001175902612	-6.014876609948922
random_05	8	0	63	32	Infra-popliteal artery_1	Infrapopliteal	1	0.7945855159262976	1.3527908036490166
random_05	8	0	63	32	Infra-popliteal artery_11	Infrapopliteal	1	0.931296726212462	2.6067810927558726
random_05	8	0	63	32	Infra-popliteal artery_19	Infrapopliteal	1	0.4851745182682131	-0.05931931511595115
random_05	8	0	63	32	Infra-popliteal artery_4	Infrapopliteal	1	0.6480422003035021	0.610444536971771
random_05	8	0	63	32	Infra-popliteal artery_8	Infrapopliteal	1	0.9780025284098277	3.7945847362834217
random_05	8	0	63	32	Infra-popliteal artery_Control 16	Infrapopliteal	0	0.0018548889043610401	-6.288073863207463
random_05	8	0	63	32	Infra-popliteal artery_Control 18	Infrapopliteal	0	0.00022277843829135465	-8.409110027408277
random_05	8	0	63	32	Infra-popliteal artery_Control 19	Infrapopliteal	0	0.001360454632954273	-6.598574965267766
random_06	8	0	63	32	Carotid artery_10	Carotid	1	0.9942008302749007	5.144224472318447
random_06	8	0	63	32	Carotid artery_16	Carotid	1	0.8903656318261931	2.0944812970517375
random_06	8	0	63	32	Carotid artery_2	Carotid	1	0.9545793760891207	3.045304526508959
random_06	8	0	63	32	Carotid artery_29	Carotid	1	0.9481393687229617	2.905941552118282
random_06	8	0	63	32	Carotid artery_42	Carotid	1	0.9088667882399362	2.2998762342420465
random_06	8	0	63	32	Carotid artery_44	Carotid	1	0.9361487779793753	2.6852186934543862
random_06	8	0	63	32	Carotid artery_48	Carotid	1	0.9836613292144746	4.097746921334045
random_06	8	0	63	32	Carotid artery_70	Carotid	1	0.8587478479565636	1.8049287318986285
random_06	8	0	63	32	Carotid artery_84	Carotid	1	0.9472552256463451	2.8881038634698175
random_06	8	0	63	32	Carotid artery_Control 14	Carotid	0	0.012667163198899071	-4.355994133054115
random_06	8	0	63	32	Carotid artery_Control 16	Carotid	0	0.0004169152741900297	-7.782210534002085
random_06	8	0	63	32	Carotid artery_Control 22	Carotid	0	0.2829150798640968	-0.9300474902504874
random_06	8	0	63	32	Carotid artery_Control 27	Carotid	0	0.12075613974209089	-1.9852891504332792
random_06	8	0	63	32	Femoral artery_17	Femoral	1	0.9853914751049305	4.2114337436344345
random_06	8	0	63	32	Femoral artery_20	Femoral	1	0.9288994328982006	2.5699051669915924
random_06	8	0	63	32	Femoral artery_22	Femoral	1	0.9214798434969895	2.4626255407243036
random_06	8	0	63	32	Femoral artery_27	Femoral	1	0.8964487634255889	2.1583746100477494
random_06	8	0	63	32	Femoral artery_28	Femoral	1	0.9594110698019837	3.1628242530473205
random_06	8	0	63	32	Femoral artery_4	Femoral	1	0.9639851448416801	3.2871443879475954
random_06	8	0	63	32	Femoral artery_40	Femoral	1	0.907117528469227	2.278937074098403
random_06	8	0	63	32	Femoral artery_9	Femoral	1	0.9229913572843198	2.48370221212103
random_06	8	0	63	32	Femoral artery_Control 06	Femoral	0	0.00012702201452466597	-8.971023113731386
random_06	8	0	63	32	Femoral artery_Control 11	Femoral	0	0.12339081243982558	-1.9607046136200015
random_06	8	0	63	32	Femoral artery_Control 26	Femoral	0	0.0002592144820012076	-8.25759547504481
random_06	8	0	63	32	Infra-popliteal artery_1	Infrapopliteal	1	0.9322163696297705	2.6212442181687043
random_06	8	0	63	32	Infra-popliteal artery_11	Infrapopliteal	1	0.9117982234069626	2.3357916137433854
random_06	8	0	63	32	Infra-popliteal artery_19	Infrapopliteal	1	0.3395697063164558	-0.6652123362702476
random_06	8	0	63	32	Infra-popliteal artery_4	Infrapopliteal	1	0.7667343305992457	1.1899623506199677
random_06	8	0	63	32	Infra-popliteal artery_8	Infrapopliteal	1	0.8009885521796628	1.3924843052504394
random_06	8	0	63	32	Infra-popliteal artery_Control 16	Infrapopliteal	0	0.00010390114022988205	-9.171966779079904
random_06	8	0	63	32	Infra-popliteal artery_Control 18	Infrapopliteal	0	9.26064172033068e-05	-9.287059507756156
random_06	8	0	63	32	Infra-popliteal artery_Control 19	Infrapopliteal	0	0.001620225300049621	-6.423568526018493
random_07	8	0	63	32	Carotid artery_10	Carotid	1	0.9908017181450303	4.6794977199928995
random_07	8	0	63	32	Carotid artery_16	Carotid	1	0.984379175485004	4.143406234897904
random_07	8	0	63	32	Carotid artery_2	Carotid	1	0.9413882016141614	2.776419582120533
random_07	8	0	63	32	Carotid artery_29	Carotid	1	0.9121572669445251	2.340264325736374
random_07	8	0	63	32	Carotid artery_42	Carotid	1	0.935088283329703	2.667612803878061
random_07	8	0	63	32	Carotid artery_44	Carotid	1	0.9607991824380517	3.199067817096404
random_07	8	0	63	32	Carotid artery_48	Carotid	1	0.9592867852830106	3.159637350683683
random_07	8	0	63	32	Carotid artery_70	Carotid	1	0.9163323378487904	2.3935265645038433
random_07	8	0	63	32	Carotid artery_84	Carotid	1	0.9072772116071623	2.2808337673069663
random_07	8	0	63	32	Carotid artery_Control 14	Carotid	0	0.01591438626410955	-4.124489402467161
random_07	8	0	63	32	Carotid artery_Control 16	Carotid	0	0.002319910011369607	-6.063904277087196
random_07	8	0	63	32	Carotid artery_Control 22	Carotid	0	0.19743975317176515	-1.4023734355422923
random_07	8	0	63	32	Carotid artery_Control 27	Carotid	0	0.048863611384306296	-2.9686244922635545
random_07	8	0	63	32	Femoral artery_17	Femoral	1	0.9865601149545451	4.2959974793255
random_07	8	0	63	32	Femoral artery_20	Femoral	1	0.9403777536462495	2.7582528947230935
random_07	8	0	63	32	Femoral artery_22	Femoral	1	0.961212315645041	3.2100925338502666
random_07	8	0	63	32	Femoral artery_27	Femoral	1	0.8438734886662813	1.687335939736511
random_07	8	0	63	32	Femoral artery_28	Femoral	1	0.9232786027464777	2.4877503909668235
random_07	8	0	63	32	Femoral artery_4	Femoral	1	0.9385018530761774	2.725277787494502
random_07	8	0	63	32	Femoral artery_40	Femoral	1	0.9175342509664093	2.4093068660782126
random_07	8	0	63	32	Femoral artery_9	Femoral	1	0.8353682664059653	1.6241616033860142
random_07	8	0	63	32	Femoral artery_Control 06	Femoral	0	0.0003913500028741879	-7.8455168237688655
random_07	8	0	63	32	Femoral artery_Control 11	Femoral	0	0.029005767319131567	-3.5108258454197756
random_07	8	0	63	32	Femoral artery_Control 26	Femoral	0	0.0003467112567023944	-7.966671466290458
random_07	8	0	63	32	Infra-popliteal artery_1	Infrapopliteal	1	0.8689515894500011	1.8917206142517258
random_07	8	0	63	32	Infra-popliteal artery_11	Infrapopliteal	1	0.6414862089008149	0.5818205574228648
random_07	8	0	63	32	Infra-popliteal artery_19	Infrapopliteal	1	0.8235811013141009	1.5408007552111984
random_07	8	0	63	32	Infra-popliteal artery_4	Infrapopliteal	1	0.7065711974017072	0.8787889425992481
random_07	8	0	63	32	Infra-popliteal artery_8	Infrapopliteal	1	0.8802918814714519	1.9951971017392647
random_07	8	0	63	32	Infra-popliteal artery_Control 16	Infrapopliteal	0	0.00234893155373767	-6.051443017577174
random_07	8	0	63	32	Infra-popliteal artery_Control 18	Infrapopliteal	0	0.0001929861235297271	-8.552699265706188
random_07	8	0	63	32	Infra-popliteal artery_Control 19	Infrapopliteal	0	0.0014837361921693352	-6.511707080100801
random_08	8	0	63	32	Carotid artery_10	Carotid	1	0.9823130118558674	4.017080770771646
random_08	8	0	63	32	Carotid artery_16	Carotid	1	0.9382140513193682	2.7203021516890638
random_08	8	0	63	32	Carotid artery_2	Carotid	1	0.7978859549915024	1.373133556355923
random_08	8	0	63	32	Carotid artery_29	Carotid	1	0.9620576794315047	3.233007279893917
random_08	8	0	63	32	Carotid artery_42	Carotid	1	0.9339018015616287	2.6482298037936958
random_08	8	0	63	32	Carotid artery_44	Carotid	1	0.928468247305786	2.5633947376233026
random_08	8	0	63	32	Carotid artery_48	Carotid	1	0.9756139655701702	3.689056372086121
random_08	8	0	63	32	Carotid artery_70	Carotid	1	0.9113969309709175	2.330812015279721
random_08	8	0	63	32	Carotid artery_84	Carotid	1	0.785543577815223	1.2982693762105117
random_08	8	0	63	32	Carotid artery_Control 14	Carotid	0	0.02964110801448617	-3.4885038126707593
random_08	8	0	63	32	Carotid artery_Control 16	Carotid	0	0.003837964413652895	-5.558967805248878
random_08	8	0	63	32	Carotid artery_Control 22	Carotid	0	0.06489308468023205	-2.6679198061175167
random_08	8	0	63	32	Carotid artery_Control 27	Carotid	0	0.009873775097403736	-4.607950172578575
random_08	8	0	63	32	Femoral artery_17	Femoral	1	0.953180079825521	3.0134950896790813
random_08	8	0	63	32	Femoral artery_20	Femoral	1	0.9604827241305927	3.1906980556435554
random_08	8	0	63	32	Femoral artery_22	Femoral	1	0.6813115181202587	0.7598055639066122
random_08	8	0	63	32	Femoral artery_27	Femoral	1	0.8045957638946091	1.415269576121992
random_08	8	0	63	32	Femoral artery_28	Femoral	1	0.975631660427687	3.6898003868486824
random_08	8	0	63	32	Femoral artery_4	Femoral	1	0.9560697338983244	3.0802273384279784
random_08	8	0	63	32	Femoral artery_40	Femoral	1	0.934165207056891	2.652504837089414
random_08	8	0	63	32	Femoral artery_9	Femoral	1	0.9135650625556238	2.357962634015357
random_08	8	0	63	32	Femoral artery_Control 06	Femoral	0	0.0010900174338267074	-6.820470976597684
random_08	8	0	63	32	Femoral artery_Control 11	Femoral	0	0.0686479249668857	-2.6076464689689254
random_08	8	0	63	32	Femoral artery_Control 26	Femoral	0	0.00014791156160097845	-8.8187480970569
random_08	8	0	63	32	Infra-popliteal artery_1	Infrapopliteal	1	0.8931326278701021	2.1231465364741458
random_08	8	0	63	32	Infra-popliteal artery_11	Infrapopliteal	1	0.8999454605885683	2.1966187307129674
random_08	8	0	63	32	Infra-popliteal artery_19	Infrapopliteal	1	0.28376527265615875	-0.9258605530354372
random_08	8	0	63	32	Infra-popliteal artery_4	Infrapopliteal	1	0.5031130398518905	0.01245232031009083
random_08	8	0	63	32	Infra-popliteal artery_8	Infrapopliteal	1	0.9048156607499024	2.2519158085835707
random_08	8	0	63	32	Infra-popliteal artery_Control 16	Infrapopliteal	0	0.0031477999509579267	-5.757898733731926
random_08	8	0	63	32	Infra-popliteal artery_Control 18	Infrapopliteal	0	0.00023542912639878786	-8.353865182432358
random_08	8	0	63	32	Infra-popliteal artery_Control 19	Infrapopliteal	0	0.0009643984081731351	-6.943041198506892
random_09	8	0	63	32	Carotid artery_10	Carotid	1	0.9926142595426913	4.900790952904572
random_09	8	0	63	32	Carotid artery_16	Carotid	1	0.983613688745319	4.0947869205304865
random_09	8	0	63	32	Carotid artery_2	Carotid	1	0.9337266788106889	2.6453963394220934
random_09	8	0	63	32	Carotid artery_29	Carotid	1	0.9645366800360478	3.3031489398589953
random_09	8	0	63	32	Carotid artery_42	Carotid	1	0.9788688465457596	3.8356492481981577
random_09	8	0	63	32	Carotid artery_44	Carotid	1	0.9565804641830699	3.0924554350428775
random_09	8	0	63	32	Carotid artery_48	Carotid	1	0.9831528160761804	4.066581050293365
random_09	8	0	63	32	Carotid artery_70	Carotid	1	0.9364679280701417	2.690570426554112
random_09	8	0	63	32	Carotid artery_84	Carotid	1	0.8732705955624069	1.9301913287401555
random_09	8	0	63	32	Carotid artery_Control 14	Carotid	0	0.04417895262747167	-3.074322215815707
random_09	8	0	63	32	Carotid artery_Control 16	Carotid	0	0.001353241671776419	-6.603898168414695
random_09	8	0	63	32	Carotid artery_Control 22	Carotid	0	0.07150480825991706	-2.5638005064256006
random_09	8	0	63	32	Carotid artery_Control 27	Carotid	0	0.033924375183876206	-3.3491083297279065
random_09	8	0	63	32	Femoral artery_17	Femoral	1	0.9824235672431602	4.023463589751245
random_09	8	0	63	32	Femoral artery_20	Femoral	1	0.8522570971752594	1.7524146184523595
random_09	8	0	63	32	Femoral artery_22	Femoral	1	0.9662163128135691	3.3534096770864164
random_09	8	0	63	32	Femoral artery_27	Femoral	1	0.9449128161546833	2.8421755741852235
random_09	8	0	63	32	Femoral artery_28	Femoral	1	0.9768118973993508	3.740654774498961
random_09	8	0	63	32	Femoral artery_4	Femoral	1	0.8592641543877574	1.8091916906215337
random_09	8	0	63	32	Femoral artery_40	Femoral	1	0.9232837295288308	2.4878227693556814
random_09	8	0	63	32	Femoral artery_9	Femoral	1	0.7994606632364081	1.3829269085201583
random_09	8	0	63	32	Femoral artery_Control 06	Femoral	0	0.0003821577753502368	-7.869294779335528
random_09	8	0	63	32	Femoral artery_Control 11	Femoral	0	0.041094992811473566	-3.1499057312748535
random_09	8	0	63	32	Femoral artery_Control 26	Femoral	0	0.0007656179667816415	-7.174061339315865
random_09	8	0	63	32	Infra-popliteal artery_1	Infrapopliteal	1	0.9219312519890859	2.4688808335199632
random_09	8	0	63	32	Infra-popliteal artery_11	Infrapopliteal	1	0.8959171744780889	2.152660988070695
random_09	8	0	63	32	Infra-popliteal artery_19	Infrapopliteal	1	0.7821360955118566	1.27815818408503
random_09	8	0	63	32	Infra-popliteal artery_4	Infrapopliteal	1	0.847712302192779	1.7167698313598132
random_09	8	0	63	32	Infra-popliteal artery_8	Infrapopliteal	1	0.8316922109900953	1.5976680530268976
random_09	8	0	63	32	Infra-popliteal artery_Control 16	Infrapopliteal	0	0.0003928191395503295	-7.84176836041504
random_09	8	0	63	32	Infra-popliteal artery_Control 18	Infrapopliteal	0	0.00026681505577399724	-8.228687963920706
random_09	8	0	63	32	Infra-popliteal artery_Control 19	Infrapopliteal	0	0.002279941748942771	-6.081322840278092
random_10	8	0	63	32	Carotid artery_10	Carotid	1	0.974854488867088	3.6576088208377326
random_10	8	0	63	32	Carotid artery_16	Carotid	1	0.9918000881866511	4.7953981632280565
random_10	8	0	63	32	Carotid artery_2	Carotid	1	0.9607837243800373	3.1986574759540005
random_10	8	0	63	32	Carotid artery_29	Carotid	1	0.9448203509476786	2.8404005958875147
random_10	8	0	63	32	Carotid artery_42	Carotid	1	0.9484222961629583	2.911710380228943
random_10	8	0	63	32	Carotid artery_44	Carotid	1	0.9660045598300723	3.346942151549295
random_10	8	0	63	32	Carotid artery_48	Carotid	1	0.9653930675319499	3.3284813199299514
random_10	8	0	63	32	Carotid artery_70	Carotid	1	0.9018558388966009	2.2180172540190153
random_10	8	0	63	32	Carotid artery_84	Carotid	1	0.9000188424627056	2.197433955567943
random_10	8	0	63	32	Carotid artery_Control 14	Carotid	0	0.020933116357327128	-3.845267538867984
random_10	8	0	63	32	Carotid artery_Control 16	Carotid	0	0.0016678406175969875	-6.394556299598299
random_10	8	0	63	32	Carotid artery_Control 22	Carotid	0	0.19877391889512114	-1.3939750628786265
random_10	8	0	63	32	Carotid artery_Control 27	Carotid	0	0.07322392112376737	-2.538189822885607
random_10	8	0	63	32	Femoral artery_17	Femoral	1	0.9801317315498574	3.898563073741834
random_10	8	0	63	32	Femoral artery_20	Femoral	1	0.9546649815547755	3.0472807063167657
random_10	8	0	63	32	Femoral artery_22	Femoral	1	0.6548213790778107	0.6403004698940753
random_10	8	0	63	32	Femoral artery_27	Femoral	1	0.8894171277002448	2.084801120050771
random_10	8	0	63	32	Femoral artery_28	Femoral	1	0.9118557885242925	2.3365076110183516
random_10	8	0	63	32	Femoral artery_4	Femoral	1	0.9480034403718087	2.903180575936254
random_10	8	0	63	32	Femoral artery_40	Femoral	1	0.9619231932896698	3.229329257812897
random_10	8	0	63	32	Femoral artery_9	Femoral	1	0.9543366743512756	3.0397210438091022
random_10	8	0	63	32	Femoral artery_Control 06	Femoral	0	0.0006639576508233059	-7.316628011234044
random_10	8	0	63	32	Femoral artery_Control 11	Femoral	0	0.04128025165816979	-3.1452145814296752
random_10	8	0	63	32	Femoral artery_Control 26	Femoral	0	0.0017195548480228842	-6.363968795963218
random_10	8	0	63	32	Infra-popliteal artery_1	Infrapopliteal	1	0.871419452258705	1.913567897799632
random_10	8	0	63	32	Infra-popliteal artery_11	Infrapopliteal	1	0.8489031516325546	1.7260240952089991
random_10	8	0	63	32	Infra-popliteal artery_19	Infrapopliteal	1	0.28433085861209273	-0.923079411935118
random_10	8	0	63	32	Infra-popliteal artery_4	Infrapopliteal	1	0.5858987567748448	0.34703651186060847
random_10	8	0	63	32	Infra-popliteal artery_8	Infrapopliteal	1	0.8759467760356979	1.9545946321077559
random_10	8	0	63	32	Infra-popliteal artery_Control 16	Infrapopliteal	0	0.0015681005777864196	-6.456320883780319
random_10	8	0	63	32	Infra-popliteal artery_Control 18	Infrapopliteal	0	0.003463240976754421	-5.662081177978899
random_10	8	0	63	32	Infra-popliteal artery_Control 19	Infrapopliteal	0	0.0023317370521667444	-6.058807313427818
random_11	8	0	63	32	Carotid artery_10	Carotid	1	0.9894207980236472	4.538229723397826
random_11	8	0	63	32	Carotid artery_16	Carotid	1	0.9738807544197425	3.6186164462677888
random_11	8	0	63	32	Carotid artery_2	Carotid	1	0.8320696240283361	1.600366655282531
random_11	8	0	63	32	Carotid artery_29	Carotid	1	0.9731641891490973	3.5908155918799722
random_11	8	0	63	32	Carotid artery_42	Carotid	1	0.9696499855254445	3.4641381722881386
random_11	8	0	63	32	Carotid artery_44	Carotid	1	0.9585036231946599	3.139767225016163
random_11	8	0	63	32	Carotid artery_48	Carotid	1	0.9663751899747662	3.358287966126686
random_11	8	0	63	32	Carotid artery_70	Carotid	1	0.9035100043405099	2.2368478517954555
random_11	8	0	63	32	Carotid artery_84	Carotid	1	0.9395832101058231	2.7441693387392916
random_11	8	0	63	32	Carotid artery_Control 14	Carotid	0	0.04873409617318522	-2.9714147160343627
random_11	8	0	63	32	Carotid artery_Control 16	Carotid	0	0.00088953658669222	-7.023919987494462
random_11	8	0	63	32	Carotid artery_Control 22	Carotid	0	0.09366334687907205	-2.2697038813693853
random_11	8	0	63	32	Carotid artery_Control 27	Carotid	0	0.08787341430419227	-2.339881475482029
random_11	8	0	63	32	Femoral artery_17	Femoral	1	0.9804010038338498	3.9124833266436294
random_11	8	0	63	32	Femoral artery_20	Femoral	1	0.9736901328667654	3.6111490692938277
random_11	8	0	63	32	Femoral artery_22	Femoral	1	0.8989568268406576	2.185687127251196
random_11	8	0	63	32	Femoral artery_27	Femoral	1	0.6808163345898057	0.7575258794603172
random_11	8	0	63	32	Femoral artery_28	Femoral	1	0.974572929858114	3.646184994250585
random_11	8	0	63	32	Femoral artery_4	Femoral	1	0.950317308993628	2.9511393353396365
random_11	8	0	63	32	Femoral artery_40	Femoral	1	0.9060594218895471	2.2664424563475727
random_11	8	0	63	32	Femoral artery_9	Femoral	1	0.9525558888120464	2.9995963694714067
random_11	8	0	63	32	Femoral artery_Control 06	Femoral	0	0.0008706537645277624	-7.045395142031603
random_11	8	0	63	32	Femoral artery_Control 11	Femoral	0	0.13666350491902027	-1.8432827922509734
random_11	8	0	63	32	Femoral artery_Control 26	Femoral	0	0.0010217287373593756	-6.885236994701075
random_11	8	0	63	32	Infra-popliteal artery_1	Infrapopliteal	1	0.8835196293067785	2.02619074227194
random_11	8	0	63	32	Infra-popliteal artery_11	Infrapopliteal	1	0.8652511515289095	1.8596071492937145
random_11	8	0	63	32	Infra-popliteal artery_19	Infrapopliteal	1	0.1296168267772909	-1.9043509319451621
random_11	8	0	63	32	Infra-popliteal artery_4	Infrapopliteal	1	0.7166334859667196	0.9278233704183354
random_11	8	0	63	32	Infra-popliteal artery_8	Infrapopliteal	1	0.8555853566761698	1.7790972330005175
random_11	8	0	63	32	Infra-popliteal artery_Control 16	Infrapopliteal	0	0.0011217076418186553	-6.791780737397969
random_11	8	0	63	32	Infra-popliteal artery_Control 18	Infrapopliteal	0	5.648610347301065e-05	-9.7814594185951
random_11	8	0	63	32	Infra-popliteal artery_Control 19	Infrapopliteal	0	0.006551052601111207	-5.021556934861802
random_12	8	0	63	32	Carotid artery_10	Carotid	1	0.9914159220603233	4.74922506070271
random_12	8	0	63	32	Carotid artery_16	Carotid	1	0.939828007585771	2.748489886101995
random_12	8	0	63	32	Carotid artery_2	Carotid	1	0.9534937138224946	3.0205453422093864
random_12	8	0	63	32	Carotid artery_29	Carotid	1	0.9683856832792039	3.422020362286343
random_12	8	0	63	32	Carotid artery_42	Carotid	1	0.9302428230230655	2.590425340956692
random_12	8	0	63	32	Carotid artery_44	Carotid	1	0.9525515505023441	2.999500378827591
random_12	8	0	63	32	Carotid artery_48	Carotid	1	0.9570406656640353	3.1035919282993714
random_12	8	0	63	32	Carotid artery_70	Carotid	1	0.9194298153532126	2.4346250484458176
random_12	8	0	63	32	Carotid artery_84	Carotid	1	0.9332738131714485	2.638101151862501
random_12	8	0	63	32	Carotid artery_Control 14	Carotid	0	0.03880547751418161	-3.2096153955142444
random_12	8	0	63	32	Carotid artery_Control 16	Carotid	0	0.002872584578360551	-5.849666386143244
random_12	8	0	63	32	Carotid artery_Control 22	Carotid	0	0.26004445437763307	-1.0457375161345406
random_12	8	0	63	32	Carotid artery_Control 27	Carotid	0	0.03371814631507539	-3.3554194068956607
random_12	8	0	63	32	Femoral artery_17	Femoral	1	0.8576177164189113	1.7956428700571068
random_12	8	0	63	32	Femoral artery_20	Femoral	1	0.9510250429405661	2.966231308424715
random_12	8	0	63	32	Femoral artery_22	Femoral	1	0.9080425554305457	2.2899653337093753
random_12	8	0	63	32	Femoral artery_27	Femoral	1	0.7673326570297098	1.1933106984054391
random_12	8	0	63	32	Femoral artery_28	Femoral	1	0.9527796463108121	3.0045586339680614
random_12	8	0	63	32	Femoral artery_4	Femoral	1	0.969387485510637	3.455255518213834
random_12	8	0	63	32	Femoral artery_40	Femoral	1	0.903197854517005	2.2332724792911502
random_12	8	0	63	32	Femoral artery_9	Femoral	1	0.8140371420213303	1.476459028494283
random_12	8	0	63	32	Femoral artery_Control 06	Femoral	0	0.0015294130148730879	-6.481340683839373
random_12	8	0	63	32	Femoral artery_Control 11	Femoral	0	0.04563629756396609	-3.0403414391549908
random_12	8	0	63	32	Femoral artery_Control 26	Femoral	0	0.002933906654957112	-5.828482195714673
random_12	8	0	63	32	Infra-popliteal artery_1	Infrapopliteal	1	0.9318976011785457	2.616210501149616
random_12	8	0	63	32	Infra-popliteal artery_11	Infrapopliteal	1	0.8280150726751302	1.5716245167920921
random_12	8	0	63	32	Infra-popliteal artery_19	Infrapopliteal	1	0.3292827153798162	-0.7114310147617071
random_12	8	0	63	32	Infra-popliteal artery_4	Infrapopliteal	1	0.884869932854716	2.039378157783099
random_12	8	0	63	32	Infra-popliteal artery_8	Infrapopliteal	1	0.9360916399327064	2.6842631942961255
random_12	8	0	63	32	Infra-popliteal artery_Control 16	Infrapopliteal	0	0.0038672022919990995	-5.55134925608539
random_12	8	0	63	32	Infra-popliteal artery_Control 18	Infrapopliteal	0	0.0006991961996047207	-7.264879728234392
random_12	8	0	63	32	Infra-popliteal artery_Control 19	Infrapopliteal	0	0.0008460275582988132	-7.074112238425713
random_13	8	0	63	32	Carotid artery_10	Carotid	1	0.9916369167961033	4.77552986559327
random_13	8	0	63	32	Carotid artery_16	Carotid	1	0.9709436426455476	3.509031124915957
random_13	8	0	63	32	Carotid artery_2	Carotid	1	0.9844099635136909	4.145410416440177
random_13	8	0	63	32	Carotid artery_29	Carotid	1	0.9918913273663276	4.806679367850172
random_13	8	0	63	32	Carotid artery_42	Carotid	1	0.956948498588422	3.1013524682673284
random_13	8	0	63	32	Carotid artery_44	Carotid	1	0.8797323058195794	1.989897620149743
random_13	8	0	63	32	Carotid artery_48	Carotid	1	0.9826349873962879	4.03578031405097
random_13	8	0	63	32	Carotid artery_70	Carotid	1	0.9101097183628751	2.314975328161327
random_13	8	0	63	32	Carotid artery_84	Carotid	1	0.9113115981113282	2.3297557542610514
random_13	8	0	63	32	Carotid artery_Control 14	Carotid	0	0.0014667164939199198	-6.52326126100041
random_13	8	0	63	32	Carotid artery_Control 16	Carotid	0	0.0001837765332906512	-8.601606238012886
random_13	8	0	63	32	Carotid artery_Control 22	Carotid	0	0.11497100255514862	-2.0409404650722545
random_13	8	0	63	32	Carotid artery_Control 27	Carotid	0	0.04073388216207481	-3.159108299848085
random_13	8	0	63	32	Femoral artery_17	Femoral	1	0.8313765671816291	1.595414821052501
random_13	8	0	63	32	Femoral artery_20	Femoral	1	0.9821053011590731	4.005194019082241
random_13	8	0	63	32	Femoral artery_22	Femoral	1	0.8014450258611447	1.3953503710411261
random_13	8	0	63	32	Femoral artery_27	Femoral	1	0.7898375359019435	1.3239464033794313
random_13	8	0	63	32	Femoral artery_28	Femoral	1	0.9362104486084366	2.6862508838154824
random_13	8	0	63	32	Femoral artery_4	Femoral	1	0.8856242557982609	2.046803739875724
random_13	8	0	63	32	Femoral artery_40	Femoral	1	0.9551149683375081	3.05772735030662
random_13	8	0	63	32	Femoral artery_9	Femoral	1	0.8607840996499124	1.8218177496107462
random_13	8	0	63	32	Femoral artery_Control 06	Femoral	0	8.780326613684208e-05	-9.340324051157785
random_13	8	0	63	32	Femoral artery_Control 11	Femoral	0	0.08100790073773678	-2.428730835327861
random_13	8	0	63	32	Femoral artery_Control 26	Femoral	0	0.0013611751359291738	-6.598044779415736
random_13	8	0	63	32	Infra-popliteal artery_1	Infrapopliteal	1	0.9649968445627221	3.3166866186739856
random_13	8	0	63	32	Infra-popliteal artery_11	Infrapopliteal	1	0.8395679379192883	1.6550168361480257
random_13	8	0	63	32	Infra-popliteal artery_19	Infrapopliteal	1	0.06940166728970203	-2.5959168562087367
random_13	8	0	63	32	Infra-popliteal artery_4	Infrapopliteal	1	0.7962922714312014	1.3632800301672183
random_13	8	0	63	32	Infra-popliteal artery_8	Infrapopliteal	1	0.8297426649187958	1.5838045821721567
random_13	8	0	63	32	Infra-popliteal artery_Control 16	Infrapopliteal	0	0.00030292061598612293	-8.101736813720619
random_13	8	0	63	32	Infra-popliteal artery_Control 18	Infrapopliteal	0	6.800901027271872e-05	-9.595802346232489
random_13	8	0	63	32	Infra-popliteal artery_Control 19	Infrapopliteal	0	0.00032007437224405025	-8.046637050304644
random_14	8	0	63	32	Carotid artery_10	Carotid	1	0.9948123815568228	5.256279440413415
random_14	8	0	63	32	Carotid artery_16	Carotid	1	0.9828102413043251	4.046102279316623
random_14	8	0	63	32	Carotid artery_2	Carotid	1	0.9809024822176668	3.938914680551236
random_14	8	0	63	32	Carotid artery_29	Carotid	1	0.9702785125263282	3.4857128884180515
random_14	8	0	63	32	Carotid artery_42	Carotid	1	0.9803502196392684	3.909843714121206
random_14	8	0	63	32	Carotid artery_44	Carotid	1	0.9361635825562566	2.6854663950647613
random_14	8	0	63	32	Carotid artery_48	Carotid	1	0.9647178931863587	3.30845977363717
random_14	8	0	63	32	Carotid artery_70	Carotid	1	0.916592797240838	2.396928644262927
random_14	8	0	63	32	Carotid artery_84	Carotid	1	0.8994078001353466	2.190661828374875
random_14	8	0	63	32	Carotid artery_Control 14	Carotid	0	0.055061901160827535	-2.842661393463408
random_14	8	0	63	32	Carotid artery_Control 16	Carotid	0	0.0011703438112407758	-6.749286688379903
random_14	8	0	63	32	Carotid artery_Control 22	Carotid	0	0.20740855834480798	-1.3406173230212963
random_14	8	0	63	32	Carotid artery_Control 27	Carotid	0	0.10594239848468456	-2.1328746684338817
random_14	8	0	63	32	Femoral artery_17	Femoral	1	0.9874722386035888	4.367201290131439
random_14	8	0	63	32	Femoral artery_20	Femoral	1	0.9359001811789753	2.681067289333601
random_14	8	0	63	32	Femoral artery_22	Femoral	1	0.9314264336937013	2.6088100810877535
random_14	8	0	63	32	Femoral artery_27	Femoral	1	0.8312666929950221	1.594631270159344
random_14	8	0	63	32	Femoral artery_28	Femoral	1	0.943360278187926	2.812737727147934
random_14	8	0	63	32	Femoral artery_4	Femoral	1	0.9753679458224347	3.6787661700397836
random_14	8	0	63	32	Femoral artery_40	Femoral	1	0.8433259946401889	1.6831863433468048
random_14	8	0	63	32	Femoral artery_9	Femoral	1	0.8916101263819679	2.1072942911523342
random_14	8	0	63	32	Femoral artery_Control 06	Femoral	0	0.00022302272218907197	-8.408013850874925
random_14	8	0	63	32	Femoral artery_Control 11	Femoral	0	0.21613961814804658	-1.2883063409335778
random_14	8	0	63	32	Femoral artery_Control 26	Femoral	0	0.003531201077615053	-5.642579766807784
random_14	8	0	63	32	Infra-popliteal artery_1	Infrapopliteal	1	0.9588861583099576	3.1494275135043672
random_14	8	0	63	32	Infra-popliteal artery_11	Infrapopliteal	1	0.8612347452503298	1.82558341910977
random_14	8	0	63	32	Infra-popliteal artery_19	Infrapopliteal	1	0.33954070597268793	-0.6653416534520726
random_14	8	0	63	32	Infra-popliteal artery_4	Infrapopliteal	1	0.5454843945084519	0.18244194863701269
random_14	8	0	63	32	Infra-popliteal artery_8	Infrapopliteal	1	0.7738246009745513	1.230034434037517
random_14	8	0	63	32	Infra-popliteal artery_Control 16	Infrapopliteal	0	0.005655740119134278	-5.16941250488438
random_14	8	0	63	32	Infra-popliteal artery_Control 18	Infrapopliteal	0	0.0008174476617416327	-7.108505897622505
random_14	8	0	63	32	Infra-popliteal artery_Control 19	Infrapopliteal	0	0.001318103370492151	-6.6302424433324765
random_15	8	0	63	32	Carotid artery_10	Carotid	1	0.978693900897295	3.8272255539943507
random_15	8	0	63	32	Carotid artery_16	Carotid	1	0.9222441010391291	2.473235521124732
random_15	8	0	63	32	Carotid artery_2	Carotid	1	0.866791575913539	1.8728835510115565
random_15	8	0	63	32	Carotid artery_29	Carotid	1	0.9251954198083036	2.515125864241708
random_15	8	0	63	32	Carotid artery_42	Carotid	1	0.9830231009017765	4.058779076908666
random_15	8	0	63	32	Carotid artery_44	Carotid	1	0.9775195867276008	3.772373920371731
random_15	8	0	63	32	Carotid artery_48	Carotid	1	0.9554777106276741	3.0662214874220153
random_15	8	0	63	32	Carotid artery_70	Carotid	1	0.8640817305184952	1.8496136144451218
random_15	8	0	63	32	Carotid artery_84	Carotid	1	0.8710470005255279	1.9102479441516822
random_15	8	0	63	32	Carotid artery_Control 14	Carotid	0	0.08394678042560949	-2.3898914312648927
random_15	8	0	63	32	Carotid artery_Control 16	Carotid	0	0.004212049355000456	-5.46558502204465
random_15	8	0	63	32	Carotid artery_Control 22	Carotid	0	0.12576331688512044	-1.938949440418149
random_15	8	0	63	32	Carotid artery_Control 27	Carotid	0	0.04132975305322579	-3.143964511306102
random_15	8	0	63	32	Femoral artery_17	Femoral	1	0.9568552374625897	3.0990910808729764
random_15	8	0	63	32	Femoral artery_20	Femoral	1	0.9033045866653922	2.2344938323921655
random_15	8	0	63	32	Femoral artery_22	Femoral	1	0.6450095773180912	0.5971743544900405
random_15	8	0	63	32	Femoral artery_27	Femoral	1	0.8955747951803927	2.1489946696004765
random_15	8	0	63	32	Femoral artery_28	Femoral	1	0.9305052023569274	2.5944757712804494
random_15	8	0	63	32	Femoral artery_4	Femoral	1	0.9329380744385097	2.632722371488698
random_15	8	0	63	32	Femoral artery_40	Femoral	1	0.8268264180923712	1.5633003244205115
random_15	8	0	63	32	Femoral artery_9	Femoral	1	0.9142278066272236	2.3663849143829965
random_15	8	0	63	32	Femoral artery_Control 06	Femoral	0	0.0010677363876482068	-6.841146090131708
random_15	8	0	63	32	Femoral artery_Control 11	Femoral	0	0.01717644582382273	-4.04689059031078
random_15	8	0	63	32	Femoral artery_Control 26	Femoral	0	0.00046212001467186333	-7.67922370177539
random_15	8	0	63	32	Infra-popliteal artery_1	Infrapopliteal	1	0.9448083150456433	2.8401697586455064
random_15	8	0	63	32	Infra-popliteal artery_11	Infrapopliteal	1	0.8041764474159252	1.4126046952094033
random_15	8	0	63	32	Infra-popliteal artery_19	Infrapopliteal	1	0.3765807565306835	-0.5040867184142279
random_15	8	0	63	32	Infra-popliteal artery_4	Infrapopliteal	1	0.6435250964566542	0.5906971856248233
random_15	8	0	63	32	Infra-popliteal artery_8	Infrapopliteal	1	0.9508684589777654	2.9628745224376036
random_15	8	0	63	32	Infra-popliteal artery_Control 16	Infrapopliteal	0	0.00194625522803616	-6.239899996965953
random_15	8	0	63	32	Infra-popliteal artery_Control 18	Infrapopliteal	0	0.00020576316024490784	-8.488578973812029
random_15	8	0	63	32	Infra-popliteal artery_Control 19	Infrapopliteal	0	0.0027523857574084563	-5.892531014721698
random_16	8	0	63	32	Carotid artery_10	Carotid	1	0.9791717613680445	3.8503973803681064
random_16	8	0	63	32	Carotid artery_16	Carotid	1	0.9809723618246134	3.942651722685951
random_16	8	0	63	32	Carotid artery_2	Carotid	1	0.9489724285989928	2.9230136427279567
random_16	8	0	63	32	Carotid artery_29	Carotid	1	0.929092467059526	2.572831592540559
random_16	8	0	63	32	Carotid artery_42	Carotid	1	0.9578853470481131	3.124332360071912
random_16	8	0	63	32	Carotid artery_44	Carotid	1	0.9699936065394633	3.4758790059717466
random_16	8	0	63	32	Carotid artery_48	Carotid	1	0.9469263312445778	2.8815403734973644
random_16	8	0	63	32	Carotid artery_70	Carotid	1	0.9324340991476038	2.624695047341976
random_16	8	0	63	32	Carotid artery_84	Carotid	1	0.9008802708830792	2.207043859638904
random_16	8	0	63	32	Carotid artery_Control 14	Carotid	0	0.07411169340477526	-2.52518028255899
random_16	8	0	63	32	Carotid artery_Control 16	Carotid	0	0.000609432702396177	-7.402372411101418
random_16	8	0	63	32	Carotid artery_Control 22	Carotid	0	0.12355775837914096	-1.9591620796559335
random_16	8	0	63	32	Carotid artery_Control 27	Carotid	0	0.03937934903858111	-3.194338044161614
random_16	8	0	63	32	Femoral artery_17	Femoral	1	0.9927024579505536	4.9128933937171375
random_16	8	0	63	32	Femoral artery_20	Femoral	1	0.938219074038665	2.720388800727124
random_16	8	0	63	32	Femoral artery_22	Femoral	1	0.8993419067888015	2.1899337228736666
random_16	8	0	63	32	Femoral artery_27	Femoral	1	0.9236253770169998	2.492656072214667
random_16	8	0	63	32	Femoral artery_28	Femoral	1	0.9664876552682224	3.361754655544639
random_16	8	0	63	32	Femoral artery_4	Femoral	1	0.9544456564882303	3.04222473136682
random_16	8	0	63	32	Femoral artery_40	Femoral	1	0.9150883021630658	2.3774086981799796
random_16	8	0	63	32	Femoral artery_9	Femoral	1	0.8893795575433916	2.084419188917804
random_16	8	0	63	32	Femoral artery_Control 06	Femoral	0	0.00035313738488926776	-7.948300184673213
random_16	8	0	63	32	Femoral artery_Control 11	Femoral	0	0.05972162607063416	-2.7564817733578955
random_16	8	0	63	32	Femoral artery_Control 26	Femoral	0	0.0008367486734489958	-7.085149704292293
random_16	8	0	63	32	Infra-popliteal artery_1	Infrapopliteal	1	0.887278836850802	2.0632421059180857
random_16	8	0	63	32	Infra-popliteal artery_11	Infrapopliteal	1	0.924842556514816	2.510038354185635
random_16	8	0	63	32	Infra-popliteal artery_19	Infrapopliteal	1	0.34868848326334206	-0.6248091225868087
random_16	8	0	63	32	Infra-popliteal artery_4	Infrapopliteal	1	0.5934938964985376	0.37842798644647446
random_16	8	0	63	32	Infra-popliteal artery_8	Infrapopliteal	1	0.9036812963962787	2.2388142277919902
random_16	8	0	63	32	Infra-popliteal artery_Control 16	Infrapopliteal	0	0.0005835659163186381	-7.44576940923373
random_16	8	0	63	32	Infra-popliteal artery_Control 18	Infrapopliteal	0	0.00031205953189833376	-8.072004472757142
random_16	8	0	63	32	Infra-popliteal artery_Control 19	Infrapopliteal	0	0.000303145321992951	-8.100995065613661
random_17	8	0	63	32	Carotid artery_10	Carotid	1	0.9845994180205566	4.157829576663346
random_17	8	0	63	32	Carotid artery_16	Carotid	1	0.985564402607634	4.223517277391849
random_17	8	0	63	32	Carotid artery_2	Carotid	1	0.8624142752341861	1.8354885772501466
random_17	8	0	63	32	Carotid artery_29	Carotid	1	0.9788101420227266	3.832815023294358
random_17	8	0	63	32	Carotid artery_42	Carotid	1	0.9772811317660763	3.7615785817026555
random_17	8	0	63	32	Carotid artery_44	Carotid	1	0.9089843808971809	2.301296781017313
random_17	8	0	63	32	Carotid artery_48	Carotid	1	0.9753291965808808	3.677154554874519
random_17	8	0	63	32	Carotid artery_70	Carotid	1	0.9233279246131603	2.4884468863857823
random_17	8	0	63	32	Carotid artery_84	Carotid	1	0.8221994952698316	1.5313208987578546
random_17	8	0	63	32	Carotid artery_Control 14	Carotid	0	0.023064691855967916	-3.746117477944289
random_17	8	0	63	32	Carotid artery_Control 16	Carotid	0	0.0006808549166889794	-7.291480232217884
random_17	8	0	63	32	Carotid artery_Control 22	Carotid	0	0.1704482572184581	-1.5824537120223783
random_17	8	0	63	32	Carotid artery_Control 27	Carotid	0	0.07086168724756886	-2.573527701055882
random_17	8	0	63	32	Femoral artery_17	Femoral	1	0.9759625038659768	3.703809217421177
random_17	8	0	63	32	Femoral artery_20	Femoral	1	0.9534938589503223	3.020548615027312
random_17	8	0	63	32	Femoral artery_22	Femoral	1	0.7865834113516678	1.3044526998799795
random_17	8	0	63	32	Femoral artery_27	Femoral	1	0.816741147045296	1.4944225607726542
random_17	8	0	63	32	Femoral artery_28	Femoral	1	0.9805076139188516	3.918046479004929
random_17	8	0	63	32	Femoral artery_4	Femoral	1	0.9648373224054664	3.31197428482681
random_17	8	0	63	32	Femoral artery_40	Femoral	1	0.9244252319048085	2.5040497013456267
random_17	8	0	63	32	Femoral artery_9	Femoral	1	0.9166479834325868	2.397650717200594
random_17	8	0	63	32	Femoral artery_Control 06	Femoral	0	0.00014436255169453753	-8.843038329461756
random_17	8	0	63	32	Femoral artery_Control 11	Femoral	0	0.08983574726211703	-2.315642108225021
random_17	8	0	63	32	Femoral artery_Control 26	Femoral	0	0.0022142117610088434	-6.110642136171601
random_17	8	0	63	32	Infra-popliteal artery_1	Infrapopliteal	1	0.9218069462215	2.4671549985113344
random_17	8	0	63	32	Infra-popliteal artery_11	Infrapopliteal	1	0.9309592645179302	2.6015188220708656
random_17	8	0	63	32	Infra-popliteal artery_19	Infrapopliteal	1	0.0711802144653266	-2.5686998393347196
random_17	8	0	63	32	Infra-popliteal artery_4	Infrapopliteal	1	0.6811269503094282	0.7589556460401038
random_17	8	0	63	32	Infra-popliteal artery_8	Infrapopliteal	1	0.947470504556729	2.892420976912591
random_17	8	0	63	32	Infra-popliteal artery_Control 16	Infrapopliteal	0	0.0005214178165614266	-7.5584373326262675
random_17	8	0	63	32	Infra-popliteal artery_Control 18	Infrapopliteal	0	0.0008810838725289578	-7.033476262795933
random_17	8	0	63	32	Infra-popliteal artery_Control 19	Infrapopliteal	0	0.00011471988076212893	-9.072902494033634
random_18	8	0	63	32	Carotid artery_10	Carotid	1	0.9706914068224692	3.5001278525878345
random_18	8	0	63	32	Carotid artery_16	Carotid	1	0.959070943672645	3.154124814396342
random_18	8	0	63	32	Carotid artery_2	Carotid	1	0.9598242678348528	3.173487077512235
random_18	8	0	63	32	Carotid artery_29	Carotid	1	0.9720401116396106	3.548626146203275
random_18	8	0	63	32	Carotid artery_42	Carotid	1	0.9843419757157288	4.140989853569638
random_18	8	0	63	32	Carotid artery_44	Carotid	1	0.9620170540377383	3.231894909675521
random_18	8	0	63	32	Carotid artery_48	Carotid	1	0.9704331089917173	3.491087287687359
random_18	8	0	63	32	Carotid artery_70	Carotid	1	0.8612497256510925	1.8257087738664532
random_18	8	0	63	32	Carotid artery_84	Carotid	1	0.9585654288764588	3.1413222382314068
random_18	8	0	63	32	Carotid artery_Control 14	Carotid	0	0.0025969849085902847	-5.950803794488269
random_18	8	0	63	32	Carotid artery_Control 16	Carotid	0	0.0005951900401694874	-7.426034440935536
random_18	8	0	63	32	Carotid artery_Control 22	Carotid	0	0.08908124541114033	-2.324904887506288
random_18	8	0	63	32	Carotid artery_Control 27	Carotid	0	0.03170546489356382	-3.41904725265566
random_18	8	0	63	32	Femoral artery_17	Femoral	1	0.9815831802411805	3.9759023938149856
random_18	8	0	63	32	Femoral artery_20	Femoral	1	0.9772887139042598	3.7619201332709973
random_18	8	0	63	32	Femoral artery_22	Femoral	1	0.656734521834752	0.6487757238577183
random_18	8	0	63	32	Femoral artery_27	Femoral	1	0.9244836490867283	2.504886163252525
random_18	8	0	63	32	Femoral artery_28	Femoral	1	0.8998026160132773	2.1950333433373292
random_18	8	0	63	32	Femoral artery_4	Femoral	1	0.8882694086778669	2.0731845461643843
random_18	8	0	63	32	Femoral artery_40	Femoral	1	0.8135374517012119	1.473161557832213
random_18	8	0	63	32	Femoral artery_9	Femoral	1	0.9579170655162697	3.125118901953
random_18	8	0	63	32	Femoral artery_Control 06	Femoral	0	0.00010646929931957501	-9.147547408704563
random_18	8	0	63	32	Femoral artery_Control 11	Femoral	0	0.05996996270948741	-2.7520680139571163
random_18	8	0	63	32	Femoral artery_Control 26	Femoral	0	0.00259895068344466	-5.950045164888093
random_18	8	0	63	32	Infra-popliteal artery_1	Infrapopliteal	1	0.9043278512179511	2.2462647321291356
random_18	8	0	63	32	Infra-popliteal artery_11	Infrapopliteal	1	0.9143492500037285	2.367934628813873
random_18	8	0	63	32	Infra-popliteal artery_19	Infrapopliteal	1	0.29557969608959567	-0.8684367010083075
random_18	8	0	63	32	Infra-popliteal artery_4	Infrapopliteal	1	0.8443647355953567	1.6910693313671197
random_18	8	0	63	32	Infra-popliteal artery_8	Infrapopliteal	1	0.8256818458962041	1.5553274234067636
random_18	8	0	63	32	Infra-popliteal artery_Control 16	Infrapopliteal	0	0.00019919429294983017	-8.521030648939673
random_18	8	0	63	32	Infra-popliteal artery_Control 18	Infrapopliteal	0	1.0606098772134387e-05	-11.454070760283225
random_18	8	0	63	32	Infra-popliteal artery_Control 19	Infrapopliteal	0	0.0005762784598752994	-7.458343132230905
random_19	8	0	63	32	Carotid artery_10	Carotid	1	0.9772918601806286	3.7620618958618066
random_19	8	0	63	32	Carotid artery_16	Carotid	1	0.9755964512181623	3.6883204651952854
random_19	8	0	63	32	Carotid artery_2	Carotid	1	0.9522386145574702	2.9925981718367893
random_19	8	0	63	32	Carotid artery_29	Carotid	1	0.9705578981507558	3.4954453732452655
random_19	8	0	63	32	Carotid artery_42	Carotid	1	0.97264087016248	3.570964630575466
random_19	8	0	63	32	Carotid artery_44	Carotid	1	0.9574474358416334	3.1135307068095854
random_19	8	0	63	32	Carotid artery_48	Carotid	1	0.9898901159451806	4.584080378373004
random_19	8	0	63	32	Carotid artery_70	Carotid	1	0.9485330814958782	2.9139774243387486
random_19	8	0	63	32	Carotid artery_84	Carotid	1	0.9064421497446007	2.2709472467228116
random_19	8	0	63	32	Carotid artery_Control 14	Carotid	0	0.01830697281161419	-3.9819966446488126
random_19	8	0	63	32	Carotid artery_Control 16	Carotid	0	0.005522056250939074	-5.193467619664116
random_19	8	0	63	32	Carotid artery_Control 22	Carotid	0	0.15963773304709336	-1.6609259893760102
random_19	8	0	63	32	Carotid artery_Control 27	Carotid	0	0.04234849168548871	-3.118551136754882
random_19	8	0	63	32	Femoral artery_17	Femoral	1	0.9372563288782981	2.703899093890411
random_19	8	0	63	32	Femoral artery_20	Femoral	1	0.9492361503300231	2.92847312829447
random_19	8	0	63	32	Femoral artery_22	Femoral	1	0.7698550447200576	1.2074928927627517
random_19	8	0	63	32	Femoral artery_27	Femoral	1	0.8533986407727353	1.7615097169500218
random_19	8	0	63	32	Femoral artery_28	Femoral	1	0.9587653122069163	3.146366484714155
random_19	8	0	63	32	Femoral artery_4	Femoral	1	0.9642601290505716	3.295094202714267
random_19	8	0	63	32	Femoral artery_40	Femoral	1	0.9260466163217177	2.52748963057058
random_19	8	0	63	32	Femoral artery_9	Femoral	1	0.9252367698250372	2.5157234832200834
random_19	8	0	63	32	Femoral artery_Control 06	Femoral	0	0.00019054830782357977	-8.565414244704396
random_19	8	0	63	32	Femoral artery_Control 11	Femoral	0	0.11364905525905776	-2.053997734795963
random_19	8	0	63	32	Femoral artery_Control 26	Femoral	0	0.0022221232878266365	-6.107067508366068
random_19	8	0	63	32	Infra-popliteal artery_1	Infrapopliteal	1	0.9164907363659089	2.3955943921794094
random_19	8	0	63	32	Infra-popliteal artery_11	Infrapopliteal	1	0.8958807336655439	2.1522702606112096
random_19	8	0	63	32	Infra-popliteal artery_19	Infrapopliteal	1	0.07921612046482333	-2.4530455309023536
random_19	8	0	63	32	Infra-popliteal artery_4	Infrapopliteal	1	0.7794182991619	1.2622797195511757
random_19	8	0	63	32	Infra-popliteal artery_8	Infrapopliteal	1	0.9237815432915031	2.4948719712939007
random_19	8	0	63	32	Infra-popliteal artery_Control 16	Infrapopliteal	0	0.0011207849580860177	-6.79260457021843
random_19	8	0	63	32	Infra-popliteal artery_Control 18	Infrapopliteal	0	0.00045061514288036343	-7.704446207793204
random_19	8	0	63	32	Infra-popliteal artery_Control 19	Infrapopliteal	0	0.0012485734684891511	-6.684504250984196
random_20	8	0	63	32	Carotid artery_10	Carotid	1	0.9662785939457289	3.355319361966665
random_20	8	0	63	32	Carotid artery_16	Carotid	1	0.9451890112218925	2.8474942203696165
random_20	8	0	63	32	Carotid artery_2	Carotid	1	0.9925492635167088	4.891963762791558
random_20	8	0	63	32	Carotid artery_29	Carotid	1	0.979245175445428	3.8540033174436092
random_20	8	0	63	32	Carotid artery_42	Carotid	1	0.9792591920986071	3.8546932035556773
random_20	8	0	63	32	Carotid artery_44	Carotid	1	0.9774643396480347	3.769862850909131
random_20	8	0	63	32	Carotid artery_48	Carotid	1	0.8876727958760416	2.0671871244757862
random_20	8	0	63	32	Carotid artery_70	Carotid	1	0.9030598333935919	2.2316948628306723
random_20	8	0	63	32	Carotid artery_84	Carotid	1	0.9685687264091919	3.428016070541712
random_20	8	0	63	32	Carotid artery_Control 14	Carotid	0	0.00039252154724325603	-7.842526526209582
random_20	8	0	63	32	Carotid artery_Control 16	Carotid	0	0.0009722674582873537	-6.934906888090238
random_20	8	0	63	32	Carotid artery_Control 22	Carotid	0	0.21021099660578718	-1.323654053436421
random_20	8	0	63	32	Carotid artery_Control 27	Carotid	0	0.005481848835676328	-5.20081592684175
random_20	8	0	63	32	Femoral artery_17	Femoral	1	0.9768186072361417	3.7409510509634214
random_20	8	0	63	32	Femoral artery_20	Femoral	1	0.9204033014458058	2.4478393285828903
random_20	8	0	63	32	Femoral artery_22	Femoral	1	0.767016097951686	1.1915384280925048
random_20	8	0	63	32	Femoral artery_27	Femoral	1	0.5841338198223066	0.3397665738649398
random_20	8	0	63	32	Femoral artery_28	Femoral	1	0.9430033767902501	2.8060778393832275
random_20	8	0	63	32	Femoral artery_4	Femoral	1	0.9628845339147302	3.2558997437736994
random_20	8	0	63	32	Femoral artery_40	Femoral	1	0.7542784036712787	1.1215623626853555
random_20	8	0	63	32	Femoral artery_9	Femoral	1	0.8054219197372664	1.4205327405686834
random_20	8	0	63	32	Femoral artery_Control 06	Femoral	0	0.0006361742976361843	-7.359401602540333
random_20	8	0	63	32	Femoral artery_Control 11	Femoral	0	0.04351523947415114	-3.090153646732199
random_20	8	0	63	32	Femoral artery_Control 26	Femoral	0	0.0013234645577821888	-6.626177974704871
random_20	8	0	63	32	Infra-popliteal artery_1	Infrapopliteal	1	0.8306828472899407	1.5904744706476461
random_20	8	0	63	32	Infra-popliteal artery_11	Infrapopliteal	1	0.9033510812140692	2.2350262534232193
random_20	8	0	63	32	Infra-popliteal artery_19	Infrapopliteal	1	0.2241991373013906	-1.2413612042836601
random_20	8	0	63	32	Infra-popliteal artery_4	Infrapopliteal	1	0.8138379077872095	1.47514345797192
random_20	8	0	63	32	Infra-popliteal artery_8	Infrapopliteal	1	0.65440655161741	0.63846571735481
random_20	8	0	63	32	Infra-popliteal artery_Control 16	Infrapopliteal	0	0.0013120585773786862	-6.634845021984736
random_20	8	0	63	32	Infra-popliteal artery_Control 18	Infrapopliteal	0	3.550354337769818e-05	-10.245842548834005
random_20	8	0	63	32	Infra-popliteal artery_Control 19	Infrapopliteal	0	0.006705034329592099	-4.998169028201994
next200	8	1	63	32	Carotid artery_21	Carotid	1	0.9873091745574463	4.35410391084195
next200	8	1	63	32	Carotid artery_22	Carotid	1	0.9862636130418191	4.273875380600746
next200	8	1	63	32	Carotid artery_27	Carotid	1	0.9525339231515944	2.9991104369379276
next200	8	1	63	32	Carotid artery_38	Carotid	1	0.9345667724779702	2.6590528814405414
next200	8	1	63	32	Carotid artery_55	Carotid	1	0.9694089977618344	3.4559806839382583
next200	8	1	63	32	Carotid artery_6	Carotid	1	0.9933782087055151	5.010745544722799
next200	8	1	63	32	Carotid artery_82	Carotid	1	0.9616507969575062	3.221917641403896
next200	8	1	63	32	Carotid artery_91	Carotid	1	0.9953694185510318	5.370431500034988
next200	8	1	63	32	Carotid artery_92	Carotid	1	0.9709412845905983	3.5089475450565906
next200	8	1	63	32	Carotid artery_Control 01	Carotid	0	0.6539380298266682	0.6363947277832647
next200	8	1	63	32	Carotid artery_Control 12	Carotid	0	0.054424835666851155	-2.854972794180095
next200	8	1	63	32	Carotid artery_Control 21	Carotid	0	0.005864707238943702	-5.132920742586167
next200	8	1	63	32	Femoral artery_1	Femoral	1	0.9916756880091286	4.780215737710153
next200	8	1	63	32	Femoral artery_14	Femoral	1	0.9531478221721514	3.012772511359637
next200	8	1	63	32	Femoral artery_16	Femoral	1	0.7033544288114467	0.8633228677464163
next200	8	1	63	32	Femoral artery_18	Femoral	1	0.9877450490808769	4.3894946049543595
next200	8	1	63	32	Femoral artery_2	Femoral	1	0.8448229280147554	1.6945601879708638
next200	8	1	63	32	Femoral artery_23	Femoral	1	0.9947410244374275	5.242546178519115
next200	8	1	63	32	Femoral artery_25	Femoral	1	0.296009491917701	-0.8663733521300584
next200	8	1	63	32	Femoral artery_3	Femoral	1	0.0655508058646042	-2.6571317544954822
next200	8	1	63	32	Femoral artery_31	Femoral	1	0.958856545902545	3.1486766362341583
next200	8	1	63	32	Femoral artery_Control 05	Femoral	0	0.0014260129373367284	-6.551445853903613
next200	8	1	63	32	Femoral artery_Control 17	Femoral	0	0.0008274623851757269	-7.09631910280606
next200	8	1	63	32	Femoral artery_Control 21	Femoral	0	0.004956065285023026	-5.302174755069716
next200	8	1	63	32	Infra-popliteal artery_10	Infrapopliteal	1	0.9575549808669005	3.1161735697134163
next200	8	1	63	32	Infra-popliteal artery_3	Infrapopliteal	1	0.9556199704153401	3.069570729407468
next200	8	1	63	32	Infra-popliteal artery_7	Infrapopliteal	1	0.8905924965870632	2.096807493139464
next200	8	1	63	32	Infra-popliteal artery_9	Infrapopliteal	1	0.7690655069803345	1.2030420602035292
next200	8	1	63	32	Infra-popliteal artery_Control 01	Infrapopliteal	0	0.013302103531002283	-4.306441727028341
next200	8	1	63	32	Infra-popliteal artery_Control 08	Infrapopliteal	0	0.04830633770815262	-2.980680432160895
next200	8	1	63	32	Infra-popliteal artery_Control 23	Infrapopliteal	0	0.0031326441184565583	-5.762740303644698
next200	8	1	63	32	Infra-popliteal artery_Control 25	Infrapopliteal	0	0.0002673744994592352	-8.226592852368285
random_01	8	1	63	32	Carotid artery_21	Carotid	1	0.9483091908764202	2.9094006073204137
random_01	8	1	63	32	Carotid artery_22	Carotid	1	0.9803818393451424	3.911486426498277
random_01	8	1	63	32	Carotid artery_27	Carotid	1	0.940759729174521	2.765086210299288
random_01	8	1	63	32	Carotid artery_38	Carotid	1	0.9007244944520545	2.205300563922467
random_01	8	1	63	32	Carotid artery_55	Carotid	1	0.9775831246143138	3.775269285556486
random_01	8	1	63	32	Carotid artery_6	Carotid	1	0.9827010913255524	4.039661578793547
random_01	8	1	63	32	Carotid artery_82	Carotid	1	0.896634410145004	2.1603760894783406
random_01	8	1	63	32	Carotid artery_91	Carotid	1	0.990162703586869	4.611688358133524
random_01	8	1	63	32	Carotid artery_92	Carotid	1	0.9245169635040812	2.505363450663569
random_01	8	1	63	32	Carotid artery_Control 01	Carotid	0	0.5781640589760743	0.31524119435561915
random_01	8	1	63	32	Carotid artery_Control 12	Carotid	0	0.027362806602076507	-3.5708264704669204
random_01	8	1	63	32	Carotid artery_Control 21	Carotid	0	0.014017259953702836	-4.253349425314457
random_01	8	1	63	32	Femoral artery_1	Femoral	1	0.991454130184505	4.753724580117072
random_01	8	1	63	32	Femoral artery_14	Femoral	1	0.9128028378665957	2.3483481214680335
random_01	8	1	63	32	Femoral artery_16	Femoral	1	0.8606961797905726	1.8210842684127433
random_01	8	1	63	32	Femoral artery_18	Femoral	1	0.9754702776948109	3.6830341532221955
random_01	8	1	63	32	Femoral artery_2	Femoral	1	0.6616229058732054	0.6705348283562074
random_01	8	1	63	32	Femoral artery_23	Femoral	1	0.9642610748855643	3.295121648376965
random_01	8	1	63	32	Femoral artery_25	Femoral	1	0.6585559549138703	0.6568656756877103
random_01	8	1	63	32	Femoral artery_3	Femoral	1	0.15342327155446578	-1.708000256980856
random_01	8	1	63	32	Femoral artery_31	Femoral	1	0.9520935503571224	2.989413153715905
random_01	8	1	63	32	Femoral artery_Control 05	Femoral	0	0.01711450061021836	-4.050566539508401
random_01	8	1	63	32	Femoral artery_Control 17	Femoral	0	0.008520692363232434	-4.756700477156181
random_01	8	1	63	32	Femoral artery_Control 21	Femoral	0	0.012830599282137123	-4.3430087696609965
random_01	8	1	63	32	Infra-popliteal artery_10	Infrapopliteal	1	0.8648863341043972	1.8564816988598212
random_01	8	1	63	32	Infra-popliteal artery_3	Infrapopliteal	1	0.8154405221076857	1.4857567002076881
random_01	8	1	63	32	Infra-popliteal artery_7	Infrapopliteal	1	0.9249759083124223	2.511958407649148
random_01	8	1	63	32	Infra-popliteal artery_9	Infrapopliteal	1	0.8517760328430359	1.7485991985290417
random_01	8	1	63	32	Infra-popliteal artery_Control 01	Infrapopliteal	0	0.05812577774256627	-2.785262499306524
random_01	8	1	63	32	Infra-popliteal artery_Control 08	Infrapopliteal	0	0.03696975344082899	-3.259984716227738
random_01	8	1	63	32	Infra-popliteal artery_Control 23	Infrapopliteal	0	0.002802646247353215	-5.874384638761442
random_01	8	1	63	32	Infra-popliteal artery_Control 25	Infrapopliteal	0	0.0009715552841765847	-6.935640357218426
random_02	8	1	63	32	Carotid artery_21	Carotid	1	0.9445702474311309	2.8356135598607137
random_02	8	1	63	32	Carotid artery_22	Carotid	1	0.982922246381537	4.052753360185873
random_02	8	1	63	32	Carotid artery_27	Carotid	1	0.9118157297994042	2.336009314289822
random_02	8	1	63	32	Carotid artery_38	Carotid	1	0.7474947282104055	1.0852951258065455
random_02	8	1	63	32	Carotid artery_55	Carotid	1	0.946194969227839	2.8670816747937096
random_02	8	1	63	32	Carotid artery_6	Carotid	1	0.9790059811253975	3.8423001702744677
random_02	8	1	63	32	Carotid artery_82	Carotid	1	0.9409407626568337	2.7683392231458233
random_02	8	1	63	32	Carotid artery_91	Carotid	1	0.9901509007279041	4.6104773499453815
random_02	8	1	63	32	Carotid artery_92	Carotid	1	0.9410816681916747	2.770877646177818
random_02	8	1	63	32	Carotid artery_Control 01	Carotid	0	0.4840258424859204	-0.06391838303314828
random_02	8	1	63	32	Carotid artery_Control 12	Carotid	0	0.04296919748699189	-3.10335205597951
random_02	8	1	63	32	Carotid artery_Control 21	Carotid	0	0.008714525836665122	-4.7340112898454265
random_02	8	1	63	32	Femoral artery_1	Femoral	1	0.9950071017715388	5.294733326124959
random_02	8	1	63	32	Femoral artery_14	Femoral	1	0.9514948994364173	2.976365367498273
random_02	8	1	63	32	Femoral artery_16	Femoral	1	0.7466603044099555	1.080879076797009
random_02	8	1	63	32	Femoral artery_18	Femoral	1	0.9683445109105154	3.4206763591600877
random_02	8	1	63	32	Femoral artery_2	Femoral	1	0.8758904856786979	1.9540767109311281
random_02	8	1	63	32	Femoral artery_23	Femoral	1	0.982529570242141	4.029620716622726
random_02	8	1	63	32	Femoral artery_25	Femoral	1	0.7010353938954137	0.8522331841865689
random_02	8	1	63	32	Femoral artery_3	Femoral	1	0.09398773860897362	-2.2658885060637246
random_02	8	1	63	32	Femoral artery_31	Femoral	1	0.9655497212767419	3.3331805104112755
random_02	8	1	63	32	Femoral artery_Control 05	Femoral	0	0.01443112671110617	-4.223831559900724
random_02	8	1	63	32	Femoral artery_Control 17	Femoral	0	0.01038971678395253	-4.556494666092464
random_02	8	1	63	32	Femoral artery_Control 21	Femoral	0	0.005276864732712287	-5.239132321699344
random_02	8	1	63	32	Infra-popliteal artery_10	Infrapopliteal	1	0.8903084953006979	2.093896103526541
random_02	8	1	63	32	Infra-popliteal artery_3	Infrapopliteal	1	0.8608806166376547	1.8226234005588333
random_02	8	1	63	32	Infra-popliteal artery_7	Infrapopliteal	1	0.9383499777181264	2.7226493989558307
random_02	8	1	63	32	Infra-popliteal artery_9	Infrapopliteal	1	0.8497874927442441	1.732935303150142
random_02	8	1	63	32	Infra-popliteal artery_Control 01	Infrapopliteal	0	0.04089249700633049	-3.155056568713467
random_02	8	1	63	32	Infra-popliteal artery_Control 08	Infrapopliteal	0	0.030330570656783698	-3.4647990824701926
random_02	8	1	63	32	Infra-popliteal artery_Control 23	Infrapopliteal	0	0.016552265888983873	-4.084541489500126
random_02	8	1	63	32	Infra-popliteal artery_Control 25	Infrapopliteal	0	0.0015117697114401343	-6.492961406485043
random_03	8	1	63	32	Carotid artery_21	Carotid	1	0.8726437843805334	1.9245394287393827
random_03	8	1	63	32	Carotid artery_22	Carotid	1	0.976805701781936	3.7403812779805725
random_03	8	1	63	32	Carotid artery_27	Carotid	1	0.9037450036101783	2.239546362584709
random_03	8	1	63	32	Carotid artery_38	Carotid	1	0.7889386097400297	1.3185394698801587
random_03	8	1	63	32	Carotid artery_55	Carotid	1	0.9463135257716689	2.8694128435139628
random_03	8	1	63	32	Carotid artery_6	Carotid	1	0.9817867018447504	3.987222081718214
random_03	8	1	63	32	Carotid artery_82	Carotid	1	0.9073356146122878	2.2815282022066254
random_03	8	1	63	32	Carotid artery_91	Carotid	1	0.9814745076013459	3.969908289428823
random_03	8	1	63	32	Carotid artery_92	Carotid	1	0.8981383492741958	2.176708593060566
random_03	8	1	63	32	Carotid artery_Control 01	Carotid	0	0.7033243349119116	0.863178638400374
random_03	8	1	63	32	Carotid artery_Control 12	Carotid	0	0.10857609132355456	-2.1053688519390032
random_03	8	1	63	32	Carotid artery_Control 21	Carotid	0	0.033424467898781854	-3.3644712421227054
random_03	8	1	63	32	Femoral artery_1	Femoral	1	0.9960867219715585	5.539458930840294
random_03	8	1	63	32	Femoral artery_14	Femoral	1	0.9339461341843891	2.6489482065067462
random_03	8	1	63	32	Femoral artery_16	Femoral	1	0.8219247906114074	1.5294429095549475
random_03	8	1	63	32	Femoral artery_18	Femoral	1	0.9822909411678704	4.015811231494622
random_03	8	1	63	32	Femoral artery_2	Femoral	1	0.744288209149848	1.0683773444312559
random_03	8	1	63	32	Femoral artery_23	Femoral	1	0.9978166350086537	6.124702266247081
random_03	8	1	63	32	Femoral artery_25	Femoral	1	0.5544661494523158	0.21873253065559514
random_03	8	1	63	32	Femoral artery_3	Femoral	1	0.05350222510633577	-2.873045375958568
random_03	8	1	63	32	Femoral artery_31	Femoral	1	0.9489103353276424	2.921732090972382
random_03	8	1	63	32	Femoral artery_Control 05	Femoral	0	0.009962496172491184	-4.598915165140496
random_03	8	1	63	32	Femoral artery_Control 17	Femoral	0	0.003708399206034167	-5.5934396839653955
random_03	8	1	63	32	Femoral artery_Control 21	Femoral	0	0.008922056984135156	-4.710266658501308
random_03	8	1	63	32	Infra-popliteal artery_10	Infrapopliteal	1	0.911357510522022	2.330323949861501
random_03	8	1	63	32	Infra-popliteal artery_3	Infrapopliteal	1	0.8671307126633254	1.8758238867589705
random_03	8	1	63	32	Infra-popliteal artery_7	Infrapopliteal	1	0.8964108357753283	2.1579660980272237
random_03	8	1	63	32	Infra-popliteal artery_9	Infrapopliteal	1	0.6868876932838911	0.7856088711614235
random_03	8	1	63	32	Infra-popliteal artery_Control 01	Infrapopliteal	0	0.11446243119599495	-2.045948225650575
random_03	8	1	63	32	Infra-popliteal artery_Control 08	Infrapopliteal	0	0.034339141048988046	-3.3365268528570784
random_03	8	1	63	32	Infra-popliteal artery_Control 23	Infrapopliteal	0	0.008418730850832152	-4.768841823871491
random_03	8	1	63	32	Infra-popliteal artery_Control 25	Infrapopliteal	0	0.0009837717713113289	-6.923132371546096
random_04	8	1	63	32	Carotid artery_21	Carotid	1	0.973142273226205	3.589976737579528
random_04	8	1	63	32	Carotid artery_22	Carotid	1	0.9903335422812022	4.629379871993912
random_04	8	1	63	32	Carotid artery_27	Carotid	1	0.9421408901540864	2.7901439135019497
random_04	8	1	63	32	Carotid artery_38	Carotid	1	0.794226081383823	1.3505900743074102
random_04	8	1	63	32	Carotid artery_55	Carotid	1	0.9413684644703344	2.7760619290584443
random_04	8	1	63	32	Carotid artery_6	Carotid	1	0.9937283055666373	5.065417272163104
random_04	8	1	63	32	Carotid artery_82	Carotid	1	0.9344827462004749	2.6576796388505723
random_04	8	1	63	32	Carotid artery_91	Carotid	1	0.9924796295390944	4.882591087790202
random_04	8	1	63	32	Carotid artery_92	Carotid	1	0.8545733507198249	1.770930508548895
random_04	8	1	63	32	Carotid artery_Control 01	Carotid	0	0.513089929306828	0.052371684337155916
random_04	8	1	63	32	Carotid artery_Control 12	Carotid	0	0.07310820135915022	-2.539896282524907
random_04	8	1	63	32	Carotid artery_Control 21	Carotid	0	0.009985620986173852	-4.596573310440364
random_04	8	1	63	32	Femoral artery_1	Femoral	1	0.9824620636079454	4.025695402407754
random_04	8	1	63	32	Femoral artery_14	Femoral	1	0.9506636183520285	2.9584985130102046
random_04	8	1	63	32	Femoral artery_16	Femoral	1	0.6403766138125726	0.5769991279872358
random_04	8	1	63	32	Femoral artery_18	Femoral	1	0.9902460324719887	4.620279301714009
random_04	8	1	63	32	Femoral artery_2	Femoral	1	0.5956328466603762	0.3873011874963901
random_04	8	1	63	32	Femoral artery_23	Femoral	1	0.9929145584023636	4.94260241670773
random_04	8	1	63	32	Femoral artery_25	Femoral	1	0.6129265221470109	0.4596305224990265
random_04	8	1	63	32	Femoral artery_3	Femoral	1	0.23371964325773212	-1.1874258124285488
random_04	8	1	63	32	Femoral artery_31	Femoral	1	0.9532991265957079	3.0161658663614004
random_04	8	1	63	32	Femoral artery_Control 05	Femoral	0	0.015072135667272146	-4.179720685238196
random_04	8	1	63	32	Femoral artery_Control 17	Femoral	0	0.004917293245133144	-5.310067630384752
random_04	8	1	63	32	Femoral artery_Control 21	Femoral	0	0.004979291846205937	-5.297475867788685
random_04	8	1	63	32	Infra-popliteal artery_10	Infrapopliteal	1	0.9450571766981649	2.844952361937988
random_04	8	1	63	32	Infra-popliteal artery_3	Infrapopliteal	1	0.8835083651211297	2.0260812930640255
random_04	8	1	63	32	Infra-popliteal artery_7	Infrapopliteal	1	0.928619275680283	2.5656709677698157
random_04	8	1	63	32	Infra-popliteal artery_9	Infrapopliteal	1	0.8805197595004495	1.9973613626802387
random_04	8	1	63	32	Infra-popliteal artery_Control 01	Infrapopliteal	0	0.05894839148312939	-2.7703356419245035
random_04	8	1	63	32	Infra-popliteal artery_Control 08	Infrapopliteal	0	0.06267477002231438	-2.705071344439922
random_04	8	1	63	32	Infra-popliteal artery_Control 23	Infrapopliteal	0	0.007679478476402905	-4.8614945233363995
random_04	8	1	63	32	Infra-popliteal artery_Control 25	Infrapopliteal	0	0.0014634412465680605	-6.525500085352262
random_05	8	1	63	32	Carotid artery_21	Carotid	1	0.953458492764037	3.0197513494770547
random_05	8	1	63	32	Carotid artery_22	Carotid	1	0.958601343985372	3.1422268718644
random_05	8	1	63	32	Carotid artery_27	Carotid	1	0.9229494517922275	2.4831127911788373
random_05	8	1	63	32	Carotid artery_38	Carotid	1	0.8574917328915819	1.7946115252290302
random_05	8	1	63	32	Carotid artery_55	Carotid	1	0.9596870229303925	3.169933784754887
random_05	8	1	63	32	Carotid artery_6	Carotid	1	0.9809926250685245	3.943737883625776
random_05	8	1	63	32	Carotid artery_82	Carotid	1	0.9285244726435467	2.5642416212518016
random_05	8	1	63	32	Carotid artery_91	Carotid	1	0.9253848532278159	2.517866182086546
random_05	8	1	63	32	Carotid artery_92	Carotid	1	0.9363780315374209	2.689060448005789
random_05	8	1	63	32	Carotid artery_Control 01	Carotid	0	0.8018591374644207	1.3979547486706572
random_05	8	1	63	32	Carotid artery_Control 12	Carotid	0	0.1165203262653229	-2.0258025528022228
random_05	8	1	63	32	Carotid artery_Control 21	Carotid	0	0.005008056537090401	-5.291686717014425
random_05	8	1	63	32	Femoral artery_1	Femoral	1	0.9881730462253083	4.425476685607163
random_05	8	1	63	32	Femoral artery_14	Femoral	1	0.9287689687453462	2.5679314640763895
random_05	8	1	63	32	Femoral artery_16	Femoral	1	0.8514363808886584	1.7459115051217584
random_05	8	1	63	32	Femoral artery_18	Femoral	1	0.9841478737660166	4.1284725253982835
random_05	8	1	63	32	Femoral artery_2	Femoral	1	0.8017003960803837	1.3969559289552953
random_05	8	1	63	32	Femoral artery_23	Femoral	1	0.9895371404015805	4.549405493407943
random_05	8	1	63	32	Femoral artery_25	Femoral	1	0.8055517270241129	1.4213612388637051
random_05	8	1	63	32	Femoral artery_3	Femoral	1	0.32571688667187604	-0.7276215139070888
random_05	8	1	63	32	Femoral artery_31	Femoral	1	0.9683955675020468	3.422343268239321
random_05	8	1	63	32	Femoral artery_Control 05	Femoral	0	0.012332369807439498	-4.383118737259577
random_05	8	1	63	32	Femoral artery_Control 17	Femoral	0	0.006664472749568535	-5.004277656310309
random_05	8	1	63	32	Femoral artery_Control 21	Femoral	0	0.024122293486922197	-3.700200823997463
random_05	8	1	63	32	Infra-popliteal artery_10	Infrapopliteal	1	0.9413257637319802	2.775288543208953
random_05	8	1	63	32	Infra-popliteal artery_3	Infrapopliteal	1	0.9389865745597185	2.7337072523703827
random_05	8	1	63	32	Infra-popliteal artery_7	Infrapopliteal	1	0.869686352419096	1.8981884138562721
random_05	8	1	63	32	Infra-popliteal artery_9	Infrapopliteal	1	0.7635694879842285	1.1723497862954921
random_05	8	1	63	32	Infra-popliteal artery_Control 01	Infrapopliteal	0	0.08684551896114788	-2.352774171652778
random_05	8	1	63	32	Infra-popliteal artery_Control 08	Infrapopliteal	0	0.11460501177405111	-2.044542323736642
random_05	8	1	63	32	Infra-popliteal artery_Control 23	Infrapopliteal	0	0.0022947880579271543	-6.074817364102038
random_05	8	1	63	32	Infra-popliteal artery_Control 25	Infrapopliteal	0	0.0009208775761671253	-6.989262153599829
random_06	8	1	63	32	Carotid artery_21	Carotid	1	0.9682077500382305	3.416224133868036
random_06	8	1	63	32	Carotid artery_22	Carotid	1	0.9806392254002809	3.9249555384809773
random_06	8	1	63	32	Carotid artery_27	Carotid	1	0.9136877393934123	2.359517213680077
random_06	8	1	63	32	Carotid artery_38	Carotid	1	0.9137260429159085	2.3600030116609956
random_06	8	1	63	32	Carotid artery_55	Carotid	1	0.9635557334857909	3.2748461821993247
random_06	8	1	63	32	Carotid artery_6	Carotid	1	0.9836303031823751	4.095818247706083
random_06	8	1	63	32	Carotid artery_82	Carotid	1	0.963325280418459	3.2683034550148276
random_06	8	1	63	32	Carotid artery_91	Carotid	1	0.9959770312225568	5.5117040643729736
random_06	8	1	63	32	Carotid artery_92	Carotid	1	0.8503496559601601	1.7373460915929368
random_06	8	1	63	32	Carotid artery_Control 01	Carotid	0	0.6073052912919666	0.4359991283192673
random_06	8	1	63	32	Carotid artery_Control 12	Carotid	0	0.1150799367151412	-2.0398703281939334
random_06	8	1	63	32	Carotid artery_Control 21	Carotid	0	0.009795554451210508	-4.615982777134609
random_06	8	1	63	32	Femoral artery_1	Femoral	1	0.9936911876555707	5.059479041144475
random_06	8	1	63	32	Femoral artery_14	Femoral	1	0.9201566014495026	2.444476676411825
random_06	8	1	63	32	Femoral artery_16	Femoral	1	0.8709097896801027	1.909026935745482
random_06	8	1	63	32	Femoral artery_18	Femoral	1	0.866415582622237	1.8696310631017705
random_06	8	1	63	32	Femoral artery_2	Femoral	1	0.9434165732776953	2.813791810062776
random_06	8	1	63	32	Femoral artery_23	Femoral	1	0.9642457345657721	3.294676598633102
random_06	8	1	63	32	Femoral artery_25	Femoral	1	0.5066931708516395	0.026774282747880684
random_06	8	1	63	32	Femoral artery_3	Femoral	1	0.20678730212147534	-1.3444006659217986
random_06	8	1	63	32	Femoral artery_31	Femoral	1	0.9702720333403516	3.485488237804865
random_06	8	1	63	32	Femoral artery_Control 05	Femoral	0	0.007175094790773278	-4.929938346586919
random_06	8	1	63	32	Femoral artery_Control 17	Femoral	0	0.006703915588984898	-4.998337019254511
random_06	8	1	63	32	Femoral artery_Control 21	Femoral	0	0.009147582603552236	-4.685075952281789
random_06	8	1	63	32	Infra-popliteal artery_10	Infrapopliteal	1	0.8670584636179016	1.8751969510869186
random_06	8	1	63	32	Infra-popliteal artery_3	Infrapopliteal	1	0.8895737138214527	2.0863941698023574
random_06	8	1	63	32	Infra-popliteal artery_7	Infrapopliteal	1	0.9609203700920206	3.2022901870137233
random_06	8	1	63	32	Infra-popliteal artery_9	Infrapopliteal	1	0.822739183734007	1.5350170550498978
random_06	8	1	63	32	Infra-popliteal artery_Control 01	Infrapopliteal	0	0.05085000282621201	-2.9266866661849686
random_06	8	1	63	32	Infra-popliteal artery_Control 08	Infrapopliteal	0	0.02654849124379838	-3.6018750932322745
random_06	8	1	63	32	Infra-popliteal artery_Control 23	Infrapopliteal	0	0.01191741226798	-4.41776573861924
random_06	8	1	63	32	Infra-popliteal artery_Control 25	Infrapopliteal	0	0.0008466235531309136	-7.073407427274008
random_07	8	1	63	32	Carotid artery_21	Carotid	1	0.9750012384585077	3.6636124559100627
random_07	8	1	63	32	Carotid artery_22	Carotid	1	0.988808518846186	4.481347824381349
random_07	8	1	63	32	Carotid artery_27	Carotid	1	0.9424199377725986	2.795274603158099
random_07	8	1	63	32	Carotid artery_38	Carotid	1	0.9151706284292865	2.3784686813578593
random_07	8	1	63	32	Carotid artery_55	Carotid	1	0.9605236241182266	3.191776163508317
random_07	8	1	63	32	Carotid artery_6	Carotid	1	0.9924730335041735	4.88170773707569
random_07	8	1	63	32	Carotid artery_82	Carotid	1	0.9277488259891391	2.552612458355296
random_07	8	1	63	32	Carotid artery_91	Carotid	1	0.9665834154600891	3.364715281802887
random_07	8	1	63	32	Carotid artery_92	Carotid	1	0.9391103221432583	2.735869294248349
random_07	8	1	63	32	Carotid artery_Control 01	Carotid	0	0.8097969439121923	1.4486913119697602
random_07	8	1	63	32	Carotid artery_Control 12	Carotid	0	0.08417571880633637	-2.386918009075371
random_07	8	1	63	32	Carotid artery_Control 21	Carotid	0	0.011163708668177844	-4.483860568743725
random_07	8	1	63	32	Femoral artery_1	Femoral	1	0.9779392093742374	3.791645657025964
random_07	8	1	63	32	Femoral artery_14	Femoral	1	0.9426419716448187	2.799373718488747
random_07	8	1	63	32	Femoral artery_16	Femoral	1	0.7339900824557581	1.0149619247949992
random_07	8	1	63	32	Femoral artery_18	Femoral	1	0.9391170309336191	2.7359866235013315
random_07	8	1	63	32	Femoral artery_2	Femoral	1	0.7345101527357526	1.017627218275993
random_07	8	1	63	32	Femoral artery_23	Femoral	1	0.8813533152271115	2.0053085431319313
random_07	8	1	63	32	Femoral artery_25	Femoral	1	0.531913936597628	0.12782952777246578
random_07	8	1	63	32	Femoral artery_3	Femoral	1	0.12092612577536932	-1.983689109275359
random_07	8	1	63	32	Femoral artery_31	Femoral	1	0.9698821828940392	3.472057676122763
random_07	8	1	63	32	Femoral artery_Control 05	Femoral	0	0.007003379120603578	-4.954334497005455
random_07	8	1	63	32	Femoral artery_Control 17	Femoral	0	0.002920360583106798	-5.833123549804137
random_07	8	1	63	32	Femoral artery_Control 21	Femoral	0	0.012076961746048546	-4.404305148425926
random_07	8	1	63	32	Infra-popliteal artery_10	Infrapopliteal	1	0.9286109581538994	2.565545494219756
random_07	8	1	63	32	Infra-popliteal artery_3	Infrapopliteal	1	0.8879951326376697	2.0704239327702307
random_07	8	1	63	32	Infra-popliteal artery_7	Infrapopliteal	1	0.9102117755457052	2.316223456904345
random_07	8	1	63	32	Infra-popliteal artery_9	Infrapopliteal	1	0.6843995658484764	0.7740649430550403
random_07	8	1	63	32	Infra-popliteal artery_Control 01	Infrapopliteal	0	0.05689778005114788	-2.8079183499791034
random_07	8	1	63	32	Infra-popliteal artery_Control 08	Infrapopliteal	0	0.05111828566205606	-2.9211418744709787
random_07	8	1	63	32	Infra-popliteal artery_Control 23	Infrapopliteal	0	0.00516527523070203	-5.260618228802117
random_07	8	1	63	32	Infra-popliteal artery_Control 25	Infrapopliteal	0	0.0004023702497534977	-7.817735422713579
random_08	8	1	63	32	Carotid artery_21	Carotid	1	0.9810577280232714	3.9472352668367714
random_08	8	1	63	32	Carotid artery_22	Carotid	1	0.9544285018493632	3.0418302534238846
random_08	8	1	63	32	Carotid artery_27	Carotid	1	0.8942123867900277	2.134509880915167
random_08	8	1	63	32	Carotid artery_38	Carotid	1	0.8409912850815295	1.665622285826539
random_08	8	1	63	32	Carotid artery_55	Carotid	1	0.9180463601331986	2.4160941706740022
random_08	8	1	63	32	Carotid artery_6	Carotid	1	0.9868597008366269	4.318844102076983
random_08	8	1	63	32	Carotid artery_82	Carotid	1	0.9394866168596756	2.7424690242869385
random_08	8	1	63	32	Carotid artery_91	Carotid	1	0.9627945065880215	3.2533835774883872
random_08	8	1	63	32	Carotid artery_92	Carotid	1	0.9640162546615183	3.2880408380349744
random_08	8	1	63	32	Carotid artery_Control 01	Carotid	0	0.7448621897028673	1.071395389288862
random_08	8	1	63	32	Carotid artery_Control 12	Carotid	0	0.03551920759306437	-3.301516308466237
random_08	8	1	63	32	Carotid artery_Control 21	Carotid	0	0.012112733854714276	-4.401311304224534
random_08	8	1	63	32	Femoral artery_1	Femoral	1	0.9812726227857772	3.9588638485232712
random_08	8	1	63	32	Femoral artery_14	Femoral	1	0.9210069377315344	2.4561075398274586
random_08	8	1	63	32	Femoral artery_16	Femoral	1	0.8057355606399634	1.4225352797528525
random_08	8	1	63	32	Femoral artery_18	Femoral	1	0.9781248766641102	3.800287277194416
random_08	8	1	63	32	Femoral artery_2	Femoral	1	0.9204584666297743	2.4485925616396074
random_08	8	1	63	32	Femoral artery_23	Femoral	1	0.9905862520215788	4.656125769936166
random_08	8	1	63	32	Femoral artery_25	Femoral	1	0.44270343543736956	-0.23019743022471495
random_08	8	1	63	32	Femoral artery_3	Femoral	1	0.12497898959947265	-1.9461022579851333
random_08	8	1	63	32	Femoral artery_31	Femoral	1	0.8677409244347661	1.881130503258925
random_08	8	1	63	32	Femoral artery_Control 05	Femoral	0	0.030852873115769345	-3.447186556288597
random_08	8	1	63	32	Femoral artery_Control 17	Femoral	0	0.008522055926646007	-4.756539085027208
random_08	8	1	63	32	Femoral artery_Control 21	Femoral	0	0.00663906164503504	-5.00812344575231
random_08	8	1	63	32	Infra-popliteal artery_10	Infrapopliteal	1	0.9107127277120161	2.3223685600679946
random_08	8	1	63	32	Infra-popliteal artery_3	Infrapopliteal	1	0.8977233402589561	2.172180444588066
random_08	8	1	63	32	Infra-popliteal artery_7	Infrapopliteal	1	0.8592710781413909	1.8092489463728254
random_08	8	1	63	32	Infra-popliteal artery_9	Infrapopliteal	1	0.7906814517415204	1.3290379248118784
random_08	8	1	63	32	Infra-popliteal artery_Control 01	Infrapopliteal	0	0.10501187473427959	-2.1427370138568564
random_08	8	1	63	32	Infra-popliteal artery_Control 08	Infrapopliteal	0	0.09767252562534416	-2.223357199917376
random_08	8	1	63	32	Infra-popliteal artery_Control 23	Infrapopliteal	0	0.01099966669546742	-4.498829696707065
random_08	8	1	63	32	Infra-popliteal artery_Control 25	Infrapopliteal	0	0.0028281552962475193	-5.865298456564285
random_09	8	1	63	32	Carotid artery_21	Carotid	1	0.969377381512172	3.4549150884995483
random_09	8	1	63	32	Carotid artery_22	Carotid	1	0.966003479228055	3.3469092467482318
random_09	8	1	63	32	Carotid artery_27	Carotid	1	0.9280270234090927	2.556770128977458
random_09	8	1	63	32	Carotid artery_38	Carotid	1	0.8007698939943284	1.3911131640846823
random_09	8	1	63	32	Carotid artery_55	Carotid	1	0.9133754531056798	2.355563799350547
random_09	8	1	63	32	Carotid artery_6	Carotid	1	0.9923699158422542	4.867997061725565
random_09	8	1	63	32	Carotid artery_82	Carotid	1	0.9465124421080302	2.873335051861042
random_09	8	1	63	32	Carotid artery_91	Carotid	1	0.9408679044493478	2.767028902963161
random_09	8	1	63	32	Carotid artery_92	Carotid	1	0.9446094842440649	2.836363214542328
random_09	8	1	63	32	Carotid artery_Control 01	Carotid	0	0.7105231482642049	0.8979261928973428
random_09	8	1	63	32	Carotid artery_Control 12	Carotid	0	0.03924239971374599	-3.1979643525863697
random_09	8	1	63	32	Carotid artery_Control 21	Carotid	0	0.014006776912869882	-4.254108203743747
random_09	8	1	63	32	Femoral artery_1	Femoral	1	0.9920084901893953	4.8213519614511435
random_09	8	1	63	32	Femoral artery_14	Femoral	1	0.9624572463566015	3.2440092650891557
random_09	8	1	63	32	Femoral artery_16	Femoral	1	0.7674583279054913	1.1940147383168045
random_09	8	1	63	32	Femoral artery_18	Femoral	1	0.9805531249808833	3.920430435930698
random_09	8	1	63	32	Femoral artery_2	Femoral	1	0.7498426701445242	1.097773372038537
random_09	8	1	63	32	Femoral artery_23	Femoral	1	0.9880528362670292	4.41524226863546
random_09	8	1	63	32	Femoral artery_25	Femoral	1	0.6354264358607845	0.555567972898015
random_09	8	1	63	32	Femoral artery_3	Femoral	1	0.22084792794956598	-1.260731885424317
random_09	8	1	63	32	Femoral artery_31	Femoral	1	0.918762228298094	2.425647052397806
random_09	8	1	63	32	Femoral artery_Control 05	Femoral	0	0.0038535865992282343	-5.554889949327801
random_09	8	1	63	32	Femoral artery_Control 17	Femoral	0	0.004535567591880912	-5.391259160683574
random_09	8	1	63	32	Femoral artery_Control 21	Femoral	0	0.008322598557387498	-4.780423321558788
random_09	8	1	63	32	Infra-popliteal artery_10	Infrapopliteal	1	0.9668545699349425	3.3731432402367747
random_09	8	1	63	32	Infra-popliteal artery_3	Infrapopliteal	1	0.9104458606878502	2.3190910854080475
random_09	8	1	63	32	Infra-popliteal artery_7	Infrapopliteal	1	0.9198325908324824	2.440074624199053
random_09	8	1	63	32	Infra-popliteal artery_9	Infrapopliteal	1	0.8152523460314389	1.4845068310120964
random_09	8	1	63	32	Infra-popliteal artery_Control 01	Infrapopliteal	0	0.05084809481542475	-2.926726199451917
random_09	8	1	63	32	Infra-popliteal artery_Control 08	Infrapopliteal	0	0.022024338876209925	-3.793336628948101
random_09	8	1	63	32	Infra-popliteal artery_Control 23	Infrapopliteal	0	0.012381802830097323	-4.37906830189292
random_09	8	1	63	32	Infra-popliteal artery_Control 25	Infrapopliteal	0	0.0016107237560346948	-6.429459640721713
random_10	8	1	63	32	Carotid artery_21	Carotid	1	0.9482827907933056	2.9088621675024853
random_10	8	1	63	32	Carotid artery_22	Carotid	1	0.9824228010390706	4.023419218092933
random_10	8	1	63	32	Carotid artery_27	Carotid	1	0.9247353438527276	2.5084969310787364
random_10	8	1	63	32	Carotid artery_38	Carotid	1	0.7954971329065843	1.3583852482300092
random_10	8	1	63	32	Carotid artery_55	Carotid	1	0.962164930413613	3.2359494419554937
random_10	8	1	63	32	Carotid artery_6	Carotid	1	0.9812244091128968	3.956243519700469
random_10	8	1	63	32	Carotid artery_82	Carotid	1	0.96226212451698	3.2386226474098234
random_10	8	1	63	32	Carotid artery_91	Carotid	1	0.9434826421102053	2.8150301570412815
random_10	8	1	63	32	Carotid artery_92	Carotid	1	0.9273450039911566	2.5466035130773945
random_10	8	1	63	32	Carotid artery_Control 01	Carotid	0	0.5673025591547842	0.27085404260857837
random_10	8	1	63	32	Carotid artery_Control 12	Carotid	0	0.06426862659990097	-2.6782568511264624
random_10	8	1	63	32	Carotid artery_Control 21	Carotid	0	0.020022751427802514	-3.8906601572524093
random_10	8	1	63	32	Femoral artery_1	Femoral	1	0.9788762608444947	3.8360077546093945
random_10	8	1	63	32	Femoral artery_14	Femoral	1	0.9324319729509558	2.6246612990830718
random_10	8	1	63	32	Femoral artery_16	Femoral	1	0.6210979471207599	0.49421105832102213
random_10	8	1	63	32	Femoral artery_18	Femoral	1	0.9585582351813532	3.1411411328525207
random_10	8	1	63	32	Femoral artery_2	Femoral	1	0.5526463711710607	0.211368925707212
random_10	8	1	63	32	Femoral artery_23	Femoral	1	0.9842508208554086	4.135092517704521
random_10	8	1	63	32	Femoral artery_25	Femoral	1	0.7725830264653677	1.2229542603377868
random_10	8	1	63	32	Femoral artery_3	Femoral	1	0.0635636716804932	-2.690039423435048
random_10	8	1	63	32	Femoral artery_31	Femoral	1	0.9354539194936903	2.67365249170291
random_10	8	1	63	32	Femoral artery_Control 05	Femoral	0	0.00619501302573208	-5.0777963795429475
random_10	8	1	63	32	Femoral artery_Control 17	Femoral	0	0.010238848535803806	-4.571274487259968
random_10	8	1	63	32	Femoral artery_Control 21	Femoral	0	0.028233501419408696	-3.5386062813692596
random_10	8	1	63	32	Infra-popliteal artery_10	Infrapopliteal	1	0.9562873421145244	3.0854207206658075
random_10	8	1	63	32	Infra-popliteal artery_3	Infrapopliteal	1	0.9225772930734276	2.4778910502191214
random_10	8	1	63	32	Infra-popliteal artery_7	Infrapopliteal	1	0.934050952468815	2.6506485529331285
random_10	8	1	63	32	Infra-popliteal artery_9	Infrapopliteal	1	0.6551078595103	0.641568161197845
random_10	8	1	63	32	Infra-popliteal artery_Control 01	Infrapopliteal	0	0.02029598147798855	-3.876827594428113
random_10	8	1	63	32	Infra-popliteal artery_Control 08	Infrapopliteal	0	0.041967361079341875	-3.127989648232271
random_10	8	1	63	32	Infra-popliteal artery_Control 23	Infrapopliteal	0	0.015158434962442572	-4.173923640339323
random_10	8	1	63	32	Infra-popliteal artery_Control 25	Infrapopliteal	0	0.0037636122973737723	-5.578605352880588
random_11	8	1	63	32	Carotid artery_21	Carotid	1	0.9176955164837352	2.411440070293724
random_11	8	1	63	32	Carotid artery_22	Carotid	1	0.9714683081775399	3.527793183511141
random_11	8	1	63	32	Carotid artery_27	Carotid	1	0.8677806296588925	1.8814765122228323
random_11	8	1	63	32	Carotid artery_38	Carotid	1	0.8374175738850178	1.6391377288150295
random_11	8	1	63	32	Carotid artery_55	Carotid	1	0.9386917588460099	2.7285728863655314
random_11	8	1	63	32	Carotid artery_6	Carotid	1	0.9825038948691405	4.0281260157714085
random_11	8	1	63	32	Carotid artery_82	Carotid	1	0.9269120099924172	2.5401945840828577
random_11	8	1	63	32	Carotid artery_91	Carotid	1	0.9772199752933702	3.758827737937017
random_11	8	1	63	32	Carotid artery_92	Carotid	1	0.9004490604789483	2.2022241268290856
random_11	8	1	63	32	Carotid artery_Control 01	Carotid	0	0.6526424948489461	0.6306749744758673
random_11	8	1	63	32	Carotid artery_Control 12	Carotid	0	0.05585575685658345	-2.8275063570998893
random_11	8	1	63	32	Carotid artery_Control 21	Carotid	0	0.009150264407583795	-4.684780117890319
random_11	8	1	63	32	Femoral artery_1	Femoral	1	0.9885179768454446	4.45542422009015
random_11	8	1	63	32	Femoral artery_14	Femoral	1	0.9372009176167938	2.7029572241027053
random_11	8	1	63	32	Femoral artery_16	Femoral	1	0.8434458740846699	1.6840939290002126
random_11	8	1	63	32	Femoral artery_18	Femoral	1	0.909721426163632	2.3102382728415707
random_11	8	1	63	32	Femoral artery_2	Femoral	1	0.8344633472902102	1.617596183554582
random_11	8	1	63	32	Femoral artery_23	Femoral	1	0.8308288300261576	1.5915127504953541
random_11	8	1	63	32	Femoral artery_25	Femoral	1	0.8300602406688125	1.5860542599002971
random_11	8	1	63	32	Femoral artery_3	Femoral	1	0.08104777819253459	-2.4281952966704496
random_11	8	1	63	32	Femoral artery_31	Femoral	1	0.9794331018638722	3.8632910400290887
random_11	8	1	63	32	Femoral artery_Control 05	Femoral	0	0.020823923987082053	-3.850608961853015
random_11	8	1	63	32	Femoral artery_Control 17	Femoral	0	0.007508297035166067	-4.884209972362729
random_11	8	1	63	32	Femoral artery_Control 21	Femoral	0	0.004943191845111505	-5.304788584107047
random_11	8	1	63	32	Infra-popliteal artery_10	Infrapopliteal	1	0.9144880525807056	2.3697083012389597
random_11	8	1	63	32	Infra-popliteal artery_3	Infrapopliteal	1	0.8857842819524727	2.0483845229722815
random_11	8	1	63	32	Infra-popliteal artery_7	Infrapopliteal	1	0.9059164651891481	2.2647640441754007
random_11	8	1	63	32	Infra-popliteal artery_9	Infrapopliteal	1	0.7808155181392468	1.270425151430481
random_11	8	1	63	32	Infra-popliteal artery_Control 01	Infrapopliteal	0	0.07052346815760549	-2.578676022596837
random_11	8	1	63	32	Infra-popliteal artery_Control 08	Infrapopliteal	0	0.10302976014973331	-2.164004804095012
random_11	8	1	63	32	Infra-popliteal artery_Control 23	Infrapopliteal	0	0.009228030879282772	-4.676238719491646
random_11	8	1	63	32	Infra-popliteal artery_Control 25	Infrapopliteal	0	0.003153473132499306	-5.7560923959888
random_12	8	1	63	32	Carotid artery_21	Carotid	1	0.9020376857183693	2.2200734427990865
random_12	8	1	63	32	Carotid artery_22	Carotid	1	0.9768898754439946	3.744103114668203
random_12	8	1	63	32	Carotid artery_27	Carotid	1	0.9217015523049227	2.465693697468656
random_12	8	1	63	32	Carotid artery_38	Carotid	1	0.8932697209802337	2.124583679262897
random_12	8	1	63	32	Carotid artery_55	Carotid	1	0.9492946928165005	2.9296886969494733
random_12	8	1	63	32	Carotid artery_6	Carotid	1	0.9723754497019405	3.561037114102583
random_12	8	1	63	32	Carotid artery_82	Carotid	1	0.9400402603604568	2.7522493735283646
random_12	8	1	63	32	Carotid artery_91	Carotid	1	0.990357682521693	4.6319046913091375
random_12	8	1	63	32	Carotid artery_92	Carotid	1	0.90889602822888	2.3002293060070493
random_12	8	1	63	32	Carotid artery_Control 01	Carotid	0	0.7770441058191216	1.2485231450465464
random_12	8	1	63	32	Carotid artery_Control 12	Carotid	0	0.07816354044422454	-2.467564527969226
random_12	8	1	63	32	Carotid artery_Control 21	Carotid	0	0.013133238786068563	-4.319388708037235
random_12	8	1	63	32	Femoral artery_1	Femoral	1	0.9806663632168052	3.926385885623382
random_12	8	1	63	32	Femoral artery_14	Femoral	1	0.9539709253847649	3.0313599407697556
random_12	8	1	63	32	Femoral artery_16	Femoral	1	0.7825608023500199	1.280652361666852
random_12	8	1	63	32	Femoral artery_18	Femoral	1	0.9365158232699664	2.6913757284256086
random_12	8	1	63	32	Femoral artery_2	Femoral	1	0.635440403754315	0.555628268274243
random_12	8	1	63	32	Femoral artery_23	Femoral	1	0.9766773930346694	3.734733249711753
random_12	8	1	63	32	Femoral artery_25	Femoral	1	0.5145774879562783	0.058326481654587425
random_12	8	1	63	32	Femoral artery_3	Femoral	1	0.08622491520946234	-2.3606252878036265
random_12	8	1	63	32	Femoral artery_31	Femoral	1	0.8977298027054453	2.1722508312006985
random_12	8	1	63	32	Femoral artery_Control 05	Femoral	0	0.006118672578708719	-5.090272636522507
random_12	8	1	63	32	Femoral artery_Control 17	Femoral	0	0.0012449579582285	-6.687407784564615
random_12	8	1	63	32	Femoral artery_Control 21	Femoral	0	0.010878359378941152	-4.510041879928985
random_12	8	1	63	32	Infra-popliteal artery_10	Infrapopliteal	1	0.9255694542425164	2.5205427554621385
random_12	8	1	63	32	Infra-popliteal artery_3	Infrapopliteal	1	0.9476143233704076	2.895314380391266
random_12	8	1	63	32	Infra-popliteal artery_7	Infrapopliteal	1	0.9179786119948525	2.415194049283261
random_12	8	1	63	32	Infra-popliteal artery_9	Infrapopliteal	1	0.8137587417703557	1.4746210155616228
random_12	8	1	63	32	Infra-popliteal artery_Control 01	Infrapopliteal	0	0.04225876844559964	-3.120765758839441
random_12	8	1	63	32	Infra-popliteal artery_Control 08	Infrapopliteal	0	0.05233219773017394	-2.896392204275814
random_12	8	1	63	32	Infra-popliteal artery_Control 23	Infrapopliteal	0	0.018887893303038805	-3.950165580175913
random_12	8	1	63	32	Infra-popliteal artery_Control 25	Infrapopliteal	0	0.002803145084648113	-5.874206166397605
random_13	8	1	63	32	Carotid artery_21	Carotid	1	0.9269313758781772	2.5404804786113973
random_13	8	1	63	32	Carotid artery_22	Carotid	1	0.9705508489055126	3.495198711413472
random_13	8	1	63	32	Carotid artery_27	Carotid	1	0.9242734686641508	2.501879410573739
random_13	8	1	63	32	Carotid artery_38	Carotid	1	0.874912970735218	1.9451146902320235
random_13	8	1	63	32	Carotid artery_55	Carotid	1	0.9531641792112273	3.013138853385846
random_13	8	1	63	32	Carotid artery_6	Carotid	1	0.9911526511827773	4.718750714523107
random_13	8	1	63	32	Carotid artery_82	Carotid	1	0.9714714087019443	3.5279050504869263
random_13	8	1	63	32	Carotid artery_91	Carotid	1	0.9846055269815113	4.158232530638586
random_13	8	1	63	32	Carotid artery_92	Carotid	1	0.9509584509969783	2.9648024941368147
random_13	8	1	63	32	Carotid artery_Control 01	Carotid	0	0.5029894463765116	0.01195792799472073
random_13	8	1	63	32	Carotid artery_Control 12	Carotid	0	0.04024519343182476	-3.171687263123589
random_13	8	1	63	32	Carotid artery_Control 21	Carotid	0	0.00954085853105848	-4.642585140693317
random_13	8	1	63	32	Femoral artery_1	Femoral	1	0.9910344275485033	4.705357314875327
random_13	8	1	63	32	Femoral artery_14	Femoral	1	0.9455864795248808	2.85519268711984
random_13	8	1	63	32	Femoral artery_16	Femoral	1	0.9226383212884243	2.4787457555464956
random_13	8	1	63	32	Femoral artery_18	Femoral	1	0.9798788189161772	3.885655864363738
random_13	8	1	63	32	Femoral artery_2	Femoral	1	0.7373273538242004	1.0321233987402132
random_13	8	1	63	32	Femoral artery_23	Femoral	1	0.9403875155055398	2.758427017331154
random_13	8	1	63	32	Femoral artery_25	Femoral	1	0.7679867627376123	1.1969780697763206
random_13	8	1	63	32	Femoral artery_3	Femoral	1	0.2329108809735262	-1.1919470910003842
random_13	8	1	63	32	Femoral artery_31	Femoral	1	0.9365209712413014	2.6914623192598888
random_13	8	1	63	32	Femoral artery_Control 05	Femoral	0	0.007529819520266384	-4.881325893820849
random_13	8	1	63	32	Femoral artery_Control 17	Femoral	0	0.009217061647837702	-4.6774391839125204
random_13	8	1	63	32	Femoral artery_Control 21	Femoral	0	0.02201630534600627	-3.793709666830975
random_13	8	1	63	32	Infra-popliteal artery_10	Infrapopliteal	1	0.954557068363652	3.0447901411536176
random_13	8	1	63	32	Infra-popliteal artery_3	Infrapopliteal	1	0.9582506972757648	3.1334266819743015
random_13	8	1	63	32	Infra-popliteal artery_7	Infrapopliteal	1	0.9167143363251109	2.3985194742862945
random_13	8	1	63	32	Infra-popliteal artery_9	Infrapopliteal	1	0.7204211307707549	0.9465515123677666
random_13	8	1	63	32	Infra-popliteal artery_Control 01	Infrapopliteal	0	0.08686926400806247	-2.352474788302569
random_13	8	1	63	32	Infra-popliteal artery_Control 08	Infrapopliteal	0	0.05822563995871818	-2.7834399061759134
random_13	8	1	63	32	Infra-popliteal artery_Control 23	Infrapopliteal	0	0.0032433748598446207	-5.727892221881614
random_13	8	1	63	32	Infra-popliteal artery_Control 25	Infrapopliteal	0	0.00287405630291769	-5.849152706746327
random_14	8	1	63	32	Carotid artery_21	Carotid	1	0.9609678145602641	3.2035543433277613
random_14	8	1	63	32	Carotid artery_22	Carotid	1	0.9877116705886316	4.3867408401569925
random_14	8	1	63	32	Carotid artery_27	Carotid	1	0.9308943529854743	2.6005093441293496
random_14	8	1	63	32	Carotid artery_38	Carotid	1	0.8095486383768983	1.447080013377359
random_14	8	1	63	32	Carotid artery_55	Carotid	1	0.93574168772443	2.6784283743901174
random_14	8	1	63	32	Carotid artery_6	Carotid	1	0.977757043157014	3.783235804924862
random_14	8	1	63	32	Carotid artery_82	Carotid	1	0.9415140255965533	2.7787022733566724
random_14	8	1	63	32	Carotid artery_91	Carotid	1	0.9943259884871177	5.166168743671285
random_14	8	1	63	32	Carotid artery_92	Carotid	1	0.9415558082016185	2.7794613096278473
random_14	8	1	63	32	Carotid artery_Control 01	Carotid	0	0.6998458943130305	0.8465641314370972
random_14	8	1	63	32	Carotid artery_Control 12	Carotid	0	0.11596885157622629	-2.0311706636368045
random_14	8	1	63	32	Carotid artery_Control 21	Carotid	0	0.017169552167559072	-4.047299028560524
random_14	8	1	63	32	Femoral artery_1	Femoral	1	0.9946194367642187	5.2195671290226
random_14	8	1	63	32	Femoral artery_14	Femoral	1	0.9754811139712024	3.683487120607914
random_14	8	1	63	32	Femoral artery_16	Femoral	1	0.8856715168925307	2.0472703976351543
random_14	8	1	63	32	Femoral artery_18	Femoral	1	0.9574642267799682	3.1139429145869
random_14	8	1	63	32	Femoral artery_2	Femoral	1	0.5788122125713482	0.3178993092163499
random_14	8	1	63	32	Femoral artery_23	Femoral	1	0.9660017429233164	3.3468563776276166
random_14	8	1	63	32	Femoral artery_25	Femoral	1	0.46657391115588587	-0.13390407565006313
random_14	8	1	63	32	Femoral artery_3	Femoral	1	0.1232028220241756	-1.9624437407616346
random_14	8	1	63	32	Femoral artery_31	Femoral	1	0.8713133285919694	1.9126211005068936
random_14	8	1	63	32	Femoral artery_Control 05	Femoral	0	0.014540791396851011	-4.216149834592903
random_14	8	1	63	32	Femoral artery_Control 17	Femoral	0	0.004161646004656738	-5.4776742790168
random_14	8	1	63	32	Femoral artery_Control 21	Femoral	0	0.011814675594639598	-4.426527802281601
random_14	8	1	63	32	Infra-popliteal artery_10	Infrapopliteal	1	0.8832415792630222	2.023491732209779
random_14	8	1	63	32	Infra-popliteal artery_3	Infrapopliteal	1	0.9458163386348062	2.85966899282344
random_14	8	1	63	32	Infra-popliteal artery_7	Infrapopliteal	1	0.8722230644995822	1.920759146844589
random_14	8	1	63	32	Infra-popliteal artery_9	Infrapopliteal	1	0.6932710436452862	0.8154565597979205
random_14	8	1	63	32	Infra-popliteal artery_Control 01	Infrapopliteal	0	0.06396856685997769	-2.683257238431583
random_14	8	1	63	32	Infra-popliteal artery_Control 08	Infrapopliteal	0	0.05366422045746459	-2.869850958995957
random_14	8	1	63	32	Infra-popliteal artery_Control 23	Infrapopliteal	0	0.013101979035916703	-4.321803421629546
random_14	8	1	63	32	Infra-popliteal artery_Control 25	Infrapopliteal	0	0.001777563291824959	-6.330732644673473
random_15	8	1	63	32	Carotid artery_21	Carotid	1	0.9423019096243651	2.79310164454386
random_15	8	1	63	32	Carotid artery_22	Carotid	1	0.9753390814402306	3.6775654403546456
random_15	8	1	63	32	Carotid artery_27	Carotid	1	0.952297169594251	2.993886405236295
random_15	8	1	63	32	Carotid artery_38	Carotid	1	0.9298106593777834	2.583784516838639
random_15	8	1	63	32	Carotid artery_55	Carotid	1	0.9482714469023847	2.9086308843153943
random_15	8	1	63	32	Carotid artery_6	Carotid	1	0.9889995804547598	4.4987604948636415
random_15	8	1	63	32	Carotid artery_82	Carotid	1	0.9331363796309952	2.6358963353726295
random_15	8	1	63	32	Carotid artery_91	Carotid	1	0.9849577922657268	4.181738691170732
random_15	8	1	63	32	Carotid artery_92	Carotid	1	0.8985920323302371	2.181677465142627
random_15	8	1	63	32	Carotid artery_Control 01	Carotid	0	0.7029043672144963	0.8611667644163391
random_15	8	1	63	32	Carotid artery_Control 12	Carotid	0	0.04737126093905327	-3.0012095214682466
random_15	8	1	63	32	Carotid artery_Control 21	Carotid	0	0.025718860850808004	-3.6344752978987165
random_15	8	1	63	32	Femoral artery_1	Femoral	1	0.9860511322743483	4.2583098731952145
random_15	8	1	63	32	Femoral artery_14	Femoral	1	0.9377003927125884	2.711475365028883
random_15	8	1	63	32	Femoral artery_16	Femoral	1	0.8755999569562506	1.9514067901736933
random_15	8	1	63	32	Femoral artery_18	Femoral	1	0.9614000186946084	3.2151387827506652
random_15	8	1	63	32	Femoral artery_2	Femoral	1	0.6426046956046979	0.5866872894465195
random_15	8	1	63	32	Femoral artery_23	Femoral	1	0.9542272964744208	3.0372139787777757
random_15	8	1	63	32	Femoral artery_25	Femoral	1	0.7940449900646717	1.3494823756268473
random_15	8	1	63	32	Femoral artery_3	Femoral	1	0.18664813982899145	-1.4719385690392137
random_15	8	1	63	32	Femoral artery_31	Femoral	1	0.9548570592073315	3.051727735523407
random_15	8	1	63	32	Femoral artery_Control 05	Femoral	0	0.018519597316504186	-3.970232561004389
random_15	8	1	63	32	Femoral artery_Control 17	Femoral	0	0.043608528671637864	-3.087914575110606
random_15	8	1	63	32	Femoral artery_Control 21	Femoral	0	0.005268811164774894	-5.240667787010283
random_15	8	1	63	32	Infra-popliteal artery_10	Infrapopliteal	1	0.9315607678052431	2.6109151941208992
random_15	8	1	63	32	Infra-popliteal artery_3	Infrapopliteal	1	0.7764190868604837	1.2449190587829502
random_15	8	1	63	32	Infra-popliteal artery_7	Infrapopliteal	1	0.9361639663468813	2.6854728171391122
random_15	8	1	63	32	Infra-popliteal artery_9	Infrapopliteal	1	0.7704260863036376	1.2107186789515305
random_15	8	1	63	32	Infra-popliteal artery_Control 01	Infrapopliteal	0	0.17102235133032498	-1.5783989354791037
random_15	8	1	63	32	Infra-popliteal artery_Control 08	Infrapopliteal	0	0.024340837329595175	-3.6909578184987684
random_15	8	1	63	32	Infra-popliteal artery_Control 23	Infrapopliteal	0	0.003627343696577506	-5.615620724143392
random_15	8	1	63	32	Infra-popliteal artery_Control 25	Infrapopliteal	0	0.001527010867878658	-6.482914957689909
random_16	8	1	63	32	Carotid artery_21	Carotid	1	0.9568479448735476	3.0989144476582817
random_16	8	1	63	32	Carotid artery_22	Carotid	1	0.9732452379502916	3.593923615494775
random_16	8	1	63	32	Carotid artery_27	Carotid	1	0.9352541048511958	2.670347959075455
random_16	8	1	63	32	Carotid artery_38	Carotid	1	0.830536969827793	1.5894376512550248
random_16	8	1	63	32	Carotid artery_55	Carotid	1	0.9202705466866277	2.4460286295311064
random_16	8	1	63	32	Carotid artery_6	Carotid	1	0.9844573107635701	4.1485001532969505
random_16	8	1	63	32	Carotid artery_82	Carotid	1	0.9547465130549141	3.0491661471545726
random_16	8	1	63	32	Carotid artery_91	Carotid	1	0.9868098770901533	4.315009108719637
random_16	8	1	63	32	Carotid artery_92	Carotid	1	0.9392645156346103	2.7385690256474335
random_16	8	1	63	32	Carotid artery_Control 01	Carotid	0	0.7431789909827873	1.06255753949349
random_16	8	1	63	32	Carotid artery_Control 12	Carotid	0	0.03798615707429025	-3.231807034458949
random_16	8	1	63	32	Carotid artery_Control 21	Carotid	0	0.015960825696677686	-4.121528381479428
random_16	8	1	63	32	Femoral artery_1	Femoral	1	0.9961424828536893	5.553866552253667
random_16	8	1	63	32	Femoral artery_14	Femoral	1	0.9248902475641361	2.510724669519286
random_16	8	1	63	32	Femoral artery_16	Femoral	1	0.858846655505974	1.8057435418940706
random_16	8	1	63	32	Femoral artery_18	Femoral	1	0.9822342656628085	4.01255827484563
random_16	8	1	63	32	Femoral artery_2	Femoral	1	0.5746397204848848	0.3008067450267774
random_16	8	1	63	32	Femoral artery_23	Femoral	1	0.7964284937531225	1.364120024532316
random_16	8	1	63	32	Femoral artery_25	Femoral	1	0.827896120914418	1.5707894459997973
random_16	8	1	63	32	Femoral artery_3	Femoral	1	0.22984734541955176	-1.2091733749007965
random_16	8	1	63	32	Femoral artery_31	Femoral	1	0.9170034434594156	2.40231210791196
random_16	8	1	63	32	Femoral artery_Control 05	Femoral	0	0.016246929931201304	-4.103470956892196
random_16	8	1	63	32	Femoral artery_Control 17	Femoral	0	0.009719653499657675	-4.623838111670838
random_16	8	1	63	32	Femoral artery_Control 21	Femoral	0	0.002682012164249537	-5.918502343415989
random_16	8	1	63	32	Infra-popliteal artery_10	Infrapopliteal	1	0.9326767018668396	2.628552266185552
random_16	8	1	63	32	Infra-popliteal artery_3	Infrapopliteal	1	0.8673700299120202	1.877902608193182
random_16	8	1	63	32	Infra-popliteal artery_7	Infrapopliteal	1	0.9099528786509702	2.3130597126081414
random_16	8	1	63	32	Infra-popliteal artery_9	Infrapopliteal	1	0.7115332926528645	0.9028425284930075
random_16	8	1	63	32	Infra-popliteal artery_Control 01	Infrapopliteal	0	0.10582577303298174	-2.1341065497323912
random_16	8	1	63	32	Infra-popliteal artery_Control 08	Infrapopliteal	0	0.029386688484293787	-3.497386352436717
random_16	8	1	63	32	Infra-popliteal artery_Control 23	Infrapopliteal	0	0.011438958487979337	-4.459225451813585
random_16	8	1	63	32	Infra-popliteal artery_Control 25	Infrapopliteal	0	0.0007964225278570179	-7.134583959220257
random_17	8	1	63	32	Carotid artery_21	Carotid	1	0.9647518279045231	3.309457222642093
random_17	8	1	63	32	Carotid artery_22	Carotid	1	0.9860861840759311	4.260861460701796
random_17	8	1	63	32	Carotid artery_27	Carotid	1	0.9300746872795659	2.587837180521006
random_17	8	1	63	32	Carotid artery_38	Carotid	1	0.752873130520846	1.1139948818652738
random_17	8	1	63	32	Carotid artery_55	Carotid	1	0.9697910693256502	3.4689430574906948
random_17	8	1	63	32	Carotid artery_6	Carotid	1	0.9955067816973213	5.400682719639644
random_17	8	1	63	32	Carotid artery_82	Carotid	1	0.9127072971640521	2.347148362495764
random_17	8	1	63	32	Carotid artery_91	Carotid	1	0.976767223721563	3.7386843152118536
random_17	8	1	63	32	Carotid artery_92	Carotid	1	0.9337897193108009	2.6464155246513585
random_17	8	1	63	32	Carotid artery_Control 01	Carotid	0	0.7161176819677203	0.9252847345859225
random_17	8	1	63	32	Carotid artery_Control 12	Carotid	0	0.16962764928501028	-1.5882684789970691
random_17	8	1	63	32	Carotid artery_Control 21	Carotid	0	0.019000957251500607	-3.944082124218093
random_17	8	1	63	32	Femoral artery_1	Femoral	1	0.9907144912233827	4.669971402282372
random_17	8	1	63	32	Femoral artery_14	Femoral	1	0.9390054069718605	2.734036016053484
random_17	8	1	63	32	Femoral artery_16	Femoral	1	0.772236888308497	1.220985248069023
random_17	8	1	63	32	Femoral artery_18	Femoral	1	0.9672212291800878	3.38464617342524
random_17	8	1	63	32	Femoral artery_2	Femoral	1	0.727700661646245	0.9829878147482661
random_17	8	1	63	32	Femoral artery_23	Femoral	1	0.9758353400092791	3.698402628295033
random_17	8	1	63	32	Femoral artery_25	Femoral	1	0.5602201059814321	0.24205539201889834
random_17	8	1	63	32	Femoral artery_3	Femoral	1	0.22952042919359414	-1.2110210985724312
random_17	8	1	63	32	Femoral artery_31	Femoral	1	0.928369441355653	2.561907978849027
random_17	8	1	63	32	Femoral artery_Control 05	Femoral	0	0.008663840696141931	-4.739895566366557
random_17	8	1	63	32	Femoral artery_Control 17	Femoral	0	0.003983522969381388	-5.521597204698898
random_17	8	1	63	32	Femoral artery_Control 21	Femoral	0	0.007466901070431173	-4.889780297991262
random_17	8	1	63	32	Infra-popliteal artery_10	Infrapopliteal	1	0.9575722870163129	3.1165994569485576
random_17	8	1	63	32	Infra-popliteal artery_3	Infrapopliteal	1	0.8703493585516568	1.9040512330872406
random_17	8	1	63	32	Infra-popliteal artery_7	Infrapopliteal	1	0.864946572029886	1.8569972756982192
random_17	8	1	63	32	Infra-popliteal artery_9	Infrapopliteal	1	0.7306418631334681	0.9978815544432015
random_17	8	1	63	32	Infra-popliteal artery_Control 01	Infrapopliteal	0	0.03705282675838364	-3.2576539092419767
random_17	8	1	63	32	Infra-popliteal artery_Control 08	Infrapopliteal	0	0.08184777225050792	-2.4175021163261854
random_17	8	1	63	32	Infra-popliteal artery_Control 23	Infrapopliteal	0	0.01241964720903363	-4.375978192347683
random_17	8	1	63	32	Infra-popliteal artery_Control 25	Infrapopliteal	0	0.0004437584871727311	-7.719786234357384
random_18	8	1	63	32	Carotid artery_21	Carotid	1	0.9340658400051879	2.6508902599749624
random_18	8	1	63	32	Carotid artery_22	Carotid	1	0.9423827408608278	2.7945893380502396
random_18	8	1	63	32	Carotid artery_27	Carotid	1	0.8510613575781918	1.7429498012286877
random_18	8	1	63	32	Carotid artery_38	Carotid	1	0.7307090028024464	0.99822273063829
random_18	8	1	63	32	Carotid artery_55	Carotid	1	0.9568970571943183	3.100104544094148
random_18	8	1	63	32	Carotid artery_6	Carotid	1	0.9899904956543167	4.594160266547959
random_18	8	1	63	32	Carotid artery_82	Carotid	1	0.955995242072704	3.078455173344221
random_18	8	1	63	32	Carotid artery_91	Carotid	1	0.9963029342848906	5.596511907179281
random_18	8	1	63	32	Carotid artery_92	Carotid	1	0.8957054713100638	2.150392740680874
random_18	8	1	63	32	Carotid artery_Control 01	Carotid	0	0.4606339281613417	-0.1577908634433084
random_18	8	1	63	32	Carotid artery_Control 12	Carotid	0	0.09682066103860122	-2.233060725210146
random_18	8	1	63	32	Carotid artery_Control 21	Carotid	0	0.020113111286853322	-3.8860652400862548
random_18	8	1	63	32	Femoral artery_1	Femoral	1	0.994886869010777	5.270817096579559
random_18	8	1	63	32	Femoral artery_14	Femoral	1	0.9260491923946533	2.527527246709545
random_18	8	1	63	32	Femoral artery_16	Femoral	1	0.9114046816477008	2.3309079996342423
random_18	8	1	63	32	Femoral artery_18	Femoral	1	0.9896981897048346	4.565080401161353
random_18	8	1	63	32	Femoral artery_2	Femoral	1	0.8611518347906477	1.8248898364350237
random_18	8	1	63	32	Femoral artery_23	Femoral	1	0.9873056715159856	4.353824371413762
random_18	8	1	63	32	Femoral artery_25	Femoral	1	0.744902327472659	1.0716066043807948
random_18	8	1	63	32	Femoral artery_3	Femoral	1	0.2521347767072777	-1.0872590062305962
random_18	8	1	63	32	Femoral artery_31	Femoral	1	0.9795017493694921	3.8667044759591795
random_18	8	1	63	32	Femoral artery_Control 05	Femoral	0	0.012701376667372095	-4.35326216364501
random_18	8	1	63	32	Femoral artery_Control 17	Femoral	0	0.004843882152667337	-5.32518313033117
random_18	8	1	63	32	Femoral artery_Control 21	Femoral	0	0.009732909945815028	-4.62246177373354
random_18	8	1	63	32	Infra-popliteal artery_10	Infrapopliteal	1	0.8781790531949746	1.9752981883253011
random_18	8	1	63	32	Infra-popliteal artery_3	Infrapopliteal	1	0.8090318139921097	1.443731392598877
random_18	8	1	63	32	Infra-popliteal artery_7	Infrapopliteal	1	0.9046048655536116	2.249470660165499
random_18	8	1	63	32	Infra-popliteal artery_9	Infrapopliteal	1	0.7952621393440547	1.3569413629677662
random_18	8	1	63	32	Infra-popliteal artery_Control 01	Infrapopliteal	0	0.032598637872695096	-3.39034296396338
random_18	8	1	63	32	Infra-popliteal artery_Control 08	Infrapopliteal	0	0.03645382974183179	-3.2745738847210384
random_18	8	1	63	32	Infra-popliteal artery_Control 23	Infrapopliteal	0	0.004737106661378462	-5.347580376331104
random_18	8	1	63	32	Infra-popliteal artery_Control 25	Infrapopliteal	0	0.0023880583850860045	-6.034883720040448
random_19	8	1	63	32	Carotid artery_21	Carotid	1	0.9210996507575421	2.4573825746004236
random_19	8	1	63	32	Carotid artery_22	Carotid	1	0.981206972421313	3.9552974908022374
random_19	8	1	63	32	Carotid artery_27	Carotid	1	0.9144454075479638	2.3691630891519395
random_19	8	1	63	32	Carotid artery_38	Carotid	1	0.9060688065014465	2.2665527183441823
random_19	8	1	63	32	Carotid artery_55	Carotid	1	0.9536756038252612	3.0246548381610237
random_19	8	1	63	32	Carotid artery_6	Carotid	1	0.9896928662398772	4.5645584053037105
random_19	8	1	63	32	Carotid artery_82	Carotid	1	0.9468499340865213	2.880021271167584
random_19	8	1	63	32	Carotid artery_91	Carotid	1	0.9927801730489624	4.923678278333464
random_19	8	1	63	32	Carotid artery_92	Carotid	1	0.9466803718773119	2.8766569988745587
random_19	8	1	63	32	Carotid artery_Control 01	Carotid	0	0.7095015761652902	0.8929645675340163
random_19	8	1	63	32	Carotid artery_Control 12	Carotid	0	0.029055864332115544	-3.5090486006320036
random_19	8	1	63	32	Carotid artery_Control 21	Carotid	0	0.01937432035556599	-3.924242320358027
random_19	8	1	63	32	Femoral artery_1	Femoral	1	0.972605586896975	3.5696395509898604
random_19	8	1	63	32	Femoral artery_14	Femoral	1	0.8052415476312642	1.4193822066468682
random_19	8	1	63	32	Femoral artery_16	Femoral	1	0.848478780369922	1.7227193972520993
random_19	8	1	63	32	Femoral artery_18	Femoral	1	0.9465541340177862	2.8741588720692106
random_19	8	1	63	32	Femoral artery_2	Femoral	1	0.6733837255301213	0.723529329552969
random_19	8	1	63	32	Femoral artery_23	Femoral	1	0.9582249973599267	3.132784474261114
random_19	8	1	63	32	Femoral artery_25	Femoral	1	0.7313372955163774	1.0014180637547534
random_19	8	1	63	32	Femoral artery_3	Femoral	1	0.11749878431944182	-2.0163321790350373
random_19	8	1	63	32	Femoral artery_31	Femoral	1	0.9774409732340893	3.768802618707592
random_19	8	1	63	32	Femoral artery_Control 05	Femoral	0	0.008196769038932041	-4.795784674742085
random_19	8	1	63	32	Femoral artery_Control 17	Femoral	0	0.005888146990265337	-5.1289083830102875
random_19	8	1	63	32	Femoral artery_Control 21	Femoral	0	0.0039116429530491785	-5.539878487207674
random_19	8	1	63	32	Infra-popliteal artery_10	Infrapopliteal	1	0.9527056505090127	3.002915162459356
random_19	8	1	63	32	Infra-popliteal artery_3	Infrapopliteal	1	0.9221873584248836	2.472444505519661
random_19	8	1	63	32	Infra-popliteal artery_7	Infrapopliteal	1	0.9250185019960209	2.512572349648005
random_19	8	1	63	32	Infra-popliteal artery_9	Infrapopliteal	1	0.7761547168500075	1.2433967647057207
random_19	8	1	63	32	Infra-popliteal artery_Control 01	Infrapopliteal	0	0.033357332947319636	-3.3665512731391223
random_19	8	1	63	32	Infra-popliteal artery_Control 08	Infrapopliteal	0	0.03555809443814025	-3.3003817758518137
random_19	8	1	63	32	Infra-popliteal artery_Control 23	Infrapopliteal	0	0.016767376689594715	-4.0714106036154165
random_19	8	1	63	32	Infra-popliteal artery_Control 25	Infrapopliteal	0	0.0013916804597962538	-6.57585064841926
random_20	8	1	63	32	Carotid artery_21	Carotid	1	0.9533748511475627	3.017868093847838
random_20	8	1	63	32	Carotid artery_22	Carotid	1	0.9743526654334229	3.6373336669238747
random_20	8	1	63	32	Carotid artery_27	Carotid	1	0.8485388761315498	1.7231869172135383
random_20	8	1	63	32	Carotid artery_38	Carotid	1	0.8386569735526411	1.6482690737893126
random_20	8	1	63	32	Carotid artery_55	Carotid	1	0.9688123785820353	3.436049702723568
random_20	8	1	63	32	Carotid artery_6	Carotid	1	0.9823766155243844	4.020748070154613
random_20	8	1	63	32	Carotid artery_82	Carotid	1	0.9372653238538181	2.7040520619390715
random_20	8	1	63	32	Carotid artery_91	Carotid	1	0.9715495262804578	3.5307274353211664
random_20	8	1	63	32	Carotid artery_92	Carotid	1	0.9557218599974038	3.0719758276976608
random_20	8	1	63	32	Carotid artery_Control 01	Carotid	0	0.5772734333760681	0.31159048682911294
random_20	8	1	63	32	Carotid artery_Control 12	Carotid	0	0.102303715913227	-2.171885801397859
random_20	8	1	63	32	Carotid artery_Control 21	Carotid	0	0.006767695161075719	-4.988803999043564
random_20	8	1	63	32	Femoral artery_1	Femoral	1	0.9928764139290193	4.937194938744313
random_20	8	1	63	32	Femoral artery_14	Femoral	1	0.8657990546493812	1.8643145742720353
random_20	8	1	63	32	Femoral artery_16	Femoral	1	0.8188767837402351	1.5087560728560203
random_20	8	1	63	32	Femoral artery_18	Femoral	1	0.9779834901737785	3.7937001701189628
random_20	8	1	63	32	Femoral artery_2	Femoral	1	0.6827866789119275	0.7666079964848878
random_20	8	1	63	32	Femoral artery_23	Femoral	1	0.9456098653766003	2.855647290943643
random_20	8	1	63	32	Femoral artery_25	Femoral	1	0.8431457392584796	1.6818227260401517
random_20	8	1	63	32	Femoral artery_3	Femoral	1	0.02697958813677913	-3.585324475080709
random_20	8	1	63	32	Femoral artery_31	Femoral	1	0.9496652430266539	2.9374137147487573
random_20	8	1	63	32	Femoral artery_Control 05	Femoral	0	0.07052238652166552	-2.578692523666457
random_20	8	1	63	32	Femoral artery_Control 17	Femoral	0	0.0022686143198350217	-6.08631487414508
random_20	8	1	63	32	Femoral artery_Control 21	Femoral	0	0.0122093225114944	-4.393271010192062
random_20	8	1	63	32	Infra-popliteal artery_10	Infrapopliteal	1	0.96077542367323	3.198437193955434
random_20	8	1	63	32	Infra-popliteal artery_3	Infrapopliteal	1	0.8953589394747792	2.1466886649221535
random_20	8	1	63	32	Infra-popliteal artery_7	Infrapopliteal	1	0.8023096715990482	1.4007928491301065
random_20	8	1	63	32	Infra-popliteal artery_9	Infrapopliteal	1	0.6967265697198849	0.8317582290905773
random_20	8	1	63	32	Infra-popliteal artery_Control 01	Infrapopliteal	0	0.09310911704820758	-2.2762500304557776
random_20	8	1	63	32	Infra-popliteal artery_Control 08	Infrapopliteal	0	0.13656417165599524	-1.8441249528941601
random_20	8	1	63	32	Infra-popliteal artery_Control 23	Infrapopliteal	0	0.007655719067163926	-4.864617145455536
random_20	8	1	63	32	Infra-popliteal artery_Control 25	Infrapopliteal	0	0.003301282419361961	-5.710137530396982
next200	8	2	64	31	Carotid artery_12	Carotid	1	0.9861686936854969	4.266892832549062
next200	8	2	64	31	Carotid artery_26	Carotid	1	0.9202279025130474	2.4454475717283652
next200	8	2	64	31	Carotid artery_32	Carotid	1	0.9024665095294756	2.2249357699345937
next200	8	2	64	31	Carotid artery_33	Carotid	1	0.9420627572695143	2.788711490812529
next200	8	2	64	31	Carotid artery_37	Carotid	1	0.9171011151925561	2.4035961237746934
next200	8	2	64	31	Carotid artery_40	Carotid	1	0.9810730541508574	3.9480603128405813
next200	8	2	64	31	Carotid artery_5	Carotid	1	0.9709115292205955	3.5078934485575983
next200	8	2	64	31	Carotid artery_81	Carotid	1	0.9685470176221216	3.4273032206807477
next200	8	2	64	31	Carotid artery_95	Carotid	1	0.9540015571886664	3.032057759731615
next200	8	2	64	31	Carotid artery_Control 05	Carotid	0	0.002238309391454222	-6.0997936158794905
next200	8	2	64	31	Carotid artery_Control 10	Carotid	0	0.21830662169706427	-1.275561968187042
next200	8	2	64	31	Carotid artery_Control 19	Carotid	0	0.0002011030010418811	-8.511492214939876
next200	8	2	64	31	Femoral artery_11	Femoral	1	0.9169245790787474	2.4012763404236703
next200	8	2	64	31	Femoral artery_12	Femoral	1	0.955675034357063	3.070869856201176
next200	8	2	64	31	Femoral artery_15	Femoral	1	0.6853731473733977	0.7785760888335728
next200	8	2	64	31	Femoral artery_29	Femoral	1	0.790325430576245	1.3268881387492235
next200	8	2	64	31	Femoral artery_32	Femoral	1	0.8753792184227001	1.9493818061725745
next200	8	2	64	31	Femoral artery_41G	Femoral	1	0.9280914288633628	2.5577347836604476
next200	8	2	64	31	Femoral artery_43	Femoral	1	0.2333535165066325	-1.189471245075799
next200	8	2	64	31	Femoral artery_7	Femoral	1	0.6451915424205816	0.597969149955225
next200	8	2	64	31	Femoral artery_Control 01	Femoral	0	0.005289318162025203	-5.23676257715783
next200	8	2	64	31	Femoral artery_Control 08	Femoral	0	0.010775209178373312	-4.519673547711416
next200	8	2	64	31	Femoral artery_Control 22	Femoral	0	0.006816104650023398	-4.981627695598733
next200	8	2	64	31	Femoral artery_Control 25	Femoral	0	0.0022328130916004166	-6.102257702913017
next200	8	2	64	31	Infra-popliteal artery_12	Infrapopliteal	1	0.9162291854877077	2.3921818645598054
next200	8	2	64	31	Infra-popliteal artery_17	Infrapopliteal	1	0.6783028594420932	0.7459833378747679
next200	8	2	64	31	Infra-popliteal artery_20	Infrapopliteal	1	0.7038893304432773	0.8658878746412012
next200	8	2	64	31	Infra-popliteal artery_5	Infrapopliteal	1	0.8886086252504056	2.076606998466588
next200	8	2	64	31	Infra-popliteal artery_Control 10	Infrapopliteal	0	0.07757291870924009	-2.4757899475454033
next200	8	2	64	31	Infra-popliteal artery_Control 11	Infrapopliteal	0	0.015259330315521107	-4.167187187065772
next200	8	2	64	31	Infra-popliteal artery_Control 12	Infrapopliteal	0	0.013930750555243733	-4.25962791800752
random_01	8	2	64	31	Carotid artery_12	Carotid	1	0.9449525666055696	2.8429394932551126
random_01	8	2	64	31	Carotid artery_26	Carotid	1	0.8512680774023537	1.7445815852553572
random_01	8	2	64	31	Carotid artery_32	Carotid	1	0.8490223017389897	1.726953321938695
random_01	8	2	64	31	Carotid artery_33	Carotid	1	0.8361237009902592	1.629664700944918
random_01	8	2	64	31	Carotid artery_37	Carotid	1	0.9026755801492763	2.2273132873961323
random_01	8	2	64	31	Carotid artery_40	Carotid	1	0.9438421905372042	2.8217932274650352
random_01	8	2	64	31	Carotid artery_5	Carotid	1	0.9132774565560984	2.354325863247297
random_01	8	2	64	31	Carotid artery_81	Carotid	1	0.9806862451544044	3.927435048390577
random_01	8	2	64	31	Carotid artery_95	Carotid	1	0.9763602524424366	3.7209021155505915
random_01	8	2	64	31	Carotid artery_Control 05	Carotid	0	0.006489999552527058	-5.030981666048945
random_01	8	2	64	31	Carotid artery_Control 10	Carotid	0	0.10783070941688491	-2.1130934103187626
random_01	8	2	64	31	Carotid artery_Control 19	Carotid	0	0.0005856737310119003	-7.442161851155284
random_01	8	2	64	31	Femoral artery_11	Femoral	1	0.9012556322057764	2.211254570746961
random_01	8	2	64	31	Femoral artery_12	Femoral	1	0.9305423184101428	2.5950498851343706
random_01	8	2	64	31	Femoral artery_15	Femoral	1	0.841368542272956	1.6684461472376353
random_01	8	2	64	31	Femoral artery_29	Femoral	1	0.8790026226005004	1.983019010321495
random_01	8	2	64	31	Femoral artery_32	Femoral	1	0.858262356023185	1.8009320579022594
random_01	8	2	64	31	Femoral artery_41G	Femoral	1	0.8811799796154809	2.00365198072866
random_01	8	2	64	31	Femoral artery_43	Femoral	1	0.5490549077573034	0.1968528652376326
random_01	8	2	64	31	Femoral artery_7	Femoral	1	0.8067063488363357	1.4287491808415942
random_01	8	2	64	31	Femoral artery_Control 01	Femoral	0	0.005781702421639553	-5.147258621881919
random_01	8	2	64	31	Femoral artery_Control 08	Femoral	0	0.006449768989410902	-5.037240305791
random_01	8	2	64	31	Femoral artery_Control 22	Femoral	0	0.010004241844142331	-4.5946914709609
random_01	8	2	64	31	Femoral artery_Control 25	Femoral	0	0.0060375991278512646	-5.103692942321166
random_01	8	2	64	31	Infra-popliteal artery_12	Infrapopliteal	1	0.9002324887241372	2.199810458769522
random_01	8	2	64	31	Infra-popliteal artery_17	Infrapopliteal	1	0.9061238168844632	2.2671992468334814
random_01	8	2	64	31	Infra-popliteal artery_20	Infrapopliteal	1	0.8553734952945727	1.7773836205073645
random_01	8	2	64	31	Infra-popliteal artery_5	Infrapopliteal	1	0.9113961903223319	2.330802843486982
random_01	8	2	64	31	Infra-popliteal artery_Control 10	Infrapopliteal	0	0.08108123855695579	-2.4277461223766634
random_01	8	2	64	31	Infra-popliteal artery_Control 11	Infrapopliteal	0	0.023093876765210655	-3.744823053375419
random_01	8	2	64	31	Infra-popliteal artery_Control 12	Infrapopliteal	0	0.0414601010927544	-3.140679642697479
random_02	8	2	64	31	Carotid artery_12	Carotid	1	0.9383166840352816	2.7220740196820876
random_02	8	2	64	31	Carotid artery_26	Carotid	1	0.8781909472531153	1.9754093725760433
random_02	8	2	64	31	Carotid artery_32	Carotid	1	0.9251923604628639	2.5150816605348227
random_02	8	2	64	31	Carotid artery_33	Carotid	1	0.8444762204045267	1.6919179342853985
random_02	8	2	64	31	Carotid artery_37	Carotid	1	0.9377496830448399	2.712319423985554
random_02	8	2	64	31	Carotid artery_40	Carotid	1	0.95849958893002	3.139665801129287
random_02	8	2	64	31	Carotid artery_5	Carotid	1	0.9518459918747512	2.9839988712075707
random_02	8	2	64	31	Carotid artery_81	Carotid	1	0.9422844743951964	2.7927810068638146
random_02	8	2	64	31	Carotid artery_95	Carotid	1	0.976088720959182	3.7092032108945268
random_02	8	2	64	31	Carotid artery_Control 05	Carotid	0	0.005858109865544995	-5.134052940066243
random_02	8	2	64	31	Carotid artery_Control 10	Carotid	0	0.15541631435070027	-1.6927364108707175
random_02	8	2	64	31	Carotid artery_Control 19	Carotid	0	0.0003476850618639653	-7.963865737070138
random_02	8	2	64	31	Femoral artery_11	Femoral	1	0.8146431517787192	1.4804672903522196
random_02	8	2	64	31	Femoral artery_12	Femoral	1	0.9550682429838919	3.0566379685987117
random_02	8	2	64	31	Femoral artery_15	Femoral	1	0.7072831664998481	0.8822254009496537
random_02	8	2	64	31	Femoral artery_29	Femoral	1	0.7847041527688071	1.2932936553988235
random_02	8	2	64	31	Femoral artery_32	Femoral	1	0.9201244683414613	2.444039383760008
random_02	8	2	64	31	Femoral artery_41G	Femoral	1	0.9585691732941729	3.1414165179890023
random_02	8	2	64	31	Femoral artery_43	Femoral	1	0.7093862610862837	0.8924051474357122
random_02	8	2	64	31	Femoral artery_7	Femoral	1	0.791524063251233	1.3341366576435747
random_02	8	2	64	31	Femoral artery_Control 01	Femoral	0	0.005870420025255874	-5.131941374469627
random_02	8	2	64	31	Femoral artery_Control 08	Femoral	0	0.05748243239768939	-2.797075180911261
random_02	8	2	64	31	Femoral artery_Control 22	Femoral	0	0.009195138417567614	-4.67984269281541
random_02	8	2	64	31	Femoral artery_Control 25	Femoral	0	0.00200961016338707	-6.2078028921459865
random_02	8	2	64	31	Infra-popliteal artery_12	Infrapopliteal	1	0.9085995812969732	2.2966544330574954
random_02	8	2	64	31	Infra-popliteal artery_17	Infrapopliteal	1	0.8397093654383392	1.6560672049770582
random_02	8	2	64	31	Infra-popliteal artery_20	Infrapopliteal	1	0.6972467465893786	0.8342212318655586
random_02	8	2	64	31	Infra-popliteal artery_5	Infrapopliteal	1	0.8497027662282147	1.732271709661792
random_02	8	2	64	31	Infra-popliteal artery_Control 10	Infrapopliteal	0	0.13896319976620639	-1.8239280965898774
random_02	8	2	64	31	Infra-popliteal artery_Control 11	Infrapopliteal	0	0.04183443037337305	-3.13130089783345
random_02	8	2	64	31	Infra-popliteal artery_Control 12	Infrapopliteal	0	0.03777656730869607	-3.237557684280738
random_03	8	2	64	31	Carotid artery_12	Carotid	1	0.9568647576338727	3.0993217110856452
random_03	8	2	64	31	Carotid artery_26	Carotid	1	0.6504760674708017	0.6211324704929649
random_03	8	2	64	31	Carotid artery_32	Carotid	1	0.8829937904051802	2.0210911613461096
random_03	8	2	64	31	Carotid artery_33	Carotid	1	0.9219386794511159	2.4689840344471947
random_03	8	2	64	31	Carotid artery_37	Carotid	1	0.9403848595693716	2.758379640665215
random_03	8	2	64	31	Carotid artery_40	Carotid	1	0.952841774250075	3.0059404077168486
random_03	8	2	64	31	Carotid artery_5	Carotid	1	0.9650499047431991	3.3182586205690345
random_03	8	2	64	31	Carotid artery_81	Carotid	1	0.9724014841502887	3.5620067710002226
random_03	8	2	64	31	Carotid artery_95	Carotid	1	0.9837621747039828	4.104040760042962
random_03	8	2	64	31	Carotid artery_Control 05	Carotid	0	0.011392765551489338	-4.46331856550872
random_03	8	2	64	31	Carotid artery_Control 10	Carotid	0	0.2140128741588006	-1.3009042401252695
random_03	8	2	64	31	Carotid artery_Control 19	Carotid	0	0.000243968214292786	-8.318228612469335
random_03	8	2	64	31	Femoral artery_11	Femoral	1	0.8683202110820557	1.8861874194725883
random_03	8	2	64	31	Femoral artery_12	Femoral	1	0.9374965824904609	2.707991877094336
random_03	8	2	64	31	Femoral artery_15	Femoral	1	0.7780320266809206	1.2542345815940519
random_03	8	2	64	31	Femoral artery_29	Femoral	1	0.6730872011611948	0.7221814269534588
random_03	8	2	64	31	Femoral artery_32	Femoral	1	0.9584133607209014	3.1375002234108447
random_03	8	2	64	31	Femoral artery_41G	Femoral	1	0.8953326985152996	2.1464086170227996
random_03	8	2	64	31	Femoral artery_43	Femoral	1	0.41907062063296285	-0.32658974793799156
random_03	8	2	64	31	Femoral artery_7	Femoral	1	0.7528308856141163	1.1137678391055108
random_03	8	2	64	31	Femoral artery_Control 01	Femoral	0	0.01046811160553545	-4.54889834509681
random_03	8	2	64	31	Femoral artery_Control 08	Femoral	0	0.039917798290776345	-3.180196610690946
random_03	8	2	64	31	Femoral artery_Control 22	Femoral	0	0.021477673917878942	-3.8190296300404394
random_03	8	2	64	31	Femoral artery_Control 25	Femoral	0	0.0021389604212657233	-6.145294101170769
random_03	8	2	64	31	Infra-popliteal artery_12	Infrapopliteal	1	0.924360810104723	2.503127948819117
random_03	8	2	64	31	Infra-popliteal artery_17	Infrapopliteal	1	0.5578154524903255	0.2323008541344638
random_03	8	2	64	31	Infra-popliteal artery_20	Infrapopliteal	1	0.7504603948368812	1.1010692372552762
random_03	8	2	64	31	Infra-popliteal artery_5	Infrapopliteal	1	0.8279471652116145	1.5711477335725221
random_03	8	2	64	31	Infra-popliteal artery_Control 10	Infrapopliteal	0	0.1777117588934054	-1.531928086173202
random_03	8	2	64	31	Infra-popliteal artery_Control 11	Infrapopliteal	0	0.04908541845369667	-2.9638622247054465
random_03	8	2	64	31	Infra-popliteal artery_Control 12	Infrapopliteal	0	0.049316787872297506	-2.9589163488997374
random_04	8	2	64	31	Carotid artery_12	Carotid	1	0.8813000819667531	2.004799572033963
random_04	8	2	64	31	Carotid artery_26	Carotid	1	0.9232821644467807	2.487800673522384
random_04	8	2	64	31	Carotid artery_32	Carotid	1	0.8860422458833263	2.0509368292626267
random_04	8	2	64	31	Carotid artery_33	Carotid	1	0.9490573836546563	2.9247694347323145
random_04	8	2	64	31	Carotid artery_37	Carotid	1	0.9537577453555928	3.0265157207289075
random_04	8	2	64	31	Carotid artery_40	Carotid	1	0.9533370418876281	3.0170178434673796
random_04	8	2	64	31	Carotid artery_5	Carotid	1	0.9116256938046248	2.333648208870632
random_04	8	2	64	31	Carotid artery_81	Carotid	1	0.9722235602175829	3.5553976067053643
random_04	8	2	64	31	Carotid artery_95	Carotid	1	0.962199424860898	3.2368974137018034
random_04	8	2	64	31	Carotid artery_Control 05	Carotid	0	0.03462552366432379	-3.3279249961702204
random_04	8	2	64	31	Carotid artery_Control 10	Carotid	0	0.3145558670378104	-0.7789052994446422
random_04	8	2	64	31	Carotid artery_Control 19	Carotid	0	0.0003851404140165953	-7.8615173638365965
random_04	8	2	64	31	Femoral artery_11	Femoral	1	0.9193659800918885	2.4337636367069013
random_04	8	2	64	31	Femoral artery_12	Femoral	1	0.9535318602568663	3.0214059275455636
random_04	8	2	64	31	Femoral artery_15	Femoral	1	0.8039220804328493	1.4109902205569806
random_04	8	2	64	31	Femoral artery_29	Femoral	1	0.8340453903999051	1.6145735109956394
random_04	8	2	64	31	Femoral artery_32	Femoral	1	0.9009979626044233	2.2083625666693
random_04	8	2	64	31	Femoral artery_41G	Femoral	1	0.9660044654517038	3.3469392776467353
random_04	8	2	64	31	Femoral artery_43	Femoral	1	0.5904845710122589	0.36596892640324796
random_04	8	2	64	31	Femoral artery_7	Femoral	1	0.8586095508984731	1.803789073602691
random_04	8	2	64	31	Femoral artery_Control 01	Femoral	0	0.001730142207364341	-6.357820032430145
random_04	8	2	64	31	Femoral artery_Control 08	Femoral	0	0.044541013862076345	-3.065781414253408
random_04	8	2	64	31	Femoral artery_Control 22	Femoral	0	0.02028155446966868	-3.8775534037430424
random_04	8	2	64	31	Femoral artery_Control 25	Femoral	0	0.007782063377232714	-4.848121258722342
random_04	8	2	64	31	Infra-popliteal artery_12	Infrapopliteal	1	0.9473958201178524	2.89092139650264
random_04	8	2	64	31	Infra-popliteal artery_17	Infrapopliteal	1	0.8057828824440777	1.4228376336709183
random_04	8	2	64	31	Infra-popliteal artery_20	Infrapopliteal	1	0.8449403279111426	1.695455982955554
random_04	8	2	64	31	Infra-popliteal artery_5	Infrapopliteal	1	0.8534177126244394	1.7616621665592416
random_04	8	2	64	31	Infra-popliteal artery_Control 10	Infrapopliteal	0	0.3450348750690715	-0.6409364907583315
random_04	8	2	64	31	Infra-popliteal artery_Control 11	Infrapopliteal	0	0.051644619541190144	-2.9103432872857997
random_04	8	2	64	31	Infra-popliteal artery_Control 12	Infrapopliteal	0	0.031385548936970924	-3.4295190873533326
random_05	8	2	64	31	Carotid artery_12	Carotid	1	0.9862136760863934	4.270195961126915
random_05	8	2	64	31	Carotid artery_26	Carotid	1	0.8906515163734926	2.097413355913279
random_05	8	2	64	31	Carotid artery_32	Carotid	1	0.7571682787058018	1.1372168270843401
random_05	8	2	64	31	Carotid artery_33	Carotid	1	0.9150557337165701	2.376989623938239
random_05	8	2	64	31	Carotid artery_37	Carotid	1	0.9280681758253853	2.557386411444642
random_05	8	2	64	31	Carotid artery_40	Carotid	1	0.9754530524698907	3.6823145226214615
random_05	8	2	64	31	Carotid artery_5	Carotid	1	0.9257341095360077	2.5229352869155885
random_05	8	2	64	31	Carotid artery_81	Carotid	1	0.966884189782229	3.374067907476779
random_05	8	2	64	31	Carotid artery_95	Carotid	1	0.943394517684549	2.8133787183866854
random_05	8	2	64	31	Carotid artery_Control 05	Carotid	0	0.004203041956958917	-5.467734840821519
random_05	8	2	64	31	Carotid artery_Control 10	Carotid	0	0.14902595285995215	-1.7422611601646505
random_05	8	2	64	31	Carotid artery_Control 19	Carotid	0	0.0005152066272765318	-7.570427180362466
random_05	8	2	64	31	Femoral artery_11	Femoral	1	0.8795731768538156	1.9883944718381443
random_05	8	2	64	31	Femoral artery_12	Femoral	1	0.9514655694193778	2.975730045544042
random_05	8	2	64	31	Femoral artery_15	Femoral	1	0.857716244867075	1.796449988562534
random_05	8	2	64	31	Femoral artery_29	Femoral	1	0.8807140646385544	1.9992095864011186
random_05	8	2	64	31	Femoral artery_32	Femoral	1	0.6268535782090716	0.5187420914500179
random_05	8	2	64	31	Femoral artery_41G	Femoral	1	0.9492122906457847	2.9279780894379615
random_05	8	2	64	31	Femoral artery_43	Femoral	1	0.5247551315709439	0.09910155404452303
random_05	8	2	64	31	Femoral artery_7	Femoral	1	0.5929784955514359	0.37629211398484924
random_05	8	2	64	31	Femoral artery_Control 01	Femoral	0	0.0032674685397421884	-5.720466922375378
random_05	8	2	64	31	Femoral artery_Control 08	Femoral	0	0.007962892595987285	-4.824968187941235
random_05	8	2	64	31	Femoral artery_Control 22	Femoral	0	0.002419750063882578	-6.021668341144235
random_05	8	2	64	31	Femoral artery_Control 25	Femoral	0	0.0066635559555500165	-5.004416153091192
random_05	8	2	64	31	Infra-popliteal artery_12	Infrapopliteal	1	0.9021639833156543	2.221503525221256
random_05	8	2	64	31	Infra-popliteal artery_17	Infrapopliteal	1	0.5799854412500688	0.32271362756548266
random_05	8	2	64	31	Infra-popliteal artery_20	Infrapopliteal	1	0.849976801541108	1.7344191182765398
random_05	8	2	64	31	Infra-popliteal artery_5	Infrapopliteal	1	0.9196784396389333	2.4379860042535624
random_05	8	2	64	31	Infra-popliteal artery_Control 10	Infrapopliteal	0	0.12454086270097707	-1.9501146005577226
random_05	8	2	64	31	Infra-popliteal artery_Control 11	Infrapopliteal	0	0.013465696261252337	-4.294052664140162
random_05	8	2	64	31	Infra-popliteal artery_Control 12	Infrapopliteal	0	0.05467060403556864	-2.8502072723131526
random_06	8	2	64	31	Carotid artery_12	Carotid	1	0.9586838773413394	3.1443085797989316
random_06	8	2	64	31	Carotid artery_26	Carotid	1	0.9255368945778404	2.520070222214453
random_06	8	2	64	31	Carotid artery_32	Carotid	1	0.856069032122617	1.7830172230015595
random_06	8	2	64	31	Carotid artery_33	Carotid	1	0.9159065189156588	2.387985255766626
random_06	8	2	64	31	Carotid artery_37	Carotid	1	0.9235237840489141	2.4912167636645477
random_06	8	2	64	31	Carotid artery_40	Carotid	1	0.9845552294117005	4.154919522651511
random_06	8	2	64	31	Carotid artery_5	Carotid	1	0.9756352363298427	3.6899508066029756
random_06	8	2	64	31	Carotid artery_81	Carotid	1	0.9393077034809173	2.739326338978564
random_06	8	2	64	31	Carotid artery_95	Carotid	1	0.9580488780053958	3.1283936189985346
random_06	8	2	64	31	Carotid artery_Control 05	Carotid	0	0.013371554242138987	-4.301163887657477
random_06	8	2	64	31	Carotid artery_Control 10	Carotid	0	0.2582620552768127	-1.0550212190029893
random_06	8	2	64	31	Carotid artery_Control 19	Carotid	0	0.00017378876777422148	-8.6574961706566
random_06	8	2	64	31	Femoral artery_11	Femoral	1	0.8343391521293783	1.616697363631276
random_06	8	2	64	31	Femoral artery_12	Femoral	1	0.9707508803204975	3.502220398659407
random_06	8	2	64	31	Femoral artery_15	Femoral	1	0.9443244995788715	2.8309296552724468
random_06	8	2	64	31	Femoral artery_29	Femoral	1	0.9365883760705984	2.6925966985270606
random_06	8	2	64	31	Femoral artery_32	Femoral	1	0.9576304790026818	3.11803272292719
random_06	8	2	64	31	Femoral artery_41G	Femoral	1	0.9641914699231403	3.2931037598122366
random_06	8	2	64	31	Femoral artery_43	Femoral	1	0.4634721140155046	-0.14637231906422635
random_06	8	2	64	31	Femoral artery_7	Femoral	1	0.7954212043168489	1.3579185808672611
random_06	8	2	64	31	Femoral artery_Control 01	Femoral	0	0.001348702493316216	-6.607262651950944
random_06	8	2	64	31	Femoral artery_Control 08	Femoral	0	0.008552984433902726	-4.7528852292300225
random_06	8	2	64	31	Femoral artery_Control 22	Femoral	0	0.024918067838626493	-3.666928344105555
random_06	8	2	64	31	Femoral artery_Control 25	Femoral	0	0.0005929955821181461	-7.42973043757448
random_06	8	2	64	31	Infra-popliteal artery_12	Infrapopliteal	1	0.8875327835813189	2.065783690349171
random_06	8	2	64	31	Infra-popliteal artery_17	Infrapopliteal	1	0.7347515309677883	1.0188653832693697
random_06	8	2	64	31	Infra-popliteal artery_20	Infrapopliteal	1	0.7675873465351515	1.1947378091280023
random_06	8	2	64	31	Infra-popliteal artery_5	Infrapopliteal	1	0.8217986174277743	1.5285811005283692
random_06	8	2	64	31	Infra-popliteal artery_Control 10	Infrapopliteal	0	0.1940779854252532	-1.4237269166982989
random_06	8	2	64	31	Infra-popliteal artery_Control 11	Infrapopliteal	0	0.04418377926364634	-3.074207920105076
random_06	8	2	64	31	Infra-popliteal artery_Control 12	Infrapopliteal	0	0.015608904240693102	-4.144181737048166
random_07	8	2	64	31	Carotid artery_12	Carotid	1	0.9745304328461121	3.6444714531541966
random_07	8	2	64	31	Carotid artery_26	Carotid	1	0.9036329425896487	2.2382588258727414
random_07	8	2	64	31	Carotid artery_32	Carotid	1	0.918654728861205	2.42420764652143
random_07	8	2	64	31	Carotid artery_33	Carotid	1	0.916209068318173	2.391919791341427
random_07	8	2	64	31	Carotid artery_37	Carotid	1	0.9537619799568048	3.026611739105828
random_07	8	2	64	31	Carotid artery_40	Carotid	1	0.9656634065354285	3.3366036827211842
random_07	8	2	64	31	Carotid artery_5	Carotid	1	0.9637625077695182	3.2807506231814125
random_07	8	2	64	31	Carotid artery_81	Carotid	1	0.9721427346409379	3.552408833014428
random_07	8	2	64	31	Carotid artery_95	Carotid	1	0.9280449993954455	2.5570392903144357
random_07	8	2	64	31	Carotid artery_Control 05	Carotid	0	0.029897795375412806	-3.479616687124798
random_07	8	2	64	31	Carotid artery_Control 10	Carotid	0	0.2681267608381495	-1.0041474715323946
random_07	8	2	64	31	Carotid artery_Control 19	Carotid	0	0.0008011634140403129	-7.128644134651956
random_07	8	2	64	31	Femoral artery_11	Femoral	1	0.9105110431732087	2.3198907975273655
random_07	8	2	64	31	Femoral artery_12	Femoral	1	0.9629411544919227	3.2574852350801624
random_07	8	2	64	31	Femoral artery_15	Femoral	1	0.6832327304644502	0.7686682101724964
random_07	8	2	64	31	Femoral artery_29	Femoral	1	0.8207374674866001	1.52135189324984
random_07	8	2	64	31	Femoral artery_32	Femoral	1	0.9222483271441665	2.4732944559311774
random_07	8	2	64	31	Femoral artery_41G	Femoral	1	0.9440499932086196	2.825720567509709
random_07	8	2	64	31	Femoral artery_43	Femoral	1	0.6165143581550216	0.4747794317943522
random_07	8	2	64	31	Femoral artery_7	Femoral	1	0.7211152545188857	0.9500003803727319
random_07	8	2	64	31	Femoral artery_Control 01	Femoral	0	0.006518447185369662	-5.026579308122491
random_07	8	2	64	31	Femoral artery_Control 08	Femoral	0	0.006962283724659479	-4.960261103588854
random_07	8	2	64	31	Femoral artery_Control 22	Femoral	0	0.011333668006820324	-4.46857912999417
random_07	8	2	64	31	Femoral artery_Control 25	Femoral	0	0.004737429972435925	-5.3475118030654
random_07	8	2	64	31	Infra-popliteal artery_12	Infrapopliteal	1	0.8283797562791186	1.5741875415926458
random_07	8	2	64	31	Infra-popliteal artery_17	Infrapopliteal	1	0.7207210031109874	0.9480408331450065
random_07	8	2	64	31	Infra-popliteal artery_20	Infrapopliteal	1	0.8098995404274976	1.4493575487895476
random_07	8	2	64	31	Infra-popliteal artery_5	Infrapopliteal	1	0.9465859118521914	2.874787200303376
random_07	8	2	64	31	Infra-popliteal artery_Control 10	Infrapopliteal	0	0.18933919467532967	-1.454309636751872
random_07	8	2	64	31	Infra-popliteal artery_Control 11	Infrapopliteal	0	0.017242259943047723	-4.042999296359351
random_07	8	2	64	31	Infra-popliteal artery_Control 12	Infrapopliteal	0	0.012812768093083298	-4.344417538405835
random_08	8	2	64	31	Carotid artery_12	Carotid	1	0.9890272034491089	4.501302668305898
random_08	8	2	64	31	Carotid artery_26	Carotid	1	0.9285512847550744	2.564645690214898
random_08	8	2	64	31	Carotid artery_32	Carotid	1	0.9345828589146373	2.6593159693118587
random_08	8	2	64	31	Carotid artery_33	Carotid	1	0.9002097753104416	2.199557590325117
random_08	8	2	64	31	Carotid artery_37	Carotid	1	0.9031297551102788	2.232493835001475
random_08	8	2	64	31	Carotid artery_40	Carotid	1	0.9738290721504808	3.6165866270226776
random_08	8	2	64	31	Carotid artery_5	Carotid	1	0.9738178608477729	3.6161468184237657
random_08	8	2	64	31	Carotid artery_81	Carotid	1	0.9718465278765007	3.541527208242158
random_08	8	2	64	31	Carotid artery_95	Carotid	1	0.9821157186472268	4.005786950832651
random_08	8	2	64	31	Carotid artery_Control 05	Carotid	0	0.0340690294260151	-3.3447036290016077
random_08	8	2	64	31	Carotid artery_Control 10	Carotid	0	0.19251462510862055	-1.4337528179110193
random_08	8	2	64	31	Carotid artery_Control 19	Carotid	0	0.0006990891816079827	-7.265032905649508
random_08	8	2	64	31	Femoral artery_11	Femoral	1	0.9113248917008251	2.3299202436623054
random_08	8	2	64	31	Femoral artery_12	Femoral	1	0.7440378039341962	1.0670620833246485
random_08	8	2	64	31	Femoral artery_15	Femoral	1	0.8957039516053291	2.1503764728492785
random_08	8	2	64	31	Femoral artery_29	Femoral	1	0.7825960259147648	1.280859377128286
random_08	8	2	64	31	Femoral artery_32	Femoral	1	0.8549821910394313	1.774224084229702
random_08	8	2	64	31	Femoral artery_41G	Femoral	1	0.9445440601320912	2.8351135058021617
random_08	8	2	64	31	Femoral artery_43	Femoral	1	0.6497397840719532	0.6178955982147122
random_08	8	2	64	31	Femoral artery_7	Femoral	1	0.5836512762483477	0.33778048741209593
random_08	8	2	64	31	Femoral artery_Control 01	Femoral	0	0.0046958293631237545	-5.356373644352222
random_08	8	2	64	31	Femoral artery_Control 08	Femoral	0	0.010839029416146133	-4.513703624586028
random_08	8	2	64	31	Femoral artery_Control 22	Femoral	0	0.007032246970420322	-4.9501919085254995
random_08	8	2	64	31	Femoral artery_Control 25	Femoral	0	0.0034036869906242896	-5.679486533188767
random_08	8	2	64	31	Infra-popliteal artery_12	Infrapopliteal	1	0.9009392359368577	2.2077043743772644
random_08	8	2	64	31	Infra-popliteal artery_17	Infrapopliteal	1	0.8771821484175969	1.9660122893556389
random_08	8	2	64	31	Infra-popliteal artery_20	Infrapopliteal	1	0.7055752628846811	0.8739900369556644
random_08	8	2	64	31	Infra-popliteal artery_5	Infrapopliteal	1	0.8387695585038554	1.6491013513754054
random_08	8	2	64	31	Infra-popliteal artery_Control 10	Infrapopliteal	0	0.22067280398110345	-1.2617498987648903
random_08	8	2	64	31	Infra-popliteal artery_Control 11	Infrapopliteal	0	0.03115882937668721	-3.43700303569591
random_08	8	2	64	31	Infra-popliteal artery_Control 12	Infrapopliteal	0	0.017956783550928307	-4.001667358746426
random_09	8	2	64	31	Carotid artery_12	Carotid	1	0.968724996182709	3.4331615915337843
random_09	8	2	64	31	Carotid artery_26	Carotid	1	0.9269488631089837	2.540738698926623
random_09	8	2	64	31	Carotid artery_32	Carotid	1	0.768623235822805	1.2005535134156842
random_09	8	2	64	31	Carotid artery_33	Carotid	1	0.8865666631121192	2.0561409966082893
random_09	8	2	64	31	Carotid artery_37	Carotid	1	0.9708954909751398	3.507325720713146
random_09	8	2	64	31	Carotid artery_40	Carotid	1	0.9784647573679572	3.81629398387753
random_09	8	2	64	31	Carotid artery_5	Carotid	1	0.9605510876319132	3.192500692346909
random_09	8	2	64	31	Carotid artery_81	Carotid	1	0.9749608697762564	3.6619575264745543
random_09	8	2	64	31	Carotid artery_95	Carotid	1	0.9808434096345158	3.9357660227835605
random_09	8	2	64	31	Carotid artery_Control 05	Carotid	0	0.026121309837846236	-3.618535297715399
random_09	8	2	64	31	Carotid artery_Control 10	Carotid	0	0.19262828378574026	-1.433021836054683
random_09	8	2	64	31	Carotid artery_Control 19	Carotid	0	0.0006043237445414971	-7.410795996308375
random_09	8	2	64	31	Femoral artery_11	Femoral	1	0.8806289525180231	1.9983996827987862
random_09	8	2	64	31	Femoral artery_12	Femoral	1	0.9090835743348761	2.3024963456681413
random_09	8	2	64	31	Femoral artery_15	Femoral	1	0.7638998292754364	1.1741804998625918
random_09	8	2	64	31	Femoral artery_29	Femoral	1	0.8456120658888491	1.700592215892235
random_09	8	2	64	31	Femoral artery_32	Femoral	1	0.8171742211426258	1.4973186458260845
random_09	8	2	64	31	Femoral artery_41G	Femoral	1	0.9672707124023483	3.3862080848119036
random_09	8	2	64	31	Femoral artery_43	Femoral	1	0.33687500091846223	-0.6772515635935162
random_09	8	2	64	31	Femoral artery_7	Femoral	1	0.6202300283295357	0.49052469094512297
random_09	8	2	64	31	Femoral artery_Control 01	Femoral	0	0.003934579573316972	-5.534008905292965
random_09	8	2	64	31	Femoral artery_Control 08	Femoral	0	0.014090359653059811	-4.248073856755872
random_09	8	2	64	31	Femoral artery_Control 22	Femoral	0	0.00879960132818547	-4.724210315683492
random_09	8	2	64	31	Femoral artery_Control 25	Femoral	0	0.0029760293712687317	-5.814184826129741
random_09	8	2	64	31	Infra-popliteal artery_12	Infrapopliteal	1	0.878562662408136	1.9788888441923003
random_09	8	2	64	31	Infra-popliteal artery_17	Infrapopliteal	1	0.7685561992381823	1.2001766060196348
random_09	8	2	64	31	Infra-popliteal artery_20	Infrapopliteal	1	0.8312901189610243	1.594798294720905
random_09	8	2	64	31	Infra-popliteal artery_5	Infrapopliteal	1	0.9095885134726001	2.308620991565732
random_09	8	2	64	31	Infra-popliteal artery_Control 10	Infrapopliteal	0	0.1886540231106974	-1.4587797964590319
random_09	8	2	64	31	Infra-popliteal artery_Control 11	Infrapopliteal	0	0.08238236100759594	-2.410409440036745
random_09	8	2	64	31	Infra-popliteal artery_Control 12	Infrapopliteal	0	0.008840801657969072	-4.719497607738876
random_10	8	2	64	31	Carotid artery_12	Carotid	1	0.9768120937762437	3.740663444437631
random_10	8	2	64	31	Carotid artery_26	Carotid	1	0.9217480780681027	2.466338561473242
random_10	8	2	64	31	Carotid artery_32	Carotid	1	0.8286976514926495	1.5764252587405745
random_10	8	2	64	31	Carotid artery_33	Carotid	1	0.9603590872115232	3.187445527550415
random_10	8	2	64	31	Carotid artery_37	Carotid	1	0.9093810907780933	2.3061013457698953
random_10	8	2	64	31	Carotid artery_40	Carotid	1	0.9883267390132591	4.438712510004115
random_10	8	2	64	31	Carotid artery_5	Carotid	1	0.9591681224314119	3.156603280366236
random_10	8	2	64	31	Carotid artery_81	Carotid	1	0.9616651752149964	3.222307592996796
random_10	8	2	64	31	Carotid artery_95	Carotid	1	0.9174175527125397	2.4077655597152883
random_10	8	2	64	31	Carotid artery_Control 05	Carotid	0	0.002498916492568886	-5.989396000030921
random_10	8	2	64	31	Carotid artery_Control 10	Carotid	0	0.26760451300980526	-1.006810457962639
random_10	8	2	64	31	Carotid artery_Control 19	Carotid	0	0.00025369326070548637	-8.279130930295988
random_10	8	2	64	31	Femoral artery_11	Femoral	1	0.8601817943196408	1.8168007077188972
random_10	8	2	64	31	Femoral artery_12	Femoral	1	0.962269196887302	3.238817422429177
random_10	8	2	64	31	Femoral artery_15	Femoral	1	0.766401069358172	1.188099948744313
random_10	8	2	64	31	Femoral artery_29	Femoral	1	0.8806925184690451	1.9990045117446509
random_10	8	2	64	31	Femoral artery_32	Femoral	1	0.8169024046111552	1.4955003131053497
random_10	8	2	64	31	Femoral artery_41G	Femoral	1	0.9756605195753364	3.6910149568340094
random_10	8	2	64	31	Femoral artery_43	Femoral	1	0.5987523494445304	0.40026925351952325
random_10	8	2	64	31	Femoral artery_7	Femoral	1	0.7560139711337178	1.130948891435267
random_10	8	2	64	31	Femoral artery_Control 01	Femoral	0	0.01140871793890556	-4.461903187739256
random_10	8	2	64	31	Femoral artery_Control 08	Femoral	0	0.05293654570139356	-2.8842721511788776
random_10	8	2	64	31	Femoral artery_Control 22	Femoral	0	0.008363872600610773	-4.775434683360674
random_10	8	2	64	31	Femoral artery_Control 25	Femoral	0	0.003253986584991352	-5.7246151005024535
random_10	8	2	64	31	Infra-popliteal artery_12	Infrapopliteal	1	0.9540756459103065	3.03374739516906
random_10	8	2	64	31	Infra-popliteal artery_17	Infrapopliteal	1	0.7613976651298103	1.1603574820699532
random_10	8	2	64	31	Infra-popliteal artery_20	Infrapopliteal	1	0.6701096135633566	0.7086808643677736
random_10	8	2	64	31	Infra-popliteal artery_5	Infrapopliteal	1	0.8856262240914469	2.0468231715225182
random_10	8	2	64	31	Infra-popliteal artery_Control 10	Infrapopliteal	0	0.29640771844589364	-0.8644631091452151
random_10	8	2	64	31	Infra-popliteal artery_Control 11	Infrapopliteal	0	0.05300304892904297	-2.8829464347542677
random_10	8	2	64	31	Infra-popliteal artery_Control 12	Infrapopliteal	0	0.034075134415696755	-3.344518130013231
random_11	8	2	64	31	Carotid artery_12	Carotid	1	0.9546691848514266	3.0473778298404652
random_11	8	2	64	31	Carotid artery_26	Carotid	1	0.9256552426750155	2.521788700226101
random_11	8	2	64	31	Carotid artery_32	Carotid	1	0.847706000081398	1.7167210149995227
random_11	8	2	64	31	Carotid artery_33	Carotid	1	0.9290823508480758	2.572678046730338
random_11	8	2	64	31	Carotid artery_37	Carotid	1	0.8801317522028046	1.9936784100913665
random_11	8	2	64	31	Carotid artery_40	Carotid	1	0.983156201331413	4.066785452680111
random_11	8	2	64	31	Carotid artery_5	Carotid	1	0.9685383226285188	3.427017837315955
random_11	8	2	64	31	Carotid artery_81	Carotid	1	0.9561822177571354	3.082908776965293
random_11	8	2	64	31	Carotid artery_95	Carotid	1	0.9692720776627424	3.4513735907660665
random_11	8	2	64	31	Carotid artery_Control 05	Carotid	0	0.013564113465443612	-4.286670743089986
random_11	8	2	64	31	Carotid artery_Control 10	Carotid	0	0.342240259955704	-0.6533267230307083
random_11	8	2	64	31	Carotid artery_Control 19	Carotid	0	0.0008419684808602295	-7.078925654944881
random_11	8	2	64	31	Femoral artery_11	Femoral	1	0.8297699689599201	1.5839978703787496
random_11	8	2	64	31	Femoral artery_12	Femoral	1	0.9649632361736952	3.315692098136099
random_11	8	2	64	31	Femoral artery_15	Femoral	1	0.789110228311363	1.3195704295250688
random_11	8	2	64	31	Femoral artery_29	Femoral	1	0.8701876710148655	1.9026191179595386
random_11	8	2	64	31	Femoral artery_32	Femoral	1	0.9625812913932457	3.2474477117116733
random_11	8	2	64	31	Femoral artery_41G	Femoral	1	0.9500371421115567	2.945221193636845
random_11	8	2	64	31	Femoral artery_43	Femoral	1	0.4453613852002138	-0.2194307029911986
random_11	8	2	64	31	Femoral artery_7	Femoral	1	0.6915176791127506	0.8072241820846089
random_11	8	2	64	31	Femoral artery_Control 01	Femoral	0	0.002022041357134808	-6.20162361657223
random_11	8	2	64	31	Femoral artery_Control 08	Femoral	0	0.06397440677153617	-2.683159710110659
random_11	8	2	64	31	Femoral artery_Control 22	Femoral	0	0.00721835487516509	-4.923883675414673
random_11	8	2	64	31	Femoral artery_Control 25	Femoral	0	0.0014007289541546864	-6.569360785437444
random_11	8	2	64	31	Infra-popliteal artery_12	Infrapopliteal	1	0.9219071366757097	2.468545825063299
random_11	8	2	64	31	Infra-popliteal artery_17	Infrapopliteal	1	0.5227536705561735	0.09107758839143774
random_11	8	2	64	31	Infra-popliteal artery_20	Infrapopliteal	1	0.846006945621171	1.7036200695662704
random_11	8	2	64	31	Infra-popliteal artery_5	Infrapopliteal	1	0.8511079160382308	1.7433171565660863
random_11	8	2	64	31	Infra-popliteal artery_Control 10	Infrapopliteal	0	0.09306277717337905	-2.2767989448395007
random_11	8	2	64	31	Infra-popliteal artery_Control 11	Infrapopliteal	0	0.029712442364138086	-3.4860265858360266
random_11	8	2	64	31	Infra-popliteal artery_Control 12	Infrapopliteal	0	0.05886793672071127	-2.7717868989207735
random_12	8	2	64	31	Carotid artery_12	Carotid	1	0.9473170976021406	2.8893429112615987
random_12	8	2	64	31	Carotid artery_26	Carotid	1	0.8849380299782104	2.0400467669529654
random_12	8	2	64	31	Carotid artery_32	Carotid	1	0.7881706902563095	1.3139338707491917
random_12	8	2	64	31	Carotid artery_33	Carotid	1	0.8987010390157918	2.1828742764128504
random_12	8	2	64	31	Carotid artery_37	Carotid	1	0.9234693935870768	2.490446912683378
random_12	8	2	64	31	Carotid artery_40	Carotid	1	0.9336643624428504	2.644389746163603
random_12	8	2	64	31	Carotid artery_5	Carotid	1	0.8963752891578914	2.157583351762945
random_12	8	2	64	31	Carotid artery_81	Carotid	1	0.9487044700833324	2.9174937259335163
random_12	8	2	64	31	Carotid artery_95	Carotid	1	0.9802704702462319	3.9057120379546184
random_12	8	2	64	31	Carotid artery_Control 05	Carotid	0	0.028468209056668376	-3.530085998869856
random_12	8	2	64	31	Carotid artery_Control 10	Carotid	0	0.08996408378818888	-2.314073545435759
random_12	8	2	64	31	Carotid artery_Control 19	Carotid	0	0.0020834917678135808	-6.171624392986687
random_12	8	2	64	31	Femoral artery_11	Femoral	1	0.7917594087007739	1.3355634685812532
random_12	8	2	64	31	Femoral artery_12	Femoral	1	0.8893686038018046	2.0843078566308932
random_12	8	2	64	31	Femoral artery_15	Femoral	1	0.7749335836964577	1.2363817850072203
random_12	8	2	64	31	Femoral artery_29	Femoral	1	0.8150606758198766	1.4832347654511937
random_12	8	2	64	31	Femoral artery_32	Femoral	1	0.7550938488198706	1.1259669638444691
random_12	8	2	64	31	Femoral artery_41G	Femoral	1	0.9564076673613714	3.0883029744720036
random_12	8	2	64	31	Femoral artery_43	Femoral	1	0.6305690657770529	0.534658884621309
random_12	8	2	64	31	Femoral artery_7	Femoral	1	0.7353394130269634	1.0218839778729751
random_12	8	2	64	31	Femoral artery_Control 01	Femoral	0	0.006987677083222887	-4.956594892734979
random_12	8	2	64	31	Femoral artery_Control 08	Femoral	0	0.023702565340942016	-3.718184004095588
random_12	8	2	64	31	Femoral artery_Control 22	Femoral	0	0.01977444944308991	-3.9033920266040862
random_12	8	2	64	31	Femoral artery_Control 25	Femoral	0	0.011912460114565262	-4.418186376171225
random_12	8	2	64	31	Infra-popliteal artery_12	Infrapopliteal	1	0.8872890271396915	2.0633439974400054
random_12	8	2	64	31	Infra-popliteal artery_17	Infrapopliteal	1	0.9114108459397957	2.330984343618603
random_12	8	2	64	31	Infra-popliteal artery_20	Infrapopliteal	1	0.8689412826483253	1.8916301072709774
random_12	8	2	64	31	Infra-popliteal artery_5	Infrapopliteal	1	0.8784575157956435	1.977903680625412
random_12	8	2	64	31	Infra-popliteal artery_Control 10	Infrapopliteal	0	0.11531805210275328	-2.0375342181157565
random_12	8	2	64	31	Infra-popliteal artery_Control 11	Infrapopliteal	0	0.0465047567896972	-3.0205798323466464
random_12	8	2	64	31	Infra-popliteal artery_Control 12	Infrapopliteal	0	0.014649515177014245	-4.208590158841411
random_13	8	2	64	31	Carotid artery_12	Carotid	1	0.9777905837810353	3.7847791671353312
random_13	8	2	64	31	Carotid artery_26	Carotid	1	0.8721339068529894	1.9199594059875882
random_13	8	2	64	31	Carotid artery_32	Carotid	1	0.9389585000021193	2.7332173215913595
random_13	8	2	64	31	Carotid artery_33	Carotid	1	0.9478738507888999	2.9005546975212235
random_13	8	2	64	31	Carotid artery_37	Carotid	1	0.9386960561311143	2.728647559869888
random_13	8	2	64	31	Carotid artery_40	Carotid	1	0.9648740354636923	3.313056972235251
random_13	8	2	64	31	Carotid artery_5	Carotid	1	0.9256504923581037	2.5217196746228954
random_13	8	2	64	31	Carotid artery_81	Carotid	1	0.9528378235688071	3.0058524899888455
random_13	8	2	64	31	Carotid artery_95	Carotid	1	0.9335792282507378	2.6430159965248925
random_13	8	2	64	31	Carotid artery_Control 05	Carotid	0	0.007892602050296944	-4.8339054940860695
random_13	8	2	64	31	Carotid artery_Control 10	Carotid	0	0.11730172589018435	-2.018233967761966
random_13	8	2	64	31	Carotid artery_Control 19	Carotid	0	0.00032131511626546353	-8.042766878999796
random_13	8	2	64	31	Femoral artery_11	Femoral	1	0.9116846830364828	2.33438063039504
random_13	8	2	64	31	Femoral artery_12	Femoral	1	0.9400792023202991	2.752940477970194
random_13	8	2	64	31	Femoral artery_15	Femoral	1	0.878884365300873	1.9819075885564608
random_13	8	2	64	31	Femoral artery_29	Femoral	1	0.8569738671719388	1.790380064138134
random_13	8	2	64	31	Femoral artery_32	Femoral	1	0.9074338491542833	2.2826971367856643
random_13	8	2	64	31	Femoral artery_41G	Femoral	1	0.9258651816943321	2.5248433273145308
random_13	8	2	64	31	Femoral artery_43	Femoral	1	0.7101029347394316	0.8958840254387963
random_13	8	2	64	31	Femoral artery_7	Femoral	1	0.7699865907818065	1.2082354919545835
random_13	8	2	64	31	Femoral artery_Control 01	Femoral	0	0.0020659379955707546	-6.180102845570228
random_13	8	2	64	31	Femoral artery_Control 08	Femoral	0	0.005218922686988933	-5.250231691357025
random_13	8	2	64	31	Femoral artery_Control 22	Femoral	0	0.020854640661774313	-3.849103611686523
random_13	8	2	64	31	Femoral artery_Control 25	Femoral	0	0.006535559183635028	-5.023940358601853
random_13	8	2	64	31	Infra-popliteal artery_12	Infrapopliteal	1	0.8778676065161759	1.9723901435923914
random_13	8	2	64	31	Infra-popliteal artery_17	Infrapopliteal	1	0.8300593149638952	1.5860476974350097
random_13	8	2	64	31	Infra-popliteal artery_20	Infrapopliteal	1	0.7682234351563755	1.1983067969948669
random_13	8	2	64	31	Infra-popliteal artery_5	Infrapopliteal	1	0.9005957871040025	2.2038620339556463
random_13	8	2	64	31	Infra-popliteal artery_Control 10	Infrapopliteal	0	0.10875599705414007	-2.103511429119596
random_13	8	2	64	31	Infra-popliteal artery_Control 11	Infrapopliteal	0	0.01720929707861509	-4.044946415202008
random_13	8	2	64	31	Infra-popliteal artery_Control 12	Infrapopliteal	0	0.016957677156134603	-4.059931513145089
random_14	8	2	64	31	Carotid artery_12	Carotid	1	0.9584394453831531	3.1381548729414925
random_14	8	2	64	31	Carotid artery_26	Carotid	1	0.7594132870324815	1.149465566953595
random_14	8	2	64	31	Carotid artery_32	Carotid	1	0.8785493844374771	1.9787643966669664
random_14	8	2	64	31	Carotid artery_33	Carotid	1	0.9648798596543707	3.3132288308881215
random_14	8	2	64	31	Carotid artery_37	Carotid	1	0.9367807215096843	2.695839938941549
random_14	8	2	64	31	Carotid artery_40	Carotid	1	0.963405589394604	3.2705789828719865
random_14	8	2	64	31	Carotid artery_5	Carotid	1	0.8799410141934908	1.9918717055008188
random_14	8	2	64	31	Carotid artery_81	Carotid	1	0.9779341901762665	3.7914130337816245
random_14	8	2	64	31	Carotid artery_95	Carotid	1	0.9089375063054048	2.300730327162229
random_14	8	2	64	31	Carotid artery_Control 05	Carotid	0	0.014334879397381673	-4.230620976494534
random_14	8	2	64	31	Carotid artery_Control 10	Carotid	0	0.2800228230707641	-0.9443484019838659
random_14	8	2	64	31	Carotid artery_Control 19	Carotid	0	0.0002605749339693867	-8.25235947485289
random_14	8	2	64	31	Femoral artery_11	Femoral	1	0.8382458103392185	1.6452335521082389
random_14	8	2	64	31	Femoral artery_12	Femoral	1	0.8686044423136219	1.8886755365080115
random_14	8	2	64	31	Femoral artery_15	Femoral	1	0.8926024737558308	2.117604174894821
random_14	8	2	64	31	Femoral artery_29	Femoral	1	0.8473109458778149	1.713664214242826
random_14	8	2	64	31	Femoral artery_32	Femoral	1	0.8703078565805403	1.90368349272994
random_14	8	2	64	31	Femoral artery_41G	Femoral	1	0.9504058101823862	2.9530153759016375
random_14	8	2	64	31	Femoral artery_43	Femoral	1	0.4228598896944041	-0.3110441683764413
random_14	8	2	64	31	Femoral artery_7	Femoral	1	0.6830707651895837	0.7679199486385724
random_14	8	2	64	31	Femoral artery_Control 01	Femoral	0	0.0025633021587584785	-5.963892352896735
random_14	8	2	64	31	Femoral artery_Control 08	Femoral	0	0.03699840028677213	-3.2591803967566157
random_14	8	2	64	31	Femoral artery_Control 22	Femoral	0	0.014776575534904158	-4.199825249523749
random_14	8	2	64	31	Femoral artery_Control 25	Femoral	0	0.009765592442311457	-4.619076457948717
random_14	8	2	64	31	Infra-popliteal artery_12	Infrapopliteal	1	0.8785063055826717	1.9783607216368124
random_14	8	2	64	31	Infra-popliteal artery_17	Infrapopliteal	1	0.6960397784233047	0.8285099688403583
random_14	8	2	64	31	Infra-popliteal artery_20	Infrapopliteal	1	0.7565325477117518	1.133762288955431
random_14	8	2	64	31	Infra-popliteal artery_5	Infrapopliteal	1	0.7539576016184643	1.1198322629256074
random_14	8	2	64	31	Infra-popliteal artery_Control 10	Infrapopliteal	0	0.1422797981106242	-1.7964824131590929
random_14	8	2	64	31	Infra-popliteal artery_Control 11	Infrapopliteal	0	0.05395325001241676	-2.864174055338621
random_14	8	2	64	31	Infra-popliteal artery_Control 12	Infrapopliteal	0	0.05361726414524907	-2.8707759621077855
random_15	8	2	64	31	Carotid artery_12	Carotid	1	0.9609653371777334	3.203488297081736
random_15	8	2	64	31	Carotid artery_26	Carotid	1	0.8652971045058313	1.8600013423166875
random_15	8	2	64	31	Carotid artery_32	Carotid	1	0.9150881490127234	2.3774067271778736
random_15	8	2	64	31	Carotid artery_33	Carotid	1	0.896902353530118	2.163270434074299
random_15	8	2	64	31	Carotid artery_37	Carotid	1	0.844270396424647	1.6903516252830477
random_15	8	2	64	31	Carotid artery_40	Carotid	1	0.9582574923559508	3.133596545455697
random_15	8	2	64	31	Carotid artery_5	Carotid	1	0.8990869382210639	2.1871203635736687
random_15	8	2	64	31	Carotid artery_81	Carotid	1	0.9614491471384727	3.2164634512583654
random_15	8	2	64	31	Carotid artery_95	Carotid	1	0.9705163140179263	3.4939911195597175
random_15	8	2	64	31	Carotid artery_Control 05	Carotid	0	0.0064303386199467735	-5.0402769773011835
random_15	8	2	64	31	Carotid artery_Control 10	Carotid	0	0.13558380192360275	-1.852464450024946
random_15	8	2	64	31	Carotid artery_Control 19	Carotid	0	0.0031755900737734477	-5.749081170938039
random_15	8	2	64	31	Femoral artery_11	Femoral	1	0.8500164835856728	1.7347303442633717
random_15	8	2	64	31	Femoral artery_12	Femoral	1	0.9562749196531506	3.0851235861167736
random_15	8	2	64	31	Femoral artery_15	Femoral	1	0.7281574476762166	0.9852942521474464
random_15	8	2	64	31	Femoral artery_29	Femoral	1	0.737525263587891	1.0331455081791434
random_15	8	2	64	31	Femoral artery_32	Femoral	1	0.8724869955053733	1.9231293936670761
random_15	8	2	64	31	Femoral artery_41G	Femoral	1	0.854447762359713	1.7699203245202837
random_15	8	2	64	31	Femoral artery_43	Femoral	1	0.5206033710522946	0.0824601777006718
random_15	8	2	64	31	Femoral artery_7	Femoral	1	0.8927854248884943	2.119514065068307
random_15	8	2	64	31	Femoral artery_Control 01	Femoral	0	0.003963577195480677	-5.526636876297311
random_15	8	2	64	31	Femoral artery_Control 08	Femoral	0	0.030883960741848432	-3.4461473769803015
random_15	8	2	64	31	Femoral artery_Control 22	Femoral	0	0.016945423875373098	-4.0606668190482225
random_15	8	2	64	31	Femoral artery_Control 25	Femoral	0	0.004956571380227616	-5.302072135335866
random_15	8	2	64	31	Infra-popliteal artery_12	Infrapopliteal	1	0.9224803346890187	2.4765344081577956
random_15	8	2	64	31	Infra-popliteal artery_17	Infrapopliteal	1	0.6886436751492255	0.793785979510095
random_15	8	2	64	31	Infra-popliteal artery_20	Infrapopliteal	1	0.7233378750663957	0.9610794406551617
random_15	8	2	64	31	Infra-popliteal artery_5	Infrapopliteal	1	0.9181279670878265	2.4171793245465625
random_15	8	2	64	31	Infra-popliteal artery_Control 10	Infrapopliteal	0	0.07817316104558625	-2.467431016167566
random_15	8	2	64	31	Infra-popliteal artery_Control 11	Infrapopliteal	0	0.04239928351183019	-3.1172994386666155
random_15	8	2	64	31	Infra-popliteal artery_Control 12	Infrapopliteal	0	0.006690714082811718	-5.000321474450318
random_16	8	2	64	31	Carotid artery_12	Carotid	1	0.9631124379466273	3.262295740474065
random_16	8	2	64	31	Carotid artery_26	Carotid	1	0.7456762268098661	1.0756833407936957
random_16	8	2	64	31	Carotid artery_32	Carotid	1	0.8419904758440687	1.673113392151114
random_16	8	2	64	31	Carotid artery_33	Carotid	1	0.9536631386551823	3.0243727192607923
random_16	8	2	64	31	Carotid artery_37	Carotid	1	0.9331649221891049	2.636353891055644
random_16	8	2	64	31	Carotid artery_40	Carotid	1	0.9639178159292144	3.2852068103158376
random_16	8	2	64	31	Carotid artery_5	Carotid	1	0.9330610293838493	2.6346892927392385
random_16	8	2	64	31	Carotid artery_81	Carotid	1	0.9592597442547033	3.1589451989992305
random_16	8	2	64	31	Carotid artery_95	Carotid	1	0.9342528124154859	2.6539301829437685
random_16	8	2	64	31	Carotid artery_Control 05	Carotid	0	0.0053472299659865176	-5.225815037957344
random_16	8	2	64	31	Carotid artery_Control 10	Carotid	0	0.1271590530210774	-1.926314659052065
random_16	8	2	64	31	Carotid artery_Control 19	Carotid	0	0.0005740795925771107	-7.462168263791852
random_16	8	2	64	31	Femoral artery_11	Femoral	1	0.8808802666595847	2.0007925607310337
random_16	8	2	64	31	Femoral artery_12	Femoral	1	0.9325981806702703	2.6273024229810296
random_16	8	2	64	31	Femoral artery_15	Femoral	1	0.8333460380170585	1.609529388946218
random_16	8	2	64	31	Femoral artery_29	Femoral	1	0.8637753480494486	1.8470073456572087
random_16	8	2	64	31	Femoral artery_32	Femoral	1	0.7565966611869734	1.1341104014215806
random_16	8	2	64	31	Femoral artery_41G	Femoral	1	0.993496328798873	5.028863549129589
random_16	8	2	64	31	Femoral artery_43	Femoral	1	0.7789219424334608	1.2593949977671852
random_16	8	2	64	31	Femoral artery_7	Femoral	1	0.8514822657559333	1.746274299191528
random_16	8	2	64	31	Femoral artery_Control 01	Femoral	0	0.0060860540841333926	-5.095650691301333
random_16	8	2	64	31	Femoral artery_Control 08	Femoral	0	0.05324474881613058	-2.8781414273581944
random_16	8	2	64	31	Femoral artery_Control 22	Femoral	0	0.016332126874069396	-4.0981541709045635
random_16	8	2	64	31	Femoral artery_Control 25	Femoral	0	0.0015873375977827379	-6.44410853428692
random_16	8	2	64	31	Infra-popliteal artery_12	Infrapopliteal	1	0.92028196668543	2.4461842834859153
random_16	8	2	64	31	Infra-popliteal artery_17	Infrapopliteal	1	0.7207957552559306	0.9484122433314549
random_16	8	2	64	31	Infra-popliteal artery_20	Infrapopliteal	1	0.7607261281592411	1.1566646057700107
random_16	8	2	64	31	Infra-popliteal artery_5	Infrapopliteal	1	0.7708767821600705	1.2132686171585338
random_16	8	2	64	31	Infra-popliteal artery_Control 10	Infrapopliteal	0	0.16114383819009595	-1.6497418806905473
random_16	8	2	64	31	Infra-popliteal artery_Control 11	Infrapopliteal	0	0.03433427362786781	-3.3366736489690263
random_16	8	2	64	31	Infra-popliteal artery_Control 12	Infrapopliteal	0	0.025992239986160192	-3.6236212393687453
random_17	8	2	64	31	Carotid artery_12	Carotid	1	0.9816411626076943	3.979114766386204
random_17	8	2	64	31	Carotid artery_26	Carotid	1	0.8765550140179388	1.9602038687696859
random_17	8	2	64	31	Carotid artery_32	Carotid	1	0.940937369356788	2.7682781626322974
random_17	8	2	64	31	Carotid artery_33	Carotid	1	0.8613173720326679	1.8262749746381925
random_17	8	2	64	31	Carotid artery_37	Carotid	1	0.9683868369986226	3.4220580479101343
random_17	8	2	64	31	Carotid artery_40	Carotid	1	0.9807689161237068	3.9318089504758333
random_17	8	2	64	31	Carotid artery_5	Carotid	1	0.9553179339615493	3.062471986298876
random_17	8	2	64	31	Carotid artery_81	Carotid	1	0.9847288385067362	4.166400132341681
random_17	8	2	64	31	Carotid artery_95	Carotid	1	0.9422810153415838	2.7927174049204253
random_17	8	2	64	31	Carotid artery_Control 05	Carotid	0	0.006128532412713425	-5.088652579398776
random_17	8	2	64	31	Carotid artery_Control 10	Carotid	0	0.18863602865697376	-1.4588973626386408
random_17	8	2	64	31	Carotid artery_Control 19	Carotid	0	0.0003004233530791625	-8.110017432662723
random_17	8	2	64	31	Femoral artery_11	Femoral	1	0.8730258698408304	1.9279818224911753
random_17	8	2	64	31	Femoral artery_12	Femoral	1	0.8782173338537519	1.97565606478898
random_17	8	2	64	31	Femoral artery_15	Femoral	1	0.8543539400145092	1.769166125803813
random_17	8	2	64	31	Femoral artery_29	Femoral	1	0.8810419725364087	2.002334546222287
random_17	8	2	64	31	Femoral artery_32	Femoral	1	0.6691210912782585	0.7042125733888427
random_17	8	2	64	31	Femoral artery_41G	Femoral	1	0.9377790704664495	2.712822957888806
random_17	8	2	64	31	Femoral artery_43	Femoral	1	0.5805364657878069	0.32497602171923645
random_17	8	2	64	31	Femoral artery_7	Femoral	1	0.5417680984493202	0.16746265600744628
random_17	8	2	64	31	Femoral artery_Control 01	Femoral	0	0.006870591802752553	-4.973610730420511
random_17	8	2	64	31	Femoral artery_Control 08	Femoral	0	0.008414008414897062	-4.769407687704414
random_17	8	2	64	31	Femoral artery_Control 22	Femoral	0	0.013168744288344079	-4.316652893117247
random_17	8	2	64	31	Femoral artery_Control 25	Femoral	0	0.005704026011234694	-5.160862679610794
random_17	8	2	64	31	Infra-popliteal artery_12	Infrapopliteal	1	0.9134367520741116	2.3563387998582552
random_17	8	2	64	31	Infra-popliteal artery_17	Infrapopliteal	1	0.7478972714893575	1.0874289736981384
random_17	8	2	64	31	Infra-popliteal artery_20	Infrapopliteal	1	0.9107483573072125	2.322806806204881
random_17	8	2	64	31	Infra-popliteal artery_5	Infrapopliteal	1	0.960220739999841	3.183817524586064
random_17	8	2	64	31	Infra-popliteal artery_Control 10	Infrapopliteal	0	0.2131343611531342	-1.3061347377351562
random_17	8	2	64	31	Infra-popliteal artery_Control 11	Infrapopliteal	0	0.058455089432689296	-2.779263290641659
random_17	8	2	64	31	Infra-popliteal artery_Control 12	Infrapopliteal	0	0.042225544484039854	-3.1215869601596578
random_18	8	2	64	31	Carotid artery_12	Carotid	1	0.9622051147825655	3.2370538632058805
random_18	8	2	64	31	Carotid artery_26	Carotid	1	0.8946234027905631	2.1388622771254933
random_18	8	2	64	31	Carotid artery_32	Carotid	1	0.9057036834815705	2.262270064806166
random_18	8	2	64	31	Carotid artery_33	Carotid	1	0.9136314596014807	2.358803779328183
random_18	8	2	64	31	Carotid artery_37	Carotid	1	0.9602321693781838	3.1841167886992365
random_18	8	2	64	31	Carotid artery_40	Carotid	1	0.9843978685232803	4.144622615214767
random_18	8	2	64	31	Carotid artery_5	Carotid	1	0.9408437968842932	2.766595673012338
random_18	8	2	64	31	Carotid artery_81	Carotid	1	0.9807626440459767	3.9314764658608996
random_18	8	2	64	31	Carotid artery_95	Carotid	1	0.9788579657264396	3.835123346573579
random_18	8	2	64	31	Carotid artery_Control 05	Carotid	0	0.010014490170729203	-4.593657245230661
random_18	8	2	64	31	Carotid artery_Control 10	Carotid	0	0.23533347526173207	-1.1784362714928662
random_18	8	2	64	31	Carotid artery_Control 19	Carotid	0	0.0007060689057540626	-7.255091406725605
random_18	8	2	64	31	Femoral artery_11	Femoral	1	0.862390550611437	1.835288646988123
random_18	8	2	64	31	Femoral artery_12	Femoral	1	0.9653012513439827	3.32573660566392
random_18	8	2	64	31	Femoral artery_15	Femoral	1	0.6932545551723731	0.8153790215311333
random_18	8	2	64	31	Femoral artery_29	Femoral	1	0.8353616931007706	1.6241138080729471
random_18	8	2	64	31	Femoral artery_32	Femoral	1	0.9548993216212432	3.052708624484179
random_18	8	2	64	31	Femoral artery_41G	Femoral	1	0.9201129419332734	2.4438825624633953
random_18	8	2	64	31	Femoral artery_43	Femoral	1	0.44303447453859873	-0.2288557571186239
random_18	8	2	64	31	Femoral artery_7	Femoral	1	0.6567000020672388	0.6486226019028688
random_18	8	2	64	31	Femoral artery_Control 01	Femoral	0	0.002709224946253146	-5.9083797811500975
random_18	8	2	64	31	Femoral artery_Control 08	Femoral	0	0.0350913797073061	-3.3140778949333876
random_18	8	2	64	31	Femoral artery_Control 22	Femoral	0	0.01673301953759296	-4.073496695772939
random_18	8	2	64	31	Femoral artery_Control 25	Femoral	0	0.0012009455984401383	-6.72344436648455
random_18	8	2	64	31	Infra-popliteal artery_12	Infrapopliteal	1	0.9094536739691549	2.3069824513694908
random_18	8	2	64	31	Infra-popliteal artery_17	Infrapopliteal	1	0.8621917122321631	1.8336141496931107
random_18	8	2	64	31	Infra-popliteal artery_20	Infrapopliteal	1	0.8076620931777874	1.434890013008898
random_18	8	2	64	31	Infra-popliteal artery_5	Infrapopliteal	1	0.9180626198510735	2.4163103028299444
random_18	8	2	64	31	Infra-popliteal artery_Control 10	Infrapopliteal	0	0.15345204308430377	-1.707778757837582
random_18	8	2	64	31	Infra-popliteal artery_Control 11	Infrapopliteal	0	0.06643394602279833	-2.6428035588319916
random_18	8	2	64	31	Infra-popliteal artery_Control 12	Infrapopliteal	0	0.019007902576933015	-3.943709586103628
random_19	8	2	64	31	Carotid artery_12	Carotid	1	0.9770125869901581	3.7495527295801487
random_19	8	2	64	31	Carotid artery_26	Carotid	1	0.7429702766750913	1.0614643062741462
random_19	8	2	64	31	Carotid artery_32	Carotid	1	0.8779088075888914	1.9727744801572205
random_19	8	2	64	31	Carotid artery_33	Carotid	1	0.9780356107285476	3.7961236087417745
random_19	8	2	64	31	Carotid artery_37	Carotid	1	0.9177051496086773	2.411567616700012
random_19	8	2	64	31	Carotid artery_40	Carotid	1	0.9826631262946237	4.0374307005237675
random_19	8	2	64	31	Carotid artery_5	Carotid	1	0.8255647719160077	1.5545142371706373
random_19	8	2	64	31	Carotid artery_81	Carotid	1	0.9522087193485562	2.991941044065919
random_19	8	2	64	31	Carotid artery_95	Carotid	1	0.9716909100922321	3.5358548089269894
random_19	8	2	64	31	Carotid artery_Control 05	Carotid	0	0.01814721061133545	-3.9909245245699565
random_19	8	2	64	31	Carotid artery_Control 10	Carotid	0	0.1566068768933299	-1.6836944911617837
random_19	8	2	64	31	Carotid artery_Control 19	Carotid	0	0.0006283890339890798	-7.3717225158676865
random_19	8	2	64	31	Femoral artery_11	Femoral	1	0.8327690382184706	1.6053804770514857
random_19	8	2	64	31	Femoral artery_12	Femoral	1	0.8192775974129931	1.5114608066049375
random_19	8	2	64	31	Femoral artery_15	Femoral	1	0.8220286059300311	1.5301523649469866
random_19	8	2	64	31	Femoral artery_29	Femoral	1	0.9247642976096689	2.508913007527998
random_19	8	2	64	31	Femoral artery_32	Femoral	1	0.8741745686731548	1.9383846103884912
random_19	8	2	64	31	Femoral artery_41G	Femoral	1	0.9674615039629038	3.3922517531007927
random_19	8	2	64	31	Femoral artery_43	Femoral	1	0.7168432157120452	0.9288563972981532
random_19	8	2	64	31	Femoral artery_7	Femoral	1	0.6552134283839046	0.6420354348180803
random_19	8	2	64	31	Femoral artery_Control 01	Femoral	0	0.003989721832659242	-5.520036064630488
random_19	8	2	64	31	Femoral artery_Control 08	Femoral	0	0.010252369440836236	-4.5699411481747045
random_19	8	2	64	31	Femoral artery_Control 22	Femoral	0	0.021715987651788865	-3.807751281630282
random_19	8	2	64	31	Femoral artery_Control 25	Femoral	0	0.0077342757507560134	-4.854329091700402
random_19	8	2	64	31	Infra-popliteal artery_12	Infrapopliteal	1	0.9164343879624595	2.3948583787289537
random_19	8	2	64	31	Infra-popliteal artery_17	Infrapopliteal	1	0.8503897238678902	1.7376609891701356
random_19	8	2	64	31	Infra-popliteal artery_20	Infrapopliteal	1	0.8390788991036434	1.6513905531787028
random_19	8	2	64	31	Infra-popliteal artery_5	Infrapopliteal	1	0.7888864659000142	1.3182263492259516
random_19	8	2	64	31	Infra-popliteal artery_Control 10	Infrapopliteal	0	0.1281342113028426	-1.9175572596149162
random_19	8	2	64	31	Infra-popliteal artery_Control 11	Infrapopliteal	0	0.05356599513344497	-2.871786795178083
random_19	8	2	64	31	Infra-popliteal artery_Control 12	Infrapopliteal	0	0.008403470116531636	-4.770671570988375
random_20	8	2	64	31	Carotid artery_12	Carotid	1	0.9618877768024151	3.2283627382147615
random_20	8	2	64	31	Carotid artery_26	Carotid	1	0.9022387665423389	2.222351080406377
random_20	8	2	64	31	Carotid artery_32	Carotid	1	0.9327593741173262	2.629869645342369
random_20	8	2	64	31	Carotid artery_33	Carotid	1	0.9274037193604362	2.5474752928154327
random_20	8	2	64	31	Carotid artery_37	Carotid	1	0.8747809815879608	1.9439091968898023
random_20	8	2	64	31	Carotid artery_40	Carotid	1	0.9757664602642423	3.6954856621352365
random_20	8	2	64	31	Carotid artery_5	Carotid	1	0.9182053812712293	2.4182096367394648
random_20	8	2	64	31	Carotid artery_81	Carotid	1	0.9598134437455457	3.1732064179831116
random_20	8	2	64	31	Carotid artery_95	Carotid	1	0.9738904715342859	3.618998522076198
random_20	8	2	64	31	Carotid artery_Control 05	Carotid	0	0.028814182311923026	-3.517650110005248
random_20	8	2	64	31	Carotid artery_Control 10	Carotid	0	0.449618080397929	-0.2022139243402758
random_20	8	2	64	31	Carotid artery_Control 19	Carotid	0	0.000128055725583688	-8.962916968736657
random_20	8	2	64	31	Femoral artery_11	Femoral	1	0.8154644742810984	1.4859158617319461
random_20	8	2	64	31	Femoral artery_12	Femoral	1	0.9114775778428126	2.331811116998516
random_20	8	2	64	31	Femoral artery_15	Femoral	1	0.7993605394053056	1.3823025132760303
random_20	8	2	64	31	Femoral artery_29	Femoral	1	0.8109337032758228	1.4560885740179985
random_20	8	2	64	31	Femoral artery_32	Femoral	1	0.8546494707830508	1.7715431411996723
random_20	8	2	64	31	Femoral artery_41G	Femoral	1	0.9483821984092758	2.910890978825955
random_20	8	2	64	31	Femoral artery_43	Femoral	1	0.5031726370055354	0.012690718343995988
random_20	8	2	64	31	Femoral artery_7	Femoral	1	0.837718109950295	1.6413467744711034
random_20	8	2	64	31	Femoral artery_Control 01	Femoral	0	0.01225335232371707	-4.389626676754896
random_20	8	2	64	31	Femoral artery_Control 08	Femoral	0	0.015455387352820309	-4.154221573543766
random_20	8	2	64	31	Femoral artery_Control 22	Femoral	0	0.025329916550673716	-3.6501128682640602
random_20	8	2	64	31	Femoral artery_Control 25	Femoral	0	0.005893171750714651	-5.128050323669218
random_20	8	2	64	31	Infra-popliteal artery_12	Infrapopliteal	1	0.9192054240962638	2.4315997940356704
random_20	8	2	64	31	Infra-popliteal artery_17	Infrapopliteal	1	0.5745671326087876	0.3005097823349515
random_20	8	2	64	31	Infra-popliteal artery_20	Infrapopliteal	1	0.7093772215916787	0.8923613002980759
random_20	8	2	64	31	Infra-popliteal artery_5	Infrapopliteal	1	0.8262729422125302	1.559439723236467
random_20	8	2	64	31	Infra-popliteal artery_Control 10	Infrapopliteal	0	0.4013455836436213	-0.3998616365645246
random_20	8	2	64	31	Infra-popliteal artery_Control 11	Infrapopliteal	0	0.03400702298474955	-3.3465895023546377
random_20	8	2	64	31	Infra-popliteal artery_Control 12	Infrapopliteal	0	0.031569784746865295	-3.4234759415230274
next200	9	0	63	32	Carotid artery_12	Carotid	1	0.9827201632648811	4.040784088256016
next200	9	0	63	32	Carotid artery_16	Carotid	1	0.9899705387374815	4.592148295913866
next200	9	0	63	32	Carotid artery_2	Carotid	1	0.9600502696147822	3.1793637238890406
next200	9	0	63	32	Carotid artery_21	Carotid	1	0.9748287458224987	3.6565591740864787
next200	9	0	63	32	Carotid artery_26	Carotid	1	0.9113227670075205	2.329893952087962
next200	9	0	63	32	Carotid artery_38	Carotid	1	0.9086520075075007	2.2972858842709787
next200	9	0	63	32	Carotid artery_42	Carotid	1	0.9903358370980955	4.6296196173737245
next200	9	0	63	32	Carotid artery_44	Carotid	1	0.9572426373629771	3.108515492900359
next200	9	0	63	32	Carotid artery_84	Carotid	1	0.9226456819637623	2.4788488841691754
next200	9	0	63	32	Carotid artery_Control 10	Carotid	0	0.2434150058461462	-1.1340470491168106
next200	9	0	63	32	Carotid artery_Control 14	Carotid	0	0.01705187854123467	-4.054295966993988
next200	9	0	63	32	Carotid artery_Control 19	Carotid	0	0.0004040484114267928	-7.813571726856877
next200	9	0	63	32	Carotid artery_Control 22	Carotid	0	0.22014836590483639	-1.26480197936258
next200	9	0	63	32	Femoral artery_11	Femoral	1	0.9407050106562798	2.7641047997821553
next200	9	0	63	32	Femoral artery_15	Femoral	1	0.7637779258052504	1.173504718962665
next200	9	0	63	32	Femoral artery_17	Femoral	1	0.9734132774564545	3.60039679892316
next200	9	0	63	32	Femoral artery_18	Femoral	1	0.9782810213680228	3.807610502022225
next200	9	0	63	32	Femoral artery_22	Femoral	1	0.9186550058267596	2.424211352832001
next200	9	0	63	32	Femoral artery_32	Femoral	1	0.8439721287894894	1.6880848183921344
next200	9	0	63	32	Femoral artery_40	Femoral	1	0.9014549051623149	2.213495760363565
next200	9	0	63	32	Femoral artery_9	Femoral	1	0.8559058857021514	1.7816937658835446
next200	9	0	63	32	Femoral artery_Control 06	Femoral	0	0.0007481096293276257	-7.197212637853938
next200	9	0	63	32	Femoral artery_Control 11	Femoral	0	0.07993989553641809	-2.4431639523403206
next200	9	0	63	32	Femoral artery_Control 21	Femoral	0	0.004593570333154283	-5.378493553719525
next200	9	0	63	32	Infra-popliteal artery_1	Infrapopliteal	1	0.9094765419127909	2.3072601828346553
next200	9	0	63	32	Infra-popliteal artery_12	Infrapopliteal	1	0.9772159001231935	3.758644691497706
next200	9	0	63	32	Infra-popliteal artery_17	Infrapopliteal	1	0.8317693770690511	1.5982194177967537
next200	9	0	63	32	Infra-popliteal artery_8	Infrapopliteal	1	0.9134533164296076	2.356548307628962
next200	9	0	63	32	Infra-popliteal artery_9	Infrapopliteal	1	0.8205607456277811	1.5201512077812074
next200	9	0	63	32	Infra-popliteal artery_Control 10	Infrapopliteal	0	0.11765835858159818	-2.0147941707365082
next200	9	0	63	32	Infra-popliteal artery_Control 18	Infrapopliteal	0	0.001369055958650859	-6.592263863972488
next200	9	0	63	32	Infra-popliteal artery_Control 23	Infrapopliteal	0	0.011819248858821707	-4.426136165878731
random_01	9	0	63	32	Carotid artery_12	Carotid	1	0.9404041284838583	2.7587234049835967
random_01	9	0	63	32	Carotid artery_16	Carotid	1	0.9749352754286337	3.6609096225385205
random_01	9	0	63	32	Carotid artery_2	Carotid	1	0.9676540932616905	3.398387199302248
random_01	9	0	63	32	Carotid artery_21	Carotid	1	0.9609232523232415	3.2023669419544274
random_01	9	0	63	32	Carotid artery_26	Carotid	1	0.8681688092029155	1.884863929847662
random_01	9	0	63	32	Carotid artery_38	Carotid	1	0.8724261182113724	1.9225823104411006
random_01	9	0	63	32	Carotid artery_42	Carotid	1	0.9730136965449065	3.585068700846798
random_01	9	0	63	32	Carotid artery_44	Carotid	1	0.9583185672185764	3.1351244837166874
random_01	9	0	63	32	Carotid artery_84	Carotid	1	0.9526009391541781	3.0005936591259488
random_01	9	0	63	32	Carotid artery_Control 10	Carotid	0	0.09336566327743501	-2.2732155651801635
random_01	9	0	63	32	Carotid artery_Control 14	Carotid	0	0.0031347172617749576	-5.762076655816147
random_01	9	0	63	32	Carotid artery_Control 19	Carotid	0	0.0007391285244771618	-7.209299333574672
random_01	9	0	63	32	Carotid artery_Control 22	Carotid	0	0.0615967427805303	-2.723570776166486
random_01	9	0	63	32	Femoral artery_11	Femoral	1	0.9110532548933803	2.326563532124022
random_01	9	0	63	32	Femoral artery_15	Femoral	1	0.8733147481413019	1.9305903486168792
random_01	9	0	63	32	Femoral artery_17	Femoral	1	0.9914527679494421	4.753563816102677
random_01	9	0	63	32	Femoral artery_18	Femoral	1	0.982248545445896	4.013376918324414
random_01	9	0	63	32	Femoral artery_22	Femoral	1	0.7168093693882689	0.9286896554343297
random_01	9	0	63	32	Femoral artery_32	Femoral	1	0.9223369518928451	2.474531041460467
random_01	9	0	63	32	Femoral artery_40	Femoral	1	0.9012654072886107	2.211364415486353
random_01	9	0	63	32	Femoral artery_9	Femoral	1	0.9218591367648248	2.4678792949479265
random_01	9	0	63	32	Femoral artery_Control 06	Femoral	0	0.00034674040548600746	-7.966587368449579
random_01	9	0	63	32	Femoral artery_Control 11	Femoral	0	0.18474617450868916	-1.4845166537723786
random_01	9	0	63	32	Femoral artery_Control 21	Femoral	0	0.03122997435156486	-3.4346489020718867
random_01	9	0	63	32	Infra-popliteal artery_1	Infrapopliteal	1	0.9294462551376469	2.5782142263695733
random_01	9	0	63	32	Infra-popliteal artery_12	Infrapopliteal	1	0.9192412368291677	2.4320821087247615
random_01	9	0	63	32	Infra-popliteal artery_17	Infrapopliteal	1	0.9173580092231461	2.406979895342334
random_01	9	0	63	32	Infra-popliteal artery_8	Infrapopliteal	1	0.9522880370419087	2.993685386729908
random_01	9	0	63	32	Infra-popliteal artery_9	Infrapopliteal	1	0.7734740968767155	1.228032880292228
random_01	9	0	63	32	Infra-popliteal artery_Control 10	Infrapopliteal	0	0.09186077779651361	-2.2911235492090363
random_01	9	0	63	32	Infra-popliteal artery_Control 18	Infrapopliteal	0	0.00013765459849615533	-8.890625255695682
random_01	9	0	63	32	Infra-popliteal artery_Control 23	Infrapopliteal	0	0.004831404584765357	-5.327774935744836
random_02	9	0	63	32	Carotid artery_12	Carotid	1	0.9302419340355395	2.590411641356826
random_02	9	0	63	32	Carotid artery_16	Carotid	1	0.9790134281307022	3.8426625602042632
random_02	9	0	63	32	Carotid artery_2	Carotid	1	0.9434155381381725	2.8137724189643785
random_02	9	0	63	32	Carotid artery_21	Carotid	1	0.9707241942475354	3.5012809522706188
random_02	9	0	63	32	Carotid artery_26	Carotid	1	0.9105936943579852	2.320905585564927
random_02	9	0	63	32	Carotid artery_38	Carotid	1	0.6708006369242256	0.7118084454107495
random_02	9	0	63	32	Carotid artery_42	Carotid	1	0.9582048436939505	3.1322811244582383
random_02	9	0	63	32	Carotid artery_44	Carotid	1	0.9612431525622717	3.2109199490634706
random_02	9	0	63	32	Carotid artery_84	Carotid	1	0.8428041988420196	1.6792424944849418
random_02	9	0	63	32	Carotid artery_Control 10	Carotid	0	0.14565014220371125	-1.769133319704073
random_02	9	0	63	32	Carotid artery_Control 14	Carotid	0	0.011467027314261862	-4.456746271295549
random_02	9	0	63	32	Carotid artery_Control 19	Carotid	0	0.00047937471436243154	-7.642548492045896
random_02	9	0	63	32	Carotid artery_Control 22	Carotid	0	0.10466165209704245	-2.1464689029929644
random_02	9	0	63	32	Femoral artery_11	Femoral	1	0.7668310994314143	1.19050348167109
random_02	9	0	63	32	Femoral artery_15	Femoral	1	0.7721612764467656	1.22055540969545
random_02	9	0	63	32	Femoral artery_17	Femoral	1	0.9901981132567645	4.615330145543236
random_02	9	0	63	32	Femoral artery_18	Femoral	1	0.9484948980277015	2.9131955401841916
random_02	9	0	63	32	Femoral artery_22	Femoral	1	0.7517641551323455	1.1080433696329377
random_02	9	0	63	32	Femoral artery_32	Femoral	1	0.953975047481391	3.031453819951202
random_02	9	0	63	32	Femoral artery_40	Femoral	1	0.8797549592120141	1.9901117459683517
random_02	9	0	63	32	Femoral artery_9	Femoral	1	0.8788506165108293	1.9815905777286549
random_02	9	0	63	32	Femoral artery_Control 06	Femoral	0	0.0005692528862144053	-7.470616367855758
random_02	9	0	63	32	Femoral artery_Control 11	Femoral	0	0.056689131177053514	-2.8118133853572345
random_02	9	0	63	32	Femoral artery_Control 21	Femoral	0	0.006804935183185591	-4.983278973472285
random_02	9	0	63	32	Infra-popliteal artery_1	Infrapopliteal	1	0.8489580547316689	1.7264521981179457
random_02	9	0	63	32	Infra-popliteal artery_12	Infrapopliteal	1	0.946187049140408	2.8669261153746373
random_02	9	0	63	32	Infra-popliteal artery_17	Infrapopliteal	1	0.8336640913485989	1.6118212632210098
random_02	9	0	63	32	Infra-popliteal artery_8	Infrapopliteal	1	0.8337354608506831	1.6123360295758824
random_02	9	0	63	32	Infra-popliteal artery_9	Infrapopliteal	1	0.8058682088125652	1.4233829520607106
random_02	9	0	63	32	Infra-popliteal artery_Control 10	Infrapopliteal	0	0.158361274085746	-1.6704718878488845
random_02	9	0	63	32	Infra-popliteal artery_Control 18	Infrapopliteal	0	0.0004959241239297296	-7.608591571754517
random_02	9	0	63	32	Infra-popliteal artery_Control 23	Infrapopliteal	0	0.022133034233790375	-3.7883023797690107
random_03	9	0	63	32	Carotid artery_12	Carotid	1	0.9577788643365913	3.121695980013645
random_03	9	0	63	32	Carotid artery_16	Carotid	1	0.962594906804668	3.2478257889312494
random_03	9	0	63	32	Carotid artery_2	Carotid	1	0.952130402955866	2.990221417648425
random_03	9	0	63	32	Carotid artery_21	Carotid	1	0.8369721096062867	1.6358694551984245
random_03	9	0	63	32	Carotid artery_26	Carotid	1	0.6859570672887036	0.7812853366984576
random_03	9	0	63	32	Carotid artery_38	Carotid	1	0.8776564933244093	1.9704225626454939
random_03	9	0	63	32	Carotid artery_42	Carotid	1	0.9936779196334649	5.057364803721971
random_03	9	0	63	32	Carotid artery_44	Carotid	1	0.97013859998257	3.4808722708089235
random_03	9	0	63	32	Carotid artery_84	Carotid	1	0.8972360025937087	2.1668838576680285
random_03	9	0	63	32	Carotid artery_Control 10	Carotid	0	0.15551194017168066	-1.6920080830597
random_03	9	0	63	32	Carotid artery_Control 14	Carotid	0	0.005002847345800861	-5.292732655992184
random_03	9	0	63	32	Carotid artery_Control 19	Carotid	0	0.0006835125481056569	-7.287581797115741
random_03	9	0	63	32	Carotid artery_Control 22	Carotid	0	0.30635381561516606	-0.8172213155541792
random_03	9	0	63	32	Femoral artery_11	Femoral	1	0.8252536932281602	1.5523555994695986
random_03	9	0	63	32	Femoral artery_15	Femoral	1	0.7955595858264239	1.3587691887974942
random_03	9	0	63	32	Femoral artery_17	Femoral	1	0.8607563874351493	1.8215865154847153
random_03	9	0	63	32	Femoral artery_18	Femoral	1	0.9612419142504819	3.2108867105458287
random_03	9	0	63	32	Femoral artery_22	Femoral	1	0.6147494215972676	0.46732076465220024
random_03	9	0	63	32	Femoral artery_32	Femoral	1	0.9603518014941088	3.187254165081059
random_03	9	0	63	32	Femoral artery_40	Femoral	1	0.8386497872707348	1.6482159655532185
random_03	9	0	63	32	Femoral artery_9	Femoral	1	0.8938739276770078	2.1309369958140607
random_03	9	0	63	32	Femoral artery_Control 06	Femoral	0	0.0012157026802191492	-6.711216589487273
random_03	9	0	63	32	Femoral artery_Control 11	Femoral	0	0.043790725220206585	-3.0835547537719994
random_03	9	0	63	32	Femoral artery_Control 21	Femoral	0	0.020893891336361037	-3.8471831857089653
random_03	9	0	63	32	Infra-popliteal artery_1	Infrapopliteal	1	0.9568381946387464	3.0986783325295835
random_03	9	0	63	32	Infra-popliteal artery_12	Infrapopliteal	1	0.9617420034756666	3.2243936291593744
random_03	9	0	63	32	Infra-popliteal artery_17	Infrapopliteal	1	0.7525965069064458	1.112508657707814
random_03	9	0	63	32	Infra-popliteal artery_8	Infrapopliteal	1	0.9179375039953482	2.4146482064902455
random_03	9	0	63	32	Infra-popliteal artery_9	Infrapopliteal	1	0.7828751972209946	1.282500976532849
random_03	9	0	63	32	Infra-popliteal artery_Control 10	Infrapopliteal	0	0.10585773309380071	-2.1337688457445574
random_03	9	0	63	32	Infra-popliteal artery_Control 18	Infrapopliteal	0	0.00027286732898451534	-8.2062519507548
random_03	9	0	63	32	Infra-popliteal artery_Control 23	Infrapopliteal	0	0.005824850011033499	-5.139780148424814
random_04	9	0	63	32	Carotid artery_12	Carotid	1	0.9276430826980419	2.5510359922633277
random_04	9	0	63	32	Carotid artery_16	Carotid	1	0.99150779054112	4.760077596284865
random_04	9	0	63	32	Carotid artery_2	Carotid	1	0.7962486131554339	1.3630109064679319
random_04	9	0	63	32	Carotid artery_21	Carotid	1	0.9817650378153954	3.98601126022042
random_04	9	0	63	32	Carotid artery_26	Carotid	1	0.9475971361717607	2.8949682070447746
random_04	9	0	63	32	Carotid artery_38	Carotid	1	0.7355312992681928	1.0228701836461753
random_04	9	0	63	32	Carotid artery_42	Carotid	1	0.9768125369835252	3.740683012074299
random_04	9	0	63	32	Carotid artery_44	Carotid	1	0.9280658924099626	2.557352207388033
random_04	9	0	63	32	Carotid artery_84	Carotid	1	0.8565285247149491	1.7867513840823586
random_04	9	0	63	32	Carotid artery_Control 10	Carotid	0	0.2787149518530481	-0.9508448286530037
random_04	9	0	63	32	Carotid artery_Control 14	Carotid	0	0.0023396778942953657	-6.055399591880632
random_04	9	0	63	32	Carotid artery_Control 19	Carotid	0	0.0004438479568150357	-7.71958454729718
random_04	9	0	63	32	Carotid artery_Control 22	Carotid	0	0.20750230167333514	-1.3400471694167044
random_04	9	0	63	32	Femoral artery_11	Femoral	1	0.9019119961353731	2.218651875713032
random_04	9	0	63	32	Femoral artery_15	Femoral	1	0.8625119932896519	1.8363123646945456
random_04	9	0	63	32	Femoral artery_17	Femoral	1	0.9934329710786463	5.019105081013348
random_04	9	0	63	32	Femoral artery_18	Femoral	1	0.9864390761271069	4.286909153544484
random_04	9	0	63	32	Femoral artery_22	Femoral	1	0.39073481014242006	-0.4442245293044237
random_04	9	0	63	32	Femoral artery_32	Femoral	1	0.9068965896431561	2.276317615263706
random_04	9	0	63	32	Femoral artery_40	Femoral	1	0.9435174131285353	2.815682426839675
random_04	9	0	63	32	Femoral artery_9	Femoral	1	0.8347841914919943	1.6199206884867294
random_04	9	0	63	32	Femoral artery_Control 06	Femoral	0	4.9449482393391346e-05	-9.914509516517443
random_04	9	0	63	32	Femoral artery_Control 11	Femoral	0	0.08656582102482838	-2.356306258279543
random_04	9	0	63	32	Femoral artery_Control 21	Femoral	0	0.006931554045610667	-4.96471555305565
random_04	9	0	63	32	Infra-popliteal artery_1	Infrapopliteal	1	0.9224893751248023	2.476660836242007
random_04	9	0	63	32	Infra-popliteal artery_12	Infrapopliteal	1	0.9692492646077094	3.4506079086647206
random_04	9	0	63	32	Infra-popliteal artery_17	Infrapopliteal	1	0.8867044894650077	2.0575122268211414
random_04	9	0	63	32	Infra-popliteal artery_8	Infrapopliteal	1	0.9037528784596387	2.239636891838954
random_04	9	0	63	32	Infra-popliteal artery_9	Infrapopliteal	1	0.7633440354291673	1.1711013677732272
random_04	9	0	63	32	Infra-popliteal artery_Control 10	Infrapopliteal	0	0.30030689860337484	-0.8458368652324889
random_04	9	0	63	32	Infra-popliteal artery_Control 18	Infrapopliteal	0	0.00029322894221769463	-8.134263609361104
random_04	9	0	63	32	Infra-popliteal artery_Control 23	Infrapopliteal	0	0.004126280141590472	-5.486244153258423
random_05	9	0	63	32	Carotid artery_12	Carotid	1	0.9848189297177299	4.172408521015522
random_05	9	0	63	32	Carotid artery_16	Carotid	1	0.9855287118541152	4.221011701958359
random_05	9	0	63	32	Carotid artery_2	Carotid	1	0.9709967433132398	3.5109149911095487
random_05	9	0	63	32	Carotid artery_21	Carotid	1	0.9563962429346718	3.0880289893698754
random_05	9	0	63	32	Carotid artery_26	Carotid	1	0.9355214885467796	2.674772103040831
random_05	9	0	63	32	Carotid artery_38	Carotid	1	0.9137823653611958	2.360717695881864
random_05	9	0	63	32	Carotid artery_42	Carotid	1	0.9781248394953336	3.8002855400613385
random_05	9	0	63	32	Carotid artery_44	Carotid	1	0.9573306942620485	3.110669058234233
random_05	9	0	63	32	Carotid artery_84	Carotid	1	0.9400106172339362	2.7517235774650053
random_05	9	0	63	32	Carotid artery_Control 10	Carotid	0	0.16660646073173563	-1.609871457817206
random_05	9	0	63	32	Carotid artery_Control 14	Carotid	0	0.003154847502046336	-5.755655284958139
random_05	9	0	63	32	Carotid artery_Control 19	Carotid	0	0.000532823302770636	-7.536787737959581
random_05	9	0	63	32	Carotid artery_Control 22	Carotid	0	0.07326433007161884	-2.5375945180550534
random_05	9	0	63	32	Femoral artery_11	Femoral	1	0.8576112571136777	1.7955899734405358
random_05	9	0	63	32	Femoral artery_15	Femoral	1	0.8661008341985021	1.8669143158365298
random_05	9	0	63	32	Femoral artery_17	Femoral	1	0.9838557842970179	4.109917500929726
random_05	9	0	63	32	Femoral artery_18	Femoral	1	0.9440861807278254	2.826405891342473
random_05	9	0	63	32	Femoral artery_22	Femoral	1	0.7075382207692953	0.8834576615097994
random_05	9	0	63	32	Femoral artery_32	Femoral	1	0.7782449324714762	1.2554678244917088
random_05	9	0	63	32	Femoral artery_40	Femoral	1	0.7959234347832207	1.3610077506403129
random_05	9	0	63	32	Femoral artery_9	Femoral	1	0.7494321247174864	1.0955859096575284
random_05	9	0	63	32	Femoral artery_Control 06	Femoral	0	0.0011463594201971353	-6.7700170626790355
random_05	9	0	63	32	Femoral artery_Control 11	Femoral	0	0.03796496323003101	-3.2323871566193856
random_05	9	0	63	32	Femoral artery_Control 21	Femoral	0	0.02088907542624813	-3.847418624635126
random_05	9	0	63	32	Infra-popliteal artery_1	Infrapopliteal	1	0.8457071289767601	1.701320560179488
random_05	9	0	63	32	Infra-popliteal artery_12	Infrapopliteal	1	0.9269018937022226	2.540045267147798
random_05	9	0	63	32	Infra-popliteal artery_17	Infrapopliteal	1	0.6723916828592643	0.71902229236901
random_05	9	0	63	32	Infra-popliteal artery_8	Infrapopliteal	1	0.9554741295045532	3.0661373082688317
random_05	9	0	63	32	Infra-popliteal artery_9	Infrapopliteal	1	0.7307105745801695	0.9982307184098633
random_05	9	0	63	32	Infra-popliteal artery_Control 10	Infrapopliteal	0	0.1278019789733245	-1.9205344597138345
random_05	9	0	63	32	Infra-popliteal artery_Control 18	Infrapopliteal	0	0.0002249454738484927	-8.399427552801829
random_05	9	0	63	32	Infra-popliteal artery_Control 23	Infrapopliteal	0	0.0025002835484039033	-5.9888477197007
random_06	9	0	63	32	Carotid artery_12	Carotid	1	0.9665066343999765	3.3623407855529166
random_06	9	0	63	32	Carotid artery_16	Carotid	1	0.9318803607024086	2.6159388774230328
random_06	9	0	63	32	Carotid artery_2	Carotid	1	0.940024333429396	2.751966838751055
random_06	9	0	63	32	Carotid artery_21	Carotid	1	0.9488363643004064	2.920207314669486
random_06	9	0	63	32	Carotid artery_26	Carotid	1	0.9391898683789388	2.737261247920753
random_06	9	0	63	32	Carotid artery_38	Carotid	1	0.8729209870884769	1.9270360024854996
random_06	9	0	63	32	Carotid artery_42	Carotid	1	0.9404894709127906	2.7602471971317013
random_06	9	0	63	32	Carotid artery_44	Carotid	1	0.9501838993899208	2.9483173069639537
random_06	9	0	63	32	Carotid artery_84	Carotid	1	0.9271592637037959	2.543849993101597
random_06	9	0	63	32	Carotid artery_Control 10	Carotid	0	0.23603535027917227	-1.1745399349702776
random_06	9	0	63	32	Carotid artery_Control 14	Carotid	0	0.006101870980328463	-5.093039273271311
random_06	9	0	63	32	Carotid artery_Control 19	Carotid	0	0.0002806570620296675	-8.178096357318918
random_06	9	0	63	32	Carotid artery_Control 22	Carotid	0	0.35975718510356236	-0.5764181846172527
random_06	9	0	63	32	Femoral artery_11	Femoral	1	0.877802000489385	1.971778380245784
random_06	9	0	63	32	Femoral artery_15	Femoral	1	0.945261006247886	2.848884765316803
random_06	9	0	63	32	Femoral artery_17	Femoral	1	0.9816965592815075	3.9821931982566716
random_06	9	0	63	32	Femoral artery_18	Femoral	1	0.794232829444256	1.350631364771742
random_06	9	0	63	32	Femoral artery_22	Femoral	1	0.9006619528951563	2.2046013454042206
random_06	9	0	63	32	Femoral artery_32	Femoral	1	0.9536434939532381	3.0239282555960654
random_06	9	0	63	32	Femoral artery_40	Femoral	1	0.8967836149804764	2.1619869910379412
random_06	9	0	63	32	Femoral artery_9	Femoral	1	0.9478699782604997	2.9004763233102584
random_06	9	0	63	32	Femoral artery_Control 06	Femoral	0	0.00011165227615562767	-9.100009534850177
random_06	9	0	63	32	Femoral artery_Control 11	Femoral	0	0.14354028005725897	-1.7861915949119544
random_06	9	0	63	32	Femoral artery_Control 21	Femoral	0	0.011169765754114758	-4.483312021063194
random_06	9	0	63	32	Infra-popliteal artery_1	Infrapopliteal	1	0.9343071772680236	2.65481559126449
random_06	9	0	63	32	Infra-popliteal artery_12	Infrapopliteal	1	0.9194459050246767	2.434842265440992
random_06	9	0	63	32	Infra-popliteal artery_17	Infrapopliteal	1	0.8133473633516276	1.471908948068772
random_06	9	0	63	32	Infra-popliteal artery_8	Infrapopliteal	1	0.7973324406262787	1.3697047086930128
random_06	9	0	63	32	Infra-popliteal artery_9	Infrapopliteal	1	0.8293969132155701	1.58135909750832
random_06	9	0	63	32	Infra-popliteal artery_Control 10	Infrapopliteal	0	0.20114934681376534	-1.3791263600003298
random_06	9	0	63	32	Infra-popliteal artery_Control 18	Infrapopliteal	0	0.00014849150146020935	-8.81483432805594
random_06	9	0	63	32	Infra-popliteal artery_Control 23	Infrapopliteal	0	0.009528958538145947	-4.643845200195113
random_07	9	0	63	32	Carotid artery_12	Carotid	1	0.9679865604480636	3.409062402717244
random_07	9	0	63	32	Carotid artery_16	Carotid	1	0.9780194105788853	3.7953697521923604
random_07	9	0	63	32	Carotid artery_2	Carotid	1	0.9427538830108896	2.8014454403265407
random_07	9	0	63	32	Carotid artery_21	Carotid	1	0.9767388592908396	3.737435140419469
random_07	9	0	63	32	Carotid artery_26	Carotid	1	0.9216209732467603	2.464577671446845
random_07	9	0	63	32	Carotid artery_38	Carotid	1	0.8963865845796939	2.157704962012722
random_07	9	0	63	32	Carotid artery_42	Carotid	1	0.9505735592170508	2.9565800294311613
random_07	9	0	63	32	Carotid artery_44	Carotid	1	0.9666411113078088	3.366503026027401
random_07	9	0	63	32	Carotid artery_84	Carotid	1	0.9194714141673095	2.435186730206077
random_07	9	0	63	32	Carotid artery_Control 10	Carotid	0	0.22220192065767067	-1.2528804313800732
random_07	9	0	63	32	Carotid artery_Control 14	Carotid	0	0.007994556855384515	-4.820967677280278
random_07	9	0	63	32	Carotid artery_Control 19	Carotid	0	0.0014696145138888127	-6.521284452574533
random_07	9	0	63	32	Carotid artery_Control 22	Carotid	0	0.2717665456612127	-0.9856782660812442
random_07	9	0	63	32	Femoral artery_11	Femoral	1	0.9095230571268461	2.307825305705254
random_07	9	0	63	32	Femoral artery_15	Femoral	1	0.7316758133867725	1.003141636961213
random_07	9	0	63	32	Femoral artery_17	Femoral	1	0.9918734013321204	4.804453011531018
random_07	9	0	63	32	Femoral artery_18	Femoral	1	0.9654252806065314	3.3294459479102203
random_07	9	0	63	32	Femoral artery_22	Femoral	1	0.9116753174328404	2.3342643157799854
random_07	9	0	63	32	Femoral artery_32	Femoral	1	0.950158363317256	2.9477779562518105
random_07	9	0	63	32	Femoral artery_40	Femoral	1	0.9348074778102317	2.6629958299876137
random_07	9	0	63	32	Femoral artery_9	Femoral	1	0.8718594726097143	1.9175007237205581
random_07	9	0	63	32	Femoral artery_Control 06	Femoral	0	0.0004812682093194414	-7.638604451475176
random_07	9	0	63	32	Femoral artery_Control 11	Femoral	0	0.05316062152514464	-2.879811542526677
random_07	9	0	63	32	Femoral artery_Control 21	Femoral	0	0.018710188912658163	-3.9597996029655524
random_07	9	0	63	32	Infra-popliteal artery_1	Infrapopliteal	1	0.9166055982479318	2.397096097843388
random_07	9	0	63	32	Infra-popliteal artery_12	Infrapopliteal	1	0.8735276819045548	1.9325163649254493
random_07	9	0	63	32	Infra-popliteal artery_17	Infrapopliteal	1	0.7478655529658796	1.0872607545778086
random_07	9	0	63	32	Infra-popliteal artery_8	Infrapopliteal	1	0.8502518718859942	1.7365778886121621
random_07	9	0	63	32	Infra-popliteal artery_9	Infrapopliteal	1	0.6256340706632887	0.5135319087676875
random_07	9	0	63	32	Infra-popliteal artery_Control 10	Infrapopliteal	0	0.16914904423091726	-1.5916701787099432
random_07	9	0	63	32	Infra-popliteal artery_Control 18	Infrapopliteal	0	0.00035335814861413365	-7.9476750094713084
random_07	9	0	63	32	Infra-popliteal artery_Control 23	Infrapopliteal	0	0.004695616227958177	-5.356419247706669
random_08	9	0	63	32	Carotid artery_12	Carotid	1	0.9843722676245538	4.142957093900961
random_08	9	0	63	32	Carotid artery_16	Carotid	1	0.9652806856097834	3.3251227821909546
random_08	9	0	63	32	Carotid artery_2	Carotid	1	0.8275218033592043	1.5681646231769528
random_08	9	0	63	32	Carotid artery_21	Carotid	1	0.9751446351504626	3.669512185180772
random_08	9	0	63	32	Carotid artery_26	Carotid	1	0.9330144770579899	2.6339441968512864
random_08	9	0	63	32	Carotid artery_38	Carotid	1	0.8606534613081295	1.8207280247803797
random_08	9	0	63	32	Carotid artery_42	Carotid	1	0.9608174220607676	3.1995521957927777
random_08	9	0	63	32	Carotid artery_44	Carotid	1	0.9330370575404286	2.6343055499937127
random_08	9	0	63	32	Carotid artery_84	Carotid	1	0.8071131951122925	1.4313604113193772
random_08	9	0	63	32	Carotid artery_Control 10	Carotid	0	0.18030276466744022	-1.5142975830746053
random_08	9	0	63	32	Carotid artery_Control 14	Carotid	0	0.02621234762727795	-3.6149626805973885
random_08	9	0	63	32	Carotid artery_Control 19	Carotid	0	0.0012463330307403565	-6.68630250409217
random_08	9	0	63	32	Carotid artery_Control 22	Carotid	0	0.08520155941200658	-2.373684020873559
random_08	9	0	63	32	Femoral artery_11	Femoral	1	0.9047831269891099	2.251538112693963
random_08	9	0	63	32	Femoral artery_15	Femoral	1	0.936160380184544	2.685412810298349
random_08	9	0	63	32	Femoral artery_17	Femoral	1	0.9751173014506734	3.6683850483586093
random_08	9	0	63	32	Femoral artery_18	Femoral	1	0.9525121681630083	2.99862937552337
random_08	9	0	63	32	Femoral artery_22	Femoral	1	0.695477460550005	0.8258534976970742
random_08	9	0	63	32	Femoral artery_32	Femoral	1	0.8960020991218071	2.1535720406679126
random_08	9	0	63	32	Femoral artery_40	Femoral	1	0.907325621215125	2.2814093488874847
random_08	9	0	63	32	Femoral artery_9	Femoral	1	0.9121300342721822	2.3399245018744845
random_08	9	0	63	32	Femoral artery_Control 06	Femoral	0	0.0015101189049741628	-6.494055625955777
random_08	9	0	63	32	Femoral artery_Control 11	Femoral	0	0.146016940824855	-1.766188708536392
random_08	9	0	63	32	Femoral artery_Control 21	Femoral	0	0.00599016571565091	-5.111628023125055
random_08	9	0	63	32	Infra-popliteal artery_1	Infrapopliteal	1	0.9278242074288914	2.5537375764616073
random_08	9	0	63	32	Infra-popliteal artery_12	Infrapopliteal	1	0.932907339118431	2.632231218767563
random_08	9	0	63	32	Infra-popliteal artery_17	Infrapopliteal	1	0.9145742696238713	2.3708113300244307
random_08	9	0	63	32	Infra-popliteal artery_8	Infrapopliteal	1	0.8796904072881739	1.9895016759558246
random_08	9	0	63	32	Infra-popliteal artery_9	Infrapopliteal	1	0.8399902295936374	1.6581553819243686
random_08	9	0	63	32	Infra-popliteal artery_Control 10	Infrapopliteal	0	0.1799330118642365	-1.5168014044570441
random_08	9	0	63	32	Infra-popliteal artery_Control 18	Infrapopliteal	0	0.00020984760218647916	-8.468919124947961
random_08	9	0	63	32	Infra-popliteal artery_Control 23	Infrapopliteal	0	0.017342396255502452	-4.037106587651272
random_09	9	0	63	32	Carotid artery_12	Carotid	1	0.9576064430757455	3.1174404912219567
random_09	9	0	63	32	Carotid artery_16	Carotid	1	0.9789174644473629	3.838002334175405
random_09	9	0	63	32	Carotid artery_2	Carotid	1	0.9356850380712198	2.677486628481155
random_09	9	0	63	32	Carotid artery_21	Carotid	1	0.9687234386795832	3.433110184732084
random_09	9	0	63	32	Carotid artery_26	Carotid	1	0.9322460913572156	2.6217146761119614
random_09	9	0	63	32	Carotid artery_38	Carotid	1	0.68683106233343	0.7853455737379758
random_09	9	0	63	32	Carotid artery_42	Carotid	1	0.9812277976543881	3.9564274652538316
random_09	9	0	63	32	Carotid artery_44	Carotid	1	0.9523037771021512	2.994031867258964
random_09	9	0	63	32	Carotid artery_84	Carotid	1	0.9069997879416639	2.2775404429653774
random_09	9	0	63	32	Carotid artery_Control 10	Carotid	0	0.14551742670762594	-1.7702002576811786
random_09	9	0	63	32	Carotid artery_Control 14	Carotid	0	0.03853605137772601	-3.2168628668264945
random_09	9	0	63	32	Carotid artery_Control 19	Carotid	0	0.0010061910429640109	-6.90057662419824
random_09	9	0	63	32	Carotid artery_Control 22	Carotid	0	0.10674968272863672	-2.124380172083863
random_09	9	0	63	32	Femoral artery_11	Femoral	1	0.9038506002480676	2.2407608523363756
random_09	9	0	63	32	Femoral artery_15	Femoral	1	0.802879396356483	1.4043887686746443
random_09	9	0	63	32	Femoral artery_17	Femoral	1	0.9848520340178234	4.174625146277124
random_09	9	0	63	32	Femoral artery_18	Femoral	1	0.952074712381097	2.9890002207525006
random_09	9	0	63	32	Femoral artery_22	Femoral	1	0.9481756888616978	2.9066804447275745
random_09	9	0	63	32	Femoral artery_32	Femoral	1	0.8378932509970535	1.642635644236384
random_09	9	0	63	32	Femoral artery_40	Femoral	1	0.9051531328228652	2.2558404703236907
random_09	9	0	63	32	Femoral artery_9	Femoral	1	0.8498492605580168	1.7334192741319463
random_09	9	0	63	32	Femoral artery_Control 06	Femoral	0	0.0005116773032953588	-7.577304590372961
random_09	9	0	63	32	Femoral artery_Control 11	Femoral	0	0.07596317231666685	-2.4985032795862363
random_09	9	0	63	32	Femoral artery_Control 21	Femoral	0	0.011507637479565713	-4.453169972657187
random_09	9	0	63	32	Infra-popliteal artery_1	Infrapopliteal	1	0.9268782792930014	2.539696791381965
random_09	9	0	63	32	Infra-popliteal artery_12	Infrapopliteal	1	0.8812635161721382	2.0044500754693937
random_09	9	0	63	32	Infra-popliteal artery_17	Infrapopliteal	1	0.7890935191697677	1.3194700261426666
random_09	9	0	63	32	Infra-popliteal artery_8	Infrapopliteal	1	0.8245214154018367	1.5472861050883076
random_09	9	0	63	32	Infra-popliteal artery_9	Infrapopliteal	1	0.7043827398913189	0.8682562955914199
random_09	9	0	63	32	Infra-popliteal artery_Control 10	Infrapopliteal	0	0.16273933382178013	-1.6379857093835422
random_09	9	0	63	32	Infra-popliteal artery_Control 18	Infrapopliteal	0	0.0005122840415009977	-7.576118902891515
random_09	9	0	63	32	Infra-popliteal artery_Control 23	Infrapopliteal	0	0.016319434098892405	-4.098944542578056
random_10	9	0	63	32	Carotid artery_12	Carotid	1	0.9716527440412387	3.534468247500262
random_10	9	0	63	32	Carotid artery_16	Carotid	1	0.9947222241296884	5.2389587541642735
random_10	9	0	63	32	Carotid artery_2	Carotid	1	0.9305198365246594	2.5947020997797345
random_10	9	0	63	32	Carotid artery_21	Carotid	1	0.9274271184931999	2.547822893864403
random_10	9	0	63	32	Carotid artery_26	Carotid	1	0.9334114541435794	2.640313526243038
random_10	9	0	63	32	Carotid artery_38	Carotid	1	0.7761888445319993	1.2435932065954423
random_10	9	0	63	32	Carotid artery_42	Carotid	1	0.9683830397238252	3.421934016989189
random_10	9	0	63	32	Carotid artery_44	Carotid	1	0.9574908756728348	3.1145974487472796
random_10	9	0	63	32	Carotid artery_84	Carotid	1	0.9103536183727964	2.3179602775125963
random_10	9	0	63	32	Carotid artery_Control 10	Carotid	0	0.15051849053552632	-1.7305402371567942
random_10	9	0	63	32	Carotid artery_Control 14	Carotid	0	0.007074364373806559	-4.944178174311658
random_10	9	0	63	32	Carotid artery_Control 19	Carotid	0	0.00041936108802937837	-7.7763587748484
random_10	9	0	63	32	Carotid artery_Control 22	Carotid	0	0.17373278139724208	-1.5593998507452693
random_10	9	0	63	32	Femoral artery_11	Femoral	1	0.810101583323503	1.4506703711999764
random_10	9	0	63	32	Femoral artery_15	Femoral	1	0.7235140140000563	0.9619597794810748
random_10	9	0	63	32	Femoral artery_17	Femoral	1	0.9822555488504533	4.013778651789804
random_10	9	0	63	32	Femoral artery_18	Femoral	1	0.9385560209059842	2.7262166955643696
random_10	9	0	63	32	Femoral artery_22	Femoral	1	0.5598517066844791	0.24056023877605576
random_10	9	0	63	32	Femoral artery_32	Femoral	1	0.8428014485706069	1.67922173556127
random_10	9	0	63	32	Femoral artery_40	Femoral	1	0.9604570929219561	3.1900229721050968
random_10	9	0	63	32	Femoral artery_9	Femoral	1	0.9618782164925948	3.228101984219858
random_10	9	0	63	32	Femoral artery_Control 06	Femoral	0	0.0014347613776060071	-6.545320939347129
random_10	9	0	63	32	Femoral artery_Control 11	Femoral	0	0.03279101315288373	-3.384260102262567
random_10	9	0	63	32	Femoral artery_Control 21	Femoral	0	0.067564022465852	-2.624724863030934
random_10	9	0	63	32	Infra-popliteal artery_1	Infrapopliteal	1	0.8568924758058308	1.7897161797687657
random_10	9	0	63	32	Infra-popliteal artery_12	Infrapopliteal	1	0.9644027918382057	3.299241828838068
random_10	9	0	63	32	Infra-popliteal artery_17	Infrapopliteal	1	0.7926788667323171	1.3411492200525472
random_10	9	0	63	32	Infra-popliteal artery_8	Infrapopliteal	1	0.8564497117396531	1.7861101877198526
random_10	9	0	63	32	Infra-popliteal artery_9	Infrapopliteal	1	0.7056887831074254	0.8745365548592074
random_10	9	0	63	32	Infra-popliteal artery_Control 10	Infrapopliteal	0	0.15914029831409685	-1.6646386303665823
random_10	9	0	63	32	Infra-popliteal artery_Control 18	Infrapopliteal	0	0.004538412705021777	-5.390629209940372
random_10	9	0	63	32	Infra-popliteal artery_Control 23	Infrapopliteal	0	0.019851248332797427	-3.899437454103636
random_11	9	0	63	32	Carotid artery_12	Carotid	1	0.9613680876290301	3.2142786809962494
random_11	9	0	63	32	Carotid artery_16	Carotid	1	0.9656098830096596	3.334990678518641
random_11	9	0	63	32	Carotid artery_2	Carotid	1	0.8018526586850753	1.3979139716293056
random_11	9	0	63	32	Carotid artery_21	Carotid	1	0.9551358388306411	3.058214286174867
random_11	9	0	63	32	Carotid artery_26	Carotid	1	0.9337354098739085	2.6455374420845774
random_11	9	0	63	32	Carotid artery_38	Carotid	1	0.8439335040970061	1.6877915326604385
random_11	9	0	63	32	Carotid artery_42	Carotid	1	0.9760418087809186	3.707195143654805
random_11	9	0	63	32	Carotid artery_44	Carotid	1	0.9488390288526511	2.9202622032779346
random_11	9	0	63	32	Carotid artery_84	Carotid	1	0.9367213644934853	2.694838107776279
random_11	9	0	63	32	Carotid artery_Control 10	Carotid	0	0.24888982356612294	-1.104542024401833
random_11	9	0	63	32	Carotid artery_Control 14	Carotid	0	0.007555171156884913	-4.8779391726978805
random_11	9	0	63	32	Carotid artery_Control 19	Carotid	0	0.0012329701640786375	-6.6970955220230834
random_11	9	0	63	32	Carotid artery_Control 22	Carotid	0	0.08902951369272138	-2.325542570421774
random_11	9	0	63	32	Femoral artery_11	Femoral	1	0.7707262037739798	1.2124162860909034
random_11	9	0	63	32	Femoral artery_15	Femoral	1	0.8075854169618147	1.4343964982457855
random_11	9	0	63	32	Femoral artery_17	Femoral	1	0.9760350094060191	3.7069044159411444
random_11	9	0	63	32	Femoral artery_18	Femoral	1	0.9128153941428827	2.3485058861602552
random_11	9	0	63	32	Femoral artery_22	Femoral	1	0.8014222880443472	1.3952074896898907
random_11	9	0	63	32	Femoral artery_32	Femoral	1	0.9793715163517437	3.8602382339764083
random_11	9	0	63	32	Femoral artery_40	Femoral	1	0.8797658333871596	1.9902145439008538
random_11	9	0	63	32	Femoral artery_9	Femoral	1	0.9621188668548193	3.2346848233056895
random_11	9	0	63	32	Femoral artery_Control 06	Femoral	0	0.0008463200313269858	-7.073766303907909
random_11	9	0	63	32	Femoral artery_Control 11	Femoral	0	0.2127853179789888	-1.3082172358778192
random_11	9	0	63	32	Femoral artery_Control 21	Femoral	0	0.007907705393894812	-4.831978491446341
random_11	9	0	63	32	Infra-popliteal artery_1	Infrapopliteal	1	0.9153474891372311	2.3807489928925665
random_11	9	0	63	32	Infra-popliteal artery_12	Infrapopliteal	1	0.9383550714284153	2.7227374537320235
random_11	9	0	63	32	Infra-popliteal artery_17	Infrapopliteal	1	0.5768283800376834	0.3097669696073066
random_11	9	0	63	32	Infra-popliteal artery_8	Infrapopliteal	1	0.841469457475413	1.6692024455673515
random_11	9	0	63	32	Infra-popliteal artery_9	Infrapopliteal	1	0.7305915942221852	0.9976261436499225
random_11	9	0	63	32	Infra-popliteal artery_Control 10	Infrapopliteal	0	0.06352684739742238	-2.6906582434635213
random_11	9	0	63	32	Infra-popliteal artery_Control 18	Infrapopliteal	0	5.202330994018826e-05	-9.863766647081224
random_11	9	0	63	32	Infra-popliteal artery_Control 23	Infrapopliteal	0	0.005894925699420018	-5.127750979711804
random_12	9	0	63	32	Carotid artery_12	Carotid	1	0.947870772951885	2.9004924062323933
random_12	9	0	63	32	Carotid artery_16	Carotid	1	0.9602318763829484	3.1841091159523316
random_12	9	0	63	32	Carotid artery_2	Carotid	1	0.9460470349997554	2.8641796391955343
random_12	9	0	63	32	Carotid artery_21	Carotid	1	0.8931193436501262	2.123007364684632
random_12	9	0	63	32	Carotid artery_26	Carotid	1	0.8913363531797753	2.1044645546837417
random_12	9	0	63	32	Carotid artery_38	Carotid	1	0.9252411880616968	2.515787356590036
random_12	9	0	63	32	Carotid artery_42	Carotid	1	0.9208439027819131	2.4538687181569045
random_12	9	0	63	32	Carotid artery_44	Carotid	1	0.9541871113374829	3.036294322317473
random_12	9	0	63	32	Carotid artery_84	Carotid	1	0.8878459907516939	2.0689252848035884
random_12	9	0	63	32	Carotid artery_Control 10	Carotid	0	0.08347481228833067	-2.396044612292603
random_12	9	0	63	32	Carotid artery_Control 14	Carotid	0	0.04041469256849257	-3.1673078234194065
random_12	9	0	63	32	Carotid artery_Control 19	Carotid	0	0.002241871226668878	-6.098200004810944
random_12	9	0	63	32	Carotid artery_Control 22	Carotid	0	0.20734421000785638	-1.3410088043236947
random_12	9	0	63	32	Femoral artery_11	Femoral	1	0.8047497599146445	1.4162493534940035
random_12	9	0	63	32	Femoral artery_15	Femoral	1	0.8145033031662428	1.4795414084237595
random_12	9	0	63	32	Femoral artery_17	Femoral	1	0.7020444549423279	0.857052430430976
random_12	9	0	63	32	Femoral artery_18	Femoral	1	0.9108941134893914	2.3246012607969195
random_12	9	0	63	32	Femoral artery_22	Femoral	1	0.8945501940830451	2.138085949096373
random_12	9	0	63	32	Femoral artery_32	Femoral	1	0.7153557028126598	0.9215395847162439
random_12	9	0	63	32	Femoral artery_40	Femoral	1	0.896537793506956	2.1593340575213076
random_12	9	0	63	32	Femoral artery_9	Femoral	1	0.8666749897652652	1.871874205618684
random_12	9	0	63	32	Femoral artery_Control 06	Femoral	0	0.0033823015758501205	-5.685810827132325
random_12	9	0	63	32	Femoral artery_Control 11	Femoral	0	0.07108859385723296	-2.570086469520512
random_12	9	0	63	32	Femoral artery_Control 21	Femoral	0	0.024123279455238	-3.7001589407537345
random_12	9	0	63	32	Infra-popliteal artery_1	Infrapopliteal	1	0.9545642389786742	3.044955459405091
random_12	9	0	63	32	Infra-popliteal artery_12	Infrapopliteal	1	0.918682327575806	2.4245770248308895
random_12	9	0	63	32	Infra-popliteal artery_17	Infrapopliteal	1	0.925800121000838	2.5238958398628935
random_12	9	0	63	32	Infra-popliteal artery_8	Infrapopliteal	1	0.9249349347518468	2.511368120143639
random_12	9	0	63	32	Infra-popliteal artery_9	Infrapopliteal	1	0.8141873231129928	1.4774514134789771
random_12	9	0	63	32	Infra-popliteal artery_Control 10	Infrapopliteal	0	0.13521210849096985	-1.8556395452911092
random_12	9	0	63	32	Infra-popliteal artery_Control 18	Infrapopliteal	0	0.0013355325536527477	-6.6170887249100865
random_12	9	0	63	32	Infra-popliteal artery_Control 23	Infrapopliteal	0	0.02690428008335875	-3.588197068561417
random_13	9	0	63	32	Carotid artery_12	Carotid	1	0.981430902971067	3.96751286289722
random_13	9	0	63	32	Carotid artery_16	Carotid	1	0.960914646797228	3.202137789540148
random_13	9	0	63	32	Carotid artery_2	Carotid	1	0.9840448928584422	4.12189254389357
random_13	9	0	63	32	Carotid artery_21	Carotid	1	0.9454725625599366	2.8529808544499144
random_13	9	0	63	32	Carotid artery_26	Carotid	1	0.8539444351974103	1.7658789973546791
random_13	9	0	63	32	Carotid artery_38	Carotid	1	0.8579613334768972	1.7984597126017605
random_13	9	0	63	32	Carotid artery_42	Carotid	1	0.9672701040186822	3.3861888676585687
random_13	9	0	63	32	Carotid artery_44	Carotid	1	0.8782587970412019	1.976043803259143
random_13	9	0	63	32	Carotid artery_84	Carotid	1	0.9035560419405427	2.2373760415639095
random_13	9	0	63	32	Carotid artery_Control 10	Carotid	0	0.13229351956573834	-1.8808304142439578
random_13	9	0	63	32	Carotid artery_Control 14	Carotid	0	0.0009963714216568655	-6.910393588454831
random_13	9	0	63	32	Carotid artery_Control 19	Carotid	0	0.0005248804932002589	-7.551814934993066
random_13	9	0	63	32	Carotid artery_Control 22	Carotid	0	0.15197332391947396	-1.7192070880247718
random_13	9	0	63	32	Femoral artery_11	Femoral	1	0.9023520509032682	2.2236360897429805
random_13	9	0	63	32	Femoral artery_15	Femoral	1	0.8989315002806872	2.185408334107666
random_13	9	0	63	32	Femoral artery_17	Femoral	1	0.91920079265929	2.431537433531013
random_13	9	0	63	32	Femoral artery_18	Femoral	1	0.9631813053087261	3.2642359413283275
random_13	9	0	63	32	Femoral artery_22	Femoral	1	0.8210587081054264	1.5235368411399137
random_13	9	0	63	32	Femoral artery_32	Femoral	1	0.9361361951326751	2.6850082066147953
random_13	9	0	63	32	Femoral artery_40	Femoral	1	0.9493502356460395	2.930843209862901
random_13	9	0	63	32	Femoral artery_9	Femoral	1	0.906208165293468	2.268191240482442
random_13	9	0	63	32	Femoral artery_Control 06	Femoral	0	0.0002843066460148152	-8.165172815744892
random_13	9	0	63	32	Femoral artery_Control 11	Femoral	0	0.12779347454544843	-1.9206107562390908
random_13	9	0	63	32	Femoral artery_Control 21	Femoral	0	0.025166898631769394	-3.6567366935605494
random_13	9	0	63	32	Infra-popliteal artery_1	Infrapopliteal	1	0.956842928353524	3.098792959476167
random_13	9	0	63	32	Infra-popliteal artery_12	Infrapopliteal	1	0.9043345590725066	2.246342264991458
random_13	9	0	63	32	Infra-popliteal artery_17	Infrapopliteal	1	0.8112155502568624	1.4579279154312896
random_13	9	0	63	32	Infra-popliteal artery_8	Infrapopliteal	1	0.6695876245453034	0.7063205402205713
random_13	9	0	63	32	Infra-popliteal artery_9	Infrapopliteal	1	0.7188733204490735	0.9388797690174598
random_13	9	0	63	32	Infra-popliteal artery_Control 10	Infrapopliteal	0	0.09559829862269677	-2.247118598558911
random_13	9	0	63	32	Infra-popliteal artery_Control 18	Infrapopliteal	0	0.0002481255949740776	-8.301327352262058
random_13	9	0	63	32	Infra-popliteal artery_Control 23	Infrapopliteal	0	0.002148724179790877	-6.140729981725448
random_14	9	0	63	32	Carotid artery_12	Carotid	1	0.9551378847759754	3.058262032370156
random_14	9	0	63	32	Carotid artery_16	Carotid	1	0.9677957692729875	3.402923249903471
random_14	9	0	63	32	Carotid artery_2	Carotid	1	0.9723687513772041	3.560787777611091
random_14	9	0	63	32	Carotid artery_21	Carotid	1	0.9635351281221273	3.2742595631951468
random_14	9	0	63	32	Carotid artery_26	Carotid	1	0.8380019347169148	1.6434360167467545
random_14	9	0	63	32	Carotid artery_38	Carotid	1	0.8632161752681622	1.8422633945610418
random_14	9	0	63	32	Carotid artery_42	Carotid	1	0.983717854423255	4.101269978552778
random_14	9	0	63	32	Carotid artery_44	Carotid	1	0.9085624270884107	2.2962071237644848
random_14	9	0	63	32	Carotid artery_84	Carotid	1	0.899980805347183	2.1970113216079756
random_14	9	0	63	32	Carotid artery_Control 10	Carotid	0	0.2974868352280133	-0.8592941682491043
random_14	9	0	63	32	Carotid artery_Control 14	Carotid	0	0.044911547362997586	-3.057109015494023
random_14	9	0	63	32	Carotid artery_Control 19	Carotid	0	0.00026972334374598126	-8.21784401734848
random_14	9	0	63	32	Carotid artery_Control 22	Carotid	0	0.15789905682939714	-1.6739439440283645
random_14	9	0	63	32	Femoral artery_11	Femoral	1	0.7282917707993423	0.9859729481757337
random_14	9	0	63	32	Femoral artery_15	Femoral	1	0.9204189495573718	2.448052941599131
random_14	9	0	63	32	Femoral artery_17	Femoral	1	0.9832736053259384	4.073899427353172
random_14	9	0	63	32	Femoral artery_18	Femoral	1	0.8655737930484181	1.8623772303009554
random_14	9	0	63	32	Femoral artery_22	Femoral	1	0.8844602697156605	2.0353631382784068
random_14	9	0	63	32	Femoral artery_32	Femoral	1	0.8548927497974763	1.7735028966566952
random_14	9	0	63	32	Femoral artery_40	Femoral	1	0.7726372109823427	1.223262681153333
random_14	9	0	63	32	Femoral artery_9	Femoral	1	0.9331580139336415	2.63624313061127
random_14	9	0	63	32	Femoral artery_Control 06	Femoral	0	0.00041688669731135443	-7.782279108551826
random_14	9	0	63	32	Femoral artery_Control 11	Femoral	0	0.1890219431262401	-1.456377887356153
random_14	9	0	63	32	Femoral artery_Control 21	Femoral	0	0.0166537746216794	-4.078324376396286
random_14	9	0	63	32	Infra-popliteal artery_1	Infrapopliteal	1	0.9513009172375404	2.9721702389409677
random_14	9	0	63	32	Infra-popliteal artery_12	Infrapopliteal	1	0.9122860551316578	2.3418727046184107
random_14	9	0	63	32	Infra-popliteal artery_17	Infrapopliteal	1	0.6432397253290278	0.5894534212723156
random_14	9	0	63	32	Infra-popliteal artery_8	Infrapopliteal	1	0.6867523265015322	0.7849795458990969
random_14	9	0	63	32	Infra-popliteal artery_9	Infrapopliteal	1	0.473657610365371	-0.10546721215863245
random_14	9	0	63	32	Infra-popliteal artery_Control 10	Infrapopliteal	0	0.12051607946843511	-1.9875520978989563
random_14	9	0	63	32	Infra-popliteal artery_Control 18	Infrapopliteal	0	0.00046222903044309513	-7.678987716938444
random_14	9	0	63	32	Infra-popliteal artery_Control 23	Infrapopliteal	0	0.01297332916322614	-4.3318014139799725
random_15	9	0	63	32	Carotid artery_12	Carotid	1	0.9622955644196576	3.2395439008145894
random_15	9	0	63	32	Carotid artery_16	Carotid	1	0.914854482336679	2.37440325168498
random_15	9	0	63	32	Carotid artery_2	Carotid	1	0.8711793562725226	1.9114267973849401
random_15	9	0	63	32	Carotid artery_21	Carotid	1	0.9357562509057361	2.6786705981838717
random_15	9	0	63	32	Carotid artery_26	Carotid	1	0.9176339058790216	2.4106246426214017
random_15	9	0	63	32	Carotid artery_38	Carotid	1	0.8996129661544662	2.192931579272575
random_15	9	0	63	32	Carotid artery_42	Carotid	1	0.986178844061723	4.267637264320333
random_15	9	0	63	32	Carotid artery_44	Carotid	1	0.9851216089963759	4.192855202380007
random_15	9	0	63	32	Carotid artery_84	Carotid	1	0.8900740099648297	2.09149729504585
random_15	9	0	63	32	Carotid artery_Control 10	Carotid	0	0.1470043336154183	-1.7582924003174647
random_15	9	0	63	32	Carotid artery_Control 14	Carotid	0	0.025063623384306597	-3.660954686739296
random_15	9	0	63	32	Carotid artery_Control 19	Carotid	0	0.004530351335835859	-5.392415140438057
random_15	9	0	63	32	Carotid artery_Control 22	Carotid	0	0.16413537994035182	-1.6277750875056805
random_15	9	0	63	32	Femoral artery_11	Femoral	1	0.8129944363775172	1.469585897796417
random_15	9	0	63	32	Femoral artery_15	Femoral	1	0.7689498904067837	1.202391193719718
random_15	9	0	63	32	Femoral artery_17	Femoral	1	0.9573523714675424	3.111199858531369
random_15	9	0	63	32	Femoral artery_18	Femoral	1	0.9247249494356332	2.508347595236963
random_15	9	0	63	32	Femoral artery_22	Femoral	1	0.6405434718548197	0.5777237440336731
random_15	9	0	63	32	Femoral artery_32	Femoral	1	0.9211527473428238	2.4581134017994684
random_15	9	0	63	32	Femoral artery_40	Femoral	1	0.847383661046909	1.71422637314621
random_15	9	0	63	32	Femoral artery_9	Femoral	1	0.8974430684882867	2.1691316111439884
random_15	9	0	63	32	Femoral artery_Control 06	Femoral	0	0.0013068250881225938	-6.638847000558126
random_15	9	0	63	32	Femoral artery_Control 11	Femoral	0	0.024033303590883712	-3.7039879452271496
random_15	9	0	63	32	Femoral artery_Control 21	Femoral	0	0.008564398402935165	-4.751540105062719
random_15	9	0	63	32	Infra-popliteal artery_1	Infrapopliteal	1	0.9520362636176938	2.9881578927565973
random_15	9	0	63	32	Infra-popliteal artery_12	Infrapopliteal	1	0.9483734042853709	2.910711350549146
random_15	9	0	63	32	Infra-popliteal artery_17	Infrapopliteal	1	0.7349593801758327	1.0199321360237414
random_15	9	0	63	32	Infra-popliteal artery_8	Infrapopliteal	1	0.9520318146769396	2.9880604676258065
random_15	9	0	63	32	Infra-popliteal artery_9	Infrapopliteal	1	0.6680243913973084	0.6992631887844546
random_15	9	0	63	32	Infra-popliteal artery_Control 10	Infrapopliteal	0	0.08543233468488394	-2.370726801269928
random_15	9	0	63	32	Infra-popliteal artery_Control 18	Infrapopliteal	0	0.00042640610418704516	-7.759691872538326
random_15	9	0	63	32	Infra-popliteal artery_Control 23	Infrapopliteal	0	0.003141228065942725	-5.759995279640663
random_16	9	0	63	32	Carotid artery_12	Carotid	1	0.964054083087908	3.289131894962596
random_16	9	0	63	32	Carotid artery_16	Carotid	1	0.9769202119873496	3.7454477256655854
random_16	9	0	63	32	Carotid artery_2	Carotid	1	0.9553010067805163	3.062075502852961
random_16	9	0	63	32	Carotid artery_21	Carotid	1	0.9374009564058488	2.7063611058225128
random_16	9	0	63	32	Carotid artery_26	Carotid	1	0.7937130923137744	1.347454095690173
random_16	9	0	63	32	Carotid artery_38	Carotid	1	0.8398235507198872	1.6569157955166551
random_16	9	0	63	32	Carotid artery_42	Carotid	1	0.9661558389209003	3.3515586546268707
random_16	9	0	63	32	Carotid artery_44	Carotid	1	0.9566164388982449	3.0933219229182303
random_16	9	0	63	32	Carotid artery_84	Carotid	1	0.9117484307769645	2.335172631356761
random_16	9	0	63	32	Carotid artery_Control 10	Carotid	0	0.13377794992578132	-1.867959949204642
random_16	9	0	63	32	Carotid artery_Control 14	Carotid	0	0.02610243840081341	-3.61927738993207
random_16	9	0	63	32	Carotid artery_Control 19	Carotid	0	0.0005050318812486116	-7.590383840043431
random_16	9	0	63	32	Carotid artery_Control 22	Carotid	0	0.12544677315635164	-1.941831607732985
random_16	9	0	63	32	Femoral artery_11	Femoral	1	0.8982890570856242	2.1783570091463837
random_16	9	0	63	32	Femoral artery_15	Femoral	1	0.7956921446005806	1.3595844066221012
random_16	9	0	63	32	Femoral artery_17	Femoral	1	0.9923607220912508	4.866783588177461
random_16	9	0	63	32	Femoral artery_18	Femoral	1	0.9691878025529899	3.4485477712053756
random_16	9	0	63	32	Femoral artery_22	Femoral	1	0.9229437444667372	2.4830325376291746
random_16	9	0	63	32	Femoral artery_32	Femoral	1	0.7351962911346847	1.0211486960724812
random_16	9	0	63	32	Femoral artery_40	Femoral	1	0.8757226302280943	1.95253348806507
random_16	9	0	63	32	Femoral artery_9	Femoral	1	0.8951069924511162	2.144002400844182
random_16	9	0	63	32	Femoral artery_Control 06	Femoral	0	0.0004226324709698682	-7.768584897748348
random_16	9	0	63	32	Femoral artery_Control 11	Femoral	0	0.08204391373017667	-2.4148949159566047
random_16	9	0	63	32	Femoral artery_Control 21	Femoral	0	0.00395367673940919	-5.529147799728625
random_16	9	0	63	32	Infra-popliteal artery_1	Infrapopliteal	1	0.8951177564757179	2.144117050529507
random_16	9	0	63	32	Infra-popliteal artery_12	Infrapopliteal	1	0.9476597961254548	2.8962307807108987
random_16	9	0	63	32	Infra-popliteal artery_17	Infrapopliteal	1	0.8028459833279759	1.4041776601651659
random_16	9	0	63	32	Infra-popliteal artery_8	Infrapopliteal	1	0.9057333529661638	2.2626175132399844
random_16	9	0	63	32	Infra-popliteal artery_9	Infrapopliteal	1	0.6518047834586999	0.6269818156568439
random_16	9	0	63	32	Infra-popliteal artery_Control 10	Infrapopliteal	0	0.12163307122027806	-1.977055520833252
random_16	9	0	63	32	Infra-popliteal artery_Control 18	Infrapopliteal	0	0.0008994961959163911	-7.012775832706324
random_16	9	0	63	32	Infra-popliteal artery_Control 23	Infrapopliteal	0	0.008153470627439843	-4.801124706557862
random_17	9	0	63	32	Carotid artery_12	Carotid	1	0.9740459409008414	3.625130452393845
random_17	9	0	63	32	Carotid artery_16	Carotid	1	0.9872153927048548	4.34664635310644
random_17	9	0	63	32	Carotid artery_2	Carotid	1	0.8234178266689167	1.5396774198634031
random_17	9	0	63	32	Carotid artery_21	Carotid	1	0.9752267094898593	3.6729038892867436
random_17	9	0	63	32	Carotid artery_26	Carotid	1	0.9041172022205256	2.2438324113109127
random_17	9	0	63	32	Carotid artery_38	Carotid	1	0.8329750621151052	1.6068605743614537
random_17	9	0	63	32	Carotid artery_42	Carotid	1	0.9822229415506293	4.011909535787037
random_17	9	0	63	32	Carotid artery_44	Carotid	1	0.9129921811048745	2.350729329624616
random_17	9	0	63	32	Carotid artery_84	Carotid	1	0.7840454711907913	1.28939914688574
random_17	9	0	63	32	Carotid artery_Control 10	Carotid	0	0.15569685770975517	-1.690600706499173
random_17	9	0	63	32	Carotid artery_Control 14	Carotid	0	0.005560494685201112	-5.186492190734622
random_17	9	0	63	32	Carotid artery_Control 19	Carotid	0	0.0002823682344928049	-8.172016134654722
random_17	9	0	63	32	Carotid artery_Control 22	Carotid	0	0.16042695867874085	-1.6550547256026344
random_17	9	0	63	32	Femoral artery_11	Femoral	1	0.905308366525255	2.2576499735448463
random_17	9	0	63	32	Femoral artery_15	Femoral	1	0.826847270507009	1.5634459645444847
random_17	9	0	63	32	Femoral artery_17	Femoral	1	0.9906088537392432	4.658552399600341
random_17	9	0	63	32	Femoral artery_18	Femoral	1	0.9523778006650996	2.995662780404161
random_17	9	0	63	32	Femoral artery_22	Femoral	1	0.7806312898265141	1.2693490160360188
random_17	9	0	63	32	Femoral artery_32	Femoral	1	0.82347169428298	1.5400479407220762
random_17	9	0	63	32	Femoral artery_40	Femoral	1	0.921592723783048	2.464186662770197
random_17	9	0	63	32	Femoral artery_9	Femoral	1	0.9332174373131925	2.637196216633918
random_17	9	0	63	32	Femoral artery_Control 06	Femoral	0	0.00021491718795532344	-8.445042836049373
random_17	9	0	63	32	Femoral artery_Control 11	Femoral	0	0.18426291251859597	-1.4877284962077226
random_17	9	0	63	32	Femoral artery_Control 21	Femoral	0	0.008210410165533685	-4.7941080962877685
random_17	9	0	63	32	Infra-popliteal artery_1	Infrapopliteal	1	0.9083779369411894	2.2939884163483333
random_17	9	0	63	32	Infra-popliteal artery_12	Infrapopliteal	1	0.9159813092625966	2.388956676860275
random_17	9	0	63	32	Infra-popliteal artery_17	Infrapopliteal	1	0.7882335793859214	1.3143105887750381
random_17	9	0	63	32	Infra-popliteal artery_8	Infrapopliteal	1	0.9353210259371727	2.671453640762453
random_17	9	0	63	32	Infra-popliteal artery_9	Infrapopliteal	1	0.7687477280730496	1.2012536628709811
random_17	9	0	63	32	Infra-popliteal artery_Control 10	Infrapopliteal	0	0.20828134863655712	-1.3353162871380886
random_17	9	0	63	32	Infra-popliteal artery_Control 18	Infrapopliteal	0	0.0006070694936030959	-7.406260032632741
random_17	9	0	63	32	Infra-popliteal artery_Control 23	Infrapopliteal	0	0.004583357873311552	-5.380729495711735
random_18	9	0	63	32	Carotid artery_12	Carotid	1	0.9637082337115079	3.2791976951402617
random_18	9	0	63	32	Carotid artery_16	Carotid	1	0.9663111679578035	3.3563195133533767
random_18	9	0	63	32	Carotid artery_2	Carotid	1	0.9367669157311409	2.6956068459546643
random_18	9	0	63	32	Carotid artery_21	Carotid	1	0.9209201822496419	2.454915674599624
random_18	9	0	63	32	Carotid artery_26	Carotid	1	0.9360894920679483	2.684227291845593
random_18	9	0	63	32	Carotid artery_38	Carotid	1	0.6419704070908804	0.5839265630118189
random_18	9	0	63	32	Carotid artery_42	Carotid	1	0.9869346046304222	4.324636620281173
random_18	9	0	63	32	Carotid artery_44	Carotid	1	0.957406933568725	3.1125370388142963
random_18	9	0	63	32	Carotid artery_84	Carotid	1	0.9427458544675841	2.8012966879929424
random_18	9	0	63	32	Carotid artery_Control 10	Carotid	0	0.2028750393338882	-1.3684212355736236
random_18	9	0	63	32	Carotid artery_Control 14	Carotid	0	0.0009755141171188461	-6.931569936090257
random_18	9	0	63	32	Carotid artery_Control 19	Carotid	0	0.0006213736037022948	-7.382956473925237
random_18	9	0	63	32	Carotid artery_Control 22	Carotid	0	0.12429576884247555	-1.9523644402059588
random_18	9	0	63	32	Femoral artery_11	Femoral	1	0.8015725115645743	1.3961517019469467
random_18	9	0	63	32	Femoral artery_15	Femoral	1	0.6109145769739037	0.4511582248653346
random_18	9	0	63	32	Femoral artery_17	Femoral	1	0.9905438629606008	4.651590195932462
random_18	9	0	63	32	Femoral artery_18	Femoral	1	0.9855854872687931	4.225000340283232
random_18	9	0	63	32	Femoral artery_22	Femoral	1	0.6836662046903806	0.7706718233203038
random_18	9	0	63	32	Femoral artery_32	Femoral	1	0.9311433618612036	2.6043866173499124
random_18	9	0	63	32	Femoral artery_40	Femoral	1	0.8706355713597973	1.9065900370382283
random_18	9	0	63	32	Femoral artery_9	Femoral	1	0.9648502844160252	3.3123564168901476
random_18	9	0	63	32	Femoral artery_Control 06	Femoral	0	9.89142736978236e-05	-9.22115808603509
random_18	9	0	63	32	Femoral artery_Control 11	Femoral	0	0.09341072765907422	-2.2726833097870043
random_18	9	0	63	32	Femoral artery_Control 21	Femoral	0	0.0069686662237768175	-4.959338371318227
random_18	9	0	63	32	Infra-popliteal artery_1	Infrapopliteal	1	0.9406147874062439	2.762488441492491
random_18	9	0	63	32	Infra-popliteal artery_12	Infrapopliteal	1	0.948133665281212	2.905825566415609
random_18	9	0	63	32	Infra-popliteal artery_17	Infrapopliteal	1	0.8903021646933887	2.0938312817580265
random_18	9	0	63	32	Infra-popliteal artery_8	Infrapopliteal	1	0.7884595642898095	1.3156649576706174
random_18	9	0	63	32	Infra-popliteal artery_9	Infrapopliteal	1	0.6983374720924447	0.8393935350003536
random_18	9	0	63	32	Infra-popliteal artery_Control 10	Infrapopliteal	0	0.1083645991201663	-2.1075558463277577
random_18	9	0	63	32	Infra-popliteal artery_Control 18	Infrapopliteal	0	4.6817849756842985e-05	-9.9691992037506
random_18	9	0	63	32	Infra-popliteal artery_Control 23	Infrapopliteal	0	0.0028836129110413953	-5.845823509507438
random_19	9	0	63	32	Carotid artery_12	Carotid	1	0.9677960231196596	3.4029313946295052
random_19	9	0	63	32	Carotid artery_16	Carotid	1	0.9770680974161319	3.752027283148412
random_19	9	0	63	32	Carotid artery_2	Carotid	1	0.9519918539966258	2.987185773115844
random_19	9	0	63	32	Carotid artery_21	Carotid	1	0.9516125569393465	2.9789176347820687
random_19	9	0	63	32	Carotid artery_26	Carotid	1	0.8344901203056859	1.6177900148997806
random_19	9	0	63	32	Carotid artery_38	Carotid	1	0.9165231650231305	2.3960181745496687
random_19	9	0	63	32	Carotid artery_42	Carotid	1	0.9788508307241051	3.834778634910306
random_19	9	0	63	32	Carotid artery_44	Carotid	1	0.9533147619994966	3.0165171226050442
random_19	9	0	63	32	Carotid artery_84	Carotid	1	0.9025964518301202	2.2264129174967326
random_19	9	0	63	32	Carotid artery_Control 10	Carotid	0	0.11599276885708884	-2.0309373909056885
random_19	9	0	63	32	Carotid artery_Control 14	Carotid	0	0.009523913895954696	-4.644379834750451
random_19	9	0	63	32	Carotid artery_Control 19	Carotid	0	0.0005930709784890461	-7.429603225303945
random_19	9	0	63	32	Carotid artery_Control 22	Carotid	0	0.10484426570838824	-2.1445216425107714
random_19	9	0	63	32	Femoral artery_11	Femoral	1	0.8157855388813526	1.48805087198123
random_19	9	0	63	32	Femoral artery_15	Femoral	1	0.807733065688816	1.4353469503421703
random_19	9	0	63	32	Femoral artery_17	Femoral	1	0.9555501510269354	3.0679256847145355
random_19	9	0	63	32	Femoral artery_18	Femoral	1	0.9406288797408969	2.762740755354939
random_19	9	0	63	32	Femoral artery_22	Femoral	1	0.7202659238100517	0.9457810584475296
random_19	9	0	63	32	Femoral artery_32	Femoral	1	0.9013820745235367	2.2126761787478197
random_19	9	0	63	32	Femoral artery_40	Femoral	1	0.918534208884057	2.422595957033381
random_19	9	0	63	32	Femoral artery_9	Femoral	1	0.921496875656446	2.4628609620553443
random_19	9	0	63	32	Femoral artery_Control 06	Femoral	0	0.0003668114429673278	-7.910295742585392
random_19	9	0	63	32	Femoral artery_Control 11	Femoral	0	0.11216587332683602	-2.0688061437315532
random_19	9	0	63	32	Femoral artery_Control 21	Femoral	0	0.004304325993010681	-5.443821100847763
random_19	9	0	63	32	Infra-popliteal artery_1	Infrapopliteal	1	0.9000182191132428	2.1974270283217305
random_19	9	0	63	32	Infra-popliteal artery_12	Infrapopliteal	1	0.9437667736108948	2.820371274680038
random_19	9	0	63	32	Infra-popliteal artery_17	Infrapopliteal	1	0.8894371895083663	2.0850051111494836
random_19	9	0	63	32	Infra-popliteal artery_8	Infrapopliteal	1	0.9121816324927019	2.3405684527956514
random_19	9	0	63	32	Infra-popliteal artery_9	Infrapopliteal	1	0.6536742353742686	0.6352292679415228
random_19	9	0	63	32	Infra-popliteal artery_Control 10	Infrapopliteal	0	0.0866249774096004	-2.355558358118068
random_19	9	0	63	32	Infra-popliteal artery_Control 18	Infrapopliteal	0	0.0012590749108566605	-6.676118157195084
random_19	9	0	63	32	Infra-popliteal artery_Control 23	Infrapopliteal	0	0.014323004412321262	-4.231461765395083
random_20	9	0	63	32	Carotid artery_12	Carotid	1	0.9486393694408672	2.9161567787127924
random_20	9	0	63	32	Carotid artery_16	Carotid	1	0.9694532609101509	3.4574743242243047
random_20	9	0	63	32	Carotid artery_2	Carotid	1	0.9880573930693238	4.41562836617666
random_20	9	0	63	32	Carotid artery_21	Carotid	1	0.9512901655607695	2.9719381833587954
random_20	9	0	63	32	Carotid artery_26	Carotid	1	0.8917142620552526	2.108372292169186
random_20	9	0	63	32	Carotid artery_38	Carotid	1	0.7502504341184604	1.0999483836369468
random_20	9	0	63	32	Carotid artery_42	Carotid	1	0.986263009507347	4.2738308327100025
random_20	9	0	63	32	Carotid artery_44	Carotid	1	0.9725244916321901	3.566600256331588
random_20	9	0	63	32	Carotid artery_84	Carotid	1	0.9520903813055448	2.989343676556049
random_20	9	0	63	32	Carotid artery_Control 10	Carotid	0	0.5222383279595373	0.08901203656544801
random_20	9	0	63	32	Carotid artery_Control 14	Carotid	0	0.00026072648224352953	-8.251777900411842
random_20	9	0	63	32	Carotid artery_Control 19	Carotid	0	0.00011388818043975662	-9.080179569610108
random_20	9	0	63	32	Carotid artery_Control 22	Carotid	0	0.1697840207418687	-1.5871587198144435
random_20	9	0	63	32	Femoral artery_11	Femoral	1	0.7669402137424198	1.1911138361131273
random_20	9	0	63	32	Femoral artery_15	Femoral	1	0.7548486217852979	1.1246413381938212
random_20	9	0	63	32	Femoral artery_17	Femoral	1	0.9776910764334305	3.780206989009764
random_20	9	0	63	32	Femoral artery_18	Femoral	1	0.9732431298544884	3.5938426592556274
random_20	9	0	63	32	Femoral artery_22	Femoral	1	0.7629518008254685	1.1689313661780112
random_20	9	0	63	32	Femoral artery_32	Femoral	1	0.8650434854927708	1.8578271661271881
random_20	9	0	63	32	Femoral artery_40	Femoral	1	0.7501143654135934	1.0992223305831192
random_20	9	0	63	32	Femoral artery_9	Femoral	1	0.8478940609488529	1.7181784543423606
random_20	9	0	63	32	Femoral artery_Control 06	Femoral	0	0.0006041033957300339	-7.41116090375673
random_20	9	0	63	32	Femoral artery_Control 11	Femoral	0	0.09545731556708657	-2.2487503047548625
random_20	9	0	63	32	Femoral artery_Control 21	Femoral	0	0.010976834540662018	-4.500930653145252
random_20	9	0	63	32	Infra-popliteal artery_1	Infrapopliteal	1	0.9056053878944449	2.261119660591717
random_20	9	0	63	32	Infra-popliteal artery_12	Infrapopliteal	1	0.9326773856079142	2.6285631554163924
random_20	9	0	63	32	Infra-popliteal artery_17	Infrapopliteal	1	0.6475971224456561	0.6084937187605763
random_20	9	0	63	32	Infra-popliteal artery_8	Infrapopliteal	1	0.5381406264042047	0.15285945478388516
random_20	9	0	63	32	Infra-popliteal artery_9	Infrapopliteal	1	0.5071730138228787	0.028694023890988823
random_20	9	0	63	32	Infra-popliteal artery_Control 10	Infrapopliteal	0	0.3268501346535093	-0.7224662253582349
random_20	9	0	63	32	Infra-popliteal artery_Control 18	Infrapopliteal	0	0.00010068760340126847	-9.203387177402483
random_20	9	0	63	32	Infra-popliteal artery_Control 23	Infrapopliteal	0	0.0024066602315204627	-6.027105727739423
next200	9	1	63	32	Carotid artery_22	Carotid	1	0.9824152721708372	4.022983314685488
next200	9	1	63	32	Carotid artery_27	Carotid	1	0.9642884764862046	3.295917075109182
next200	9	1	63	32	Carotid artery_37	Carotid	1	0.9796479170139664	3.874009974072761
next200	9	1	63	32	Carotid artery_40	Carotid	1	0.9875760944280367	4.375631066091322
next200	9	1	63	32	Carotid artery_81	Carotid	1	0.9890094885371681	4.499671619386819
next200	9	1	63	32	Carotid artery_82	Carotid	1	0.9504549483469557	2.9540583729003314
next200	9	1	63	32	Carotid artery_91	Carotid	1	0.9876227153532776	4.379437848434817
next200	9	1	63	32	Carotid artery_92	Carotid	1	0.9533017956223132	3.016225819304502
next200	9	1	63	32	Carotid artery_95	Carotid	1	0.9409856525777214	2.769147301482301
next200	9	1	63	32	Carotid artery_Control 01	Carotid	0	0.7428735945359892	1.0609580877285847
next200	9	1	63	32	Carotid artery_Control 12	Carotid	0	0.07457036441776738	-2.518514932113237
next200	9	1	63	32	Carotid artery_Control 21	Carotid	0	0.009061259025496619	-4.69464464136886
next200	9	1	63	32	Femoral artery_12	Femoral	1	0.9206271808402158	2.450899174400215
next200	9	1	63	32	Femoral artery_16	Femoral	1	0.6859973250481282	0.7814722235445573
next200	9	1	63	32	Femoral artery_2	Femoral	1	0.7078127192925184	0.8847845689657747
next200	9	1	63	32	Femoral artery_20	Femoral	1	0.9613793729788289	3.2145825875100256
next200	9	1	63	32	Femoral artery_23	Femoral	1	0.9770512104111659	3.7512738727593744
next200	9	1	63	32	Femoral artery_25	Femoral	1	0.44443248695908766	-0.22319197926020634
next200	9	1	63	32	Femoral artery_29	Femoral	1	0.8206243356574782	1.5205831453412497
next200	9	1	63	32	Femoral artery_31	Femoral	1	0.9137395101238307	2.360173860700623
next200	9	1	63	32	Femoral artery_41G	Femoral	1	0.9336792136604598	2.6446295574049654
next200	9	1	63	32	Femoral artery_Control 08	Femoral	0	0.00840748521010906	-4.77018984601395
next200	9	1	63	32	Femoral artery_Control 25	Femoral	0	0.004743371470234899	-5.346252458516728
next200	9	1	63	32	Femoral artery_Control 26	Femoral	0	0.0037715293906551537	-5.576496026330811
next200	9	1	63	32	Infra-popliteal artery_10	Infrapopliteal	1	0.9303467773729505	2.5920284275117975
next200	9	1	63	32	Infra-popliteal artery_11	Infrapopliteal	1	0.8854738630895065	2.0453198733257767
next200	9	1	63	32	Infra-popliteal artery_3	Infrapopliteal	1	0.9026132513866194	2.2266040184398905
next200	9	1	63	32	Infra-popliteal artery_5	Infrapopliteal	1	0.9142999905756619	2.3673057992900057
next200	9	1	63	32	Infra-popliteal artery_Control 01	Infrapopliteal	0	0.02137505047091598	-3.823924097622302
next200	9	1	63	32	Infra-popliteal artery_Control 11	Infrapopliteal	0	0.007981550918118287	-4.822608961757267
next200	9	1	63	32	Infra-popliteal artery_Control 12	Infrapopliteal	0	0.05118676709961468	-2.9197309315777353
next200	9	1	63	32	Infra-popliteal artery_Control 25	Infrapopliteal	0	0.0007836752394254152	-7.150731876386437
random_01	9	1	63	32	Carotid artery_22	Carotid	1	0.9767968954643278	3.739992658607427
random_01	9	1	63	32	Carotid artery_27	Carotid	1	0.9415556612897882	2.7794586398886767
random_01	9	1	63	32	Carotid artery_37	Carotid	1	0.8693617571794127	1.8953273319607764
random_01	9	1	63	32	Carotid artery_40	Carotid	1	0.9466177149078072	2.8754163804639887
random_01	9	1	63	32	Carotid artery_81	Carotid	1	0.986215446040748	4.270326148857875
random_01	9	1	63	32	Carotid artery_82	Carotid	1	0.9307886159627351	2.598866842671319
random_01	9	1	63	32	Carotid artery_91	Carotid	1	0.9855220223948683	4.220542763711859
random_01	9	1	63	32	Carotid artery_92	Carotid	1	0.9165898861246429	2.396890566392248
random_01	9	1	63	32	Carotid artery_95	Carotid	1	0.935260535512548	2.6704541613583173
random_01	9	1	63	32	Carotid artery_Control 01	Carotid	0	0.5265589937153594	0.10633606001498916
random_01	9	1	63	32	Carotid artery_Control 12	Carotid	0	0.03919665471239449	-3.1991783483475125
random_01	9	1	63	32	Carotid artery_Control 21	Carotid	0	0.02120440154463263	-3.8321140545221977
random_01	9	1	63	32	Femoral artery_12	Femoral	1	0.9075839736935981	2.2844856863714984
random_01	9	1	63	32	Femoral artery_16	Femoral	1	0.8374839942645418	1.6396256584377908
random_01	9	1	63	32	Femoral artery_2	Femoral	1	0.6741304187455435	0.7269263479954488
random_01	9	1	63	32	Femoral artery_20	Femoral	1	0.979786638006104	3.8809909610718534
random_01	9	1	63	32	Femoral artery_23	Femoral	1	0.9433029476346166	2.8116652675811635
random_01	9	1	63	32	Femoral artery_25	Femoral	1	0.710297336372916	0.8968285668283023
random_01	9	1	63	32	Femoral artery_29	Femoral	1	0.8845950588545887	2.0366828089702653
random_01	9	1	63	32	Femoral artery_31	Femoral	1	0.9185172592908348	2.42236946783384
random_01	9	1	63	32	Femoral artery_41G	Femoral	1	0.8674273871250918	1.8784012877008271
random_01	9	1	63	32	Femoral artery_Control 08	Femoral	0	0.006506648188101937	-5.0284029179159795
random_01	9	1	63	32	Femoral artery_Control 25	Femoral	0	0.008225899185005756	-4.79220774631887
random_01	9	1	63	32	Femoral artery_Control 26	Femoral	0	0.0041080840320933745	-5.4906819860155425
random_01	9	1	63	32	Infra-popliteal artery_10	Infrapopliteal	1	0.8025895251740371	1.4025582170784736
random_01	9	1	63	32	Infra-popliteal artery_11	Infrapopliteal	1	0.852416369940181	1.7536801060067757
random_01	9	1	63	32	Infra-popliteal artery_3	Infrapopliteal	1	0.823246103353203	1.538496837370935
random_01	9	1	63	32	Infra-popliteal artery_5	Infrapopliteal	1	0.9059202184740632	2.264808081154337
random_01	9	1	63	32	Infra-popliteal artery_Control 01	Infrapopliteal	0	0.06235816546057501	-2.710473411348209
random_01	9	1	63	32	Infra-popliteal artery_Control 11	Infrapopliteal	0	0.015374288039820109	-4.159565074833478
random_01	9	1	63	32	Infra-popliteal artery_Control 12	Infrapopliteal	0	0.049658947329164	-2.9516423406846823
random_01	9	1	63	32	Infra-popliteal artery_Control 25	Infrapopliteal	0	0.0023393281532816525	-6.05554943616366
random_02	9	1	63	32	Carotid artery_22	Carotid	1	0.9684822367011858	3.4251788404974604
random_02	9	1	63	32	Carotid artery_27	Carotid	1	0.9139983684449058	2.363462518736926
random_02	9	1	63	32	Carotid artery_37	Carotid	1	0.9401116600308964	2.753516827582027
random_02	9	1	63	32	Carotid artery_40	Carotid	1	0.9587047026266606	3.1448344768512793
random_02	9	1	63	32	Carotid artery_81	Carotid	1	0.9501985146837015	2.9486261163755327
random_02	9	1	63	32	Carotid artery_82	Carotid	1	0.8959726384619234	2.1532559188266727
random_02	9	1	63	32	Carotid artery_91	Carotid	1	0.9909503019073037	4.695932986402501
random_02	9	1	63	32	Carotid artery_92	Carotid	1	0.9248355468682921	2.509937513054639
random_02	9	1	63	32	Carotid artery_95	Carotid	1	0.978361972509398	3.811427417856899
random_02	9	1	63	32	Carotid artery_Control 01	Carotid	0	0.4226779257894255	-0.3117898140420478
random_02	9	1	63	32	Carotid artery_Control 12	Carotid	0	0.03944103564185312	-3.1927085814998564
random_02	9	1	63	32	Carotid artery_Control 21	Carotid	0	0.010787970828534825	-4.518476994870522
random_02	9	1	63	32	Femoral artery_12	Femoral	1	0.9386151500174278	2.727242482557578
random_02	9	1	63	32	Femoral artery_16	Femoral	1	0.7288679061055922	0.9888863833641086
random_02	9	1	63	32	Femoral artery_2	Femoral	1	0.9010302421236803	2.2087244946396485
random_02	9	1	63	32	Femoral artery_20	Femoral	1	0.9500187825718005	2.9448344721098887
random_02	9	1	63	32	Femoral artery_23	Femoral	1	0.9865485876325629	4.295128467525489
random_02	9	1	63	32	Femoral artery_25	Femoral	1	0.7595343558364366	1.1501283281896661
random_02	9	1	63	32	Femoral artery_29	Femoral	1	0.8300922553352497	1.5862812343157773
random_02	9	1	63	32	Femoral artery_31	Femoral	1	0.936322923912915	2.6881357963937176
random_02	9	1	63	32	Femoral artery_41G	Femoral	1	0.9456344835679164	2.8561260496279353
random_02	9	1	63	32	Femoral artery_Control 08	Femoral	0	0.04814277669498026	-2.984243937752472
random_02	9	1	63	32	Femoral artery_Control 25	Femoral	0	0.005800571735339674	-5.143981330836921
random_02	9	1	63	32	Femoral artery_Control 26	Femoral	0	0.005031372194323106	-5.287018457857735
random_02	9	1	63	32	Infra-popliteal artery_10	Infrapopliteal	1	0.8325181414877814	1.6035799751843676
random_02	9	1	63	32	Infra-popliteal artery_11	Infrapopliteal	1	0.9001979264898219	2.1994256977111677
random_02	9	1	63	32	Infra-popliteal artery_3	Infrapopliteal	1	0.8483081307056585	1.721392643823812
random_02	9	1	63	32	Infra-popliteal artery_5	Infrapopliteal	1	0.8787450371438791	1.9805993357254115
random_02	9	1	63	32	Infra-popliteal artery_Control 01	Infrapopliteal	0	0.031428187084735236	-3.428117460594008
random_02	9	1	63	32	Infra-popliteal artery_Control 11	Infrapopliteal	0	0.03360075263797252	-3.3590285817164562
random_02	9	1	63	32	Infra-popliteal artery_Control 12	Infrapopliteal	0	0.026168613749936714	-3.616677429745944
random_02	9	1	63	32	Infra-popliteal artery_Control 25	Infrapopliteal	0	0.0032383910857957205	-5.729435004949623
random_03	9	1	63	32	Carotid artery_22	Carotid	1	0.9643388795296567	3.2973817347476797
random_03	9	1	63	32	Carotid artery_27	Carotid	1	0.8969071051394084	2.1633218213584615
random_03	9	1	63	32	Carotid artery_37	Carotid	1	0.9508158011460438	2.9617479437285783
random_03	9	1	63	32	Carotid artery_40	Carotid	1	0.9460717194130258	2.8646633529811987
random_03	9	1	63	32	Carotid artery_81	Carotid	1	0.9803115934771027	3.9078405125228177
random_03	9	1	63	32	Carotid artery_82	Carotid	1	0.8819054995781734	2.0105997519431154
random_03	9	1	63	32	Carotid artery_91	Carotid	1	0.9824744922287735	4.026416974690285
random_03	9	1	63	32	Carotid artery_92	Carotid	1	0.9031509658248096	2.2327363045485087
random_03	9	1	63	32	Carotid artery_95	Carotid	1	0.992681848037091	4.9100523859665035
random_03	9	1	63	32	Carotid artery_Control 01	Carotid	0	0.6742537220084802	0.7274876922513117
random_03	9	1	63	32	Carotid artery_Control 12	Carotid	0	0.10734340006399368	-2.118168918480854
random_03	9	1	63	32	Carotid artery_Control 21	Carotid	0	0.03648903720394754	-3.2735720009888705
random_03	9	1	63	32	Femoral artery_12	Femoral	1	0.8893652822172821	2.0842740984207557
random_03	9	1	63	32	Femoral artery_16	Femoral	1	0.8544740596395334	1.7701317897539561
random_03	9	1	63	32	Femoral artery_2	Femoral	1	0.7546154817339521	1.1233818812610112
random_03	9	1	63	32	Femoral artery_20	Femoral	1	0.8991551503668926	2.18787240711589
random_03	9	1	63	32	Femoral artery_23	Femoral	1	0.9988863115971284	6.798963577757683
random_03	9	1	63	32	Femoral artery_25	Femoral	1	0.7912924102551185	1.3327333908887935
random_03	9	1	63	32	Femoral artery_29	Femoral	1	0.740382064975232	1.0479552873837903
random_03	9	1	63	32	Femoral artery_31	Femoral	1	0.9220775798465406	2.470915644701098
random_03	9	1	63	32	Femoral artery_41G	Femoral	1	0.9210349592431842	2.4564927609940774
random_03	9	1	63	32	Femoral artery_Control 08	Femoral	0	0.041368889638784066	-3.1429771998090694
random_03	9	1	63	32	Femoral artery_Control 25	Femoral	0	0.003115677760253068	-5.768188029284636
random_03	9	1	63	32	Femoral artery_Control 26	Femoral	0	0.0014122924713239476	-6.561127737998106
random_03	9	1	63	32	Infra-popliteal artery_10	Infrapopliteal	1	0.8827791075806977	2.019014883798852
random_03	9	1	63	32	Infra-popliteal artery_11	Infrapopliteal	1	0.9460565622572197	2.8643663098358387
random_03	9	1	63	32	Infra-popliteal artery_3	Infrapopliteal	1	0.8641976119122766	1.8506006598439502
random_03	9	1	63	32	Infra-popliteal artery_5	Infrapopliteal	1	0.8749515985799986	1.945467695203721
random_03	9	1	63	32	Infra-popliteal artery_Control 01	Infrapopliteal	0	0.17130931011032588	-1.5763762196027533
random_03	9	1	63	32	Infra-popliteal artery_Control 11	Infrapopliteal	0	0.04882833363444364	-2.969383806045457
random_03	9	1	63	32	Infra-popliteal artery_Control 12	Infrapopliteal	0	0.050678129084171214	-2.9302534710991055
random_03	9	1	63	32	Infra-popliteal artery_Control 25	Infrapopliteal	0	0.0019530046140882698	-6.236431350311678
random_04	9	1	63	32	Carotid artery_22	Carotid	1	0.9833366493044902	4.077739794138329
random_04	9	1	63	32	Carotid artery_27	Carotid	1	0.9439287889735266	2.823428219513724
random_04	9	1	63	32	Carotid artery_37	Carotid	1	0.9613263501261122	3.2131554593064067
random_04	9	1	63	32	Carotid artery_40	Carotid	1	0.9683740980929056	3.421642012147802
random_04	9	1	63	32	Carotid artery_81	Carotid	1	0.9860663874934893	4.259419595436849
random_04	9	1	63	32	Carotid artery_82	Carotid	1	0.9262362780044969	2.5302623230618067
random_04	9	1	63	32	Carotid artery_91	Carotid	1	0.9965436875830448	5.664090734437824
random_04	9	1	63	32	Carotid artery_92	Carotid	1	0.8389243612187472	1.6502464881545198
random_04	9	1	63	32	Carotid artery_95	Carotid	1	0.9585041374220119	3.13978015368497
random_04	9	1	63	32	Carotid artery_Control 01	Carotid	0	0.44878320765409585	-0.20558824689617725
random_04	9	1	63	32	Carotid artery_Control 12	Carotid	0	0.0730784274127152	-2.540335745952218
random_04	9	1	63	32	Carotid artery_Control 21	Carotid	0	0.010747730128879205	-4.522254793324031
random_04	9	1	63	32	Femoral artery_12	Femoral	1	0.9348108818658493	2.6630516882258433
random_04	9	1	63	32	Femoral artery_16	Femoral	1	0.6376932953799943	0.565366336070083
random_04	9	1	63	32	Femoral artery_2	Femoral	1	0.6326682315112621	0.5436807228863847
random_04	9	1	63	32	Femoral artery_20	Femoral	1	0.9597403473559833	3.171312984018018
random_04	9	1	63	32	Femoral artery_23	Femoral	1	0.9927425072003466	4.918436897672481
random_04	9	1	63	32	Femoral artery_25	Femoral	1	0.5541233378432698	0.2173449219288974
random_04	9	1	63	32	Femoral artery_29	Femoral	1	0.8959164471827116	2.1526531886463323
random_04	9	1	63	32	Femoral artery_31	Femoral	1	0.9405267940132357	2.7609142458737854
random_04	9	1	63	32	Femoral artery_41G	Femoral	1	0.9849648615091061	4.182215939309501
random_04	9	1	63	32	Femoral artery_Control 08	Femoral	0	0.026415944724022145	-3.60701636980357
random_04	9	1	63	32	Femoral artery_Control 25	Femoral	0	0.007200000033752992	-4.9264482031464745
random_04	9	1	63	32	Femoral artery_Control 26	Femoral	0	0.0007016671583428631	-7.261349486348021
random_04	9	1	63	32	Infra-popliteal artery_10	Infrapopliteal	1	0.9137477279834328	2.3602781268002695
random_04	9	1	63	32	Infra-popliteal artery_11	Infrapopliteal	1	0.8669273481451945	1.874059942809246
random_04	9	1	63	32	Infra-popliteal artery_3	Infrapopliteal	1	0.8824304756846609	2.015650149708453
random_04	9	1	63	32	Infra-popliteal artery_5	Infrapopliteal	1	0.8350992251409455	1.6222066217771072
random_04	9	1	63	32	Infra-popliteal artery_Control 01	Infrapopliteal	0	0.05343736367740863	-2.874326949612443
random_04	9	1	63	32	Infra-popliteal artery_Control 11	Infrapopliteal	0	0.03727481795356152	-3.251450017407638
random_04	9	1	63	32	Infra-popliteal artery_Control 12	Infrapopliteal	0	0.03863120757650561	-3.2142976581194764
random_04	9	1	63	32	Infra-popliteal artery_Control 25	Infrapopliteal	0	0.0024304163293949795	-6.0172593327503545
random_05	9	1	63	32	Carotid artery_22	Carotid	1	0.9563070329382967	3.0858918733039307
random_05	9	1	63	32	Carotid artery_27	Carotid	1	0.9246037511385897	2.506607744657576
random_05	9	1	63	32	Carotid artery_37	Carotid	1	0.9596520582952549	3.1690303971090863
random_05	9	1	63	32	Carotid artery_40	Carotid	1	0.978629591952016	3.8241460538864525
random_05	9	1	63	32	Carotid artery_81	Carotid	1	0.9824782167792148	4.026633309943449
random_05	9	1	63	32	Carotid artery_82	Carotid	1	0.9358123137663045	2.6796035478045694
random_05	9	1	63	32	Carotid artery_91	Carotid	1	0.8666392976102407	1.8715653498638354
random_05	9	1	63	32	Carotid artery_92	Carotid	1	0.9362980446311566	2.6877185909076022
random_05	9	1	63	32	Carotid artery_95	Carotid	1	0.9535495057630449	3.0218042383417867
random_05	9	1	63	32	Carotid artery_Control 01	Carotid	0	0.8085685567495771	1.4407357245809074
random_05	9	1	63	32	Carotid artery_Control 12	Carotid	0	0.17222418347663032	-1.5699453442928997
random_05	9	1	63	32	Carotid artery_Control 21	Carotid	0	0.004421471586397501	-5.416851425004974
random_05	9	1	63	32	Femoral artery_12	Femoral	1	0.9193452147869546	2.4334835576974765
random_05	9	1	63	32	Femoral artery_16	Femoral	1	0.8585592884669107	1.8033751089729715
random_05	9	1	63	32	Femoral artery_2	Femoral	1	0.7874154665197145	1.3094163069617453
random_05	9	1	63	32	Femoral artery_20	Femoral	1	0.9853547171019936	4.208883398100024
random_05	9	1	63	32	Femoral artery_23	Femoral	1	0.9750266245690752	3.664654503267241
random_05	9	1	63	32	Femoral artery_25	Femoral	1	0.8786547796494079	1.9797525342985802
random_05	9	1	63	32	Femoral artery_29	Femoral	1	0.9271187670924402	2.5432505074380725
random_05	9	1	63	32	Femoral artery_31	Femoral	1	0.9595730103200533	3.166990781302645
random_05	9	1	63	32	Femoral artery_41G	Femoral	1	0.950790737426043	2.9612121240872296
random_05	9	1	63	32	Femoral artery_Control 08	Femoral	0	0.013620601231287185	-4.282457623347668
random_05	9	1	63	32	Femoral artery_Control 25	Femoral	0	0.0084094528974644	-4.769953849081608
random_05	9	1	63	32	Femoral artery_Control 26	Femoral	0	0.005303073221371771	-5.234151588960117
random_05	9	1	63	32	Infra-popliteal artery_10	Infrapopliteal	1	0.9257563271031088	2.5232584937982434
random_05	9	1	63	32	Infra-popliteal artery_11	Infrapopliteal	1	0.9445339408525854	2.834920334767509
random_05	9	1	63	32	Infra-popliteal artery_3	Infrapopliteal	1	0.9418787590404281	2.7853453702382285
random_05	9	1	63	32	Infra-popliteal artery_5	Infrapopliteal	1	0.9320198253179987	2.6181379723863807
random_05	9	1	63	32	Infra-popliteal artery_Control 01	Infrapopliteal	0	0.11014577648955708	-2.0892529262520063
random_05	9	1	63	32	Infra-popliteal artery_Control 11	Infrapopliteal	0	0.007648908297761151	-4.865514036275869
random_05	9	1	63	32	Infra-popliteal artery_Control 12	Infrapopliteal	0	0.14925253696669136	-1.7404755811110508
random_05	9	1	63	32	Infra-popliteal artery_Control 25	Infrapopliteal	0	0.001713664136047865	-6.3674062971674665
random_06	9	1	63	32	Carotid artery_22	Carotid	1	0.9808958919687365	3.9385629374419775
random_06	9	1	63	32	Carotid artery_27	Carotid	1	0.9289944911060765	2.571345344791522
random_06	9	1	63	32	Carotid artery_37	Carotid	1	0.8902537346657703	2.0933354946933704
random_06	9	1	63	32	Carotid artery_40	Carotid	1	0.9816973385648249	3.9822365687583963
random_06	9	1	63	32	Carotid artery_81	Carotid	1	0.9578327351490907	3.123028959174992
random_06	9	1	63	32	Carotid artery_82	Carotid	1	0.9569684483987448	3.1018368168357737
random_06	9	1	63	32	Carotid artery_91	Carotid	1	0.996825557165414	5.7494436551398405
random_06	9	1	63	32	Carotid artery_92	Carotid	1	0.7999011551510303	1.3856766952687287
random_06	9	1	63	32	Carotid artery_95	Carotid	1	0.9791367082064611	3.848680032218497
random_06	9	1	63	32	Carotid artery_Control 01	Carotid	0	0.5450821716558949	0.18081975138315878
random_06	9	1	63	32	Carotid artery_Control 12	Carotid	0	0.11130393307697294	-2.077490699806646
random_06	9	1	63	32	Carotid artery_Control 21	Carotid	0	0.009979241790662686	-4.597218796239235
random_06	9	1	63	32	Femoral artery_12	Femoral	1	0.9488654141621711	2.920805875129174
random_06	9	1	63	32	Femoral artery_16	Femoral	1	0.8362251145923444	1.6304050177406944
random_06	9	1	63	32	Femoral artery_2	Femoral	1	0.9561275625673574	3.0816050638110744
random_06	9	1	63	32	Femoral artery_20	Femoral	1	0.9315762575057192	2.611158175079684
random_06	9	1	63	32	Femoral artery_23	Femoral	1	0.9723402236597517	3.5597265273894485
random_06	9	1	63	32	Femoral artery_25	Femoral	1	0.5578777813382281	0.23255355186644572
random_06	9	1	63	32	Femoral artery_29	Femoral	1	0.9229962019144838	2.4837703731356986
random_06	9	1	63	32	Femoral artery_31	Femoral	1	0.9643793116407624	3.2985580912729744
random_06	9	1	63	32	Femoral artery_41G	Femoral	1	0.964842019742892	3.312112750996133
random_06	9	1	63	32	Femoral artery_Control 08	Femoral	0	0.004491460539147995	-5.401075765554445
random_06	9	1	63	32	Femoral artery_Control 25	Femoral	0	0.0005748991526380417	-7.460740854794902
random_06	9	1	63	32	Femoral artery_Control 26	Femoral	0	0.00037170625216243587	-7.897034884997325
random_06	9	1	63	32	Infra-popliteal artery_10	Infrapopliteal	1	0.7874004197925499	1.309326420306347
random_06	9	1	63	32	Infra-popliteal artery_11	Infrapopliteal	1	0.8853168366548271	2.0437723637182725
random_06	9	1	63	32	Infra-popliteal artery_3	Infrapopliteal	1	0.9117712457338051	2.3354562095949705
random_06	9	1	63	32	Infra-popliteal artery_5	Infrapopliteal	1	0.8242559537651448	1.5454524513912493
random_06	9	1	63	32	Infra-popliteal artery_Control 01	Infrapopliteal	0	0.04740062094228826	-3.0005591078635665
random_06	9	1	63	32	Infra-popliteal artery_Control 11	Infrapopliteal	0	0.02385621043250014	-3.7115653220083153
random_06	9	1	63	32	Infra-popliteal artery_Control 12	Infrapopliteal	0	0.02390359754329835	-3.7095323821103365
random_06	9	1	63	32	Infra-popliteal artery_Control 25	Infrapopliteal	0	0.000779393305416746	-7.156215057312547
random_07	9	1	63	32	Carotid artery_22	Carotid	1	0.9800919237639814	3.896520876619636
random_07	9	1	63	32	Carotid artery_27	Carotid	1	0.9457280871396833	2.8579482588636576
random_07	9	1	63	32	Carotid artery_37	Carotid	1	0.935446662734137	2.6735323129394097
random_07	9	1	63	32	Carotid artery_40	Carotid	1	0.9683043197043755	3.4193660144084377
random_07	9	1	63	32	Carotid artery_81	Carotid	1	0.9797201734651707	3.8776403684336587
random_07	9	1	63	32	Carotid artery_82	Carotid	1	0.912085610431175	2.3393703616077506
random_07	9	1	63	32	Carotid artery_91	Carotid	1	0.9388125071240537	2.7306729824858045
random_07	9	1	63	32	Carotid artery_92	Carotid	1	0.9241764046646603	2.5004934392422773
random_07	9	1	63	32	Carotid artery_95	Carotid	1	0.9361113748973565	2.6845931250493464
random_07	9	1	63	32	Carotid artery_Control 01	Carotid	0	0.7517101696425723	1.1077541023529927
random_07	9	1	63	32	Carotid artery_Control 12	Carotid	0	0.09260789551615231	-2.282200263169345
random_07	9	1	63	32	Carotid artery_Control 21	Carotid	0	0.014455864295353437	-4.222093744859644
random_07	9	1	63	32	Femoral artery_12	Femoral	1	0.9159940897710409	2.3891227562015582
random_07	9	1	63	32	Femoral artery_16	Femoral	1	0.7351052572883462	1.0206811463867331
random_07	9	1	63	32	Femoral artery_2	Femoral	1	0.8109341020529389	1.4560911749626555
random_07	9	1	63	32	Femoral artery_20	Femoral	1	0.9611035616928828	3.2071794814686796
random_07	9	1	63	32	Femoral artery_23	Femoral	1	0.8450899613913495	1.6965985325243764
random_07	9	1	63	32	Femoral artery_25	Femoral	1	0.6672069634395249	0.6955795028684147
random_07	9	1	63	32	Femoral artery_29	Femoral	1	0.8859583391666063	2.0501061007005275
random_07	9	1	63	32	Femoral artery_31	Femoral	1	0.9488971745892082	2.921460653933511
random_07	9	1	63	32	Femoral artery_41G	Femoral	1	0.9387371472199074	2.7293618428888253
random_07	9	1	63	32	Femoral artery_Control 08	Femoral	0	0.00598598358632306	-5.112330640161052
random_07	9	1	63	32	Femoral artery_Control 25	Femoral	0	0.003942382278665452	-5.53201992518484
random_07	9	1	63	32	Femoral artery_Control 26	Femoral	0	0.0003868460695601176	-7.8570967762200565
random_07	9	1	63	32	Infra-popliteal artery_10	Infrapopliteal	1	0.924128195129562	2.4998056632820274
random_07	9	1	63	32	Infra-popliteal artery_11	Infrapopliteal	1	0.7903529409635378	1.3270541608563957
random_07	9	1	63	32	Infra-popliteal artery_3	Infrapopliteal	1	0.89953437100193	2.1920615949065807
random_07	9	1	63	32	Infra-popliteal artery_5	Infrapopliteal	1	0.9557094123036064	3.0716817176933935
random_07	9	1	63	32	Infra-popliteal artery_Control 01	Infrapopliteal	0	0.05090118807263704	-2.9256266507537334
random_07	9	1	63	32	Infra-popliteal artery_Control 11	Infrapopliteal	0	0.011421895480477702	-4.460735483179346
random_07	9	1	63	32	Infra-popliteal artery_Control 12	Infrapopliteal	0	0.011860980327010598	-4.4225693476029075
random_07	9	1	63	32	Infra-popliteal artery_Control 25	Infrapopliteal	0	0.0004362741476476781	-7.736803363862596
random_08	9	1	63	32	Carotid artery_22	Carotid	1	0.9397856633410403	2.7477413570992493
random_08	9	1	63	32	Carotid artery_27	Carotid	1	0.8742474984003792	1.9390478122974224
random_08	9	1	63	32	Carotid artery_37	Carotid	1	0.9214427500513268	2.46211299058022
random_08	9	1	63	32	Carotid artery_40	Carotid	1	0.9807238397636757	3.929421799547923
random_08	9	1	63	32	Carotid artery_81	Carotid	1	0.9782270021590261	3.8050711807393913
random_08	9	1	63	32	Carotid artery_82	Carotid	1	0.9513861353765564	2.974011240487802
random_08	9	1	63	32	Carotid artery_91	Carotid	1	0.9385777524263086	2.7265935922874167
random_08	9	1	63	32	Carotid artery_92	Carotid	1	0.9629934149754402	3.258950703297463
random_08	9	1	63	32	Carotid artery_95	Carotid	1	0.9739471448962732	3.6212296730453746
random_08	9	1	63	32	Carotid artery_Control 01	Carotid	0	0.7026004894586365	0.859712048238212
random_08	9	1	63	32	Carotid artery_Control 12	Carotid	0	0.03600268958449265	-3.2874948582354886
random_08	9	1	63	32	Carotid artery_Control 21	Carotid	0	0.009877917824710284	-4.607526507791699
random_08	9	1	63	32	Femoral artery_12	Femoral	1	0.8294754765779754	1.5819144263242504
random_08	9	1	63	32	Femoral artery_16	Femoral	1	0.7892692305549234	1.3205261482138495
random_08	9	1	63	32	Femoral artery_2	Femoral	1	0.8863822858855251	2.054308903221523
random_08	9	1	63	32	Femoral artery_20	Femoral	1	0.9612769783824161	3.211828289355696
random_08	9	1	63	32	Femoral artery_23	Femoral	1	0.9923619759594728	4.866948999559105
random_08	9	1	63	32	Femoral artery_25	Femoral	1	0.3440762513221443	-0.6451812517860552
random_08	9	1	63	32	Femoral artery_29	Femoral	1	0.9278153934240558	2.5536059656492
random_08	9	1	63	32	Femoral artery_31	Femoral	1	0.8248912649883791	1.5498444537407392
random_08	9	1	63	32	Femoral artery_41G	Femoral	1	0.9034469878512807	2.236125227901323
random_08	9	1	63	32	Femoral artery_Control 08	Femoral	0	0.01351461900628715	-4.29037651739197
random_08	9	1	63	32	Femoral artery_Control 25	Femoral	0	0.004111855872566692	-5.489760469092231
random_08	9	1	63	32	Femoral artery_Control 26	Femoral	0	0.00047232548701800844	-7.657369781829751
random_08	9	1	63	32	Infra-popliteal artery_10	Infrapopliteal	1	0.9103439647294674	2.3178419931643166
random_08	9	1	63	32	Infra-popliteal artery_11	Infrapopliteal	1	0.8940274940036994	2.1325568455452055
random_08	9	1	63	32	Infra-popliteal artery_3	Infrapopliteal	1	0.9280912791857322	2.5577325408887805
random_08	9	1	63	32	Infra-popliteal artery_5	Infrapopliteal	1	0.7918359766792501	1.336027927615842
random_08	9	1	63	32	Infra-popliteal artery_Control 01	Infrapopliteal	0	0.09288586353551898	-2.2788968161154948
random_08	9	1	63	32	Infra-popliteal artery_Control 11	Infrapopliteal	0	0.013981691742641624	-4.255926181524353
random_08	9	1	63	32	Infra-popliteal artery_Control 12	Infrapopliteal	0	0.008941681074478876	-4.708049770001999
random_08	9	1	63	32	Infra-popliteal artery_Control 25	Infrapopliteal	0	0.0031594896487270336	-5.754180276619624
random_09	9	1	63	32	Carotid artery_22	Carotid	1	0.9689822773512211	3.441687582620676
random_09	9	1	63	32	Carotid artery_27	Carotid	1	0.9303145062882151	2.591530536328314
random_09	9	1	63	32	Carotid artery_37	Carotid	1	0.9556681950972742	3.070708413467443
random_09	9	1	63	32	Carotid artery_40	Carotid	1	0.983168748025354	4.067543376869563
random_09	9	1	63	32	Carotid artery_81	Carotid	1	0.9677357465945853	3.4009991492901817
random_09	9	1	63	32	Carotid artery_82	Carotid	1	0.9494121829549875	2.9321322608603317
random_09	9	1	63	32	Carotid artery_91	Carotid	1	0.9123573396741655	2.342763863729025
random_09	9	1	63	32	Carotid artery_92	Carotid	1	0.9457272060031546	2.8579310917032
random_09	9	1	63	32	Carotid artery_95	Carotid	1	0.9876366232631022	4.380576226381228
random_09	9	1	63	32	Carotid artery_Control 01	Carotid	0	0.6496227686395437	0.617381460521947
random_09	9	1	63	32	Carotid artery_Control 12	Carotid	0	0.03084491277458038	-3.4474528130254996
random_09	9	1	63	32	Carotid artery_Control 21	Carotid	0	0.013044219213744532	-4.3262801732941485
random_09	9	1	63	32	Femoral artery_12	Femoral	1	0.8650374689511281	1.8577756305714634
random_09	9	1	63	32	Femoral artery_16	Femoral	1	0.7188158701620048	0.9385955122872722
random_09	9	1	63	32	Femoral artery_2	Femoral	1	0.6730100208596498	0.7218306937729498
random_09	9	1	63	32	Femoral artery_20	Femoral	1	0.9032770985566881	2.234179166511019
random_09	9	1	63	32	Femoral artery_23	Femoral	1	0.9810851082862069	3.9487096792817944
random_09	9	1	63	32	Femoral artery_25	Femoral	1	0.6130987617813203	0.4603565731036875
random_09	9	1	63	32	Femoral artery_29	Femoral	1	0.8776555765827017	1.9704140249611242
random_09	9	1	63	32	Femoral artery_31	Femoral	1	0.8751280696252904	1.947081585850628
random_09	9	1	63	32	Femoral artery_41G	Femoral	1	0.9367660562147104	2.6955923356837523
random_09	9	1	63	32	Femoral artery_Control 08	Femoral	0	0.010008201333383036	-4.594291768712418
random_09	9	1	63	32	Femoral artery_Control 25	Femoral	0	0.005817509068399465	-5.141048607285129
random_09	9	1	63	32	Femoral artery_Control 26	Femoral	0	0.0007390569842311736	-7.209396199847014
random_09	9	1	63	32	Infra-popliteal artery_10	Infrapopliteal	1	0.9580611240664595	3.128698356423463
random_09	9	1	63	32	Infra-popliteal artery_11	Infrapopliteal	1	0.844117865860004	1.6891919650456393
random_09	9	1	63	32	Infra-popliteal artery_3	Infrapopliteal	1	0.8998095722660912	2.195110502076132
random_09	9	1	63	32	Infra-popliteal artery_5	Infrapopliteal	1	0.856635994742269	1.787626197480302
random_09	9	1	63	32	Infra-popliteal artery_Control 01	Infrapopliteal	0	0.03904275017458736	-3.2032727187780394
random_09	9	1	63	32	Infra-popliteal artery_Control 11	Infrapopliteal	0	0.04940517829771786	-2.957032674225147
random_09	9	1	63	32	Infra-popliteal artery_Control 12	Infrapopliteal	0	0.0071540181056185	-4.932901376510778
random_09	9	1	63	32	Infra-popliteal artery_Control 25	Infrapopliteal	0	0.0038356346814383906	-5.5595773511479445
random_10	9	1	63	32	Carotid artery_22	Carotid	1	0.9820099010444083	3.999779842297516
random_10	9	1	63	32	Carotid artery_27	Carotid	1	0.9354837402296496	2.6741464832336272
random_10	9	1	63	32	Carotid artery_37	Carotid	1	0.9490088881301774	2.9237668238772794
random_10	9	1	63	32	Carotid artery_40	Carotid	1	0.9871408513878585	4.34075722355088
random_10	9	1	63	32	Carotid artery_81	Carotid	1	0.9823980294434167	4.02198569231225
random_10	9	1	63	32	Carotid artery_82	Carotid	1	0.916594074033974	2.396945345304776
random_10	9	1	63	32	Carotid artery_91	Carotid	1	0.938600994974717	2.726996833200468
random_10	9	1	63	32	Carotid artery_92	Carotid	1	0.9234265161782127	2.4898403728583403
random_10	9	1	63	32	Carotid artery_95	Carotid	1	0.9436152254639566	2.8175193158849647
random_10	9	1	63	32	Carotid artery_Control 01	Carotid	0	0.5094633376521087	0.03785787151043943
random_10	9	1	63	32	Carotid artery_Control 12	Carotid	0	0.11231931339558385	-2.067266263840255
random_10	9	1	63	32	Carotid artery_Control 21	Carotid	0	0.02649208396222915	-3.6040599863418286
random_10	9	1	63	32	Femoral artery_12	Femoral	1	0.9696884301933356	3.465445332477088
random_10	9	1	63	32	Femoral artery_16	Femoral	1	0.5538250045060911	0.21613751886234947
random_10	9	1	63	32	Femoral artery_2	Femoral	1	0.6892061602696996	0.7964106452946833
random_10	9	1	63	32	Femoral artery_20	Femoral	1	0.9489640625524651	2.922840888733912
random_10	9	1	63	32	Femoral artery_23	Femoral	1	0.9857592254674222	4.237302835707313
random_10	9	1	63	32	Femoral artery_25	Femoral	1	0.820310355265033	1.5184515838457955
random_10	9	1	63	32	Femoral artery_29	Femoral	1	0.8973866381363349	2.168518647055182
random_10	9	1	63	32	Femoral artery_31	Femoral	1	0.9639947795058605	3.287421937476799
random_10	9	1	63	32	Femoral artery_41G	Femoral	1	0.9770315375717293	3.750396855328776
random_10	9	1	63	32	Femoral artery_Control 08	Femoral	0	0.03189027552037446	-3.4130443118925533
random_10	9	1	63	32	Femoral artery_Control 25	Femoral	0	0.00587105572696106	-5.131832451912262
random_10	9	1	63	32	Femoral artery_Control 26	Femoral	0	0.0026702088491774236	-5.922924808747581
random_10	9	1	63	32	Infra-popliteal artery_10	Infrapopliteal	1	0.9321810242063168	2.6206849930556086
random_10	9	1	63	32	Infra-popliteal artery_11	Infrapopliteal	1	0.8652737022159291	1.8598005790178125
random_10	9	1	63	32	Infra-popliteal artery_3	Infrapopliteal	1	0.9221540189781454	2.4719799860803193
random_10	9	1	63	32	Infra-popliteal artery_5	Infrapopliteal	1	0.8600021002113096	1.8153074103633189
random_10	9	1	63	32	Infra-popliteal artery_Control 01	Infrapopliteal	0	0.01613926206354503	-4.110229419722474
random_10	9	1	63	32	Infra-popliteal artery_Control 11	Infrapopliteal	0	0.020760896698721255	-3.853704593942789
random_10	9	1	63	32	Infra-popliteal artery_Control 12	Infrapopliteal	0	0.07768407183684374	-2.4742375794439537
random_10	9	1	63	32	Infra-popliteal artery_Control 25	Infrapopliteal	0	0.0024839776836765607	-5.995407031103797
random_11	9	1	63	32	Carotid artery_22	Carotid	1	0.9645231876930346	3.3027545645924743
random_11	9	1	63	32	Carotid artery_27	Carotid	1	0.8692024900359178	1.8939257112526253
random_11	9	1	63	32	Carotid artery_37	Carotid	1	0.8963823917799468	2.1576598195745964
random_11	9	1	63	32	Carotid artery_40	Carotid	1	0.9812362856799546	3.9568883771678447
random_11	9	1	63	32	Carotid artery_81	Carotid	1	0.96080726796824	3.19928251298038
random_11	9	1	63	32	Carotid artery_82	Carotid	1	0.9072722800726891	2.280775147387339
random_11	9	1	63	32	Carotid artery_91	Carotid	1	0.9612964046520557	3.2123502962071973
random_11	9	1	63	32	Carotid artery_92	Carotid	1	0.893587967458316	2.127926124109348
random_11	9	1	63	32	Carotid artery_95	Carotid	1	0.9637537070149386	3.2804986577283892
random_11	9	1	63	32	Carotid artery_Control 01	Carotid	0	0.6563699176838869	0.6471587922472817
random_11	9	1	63	32	Carotid artery_Control 12	Carotid	0	0.0977033039500445	-2.223008021520567
random_11	9	1	63	32	Carotid artery_Control 21	Carotid	0	0.012698302549065994	-4.35350733692407
random_11	9	1	63	32	Femoral artery_12	Femoral	1	0.9548311820194809	3.0511275710177683
random_11	9	1	63	32	Femoral artery_16	Femoral	1	0.82180815021274	1.5286461962459328
random_11	9	1	63	32	Femoral artery_2	Femoral	1	0.7939238548858981	1.3487418190338194
random_11	9	1	63	32	Femoral artery_20	Femoral	1	0.9694662249723623	3.457912187624223
random_11	9	1	63	32	Femoral artery_23	Femoral	1	0.8916190151641477	2.107386271321757
random_11	9	1	63	32	Femoral artery_25	Femoral	1	0.8777540146710535	1.9713311008879841
random_11	9	1	63	32	Femoral artery_29	Femoral	1	0.8810057209528529	2.001988702896853
random_11	9	1	63	32	Femoral artery_31	Femoral	1	0.9726865454376601	3.5726824557028802
random_11	9	1	63	32	Femoral artery_41G	Femoral	1	0.9531072335541225	3.0118639894229027
random_11	9	1	63	32	Femoral artery_Control 08	Femoral	0	0.03848901933727827	-3.218132996715358
random_11	9	1	63	32	Femoral artery_Control 25	Femoral	0	0.0019742499569243197	-6.225590520048179
random_11	9	1	63	32	Femoral artery_Control 26	Femoral	0	0.0012461471163693807	-6.686451870460911
random_11	9	1	63	32	Infra-popliteal artery_10	Infrapopliteal	1	0.8621655438699448	1.8333939266692012
random_11	9	1	63	32	Infra-popliteal artery_11	Infrapopliteal	1	0.8293826055635827	1.5812579850652198
random_11	9	1	63	32	Infra-popliteal artery_3	Infrapopliteal	1	0.8693593601331201	1.8953062261435112
random_11	9	1	63	32	Infra-popliteal artery_5	Infrapopliteal	1	0.8796036939825966	1.9886826068027246
random_11	9	1	63	32	Infra-popliteal artery_Control 01	Infrapopliteal	0	0.07464450202457734	-2.5174411145814313
random_11	9	1	63	32	Infra-popliteal artery_Control 11	Infrapopliteal	0	0.032043072132232994	-3.4081065884017376
random_11	9	1	63	32	Infra-popliteal artery_Control 12	Infrapopliteal	0	0.15833348504956066	-1.6706803992106065
random_11	9	1	63	32	Infra-popliteal artery_Control 25	Infrapopliteal	0	0.0038046676655268145	-5.567714709175998
random_12	9	1	63	32	Carotid artery_22	Carotid	1	0.9614901039416798	3.217569023923179
random_12	9	1	63	32	Carotid artery_27	Carotid	1	0.9436285753477827	2.817770255394023
random_12	9	1	63	32	Carotid artery_37	Carotid	1	0.9359855472742161	2.6824911537063514
random_12	9	1	63	32	Carotid artery_40	Carotid	1	0.9548898753882331	3.0524893062876535
random_12	9	1	63	32	Carotid artery_81	Carotid	1	0.974092182179256	3.62696117253887
random_12	9	1	63	32	Carotid artery_82	Carotid	1	0.9301324793521061	2.588726140200552
random_12	9	1	63	32	Carotid artery_91	Carotid	1	0.9850614515863833	4.188759012709016
random_12	9	1	63	32	Carotid artery_92	Carotid	1	0.9109927722411666	2.32581738614677
random_12	9	1	63	32	Carotid artery_95	Carotid	1	0.9877890826984957	4.393138783538835
random_12	9	1	63	32	Carotid artery_Control 01	Carotid	0	0.720205288531595	0.9454801333917053
random_12	9	1	63	32	Carotid artery_Control 12	Carotid	0	0.1028155191477554	-2.1663251990856853
random_12	9	1	63	32	Carotid artery_Control 21	Carotid	0	0.01318564106453947	-4.315353496188551
random_12	9	1	63	32	Femoral artery_12	Femoral	1	0.8951281555268221	2.1442278226781193
random_12	9	1	63	32	Femoral artery_16	Femoral	1	0.7784136754459003	1.2564458587108445
random_12	9	1	63	32	Femoral artery_2	Femoral	1	0.6324360382440011	0.542681741078971
random_12	9	1	63	32	Femoral artery_20	Femoral	1	0.9682857957240372	3.4187626222787326
random_12	9	1	63	32	Femoral artery_23	Femoral	1	0.9511412932426088	2.96873002769634
random_12	9	1	63	32	Femoral artery_25	Femoral	1	0.5897442806737617	0.36290834940964256
random_12	9	1	63	32	Femoral artery_29	Femoral	1	0.8829454108276519	2.020622976192108
random_12	9	1	63	32	Femoral artery_31	Femoral	1	0.872746037630949	1.925459812472568
random_12	9	1	63	32	Femoral artery_41G	Femoral	1	0.9654840774727563	3.3312088701518126
random_12	9	1	63	32	Femoral artery_Control 08	Femoral	0	0.021157868813947947	-3.8343584901145107
random_12	9	1	63	32	Femoral artery_Control 25	Femoral	0	0.017209735151160286	-4.044920514207843
random_12	9	1	63	32	Femoral artery_Control 26	Femoral	0	0.002699818268112505	-5.911867346993186
random_12	9	1	63	32	Infra-popliteal artery_10	Infrapopliteal	1	0.9449417397359181	2.8427313723974645
random_12	9	1	63	32	Infra-popliteal artery_11	Infrapopliteal	1	0.8554554286696757	1.7780460801279048
random_12	9	1	63	32	Infra-popliteal artery_3	Infrapopliteal	1	0.9202768465718045	2.446114494100675
random_12	9	1	63	32	Infra-popliteal artery_5	Infrapopliteal	1	0.8524394350967509	1.7538634617427469
random_12	9	1	63	32	Infra-popliteal artery_Control 01	Infrapopliteal	0	0.04974030417913116	-2.9499197575202447
random_12	9	1	63	32	Infra-popliteal artery_Control 11	Infrapopliteal	0	0.033915182774253066	-3.349388849299416
random_12	9	1	63	32	Infra-popliteal artery_Control 12	Infrapopliteal	0	0.021358423656731528	-3.8247192509596593
random_12	9	1	63	32	Infra-popliteal artery_Control 25	Infrapopliteal	0	0.005122101570446274	-5.269055196669975
random_13	9	1	63	32	Carotid artery_22	Carotid	1	0.9622203634001271	3.237473249239354
random_13	9	1	63	32	Carotid artery_27	Carotid	1	0.9276647884240591	2.5513594171372542
random_13	9	1	63	32	Carotid artery_37	Carotid	1	0.9394877704192515	2.7424893152130716
random_13	9	1	63	32	Carotid artery_40	Carotid	1	0.9723879095916603	3.5615010737128987
random_13	9	1	63	32	Carotid artery_81	Carotid	1	0.9540318154089532	3.0327475025062762
random_13	9	1	63	32	Carotid artery_82	Carotid	1	0.9631767098859109	3.264106365802906
random_13	9	1	63	32	Carotid artery_91	Carotid	1	0.9836817411662081	4.099017756223707
random_13	9	1	63	32	Carotid artery_92	Carotid	1	0.9396819908056804	2.745910791289469
random_13	9	1	63	32	Carotid artery_95	Carotid	1	0.9160576332089448	2.389948827313141
random_13	9	1	63	32	Carotid artery_Control 01	Carotid	0	0.5245274713665342	0.09818869608441122
random_13	9	1	63	32	Carotid artery_Control 12	Carotid	0	0.0332656825006695	-3.369397398414236
random_13	9	1	63	32	Carotid artery_Control 21	Carotid	0	0.009136097363597023	-4.686343881541882
random_13	9	1	63	32	Femoral artery_12	Femoral	1	0.9309063298353497	2.6006955372006244
random_13	9	1	63	32	Femoral artery_16	Femoral	1	0.906843624233782	2.2756904844311494
random_13	9	1	63	32	Femoral artery_2	Femoral	1	0.6540163599386887	0.6367408754610446
random_13	9	1	63	32	Femoral artery_20	Femoral	1	0.9707316413742149	3.501543034520231
random_13	9	1	63	32	Femoral artery_23	Femoral	1	0.8745115286097711	1.9414515845390985
random_13	9	1	63	32	Femoral artery_25	Femoral	1	0.8726865902307138	1.9249246482947577
random_13	9	1	63	32	Femoral artery_29	Femoral	1	0.9090383281409458	2.301949029030033
random_13	9	1	63	32	Femoral artery_31	Femoral	1	0.9098194822522188	2.311432794434287
random_13	9	1	63	32	Femoral artery_41G	Femoral	1	0.9189442705236847	2.428088542762067
random_13	9	1	63	32	Femoral artery_Control 08	Femoral	0	0.006561490044661115	-5.019954449613723
random_13	9	1	63	32	Femoral artery_Control 25	Femoral	0	0.009638991884166498	-4.6322530044980486
random_13	9	1	63	32	Femoral artery_Control 26	Femoral	0	0.002928996327146619	-5.830162170867573
random_13	9	1	63	32	Infra-popliteal artery_10	Infrapopliteal	1	0.9461255706705111	2.865719342919509
random_13	9	1	63	32	Infra-popliteal artery_11	Infrapopliteal	1	0.8346240435724191	1.618759970435353
random_13	9	1	63	32	Infra-popliteal artery_3	Infrapopliteal	1	0.9507525298951027	2.960395809881345
random_13	9	1	63	32	Infra-popliteal artery_5	Infrapopliteal	1	0.8586328052379938	1.803980639436879
random_13	9	1	63	32	Infra-popliteal artery_Control 01	Infrapopliteal	0	0.07715723703304496	-2.4816134865600965
random_13	9	1	63	32	Infra-popliteal artery_Control 11	Infrapopliteal	0	0.017631888545519118	-4.020256985224804
random_13	9	1	63	32	Infra-popliteal artery_Control 12	Infrapopliteal	0	0.020374252777933647	-3.872898623157319
random_13	9	1	63	32	Infra-popliteal artery_Control 25	Infrapopliteal	0	0.0033899397046278966	-5.683547445424701
random_14	9	1	63	32	Carotid artery_22	Carotid	1	0.9756362984251628	3.689995487619437
random_14	9	1	63	32	Carotid artery_27	Carotid	1	0.9087505507520334	2.298473678096387
random_14	9	1	63	32	Carotid artery_37	Carotid	1	0.9591600913843097	3.1563982410250895
random_14	9	1	63	32	Carotid artery_40	Carotid	1	0.9756778938096354	3.691746848537517
random_14	9	1	63	32	Carotid artery_81	Carotid	1	0.9832710152683795	4.073741956694758
random_14	9	1	63	32	Carotid artery_82	Carotid	1	0.9303117032689332	2.591487300296178
random_14	9	1	63	32	Carotid artery_91	Carotid	1	0.9911268388708308	4.715811399747831
random_14	9	1	63	32	Carotid artery_92	Carotid	1	0.9317386756821407	2.6137090400973317
random_14	9	1	63	32	Carotid artery_95	Carotid	1	0.9487740231516064	2.918923885532263
random_14	9	1	63	32	Carotid artery_Control 01	Carotid	0	0.6083257000789144	0.4402798025738174
random_14	9	1	63	32	Carotid artery_Control 12	Carotid	0	0.07208463124000919	-2.5550996685470277
random_14	9	1	63	32	Carotid artery_Control 21	Carotid	0	0.021467042035181627	-3.819535637999264
random_14	9	1	63	32	Femoral artery_12	Femoral	1	0.8275203445575312	1.5681544024649512
random_14	9	1	63	32	Femoral artery_16	Femoral	1	0.8371639155630811	1.6372758104254632
random_14	9	1	63	32	Femoral artery_2	Femoral	1	0.5547607394827923	0.2199251190047875
random_14	9	1	63	32	Femoral artery_20	Femoral	1	0.9540800546397208	3.0338480205231195
random_14	9	1	63	32	Femoral artery_23	Femoral	1	0.97665379934727	3.7336979805959247
random_14	9	1	63	32	Femoral artery_25	Femoral	1	0.46932853603556574	-0.12284009134683263
random_14	9	1	63	32	Femoral artery_29	Femoral	1	0.9067070080282129	2.2740743715912557
random_14	9	1	63	32	Femoral artery_31	Femoral	1	0.7874347302184985	1.3095313918867117
random_14	9	1	63	32	Femoral artery_41G	Femoral	1	0.9216083714958743	2.4644032311838107
random_14	9	1	63	32	Femoral artery_Control 08	Femoral	0	0.027440321628386905	-3.5679179156044913
random_14	9	1	63	32	Femoral artery_Control 25	Femoral	0	0.009450976749648232	-4.652141262436323
random_14	9	1	63	32	Femoral artery_Control 26	Femoral	0	0.003516143027202259	-5.646868281845825
random_14	9	1	63	32	Infra-popliteal artery_10	Infrapopliteal	1	0.7956104701648057	1.3590820738604124
random_14	9	1	63	32	Infra-popliteal artery_11	Infrapopliteal	1	0.882052717961904	2.0120140629038463
random_14	9	1	63	32	Infra-popliteal artery_3	Infrapopliteal	1	0.9236416783113577	2.4928871827122396
random_14	9	1	63	32	Infra-popliteal artery_5	Infrapopliteal	1	0.7186993671119591	0.9380191785109738
random_14	9	1	63	32	Infra-popliteal artery_Control 01	Infrapopliteal	0	0.06728447481777639	-2.6291707271889946
random_14	9	1	63	32	Infra-popliteal artery_Control 11	Infrapopliteal	0	0.03928195281490938	-3.196915773194971
random_14	9	1	63	32	Infra-popliteal artery_Control 12	Infrapopliteal	0	0.035336750493164516	-3.306855563356834
random_14	9	1	63	32	Infra-popliteal artery_Control 25	Infrapopliteal	0	0.004130598928763687	-5.485193710034914
random_15	9	1	63	32	Carotid artery_22	Carotid	1	0.9605371230434779	3.1921322250584434
random_15	9	1	63	32	Carotid artery_27	Carotid	1	0.9578551470254795	3.1235839981354365
random_15	9	1	63	32	Carotid artery_37	Carotid	1	0.8425418788460309	1.6772638433466605
random_15	9	1	63	32	Carotid artery_40	Carotid	1	0.9615365144499463	3.218823176874062
random_15	9	1	63	32	Carotid artery_81	Carotid	1	0.9713514769849888	3.5235864879051473
random_15	9	1	63	32	Carotid artery_82	Carotid	1	0.9196712232087771	2.437888317322525
random_15	9	1	63	32	Carotid artery_91	Carotid	1	0.9768198255870348	3.7410048568855756
random_15	9	1	63	32	Carotid artery_92	Carotid	1	0.8995252013562485	2.191960133780122
random_15	9	1	63	32	Carotid artery_95	Carotid	1	0.9621389868216534	3.2352370105705077
random_15	9	1	63	32	Carotid artery_Control 01	Carotid	0	0.6517837334957975	0.6268890675878344
random_15	9	1	63	32	Carotid artery_Control 12	Carotid	0	0.038559367960430246	-3.2162337394335414
random_15	9	1	63	32	Carotid artery_Control 21	Carotid	0	0.02506413412687245	-3.6609337852317276
random_15	9	1	63	32	Femoral artery_12	Femoral	1	0.9184866638861677	2.4219607449419494
random_15	9	1	63	32	Femoral artery_16	Femoral	1	0.8528423854915236	1.757070533822417
random_15	9	1	63	32	Femoral artery_2	Femoral	1	0.544635164666254	0.17901721431851228
random_15	9	1	63	32	Femoral artery_20	Femoral	1	0.925814291096968	2.5241021357240143
random_15	9	1	63	32	Femoral artery_23	Femoral	1	0.9582778457795992	3.13410549883491
random_15	9	1	63	32	Femoral artery_25	Femoral	1	0.7554872580997832	1.1280954943824097
random_15	9	1	63	32	Femoral artery_29	Femoral	1	0.8344522967957971	1.6175161874840258
random_15	9	1	63	32	Femoral artery_31	Femoral	1	0.9383261828480014	2.7222381479617037
random_15	9	1	63	32	Femoral artery_41G	Femoral	1	0.86239345197768	1.8353130955971366
random_15	9	1	63	32	Femoral artery_Control 08	Femoral	0	0.0355656526998731	-3.300161400547927
random_15	9	1	63	32	Femoral artery_Control 25	Femoral	0	0.0044130031655873125	-5.4187770621563525
random_15	9	1	63	32	Femoral artery_Control 26	Femoral	0	0.0014631633352898397	-6.525690284291294
random_15	9	1	63	32	Infra-popliteal artery_10	Infrapopliteal	1	0.9462173084747689	2.867520559104087
random_15	9	1	63	32	Infra-popliteal artery_11	Infrapopliteal	1	0.8531994495752235	1.7599184758061868
random_15	9	1	63	32	Infra-popliteal artery_3	Infrapopliteal	1	0.8299776111352952	1.5854685983082066
random_15	9	1	63	32	Infra-popliteal artery_5	Infrapopliteal	1	0.8920204649136027	2.111547355817115
random_15	9	1	63	32	Infra-popliteal artery_Control 01	Infrapopliteal	0	0.18303993653785974	-1.495885850254452
random_15	9	1	63	32	Infra-popliteal artery_Control 11	Infrapopliteal	0	0.03918558194420694	-3.199472405363156
random_15	9	1	63	32	Infra-popliteal artery_Control 12	Infrapopliteal	0	0.011912347454335497	-4.4181959475781225
random_15	9	1	63	32	Infra-popliteal artery_Control 25	Infrapopliteal	0	0.0035326550653913594	-5.642166637958717
random_16	9	1	63	32	Carotid artery_22	Carotid	1	0.9693154630186055	3.452831267824646
random_16	9	1	63	32	Carotid artery_27	Carotid	1	0.9489193622233023	2.921918306759761
random_16	9	1	63	32	Carotid artery_37	Carotid	1	0.9323249872628984	2.622964428974036
random_16	9	1	63	32	Carotid artery_40	Carotid	1	0.9762068553676679	3.714277007404196
random_16	9	1	63	32	Carotid artery_81	Carotid	1	0.9809611120787843	3.9420491975192173
random_16	9	1	63	32	Carotid artery_82	Carotid	1	0.952888267792393	3.00697559270959
random_16	9	1	63	32	Carotid artery_91	Carotid	1	0.9879284506742005	4.404758888201142
random_16	9	1	63	32	Carotid artery_92	Carotid	1	0.9498907430012258	2.9421412091561225
random_16	9	1	63	32	Carotid artery_95	Carotid	1	0.9614155458559093	3.215557272380534
random_16	9	1	63	32	Carotid artery_Control 01	Carotid	0	0.7036536372142257	0.8647573277114795
random_16	9	1	63	32	Carotid artery_Control 12	Carotid	0	0.03771266327529729	-3.239317158941645
random_16	9	1	63	32	Carotid artery_Control 21	Carotid	0	0.01674061503824008	-4.073035151082143
random_16	9	1	63	32	Femoral artery_12	Femoral	1	0.9351846090074839	2.66920086211564
random_16	9	1	63	32	Femoral artery_16	Femoral	1	0.8482639233554297	1.7210491439419489
random_16	9	1	63	32	Femoral artery_2	Femoral	1	0.6652925518176692	0.6869700101833625
random_16	9	1	63	32	Femoral artery_20	Femoral	1	0.9671418347883722	3.3821448852427807
random_16	9	1	63	32	Femoral artery_23	Femoral	1	0.8195562217610429	1.5133437494330808
random_16	9	1	63	32	Femoral artery_25	Femoral	1	0.8244921782370732	1.547084044917894
random_16	9	1	63	32	Femoral artery_29	Femoral	1	0.8841856319565511	2.0326783976833585
random_16	9	1	63	32	Femoral artery_31	Femoral	1	0.9002545358442638	2.20005595833055
random_16	9	1	63	32	Femoral artery_41G	Femoral	1	0.9867160903868719	4.307828849703316
random_16	9	1	63	32	Femoral artery_Control 08	Femoral	0	0.03858545247982665	-3.215530360272141
random_16	9	1	63	32	Femoral artery_Control 25	Femoral	0	0.0028674592426618135	-5.851457344326114
random_16	9	1	63	32	Femoral artery_Control 26	Femoral	0	0.0012615523486310622	-6.674149944837213
random_16	9	1	63	32	Infra-popliteal artery_10	Infrapopliteal	1	0.9232617027327306	2.4875118329972135
random_16	9	1	63	32	Infra-popliteal artery_11	Infrapopliteal	1	0.942297496943631	2.793020485783305
random_16	9	1	63	32	Infra-popliteal artery_3	Infrapopliteal	1	0.8790041846158848	1.9830336969326439
random_16	9	1	63	32	Infra-popliteal artery_5	Infrapopliteal	1	0.7631213546927844	1.1698691031601798
random_16	9	1	63	32	Infra-popliteal artery_Control 01	Infrapopliteal	0	0.09435201481827575	-2.2616180669045263
random_16	9	1	63	32	Infra-popliteal artery_Control 11	Infrapopliteal	0	0.02096994859341488	-3.8434719446063172
random_16	9	1	63	32	Infra-popliteal artery_Control 12	Infrapopliteal	0	0.03979684252393071	-3.1833573088701943
random_16	9	1	63	32	Infra-popliteal artery_Control 25	Infrapopliteal	0	0.001193141067912475	-6.7299720430653185
random_17	9	1	63	32	Carotid artery_22	Carotid	1	0.9785270108682005	3.8192525649655655
random_17	9	1	63	32	Carotid artery_27	Carotid	1	0.9463501204650429	2.870133383092684
random_17	9	1	63	32	Carotid artery_37	Carotid	1	0.963440711379021	3.271575662779969
random_17	9	1	63	32	Carotid artery_40	Carotid	1	0.9772803335447959	3.7615426308129125
random_17	9	1	63	32	Carotid artery_81	Carotid	1	0.9885603192305609	4.459161580927697
random_17	9	1	63	32	Carotid artery_82	Carotid	1	0.903933120215399	2.2417107622600048
random_17	9	1	63	32	Carotid artery_91	Carotid	1	0.9622241911655961	3.2375785506377373
random_17	9	1	63	32	Carotid artery_92	Carotid	1	0.9251406889412209	2.5143353227277103
random_17	9	1	63	32	Carotid artery_95	Carotid	1	0.9733068963194798	3.5962942019850086
random_17	9	1	63	32	Carotid artery_Control 01	Carotid	0	0.6952200534613355	0.8246383896833589
random_17	9	1	63	32	Carotid artery_Control 12	Carotid	0	0.16588554766924818	-1.6150725472641474
random_17	9	1	63	32	Carotid artery_Control 21	Carotid	0	0.021791193090266104	-3.804217249758368
random_17	9	1	63	32	Femoral artery_12	Femoral	1	0.8221036164039013	1.5306651749624585
random_17	9	1	63	32	Femoral artery_16	Femoral	1	0.8027302037812999	1.4034463564144535
random_17	9	1	63	32	Femoral artery_2	Femoral	1	0.7286368506199066	0.9877175021467747
random_17	9	1	63	32	Femoral artery_20	Femoral	1	0.9700280623642709	3.4770634696025615
random_17	9	1	63	32	Femoral artery_23	Femoral	1	0.9757346800788236	3.6941425380344795
random_17	9	1	63	32	Femoral artery_25	Femoral	1	0.6452672019553134	0.5982996731042766
random_17	9	1	63	32	Femoral artery_29	Femoral	1	0.9349630914205797	2.6655521210498634
random_17	9	1	63	32	Femoral artery_31	Femoral	1	0.9155245626846191	2.3830363841091016
random_17	9	1	63	32	Femoral artery_41G	Femoral	1	0.9340228789289691	2.650192902079776
random_17	9	1	63	32	Femoral artery_Control 08	Femoral	0	0.009404552961962557	-4.657112294309409
random_17	9	1	63	32	Femoral artery_Control 25	Femoral	0	0.007578033437430326	-4.874894661338229
random_17	9	1	63	32	Femoral artery_Control 26	Femoral	0	0.0025121588459109056	-5.984097477926661
random_17	9	1	63	32	Infra-popliteal artery_10	Infrapopliteal	1	0.9498057267982318	2.9403565250308175
random_17	9	1	63	32	Infra-popliteal artery_11	Infrapopliteal	1	0.9430149573474476	2.806293320162986
random_17	9	1	63	32	Infra-popliteal artery_3	Infrapopliteal	1	0.8613195251658253	1.8262930001850062
random_17	9	1	63	32	Infra-popliteal artery_5	Infrapopliteal	1	0.9377360882419082	2.71208656116527
random_17	9	1	63	32	Infra-popliteal artery_Control 01	Infrapopliteal	0	0.03687272931046026	-3.2627133289560746
random_17	9	1	63	32	Infra-popliteal artery_Control 11	Infrapopliteal	0	0.03568115767804276	-3.2967992359027614
random_17	9	1	63	32	Infra-popliteal artery_Control 12	Infrapopliteal	0	0.03229576665684162	-3.3999903381380987
random_17	9	1	63	32	Infra-popliteal artery_Control 25	Infrapopliteal	0	0.0009107374441204892	-7.0003447560606435
random_18	9	1	63	32	Carotid artery_22	Carotid	1	0.934968535010862	2.66564164680338
random_18	9	1	63	32	Carotid artery_27	Carotid	1	0.8861529440306785	2.0520336254468106
random_18	9	1	63	32	Carotid artery_37	Carotid	1	0.9543747536138293	3.0405952056750047
random_18	9	1	63	32	Carotid artery_40	Carotid	1	0.9811897886978194	3.9543660286250195
random_18	9	1	63	32	Carotid artery_81	Carotid	1	0.984796627963302	4.170917903013641
random_18	9	1	63	32	Carotid artery_82	Carotid	1	0.9606260568736413	3.194480958935799
random_18	9	1	63	32	Carotid artery_91	Carotid	1	0.9936132651376892	5.047124900039061
random_18	9	1	63	32	Carotid artery_92	Carotid	1	0.8958321124611277	2.1517491201199515
random_18	9	1	63	32	Carotid artery_95	Carotid	1	0.9752032610779023	3.6719337727228094
random_18	9	1	63	32	Carotid artery_Control 01	Carotid	0	0.47353977673687647	-0.10593986448430051
random_18	9	1	63	32	Carotid artery_Control 12	Carotid	0	0.08217724712314264	-2.4131258275656835
random_18	9	1	63	32	Carotid artery_Control 21	Carotid	0	0.02356627010369698	-3.7240904262744405
random_18	9	1	63	32	Femoral artery_12	Femoral	1	0.9588848242232292	3.149393674138882
random_18	9	1	63	32	Femoral artery_16	Femoral	1	0.9075693557400302	2.284311416776823
random_18	9	1	63	32	Femoral artery_2	Femoral	1	0.8586987473116919	1.804524003755108
random_18	9	1	63	32	Femoral artery_20	Femoral	1	0.9731325178821899	3.589603555900161
random_18	9	1	63	32	Femoral artery_23	Femoral	1	0.9847509146160474	4.167869204198437
random_18	9	1	63	32	Femoral artery_25	Femoral	1	0.7219280424037958	0.9540455491939547
random_18	9	1	63	32	Femoral artery_29	Femoral	1	0.8400188950966478	1.6583686718409552
random_18	9	1	63	32	Femoral artery_31	Femoral	1	0.9718689848833783	3.5423482976902214
random_18	9	1	63	32	Femoral artery_41G	Femoral	1	0.9403248236174677	2.757309244673284
random_18	9	1	63	32	Femoral artery_Control 08	Femoral	0	0.05014137461600548	-2.9414666502243105
random_18	9	1	63	32	Femoral artery_Control 25	Femoral	0	0.002095117503191747	-6.166048324406305
random_18	9	1	63	32	Femoral artery_Control 26	Femoral	0	0.006593610071560655	-5.015038825958248
random_18	9	1	63	32	Infra-popliteal artery_10	Infrapopliteal	1	0.9114474063795202	2.331437238678645
random_18	9	1	63	32	Infra-popliteal artery_11	Infrapopliteal	1	0.9460987434120235	2.865193152569088
random_18	9	1	63	32	Infra-popliteal artery_3	Infrapopliteal	1	0.8300594127121521	1.5860483903861744
random_18	9	1	63	32	Infra-popliteal artery_5	Infrapopliteal	1	0.8822793442757456	2.014194229176121
random_18	9	1	63	32	Infra-popliteal artery_Control 01	Infrapopliteal	0	0.03205951075305394	-3.407576720624983
random_18	9	1	63	32	Infra-popliteal artery_Control 11	Infrapopliteal	0	0.04430450047028134	-3.071353084536033
random_18	9	1	63	32	Infra-popliteal artery_Control 12	Infrapopliteal	0	0.01829655161858557	-3.982576669407267
random_18	9	1	63	32	Infra-popliteal artery_Control 25	Infrapopliteal	0	0.0036252289490781393	-5.616206018287407
random_19	9	1	63	32	Carotid artery_22	Carotid	1	0.9733228659884172	3.5969090579927294
random_19	9	1	63	32	Carotid artery_27	Carotid	1	0.9096228100730755	2.3090381074172335
random_19	9	1	63	32	Carotid artery_37	Carotid	1	0.9386902305251743	2.728546330062707
random_19	9	1	63	32	Carotid artery_40	Carotid	1	0.9876046274819025	4.377959224107066
random_19	9	1	63	32	Carotid artery_81	Carotid	1	0.9758683300266653	3.699802584961297
random_19	9	1	63	32	Carotid artery_82	Carotid	1	0.9584968380543045	3.1395966478356025
random_19	9	1	63	32	Carotid artery_91	Carotid	1	0.987919288678564	4.403990927792142
random_19	9	1	63	32	Carotid artery_92	Carotid	1	0.9301669629765712	2.589256892532218
random_19	9	1	63	32	Carotid artery_95	Carotid	1	0.9698012515537023	3.469290673851557
random_19	9	1	63	32	Carotid artery_Control 01	Carotid	0	0.6881616162861406	0.7915386650560269
random_19	9	1	63	32	Carotid artery_Control 12	Carotid	0	0.025842334432427196	-3.629559148195637
random_19	9	1	63	32	Carotid artery_Control 21	Carotid	0	0.027498010418350736	-3.565758467701179
random_19	9	1	63	32	Femoral artery_12	Femoral	1	0.8037158594071917	1.4096824916813582
random_19	9	1	63	32	Femoral artery_16	Femoral	1	0.8534428381630106	1.7618630310016048
random_19	9	1	63	32	Femoral artery_2	Femoral	1	0.6514597922982326	0.6254620819264952
random_19	9	1	63	32	Femoral artery_20	Femoral	1	0.9377676165209311	2.7126266757579938
random_19	9	1	63	32	Femoral artery_23	Femoral	1	0.9673693178388343	3.3893273274424582
random_19	9	1	63	32	Femoral artery_25	Femoral	1	0.823496610924043	1.5402193564032276
random_19	9	1	63	32	Femoral artery_29	Femoral	1	0.9213070021484523	2.460239137573734
random_19	9	1	63	32	Femoral artery_31	Femoral	1	0.9459915581216631	2.863093279824447
random_19	9	1	63	32	Femoral artery_41G	Femoral	1	0.960727688141731	3.19717126809269
random_19	9	1	63	32	Femoral artery_Control 08	Femoral	0	0.010518814052327612	-4.54401528287944
random_19	9	1	63	32	Femoral artery_Control 25	Femoral	0	0.006707066253400583	-4.997863983963859
random_19	9	1	63	32	Femoral artery_Control 26	Femoral	0	0.0016874057903428572	-6.382874133657939
random_19	9	1	63	32	Infra-popliteal artery_10	Infrapopliteal	1	0.9231324778583115	2.4856893054023854
random_19	9	1	63	32	Infra-popliteal artery_11	Infrapopliteal	1	0.8367072565019975	1.6339296936712402
random_19	9	1	63	32	Infra-popliteal artery_3	Infrapopliteal	1	0.9289451819193266	2.5705980646711866
random_19	9	1	63	32	Infra-popliteal artery_5	Infrapopliteal	1	0.8459237273830655	1.7029814422463232
random_19	9	1	63	32	Infra-popliteal artery_Control 01	Infrapopliteal	0	0.030099033621457032	-3.472700904128258
random_19	9	1	63	32	Infra-popliteal artery_Control 11	Infrapopliteal	0	0.03824504268017843	-3.2247457473570065
random_19	9	1	63	32	Infra-popliteal artery_Control 12	Infrapopliteal	0	0.008987376042352922	-4.702906342129664
random_19	9	1	63	32	Infra-popliteal artery_Control 25	Infrapopliteal	0	0.0017569574374917008	-6.342413191908323
random_20	9	1	63	32	Carotid artery_22	Carotid	1	0.9622103833825668	3.2371987482704827
random_20	9	1	63	32	Carotid artery_27	Carotid	1	0.888951411422514	2.080074738235837
random_20	9	1	63	32	Carotid artery_37	Carotid	1	0.8451644810194345	1.6971678748942487
random_20	9	1	63	32	Carotid artery_40	Carotid	1	0.9759206295361865	3.702025784340202
random_20	9	1	63	32	Carotid artery_81	Carotid	1	0.978492893740602	3.8176301201931175
random_20	9	1	63	32	Carotid artery_82	Carotid	1	0.937723757276867	2.711875387436273
random_20	9	1	63	32	Carotid artery_91	Carotid	1	0.9643265787783516	3.2970241039958266
random_20	9	1	63	32	Carotid artery_92	Carotid	1	0.9479438651256703	2.9019726333631595
random_20	9	1	63	32	Carotid artery_95	Carotid	1	0.9637682583904521	3.280915295175475
random_20	9	1	63	32	Carotid artery_Control 01	Carotid	0	0.6036075505366109	0.4205194814851525
random_20	9	1	63	32	Carotid artery_Control 12	Carotid	0	0.15479313398601516	-1.6974918031700668
random_20	9	1	63	32	Carotid artery_Control 21	Carotid	0	0.00915966650358963	-4.683743634678566
random_20	9	1	63	32	Femoral artery_12	Femoral	1	0.8899767507802917	2.0905036396636363
random_20	9	1	63	32	Femoral artery_16	Femoral	1	0.8080264553156986	1.4372372252809145
random_20	9	1	63	32	Femoral artery_2	Femoral	1	0.6942201511322234	0.819923735973744
random_20	9	1	63	32	Femoral artery_20	Femoral	1	0.9364780698678475	2.690740901802036
random_20	9	1	63	32	Femoral artery_23	Femoral	1	0.9519386433729851	2.9860221247878806
random_20	9	1	63	32	Femoral artery_25	Femoral	1	0.7494581757987834	1.0957246437148493
random_20	9	1	63	32	Femoral artery_29	Femoral	1	0.8984848305158104	2.180501582599074
random_20	9	1	63	32	Femoral artery_31	Femoral	1	0.9495756175172917	2.9355403288707427
random_20	9	1	63	32	Femoral artery_41G	Femoral	1	0.9556426885494219	3.0701065333102884
random_20	9	1	63	32	Femoral artery_Control 08	Femoral	0	0.010704183382892633	-4.52635875826835
random_20	9	1	63	32	Femoral artery_Control 25	Femoral	0	0.011451265643111675	-4.458137682309652
random_20	9	1	63	32	Femoral artery_Control 26	Femoral	0	0.0041211834399421275	-5.487485215242217
random_20	9	1	63	32	Infra-popliteal artery_10	Infrapopliteal	1	0.9700795066881714	3.478834393131178
random_20	9	1	63	32	Infra-popliteal artery_11	Infrapopliteal	1	0.9102023818558892	2.316108521479328
random_20	9	1	63	32	Infra-popliteal artery_3	Infrapopliteal	1	0.9262185572930621	2.5300029836407205
random_20	9	1	63	32	Infra-popliteal artery_5	Infrapopliteal	1	0.8530053545301242	1.7583696640237112
random_20	9	1	63	32	Infra-popliteal artery_Control 01	Infrapopliteal	0	0.1219029230350597	-1.9745321383840517
random_20	9	1	63	32	Infra-popliteal artery_Control 11	Infrapopliteal	0	0.05761060695590753	-2.7947118582865205
random_20	9	1	63	32	Infra-popliteal artery_Control 12	Infrapopliteal	0	0.10530197272346126	-2.139654108371439
random_20	9	1	63	32	Infra-popliteal artery_Control 25	Infrapopliteal	0	0.008208750452739779	-4.794311937540056
next200	9	2	64	31	Carotid artery_10	Carotid	1	0.9972517957876517	5.89405560684289
next200	9	2	64	31	Carotid artery_29	Carotid	1	0.9700805285523485	3.4788695997470906
next200	9	2	64	31	Carotid artery_32	Carotid	1	0.9420054448847641	2.7876619258759567
next200	9	2	64	31	Carotid artery_33	Carotid	1	0.9352657957348429	2.670541041157583
next200	9	2	64	31	Carotid artery_48	Carotid	1	0.9826391783971553	4.0360259556475375
next200	9	2	64	31	Carotid artery_5	Carotid	1	0.9825661743366947	4.031755371760775
next200	9	2	64	31	Carotid artery_55	Carotid	1	0.9685164708465246	3.426300964191965
next200	9	2	64	31	Carotid artery_6	Carotid	1	0.994200172015679	5.144110307442872
next200	9	2	64	31	Carotid artery_70	Carotid	1	0.9627536527006241	3.2522436857756905
next200	9	2	64	31	Carotid artery_Control 05	Carotid	0	0.00040816455275611386	-7.803431901416688
next200	9	2	64	31	Carotid artery_Control 16	Carotid	0	4.343448552437341e-05	-10.044213399618624
next200	9	2	64	31	Carotid artery_Control 27	Carotid	0	0.023113765837730716	-3.743941837464736
next200	9	2	64	31	Femoral artery_1	Femoral	1	0.9934762470106835	5.02576033111622
next200	9	2	64	31	Femoral artery_14	Femoral	1	0.8739861526191696	1.9366727310840706
next200	9	2	64	31	Femoral artery_27	Femoral	1	0.8328202994030343	1.605748606520084
next200	9	2	64	31	Femoral artery_28	Femoral	1	0.9621336831583209	3.2350914255528442
next200	9	2	64	31	Femoral artery_3	Femoral	1	0.07434390555334387	-2.5218010775242083
next200	9	2	64	31	Femoral artery_4	Femoral	1	0.9820061959715862	3.999570139882965
next200	9	2	64	31	Femoral artery_43	Femoral	1	0.3957407910065171	-0.423243831071464
next200	9	2	64	31	Femoral artery_7	Femoral	1	0.7303062478783989	0.9961768999642094
next200	9	2	64	31	Femoral artery_Control 01	Femoral	0	0.0016110583707986533	-6.429251585273134
next200	9	2	64	31	Femoral artery_Control 05	Femoral	0	0.0017278852446082464	-6.359127640415568
next200	9	2	64	31	Femoral artery_Control 17	Femoral	0	0.00032502240787957127	-8.031291355450426
next200	9	2	64	31	Femoral artery_Control 22	Femoral	0	0.0024244648541537515	-6.01971704901722
next200	9	2	64	31	Infra-popliteal artery_19	Infrapopliteal	1	0.4875138506611752	-0.04995498332005438
next200	9	2	64	31	Infra-popliteal artery_20	Infrapopliteal	1	0.8201724932829142	1.517516580383481
next200	9	2	64	31	Infra-popliteal artery_4	Infrapopliteal	1	0.6925212092023394	0.8119327527473983
next200	9	2	64	31	Infra-popliteal artery_7	Infrapopliteal	1	0.9219220270291651	2.468752669756679
next200	9	2	64	31	Infra-popliteal artery_Control 08	Infrapopliteal	0	0.01826204771060651	-3.9844994109615683
next200	9	2	64	31	Infra-popliteal artery_Control 16	Infrapopliteal	0	0.00011232100507910052	-9.094037342059439
next200	9	2	64	31	Infra-popliteal artery_Control 19	Infrapopliteal	0	0.0002648750345392013	-8.235987500857576
random_01	9	2	64	31	Carotid artery_10	Carotid	1	0.9860502121161094	4.25824297567715
random_01	9	2	64	31	Carotid artery_29	Carotid	1	0.9539926798714771	3.031855481270647
random_01	9	2	64	31	Carotid artery_32	Carotid	1	0.9031636929789563	2.2328818173280935
random_01	9	2	64	31	Carotid artery_33	Carotid	1	0.8691123148678742	1.8931327729722573
random_01	9	2	64	31	Carotid artery_48	Carotid	1	0.9682992600317432	3.419201168965998
random_01	9	2	64	31	Carotid artery_5	Carotid	1	0.9341875358940468	2.652867961473353
random_01	9	2	64	31	Carotid artery_55	Carotid	1	0.9778156281708338	3.7859330636954507
random_01	9	2	64	31	Carotid artery_6	Carotid	1	0.9815152937183913	3.9721538928711007
random_01	9	2	64	31	Carotid artery_70	Carotid	1	0.9503002013341416	2.9507770539754037
random_01	9	2	64	31	Carotid artery_Control 05	Carotid	0	0.0011189403590905684	-6.794253582632381
random_01	9	2	64	31	Carotid artery_Control 16	Carotid	0	0.0001460204701142996	-8.83161770868945
random_01	9	2	64	31	Carotid artery_Control 27	Carotid	0	0.0839628424765631	-2.389682579325758
random_01	9	2	64	31	Femoral artery_1	Femoral	1	0.9894129379454428	4.537479080529001
random_01	9	2	64	31	Femoral artery_14	Femoral	1	0.8590340841328927	1.8072904703304762
random_01	9	2	64	31	Femoral artery_27	Femoral	1	0.7906710814862546	1.3289752674259845
random_01	9	2	64	31	Femoral artery_28	Femoral	1	0.9649413509103492	3.3150449758673344
random_01	9	2	64	31	Femoral artery_3	Femoral	1	0.1394382325799248	-1.8199636679220956
random_01	9	2	64	31	Femoral artery_4	Femoral	1	0.9476032048668743	2.8950904264922337
random_01	9	2	64	31	Femoral artery_43	Femoral	1	0.562642145385667	0.25189205579607965
random_01	9	2	64	31	Femoral artery_7	Femoral	1	0.8009294905711845	1.3921138357350007
random_01	9	2	64	31	Femoral artery_Control 01	Femoral	0	0.004183507925581019	-5.472412884466775
random_01	9	2	64	31	Femoral artery_Control 05	Femoral	0	0.012359759038488693	-4.380872546283888
random_01	9	2	64	31	Femoral artery_Control 17	Femoral	0	0.004329953071647464	-5.437859220516512
random_01	9	2	64	31	Femoral artery_Control 22	Femoral	0	0.009538066160442341	-4.642880677779699
random_01	9	2	64	31	Infra-popliteal artery_19	Infrapopliteal	1	0.7004019103386381	0.8492124525790592
random_01	9	2	64	31	Infra-popliteal artery_20	Infrapopliteal	1	0.8185110850841416	1.506292362892861
random_01	9	2	64	31	Infra-popliteal artery_4	Infrapopliteal	1	0.7497779076233169	1.0974281465059887
random_01	9	2	64	31	Infra-popliteal artery_7	Infrapopliteal	1	0.9354926457475338	2.674294047656405
random_01	9	2	64	31	Infra-popliteal artery_Control 08	Infrapopliteal	0	0.028938862233543226	-3.5132040242596507
random_01	9	2	64	31	Infra-popliteal artery_Control 16	Infrapopliteal	0	0.0011083483885301513	-6.803775346937631
random_01	9	2	64	31	Infra-popliteal artery_Control 19	Infrapopliteal	0	0.0016630069932688837	-6.39746348224301
random_02	9	2	64	31	Carotid artery_10	Carotid	1	0.9913251039971626	4.738609199421405
random_02	9	2	64	31	Carotid artery_29	Carotid	1	0.9447081147820403	2.8382498498610182
random_02	9	2	64	31	Carotid artery_32	Carotid	1	0.9514515473647724	2.9754264404110176
random_02	9	2	64	31	Carotid artery_33	Carotid	1	0.8823842113280665	2.015204291038103
random_02	9	2	64	31	Carotid artery_48	Carotid	1	0.9507231253466333	2.959767982585124
random_02	9	2	64	31	Carotid artery_5	Carotid	1	0.9593140816943627	3.160336485846772
random_02	9	2	64	31	Carotid artery_55	Carotid	1	0.9330267601284499	2.634140747540381
random_02	9	2	64	31	Carotid artery_6	Carotid	1	0.9795222079379787	3.8677239249686632
random_02	9	2	64	31	Carotid artery_70	Carotid	1	0.8722932527341677	1.9213890678868566
random_02	9	2	64	31	Carotid artery_Control 05	Carotid	0	0.001837903667252002	-6.29729007346133
random_02	9	2	64	31	Carotid artery_Control 16	Carotid	0	0.0024145246580539064	-6.0238353958907505
random_02	9	2	64	31	Carotid artery_Control 27	Carotid	0	0.03449944441770351	-3.3317034572302355
random_02	9	2	64	31	Femoral artery_1	Femoral	1	0.9938021829758713	5.077341038591229
random_02	9	2	64	31	Femoral artery_14	Femoral	1	0.9360424647529596	2.6834414924009624
random_02	9	2	64	31	Femoral artery_27	Femoral	1	0.9072098091446318	2.2800328132484906
random_02	9	2	64	31	Femoral artery_28	Femoral	1	0.9589184231502593	3.1502462375950757
random_02	9	2	64	31	Femoral artery_3	Femoral	1	0.12475428822108792	-1.9481585518399311
random_02	9	2	64	31	Femoral artery_4	Femoral	1	0.9700750184648115	3.478679772722929
random_02	9	2	64	31	Femoral artery_43	Femoral	1	0.706353943715826	0.8777412966830928
random_02	9	2	64	31	Femoral artery_7	Femoral	1	0.8066336280080382	1.428282882743048
random_02	9	2	64	31	Femoral artery_Control 01	Femoral	0	0.003415789281651904	-5.675925054248853
random_02	9	2	64	31	Femoral artery_Control 05	Femoral	0	0.011910608368855205	-4.418343708443439
random_02	9	2	64	31	Femoral artery_Control 17	Femoral	0	0.009190300731635305	-4.6803738272747415
random_02	9	2	64	31	Femoral artery_Control 22	Femoral	0	0.006394046188439832	-5.045973428995138
random_02	9	2	64	31	Infra-popliteal artery_19	Infrapopliteal	1	0.8496128690929462	1.7315679555332049
random_02	9	2	64	31	Infra-popliteal artery_20	Infrapopliteal	1	0.6564133652532901	0.6473514288116766
random_02	9	2	64	31	Infra-popliteal artery_4	Infrapopliteal	1	0.7771294473838988	1.2490158140679266
random_02	9	2	64	31	Infra-popliteal artery_7	Infrapopliteal	1	0.8972344750510183	2.1668672907082835
random_02	9	2	64	31	Infra-popliteal artery_Control 08	Infrapopliteal	0	0.03311615798925263	-3.37405704617403
random_02	9	2	64	31	Infra-popliteal artery_Control 16	Infrapopliteal	0	0.004252830462199854	-5.455908627146193
random_02	9	2	64	31	Infra-popliteal artery_Control 19	Infrapopliteal	0	0.0006335717694342106	-7.363503501713073
random_03	9	2	64	31	Carotid artery_10	Carotid	1	0.9874055101461	4.361821401143493
random_03	9	2	64	31	Carotid artery_29	Carotid	1	0.9792362911216527	3.8535662757156324
random_03	9	2	64	31	Carotid artery_32	Carotid	1	0.8945276314851481	2.137846784096733
random_03	9	2	64	31	Carotid artery_33	Carotid	1	0.8910961180813727	2.1019866223477965
random_03	9	2	64	31	Carotid artery_48	Carotid	1	0.9628203571916988	3.254105474269515
random_03	9	2	64	31	Carotid artery_5	Carotid	1	0.9733856518041323	3.599329880782898
random_03	9	2	64	31	Carotid artery_55	Carotid	1	0.9455739165140405	2.854948547417701
random_03	9	2	64	31	Carotid artery_6	Carotid	1	0.981327282762756	3.9618425382434426
random_03	9	2	64	31	Carotid artery_70	Carotid	1	0.950394451443215	2.952774416924856
random_03	9	2	64	31	Carotid artery_Control 05	Carotid	0	0.0017898511728996144	-6.323831351347215
random_03	9	2	64	31	Carotid artery_Control 16	Carotid	0	0.0005426837739361572	-7.5184409450343335
random_03	9	2	64	31	Carotid artery_Control 27	Carotid	0	0.033517619876555715	-3.3615918008570014
random_03	9	2	64	31	Femoral artery_1	Femoral	1	0.9925012755992139	4.885495371617159
random_03	9	2	64	31	Femoral artery_14	Femoral	1	0.7078288379936696	0.8848625084286478
random_03	9	2	64	31	Femoral artery_27	Femoral	1	0.8399407577806947	1.6577873523249638
random_03	9	2	64	31	Femoral artery_28	Femoral	1	0.9723057960669514	3.5584472129854396
random_03	9	2	64	31	Femoral artery_3	Femoral	1	0.08121030609437625	-2.4260150923865806
random_03	9	2	64	31	Femoral artery_4	Femoral	1	0.9711608737150628	3.5167591162504968
random_03	9	2	64	31	Femoral artery_43	Femoral	1	0.3901104659582745	-0.4468479039694313
random_03	9	2	64	31	Femoral artery_7	Femoral	1	0.8234767981395721	1.5400830514931445
random_03	9	2	64	31	Femoral artery_Control 01	Femoral	0	0.003888975043011401	-5.545713084387518
random_03	9	2	64	31	Femoral artery_Control 05	Femoral	0	0.010316429251075421	-4.563647569153513
random_03	9	2	64	31	Femoral artery_Control 17	Femoral	0	0.003567837176649489	-5.632221482565551
random_03	9	2	64	31	Femoral artery_Control 22	Femoral	0	0.018320360499185038	-3.981251985485955
random_03	9	2	64	31	Infra-popliteal artery_19	Infrapopliteal	1	0.667929919539556	0.698837224798927
random_03	9	2	64	31	Infra-popliteal artery_20	Infrapopliteal	1	0.669316939615802	0.7050973040750694
random_03	9	2	64	31	Infra-popliteal artery_4	Infrapopliteal	1	0.7097652884454081	0.8942443899059893
random_03	9	2	64	31	Infra-popliteal artery_7	Infrapopliteal	1	0.8862378857233203	2.05287585731531
random_03	9	2	64	31	Infra-popliteal artery_Control 08	Infrapopliteal	0	0.03948896413387282	-3.1914442279974478
random_03	9	2	64	31	Infra-popliteal artery_Control 16	Infrapopliteal	0	0.0006675568480600298	-7.311218225919909
random_03	9	2	64	31	Infra-popliteal artery_Control 19	Infrapopliteal	0	0.003762524241479191	-5.578895585668938
random_04	9	2	64	31	Carotid artery_10	Carotid	1	0.993790967436576	5.075521793291125
random_04	9	2	64	31	Carotid artery_29	Carotid	1	0.9854379312289718	4.214666024001594
random_04	9	2	64	31	Carotid artery_32	Carotid	1	0.9454083690684192	2.8517363793690027
random_04	9	2	64	31	Carotid artery_33	Carotid	1	0.95636362890644	3.08724720369825
random_04	9	2	64	31	Carotid artery_48	Carotid	1	0.9826102763676645	4.0343331421154165
random_04	9	2	64	31	Carotid artery_5	Carotid	1	0.9000017684830891	2.1972442273027677
random_04	9	2	64	31	Carotid artery_55	Carotid	1	0.9327540182650192	2.629784254524348
random_04	9	2	64	31	Carotid artery_6	Carotid	1	0.995585993974859	5.418548829629859
random_04	9	2	64	31	Carotid artery_70	Carotid	1	0.9099831117394093	2.3134287407439595
random_04	9	2	64	31	Carotid artery_Control 05	Carotid	0	0.005656164071351459	-5.169337121694615
random_04	9	2	64	31	Carotid artery_Control 16	Carotid	0	0.00018354792841632724	-8.60285116951878
random_04	9	2	64	31	Carotid artery_Control 27	Carotid	0	0.02780652590158375	-3.554284094269822
random_04	9	2	64	31	Femoral artery_1	Femoral	1	0.9764659011633844	3.72548944649336
random_04	9	2	64	31	Femoral artery_14	Femoral	1	0.8538266065365713	1.764934592831639
random_04	9	2	64	31	Femoral artery_27	Femoral	1	0.8698516109699593	1.899647381428336
random_04	9	2	64	31	Femoral artery_28	Femoral	1	0.9215498500531633	2.4635934817406255
random_04	9	2	64	31	Femoral artery_3	Femoral	1	0.2624815309257141	-1.0331104095348203
random_04	9	2	64	31	Femoral artery_4	Femoral	1	0.928459691875549	2.563265926916675
random_04	9	2	64	31	Femoral artery_43	Femoral	1	0.499621324902556	-0.0015147006793759799
random_04	9	2	64	31	Femoral artery_7	Femoral	1	0.8461861129113031	1.7049959808727004
random_04	9	2	64	31	Femoral artery_Control 01	Femoral	0	0.0011221728540810765	-6.79136562189022
random_04	9	2	64	31	Femoral artery_Control 05	Femoral	0	0.012735992771695426	-4.350505426640205
random_04	9	2	64	31	Femoral artery_Control 17	Femoral	0	0.002520074880324257	-5.9809434078719415
random_04	9	2	64	31	Femoral artery_Control 22	Femoral	0	0.01153181769260465	-4.45104648341573
random_04	9	2	64	31	Infra-popliteal artery_19	Infrapopliteal	1	0.10144914037779944	-2.1812257167770506
random_04	9	2	64	31	Infra-popliteal artery_20	Infrapopliteal	1	0.7424424748393894	1.0587022988757253
random_04	9	2	64	31	Infra-popliteal artery_4	Infrapopliteal	1	0.7424203719868366	1.0585867145074508
random_04	9	2	64	31	Infra-popliteal artery_7	Infrapopliteal	1	0.8474402317248897	1.7146638713481197
random_04	9	2	64	31	Infra-popliteal artery_Control 08	Infrapopliteal	0	0.12290735579057975	-1.9651817578155268
random_04	9	2	64	31	Infra-popliteal artery_Control 16	Infrapopliteal	0	0.0002223595576861188	-8.41099247277692
random_04	9	2	64	31	Infra-popliteal artery_Control 19	Infrapopliteal	0	0.00013760473539714736	-8.890987604629935
random_05	9	2	64	31	Carotid artery_10	Carotid	1	0.9705814106619491	3.4962685194253655
random_05	9	2	64	31	Carotid artery_29	Carotid	1	0.9657388114253909	3.3388802310324106
random_05	9	2	64	31	Carotid artery_32	Carotid	1	0.7652256641804294	1.1815459965051816
random_05	9	2	64	31	Carotid artery_33	Carotid	1	0.8900287041741146	2.0910343293847236
random_05	9	2	64	31	Carotid artery_48	Carotid	1	0.965876665433495	3.343054702124385
random_05	9	2	64	31	Carotid artery_5	Carotid	1	0.9146705745709016	2.372044613648549
random_05	9	2	64	31	Carotid artery_55	Carotid	1	0.9618073276777362	3.226170474339658
random_05	9	2	64	31	Carotid artery_6	Carotid	1	0.9638129304415164	3.282195359715196
random_05	9	2	64	31	Carotid artery_70	Carotid	1	0.8952927044162969	2.1459819125616093
random_05	9	2	64	31	Carotid artery_Control 05	Carotid	0	0.0012099918918491357	-6.715930895823983
random_05	9	2	64	31	Carotid artery_Control 16	Carotid	0	0.00048026320021834687	-7.640695891990626
random_05	9	2	64	31	Carotid artery_Control 27	Carotid	0	0.022590308840485383	-3.767384898086907
random_05	9	2	64	31	Femoral artery_1	Femoral	1	0.9698049368960359	3.469416517652531
random_05	9	2	64	31	Femoral artery_14	Femoral	1	0.9225067760776337	2.4769042219523114
random_05	9	2	64	31	Femoral artery_27	Femoral	1	0.7451358998321934	1.0728361550491983
random_05	9	2	64	31	Femoral artery_28	Femoral	1	0.9691593671743233	3.4475959958520273
random_05	9	2	64	31	Femoral artery_3	Femoral	1	0.3178007238071735	-0.7638972773386484
random_05	9	2	64	31	Femoral artery_4	Femoral	1	0.9277577496686871	2.552745593702986
random_05	9	2	64	31	Femoral artery_43	Femoral	1	0.5689203244312774	0.27744746183277447
random_05	9	2	64	31	Femoral artery_7	Femoral	1	0.6655883325335495	0.6882985887560563
random_05	9	2	64	31	Femoral artery_Control 01	Femoral	0	0.0018968325994177266	-6.265671202962214
random_05	9	2	64	31	Femoral artery_Control 05	Femoral	0	0.004730882261943853	-5.348901460842524
random_05	9	2	64	31	Femoral artery_Control 17	Femoral	0	0.005019626441349069	-5.289367495036486
random_05	9	2	64	31	Femoral artery_Control 22	Femoral	0	0.0017513679160957763	-6.345605226694407
random_05	9	2	64	31	Infra-popliteal artery_19	Infrapopliteal	1	0.46962197284540363	-0.1216619531043742
random_05	9	2	64	31	Infra-popliteal artery_20	Infrapopliteal	1	0.8436889701374217	1.6859361044055372
random_05	9	2	64	31	Infra-popliteal artery_4	Infrapopliteal	1	0.613194017163274	0.46075815922444097
random_05	9	2	64	31	Infra-popliteal artery_7	Infrapopliteal	1	0.8352723599824462	1.6234644077963394
random_05	9	2	64	31	Infra-popliteal artery_Control 08	Infrapopliteal	0	0.09700359620594551	-2.230970518795456
random_05	9	2	64	31	Infra-popliteal artery_Control 16	Infrapopliteal	0	0.0007306741895074458	-7.220811961496753
random_05	9	2	64	31	Infra-popliteal artery_Control 19	Infrapopliteal	0	0.001574693041275429	-6.452118985953758
random_06	9	2	64	31	Carotid artery_10	Carotid	1	0.9959311845813638	5.5003262582533194
random_06	9	2	64	31	Carotid artery_29	Carotid	1	0.9477666643502847	2.8983874322666403
random_06	9	2	64	31	Carotid artery_32	Carotid	1	0.895170938211863	2.1446836518704795
random_06	9	2	64	31	Carotid artery_33	Carotid	1	0.9105848820069197	2.32079734757935
random_06	9	2	64	31	Carotid artery_48	Carotid	1	0.9745532974987545	3.645393042729709
random_06	9	2	64	31	Carotid artery_5	Carotid	1	0.9746150233388083	3.64788501616201
random_06	9	2	64	31	Carotid artery_55	Carotid	1	0.949668547804043	2.937482852809327
random_06	9	2	64	31	Carotid artery_6	Carotid	1	0.9852565565867316	4.202103601191838
random_06	9	2	64	31	Carotid artery_70	Carotid	1	0.8933162076848606	2.1250713669581662
random_06	9	2	64	31	Carotid artery_Control 05	Carotid	0	0.0031430858874005804	-5.759402159216433
random_06	9	2	64	31	Carotid artery_Control 16	Carotid	0	0.00040862493147307257	-7.802304152179783
random_06	9	2	64	31	Carotid artery_Control 27	Carotid	0	0.0749854069354429	-2.5125159932637873
random_06	9	2	64	31	Femoral artery_1	Femoral	1	0.9929182644794315	4.94312934126494
random_06	9	2	64	31	Femoral artery_14	Femoral	1	0.84789547675809	1.7181894322263038
random_06	9	2	64	31	Femoral artery_27	Femoral	1	0.8832978590205912	2.0240375847718273
random_06	9	2	64	31	Femoral artery_28	Femoral	1	0.9301686426803025	2.589282751767501
random_06	9	2	64	31	Femoral artery_3	Femoral	1	0.215667036834007	-1.2910979058898324
random_06	9	2	64	31	Femoral artery_4	Femoral	1	0.9597368327673668	3.171222027765018
random_06	9	2	64	31	Femoral artery_43	Femoral	1	0.48822543061090157	-0.047106986758465724
random_06	9	2	64	31	Femoral artery_7	Femoral	1	0.841125394897974	1.6666255070788363
random_06	9	2	64	31	Femoral artery_Control 01	Femoral	0	0.0015797757616868638	-6.448891340075093
random_06	9	2	64	31	Femoral artery_Control 05	Femoral	0	0.004668912888126342	-5.362149174362078
random_06	9	2	64	31	Femoral artery_Control 17	Femoral	0	0.004935254197021744	-5.306403625619798
random_06	9	2	64	31	Femoral artery_Control 22	Femoral	0	0.01869101689569935	-3.9608443489280405
random_06	9	2	64	31	Infra-popliteal artery_19	Infrapopliteal	1	0.5557508434521701	0.22393450209093244
random_06	9	2	64	31	Infra-popliteal artery_20	Infrapopliteal	1	0.7588508347899627	1.1463895446730687
random_06	9	2	64	31	Infra-popliteal artery_4	Infrapopliteal	1	0.6917026139354652	0.8080912582900571
random_06	9	2	64	31	Infra-popliteal artery_7	Infrapopliteal	1	0.9329186280159517	2.632411591928601
random_06	9	2	64	31	Infra-popliteal artery_Control 08	Infrapopliteal	0	0.020295518902983225	-3.8768508583034422
random_06	9	2	64	31	Infra-popliteal artery_Control 16	Infrapopliteal	0	0.0001491079674100539	-8.810690781849013
random_06	9	2	64	31	Infra-popliteal artery_Control 19	Infrapopliteal	0	0.0016373121171182814	-6.413060680697925
random_07	9	2	64	31	Carotid artery_10	Carotid	1	0.9954527155983193	5.3886674042422245
random_07	9	2	64	31	Carotid artery_29	Carotid	1	0.9443278574714442	2.8309935248047826
random_07	9	2	64	31	Carotid artery_32	Carotid	1	0.9379590859031577	2.715912257423332
random_07	9	2	64	31	Carotid artery_33	Carotid	1	0.9138097802449764	2.3610657205866525
random_07	9	2	64	31	Carotid artery_48	Carotid	1	0.959048379599468	3.1535501418402982
random_07	9	2	64	31	Carotid artery_5	Carotid	1	0.9602603710732664	3.1848555680019133
random_07	9	2	64	31	Carotid artery_55	Carotid	1	0.9629301929887132	3.257178108975141
random_07	9	2	64	31	Carotid artery_6	Carotid	1	0.986481177842801	4.290061297277632
random_07	9	2	64	31	Carotid artery_70	Carotid	1	0.9275764496323321	2.5500436887438487
random_07	9	2	64	31	Carotid artery_Control 05	Carotid	0	0.006742085624483512	-4.99262104593163
random_07	9	2	64	31	Carotid artery_Control 16	Carotid	0	0.0018273240731749062	-6.303073641696326
random_07	9	2	64	31	Carotid artery_Control 27	Carotid	0	0.019575867334235688	-3.9136877173155247
random_07	9	2	64	31	Femoral artery_1	Femoral	1	0.9803764762113755	3.911207617416224
random_07	9	2	64	31	Femoral artery_14	Femoral	1	0.9142771355942846	2.367014151418643
random_07	9	2	64	31	Femoral artery_27	Femoral	1	0.802069304079898	1.3992780693802647
random_07	9	2	64	31	Femoral artery_28	Femoral	1	0.9147954393628228	2.3736455157355385
random_07	9	2	64	31	Femoral artery_3	Femoral	1	0.08371539793615147	-2.3929040909994876
random_07	9	2	64	31	Femoral artery_4	Femoral	1	0.9582316341488898	3.1329502828496603
random_07	9	2	64	31	Femoral artery_43	Femoral	1	0.6209512882927667	0.4935879143488915
random_07	9	2	64	31	Femoral artery_7	Femoral	1	0.7559659122071568	1.1306883658853637
random_07	9	2	64	31	Femoral artery_Control 01	Femoral	0	0.0032589188849749475	-5.723095528254247
random_07	9	2	64	31	Femoral artery_Control 05	Femoral	0	0.00443046824155297	-5.414809690791965
random_07	9	2	64	31	Femoral artery_Control 17	Femoral	0	0.0020147036559903307	-6.205266427485182
random_07	9	2	64	31	Femoral artery_Control 22	Femoral	0	0.005708803531287752	-5.160020655415258
random_07	9	2	64	31	Infra-popliteal artery_19	Infrapopliteal	1	0.8009988702672296	1.3925490349069298
random_07	9	2	64	31	Infra-popliteal artery_20	Infrapopliteal	1	0.8481227865051703	1.7199530322769403
random_07	9	2	64	31	Infra-popliteal artery_4	Infrapopliteal	1	0.5802062288116984	0.32362003755134916
random_07	9	2	64	31	Infra-popliteal artery_7	Infrapopliteal	1	0.8153578139321286	1.48520722952052
random_07	9	2	64	31	Infra-popliteal artery_Control 08	Infrapopliteal	0	0.05853958383557685	-2.7777291316628654
random_07	9	2	64	31	Infra-popliteal artery_Control 16	Infrapopliteal	0	0.001403557983840087	-6.567340305377477
random_07	9	2	64	31	Infra-popliteal artery_Control 19	Infrapopliteal	0	0.000962989420161683	-6.944504679166759
random_08	9	2	64	31	Carotid artery_10	Carotid	1	0.9860586938094296	4.258859778176584
random_08	9	2	64	31	Carotid artery_29	Carotid	1	0.9715526962780181	3.530842125959267
random_08	9	2	64	31	Carotid artery_32	Carotid	1	0.9302082768904387	2.5898930920741536
random_08	9	2	64	31	Carotid artery_33	Carotid	1	0.8967624795077354	2.1617586750556934
random_08	9	2	64	31	Carotid artery_48	Carotid	1	0.979581093873501	3.870663782478483
random_08	9	2	64	31	Carotid artery_5	Carotid	1	0.9651750001464823	3.3219739167399744
random_08	9	2	64	31	Carotid artery_55	Carotid	1	0.8633721589195187	1.8435850957216071
random_08	9	2	64	31	Carotid artery_6	Carotid	1	0.98402350756171	4.12053136729834
random_08	9	2	64	31	Carotid artery_70	Carotid	1	0.9095696362157973	2.3083914668393293
random_08	9	2	64	31	Carotid artery_Control 05	Carotid	0	0.008265193132154179	-4.787402641287173
random_08	9	2	64	31	Carotid artery_Control 16	Carotid	0	0.0027967927883874952	-5.876481239908274
random_08	9	2	64	31	Carotid artery_Control 27	Carotid	0	0.008907723966045137	-4.711888882338082
random_08	9	2	64	31	Femoral artery_1	Femoral	1	0.9814288285037487	3.967399039305902
random_08	9	2	64	31	Femoral artery_14	Femoral	1	0.8831987001302471	2.023076004394874
random_08	9	2	64	31	Femoral artery_27	Femoral	1	0.8320948757940787	1.6005473847164235
random_08	9	2	64	31	Femoral artery_28	Femoral	1	0.9540604112726238	3.0333997487938955
random_08	9	2	64	31	Femoral artery_3	Femoral	1	0.1463693663843406	-1.763365253273483
random_08	9	2	64	31	Femoral artery_4	Femoral	1	0.9666945370872202	3.3681611233941133
random_08	9	2	64	31	Femoral artery_43	Femoral	1	0.6207926183567553	0.4929138417145714
random_08	9	2	64	31	Femoral artery_7	Femoral	1	0.7137439705645626	0.9136376952127395
random_08	9	2	64	31	Femoral artery_Control 01	Femoral	0	0.0028917316549426984	-5.843003846949324
random_08	9	2	64	31	Femoral artery_Control 05	Femoral	0	0.026993672401611338	-3.5847881023063137
random_08	9	2	64	31	Femoral artery_Control 17	Femoral	0	0.005042033892043352	-5.284890940461137
random_08	9	2	64	31	Femoral artery_Control 22	Femoral	0	0.005571221853181976	-5.184554086878787
random_08	9	2	64	31	Infra-popliteal artery_19	Infrapopliteal	1	0.32085586328607985	-0.7498413847024809
random_08	9	2	64	31	Infra-popliteal artery_20	Infrapopliteal	1	0.6822343000407054	0.7640588286567
random_08	9	2	64	31	Infra-popliteal artery_4	Infrapopliteal	1	0.5370837024649989	0.1486076979931468
random_08	9	2	64	31	Infra-popliteal artery_7	Infrapopliteal	1	0.8395945213722253	1.6552142117593698
random_08	9	2	64	31	Infra-popliteal artery_Control 08	Infrapopliteal	0	0.12252242801005929	-1.9687572970045368
random_08	9	2	64	31	Infra-popliteal artery_Control 16	Infrapopliteal	0	0.0017498219870348115	-6.346489863201322
random_08	9	2	64	31	Infra-popliteal artery_Control 19	Infrapopliteal	0	0.000927792291876249	-6.981774450681941
random_09	9	2	64	31	Carotid artery_10	Carotid	1	0.9956691375104928	5.437648299700845
random_09	9	2	64	31	Carotid artery_29	Carotid	1	0.9604979647298538	3.191099666830777
random_09	9	2	64	31	Carotid artery_32	Carotid	1	0.7266421599188848	0.9776524352596354
random_09	9	2	64	31	Carotid artery_33	Carotid	1	0.9045910612843322	2.2493107042994134
random_09	9	2	64	31	Carotid artery_48	Carotid	1	0.9814055118331688	3.9661205382496907
random_09	9	2	64	31	Carotid artery_5	Carotid	1	0.9645690245872116	3.304094945734278
random_09	9	2	64	31	Carotid artery_55	Carotid	1	0.923027189683773	2.484206445296141
random_09	9	2	64	31	Carotid artery_6	Carotid	1	0.9825780342413157	4.032447954765612
random_09	9	2	64	31	Carotid artery_70	Carotid	1	0.9283423819832858	2.5615011395888363
random_09	9	2	64	31	Carotid artery_Control 05	Carotid	0	0.005932301205457966	-5.1213931124146885
random_09	9	2	64	31	Carotid artery_Control 16	Carotid	0	0.0010593345971037004	-6.8490544104613615
random_09	9	2	64	31	Carotid artery_Control 27	Carotid	0	0.03383180400636553	-3.3519366279817358
random_09	9	2	64	31	Femoral artery_1	Femoral	1	0.9925164328563754	4.887534000289418
random_09	9	2	64	31	Femoral artery_14	Femoral	1	0.9392686780418631	2.7386419929135526
random_09	9	2	64	31	Femoral artery_27	Femoral	1	0.9271747185713557	2.544078857940437
random_09	9	2	64	31	Femoral artery_28	Femoral	1	0.9829630536663636	4.05518723458799
random_09	9	2	64	31	Femoral artery_3	Femoral	1	0.29290810114880966	-0.8813017298171968
random_09	9	2	64	31	Femoral artery_4	Femoral	1	0.8918127348772097	2.1093925101471522
random_09	9	2	64	31	Femoral artery_43	Femoral	1	0.3312303868749656	-0.7026254597041743
random_09	9	2	64	31	Femoral artery_7	Femoral	1	0.7705446897175015	1.211389369908366
random_09	9	2	64	31	Femoral artery_Control 01	Femoral	0	0.0017198070813536147	-6.363821868803795
random_09	9	2	64	31	Femoral artery_Control 05	Femoral	0	0.004649280904798322	-5.3663825930430615
random_09	9	2	64	31	Femoral artery_Control 17	Femoral	0	0.0031203613276705126	-5.766681233909287
random_09	9	2	64	31	Femoral artery_Control 22	Femoral	0	0.00953454217456793	-4.643253769410787
random_09	9	2	64	31	Infra-popliteal artery_19	Infrapopliteal	1	0.8635536847919103	1.8451248247233352
random_09	9	2	64	31	Infra-popliteal artery_20	Infrapopliteal	1	0.8964239503075108	2.1581073373713324
random_09	9	2	64	31	Infra-popliteal artery_4	Infrapopliteal	1	0.7957959852100801	1.360223286402114
random_09	9	2	64	31	Infra-popliteal artery_7	Infrapopliteal	1	0.8383995560591779	1.6463678908152957
random_09	9	2	64	31	Infra-popliteal artery_Control 08	Infrapopliteal	0	0.019454678544622725	-3.920021284089318
random_09	9	2	64	31	Infra-popliteal artery_Control 16	Infrapopliteal	0	0.0002964556430032039	-8.12331645313613
random_09	9	2	64	31	Infra-popliteal artery_Control 19	Infrapopliteal	0	0.003665078122797829	-5.60523381698645
random_10	9	2	64	31	Carotid artery_10	Carotid	1	0.9708516786240433	3.5057763800561896
random_10	9	2	64	31	Carotid artery_29	Carotid	1	0.9373667149267628	2.705777729759315
random_10	9	2	64	31	Carotid artery_32	Carotid	1	0.9131698793039267	2.352968356333297
random_10	9	2	64	31	Carotid artery_33	Carotid	1	0.9541366990442051	3.0351416977714996
random_10	9	2	64	31	Carotid artery_48	Carotid	1	0.9672150246719426	3.38445049219564
random_10	9	2	64	31	Carotid artery_5	Carotid	1	0.9271558805158124	2.543799898818309
random_10	9	2	64	31	Carotid artery_55	Carotid	1	0.9640623016619163	3.2893690832871196
random_10	9	2	64	31	Carotid artery_6	Carotid	1	0.9845516193948162	4.1546821461451175
random_10	9	2	64	31	Carotid artery_70	Carotid	1	0.9424931674828657	2.7966249028118844
random_10	9	2	64	31	Carotid artery_Control 05	Carotid	0	0.0006991750614429781	-7.264909981933354
random_10	9	2	64	31	Carotid artery_Control 16	Carotid	0	0.0002979290245706485	-8.11835729899394
random_10	9	2	64	31	Carotid artery_Control 27	Carotid	0	0.04691595183683827	-3.0113453509352506
random_10	9	2	64	31	Femoral artery_1	Femoral	1	0.9778934564810627	3.789527072368596
random_10	9	2	64	31	Femoral artery_14	Femoral	1	0.8400680468197631	1.6587344645273943
random_10	9	2	64	31	Femoral artery_27	Femoral	1	0.8613799770657203	1.8267991857712986
random_10	9	2	64	31	Femoral artery_28	Femoral	1	0.937021235646097	2.6999083496027807
random_10	9	2	64	31	Femoral artery_3	Femoral	1	0.11365418441588741	-2.0539468174341904
random_10	9	2	64	31	Femoral artery_4	Femoral	1	0.9495349339884771	2.9346909868037674
random_10	9	2	64	31	Femoral artery_43	Femoral	1	0.5753488346200885	0.30370848119999627
random_10	9	2	64	31	Femoral artery_7	Femoral	1	0.804438564198927	1.4142700186381532
random_10	9	2	64	31	Femoral artery_Control 01	Femoral	0	0.0043427477217319104	-5.434895810756055
random_10	9	2	64	31	Femoral artery_Control 05	Femoral	0	0.004889827592301763	-5.3156964113995775
random_10	9	2	64	31	Femoral artery_Control 17	Femoral	0	0.014871413464042521	-4.193331366659829
random_10	9	2	64	31	Femoral artery_Control 22	Femoral	0	0.007367583680721412	-4.903270626954167
random_10	9	2	64	31	Infra-popliteal artery_19	Infrapopliteal	1	0.2434841391325252	-1.1336716957571922
random_10	9	2	64	31	Infra-popliteal artery_20	Infrapopliteal	1	0.7359831928117884	1.0251945179029998
random_10	9	2	64	31	Infra-popliteal artery_4	Infrapopliteal	1	0.6669134557078367	0.6942579369512701
random_10	9	2	64	31	Infra-popliteal artery_7	Infrapopliteal	1	0.8886075467366353	2.0765961026002433
random_10	9	2	64	31	Infra-popliteal artery_Control 08	Infrapopliteal	0	0.036480528826442045	-3.273814035004854
random_10	9	2	64	31	Infra-popliteal artery_Control 16	Infrapopliteal	0	0.0010402772956812096	-6.867227152146084
random_10	9	2	64	31	Infra-popliteal artery_Control 19	Infrapopliteal	0	0.0017156359316532878	-6.366254352146493
random_11	9	2	64	31	Carotid artery_10	Carotid	1	0.9944872795334708	5.195169073494796
random_11	9	2	64	31	Carotid artery_29	Carotid	1	0.9796950135507101	3.876374818786241
random_11	9	2	64	31	Carotid artery_32	Carotid	1	0.8814266719147574	2.0060102411987804
random_11	9	2	64	31	Carotid artery_33	Carotid	1	0.9351073322237914	2.667926676449088
random_11	9	2	64	31	Carotid artery_48	Carotid	1	0.9666405281927463	3.3664849428909602
random_11	9	2	64	31	Carotid artery_5	Carotid	1	0.9580498573526922	3.128417986462296
random_11	9	2	64	31	Carotid artery_55	Carotid	1	0.9606184058132372	3.1942786952599387
random_11	9	2	64	31	Carotid artery_6	Carotid	1	0.9850610129372913	4.188729204270118
random_11	9	2	64	31	Carotid artery_70	Carotid	1	0.9159901590243315	2.3890716747396903
random_11	9	2	64	31	Carotid artery_Control 05	Carotid	0	0.0020004068715586505	-6.21240227297543
random_11	9	2	64	31	Carotid artery_Control 16	Carotid	0	0.0004358517924402594	-7.737772351195336
random_11	9	2	64	31	Carotid artery_Control 27	Carotid	0	0.06754438255872007	-2.6250366539522827
random_11	9	2	64	31	Femoral artery_1	Femoral	1	0.9874182959900403	4.362850059123232
random_11	9	2	64	31	Femoral artery_14	Femoral	1	0.8704640154590191	1.905067705126409
random_11	9	2	64	31	Femoral artery_27	Femoral	1	0.6147544385361396	0.4673419481873118
random_11	9	2	64	31	Femoral artery_28	Femoral	1	0.9696738509387883	3.4649494331509385
random_11	9	2	64	31	Femoral artery_3	Femoral	1	0.07154612153880349	-2.5631784081612996
random_11	9	2	64	31	Femoral artery_4	Femoral	1	0.9554022475018539	3.0644489880348424
random_11	9	2	64	31	Femoral artery_43	Femoral	1	0.5718764618388552	0.2895111977509218
random_11	9	2	64	31	Femoral artery_7	Femoral	1	0.7740966023926766	1.2315892114179756
random_11	9	2	64	31	Femoral artery_Control 01	Femoral	0	0.002101550504122286	-6.162976109531737
random_11	9	2	64	31	Femoral artery_Control 05	Femoral	0	0.007297208172804782	-4.912939483025941
random_11	9	2	64	31	Femoral artery_Control 17	Femoral	0	0.007555918204019578	-4.8778395459355615
random_11	9	2	64	31	Femoral artery_Control 22	Femoral	0	0.006228839464723672	-5.072316925661276
random_11	9	2	64	31	Infra-popliteal artery_19	Infrapopliteal	1	0.25167530044804437	-1.089697207686103
random_11	9	2	64	31	Infra-popliteal artery_20	Infrapopliteal	1	0.8611260297668157	1.8246740368818717
random_11	9	2	64	31	Infra-popliteal artery_4	Infrapopliteal	1	0.8258472503060424	1.556477043514815
random_11	9	2	64	31	Infra-popliteal artery_7	Infrapopliteal	1	0.8577409133838422	1.7966521393739567
random_11	9	2	64	31	Infra-popliteal artery_Control 08	Infrapopliteal	0	0.08600122740130911	-2.3634676603035056
random_11	9	2	64	31	Infra-popliteal artery_Control 16	Infrapopliteal	0	0.0005121562589446833	-7.57636849877966
random_11	9	2	64	31	Infra-popliteal artery_Control 19	Infrapopliteal	0	0.004415892447360232	-5.418119654222004
random_12	9	2	64	31	Carotid artery_10	Carotid	1	0.9956784127582642	5.439801574847882
random_12	9	2	64	31	Carotid artery_29	Carotid	1	0.9706238837954997	3.4977570737234966
random_12	9	2	64	31	Carotid artery_32	Carotid	1	0.8527803090759137	1.7565759961991598
random_12	9	2	64	31	Carotid artery_33	Carotid	1	0.8854705962798952	2.0452876598139027
random_12	9	2	64	31	Carotid artery_48	Carotid	1	0.9541684863609342	3.0358683410657568
random_12	9	2	64	31	Carotid artery_5	Carotid	1	0.9081726694472891	2.291524553355604
random_12	9	2	64	31	Carotid artery_55	Carotid	1	0.9374758493692606	2.7076381046429345
random_12	9	2	64	31	Carotid artery_6	Carotid	1	0.9692804403053065	3.4516544067772243
random_12	9	2	64	31	Carotid artery_70	Carotid	1	0.9107159206454365	2.3224078269036728
random_12	9	2	64	31	Carotid artery_Control 05	Carotid	0	0.00470005693167088	-5.355469520287389
random_12	9	2	64	31	Carotid artery_Control 16	Carotid	0	0.001195729354387889	-6.727802496570369
random_12	9	2	64	31	Carotid artery_Control 27	Carotid	0	0.017468769678892635	-4.029717432950071
random_12	9	2	64	31	Femoral artery_1	Femoral	1	0.9808514432219541	3.9361936653576324
random_12	9	2	64	31	Femoral artery_14	Femoral	1	0.927218686802489	2.544730210431659
random_12	9	2	64	31	Femoral artery_27	Femoral	1	0.6953484400803261	0.8252443755151545
random_12	9	2	64	31	Femoral artery_28	Femoral	1	0.9615768341818597	3.219913918372076
random_12	9	2	64	31	Femoral artery_3	Femoral	1	0.09908407120195674	-2.2074432506596016
random_12	9	2	64	31	Femoral artery_4	Femoral	1	0.9700404707975687	3.477490348777805
random_12	9	2	64	31	Femoral artery_43	Femoral	1	0.5887414618570198	0.3587650797658255
random_12	9	2	64	31	Femoral artery_7	Femoral	1	0.8816172031563951	2.007834536806146
random_12	9	2	64	31	Femoral artery_Control 01	Femoral	0	0.0028547357802021084	-5.85591716818592
random_12	9	2	64	31	Femoral artery_Control 05	Femoral	0	0.00519202192204004	-5.2554265300123015
random_12	9	2	64	31	Femoral artery_Control 17	Femoral	0	0.0010429696261094446	-6.864639711149353
random_12	9	2	64	31	Femoral artery_Control 22	Femoral	0	0.013372625159642555	-4.301082716200924
random_12	9	2	64	31	Infra-popliteal artery_19	Infrapopliteal	1	0.31430142129307365	-0.7800856756420311
random_12	9	2	64	31	Infra-popliteal artery_20	Infrapopliteal	1	0.8589058560164995	1.8062319633911326
random_12	9	2	64	31	Infra-popliteal artery_4	Infrapopliteal	1	0.8971654921500287	2.16611936402445
random_12	9	2	64	31	Infra-popliteal artery_7	Infrapopliteal	1	0.8962946197499067	2.156715178886121
random_12	9	2	64	31	Infra-popliteal artery_Control 08	Infrapopliteal	0	0.036833213798979365	-3.2638266041874378
random_12	9	2	64	31	Infra-popliteal artery_Control 16	Infrapopliteal	0	0.0013013675397936723	-6.643037398688864
random_12	9	2	64	31	Infra-popliteal artery_Control 19	Infrapopliteal	0	0.00098748143185525	-6.919364895237483
random_13	9	2	64	31	Carotid artery_10	Carotid	1	0.9949700657033792	5.2873057302615365
random_13	9	2	64	31	Carotid artery_29	Carotid	1	0.9904771790411255	4.6444957019169415
random_13	9	2	64	31	Carotid artery_32	Carotid	1	0.9461236905564303	2.865682458275815
random_13	9	2	64	31	Carotid artery_33	Carotid	1	0.9510209643828403	2.966143744857747
random_13	9	2	64	31	Carotid artery_48	Carotid	1	0.9859407503553385	4.250315745010715
random_13	9	2	64	31	Carotid artery_5	Carotid	1	0.9459147998058953	2.8615919168185266
random_13	9	2	64	31	Carotid artery_55	Carotid	1	0.9471651423254155	2.8863023065802587
random_13	9	2	64	31	Carotid artery_6	Carotid	1	0.9945192325192993	5.2010142946137705
random_13	9	2	64	31	Carotid artery_70	Carotid	1	0.8695712709799386	1.897173358411792
random_13	9	2	64	31	Carotid artery_Control 05	Carotid	0	0.003293103185006344	-5.712626404044818
random_13	9	2	64	31	Carotid artery_Control 16	Carotid	0	0.0002328922941933178	-8.364701548535354
random_13	9	2	64	31	Carotid artery_Control 27	Carotid	0	0.04202987659080793	-3.126435878268171
random_13	9	2	64	31	Femoral artery_1	Femoral	1	0.9904627795636931	4.642970203881475
random_13	9	2	64	31	Femoral artery_14	Femoral	1	0.8455162713464933	1.6998586381643181
random_13	9	2	64	31	Femoral artery_27	Femoral	1	0.7147452586527177	0.9185435872762087
random_13	9	2	64	31	Femoral artery_28	Femoral	1	0.9554812264315251	3.0663041374373075
random_13	9	2	64	31	Femoral artery_3	Femoral	1	0.22633142828789987	-1.2291431580977228
random_13	9	2	64	31	Femoral artery_4	Femoral	1	0.9262535072075396	2.530514524329342
random_13	9	2	64	31	Femoral artery_43	Femoral	1	0.7082159205869497	0.8867349451070949
random_13	9	2	64	31	Femoral artery_7	Femoral	1	0.7658156517576717	1.1848328590774186
random_13	9	2	64	31	Femoral artery_Control 01	Femoral	0	0.0010246801458599051	-6.882349562420519
random_13	9	2	64	31	Femoral artery_Control 05	Femoral	0	0.003916465579453625	-5.538641514779915
random_13	9	2	64	31	Femoral artery_Control 17	Femoral	0	0.005415739493632446	-5.213015386157076
random_13	9	2	64	31	Femoral artery_Control 22	Femoral	0	0.010798863774807616	-4.517456761717703
random_13	9	2	64	31	Infra-popliteal artery_19	Infrapopliteal	1	0.0795624260874493	-2.448307233458009
random_13	9	2	64	31	Infra-popliteal artery_20	Infrapopliteal	1	0.7782125350204506	1.2552801097826403
random_13	9	2	64	31	Infra-popliteal artery_4	Infrapopliteal	1	0.803828600385065	1.4103972979313433
random_13	9	2	64	31	Infra-popliteal artery_7	Infrapopliteal	1	0.8774493798670465	1.968495096709137
random_13	9	2	64	31	Infra-popliteal artery_Control 08	Infrapopliteal	0	0.05618145973013306	-2.8213471189466697
random_13	9	2	64	31	Infra-popliteal artery_Control 16	Infrapopliteal	0	0.0003229871737876523	-8.037574905820438
random_13	9	2	64	31	Infra-popliteal artery_Control 19	Infrapopliteal	0	0.0002862365389864548	-8.1584057520639
random_14	9	2	64	31	Carotid artery_10	Carotid	1	0.9960518879300275	5.530561844856752
random_14	9	2	64	31	Carotid artery_29	Carotid	1	0.9661567534961873	3.3515866247377675
random_14	9	2	64	31	Carotid artery_32	Carotid	1	0.8744248744995087	1.9406621949217377
random_14	9	2	64	31	Carotid artery_33	Carotid	1	0.9631960757748669	3.264652524350116
random_14	9	2	64	31	Carotid artery_48	Carotid	1	0.9616905304102444	3.222995591550657
random_14	9	2	64	31	Carotid artery_5	Carotid	1	0.8921399650982976	2.112788618323458
random_14	9	2	64	31	Carotid artery_55	Carotid	1	0.9356692680585874	2.6772246046695343
random_14	9	2	64	31	Carotid artery_6	Carotid	1	0.9828416112924724	4.047960787794777
random_14	9	2	64	31	Carotid artery_70	Carotid	1	0.8658704607379478	1.8649292700325593
random_14	9	2	64	31	Carotid artery_Control 05	Carotid	0	0.0038132054656953456	-5.5654646197153514
random_14	9	2	64	31	Carotid artery_Control 16	Carotid	0	0.0007405803007284362	-7.2073356342431705
random_14	9	2	64	31	Carotid artery_Control 27	Carotid	0	0.0882367263822305	-2.3353571127447665
random_14	9	2	64	31	Femoral artery_1	Femoral	1	0.9922256326459182	4.849118448180842
random_14	9	2	64	31	Femoral artery_14	Femoral	1	0.9122346111630613	2.3412299877424223
random_14	9	2	64	31	Femoral artery_27	Femoral	1	0.7677299943550429	1.195537589091346
random_14	9	2	64	31	Femoral artery_28	Femoral	1	0.9588626407461485	3.1488311399641655
random_14	9	2	64	31	Femoral artery_3	Femoral	1	0.12203155367227575	-1.973331006915446
random_14	9	2	64	31	Femoral artery_4	Femoral	1	0.9724795609613757	3.564920091889171
random_14	9	2	64	31	Femoral artery_43	Femoral	1	0.42354844415766596	-0.3082234071491282
random_14	9	2	64	31	Femoral artery_7	Femoral	1	0.5911149676184801	0.3685765070381426
random_14	9	2	64	31	Femoral artery_Control 01	Femoral	0	0.0016657053018055373	-6.395839546425506
random_14	9	2	64	31	Femoral artery_Control 05	Femoral	0	0.015947046329633983	-4.1224060813226515
random_14	9	2	64	31	Femoral artery_Control 17	Femoral	0	0.005684261202077439	-5.164353637785776
random_14	9	2	64	31	Femoral artery_Control 22	Femoral	0	0.014015100346153287	-4.253505695230508
random_14	9	2	64	31	Infra-popliteal artery_19	Infrapopliteal	1	0.2478835008127586	-1.1099323500747076
random_14	9	2	64	31	Infra-popliteal artery_20	Infrapopliteal	1	0.7775791603921283	1.2516141916205088
random_14	9	2	64	31	Infra-popliteal artery_4	Infrapopliteal	1	0.6463536437658305	0.6030493700458865
random_14	9	2	64	31	Infra-popliteal artery_7	Infrapopliteal	1	0.7934277323601684	1.3457121457531953
random_14	9	2	64	31	Infra-popliteal artery_Control 08	Infrapopliteal	0	0.06317320218926369	-2.696618222324792
random_14	9	2	64	31	Infra-popliteal artery_Control 16	Infrapopliteal	0	0.0059508084426910775	-5.118259610871432
random_14	9	2	64	31	Infra-popliteal artery_Control 19	Infrapopliteal	0	0.0010238749510414734	-6.8831364784763505
random_15	9	2	64	31	Carotid artery_10	Carotid	1	0.9902785094942175	4.6236472753536155
random_15	9	2	64	31	Carotid artery_29	Carotid	1	0.8997020393073609	2.1939182783893085
random_15	9	2	64	31	Carotid artery_32	Carotid	1	0.9341092543217712	2.65159540415805
random_15	9	2	64	31	Carotid artery_33	Carotid	1	0.8956991609371623	2.150325192032614
random_15	9	2	64	31	Carotid artery_48	Carotid	1	0.9498173324598392	2.940599985530249
random_15	9	2	64	31	Carotid artery_5	Carotid	1	0.9046391755459229	2.249868314162322
random_15	9	2	64	31	Carotid artery_55	Carotid	1	0.9518593922014913	2.9842912686963485
random_15	9	2	64	31	Carotid artery_6	Carotid	1	0.9872327891139941	4.348025632099405
random_15	9	2	64	31	Carotid artery_70	Carotid	1	0.7925562418218263	1.3404032128248993
random_15	9	2	64	31	Carotid artery_Control 05	Carotid	0	0.0028069530619793622	-5.872844803574305
random_15	9	2	64	31	Carotid artery_Control 16	Carotid	0	0.0025765314569327472	-5.9587313246715095
random_15	9	2	64	31	Carotid artery_Control 27	Carotid	0	0.03926361455710979	-3.19740180680434
random_15	9	2	64	31	Femoral artery_1	Femoral	1	0.9887782593213509	4.478617070768381
random_15	9	2	64	31	Femoral artery_14	Femoral	1	0.9060055068985842	2.2658091877526134
random_15	9	2	64	31	Femoral artery_27	Femoral	1	0.9218512484278384	2.467769792803534
random_15	9	2	64	31	Femoral artery_28	Femoral	1	0.9628805378538667	3.2557879338148785
random_15	9	2	64	31	Femoral artery_3	Femoral	1	0.12185724045576747	-1.9749589773469842
random_15	9	2	64	31	Femoral artery_4	Femoral	1	0.9637789971154307	3.2812228714550735
random_15	9	2	64	31	Femoral artery_43	Femoral	1	0.47145245397503993	-0.1143145082970484
random_15	9	2	64	31	Femoral artery_7	Femoral	1	0.9309994919974671	2.60214486469865
random_15	9	2	64	31	Femoral artery_Control 01	Femoral	0	0.001954690480351228	-6.235566816769106
random_15	9	2	64	31	Femoral artery_Control 05	Femoral	0	0.010598412225116392	-4.536396103762924
random_15	9	2	64	31	Femoral artery_Control 17	Femoral	0	0.029166245220202794	-3.505143188315682
random_15	9	2	64	31	Femoral artery_Control 22	Femoral	0	0.010608675025150945	-4.535417865777947
random_15	9	2	64	31	Infra-popliteal artery_19	Infrapopliteal	1	0.5293163650914913	0.11740011651210534
random_15	9	2	64	31	Infra-popliteal artery_20	Infrapopliteal	1	0.8059590837749926	1.4239639314692998
random_15	9	2	64	31	Infra-popliteal artery_4	Infrapopliteal	1	0.661048668834482	0.6679709350498078
random_15	9	2	64	31	Infra-popliteal artery_7	Infrapopliteal	1	0.8924626672362589	2.1161466145491388
random_15	9	2	64	31	Infra-popliteal artery_Control 08	Infrapopliteal	0	0.014670845592323642	-4.207113520846535
random_15	9	2	64	31	Infra-popliteal artery_Control 16	Infrapopliteal	0	0.001330688120798621	-6.620727512213895
random_15	9	2	64	31	Infra-popliteal artery_Control 19	Infrapopliteal	0	0.0034219093068517726	-5.6741288293998124
random_16	9	2	64	31	Carotid artery_10	Carotid	1	0.9839967828938259	4.118832856466083
random_16	9	2	64	31	Carotid artery_29	Carotid	1	0.9488998031389679	2.9215148618487152
random_16	9	2	64	31	Carotid artery_32	Carotid	1	0.8361591226863986	1.6299232365802405
random_16	9	2	64	31	Carotid artery_33	Carotid	1	0.9561444527069166	3.0820077858640187
random_16	9	2	64	31	Carotid artery_48	Carotid	1	0.9581837346026219	3.1317541611739865
random_16	9	2	64	31	Carotid artery_5	Carotid	1	0.9319318665852029	2.616750541961454
random_16	9	2	64	31	Carotid artery_55	Carotid	1	0.9329165342490715	2.6323781357499847
random_16	9	2	64	31	Carotid artery_6	Carotid	1	0.9732871521918087	3.5955345181015077
random_16	9	2	64	31	Carotid artery_70	Carotid	1	0.9299182243447826	2.585433867616042
random_16	9	2	64	31	Carotid artery_Control 05	Carotid	0	0.0009709159903563531	-6.936299224466838
random_16	9	2	64	31	Carotid artery_Control 16	Carotid	0	0.0003874638307417431	-7.855500514634384
random_16	9	2	64	31	Carotid artery_Control 27	Carotid	0	0.02920292865403187	-3.503848456489125
random_16	9	2	64	31	Femoral artery_1	Femoral	1	0.9931073323904832	4.970380565930837
random_16	9	2	64	31	Femoral artery_14	Femoral	1	0.8072758798610147	1.4324057314489769
random_16	9	2	64	31	Femoral artery_27	Femoral	1	0.9267080351056303	2.5371875757857585
random_16	9	2	64	31	Femoral artery_28	Femoral	1	0.9738337028443792	3.61676833818673
random_16	9	2	64	31	Femoral artery_3	Femoral	1	0.30416576924506006	-0.8275386114067826
random_16	9	2	64	31	Femoral artery_4	Femoral	1	0.9620346024089228	3.2323752640796437
random_16	9	2	64	31	Femoral artery_43	Femoral	1	0.7553818751256333	1.1275250956797702
random_16	9	2	64	31	Femoral artery_7	Femoral	1	0.9033642586404109	2.2351771931186346
random_16	9	2	64	31	Femoral artery_Control 01	Femoral	0	0.0030226995283763325	-5.798577686191672
random_16	9	2	64	31	Femoral artery_Control 05	Femoral	0	0.010998638035307847	-4.498924258574048
random_16	9	2	64	31	Femoral artery_Control 17	Femoral	0	0.007854634078926942	-4.838765948631382
random_16	9	2	64	31	Femoral artery_Control 22	Femoral	0	0.009241701164484922	-4.674744630933752
random_16	9	2	64	31	Infra-popliteal artery_19	Infrapopliteal	1	0.36671215946252855	-0.5463478094925721
random_16	9	2	64	31	Infra-popliteal artery_20	Infrapopliteal	1	0.729247367288094	0.9908073889693989
random_16	9	2	64	31	Infra-popliteal artery_4	Infrapopliteal	1	0.651706423476272	0.6265484549470925
random_16	9	2	64	31	Infra-popliteal artery_7	Infrapopliteal	1	0.904216923095284	2.2449832716743834
random_16	9	2	64	31	Infra-popliteal artery_Control 08	Infrapopliteal	0	0.017378804864634206	-4.034972337471247
random_16	9	2	64	31	Infra-popliteal artery_Control 16	Infrapopliteal	0	0.0002830293658741911	-8.169676829938249
random_16	9	2	64	31	Infra-popliteal artery_Control 19	Infrapopliteal	0	0.0003459793088951151	-7.968785546402319
random_17	9	2	64	31	Carotid artery_10	Carotid	1	0.9862424657562783	4.272315613803555
random_17	9	2	64	31	Carotid artery_29	Carotid	1	0.9817080897644808	3.9828351047557655
random_17	9	2	64	31	Carotid artery_32	Carotid	1	0.9676974374132207	3.399772909628719
random_17	9	2	64	31	Carotid artery_33	Carotid	1	0.9240515195542126	2.4987126056360567
random_17	9	2	64	31	Carotid artery_48	Carotid	1	0.9817354334155864	3.984358925311722
random_17	9	2	64	31	Carotid artery_5	Carotid	1	0.9314595947318055	2.609329383237893
random_17	9	2	64	31	Carotid artery_55	Carotid	1	0.9756775478623456	3.691732270492878
random_17	9	2	64	31	Carotid artery_6	Carotid	1	0.9949690245175361	5.2870977073313625
random_17	9	2	64	31	Carotid artery_70	Carotid	1	0.9265535456293433	2.5349152087420466
random_17	9	2	64	31	Carotid artery_Control 05	Carotid	0	0.0026353164246808946	-5.936113223946822
random_17	9	2	64	31	Carotid artery_Control 16	Carotid	0	0.00042832563475263925	-7.755198405412348
random_17	9	2	64	31	Carotid artery_Control 27	Carotid	0	0.07220819026173149	-2.5532538866698493
random_17	9	2	64	31	Femoral artery_1	Femoral	1	0.991143245609617	4.7176786945348805
random_17	9	2	64	31	Femoral artery_14	Femoral	1	0.6265980585649118	0.517649849710754
random_17	9	2	64	31	Femoral artery_27	Femoral	1	0.7133584872911503	0.911751730918737
random_17	9	2	64	31	Femoral artery_28	Femoral	1	0.9576112824126738	3.117559703952557
random_17	9	2	64	31	Femoral artery_3	Femoral	1	0.23765390415684107	-1.1655852154871522
random_17	9	2	64	31	Femoral artery_4	Femoral	1	0.9612111373781852	3.2100609311529342
random_17	9	2	64	31	Femoral artery_43	Femoral	1	0.6725666438491744	0.7198166635278994
random_17	9	2	64	31	Femoral artery_7	Femoral	1	0.5457383281645517	0.18346620673512665
random_17	9	2	64	31	Femoral artery_Control 01	Femoral	0	0.00195236579255224	-6.2367591406787986
random_17	9	2	64	31	Femoral artery_Control 05	Femoral	0	0.005125757391590498	-5.268338042001997
random_17	9	2	64	31	Femoral artery_Control 17	Femoral	0	0.0025755174252845604	-5.959125983418438
random_17	9	2	64	31	Femoral artery_Control 22	Femoral	0	0.023054021517864835	-3.746591133704802
random_17	9	2	64	31	Infra-popliteal artery_19	Infrapopliteal	1	0.06611412839685919	-2.647971770833951
random_17	9	2	64	31	Infra-popliteal artery_20	Infrapopliteal	1	0.9138054376146765	2.3610105853605745
random_17	9	2	64	31	Infra-popliteal artery_4	Infrapopliteal	1	0.6926029091127937	0.8123164647851532
random_17	9	2	64	31	Infra-popliteal artery_7	Infrapopliteal	1	0.8417018032509517	1.6709452231362398
random_17	9	2	64	31	Infra-popliteal artery_Control 08	Infrapopliteal	0	0.045083244787751005	-3.053113504350361
random_17	9	2	64	31	Infra-popliteal artery_Control 16	Infrapopliteal	0	0.0003298380607573055	-8.016578856457222
random_17	9	2	64	31	Infra-popliteal artery_Control 19	Infrapopliteal	0	0.00014356722499756446	-8.84856358804721
random_18	9	2	64	31	Carotid artery_10	Carotid	1	0.9802161852585017	3.9029089784208186
random_18	9	2	64	31	Carotid artery_29	Carotid	1	0.9645027638381662	3.3021578590531164
random_18	9	2	64	31	Carotid artery_32	Carotid	1	0.9065245291980667	2.27191903155352
random_18	9	2	64	31	Carotid artery_33	Carotid	1	0.9022263003692136	2.2222097549782354
random_18	9	2	64	31	Carotid artery_48	Carotid	1	0.9728707587613676	3.5796390871145127
random_18	9	2	64	31	Carotid artery_5	Carotid	1	0.9381616176473079	2.719397989082521
random_18	9	2	64	31	Carotid artery_55	Carotid	1	0.9581480052153968	3.130862799096134
random_18	9	2	64	31	Carotid artery_6	Carotid	1	0.9773846979491201	3.7662535697808255
random_18	9	2	64	31	Carotid artery_70	Carotid	1	0.8987842305214416	2.183788425520165
random_18	9	2	64	31	Carotid artery_Control 05	Carotid	0	0.003226762383939504	-5.733044022749816
random_18	9	2	64	31	Carotid artery_Control 16	Carotid	0	0.000395453425087264	-7.835082008159181
random_18	9	2	64	31	Carotid artery_Control 27	Carotid	0	0.021386586521594038	-3.82337275811367
random_18	9	2	64	31	Femoral artery_1	Femoral	1	0.9900614830778529	4.601349238786007
random_18	9	2	64	31	Femoral artery_14	Femoral	1	0.8204497594387585	1.5193976165426162
random_18	9	2	64	31	Femoral artery_27	Femoral	1	0.9304990490314468	2.594380618606512
random_18	9	2	64	31	Femoral artery_28	Femoral	1	0.9050914602174026	2.2551223108682983
random_18	9	2	64	31	Femoral artery_3	Femoral	1	0.32511849217161376	-0.7303474243251857
random_18	9	2	64	31	Femoral artery_4	Femoral	1	0.8820254260940931	2.0117517574885184
random_18	9	2	64	31	Femoral artery_43	Femoral	1	0.45941733575896204	-0.16268854050556023
random_18	9	2	64	31	Femoral artery_7	Femoral	1	0.6748025944247679	0.7299877956899595
random_18	9	2	64	31	Femoral artery_Control 01	Femoral	0	0.001456285297237256	-6.530409055786548
random_18	9	2	64	31	Femoral artery_Control 05	Femoral	0	0.01211666316109393	-4.400982984660165
random_18	9	2	64	31	Femoral artery_Control 17	Femoral	0	0.007234794332930819	-4.921592253613343
random_18	9	2	64	31	Femoral artery_Control 22	Femoral	0	0.024427889030901286	-3.687298606740999
random_18	9	2	64	31	Infra-popliteal artery_19	Infrapopliteal	1	0.28781234992636956	-0.9060327251410363
random_18	9	2	64	31	Infra-popliteal artery_20	Infrapopliteal	1	0.8013009117045711	1.3944449853650636
random_18	9	2	64	31	Infra-popliteal artery_4	Infrapopliteal	1	0.8785664196163865	1.9789240606830811
random_18	9	2	64	31	Infra-popliteal artery_7	Infrapopliteal	1	0.9162033923919424	2.3918458594574634
random_18	9	2	64	31	Infra-popliteal artery_Control 08	Infrapopliteal	0	0.0405165663882424	-3.1646841125527585
random_18	9	2	64	31	Infra-popliteal artery_Control 16	Infrapopliteal	0	0.0003219502555448323	-8.040791508146999
random_18	9	2	64	31	Infra-popliteal artery_Control 19	Infrapopliteal	0	0.0005157007681671038	-7.569468033558966
random_19	9	2	64	31	Carotid artery_10	Carotid	1	0.9836493299419925	4.097000582881836
random_19	9	2	64	31	Carotid artery_29	Carotid	1	0.9731656075192396	3.590869904393246
random_19	9	2	64	31	Carotid artery_32	Carotid	1	0.9040291288395211	2.2428168620273117
random_19	9	2	64	31	Carotid artery_33	Carotid	1	0.9758174612578225	3.6976447083732826
random_19	9	2	64	31	Carotid artery_48	Carotid	1	0.988321887452825	4.438292074351129
random_19	9	2	64	31	Carotid artery_5	Carotid	1	0.8598179807974531	1.8137790012870756
random_19	9	2	64	31	Carotid artery_55	Carotid	1	0.9637629821545486	3.280764206489438
random_19	9	2	64	31	Carotid artery_6	Carotid	1	0.9817957300655145	3.9877270941759804
random_19	9	2	64	31	Carotid artery_70	Carotid	1	0.9314468433201818	2.609129668482009
random_19	9	2	64	31	Carotid artery_Control 05	Carotid	0	0.002746910435250715	-5.894527786851962
random_19	9	2	64	31	Carotid artery_Control 16	Carotid	0	0.0033475529401785237	-5.696172497152165
random_19	9	2	64	31	Carotid artery_Control 27	Carotid	0	0.031048805510033476	-3.4406539059855903
random_19	9	2	64	31	Femoral artery_1	Femoral	1	0.9640818002370292	3.2899320218075556
random_19	9	2	64	31	Femoral artery_14	Femoral	1	0.6542892707173	0.6379471807885678
random_19	9	2	64	31	Femoral artery_27	Femoral	1	0.8489361212794377	1.7262811582829873
random_19	9	2	64	31	Femoral artery_28	Femoral	1	0.9625148359665595	3.2456042511134546
random_19	9	2	64	31	Femoral artery_3	Femoral	1	0.14692654483054116	-1.75891289083981
random_19	9	2	64	31	Femoral artery_4	Femoral	1	0.97082501103031	3.5048344367412976
random_19	9	2	64	31	Femoral artery_43	Femoral	1	0.6706186572996068	0.7109844795602894
random_19	9	2	64	31	Femoral artery_7	Femoral	1	0.7703349219216085	1.2102033184215233
random_19	9	2	64	31	Femoral artery_Control 01	Femoral	0	0.0018725897963315452	-6.278558543120986
random_19	9	2	64	31	Femoral artery_Control 05	Femoral	0	0.005928174369614095	-5.122093161093042
random_19	9	2	64	31	Femoral artery_Control 17	Femoral	0	0.006622399302534556	-5.01065311760572
random_19	9	2	64	31	Femoral artery_Control 22	Femoral	0	0.020347091319358728	-3.8742603651511263
random_19	9	2	64	31	Infra-popliteal artery_19	Infrapopliteal	1	0.11684400819556473	-2.0226620642356905
random_19	9	2	64	31	Infra-popliteal artery_20	Infrapopliteal	1	0.8630115724811045	1.8405316489939572
random_19	9	2	64	31	Infra-popliteal artery_4	Infrapopliteal	1	0.7375383082491037	1.033212895058684
random_19	9	2	64	31	Infra-popliteal artery_7	Infrapopliteal	1	0.8905449347103607	2.0963194591638263
random_19	9	2	64	31	Infra-popliteal artery_Control 08	Infrapopliteal	0	0.030636977508160208	-3.4544314832350396
random_19	9	2	64	31	Infra-popliteal artery_Control 16	Infrapopliteal	0	0.0008620874136202232	-7.055291425305245
random_19	9	2	64	31	Infra-popliteal artery_Control 19	Infrapopliteal	0	0.0009548271657614694	-6.953024928818729
random_20	9	2	64	31	Carotid artery_10	Carotid	1	0.9889999391804305	4.49879346829184
random_20	9	2	64	31	Carotid artery_29	Carotid	1	0.9819025750580217	3.9937224329458596
random_20	9	2	64	31	Carotid artery_32	Carotid	1	0.9489986775359514	2.923555842018908
random_20	9	2	64	31	Carotid artery_33	Carotid	1	0.9257898628307922	2.52374651853249
random_20	9	2	64	31	Carotid artery_48	Carotid	1	0.9333093096200065	2.6386712988037546
random_20	9	2	64	31	Carotid artery_5	Carotid	1	0.878412942543759	1.977486276397646
random_20	9	2	64	31	Carotid artery_55	Carotid	1	0.9554444050842087	3.0654388445121676
random_20	9	2	64	31	Carotid artery_6	Carotid	1	0.9798528326801506	3.8843386908029576
random_20	9	2	64	31	Carotid artery_70	Carotid	1	0.9012926760198996	2.2116708913658694
random_20	9	2	64	31	Carotid artery_Control 05	Carotid	0	0.014994147531727745	-4.184987622329858
random_20	9	2	64	31	Carotid artery_Control 16	Carotid	0	0.0011038473863068303	-6.807849120649226
random_20	9	2	64	31	Carotid artery_Control 27	Carotid	0	0.01620653110215704	-4.10600167024339
random_20	9	2	64	31	Femoral artery_1	Femoral	1	0.9947831839020109	5.25063753489785
random_20	9	2	64	31	Femoral artery_14	Femoral	1	0.746769091876252	1.0814542705740138
random_20	9	2	64	31	Femoral artery_27	Femoral	1	0.8145353751311674	1.4797536964671938
random_20	9	2	64	31	Femoral artery_28	Femoral	1	0.9761611125067859	3.712309471524391
random_20	9	2	64	31	Femoral artery_3	Femoral	1	0.054259812833413794	-2.8581840299579473
random_20	9	2	64	31	Femoral artery_4	Femoral	1	0.9609529353007533	3.2031577273504466
random_20	9	2	64	31	Femoral artery_43	Femoral	1	0.641411459856904	0.5814955505954269
random_20	9	2	64	31	Femoral artery_7	Femoral	1	0.8495546542429221	1.731112408879207
random_20	9	2	64	31	Femoral artery_Control 01	Femoral	0	0.006345577225765036	-5.053631412646364
random_20	9	2	64	31	Femoral artery_Control 05	Femoral	0	0.054426361038045226	-2.85494315428776
random_20	9	2	64	31	Femoral artery_Control 17	Femoral	0	0.0019392297190329417	-6.243523324338388
random_20	9	2	64	31	Femoral artery_Control 22	Femoral	0	0.023690010483440542	-3.7187266874980223
random_20	9	2	64	31	Infra-popliteal artery_19	Infrapopliteal	1	0.32126284188923876	-0.7479743409957261
random_20	9	2	64	31	Infra-popliteal artery_20	Infrapopliteal	1	0.7790770314836725	1.260295844062712
random_20	9	2	64	31	Infra-popliteal artery_4	Infrapopliteal	1	0.8722265425197071	1.9207903542095988
random_20	9	2	64	31	Infra-popliteal artery_7	Infrapopliteal	1	0.8304719746128983	1.5889759286158447
random_20	9	2	64	31	Infra-popliteal artery_Control 08	Infrapopliteal	0	0.1370247538172481	-1.8402244129181438
random_20	9	2	64	31	Infra-popliteal artery_Control 16	Infrapopliteal	0	0.001069617994330743	-6.839383518453492
random_20	9	2	64	31	Infra-popliteal artery_Control 19	Infrapopliteal	0	0.00620368687563403	-5.07638849661172
