## Supplementary material for "Anatomical comparison populations and threshold transport in vascular transcriptomic classification": Reproducibility archive: code, provenance and results: representation_external_predictions.csv

panel	dataset	sample	patient	y	score	linear_logit
next200	GSE43292	GSM1060117	1	0	0.002857428187185579	-5.854971775526055
next200	GSE43292	GSM1060118	1	1	0.007104747519120231	-4.939861947305097
next200	GSE43292	GSM1060119	2	0	0.00041788249837937185	-7.77989229947672
next200	GSE43292	GSM1060120	2	1	0.0009655120156240693	-6.941886032774822
next200	GSE43292	GSM1060121	3	0	9.201978981563724e-05	-9.293414873331756
next200	GSE43292	GSM1060122	3	1	0.001420895562677151	-6.555046022229033
next200	GSE43292	GSM1060123	4	0	1.8266309629564878e-05	-10.910433932219716
next200	GSE43292	GSM1060124	4	1	0.00248503522506976	-5.994980316405616
next200	GSE43292	GSM1060125	5	0	0.0010199784473762176	-6.886953282953138
next200	GSE43292	GSM1060126	5	1	0.00159585518112785	-6.4387483927988365
next200	GSE43292	GSM1060127	6	0	0.00018433144729802453	-8.598590728380252
next200	GSE43292	GSM1060128	6	1	0.06004527042253173	-2.750732929313396
next200	GSE43292	GSM1060129	7	0	0.0008534092356070201	-7.065417591540853
next200	GSE43292	GSM1060130	7	1	0.09561666215029534	-2.2469062216582505
next200	GSE43292	GSM1060131	8	0	0.0025993249096155587	-5.9499008087973495
next200	GSE43292	GSM1060132	8	1	0.3127421959639679	-0.7873302863525262
next200	GSE43292	GSM1060133	9	0	8.211981554428941e-05	-9.407249088801306
next200	GSE43292	GSM1060134	9	1	0.00934523120894844	-4.6634999250667954
next200	GSE43292	GSM1060135	10	0	0.000652353174886173	-7.334271897369806
next200	GSE43292	GSM1060136	10	1	0.1072839963613412	-2.1187890152851656
next200	GSE43292	GSM1060137	11	0	0.00017590445988558033	-8.645393631944257
next200	GSE43292	GSM1060138	11	1	0.028258685161678287	-3.537688782347992
next200	GSE43292	GSM1060139	12	0	0.12520128145283047	-1.9440711300893279
next200	GSE43292	GSM1060140	12	1	0.025459792027356678	-3.6448653537093025
next200	GSE43292	GSM1060141	13	0	0.010977946621938421	-4.500828222197186
next200	GSE43292	GSM1060142	13	1	0.18244258009548855	-1.4998856448176074
next200	GSE43292	GSM1060143	14	0	0.00041016471837420775	-7.798541477955555
next200	GSE43292	GSM1060144	14	1	0.3488574122465034	-0.6240653692120635
next200	GSE43292	GSM1060145	15	0	0.0008027005375889254	-7.126725820226965
next200	GSE43292	GSM1060146	15	1	0.32798327779182873	-0.7173205997093777
next200	GSE43292	GSM1060147	16	0	0.0019103498322385094	-6.25855671857725
next200	GSE43292	GSM1060148	16	1	0.10278752631673577	-2.1666286991234633
next200	GSE43292	GSM1060149	17	0	0.0019165694143801146	-6.255300046068149
next200	GSE43292	GSM1060150	17	1	0.001801929901433045	-6.317093465648228
next200	GSE43292	GSM1060151	18	0	0.0021192896992103492	-6.154552755409944
next200	GSE43292	GSM1060152	18	1	0.04216777483250998	-3.123016332561403
next200	GSE43292	GSM1060153	19	0	0.00046411801283263867	-7.674907474326135
next200	GSE43292	GSM1060154	19	1	0.028821207584534894	-3.517399092977531
next200	GSE43292	GSM1060155	20	0	0.0001322114303376506	-8.930975951649994
next200	GSE43292	GSM1060156	20	1	0.04083145483752319	-3.1566140741131044
next200	GSE43292	GSM1060157	21	0	0.004342782640958288	-5.434887734902918
next200	GSE43292	GSM1060158	21	1	0.00031891984439571863	-8.05025178753003
next200	GSE43292	GSM1060159	22	0	0.0004956615576118746	-7.60912142322768
next200	GSE43292	GSM1060160	22	1	0.003897398137437175	-5.543541079948293
next200	GSE43292	GSM1060161	23	0	2.450222154877152e-05	-10.616722266542569
next200	GSE43292	GSM1060162	23	1	3.0181892769627114e-05	-10.408238208218132
next200	GSE43292	GSM1060163	24	0	2.4669402304172615e-05	-10.60992218564782
next200	GSE43292	GSM1060164	24	1	0.003368921053117385	-5.689788139515185
next200	GSE43292	GSM1060165	25	0	2.3005300108270003e-05	-10.679762923527491
next200	GSE43292	GSM1060166	25	1	0.027925198731702603	-3.549903295983686
next200	GSE43292	GSM1060167	26	0	0.00013664173405797574	-8.898011486228825
next200	GSE43292	GSM1060168	26	1	0.001073957104013905	-6.835330689880667
next200	GSE43292	GSM1060169	27	0	1.2074000886718458e-05	-11.324444030075941
next200	GSE43292	GSM1060170	27	1	0.0015550623463401708	-6.464683367334504
next200	GSE43292	GSM1060171	28	0	0.0008741495615735812	-7.041384542013618
next200	GSE43292	GSM1060172	28	1	0.002949741384873835	-5.8230836781716
next200	GSE43292	GSM1060173	29	0	2.254660591819925e-05	-10.699903470089154
next200	GSE43292	GSM1060174	29	1	2.9335512034169482e-05	-10.436682425077876
next200	GSE43292	GSM1060175	30	0	1.8848203031933984e-05	-10.87907413010465
next200	GSE43292	GSM1060176	30	1	0.0003699612426851473	-7.9017422776169886
next200	GSE43292	GSM1060177	31	0	3.638816983576057e-05	-10.221230451827163
next200	GSE43292	GSM1060178	31	1	0.041320318508359904	-3.144202653489824
next200	GSE43292	GSM1060179	32	0	0.0004800330635932136	-7.641175425632416
next200	GSE43292	GSM1060180	32	1	0.0076612551608603585	-4.863888696198137
next200	GSE28829	GSM714070	unknown	1	0.00015053812537167412	-8.80114363167053
next200	GSE28829	GSM714071	unknown	1	1.5028393652507182e-05	-11.10555420748516
next200	GSE28829	GSM714072	unknown	1	0.00028698907178558656	-8.155779390070723
next200	GSE28829	GSM714073	unknown	1	0.00016618500833489255	-8.702242683350635
next200	GSE28829	GSM714074	unknown	1	1.027955420750259e-05	-11.485343384299433
next200	GSE28829	GSM714075	unknown	1	1.8835676176480996e-05	-10.879738981612098
next200	GSE28829	GSM714076	unknown	1	8.401273960779488e-05	-9.384458092354045
next200	GSE28829	GSM714077	unknown	1	9.468052089329303e-05	-9.264907586711184
next200	GSE28829	GSM714078	unknown	1	5.11175778285472e-05	-9.881331012203857
next200	GSE28829	GSM714079	unknown	1	0.00041487885604159263	-7.787109028559217
next200	GSE28829	GSM714080	unknown	1	0.0004906345474307412	-7.6193202549375485
next200	GSE28829	GSM714081	unknown	1	1.4368465334599589e-05	-11.150460291486732
next200	GSE28829	GSM714082	unknown	1	3.0465289868497268e-05	-10.398892093751353
next200	GSE28829	GSM714083	unknown	1	6.47059930522725e-05	-9.645592024341068
next200	GSE28829	GSM714084	unknown	1	6.563294853138554e-05	-9.631367088806256
next200	GSE28829	GSM714085	unknown	1	4.619209301417647e-05	-9.982655728243275
next200	GSE28829	GSM714086	unknown	0	5.230812733762332e-05	-9.858306491046106
next200	GSE28829	GSM714087	unknown	0	5.402720671603088e-06	-12.128602500462883
next200	GSE28829	GSM714088	unknown	0	3.555899818769443e-07	-14.849487150563005
next200	GSE28829	GSM714089	unknown	0	5.507074486240664e-06	-12.10947151494748
next200	GSE28829	GSM714090	unknown	0	2.212520415708347e-06	-13.021376020145235
next200	GSE28829	GSM714091	unknown	0	5.369515171053746e-05	-9.832134148651992
next200	GSE28829	GSM714092	unknown	0	0.0006152335370666174	-7.39289320430032
next200	GSE28829	GSM714093	unknown	0	3.7233117390244715e-06	-12.500893309974273
next200	GSE28829	GSM714094	unknown	0	1.311266667943746e-06	-13.544515654557273
next200	GSE28829	GSM714095	unknown	0	2.949702197569345e-06	-12.733803392978283
next200	GSE28829	GSM714096	unknown	0	6.5235321468816535e-06	-11.940088064841326
next200	GSE28829	GSM714097	unknown	0	3.6853203549998665e-06	-12.511149415903382
next200	GSE28829	GSM714098	unknown	0	5.164013358573782e-06	-12.173791334090966
random_01	GSE43292	GSM1060117	1	0	1.8629980543121706e-12	-27.008834068692014
random_01	GSE43292	GSM1060118	1	1	1.5269982399549124e-12	-27.20771724230749
random_01	GSE43292	GSM1060119	2	0	8.385943069780089e-15	-32.41221953490682
random_01	GSE43292	GSM1060120	2	1	6.959622981589372e-14	-30.296065998349324
random_01	GSE43292	GSM1060121	3	0	4.814088518290637e-14	-30.664644575044946
random_01	GSE43292	GSM1060122	3	1	1.939741354162248e-13	-29.27105156733219
random_01	GSE43292	GSM1060123	4	0	7.615956363448062e-16	-34.81111592002136
random_01	GSE43292	GSM1060124	4	1	1.7373318384196795e-13	-29.3812556987928
random_01	GSE43292	GSM1060125	5	0	1.0293553987041096e-12	-27.602088336097985
random_01	GSE43292	GSM1060126	5	1	1.2468829584580594e-13	-29.71295940512349
random_01	GSE43292	GSM1060127	6	0	1.1851766937805074e-14	-32.06629942976959
random_01	GSE43292	GSM1060128	6	1	9.432154263802284e-12	-25.386896597452836
random_01	GSE43292	GSM1060129	7	0	1.2451963267627957e-13	-29.71431299925895
random_01	GSE43292	GSM1060130	7	1	9.178392149494619e-12	-25.414169073740894
random_01	GSE43292	GSM1060131	8	0	5.2162835840124e-14	-30.58440611066959
random_01	GSE43292	GSM1060132	8	1	5.792187993903495e-12	-25.874511003855112
random_01	GSE43292	GSM1060133	9	0	1.7739716910813985e-14	-31.662970375833336
random_01	GSE43292	GSM1060134	9	1	2.9451084092540546e-13	-28.85346058120457
random_01	GSE43292	GSM1060135	10	0	4.607051756123741e-14	-30.708603181790245
random_01	GSE43292	GSM1060136	10	1	2.768464663460339e-12	-26.612728222511674
random_01	GSE43292	GSM1060137	11	0	2.6879999062320843e-14	-31.247393914139607
random_01	GSE43292	GSM1060138	11	1	2.2859808284333654e-12	-26.8042259371009
random_01	GSE43292	GSM1060139	12	0	3.4144072690873572e-12	-26.403017204851963
random_01	GSE43292	GSM1060140	12	1	1.4046194944052208e-12	-27.291254672307854
random_01	GSE43292	GSM1060141	13	0	6.376426958533311e-13	-28.08099830629247
random_01	GSE43292	GSM1060142	13	1	1.2006989156303753e-12	-27.448117298987757
random_01	GSE43292	GSM1060143	14	0	1.8676879391157866e-13	-29.308904939219055
random_01	GSE43292	GSM1060144	14	1	8.821835214857658e-11	-23.151206100225128
random_01	GSE43292	GSM1060145	15	0	4.1160463290790833e-13	-28.51871313516361
random_01	GSE43292	GSM1060146	15	1	6.812403222243296e-12	-25.71227616194252
random_01	GSE43292	GSM1060147	16	0	1.5935755674879987e-13	-29.467625932838356
random_01	GSE43292	GSM1060148	16	1	4.306425681294762e-12	-26.170912864159217
random_01	GSE43292	GSM1060149	17	0	7.277742492110247e-13	-27.948785492040965
random_01	GSE43292	GSM1060150	17	1	5.930187644184971e-13	-28.15355035321149
random_01	GSE43292	GSM1060151	18	0	1.0306720933903937e-13	-29.903395101623406
random_01	GSE43292	GSM1060152	18	1	5.577899965853421e-13	-28.21479385357181
random_01	GSE43292	GSM1060153	19	0	4.577710533159985e-14	-30.714992312363478
random_01	GSE43292	GSM1060154	19	1	1.0674677109024533e-12	-27.56573189766247
random_01	GSE43292	GSM1060155	20	0	7.0878705779035055e-15	-32.58039144109973
random_01	GSE43292	GSM1060156	20	1	6.820681166017127e-13	-28.013646864338867
random_01	GSE43292	GSM1060157	21	0	2.128472836967619e-13	-29.178201464302134
random_01	GSE43292	GSM1060158	21	1	3.546882388857739e-14	-30.97012228459486
random_01	GSE43292	GSM1060159	22	0	1.227827972242681e-13	-29.728359476760986
random_01	GSE43292	GSM1060160	22	1	2.8949520239271553e-13	-28.87063767008055
random_01	GSE43292	GSM1060161	23	0	5.445763912195346e-15	-32.84393835227903
random_01	GSE43292	GSM1060162	23	1	1.8074871537733163e-14	-31.64425373407045
random_01	GSE43292	GSM1060163	24	0	6.172585870230223e-15	-32.71865854102781
random_01	GSE43292	GSM1060164	24	1	2.0984232744632428e-13	-29.192419967884945
random_01	GSE43292	GSM1060165	25	0	9.422438301138117e-15	-32.29568249680818
random_01	GSE43292	GSM1060166	25	1	8.262667670350603e-13	-27.821858711017867
random_01	GSE43292	GSM1060167	26	0	1.9305159367504667e-14	-31.578404009983544
random_01	GSE43292	GSM1060168	26	1	1.13378702277704e-13	-29.808042831857797
random_01	GSE43292	GSM1060169	27	0	4.395684056093438e-15	-33.05815323172251
random_01	GSE43292	GSM1060170	27	1	4.873956957796329e-13	-28.349700084739553
random_01	GSE43292	GSM1060171	28	0	5.604514583886267e-14	-30.512618853266584
random_01	GSE43292	GSM1060172	28	1	1.5930813153784258e-12	-27.165351040866522
random_01	GSE43292	GSM1060173	29	0	4.880036395926779e-15	-32.95362371689172
random_01	GSE43292	GSM1060174	29	1	8.750930706354726e-15	-32.36961633375712
random_01	GSE43292	GSM1060175	30	0	3.733675177783235e-15	-33.22138334399195
random_01	GSE43292	GSM1060176	30	1	5.487338940538556e-14	-30.533747874189565
random_01	GSE43292	GSM1060177	31	0	2.6678847188287096e-14	-31.25490538363158
random_01	GSE43292	GSM1060178	31	1	2.2681224000736857e-12	-26.812068763230553
random_01	GSE43292	GSM1060179	32	0	4.393403020516496e-14	-30.756087199606593
random_01	GSE43292	GSM1060180	32	1	2.211076928282008e-13	-29.140126514218597
random_01	GSE28829	GSM714070	unknown	1	3.037909387417784e-07	-15.006925769831662
random_01	GSE28829	GSM714071	unknown	1	9.547750476859188e-08	-16.164375073890326
random_01	GSE28829	GSM714072	unknown	1	4.631485781184725e-07	-14.585217468126212
random_01	GSE28829	GSM714073	unknown	1	2.0823167238551274e-06	-13.082027392212071
random_01	GSE28829	GSM714074	unknown	1	2.6250987275517124e-08	-17.455562211869157
random_01	GSE28829	GSM714075	unknown	1	2.3539451603762694e-08	-17.564588008202918
random_01	GSE28829	GSM714076	unknown	1	5.614887984437135e-07	-14.39267345082129
random_01	GSE28829	GSM714077	unknown	1	3.521833387630773e-07	-14.859113596000805
random_01	GSE28829	GSM714078	unknown	1	5.4219910291628854e-08	-16.73021759318282
random_01	GSE28829	GSM714079	unknown	1	5.130511765155326e-07	-14.482889724410423
random_01	GSE28829	GSM714080	unknown	1	6.09858811566852e-08	-16.612623395025178
random_01	GSE28829	GSM714081	unknown	1	4.566736113985258e-08	-16.90188194679264
random_01	GSE28829	GSM714082	unknown	1	3.595727631149617e-07	-14.838348919816665
random_01	GSE28829	GSM714083	unknown	1	8.604258443186921e-08	-16.26842340939301
random_01	GSE28829	GSM714084	unknown	1	2.11339522845201e-06	-13.067212677303624
random_01	GSE28829	GSM714085	unknown	1	3.8305878004385064e-06	-12.472488463252963
random_01	GSE28829	GSM714086	unknown	0	2.7676890520538464e-07	-15.10008267942994
random_01	GSE28829	GSM714087	unknown	0	1.8350258893919882e-08	-17.813622135534615
random_01	GSE28829	GSM714088	unknown	0	7.677598144882375e-10	-20.987544172478728
random_01	GSE28829	GSM714089	unknown	0	7.331158757932871e-09	-18.731132241908806
random_01	GSE28829	GSM714090	unknown	0	2.71994776357894e-09	-19.722653158669534
random_01	GSE28829	GSM714091	unknown	0	3.610407576476221e-07	-14.834274621874691
random_01	GSE28829	GSM714092	unknown	0	4.919165807721785e-08	-16.827541729907992
random_01	GSE28829	GSM714093	unknown	0	3.734025810852158e-09	-19.405778875729986
random_01	GSE28829	GSM714094	unknown	0	3.9143160942891345e-09	-19.35862520740876
random_01	GSE28829	GSM714095	unknown	0	8.490907776522089e-08	-16.281684741406195
random_01	GSE28829	GSM714096	unknown	0	2.4830100742298048e-08	-17.51120915532303
random_01	GSE28829	GSM714097	unknown	0	9.158974964497745e-09	-18.508531558802165
random_01	GSE28829	GSM714098	unknown	0	2.4833518078387577e-08	-17.511071536025003
random_02	GSE43292	GSM1060117	1	0	0.49171983086454774	-0.0331237047645877
random_02	GSE43292	GSM1060118	1	1	0.4423838146364951	-0.23149302168227753
random_02	GSE43292	GSM1060119	2	0	0.024995008399301053	-3.6637664496704754
random_02	GSE43292	GSM1060120	2	1	0.238745060030916	-1.1595720201124113
random_02	GSE43292	GSM1060121	3	0	0.025579519709131696	-3.64005089515205
random_02	GSE43292	GSM1060122	3	1	0.2964303844093811	-0.8643544280514177
random_02	GSE43292	GSM1060123	4	0	0.0011152047007644953	-6.797601475786467
random_02	GSE43292	GSM1060124	4	1	0.5118276292508287	0.04731934450239472
random_02	GSE43292	GSM1060125	5	0	0.3946167303029134	-0.4279467702618653
random_02	GSE43292	GSM1060126	5	1	0.5547062819084297	0.21970464678212132
random_02	GSE43292	GSM1060127	6	0	0.06908630955326725	-2.6008099806818654
random_02	GSE43292	GSM1060128	6	1	0.9415981700687565	2.7802313887344052
random_02	GSE43292	GSM1060129	7	0	0.7862180823253294	1.3022777932499265
random_02	GSE43292	GSM1060130	7	1	0.9848021759183369	4.171288519287805
random_02	GSE43292	GSM1060131	8	0	0.5842451431826959	0.34022486040816824
random_02	GSE43292	GSM1060132	8	1	0.9771382602019733	3.7551633949575134
random_02	GSE43292	GSM1060133	9	0	0.10163831334139951	-2.1791521924430284
random_02	GSE43292	GSM1060134	9	1	0.6854658401124224	0.7790059789486354
random_02	GSE43292	GSM1060135	10	0	0.48037989592215136	-0.07852073479029048
random_02	GSE43292	GSM1060136	10	1	0.9738504798115545	3.6174269384629376
random_02	GSE43292	GSM1060137	11	0	0.1998014305885891	-1.387535882340879
random_02	GSE43292	GSM1060138	11	1	0.8992442169861399	2.188855052804203
random_02	GSE43292	GSM1060139	12	0	0.9676745812278599	3.39904197471051
random_02	GSE43292	GSM1060140	12	1	0.8747774612315358	1.9438770594128525
random_02	GSE43292	GSM1060141	13	0	0.22024692340728186	-1.2642280050145625
random_02	GSE43292	GSM1060142	13	1	0.9565039623962444	3.090615087094145
random_02	GSE43292	GSM1060143	14	0	0.022123180097390633	-3.7887577790568385
random_02	GSE43292	GSM1060144	14	1	0.9932816081901126	4.99616540529366
random_02	GSE43292	GSM1060145	15	0	0.5695869698397501	0.2801662009273149
random_02	GSE43292	GSM1060146	15	1	0.988958633751076	4.495003716785785
random_02	GSE43292	GSM1060147	16	0	0.7051738162750044	0.872058345355273
random_02	GSE43292	GSM1060148	16	1	0.9824811100591953	4.02680139319789
random_02	GSE43292	GSM1060149	17	0	0.3024964450584375	-0.8354380848440364
random_02	GSE43292	GSM1060150	17	1	0.1267351751762534	-1.9301391856550583
random_02	GSE43292	GSM1060151	18	0	0.563071622993565	0.2536375520806128
random_02	GSE43292	GSM1060152	18	1	0.5118020443073121	0.047216947553794575
random_02	GSE43292	GSM1060153	19	0	0.19876638275750177	-1.394022382420702
random_02	GSE43292	GSM1060154	19	1	0.8691112841471962	1.8931237122076936
random_02	GSE43292	GSM1060155	20	0	0.07717857844139199	-2.4813138024862096
random_02	GSE43292	GSM1060156	20	1	0.7474058297588969	1.0848241864367836
random_02	GSE43292	GSM1060157	21	0	0.3207864129346493	-0.7501601179097952
random_02	GSE43292	GSM1060158	21	1	0.058356752504756554	-2.7810514084892213
random_02	GSE43292	GSM1060159	22	0	0.10099161820017433	-2.1862548326180167
random_02	GSE43292	GSM1060160	22	1	0.3447595436661358	-0.6421550780232417
random_02	GSE43292	GSM1060161	23	0	0.000483712765390899	-7.633535457558701
random_02	GSE43292	GSM1060162	23	1	0.004157600417509591	-5.47865092658056
random_02	GSE43292	GSM1060163	24	0	0.0011151185431824047	-6.797678822215296
random_02	GSE43292	GSM1060164	24	1	0.3848213750188232	-0.46913340712427015
random_02	GSE43292	GSM1060165	25	0	0.0006905111054668183	-7.277387752401261
random_02	GSE43292	GSM1060166	25	1	0.6924459267687614	0.8115792312307324
random_02	GSE43292	GSM1060167	26	0	0.011161661180396899	-4.484046061863892
random_02	GSE43292	GSM1060168	26	1	0.0890802786575036	-2.3249168013532415
random_02	GSE43292	GSM1060169	27	0	0.002116185352831156	-6.156021745329437
random_02	GSE43292	GSM1060170	27	1	0.10701049988445899	-2.1216478634092626
random_02	GSE43292	GSM1060171	28	0	0.03874850861731376	-3.2111438045585228
random_02	GSE43292	GSM1060172	28	1	0.04550401795836591	-3.04338280483141
random_02	GSE43292	GSM1060173	29	0	0.0026172489718463148	-5.94301084364655
random_02	GSE43292	GSM1060174	29	1	0.00384452552382288	-5.557253149757301
random_02	GSE43292	GSM1060175	30	0	0.001951457666291948	-6.2372253002453135
random_02	GSE43292	GSM1060176	30	1	0.019216885002379606	-3.9325620297215305
random_02	GSE43292	GSM1060177	31	0	0.001287283082726759	-6.6539333067128315
random_02	GSE43292	GSM1060178	31	1	0.6530393075772281	0.6324258276258651
random_02	GSE43292	GSM1060179	32	0	0.04669598519267705	-3.016275670173289
random_02	GSE43292	GSM1060180	32	1	0.5135791943537328	0.05433013761602601
random_02	GSE28829	GSM714070	unknown	1	0.9999997969948725	15.410034396518672
random_02	GSE28829	GSM714071	unknown	1	0.9999987267351852	13.57392496248444
random_02	GSE28829	GSM714072	unknown	1	0.9999999069772538	16.190421697165572
random_02	GSE28829	GSM714073	unknown	1	0.999999858498896	15.77095817697145
random_02	GSE28829	GSM714074	unknown	1	0.9999989726628755	13.788539392239558
random_02	GSE28829	GSM714075	unknown	1	0.999996831544481	12.662263138330188
random_02	GSE28829	GSM714076	unknown	1	0.9999991504030423	13.978502917723725
random_02	GSE28829	GSM714077	unknown	1	0.9999998944678825	16.06425039379704
random_02	GSE28829	GSM714078	unknown	1	0.999998843430315	13.670050945388116
random_02	GSE28829	GSM714079	unknown	1	0.9999998718082068	15.869738182032522
random_02	GSE28829	GSM714080	unknown	1	0.9999991456776098	13.972956354137885
random_02	GSE28829	GSM714081	unknown	1	0.9999993416853952	14.23358223863357
random_02	GSE28829	GSM714082	unknown	1	0.9999982118974006	13.234353712519672
random_02	GSE28829	GSM714083	unknown	1	0.9999980788200508	13.162569082573565
random_02	GSE28829	GSM714084	unknown	1	0.9999999837322446	17.934080876707707
random_02	GSE28829	GSM714085	unknown	1	0.9999999812224295	17.79060272449364
random_02	GSE28829	GSM714086	unknown	0	0.9999954415302729	12.298519018463995
random_02	GSE28829	GSM714087	unknown	0	0.999996640897223	12.603833291171403
random_02	GSE28829	GSM714088	unknown	0	0.9999490543681891	9.884700589861184
random_02	GSE28829	GSM714089	unknown	0	0.9999964266941449	12.54201580748044
random_02	GSE28829	GSM714090	unknown	0	0.999984611985604	11.08190624940394
random_02	GSE28829	GSM714091	unknown	0	0.9999921132229869	11.750315109850291
random_02	GSE28829	GSM714092	unknown	0	0.9999991933828434	14.030415877782742
random_02	GSE28829	GSM714093	unknown	0	0.9999929573757517	11.863522652054682
random_02	GSE28829	GSM714094	unknown	0	0.9998927272334853	9.140028468966502
random_02	GSE28829	GSM714095	unknown	0	0.999990277310088	11.541038515119853
random_02	GSE28829	GSM714096	unknown	0	0.9999995536712716	14.622209650976314
random_02	GSE28829	GSM714097	unknown	0	0.9999963649801238	12.524892343951608
random_02	GSE28829	GSM714098	unknown	0	0.9999917431723938	11.704461854396067
random_03	GSE43292	GSM1060117	1	0	0.00015968081848567658	-8.74217392605838
random_03	GSE43292	GSM1060118	1	1	0.00014488052242405967	-8.839456247468247
random_03	GSE43292	GSM1060119	2	0	0.0035917753072985505	-5.625510442926535
random_03	GSE43292	GSM1060120	2	1	0.7065644251466008	0.8787562784231968
random_03	GSE43292	GSM1060121	3	0	2.3454152594184846e-05	-10.660439541413997
random_03	GSE43292	GSM1060122	3	1	0.000171304852222775	-8.671894507631533
random_03	GSE43292	GSM1060123	4	0	5.479973099762299e-05	-9.811770471592295
random_03	GSE43292	GSM1060124	4	1	0.0017777478021956826	-6.330628665614546
random_03	GSE43292	GSM1060125	5	0	2.301408959205435e-06	-12.981986730215926
random_03	GSE43292	GSM1060126	5	1	0.0017376374510284273	-6.353489726254539
random_03	GSE43292	GSM1060127	6	0	9.061808313108474e-05	-9.308766149583857
random_03	GSE43292	GSM1060128	6	1	4.728512039211536e-05	-9.95926760516639
random_03	GSE43292	GSM1060129	7	0	4.655100690434713e-05	-9.97491537178648
random_03	GSE43292	GSM1060130	7	1	0.00024290685863824946	-8.322589549520792
random_03	GSE43292	GSM1060131	8	0	0.0005018275415383258	-7.596752086550094
random_03	GSE43292	GSM1060132	8	1	0.0006883887490185225	-7.280468211631721
random_03	GSE43292	GSM1060133	9	0	0.00028551680077247365	-8.160924126192375
random_03	GSE43292	GSM1060134	9	1	0.0003445986865554435	-7.972785387308189
random_03	GSE43292	GSM1060135	10	0	0.0036937140559289974	-5.597422255245792
random_03	GSE43292	GSM1060136	10	1	0.0067084614895386195	-4.997654576136471
random_03	GSE43292	GSM1060137	11	0	3.656673348595414e-06	-12.518953088339055
random_03	GSE43292	GSM1060138	11	1	7.973279323672608e-05	-9.436749862393665
random_03	GSE43292	GSM1060139	12	0	0.011140921984313077	-4.485926837625019
random_03	GSE43292	GSM1060140	12	1	0.0017406461706214217	-6.351756709412124
random_03	GSE43292	GSM1060141	13	0	2.5669506789406082e-05	-10.570181106931456
random_03	GSE43292	GSM1060142	13	1	0.003505036733406643	-5.650043084497348
random_03	GSE43292	GSM1060143	14	0	8.723951448591466e-07	-13.952022495508102
random_03	GSE43292	GSM1060144	14	1	5.69144702098986e-06	-12.076540341205442
random_03	GSE43292	GSM1060145	15	0	3.193179979660795e-05	-10.351876253569818
random_03	GSE43292	GSM1060146	15	1	0.15441410032472064	-1.7003918027147835
random_03	GSE43292	GSM1060147	16	0	4.602067288719355e-06	-12.289000342754877
random_03	GSE43292	GSM1060148	16	1	1.0048335285986772e-05	-11.508093531979162
random_03	GSE43292	GSM1060149	17	0	1.445768951876495e-07	-15.749454179729492
random_03	GSE43292	GSM1060150	17	1	2.434066755098503e-06	-12.925944703617182
random_03	GSE43292	GSM1060151	18	0	5.138715966553326e-05	-9.876070840185934
random_03	GSE43292	GSM1060152	18	1	0.0018985962357537596	-6.264740088307558
random_03	GSE43292	GSM1060153	19	0	7.743546813139412e-06	-11.768642987156177
random_03	GSE43292	GSM1060154	19	1	0.0010649970098318307	-6.843717722972217
random_03	GSE43292	GSM1060155	20	0	3.420310788876726e-06	-12.585775716761345
random_03	GSE43292	GSM1060156	20	1	0.0001653412489849587	-8.70733368920901
random_03	GSE43292	GSM1060157	21	0	3.3261749247907805e-07	-14.91627234581086
random_03	GSE43292	GSM1060158	21	1	2.2993423553724315e-07	-15.285472271422199
random_03	GSE43292	GSM1060159	22	0	9.039658146881146e-07	-13.916473388913532
random_03	GSE43292	GSM1060160	22	1	3.4442429675627535e-07	-14.881391174384069
random_03	GSE43292	GSM1060161	23	0	3.512909424487269e-09	-19.466821243434868
random_03	GSE43292	GSM1060162	23	1	1.5807140771116093e-07	-15.66021880040656
random_03	GSE43292	GSM1060163	24	0	3.666475481598907e-08	-17.121449865898875
random_03	GSE43292	GSM1060164	24	1	0.000521773814492528	-7.557754459569672
random_03	GSE43292	GSM1060165	25	0	1.3664112195929386e-06	-13.503321436473257
random_03	GSE43292	GSM1060166	25	1	2.3354489445966436e-05	-10.664697970075018
random_03	GSE43292	GSM1060167	26	0	2.5630628735374216e-07	-15.176892416342929
random_03	GSE43292	GSM1060168	26	1	2.581118097228073e-06	-12.867285300768785
random_03	GSE43292	GSM1060169	27	0	3.74234105365669e-07	-14.798383910947216
random_03	GSE43292	GSM1060170	27	1	9.791617424924722e-07	-13.836568016956388
random_03	GSE43292	GSM1060171	28	0	3.2672746742377154e-06	-12.631551086228264
random_03	GSE43292	GSM1060172	28	1	1.0044265393649396e-05	-11.508498649598897
random_03	GSE43292	GSM1060173	29	0	3.117607690803899e-07	-14.981029397259318
random_03	GSE43292	GSM1060174	29	1	5.3978950378621e-07	-14.432086041396568
random_03	GSE43292	GSM1060175	30	0	1.2165994010689366e-08	-18.224621141181107
random_03	GSE43292	GSM1060176	30	1	3.968083505719984e-07	-14.7398120201604
random_03	GSE43292	GSM1060177	31	0	2.319191419552078e-09	-19.88204723575346
random_03	GSE43292	GSM1060178	31	1	2.0165753221228764e-05	-10.811504611479979
random_03	GSE43292	GSM1060179	32	0	6.795978332074788e-09	-18.80693481468091
random_03	GSE43292	GSM1060180	32	1	7.3274772424066164e-06	-11.823871942640793
random_03	GSE28829	GSM714070	unknown	1	3.2378055004753446e-10	-21.850955143961748
random_03	GSE28829	GSM714071	unknown	1	3.3921528909659744e-10	-21.804386138699776
random_03	GSE28829	GSM714072	unknown	1	1.8014492365893823e-09	-20.134674362748747
random_03	GSE28829	GSM714073	unknown	1	2.78644351891696e-10	-22.001084871383316
random_03	GSE28829	GSM714074	unknown	1	3.801987141821458e-11	-23.992912160787185
random_03	GSE28829	GSM714075	unknown	1	1.3372824002368175e-10	-22.735211434666112
random_03	GSE28829	GSM714076	unknown	1	2.191681427346721e-11	-24.543766998628495
random_03	GSE28829	GSM714077	unknown	1	5.95429234999365e-11	-23.54432366004347
random_03	GSE28829	GSM714078	unknown	1	5.003827737323737e-10	-21.41564776242322
random_03	GSE28829	GSM714079	unknown	1	4.908652134452879e-10	-21.434851539697178
random_03	GSE28829	GSM714080	unknown	1	3.552723683396757e-11	-24.06072147882613
random_03	GSE28829	GSM714081	unknown	1	4.342917475131963e-11	-23.859889671330585
random_03	GSE28829	GSM714082	unknown	1	2.0307874682962393e-11	-24.620012389663366
random_03	GSE28829	GSM714083	unknown	1	4.4734190284108485e-10	-21.52769792992841
random_03	GSE28829	GSM714084	unknown	1	8.839840477352452e-10	-20.84658209811811
random_03	GSE28829	GSM714085	unknown	1	7.591935345715393e-10	-20.998764384016933
random_03	GSE28829	GSM714086	unknown	0	1.1415919081341955e-10	-22.893427230850506
random_03	GSE28829	GSM714087	unknown	0	8.592654165072993e-11	-23.177528351449464
random_03	GSE28829	GSM714088	unknown	0	4.749433243296908e-13	-28.375580915195084
random_03	GSE28829	GSM714089	unknown	0	2.921972021785522e-11	-24.256177284644682
random_03	GSE28829	GSM714090	unknown	0	6.51656380429825e-12	-25.756673902790006
random_03	GSE28829	GSM714091	unknown	0	4.910278036782077e-12	-26.039690549084575
random_03	GSE28829	GSM714092	unknown	0	1.3522392727081588e-10	-22.72408899098787
random_03	GSE28829	GSM714093	unknown	0	5.483044205686104e-13	-28.23194575021527
random_03	GSE28829	GSM714094	unknown	0	7.030627103798171e-12	-25.68074521012316
random_03	GSE28829	GSM714095	unknown	0	8.903681263544438e-12	-25.444556299583486
random_03	GSE28829	GSM714096	unknown	0	8.472656640015405e-12	-25.494177003540518
random_03	GSE28829	GSM714097	unknown	0	3.0028397105038136e-12	-26.531462704804532
random_03	GSE28829	GSM714098	unknown	0	1.1634907411975631e-12	-27.479596369914727
random_04	GSE43292	GSM1060117	1	0	1.4861676953466164e-09	-20.327065045365817
random_04	GSE43292	GSM1060118	1	1	8.739685393433822e-09	-18.55539163536178
random_04	GSE43292	GSM1060119	2	0	2.6219505125596e-11	-24.36451751167334
random_04	GSE43292	GSM1060120	2	1	1.2480916707625333e-10	-22.80423520842939
random_04	GSE43292	GSM1060121	3	0	1.6160504255632636e-11	-24.848450859368608
random_04	GSE43292	GSM1060122	3	1	4.443316093958599e-10	-21.534449963810417
random_04	GSE43292	GSM1060123	4	0	8.341154762745538e-12	-25.509819448373502
random_04	GSE43292	GSM1060124	4	1	2.3826516204620474e-09	-19.855051840813868
random_04	GSE43292	GSM1060125	5	0	1.0855913158496712e-09	-20.64114100575585
random_04	GSE43292	GSM1060126	5	1	6.58450828582238e-10	-21.141131268731733
random_04	GSE43292	GSM1060127	6	0	5.34509017686242e-11	-23.65225760729053
random_04	GSE43292	GSM1060128	6	1	6.70633049739092e-08	-16.517628746225412
random_04	GSE43292	GSM1060129	7	0	1.3626606079396039e-09	-20.413826717588616
random_04	GSE43292	GSM1060130	7	1	5.562982370164245e-08	-16.704546326358216
random_04	GSE43292	GSM1060131	8	0	7.843754800089299e-10	-20.966133280860635
random_04	GSE43292	GSM1060132	8	1	1.350319046692439e-07	-15.817754620514524
random_04	GSE43292	GSM1060133	9	0	1.4451861530989029e-11	-24.96019788397899
random_04	GSE43292	GSM1060134	9	1	2.8401062442586697e-09	-19.67942437268269
random_04	GSE43292	GSM1060135	10	0	9.560147695730704e-11	-23.070832846550715
random_04	GSE43292	GSM1060136	10	1	1.3773006063382811e-08	-18.100555229001408
random_04	GSE43292	GSM1060137	11	0	5.756051429429184e-11	-23.578184298966583
random_04	GSE43292	GSM1060138	11	1	2.7714765031604985e-09	-19.703885622355703
random_04	GSE43292	GSM1060139	12	0	4.417375211657662e-09	-19.237720156350694
random_04	GSE43292	GSM1060140	12	1	1.662100839424378e-09	-20.21518346715108
random_04	GSE43292	GSM1060141	13	0	1.5655797405242234e-09	-20.27500963875559
random_04	GSE43292	GSM1060142	13	1	2.1966503964123243e-08	-17.633747068959554
random_04	GSE43292	GSM1060143	14	0	1.3533506890790666e-10	-22.723267420499162
random_04	GSE43292	GSM1060144	14	1	2.497570122911329e-07	-15.20277709281309
random_04	GSE43292	GSM1060145	15	0	2.9010514383445886e-10	-21.9607776934223
random_04	GSE43292	GSM1060146	15	1	3.7674285636568386e-08	-17.094288016145214
random_04	GSE43292	GSM1060147	16	0	4.4124738107602313e-10	-21.541415442495882
random_04	GSE43292	GSM1060148	16	1	3.088450285182359e-08	-17.293011273795305
random_04	GSE43292	GSM1060149	17	0	6.887946378215336e-09	-18.79349284777528
random_04	GSE43292	GSM1060150	17	1	1.3543012910409507e-09	-20.41998016662315
random_04	GSE43292	GSM1060151	18	0	1.676199513670891e-10	-22.509321893228087
random_04	GSE43292	GSM1060152	18	1	8.969617935804753e-10	-20.83200784743569
random_04	GSE43292	GSM1060153	19	0	2.2733894561471602e-11	-24.507164152574475
random_04	GSE43292	GSM1060154	19	1	9.904892085613292e-10	-20.73282214379941
random_04	GSE43292	GSM1060155	20	0	5.6558261823196944e-11	-23.59574982631182
random_04	GSE43292	GSM1060156	20	1	4.614992092397277e-09	-19.193955677834783
random_04	GSE43292	GSM1060157	21	0	1.1495064078062889e-10	-22.88651829019081
random_04	GSE43292	GSM1060158	21	1	7.685336003414331e-10	-20.986536831157398
random_04	GSE43292	GSM1060159	22	0	1.4257927921591264e-10	-22.67112292540515
random_04	GSE43292	GSM1060160	22	1	7.547769627505915e-10	-21.004598823143308
random_04	GSE43292	GSM1060161	23	0	6.91136642904904e-12	-25.697853751085113
random_04	GSE43292	GSM1060162	23	1	1.922984277988269e-11	-24.674557732115183
random_04	GSE43292	GSM1060163	24	0	3.707693099658056e-12	-26.320611238729125
random_04	GSE43292	GSM1060164	24	1	4.937472387242809e-10	-21.42899739169226
random_04	GSE43292	GSM1060165	25	0	2.3585461242099242e-12	-26.772975735788457
random_04	GSE43292	GSM1060166	25	1	2.4958476656092193e-08	-17.506052301755762
random_04	GSE43292	GSM1060167	26	0	1.2317267887773607e-11	-25.120018944759803
random_04	GSE43292	GSM1060168	26	1	2.5124332198803183e-10	-22.104599235809363
random_04	GSE43292	GSM1060169	27	0	8.662514082848208e-12	-25.472016125679563
random_04	GSE43292	GSM1060170	27	1	1.3335496260172048e-09	-20.43542155680434
random_04	GSE43292	GSM1060171	28	0	4.307668248665273e-10	-21.56545418138295
random_04	GSE43292	GSM1060172	28	1	3.2543133171458605e-09	-19.54328454276167
random_04	GSE43292	GSM1060173	29	0	7.014961756309865e-12	-25.682975854084056
random_04	GSE43292	GSM1060174	29	1	2.951009005549524e-11	-24.246288875254667
random_04	GSE43292	GSM1060175	30	0	5.564290459881968e-12	-25.914651639794798
random_04	GSE43292	GSM1060176	30	1	2.540325057655546e-10	-22.0935588813892
random_04	GSE43292	GSM1060177	31	0	1.7155124459993664e-11	-24.788724184599978
random_04	GSE43292	GSM1060178	31	1	1.2725181922800492e-08	-18.179682965399568
random_04	GSE43292	GSM1060179	32	0	6.437032502721928e-11	-23.466368380453705
random_04	GSE43292	GSM1060180	32	1	1.4644578245674837e-08	-18.039195640956805
random_04	GSE28829	GSM714070	unknown	1	3.8780906454662143e-10	-21.670507998723203
random_04	GSE28829	GSM714071	unknown	1	2.1036938162387005e-10	-22.282156170045734
random_04	GSE28829	GSM714072	unknown	1	1.0456395454542465e-09	-20.678637132463443
random_04	GSE28829	GSM714073	unknown	1	2.8185569302362833e-09	-19.687040807021276
random_04	GSE28829	GSM714074	unknown	1	8.58420214952481e-11	-23.178512468225694
random_04	GSE28829	GSM714075	unknown	1	1.6508804226704574e-10	-22.524542194673888
random_04	GSE28829	GSM714076	unknown	1	1.650552139451878e-10	-22.5247410678682
random_04	GSE28829	GSM714077	unknown	1	1.8994954407542616e-09	-20.081677541638914
random_04	GSE28829	GSM714078	unknown	1	8.409940284994334e-10	-20.896436555616113
random_04	GSE28829	GSM714079	unknown	1	6.569186947212543e-10	-21.143460856771828
random_04	GSE28829	GSM714080	unknown	1	2.0450913869620089e-10	-22.31040845323868
random_04	GSE28829	GSM714081	unknown	1	1.9546713236930512e-10	-22.35562887131468
random_04	GSE28829	GSM714082	unknown	1	1.2649801059533058e-10	-22.790794534277264
random_04	GSE28829	GSM714083	unknown	1	2.6532961781662913e-10	-22.05004822178865
random_04	GSE28829	GSM714084	unknown	1	1.68370208201718e-09	-20.20227084600932
random_04	GSE28829	GSM714085	unknown	1	9.635092282887155e-10	-20.7604390492751
random_04	GSE28829	GSM714086	unknown	0	5.003877366488345e-11	-23.718222937676757
random_04	GSE28829	GSM714087	unknown	0	1.6709850787793413e-11	-24.81502270286006
random_04	GSE28829	GSM714088	unknown	0	5.809301306133625e-12	-25.871560809410244
random_04	GSE28829	GSM714089	unknown	0	1.9081028704260015e-11	-24.682326536025094
random_04	GSE28829	GSM714090	unknown	0	7.47479319653204e-12	-25.619484663042815
random_04	GSE28829	GSM714091	unknown	0	2.576191875299051e-10	-22.07953863846192
random_04	GSE28829	GSM714092	unknown	0	5.584734200233606e-10	-21.305814089715167
random_04	GSE28829	GSM714093	unknown	0	4.42202727332092e-12	-26.144422865864083
random_04	GSE28829	GSM714094	unknown	0	3.2357610662088494e-12	-26.456756955608103
random_04	GSE28829	GSM714095	unknown	0	5.967863647421071e-12	-25.844632100564116
random_04	GSE28829	GSM714096	unknown	0	3.239332606254787e-11	-24.153068700039675
random_04	GSE28829	GSM714097	unknown	0	6.294667299485429e-11	-23.4887332083231
random_04	GSE28829	GSM714098	unknown	0	2.984232764214412e-11	-24.235093339512005
random_05	GSE43292	GSM1060117	1	0	0.01842998569135636	-3.9751743498561907
random_05	GSE43292	GSM1060118	1	1	0.17249775275615448	-1.5680276140640608
random_05	GSE43292	GSM1060119	2	0	0.006576203047889099	-5.01769982305253
random_05	GSE43292	GSM1060120	2	1	0.0047223926439128395	-5.3507061133704585
random_05	GSE43292	GSM1060121	3	0	0.0003122352828502345	-8.071441258616245
random_05	GSE43292	GSM1060122	3	1	0.011865997241010716	-4.422141383549506
random_05	GSE43292	GSM1060123	4	0	0.00011420306481617168	-9.07741821424654
random_05	GSE43292	GSM1060124	4	1	0.05618045100553986	-2.8213661426363363
random_05	GSE43292	GSM1060125	5	0	0.019718995455488695	-3.906256862407943
random_05	GSE43292	GSM1060126	5	1	0.006931253566138405	-4.964759206082143
random_05	GSE43292	GSM1060127	6	0	0.007026948608447675	-4.950950966356444
random_05	GSE43292	GSM1060128	6	1	0.1799509218295415	-1.5166800326845409
random_05	GSE43292	GSM1060129	7	0	0.022491725269688404	-3.7718592812446166
random_05	GSE43292	GSM1060130	7	1	0.27858257317081914	-0.951503417178747
random_05	GSE43292	GSM1060131	8	0	0.043357499017006265	-3.0939500834992115
random_05	GSE43292	GSM1060132	8	1	0.3769147946898153	-0.5026641224599385
random_05	GSE43292	GSM1060133	9	0	0.0009411008759916135	-6.967518679293795
random_05	GSE43292	GSM1060134	9	1	0.01992005910541629	-3.895906921387765
random_05	GSE43292	GSM1060135	10	0	0.009460667927778776	-4.651106588616103
random_05	GSE43292	GSM1060136	10	1	0.1537197655973592	-1.705719310267162
random_05	GSE43292	GSM1060137	11	0	0.001921050418269268	-6.2529602516923966
random_05	GSE43292	GSM1060138	11	1	0.2026325503573978	-1.3699213714248568
random_05	GSE43292	GSM1060139	12	0	0.32985813369496314	-0.7088267665910052
random_05	GSE43292	GSM1060140	12	1	0.11948583239268562	-1.9973082112585994
random_05	GSE43292	GSM1060141	13	0	0.04154759997818055	-3.138480142971621
random_05	GSE43292	GSM1060142	13	1	0.20703606462449564	-1.342884738552221
random_05	GSE43292	GSM1060143	14	0	0.005926046595022927	-5.12245429176055
random_05	GSE43292	GSM1060144	14	1	0.1688150639686542	-1.59404849676259
random_05	GSE43292	GSM1060145	15	0	0.011804540242398945	-4.427396288171062
random_05	GSE43292	GSM1060146	15	1	0.46002954763392084	-0.16022369881363918
random_05	GSE43292	GSM1060147	16	0	0.022482877128950474	-3.7722618057104937
random_05	GSE43292	GSM1060148	16	1	0.2098663023696442	-1.325731496065071
random_05	GSE43292	GSM1060149	17	0	0.0075804662250678655	-4.874571229964788
random_05	GSE43292	GSM1060150	17	1	0.010829908208988506	-4.514554715093305
random_05	GSE43292	GSM1060151	18	0	0.10366573236756696	-2.157141799017958
random_05	GSE43292	GSM1060152	18	1	0.2646259490595224	-1.0220619667243747
random_05	GSE43292	GSM1060153	19	0	0.0011635752505502136	-6.755093648562705
random_05	GSE43292	GSM1060154	19	1	0.030464011304264085	-3.4602715651979215
random_05	GSE43292	GSM1060155	20	0	0.003016775750317766	-5.8005453148749835
random_05	GSE43292	GSM1060156	20	1	0.11115448047207005	-2.079002501866523
random_05	GSE43292	GSM1060157	21	0	0.006935519481970262	-4.9641396387614565
random_05	GSE43292	GSM1060158	21	1	0.003900654348934412	-5.54270267640015
random_05	GSE43292	GSM1060159	22	0	0.0041711952976459825	-5.475372723124045
random_05	GSE43292	GSM1060160	22	1	0.006545008683945483	-5.0224860316441875
random_05	GSE43292	GSM1060161	23	0	0.00014750369506212778	-8.821509816654713
random_05	GSE43292	GSM1060162	23	1	0.0005922332581855402	-7.431017574781786
random_05	GSE43292	GSM1060163	24	0	0.00044438294691783494	-7.71837939249299
random_05	GSE43292	GSM1060164	24	1	0.010514604857769725	-4.54441977555829
random_05	GSE43292	GSM1060165	25	0	0.00034850123068881644	-7.961520234410293
random_05	GSE43292	GSM1060166	25	1	0.014103128909673303	-4.24715507466416
random_05	GSE43292	GSM1060167	26	0	0.0008372919786399089	-7.084500066127583
random_05	GSE43292	GSM1060168	26	1	0.0041612537232845965	-5.477768938490387
random_05	GSE43292	GSM1060169	27	0	3.241595469641719e-05	-10.336827410987445
random_05	GSE43292	GSM1060170	27	1	0.02067527697077703	-3.857924638791467
random_05	GSE43292	GSM1060171	28	0	0.007898502117646007	-4.833152282330227
random_05	GSE43292	GSM1060172	28	1	0.008278512647064204	-4.785778988883635
random_05	GSE43292	GSM1060173	29	0	0.0009789288751986744	-6.92807216019494
random_05	GSE43292	GSM1060174	29	1	0.0007855727400724283	-7.148311619562501
random_05	GSE43292	GSM1060175	30	0	0.0002395669285573792	-8.336438133344178
random_05	GSE43292	GSM1060176	30	1	0.0019602827967098316	-6.232704325446362
random_05	GSE43292	GSM1060177	31	0	0.0038953349637921037	-5.544072663409986
random_05	GSE43292	GSM1060178	31	1	0.18481792462162042	-1.484040344452204
random_05	GSE43292	GSM1060179	32	0	0.0009477216905038459	-6.960501503166188
random_05	GSE43292	GSM1060180	32	1	0.01298249465800739	-4.331085889925176
random_05	GSE28829	GSM714070	unknown	1	0.16004390032189714	-1.65790147357247
random_05	GSE28829	GSM714071	unknown	1	0.3517476790763381	-0.611365906950033
random_05	GSE28829	GSM714072	unknown	1	0.2345281159312107	-1.182917007517284
random_05	GSE28829	GSM714073	unknown	1	0.486842484412481	-0.052642215837156836
random_05	GSE28829	GSM714074	unknown	1	0.572196085014617	0.29081679055995296
random_05	GSE28829	GSM714075	unknown	1	0.5332578208514478	0.133227997325798
random_05	GSE28829	GSM714076	unknown	1	0.2979823258596097	-0.8569244049964387
random_05	GSE28829	GSM714077	unknown	1	0.5545094855195922	0.21890795824835269
random_05	GSE28829	GSM714078	unknown	1	0.24736577454138003	-1.1127112436070248
random_05	GSE28829	GSM714079	unknown	1	0.0963374834108752	-2.2385984894267774
random_05	GSE28829	GSM714080	unknown	1	0.14743635694698906	-1.754851256637974
random_05	GSE28829	GSM714081	unknown	1	0.11892010548950865	-2.002696422796139
random_05	GSE28829	GSM714082	unknown	1	0.12160091192116286	-1.977356563737497
random_05	GSE28829	GSM714083	unknown	1	0.06312115210981062	-2.69749804694141
random_05	GSE28829	GSM714084	unknown	1	0.11104118279033158	-2.080149760960376
random_05	GSE28829	GSM714085	unknown	1	0.28912318636683854	-0.8996463091946224
random_05	GSE28829	GSM714086	unknown	0	0.08126150865883083	-2.425329067806309
random_05	GSE28829	GSM714087	unknown	0	0.08096767958576385	-2.4292712332655197
random_05	GSE28829	GSM714088	unknown	0	0.008754209939000345	-4.729427805292384
random_05	GSE28829	GSM714089	unknown	0	0.017691026840623094	-4.016848342609093
random_05	GSE28829	GSM714090	unknown	0	0.010865234372658617	-4.511262402056502
random_05	GSE28829	GSM714091	unknown	0	0.024055359149547113	-3.7030480589752774
random_05	GSE28829	GSM714092	unknown	0	0.010687204763913874	-4.527963346419216
random_05	GSE28829	GSM714093	unknown	0	0.023416730708123355	-3.7306092654850636
random_05	GSE28829	GSM714094	unknown	0	0.012926539651409255	-4.335461929309367
random_05	GSE28829	GSM714095	unknown	0	0.0054206945348584164	-5.212095888967342
random_05	GSE28829	GSM714096	unknown	0	0.0624701279937049	-2.7085601304241957
random_05	GSE28829	GSM714097	unknown	0	0.049280711870183805	-2.9596860789657944
random_05	GSE28829	GSM714098	unknown	0	0.019836379661500377	-3.9002019087905793
random_06	GSE43292	GSM1060117	1	0	0.8571420588000889	1.791752949443962
random_06	GSE43292	GSM1060118	1	1	0.6075619532574322	0.4370754686157996
random_06	GSE43292	GSM1060119	2	0	0.44268157514687734	-0.2302860353565004
random_06	GSE43292	GSM1060120	2	1	0.9340238429525587	2.650208545788982
random_06	GSE43292	GSM1060121	3	0	0.015226309663727296	-4.169387028267888
random_06	GSE43292	GSM1060122	3	1	0.7255573809303355	0.9721979596610516
random_06	GSE43292	GSM1060123	4	0	0.0024902714282776057	-5.992870189794415
random_06	GSE43292	GSM1060124	4	1	0.6472336409367021	0.6069013781338661
random_06	GSE43292	GSM1060125	5	0	0.13205903929026494	-1.8828746047888982
random_06	GSE43292	GSM1060126	5	1	0.7859533229091045	1.3007032965690666
random_06	GSE43292	GSM1060127	6	0	0.05179292415425406	-2.9073193722419615
random_06	GSE43292	GSM1060128	6	1	0.9033211541519209	2.234683524718104
random_06	GSE43292	GSM1060129	7	0	0.4200258980862693	-0.3226670791841135
random_06	GSE43292	GSM1060130	7	1	0.4225233273297926	-0.312423390047479
random_06	GSE43292	GSM1060131	8	0	0.4447885010156334	-0.2217502298362846
random_06	GSE43292	GSM1060132	8	1	0.9359864782915868	2.682506692365719
random_06	GSE43292	GSM1060133	9	0	0.030590723943789092	-3.455990068318393
random_06	GSE43292	GSM1060134	9	1	0.9344821643526103	2.6576701354140355
random_06	GSE43292	GSM1060135	10	0	0.11023272412290323	-2.0883661360030312
random_06	GSE43292	GSM1060136	10	1	0.892982324960325	2.1215727796963715
random_06	GSE43292	GSM1060137	11	0	0.08367665986841959	-2.393409209807734
random_06	GSE43292	GSM1060138	11	1	0.9926768113283788	4.909359300129551
random_06	GSE43292	GSM1060139	12	0	0.9944043642003895	5.180156956550275
random_06	GSE43292	GSM1060140	12	1	0.8792101024384389	1.9849712409666764
random_06	GSE43292	GSM1060141	13	0	0.4511154386498794	-0.1961648803549453
random_06	GSE43292	GSM1060142	13	1	0.9760624274588569	3.7080772495522085
random_06	GSE43292	GSM1060143	14	0	0.01428659130133627	-4.2340442256616875
random_06	GSE43292	GSM1060144	14	1	0.9746196404539973	3.6480716538342883
random_06	GSE43292	GSM1060145	15	0	0.6280515940022656	0.5238671680483094
random_06	GSE43292	GSM1060146	15	1	0.9951016392253467	5.31394426855489
random_06	GSE43292	GSM1060147	16	0	0.2076588552950869	-1.3390954228766536
random_06	GSE43292	GSM1060148	16	1	0.9410079484423693	2.7695488708854388
random_06	GSE43292	GSM1060149	17	0	0.0018264872502397188	-6.303532534874024
random_06	GSE43292	GSM1060150	17	1	0.0025071372668657986	-5.986103422469729
random_06	GSE43292	GSM1060151	18	0	0.12835042520508094	-1.9156232592050357
random_06	GSE43292	GSM1060152	18	1	0.6878834754066964	0.7902428621025077
random_06	GSE43292	GSM1060153	19	0	0.013952034951670574	-4.258079627212668
random_06	GSE43292	GSM1060154	19	1	0.7842153821527102	1.2904029341408823
random_06	GSE43292	GSM1060155	20	0	0.003861699365243268	-5.552778767345844
random_06	GSE43292	GSM1060156	20	1	0.7912507060136023	1.3324808841101061
random_06	GSE43292	GSM1060157	21	0	0.02261611244346592	-3.7662169074619753
random_06	GSE43292	GSM1060158	21	1	0.0034067604458589886	-5.678580878447301
random_06	GSE43292	GSM1060159	22	0	0.0007092905797275299	-7.250535728682547
random_06	GSE43292	GSM1060160	22	1	0.07410642125328244	-2.5252571171451415
random_06	GSE43292	GSM1060161	23	0	5.866225973136159e-06	-12.04629319938204
random_06	GSE43292	GSM1060162	23	1	3.259257100761736e-05	-10.331393585660699
random_06	GSE43292	GSM1060163	24	0	3.2145581869315607e-05	-10.345203393041732
random_06	GSE43292	GSM1060164	24	1	0.05289144957712424	-2.8851720200982434
random_06	GSE43292	GSM1060165	25	0	0.0010074297390691878	-6.899345066934339
random_06	GSE43292	GSM1060166	25	1	0.29146869300172124	-0.8882616455008442
random_06	GSE43292	GSM1060167	26	0	0.00014614297457147236	-8.830778983894426
random_06	GSE43292	GSM1060168	26	1	0.004186812555151172	-5.471619959445684
random_06	GSE43292	GSM1060169	27	0	0.00017501541325092175	-8.65046148146941
random_06	GSE43292	GSM1060170	27	1	0.00196332229830738	-6.231151938417178
random_06	GSE43292	GSM1060171	28	0	0.0007715243282294458	-7.166370530877997
random_06	GSE43292	GSM1060172	28	1	0.011454786207933625	-4.457826729279238
random_06	GSE43292	GSM1060173	29	0	2.6847413441210845e-05	-10.525314227536622
random_06	GSE43292	GSM1060174	29	1	2.668901796812322e-05	-10.53123169985126
random_06	GSE43292	GSM1060175	30	0	2.5972349459711814e-05	-10.558452095473394
random_06	GSE43292	GSM1060176	30	1	0.0005033465063262639	-7.593728272429044
random_06	GSE43292	GSM1060177	31	0	4.528804813847635e-06	-12.305047962468361
random_06	GSE43292	GSM1060178	31	1	0.7894715408415919	1.3217429440940383
random_06	GSE43292	GSM1060179	32	0	0.0003975129085603786	-7.829885558093675
random_06	GSE43292	GSM1060180	32	1	0.26049072413200686	-1.043419572883335
random_06	GSE28829	GSM714070	unknown	1	0.0016137973081252355	-6.427550199704527
random_06	GSE28829	GSM714071	unknown	1	2.4650462142001804e-06	-12.913297537441881
random_06	GSE28829	GSM714072	unknown	1	0.00027019540494835993	-8.216094906781136
random_06	GSE28829	GSM714073	unknown	1	0.00023439014251643034	-8.358289137640329
random_06	GSE28829	GSM714074	unknown	1	8.4636354212376e-07	-13.982316004456568
random_06	GSE28829	GSM714075	unknown	1	6.035522165800978e-07	-14.320432673682834
random_06	GSE28829	GSM714076	unknown	1	2.3661248576442744e-06	-12.954254656056449
random_06	GSE28829	GSM714077	unknown	1	0.001372059300990908	-6.590069526879691
random_06	GSE28829	GSM714078	unknown	1	6.394266221363522e-05	-9.65745983437079
random_06	GSE28829	GSM714079	unknown	1	0.00044977771878833625	-7.706307176586488
random_06	GSE28829	GSM714080	unknown	1	1.5793552253419008e-06	-13.358492300085008
random_06	GSE28829	GSM714081	unknown	1	3.774028260188751e-05	-10.184744788930796
random_06	GSE28829	GSM714082	unknown	1	0.0003259177530212135	-8.028539528898598
random_06	GSE28829	GSM714083	unknown	1	5.400221326843477e-07	-14.431655171753238
random_06	GSE28829	GSM714084	unknown	1	0.003837805535307011	-5.559009362109747
random_06	GSE28829	GSM714085	unknown	1	8.297243111696839e-06	-11.699578956277199
random_06	GSE28829	GSM714086	unknown	0	0.0010582754000773942	-6.850055841119364
random_06	GSE28829	GSM714087	unknown	0	3.4714576171909217e-06	-12.57093251815241
random_06	GSE28829	GSM714088	unknown	0	4.8333836894716034e-08	-16.845133916403014
random_06	GSE28829	GSM714089	unknown	0	2.029960586563897e-05	-10.804888787778875
random_06	GSE28829	GSM714090	unknown	0	7.683850723276709e-08	-16.38155984935139
random_06	GSE28829	GSM714091	unknown	0	0.009229099875837058	-4.676121804921878
random_06	GSE28829	GSM714092	unknown	0	3.65643838118518e-05	-10.216399346187966
random_06	GSE28829	GSM714093	unknown	0	4.7628514884741704e-07	-14.557248633589415
random_06	GSE28829	GSM714094	unknown	0	3.222562360025908e-08	-17.250503904639512
random_06	GSE28829	GSM714095	unknown	0	2.655588506433485e-06	-12.838841612567586
random_06	GSE28829	GSM714096	unknown	0	1.1107679733574185e-07	-16.013043895897958
random_06	GSE28829	GSM714097	unknown	0	9.164865717569118e-06	-11.600124163528625
random_06	GSE28829	GSM714098	unknown	0	8.580245948617968e-05	-9.363377080400383
random_07	GSE43292	GSM1060117	1	0	0.999999176860011	14.010138731521174
random_07	GSE43292	GSM1060118	1	1	0.999999966205998	17.202982468585212
random_07	GSE43292	GSM1060119	2	0	0.9999999993756448	21.194301624835564
random_07	GSE43292	GSM1060120	2	1	0.9999999999986489	27.330136061836573
random_07	GSE43292	GSM1060121	3	0	0.9999999999552294	23.829469383948823
random_07	GSE43292	GSM1060122	3	1	0.9999999945013327	19.018760092462852
random_07	GSE43292	GSM1060123	4	0	0.9999999997740225	22.2105861629458
random_07	GSE43292	GSM1060124	4	1	0.99999999914631	20.88145291638484
random_07	GSE43292	GSM1060125	5	0	0.999999988342596	18.267324302536228
random_07	GSE43292	GSM1060126	5	1	0.9999999997416906	22.076862893845274
random_07	GSE43292	GSM1060127	6	0	0.9999999963599693	19.431273745858444
random_07	GSE43292	GSM1060128	6	1	0.9999999989721924	20.695837801630347
random_07	GSE43292	GSM1060129	7	0	0.9999999899475923	18.41545365463885
random_07	GSE43292	GSM1060130	7	1	0.9999999993977582	21.23036199353046
random_07	GSE43292	GSM1060131	8	0	0.9999999720285945	17.392083049657135
random_07	GSE43292	GSM1060132	8	1	0.9999998295436985	15.584786698819729
random_07	GSE43292	GSM1060133	9	0	0.999999998148777	20.107419336422563
random_07	GSE43292	GSM1060134	9	1	0.9999999999850624	24.927145883025343
random_07	GSE43292	GSM1060135	10	0	0.9999999931719954	18.802233355908378
random_07	GSE43292	GSM1060136	10	1	0.9999999983658492	20.232142479384382
random_07	GSE43292	GSM1060137	11	0	0.9999999933131734	18.823126411580258
random_07	GSE43292	GSM1060138	11	1	0.9999999925356612	18.713128979175288
random_07	GSE43292	GSM1060139	12	0	0.9999999997047329	21.94314041978508
random_07	GSE43292	GSM1060140	12	1	0.9999999999772142	24.5048866313979
random_07	GSE43292	GSM1060141	13	0	0.9999999985063375	20.322034601945578
random_07	GSE43292	GSM1060142	13	1	0.9999999999101123	23.13245935306623
random_07	GSE43292	GSM1060143	14	0	0.9999999998891556	22.922893348862285
random_07	GSE43292	GSM1060144	14	1	0.9999999999554929	23.835375633694802
random_07	GSE43292	GSM1060145	15	0	0.9999999980001018	20.03016948554506
random_07	GSE43292	GSM1060146	15	1	0.9999999996551803	21.787999676663066
random_07	GSE43292	GSM1060147	16	0	0.99999999779145	19.930929608129002
random_07	GSE43292	GSM1060148	16	1	0.9999999988702741	20.601290831998057
random_07	GSE43292	GSM1060149	17	0	0.9999736876245309	10.545444866579626
random_07	GSE43292	GSM1060150	17	1	0.9999383341493323	9.693718586306042
random_07	GSE43292	GSM1060151	18	0	0.9999999735361229	17.447485136955645
random_07	GSE43292	GSM1060152	18	1	0.9999999951244196	19.139026707683414
random_07	GSE43292	GSM1060153	19	0	0.999999973944979	17.463055316284027
random_07	GSE43292	GSM1060154	19	1	0.9999999998908304	22.938118118172397
random_07	GSE43292	GSM1060155	20	0	0.9999997352867082	15.144618249721598
random_07	GSE43292	GSM1060156	20	1	0.9999999990965094	20.82475542730558
random_07	GSE43292	GSM1060157	21	0	0.9999140291541133	9.36141634595999
random_07	GSE43292	GSM1060158	21	1	0.9999951339202438	12.233217057113684
random_07	GSE43292	GSM1060159	22	0	0.9994459260384707	7.497658148045398
random_07	GSE43292	GSM1060160	22	1	0.9999945042740865	12.111534378725672
random_07	GSE43292	GSM1060161	23	0	0.9876298175607131	4.380019014132755
random_07	GSE43292	GSM1060162	23	1	0.9974438946655334	5.96671115489893
random_07	GSE43292	GSM1060163	24	0	0.9959364573565386	5.501628292289732
random_07	GSE43292	GSM1060164	24	1	0.9999990455754159	13.862156253347566
random_07	GSE43292	GSM1060165	25	0	0.9998744532238755	8.982706596052656
random_07	GSE43292	GSM1060166	25	1	0.9999998521936179	15.727362501249134
random_07	GSE43292	GSM1060167	26	0	0.9940918440771124	5.125495844712579
random_07	GSE43292	GSM1060168	26	1	0.9999856682549076	11.153019212750218
random_07	GSE43292	GSM1060169	27	0	0.9999657401277562	10.281501533633316
random_07	GSE43292	GSM1060170	27	1	0.9929775518716986	4.951596163948079
random_07	GSE43292	GSM1060171	28	0	0.999998691752654	13.546820912037328
random_07	GSE43292	GSM1060172	28	1	0.9999999850241206	18.016824957886534
random_07	GSE43292	GSM1060173	29	0	0.9985224448085595	6.515887806916184
random_07	GSE43292	GSM1060174	29	1	0.9999773269482687	10.694310813789766
random_07	GSE43292	GSM1060175	30	0	0.9999923101747689	11.775604811607906
random_07	GSE43292	GSM1060176	30	1	0.9999988077613452	13.639676603297296
random_07	GSE43292	GSM1060177	31	0	0.9770828132762641	3.752684270251308
random_07	GSE43292	GSM1060178	31	1	0.999999854396861	15.742380996347448
random_07	GSE43292	GSM1060179	32	0	0.9999471140637677	9.847320222833925
random_07	GSE43292	GSM1060180	32	1	0.9999997866945203	15.360540308617777
random_07	GSE28829	GSM714070	unknown	1	6.192429590904222e-05	-9.689536026500068
random_07	GSE28829	GSM714071	unknown	1	2.572056885864902e-05	-10.568193820573978
random_07	GSE28829	GSM714072	unknown	1	4.4129692087576515e-06	-12.330958392116855
random_07	GSE28829	GSM714073	unknown	1	2.803622111161189e-05	-10.481985236039927
random_07	GSE28829	GSM714074	unknown	1	1.8156294370687945e-06	-13.21907653745357
random_07	GSE28829	GSM714075	unknown	1	2.608885443621395e-06	-12.856584852040674
random_07	GSE28829	GSM714076	unknown	1	1.5217086719359648e-05	-11.093076417992716
random_07	GSE28829	GSM714077	unknown	1	6.098546882394857e-06	-12.007453932598311
random_07	GSE28829	GSM714078	unknown	1	1.3466870850626965e-06	-13.517861645911008
random_07	GSE28829	GSM714079	unknown	1	8.364938476563404e-06	-11.69145321344298
random_07	GSE28829	GSM714080	unknown	1	4.669432882028431e-06	-12.27446826275175
random_07	GSE28829	GSM714081	unknown	1	3.410977902658479e-06	-12.58850812182405
random_07	GSE28829	GSM714082	unknown	1	4.263714995346635e-06	-12.36536544935099
random_07	GSE28829	GSM714083	unknown	1	3.1820917111301916e-06	-12.65796862451615
random_07	GSE28829	GSM714084	unknown	1	3.709412856443559e-05	-10.202014765777424
random_07	GSE28829	GSM714085	unknown	1	9.305574595718933e-06	-11.584887612872409
random_07	GSE28829	GSM714086	unknown	0	4.8671267269264326e-05	-9.93037302401016
random_07	GSE28829	GSM714087	unknown	0	4.584826537301825e-06	-12.292753700784019
random_07	GSE28829	GSM714088	unknown	0	1.4434538813966367e-08	-18.053641959061057
random_07	GSE28829	GSM714089	unknown	0	2.3410341810384688e-06	-12.964915427483538
random_07	GSE28829	GSM714090	unknown	0	3.7378075270739054e-07	-14.799596060354283
random_07	GSE28829	GSM714091	unknown	0	4.229031684373132e-05	-10.070910123130101
random_07	GSE28829	GSM714092	unknown	0	1.9315088808751095e-05	-10.854604648665068
random_07	GSE28829	GSM714093	unknown	0	1.5242727885136136e-07	-15.696578062196611
random_07	GSE28829	GSM714094	unknown	0	9.437233701960005e-07	-13.873431810068329
random_07	GSE28829	GSM714095	unknown	0	4.5906679651657375e-07	-14.594069652226972
random_07	GSE28829	GSM714096	unknown	0	9.301499120014552e-08	-16.1905050680683
random_07	GSE28829	GSM714097	unknown	0	3.7912789093886424e-07	-14.785391866546684
random_07	GSE28829	GSM714098	unknown	0	3.150944297962852e-07	-14.97039315081942
random_08	GSE43292	GSM1060117	1	0	0.05158032794079084	-2.911656738002412
random_08	GSE43292	GSM1060118	1	1	0.027161467575231087	-3.578418784574278
random_08	GSE43292	GSM1060119	2	0	0.3369541581654786	-0.6768972389170895
random_08	GSE43292	GSM1060120	2	1	0.27747232936854604	-0.957034503477562
random_08	GSE43292	GSM1060121	3	0	0.023581083804596878	-3.723446854810821
random_08	GSE43292	GSM1060122	3	1	0.14845528724824458	-1.7467681923629115
random_08	GSE43292	GSM1060123	4	0	0.0004602870796863308	-7.683199783823053
random_08	GSE43292	GSM1060124	4	1	0.014374230030331557	-4.227839716774918
random_08	GSE43292	GSM1060125	5	0	0.029585839675218866	-3.4904270922643117
random_08	GSE43292	GSM1060126	5	1	0.07516990742282512	-2.509859053322309
random_08	GSE43292	GSM1060127	6	0	0.002253016220240497	-6.093229860081461
random_08	GSE43292	GSM1060128	6	1	0.13499548153077903	-1.857493422846161
random_08	GSE43292	GSM1060129	7	0	0.017166031181843257	-4.047507703573789
random_08	GSE43292	GSM1060130	7	1	0.6009945059013998	0.409610606432675
random_08	GSE43292	GSM1060131	8	0	0.5020964962062582	0.008386033970735673
random_08	GSE43292	GSM1060132	8	1	0.9714037797351077	3.52546767040041
random_08	GSE43292	GSM1060133	9	0	0.0016459524619728404	-6.407788749554326
random_08	GSE43292	GSM1060134	9	1	0.30211952115034485	-0.8372251498815588
random_08	GSE43292	GSM1060135	10	0	0.04266641049441648	-3.1107399378929976
random_08	GSE43292	GSM1060136	10	1	0.943515537777065	2.815647237477383
random_08	GSE43292	GSM1060137	11	0	0.01599324287909587	-4.119466451040422
random_08	GSE43292	GSM1060138	11	1	0.9580268998392449	3.127846916010434
random_08	GSE43292	GSM1060139	12	0	0.83140928293238	1.5956482070377962
random_08	GSE43292	GSM1060140	12	1	0.4322322493027137	-0.27274938757748135
random_08	GSE43292	GSM1060141	13	0	0.5777831830630717	0.31367971618618307
random_08	GSE43292	GSM1060142	13	1	0.9895462362002068	4.550284404989501
random_08	GSE43292	GSM1060143	14	0	0.021517335113189515	-3.817144176076439
random_08	GSE43292	GSM1060144	14	1	0.8911349204867136	2.102386529029765
random_08	GSE43292	GSM1060145	15	0	0.12680325023159672	-1.929524228045441
random_08	GSE43292	GSM1060146	15	1	0.8590246496238882	1.807212562225226
random_08	GSE43292	GSM1060147	16	0	0.1253870364214654	-1.9423762161274922
random_08	GSE43292	GSM1060148	16	1	0.7792822270384222	1.261488434296429
random_08	GSE43292	GSM1060149	17	0	0.01609604698307459	-4.112954570723916
random_08	GSE43292	GSM1060150	17	1	0.0219383037493052	-3.7973386134461236
random_08	GSE43292	GSM1060151	18	0	0.09162624085588864	-2.293938220038041
random_08	GSE43292	GSM1060152	18	1	0.2915461416945645	-0.8878866473065243
random_08	GSE43292	GSM1060153	19	0	0.042957940361802914	-3.1036258340621186
random_08	GSE43292	GSM1060154	19	1	0.5194008069464862	0.0776422085789914
random_08	GSE43292	GSM1060155	20	0	0.001398372208175054	-6.57104707643416
random_08	GSE43292	GSM1060156	20	1	0.3284230701111611	-0.7153259484989694
random_08	GSE43292	GSM1060157	21	0	0.02074135046687185	-3.8546664905182904
random_08	GSE43292	GSM1060158	21	1	0.0014057134306017355	-6.565803622912632
random_08	GSE43292	GSM1060159	22	0	0.01338027848750633	-4.300502809771453
random_08	GSE43292	GSM1060160	22	1	0.16124929317108244	-1.64896195877145
random_08	GSE43292	GSM1060161	23	0	0.00011814372929683725	-9.043490479116189
random_08	GSE43292	GSM1060162	23	1	2.188235983878965e-05	-10.729807849934627
random_08	GSE43292	GSM1060163	24	0	0.00016612121859164267	-8.702626668599718
random_08	GSE43292	GSM1060164	24	1	0.013100929782712272	-4.321884571584967
random_08	GSE43292	GSM1060165	25	0	8.866604966728078e-05	-9.330544826533853
random_08	GSE43292	GSM1060166	25	1	0.16462049900989945	-1.6242432949808079
random_08	GSE43292	GSM1060167	26	0	0.0005668791262412692	-7.474797418332239
random_08	GSE43292	GSM1060168	26	1	0.013756456998791772	-4.272395011321153
random_08	GSE43292	GSM1060169	27	0	5.5593796216656336e-05	-9.797383346428626
random_08	GSE43292	GSM1060170	27	1	0.006094935550933752	-5.094183504703441
random_08	GSE43292	GSM1060171	28	0	0.0064933136395843374	-5.030467815451873
random_08	GSE43292	GSM1060172	28	1	0.005255679288227343	-5.243176478929852
random_08	GSE43292	GSM1060173	29	0	0.00012037034182726891	-9.024817008185234
random_08	GSE43292	GSM1060174	29	1	0.0003645558056349915	-7.916466294082937
random_08	GSE43292	GSM1060175	30	0	6.577878528300039e-05	-9.629147402782616
random_08	GSE43292	GSM1060176	30	1	0.001409317252553551	-6.563239598636454
random_08	GSE43292	GSM1060177	31	0	8.769939559341998e-05	-9.341507847119672
random_08	GSE43292	GSM1060178	31	1	0.21500991610968503	-1.2949869372112668
random_08	GSE43292	GSM1060179	32	0	0.002344827495989851	-6.053195861358411
random_08	GSE43292	GSM1060180	32	1	0.005766395013389986	-5.149925089900526
random_08	GSE28829	GSM714070	unknown	1	0.00015432470272298756	-8.776297379379121
random_08	GSE28829	GSM714071	unknown	1	7.044840199582091e-06	-11.86320805081892
random_08	GSE28829	GSM714072	unknown	1	1.1694666836642959e-05	-11.356365951273515
random_08	GSE28829	GSM714073	unknown	1	1.5303870931014277e-05	-11.087389455550387
random_08	GSE28829	GSM714074	unknown	1	3.887297802210293e-06	-12.457792406799422
random_08	GSE28829	GSM714075	unknown	1	3.6044676465299535e-06	-12.533332864523112
random_08	GSE28829	GSM714076	unknown	1	9.818975768020406e-05	-9.22851045407385
random_08	GSE28829	GSM714077	unknown	1	4.48892180366122e-06	-12.313893528929606
random_08	GSE28829	GSM714078	unknown	1	1.590203179722946e-05	-11.049047768754512
random_08	GSE28829	GSM714079	unknown	1	1.8212812577557546e-05	-10.913367010808363
random_08	GSE28829	GSM714080	unknown	1	1.1485083964876819e-05	-11.374449925870517
random_08	GSE28829	GSM714081	unknown	1	6.783358601021701e-06	-11.901031426402765
random_08	GSE28829	GSM714082	unknown	1	5.9496274323788145e-06	-12.032176007129015
random_08	GSE28829	GSM714083	unknown	1	5.5867319559993085e-06	-12.095110478264452
random_08	GSE28829	GSM714084	unknown	1	1.0574623332410582e-05	-11.457042877671627
random_08	GSE28829	GSM714085	unknown	1	8.536943157612993e-06	-11.67109902133489
random_08	GSE28829	GSM714086	unknown	0	1.4308881069155257e-05	-11.154615850701981
random_08	GSE28829	GSM714087	unknown	0	1.1933685365722384e-05	-11.3361335199834
random_08	GSE28829	GSM714088	unknown	0	1.57064550765726e-07	-15.666608807659054
random_08	GSE28829	GSM714089	unknown	0	3.837089035326214e-06	-12.470792705460966
random_08	GSE28829	GSM714090	unknown	0	1.6862661089166728e-06	-13.29299219010148
random_08	GSE28829	GSM714091	unknown	0	1.5384840301842205e-05	-11.082112544406247
random_08	GSE28829	GSM714092	unknown	0	6.679800625679801e-05	-9.613770524084865
random_08	GSE28829	GSM714093	unknown	0	1.3760280752080833e-06	-13.496308039138002
random_08	GSE28829	GSM714094	unknown	0	3.2513660196571536e-07	-14.939020104046433
random_08	GSE28829	GSM714095	unknown	0	1.5313260623100824e-06	-13.389374959214459
random_08	GSE28829	GSM714096	unknown	0	3.0677378909764328e-06	-12.694567043555198
random_08	GSE28829	GSM714097	unknown	0	8.963684189638509e-07	-13.924913430235465
random_08	GSE28829	GSM714098	unknown	0	3.062072784777792e-06	-12.696415428594893
random_09	GSE43292	GSM1060117	1	0	3.6710250504790867e-78	-178.3011663251599
random_09	GSE43292	GSM1060118	1	1	2.3024411883512615e-80	-183.372837493221
random_09	GSE43292	GSM1060119	2	0	1.3490689170876645e-64	-147.06603128816104
random_09	GSE43292	GSM1060120	2	1	6.847467413403667e-57	-129.323471437421
random_09	GSE43292	GSM1060121	3	0	1.9572534519597977e-69	-158.2068292261063
random_09	GSE43292	GSM1060122	3	1	1.8067119232612736e-61	-139.86618209639147
random_09	GSE43292	GSM1060123	4	0	4.21934504450755e-71	-162.04386168929784
random_09	GSE43292	GSM1060124	4	1	3.2720195969740714e-62	-141.574868357613
random_09	GSE43292	GSM1060125	5	0	6.500936644351012e-82	-186.9400313598605
random_09	GSE43292	GSM1060126	5	1	1.9793772905462175e-64	-146.68266365610202
random_09	GSE43292	GSM1060127	6	0	2.2632308534031218e-60	-137.33831220608502
random_09	GSE43292	GSM1060128	6	1	2.226445309638066e-65	-148.8676247625134
random_09	GSE43292	GSM1060129	7	0	3.747959282965179e-57	-129.92613880001335
random_09	GSE43292	GSM1060130	7	1	8.220000791254346e-70	-159.07438620425546
random_09	GSE43292	GSM1060131	8	0	2.5338685033132675e-55	-125.71243292705088
random_09	GSE43292	GSM1060132	8	1	1.1420720178783167e-55	-126.50933594248635
random_09	GSE43292	GSM1060133	9	0	1.1134308478172324e-67	-154.16575512825636
random_09	GSE43292	GSM1060134	9	1	5.754157782752612e-61	-138.70776798648043
random_09	GSE43292	GSM1060135	10	0	2.8511132529704804e-64	-146.3177364185312
random_09	GSE43292	GSM1060136	10	1	1.3603539412154628e-74	-170.0835519647771
random_09	GSE43292	GSM1060137	11	0	1.9957011745769255e-74	-169.7003014270139
random_09	GSE43292	GSM1060138	11	1	2.037873935875447e-57	-130.53544322455667
random_09	GSE43292	GSM1060139	12	0	7.400768820347384e-74	-168.3897129921044
random_09	GSE43292	GSM1060140	12	1	5.671941415885859e-82	-187.07644616498726
random_09	GSE43292	GSM1060141	13	0	8.566612349242597e-79	-179.75634998387198
random_09	GSE43292	GSM1060142	13	1	1.8980391943662685e-66	-151.32979478728146
random_09	GSE43292	GSM1060143	14	0	1.9608362430002206e-78	-178.92826621669238
random_09	GSE43292	GSM1060144	14	1	4.703659173311788e-83	-189.56622196518754
random_09	GSE43292	GSM1060145	15	0	1.2009633328026046e-79	-181.72109833445353
random_09	GSE43292	GSM1060146	15	1	9.262407796446511e-63	-142.83689682255192
random_09	GSE43292	GSM1060147	16	0	2.3779516652047217e-77	-176.43281268829753
random_09	GSE43292	GSM1060148	16	1	2.43955962663855e-77	-176.40723461841088
random_09	GSE43292	GSM1060149	17	0	1.4055781919550477e-82	-188.47152888285586
random_09	GSE43292	GSM1060150	17	1	7.486620530072134e-79	-179.8911048484079
random_09	GSE43292	GSM1060151	18	0	6.351598519307732e-73	-166.2400052720167
random_09	GSE43292	GSM1060152	18	1	2.4610102918652444e-67	-153.37262927721582
random_09	GSE43292	GSM1060153	19	0	3.29440863009604e-83	-189.9223360415918
random_09	GSE43292	GSM1060154	19	1	7.039951302099666e-71	-161.5319403497466
random_09	GSE43292	GSM1060155	20	0	2.5302060716025087e-70	-160.25265575893445
random_09	GSE43292	GSM1060156	20	1	6.239054833816248e-64	-145.53461724964987
random_09	GSE43292	GSM1060157	21	0	3.087317522125766e-81	-185.3820899344557
random_09	GSE43292	GSM1060158	21	1	1.601403479159781e-76	-174.52558664831957
random_09	GSE43292	GSM1060159	22	0	1.7908753848988258e-67	-153.69049668844747
random_09	GSE43292	GSM1060160	22	1	2.1945553066949546e-73	-167.30273235632393
random_09	GSE43292	GSM1060161	23	0	1.5082432393986235e-76	-174.5855215116331
random_09	GSE43292	GSM1060162	23	1	1.2651283851691445e-69	-158.64319780930717
random_09	GSE43292	GSM1060163	24	0	5.318002269869345e-71	-161.81244388292887
random_09	GSE43292	GSM1060164	24	1	4.989937287524042e-71	-161.87611826052324
random_09	GSE43292	GSM1060165	25	0	1.8697510094956412e-85	-195.09392763249497
random_09	GSE43292	GSM1060166	25	1	3.04730373281061e-65	-148.55377386700087
random_09	GSE43292	GSM1060167	26	0	1.5638328812368842e-69	-158.43123163360437
random_09	GSE43292	GSM1060168	26	1	4.891906045771959e-81	-184.92181052056569
random_09	GSE43292	GSM1060169	27	0	3.1626374630048946e-67	-153.12179491092925
random_09	GSE43292	GSM1060170	27	1	6.676558572339901e-77	-175.40044948952718
random_09	GSE43292	GSM1060171	28	0	1.6465035255560085e-71	-162.9848876385026
random_09	GSE43292	GSM1060172	28	1	1.3795786714214692e-83	-190.7927845765176
random_09	GSE43292	GSM1060173	29	0	4.475202800145253e-76	-173.4979153983793
random_09	GSE43292	GSM1060174	29	1	2.9536684307084488e-77	-176.2160042269067
random_09	GSE43292	GSM1060175	30	0	2.0424467224696352e-82	-188.09782916257012
random_09	GSE43292	GSM1060176	30	1	5.3935461707323125e-76	-173.31126398231092
random_09	GSE43292	GSM1060177	31	0	8.10534533493092e-81	-184.41686877059666
random_09	GSE43292	GSM1060178	31	1	6.212458298725471e-64	-145.5388892726975
random_09	GSE43292	GSM1060179	32	0	2.765419879691183e-69	-157.86117893792084
random_09	GSE43292	GSM1060180	32	1	1.7492861818439694e-68	-156.01657851496108
random_09	GSE28829	GSM714070	unknown	1	2.606961189177007e-114	-261.53651535363946
random_09	GSE28829	GSM714071	unknown	1	1.8727240632458396e-111	-254.95955123314414
random_09	GSE28829	GSM714072	unknown	1	8.120284793026236e-105	-239.67706953778347
random_09	GSE28829	GSM714073	unknown	1	3.5591112193824508e-112	-256.62001955911563
random_09	GSE28829	GSM714074	unknown	1	5.895289856509122e-108	-246.90503634068511
random_09	GSE28829	GSM714075	unknown	1	2.899641340762391e-96	-219.9835818736836
random_09	GSE28829	GSM714076	unknown	1	1.7700731560608888e-108	-248.10816916651746
random_09	GSE28829	GSM714077	unknown	1	1.0126596131065523e-108	-248.6666098932083
random_09	GSE28829	GSM714078	unknown	1	1.629463546970752e-108	-248.19093919499548
random_09	GSE28829	GSM714079	unknown	1	3.896954474549793e-107	-245.0164096062532
random_09	GSE28829	GSM714080	unknown	1	6.437641122513631e-111	-253.72478313464563
random_09	GSE28829	GSM714081	unknown	1	4.660950382845813e-106	-242.5348004852085
random_09	GSE28829	GSM714082	unknown	1	8.810667475445491e-101	-230.38513119193274
random_09	GSE28829	GSM714083	unknown	1	1.707159242492048e-109	-250.44694440896234
random_09	GSE28829	GSM714084	unknown	1	6.233380757931804e-98	-223.82342027002863
random_09	GSE28829	GSM714085	unknown	1	1.1063647936789195e-92	-211.73674887519843
random_09	GSE28829	GSM714086	unknown	0	6.468877761348598e-101	-230.69409175158137
random_09	GSE28829	GSM714087	unknown	0	1.2952100943168325e-108	-248.4205171263704
random_09	GSE28829	GSM714088	unknown	0	3.5739667533170977e-110	-252.01068411502456
random_09	GSE28829	GSM714089	unknown	0	7.857669773880524e-114	-260.43321050526237
random_09	GSE28829	GSM714090	unknown	0	1.6350075962908867e-108	-248.18754259296904
random_09	GSE28829	GSM714091	unknown	0	5.163337619801511e-102	-233.22209628945774
random_09	GSE28829	GSM714092	unknown	0	4.716517537897388e-112	-256.33845969781873
random_09	GSE28829	GSM714093	unknown	0	2.5422745668801968e-113	-259.2590563292448
random_09	GSE28829	GSM714094	unknown	0	2.9781295501379204e-103	-236.0749691426742
random_09	GSE28829	GSM714095	unknown	0	2.597189575952002e-100	-229.30407937133197
random_09	GSE28829	GSM714096	unknown	0	5.977673696704381e-110	-251.49632875099707
random_09	GSE28829	GSM714097	unknown	0	7.957229259256059e-106	-241.99993900111554
random_09	GSE28829	GSM714098	unknown	0	3.098794786460336e-103	-236.03525132105077
random_10	GSE43292	GSM1060117	1	0	0.9999999985227801	20.33310396929217
random_10	GSE43292	GSM1060118	1	1	0.9999999837834435	17.93723308882467
random_10	GSE43292	GSM1060119	2	0	0.9999999994200386	21.268059464007113
random_10	GSE43292	GSM1060120	2	1	0.999999999137325	20.87098316337261
random_10	GSE43292	GSM1060121	3	0	0.9999964300923305	12.542967255479025
random_10	GSE43292	GSM1060122	3	1	0.9999999452690781	16.7208369321709
random_10	GSE43292	GSM1060123	4	0	0.9999471066273284	9.847179612486626
random_10	GSE43292	GSM1060124	4	1	0.9999999545311792	16.90623895639567
random_10	GSE43292	GSM1060125	5	0	0.999998374072594	13.329430567653151
random_10	GSE43292	GSM1060126	5	1	0.9999999990160455	20.73944143393998
random_10	GSE43292	GSM1060127	6	0	0.9999914608989923	11.670846284984542
random_10	GSE43292	GSM1060128	6	1	0.999999420304381	14.360762086435582
random_10	GSE43292	GSM1060129	7	0	0.9999989617469697	13.777969997544783
random_10	GSE43292	GSM1060130	7	1	0.9999999989389239	20.663982251155577
random_10	GSE43292	GSM1060131	8	0	0.9999999976838858	19.88337496527411
random_10	GSE43292	GSM1060132	8	1	0.999999998753518	20.502940576340382
random_10	GSE43292	GSM1060133	9	0	0.999998789425218	13.62441407413817
random_10	GSE43292	GSM1060134	9	1	0.9999999996369475	21.736473960888105
random_10	GSE43292	GSM1060135	10	0	0.9999999999190274	23.23690995228027
random_10	GSE43292	GSM1060136	10	1	0.9999999998963744	22.990237649675702
random_10	GSE43292	GSM1060137	11	0	0.99998762989731	11.300215699876947
random_10	GSE43292	GSM1060138	11	1	0.9999999961121158	19.365400714702712
random_10	GSE43292	GSM1060139	12	0	0.9999999992888307	21.0641104036993
random_10	GSE43292	GSM1060140	12	1	0.9999999588002509	17.004833630451134
random_10	GSE43292	GSM1060141	13	0	0.9999999343821236	16.539417605558857
random_10	GSE43292	GSM1060142	13	1	0.9999999999932065	25.715063429030575
random_10	GSE43292	GSM1060143	14	0	0.9999999991955708	20.94088826286568
random_10	GSE43292	GSM1060144	14	1	0.9845749242112438	4.156215515852952
random_10	GSE43292	GSM1060145	15	0	0.9999981965421603	13.225802910318727
random_10	GSE43292	GSM1060146	15	1	0.9999999996175895	21.68452645843387
random_10	GSE43292	GSM1060147	16	0	0.9999892456911135	11.440193302676294
random_10	GSE43292	GSM1060148	16	1	0.9999999660667593	17.198870719001988
random_10	GSE43292	GSM1060149	17	0	0.99776139894273	6.099663025748107
random_10	GSE43292	GSM1060150	17	1	0.9864584389985086	4.288357645837463
random_10	GSE43292	GSM1060151	18	0	0.9999998735790738	15.883648688038411
random_10	GSE43292	GSM1060152	18	1	0.9999999987373935	20.49008764293127
random_10	GSE43292	GSM1060153	19	0	0.9992614595637113	7.210095889577791
random_10	GSE43292	GSM1060154	19	1	0.9999999972422109	19.70883655898372
random_10	GSE43292	GSM1060155	20	0	0.9999982121518382	13.234496017591722
random_10	GSE43292	GSM1060156	20	1	0.999999997886575	19.97495596598949
random_10	GSE43292	GSM1060157	21	0	0.9920087810072146	4.821388646121956
random_10	GSE43292	GSM1060158	21	1	0.9899106007008064	4.586129338407612
random_10	GSE43292	GSM1060159	22	0	0.9957288180367363	5.451584354143004
random_10	GSE43292	GSM1060160	22	1	0.999891143333423	9.125369664026644
random_10	GSE43292	GSM1060161	23	0	0.6203970004194129	0.49123362772127027
random_10	GSE43292	GSM1060162	23	1	0.4741071091967286	-0.10366429741335298
random_10	GSE43292	GSM1060163	24	0	0.24646591029448112	-1.1175505698876838
random_10	GSE43292	GSM1060164	24	1	0.9947547160349982	5.245166809704103
random_10	GSE43292	GSM1060165	25	0	0.9515266691650449	2.977053947880611
random_10	GSE43292	GSM1060166	25	1	0.996005630939655	5.518867276706011
random_10	GSE43292	GSM1060167	26	0	0.9985268379190753	6.5188698647318635
random_10	GSE43292	GSM1060168	26	1	0.9998631071013948	8.89617479760765
random_10	GSE43292	GSM1060169	27	0	0.18425952656067082	-1.4877510228522888
random_10	GSE43292	GSM1060170	27	1	0.9847033384326468	4.16470581017483
random_10	GSE43292	GSM1060171	28	0	0.9980743696774106	6.250574437800912
random_10	GSE43292	GSM1060172	28	1	0.9988027649202009	6.72654252854055
random_10	GSE43292	GSM1060173	29	0	0.7610090253333188	1.1582194293073327
random_10	GSE43292	GSM1060174	29	1	0.9772627408640823	3.7607505915190487
random_10	GSE43292	GSM1060175	30	0	0.8128463443783003	1.4686121261101657
random_10	GSE43292	GSM1060176	30	1	0.9731174825923445	3.589028652712584
random_10	GSE43292	GSM1060177	31	0	0.9149631138777244	2.3757986350219436
random_10	GSE43292	GSM1060178	31	1	0.9956348088223415	5.429718546347925
random_10	GSE43292	GSM1060179	32	0	0.824006643984877	1.5437323485538768
random_10	GSE43292	GSM1060180	32	1	0.9999435857657908	9.782732635879528
random_10	GSE28829	GSM714070	unknown	1	4.592699123902881e-05	-9.988411641258944
random_10	GSE28829	GSM714071	unknown	1	9.108684733463681e-05	-9.303606049254729
random_10	GSE28829	GSM714072	unknown	1	0.0006319196345523948	-7.366116213041446
random_10	GSE28829	GSM714073	unknown	1	7.19763592073876e-05	-9.539100858257234
random_10	GSE28829	GSM714074	unknown	1	0.00027763810327335853	-8.188914402468745
random_10	GSE28829	GSM714075	unknown	1	9.327726180158423e-05	-9.279840908794785
random_10	GSE28829	GSM714076	unknown	1	1.0063620605213384e-06	-13.80916764355838
random_10	GSE28829	GSM714077	unknown	1	0.00023806324283980648	-8.342736101789692
random_10	GSE28829	GSM714078	unknown	1	0.0007897056330086333	-7.14306028077197
random_10	GSE28829	GSM714079	unknown	1	2.5107968188050533e-05	-10.592300196230912
random_10	GSE28829	GSM714080	unknown	1	3.5235842758927176e-05	-10.253411496775126
random_10	GSE28829	GSM714081	unknown	1	4.641678556923538e-05	-9.977802988330177
random_10	GSE28829	GSM714082	unknown	1	1.8950150973572975e-05	-10.87367970919388
random_10	GSE28829	GSM714083	unknown	1	1.291996024719623e-06	-13.559320937454135
random_10	GSE28829	GSM714084	unknown	1	5.336159521748261e-05	-9.838365898404657
random_10	GSE28829	GSM714085	unknown	1	3.365831665881552e-05	-10.29921672170525
random_10	GSE28829	GSM714086	unknown	0	1.0284203203456608e-06	-13.787485574144226
random_10	GSE28829	GSM714087	unknown	0	1.894271040064753e-05	-10.874072432980165
random_10	GSE28829	GSM714088	unknown	0	1.7714668680405487e-06	-13.243700844118699
random_10	GSE28829	GSM714089	unknown	0	2.4090858075885835e-06	-12.93626080628874
random_10	GSE28829	GSM714090	unknown	0	1.778855082669395e-06	-13.239538833736676
random_10	GSE28829	GSM714091	unknown	0	1.2997688440968177e-06	-13.55332282177078
random_10	GSE28829	GSM714092	unknown	0	2.9730454473148945e-05	-10.423308903489545
random_10	GSE28829	GSM714093	unknown	0	1.7249478213177818e-05	-10.967711413828845
random_10	GSE28829	GSM714094	unknown	0	6.547617334940983e-06	-11.936402792514984
random_10	GSE28829	GSM714095	unknown	0	6.869200791620532e-07	-14.191047197668414
random_10	GSE28829	GSM714096	unknown	0	0.0003171780639776404	-8.05572999739701
random_10	GSE28829	GSM714097	unknown	0	2.6216802256857708e-05	-10.549083828087435
random_10	GSE28829	GSM714098	unknown	0	1.0818573880537387e-06	-13.736830108385801
random_11	GSE43292	GSM1060117	1	0	0.9999998895315838	16.018536072321606
random_11	GSE43292	GSM1060118	1	1	0.9999999450100862	16.716115997016313
random_11	GSE43292	GSM1060119	2	0	0.9999993553420411	14.254545312475365
random_11	GSE43292	GSM1060120	2	1	0.9999994422533878	14.39936051970243
random_11	GSE43292	GSM1060121	3	0	0.999959693550863	10.118958766338624
random_11	GSE43292	GSM1060122	3	1	0.9999998527477666	15.731118699566155
random_11	GSE43292	GSM1060123	4	0	0.9998847955884544	9.068687304722639
random_11	GSE43292	GSM1060124	4	1	0.999999994975117	19.10886369283634
random_11	GSE43292	GSM1060125	5	0	0.9999997295495936	15.123176825455113
random_11	GSE43292	GSM1060126	5	1	0.9999997040470775	15.033065144593248
random_11	GSE43292	GSM1060127	6	0	0.9999988706301133	13.69384957378476
random_11	GSE43292	GSM1060128	6	1	0.9999999929604206	18.77171741444256
random_11	GSE43292	GSM1060129	7	0	0.999999955653671	16.931235860378266
random_11	GSE43292	GSM1060130	7	1	0.9999999854085755	18.04283183241333
random_11	GSE43292	GSM1060131	8	0	0.9999999599716805	17.033678608514098
random_11	GSE43292	GSM1060132	8	1	0.9999999990473747	20.771799490515647
random_11	GSE43292	GSM1060133	9	0	0.9999733979713772	10.534496478681675
random_11	GSE43292	GSM1060134	9	1	0.9999999057323847	16.177128033471632
random_11	GSE43292	GSM1060135	10	0	0.999998776906331	13.614125891653527
random_11	GSE43292	GSM1060136	10	1	0.9999999865576081	18.124852535254153
random_11	GSE43292	GSM1060137	11	0	0.9999980779096064	13.16209529543548
random_11	GSE43292	GSM1060138	11	1	0.9999999385171274	16.6045071350791
random_11	GSE43292	GSM1060139	12	0	0.999999941126868	16.64788095404646
random_11	GSE43292	GSM1060140	12	1	0.9999999714536315	17.371736082302697
random_11	GSE43292	GSM1060141	13	0	0.9999996021226554	14.737121660568604
random_11	GSE43292	GSM1060142	13	1	0.9999999994450213	21.312091259180118
random_11	GSE43292	GSM1060143	14	0	0.9999746934145193	10.584420593511123
random_11	GSE43292	GSM1060144	14	1	0.999999999398518	21.231624571158527
random_11	GSE43292	GSM1060145	15	0	0.9999986169605798	13.491225619196113
random_11	GSE43292	GSM1060146	15	1	0.9999999886931571	18.297857718290793
random_11	GSE43292	GSM1060147	16	0	0.9999999625210488	17.099486322893796
random_11	GSE43292	GSM1060148	16	1	0.9999999310257744	16.48953287638386
random_11	GSE43292	GSM1060149	17	0	0.9999987677532088	13.60667016310784
random_11	GSE43292	GSM1060150	17	1	0.9999979373178557	13.091501347499003
random_11	GSE43292	GSM1060151	18	0	0.9999998059419918	15.455108517149748
random_11	GSE43292	GSM1060152	18	1	0.9999999800530965	17.730191901581946
random_11	GSE43292	GSM1060153	19	0	0.9999984183882027	13.357064524345633
random_11	GSE43292	GSM1060154	19	1	0.9999999808374554	17.77030825418448
random_11	GSE43292	GSM1060155	20	0	0.9999932742221406	11.909556246547211
random_11	GSE43292	GSM1060156	20	1	0.9999999793871686	17.69735204765202
random_11	GSE43292	GSM1060157	21	0	0.999993945809957	12.0147539023375
random_11	GSE43292	GSM1060158	21	1	0.9999949751840398	12.201116704680368
random_11	GSE43292	GSM1060159	22	0	0.9999966969350943	12.620656458175791
random_11	GSE43292	GSM1060160	22	1	0.9999993317845839	14.218654568033013
random_11	GSE43292	GSM1060161	23	0	0.9995363392577095	7.6758936637553035
random_11	GSE43292	GSM1060162	23	1	0.9998702573844832	8.94982819967101
random_11	GSE43292	GSM1060163	24	0	0.999884332164017	9.06467228284734
random_11	GSE43292	GSM1060164	24	1	0.9999973571797424	12.843661288743418
random_11	GSE43292	GSM1060165	25	0	0.9999558000746872	10.026743257738339
random_11	GSE43292	GSM1060166	25	1	0.999999891466713	16.036208809938902
random_11	GSE43292	GSM1060167	26	0	0.9999898531999457	11.498342020924625
random_11	GSE43292	GSM1060168	26	1	0.99999320963931	11.899999706652757
random_11	GSE43292	GSM1060169	27	0	0.9999248846524188	9.496410539970917
random_11	GSE43292	GSM1060170	27	1	0.9999731590946311	10.52555667308582
random_11	GSE43292	GSM1060171	28	0	0.9999937557137583	11.98383746937949
random_11	GSE43292	GSM1060172	28	1	0.9999997477927304	15.193014336416182
random_11	GSE43292	GSM1060173	29	0	0.9998884806722506	9.101201113494717
random_11	GSE43292	GSM1060174	29	1	0.9999442512989731	9.794600697608656
random_11	GSE43292	GSM1060175	30	0	0.9998919364287115	9.132682811558965
random_11	GSE43292	GSM1060176	30	1	0.9999877750962615	11.312023171808933
random_11	GSE43292	GSM1060177	31	0	0.9999858397356617	11.165056641543723
random_11	GSE43292	GSM1060178	31	1	0.999999498756054	14.506172435100224
random_11	GSE43292	GSM1060179	32	0	0.999985093926994	11.113726937567549
random_11	GSE43292	GSM1060180	32	1	0.9999992000747968	14.038746809590627
random_11	GSE28829	GSM714070	unknown	1	0.9999999999790592	24.58932534019193
random_11	GSE28829	GSM714071	unknown	1	0.9999999999105684	23.13754624006903
random_11	GSE28829	GSM714072	unknown	1	0.9999999999782789	24.552740961981943
random_11	GSE28829	GSM714073	unknown	1	0.999999999996074	26.26338453555288
random_11	GSE28829	GSM714074	unknown	1	0.9999999932878558	18.819347380603492
random_11	GSE28829	GSM714075	unknown	1	0.9999999998348752	22.524319881924367
random_11	GSE28829	GSM714076	unknown	1	0.9999999999917868	25.525277245719085
random_11	GSE28829	GSM714077	unknown	1	0.9999999999908242	25.414460143266805
random_11	GSE28829	GSM714078	unknown	1	0.9999999996666205	21.821739683420372
random_11	GSE28829	GSM714079	unknown	1	0.9999999998669209	22.74007785919289
random_11	GSE28829	GSM714080	unknown	1	0.9999999998664821	22.736785778112896
random_11	GSE28829	GSM714081	unknown	1	0.9999999998697973	22.761929049784765
random_11	GSE28829	GSM714082	unknown	1	0.9999999999415814	23.563388380986336
random_11	GSE28829	GSM714083	unknown	1	0.9999999999978451	26.863225304548692
random_11	GSE28829	GSM714084	unknown	1	0.9999999999570537	23.871068089010613
random_11	GSE28829	GSM714085	unknown	1	0.999999999992077	25.561250358088078
random_11	GSE28829	GSM714086	unknown	0	0.9999999999477585	23.675143480822936
random_11	GSE28829	GSM714087	unknown	0	0.9999999996934319	21.9055809591594
random_11	GSE28829	GSM714088	unknown	0	0.9999999727693821	17.418923812276358
random_11	GSE28829	GSM714089	unknown	0	0.9999999954711309	19.212793579408096
random_11	GSE28829	GSM714090	unknown	0	0.9999999975676175	19.834394561361997
random_11	GSE28829	GSM714091	unknown	0	0.9999999995112374	21.439144059428585
random_11	GSE28829	GSM714092	unknown	0	0.9999999999872908	25.08869466022694
random_11	GSE28829	GSM714093	unknown	0	0.9999999661658869	17.201796251399404
random_11	GSE28829	GSM714094	unknown	0	0.9999999995236073	21.464778550247633
random_11	GSE28829	GSM714095	unknown	0	0.9999999765568798	17.568688738996578
random_11	GSE28829	GSM714096	unknown	0	0.9999999859721924	18.082224209651947
random_11	GSE28829	GSM714097	unknown	0	0.9999999995557125	21.534549256292056
random_11	GSE28829	GSM714098	unknown	0	0.9999999999933809	25.74106755275911
random_12	GSE43292	GSM1060117	1	0	0.9996402181148702	7.929652738147958
random_12	GSE43292	GSM1060118	1	1	0.9983296132391214	6.393028302614198
random_12	GSE43292	GSM1060119	2	0	0.9926332951111994	4.903390797555513
random_12	GSE43292	GSM1060120	2	1	0.9989011680785563	6.812408116898771
random_12	GSE43292	GSM1060121	3	0	0.9766786841090024	3.7347899303526577
random_12	GSE43292	GSM1060122	3	1	0.9987191959268265	6.658985591103843
random_12	GSE43292	GSM1060123	4	0	0.9135589885334424	2.3578857149933614
random_12	GSE43292	GSM1060124	4	1	0.9996589244224555	7.983065336453739
random_12	GSE43292	GSM1060125	5	0	0.998654929747691	6.609963059421123
random_12	GSE43292	GSM1060126	5	1	0.9998680290926519	8.932797078931994
random_12	GSE43292	GSM1060127	6	0	0.9979831148702282	6.204182050880602
random_12	GSE43292	GSM1060128	6	1	0.9992797535758043	7.235196642756637
random_12	GSE43292	GSM1060129	7	0	0.999507802732777	7.616138653754303
random_12	GSE43292	GSM1060130	7	1	0.999907092642912	9.283814809979814
random_12	GSE43292	GSM1060131	8	0	0.9988278295666217	6.747725319466188
random_12	GSE43292	GSM1060132	8	1	0.9999354193090711	9.647530511110359
random_12	GSE43292	GSM1060133	9	0	0.9916758505843404	4.780235432008771
random_12	GSE43292	GSM1060134	9	1	0.9998594021872552	8.86946652759146
random_12	GSE43292	GSM1060135	10	0	0.9992585092396664	7.206106091440864
random_12	GSE43292	GSM1060136	10	1	0.9999878309531556	11.316602805000985
random_12	GSE43292	GSM1060137	11	0	0.992715506705423	4.914696241604579
random_12	GSE43292	GSM1060138	11	1	0.9996731067560143	8.025549964676427
random_12	GSE43292	GSM1060139	12	0	0.9999244054985204	9.49005141181353
random_12	GSE43292	GSM1060140	12	1	0.9999414767343431	9.746027654274279
random_12	GSE43292	GSM1060141	13	0	0.9988591344599674	6.77482654219186
random_12	GSE43292	GSM1060142	13	1	0.9999933491197094	11.920754686641573
random_12	GSE43292	GSM1060143	14	0	0.9995684397177628	7.747671699857129
random_12	GSE43292	GSM1060144	14	1	0.999217438799106	7.152155559041507
random_12	GSE43292	GSM1060145	15	0	0.9991931640546985	7.121583038336967
random_12	GSE43292	GSM1060146	15	1	0.999961419304199	10.16271993393142
random_12	GSE43292	GSM1060147	16	0	0.9998020197377322	8.527145217892015
random_12	GSE43292	GSM1060148	16	1	0.999805261652042	8.543658948459148
random_12	GSE43292	GSM1060149	17	0	0.9921964269162455	4.845339382221324
random_12	GSE43292	GSM1060150	17	1	0.9980667625253732	6.246624124826585
random_12	GSE43292	GSM1060151	18	0	0.99909698570466	7.008868751472775
random_12	GSE43292	GSM1060152	18	1	0.9998642578749751	8.904617860361347
random_12	GSE43292	GSM1060153	19	0	0.9902172300088399	4.6173016691854105
random_12	GSE43292	GSM1060154	19	1	0.999718429248428	8.174845193831466
random_12	GSE43292	GSM1060155	20	0	0.9737556216757679	3.6137085633657295
random_12	GSE43292	GSM1060156	20	1	0.9999589072204681	10.099637038757287
random_12	GSE43292	GSM1060157	21	0	0.9550212281321072	3.0555429264455554
random_12	GSE43292	GSM1060158	21	1	0.9896138210681862	4.556838813851062
random_12	GSE43292	GSM1060159	22	0	0.9579743220665224	3.1265401630875878
random_12	GSE43292	GSM1060160	22	1	0.9955650113800358	5.41378537682813
random_12	GSE43292	GSM1060161	23	0	0.3145400629245999	-0.7789785998172294
random_12	GSE43292	GSM1060162	23	1	0.8851764339479065	2.0423902435134074
random_12	GSE43292	GSM1060163	24	0	0.7854085962445464	1.2974683148001505
random_12	GSE43292	GSM1060164	24	1	0.9827345153413425	4.041629605528486
random_12	GSE43292	GSM1060165	25	0	0.9567678407016597	3.0969761248215497
random_12	GSE43292	GSM1060166	25	1	0.998281637713805	6.364663760572991
random_12	GSE43292	GSM1060167	26	0	0.9810975871064165	3.94938235154642
random_12	GSE43292	GSM1060168	26	1	0.9973494350411847	5.930328385774759
random_12	GSE43292	GSM1060169	27	0	0.42973746927390744	-0.28292234935334576
random_12	GSE43292	GSM1060170	27	1	0.9739601403549589	3.621741951794474
random_12	GSE43292	GSM1060171	28	0	0.9935882393362262	5.043188966940177
random_12	GSE43292	GSM1060172	28	1	0.9921659608296711	4.841412157242255
random_12	GSE43292	GSM1060173	29	0	0.9070220893781259	2.2778048594035094
random_12	GSE43292	GSM1060174	29	1	0.8719151421933985	1.9179991092969233
random_12	GSE43292	GSM1060175	30	0	0.8783315772327945	1.9767246744366263
random_12	GSE43292	GSM1060176	30	1	0.9949770931508755	5.2887108952074
random_12	GSE43292	GSM1060177	31	0	0.8646841262074489	1.8547524169999858
random_12	GSE43292	GSM1060178	31	1	0.9968985542253934	5.772780632081583
random_12	GSE43292	GSM1060179	32	0	0.9644304125666424	3.3000466938620234
random_12	GSE43292	GSM1060180	32	1	0.9956081427962991	5.423601558382817
random_12	GSE28829	GSM714070	unknown	1	0.9999996327774002	14.817297266526369
random_12	GSE28829	GSM714071	unknown	1	0.9999996433183935	14.846421954998172
random_12	GSE28829	GSM714072	unknown	1	0.9999999796007173	17.707766072747436
random_12	GSE28829	GSM714073	unknown	1	0.9999997966759158	15.408464453688394
random_12	GSE28829	GSM714074	unknown	1	0.9999982625520358	13.26309147124444
random_12	GSE28829	GSM714075	unknown	1	0.9999981691487783	13.210727719960321
random_12	GSE28829	GSM714076	unknown	1	0.9999981532841475	13.202099864558456
random_12	GSE28829	GSM714077	unknown	1	0.9999991937104191	14.030822071113748
random_12	GSE28829	GSM714078	unknown	1	0.9999997413712938	15.167872111970164
random_12	GSE28829	GSM714079	unknown	1	0.9999987397042723	13.584162899618988
random_12	GSE28829	GSM714080	unknown	1	0.9999989651114006	13.781215735507844
random_12	GSE28829	GSM714081	unknown	1	0.9999981398553979	13.194854470032588
random_12	GSE28829	GSM714082	unknown	1	0.9999964560442737	12.550263473910487
random_12	GSE28829	GSM714083	unknown	1	0.9996870534606357	8.069165187247762
random_12	GSE28829	GSM714084	unknown	1	0.9999988449086652	13.67132998416892
random_12	GSE28829	GSM714085	unknown	1	0.9999906274750385	11.577718652495996
random_12	GSE28829	GSM714086	unknown	0	0.9999876953171369	11.30551834270464
random_12	GSE28829	GSM714087	unknown	0	0.9999945502109399	12.119928204803662
random_12	GSE28829	GSM714088	unknown	0	0.9998358247651894	8.714412006929368
random_12	GSE28829	GSM714089	unknown	0	0.9999870156590335	11.251753483162204
random_12	GSE28829	GSM714090	unknown	0	0.9999537376269727	9.981135341427946
random_12	GSE28829	GSM714091	unknown	0	0.9999769124062666	10.67619206467156
random_12	GSE28829	GSM714092	unknown	0	0.9999980748534016	13.160506512961497
random_12	GSE28829	GSM714093	unknown	0	0.999931384470426	9.58692305233698
random_12	GSE28829	GSM714094	unknown	0	0.9999953333899295	12.275072978237027
random_12	GSE28829	GSM714095	unknown	0	0.9999650418703616	10.26132454991405
random_12	GSE28829	GSM714096	unknown	0	0.9999985847065289	13.46817223295404
random_12	GSE28829	GSM714097	unknown	0	0.9999948494669233	12.17640518804618
random_12	GSE28829	GSM714098	unknown	0	0.9999715005149279	10.465596038603438
random_13	GSE43292	GSM1060117	1	0	0.9999999999305575	23.390524038963704
random_13	GSE43292	GSM1060118	1	1	0.999999999991217	25.458209029406117
random_13	GSE43292	GSM1060119	2	0	0.9999999999760598	24.455462654293704
random_13	GSE43292	GSM1060120	2	1	0.9999999999974438	26.6925351748469
random_13	GSE43292	GSM1060121	3	0	0.9999999974592444	19.79080427982495
random_13	GSE43292	GSM1060122	3	1	0.9999999998645717	22.72257844812963
random_13	GSE43292	GSM1060123	4	0	0.9999999880254739	18.240484254257957
random_13	GSE43292	GSM1060124	4	1	0.9999999999202427	23.252032646865533
random_13	GSE43292	GSM1060125	5	0	0.9999999998000839	22.33312306642069
random_13	GSE43292	GSM1060126	5	1	0.9999999999658937	24.101538603709894
random_13	GSE43292	GSM1060127	6	0	0.9999999945125182	19.020796374946524
random_13	GSE43292	GSM1060128	6	1	0.9999999999992799	27.959304846094344
random_13	GSE43292	GSM1060129	7	0	0.9999999997636158	22.16556210257934
random_13	GSE43292	GSM1060130	7	1	0.9999999999969664	26.521248408616866
random_13	GSE43292	GSM1060131	8	0	0.9999999998283939	22.485819958597315
random_13	GSE43292	GSM1060132	8	1	0.999999999995903	26.220793262220365
random_13	GSE43292	GSM1060133	9	0	0.9999999965706361	19.49089101363816
random_13	GSE43292	GSM1060134	9	1	0.9999999999590243	23.91804297273483
random_13	GSE43292	GSM1060135	10	0	0.9999999999933469	25.735948306193254
random_13	GSE43292	GSM1060136	10	1	0.9999999999994231	28.18132677409496
random_13	GSE43292	GSM1060137	11	0	0.999999999830931	22.500714229533745
random_13	GSE43292	GSM1060138	11	1	0.9999999999998315	29.41194740287262
random_13	GSE43292	GSM1060139	12	0	0.9999999999995952	28.53557170622743
random_13	GSE43292	GSM1060140	12	1	0.9999999999998344	29.42836316299278
random_13	GSE43292	GSM1060141	13	0	0.999999999990302	25.359108158790402
random_13	GSE43292	GSM1060142	13	1	0.9999999999996478	28.674720180929015
random_13	GSE43292	GSM1060143	14	0	0.9999999997290696	22.029159422820843
random_13	GSE43292	GSM1060144	14	1	0.9999999999999307	30.301785558597228
random_13	GSE43292	GSM1060145	15	0	0.9999999999962279	26.303375258805943
random_13	GSE43292	GSM1060146	15	1	0.9999999999992617	27.934282518439655
random_13	GSE43292	GSM1060147	16	0	0.9999999999867353	25.04591911301451
random_13	GSE43292	GSM1060148	16	1	0.9999999999979132	26.89535467524061
random_13	GSE43292	GSM1060149	17	0	0.9999999995601396	21.544563970787486
random_13	GSE43292	GSM1060150	17	1	0.999999999614064	21.675349533857773
random_13	GSE43292	GSM1060151	18	0	0.9999999999729392	24.332936172117847
random_13	GSE43292	GSM1060152	18	1	0.9999999999894571	25.275578081506318
random_13	GSE43292	GSM1060153	19	0	0.999999995347362	19.185831472465267
random_13	GSE43292	GSM1060154	19	1	0.9999999999821236	24.74754518811097
random_13	GSE43292	GSM1060155	20	0	0.9999999680285209	17.25842157830926
random_13	GSE43292	GSM1060156	20	1	0.9999999999886839	25.20480654191877
random_13	GSE43292	GSM1060157	21	0	0.99999999998772	25.12305379259848
random_13	GSE43292	GSM1060158	21	1	0.9999999979191982	19.990512559832574
random_13	GSE43292	GSM1060159	22	0	0.9999999996436555	21.75512341367743
random_13	GSE43292	GSM1060160	22	1	0.9999999999736613	24.35997899821563
random_13	GSE43292	GSM1060161	23	0	0.999999963233962	17.118691262172195
random_13	GSE43292	GSM1060162	23	1	0.999998909291454	13.728681939990686
random_13	GSE43292	GSM1060163	24	0	0.9999999618376777	17.08141709651163
random_13	GSE43292	GSM1060164	24	1	0.9999999999893106	25.261759428585584
random_13	GSE43292	GSM1060165	25	0	0.9999999958727761	19.30566085055689
random_13	GSE43292	GSM1060166	25	1	0.9999999999918272	25.530201366313992
random_13	GSE43292	GSM1060167	26	0	0.9999999994916962	21.399941607374256
random_13	GSE43292	GSM1060168	26	1	0.9999999965184496	19.475788130474506
random_13	GSE43292	GSM1060169	27	0	0.9999999900034496	18.421025762786144
random_13	GSE43292	GSM1060170	27	1	0.9999999999245499	23.30755085052858
random_13	GSE43292	GSM1060171	28	0	0.999999999619497	21.689527275326306
random_13	GSE43292	GSM1060172	28	1	0.9999999999674085	24.14696767116108
random_13	GSE43292	GSM1060173	29	0	0.9999998477389839	15.697669424958036
random_13	GSE43292	GSM1060174	29	1	0.9999998932875372	16.05312777562421
random_13	GSE43292	GSM1060175	30	0	0.9999997762188549	15.3125970696444
random_13	GSE43292	GSM1060176	30	1	0.9999999989790529	20.702535076384166
random_13	GSE43292	GSM1060177	31	0	0.9999999148134117	16.27842174523298
random_13	GSE43292	GSM1060178	31	1	0.9999999999997544	29.03521582578369
random_13	GSE43292	GSM1060179	32	0	0.9999999937695101	18.893810860271127
random_13	GSE43292	GSM1060180	32	1	0.9999999999922897	25.588458776279584
random_13	GSE28829	GSM714070	unknown	1	0.0007158306044546142	-7.241350918018229
random_13	GSE28829	GSM714071	unknown	1	9.905093198297563e-05	-9.21977731980881
random_13	GSE28829	GSM714072	unknown	1	0.00188168261153455	-6.273705441083813
random_13	GSE28829	GSM714073	unknown	1	0.002600490105409983	-5.949451472384982
random_13	GSE28829	GSM714074	unknown	1	0.0002826399404249356	-8.171054085803512
random_13	GSE28829	GSM714075	unknown	1	0.00019744133182258796	-8.529871610989312
random_13	GSE28829	GSM714076	unknown	1	2.1355967458383592e-05	-10.75415799490126
random_13	GSE28829	GSM714077	unknown	1	0.0021904297673634677	-6.121464681333573
random_13	GSE28829	GSM714078	unknown	1	0.000758733101371817	-7.18310146642169
random_13	GSE28829	GSM714079	unknown	1	0.0011525208486733794	-6.764650507790314
random_13	GSE28829	GSM714080	unknown	1	0.0005837516226639205	-7.445451047188991
random_13	GSE28829	GSM714081	unknown	1	8.578291652766488e-05	-9.363604892768082
random_13	GSE28829	GSM714082	unknown	1	9.090690436055273e-05	-9.305583693067039
random_13	GSE28829	GSM714083	unknown	1	1.207118359096155e-06	-13.62727335297722
random_13	GSE28829	GSM714084	unknown	1	0.005865505848878572	-5.132783776361209
random_13	GSE28829	GSM714085	unknown	1	0.012636595623669625	-4.358441143653868
random_13	GSE28829	GSM714086	unknown	0	5.043806439561489e-05	-9.894713982660477
random_13	GSE28829	GSM714087	unknown	0	3.404796199905664e-05	-10.287706331803209
random_13	GSE28829	GSM714088	unknown	0	4.1974766566567335e-06	-12.381022811773853
random_13	GSE28829	GSM714089	unknown	0	3.6946481806587664e-05	-10.206003182916282
random_13	GSE28829	GSM714090	unknown	0	1.4407354986710569e-05	-11.147757311352539
random_13	GSE28829	GSM714091	unknown	0	0.00010182319952117328	-9.192170758292395
random_13	GSE28829	GSM714092	unknown	0	0.0003517572402556534	-7.95221745953318
random_13	GSE28829	GSM714093	unknown	0	8.69166543213036e-06	-11.653137296079128
random_13	GSE28829	GSM714094	unknown	0	8.693938730670912e-06	-11.652875778757817
random_13	GSE28829	GSM714095	unknown	0	4.953097410164438e-05	-9.912862812454954
random_13	GSE28829	GSM714096	unknown	0	2.9110645775732416e-05	-10.444377505400741
random_13	GSE28829	GSM714097	unknown	0	0.00010704227491506098	-9.142179660862453
random_13	GSE28829	GSM714098	unknown	0	2.3563643025595367e-05	-10.655782019641887
random_14	GSE43292	GSM1060117	1	0	0.9974837571515297	5.982469009244205
random_14	GSE43292	GSM1060118	1	1	0.9981253434276093	6.277453381787257
random_14	GSE43292	GSM1060119	2	0	0.5812820749726317	0.32803865487165634
random_14	GSE43292	GSM1060120	2	1	0.9932581376914214	4.99265439398602
random_14	GSE43292	GSM1060121	3	0	0.8213404941632337	1.5254559621625265
random_14	GSE43292	GSM1060122	3	1	0.9822180896207573	4.011631701171296
random_14	GSE43292	GSM1060123	4	0	0.6278608529569223	0.5230507346684024
random_14	GSE43292	GSM1060124	4	1	0.9990048530562752	6.911624507142879
random_14	GSE43292	GSM1060125	5	0	0.9915974883257609	4.770786597213764
random_14	GSE43292	GSM1060126	5	1	0.9945955540493254	5.215114237157741
random_14	GSE43292	GSM1060127	6	0	0.6730075390179548	0.7218194161581997
random_14	GSE43292	GSM1060128	6	1	0.999858268054461	8.861431249809833
random_14	GSE43292	GSM1060129	7	0	0.9955710865452074	5.41516224466055
random_14	GSE43292	GSM1060130	7	1	0.9999334256791332	9.617125050803024
random_14	GSE43292	GSM1060131	8	0	0.9837844744524611	4.1054376926038945
random_14	GSE43292	GSM1060132	8	1	0.9998629818596975	8.895260202405701
random_14	GSE43292	GSM1060133	9	0	0.9829256452163427	4.052955859062538
random_14	GSE43292	GSM1060134	9	1	0.9995757115777164	7.764672714298454
random_14	GSE43292	GSM1060135	10	0	0.9929052541885341	4.941280762247246
random_14	GSE43292	GSM1060136	10	1	0.9999401362874293	9.723380171062512
random_14	GSE43292	GSM1060137	11	0	0.9923828735367756	4.869709800034557
random_14	GSE43292	GSM1060138	11	1	0.999938539444786	9.697053505113331
random_14	GSE43292	GSM1060139	12	0	0.999993424918333	11.932216984034829
random_14	GSE43292	GSM1060140	12	1	0.9996097499923272	7.848332652732458
random_14	GSE43292	GSM1060141	13	0	0.9987106942468393	6.652361243698644
random_14	GSE43292	GSM1060142	13	1	0.9999941154741554	12.043178506102638
random_14	GSE43292	GSM1060143	14	0	0.9971678649040353	5.863888247732217
random_14	GSE43292	GSM1060144	14	1	0.999972115045742	10.487395403164603
random_14	GSE43292	GSM1060145	15	0	0.9958554955610993	5.481818937197833
random_14	GSE43292	GSM1060146	15	1	0.9999937942529599	11.990028547534843
random_14	GSE43292	GSM1060147	16	0	0.9893654274600185	4.532953501105367
random_14	GSE43292	GSM1060148	16	1	0.9999881254657647	11.341102556499814
random_14	GSE43292	GSM1060149	17	0	0.9898594102728685	4.581016768252773
random_14	GSE43292	GSM1060150	17	1	0.745883372692962	1.0767759268474042
random_14	GSE43292	GSM1060151	18	0	0.9981564965581083	6.294242268464408
random_14	GSE43292	GSM1060152	18	1	0.9993721229037695	7.372538042994893
random_14	GSE43292	GSM1060153	19	0	0.9115606867207948	2.3328415797232602
random_14	GSE43292	GSM1060154	19	1	0.998530268528104	6.521204754471048
random_14	GSE43292	GSM1060155	20	0	0.9273771007660416	2.5470799912461337
random_14	GSE43292	GSM1060156	20	1	0.9997702082459705	8.378107258282009
random_14	GSE43292	GSM1060157	21	0	0.6340703079603998	0.5497186274296546
random_14	GSE43292	GSM1060158	21	1	0.3880459272717048	-0.45553353325957613
random_14	GSE43292	GSM1060159	22	0	0.5987501901936989	0.40026026593522085
random_14	GSE43292	GSM1060160	22	1	0.9203858726295201	2.44760145224813
random_14	GSE43292	GSM1060161	23	0	0.0029303860280340496	-5.829686426433636
random_14	GSE43292	GSM1060162	23	1	0.07436795793466916	-2.5214516167445344
random_14	GSE43292	GSM1060163	24	0	0.2672996996758749	-1.008366251455528
random_14	GSE43292	GSM1060164	24	1	0.9074136398967286	2.2824565672607044
random_14	GSE43292	GSM1060165	25	0	0.13745367959316868	-1.836601867617758
random_14	GSE43292	GSM1060166	25	1	0.9677706544081212	3.4021177406358416
random_14	GSE43292	GSM1060167	26	0	0.04129239703572615	-3.1449077386696795
random_14	GSE43292	GSM1060168	26	1	0.17256494663084926	-1.5675569509965155
random_14	GSE43292	GSM1060169	27	0	0.06615352973483364	-2.6473337972896114
random_14	GSE43292	GSM1060170	27	1	0.8564662929752299	1.7862450628362465
random_14	GSE43292	GSM1060171	28	0	0.19449172151925598	-1.4210838807380495
random_14	GSE43292	GSM1060172	28	1	0.9847473828696983	4.167634040756891
random_14	GSE43292	GSM1060173	29	0	0.33270725757804703	-0.6959658468479883
random_14	GSE43292	GSM1060174	29	1	0.5568635297324398	0.2284424185512111
random_14	GSE43292	GSM1060175	30	0	0.636217733258922	0.5589853322748701
random_14	GSE43292	GSM1060176	30	1	0.9686220133335881	3.4297678711946276
random_14	GSE43292	GSM1060177	31	0	0.15757216753920145	-1.676404439838148
random_14	GSE43292	GSM1060178	31	1	0.9915182113398424	4.76131596078722
random_14	GSE43292	GSM1060179	32	0	0.6235460183651463	0.5046267558802097
random_14	GSE43292	GSM1060180	32	1	0.9705813657935426	3.4962669480262174
random_14	GSE28829	GSM714070	unknown	1	4.739531245700811e-05	-9.956939831029924
random_14	GSE28829	GSM714071	unknown	1	1.2856632156323997e-05	-11.261637901938226
random_14	GSE28829	GSM714072	unknown	1	0.00014346868604624035	-8.84925028330409
random_14	GSE28829	GSM714073	unknown	1	0.0002540502705011782	-8.277724312622691
random_14	GSE28829	GSM714074	unknown	1	0.00017165906279393079	-8.669828567556063
random_14	GSE28829	GSM714075	unknown	1	0.00011435222932242222	-9.076112783312567
random_14	GSE28829	GSM714076	unknown	1	1.045223026676517e-05	-11.468684727382984
random_14	GSE28829	GSM714077	unknown	1	0.00018713578375115962	-8.583488934992397
random_14	GSE28829	GSM714078	unknown	1	6.561065483744695e-05	-9.631706841093287
random_14	GSE28829	GSM714079	unknown	1	1.1514550844965897e-05	-11.371887516917234
random_14	GSE28829	GSM714080	unknown	1	1.1002637877140754e-05	-11.417364504203807
random_14	GSE28829	GSM714081	unknown	1	3.249697631167517e-05	-10.334331012016243
random_14	GSE28829	GSM714082	unknown	1	0.00012067068030239575	-9.022324695223642
random_14	GSE28829	GSM714083	unknown	1	2.0452965690566595e-05	-10.797362211271617
random_14	GSE28829	GSM714084	unknown	1	5.5792874813848996e-05	-9.793808593807052
random_14	GSE28829	GSM714085	unknown	1	3.622774344935669e-05	-10.225649110633855
random_14	GSE28829	GSM714086	unknown	0	1.3821957144899929e-05	-11.189238310746418
random_14	GSE28829	GSM714087	unknown	0	2.8972821574563828e-06	-12.751734550203889
random_14	GSE28829	GSM714088	unknown	0	5.156913651875757e-07	-14.477756864205592
random_14	GSE28829	GSM714089	unknown	0	2.0814528716810887e-06	-13.082442330630279
random_14	GSE28829	GSM714090	unknown	0	1.8709157625353144e-06	-13.189080663464612
random_14	GSE28829	GSM714091	unknown	0	4.425540310105953e-05	-10.025488833603273
random_14	GSE28829	GSM714092	unknown	0	2.634870714248009e-05	-10.544064999927858
random_14	GSE28829	GSM714093	unknown	0	4.450119232281994e-05	-10.019950073197261
random_14	GSE28829	GSM714094	unknown	0	1.7753153216835585e-07	-15.544117420257672
random_14	GSE28829	GSM714095	unknown	0	2.4699212263977925e-06	-12.91132183005532
random_14	GSE28829	GSM714096	unknown	0	4.3176079306613815e-05	-10.050180758816497
random_14	GSE28829	GSM714097	unknown	0	1.3575418343497725e-05	-11.207236299908056
random_14	GSE28829	GSM714098	unknown	0	1.701563246255616e-06	-13.28396147124964
random_15	GSE43292	GSM1060117	1	0	2.2692186155772693e-10	-22.206415379690945
random_15	GSE43292	GSM1060118	1	1	3.354815948353341e-09	-19.51286892358383
random_15	GSE43292	GSM1060119	2	0	2.31324953919819e-09	-19.88461257168722
random_15	GSE43292	GSM1060120	2	1	9.990875889877749e-10	-20.724178663459842
random_15	GSE43292	GSM1060121	3	0	1.5439099817556767e-11	-24.894117874987817
random_15	GSE43292	GSM1060122	3	1	1.2279620701083347e-09	-20.517909894004458
random_15	GSE43292	GSM1060123	4	0	4.71604393820214e-13	-28.382635909453644
random_15	GSE43292	GSM1060124	4	1	1.91189971966156e-09	-20.075168469656493
random_15	GSE43292	GSM1060125	5	0	1.1196419322973852e-10	-22.912841998943392
random_15	GSE43292	GSM1060126	5	1	3.8775142394981984e-10	-21.67065664115093
random_15	GSE43292	GSM1060127	6	0	7.701157133911182e-10	-20.984480334469858
random_15	GSE43292	GSM1060128	6	1	9.899035987381042e-09	-18.4308284496601
random_15	GSE43292	GSM1060129	7	0	9.908682470130367e-10	-20.732439538979023
random_15	GSE43292	GSM1060130	7	1	6.810917847250876e-09	-18.804738939723997
random_15	GSE43292	GSM1060131	8	0	8.692550482481357e-10	-20.86338453659758
random_15	GSE43292	GSM1060132	8	1	1.9868805297937514e-08	-17.73411488824313
random_15	GSE43292	GSM1060133	9	0	7.453437263837756e-11	-23.31976071917412
random_15	GSE43292	GSM1060134	9	1	9.17653407235107e-10	-20.80920134771259
random_15	GSE43292	GSM1060135	10	0	1.0257871358706787e-10	-23.00039067452578
random_15	GSE43292	GSM1060136	10	1	1.4602243995065068e-09	-20.344675713284186
random_15	GSE43292	GSM1060137	11	0	5.779838313800823e-11	-23.57406031397454
random_15	GSE43292	GSM1060138	11	1	9.423148682836581e-10	-20.78268164118246
random_15	GSE43292	GSM1060139	12	0	1.0618284370726221e-08	-18.360688370577055
random_15	GSE43292	GSM1060140	12	1	2.212793792086763e-09	-19.929009958265286
random_15	GSE43292	GSM1060141	13	0	5.916993340334953e-10	-21.248022491168616
random_15	GSE43292	GSM1060142	13	1	3.628227884863563e-09	-19.434521490231
random_15	GSE43292	GSM1060143	14	0	1.1644104109091096e-10	-22.873636055967175
random_15	GSE43292	GSM1060144	14	1	5.810567822038636e-09	-18.963587533199167
random_15	GSE43292	GSM1060145	15	0	4.444934730119615e-10	-21.534085744525505
random_15	GSE43292	GSM1060146	15	1	9.442354658885729e-09	-18.47806044424619
random_15	GSE43292	GSM1060147	16	0	2.477933666726933e-10	-22.118425915719335
random_15	GSE43292	GSM1060148	16	1	1.3710092514819106e-08	-18.105133581703893
random_15	GSE43292	GSM1060149	17	0	2.9570540401670467e-09	-19.639072317950518
random_15	GSE43292	GSM1060150	17	1	9.677322050762966e-10	-20.756065713606713
random_15	GSE43292	GSM1060151	18	0	3.5264545069459934e-10	-21.76555795234634
random_15	GSE43292	GSM1060152	18	1	2.0852107270704077e-09	-19.98839591657819
random_15	GSE43292	GSM1060153	19	0	3.067040217085492e-11	-24.20772302501599
random_15	GSE43292	GSM1060154	19	1	5.898477211241623e-10	-21.251156711541974
random_15	GSE43292	GSM1060155	20	0	7.254926781540981e-11	-23.34675522871443
random_15	GSE43292	GSM1060156	20	1	1.4593121747570813e-09	-20.345300623955616
random_15	GSE43292	GSM1060157	21	0	3.3328710657948305e-10	-21.82201681515978
random_15	GSE43292	GSM1060158	21	1	4.672633888323082e-10	-21.48412801499937
random_15	GSE43292	GSM1060159	22	0	1.767790292748327e-10	-22.45612058528218
random_15	GSE43292	GSM1060160	22	1	8.552449016240123e-10	-20.879633252503147
random_15	GSE43292	GSM1060161	23	0	2.96637950016722e-11	-24.241093837216496
random_15	GSE43292	GSM1060162	23	1	2.413560651360139e-10	-22.14474782385288
random_15	GSE43292	GSM1060163	24	0	2.2779768581269718e-10	-22.202563223594858
random_15	GSE43292	GSM1060164	24	1	1.6005728993078273e-09	-20.252904208121635
random_15	GSE43292	GSM1060165	25	0	1.393957588188109e-10	-22.69370404246781
random_15	GSE43292	GSM1060166	25	1	6.795176817362878e-09	-18.807052761199728
random_15	GSE43292	GSM1060167	26	0	1.6900772840080207e-10	-22.5010766716998
random_15	GSE43292	GSM1060168	26	1	4.179425665608786e-10	-21.595677092998233
random_15	GSE43292	GSM1060169	27	0	6.0353589901199145e-12	-25.83338577844955
random_15	GSE43292	GSM1060170	27	1	4.1299531244405873e-10	-21.607584872633318
random_15	GSE43292	GSM1060171	28	0	4.6780595815585e-10	-21.48296752484656
random_15	GSE43292	GSM1060172	28	1	2.4571940683206567e-09	-19.824245758183903
random_15	GSE43292	GSM1060173	29	0	6.703103122672781e-11	-23.4258654510549
random_15	GSE43292	GSM1060174	29	1	3.9746549735463624e-11	-23.948498077663555
random_15	GSE43292	GSM1060175	30	0	1.7322424546064588e-10	-22.47643414408542
random_15	GSE43292	GSM1060176	30	1	3.9207672794392396e-10	-21.65956356034869
random_15	GSE43292	GSM1060177	31	0	3.376901819178052e-11	-24.11147735530518
random_15	GSE43292	GSM1060178	31	1	4.671152460036745e-09	-19.18186001158837
random_15	GSE43292	GSM1060179	32	0	1.9305731855198532e-10	-22.368033983606622
random_15	GSE43292	GSM1060180	32	1	2.0436714732927057e-09	-20.008517902831212
random_15	GSE28829	GSM714070	unknown	1	5.954583047092402e-08	-16.636519501331467
random_15	GSE28829	GSM714071	unknown	1	2.5960438550908743e-08	-17.466692025960388
random_15	GSE28829	GSM714072	unknown	1	1.7874498963824493e-07	-15.537305507015969
random_15	GSE28829	GSM714073	unknown	1	7.016311410699119e-08	-16.47244303391489
random_15	GSE28829	GSM714074	unknown	1	1.655800752263596e-07	-15.61381075533544
random_15	GSE28829	GSM714075	unknown	1	1.814030880328528e-07	-15.522544094672806
random_15	GSE28829	GSM714076	unknown	1	8.64484026001181e-09	-18.56630318706846
random_15	GSE28829	GSM714077	unknown	1	8.751317074373477e-09	-18.55406161636745
random_15	GSE28829	GSM714078	unknown	1	2.8478846887039624e-08	-17.374104211260338
random_15	GSE28829	GSM714079	unknown	1	5.750499710423391e-08	-16.67139392925364
random_15	GSE28829	GSM714080	unknown	1	9.084179520559082e-08	-16.214146266781693
random_15	GSE28829	GSM714081	unknown	1	4.347466865536672e-08	-16.951087354758616
random_15	GSE28829	GSM714082	unknown	1	3.29355691784905e-08	-17.228712600194417
random_15	GSE28829	GSM714083	unknown	1	8.273382721393557e-08	-16.30763720058003
random_15	GSE28829	GSM714084	unknown	1	1.265321633231661e-07	-15.882769179045022
random_15	GSE28829	GSM714085	unknown	1	4.144435628955872e-08	-16.998914080258306
random_15	GSE28829	GSM714086	unknown	0	5.3933384141621165e-09	-19.038101266534028
random_15	GSE28829	GSM714087	unknown	0	1.4594391771306965e-08	-18.04262849268568
random_15	GSE28829	GSM714088	unknown	0	5.388825597144485e-09	-19.038938355879125
random_15	GSE28829	GSM714089	unknown	0	4.750210056735333e-09	-19.16507699265684
random_15	GSE28829	GSM714090	unknown	0	2.0634052077675483e-09	-19.998908203325175
random_15	GSE28829	GSM714091	unknown	0	5.48643768349267e-10	-21.323571758160764
random_15	GSE28829	GSM714092	unknown	0	8.733246000003048e-09	-18.556128706163875
random_15	GSE28829	GSM714093	unknown	0	1.4502133288315327e-08	-18.048970060507234
random_15	GSE28829	GSM714094	unknown	0	6.31929320864013e-08	-16.57707331293049
random_15	GSE28829	GSM714095	unknown	0	1.7658840015889308e-09	-20.154614419420543
random_15	GSE28829	GSM714096	unknown	0	4.4863241907527945e-09	-19.222232131752357
random_15	GSE28829	GSM714097	unknown	0	2.2334503285568418e-10	-22.22230330743942
random_15	GSE28829	GSM714098	unknown	0	1.3510400397348029e-09	-20.422391139947077
random_16	GSE43292	GSM1060117	1	0	0.0024904105057297573	-5.992814203618628
random_16	GSE43292	GSM1060118	1	1	0.0019412682879291607	-6.242470607856841
random_16	GSE43292	GSM1060119	2	0	0.0005921994403915067	-7.431074712402863
random_16	GSE43292	GSM1060120	2	1	0.000847626680194994	-7.072222268604815
random_16	GSE43292	GSM1060121	3	0	1.284460600787462e-05	-11.262573755985077
random_16	GSE43292	GSM1060122	3	1	0.0005273471586799048	-7.547123994921986
random_16	GSE43292	GSM1060123	4	0	5.707803070411003e-06	-12.07367065175425
random_16	GSE43292	GSM1060124	4	1	0.0015630763337349883	-6.459535091561072
random_16	GSE43292	GSM1060125	5	0	1.6176208384137988e-05	-11.031952837126626
random_16	GSE43292	GSM1060126	5	1	0.0005994549922828895	-7.418890027002448
random_16	GSE43292	GSM1060127	6	0	2.3387207205869858e-05	-10.663297998219043
random_16	GSE43292	GSM1060128	6	1	0.006212448178973067	-5.074968403275424
random_16	GSE43292	GSM1060129	7	0	0.00024925477015504724	-8.296785725431876
random_16	GSE43292	GSM1060130	7	1	0.002220055381987264	-6.108000613209697
random_16	GSE43292	GSM1060131	8	0	0.00044305094950135423	-7.721382635245657
random_16	GSE43292	GSM1060132	8	1	0.009478072812944827	-4.649250997559805
random_16	GSE43292	GSM1060133	9	0	9.738369331585693e-05	-9.236754392651683
random_16	GSE43292	GSM1060134	9	1	0.0026137358251357664	-5.944357572830339
random_16	GSE43292	GSM1060135	10	0	7.41564766624184e-05	-9.509258988554732
random_16	GSE43292	GSM1060136	10	1	0.009012078475440171	-4.700136615671824
random_16	GSE43292	GSM1060137	11	0	4.828753115947631e-05	-9.938288895984309
random_16	GSE43292	GSM1060138	11	1	0.014970113505812925	-4.186616201708831
random_16	GSE43292	GSM1060139	12	0	0.037298184056229096	-3.2507990824399795
random_16	GSE43292	GSM1060140	12	1	0.004239721148180919	-5.459009044589204
random_16	GSE43292	GSM1060141	13	0	0.00023852607242518483	-8.34079338074181
random_16	GSE43292	GSM1060142	13	1	0.010562504093269372	-4.539826215485352
random_16	GSE43292	GSM1060143	14	0	2.2405055289035225e-05	-10.706201536713253
random_16	GSE43292	GSM1060144	14	1	0.011104513574069223	-4.489236996066495
random_16	GSE43292	GSM1060145	15	0	0.00047078398516044607	-7.660640304544733
random_16	GSE43292	GSM1060146	15	1	0.046454097887740214	-3.0217228816859185
random_16	GSE43292	GSM1060147	16	0	0.00022183803229688126	-8.413341163974394
random_16	GSE43292	GSM1060148	16	1	0.005333947467625407	-5.2283154781059515
random_16	GSE43292	GSM1060149	17	0	9.00071406960984e-06	-11.618197641953055
random_16	GSE43292	GSM1060150	17	1	3.365166918612763e-05	-10.299414246525801
random_16	GSE43292	GSM1060151	18	0	0.0006440737515290187	-7.347053036153026
random_16	GSE43292	GSM1060152	18	1	0.0020931118113447305	-6.167008109944366
random_16	GSE43292	GSM1060153	19	0	1.0725253962907663e-05	-11.44289868859388
random_16	GSE43292	GSM1060154	19	1	0.004161560636374205	-5.4776948780574894
random_16	GSE43292	GSM1060155	20	0	1.3561070640002788e-05	-11.208293761653856
random_16	GSE43292	GSM1060156	20	1	0.010401817011911486	-4.5553184813985235
random_16	GSE43292	GSM1060157	21	0	1.7339562711643233e-05	-10.962502465691841
random_16	GSE43292	GSM1060158	21	1	1.0653163993467218e-05	-11.449642968121706
random_16	GSE43292	GSM1060159	22	0	3.18286204320693e-06	-12.657726569487377
random_16	GSE43292	GSM1060160	22	1	0.00012641689321686754	-8.975799011429602
random_16	GSE43292	GSM1060161	23	0	4.4338273027077705e-07	-14.628832045559419
random_16	GSE43292	GSM1060162	23	1	1.8622941349133605e-06	-13.193699562096036
random_16	GSE43292	GSM1060163	24	0	2.082051640571506e-06	-13.08215470267682
random_16	GSE43292	GSM1060164	24	1	0.00019323266058977464	-8.551422348469174
random_16	GSE43292	GSM1060165	25	0	1.1001377763776368e-06	-13.720074034612454
random_16	GSE43292	GSM1060166	25	1	0.0003547792249990102	-7.943660021186956
random_16	GSE43292	GSM1060167	26	0	5.737782021414842e-06	-12.068432091927917
random_16	GSE43292	GSM1060168	26	1	6.119870159939662e-06	-12.003963557472343
random_16	GSE43292	GSM1060169	27	0	3.03351952508619e-06	-12.705784019572699
random_16	GSE43292	GSM1060170	27	1	4.054157609670213e-05	-10.113141997727851
random_16	GSE43292	GSM1060171	28	0	1.2037273604593412e-05	-11.327490551181253
random_16	GSE43292	GSM1060172	28	1	0.00032941992614148985	-8.017847775620695
random_16	GSE43292	GSM1060173	29	0	1.402740724977081e-06	-13.477081171623938
random_16	GSE43292	GSM1060174	29	1	5.346932385380403e-06	-12.13898220046845
random_16	GSE43292	GSM1060175	30	0	7.372592903486943e-07	-14.120325450716239
random_16	GSE43292	GSM1060176	30	1	8.614853276896886e-06	-11.662014104359528
random_16	GSE43292	GSM1060177	31	0	2.8563502427880087e-06	-12.765963030622137
random_16	GSE43292	GSM1060178	31	1	0.005598755795894013	-5.1795963976556205
random_16	GSE43292	GSM1060179	32	0	1.1041191222960573e-05	-11.413866581053515
random_16	GSE43292	GSM1060180	32	1	0.00012411276356624914	-8.994195901533017
random_16	GSE28829	GSM714070	unknown	1	0.9524533451500864	2.997329687974335
random_16	GSE28829	GSM714071	unknown	1	0.8709465332804169	1.909353800339935
random_16	GSE28829	GSM714072	unknown	1	0.9970513904090027	5.823468579520103
random_16	GSE28829	GSM714073	unknown	1	0.9998219256688919	8.633131414156361
random_16	GSE28829	GSM714074	unknown	1	0.9819715727085735	3.9976125534824756
random_16	GSE28829	GSM714075	unknown	1	0.9865554893628892	4.295648680931521
random_16	GSE28829	GSM714076	unknown	1	0.8467396541321442	1.7092551910179141
random_16	GSE28829	GSM714077	unknown	1	0.999842044250664	8.753037663432012
random_16	GSE28829	GSM714078	unknown	1	0.9948440953057879	5.2624434362836805
random_16	GSE28829	GSM714079	unknown	1	0.982627757136643	4.035356673263089
random_16	GSE28829	GSM714080	unknown	1	0.9864235821011698	4.285751549169173
random_16	GSE28829	GSM714081	unknown	1	0.9956216874927244	5.426703975755212
random_16	GSE28829	GSM714082	unknown	1	0.9976420900356215	6.047618966430001
random_16	GSE28829	GSM714083	unknown	1	0.8681096138132596	1.884346819951587
random_16	GSE28829	GSM714084	unknown	1	0.9994648990249759	7.532519846321828
random_16	GSE28829	GSM714085	unknown	1	0.9993259703694236	7.301562228847912
random_16	GSE28829	GSM714086	unknown	0	0.875283217188517	1.948502081645227
random_16	GSE28829	GSM714087	unknown	0	0.8955292167040624	2.1485074004750415
random_16	GSE28829	GSM714088	unknown	0	0.742167818750427	1.0572664754097136
random_16	GSE28829	GSM714089	unknown	0	0.7502463770798226	1.099926731747885
random_16	GSE28829	GSM714090	unknown	0	0.5098009832104742	0.03920895520147252
random_16	GSE28829	GSM714091	unknown	0	0.9956480905872028	5.432779178185023
random_16	GSE28829	GSM714092	unknown	0	0.9736728340344826	3.6104740153393347
random_16	GSE28829	GSM714093	unknown	0	0.8673156314839968	1.8774298219445646
random_16	GSE28829	GSM714094	unknown	0	0.7875330862765157	1.3101191080194279
random_16	GSE28829	GSM714095	unknown	0	0.6910664273744015	0.805109672916736
random_16	GSE28829	GSM714096	unknown	0	0.9900225134498356	4.5973964738052375
random_16	GSE28829	GSM714097	unknown	0	0.9751710467249678	3.6706024451754695
random_16	GSE28829	GSM714098	unknown	0	0.9309472636622687	2.60133212341912
random_17	GSE43292	GSM1060117	1	0	0.00017617789129763183	-8.643840133964218
random_17	GSE43292	GSM1060118	1	1	0.000825703911379366	-7.0984482645129034
random_17	GSE43292	GSM1060119	2	0	3.763635715370887e-07	-14.792709838806244
random_17	GSE43292	GSM1060120	2	1	1.1132831241965184e-06	-13.708196025404057
random_17	GSE43292	GSM1060121	3	0	2.0552946680621005e-07	-15.397676216975633
random_17	GSE43292	GSM1060122	3	1	6.046990697812784e-07	-14.318534303283581
random_17	GSE43292	GSM1060123	4	0	6.625197438078838e-10	-21.134970755875557
random_17	GSE43292	GSM1060124	4	1	2.0781335304588013e-05	-10.781434533682901
random_17	GSE43292	GSM1060125	5	0	5.284251839244996e-06	-12.150774227454033
random_17	GSE43292	GSM1060126	5	1	4.63114327851071e-06	-12.282702160789889
random_17	GSE43292	GSM1060127	6	0	1.6663928066569358e-08	-17.91001943302964
random_17	GSE43292	GSM1060128	6	1	0.0008601516030941553	-7.05754137983931
random_17	GSE43292	GSM1060129	7	0	1.167793789160717e-07	-15.96297921573585
random_17	GSE43292	GSM1060130	7	1	0.0002759839764442481	-8.19489172822685
random_17	GSE43292	GSM1060131	8	0	2.9083356657970504e-07	-15.050514378711396
random_17	GSE43292	GSM1060132	8	1	0.00043514426594509515	-7.739397697038441
random_17	GSE43292	GSM1060133	9	0	1.0647988579897074e-08	-18.35789481771773
random_17	GSE43292	GSM1060134	9	1	4.627639826674915e-06	-12.283458948843379
random_17	GSE43292	GSM1060135	10	0	9.53197986879142e-09	-18.46861338014078
random_17	GSE43292	GSM1060136	10	1	2.4833005585732005e-05	-10.60331208591002
random_17	GSE43292	GSM1060137	11	0	7.483833802861983e-08	-16.40793546794208
random_17	GSE43292	GSM1060138	11	1	3.6997214677999976e-06	-12.507249320392361
random_17	GSE43292	GSM1060139	12	0	0.015795771184600675	-4.132091167461027
random_17	GSE43292	GSM1060140	12	1	0.001504256844669011	-6.497950904278899
random_17	GSE43292	GSM1060141	13	0	2.4990645597083656e-05	-10.59698398827621
random_17	GSE43292	GSM1060142	13	1	0.0011594292082901033	-6.758667354918567
random_17	GSE43292	GSM1060143	14	0	2.1737046262152366e-08	-17.644247809253322
random_17	GSE43292	GSM1060144	14	1	0.0009167731429594688	-6.993733313125088
random_17	GSE43292	GSM1060145	15	0	3.7528794023707397e-06	-12.492983419102117
random_17	GSE43292	GSM1060146	15	1	0.01456008244724627	-4.214804452935212
random_17	GSE43292	GSM1060147	16	0	3.591928230033106e-07	-14.839406122028125
random_17	GSE43292	GSM1060148	16	1	0.0021627313049946296	-6.134218289645209
random_17	GSE43292	GSM1060149	17	0	1.1096405051425395e-07	-16.014059446367945
random_17	GSE43292	GSM1060150	17	1	8.683032538693106e-08	-16.259309818648372
random_17	GSE43292	GSM1060151	18	0	8.594367322595195e-08	-16.26957363181979
random_17	GSE43292	GSM1060152	18	1	0.00011772963943947953	-9.047002016914028
random_17	GSE43292	GSM1060153	19	0	9.566724031320154e-08	-16.16238981790039
random_17	GSE43292	GSM1060154	19	1	9.843189304410905e-05	-9.226047253380706
random_17	GSE43292	GSM1060155	20	0	4.892903612644853e-09	-19.135479918970827
random_17	GSE43292	GSM1060156	20	1	0.00027383489658267375	-8.202711328013105
random_17	GSE43292	GSM1060157	21	0	2.2073744006812875e-07	-15.32629167497717
random_17	GSE43292	GSM1060158	21	1	4.061415250338283e-09	-19.32173433618542
random_17	GSE43292	GSM1060159	22	0	5.946025548425617e-08	-16.637957663183823
random_17	GSE43292	GSM1060160	22	1	2.7887965580786375e-07	-15.092485210490175
random_17	GSE43292	GSM1060161	23	0	8.619977691616518e-10	-20.87176843238573
random_17	GSE43292	GSM1060162	23	1	6.592826188513902e-09	-18.83728371360438
random_17	GSE43292	GSM1060163	24	0	1.2723810133064724e-09	-20.48237587684593
random_17	GSE43292	GSM1060164	24	1	1.1257905774330216e-06	-13.697023907823631
random_17	GSE43292	GSM1060165	25	0	3.0347995449374455e-09	-19.61312045937796
random_17	GSE43292	GSM1060166	25	1	2.1198995645301896e-06	-13.064139725722391
random_17	GSE43292	GSM1060167	26	0	1.28811796597216e-09	-20.4700836236824
random_17	GSE43292	GSM1060168	26	1	6.799820983825898e-08	-16.50378439002658
random_17	GSE43292	GSM1060169	27	0	2.422597290826961e-09	-19.838425609215395
random_17	GSE43292	GSM1060170	27	1	4.243503580039645e-06	-12.37011707037189
random_17	GSE43292	GSM1060171	28	0	1.8431434842601027e-08	-17.809208196222823
random_17	GSE43292	GSM1060172	28	1	3.0077917203011764e-06	-12.71430138839892
random_17	GSE43292	GSM1060173	29	0	7.163626587619505e-11	-23.35941966347074
random_17	GSE43292	GSM1060174	29	1	1.2569107614381152e-08	-18.19202379758239
random_17	GSE43292	GSM1060175	30	0	6.508769701669168e-11	-23.45528557042774
random_17	GSE43292	GSM1060176	30	1	1.9012063996414573e-07	-15.475606828979226
random_17	GSE43292	GSM1060177	31	0	8.559813744700788e-09	-18.57618739726631
random_17	GSE43292	GSM1060178	31	1	5.2974569021441556e-05	-9.8456456133792
random_17	GSE43292	GSM1060179	32	0	2.512905538972358e-08	-17.49924104991686
random_17	GSE43292	GSM1060180	32	1	9.474850475741118e-06	-11.566860113149362
random_17	GSE28829	GSM714070	unknown	1	3.2705357774506195e-11	-24.143482205098802
random_17	GSE28829	GSM714071	unknown	1	1.0819407938374806e-11	-25.249679563185563
random_17	GSE28829	GSM714072	unknown	1	3.960150253779016e-11	-23.952154055474836
random_17	GSE28829	GSM714073	unknown	1	2.9387436445138556e-11	-24.250453864684786
random_17	GSE28829	GSM714074	unknown	1	4.500878127521629e-12	-26.126748598735748
random_17	GSE28829	GSM714075	unknown	1	5.5720326067063154e-12	-25.913261208136984
random_17	GSE28829	GSM714076	unknown	1	5.103708832974284e-12	-26.001053618339245
random_17	GSE28829	GSM714077	unknown	1	6.04422684607382e-11	-23.529332446726823
random_17	GSE28829	GSM714078	unknown	1	2.6364384223669154e-11	-24.35900709901768
random_17	GSE28829	GSM714079	unknown	1	1.9616022213247828e-11	-24.654674423751214
random_17	GSE28829	GSM714080	unknown	1	1.3197809058846597e-11	-25.050970280489704
random_17	GSE28829	GSM714081	unknown	1	8.172950228225137e-12	-25.530191167185283
random_17	GSE28829	GSM714082	unknown	1	2.261577008977645e-11	-24.512373661388015
random_17	GSE28829	GSM714083	unknown	1	2.1577061861924948e-12	-26.861975409336434
random_17	GSE28829	GSM714084	unknown	1	7.11122483428546e-11	-23.36676152464642
random_17	GSE28829	GSM714085	unknown	1	1.2142654720899728e-11	-25.1342966786639
random_17	GSE28829	GSM714086	unknown	0	6.410424885101538e-12	-25.773095562459066
random_17	GSE28829	GSM714087	unknown	0	2.0846682145529787e-12	-26.896411403048976
random_17	GSE28829	GSM714088	unknown	0	1.2355329614381616e-13	-29.72210378420926
random_17	GSE28829	GSM714089	unknown	0	2.613144305166203e-12	-26.67046690505464
random_17	GSE28829	GSM714090	unknown	0	6.865182022279611e-13	-28.007143655518938
random_17	GSE28829	GSM714091	unknown	0	8.31229591277066e-12	-25.513285262086804
random_17	GSE28829	GSM714092	unknown	0	8.477926530476416e-11	-23.190970115859585
random_17	GSE28829	GSM714093	unknown	0	8.870115461903492e-13	-27.750918395559406
random_17	GSE28829	GSM714094	unknown	0	5.733831197362197e-13	-28.187222280791595
random_17	GSE28829	GSM714095	unknown	0	2.443457665286182e-13	-29.040192096784846
random_17	GSE28829	GSM714096	unknown	0	1.0437811191629359e-11	-25.285586211418703
random_17	GSE28829	GSM714097	unknown	0	9.130333218752044e-13	-27.72200401785572
random_17	GSE28829	GSM714098	unknown	0	1.6285901606969566e-12	-27.14330640746559
random_18	GSE43292	GSM1060117	1	0	1.0	67.80144074884443
random_18	GSE43292	GSM1060118	1	1	1.0	67.35486711175969
random_18	GSE43292	GSM1060119	2	0	1.0	66.30812138769956
random_18	GSE43292	GSM1060120	2	1	1.0	68.21493987544667
random_18	GSE43292	GSM1060121	3	0	1.0	57.91973291409903
random_18	GSE43292	GSM1060122	3	1	1.0	64.73309062947891
random_18	GSE43292	GSM1060123	4	0	1.0	56.381800253356374
random_18	GSE43292	GSM1060124	4	1	1.0	66.55643518932372
random_18	GSE43292	GSM1060125	5	0	1.0	62.95291407611116
random_18	GSE43292	GSM1060126	5	1	1.0	66.65010793824251
random_18	GSE43292	GSM1060127	6	0	1.0	61.92748708582817
random_18	GSE43292	GSM1060128	6	1	1.0	66.678481588426
random_18	GSE43292	GSM1060129	7	0	1.0	66.40742956753714
random_18	GSE43292	GSM1060130	7	1	1.0	67.11115930456582
random_18	GSE43292	GSM1060131	8	0	1.0	67.66487575242468
random_18	GSE43292	GSM1060132	8	1	1.0	68.69573161253713
random_18	GSE43292	GSM1060133	9	0	1.0	56.791651492193644
random_18	GSE43292	GSM1060134	9	1	1.0	69.23525815285092
random_18	GSE43292	GSM1060135	10	0	1.0	65.82616002951815
random_18	GSE43292	GSM1060136	10	1	1.0	69.86725482414099
random_18	GSE43292	GSM1060137	11	0	1.0	61.56440775068805
random_18	GSE43292	GSM1060138	11	1	1.0	70.9325765084542
random_18	GSE43292	GSM1060139	12	0	1.0	68.96295351582353
random_18	GSE43292	GSM1060140	12	1	1.0	72.02997255522553
random_18	GSE43292	GSM1060141	13	0	1.0	61.377675671135755
random_18	GSE43292	GSM1060142	13	1	1.0	72.60078719222193
random_18	GSE43292	GSM1060143	14	0	1.0	62.219054512841915
random_18	GSE43292	GSM1060144	14	1	1.0	65.35509978027237
random_18	GSE43292	GSM1060145	15	0	1.0	67.75225540367627
random_18	GSE43292	GSM1060146	15	1	1.0	72.51963311581598
random_18	GSE43292	GSM1060147	16	0	1.0	64.01973986944192
random_18	GSE43292	GSM1060148	16	1	1.0	65.60458774539451
random_18	GSE43292	GSM1060149	17	0	1.0	57.40399380604354
random_18	GSE43292	GSM1060150	17	1	1.0	58.366848073136836
random_18	GSE43292	GSM1060151	18	0	1.0	66.98276177583926
random_18	GSE43292	GSM1060152	18	1	1.0	72.2604327360086
random_18	GSE43292	GSM1060153	19	0	1.0	58.96141620940368
random_18	GSE43292	GSM1060154	19	1	1.0	70.55974541150762
random_18	GSE43292	GSM1060155	20	0	1.0	57.984387040186085
random_18	GSE43292	GSM1060156	20	1	1.0	67.8405526100076
random_18	GSE43292	GSM1060157	21	0	1.0	60.312405263032886
random_18	GSE43292	GSM1060158	21	1	1.0	59.29159026834044
random_18	GSE43292	GSM1060159	22	0	1.0	59.08208141839896
random_18	GSE43292	GSM1060160	22	1	1.0	60.85284695037775
random_18	GSE43292	GSM1060161	23	0	1.0	51.2166401854097
random_18	GSE43292	GSM1060162	23	1	1.0	51.55154986265453
random_18	GSE43292	GSM1060163	24	0	1.0	52.58175370374653
random_18	GSE43292	GSM1060164	24	1	1.0	59.34060092164939
random_18	GSE43292	GSM1060165	25	0	1.0	56.706541107751626
random_18	GSE43292	GSM1060166	25	1	1.0	62.19750285371891
random_18	GSE43292	GSM1060167	26	0	1.0	55.85896706247722
random_18	GSE43292	GSM1060168	26	1	1.0	55.83076310582489
random_18	GSE43292	GSM1060169	27	0	1.0	54.756810423766844
random_18	GSE43292	GSM1060170	27	1	1.0	55.151231290357856
random_18	GSE43292	GSM1060171	28	0	1.0	56.83620172737214
random_18	GSE43292	GSM1060172	28	1	1.0	62.61756420866202
random_18	GSE43292	GSM1060173	29	0	1.0	50.329096609239066
random_18	GSE43292	GSM1060174	29	1	1.0	52.863781298895084
random_18	GSE43292	GSM1060175	30	0	1.0	51.1327472753212
random_18	GSE43292	GSM1060176	30	1	1.0	56.562487078049315
random_18	GSE43292	GSM1060177	31	0	1.0	51.72462109564127
random_18	GSE43292	GSM1060178	31	1	1.0	62.92357331442172
random_18	GSE43292	GSM1060179	32	0	1.0	53.22811416451468
random_18	GSE43292	GSM1060180	32	1	1.0	59.85861563277842
random_18	GSE28829	GSM714070	unknown	1	0.9999999993196784	21.108455444131277
random_18	GSE28829	GSM714071	unknown	1	0.9999999993299642	21.12369000094692
random_18	GSE28829	GSM714072	unknown	1	0.9999999999326743	23.421478934659472
random_18	GSE28829	GSM714073	unknown	1	0.9999999999977325	26.812366012463077
random_18	GSE28829	GSM714074	unknown	1	0.9999999939751358	18.927370900771184
random_18	GSE28829	GSM714075	unknown	1	0.9999999995304265	21.479196217008177
random_18	GSE28829	GSM714076	unknown	1	0.9999999992251638	20.978369548245404
random_18	GSE28829	GSM714077	unknown	1	0.999999999903193	23.05830240785387
random_18	GSE28829	GSM714078	unknown	1	0.9999999947736864	19.069559676977853
random_18	GSE28829	GSM714079	unknown	1	0.9999999988077353	20.5474112336863
random_18	GSE28829	GSM714080	unknown	1	0.9999999995383844	21.496288740336638
random_18	GSE28829	GSM714081	unknown	1	0.9999999998549376	22.653856763702056
random_18	GSE28829	GSM714082	unknown	1	0.9999999997525268	22.119719295204593
random_18	GSE28829	GSM714083	unknown	1	0.9999999998883851	22.91596523984912
random_18	GSE28829	GSM714084	unknown	1	0.9999999996236384	21.70047089503509
random_18	GSE28829	GSM714085	unknown	1	0.9999999998088007	22.37770449367375
random_18	GSE28829	GSM714086	unknown	0	0.9999999991192166	20.850209448606076
random_18	GSE28829	GSM714087	unknown	0	0.9999999589324232	17.008046872704366
random_18	GSE28829	GSM714088	unknown	0	0.9999999390062768	16.61249481596859
random_18	GSE28829	GSM714089	unknown	0	0.9999999845427974	17.985190742598547
random_18	GSE28829	GSM714090	unknown	0	0.9999999947923928	19.073145365796393
random_18	GSE28829	GSM714091	unknown	0	0.9999999997404498	22.072071562374777
random_18	GSE28829	GSM714092	unknown	0	0.9999999999919471	25.54498384555951
random_18	GSE28829	GSM714093	unknown	0	0.9999999891341643	18.337642299559626
random_18	GSE28829	GSM714094	unknown	0	0.9999999795490349	17.70523573661407
random_18	GSE28829	GSM714095	unknown	0	0.9999993990066324	14.324681337213368
random_18	GSE28829	GSM714096	unknown	0	0.9999996383438883	14.832571682710144
random_18	GSE28829	GSM714097	unknown	0	0.9999999997794016	22.234676873736323
random_18	GSE28829	GSM714098	unknown	0	0.999999999850645	22.624695497679294
random_19	GSE43292	GSM1060117	1	0	1.1934689141963585e-17	-38.967082460359656
random_19	GSE43292	GSM1060118	1	1	2.4829703119321486e-17	-38.23449103097578
random_19	GSE43292	GSM1060119	2	0	5.555122291345309e-18	-39.73181123639993
random_19	GSE43292	GSM1060120	2	1	5.568035461956863e-17	-37.42690428900101
random_19	GSE43292	GSM1060121	3	0	2.1542380188480532e-19	-42.98167969339948
random_19	GSE43292	GSM1060122	3	1	6.164743431405891e-18	-39.62768515510832
random_19	GSE43292	GSM1060123	4	0	3.6589607058595193e-19	-42.45193761994558
random_19	GSE43292	GSM1060124	4	1	9.956797897336265e-18	-39.148276150238694
random_19	GSE43292	GSM1060125	5	0	1.1687892361617274e-18	-41.29056330178809
random_19	GSE43292	GSM1060126	5	1	7.159984576309783e-18	-39.47802384706927
random_19	GSE43292	GSM1060127	6	0	5.598585512042598e-18	-39.72401769519247
random_19	GSE43292	GSM1060128	6	1	2.1067933874593285e-15	-33.793609324954105
random_19	GSE43292	GSM1060129	7	0	3.7728736248227847e-17	-37.81610963509119
random_19	GSE43292	GSM1060130	7	1	5.01425511859714e-17	-37.53166170120516
random_19	GSE43292	GSM1060131	8	0	8.414180059508292e-18	-39.31661328896437
random_19	GSE43292	GSM1060132	8	1	7.261360522402364e-16	-34.85879427684523
random_19	GSE43292	GSM1060133	9	0	5.761857490493588e-19	-41.997856863176416
random_19	GSE43292	GSM1060134	9	1	2.2805566152677754e-17	-38.319527038223775
random_19	GSE43292	GSM1060135	10	0	6.0407626191698374e-18	-39.648001408464445
random_19	GSE43292	GSM1060136	10	1	5.814466263003086e-17	-37.38359758538271
random_19	GSE43292	GSM1060137	11	0	4.933991648432814e-18	-39.85038334844359
random_19	GSE43292	GSM1060138	11	1	1.2606855243192393e-16	-36.60970584797206
random_19	GSE43292	GSM1060139	12	0	7.871271450376332e-17	-37.08072697492667
random_19	GSE43292	GSM1060140	12	1	4.111279595778596e-17	-37.730212263673586
random_19	GSE43292	GSM1060141	13	0	1.7070465985406092e-17	-38.60918183895842
random_19	GSE43292	GSM1060142	13	1	2.617701141449049e-16	-35.879064982223895
random_19	GSE43292	GSM1060143	14	0	3.010558776876224e-19	-42.64699106519687
random_19	GSE43292	GSM1060144	14	1	6.328621681732e-14	-30.391108833272327
random_19	GSE43292	GSM1060145	15	0	4.395781793049238e-17	-37.6633011832033
random_19	GSE43292	GSM1060146	15	1	7.280939157196064e-17	-37.158686721901276
random_19	GSE43292	GSM1060147	16	0	1.0608652451575852e-17	-39.084861736724584
random_19	GSE43292	GSM1060148	16	1	6.693451028493593e-17	-37.24281699095967
random_19	GSE43292	GSM1060149	17	0	9.950257953624694e-19	-41.45151829106501
random_19	GSE43292	GSM1060150	17	1	1.8714377929590292e-17	-38.517239572223765
random_19	GSE43292	GSM1060151	18	0	7.530342950472568e-18	-39.42759108856667
random_19	GSE43292	GSM1060152	18	1	7.675113973773166e-17	-37.10596343753276
random_19	GSE43292	GSM1060153	19	0	1.037776880564159e-18	-41.4094508635414
random_19	GSE43292	GSM1060154	19	1	1.3480505932560107e-17	-38.845287037023944
random_19	GSE43292	GSM1060155	20	0	1.6767030320412238e-18	-40.929702289594296
random_19	GSE43292	GSM1060156	20	1	9.71739430207226e-17	-36.87002907428369
random_19	GSE43292	GSM1060157	21	0	1.561124979030685e-17	-38.69853987912985
random_19	GSE43292	GSM1060158	21	1	4.7648265168357936e-18	-39.88527054524885
random_19	GSE43292	GSM1060159	22	0	2.6347526719627808e-18	-40.47774235893759
random_19	GSE43292	GSM1060160	22	1	1.0051985235170079e-17	-39.13876152305755
random_19	GSE43292	GSM1060161	23	0	4.202529806347188e-19	-42.3134300880838
random_19	GSE43292	GSM1060162	23	1	1.721098089618643e-19	-43.20615425557065
random_19	GSE43292	GSM1060163	24	0	4.920996427256372e-19	-42.15560573102313
random_19	GSE43292	GSM1060164	24	1	1.380356418742551e-18	-41.12418993361969
random_19	GSE43292	GSM1060165	25	0	2.3504665952334635e-19	-42.8945029072763
random_19	GSE43292	GSM1060166	25	1	8.13626358468708e-17	-37.047615525346046
random_19	GSE43292	GSM1060167	26	0	7.994592383866363e-20	-43.97293649877635
random_19	GSE43292	GSM1060168	26	1	3.995339558465766e-18	-40.06140310242526
random_19	GSE43292	GSM1060169	27	0	3.0795523886595315e-19	-42.62433250881987
random_19	GSE43292	GSM1060170	27	1	8.113591690840016e-19	-41.655576124931514
random_19	GSE43292	GSM1060171	28	0	1.5488124553840389e-18	-41.00904319442731
random_19	GSE43292	GSM1060172	28	1	2.0389685217727305e-18	-40.73408762049092
random_19	GSE43292	GSM1060173	29	0	9.563988448274997e-20	-43.79369701811963
random_19	GSE43292	GSM1060174	29	1	1.990251982012399e-20	-45.36344060503384
random_19	GSE43292	GSM1060175	30	0	4.9099610973657376e-20	-44.46043584124931
random_19	GSE43292	GSM1060176	30	1	5.189139867040645e-19	-42.102548812337524
random_19	GSE43292	GSM1060177	31	0	9.833920597789618e-20	-43.76586416517741
random_19	GSE43292	GSM1060178	31	1	3.391125165492643e-17	-37.92278480735047
random_19	GSE43292	GSM1060179	32	0	2.4168662517511057e-19	-42.866645003167015
random_19	GSE43292	GSM1060180	32	1	1.930763302481217e-17	-38.486031162655344
random_19	GSE28829	GSM714070	unknown	1	4.010275598509637e-09	-19.334405866171416
random_19	GSE28829	GSM714071	unknown	1	4.2237272442113145e-11	-23.88771805143986
random_19	GSE28829	GSM714072	unknown	1	3.1927243423450795e-10	-21.864976351483474
random_19	GSE28829	GSM714073	unknown	1	4.4215502702904397e-10	-21.539360555018835
random_19	GSE28829	GSM714074	unknown	1	4.000238393076389e-11	-23.94208206528142
random_19	GSE28829	GSM714075	unknown	1	1.266290866626547e-10	-22.789758880011274
random_19	GSE28829	GSM714076	unknown	1	7.431970642479195e-10	-21.020059877844332
random_19	GSE28829	GSM714077	unknown	1	1.664928038958206e-09	-20.213483932628
random_19	GSE28829	GSM714078	unknown	1	2.1585196519471898e-09	-19.95384319436971
random_19	GSE28829	GSM714079	unknown	1	6.081706809537079e-09	-18.91798044902978
random_19	GSE28829	GSM714080	unknown	1	6.279936325399647e-10	-21.18849108815133
random_19	GSE28829	GSM714081	unknown	1	3.821568617328799e-10	-21.68518995841781
random_19	GSE28829	GSM714082	unknown	1	7.55959676597098e-10	-21.003033078250095
random_19	GSE28829	GSM714083	unknown	1	1.4281643869042638e-09	-20.366875861346557
random_19	GSE28829	GSM714084	unknown	1	3.5242069626671313e-09	-19.463610397598565
random_19	GSE28829	GSM714085	unknown	1	4.49795649937098e-10	-21.52222774710502
random_19	GSE28829	GSM714086	unknown	0	2.293985577436939e-09	-19.892975103045682
random_19	GSE28829	GSM714087	unknown	0	8.015795382352997e-11	-23.2470220049912
random_19	GSE28829	GSM714088	unknown	0	1.4396760937200962e-13	-29.569188055552793
random_19	GSE28829	GSM714089	unknown	0	2.0270754208467816e-11	-24.62184194802272
random_19	GSE28829	GSM714090	unknown	0	9.277013785353503e-13	-27.706066504280578
random_19	GSE28829	GSM714091	unknown	0	4.593382920793276e-09	-19.198649059965607
random_19	GSE28829	GSM714092	unknown	0	4.293325670922065e-10	-21.56878928222774
random_19	GSE28829	GSM714093	unknown	0	1.1100900157503006e-12	-27.526580008620698
random_19	GSE28829	GSM714094	unknown	0	5.048579604442526e-13	-28.31449927164467
random_19	GSE28829	GSM714095	unknown	0	3.601567245666204e-10	-21.74448183283543
random_19	GSE28829	GSM714096	unknown	0	4.063218779894081e-12	-26.229045653483507
random_19	GSE28829	GSM714097	unknown	0	3.085966936387772e-10	-21.898985889815762
random_19	GSE28829	GSM714098	unknown	0	1.714781598981507e-11	-24.789150297941486
random_20	GSE43292	GSM1060117	1	0	0.9999521929973716	9.948290622550074
random_20	GSE43292	GSM1060118	1	1	0.9999257446431373	9.507926378470552
random_20	GSE43292	GSM1060119	2	0	0.9994283672845435	7.466442082508451
random_20	GSE43292	GSM1060120	2	1	0.9998827529010205	9.051109639148606
random_20	GSE43292	GSM1060121	3	0	0.9766514153217037	3.7335934285808636
random_20	GSE43292	GSM1060122	3	1	0.9995339136802218	7.67067351044519
random_20	GSE43292	GSM1060123	4	0	0.900198999780502	2.199437644243474
random_20	GSE43292	GSM1060124	4	1	0.9998929894071471	9.142475713459303
random_20	GSE43292	GSM1060125	5	0	0.999377538398996	7.381205961251512
random_20	GSE43292	GSM1060126	5	1	0.9997522759477385	8.30294736905403
random_20	GSE43292	GSM1060127	6	0	0.9972972583071393	5.910782178690309
random_20	GSE43292	GSM1060128	6	1	0.9999857307265758	11.157387774700236
random_20	GSE43292	GSM1060129	7	0	0.9995765301358425	7.766604645865368
random_20	GSE43292	GSM1060130	7	1	0.9999870223836772	11.252271528161701
random_20	GSE43292	GSM1060131	8	0	0.9999373343415335	9.677634304610384
random_20	GSE43292	GSM1060132	8	1	0.9999955307651368	12.31828886627244
random_20	GSE43292	GSM1060133	9	0	0.9951355316935591	5.320921520503485
random_20	GSE43292	GSM1060134	9	1	0.9999669472929454	10.317374033915266
random_20	GSE43292	GSM1060135	10	0	0.9988457998662948	6.763192833109396
random_20	GSE43292	GSM1060136	10	1	0.9999247582525567	9.494729084299157
random_20	GSE43292	GSM1060137	11	0	0.9922778932724908	4.855915983429043
random_20	GSE43292	GSM1060138	11	1	0.9999662063030167	10.295202458377094
random_20	GSE43292	GSM1060139	12	0	0.9999876039053761	11.298116688473831
random_20	GSE43292	GSM1060140	12	1	0.999973510195845	10.538724157715414
random_20	GSE43292	GSM1060141	13	0	0.9998681743554559	8.933898548833355
random_20	GSE43292	GSM1060142	13	1	0.9999944185643315	12.096058944934224
random_20	GSE43292	GSM1060143	14	0	0.9987766592693225	6.704945769103876
random_20	GSE43292	GSM1060144	14	1	0.9999963892903162	12.53160260592169
random_20	GSE43292	GSM1060145	15	0	0.9990183223425676	6.925265394764611
random_20	GSE43292	GSM1060146	15	1	0.9999973411587468	12.837617490304801
random_20	GSE43292	GSM1060147	16	0	0.9989721339007998	6.879241979413386
random_20	GSE43292	GSM1060148	16	1	0.9999357306543221	9.65236350805459
random_20	GSE43292	GSM1060149	17	0	0.9974626051585334	5.974076757775807
random_20	GSE43292	GSM1060150	17	1	0.9896105276069709	4.556518435711319
random_20	GSE43292	GSM1060151	18	0	0.999422670638389	7.456520140879905
random_20	GSE43292	GSM1060152	18	1	0.9999595642959551	10.115756963279221
random_20	GSE43292	GSM1060153	19	0	0.997946742044679	6.1862721320703455
random_20	GSE43292	GSM1060154	19	1	0.9999604854553579	10.138802219718114
random_20	GSE43292	GSM1060155	20	0	0.9950213205662426	5.297599482706364
random_20	GSE43292	GSM1060156	20	1	0.9999876578830165	11.302480657424985
random_20	GSE43292	GSM1060157	21	0	0.9985561586724478	6.53900324384504
random_20	GSE43292	GSM1060158	21	1	0.9982591678328333	6.351649673915487
random_20	GSE43292	GSM1060159	22	0	0.9955614239548544	5.412973208760153
random_20	GSE43292	GSM1060160	22	1	0.9993444899892732	7.3294412580311965
random_20	GSE43292	GSM1060161	23	0	0.7680236611507182	1.197185162716493
random_20	GSE43292	GSM1060162	23	1	0.9646938077852233	3.3077523879528337
random_20	GSE43292	GSM1060163	24	0	0.8123515783554922	1.465363110345315
random_20	GSE43292	GSM1060164	24	1	0.9969902591712705	5.802887028133391
random_20	GSE43292	GSM1060165	25	0	0.932801874621782	2.6305474742834014
random_20	GSE43292	GSM1060166	25	1	0.9994947325298305	7.589917229839891
random_20	GSE43292	GSM1060167	26	0	0.9040968645701609	2.243597829585609
random_20	GSE43292	GSM1060168	26	1	0.9990412020909414	6.948870978346627
random_20	GSE43292	GSM1060169	27	0	0.4702400667548544	-0.11918060315959911
random_20	GSE43292	GSM1060170	27	1	0.9981949888985745	6.315381894745066
random_20	GSE43292	GSM1060171	28	0	0.9981709551819737	6.30213068619571
random_20	GSE43292	GSM1060172	28	1	0.998969245811409	6.876433236970179
random_20	GSE43292	GSM1060173	29	0	0.8717374767985636	1.9164091937858974
random_20	GSE43292	GSM1060174	29	1	0.9588882490762392	3.1494805483059003
random_20	GSE43292	GSM1060175	30	0	0.9291390205713553	2.573538451646298
random_20	GSE43292	GSM1060176	30	1	0.998204558014641	6.320707000230949
random_20	GSE43292	GSM1060177	31	0	0.6368319990759638	0.5616403434098083
random_20	GSE43292	GSM1060178	31	1	0.9999466633117156	9.83883278993378
random_20	GSE43292	GSM1060179	32	0	0.9803027098641833	3.9073803418605295
random_20	GSE43292	GSM1060180	32	1	0.9993514754349073	7.3401619401119165
random_20	GSE28829	GSM714070	unknown	1	0.9975788125212244	6.021073042162532
random_20	GSE28829	GSM714071	unknown	1	0.9833732230220891	4.0799742589087495
random_20	GSE28829	GSM714072	unknown	1	0.9995263526416892	7.654573723395685
random_20	GSE28829	GSM714073	unknown	1	0.9989245127081018	6.833905359277186
random_20	GSE28829	GSM714074	unknown	1	0.961979790993934	3.2308756088507327
random_20	GSE28829	GSM714075	unknown	1	0.8519856148456478	1.7502601766731387
random_20	GSE28829	GSM714076	unknown	1	0.99617996113258	5.563667327847313
random_20	GSE28829	GSM714077	unknown	1	0.9990900902526656	7.001254818158694
random_20	GSE28829	GSM714078	unknown	1	0.9923900217538701	4.870655883826043
random_20	GSE28829	GSM714079	unknown	1	0.9951425724420625	5.322377027067677
random_20	GSE28829	GSM714080	unknown	1	0.9892389595510742	4.521003673724084
random_20	GSE28829	GSM714081	unknown	1	0.913395668515129	2.3558193271202224
random_20	GSE28829	GSM714082	unknown	1	0.9438304294672263	2.8215713595403633
random_20	GSE28829	GSM714083	unknown	1	0.48106539272537874	-0.07577466520625697
random_20	GSE28829	GSM714084	unknown	1	0.998443222560268	6.463579347596905
random_20	GSE28829	GSM714085	unknown	1	0.9961102132341555	5.545503567170649
random_20	GSE28829	GSM714086	unknown	0	0.9977654551310828	6.101480664532366
random_20	GSE28829	GSM714087	unknown	0	0.9726279953335233	3.5704809179971657
random_20	GSE28829	GSM714088	unknown	0	0.16326184053330395	-1.6341558937763594
random_20	GSE28829	GSM714089	unknown	0	0.8962027360304833	2.1557270435621607
random_20	GSE28829	GSM714090	unknown	0	0.3007462431102849	-0.8437468417690626
random_20	GSE28829	GSM714091	unknown	0	0.8945319890623817	2.1378929711811487
random_20	GSE28829	GSM714092	unknown	0	0.9972288287096078	5.8857101815471635
random_20	GSE28829	GSM714093	unknown	0	0.4856390986506926	-0.057459409100205416
random_20	GSE28829	GSM714094	unknown	0	0.04085806928554321	-3.155934726263756
random_20	GSE28829	GSM714095	unknown	0	0.7581167420607384	1.1423821825040914
random_20	GSE28829	GSM714096	unknown	0	0.6693311411545334	0.7051614688028456
random_20	GSE28829	GSM714097	unknown	0	0.9842859595974174	4.137361858309994
random_20	GSE28829	GSM714098	unknown	0	0.9020433591702754	2.2201376486889886
