## Supplementary material for "Anatomical comparison populations and threshold transport in vascular transcriptomic classification": Reproducibility archive: code, provenance and results: representation_fold_metrics.csv

panel	repeat	fold	n_train	n_test	auc	ap	balanced_accuracy	sensitivity	specificity	brier	ranking_score	probability_unique	linear_logit_unique	saturated_probability_count	within_bed_auc	delta_mix	mix_min	mix_max	mix_span	cross_bed_pair_fraction
next200	0	0	63	32	1.0	1.0	1.0	1.0	1.0	0.017774519051256748	linear_logit	32	32	0	1.0	0.0	0.9999999999999998	1.0	2.220446049250313e-16	0.6590909090909092
random_01	0	0	63	32	1.0	1.0	1.0	1.0	1.0	0.01178131383379337	linear_logit	32	32	0	1.0	0.0	0.9999999999999998	1.0	2.220446049250313e-16	0.6590909090909092
random_02	0	0	63	32	1.0	1.0	1.0	1.0	1.0	0.02040409779964694	linear_logit	32	32	0	1.0	0.0	0.9999999999999998	1.0	2.220446049250313e-16	0.6590909090909092
random_03	0	0	63	32	1.0	1.0	0.9772727272727273	0.9545454545454546	1.0	0.03383139488856789	linear_logit	32	32	0	1.0	0.0	0.9999999999999998	1.0	2.220446049250313e-16	0.6590909090909092
random_04	0	0	63	32	1.0	1.0	0.9772727272727273	0.9545454545454546	1.0	0.028385258161330647	linear_logit	32	32	0	1.0	0.0	0.9999999999999998	1.0	2.220446049250313e-16	0.6590909090909092
random_05	0	0	63	32	1.0	1.0	1.0	1.0	1.0	0.014871387804579164	linear_logit	32	32	0	1.0	0.0	0.9999999999999998	1.0	2.220446049250313e-16	0.6590909090909092
random_06	0	0	63	32	1.0	1.0	1.0	1.0	1.0	0.020275278083750153	linear_logit	32	32	0	1.0	0.0	0.9999999999999998	1.0	2.220446049250313e-16	0.6590909090909092
random_07	0	0	63	32	1.0	1.0	1.0	1.0	1.0	0.016490796046934528	linear_logit	32	32	0	1.0	0.0	0.9999999999999998	1.0	2.220446049250313e-16	0.6590909090909092
random_08	0	0	63	32	1.0	1.0	1.0	1.0	1.0	0.021386373555709434	linear_logit	32	32	0	1.0	0.0	0.9999999999999998	1.0	2.220446049250313e-16	0.6590909090909092
random_09	0	0	63	32	1.0	1.0	1.0	1.0	1.0	0.014575705854027943	linear_logit	32	32	0	1.0	0.0	0.9999999999999998	1.0	2.220446049250313e-16	0.6590909090909092
random_10	0	0	63	32	1.0	1.0	0.9545454545454546	0.9090909090909091	1.0	0.036830403957611335	linear_logit	32	32	0	1.0	0.0	0.9999999999999998	1.0	2.220446049250313e-16	0.6590909090909092
random_11	0	0	63	32	1.0	1.0	1.0	1.0	1.0	0.01360692940553767	linear_logit	32	32	0	1.0	0.0	0.9999999999999998	1.0	2.220446049250313e-16	0.6590909090909092
random_12	0	0	63	32	1.0	1.0	1.0	1.0	1.0	0.014060231941635968	linear_logit	32	32	0	1.0	0.0	0.9999999999999998	1.0	2.220446049250313e-16	0.6590909090909092
random_13	0	0	63	32	1.0	1.0	1.0	1.0	1.0	0.01205604377885657	linear_logit	32	32	0	1.0	0.0	0.9999999999999998	1.0	2.220446049250313e-16	0.6590909090909092
random_14	0	0	63	32	1.0	1.0	1.0	1.0	1.0	0.023561805758749974	linear_logit	32	32	0	1.0	0.0	0.9999999999999998	1.0	2.220446049250313e-16	0.6590909090909092
random_15	0	0	63	32	1.0	1.0	1.0	1.0	1.0	0.020335131925212763	linear_logit	32	32	0	1.0	0.0	0.9999999999999998	1.0	2.220446049250313e-16	0.6590909090909092
random_16	0	0	63	32	1.0	1.0	1.0	1.0	1.0	0.011313143046180441	linear_logit	32	32	0	1.0	0.0	0.9999999999999998	1.0	2.220446049250313e-16	0.6590909090909092
random_17	0	0	63	32	1.0	1.0	1.0	1.0	1.0	0.019780003100263874	linear_logit	32	32	0	1.0	0.0	0.9999999999999998	1.0	2.220446049250313e-16	0.6590909090909092
random_18	0	0	63	32	1.0	1.0	1.0	1.0	1.0	0.02327041542052733	linear_logit	32	32	0	1.0	0.0	0.9999999999999998	1.0	2.220446049250313e-16	0.6590909090909092
random_19	0	0	63	32	1.0	1.0	1.0	1.0	1.0	0.01504470554957437	linear_logit	32	32	0	1.0	0.0	0.9999999999999998	1.0	2.220446049250313e-16	0.6590909090909092
random_20	0	0	63	32	1.0	1.0	1.0	1.0	1.0	0.02009076904829009	linear_logit	32	32	0	1.0	0.0	0.9999999999999998	1.0	2.220446049250313e-16	0.6590909090909092
next200	0	1	63	32	0.990909090909091	0.9962121212121213	0.9318181818181819	0.8636363636363636	1.0	0.06968955158356403	linear_logit	32	32	0	1.0	-0.009090909090909038	0.9259259259259259	1.0	0.07407407407407407	0.6818181818181819
random_01	0	1	63	32	1.0	1.0	0.9545454545454546	0.9090909090909091	1.0	0.056928435244603136	linear_logit	32	32	0	1.0	0.0	0.9999999999999998	1.0	2.220446049250313e-16	0.6818181818181819
random_02	0	1	63	32	0.9818181818181818	0.9930069930069929	0.9772727272727273	0.9545454545454546	1.0	0.052555528863109796	linear_logit	32	32	0	1.0	-0.018181818181818188	0.9259259259259259	1.0	0.07407407407407407	0.6818181818181819
random_03	0	1	63	32	0.9863636363636363	0.9945454545454546	0.9545454545454546	0.9090909090909091	1.0	0.06308052073658786	linear_logit	32	32	0	1.0	-0.013636363636363669	0.9259259259259259	1.0	0.07407407407407407	0.6818181818181819
random_04	0	1	63	32	1.0	1.0	0.9545454545454546	0.9090909090909091	1.0	0.050832960139400016	linear_logit	32	32	0	1.0	0.0	0.9999999999999998	1.0	2.220446049250313e-16	0.6818181818181819
random_05	0	1	63	32	1.0	1.0	0.9772727272727273	0.9545454545454546	1.0	0.0538879671148977	linear_logit	32	32	0	1.0	0.0	0.9999999999999998	1.0	2.220446049250313e-16	0.6818181818181819
random_06	0	1	63	32	0.9954545454545455	0.9980237154150198	0.9318181818181819	0.8636363636363636	1.0	0.06460293521524299	linear_logit	32	32	0	1.0	-0.004545454545454519	0.9629629629629629	1.0	0.03703703703703709	0.6818181818181819
random_07	0	1	63	32	0.9954545454545455	0.9980237154150198	0.9772727272727273	0.9545454545454546	1.0	0.05735918647314383	linear_logit	32	32	0	1.0	-0.004545454545454519	0.9629629629629629	1.0	0.03703703703703709	0.6818181818181819
random_08	0	1	63	32	0.990909090909091	0.9962121212121213	0.9545454545454546	0.9090909090909091	1.0	0.06271253538726962	linear_logit	32	32	0	1.0	-0.009090909090909038	0.9629629629629629	1.0	0.03703703703703709	0.6818181818181819
random_09	0	1	63	32	1.0	1.0	0.9545454545454546	0.9090909090909091	1.0	0.054975004797480714	linear_logit	32	32	0	1.0	0.0	0.9999999999999998	1.0	2.220446049250313e-16	0.6818181818181819
random_10	0	1	63	32	0.990909090909091	0.9962121212121213	0.9772727272727273	0.9545454545454546	1.0	0.04844281880595379	linear_logit	32	32	0	1.0	-0.009090909090909038	0.9259259259259259	1.0	0.07407407407407407	0.6818181818181819
random_11	0	1	63	32	0.9818181818181818	0.9930069930069929	0.9772727272727273	0.9545454545454546	1.0	0.05739849530781482	linear_logit	32	32	0	1.0	-0.018181818181818188	0.9259259259259259	1.0	0.07407407407407407	0.6818181818181819
random_12	0	1	63	32	1.0	1.0	0.9545454545454546	0.9090909090909091	1.0	0.06279447518294762	linear_logit	32	32	0	1.0	0.0	0.9999999999999998	1.0	2.220446049250313e-16	0.6818181818181819
random_13	0	1	63	32	1.0	1.0	0.9772727272727273	0.9545454545454546	1.0	0.045174809516511816	linear_logit	32	32	0	1.0	0.0	0.9999999999999998	1.0	2.220446049250313e-16	0.6818181818181819
random_14	0	1	63	32	0.9863636363636363	0.9945454545454546	0.9090909090909092	0.8181818181818182	1.0	0.07600511527299858	linear_logit	32	32	0	1.0	-0.013636363636363669	0.9259259259259259	1.0	0.07407407407407407	0.6818181818181819
random_15	0	1	63	32	0.9954545454545455	0.9980237154150198	0.9772727272727273	0.9545454545454546	1.0	0.0579150325278033	linear_logit	32	32	0	1.0	-0.004545454545454519	0.9629629629629629	1.0	0.03703703703703709	0.6818181818181819
random_16	0	1	63	32	1.0	1.0	0.9772727272727273	0.9545454545454546	1.0	0.041001910919988456	linear_logit	32	32	0	1.0	0.0	0.9999999999999998	1.0	2.220446049250313e-16	0.6818181818181819
random_17	0	1	63	32	1.0	1.0	0.9545454545454546	0.9090909090909091	1.0	0.05748652385661682	linear_logit	32	32	0	1.0	0.0	0.9999999999999998	1.0	2.220446049250313e-16	0.6818181818181819
random_18	0	1	63	32	1.0	1.0	0.9772727272727273	0.9545454545454546	1.0	0.04285838510880351	linear_logit	32	32	0	1.0	0.0	0.9999999999999998	1.0	2.220446049250313e-16	0.6818181818181819
random_19	0	1	63	32	1.0	1.0	0.9772727272727273	0.9545454545454546	1.0	0.048264788660391356	linear_logit	32	32	0	1.0	0.0	0.9999999999999998	1.0	2.220446049250313e-16	0.6818181818181819
random_20	0	1	63	32	0.9818181818181818	0.9930069930069929	0.9772727272727273	0.9545454545454546	1.0	0.05819239926281515	linear_logit	32	32	0	1.0	-0.018181818181818188	0.9259259259259259	1.0	0.07407407407407407	0.6818181818181819
next200	0	2	64	31	0.9952380952380953	0.9978354978354982	0.95	1.0	0.9	0.028868850833066007	linear_logit	31	31	0	1.0	-0.004761904761904745	0.9166666666666666	1.0	0.08333333333333337	0.6619047619047619
random_01	0	2	64	31	1.0	1.0000000000000004	0.95	1.0	0.9	0.01812657420121607	linear_logit	31	31	0	1.0	0.0	0.9999999999999998	1.0	2.220446049250313e-16	0.6619047619047619
random_02	0	2	64	31	1.0	1.0000000000000004	0.95	1.0	0.9	0.017040945598960175	linear_logit	31	31	0	1.0	0.0	0.9999999999999998	1.0	2.220446049250313e-16	0.6619047619047619
random_03	0	2	64	31	1.0	1.0000000000000004	0.95	1.0	0.9	0.026066204692649222	linear_logit	31	31	0	1.0	0.0	0.9999999999999998	1.0	2.220446049250313e-16	0.6619047619047619
random_04	0	2	64	31	0.9952380952380953	0.9978354978354982	0.9761904761904762	0.9523809523809523	1.0	0.036518471047386085	linear_logit	31	31	0	1.0	-0.004761904761904745	0.9166666666666666	1.0	0.08333333333333337	0.6619047619047619
random_05	0	2	64	31	0.9904761904761905	0.9955679241393531	0.9261904761904762	0.9523809523809523	0.9	0.04426793875731723	linear_logit	31	31	0	1.0	-0.00952380952380949	0.8333333333333334	1.0	0.16666666666666663	0.6619047619047619
random_06	0	2	64	31	0.9952380952380953	0.9978354978354982	0.9261904761904762	0.9523809523809523	0.9	0.026766143099284347	linear_logit	31	31	0	1.0	-0.004761904761904745	0.9166666666666666	1.0	0.08333333333333337	0.6619047619047619
random_07	0	2	64	31	0.9952380952380953	0.9978354978354982	0.95	1.0	0.9	0.02671165500341552	linear_logit	31	31	0	1.0	-0.004761904761904745	0.9166666666666666	1.0	0.08333333333333337	0.6619047619047619
random_08	0	2	64	31	0.9952380952380953	0.9978354978354982	0.9261904761904762	0.9523809523809523	0.9	0.04599698325664373	linear_logit	31	31	0	1.0	-0.004761904761904745	0.9166666666666666	1.0	0.08333333333333337	0.6619047619047619
random_09	0	2	64	31	1.0	1.0000000000000004	0.95	1.0	0.9	0.021709299659725477	linear_logit	31	31	0	1.0	0.0	0.9999999999999998	1.0	2.220446049250313e-16	0.6619047619047619
random_10	0	2	64	31	0.9952380952380953	0.9978354978354982	0.9261904761904762	0.9523809523809523	0.9	0.029724560128963365	linear_logit	31	31	0	1.0	-0.004761904761904745	0.9166666666666666	1.0	0.08333333333333337	0.6619047619047619
random_11	0	2	64	31	0.9952380952380953	0.9978354978354982	0.9261904761904762	0.9523809523809523	0.9	0.04496845661066021	linear_logit	31	31	0	1.0	-0.004761904761904745	0.9166666666666666	1.0	0.08333333333333337	0.6619047619047619
random_12	0	2	64	31	0.9904761904761905	0.9955679241393531	0.95	1.0	0.9	0.03617230248892459	linear_logit	31	31	0	1.0	-0.00952380952380949	0.9166666666666666	1.0	0.08333333333333337	0.6619047619047619
random_13	0	2	64	31	0.9952380952380953	0.9978354978354982	0.9761904761904762	0.9523809523809523	1.0	0.046073970159938554	linear_logit	31	31	0	1.0	-0.004761904761904745	0.9166666666666666	1.0	0.08333333333333337	0.6619047619047619
random_14	0	2	64	31	0.9904761904761905	0.9955679241393531	0.9261904761904762	0.9523809523809523	0.9	0.04247603967772204	linear_logit	31	31	0	1.0	-0.00952380952380949	0.9166666666666666	1.0	0.08333333333333337	0.6619047619047619
random_15	0	2	64	31	0.9904761904761905	0.9955679241393531	0.9261904761904762	0.9523809523809523	0.9	0.033543056546883304	linear_logit	31	31	0	1.0	-0.00952380952380949	0.9166666666666666	1.0	0.08333333333333337	0.6619047619047619
random_16	0	2	64	31	0.9904761904761905	0.9955679241393531	0.9261904761904762	0.9523809523809523	0.9	0.04145090138294102	linear_logit	31	31	0	1.0	-0.00952380952380949	0.9166666666666666	1.0	0.08333333333333337	0.6619047619047619
random_17	0	2	64	31	0.9952380952380953	0.9978354978354982	0.9261904761904762	0.9523809523809523	0.9	0.05290728075268506	linear_logit	31	31	0	1.0	-0.004761904761904745	0.9166666666666666	1.0	0.08333333333333337	0.6619047619047619
random_18	0	2	64	31	1.0	1.0000000000000004	0.9761904761904762	0.9523809523809523	1.0	0.0200971134036109	linear_logit	31	31	0	1.0	0.0	0.9999999999999998	1.0	2.220446049250313e-16	0.6619047619047619
random_19	0	2	64	31	0.9952380952380953	0.9978354978354982	0.9261904761904762	0.9523809523809523	0.9	0.044592594557179004	linear_logit	31	31	0	1.0	-0.004761904761904745	0.9166666666666666	1.0	0.08333333333333337	0.6619047619047619
random_20	0	2	64	31	0.9952380952380953	0.9978354978354982	0.9261904761904762	0.9523809523809523	0.9	0.03752903094358425	linear_logit	31	31	0	1.0	-0.004761904761904745	0.9166666666666666	1.0	0.08333333333333337	0.6619047619047619
next200	1	0	63	32	1.0	1.0	1.0	1.0	1.0	0.004705561848141142	linear_logit	32	32	0	1.0	0.0	0.9999999999999998	1.0	2.220446049250313e-16	0.6590909090909092
random_01	1	0	63	32	1.0	1.0	1.0	1.0	1.0	0.010730732807506272	linear_logit	32	32	0	1.0	0.0	0.9999999999999998	1.0	2.220446049250313e-16	0.6590909090909092
random_02	1	0	63	32	1.0	1.0	1.0	1.0	1.0	0.01442149986586097	linear_logit	32	32	0	1.0	0.0	0.9999999999999998	1.0	2.220446049250313e-16	0.6590909090909092
random_03	1	0	63	32	1.0	1.0	0.9772727272727273	0.9545454545454546	1.0	0.03392406824915988	linear_logit	32	32	0	1.0	0.0	0.9999999999999998	1.0	2.220446049250313e-16	0.6590909090909092
random_04	1	0	63	32	1.0	1.0	0.9772727272727273	0.9545454545454546	1.0	0.024480012438320917	linear_logit	32	32	0	1.0	0.0	0.9999999999999998	1.0	2.220446049250313e-16	0.6590909090909092
random_05	1	0	63	32	1.0	1.0	1.0	1.0	1.0	0.01441362846987892	linear_logit	32	32	0	1.0	0.0	0.9999999999999998	1.0	2.220446049250313e-16	0.6590909090909092
random_06	1	0	63	32	1.0	1.0	1.0	1.0	1.0	0.010575160622395406	linear_logit	32	32	0	1.0	0.0	0.9999999999999998	1.0	2.220446049250313e-16	0.6590909090909092
random_07	1	0	63	32	1.0	1.0	1.0	1.0	1.0	0.009001204050121926	linear_logit	32	32	0	1.0	0.0	0.9999999999999998	1.0	2.220446049250313e-16	0.6590909090909092
random_08	1	0	63	32	1.0	1.0	1.0	1.0	1.0	0.018663632138925294	linear_logit	32	32	0	1.0	0.0	0.9999999999999998	1.0	2.220446049250313e-16	0.6590909090909092
random_09	1	0	63	32	1.0	1.0	1.0	1.0	1.0	0.01232370409561053	linear_logit	32	32	0	1.0	0.0	0.9999999999999998	1.0	2.220446049250313e-16	0.6590909090909092
random_10	1	0	63	32	1.0	1.0	0.9545454545454546	0.9090909090909091	1.0	0.026632248351989234	linear_logit	32	32	0	1.0	0.0	0.9999999999999998	1.0	2.220446049250313e-16	0.6590909090909092
random_11	1	0	63	32	1.0	1.0	1.0	1.0	1.0	0.016529000398716742	linear_logit	32	32	0	1.0	0.0	0.9999999999999998	1.0	2.220446049250313e-16	0.6590909090909092
random_12	1	0	63	32	1.0	1.0	1.0	1.0	1.0	0.010407586155953507	linear_logit	32	32	0	1.0	0.0	0.9999999999999998	1.0	2.220446049250313e-16	0.6590909090909092
random_13	1	0	63	32	1.0	1.0	1.0	1.0	1.0	0.011951172000258269	linear_logit	32	32	0	1.0	0.0	0.9999999999999998	1.0	2.220446049250313e-16	0.6590909090909092
random_14	1	0	63	32	1.0	1.0	1.0	1.0	1.0	0.019646213259264307	linear_logit	32	32	0	1.0	0.0	0.9999999999999998	1.0	2.220446049250313e-16	0.6590909090909092
random_15	1	0	63	32	1.0	1.0	1.0	1.0	1.0	0.015938755906874782	linear_logit	32	32	0	1.0	0.0	0.9999999999999998	1.0	2.220446049250313e-16	0.6590909090909092
random_16	1	0	63	32	1.0	1.0	1.0	1.0	1.0	0.007595731853783879	linear_logit	32	32	0	1.0	0.0	0.9999999999999998	1.0	2.220446049250313e-16	0.6590909090909092
random_17	1	0	63	32	1.0	1.0	1.0	1.0	1.0	0.02509686100836541	linear_logit	32	32	0	1.0	0.0	0.9999999999999998	1.0	2.220446049250313e-16	0.6590909090909092
random_18	1	0	63	32	1.0	1.0	1.0	1.0	1.0	0.010250754010927215	linear_logit	32	32	0	1.0	0.0	0.9999999999999998	1.0	2.220446049250313e-16	0.6590909090909092
random_19	1	0	63	32	1.0	1.0	1.0	1.0	1.0	0.016202724480376275	linear_logit	32	32	0	1.0	0.0	0.9999999999999998	1.0	2.220446049250313e-16	0.6590909090909092
random_20	1	0	63	32	1.0	1.0	1.0	1.0	1.0	0.04006861311183204	linear_logit	32	32	0	1.0	0.0	0.9999999999999998	1.0	2.220446049250313e-16	0.6590909090909092
next200	1	1	63	32	1.0	1.0	0.9545454545454546	0.9090909090909091	1.0	0.044570695390682515	linear_logit	32	32	0	1.0	0.0	0.9999999999999998	1.0	2.220446049250313e-16	0.6818181818181819
random_01	1	1	63	32	1.0	1.0	0.9545454545454546	0.9090909090909091	1.0	0.03620511563033366	linear_logit	32	32	0	1.0	0.0	0.9999999999999998	1.0	2.220446049250313e-16	0.6818181818181819
random_02	1	1	63	32	1.0	1.0	1.0	1.0	1.0	0.015934576992145767	linear_logit	32	32	0	1.0	0.0	0.9999999999999998	1.0	2.220446049250313e-16	0.6818181818181819
random_03	1	1	63	32	1.0	1.0	0.9772727272727273	0.9545454545454546	1.0	0.041082324772487536	linear_logit	32	32	0	1.0	0.0	0.9999999999999998	1.0	2.220446049250313e-16	0.6818181818181819
random_04	1	1	63	32	1.0	1.0	0.9545454545454546	0.9090909090909091	1.0	0.05183993249855522	linear_logit	32	32	0	1.0	0.0	0.9999999999999998	1.0	2.220446049250313e-16	0.6818181818181819
random_05	1	1	63	32	1.0	1.0	1.0	1.0	1.0	0.02897279055339737	linear_logit	32	32	0	1.0	0.0	0.9999999999999998	1.0	2.220446049250313e-16	0.6818181818181819
random_06	1	1	63	32	1.0	1.0	0.9545454545454546	0.9090909090909091	1.0	0.03406740563338916	linear_logit	32	32	0	1.0	0.0	0.9999999999999998	1.0	2.220446049250313e-16	0.6818181818181819
random_07	1	1	63	32	1.0	1.0	1.0	1.0	1.0	0.025241144548735384	linear_logit	32	32	0	1.0	0.0	0.9999999999999998	1.0	2.220446049250313e-16	0.6818181818181819
random_08	1	1	63	32	1.0	1.0	0.9545454545454546	0.9090909090909091	1.0	0.039614415645494616	linear_logit	32	32	0	1.0	0.0	0.9999999999999998	1.0	2.220446049250313e-16	0.6818181818181819
random_09	1	1	63	32	1.0	1.0	0.9545454545454546	0.9090909090909091	1.0	0.03828872676550241	linear_logit	32	32	0	1.0	0.0	0.9999999999999998	1.0	2.220446049250313e-16	0.6818181818181819
random_10	1	1	63	32	1.0	1.0	0.9772727272727273	0.9545454545454546	1.0	0.0370795304366756	linear_logit	32	32	0	1.0	0.0	0.9999999999999998	1.0	2.220446049250313e-16	0.6818181818181819
random_11	1	1	63	32	1.0	1.0	0.9772727272727273	0.9545454545454546	1.0	0.03618622373371579	linear_logit	32	32	0	1.0	0.0	0.9999999999999998	1.0	2.220446049250313e-16	0.6818181818181819
random_12	1	1	63	32	1.0	1.0	0.9318181818181819	0.8636363636363636	1.0	0.0480596072949103	linear_logit	32	32	0	1.0	0.0	0.9999999999999998	1.0	2.220446049250313e-16	0.6818181818181819
random_13	1	1	63	32	1.0	1.0	0.9772727272727273	0.9545454545454546	1.0	0.03855343234048977	linear_logit	32	32	0	1.0	0.0	0.9999999999999998	1.0	2.220446049250313e-16	0.6818181818181819
random_14	1	1	63	32	1.0	1.0	0.9090909090909092	0.8181818181818182	1.0	0.0625907644968664	linear_logit	32	32	0	1.0	0.0	0.9999999999999998	1.0	2.220446049250313e-16	0.6818181818181819
random_15	1	1	63	32	1.0	1.0	0.9545454545454546	0.9090909090909091	1.0	0.05229037279741143	linear_logit	32	32	0	1.0	0.0	0.9999999999999998	1.0	2.220446049250313e-16	0.6818181818181819
random_16	1	1	63	32	1.0	1.0	0.9772727272727273	0.9545454545454546	1.0	0.028165892024390744	linear_logit	32	32	0	1.0	0.0	0.9999999999999998	1.0	2.220446049250313e-16	0.6818181818181819
random_17	1	1	63	32	0.990909090909091	0.9962121212121213	0.9545454545454546	0.9090909090909091	1.0	0.05697664192925459	linear_logit	32	32	0	1.0	-0.009090909090909038	0.8333333333333334	1.0	0.16666666666666663	0.6818181818181819
random_18	1	1	63	32	1.0	1.0	0.9545454545454546	0.9090909090909091	1.0	0.03989822450403599	linear_logit	32	32	0	1.0	0.0	0.9999999999999998	1.0	2.220446049250313e-16	0.6818181818181819
random_19	1	1	63	32	0.9954545454545455	0.9980237154150198	0.9772727272727273	0.9545454545454546	1.0	0.03850673224466275	linear_logit	32	32	0	1.0	-0.004545454545454519	0.9166666666666666	1.0	0.08333333333333337	0.6818181818181819
random_20	1	1	63	32	1.0	1.0	0.9772727272727273	0.9545454545454546	1.0	0.03705868044156502	linear_logit	32	32	0	1.0	0.0	0.9999999999999998	1.0	2.220446049250313e-16	0.6818181818181819
next200	1	2	64	31	0.9952380952380953	0.9978354978354982	0.9261904761904762	0.9523809523809523	0.9	0.056073158923892336	linear_logit	31	31	0	1.0	-0.004761904761904745	0.9583333333333334	1.0	0.04166666666666663	0.6619047619047619
random_01	1	2	64	31	0.9952380952380953	0.9978354978354982	0.9761904761904762	0.9523809523809523	1.0	0.037954435041656714	linear_logit	31	31	0	1.0	-0.004761904761904745	0.9583333333333334	1.0	0.04166666666666663	0.6619047619047619
random_02	1	2	64	31	0.9952380952380953	0.9978354978354982	0.9761904761904762	0.9523809523809523	1.0	0.04452555580428622	linear_logit	31	31	0	1.0	-0.004761904761904745	0.9583333333333334	1.0	0.04166666666666663	0.6619047619047619
random_03	1	2	64	31	0.9857142857142858	0.9940476190476193	0.9261904761904762	0.9523809523809523	0.9	0.04994965948952782	linear_logit	31	31	0	1.0	-0.014285714285714235	0.9166666666666666	1.0	0.08333333333333337	0.6619047619047619
random_04	1	2	64	31	0.9904761904761905	0.995859213250518	0.9761904761904762	0.9523809523809523	1.0	0.039317974192612404	linear_logit	31	31	0	1.0	-0.00952380952380949	0.9583333333333333	1.0	0.04166666666666674	0.6619047619047619
random_05	1	2	64	31	0.9904761904761905	0.9955679241393531	0.9261904761904762	0.9523809523809523	0.9	0.0429721754538022	linear_logit	31	31	0	1.0	-0.00952380952380949	0.9166666666666666	1.0	0.08333333333333337	0.6619047619047619
random_06	1	2	64	31	0.9952380952380953	0.9978354978354982	0.9261904761904762	0.9523809523809523	0.9	0.037559059562127656	linear_logit	31	31	0	1.0	-0.004761904761904745	0.9583333333333334	1.0	0.04166666666666663	0.6619047619047619
random_07	1	2	64	31	0.9952380952380953	0.9978354978354982	0.9261904761904762	0.9523809523809523	0.9	0.04935022304670097	linear_logit	31	31	0	1.0	-0.004761904761904745	0.9583333333333334	1.0	0.04166666666666663	0.6619047619047619
random_08	1	2	64	31	0.9952380952380953	0.9978354978354982	0.9261904761904762	0.9523809523809523	0.9	0.05130655454253448	linear_logit	31	31	0	1.0	-0.004761904761904745	0.9583333333333334	1.0	0.04166666666666663	0.6619047619047619
random_09	1	2	64	31	0.9904761904761905	0.9955679241393531	0.9261904761904762	0.9523809523809523	0.9	0.049859616960083744	linear_logit	31	31	0	1.0	-0.00952380952380949	0.9166666666666666	1.0	0.08333333333333337	0.6619047619047619
random_10	1	2	64	31	0.9904761904761905	0.995859213250518	0.9261904761904762	0.9523809523809523	0.9	0.04584231673237775	linear_logit	31	31	0	1.0	-0.00952380952380949	0.9583333333333333	1.0	0.04166666666666674	0.6619047619047619
random_11	1	2	64	31	0.9952380952380953	0.9978354978354982	0.9261904761904762	0.9523809523809523	0.9	0.05025490765112144	linear_logit	31	31	0	1.0	-0.004761904761904745	0.9583333333333334	1.0	0.04166666666666663	0.6619047619047619
random_12	1	2	64	31	0.9857142857142858	0.9935916395543729	0.9261904761904762	0.9523809523809523	0.9	0.05264917294959753	linear_logit	31	31	0	1.0	-0.014285714285714235	0.9166666666666666	1.0	0.08333333333333337	0.6619047619047619
random_13	1	2	64	31	0.9952380952380953	0.9978354978354982	0.9761904761904762	0.9523809523809523	1.0	0.03003599891181753	linear_logit	31	31	0	1.0	-0.004761904761904745	0.9583333333333334	1.0	0.04166666666666663	0.6619047619047619
random_14	1	2	64	31	0.9952380952380953	0.9978354978354982	0.9261904761904762	0.9523809523809523	0.9	0.053817469785944386	linear_logit	31	31	0	1.0	-0.004761904761904745	0.9583333333333334	1.0	0.04166666666666663	0.6619047619047619
random_15	1	2	64	31	0.9952380952380953	0.9978354978354982	0.9261904761904762	0.9523809523809523	0.9	0.044275957397866515	linear_logit	31	31	0	1.0	-0.004761904761904745	0.9583333333333334	1.0	0.04166666666666663	0.6619047619047619
random_16	1	2	64	31	0.9952380952380953	0.9978354978354982	0.9261904761904762	0.9523809523809523	0.9	0.041927793921928365	linear_logit	31	31	0	1.0	-0.004761904761904745	0.9583333333333334	1.0	0.04166666666666663	0.6619047619047619
random_17	1	2	64	31	0.9904761904761905	0.9955679241393531	0.9261904761904762	0.9523809523809523	0.9	0.0549321156507042	linear_logit	31	31	0	1.0	-0.00952380952380949	0.9166666666666666	1.0	0.08333333333333337	0.6619047619047619
random_18	1	2	64	31	0.9952380952380953	0.9978354978354982	0.9761904761904762	0.9523809523809523	1.0	0.0419347034182724	linear_logit	31	31	0	1.0	-0.004761904761904745	0.9583333333333334	1.0	0.04166666666666663	0.6619047619047619
random_19	1	2	64	31	0.9952380952380953	0.9978354978354982	0.9261904761904762	0.9523809523809523	0.9	0.053386039072209915	linear_logit	31	31	0	1.0	-0.004761904761904745	0.9583333333333334	1.0	0.04166666666666663	0.6619047619047619
random_20	1	2	64	31	0.9809523809523809	0.9923809523809528	0.9261904761904762	0.9523809523809523	0.9	0.05636514382550509	linear_logit	31	31	0	1.0	-0.01904761904761909	0.875	1.0	0.125	0.6619047619047619
next200	2	0	63	32	1.0	1.0	0.9772727272727273	0.9545454545454546	1.0	0.030756153384337372	linear_logit	32	32	0	1.0	0.0	0.9999999999999998	1.0	2.220446049250313e-16	0.6590909090909092
random_01	2	0	63	32	1.0	1.0	1.0	1.0	1.0	0.02098786454975356	linear_logit	32	32	0	1.0	0.0	0.9999999999999998	1.0	2.220446049250313e-16	0.6590909090909092
random_02	2	0	63	32	1.0	1.0	1.0	1.0	1.0	0.01445796538955843	linear_logit	32	32	0	1.0	0.0	0.9999999999999998	1.0	2.220446049250313e-16	0.6590909090909092
random_03	2	0	63	32	1.0	1.0	0.9772727272727273	0.9545454545454546	1.0	0.02445235909253875	linear_logit	32	32	0	1.0	0.0	0.9999999999999998	1.0	2.220446049250313e-16	0.6590909090909092
random_04	2	0	63	32	1.0	1.0	1.0	1.0	1.0	0.02441708929144626	linear_logit	32	32	0	1.0	0.0	0.9999999999999998	1.0	2.220446049250313e-16	0.6590909090909092
random_05	2	0	63	32	1.0	1.0	1.0	1.0	1.0	0.01555889441688768	linear_logit	32	32	0	1.0	0.0	0.9999999999999998	1.0	2.220446049250313e-16	0.6590909090909092
random_06	2	0	63	32	1.0	1.0	1.0	1.0	1.0	0.020709324474584685	linear_logit	32	32	0	1.0	0.0	0.9999999999999998	1.0	2.220446049250313e-16	0.6590909090909092
random_07	2	0	63	32	1.0	1.0	1.0	1.0	1.0	0.018058327048968967	linear_logit	32	32	0	1.0	0.0	0.9999999999999998	1.0	2.220446049250313e-16	0.6590909090909092
random_08	2	0	63	32	1.0	1.0	0.9772727272727273	0.9545454545454546	1.0	0.02918042143687334	linear_logit	32	32	0	1.0	0.0	0.9999999999999998	1.0	2.220446049250313e-16	0.6590909090909092
random_09	2	0	63	32	1.0	1.0	0.9772727272727273	0.9545454545454546	1.0	0.02786602209252897	linear_logit	32	32	0	1.0	0.0	0.9999999999999998	1.0	2.220446049250313e-16	0.6590909090909092
random_10	2	0	63	32	1.0	1.0	1.0	1.0	1.0	0.015266855166821105	linear_logit	32	32	0	1.0	0.0	0.9999999999999998	1.0	2.220446049250313e-16	0.6590909090909092
random_11	2	0	63	32	1.0	1.0	1.0	1.0	1.0	0.013870945394625288	linear_logit	32	32	0	1.0	0.0	0.9999999999999998	1.0	2.220446049250313e-16	0.6590909090909092
random_12	2	0	63	32	1.0	1.0	1.0	1.0	1.0	0.023142099782362417	linear_logit	32	32	0	1.0	0.0	0.9999999999999998	1.0	2.220446049250313e-16	0.6590909090909092
random_13	2	0	63	32	1.0	1.0	1.0	1.0	1.0	0.02093427791678999	linear_logit	32	32	0	1.0	0.0	0.9999999999999998	1.0	2.220446049250313e-16	0.6590909090909092
random_14	2	0	63	32	1.0	1.0	0.9772727272727273	0.9545454545454546	1.0	0.03512708628933256	linear_logit	32	32	0	1.0	0.0	0.9999999999999998	1.0	2.220446049250313e-16	0.6590909090909092
random_15	2	0	63	32	1.0	1.0	1.0	1.0	1.0	0.027550561861014802	linear_logit	32	32	0	1.0	0.0	0.9999999999999998	1.0	2.220446049250313e-16	0.6590909090909092
random_16	2	0	63	32	1.0	1.0	1.0	1.0	1.0	0.012047482223448692	linear_logit	32	32	0	1.0	0.0	0.9999999999999998	1.0	2.220446049250313e-16	0.6590909090909092
random_17	2	0	63	32	1.0	1.0	1.0	1.0	1.0	0.017227304486723907	linear_logit	32	32	0	1.0	0.0	0.9999999999999998	1.0	2.220446049250313e-16	0.6590909090909092
random_18	2	0	63	32	1.0	1.0	0.9772727272727273	0.9545454545454546	1.0	0.026492750129256157	linear_logit	32	32	0	1.0	0.0	0.9999999999999998	1.0	2.220446049250313e-16	0.6590909090909092
random_19	2	0	63	32	1.0	1.0	1.0	1.0	1.0	0.013789704833468223	linear_logit	32	32	0	1.0	0.0	0.9999999999999998	1.0	2.220446049250313e-16	0.6590909090909092
random_20	2	0	63	32	1.0	1.0	1.0	1.0	1.0	0.03694477565271445	linear_logit	32	32	0	1.0	0.0	0.9999999999999998	1.0	2.220446049250313e-16	0.6590909090909092
next200	2	1	63	32	1.0	1.0	0.9772727272727273	0.9545454545454546	1.0	0.02427830949215777	linear_logit	32	32	0	1.0	0.0	0.9999999999999998	1.0	2.220446049250313e-16	0.6818181818181819
random_01	2	1	63	32	1.0	1.0	1.0	1.0	1.0	0.008896543859504929	linear_logit	32	32	0	1.0	0.0	0.9999999999999998	1.0	2.220446049250313e-16	0.6818181818181819
random_02	2	1	63	32	1.0	1.0	1.0	1.0	1.0	0.0071076311301065615	linear_logit	32	32	0	1.0	0.0	0.9999999999999998	1.0	2.220446049250313e-16	0.6818181818181819
random_03	2	1	63	32	1.0	1.0	1.0	1.0	1.0	0.016698307316903242	linear_logit	32	32	0	1.0	0.0	0.9999999999999998	1.0	2.220446049250313e-16	0.6818181818181819
random_04	2	1	63	32	1.0	1.0	0.9772727272727273	0.9545454545454546	1.0	0.027087785507658446	linear_logit	32	32	0	1.0	0.0	0.9999999999999998	1.0	2.220446049250313e-16	0.6818181818181819
random_05	2	1	63	32	1.0	1.0	1.0	1.0	1.0	0.016984326642275664	linear_logit	32	32	0	1.0	0.0	0.9999999999999998	1.0	2.220446049250313e-16	0.6818181818181819
random_06	2	1	63	32	1.0	1.0	0.9772727272727273	0.9545454545454546	1.0	0.024677790502993027	linear_logit	32	32	0	1.0	0.0	0.9999999999999998	1.0	2.220446049250313e-16	0.6818181818181819
random_07	2	1	63	32	1.0	1.0	1.0	1.0	1.0	0.015945849998583804	linear_logit	32	32	0	1.0	0.0	0.9999999999999998	1.0	2.220446049250313e-16	0.6818181818181819
random_08	2	1	63	32	1.0	1.0	0.9772727272727273	0.9545454545454546	1.0	0.03227295409822327	linear_logit	32	32	0	1.0	0.0	0.9999999999999998	1.0	2.220446049250313e-16	0.6818181818181819
random_09	2	1	63	32	1.0	1.0	1.0	1.0	1.0	0.0065776650589491475	linear_logit	32	32	0	1.0	0.0	0.9999999999999998	1.0	2.220446049250313e-16	0.6818181818181819
random_10	2	1	63	32	1.0	1.0	0.9772727272727273	0.9545454545454546	1.0	0.03150340203612312	linear_logit	32	32	0	1.0	0.0	0.9999999999999998	1.0	2.220446049250313e-16	0.6818181818181819
random_11	2	1	63	32	1.0	1.0	0.9772727272727273	0.9545454545454546	1.0	0.034298257575313136	linear_logit	32	32	0	1.0	0.0	0.9999999999999998	1.0	2.220446049250313e-16	0.6818181818181819
random_12	2	1	63	32	1.0	1.0	0.9772727272727273	0.9545454545454546	1.0	0.016508409534976447	linear_logit	32	32	0	1.0	0.0	0.9999999999999998	1.0	2.220446049250313e-16	0.6818181818181819
random_13	2	1	63	32	0.9954545454545455	0.9980237154150198	0.9772727272727273	0.9545454545454546	1.0	0.03353783056026871	linear_logit	32	32	0	1.0	-0.004545454545454519	0.9166666666666666	1.0	0.08333333333333337	0.6818181818181819
random_14	2	1	63	32	1.0	1.0	0.9772727272727273	0.9545454545454546	1.0	0.021495703396063787	linear_logit	32	32	0	1.0	0.0	0.9999999999999998	1.0	2.220446049250313e-16	0.6818181818181819
random_15	2	1	63	32	1.0	1.0	1.0	1.0	1.0	0.018526145829108363	linear_logit	32	32	0	1.0	0.0	0.9999999999999998	1.0	2.220446049250313e-16	0.6818181818181819
random_16	2	1	63	32	1.0	1.0	0.9772727272727273	0.9545454545454546	1.0	0.022091377277760595	linear_logit	32	32	0	1.0	0.0	0.9999999999999998	1.0	2.220446049250313e-16	0.6818181818181819
random_17	2	1	63	32	0.990909090909091	0.9962121212121213	0.9772727272727273	0.9545454545454546	1.0	0.04047019817738268	linear_logit	32	32	0	1.0	-0.009090909090909038	0.9166666666666665	1.0	0.08333333333333348	0.6818181818181819
random_18	2	1	63	32	1.0	1.0	0.9772727272727273	0.9545454545454546	1.0	0.025340064031705516	linear_logit	32	32	0	1.0	0.0	0.9999999999999998	1.0	2.220446049250313e-16	0.6818181818181819
random_19	2	1	63	32	0.9954545454545455	0.9980237154150198	0.9772727272727273	0.9545454545454546	1.0	0.037277394023114516	linear_logit	32	32	0	1.0	-0.004545454545454519	0.9166666666666666	1.0	0.08333333333333337	0.6818181818181819
random_20	2	1	63	32	1.0	1.0	0.9772727272727273	0.9545454545454546	1.0	0.03789833474829063	linear_logit	32	32	0	1.0	0.0	0.9999999999999998	1.0	2.220446049250313e-16	0.6818181818181819
next200	2	2	64	31	0.9809523809523809	0.9912106871734205	0.9261904761904762	0.9523809523809523	0.9	0.058818595038091635	linear_logit	31	31	0	1.0	-0.01904761904761909	0.8333333333333334	1.0	0.16666666666666663	0.6619047619047619
random_01	2	2	64	31	0.9952380952380953	0.9978354978354982	0.9261904761904762	0.9523809523809523	0.9	0.043783023066983846	linear_logit	31	31	0	1.0	-0.004761904761904745	0.9583333333333334	1.0	0.04166666666666663	0.6619047619047619
random_02	2	2	64	31	0.9952380952380953	0.9978354978354982	0.9261904761904762	0.9523809523809523	0.9	0.04613238398351365	linear_logit	31	31	0	1.0	-0.004761904761904745	0.9583333333333334	1.0	0.04166666666666663	0.6619047619047619
random_03	2	2	64	31	0.9809523809523809	0.9917800453514742	0.9023809523809524	0.9047619047619048	0.9	0.06814458618902411	linear_logit	31	31	0	1.0	-0.01904761904761909	0.8333333333333334	1.0	0.16666666666666663	0.6619047619047619
random_04	2	2	64	31	0.9809523809523809	0.9912106871734205	0.9023809523809524	0.9047619047619048	0.9	0.05648235521273968	linear_logit	31	31	0	1.0	-0.01904761904761909	0.8333333333333334	1.0	0.16666666666666663	0.6619047619047619
random_05	2	2	64	31	0.9761904761904762	0.9880352034487376	0.9261904761904762	0.9523809523809523	0.9	0.04662960997001717	linear_logit	31	31	0	1.0	-0.023809523809523836	0.8333333333333334	1.0	0.16666666666666663	0.6619047619047619
random_06	2	2	64	31	0.9904761904761905	0.995859213250518	0.9261904761904762	0.9523809523809523	0.9	0.04462220104059077	linear_logit	31	31	0	1.0	-0.00952380952380949	0.9166666666666666	1.0	0.08333333333333337	0.6619047619047619
random_07	2	2	64	31	0.9809523809523809	0.9912106871734205	0.9261904761904762	0.9523809523809523	0.9	0.06303532840949168	linear_logit	31	31	0	1.0	-0.01904761904761909	0.875	1.0	0.125	0.6619047619047619
random_08	2	2	64	31	0.9809523809523809	0.9906807060942402	0.9261904761904762	0.9523809523809523	0.9	0.06270978968646912	linear_logit	31	31	0	1.0	-0.01904761904761909	0.8333333333333334	1.0	0.16666666666666663	0.6619047619047619
random_09	2	2	64	31	0.9857142857142858	0.9931869717584008	0.9261904761904762	0.9523809523809523	0.9	0.049246265674854656	linear_logit	31	31	0	1.0	-0.014285714285714235	0.875	1.0	0.125	0.6619047619047619
random_10	2	2	64	31	0.9809523809523809	0.9912106871734205	0.8785714285714286	0.8571428571428571	0.9	0.07310514905247735	linear_logit	31	31	0	1.0	-0.01904761904761909	0.8333333333333334	1.0	0.16666666666666663	0.6619047619047619
random_11	2	2	64	31	0.9857142857142858	0.9940476190476193	0.9261904761904762	0.9523809523809523	0.9	0.05485563944430853	linear_logit	31	31	0	1.0	-0.014285714285714235	0.9166666666666666	1.0	0.08333333333333337	0.6619047619047619
random_12	2	2	64	31	0.9809523809523809	0.9912106871734205	0.9261904761904762	0.9523809523809523	0.9	0.05930127239355355	linear_logit	31	31	0	1.0	-0.01904761904761909	0.875	1.0	0.125	0.6619047619047619
random_13	2	2	64	31	0.9904761904761905	0.995859213250518	0.9761904761904762	0.9523809523809523	1.0	0.040977370156576355	linear_logit	31	31	0	1.0	-0.00952380952380949	0.9166666666666666	1.0	0.08333333333333337	0.6619047619047619
random_14	2	2	64	31	0.9714285714285714	0.9868928273063615	0.9261904761904762	0.9523809523809523	0.9	0.061991097268775476	linear_logit	31	31	0	1.0	-0.02857142857142858	0.8333333333333334	1.0	0.16666666666666663	0.6619047619047619
random_15	2	2	64	31	0.9904761904761905	0.9955679241393531	0.9261904761904762	0.9523809523809523	0.9	0.05467043706298883	linear_logit	31	31	0	1.0	-0.00952380952380949	0.9166666666666666	1.0	0.08333333333333337	0.6619047619047619
random_16	2	2	64	31	0.9904761904761905	0.9955679241393531	0.9261904761904762	0.9523809523809523	0.9	0.04341266857458528	linear_logit	31	31	0	1.0	-0.00952380952380949	0.9166666666666666	1.0	0.08333333333333337	0.6619047619047619
random_17	2	2	64	31	0.9666666666666667	0.9822578925243679	0.9261904761904762	0.9523809523809523	0.9	0.06573345495473783	linear_logit	31	31	0	1.0	-0.033333333333333326	0.7916666666666666	1.0	0.20833333333333337	0.6619047619047619
random_18	2	2	64	31	0.9952380952380953	0.9978354978354982	0.9261904761904762	0.9523809523809523	0.9	0.04917918452337763	linear_logit	31	31	0	1.0	-0.004761904761904745	0.9583333333333334	1.0	0.04166666666666663	0.6619047619047619
random_19	2	2	64	31	0.9857142857142858	0.9935916395543729	0.9261904761904762	0.9523809523809523	0.9	0.05709373730815328	linear_logit	31	31	0	1.0	-0.014285714285714235	0.875	1.0	0.125	0.6619047619047619
random_20	2	2	64	31	0.9761904761904762	0.9908424908424911	0.9261904761904762	0.9523809523809523	0.9	0.05863000889739248	linear_logit	31	31	0	0.9895833333333334	-0.013392857142857206	0.875	1.0	0.125	0.6619047619047619
next200	3	0	63	32	0.9863636363636363	0.9937930975480384	0.95	1.0	0.9	0.03153233751597885	linear_logit	32	32	0	1.0	-0.013636363636363669	0.9	1.0	0.09999999999999998	0.6590909090909092
random_01	3	0	63	32	1.0	1.0	0.95	1.0	0.9	0.018522881270489858	linear_logit	32	32	0	1.0	0.0	0.9999999999999998	1.0	2.220446049250313e-16	0.6590909090909092
random_02	3	0	63	32	1.0	1.0	0.95	1.0	0.9	0.024428755716221905	linear_logit	32	32	0	1.0	0.0	0.9999999999999998	1.0	2.220446049250313e-16	0.6590909090909092
random_03	3	0	63	32	0.9863636363636363	0.9937930975480384	0.95	1.0	0.9	0.03948778829617067	linear_logit	32	32	0	1.0	-0.013636363636363669	0.9375	1.0	0.0625	0.6590909090909092
random_04	3	0	63	32	0.990909090909091	0.9959575997125405	0.9272727272727272	0.9545454545454546	0.9	0.035475302043368115	linear_logit	32	32	0	1.0	-0.009090909090909038	0.95	1.0	0.050000000000000044	0.6590909090909092
random_05	3	0	63	32	0.9818181818181818	0.991520370275311	0.95	1.0	0.9	0.03497611760486827	linear_logit	32	32	0	1.0	-0.018181818181818188	0.9	1.0	0.09999999999999998	0.6590909090909092
random_06	3	0	63	32	0.9954545454545455	0.9980237154150198	0.95	1.0	0.9	0.031122272617984753	linear_logit	32	32	0	1.0	-0.004545454545454519	0.95	1.0	0.050000000000000044	0.6590909090909092
random_07	3	0	63	32	0.990909090909091	0.9959575997125405	0.95	1.0	0.9	0.03266647799393908	linear_logit	32	32	0	1.0	-0.009090909090909038	0.95	1.0	0.050000000000000044	0.6590909090909092
random_08	3	0	63	32	0.9863636363636363	0.9937930975480384	0.9272727272727272	0.9545454545454546	0.9	0.04459462710731225	linear_logit	32	32	0	1.0	-0.013636363636363669	0.9	1.0	0.09999999999999998	0.6590909090909092
random_09	3	0	63	32	0.9954545454545455	0.9980237154150198	0.95	1.0	0.9	0.02765086158618748	linear_logit	32	32	0	1.0	-0.004545454545454519	0.96875	1.0	0.03125	0.6590909090909092
random_10	3	0	63	32	0.9954545454545455	0.9980237154150198	0.95	1.0	0.9	0.030560246370755766	linear_logit	32	32	0	1.0	-0.004545454545454519	0.95	1.0	0.050000000000000044	0.6590909090909092
random_11	3	0	63	32	0.9818181818181818	0.9919815033451398	0.9272727272727272	0.9545454545454546	0.9	0.05247890095761288	linear_logit	32	32	0	1.0	-0.018181818181818188	0.9	1.0	0.09999999999999998	0.6590909090909092
random_12	3	0	63	32	0.9954545454545455	0.9980237154150198	0.9272727272727272	0.9545454545454546	0.9	0.030933911224821437	linear_logit	32	32	0	1.0	-0.004545454545454519	0.95	1.0	0.050000000000000044	0.6590909090909092
random_13	3	0	63	32	0.990909090909091	0.9962121212121213	0.9772727272727273	0.9545454545454546	1.0	0.03537905756303142	linear_logit	32	32	0	1.0	-0.009090909090909038	0.9333333333333333	1.0	0.06666666666666665	0.6590909090909092
random_14	3	0	63	32	0.9954545454545455	0.9980237154150198	0.95	1.0	0.9	0.03487607208837236	linear_logit	32	32	0	1.0	-0.004545454545454519	0.95	1.0	0.050000000000000044	0.6590909090909092
random_15	3	0	63	32	0.9954545454545455	0.9980237154150198	0.95	1.0	0.9	0.03307151866882391	linear_logit	32	32	0	1.0	-0.004545454545454519	0.95	1.0	0.050000000000000044	0.6590909090909092
random_16	3	0	63	32	0.990909090909091	0.9959575997125405	0.95	1.0	0.9	0.03227140209727291	linear_logit	32	32	0	1.0	-0.009090909090909038	0.9	1.0	0.09999999999999998	0.6590909090909092
random_17	3	0	63	32	0.990909090909091	0.9959575997125405	0.9272727272727272	0.9545454545454546	0.9	0.04549328385976144	linear_logit	32	32	0	1.0	-0.009090909090909038	0.9	1.0	0.09999999999999998	0.6590909090909092
random_18	3	0	63	32	1.0	1.0	0.95	1.0	0.9	0.023929838514002814	linear_logit	32	32	0	1.0	0.0	0.9999999999999998	1.0	2.220446049250313e-16	0.6590909090909092
random_19	3	0	63	32	0.9954545454545455	0.9980237154150198	0.9272727272727272	0.9545454545454546	0.9	0.04128241066053782	linear_logit	32	32	0	1.0	-0.004545454545454519	0.95	1.0	0.050000000000000044	0.6590909090909092
random_20	3	0	63	32	0.990909090909091	0.9962121212121213	0.8772727272727273	0.9545454545454546	0.8	0.04119977399976564	linear_logit	32	32	0	1.0	-0.009090909090909038	0.9	1.0	0.09999999999999998	0.6590909090909092
next200	3	1	63	32	1.0	1.0	0.9318181818181819	0.8636363636363636	1.0	0.07474143835677047	linear_logit	32	32	0	1.0	0.0	0.9999999999999998	1.0	2.220446049250313e-16	0.6818181818181819
random_01	3	1	63	32	1.0	1.0	0.9545454545454546	0.9090909090909091	1.0	0.04958854803405634	linear_logit	32	32	0	1.0	0.0	0.9999999999999998	1.0	2.220446049250313e-16	0.6818181818181819
random_02	3	1	63	32	1.0	1.0	0.9772727272727273	0.9545454545454546	1.0	0.05042632654606469	linear_logit	32	32	0	1.0	0.0	0.9999999999999998	1.0	2.220446049250313e-16	0.6818181818181819
random_03	3	1	63	32	0.990909090909091	0.9962121212121213	0.9545454545454546	0.9090909090909091	1.0	0.06769773665583885	linear_logit	32	32	0	1.0	-0.009090909090909038	0.9444444444444444	1.0	0.05555555555555558	0.6818181818181819
random_04	3	1	63	32	1.0	1.0	0.9318181818181819	0.8636363636363636	1.0	0.046295362274612804	linear_logit	32	32	0	1.0	0.0	0.9999999999999998	1.0	2.220446049250313e-16	0.6818181818181819
random_05	3	1	63	32	1.0	1.0	0.9772727272727273	0.9545454545454546	1.0	0.04797655957101744	linear_logit	32	32	0	1.0	0.0	0.9999999999999998	1.0	2.220446049250313e-16	0.6818181818181819
random_06	3	1	63	32	1.0	1.0	0.9318181818181819	0.8636363636363636	1.0	0.050725175539944684	linear_logit	32	32	0	1.0	0.0	0.9999999999999998	1.0	2.220446049250313e-16	0.6818181818181819
random_07	3	1	63	32	1.0	1.0	0.9772727272727273	0.9545454545454546	1.0	0.047475249700224084	linear_logit	32	32	0	1.0	0.0	0.9999999999999998	1.0	2.220446049250313e-16	0.6818181818181819
random_08	3	1	63	32	0.9954545454545455	0.9980237154150198	0.9545454545454546	0.9090909090909091	1.0	0.0653800978077907	linear_logit	32	32	0	1.0	-0.004545454545454519	0.9722222222222222	1.0	0.02777777777777779	0.6818181818181819
random_09	3	1	63	32	1.0	1.0	0.9545454545454546	0.9090909090909091	1.0	0.052895966137317604	linear_logit	32	32	0	1.0	0.0	0.9999999999999998	1.0	2.220446049250313e-16	0.6818181818181819
random_10	3	1	63	32	1.0	1.0	0.9772727272727273	0.9545454545454546	1.0	0.0448717549921446	linear_logit	32	32	0	1.0	0.0	0.9999999999999998	1.0	2.220446049250313e-16	0.6818181818181819
random_11	3	1	63	32	0.990909090909091	0.9962121212121213	0.9545454545454546	0.9090909090909091	1.0	0.0597268219893662	linear_logit	32	32	0	1.0	-0.009090909090909038	0.9629629629629629	1.0	0.03703703703703709	0.6818181818181819
random_12	3	1	63	32	1.0	1.0	0.9545454545454546	0.9090909090909091	1.0	0.04610809888232738	linear_logit	32	32	0	1.0	0.0	0.9999999999999998	1.0	2.220446049250313e-16	0.6818181818181819
random_13	3	1	63	32	1.0	1.0	0.9772727272727273	0.9545454545454546	1.0	0.036269779936590085	linear_logit	32	32	0	1.0	0.0	0.9999999999999998	1.0	2.220446049250313e-16	0.6818181818181819
random_14	3	1	63	32	0.9954545454545455	0.9980237154150198	0.9318181818181819	0.8636363636363636	1.0	0.07372991012131762	linear_logit	32	32	0	1.0	-0.004545454545454519	0.9629629629629629	1.0	0.03703703703703709	0.6818181818181819
random_15	3	1	63	32	0.9954545454545455	0.9980237154150198	0.9545454545454546	0.9090909090909091	1.0	0.05040358180672602	linear_logit	32	32	0	1.0	-0.004545454545454519	0.9722222222222222	1.0	0.02777777777777779	0.6818181818181819
random_16	3	1	63	32	1.0	1.0	0.9772727272727273	0.9545454545454546	1.0	0.03358281973764962	linear_logit	32	32	0	1.0	0.0	0.9999999999999998	1.0	2.220446049250313e-16	0.6818181818181819
random_17	3	1	63	32	1.0	1.0	0.9545454545454546	0.9090909090909091	1.0	0.05273068577053544	linear_logit	32	32	0	1.0	0.0	0.9999999999999998	1.0	2.220446049250313e-16	0.6818181818181819
random_18	3	1	63	32	1.0	1.0	0.9545454545454546	0.9090909090909091	1.0	0.056091193775221745	linear_logit	32	32	0	1.0	0.0	0.9999999999999998	1.0	2.220446049250313e-16	0.6818181818181819
random_19	3	1	63	32	1.0	1.0	0.9772727272727273	0.9545454545454546	1.0	0.045118089099634086	linear_logit	32	32	0	1.0	0.0	0.9999999999999998	1.0	2.220446049250313e-16	0.6818181818181819
random_20	3	1	63	32	0.990909090909091	0.9962121212121213	0.9772727272727273	0.9545454545454546	1.0	0.06516954502963422	linear_logit	32	32	0	1.0	-0.009090909090909038	0.9444444444444444	1.0	0.05555555555555558	0.6818181818181819
next200	3	2	64	31	1.0	1.0000000000000004	1.0	1.0	1.0	0.012908629552445558	linear_logit	31	31	0	1.0	0.0	0.9999999999999998	1.0	2.220446049250313e-16	0.6619047619047619
random_01	3	2	64	31	1.0	1.0000000000000004	1.0	1.0	1.0	0.01879214760928023	linear_logit	31	31	0	1.0	0.0	0.9999999999999998	1.0	2.220446049250313e-16	0.6619047619047619
random_02	3	2	64	31	1.0	1.0000000000000004	1.0	1.0	1.0	0.01609439123055519	linear_logit	31	31	0	1.0	0.0	0.9999999999999998	1.0	2.220446049250313e-16	0.6619047619047619
random_03	3	2	64	31	1.0	1.0000000000000004	0.9761904761904762	0.9523809523809523	1.0	0.02370443483849476	linear_logit	31	31	0	1.0	0.0	0.9999999999999998	1.0	2.220446049250313e-16	0.6619047619047619
random_04	3	2	64	31	1.0	1.0000000000000004	0.9761904761904762	0.9523809523809523	1.0	0.026380406067519926	linear_logit	31	31	0	1.0	0.0	0.9999999999999998	1.0	2.220446049250313e-16	0.6619047619047619
random_05	3	2	64	31	1.0	1.0000000000000004	1.0	1.0	1.0	0.01483236840035874	linear_logit	31	31	0	1.0	0.0	0.9999999999999998	1.0	2.220446049250313e-16	0.6619047619047619
random_06	3	2	64	31	1.0	1.0000000000000004	1.0	1.0	1.0	0.011834806877082956	linear_logit	31	31	0	1.0	0.0	0.9999999999999998	1.0	2.220446049250313e-16	0.6619047619047619
random_07	3	2	64	31	1.0	1.0000000000000004	1.0	1.0	1.0	0.01681536920440489	linear_logit	31	31	0	1.0	0.0	0.9999999999999998	1.0	2.220446049250313e-16	0.6619047619047619
random_08	3	2	64	31	1.0	1.0000000000000004	1.0	1.0	1.0	0.017339312185550883	linear_logit	31	31	0	1.0	0.0	0.9999999999999998	1.0	2.220446049250313e-16	0.6619047619047619
random_09	3	2	64	31	1.0	1.0000000000000004	1.0	1.0	1.0	0.01452386974119904	linear_logit	31	31	0	1.0	0.0	0.9999999999999998	1.0	2.220446049250313e-16	0.6619047619047619
random_10	3	2	64	31	1.0	1.0000000000000004	0.9761904761904762	0.9523809523809523	1.0	0.02819978865789748	linear_logit	31	31	0	1.0	0.0	0.9999999999999998	1.0	2.220446049250313e-16	0.6619047619047619
random_11	3	2	64	31	1.0	1.0000000000000004	1.0	1.0	1.0	0.015021303036525803	linear_logit	31	31	0	1.0	0.0	0.9999999999999998	1.0	2.220446049250313e-16	0.6619047619047619
random_12	3	2	64	31	1.0	1.0000000000000004	1.0	1.0	1.0	0.012346885222370168	linear_logit	31	31	0	1.0	0.0	0.9999999999999998	1.0	2.220446049250313e-16	0.6619047619047619
random_13	3	2	64	31	1.0	1.0000000000000004	1.0	1.0	1.0	0.015868883163396102	linear_logit	31	31	0	1.0	0.0	0.9999999999999998	1.0	2.220446049250313e-16	0.6619047619047619
random_14	3	2	64	31	1.0	1.0000000000000004	0.9761904761904762	0.9523809523809523	1.0	0.026685432760100637	linear_logit	31	31	0	1.0	0.0	0.9999999999999998	1.0	2.220446049250313e-16	0.6619047619047619
random_15	3	2	64	31	1.0	1.0000000000000004	1.0	1.0	1.0	0.026868598853244302	linear_logit	31	31	0	1.0	0.0	0.9999999999999998	1.0	2.220446049250313e-16	0.6619047619047619
random_16	3	2	64	31	1.0	1.0000000000000004	1.0	1.0	1.0	0.0175086941987324	linear_logit	31	31	0	1.0	0.0	0.9999999999999998	1.0	2.220446049250313e-16	0.6619047619047619
random_17	3	2	64	31	1.0	1.0000000000000004	1.0	1.0	1.0	0.02467273337488018	linear_logit	31	31	0	1.0	0.0	0.9999999999999998	1.0	2.220446049250313e-16	0.6619047619047619
random_18	3	2	64	31	1.0	1.0000000000000004	1.0	1.0	1.0	0.015961758802778805	linear_logit	31	31	0	1.0	0.0	0.9999999999999998	1.0	2.220446049250313e-16	0.6619047619047619
random_19	3	2	64	31	1.0	1.0000000000000004	0.9761904761904762	0.9523809523809523	1.0	0.03227011371007565	linear_logit	31	31	0	1.0	0.0	0.9999999999999998	1.0	2.220446049250313e-16	0.6619047619047619
random_20	3	2	64	31	1.0	1.0000000000000004	1.0	1.0	1.0	0.028809465718427237	linear_logit	31	31	0	1.0	0.0	0.9999999999999998	1.0	2.220446049250313e-16	0.6619047619047619
next200	4	0	63	32	0.9818181818181818	0.9919815033451398	0.9318181818181819	0.8636363636363636	1.0	0.07303725571206915	linear_logit	32	32	0	1.0	-0.018181818181818188	0.875	1.0	0.125	0.6590909090909092
random_01	4	0	63	32	0.990909090909091	0.9962121212121213	0.9545454545454546	0.9090909090909091	1.0	0.055742178569352985	linear_logit	32	32	0	1.0	-0.009090909090909038	0.9375	1.0	0.0625	0.6590909090909092
random_02	4	0	63	32	0.9954545454545455	0.9980237154150198	0.9772727272727273	0.9545454545454546	1.0	0.04199819551671133	linear_logit	32	32	0	1.0	-0.004545454545454519	0.96875	1.0	0.03125	0.6590909090909092
random_03	4	0	63	32	0.9863636363636363	0.9937930975480384	0.8818181818181818	0.8636363636363636	0.9	0.07122102963261302	linear_logit	32	32	0	1.0	-0.013636363636363669	0.90625	1.0	0.09375	0.6590909090909092
random_04	4	0	63	32	0.9863636363636363	0.9937930975480384	0.8818181818181818	0.8636363636363636	0.9	0.05616541174850153	linear_logit	32	32	0	1.0	-0.013636363636363669	0.90625	1.0	0.09375	0.6590909090909092
random_05	4	0	63	32	0.9863636363636363	0.9937930975480384	0.9272727272727272	0.9545454545454546	0.9	0.05277169122152266	linear_logit	32	32	0	1.0	-0.013636363636363669	0.9375	1.0	0.0625	0.6590909090909092
random_06	4	0	63	32	0.9954545454545455	0.9980237154150198	0.9545454545454546	0.9090909090909091	1.0	0.051765113855114814	linear_logit	32	32	0	1.0	-0.004545454545454519	0.96875	1.0	0.03125	0.6590909090909092
random_07	4	0	63	32	0.9863636363636363	0.9937930975480384	0.9045454545454545	0.9090909090909091	0.9	0.0656817005861291	linear_logit	32	32	0	1.0	-0.013636363636363669	0.9375	1.0	0.0625	0.6590909090909092
random_08	4	0	63	32	0.9818181818181818	0.991520370275311	0.9045454545454545	0.9090909090909091	0.9	0.07077978921810398	linear_logit	32	32	0	1.0	-0.018181818181818188	0.90625	1.0	0.09375	0.6590909090909092
random_09	4	0	63	32	0.9863636363636363	0.9937930975480384	0.8818181818181818	0.8636363636363636	0.9	0.06679975766333378	linear_logit	32	32	0	1.0	-0.013636363636363669	0.90625	1.0	0.09375	0.6590909090909092
random_10	4	0	63	32	0.9954545454545455	0.9980237154150198	0.9772727272727273	0.9545454545454546	1.0	0.05926444663101108	linear_logit	32	32	0	1.0	-0.004545454545454519	0.96875	1.0	0.03125	0.6590909090909092
random_11	4	0	63	32	0.9954545454545455	0.9980237154150198	0.9272727272727272	0.9545454545454546	0.9	0.05337897391376519	linear_logit	32	32	0	1.0	-0.004545454545454519	0.96875	1.0	0.03125	0.6590909090909092
random_12	4	0	63	32	0.9863636363636363	0.9937930975480384	0.9272727272727272	0.9545454545454546	0.9	0.06220636996460753	linear_logit	32	32	0	1.0	-0.013636363636363669	0.90625	1.0	0.09375	0.6590909090909092
random_13	4	0	63	32	0.9954545454545455	0.9980237154150198	0.9772727272727273	0.9545454545454546	1.0	0.04433142489203814	linear_logit	32	32	0	1.0	-0.004545454545454519	0.96875	1.0	0.03125	0.6590909090909092
random_14	4	0	63	32	0.9863636363636363	0.9937930975480384	0.9318181818181819	0.8636363636363636	1.0	0.07535683849108954	linear_logit	32	32	0	1.0	-0.013636363636363669	0.90625	1.0	0.09375	0.6590909090909092
random_15	4	0	63	32	0.990909090909091	0.9959575997125405	0.9272727272727272	0.9545454545454546	0.9	0.054568663816430926	linear_logit	32	32	0	1.0	-0.009090909090909038	0.9375	1.0	0.0625	0.6590909090909092
random_16	4	0	63	32	0.9954545454545455	0.9980237154150198	0.9272727272727272	0.9545454545454546	0.9	0.043451606164051644	linear_logit	32	32	0	1.0	-0.004545454545454519	0.96875	1.0	0.03125	0.6590909090909092
random_17	4	0	63	32	0.9818181818181818	0.991520370275311	0.8818181818181818	0.8636363636363636	0.9	0.06507566116954838	linear_logit	32	32	0	1.0	-0.018181818181818188	0.875	1.0	0.125	0.6590909090909092
random_18	4	0	63	32	0.9954545454545455	0.9980237154150198	0.9772727272727273	0.9545454545454546	1.0	0.04161137513512978	linear_logit	32	32	0	1.0	-0.004545454545454519	0.96875	1.0	0.03125	0.6590909090909092
random_19	4	0	63	32	0.990909090909091	0.9959575997125405	0.9272727272727272	0.9545454545454546	0.9	0.052730035940200225	linear_logit	32	32	0	1.0	-0.009090909090909038	0.9375	1.0	0.0625	0.6590909090909092
random_20	4	0	63	32	0.9954545454545455	0.9980237154150198	0.9272727272727272	0.9545454545454546	0.9	0.05579151375524854	linear_logit	32	32	0	1.0	-0.004545454545454519	0.96875	1.0	0.03125	0.6590909090909092
next200	4	1	63	32	1.0	1.0	1.0	1.0	1.0	0.01002177759319067	linear_logit	32	32	0	1.0	0.0	0.9999999999999998	1.0	2.220446049250313e-16	0.6818181818181819
random_01	4	1	63	32	1.0	1.0	1.0	1.0	1.0	0.010360910471508299	linear_logit	32	32	0	1.0	0.0	0.9999999999999998	1.0	2.220446049250313e-16	0.6818181818181819
random_02	4	1	63	32	1.0	1.0	1.0	1.0	1.0	0.013769247325992408	linear_logit	32	32	0	1.0	0.0	0.9999999999999998	1.0	2.220446049250313e-16	0.6818181818181819
random_03	4	1	63	32	1.0	1.0	1.0	1.0	1.0	0.015595230824781956	linear_logit	32	32	0	1.0	0.0	0.9999999999999998	1.0	2.220446049250313e-16	0.6818181818181819
random_04	4	1	63	32	0.990909090909091	0.9962121212121213	0.9772727272727273	0.9545454545454546	1.0	0.037202242037400746	linear_logit	32	32	0	0.9583333333333334	0.03257575757575759	0.875	1.0	0.125	0.6818181818181819
random_05	4	1	63	32	1.0	1.0	0.9772727272727273	0.9545454545454546	1.0	0.019263027847488793	linear_logit	32	32	0	1.0	0.0	0.9999999999999998	1.0	2.220446049250313e-16	0.6818181818181819
random_06	4	1	63	32	1.0	1.0	0.9772727272727273	0.9545454545454546	1.0	0.02116791001349869	linear_logit	32	32	0	1.0	0.0	0.9999999999999998	1.0	2.220446049250313e-16	0.6818181818181819
random_07	4	1	63	32	1.0	1.0	1.0	1.0	1.0	0.011434827673606287	linear_logit	32	32	0	1.0	0.0	0.9999999999999998	1.0	2.220446049250313e-16	0.6818181818181819
random_08	4	1	63	32	0.9954545454545455	0.9980237154150198	0.9772727272727273	0.9545454545454546	1.0	0.030527105562238817	linear_logit	32	32	0	0.9791666666666666	0.01628787878787885	0.9375	1.0	0.0625	0.6818181818181819
random_09	4	1	63	32	1.0	1.0	1.0	1.0	1.0	0.01203417299925303	linear_logit	32	32	0	1.0	0.0	0.9999999999999998	1.0	2.220446049250313e-16	0.6818181818181819
random_10	4	1	63	32	1.0	1.0	0.9772727272727273	0.9545454545454546	1.0	0.024680822159178845	linear_logit	32	32	0	1.0	0.0	0.9999999999999998	1.0	2.220446049250313e-16	0.6818181818181819
random_11	4	1	63	32	0.9954545454545455	0.9980237154150198	0.9772727272727273	0.9545454545454546	1.0	0.02787534434511689	linear_logit	32	32	0	1.0	-0.004545454545454519	0.9166666666666666	1.0	0.08333333333333337	0.6818181818181819
random_12	4	1	63	32	1.0	1.0	0.9772727272727273	0.9545454545454546	1.0	0.023288680529102476	linear_logit	32	32	0	1.0	0.0	0.9999999999999998	1.0	2.220446049250313e-16	0.6818181818181819
random_13	4	1	63	32	0.9818181818181818	0.9930069930069929	0.9772727272727273	0.9545454545454546	1.0	0.03393689439445217	linear_logit	32	32	0	0.9375	0.04431818181818181	0.8125	1.0	0.1875	0.6818181818181819
random_14	4	1	63	32	0.9954545454545455	0.9980237154150198	0.9772727272727273	0.9545454545454546	1.0	0.035329336042960166	linear_logit	32	32	0	1.0	-0.004545454545454519	0.9166666666666666	1.0	0.08333333333333337	0.6818181818181819
random_15	4	1	63	32	1.0	1.0	0.9772727272727273	0.9545454545454546	1.0	0.022549694823928268	linear_logit	32	32	0	1.0	0.0	0.9999999999999998	1.0	2.220446049250313e-16	0.6818181818181819
random_16	4	1	63	32	1.0	1.0	0.9772727272727273	0.9545454545454546	1.0	0.024036366794117997	linear_logit	32	32	0	1.0	0.0	0.9999999999999998	1.0	2.220446049250313e-16	0.6818181818181819
random_17	4	1	63	32	0.9818181818181818	0.9930069930069929	0.9772727272727273	0.9545454545454546	1.0	0.035790133469755896	linear_logit	32	32	0	0.9583333333333334	0.023484848484848442	0.875	1.0	0.125	0.6818181818181819
random_18	4	1	63	32	1.0	1.0	0.9772727272727273	0.9545454545454546	1.0	0.028378329068296432	linear_logit	32	32	0	1.0	0.0	0.9999999999999998	1.0	2.220446049250313e-16	0.6818181818181819
random_19	4	1	63	32	0.9954545454545455	0.9980237154150198	0.9772727272727273	0.9545454545454546	1.0	0.036472121837839336	linear_logit	32	32	0	1.0	-0.004545454545454519	0.9166666666666666	1.0	0.08333333333333337	0.6818181818181819
random_20	4	1	63	32	0.9954545454545455	0.9980237154150198	0.9772727272727273	0.9545454545454546	1.0	0.035405780474377674	linear_logit	32	32	0	0.9791666666666666	0.01628787878787885	0.9375	1.0	0.0625	0.6818181818181819
next200	4	2	64	31	1.0	1.0000000000000004	1.0	1.0	1.0	0.005121525677573282	linear_logit	31	31	0	1.0	0.0	0.9999999999999998	1.0	2.220446049250313e-16	0.6619047619047619
random_01	4	2	64	31	1.0	1.0000000000000004	1.0	1.0	1.0	0.007473531362249188	linear_logit	31	31	0	1.0	0.0	0.9999999999999998	1.0	2.220446049250313e-16	0.6619047619047619
random_02	4	2	64	31	1.0	1.0000000000000004	1.0	1.0	1.0	0.011262701565706907	linear_logit	31	31	0	1.0	0.0	0.9999999999999998	1.0	2.220446049250313e-16	0.6619047619047619
random_03	4	2	64	31	1.0	1.0000000000000004	0.9761904761904762	0.9523809523809523	1.0	0.024286623675382393	linear_logit	31	31	0	1.0	0.0	0.9999999999999998	1.0	2.220446049250313e-16	0.6619047619047619
random_04	4	2	64	31	1.0	1.0000000000000004	0.9761904761904762	0.9523809523809523	1.0	0.017053372623952692	linear_logit	31	31	0	1.0	0.0	0.9999999999999998	1.0	2.220446049250313e-16	0.6619047619047619
random_05	4	2	64	31	1.0	1.0000000000000004	1.0	1.0	1.0	0.012586920766166021	linear_logit	31	31	0	1.0	0.0	0.9999999999999998	1.0	2.220446049250313e-16	0.6619047619047619
random_06	4	2	64	31	1.0	1.0000000000000004	1.0	1.0	1.0	0.011795664203874312	linear_logit	31	31	0	1.0	0.0	0.9999999999999998	1.0	2.220446049250313e-16	0.6619047619047619
random_07	4	2	64	31	1.0	1.0000000000000004	1.0	1.0	1.0	0.011138198627068259	linear_logit	31	31	0	1.0	0.0	0.9999999999999998	1.0	2.220446049250313e-16	0.6619047619047619
random_08	4	2	64	31	1.0	1.0000000000000004	1.0	1.0	1.0	0.012661666796903523	linear_logit	31	31	0	1.0	0.0	0.9999999999999998	1.0	2.220446049250313e-16	0.6619047619047619
random_09	4	2	64	31	1.0	1.0000000000000004	1.0	1.0	1.0	0.007455513882185889	linear_logit	31	31	0	1.0	0.0	0.9999999999999998	1.0	2.220446049250313e-16	0.6619047619047619
random_10	4	2	64	31	1.0	1.0000000000000004	0.9761904761904762	0.9523809523809523	1.0	0.015154324315848088	linear_logit	31	31	0	1.0	0.0	0.9999999999999998	1.0	2.220446049250313e-16	0.6619047619047619
random_11	4	2	64	31	1.0	1.0000000000000004	1.0	1.0	1.0	0.01554730716014356	linear_logit	31	31	0	1.0	0.0	0.9999999999999998	1.0	2.220446049250313e-16	0.6619047619047619
random_12	4	2	64	31	1.0	1.0000000000000004	1.0	1.0	1.0	0.009219782261696162	linear_logit	31	31	0	1.0	0.0	0.9999999999999998	1.0	2.220446049250313e-16	0.6619047619047619
random_13	4	2	64	31	1.0	1.0000000000000004	1.0	1.0	1.0	0.008963161442464845	linear_logit	31	31	0	1.0	0.0	0.9999999999999998	1.0	2.220446049250313e-16	0.6619047619047619
random_14	4	2	64	31	1.0	1.0000000000000004	1.0	1.0	1.0	0.012214982243033136	linear_logit	31	31	0	1.0	0.0	0.9999999999999998	1.0	2.220446049250313e-16	0.6619047619047619
random_15	4	2	64	31	1.0	1.0000000000000004	1.0	1.0	1.0	0.022041506341952535	linear_logit	31	31	0	1.0	0.0	0.9999999999999998	1.0	2.220446049250313e-16	0.6619047619047619
random_16	4	2	64	31	1.0	1.0000000000000004	1.0	1.0	1.0	0.007974321840375566	linear_logit	31	31	0	1.0	0.0	0.9999999999999998	1.0	2.220446049250313e-16	0.6619047619047619
random_17	4	2	64	31	1.0	1.0000000000000004	1.0	1.0	1.0	0.010741358865609889	linear_logit	31	31	0	1.0	0.0	0.9999999999999998	1.0	2.220446049250313e-16	0.6619047619047619
random_18	4	2	64	31	1.0	1.0000000000000004	1.0	1.0	1.0	0.008132056601022324	linear_logit	31	31	0	1.0	0.0	0.9999999999999998	1.0	2.220446049250313e-16	0.6619047619047619
random_19	4	2	64	31	1.0	1.0000000000000004	1.0	1.0	1.0	0.01071036793095829	linear_logit	31	31	0	1.0	0.0	0.9999999999999998	1.0	2.220446049250313e-16	0.6619047619047619
random_20	4	2	64	31	1.0	1.0000000000000004	1.0	1.0	1.0	0.01639016404820152	linear_logit	31	31	0	1.0	0.0	0.9999999999999998	1.0	2.220446049250313e-16	0.6619047619047619
next200	5	0	63	32	0.9954545454545455	0.9980237154150198	0.95	1.0	0.9	0.024478430014312727	linear_logit	32	32	0	1.0	-0.004545454545454519	0.95	1.0	0.050000000000000044	0.6590909090909092
random_01	5	0	63	32	1.0	1.0	0.95	1.0	0.9	0.017840184622410417	linear_logit	32	32	0	1.0	0.0	0.9999999999999998	1.0	2.220446049250313e-16	0.6590909090909092
random_02	5	0	63	32	1.0	1.0	1.0	1.0	1.0	0.012500433134549372	linear_logit	32	32	0	1.0	0.0	0.9999999999999998	1.0	2.220446049250313e-16	0.6590909090909092
random_03	5	0	63	32	0.9818181818181818	0.991520370275311	0.9272727272727272	0.9545454545454546	0.9	0.04561179493748513	linear_logit	32	32	0	1.0	-0.018181818181818188	0.90625	1.0	0.09375	0.6590909090909092
random_04	5	0	63	32	0.9818181818181818	0.9924793388429752	0.9272727272727272	0.9545454545454546	0.9	0.0513502334989301	linear_logit	32	32	0	0.9777777777777779	0.004040404040403955	0.9333333333333332	1.0	0.06666666666666676	0.6590909090909092
random_05	5	0	63	32	0.9863636363636363	0.9937930975480384	0.9272727272727272	0.9545454545454546	0.9	0.03821728371890143	linear_logit	32	32	0	1.0	-0.013636363636363669	0.9	1.0	0.09999999999999998	0.6590909090909092
random_06	5	0	63	32	0.9954545454545455	0.9980237154150198	0.9272727272727272	0.9545454545454546	0.9	0.0399211270817042	linear_logit	32	32	0	1.0	-0.004545454545454519	0.95	1.0	0.050000000000000044	0.6590909090909092
random_07	5	0	63	32	1.0	1.0	0.95	1.0	0.9	0.025357008434529135	linear_logit	32	32	0	1.0	0.0	0.9999999999999998	1.0	2.220446049250313e-16	0.6590909090909092
random_08	5	0	63	32	0.9818181818181818	0.991520370275311	0.9272727272727272	0.9545454545454546	0.9	0.050861700125137	linear_logit	32	32	0	1.0	-0.018181818181818188	0.90625	1.0	0.09375	0.6590909090909092
random_09	5	0	63	32	0.9863636363636363	0.9937930975480384	0.95	1.0	0.9	0.030186262656096946	linear_logit	32	32	0	0.9907407407407408	-0.004377104377104479	0.9375	1.0	0.0625	0.6590909090909092
random_10	5	0	63	32	0.990909090909091	0.9959575997125405	0.9272727272727272	0.9545454545454546	0.9	0.04607987003185522	linear_logit	32	32	0	1.0	-0.009090909090909038	0.95	1.0	0.050000000000000044	0.6590909090909092
random_11	5	0	63	32	0.9863636363636363	0.9941460055096419	0.9272727272727272	0.9545454545454546	0.9	0.05296025285621334	linear_logit	32	32	0	1.0	-0.013636363636363669	0.9	1.0	0.09999999999999998	0.6590909090909092
random_12	5	0	63	32	0.9954545454545455	0.9980237154150198	0.9272727272727272	0.9545454545454546	0.9	0.03872939427031235	linear_logit	32	32	0	1.0	-0.004545454545454519	0.95	1.0	0.050000000000000044	0.6590909090909092
random_13	5	0	63	32	0.9863636363636363	0.9945454545454546	0.9772727272727273	0.9545454545454546	1.0	0.03682944791235295	linear_logit	32	32	0	0.9777777777777779	0.008585858585858475	0.9333333333333332	1.0	0.06666666666666676	0.6590909090909092
random_14	5	0	63	32	0.9954545454545455	0.9980237154150198	0.9272727272727272	0.9545454545454546	0.9	0.033172002185389085	linear_logit	32	32	0	1.0	-0.004545454545454519	0.95	1.0	0.050000000000000044	0.6590909090909092
random_15	5	0	63	32	0.9863636363636363	0.9941460055096419	0.9272727272727272	0.9545454545454546	0.9	0.04889586534912952	linear_logit	32	32	0	0.9777777777777779	0.008585858585858475	0.9333333333333333	1.0	0.06666666666666665	0.6590909090909092
random_16	5	0	63	32	0.9954545454545455	0.9980237154150198	0.9272727272727272	0.9545454545454546	0.9	0.03329502880620862	linear_logit	32	32	0	1.0	-0.004545454545454519	0.95	1.0	0.050000000000000044	0.6590909090909092
random_17	5	0	63	32	0.9772727272727273	0.9903148366784731	0.9272727272727272	0.9545454545454546	0.9	0.054699472549638216	linear_logit	32	32	0	0.9777777777777779	-0.0005050505050505638	0.9333333333333332	1.0	0.06666666666666676	0.6590909090909092
random_18	5	0	63	32	0.9954545454545455	0.9980237154150198	0.9272727272727272	0.9545454545454546	0.9	0.0380662556397597	linear_logit	32	32	0	1.0	-0.004545454545454519	0.95	1.0	0.050000000000000044	0.6590909090909092
random_19	5	0	63	32	0.9727272727272728	0.9880421094057459	0.9272727272727272	0.9545454545454546	0.9	0.058006961730586	linear_logit	32	32	0	0.9777777777777779	-0.005050505050505083	0.90625	1.0	0.09375	0.6590909090909092
random_20	5	0	63	32	0.9863636363636363	0.9945454545454546	0.9272727272727272	0.9545454545454546	0.9	0.046924192822646316	linear_logit	32	32	0	0.9555555555555556	0.03080808080808073	0.8666666666666667	1.0	0.1333333333333333	0.6590909090909092
next200	5	1	63	32	0.990909090909091	0.9962121212121213	0.9772727272727273	0.9545454545454546	1.0	0.03776447725061989	linear_logit	32	32	0	1.0	-0.009090909090909038	0.9629629629629629	1.0	0.03703703703703709	0.6818181818181819
random_01	5	1	63	32	1.0	1.0	0.9772727272727273	0.9545454545454546	1.0	0.03656452334205998	linear_logit	32	32	0	1.0	0.0	0.9999999999999998	1.0	2.220446049250313e-16	0.6818181818181819
random_02	5	1	63	32	0.9954545454545455	0.9980237154150198	0.9772727272727273	0.9545454545454546	1.0	0.03952331319572033	linear_logit	32	32	0	1.0	-0.004545454545454519	0.9629629629629629	1.0	0.03703703703703709	0.6818181818181819
random_03	5	1	63	32	0.9954545454545455	0.9980237154150198	0.9772727272727273	0.9545454545454546	1.0	0.03741985717124997	linear_logit	32	32	0	1.0	-0.004545454545454519	0.9629629629629629	1.0	0.03703703703703709	0.6818181818181819
random_04	5	1	63	32	1.0	1.0	0.9545454545454546	0.9090909090909091	1.0	0.03673596766285378	linear_logit	32	32	0	1.0	0.0	0.9999999999999998	1.0	2.220446049250313e-16	0.6818181818181819
random_05	5	1	63	32	1.0	1.0	0.9772727272727273	0.9545454545454546	1.0	0.030460984646747034	linear_logit	32	32	0	1.0	0.0	0.9999999999999998	1.0	2.220446049250313e-16	0.6818181818181819
random_06	5	1	63	32	1.0	1.0	0.9772727272727273	0.9545454545454546	1.0	0.027132187478318342	linear_logit	32	32	0	1.0	0.0	0.9999999999999998	1.0	2.220446049250313e-16	0.6818181818181819
random_07	5	1	63	32	0.9954545454545455	0.9980237154150198	0.9772727272727273	0.9545454545454546	1.0	0.03663555030379518	linear_logit	32	32	0	1.0	-0.004545454545454519	0.9629629629629629	1.0	0.03703703703703709	0.6818181818181819
random_08	5	1	63	32	0.990909090909091	0.9962121212121213	0.9772727272727273	0.9545454545454546	1.0	0.03214241163959352	linear_logit	32	32	0	1.0	-0.009090909090909038	0.9629629629629629	1.0	0.03703703703703709	0.6818181818181819
random_09	5	1	63	32	1.0	1.0	0.9772727272727273	0.9545454545454546	1.0	0.033556290077663	linear_logit	32	32	0	1.0	0.0	0.9999999999999998	1.0	2.220446049250313e-16	0.6818181818181819
random_10	5	1	63	32	1.0	1.0	0.9772727272727273	0.9545454545454546	1.0	0.03312473180677857	linear_logit	32	32	0	1.0	0.0	0.9999999999999998	1.0	2.220446049250313e-16	0.6818181818181819
random_11	5	1	63	32	0.990909090909091	0.9962121212121213	0.9772727272727273	0.9545454545454546	1.0	0.03774352763211901	linear_logit	32	32	0	1.0	-0.009090909090909038	0.9629629629629629	1.0	0.03703703703703709	0.6818181818181819
random_12	5	1	63	32	1.0	1.0	0.9772727272727273	0.9545454545454546	1.0	0.04839551372210857	linear_logit	32	32	0	1.0	0.0	0.9999999999999998	1.0	2.220446049250313e-16	0.6818181818181819
random_13	5	1	63	32	1.0	1.0	0.9772727272727273	0.9545454545454546	1.0	0.035904208430769885	linear_logit	32	32	0	1.0	0.0	0.9999999999999998	1.0	2.220446049250313e-16	0.6818181818181819
random_14	5	1	63	32	0.9954545454545455	0.9980237154150198	0.9772727272727273	0.9545454545454546	1.0	0.044414232125810124	linear_logit	32	32	0	1.0	-0.004545454545454519	0.9629629629629629	1.0	0.03703703703703709	0.6818181818181819
random_15	5	1	63	32	1.0	1.0	0.9545454545454546	0.9090909090909091	1.0	0.0400679603222283	linear_logit	32	32	0	1.0	0.0	0.9999999999999998	1.0	2.220446049250313e-16	0.6818181818181819
random_16	5	1	63	32	1.0	1.0	0.9772727272727273	0.9545454545454546	1.0	0.03650289775981406	linear_logit	32	32	0	1.0	0.0	0.9999999999999998	1.0	2.220446049250313e-16	0.6818181818181819
random_17	5	1	63	32	1.0	1.0	0.9772727272727273	0.9545454545454546	1.0	0.02754131673721762	linear_logit	32	32	0	1.0	0.0	0.9999999999999998	1.0	2.220446049250313e-16	0.6818181818181819
random_18	5	1	63	32	1.0	1.0	0.9772727272727273	0.9545454545454546	1.0	0.02507069250105906	linear_logit	32	32	0	1.0	0.0	0.9999999999999998	1.0	2.220446049250313e-16	0.6818181818181819
random_19	5	1	63	32	1.0	1.0	0.9772727272727273	0.9545454545454546	1.0	0.03188795882781567	linear_logit	32	32	0	1.0	0.0	0.9999999999999998	1.0	2.220446049250313e-16	0.6818181818181819
random_20	5	1	63	32	0.990909090909091	0.9962121212121213	0.9772727272727273	0.9545454545454546	1.0	0.04628691567019321	linear_logit	32	32	0	1.0	-0.009090909090909038	0.9629629629629629	1.0	0.03703703703703709	0.6818181818181819
next200	5	2	64	31	1.0	1.0000000000000004	0.9523809523809523	0.9047619047619048	1.0	0.05085327795974154	linear_logit	31	31	0	1.0	0.0	0.9999999999999998	1.0	2.220446049250313e-16	0.6619047619047619
random_01	5	2	64	31	1.0	1.0000000000000004	0.9761904761904762	0.9523809523809523	1.0	0.035707028033720715	linear_logit	31	31	0	1.0	0.0	0.9999999999999998	1.0	2.220446049250313e-16	0.6619047619047619
random_02	5	2	64	31	1.0	1.0000000000000004	1.0	1.0	1.0	0.02621453860360222	linear_logit	31	31	0	1.0	0.0	0.9999999999999998	1.0	2.220446049250313e-16	0.6619047619047619
random_03	5	2	64	31	1.0	1.0000000000000004	0.9523809523809523	0.9047619047619048	1.0	0.05674820343043743	linear_logit	31	31	0	1.0	0.0	0.9999999999999998	1.0	2.220446049250313e-16	0.6619047619047619
random_04	5	2	64	31	1.0	1.0000000000000004	0.9761904761904762	0.9523809523809523	1.0	0.037587003636987124	linear_logit	31	31	0	1.0	0.0	0.9999999999999998	1.0	2.220446049250313e-16	0.6619047619047619
random_05	5	2	64	31	1.0	1.0000000000000004	1.0	1.0	1.0	0.027151793888725354	linear_logit	31	31	0	1.0	0.0	0.9999999999999998	1.0	2.220446049250313e-16	0.6619047619047619
random_06	5	2	64	31	0.9952380952380953	0.9978354978354982	0.9761904761904762	0.9523809523809523	1.0	0.04546651821566787	linear_logit	31	31	0	1.0	-0.004761904761904745	0.9583333333333334	1.0	0.04166666666666663	0.6619047619047619
random_07	5	2	64	31	1.0	1.0000000000000004	0.9761904761904762	0.9523809523809523	1.0	0.0437131694215069	linear_logit	31	31	0	1.0	0.0	0.9999999999999998	1.0	2.220446049250313e-16	0.6619047619047619
random_08	5	2	64	31	1.0	1.0000000000000004	0.9523809523809523	0.9047619047619048	1.0	0.05074337555314504	linear_logit	31	31	0	1.0	0.0	0.9999999999999998	1.0	2.220446049250313e-16	0.6619047619047619
random_09	5	2	64	31	1.0	1.0000000000000004	0.9523809523809523	0.9047619047619048	1.0	0.046516789954587336	linear_logit	31	31	0	1.0	0.0	0.9999999999999998	1.0	2.220446049250313e-16	0.6619047619047619
random_10	5	2	64	31	1.0	1.0000000000000004	0.9523809523809523	0.9047619047619048	1.0	0.0592005938791373	linear_logit	31	31	0	1.0	0.0	0.9999999999999998	1.0	2.220446049250313e-16	0.6619047619047619
random_11	5	2	64	31	1.0	1.0000000000000004	1.0	1.0	1.0	0.03244845209636406	linear_logit	31	31	0	1.0	0.0	0.9999999999999998	1.0	2.220446049250313e-16	0.6619047619047619
random_12	5	2	64	31	1.0	1.0000000000000004	0.9761904761904762	0.9523809523809523	1.0	0.034960812569682566	linear_logit	31	31	0	1.0	0.0	0.9999999999999998	1.0	2.220446049250313e-16	0.6619047619047619
random_13	5	2	64	31	1.0	1.0000000000000004	1.0	1.0	1.0	0.021955069232455052	linear_logit	31	31	0	1.0	0.0	0.9999999999999998	1.0	2.220446049250313e-16	0.6619047619047619
random_14	5	2	64	31	1.0	1.0000000000000004	0.9523809523809523	0.9047619047619048	1.0	0.0531827348983644	linear_logit	31	31	0	1.0	0.0	0.9999999999999998	1.0	2.220446049250313e-16	0.6619047619047619
random_15	5	2	64	31	1.0	1.0000000000000004	0.9523809523809523	0.9047619047619048	1.0	0.04716646958873368	linear_logit	31	31	0	1.0	0.0	0.9999999999999998	1.0	2.220446049250313e-16	0.6619047619047619
random_16	5	2	64	31	1.0	1.0000000000000004	0.9761904761904762	0.9523809523809523	1.0	0.027082199726023944	linear_logit	31	31	0	1.0	0.0	0.9999999999999998	1.0	2.220446049250313e-16	0.6619047619047619
random_17	5	2	64	31	1.0	1.0000000000000004	0.9523809523809523	0.9047619047619048	1.0	0.05653714946063089	linear_logit	31	31	0	1.0	0.0	0.9999999999999998	1.0	2.220446049250313e-16	0.6619047619047619
random_18	5	2	64	31	1.0	1.0000000000000004	0.9761904761904762	0.9523809523809523	1.0	0.03859857507782015	linear_logit	31	31	0	1.0	0.0	0.9999999999999998	1.0	2.220446049250313e-16	0.6619047619047619
random_19	5	2	64	31	1.0	1.0000000000000004	1.0	1.0	1.0	0.03177176425180032	linear_logit	31	31	0	1.0	0.0	0.9999999999999998	1.0	2.220446049250313e-16	0.6619047619047619
random_20	5	2	64	31	1.0	1.0000000000000004	1.0	1.0	1.0	0.029649242396286538	linear_logit	31	31	0	1.0	0.0	0.9999999999999998	1.0	2.220446049250313e-16	0.6619047619047619
next200	6	0	63	32	1.0	1.0	1.0	1.0	1.0	0.01631424121212672	linear_logit	32	32	0	1.0	0.0	0.9999999999999998	1.0	2.220446049250313e-16	0.6590909090909092
random_01	6	0	63	32	1.0	1.0	1.0	1.0	1.0	0.016470599828661114	linear_logit	32	32	0	1.0	0.0	0.9999999999999998	1.0	2.220446049250313e-16	0.6590909090909092
random_02	6	0	63	32	1.0	1.0	1.0	1.0	1.0	0.009104415045486217	linear_logit	32	32	0	1.0	0.0	0.9999999999999998	1.0	2.220446049250313e-16	0.6590909090909092
random_03	6	0	63	32	1.0	1.0	1.0	1.0	1.0	0.020898020002123187	linear_logit	32	32	0	1.0	0.0	0.9999999999999998	1.0	2.220446049250313e-16	0.6590909090909092
random_04	6	0	63	32	1.0	1.0	1.0	1.0	1.0	0.017300976395605076	linear_logit	32	32	0	1.0	0.0	0.9999999999999998	1.0	2.220446049250313e-16	0.6590909090909092
random_05	6	0	63	32	1.0	1.0	1.0	1.0	1.0	0.018528325366127026	linear_logit	32	32	0	1.0	0.0	0.9999999999999998	1.0	2.220446049250313e-16	0.6590909090909092
random_06	6	0	63	32	1.0	1.0	1.0	1.0	1.0	0.016603518735676358	linear_logit	32	32	0	1.0	0.0	0.9999999999999998	1.0	2.220446049250313e-16	0.6590909090909092
random_07	6	0	63	32	1.0	1.0	1.0	1.0	1.0	0.013630101083976127	linear_logit	32	32	0	1.0	0.0	0.9999999999999998	1.0	2.220446049250313e-16	0.6590909090909092
random_08	6	0	63	32	1.0	1.0	0.9772727272727273	0.9545454545454546	1.0	0.027007480983637137	linear_logit	32	32	0	1.0	0.0	0.9999999999999998	1.0	2.220446049250313e-16	0.6590909090909092
random_09	6	0	63	32	1.0	1.0	1.0	1.0	1.0	0.01634127309610913	linear_logit	32	32	0	1.0	0.0	0.9999999999999998	1.0	2.220446049250313e-16	0.6590909090909092
random_10	6	0	63	32	1.0	1.0	1.0	1.0	1.0	0.012279606888729554	linear_logit	32	32	0	1.0	0.0	0.9999999999999998	1.0	2.220446049250313e-16	0.6590909090909092
random_11	6	0	63	32	1.0	1.0	1.0	1.0	1.0	0.013957536963787142	linear_logit	32	32	0	1.0	0.0	0.9999999999999998	1.0	2.220446049250313e-16	0.6590909090909092
random_12	6	0	63	32	1.0	1.0	1.0	1.0	1.0	0.017179073249060126	linear_logit	32	32	0	1.0	0.0	0.9999999999999998	1.0	2.220446049250313e-16	0.6590909090909092
random_13	6	0	63	32	1.0	1.0	1.0	1.0	1.0	0.010750995475772265	linear_logit	32	32	0	1.0	0.0	0.9999999999999998	1.0	2.220446049250313e-16	0.6590909090909092
random_14	6	0	63	32	1.0	1.0	0.9772727272727273	0.9545454545454546	1.0	0.029408929871034956	linear_logit	32	32	0	1.0	0.0	0.9999999999999998	1.0	2.220446049250313e-16	0.6590909090909092
random_15	6	0	63	32	1.0	1.0	1.0	1.0	1.0	0.014294345886229007	linear_logit	32	32	0	1.0	0.0	0.9999999999999998	1.0	2.220446049250313e-16	0.6590909090909092
random_16	6	0	63	32	1.0	1.0	1.0	1.0	1.0	0.012937945148428486	linear_logit	32	32	0	1.0	0.0	0.9999999999999998	1.0	2.220446049250313e-16	0.6590909090909092
random_17	6	0	63	32	1.0	1.0	1.0	1.0	1.0	0.021031950211014998	linear_logit	32	32	0	1.0	0.0	0.9999999999999998	1.0	2.220446049250313e-16	0.6590909090909092
random_18	6	0	63	32	1.0	1.0	1.0	1.0	1.0	0.017284863819106377	linear_logit	32	32	0	1.0	0.0	0.9999999999999998	1.0	2.220446049250313e-16	0.6590909090909092
random_19	6	0	63	32	1.0	1.0	1.0	1.0	1.0	0.021496086228995806	linear_logit	32	32	0	1.0	0.0	0.9999999999999998	1.0	2.220446049250313e-16	0.6590909090909092
random_20	6	0	63	32	1.0	1.0	1.0	1.0	1.0	0.013200918473436867	linear_logit	32	32	0	1.0	0.0	0.9999999999999998	1.0	2.220446049250313e-16	0.6590909090909092
next200	6	1	63	32	0.990909090909091	0.9962121212121213	0.9772727272727273	0.9545454545454546	1.0	0.04571805849398749	linear_logit	32	32	0	1.0	-0.009090909090909038	0.9259259259259259	1.0	0.07407407407407407	0.6818181818181819
random_01	6	1	63	32	0.9954545454545455	0.9980237154150198	0.9772727272727273	0.9545454545454546	1.0	0.041490016272308604	linear_logit	32	32	0	1.0	-0.004545454545454519	0.9629629629629629	1.0	0.03703703703703709	0.6818181818181819
random_02	6	1	63	32	0.990909090909091	0.9962121212121213	0.9772727272727273	0.9545454545454546	1.0	0.039801743131758584	linear_logit	32	32	0	1.0	-0.009090909090909038	0.9259259259259259	1.0	0.07407407407407407	0.6818181818181819
random_03	6	1	63	32	0.9863636363636363	0.9945454545454546	0.9772727272727273	0.9545454545454546	1.0	0.05289023364618152	linear_logit	32	32	0	1.0	-0.013636363636363669	0.8888888888888888	1.0	0.11111111111111116	0.6818181818181819
random_04	6	1	63	32	0.990909090909091	0.9959575997125405	0.9545454545454546	0.9090909090909091	1.0	0.06376701999649372	linear_logit	32	32	0	1.0	-0.009090909090909038	0.9166666666666666	1.0	0.08333333333333337	0.6818181818181819
random_05	6	1	63	32	1.0	1.0	0.9545454545454546	0.9090909090909091	1.0	0.03626437676031406	linear_logit	32	32	0	1.0	0.0	0.9999999999999998	1.0	2.220446049250313e-16	0.6818181818181819
random_06	6	1	63	32	0.9954545454545455	0.9980237154150198	0.9545454545454546	0.9090909090909091	1.0	0.038243052901156545	linear_logit	32	32	0	1.0	-0.004545454545454519	0.9629629629629629	1.0	0.03703703703703709	0.6818181818181819
random_07	6	1	63	32	0.990909090909091	0.9962121212121213	0.9772727272727273	0.9545454545454546	1.0	0.04909808106753648	linear_logit	32	32	0	1.0	-0.009090909090909038	0.9259259259259259	1.0	0.07407407407407407	0.6818181818181819
random_08	6	1	63	32	0.9954545454545455	0.9980237154150198	0.9545454545454546	0.9090909090909091	1.0	0.05819565795830013	linear_logit	32	32	0	1.0	-0.004545454545454519	0.9629629629629629	1.0	0.03703703703703709	0.6818181818181819
random_09	6	1	63	32	1.0	1.0	0.9772727272727273	0.9545454545454546	1.0	0.04054906913013204	linear_logit	32	32	0	1.0	0.0	0.9999999999999998	1.0	2.220446049250313e-16	0.6818181818181819
random_10	6	1	63	32	0.9863636363636363	0.9945454545454546	0.9772727272727273	0.9545454545454546	1.0	0.06372117362117374	linear_logit	32	32	0	1.0	-0.013636363636363669	0.8888888888888888	1.0	0.11111111111111116	0.6818181818181819
random_11	6	1	63	32	0.9863636363636363	0.9945454545454546	0.9318181818181819	0.8636363636363636	1.0	0.05932085700542847	linear_logit	32	32	0	1.0	-0.013636363636363669	0.8888888888888888	1.0	0.11111111111111116	0.6818181818181819
random_12	6	1	63	32	0.9954545454545455	0.9980237154150198	0.9545454545454546	0.9090909090909091	1.0	0.05986234081395703	linear_logit	32	32	0	1.0	-0.004545454545454519	0.9629629629629629	1.0	0.03703703703703709	0.6818181818181819
random_13	6	1	63	32	0.9954545454545455	0.9980237154150198	0.9545454545454546	0.9090909090909091	1.0	0.054022436929876315	linear_logit	32	32	0	1.0	-0.004545454545454519	0.9166666666666666	1.0	0.08333333333333337	0.6818181818181819
random_14	6	1	63	32	0.9863636363636363	0.9941460055096419	0.9545454545454546	0.9090909090909091	1.0	0.06946607759872822	linear_logit	32	32	0	1.0	-0.013636363636363669	0.9166666666666666	1.0	0.08333333333333337	0.6818181818181819
random_15	6	1	63	32	0.990909090909091	0.9962121212121213	0.9772727272727273	0.9545454545454546	1.0	0.048986541893120045	linear_logit	32	32	0	1.0	-0.009090909090909038	0.9259259259259259	1.0	0.07407407407407407	0.6818181818181819
random_16	6	1	63	32	1.0	1.0	0.9545454545454546	0.9090909090909091	1.0	0.039433826075884026	linear_logit	32	32	0	1.0	0.0	0.9999999999999998	1.0	2.220446049250313e-16	0.6818181818181819
random_17	6	1	63	32	0.9863636363636363	0.9945454545454546	0.9545454545454546	0.9090909090909091	1.0	0.05732574158265493	linear_logit	32	32	0	1.0	-0.013636363636363669	0.75	1.0	0.25	0.6818181818181819
random_18	6	1	63	32	1.0	1.0	0.9545454545454546	0.9090909090909091	1.0	0.04414765704613111	linear_logit	32	32	0	1.0	0.0	0.9999999999999998	1.0	2.220446049250313e-16	0.6818181818181819
random_19	6	1	63	32	0.990909090909091	0.9959575997125405	0.9545454545454546	0.9090909090909091	1.0	0.06185611319334352	linear_logit	32	32	0	1.0	-0.009090909090909038	0.9166666666666666	1.0	0.08333333333333337	0.6818181818181819
random_20	6	1	63	32	0.9863636363636363	0.9945454545454546	0.9545454545454546	0.9090909090909091	1.0	0.05256955613999553	linear_logit	32	32	0	1.0	-0.013636363636363669	0.8888888888888888	1.0	0.11111111111111116	0.6818181818181819
next200	6	2	64	31	0.9952380952380953	0.9978354978354982	0.95	1.0	0.9	0.02430899057960903	linear_logit	31	31	0	1.0	-0.004761904761904745	0.9583333333333334	1.0	0.04166666666666663	0.6619047619047619
random_01	6	2	64	31	0.9952380952380953	0.9978354978354982	0.9261904761904762	0.9523809523809523	0.9	0.028338782793487102	linear_logit	31	31	0	1.0	-0.004761904761904745	0.9583333333333334	1.0	0.04166666666666663	0.6619047619047619
random_02	6	2	64	31	1.0	1.0000000000000004	1.0	1.0	1.0	0.02240991789392401	linear_logit	31	31	0	1.0	0.0	0.9999999999999998	1.0	2.220446049250313e-16	0.6619047619047619
random_03	6	2	64	31	0.9714285714285714	0.9852340830005584	0.9023809523809524	0.9047619047619048	0.9	0.05879579634217509	linear_logit	31	31	0	1.0	-0.02857142857142858	0.8333333333333334	1.0	0.16666666666666663	0.6619047619047619
random_04	6	2	64	31	0.9952380952380953	0.9978354978354982	0.9261904761904762	0.9523809523809523	0.9	0.03306945495415956	linear_logit	31	31	0	1.0	-0.004761904761904745	0.9583333333333334	1.0	0.04166666666666663	0.6619047619047619
random_05	6	2	64	31	0.9809523809523809	0.9906807060942402	0.95	1.0	0.9	0.036738876680869406	linear_logit	31	31	0	1.0	-0.01904761904761909	0.875	1.0	0.125	0.6619047619047619
random_06	6	2	64	31	0.9952380952380953	0.9978354978354982	0.95	1.0	0.9	0.025893299194733033	linear_logit	31	31	0	1.0	-0.004761904761904745	0.9583333333333334	1.0	0.04166666666666663	0.6619047619047619
random_07	6	2	64	31	0.9952380952380953	0.9978354978354982	0.95	1.0	0.9	0.02590797022848537	linear_logit	31	31	0	1.0	-0.004761904761904745	0.9166666666666666	1.0	0.08333333333333337	0.6619047619047619
random_08	6	2	64	31	0.9809523809523809	0.9906807060942402	0.95	1.0	0.9	0.03954780476098837	linear_logit	31	31	0	1.0	-0.01904761904761909	0.8333333333333334	1.0	0.16666666666666663	0.6619047619047619
random_09	6	2	64	31	0.9952380952380953	0.9978354978354982	0.9261904761904762	0.9523809523809523	0.9	0.035281738337185044	linear_logit	31	31	0	1.0	-0.004761904761904745	0.9583333333333334	1.0	0.04166666666666663	0.6619047619047619
random_10	6	2	64	31	0.9952380952380953	0.9978354978354982	0.9261904761904762	0.9523809523809523	0.9	0.03838012771489987	linear_logit	31	31	0	1.0	-0.004761904761904745	0.9583333333333334	1.0	0.04166666666666663	0.6619047619047619
random_11	6	2	64	31	0.9952380952380953	0.9978354978354982	0.95	1.0	0.9	0.03674293352725078	linear_logit	31	31	0	1.0	-0.004761904761904745	0.9583333333333334	1.0	0.04166666666666663	0.6619047619047619
random_12	6	2	64	31	0.9904761904761905	0.9955679241393531	0.9261904761904762	0.9523809523809523	0.9	0.035424317738145625	linear_logit	31	31	0	1.0	-0.00952380952380949	0.9166666666666666	1.0	0.08333333333333337	0.6619047619047619
random_13	6	2	64	31	1.0	1.0000000000000004	1.0	1.0	1.0	0.02122534470997326	linear_logit	31	31	0	1.0	0.0	0.9999999999999998	1.0	2.220446049250313e-16	0.6619047619047619
random_14	6	2	64	31	0.9952380952380953	0.9978354978354982	0.9261904761904762	0.9523809523809523	0.9	0.03659136396699414	linear_logit	31	31	0	1.0	-0.004761904761904745	0.9583333333333334	1.0	0.04166666666666663	0.6619047619047619
random_15	6	2	64	31	0.9952380952380953	0.9978354978354982	0.95	1.0	0.9	0.03227105500849679	linear_logit	31	31	0	1.0	-0.004761904761904745	0.9583333333333334	1.0	0.04166666666666663	0.6619047619047619
random_16	6	2	64	31	0.9952380952380953	0.9978354978354982	0.95	1.0	0.9	0.0267896715085901	linear_logit	31	31	0	1.0	-0.004761904761904745	0.9166666666666666	1.0	0.08333333333333337	0.6619047619047619
random_17	6	2	64	31	0.9857142857142858	0.9931869717584008	0.95	1.0	0.9	0.031875384680124054	linear_logit	31	31	0	1.0	-0.014285714285714235	0.9166666666666665	1.0	0.08333333333333348	0.6619047619047619
random_18	6	2	64	31	1.0	1.0000000000000004	0.95	1.0	0.9	0.03007564902174443	linear_logit	31	31	0	1.0	0.0	0.9999999999999998	1.0	2.220446049250313e-16	0.6619047619047619
random_19	6	2	64	31	0.9904761904761905	0.9955679241393531	0.95	1.0	0.9	0.029941446907627022	linear_logit	31	31	0	1.0	-0.00952380952380949	0.9166666666666666	1.0	0.08333333333333337	0.6619047619047619
random_20	6	2	64	31	1.0	1.0000000000000004	0.95	1.0	0.9	0.03612249009128421	linear_logit	31	31	0	1.0	0.0	0.9999999999999998	1.0	2.220446049250313e-16	0.6619047619047619
next200	7	0	63	32	1.0	1.0	0.9772727272727273	0.9545454545454546	1.0	0.033832852933550726	linear_logit	32	32	0	1.0	0.0	0.9999999999999998	1.0	2.220446049250313e-16	0.6590909090909092
random_01	7	0	63	32	1.0	1.0	0.9772727272727273	0.9545454545454546	1.0	0.017599059450716444	linear_logit	32	32	0	1.0	0.0	0.9999999999999998	1.0	2.220446049250313e-16	0.6590909090909092
random_02	7	0	63	32	1.0	1.0	1.0	1.0	1.0	0.0153166162530506	linear_logit	32	32	0	1.0	0.0	0.9999999999999998	1.0	2.220446049250313e-16	0.6590909090909092
random_03	7	0	63	32	1.0	1.0	0.9772727272727273	0.9545454545454546	1.0	0.024191065651641953	linear_logit	32	32	0	1.0	0.0	0.9999999999999998	1.0	2.220446049250313e-16	0.6590909090909092
random_04	7	0	63	32	1.0	1.0	1.0	1.0	1.0	0.023056362153310635	linear_logit	32	32	0	1.0	0.0	0.9999999999999998	1.0	2.220446049250313e-16	0.6590909090909092
random_05	7	0	63	32	1.0	1.0	1.0	1.0	1.0	0.02002432060858094	linear_logit	32	32	0	1.0	0.0	0.9999999999999998	1.0	2.220446049250313e-16	0.6590909090909092
random_06	7	0	63	32	1.0	1.0	1.0	1.0	1.0	0.01618310874624576	linear_logit	32	32	0	1.0	0.0	0.9999999999999998	1.0	2.220446049250313e-16	0.6590909090909092
random_07	7	0	63	32	1.0	1.0	1.0	1.0	1.0	0.01983114810975203	linear_logit	32	32	0	1.0	0.0	0.9999999999999998	1.0	2.220446049250313e-16	0.6590909090909092
random_08	7	0	63	32	1.0	1.0	1.0	1.0	1.0	0.01676280220886952	linear_logit	32	32	0	1.0	0.0	0.9999999999999998	1.0	2.220446049250313e-16	0.6590909090909092
random_09	7	0	63	32	1.0	1.0	0.9772727272727273	0.9545454545454546	1.0	0.031188792114292638	linear_logit	32	32	0	1.0	0.0	0.9999999999999998	1.0	2.220446049250313e-16	0.6590909090909092
random_10	7	0	63	32	1.0	1.0	0.9772727272727273	0.9545454545454546	1.0	0.03141489493793591	linear_logit	32	32	0	1.0	0.0	0.9999999999999998	1.0	2.220446049250313e-16	0.6590909090909092
random_11	7	0	63	32	1.0	1.0	0.9772727272727273	0.9545454545454546	1.0	0.02401710071542784	linear_logit	32	32	0	1.0	0.0	0.9999999999999998	1.0	2.220446049250313e-16	0.6590909090909092
random_12	7	0	63	32	1.0	1.0	1.0	1.0	1.0	0.0230817893217376	linear_logit	32	32	0	1.0	0.0	0.9999999999999998	1.0	2.220446049250313e-16	0.6590909090909092
random_13	7	0	63	32	1.0	1.0	1.0	1.0	1.0	0.016996956683480363	linear_logit	32	32	0	1.0	0.0	0.9999999999999998	1.0	2.220446049250313e-16	0.6590909090909092
random_14	7	0	63	32	1.0	1.0	0.9772727272727273	0.9545454545454546	1.0	0.032835070753996824	linear_logit	32	32	0	1.0	0.0	0.9999999999999998	1.0	2.220446049250313e-16	0.6590909090909092
random_15	7	0	63	32	1.0	1.0	1.0	1.0	1.0	0.023334624739230758	linear_logit	32	32	0	1.0	0.0	0.9999999999999998	1.0	2.220446049250313e-16	0.6590909090909092
random_16	7	0	63	32	1.0	1.0	1.0	1.0	1.0	0.011519742543252557	linear_logit	32	32	0	1.0	0.0	0.9999999999999998	1.0	2.220446049250313e-16	0.6590909090909092
random_17	7	0	63	32	1.0	1.0	1.0	1.0	1.0	0.02031823443440619	linear_logit	32	32	0	1.0	0.0	0.9999999999999998	1.0	2.220446049250313e-16	0.6590909090909092
random_18	7	0	63	32	1.0	1.0	0.9772727272727273	0.9545454545454546	1.0	0.0212641451513746	linear_logit	32	32	0	1.0	0.0	0.9999999999999998	1.0	2.220446049250313e-16	0.6590909090909092
random_19	7	0	63	32	1.0	1.0	1.0	1.0	1.0	0.016972810626895873	linear_logit	32	32	0	1.0	0.0	0.9999999999999998	1.0	2.220446049250313e-16	0.6590909090909092
random_20	7	0	63	32	1.0	1.0	1.0	1.0	1.0	0.02925848217776955	linear_logit	32	32	0	1.0	0.0	0.9999999999999998	1.0	2.220446049250313e-16	0.6590909090909092
next200	7	1	63	32	0.990909090909091	0.9959575997125405	0.9272727272727272	0.9545454545454546	0.9	0.03304799732151742	linear_logit	32	32	0	1.0	-0.009090909090909038	0.9166666666666666	1.0	0.08333333333333337	0.6818181818181819
random_01	7	1	63	32	1.0	1.0	1.0	1.0	1.0	0.019365927135790002	linear_logit	32	32	0	1.0	0.0	0.9999999999999998	1.0	2.220446049250313e-16	0.6818181818181819
random_02	7	1	63	32	1.0	1.0	1.0	1.0	1.0	0.01571278701668031	linear_logit	32	32	0	1.0	0.0	0.9999999999999998	1.0	2.220446049250313e-16	0.6818181818181819
random_03	7	1	63	32	1.0	1.0	0.95	1.0	0.9	0.02504274205284469	linear_logit	32	32	0	1.0	0.0	0.9999999999999998	1.0	2.220446049250313e-16	0.6818181818181819
random_04	7	1	63	32	0.990909090909091	0.9962121212121213	0.9772727272727273	0.9545454545454546	1.0	0.04156812854047921	linear_logit	32	32	0	0.9791666666666666	0.011742424242424332	0.9166666666666666	1.0	0.08333333333333337	0.6818181818181819
random_05	7	1	63	32	0.9954545454545455	0.9980237154150198	0.95	1.0	0.9	0.028558414897618054	linear_logit	32	32	0	1.0	-0.004545454545454519	0.9166666666666666	1.0	0.08333333333333337	0.6818181818181819
random_06	7	1	63	32	0.9954545454545455	0.9980237154150198	0.9272727272727272	0.9545454545454546	0.9	0.036752392652744964	linear_logit	32	32	0	1.0	-0.004545454545454519	0.9166666666666666	1.0	0.08333333333333337	0.6818181818181819
random_07	7	1	63	32	0.990909090909091	0.9959575997125405	0.95	1.0	0.9	0.03130070656347134	linear_logit	32	32	0	1.0	-0.009090909090909038	0.9259259259259259	1.0	0.07407407407407407	0.6818181818181819
random_08	7	1	63	32	0.990909090909091	0.9959575997125405	0.9045454545454545	0.9090909090909091	0.9	0.04855806941451579	linear_logit	32	32	0	1.0	-0.009090909090909038	0.9166666666666666	1.0	0.08333333333333337	0.6818181818181819
random_09	7	1	63	32	0.9954545454545455	0.9980237154150198	0.95	1.0	0.9	0.024878038497948132	linear_logit	32	32	0	1.0	-0.004545454545454519	0.9629629629629629	1.0	0.03703703703703709	0.6818181818181819
random_10	7	1	63	32	0.9954545454545455	0.9980237154150198	0.9772727272727273	0.9545454545454546	1.0	0.03158645118887404	linear_logit	32	32	0	1.0	-0.004545454545454519	0.9166666666666666	1.0	0.08333333333333337	0.6818181818181819
random_11	7	1	63	32	0.9954545454545455	0.9980237154150198	0.9272727272727272	0.9545454545454546	0.9	0.03920541911367757	linear_logit	32	32	0	1.0	-0.004545454545454519	0.9166666666666666	1.0	0.08333333333333337	0.6818181818181819
random_12	7	1	63	32	0.990909090909091	0.9959575997125405	0.9045454545454545	0.9090909090909091	0.9	0.04368976071677465	linear_logit	32	32	0	1.0	-0.009090909090909038	0.9166666666666666	1.0	0.08333333333333337	0.6818181818181819
random_13	7	1	63	32	0.9954545454545455	0.9980237154150198	0.9772727272727273	0.9545454545454546	1.0	0.0409695949001304	linear_logit	32	32	0	1.0	-0.004545454545454519	0.9166666666666666	1.0	0.08333333333333337	0.6818181818181819
random_14	7	1	63	32	0.9954545454545455	0.9980237154150198	0.9272727272727272	0.9545454545454546	0.9	0.03552008011253954	linear_logit	32	32	0	1.0	-0.004545454545454519	0.9166666666666666	1.0	0.08333333333333337	0.6818181818181819
random_15	7	1	63	32	0.9954545454545455	0.9980237154150198	0.9272727272727272	0.9545454545454546	0.9	0.030375829484877263	linear_logit	32	32	0	1.0	-0.004545454545454519	0.9166666666666666	1.0	0.08333333333333337	0.6818181818181819
random_16	7	1	63	32	0.9954545454545455	0.9980237154150198	0.9272727272727272	0.9545454545454546	0.9	0.03613022887885827	linear_logit	32	32	0	1.0	-0.004545454545454519	0.9166666666666666	1.0	0.08333333333333337	0.6818181818181819
random_17	7	1	63	32	0.9863636363636363	0.9941460055096419	0.9272727272727272	0.9545454545454546	0.9	0.047311029025753334	linear_logit	32	32	0	1.0	-0.013636363636363669	0.8333333333333334	1.0	0.16666666666666663	0.6818181818181819
random_18	7	1	63	32	1.0	1.0	0.9772727272727273	0.9545454545454546	1.0	0.02466205651150232	linear_logit	32	32	0	1.0	0.0	0.9999999999999998	1.0	2.220446049250313e-16	0.6818181818181819
random_19	7	1	63	32	0.9954545454545455	0.9980237154150198	0.9272727272727272	0.9545454545454546	0.9	0.04838917175756194	linear_logit	32	32	0	1.0	-0.004545454545454519	0.9166666666666666	1.0	0.08333333333333337	0.6818181818181819
random_20	7	1	63	32	0.9954545454545455	0.9980237154150198	0.9772727272727273	0.9545454545454546	1.0	0.03534995322407802	linear_logit	32	32	0	1.0	-0.004545454545454519	0.9166666666666666	1.0	0.08333333333333337	0.6818181818181819
next200	7	2	64	31	0.9952380952380953	0.9978354978354982	0.9761904761904762	0.9523809523809523	1.0	0.04422295001224756	linear_logit	31	31	0	1.0	-0.004761904761904745	0.9583333333333334	1.0	0.04166666666666663	0.6619047619047619
random_01	7	2	64	31	1.0	1.0000000000000004	0.9523809523809523	0.9047619047619048	1.0	0.04495183531425304	linear_logit	31	31	0	1.0	0.0	0.9999999999999998	1.0	2.220446049250313e-16	0.6619047619047619
random_02	7	2	64	31	1.0	1.0000000000000004	0.9761904761904762	0.9523809523809523	1.0	0.04078281976931307	linear_logit	31	31	0	1.0	0.0	0.9999999999999998	1.0	2.220446049250313e-16	0.6619047619047619
random_03	7	2	64	31	0.9952380952380953	0.9978354978354982	0.9761904761904762	0.9523809523809523	1.0	0.05606967757713304	linear_logit	31	31	0	1.0	-0.004761904761904745	0.9583333333333334	1.0	0.04166666666666663	0.6619047619047619
random_04	7	2	64	31	1.0	1.0000000000000004	0.9523809523809523	0.9047619047619048	1.0	0.046847936574859576	linear_logit	31	31	0	1.0	0.0	0.9999999999999998	1.0	2.220446049250313e-16	0.6619047619047619
random_05	7	2	64	31	1.0	1.0000000000000004	0.9761904761904762	0.9523809523809523	1.0	0.031838367425123075	linear_logit	31	31	0	1.0	0.0	0.9999999999999998	1.0	2.220446049250313e-16	0.6619047619047619
random_06	7	2	64	31	1.0	1.0000000000000004	0.9761904761904762	0.9523809523809523	1.0	0.030906081554263984	linear_logit	31	31	0	1.0	0.0	0.9999999999999998	1.0	2.220446049250313e-16	0.6619047619047619
random_07	7	2	64	31	0.9952380952380953	0.9978354978354982	0.9761904761904762	0.9523809523809523	1.0	0.04171847885790939	linear_logit	31	31	0	1.0	-0.004761904761904745	0.9583333333333334	1.0	0.04166666666666663	0.6619047619047619
random_08	7	2	64	31	0.9952380952380953	0.9978354978354982	0.9523809523809523	0.9047619047619048	1.0	0.043090457781740206	linear_logit	31	31	0	1.0	-0.004761904761904745	0.9583333333333334	1.0	0.04166666666666663	0.6619047619047619
random_09	7	2	64	31	1.0	1.0000000000000004	0.9761904761904762	0.9523809523809523	1.0	0.031677199478501984	linear_logit	31	31	0	1.0	0.0	0.9999999999999998	1.0	2.220446049250313e-16	0.6619047619047619
random_10	7	2	64	31	1.0	1.0000000000000004	0.9761904761904762	0.9523809523809523	1.0	0.04792905800574885	linear_logit	31	31	0	1.0	0.0	0.9999999999999998	1.0	2.220446049250313e-16	0.6619047619047619
random_11	7	2	64	31	0.9904761904761905	0.995859213250518	0.9761904761904762	0.9523809523809523	1.0	0.049156236026742524	linear_logit	31	31	0	0.9895833333333334	0.0008928571428571397	0.9583333333333334	1.0	0.04166666666666663	0.6619047619047619
random_12	7	2	64	31	1.0	1.0000000000000004	0.9761904761904762	0.9523809523809523	1.0	0.04232552478671913	linear_logit	31	31	0	1.0	0.0	0.9999999999999998	1.0	2.220446049250313e-16	0.6619047619047619
random_13	7	2	64	31	1.0	1.0000000000000004	0.9761904761904762	0.9523809523809523	1.0	0.03701171621326793	linear_logit	31	31	0	1.0	0.0	0.9999999999999998	1.0	2.220446049250313e-16	0.6619047619047619
random_14	7	2	64	31	0.9904761904761905	0.995859213250518	0.9761904761904762	0.9523809523809523	1.0	0.0501739554698221	linear_logit	31	31	0	0.9895833333333334	0.0008928571428571397	0.9583333333333334	1.0	0.04166666666666663	0.6619047619047619
random_15	7	2	64	31	1.0	1.0000000000000004	0.9523809523809523	0.9047619047619048	1.0	0.04899156185961753	linear_logit	31	31	0	1.0	0.0	0.9999999999999998	1.0	2.220446049250313e-16	0.6619047619047619
random_16	7	2	64	31	1.0	1.0000000000000004	0.9761904761904762	0.9523809523809523	1.0	0.03429928697566537	linear_logit	31	31	0	1.0	0.0	0.9999999999999998	1.0	2.220446049250313e-16	0.6619047619047619
random_17	7	2	64	31	1.0	1.0000000000000004	0.9761904761904762	0.9523809523809523	1.0	0.038914825292146175	linear_logit	31	31	0	1.0	0.0	0.9999999999999998	1.0	2.220446049250313e-16	0.6619047619047619
random_18	7	2	64	31	1.0	1.0000000000000004	0.9761904761904762	0.9523809523809523	1.0	0.031888015479787646	linear_logit	31	31	0	1.0	0.0	0.9999999999999998	1.0	2.220446049250313e-16	0.6619047619047619
random_19	7	2	64	31	1.0	1.0000000000000004	0.9761904761904762	0.9523809523809523	1.0	0.0347043695893834	linear_logit	31	31	0	1.0	0.0	0.9999999999999998	1.0	2.220446049250313e-16	0.6619047619047619
random_20	7	2	64	31	0.9904761904761905	0.995859213250518	0.9761904761904762	0.9523809523809523	1.0	0.04630677587202243	linear_logit	31	31	0	0.9895833333333334	0.0008928571428571397	0.9583333333333334	1.0	0.04166666666666663	0.6619047619047619
next200	8	0	63	32	1.0	1.0	0.9772727272727273	0.9545454545454546	1.0	0.017230532038182186	linear_logit	32	32	0	1.0	0.0	0.9999999999999998	1.0	2.220446049250313e-16	0.6590909090909092
random_01	8	0	63	32	1.0	1.0	1.0	1.0	1.0	0.007471857297732015	linear_logit	32	32	0	1.0	0.0	0.9999999999999998	1.0	2.220446049250313e-16	0.6590909090909092
random_02	8	0	63	32	1.0	1.0	1.0	1.0	1.0	0.010833783976112708	linear_logit	32	32	0	1.0	0.0	0.9999999999999998	1.0	2.220446049250313e-16	0.6590909090909092
random_03	8	0	63	32	1.0	1.0	1.0	1.0	1.0	0.025948597967230914	linear_logit	32	32	0	1.0	0.0	0.9999999999999998	1.0	2.220446049250313e-16	0.6590909090909092
random_04	8	0	63	32	0.9954545454545455	0.9980237154150198	0.9545454545454546	0.9090909090909091	1.0	0.043025639012669	linear_logit	32	32	0	1.0	-0.004545454545454519	0.95	1.0	0.050000000000000044	0.6590909090909092
random_05	8	0	63	32	1.0	1.0	0.9772727272727273	0.9545454545454546	1.0	0.023372529576493696	linear_logit	32	32	0	1.0	0.0	0.9999999999999998	1.0	2.220446049250313e-16	0.6590909090909092
random_06	8	0	63	32	1.0	1.0	0.9772727272727273	0.9545454545454546	1.0	0.023263145666399365	linear_logit	32	32	0	1.0	0.0	0.9999999999999998	1.0	2.220446049250313e-16	0.6590909090909092
random_07	8	0	63	32	1.0	1.0	1.0	1.0	1.0	0.013356618399777311	linear_logit	32	32	0	1.0	0.0	0.9999999999999998	1.0	2.220446049250313e-16	0.6590909090909092
random_08	8	0	63	32	1.0	1.0	0.9772727272727273	0.9545454545454546	1.0	0.03338991689793451	linear_logit	32	32	0	1.0	0.0	0.9999999999999998	1.0	2.220446049250313e-16	0.6590909090909092
random_09	8	0	63	32	1.0	1.0	1.0	1.0	1.0	0.007727115986776288	linear_logit	32	32	0	1.0	0.0	0.9999999999999998	1.0	2.220446049250313e-16	0.6590909090909092
random_10	8	0	63	32	1.0	1.0	0.9772727272727273	0.9545454545454546	1.0	0.030100467112497475	linear_logit	32	32	0	1.0	0.0	0.9999999999999998	1.0	2.220446049250313e-16	0.6590909090909092
random_11	8	0	63	32	0.9954545454545455	0.9980237154150198	0.9772727272727273	0.9545454545454546	1.0	0.034432540154119805	linear_logit	32	32	0	1.0	-0.004545454545454519	0.9333333333333333	1.0	0.06666666666666665	0.6590909090909092
random_12	8	0	63	32	1.0	1.0	0.9772727272727273	0.9545454545454546	1.0	0.022904572983891612	linear_logit	32	32	0	1.0	0.0	0.9999999999999998	1.0	2.220446049250313e-16	0.6590909090909092
random_13	8	0	63	32	0.990909090909091	0.9962121212121213	0.9772727272727273	0.9545454545454546	1.0	0.03654958444055394	linear_logit	32	32	0	1.0	-0.009090909090909038	0.9333333333333333	1.0	0.06666666666666665	0.6590909090909092
random_14	8	0	63	32	1.0	1.0	0.9772727272727273	0.9545454545454546	1.0	0.02877599570932356	linear_logit	32	32	0	1.0	0.0	0.9999999999999998	1.0	2.220446049250313e-16	0.6590909090909092
random_15	8	0	63	32	1.0	1.0	0.9772727272727273	0.9545454545454546	1.0	0.02646736411256078	linear_logit	32	32	0	1.0	0.0	0.9999999999999998	1.0	2.220446049250313e-16	0.6590909090909092
random_16	8	0	63	32	1.0	1.0	0.9772727272727273	0.9545454545454546	1.0	0.022304774703566774	linear_logit	32	32	0	1.0	0.0	0.9999999999999998	1.0	2.220446049250313e-16	0.6590909090909092
random_17	8	0	63	32	0.990909090909091	0.9962121212121213	0.9772727272727273	0.9545454545454546	1.0	0.03698688843551586	linear_logit	32	32	0	1.0	-0.009090909090909038	0.9333333333333333	1.0	0.06666666666666665	0.6590909090909092
random_18	8	0	63	32	1.0	1.0	0.9772727272727273	0.9545454545454546	1.0	0.02474280064082095	linear_logit	32	32	0	1.0	0.0	0.9999999999999998	1.0	2.220446049250313e-16	0.6590909090909092
random_19	8	0	63	32	0.990909090909091	0.9962121212121213	0.9772727272727273	0.9545454545454546	1.0	0.033563177346182325	linear_logit	32	32	0	1.0	-0.009090909090909038	0.9333333333333333	1.0	0.06666666666666665	0.6590909090909092
random_20	8	0	63	32	1.0	1.0	0.9772727272727273	0.9545454545454546	1.0	0.037676974366776306	linear_logit	32	32	0	1.0	0.0	0.9999999999999998	1.0	2.220446049250313e-16	0.6590909090909092
next200	8	1	63	32	0.990909090909091	0.9959575997125405	0.9045454545454545	0.9090909090909091	0.9	0.062420714805633264	linear_logit	32	32	0	1.0	-0.009090909090909038	0.9259259259259259	1.0	0.07407407407407407	0.6818181818181819
random_01	8	1	63	32	0.9954545454545455	0.9980237154150198	0.9272727272727272	0.9545454545454546	0.9	0.0447860549692063	linear_logit	32	32	0	1.0	-0.004545454545454519	0.9629629629629629	1.0	0.03703703703703709	0.6818181818181819
random_02	8	1	63	32	0.9954545454545455	0.9980237154150198	0.9772727272727273	0.9545454545454546	1.0	0.043036009544741946	linear_logit	32	32	0	1.0	-0.004545454545454519	0.9629629629629629	1.0	0.03703703703703709	0.6818181818181819
random_03	8	1	63	32	0.9772727272727273	0.9903148366784731	0.9272727272727272	0.9545454545454546	0.9	0.06088287473159253	linear_logit	32	32	0	1.0	-0.022727272727272707	0.8888888888888888	1.0	0.11111111111111116	0.6818181818181819
random_04	8	1	63	32	0.9954545454545455	0.9980237154150198	0.9272727272727272	0.9545454545454546	0.9	0.044462730737323035	linear_logit	32	32	0	1.0	-0.004545454545454519	0.9629629629629629	1.0	0.03703703703703709	0.6818181818181819
random_05	8	1	63	32	0.9863636363636363	0.9937930975480384	0.9272727272727272	0.9545454545454546	0.9	0.04266744374261437	linear_logit	32	32	0	1.0	-0.013636363636363669	0.9166666666666666	1.0	0.08333333333333337	0.6818181818181819
random_06	8	1	63	32	0.990909090909091	0.9959575997125405	0.9272727272727272	0.9545454545454546	0.9	0.04403266659645778	linear_logit	32	32	0	1.0	-0.009090909090909038	0.9259259259259259	1.0	0.07407407407407407	0.6818181818181819
random_07	8	1	63	32	0.9772727272727273	0.9891280257777033	0.9272727272727272	0.9545454545454546	0.9	0.06165247622667175	linear_logit	32	32	0	1.0	-0.022727272727272707	0.8518518518518519	1.0	0.14814814814814814	0.6818181818181819
random_08	8	1	63	32	0.990909090909091	0.9959575997125405	0.9045454545454545	0.9090909090909091	0.9	0.05803568734385965	linear_logit	32	32	0	1.0	-0.009090909090909038	0.9259259259259259	1.0	0.07407407407407407	0.6818181818181819
random_09	8	1	63	32	0.990909090909091	0.9959575997125405	0.9272727272727272	0.9545454545454546	0.9	0.04652442021757462	linear_logit	32	32	0	1.0	-0.009090909090909038	0.9259259259259259	1.0	0.07407407407407407	0.6818181818181819
random_10	8	1	63	32	0.9863636363636363	0.9941460055096419	0.9272727272727272	0.9545454545454546	0.9	0.05645449146630687	linear_logit	32	32	0	1.0	-0.013636363636363669	0.8888888888888888	1.0	0.11111111111111116	0.6818181818181819
random_11	8	1	63	32	0.990909090909091	0.9962121212121213	0.9272727272727272	0.9545454545454546	0.9	0.04876456745728205	linear_logit	32	32	0	1.0	-0.009090909090909038	0.9629629629629629	1.0	0.03703703703703709	0.6818181818181819
random_12	8	1	63	32	0.9863636363636363	0.9937930975480384	0.9272727272727272	0.9545454545454546	0.9	0.06175398827313756	linear_logit	32	32	0	1.0	-0.013636363636363669	0.8888888888888888	1.0	0.11111111111111116	0.6818181818181819
random_13	8	1	63	32	0.9954545454545455	0.9980237154150198	0.9272727272727272	0.9545454545454546	0.9	0.03489943501339102	linear_logit	32	32	0	1.0	-0.004545454545454519	0.9629629629629629	1.0	0.03703703703703709	0.6818181818181819
random_14	8	1	63	32	0.9818181818181818	0.991520370275311	0.9045454545454545	0.9090909090909091	0.9	0.0611305455632789	linear_logit	32	32	0	1.0	-0.018181818181818188	0.8888888888888888	1.0	0.11111111111111116	0.6818181818181819
random_15	8	1	63	32	0.990909090909091	0.9959575997125405	0.9272727272727272	0.9545454545454546	0.9	0.04769817903127571	linear_logit	32	32	0	1.0	-0.009090909090909038	0.9259259259259259	1.0	0.07407407407407407	0.6818181818181819
random_16	8	1	63	32	0.9863636363636363	0.9937930975480384	0.9272727272727272	0.9545454545454546	0.9	0.0501851903351995	linear_logit	32	32	0	1.0	-0.013636363636363669	0.9166666666666666	1.0	0.08333333333333337	0.6818181818181819
random_17	8	1	63	32	0.990909090909091	0.9959575997125405	0.9272727272727272	0.9545454545454546	0.9	0.05200851324253701	linear_logit	32	32	0	1.0	-0.009090909090909038	0.9259259259259259	1.0	0.07407407407407407	0.6818181818181819
random_18	8	1	63	32	0.9954545454545455	0.9980237154150198	0.9772727272727273	0.9545454545454546	1.0	0.034432156536141165	linear_logit	32	32	0	1.0	-0.004545454545454519	0.9629629629629629	1.0	0.03703703703703709	0.6818181818181819
random_19	8	1	63	32	0.990909090909091	0.9959575997125405	0.9272727272727272	0.9545454545454546	0.9	0.05082874976643105	linear_logit	32	32	0	1.0	-0.009090909090909038	0.9259259259259259	1.0	0.07407407407407407	0.6818181818181819
random_20	8	1	63	32	0.9772727272727273	0.9915824915824916	0.9272727272727272	0.9545454545454546	0.9	0.053389030569002766	linear_logit	32	32	0	0.9876543209876543	-0.010381593714926973	0.9259259259259259	1.0	0.07407407407407407	0.6818181818181819
next200	8	2	64	31	1.0	1.0000000000000004	0.9761904761904762	0.9523809523809523	1.0	0.03811812574209178	linear_logit	31	31	0	1.0	0.0	0.9999999999999998	1.0	2.220446049250313e-16	0.6619047619047619
random_01	8	2	64	31	1.0	1.0000000000000004	1.0	1.0	1.0	0.015916838216154215	linear_logit	31	31	0	1.0	0.0	0.9999999999999998	1.0	2.220446049250313e-16	0.6619047619047619
random_02	8	2	64	31	1.0	1.0000000000000004	1.0	1.0	1.0	0.018163600060677004	linear_logit	31	31	0	1.0	0.0	0.9999999999999998	1.0	2.220446049250313e-16	0.6619047619047619
random_03	8	2	64	31	1.0	1.0000000000000004	0.9761904761904762	0.9523809523809523	1.0	0.036068531252053566	linear_logit	31	31	0	1.0	0.0	0.9999999999999998	1.0	2.220446049250313e-16	0.6619047619047619
random_04	8	2	64	31	1.0	1.0000000000000004	1.0	1.0	1.0	0.020467896644262608	linear_logit	31	31	0	1.0	0.0	0.9999999999999998	1.0	2.220446049250313e-16	0.6619047619047619
random_05	8	2	64	31	1.0	1.0000000000000004	1.0	1.0	1.0	0.030147452757087315	linear_logit	31	31	0	1.0	0.0	0.9999999999999998	1.0	2.220446049250313e-16	0.6619047619047619
random_06	8	2	64	31	1.0	1.0000000000000004	0.9761904761904762	0.9523809523809523	1.0	0.022309329844178365	linear_logit	31	31	0	1.0	0.0	0.9999999999999998	1.0	2.220446049250313e-16	0.6619047619047619
random_07	8	2	64	31	1.0	1.0000000000000004	1.0	1.0	1.0	0.021477724052491768	linear_logit	31	31	0	1.0	0.0	0.9999999999999998	1.0	2.220446049250313e-16	0.6619047619047619
random_08	8	2	64	31	1.0	1.0000000000000004	1.0	1.0	1.0	0.02287024227482192	linear_logit	31	31	0	1.0	0.0	0.9999999999999998	1.0	2.220446049250313e-16	0.6619047619047619
random_09	8	2	64	31	1.0	1.0000000000000004	0.9761904761904762	0.9523809523809523	1.0	0.03169751854470023	linear_logit	31	31	0	1.0	0.0	0.9999999999999998	1.0	2.220446049250313e-16	0.6619047619047619
random_10	8	2	64	31	1.0	1.0000000000000004	1.0	1.0	1.0	0.024119732791832337	linear_logit	31	31	0	1.0	0.0	0.9999999999999998	1.0	2.220446049250313e-16	0.6619047619047619
random_11	8	2	64	31	1.0	1.0000000000000004	0.9761904761904762	0.9523809523809523	1.0	0.031185241616299174	linear_logit	31	31	0	1.0	0.0	0.9999999999999998	1.0	2.220446049250313e-16	0.6619047619047619
random_12	8	2	64	31	1.0	1.0000000000000004	1.0	1.0	1.0	0.01878247284821508	linear_logit	31	31	0	1.0	0.0	0.9999999999999998	1.0	2.220446049250313e-16	0.6619047619047619
random_13	8	2	64	31	1.0	1.0000000000000004	1.0	1.0	1.0	0.012003519311548357	linear_logit	31	31	0	1.0	0.0	0.9999999999999998	1.0	2.220446049250313e-16	0.6619047619047619
random_14	8	2	64	31	1.0	1.0000000000000004	0.9761904761904762	0.9523809523809523	1.0	0.031242472992048877	linear_logit	31	31	0	1.0	0.0	0.9999999999999998	1.0	2.220446049250313e-16	0.6619047619047619
random_15	8	2	64	31	1.0	1.0000000000000004	1.0	1.0	1.0	0.02373762437571602	linear_logit	31	31	0	1.0	0.0	0.9999999999999998	1.0	2.220446049250313e-16	0.6619047619047619
random_16	8	2	64	31	1.0	1.0000000000000004	1.0	1.0	1.0	0.017609422052307738	linear_logit	31	31	0	1.0	0.0	0.9999999999999998	1.0	2.220446049250313e-16	0.6619047619047619
random_17	8	2	64	31	1.0	1.0000000000000004	1.0	1.0	1.0	0.025096505581629333	linear_logit	31	31	0	1.0	0.0	0.9999999999999998	1.0	2.220446049250313e-16	0.6619047619047619
random_18	8	2	64	31	1.0	1.0000000000000004	0.9761904761904762	0.9523809523809523	1.0	0.024808655055560576	linear_logit	31	31	0	1.0	0.0	0.9999999999999998	1.0	2.220446049250313e-16	0.6619047619047619
random_19	8	2	64	31	1.0	1.0000000000000004	1.0	1.0	1.0	0.018747482364530336	linear_logit	31	31	0	1.0	0.0	0.9999999999999998	1.0	2.220446049250313e-16	0.6619047619047619
random_20	8	2	64	31	1.0	1.0000000000000004	1.0	1.0	1.0	0.036463170676237125	linear_logit	31	31	0	1.0	0.0	0.9999999999999998	1.0	2.220446049250313e-16	0.6619047619047619
next200	9	0	63	32	1.0	1.0	1.0	1.0	1.0	0.011055673757098872	linear_logit	32	32	0	1.0	0.0	0.9999999999999998	1.0	2.220446049250313e-16	0.6590909090909092
random_01	9	0	63	32	1.0	1.0	1.0	1.0	1.0	0.009361305587057434	linear_logit	32	32	0	1.0	0.0	0.9999999999999998	1.0	2.220446049250313e-16	0.6590909090909092
random_02	9	0	63	32	1.0	1.0	1.0	1.0	1.0	0.016732179207897848	linear_logit	32	32	0	1.0	0.0	0.9999999999999998	1.0	2.220446049250313e-16	0.6590909090909092
random_03	9	0	63	32	1.0	1.0	1.0	1.0	1.0	0.02149107171263314	linear_logit	32	32	0	1.0	0.0	0.9999999999999998	1.0	2.220446049250313e-16	0.6590909090909092
random_04	9	0	63	32	1.0	1.0	0.9772727272727273	0.9545454545454546	1.0	0.027774929322836303	linear_logit	32	32	0	1.0	0.0	0.9999999999999998	1.0	2.220446049250313e-16	0.6590909090909092
random_05	9	0	63	32	1.0	1.0	1.0	1.0	1.0	0.017616653796649624	linear_logit	32	32	0	1.0	0.0	0.9999999999999998	1.0	2.220446049250313e-16	0.6590909090909092
random_06	9	0	63	32	1.0	1.0	1.0	1.0	1.0	0.015356991065587682	linear_logit	32	32	0	1.0	0.0	0.9999999999999998	1.0	2.220446049250313e-16	0.6590909090909092
random_07	9	0	63	32	1.0	1.0	1.0	1.0	1.0	0.01715154713644848	linear_logit	32	32	0	1.0	0.0	0.9999999999999998	1.0	2.220446049250313e-16	0.6590909090909092
random_08	9	0	63	32	1.0	1.0	1.0	1.0	1.0	0.012074975348521007	linear_logit	32	32	0	1.0	0.0	0.9999999999999998	1.0	2.220446049250313e-16	0.6590909090909092
random_09	9	0	63	32	1.0	1.0	1.0	1.0	1.0	0.015039085408800123	linear_logit	32	32	0	1.0	0.0	0.9999999999999998	1.0	2.220446049250313e-16	0.6590909090909092
random_10	9	0	63	32	1.0	1.0	1.0	1.0	1.0	0.02095548980240012	linear_logit	32	32	0	1.0	0.0	0.9999999999999998	1.0	2.220446049250313e-16	0.6590909090909092
random_11	9	0	63	32	1.0	1.0	1.0	1.0	1.0	0.020015758657400306	linear_logit	32	32	0	1.0	0.0	0.9999999999999998	1.0	2.220446049250313e-16	0.6590909090909092
random_12	9	0	63	32	1.0	1.0	1.0	1.0	1.0	0.014920024167576647	linear_logit	32	32	0	1.0	0.0	0.9999999999999998	1.0	2.220446049250313e-16	0.6590909090909092
random_13	9	0	63	32	1.0	1.0	1.0	1.0	1.0	0.014014427099520575	linear_logit	32	32	0	1.0	0.0	0.9999999999999998	1.0	2.220446049250313e-16	0.6590909090909092
random_14	9	0	63	32	1.0	1.0	0.9772727272727273	0.9545454545454546	1.0	0.02926414168009852	linear_logit	32	32	0	1.0	0.0	0.9999999999999998	1.0	2.220446049250313e-16	0.6590909090909092
random_15	9	0	63	32	1.0	1.0	1.0	1.0	1.0	0.0177721591105742	linear_logit	32	32	0	1.0	0.0	0.9999999999999998	1.0	2.220446049250313e-16	0.6590909090909092
random_16	9	0	63	32	1.0	1.0	1.0	1.0	1.0	0.015032133823247439	linear_logit	32	32	0	1.0	0.0	0.9999999999999998	1.0	2.220446049250313e-16	0.6590909090909092
random_17	9	0	63	32	1.0	1.0	1.0	1.0	1.0	0.015651074527117562	linear_logit	32	32	0	1.0	0.0	0.9999999999999998	1.0	2.220446049250313e-16	0.6590909090909092
random_18	9	0	63	32	1.0	1.0	1.0	1.0	1.0	0.021725255900632796	linear_logit	32	32	0	1.0	0.0	0.9999999999999998	1.0	2.220446049250313e-16	0.6590909090909092
random_19	9	0	63	32	1.0	1.0	1.0	1.0	1.0	0.013367125155476129	linear_logit	32	32	0	1.0	0.0	0.9999999999999998	1.0	2.220446049250313e-16	0.6590909090909092
random_20	9	0	63	32	0.9954545454545455	0.9980237154150198	0.95	1.0	0.9	0.042827876038497754	linear_logit	32	32	0	1.0	-0.004545454545454519	0.95	1.0	0.050000000000000044	0.6590909090909092
next200	9	1	63	32	0.9863636363636363	0.9937930975480384	0.9272727272727272	0.9545454545454546	0.9	0.03597043627679932	linear_logit	32	32	0	1.0	-0.013636363636363669	0.8888888888888888	1.0	0.11111111111111116	0.6818181818181819
random_01	9	1	63	32	1.0	1.0	0.95	1.0	0.9	0.021664187841218326	linear_logit	32	32	0	1.0	0.0	0.9999999999999998	1.0	2.220446049250313e-16	0.6818181818181819
random_02	9	1	63	32	1.0	1.0	1.0	1.0	1.0	0.014933809681381041	linear_logit	32	32	0	1.0	0.0	0.9999999999999998	1.0	2.220446049250313e-16	0.6818181818181819
random_03	9	1	63	32	1.0	1.0	0.95	1.0	0.9	0.02570625130020121	linear_logit	32	32	0	1.0	0.0	0.9999999999999998	1.0	2.220446049250313e-16	0.6818181818181819
random_04	9	1	63	32	1.0	1.0	1.0	1.0	1.0	0.025133584682711166	linear_logit	32	32	0	1.0	0.0	0.9999999999999998	1.0	2.220446049250313e-16	0.6818181818181819
random_05	9	1	63	32	0.9954545454545455	0.9980237154150198	0.95	1.0	0.9	0.0271732915386913	linear_logit	32	32	0	1.0	-0.004545454545454519	0.9629629629629629	1.0	0.03703703703703709	0.6818181818181819
random_06	9	1	63	32	1.0	1.0	0.95	1.0	0.9	0.022270257481163444	linear_logit	32	32	0	1.0	0.0	0.9999999999999998	1.0	2.220446049250313e-16	0.6818181818181819
random_07	9	1	63	32	0.990909090909091	0.9959575997125405	0.95	1.0	0.9	0.029292585069541837	linear_logit	32	32	0	1.0	-0.009090909090909038	0.9259259259259259	1.0	0.07407407407407407	0.6818181818181819
random_08	9	1	63	32	0.9954545454545455	0.9980237154150198	0.9272727272727272	0.9545454545454546	0.9	0.03656097727848593	linear_logit	32	32	0	1.0	-0.004545454545454519	0.9629629629629629	1.0	0.03703703703703709	0.6818181818181819
random_09	9	1	63	32	0.9954545454545455	0.9980237154150198	0.95	1.0	0.9	0.02826750380192027	linear_logit	32	32	0	1.0	-0.004545454545454519	0.9629629629629629	1.0	0.03703703703703709	0.6818181818181819
random_10	9	1	63	32	1.0	1.0	0.95	1.0	0.9	0.021888587648310844	linear_logit	32	32	0	1.0	0.0	0.9999999999999998	1.0	2.220446049250313e-16	0.6818181818181819
random_11	9	1	63	32	1.0	1.0	0.95	1.0	0.9	0.02275254175233165	linear_logit	32	32	0	1.0	0.0	0.9999999999999998	1.0	2.220446049250313e-16	0.6818181818181819
random_12	9	1	63	32	0.990909090909091	0.9959575997125405	0.95	1.0	0.9	0.031530778694961036	linear_logit	32	32	0	1.0	-0.009090909090909038	0.9259259259259259	1.0	0.07407407407407407	0.6818181818181819
random_13	9	1	63	32	1.0	1.0	0.95	1.0	0.9	0.0171958065959573	linear_logit	32	32	0	1.0	0.0	0.9999999999999998	1.0	2.220446049250313e-16	0.6818181818181819
random_14	9	1	63	32	0.990909090909091	0.9959575997125405	0.9272727272727272	0.9545454545454546	0.9	0.03584484218969067	linear_logit	32	32	0	1.0	-0.009090909090909038	0.9259259259259259	1.0	0.07407407407407407	0.6818181818181819
random_15	9	1	63	32	0.9954545454545455	0.9980237154150198	0.95	1.0	0.9	0.02906892588519224	linear_logit	32	32	0	1.0	-0.004545454545454519	0.9629629629629629	1.0	0.03703703703703709	0.6818181818181819
random_16	9	1	63	32	0.9954545454545455	0.9980237154150198	0.95	1.0	0.9	0.02599643810044053	linear_logit	32	32	0	1.0	-0.004545454545454519	0.9629629629629629	1.0	0.03703703703703709	0.6818181818181819
random_17	9	1	63	32	0.9954545454545455	0.9980237154150198	0.95	1.0	0.9	0.026673922977676963	linear_logit	32	32	0	1.0	-0.004545454545454519	0.9629629629629629	1.0	0.03703703703703709	0.6818181818181819
random_18	9	1	63	32	1.0	1.0	1.0	1.0	1.0	0.014446014075636879	linear_logit	32	32	0	1.0	0.0	0.9999999999999998	1.0	2.220446049250313e-16	0.6818181818181819
random_19	9	1	63	32	0.9954545454545455	0.9980237154150198	0.95	1.0	0.9	0.02463200168373246	linear_logit	32	32	0	1.0	-0.004545454545454519	0.9629629629629629	1.0	0.03703703703703709	0.6818181818181819
random_20	9	1	63	32	1.0	1.0	0.95	1.0	0.9	0.022760513688070104	linear_logit	32	32	0	1.0	0.0	0.9999999999999998	1.0	2.220446049250313e-16	0.6818181818181819
next200	9	2	64	31	1.0	1.0000000000000004	0.9285714285714286	0.8571428571428571	1.0	0.05639693129625798	linear_logit	31	31	0	1.0	0.0	0.9999999999999998	1.0	2.220446049250313e-16	0.6619047619047619
random_01	9	2	64	31	1.0	1.0000000000000004	0.9761904761904762	0.9523809523809523	1.0	0.04110827012249149	linear_logit	31	31	0	1.0	0.0	0.9999999999999998	1.0	2.220446049250313e-16	0.6619047619047619
random_02	9	2	64	31	1.0	1.0000000000000004	0.9761904761904762	0.9523809523809523	1.0	0.037197083044093325	linear_logit	31	31	0	1.0	0.0	0.9999999999999998	1.0	2.220446049250313e-16	0.6619047619047619
random_03	9	2	64	31	1.0	1.0000000000000004	0.9523809523809523	0.9047619047619048	1.0	0.05520468213445187	linear_logit	31	31	0	1.0	0.0	0.9999999999999998	1.0	2.220446049250313e-16	0.6619047619047619
random_04	9	2	64	31	0.9952380952380953	0.9978354978354982	0.9285714285714286	0.8571428571428571	1.0	0.06050805642165807	linear_logit	31	31	0	0.9722222222222222	0.023015873015873045	0.9166666666666666	1.0	0.08333333333333337	0.6619047619047619
random_05	9	2	64	31	1.0	1.0000000000000004	0.9523809523809523	0.9047619047619048	1.0	0.04596760443590472	linear_logit	31	31	0	1.0	0.0	0.9999999999999998	1.0	2.220446049250313e-16	0.6619047619047619
random_06	9	2	64	31	1.0	1.0000000000000004	0.9523809523809523	0.9047619047619048	1.0	0.043364237735651276	linear_logit	31	31	0	1.0	0.0	0.9999999999999998	1.0	2.220446049250313e-16	0.6619047619047619
random_07	9	2	64	31	1.0	1.0000000000000004	0.9761904761904762	0.9523809523809523	1.0	0.04516435938038768	linear_logit	31	31	0	1.0	0.0	0.9999999999999998	1.0	2.220446049250313e-16	0.6619047619047619
random_08	9	2	64	31	1.0	1.0000000000000004	0.9523809523809523	0.9047619047619048	1.0	0.060105979941850324	linear_logit	31	31	0	1.0	0.0	0.9999999999999998	1.0	2.220446049250313e-16	0.6619047619047619
random_09	9	2	64	31	1.0	1.0000000000000004	0.9523809523809523	0.9047619047619048	1.0	0.03929524382358991	linear_logit	31	31	0	1.0	0.0	0.9999999999999998	1.0	2.220446049250313e-16	0.6619047619047619
random_10	9	2	64	31	1.0	1.0000000000000004	0.9523809523809523	0.9047619047619048	1.0	0.05970457636303571	linear_logit	31	31	0	1.0	0.0	0.9999999999999998	1.0	2.220446049250313e-16	0.6619047619047619
random_11	9	2	64	31	0.9952380952380953	0.9978354978354982	0.9523809523809523	0.9047619047619048	1.0	0.06248405710747988	linear_logit	31	31	0	1.0	-0.004761904761904745	0.9583333333333334	1.0	0.04166666666666663	0.6619047619047619
random_12	9	2	64	31	1.0	1.0000000000000004	0.9523809523809523	0.9047619047619048	1.0	0.05380646443480951	linear_logit	31	31	0	1.0	0.0	0.9999999999999998	1.0	2.220446049250313e-16	0.6619047619047619
random_13	9	2	64	31	1.0	1.0000000000000004	0.9523809523809523	0.9047619047619048	1.0	0.0591824861403181	linear_logit	31	31	0	1.0	0.0	0.9999999999999998	1.0	2.220446049250313e-16	0.6619047619047619
random_14	9	2	64	31	1.0	1.0000000000000004	0.9285714285714286	0.8571428571428571	1.0	0.07043502591394236	linear_logit	31	31	0	1.0	0.0	0.9999999999999998	1.0	2.220446049250313e-16	0.6619047619047619
random_15	9	2	64	31	1.0	1.0000000000000004	0.9523809523809523	0.9047619047619048	1.0	0.04980734035513722	linear_logit	31	31	0	1.0	0.0	0.9999999999999998	1.0	2.220446049250313e-16	0.6619047619047619
random_16	9	2	64	31	1.0	1.0000000000000004	0.9523809523809523	0.9047619047619048	1.0	0.04040218777630621	linear_logit	31	31	0	1.0	0.0	0.9999999999999998	1.0	2.220446049250313e-16	0.6619047619047619
random_17	9	2	64	31	0.9952380952380953	0.9978354978354982	0.9523809523809523	0.9047619047619048	1.0	0.06919463786344454	linear_logit	31	31	0	1.0	-0.004761904761904745	0.9166666666666666	1.0	0.08333333333333337	0.6619047619047619
random_18	9	2	64	31	1.0	1.0000000000000004	0.9285714285714286	0.8571428571428571	1.0	0.04909438838666799	linear_logit	31	31	0	1.0	0.0	0.9999999999999998	1.0	2.220446049250313e-16	0.6619047619047619
random_19	9	2	64	31	1.0	1.0000000000000004	0.9523809523809523	0.9047619047619048	1.0	0.06302534168056931	linear_logit	31	31	0	1.0	0.0	0.9999999999999998	1.0	2.220446049250313e-16	0.6619047619047619
random_20	9	2	64	31	0.9904761904761905	0.995859213250518	0.9523809523809523	0.9047619047619048	1.0	0.05689154273040913	linear_logit	31	31	0	0.9895833333333334	0.0008928571428571397	0.9583333333333334	1.0	0.04166666666666663	0.6619047619047619
