## Supplementary material for "Anatomical comparison populations and threshold transport in vascular transcriptomic classification": Reproducibility archive: code, provenance and results: feature_contributions_all.csv (part 1 of 3)

dataset	sample	patient	y	gene	source_top20_rank	standardized_value	weighted_contribution
GSE100927	Carotid artery_10	unknown	1	TMEM79	5.0	0.5630278027965748	0.08670174697202568
GSE100927	Carotid artery_10	unknown	1	IBSP	8.0	1.0824694571605322	0.15039819905721455
GSE100927	Carotid artery_10	unknown	1	LARP6		-1.05574732228136	0.027693106922542957
GSE100927	Carotid artery_10	unknown	1	TNF	1.0	0.8666409122769382	0.14431694977004844
GSE100927	Carotid artery_10	unknown	1	RAB21		-1.6281542361335257	0.12726529248385168
GSE100927	Carotid artery_10	unknown	1	PTPLA		-1.476128744060629	-0.017094631718243637
GSE100927	Carotid artery_10	unknown	1	SAMD9L		0.828988426582903	0.06313868349056896
GSE100927	Carotid artery_10	unknown	1	IL17D		-1.2983626360109917	0.026282987379094694
GSE100927	Carotid artery_10	unknown	1	C16orf54	15.0	1.0416426619779482	0.11169771653423495
GSE100927	Carotid artery_10	unknown	1	OAS2		1.0183699435750426	0.09107126172754425
GSE100927	Carotid artery_10	unknown	1	HSPB7		-1.4949885827122993	0.10781743069357014
GSE100927	Carotid artery_10	unknown	1	DHRS9		1.294745886755905	0.06689900236394072
GSE100927	Carotid artery_10	unknown	1	LTB		1.1302057663517335	0.08442524377222978
GSE100927	Carotid artery_10	unknown	1	MYEF2		-1.4252377688927098	0.0093329928049216
GSE100927	Carotid artery_10	unknown	1	RNF115		-2.175535132621122	0.1639779976363841
GSE100927	Carotid artery_10	unknown	1	YAF2	18.0	-0.6290791858698623	0.0637879971491919
GSE100927	Carotid artery_10	unknown	1	DGKZ		1.0349109558719602	0.08601569599779364
GSE100927	Carotid artery_10	unknown	1	CSK		1.1614851185603159	0.012408658053632312
GSE100927	Carotid artery_10	unknown	1	TC2N	19.0	-1.3638573244903855	0.1357804432461205
GSE100927	Carotid artery_10	unknown	1	SRRM4		-0.8687666669998586	0.0615403189195174
GSE100927	Carotid artery_10	unknown	1	DPP4		1.5608804661794249	0.043868746287471054
GSE100927	Carotid artery_10	unknown	1	CNTN4		-0.9690875641273046	-0.00818906372908145
GSE100927	Carotid artery_10	unknown	1	PI16		-0.4957022973499877	0.04005623991109574
GSE100927	Carotid artery_10	unknown	1	SCARA5		-0.5244289306980655	0.023190353377651476
GSE100927	Carotid artery_10	unknown	1	ANPEP		1.361395986750905	0.04779769802438206
GSE100927	Carotid artery_10	unknown	1	CD163L1		1.2591035598076437	0.09317166235644231
GSE100927	Carotid artery_10	unknown	1	HSPB8		-1.4554426425175853	-0.010076559853182135
GSE100927	Carotid artery_10	unknown	1	ASCL2		1.2946884481213943	0.01601850318755514
GSE100927	Carotid artery_10	unknown	1	FAM71E1		-1.3686161618775174	0.026315163552545442
GSE100927	Carotid artery_10	unknown	1	MYOC		-0.6115211618698329	-0.017246805689279297
GSE100927	Carotid artery_10	unknown	1	SMPD3		0.679067545456783	0.026848645790988876
GSE100927	Carotid artery_10	unknown	1	PPP1R9A		-1.0826145779834433	-0.02488388992307763
GSE100927	Carotid artery_10	unknown	1	DOK1		0.9394541263000009	0.06208657096410859
GSE100927	Carotid artery_10	unknown	1	CLEC4A		1.436820006554638	0.002525271216871382
GSE100927	Carotid artery_10	unknown	1	DDX60L		1.2005001353065943	0.07024839569843704
GSE100927	Carotid artery_10	unknown	1	BIN2		1.313209986619093	-0.02227892193594596
GSE100927	Carotid artery_10	unknown	1	TSPAN33		1.3050441844658083	0.05294251835410529
GSE100927	Carotid artery_10	unknown	1	P2RY13		1.309327329368263	0.08889088095928566
GSE100927	Carotid artery_10	unknown	1	VAPA		-0.7315307624212828	0.03541009976681735
GSE100927	Carotid artery_10	unknown	1	LPAR1		-0.08791989483590043	0.0052230449974603145
GSE100927	Carotid artery_10	unknown	1	KIAA1430		-1.8734135809965689	0.14584745894317488
GSE100927	Carotid artery_10	unknown	1	CYTH4		1.149268138064619	0.011879220287797154
GSE100927	Carotid artery_10	unknown	1	MXRA7		-1.847011715123277	-0.11127111414020159
GSE100927	Carotid artery_10	unknown	1	LONRF2		-1.0818790014162394	-0.055952443008942705
GSE100927	Carotid artery_10	unknown	1	NAP1L5		-1.2524517907417554	0.008988413558867247
GSE100927	Carotid artery_10	unknown	1	ZSWIM3	2.0	0.940337052944026	0.15570081050365572
GSE100927	Carotid artery_10	unknown	1	CFL2		-1.8171406146119466	-0.09688239342422696
GSE100927	Carotid artery_10	unknown	1	INPP5A		-1.9577211811435244	0.007945319507768271
GSE100927	Carotid artery_10	unknown	1	ATP6V0D1		0.9705902682007689	0.027178860231271633
GSE100927	Carotid artery_10	unknown	1	AEBP2		-1.6588058883001635	-0.02788462437503166
GSE100927	Carotid artery_10	unknown	1	AMPH		-0.7572024833182597	0.05675978663054117
GSE100927	Carotid artery_10	unknown	1	BEX5		-0.40419988671122725	0.035562282937787584
GSE100927	Carotid artery_10	unknown	1	SYNC		-1.025176715310866	0.034215320791661036
GSE100927	Carotid artery_10	unknown	1	RNF44	13.0	0.953350081066847	0.10982095908864258
GSE100927	Carotid artery_10	unknown	1	TAPT1		-1.95901657630688	0.12165701732246131
GSE100927	Carotid artery_10	unknown	1	HENMT1		1.416966388321812	0.037076808259668276
GSE100927	Carotid artery_10	unknown	1	FAM110A		1.0251700998924878	0.038568726221198515
GSE100927	Carotid artery_10	unknown	1	SLC46A1		0.6662691297090623	0.047585611638836844
GSE100927	Carotid artery_10	unknown	1	PACSIN3		-1.3921352797616537	-0.031508753101882114
GSE100927	Carotid artery_10	unknown	1	MNAT1		-1.2795236092005702	0.05381082928672911
GSE100927	Carotid artery_10	unknown	1	TLE1		-0.7534978437261916	0.05751973272893725
GSE100927	Carotid artery_10	unknown	1	PRKG1		-1.357209908915234	0.06235748792943379
GSE100927	Carotid artery_10	unknown	1	ARHGAP25		1.0090723826308239	0.06836345994511456
GSE100927	Carotid artery_10	unknown	1	ARID3A		1.3313088223386809	-0.007952815180080345
GSE100927	Carotid artery_10	unknown	1	PIK3CD		0.8041402217187359	-0.015997791654216772
GSE100927	Carotid artery_10	unknown	1	ST8SIA4	17.0	1.0253433131831025	0.10612277447501473
GSE100927	Carotid artery_10	unknown	1	ARMC7		1.5550816005218	0.10435806857884863
GSE100927	Carotid artery_10	unknown	1	PTPRE		1.3160268073572088	0.09879926653372621
GSE100927	Carotid artery_10	unknown	1	AFF4		-1.5022248452888494	0.019967159011520758
GSE100927	Carotid artery_10	unknown	1	PRR5L		0.5224170689461228	-0.008473571551794214
GSE100927	Carotid artery_10	unknown	1	FSTL3		-1.5536972724941605	0.0576749886744819
GSE100927	Carotid artery_10	unknown	1	PDGFB		1.142180834903756	0.10879130977017049
GSE100927	Carotid artery_10	unknown	1	ZFR	10.0	-1.3363235505005808	0.1684573344614212
GSE100927	Carotid artery_10	unknown	1	OSBPL3		1.0720940247588082	0.04439034048567563
GSE100927	Carotid artery_10	unknown	1	ROR1		-1.736362288831442	0.03574453238240045
GSE100927	Carotid artery_10	unknown	1	BLNK		0.8847511822713939	-0.010334598038685402
GSE100927	Carotid artery_10	unknown	1	C3orf70		-0.9814028315442259	-0.05235420970336787
GSE100927	Carotid artery_10	unknown	1	OPA1	11.0	-1.0417719340830134	0.12175816488413473
GSE100927	Carotid artery_10	unknown	1	PAK3		-0.6833518111326964	0.055251835455189496
GSE100927	Carotid artery_10	unknown	1	CXCR3		0.989345232748429	-0.02356439787635192
GSE100927	Carotid artery_10	unknown	1	ANP32E	6.0	-0.6260163609263036	0.09511146671527541
GSE100927	Carotid artery_10	unknown	1	TLR7		0.8120428113757651	0.015601354925274856
GSE100927	Carotid artery_10	unknown	1	EPB41L5		-1.0246568881175724	-0.006990062851649922
GSE100927	Carotid artery_10	unknown	1	ARHGAP5		-1.8681738337930502	0.050304752426881406
GSE100927	Carotid artery_10	unknown	1	PARD3		-0.7783070085211578	0.007857137253321832
GSE100927	Carotid artery_10	unknown	1	OAS3		0.4998367779929808	0.0271994829307946
GSE100927	Carotid artery_10	unknown	1	CLIC4		-2.5255353378624523	-0.0921798461175678
GSE100927	Carotid artery_10	unknown	1	CPNE7		0.5120947339533423	0.03147198694623915
GSE100927	Carotid artery_10	unknown	1	DAPP1		1.1898201360852276	-0.03448600360577714
GSE100927	Carotid artery_10	unknown	1	APBB2		-1.3716019504572803	0.042108765974763374
GSE100927	Carotid artery_10	unknown	1	GAB3		1.1804976633518864	-0.02004504489988978
GSE100927	Carotid artery_10	unknown	1	SGK223		0.9153192771175811	0.057509415340913146
GSE100927	Carotid artery_10	unknown	1	GUCA2B		-1.1740746328367588	0.044642615104068493
GSE100927	Carotid artery_10	unknown	1	MYBL1	4.0	-0.9556436844982812	0.14732725255666773
GSE100927	Carotid artery_10	unknown	1	PTPN6		1.3124400115085706	-0.05321723234773596
GSE100927	Carotid artery_10	unknown	1	CSDC2		-1.0637666956457192	0.004847069889824524
GSE100927	Carotid artery_10	unknown	1	KCNMA1		-1.2228047782580516	-0.05988486881954242
GSE100927	Carotid artery_10	unknown	1	ADH5		-1.7287698846004538	-0.014621439576523362
GSE100927	Carotid artery_10	unknown	1	TRAF3IP3		0.6310399796426445	0.002758022807876041
GSE100927	Carotid artery_10	unknown	1	MTA3		-0.6897337252354446	0.022834113638382104
GSE100927	Carotid artery_10	unknown	1	LINC00312		-1.0718082682821188	0.022094993096659354
GSE100927	Carotid artery_10	unknown	1	AGPAT4-IT1	16.0	1.0847706315659404	0.11351732712847139
GSE100927	Carotid artery_10	unknown	1	MPEG1		1.1065966021241638	0.03143639779148884
GSE100927	Carotid artery_10	unknown	1	GMIP		1.275980267355833	-0.0066310518314038605
GSE100927	Carotid artery_10	unknown	1	ABCA8		-0.78226689207778	0.05063934781333752
GSE100927	Carotid artery_10	unknown	1	UNC13D		1.4655179788076242	-0.006482077173033326
GSE100927	Carotid artery_10	unknown	1	FCHO1		1.3332381349955846	-0.022003651364749095
GSE100927	Carotid artery_10	unknown	1	B9D2		1.5543006826227632	0.07118753369397866
GSE100927	Carotid artery_10	unknown	1	IL21R		1.7183281146310938	-0.05869287669963169
GSE100927	Carotid artery_10	unknown	1	KLF9		-1.8900069907087584	0.0611154317053899
GSE100927	Carotid artery_10	unknown	1	TMEM86A		1.158416340647145	-0.015838836052081754
GSE100927	Carotid artery_10	unknown	1	VGLL3		-1.4542791196900373	0.02253869941841356
GSE100927	Carotid artery_10	unknown	1	PLAA	20.0	-1.2367871659256073	0.12130426188160794
GSE100927	Carotid artery_10	unknown	1	MOB3A	14.0	1.705798879245001	0.18328844286444973
GSE100927	Carotid artery_10	unknown	1	MARCKS		0.7069503386071673	0.04850071720268538
GSE100927	Carotid artery_10	unknown	1	KTN1		-1.607627422919338	-0.005963337458940381
GSE100927	Carotid artery_10	unknown	1	GPR65		1.1259531958831075	-0.030536378706041797
GSE100927	Carotid artery_10	unknown	1	LAYN		-0.6346545232482822	0.054244802173174594
GSE100927	Carotid artery_10	unknown	1	TXNDC15		-0.9804078061447701	0.015685882511067138
GSE100927	Carotid artery_10	unknown	1	STK10		0.8100092953054027	0.0006548836051925892
GSE100927	Carotid artery_10	unknown	1	ICAM3	9.0	1.447739262466213	0.18271827743818073
GSE100927	Carotid artery_10	unknown	1	ARHGAP30		1.0111172779317676	-0.049736508785876016
GSE100927	Carotid artery_10	unknown	1	ZBTB46	3.0	1.2958816632018804	0.21145180784623607
GSE100927	Carotid artery_10	unknown	1	OASL		1.3099273394039115	0.09740328301306796
GSE100927	Carotid artery_10	unknown	1	PTAFR		1.2514284586945044	0.052962071208838696
GSE100927	Carotid artery_10	unknown	1	CENPBD1		1.4197816961466931	0.04873319844225633
GSE100927	Carotid artery_10	unknown	1	NAGA		1.34686954081195	-0.062113829426663436
GSE100927	Carotid artery_10	unknown	1	SUB1		-1.0668142512750054	0.028515739789301647
GSE100927	Carotid artery_10	unknown	1	RPRD1A		-1.4127152537287238	0.039156018542081186
GSE100927	Carotid artery_10	unknown	1	RALGAPA1		-1.3753177831679118	0.01679145429986444
GSE100927	Carotid artery_10	unknown	1	MNDA		1.2936533270388564	0.07908074802583272
GSE100927	Carotid artery_10	unknown	1	ENAH		-1.352362847157085	0.007244738739235411
GSE100927	Carotid artery_10	unknown	1	FASLG		0.417079478129081	-0.005892060432022011
GSE100927	Carotid artery_10	unknown	1	RAI2		-1.110821354465886	-0.05832577105492302
GSE100927	Carotid artery_10	unknown	1	ZC3H12B		-0.7029826366806752	0.01067507423391235
GSE100927	Carotid artery_10	unknown	1	AOX1		-1.0580415846191085	0.013919317465406523
GSE100927	Carotid artery_10	unknown	1	HVCN1		1.153803295089358	-0.02873230578672805
GSE100927	Carotid artery_10	unknown	1	SEZ6L2		0.9432342120614524	-0.002497687068337767
GSE100927	Carotid artery_10	unknown	1	SH2B3		1.3289475861258762	0.05550970430616073
GSE100927	Carotid artery_10	unknown	1	RNASEH2A		1.4938895869174194	0.08319676164415071
GSE100927	Carotid artery_10	unknown	1	PERP		-1.2029206180245449	-0.07203605061055728
GSE100927	Carotid artery_10	unknown	1	NECAP2		0.907895345695401	-0.012930482541466207
GSE100927	Carotid artery_10	unknown	1	CEBPE		1.3049609823756878	-0.0690566984214699
GSE100927	Carotid artery_10	unknown	1	FGD3		1.0686228761883116	0.021155152805704576
GSE100927	Carotid artery_10	unknown	1	S100Z		1.5421354487022685	-0.004264318067757854
GSE100927	Carotid artery_10	unknown	1	UNC93B1		1.154418616613878	-0.05622836704617844
GSE100927	Carotid artery_10	unknown	1	AMICA1		1.0275195226032414	0.0539594019134964
GSE100927	Carotid artery_10	unknown	1	TTLL11		-1.5717731105210475	0.06911689554243061
GSE100927	Carotid artery_10	unknown	1	UAP1		-1.3888027351246017	0.10226301316657788
GSE100927	Carotid artery_10	unknown	1	REEP1		-1.407781510462221	-0.12801953516209877
GSE100927	Carotid artery_10	unknown	1	NFAM1		1.0795476483879538	0.029680239141050876
GSE100927	Carotid artery_10	unknown	1	GALNT6		1.438766031202149	-0.06351696941424835
GSE100927	Carotid artery_10	unknown	1	KCND3		0.14835701088270642	-0.010447677824486565
GSE100927	Carotid artery_10	unknown	1	MAP6		-1.163991728081163	0.02064490224730622
GSE100927	Carotid artery_10	unknown	1	GNL1		-1.3570115676924992	-0.05512063948433513
GSE100927	Carotid artery_10	unknown	1	TRERF1		0.7950595382097719	0.0036646160258072516
GSE100927	Carotid artery_10	unknown	1	TSPAN15		1.7379655788971762	0.15177117750835997
GSE100927	Carotid artery_10	unknown	1	NPR3		-1.1617831461532109	-0.029904278119641
GSE100927	Carotid artery_10	unknown	1	RBMS3		-1.1385391255925519	0.04049024141342967
GSE100927	Carotid artery_10	unknown	1	TRPM2		1.0246112198796624	-0.02814949502416391
GSE100927	Carotid artery_10	unknown	1	KCNQ1		1.238807868718904	-0.015008960432561603
GSE100927	Carotid artery_10	unknown	1	HNRNPA0		-1.4350270016224502	-0.006757356630870838
GSE100927	Carotid artery_10	unknown	1	IKZF1		1.051166445995759	-0.038025595257011054
GSE100927	Carotid artery_10	unknown	1	ITGAL		0.8376052767562563	-0.0142962807653396
GSE100927	Carotid artery_10	unknown	1	SLC12A9		1.2425711911643977	0.02472714506431981
GSE100927	Carotid artery_10	unknown	1	RRAS2		-1.9071731325290946	-0.06451802722063175
GSE100927	Carotid artery_10	unknown	1	SMARCA1		-1.4233150828998857	-0.0056262869869071475
GSE100927	Carotid artery_10	unknown	1	MRPL33		-0.6266911003880876	-0.018973703816233808
GSE100927	Carotid artery_10	unknown	1	EIF4E		-1.2886413381235138	0.0857881600238819
GSE100927	Carotid artery_10	unknown	1	UAP1L1		1.5892769590749218	-0.04459804692481907
GSE100927	Carotid artery_10	unknown	1	SEMA4D		1.1185939420491517	0.046130217229720695
GSE100927	Carotid artery_10	unknown	1	EIF2S1	12.0	-0.6001524717354766	0.06977528586568739
GSE100927	Carotid artery_10	unknown	1	MATK		1.1099667473071717	-0.08616268459630495
GSE100927	Carotid artery_10	unknown	1	FAM53B		0.7308225877725972	0.03207394855431722
GSE100927	Carotid artery_10	unknown	1	IL2RG		1.5346439836752024	-0.06630825533474653
GSE100927	Carotid artery_10	unknown	1	NAPG		-1.2475651647442578	0.01657508294730188
GSE100927	Carotid artery_10	unknown	1	ST3GAL2	7.0	2.3723263278600775	0.33019460372952447
GSE100927	Carotid artery_10	unknown	1	DNAJB5		-1.0728515098690683	-0.057061044887952585
GSE100927	Carotid artery_10	unknown	1	VAV3		1.0351559164614927	-0.046202556002192294
GSE100927	Carotid artery_10	unknown	1	SVIL		-1.1171791779034117	-0.0005005223473852205
GSE100927	Carotid artery_10	unknown	1	HS3ST1		1.5181516040534309	0.08897166781633521
GSE100927	Carotid artery_10	unknown	1	RASGRP4		2.209698591226368	-0.02332239533301886
GSE100927	Carotid artery_10	unknown	1	FERMT2		-1.766952756835235	-0.12763023235723725
GSE100927	Carotid artery_10	unknown	1	LYG1		1.6489518968829298	0.154002734351899
GSE100927	Carotid artery_10	unknown	1	SLC37A2		1.0338196654793528	-0.05083558589754276
GSE100927	Carotid artery_10	unknown	1	ZNF671		0.537506781841266	-0.04877218238819906
GSE100927	Carotid artery_10	unknown	1	CD84		1.133528495975995	-0.05255816554783638
GSE100927	Carotid artery_10	unknown	1	BTK		1.0684150823189782	-0.03786689755971769
GSE100927	Carotid artery_10	unknown	1	FYB		1.0966010478506107	-0.01419656312332295
GSE100927	Carotid artery_10	unknown	1	BARD1		-0.8125449338406789	0.0687863503202698
GSE100927	Carotid artery_10	unknown	1	SLC16A7		-0.509021003523116	0.04465883369672943
GSE100927	Carotid artery_10	unknown	1	EPSTI1		0.5749438223287773	0.012892279906635981
GSE100927	Carotid artery_10	unknown	1	PLN		-1.9357474735061446	-0.07107987880451141
GSE100927	Carotid artery_10	unknown	1	P2RX7		0.6426342356774225	-0.0286065970027226
GSE100927	Carotid artery_10	unknown	1	AIM1		1.2187583324258757	-0.060262117469629936
GSE100927	Carotid artery_10	unknown	1	FBXW4		-1.7490678361648093	0.012898032197618883
GSE100927	Carotid artery_10	unknown	1	PPP1R12A		-1.8341142356484512	-0.10613180199920269
GSE100927	Carotid artery_10	unknown	1	ABTB2		-0.6972817757081899	-0.015962026616611533
GSE100927	Carotid artery_10	unknown	1	NDUFAF2		-0.6291743645073014	0.024483811298995403
GSE100927	Carotid artery_10	unknown	1	DTX3L		1.2083437540905195	0.04640595374545301
GSE100927	Carotid artery_12	unknown	1	TMEM79	5.0	0.7979190549501406	0.1228731079758781
GSE100927	Carotid artery_12	unknown	1	IBSP	8.0	1.01311941641489	0.14076271127167583
GSE100927	Carotid artery_12	unknown	1	LARP6		-1.0047350305008278	0.026355013213160333
GSE100927	Carotid artery_12	unknown	1	TNF	1.0	1.227383505531229	0.20438943189394818
GSE100927	Carotid artery_12	unknown	1	RAB21		-1.1492038696106504	0.08982795569594872
GSE100927	Carotid artery_12	unknown	1	PTPLA		-1.724027711745134	-0.019965479923693484
GSE100927	Carotid artery_12	unknown	1	SAMD9L		1.4206986150497396	0.10820541917679552
GSE100927	Carotid artery_12	unknown	1	IL17D		-1.4016384060702414	0.02837361728921987
GSE100927	Carotid artery_12	unknown	1	C16orf54	15.0	1.052518042584213	0.11286390838149842
GSE100927	Carotid artery_12	unknown	1	OAS2		1.0140484696856016	0.09068479894737576
GSE100927	Carotid artery_12	unknown	1	HSPB7		-1.2268287551449002	0.08847794947084849
GSE100927	Carotid artery_12	unknown	1	DHRS9		1.0338860392687026	0.05342047832905911
GSE100927	Carotid artery_12	unknown	1	LTB		1.214831881086393	0.09074673015875988
GSE100927	Carotid artery_12	unknown	1	MYEF2		-1.5001047382703991	0.009823249870639917
GSE100927	Carotid artery_12	unknown	1	RNF115		-0.9105636661998336	0.06863249619140804
GSE100927	Carotid artery_12	unknown	1	YAF2	18.0	-1.009667277602251	0.10237924711539913
GSE100927	Carotid artery_12	unknown	1	DGKZ		0.29661488981457085	0.024652880565181428
GSE100927	Carotid artery_12	unknown	1	CSK		1.1027996754120193	0.011781695568176003
GSE100927	Carotid artery_12	unknown	1	TC2N	19.0	-0.9749526529139538	0.0970625746399846
GSE100927	Carotid artery_12	unknown	1	SRRM4		-1.6634043782042216	0.11782960812747896
GSE100927	Carotid artery_12	unknown	1	DPP4		1.3963097963176812	0.03924346644128576
GSE100927	Carotid artery_12	unknown	1	CNTN4		-1.842116584183157	-0.015566405619762996
GSE100927	Carotid artery_12	unknown	1	PI16		-0.1051139793491672	0.008493950496758393
GSE100927	Carotid artery_12	unknown	1	SCARA5		0.013744362478502782	-0.0006077784885031877
GSE100927	Carotid artery_12	unknown	1	ANPEP		0.49450067377821316	0.017361586274772224
GSE100927	Carotid artery_12	unknown	1	CD163L1		1.1861978718033617	0.08777675731174778
GSE100927	Carotid artery_12	unknown	1	HSPB8		-1.2039829379273244	-0.0083356126733027
GSE100927	Carotid artery_12	unknown	1	ASCL2		1.4827739068851329	0.018345586220628766
GSE100927	Carotid artery_12	unknown	1	FAM71E1		-1.2347130898025818	0.02374053281239234
GSE100927	Carotid artery_12	unknown	1	MYOC		-1.4437752788826952	-0.04071896975361769
GSE100927	Carotid artery_12	unknown	1	SMPD3		1.373107449963616	0.05428926150820931
GSE100927	Carotid artery_12	unknown	1	PPP1R9A		-1.5558044751754134	-0.03576015702117086
GSE100927	Carotid artery_12	unknown	1	DOK1		0.9113459699328826	0.060228961320271585
GSE100927	Carotid artery_12	unknown	1	CLEC4A		1.2604551042183496	0.002215302529419628
GSE100927	Carotid artery_12	unknown	1	DDX60L		1.251810622185341	0.07325087714740174
GSE100927	Carotid artery_12	unknown	1	BIN2		1.3052102273381008	-0.02214320410380669
GSE100927	Carotid artery_12	unknown	1	TSPAN33		1.3206265116214557	0.053574656063507996
GSE100927	Carotid artery_12	unknown	1	P2RY13		0.7513875776801526	0.05101207484462931
GSE100927	Carotid artery_12	unknown	1	VAPA		-1.3879902268425988	0.0671863371065719
GSE100927	Carotid artery_12	unknown	1	LPAR1		-1.0009779858395973	0.05946496036267542
GSE100927	Carotid artery_12	unknown	1	KIAA1430		-1.2897175673893948	0.10040603520022237
GSE100927	Carotid artery_12	unknown	1	CYTH4		1.1692600890844684	0.012085863787500865
GSE100927	Carotid artery_12	unknown	1	MXRA7		-1.2682428207232301	-0.07640384222076628
GSE100927	Carotid artery_12	unknown	1	LONRF2		-1.1371304591202498	-0.058809928951730914
GSE100927	Carotid artery_12	unknown	1	NAP1L5		-1.363946275330165	0.009788570933723054
GSE100927	Carotid artery_12	unknown	1	ZSWIM3	2.0	0.29944880224447656	0.04958266939268345
GSE100927	Carotid artery_12	unknown	1	CFL2		-1.3902696824413616	-0.07412340754313222
GSE100927	Carotid artery_12	unknown	1	INPP5A		-1.4971514299541162	0.006076118794173443
GSE100927	Carotid artery_12	unknown	1	ATP6V0D1		1.0852706880680412	0.030390187611067085
GSE100927	Carotid artery_12	unknown	1	AEBP2		-1.1558406640112264	-0.019429749424369126
GSE100927	Carotid artery_12	unknown	1	AMPH		-1.761870942157178	0.1320695863399058
GSE100927	Carotid artery_12	unknown	1	BEX5		-1.5593718911784369	0.13719653622500666
GSE100927	Carotid artery_12	unknown	1	SYNC		-1.6589903943672915	0.05536888195548689
GSE100927	Carotid artery_12	unknown	1	RNF44	13.0	1.0761320809428117	0.1239648053555991
GSE100927	Carotid artery_12	unknown	1	TAPT1		-0.7536899884967238	0.04680495157379826
GSE100927	Carotid artery_12	unknown	1	HENMT1		1.2020541119173602	0.03145334299572936
GSE100927	Carotid artery_12	unknown	1	FAM110A		0.8146875829880037	0.03064999881226492
GSE100927	Carotid artery_12	unknown	1	SLC46A1		0.9722502735590464	0.06943909280854137
GSE100927	Carotid artery_12	unknown	1	PACSIN3		-1.2328618172665915	-0.027903853291931166
GSE100927	Carotid artery_12	unknown	1	MNAT1		-0.8290963625766364	0.03486794812385988
GSE100927	Carotid artery_12	unknown	1	TLE1		-1.0143068138228482	0.07742909594500563
GSE100927	Carotid artery_12	unknown	1	PRKG1		-1.0122893665244288	0.04650999196181355
GSE100927	Carotid artery_12	unknown	1	ARHGAP25		0.9725340041105053	0.06588802803415411
GSE100927	Carotid artery_12	unknown	1	ARID3A		1.0319371588657416	-0.006164464145516394
GSE100927	Carotid artery_12	unknown	1	PIK3CD		1.3105127178967837	-0.026071708459382524
GSE100927	Carotid artery_12	unknown	1	ST8SIA4	17.0	1.112828530485288	0.11517747241500076
GSE100927	Carotid artery_12	unknown	1	ARMC7		0.32861752846287023	0.022052791673461258
GSE100927	Carotid artery_12	unknown	1	PTPRE		1.3453275360401291	0.10099898654443758
GSE100927	Carotid artery_12	unknown	1	AFF4		-0.8857565775367566	0.011773232538818876
GSE100927	Carotid artery_12	unknown	1	PRR5L		1.013090559863678	-0.01643226429176543
GSE100927	Carotid artery_12	unknown	1	FSTL3		-1.0675046327074427	0.03962697154158138
GSE100927	Carotid artery_12	unknown	1	PDGFB		0.3368331408226811	0.032082939447314
GSE100927	Carotid artery_12	unknown	1	ZFR	10.0	-0.7558994406143105	0.09528890278036803
GSE100927	Carotid artery_12	unknown	1	OSBPL3		0.06504079230813259	0.002693031440657134
GSE100927	Carotid artery_12	unknown	1	ROR1		-1.331137204838518	0.027402620541701568
GSE100927	Carotid artery_12	unknown	1	BLNK		1.1541673193724595	-0.013481592965470133
GSE100927	Carotid artery_12	unknown	1	C3orf70		-1.035021376441938	-0.055214560675809266
GSE100927	Carotid artery_12	unknown	1	OPA1	11.0	-0.5847014157408538	0.0683375785588105
GSE100927	Carotid artery_12	unknown	1	PAK3		-0.9569235793538321	0.07737125048664284
GSE100927	Carotid artery_12	unknown	1	CXCR3		1.3595454045701139	-0.03238189034909146
GSE100927	Carotid artery_12	unknown	1	ANP32E	6.0	-0.548285728720051	0.08330175230636934
GSE100927	Carotid artery_12	unknown	1	TLR7		1.0720228656828628	0.020596216087662968
GSE100927	Carotid artery_12	unknown	1	EPB41L5		-1.0032123946447917	-0.006843771581923608
GSE100927	Carotid artery_12	unknown	1	ARHGAP5		-1.1688320786240969	0.03147341391909025
GSE100927	Carotid artery_12	unknown	1	PARD3		-1.2514507755351367	0.012633601395725223
GSE100927	Carotid artery_12	unknown	1	OAS3		1.2754979522128176	0.06940842752464124
GSE100927	Carotid artery_12	unknown	1	CLIC4		-0.9518561365081719	-0.034741922187336495
GSE100927	Carotid artery_12	unknown	1	CPNE7		0.6069994832059333	0.03730458164323086
GSE100927	Carotid artery_12	unknown	1	DAPP1		1.5399619308641213	-0.044634588951632526
GSE100927	Carotid artery_12	unknown	1	APBB2		-1.2563806173655496	0.0385714218139138
GSE100927	Carotid artery_12	unknown	1	GAB3		1.1699837483131197	-0.019866516889569707
GSE100927	Carotid artery_12	unknown	1	SGK223		0.9195567906444431	0.05777565787673788
GSE100927	Carotid artery_12	unknown	1	GUCA2B		-1.3086588948652895	0.04976000137642837
GSE100927	Carotid artery_12	unknown	1	MYBL1	4.0	-0.6327055126350742	0.09754133927324789
GSE100927	Carotid artery_12	unknown	1	PTPN6		1.078705092987986	-0.04373967500597867
GSE100927	Carotid artery_12	unknown	1	CSDC2		-1.9420427691180668	0.008848948805668036
GSE100927	Carotid artery_12	unknown	1	KCNMA1		-1.54105850508126	-0.07547082581039444
GSE100927	Carotid artery_12	unknown	1	ADH5		-1.5106424412367865	-0.012776580256880315
GSE100927	Carotid artery_12	unknown	1	TRAF3IP3		1.1008213912949365	0.004811249053203566
GSE100927	Carotid artery_12	unknown	1	MTA3		-1.3106243887481477	0.043389129942420245
GSE100927	Carotid artery_12	unknown	1	LINC00312		-1.2713183091103748	0.026207830350546104
GSE100927	Carotid artery_12	unknown	1	AGPAT4-IT1	16.0	1.149951736555861	0.12033829425500099
GSE100927	Carotid artery_12	unknown	1	MPEG1		1.144289885605087	0.03250719545280382
GSE100927	Carotid artery_12	unknown	1	GMIP		1.0118229200304094	-0.005258271149308442
GSE100927	Carotid artery_12	unknown	1	ABCA8		-0.47384271724895244	0.030673784625926417
GSE100927	Carotid artery_12	unknown	1	UNC13D		0.9192978416279658	-0.004066111532308717
GSE100927	Carotid artery_12	unknown	1	FCHO1		1.2503555407932296	-0.020635763919014855
GSE100927	Carotid artery_12	unknown	1	B9D2		0.9355946753487604	0.0428505746796109
GSE100927	Carotid artery_12	unknown	1	IL21R		1.7607406175265214	-0.06014155916124557
GSE100927	Carotid artery_12	unknown	1	KLF9		-0.9975619866201278	0.032257251832869094
GSE100927	Carotid artery_12	unknown	1	TMEM86A		1.2646712681534624	-0.017291642195646873
GSE100927	Carotid artery_12	unknown	1	VGLL3		-0.9872240395833172	0.015300189341605127
GSE100927	Carotid artery_12	unknown	1	PLAA	20.0	-0.8925382609993678	0.08754028011811904
GSE100927	Carotid artery_12	unknown	1	MOB3A	14.0	0.5896017961674348	0.06335283511116101
GSE100927	Carotid artery_12	unknown	1	MARCKS		0.8740640209624545	0.05996564338771544
GSE100927	Carotid artery_12	unknown	1	KTN1		-0.6405734445070015	-0.0023761448469784745
GSE100927	Carotid artery_12	unknown	1	GPR65		1.3812026575290897	-0.037458863809182966
GSE100927	Carotid artery_12	unknown	1	LAYN		-1.3137593262532705	0.11228883139605779
GSE100927	Carotid artery_12	unknown	1	TXNDC15		-1.0936594623271154	0.01749783480472087
GSE100927	Carotid artery_12	unknown	1	STK10		1.129084032039398	0.0009128520200358421
GSE100927	Carotid artery_12	unknown	1	ICAM3	9.0	1.0221288400910127	0.12900224910884056
GSE100927	Carotid artery_12	unknown	1	ARHGAP30		1.289941116887946	-0.06345175687690059
GSE100927	Carotid artery_12	unknown	1	ZBTB46	3.0	-0.06757648748638528	-0.011026601311410533
GSE100927	Carotid artery_12	unknown	1	OASL		1.1455070704487436	0.08517735756791105
GSE100927	Carotid artery_12	unknown	1	PTAFR		1.079186299137454	0.04567256020543616
GSE100927	Carotid artery_12	unknown	1	CENPBD1		1.109949011874546	0.03809836794154572
GSE100927	Carotid artery_12	unknown	1	NAGA		1.1632475439736465	-0.053645700149850165
GSE100927	Carotid artery_12	unknown	1	SUB1		-1.7573596788913926	0.046973886278314794
GSE100927	Carotid artery_12	unknown	1	RPRD1A		-1.2940820227282293	0.0358678789254799
GSE100927	Carotid artery_12	unknown	1	RALGAPA1		-0.9250927240304064	0.01129459124924089
GSE100927	Carotid artery_12	unknown	1	MNDA		1.295920360296434	0.0792193312784411
GSE100927	Carotid artery_12	unknown	1	ENAH		-1.2557426932365636	0.006727135217687631
GSE100927	Carotid artery_12	unknown	1	FASLG		1.5425802244372675	-0.021791951846677843
GSE100927	Carotid artery_12	unknown	1	RAI2		-1.2917498920966608	-0.06782576528957533
GSE100927	Carotid artery_12	unknown	1	ZC3H12B		-1.6051475711255776	0.02437481181478046
GSE100927	Carotid artery_12	unknown	1	AOX1		-0.5639851835448304	0.007419641089411565
GSE100927	Carotid artery_12	unknown	1	HVCN1		0.8047592900822043	-0.020040322389234737
GSE100927	Carotid artery_12	unknown	1	SEZ6L2		0.9877352735447767	-0.002615526014776408
GSE100927	Carotid artery_12	unknown	1	SH2B3		1.1887995192858958	0.04965576557254502
GSE100927	Carotid artery_12	unknown	1	RNASEH2A		0.6876904717637924	0.03829842631298058
GSE100927	Carotid artery_12	unknown	1	PERP		-2.2373891674125908	-0.13398446820533036
GSE100927	Carotid artery_12	unknown	1	NECAP2		1.1417478868315385	-0.016261071485197644
GSE100927	Carotid artery_12	unknown	1	CEBPE		1.3873078157076688	-0.07341437693613106
GSE100927	Carotid artery_12	unknown	1	FGD3		0.9898528000624444	0.01959576919705155
GSE100927	Carotid artery_12	unknown	1	S100Z		1.2127510032654447	-0.0033535031045867254
GSE100927	Carotid artery_12	unknown	1	UNC93B1		0.9076577257348643	-0.04420936306850093
GSE100927	Carotid artery_12	unknown	1	AMICA1		1.3287143989665706	0.06977642050093814
GSE100927	Carotid artery_12	unknown	1	TTLL11		-1.2420952852245577	0.05461969638490116
GSE100927	Carotid artery_12	unknown	1	UAP1		-0.6306752075113538	0.04643909852595546
GSE100927	Carotid artery_12	unknown	1	REEP1		-1.2495526443421794	-0.1136306646311434
GSE100927	Carotid artery_12	unknown	1	NFAM1		0.967450538070844	0.02659832881851832
GSE100927	Carotid artery_12	unknown	1	GALNT6		0.8855074755490665	-0.039092354156807195
GSE100927	Carotid artery_12	unknown	1	KCND3		-0.6507409955535082	0.04582683506682331
GSE100927	Carotid artery_12	unknown	1	MAP6		-1.087726291843419	0.019292235868334666
GSE100927	Carotid artery_12	unknown	1	GNL1		-1.348088522644025	-0.05475819309041398
GSE100927	Carotid artery_12	unknown	1	TRERF1		1.3291237387194916	0.006126243280043746
GSE100927	Carotid artery_12	unknown	1	TSPAN15		1.3719327879682854	0.11980666200788596
GSE100927	Carotid artery_12	unknown	1	NPR3		-1.2749054958002817	-0.032816045446094504
GSE100927	Carotid artery_12	unknown	1	RBMS3		-1.29814452855217	0.04616634085652897
GSE100927	Carotid artery_12	unknown	1	TRPM2		1.109154602457507	-0.03047218433404725
GSE100927	Carotid artery_12	unknown	1	KCNQ1		1.6490550924038707	-0.019979371505445317
GSE100927	Carotid artery_12	unknown	1	HNRNPA0		-0.9768070081577286	-0.004599657920159701
GSE100927	Carotid artery_12	unknown	1	IKZF1		1.3736968807622676	-0.04969302605944797
GSE100927	Carotid artery_12	unknown	1	ITGAL		1.3025881582265593	-0.02223262740622939
GSE100927	Carotid artery_12	unknown	1	SLC12A9		1.17701132710065	0.023422504911201292
GSE100927	Carotid artery_12	unknown	1	RRAS2		-1.0412678967002509	-0.03522519762754255
GSE100927	Carotid artery_12	unknown	1	SMARCA1		-1.4413765316303857	-0.005697682909832423
GSE100927	Carotid artery_12	unknown	1	MRPL33		-1.4823031425399542	-0.04487821954868836
GSE100927	Carotid artery_12	unknown	1	EIF4E		-0.976038325446439	0.06497737545403438
GSE100927	Carotid artery_12	unknown	1	UAP1L1		0.8691377786981005	-0.02438961139981114
GSE100927	Carotid artery_12	unknown	1	SEMA4D		1.7116047220503168	0.07058566533531917
GSE100927	Carotid artery_12	unknown	1	EIF2S1	12.0	-0.6140599083937406	0.07139220059017931
GSE100927	Carotid artery_12	unknown	1	MATK		0.7578745373270313	-0.05883104595854015
GSE100927	Carotid artery_12	unknown	1	FAM53B		0.945630739905269	0.0415013331697132
GSE100927	Carotid artery_12	unknown	1	IL2RG		1.2551826347520616	-0.05423340626375171
GSE100927	Carotid artery_12	unknown	1	NAPG		-0.6003859067146153	0.007976694512968207
GSE100927	Carotid artery_12	unknown	1	ST3GAL2	7.0	0.6413495258802485	0.08926687280040907
GSE100927	Carotid artery_12	unknown	1	DNAJB5		-1.2149223309386141	-0.06461727184363537
GSE100927	Carotid artery_12	unknown	1	VAV3		1.1285872587205847	-0.050372716993825166
GSE100927	Carotid artery_12	unknown	1	SVIL		-1.6154744820893416	-0.0007237702741951644
GSE100927	Carotid artery_12	unknown	1	HS3ST1		1.5635598628066563	0.09163283057710517
GSE100927	Carotid artery_12	unknown	1	RASGRP4		0.5543341484081943	-0.005850752771034297
GSE100927	Carotid artery_12	unknown	1	FERMT2		-1.4955541290630439	-0.10802661262829727
GSE100927	Carotid artery_12	unknown	1	LYG1		0.4145925676218185	0.03872058922787829
GSE100927	Carotid artery_12	unknown	1	SLC37A2		1.0193902219493252	-0.05012605285177278
GSE100927	Carotid artery_12	unknown	1	ZNF671		1.6176271500077384	-0.14677992736392864
GSE100927	Carotid artery_12	unknown	1	CD84		1.1846347739480099	-0.054927803565515104
GSE100927	Carotid artery_12	unknown	1	BTK		1.2728558925917945	-0.04511271367345462
GSE100927	Carotid artery_12	unknown	1	FYB		1.1135158935633627	-0.014415542190827054
GSE100927	Carotid artery_12	unknown	1	BARD1		-1.1114940332980496	0.0940940183971665
GSE100927	Carotid artery_12	unknown	1	SLC16A7		-1.2536801437100904	0.10999132188913345
GSE100927	Carotid artery_12	unknown	1	EPSTI1		1.5245805696932537	0.03418650428330757
GSE100927	Carotid artery_12	unknown	1	PLN		-1.598575250543856	-0.0586990486226705
GSE100927	Carotid artery_12	unknown	1	P2RX7		1.3260209525294828	-0.0590272738367119
GSE100927	Carotid artery_12	unknown	1	AIM1		1.0248181028383734	-0.05067264547461498
GSE100927	Carotid artery_12	unknown	1	FBXW4		-0.8679549458990051	0.006400501230892832
GSE100927	Carotid artery_12	unknown	1	PPP1R12A		-1.1075978878905093	-0.06409162387356442
GSE100927	Carotid artery_12	unknown	1	ABTB2		-0.9913809102754679	-0.02269448166911517
GSE100927	Carotid artery_12	unknown	1	NDUFAF2		-1.365272354872712	0.053128468981114466
GSE100927	Carotid artery_12	unknown	1	DTX3L		1.139431011118766	0.04375938769006219
GSE100927	Carotid artery_16	unknown	1	TMEM79	5.0	1.0317546160827924	0.1588819010651066
GSE100927	Carotid artery_16	unknown	1	IBSP	8.0	0.8293723958666929	0.1152329184541779
GSE100927	Carotid artery_16	unknown	1	LARP6		-1.6209635152096513	0.04251918522250229
GSE100927	Carotid artery_16	unknown	1	TNF	1.0	0.8538586944057236	0.14218839725384735
GSE100927	Carotid artery_16	unknown	1	RAB21		-0.8149912512128192	0.06370409980548891
GSE100927	Carotid artery_16	unknown	1	PTPLA		-1.338458992341349	-0.015500317053040918
GSE100927	Carotid artery_16	unknown	1	SAMD9L		1.5430850314458515	0.11752680046583372
GSE100927	Carotid artery_16	unknown	1	IL17D		-1.0009781896958037	0.020262980770421015
GSE100927	Carotid artery_16	unknown	1	C16orf54	15.0	1.1221555603372284	0.12033129811316891
GSE100927	Carotid artery_16	unknown	1	OAS2		1.067449539890841	0.09546037473088666
GSE100927	Carotid artery_16	unknown	1	HSPB7		-1.1335016689845525	0.08174727155110777
GSE100927	Carotid artery_16	unknown	1	DHRS9		0.8692320605645676	0.0449128730736683
GSE100927	Carotid artery_16	unknown	1	LTB		1.4384933367143682	0.10745401787221422
GSE100927	Carotid artery_16	unknown	1	MYEF2		-0.8952874537396718	0.005862678878192109
GSE100927	Carotid artery_16	unknown	1	RNF115		-0.4725868915533018	0.03562059330788536
GSE100927	Carotid artery_16	unknown	1	YAF2	18.0	-0.7233575506508009	0.07334772857721766
GSE100927	Carotid artery_16	unknown	1	DGKZ		1.2741289729262804	0.10589808695654308
GSE100927	Carotid artery_16	unknown	1	CSK		1.0072217918760695	0.010760594862419603
GSE100927	Carotid artery_16	unknown	1	TC2N	19.0	-0.5581864679642448	0.05557091982659649
GSE100927	Carotid artery_16	unknown	1	SRRM4		-1.4523560645901499	0.10287970152932627
GSE100927	Carotid artery_16	unknown	1	DPP4		0.6341727104947382	0.017823505605927367
GSE100927	Carotid artery_16	unknown	1	CNTN4		-0.7999808299559366	-0.006760064044833877
GSE100927	Carotid artery_16	unknown	1	PI16		-0.512787650223187	0.04143685686065044
GSE100927	Carotid artery_16	unknown	1	SCARA5		-1.582393263670362	0.06997375014777438
GSE100927	Carotid artery_16	unknown	1	ANPEP		0.9384110393979513	0.032946980834678126
GSE100927	Carotid artery_16	unknown	1	CD163L1		0.6099419943154532	0.04513473821014088
GSE100927	Carotid artery_16	unknown	1	HSPB8		-0.9965803732304871	-0.006899689129619727
GSE100927	Carotid artery_16	unknown	1	ASCL2		1.6920769967197524	0.02093518390843221
GSE100927	Carotid artery_16	unknown	1	FAM71E1		-1.0538888131487818	0.020263721309678753
GSE100927	Carotid artery_16	unknown	1	MYOC		-1.1514737390494536	-0.03247515388178998
GSE100927	Carotid artery_16	unknown	1	SMPD3		1.8237297652947637	0.07210574973649449
GSE100927	Carotid artery_16	unknown	1	PPP1R9A		-0.9193489662358036	-0.021131230764802073
GSE100927	Carotid artery_16	unknown	1	DOK1		1.026698923335609	0.06785239830017457
GSE100927	Carotid artery_16	unknown	1	CLEC4A		1.5491815169140482	0.0027227512677479035
GSE100927	Carotid artery_16	unknown	1	DDX60L		0.8857447605727867	0.05183018860105639
GSE100927	Carotid artery_16	unknown	1	BIN2		1.269319415428783	-0.021534307883938585
GSE100927	Carotid artery_16	unknown	1	TSPAN33		0.5390895981643926	0.02186957444433818
GSE100927	Carotid artery_16	unknown	1	P2RY13		0.9489884989335223	0.06442729926910791
GSE100927	Carotid artery_16	unknown	1	VAPA		-2.022490659883626	0.09789963692967982
GSE100927	Carotid artery_16	unknown	1	LPAR1		-1.8646328546997308	0.11077198536255316
GSE100927	Carotid artery_16	unknown	1	KIAA1430		-1.2615049579792508	0.09820965025118354
GSE100927	Carotid artery_16	unknown	1	CYTH4		0.955422131973428	0.00987556306282199
GSE100927	Carotid artery_16	unknown	1	MXRA7		-1.5946606116759179	-0.0960685097359178
GSE100927	Carotid artery_16	unknown	1	LONRF2		-0.9618647132119771	-0.04974556348524608
GSE100927	Carotid artery_16	unknown	1	NAP1L5		-1.2423159285064458	0.008915671979334903
GSE100927	Carotid artery_16	unknown	1	ZSWIM3	2.0	0.5775385736349765	0.09562871497040094
GSE100927	Carotid artery_16	unknown	1	CFL2		-1.4359573436803308	-0.07655928396083689
GSE100927	Carotid artery_16	unknown	1	INPP5A		-1.2933291897475723	0.005248915800801243
GSE100927	Carotid artery_16	unknown	1	ATP6V0D1		1.2431303753347323	0.03481063825531995
GSE100927	Carotid artery_16	unknown	1	AEBP2		-1.0534223421298108	-0.01770809142030278
GSE100927	Carotid artery_16	unknown	1	AMPH		-0.3465585673255625	0.025977979166395868
GSE100927	Carotid artery_16	unknown	1	BEX5		-1.4112240588529512	0.12416220518487257
GSE100927	Carotid artery_16	unknown	1	SYNC		-0.7846131178873704	0.02618649948338053
GSE100927	Carotid artery_16	unknown	1	RNF44	13.0	1.367016743549144	0.15747320197298365
GSE100927	Carotid artery_16	unknown	1	TAPT1		-0.6071575469447629	0.03770513077810281
GSE100927	Carotid artery_16	unknown	1	HENMT1		1.429260099048338	0.0373984895353597
GSE100927	Carotid artery_16	unknown	1	FAM110A		1.226833043163584	0.046155645551756136
GSE100927	Carotid artery_16	unknown	1	SLC46A1		0.7351629973180538	0.052506080983965385
GSE100927	Carotid artery_16	unknown	1	PACSIN3		-1.2023564027187341	-0.027213412076028953
GSE100927	Carotid artery_16	unknown	1	MNAT1		-0.9454746942402371	0.039762281055893106
GSE100927	Carotid artery_16	unknown	1	TLE1		-2.2766433472258973	0.17379202600496416
GSE100927	Carotid artery_16	unknown	1	PRKG1		-1.0032767448397482	0.04609590387991603
GSE100927	Carotid artery_16	unknown	1	ARHGAP25		1.03635753542197	0.07021199676174082
GSE100927	Carotid artery_16	unknown	1	ARID3A		0.6518378331053758	-0.0038938717501808395
GSE100927	Carotid artery_16	unknown	1	PIK3CD		1.8623424527713979	-0.03704996435144204
GSE100927	Carotid artery_16	unknown	1	ST8SIA4	17.0	0.9364694416380251	0.09692435117090194
GSE100927	Carotid artery_16	unknown	1	ARMC7		0.9887723324207109	0.0663543127518228
GSE100927	Carotid artery_16	unknown	1	PTPRE		1.2335388863911618	0.09260657650357143
GSE100927	Carotid artery_16	unknown	1	AFF4		-0.9031512803514334	0.012004438139064436
GSE100927	Carotid artery_16	unknown	1	PRR5L		1.1905609856934711	-0.019310823284161657
GSE100927	Carotid artery_16	unknown	1	FSTL3		-1.0629161060244376	0.039456640274892575
GSE100927	Carotid artery_16	unknown	1	PDGFB		0.7293806750853211	0.06947260585953498
GSE100927	Carotid artery_16	unknown	1	ZFR	10.0	-0.6377332829046685	0.08039284265790927
GSE100927	Carotid artery_16	unknown	1	OSBPL3		0.9597598256794535	0.03973911285996429
GSE100927	Carotid artery_16	unknown	1	ROR1		-1.2322039939659464	0.0253659940942858
GSE100927	Carotid artery_16	unknown	1	BLNK		1.1879165737840895	-0.01387581112017675
GSE100927	Carotid artery_16	unknown	1	C3orf70		-0.7501928437049872	-0.040020012368923816
GSE100927	Carotid artery_16	unknown	1	OPA1	11.0	-0.8769459926859694	0.10249396367730433
GSE100927	Carotid artery_16	unknown	1	PAK3		0.6327168819646024	-0.05115779088092636
GSE100927	Carotid artery_16	unknown	1	CXCR3		2.0026756908274517	-0.04770008004673528
GSE100927	Carotid artery_16	unknown	1	ANP32E	6.0	-0.4578540128199669	0.0695623460005833
GSE100927	Carotid artery_16	unknown	1	TLR7		1.139314026098326	0.021889046049665364
GSE100927	Carotid artery_16	unknown	1	EPB41L5		-2.151954919993496	-0.014680328917035313
GSE100927	Carotid artery_16	unknown	1	ARHGAP5		-1.074263025796089	0.02892693098281088
GSE100927	Carotid artery_16	unknown	1	PARD3		-1.510582882403685	0.015249582632072135
GSE100927	Carotid artery_16	unknown	1	OAS3		1.0045176143458354	0.054662563676868434
GSE100927	Carotid artery_16	unknown	1	CLIC4		-2.0254275223769476	-0.07392634525281074
GSE100927	Carotid artery_16	unknown	1	CPNE7		1.7831046366933894	0.10958489148397654
GSE100927	Carotid artery_16	unknown	1	DAPP1		1.5590667770878484	-0.04518832793770065
GSE100927	Carotid artery_16	unknown	1	APBB2		-1.4720605502466328	0.04519288791500409
GSE100927	Carotid artery_16	unknown	1	GAB3		1.5584815269587096	-0.02646327320533124
GSE100927	Carotid artery_16	unknown	1	SGK223		0.9811419872348394	0.06164504939739075
GSE100927	Carotid artery_16	unknown	1	GUCA2B		-0.6764411176288253	0.0257207673262695
GSE100927	Carotid artery_16	unknown	1	MYBL1	4.0	-0.1579989169795654	0.02435797643318206
GSE100927	Carotid artery_16	unknown	1	PTPN6		1.1730405503918415	-0.04756481894495415
GSE100927	Carotid artery_16	unknown	1	CSDC2		-1.05027280807734	0.00478558477622105
GSE100927	Carotid artery_16	unknown	1	KCNMA1		-1.0316475478151264	-0.050523255361269004
GSE100927	Carotid artery_16	unknown	1	ADH5		-1.207777756863814	-0.010215037669940993
GSE100927	Carotid artery_16	unknown	1	TRAF3IP3		1.329718424798829	0.005811666236622604
GSE100927	Carotid artery_16	unknown	1	MTA3		-1.260851036482998	0.04174134857375121
GSE100927	Carotid artery_16	unknown	1	LINC00312		-1.329417386933988	0.027405524715688953
GSE100927	Carotid artery_16	unknown	1	AGPAT4-IT1	16.0	0.4769930392599237	0.04991559809976391
GSE100927	Carotid artery_16	unknown	1	MPEG1		1.1219368919129113	0.03187218753737284
GSE100927	Carotid artery_16	unknown	1	GMIP		1.0946519187680424	-0.005688719329287514
GSE100927	Carotid artery_16	unknown	1	ABCA8		-1.2245335441328358	0.07926908409192397
GSE100927	Carotid artery_16	unknown	1	UNC13D		0.8116771431632883	-0.0035900984891719992
GSE100927	Carotid artery_16	unknown	1	FCHO1		1.1745624375413086	-0.019384880842666888
GSE100927	Carotid artery_16	unknown	1	B9D2		1.1148685135540086	0.05106138134035944
GSE100927	Carotid artery_16	unknown	1	IL21R		1.6819060782463193	-0.05744881040491241
GSE100927	Carotid artery_16	unknown	1	KLF9		-1.8754866089150746	0.060645899367038444
GSE100927	Carotid artery_16	unknown	1	TMEM86A		1.0435614403075155	-0.01426844389476696
GSE100927	Carotid artery_16	unknown	1	VGLL3		-1.7838188693644839	0.02764597027430996
GSE100927	Carotid artery_16	unknown	1	PLAA	20.0	-1.5385779017789534	0.15090394035821936
GSE100927	Carotid artery_16	unknown	1	MOB3A	14.0	0.5573417648646148	0.05988648806626826
GSE100927	Carotid artery_16	unknown	1	MARCKS		0.8681797363724798	0.059561948803735526
GSE100927	Carotid artery_16	unknown	1	KTN1		-0.5746079616685097	-0.0021314523086454775
GSE100927	Carotid artery_16	unknown	1	GPR65		1.414072619998604	-0.03835031260624884
GSE100927	Carotid artery_16	unknown	1	LAYN		-0.5002660346158777	0.042758431694152825
GSE100927	Carotid artery_16	unknown	1	TXNDC15		-1.5529444304695932	0.024846093360220693
GSE100927	Carotid artery_16	unknown	1	STK10		1.1239917010877427	0.0009087349264768152
GSE100927	Carotid artery_16	unknown	1	ICAM3	9.0	1.504250716880368	0.1898505531688886
GSE100927	Carotid artery_16	unknown	1	ARHGAP30		1.386587161586794	-0.06820574235039262
GSE100927	Carotid artery_16	unknown	1	ZBTB46	3.0	0.6531326712948431	0.10657306761136029
GSE100927	Carotid artery_16	unknown	1	OASL		1.0143377624398793	0.07542389961166317
GSE100927	Carotid artery_16	unknown	1	PTAFR		1.1538101063007102	0.048830736257288156
GSE100927	Carotid artery_16	unknown	1	CENPBD1		1.2001915412742008	0.041195891388354645
GSE100927	Carotid artery_16	unknown	1	NAGA		0.9237052269464916	-0.04259868321952237
GSE100927	Carotid artery_16	unknown	1	SUB1		-1.1667777545622786	0.03118774500929197
GSE100927	Carotid artery_16	unknown	1	RPRD1A		-1.165106407486666	0.03229308098332875
GSE100927	Carotid artery_16	unknown	1	RALGAPA1		-0.5390101579806582	0.006580853200376259
GSE100927	Carotid artery_16	unknown	1	MNDA		1.1047736614206636	0.06753457492693479
GSE100927	Carotid artery_16	unknown	1	ENAH		-1.4384970929001857	0.00770616823518886
GSE100927	Carotid artery_16	unknown	1	FASLG		2.134031765694955	-0.030147357486233976
GSE100927	Carotid artery_16	unknown	1	RAI2		-0.9468183897102491	-0.04971448595835113
GSE100927	Carotid artery_16	unknown	1	ZC3H12B		-1.2167084582469023	0.018476207569141763
GSE100927	Carotid artery_16	unknown	1	AOX1		-1.0163681280244283	0.013371072405236214
GSE100927	Carotid artery_16	unknown	1	HVCN1		1.3036921663584695	-0.03246487692919311
GSE100927	Carotid artery_16	unknown	1	SEZ6L2		1.191567586535061	-0.003155274600816924
GSE100927	Carotid artery_16	unknown	1	SH2B3		1.0080776126148732	0.04210707087180169
GSE100927	Carotid artery_16	unknown	1	RNASEH2A		1.2436656244111512	0.0692614457087571
GSE100927	Carotid artery_16	unknown	1	PERP		-1.8320788266792463	-0.10971274505040007
GSE100927	Carotid artery_16	unknown	1	NECAP2		1.1170277450623887	-0.0159090007723296
GSE100927	Carotid artery_16	unknown	1	CEBPE		0.9277421766466553	-0.049094810167375415
GSE100927	Carotid artery_16	unknown	1	FGD3		1.1928602367615153	0.023614636320111758
GSE100927	Carotid artery_16	unknown	1	S100Z		1.5023058516532857	-0.0041541811336315935
GSE100927	Carotid artery_16	unknown	1	UNC93B1		1.2314568098437044	-0.05998067296290635
GSE100927	Carotid artery_16	unknown	1	AMICA1		1.3899122343325283	0.07299017802291836
GSE100927	Carotid artery_16	unknown	1	TTLL11		-1.3537520939992362	0.05952967476347405
GSE100927	Carotid artery_16	unknown	1	UAP1		-0.9238704688169587	0.06802821993892796
GSE100927	Carotid artery_16	unknown	1	REEP1		-1.07613084259937	-0.09786019294850377
GSE100927	Carotid artery_16	unknown	1	NFAM1		0.9866028081752749	0.027124886361061574
GSE100927	Carotid artery_16	unknown	1	GALNT6		1.1324770692485449	-0.04999528054585473
GSE100927	Carotid artery_16	unknown	1	KCND3		-0.6507409955535082	0.04582683506682331
GSE100927	Carotid artery_16	unknown	1	MAP6		-1.0533724917363272	0.018682926688617752
GSE100927	Carotid artery_16	unknown	1	GNL1		-1.6493088918561518	-0.06699350469126714
GSE100927	Carotid artery_16	unknown	1	TRERF1		1.6421045139895907	0.00756884513525445
GSE100927	Carotid artery_16	unknown	1	TSPAN15		0.07337902103099701	0.006407963748828664
GSE100927	Carotid artery_16	unknown	1	NPR3		-0.8239945486024224	-0.021209605451812382
GSE100927	Carotid artery_16	unknown	1	RBMS3		-1.3488731647360916	0.04797042003087621
GSE100927	Carotid artery_16	unknown	1	TRPM2		1.0000414038902197	-0.027474480053099402
GSE100927	Carotid artery_16	unknown	1	KCNQ1		0.9475011423950735	-0.011479590592785817
GSE100927	Carotid artery_16	unknown	1	HNRNPA0		-1.2790565477993625	-0.006022911927621508
GSE100927	Carotid artery_16	unknown	1	IKZF1		1.610390303269961	-0.05825533159969784
GSE100927	Carotid artery_16	unknown	1	ITGAL		1.5016469455006227	-0.025630170844230138
GSE100927	Carotid artery_16	unknown	1	SLC12A9		0.9569358618513603	0.019043006985438676
GSE100927	Carotid artery_16	unknown	1	RRAS2		-1.1037728608062145	-0.03733968681933681
GSE100927	Carotid artery_16	unknown	1	SMARCA1		-1.3938724472981114	-0.0055099018522755325
GSE100927	Carotid artery_16	unknown	1	MRPL33		-0.9064279448402919	-0.027443018331530348
GSE100927	Carotid artery_16	unknown	1	EIF4E		-1.6089510506508693	0.1071119993751123
GSE100927	Carotid artery_16	unknown	1	UAP1L1		0.5285009367000012	-0.014830712444530157
GSE100927	Carotid artery_16	unknown	1	SEMA4D		1.6410667869464437	0.06767671853437661
GSE100927	Carotid artery_16	unknown	1	EIF2S1	12.0	-0.6355532195928741	0.07389106880075753
GSE100927	Carotid artery_16	unknown	1	MATK		1.3909406811914036	-0.1079736699287785
GSE100927	Carotid artery_16	unknown	1	FAM53B		1.371661928975074	0.060198760793572254
GSE100927	Carotid artery_16	unknown	1	IL2RG		1.763862581093983	-0.076212236614312
GSE100927	Carotid artery_16	unknown	1	NAPG		-1.522010017754857	0.020221342342532155
GSE100927	Carotid artery_16	unknown	1	ST3GAL2	7.0	0.6782625078487036	0.09440464297578942
GSE100927	Carotid artery_16	unknown	1	DNAJB5		-1.345964823431985	-0.07158694236896836
GSE100927	Carotid artery_16	unknown	1	VAV3		1.0415713020098698	-0.04648889664456409
GSE100927	Carotid artery_16	unknown	1	SVIL		-0.9629627848157488	-0.00043142980377160114
GSE100927	Carotid artery_16	unknown	1	HS3ST1		1.0797505473218392	0.06327906038127386
GSE100927	Carotid artery_16	unknown	1	RASGRP4		1.139970003471237	-0.01203188126846909
GSE100927	Carotid artery_16	unknown	1	FERMT2		-1.8412050630078027	-0.13299361236454393
GSE100927	Carotid artery_16	unknown	1	LYG1		0.813284030121129	0.07595610562087747
GSE100927	Carotid artery_16	unknown	1	SLC37A2		1.0727411907906115	-0.05274945792889598
GSE100927	Carotid artery_16	unknown	1	ZNF671		1.3145679154048642	-0.11928099941766804
GSE100927	Carotid artery_16	unknown	1	CD84		1.0832451854431422	-0.05022668595234246
GSE100927	Carotid artery_16	unknown	1	BTK		1.1367012365163343	-0.040287103759096644
GSE100927	Carotid artery_16	unknown	1	FYB		1.2129546835110545	-0.015702873678578443
GSE100927	Carotid artery_16	unknown	1	BARD1		-0.9378961399479928	0.07939801204783736
GSE100927	Carotid artery_16	unknown	1	SLC16A7		-0.9751786479294735	0.08555706102706248
GSE100927	Carotid artery_16	unknown	1	EPSTI1		1.7863157302833335	0.04005553499672225
GSE100927	Carotid artery_16	unknown	1	PLN		-1.3702436038495267	-0.05031480119556625
GSE100927	Carotid artery_16	unknown	1	P2RX7		1.390726646701383	-0.061907621029864086
GSE100927	Carotid artery_16	unknown	1	AIM1		1.2270228308457982	-0.06067075974214481
GSE100927	Carotid artery_16	unknown	1	FBXW4		-1.2038376119221186	0.00887737797141279
GSE100927	Carotid artery_16	unknown	1	PPP1R12A		-1.4359024955017246	-0.08308910992606239
GSE100927	Carotid artery_16	unknown	1	ABTB2		-1.1474868636076871	-0.026268026065237742
GSE100927	Carotid artery_16	unknown	1	NDUFAF2		-1.0830674743558903	0.04214669440159848
GSE100927	Carotid artery_16	unknown	1	DTX3L		1.262652472061638	0.048491658120231276
GSE100927	Carotid artery_2	unknown	1	TMEM79	5.0	1.3194304192821027	0.20318165780016173
GSE100927	Carotid artery_2	unknown	1	IBSP	8.0	1.0691778294634924	0.14855146162277688
GSE100927	Carotid artery_2	unknown	1	LARP6		-1.3737725241817031	0.03603516541932254
GSE100927	Carotid artery_2	unknown	1	TNF	1.0	1.151932913930307	0.19182505940248293
GSE100927	Carotid artery_2	unknown	1	RAB21		-0.47463824350059136	0.03710027805877387
GSE100927	Carotid artery_2	unknown	1	PTPLA		-0.7541507331358561	-0.008733607481646187
GSE100927	Carotid artery_2	unknown	1	SAMD9L		1.5455468271779578	0.1177142995147512
GSE100927	Carotid artery_2	unknown	1	IL17D		-0.6901139741961752	0.01397010077990368
GSE100927	Carotid artery_2	unknown	1	C16orf54	15.0	0.8918430645948873	0.09563436431547771
GSE100927	Carotid artery_2	unknown	1	OAS2		1.9956403960015583	0.17846705901422288
GSE100927	Carotid artery_2	unknown	1	HSPB7		-0.552633884722548	0.03985553217864154
GSE100927	Carotid artery_2	unknown	1	DHRS9		0.9894105392739078	0.05112244702444206
GSE100927	Carotid artery_2	unknown	1	LTB		0.7283493883736925	0.05440697304464706
GSE100927	Carotid artery_2	unknown	1	MYEF2		-0.09392905810941303	0.0006150827901433526
GSE100927	Carotid artery_2	unknown	1	RNF115		-0.77116356942357	0.05812540375381109
GSE100927	Carotid artery_2	unknown	1	YAF2	18.0	-0.4421439515253473	0.044832952278388925
GSE100927	Carotid artery_2	unknown	1	DGKZ		1.1080754308866558	0.09209669572534974
GSE100927	Carotid artery_2	unknown	1	CSK		1.1012430323576878	0.011765065263521989
GSE100927	Carotid artery_2	unknown	1	TC2N	19.0	-0.5619714282715575	0.05594773606607222
GSE100927	Carotid artery_2	unknown	1	SRRM4		-0.7637089153057823	0.05409840408806131
GSE100927	Carotid artery_2	unknown	1	DPP4		0.5945322548659154	0.016709405501287654
GSE100927	Carotid artery_2	unknown	1	CNTN4		-0.42869024979484005	-0.0036225537356546073
GSE100927	Carotid artery_2	unknown	1	PI16		-1.2724591702531556	0.10282367072579289
GSE100927	Carotid artery_2	unknown	1	SCARA5		-1.5955234446566764	0.07055436940647897
GSE100927	Carotid artery_2	unknown	1	ANPEP		0.6783528561619978	0.02381651282092462
GSE100927	Carotid artery_2	unknown	1	CD163L1		0.8361340756070349	0.0618725927429482
GSE100927	Carotid artery_2	unknown	1	HSPB8		-0.6024518798878771	-0.004170993929277388
GSE100927	Carotid artery_2	unknown	1	ASCL2		1.2734708170505136	0.015755988532825324
GSE100927	Carotid artery_2	unknown	1	FAM71E1		-1.2050657490504009	0.023170486482001637
GSE100927	Carotid artery_2	unknown	1	MYOC		0.051746127426937065	0.0014594023241587114
GSE100927	Carotid artery_2	unknown	1	SMPD3		0.46538767160896366	0.018400273778534332
GSE100927	Carotid artery_2	unknown	1	PPP1R9A		-0.5227235236943117	-0.012014797221778627
GSE100927	Carotid artery_2	unknown	1	DOK1		1.0975168757410811	0.07253260961062141
GSE100927	Carotid artery_2	unknown	1	CLEC4A		0.7507036445624949	0.0013193930327848786
GSE100927	Carotid artery_2	unknown	1	DDX60L		1.5170424424192632	0.08877116682637863
GSE100927	Carotid artery_2	unknown	1	BIN2		0.8820878242866951	-0.014964831198494307
GSE100927	Carotid artery_2	unknown	1	TSPAN33		0.9493737850199008	0.038513821705505144
GSE100927	Carotid artery_2	unknown	1	P2RY13		0.921624323420406	0.06256953183882061
GSE100927	Carotid artery_2	unknown	1	VAPA		-0.7818053868972095	0.037843667239140025
GSE100927	Carotid artery_2	unknown	1	LPAR1		-0.9757354635764618	0.057965381343889844
GSE100927	Carotid artery_2	unknown	1	KIAA1430		-0.6027024031045323	0.046921093603357465
GSE100927	Carotid artery_2	unknown	1	CYTH4		1.240876825016332	0.012826118349730598
GSE100927	Carotid artery_2	unknown	1	MXRA7		-1.0280176793895763	-0.061931752573571495
GSE100927	Carotid artery_2	unknown	1	LONRF2		-0.6498061900094426	-0.03360657131321209
GSE100927	Carotid artery_2	unknown	1	NAP1L5		-0.7751585765267863	0.0055630451495455825
GSE100927	Carotid artery_2	unknown	1	ZSWIM3	2.0	1.2579947076385856	0.20829849783692025
GSE100927	Carotid artery_2	unknown	1	CFL2		-1.2591337466689694	-0.06713178387934207
GSE100927	Carotid artery_2	unknown	1	INPP5A		-1.13472465661206	0.004605226748815815
GSE100927	Carotid artery_2	unknown	1	ATP6V0D1		1.4084187537669148	0.03943911010636118
GSE100927	Carotid artery_2	unknown	1	AEBP2		-1.087899797020584	-0.018287659461275606
GSE100927	Carotid artery_2	unknown	1	AMPH		-0.8265654011246102	0.06195922073369829
GSE100927	Carotid artery_2	unknown	1	BEX5		-0.37776192949558585	0.03323622064605947
GSE100927	Carotid artery_2	unknown	1	SYNC		-0.7771435632641749	0.025937202748694183
GSE100927	Carotid artery_2	unknown	1	RNF44	13.0	1.0807566383769343	0.12449753026207576
GSE100927	Carotid artery_2	unknown	1	TAPT1		0.05742542912054557	-0.0035661803528167784
GSE100927	Carotid artery_2	unknown	1	HENMT1		1.1642623344987817	0.030464470926011313
GSE100927	Carotid artery_2	unknown	1	FAM110A		0.8190973698046976	0.030815902851452907
GSE100927	Carotid artery_2	unknown	1	SLC46A1		1.1342855711198552	0.08101181679903896
GSE100927	Carotid artery_2	unknown	1	PACSIN3		-1.1134800507187272	-0.02520183814892926
GSE100927	Carotid artery_2	unknown	1	MNAT1		-1.9249923190755405	0.08095624990050596
GSE100927	Carotid artery_2	unknown	1	TLE1		-0.8152683892754001	0.062235108227479796
GSE100927	Carotid artery_2	unknown	1	PRKG1		-0.1444490034703722	0.006636760409096781
GSE100927	Carotid artery_2	unknown	1	ARHGAP25		0.8375318133438757	0.056741789350151034
GSE100927	Carotid artery_2	unknown	1	ARID3A		1.2262522755262766	-0.007325240806473466
GSE100927	Carotid artery_2	unknown	1	PIK3CD		0.45887663664201433	-0.009129020822135105
GSE100927	Carotid artery_2	unknown	1	ST8SIA4	17.0	0.7684422782481138	0.07953358211156374
GSE100927	Carotid artery_2	unknown	1	ARMC7		0.9846116928999687	0.06607510148452223
GSE100927	Carotid artery_2	unknown	1	PTPRE		0.7863842877952936	0.059036936340106906
GSE100927	Carotid artery_2	unknown	1	AFF4		-0.2797251314734708	0.0037180294262643423
GSE100927	Carotid artery_2	unknown	1	PRR5L		0.965584136123389	-0.015661713127452865
GSE100927	Carotid artery_2	unknown	1	FSTL3		-0.7983110673044936	0.029634203895838578
GSE100927	Carotid artery_2	unknown	1	PDGFB		0.7280214384708383	0.06934314025561455
GSE100927	Carotid artery_2	unknown	1	ZFR	10.0	-1.1553816215076962	0.1456477423989068
GSE100927	Carotid artery_2	unknown	1	OSBPL3		1.2427579729750784	0.051456727010546245
GSE100927	Carotid artery_2	unknown	1	ROR1		-0.6372677934484567	0.013118713430772111
GSE100927	Carotid artery_2	unknown	1	BLNK		1.2900889741261499	-0.015069266081685849
GSE100927	Carotid artery_2	unknown	1	C3orf70		-1.3121748888356777	-0.06999967504628164
GSE100927	Carotid artery_2	unknown	1	OPA1	11.0	-0.4602052259622333	0.053786958498331976
GSE100927	Carotid artery_2	unknown	1	PAK3		0.1750610842578989	-0.014154416604225922
GSE100927	Carotid artery_2	unknown	1	CXCR3		0.9212259844858506	-0.021941921701237464
GSE100927	Carotid artery_2	unknown	1	ANP32E	6.0	-0.7423582875618042	0.11278744449069665
GSE100927	Carotid artery_2	unknown	1	TLR7		0.9539353139788457	0.018327461558243708
GSE100927	Carotid artery_2	unknown	1	EPB41L5		-1.1723314681687629	-0.00799747773181065
GSE100927	Carotid artery_2	unknown	1	ARHGAP5		-1.0619907059634464	0.028596471365125765
GSE100927	Carotid artery_2	unknown	1	PARD3		-1.079247969692779	0.010895185749846128
GSE100927	Carotid artery_2	unknown	1	OAS3		1.981810608014033	0.10784365252430932
GSE100927	Carotid artery_2	unknown	1	CLIC4		-0.7357540477552674	-0.026854383657074744
GSE100927	Carotid artery_2	unknown	1	CPNE7		0.794355509932552	0.04881898715550588
GSE100927	Carotid artery_2	unknown	1	DAPP1		1.5015247997711478	-0.04352051884870979
GSE100927	Carotid artery_2	unknown	1	APBB2		-0.48439768565095376	0.01487121593622165
GSE100927	Carotid artery_2	unknown	1	GAB3		1.4440349763727862	-0.024519951912666798
GSE100927	Carotid artery_2	unknown	1	SGK223		0.8254839903481045	0.05186507358142871
GSE100927	Carotid artery_2	unknown	1	GUCA2B		-1.2613902760064888	0.04796267546613613
GSE100927	Carotid artery_2	unknown	1	MYBL1	4.0	-0.20837977518690673	0.03212496484270782
GSE100927	Carotid artery_2	unknown	1	PTPN6		1.2556394368041368	-0.05091406469433876
GSE100927	Carotid artery_2	unknown	1	CSDC2		-0.5717678210873286	0.002605269182525679
GSE100927	Carotid artery_2	unknown	1	KCNMA1		-1.1244074907378323	-0.05506602221367512
GSE100927	Carotid artery_2	unknown	1	ADH5		-0.8740995303056389	-0.007392882985803023
GSE100927	Carotid artery_2	unknown	1	TRAF3IP3		1.1494707608011152	0.005023875946927183
GSE100927	Carotid artery_2	unknown	1	MTA3		-0.4504387624222246	0.014912087827473282
GSE100927	Carotid artery_2	unknown	1	LINC00312		-0.5335696416520453	0.010999371713920961
GSE100927	Carotid artery_2	unknown	1	AGPAT4-IT1	16.0	0.8877788475964017	0.09290284870162621
GSE100927	Carotid artery_2	unknown	1	MPEG1		0.8646583174559078	0.02456337094211814
GSE100927	Carotid artery_2	unknown	1	GMIP		1.042417415059625	-0.005417265522093504
GSE100927	Carotid artery_2	unknown	1	ABCA8		-0.7987091995304545	0.051703725884788644
GSE100927	Carotid artery_2	unknown	1	UNC13D		1.5860651857471082	-0.00701526496716132
GSE100927	Carotid artery_2	unknown	1	FCHO1		1.0456626020788589	-0.0172575286720071
GSE100927	Carotid artery_2	unknown	1	B9D2		0.35370922070276994	0.01620001029926885
GSE100927	Carotid artery_2	unknown	1	IL21R		1.1624128224424346	-0.039704496411811264
GSE100927	Carotid artery_2	unknown	1	KLF9		-0.42121452465550685	0.013620429787536555
GSE100927	Carotid artery_2	unknown	1	TMEM86A		1.2221240341360233	-0.01670990086446425
GSE100927	Carotid artery_2	unknown	1	VGLL3		-1.622776819749822	0.025150109403555155
GSE100927	Carotid artery_2	unknown	1	PLAA	20.0	-0.31018587382912177	0.030423074808334838
GSE100927	Carotid artery_2	unknown	1	MOB3A	14.0	0.562411198355058	0.06043119974475142
GSE100927	Carotid artery_2	unknown	1	MARCKS		0.8693565932904755	0.059642687720531565
GSE100927	Carotid artery_2	unknown	1	KTN1		-2.5588496854504346	-0.009491803861702362
GSE100927	Carotid artery_2	unknown	1	GPR65		1.1271706019004977	-0.03056939532815537
GSE100927	Carotid artery_2	unknown	1	LAYN		-1.0890874069688006	0.09308581090378006
GSE100927	Carotid artery_2	unknown	1	TXNDC15		-0.38662140411409146	0.006185689141995616
GSE100927	Carotid artery_2	unknown	1	STK10		0.9095777662811939	0.0007353836187283041
GSE100927	Carotid artery_2	unknown	1	ICAM3	9.0	0.20585227633100323	0.025980488554172298
GSE100927	Carotid artery_2	unknown	1	ARHGAP30		1.1435223591691908	-0.05624946888456015
GSE100927	Carotid artery_2	unknown	1	ZBTB46	3.0	0.29881216054774273	0.04875782515368202
GSE100927	Carotid artery_2	unknown	1	OASL		1.8552430989232824	0.1379517498311755
GSE100927	Carotid artery_2	unknown	1	PTAFR		1.0579271912828052	0.04477284726043181
GSE100927	Carotid artery_2	unknown	1	CENPBD1		1.2256445623869225	0.04206955184771096
GSE100927	Carotid artery_2	unknown	1	NAGA		1.0526269833091542	-0.04854419148253412
GSE100927	Carotid artery_2	unknown	1	SUB1		-0.9619445637773107	0.025712593208820918
GSE100927	Carotid artery_2	unknown	1	RPRD1A		-0.6479871954332312	0.017960164705836012
GSE100927	Carotid artery_2	unknown	1	RALGAPA1		-0.6010043379027954	0.007337749135090606
GSE100927	Carotid artery_2	unknown	1	MNDA		1.201659503797147	0.07345718551209282
GSE100927	Carotid artery_2	unknown	1	ENAH		-0.8471667710377694	0.004538354434708451
GSE100927	Carotid artery_2	unknown	1	FASLG		1.1453283941070334	-0.016179995579885215
GSE100927	Carotid artery_2	unknown	1	RAI2		-1.1913637357337796	-0.06255480074647794
GSE100927	Carotid artery_2	unknown	1	ZC3H12B		-0.916825412553003	0.013922362840643498
GSE100927	Carotid artery_2	unknown	1	AOX1		-1.2421411920654857	0.016341283594672934
GSE100927	Carotid artery_2	unknown	1	HVCN1		1.2953318309091961	-0.032256685710091465
GSE100927	Carotid artery_2	unknown	1	SEZ6L2		1.0343305026273157	-0.0027389103234003952
GSE100927	Carotid artery_2	unknown	1	SH2B3		0.9396867734236821	0.03925040797524588
GSE100927	Carotid artery_2	unknown	1	RNASEH2A		-0.15576108724610715	-0.008674548750144336
GSE100927	Carotid artery_2	unknown	1	PERP		-1.0876853250709473	-0.06513526657631241
GSE100927	Carotid artery_2	unknown	1	NECAP2		1.406747806596802	-0.020035269527142782
GSE100927	Carotid artery_2	unknown	1	CEBPE		0.7379076915268766	-0.03904903641171419
GSE100927	Carotid artery_2	unknown	1	FGD3		0.8845601413422971	0.017511327310041926
GSE100927	Carotid artery_2	unknown	1	S100Z		1.3950820475341204	-0.0038576855141424903
GSE100927	Carotid artery_2	unknown	1	UNC93B1		1.3229479515452196	-0.064436939886387
GSE100927	Carotid artery_2	unknown	1	AMICA1		1.0069322323649235	0.052878276111171234
GSE100927	Carotid artery_2	unknown	1	TTLL11		-0.8347357351689255	0.036706533676529686
GSE100927	Carotid artery_2	unknown	1	UAP1		-0.9571947557450137	0.07048201838466962
GSE100927	Carotid artery_2	unknown	1	REEP1		-0.892333377504427	-0.08114618877203102
GSE100927	Carotid artery_2	unknown	1	NFAM1		0.9871661102371696	0.027140373347606953
GSE100927	Carotid artery_2	unknown	1	GALNT6		1.206962811534361	-0.053283590466970066
GSE100927	Carotid artery_2	unknown	1	KCND3		-0.9045172079002194	0.06369840103018144
GSE100927	Carotid artery_2	unknown	1	MAP6		-0.8623653631408977	0.015295167649391718
GSE100927	Carotid artery_2	unknown	1	GNL1		-1.027940482116952	-0.04175405580548563
GSE100927	Carotid artery_2	unknown	1	TRERF1		0.9521612164215205	0.0043887345351610605
GSE100927	Carotid artery_2	unknown	1	TSPAN15		0.7692012746584519	0.06717197659917035
GSE100927	Carotid artery_2	unknown	1	NPR3		-0.8560897268743822	-0.022035734786294545
GSE100927	Carotid artery_2	unknown	1	RBMS3		-0.8277830923706364	0.02943872238962227
GSE100927	Carotid artery_2	unknown	1	TRPM2		1.2720505478363302	-0.03494748044141977
GSE100927	Carotid artery_2	unknown	1	KCNQ1		0.7482270632096956	-0.009065255936660747
GSE100927	Carotid artery_2	unknown	1	HNRNPA0		-1.1978913407613287	-0.005640715460687878
GSE100927	Carotid artery_2	unknown	1	IKZF1		1.4906177280251047	-0.053922598675716
GSE100927	Carotid artery_2	unknown	1	ITGAL		1.0827780688042346	-0.018480899903263313
GSE100927	Carotid artery_2	unknown	1	SLC12A9		1.1528441615242098	0.022941578737110547
GSE100927	Carotid artery_2	unknown	1	RRAS2		-0.9623142578295624	-0.03255426391159199
GSE100927	Carotid artery_2	unknown	1	SMARCA1		-0.7204030850457631	-0.00284771415087002
GSE100927	Carotid artery_2	unknown	1	MRPL33		-0.5711082094708759	-0.01729087585065376
GSE100927	Carotid artery_2	unknown	1	EIF4E		-0.6952254496517805	0.04628294185739183
GSE100927	Carotid artery_2	unknown	1	UAP1L1		1.1893470219159388	-0.03337527420278942
GSE100927	Carotid artery_2	unknown	1	SEMA4D		0.9246146205135009	0.03813061352712866
GSE100927	Carotid artery_2	unknown	1	EIF2S1	12.0	-0.7765240548107312	0.09028070441719822
GSE100927	Carotid artery_2	unknown	1	MATK		1.23111370432693	-0.09556688258045126
GSE100927	Carotid artery_2	unknown	1	FAM53B		1.301752182662077	0.05713059945838082
GSE100927	Carotid artery_2	unknown	1	IL2RG		1.203153474305324	-0.05198535206196042
GSE100927	Carotid artery_2	unknown	1	NAPG		-1.6994418064454342	0.022578691439913638
GSE100927	Carotid artery_2	unknown	1	ST3GAL2	7.0	0.4089792787345548	0.056924188417685526
GSE100927	Carotid artery_2	unknown	1	DNAJB5		-0.7763840887330739	-0.04129302790737244
GSE100927	Carotid artery_2	unknown	1	VAV3		0.8185491716735613	-0.036534654677020995
GSE100927	Carotid artery_2	unknown	1	SVIL		-0.9374476638182757	-0.00041999843402530846
GSE100927	Carotid artery_2	unknown	1	HS3ST1		0.9671162478318565	0.05667809809780242
GSE100927	Carotid artery_2	unknown	1	RASGRP4		1.0366639796702313	-0.010941531690053448
GSE100927	Carotid artery_2	unknown	1	FERMT2		-1.0769406312365541	-0.07778939333152082
GSE100927	Carotid artery_2	unknown	1	LYG1		1.813973197586288	0.16941478583906766
GSE100927	Carotid artery_2	unknown	1	SLC37A2		0.9831267520251771	-0.04834288427621931
GSE100927	Carotid artery_2	unknown	1	ZNF671		0.9457200213330385	-0.08581255330513733
GSE100927	Carotid artery_2	unknown	1	CD84		1.044401122314654	-0.048425608425217884
GSE100927	Carotid artery_2	unknown	1	BTK		1.2003932152019408	-0.042544482630076985
GSE100927	Carotid artery_2	unknown	1	FYB		0.954208801214173	-0.012353157518697498
GSE100927	Carotid artery_2	unknown	1	BARD1		-1.5317362062909137	0.12966980519606192
GSE100927	Carotid artery_2	unknown	1	SLC16A7		-1.0883518383813273	0.09548628331128224
GSE100927	Carotid artery_2	unknown	1	EPSTI1		2.225722876356325	0.049908601853243105
GSE100927	Carotid artery_2	unknown	1	PLN		-0.4959688289863794	-0.018211778518462517
GSE100927	Carotid artery_2	unknown	1	P2RX7		1.5562528410946157	-0.06927595105885805
GSE100927	Carotid artery_2	unknown	1	AIM1		1.0969947223723584	-0.05424145465457792
GSE100927	Carotid artery_2	unknown	1	FBXW4		-0.9293403986549529	0.006853171807608544
GSE100927	Carotid artery_2	unknown	1	PPP1R12A		-1.1338346388668001	-0.06560982465168204
GSE100927	Carotid artery_2	unknown	1	ABTB2		-0.6724467376780652	-0.015393508189955694
GSE100927	Carotid artery_2	unknown	1	NDUFAF2		-0.5406794814550572	0.02104010453056322
GSE100927	Carotid artery_2	unknown	1	DTX3L		1.81121616114806	0.0695590249982435
GSE100927	Carotid artery_21	unknown	1	TMEM79	5.0	0.8860692551965351	0.1364475288469868
GSE100927	Carotid artery_21	unknown	1	IBSP	8.0	1.0332515052279794	0.14355986169538473
GSE100927	Carotid artery_21	unknown	1	LARP6		-1.5941456246736012	0.04181573024385545
GSE100927	Carotid artery_21	unknown	1	TNF	1.0	0.6248439575464544	0.10405183133857639
GSE100927	Carotid artery_21	unknown	1	RAB21		-1.0930631673076028	0.08543969643875862
GSE100927	Carotid artery_21	unknown	1	PTPLA		-1.0983834965526813	-0.012720070274706074
GSE100927	Carotid artery_21	unknown	1	SAMD9L		0.8572990775021186	0.06529492255311949
GSE100927	Carotid artery_21	unknown	1	IL17D		-0.8128835643067687	0.016455347580695043
GSE100927	Carotid artery_21	unknown	1	C16orf54	15.0	1.10163266467702	0.11813058124010735
GSE100927	Carotid artery_21	unknown	1	OAS2		0.6674045284111305	0.0596849630810018
GSE100927	Carotid artery_21	unknown	1	HSPB7		-0.50211282208108	0.036211991864755246
GSE100927	Carotid artery_21	unknown	1	DHRS9		1.254370964774814	0.06481284628599046
GSE100927	Carotid artery_21	unknown	1	LTB		1.2731947188344335	0.0951063759425737
GSE100927	Carotid artery_21	unknown	1	MYEF2		-0.5546488696644241	0.003632049348409915
GSE100927	Carotid artery_21	unknown	1	RNF115		-1.1488461845647968	0.08659271648266376
GSE100927	Carotid artery_21	unknown	1	YAF2	18.0	-0.9661185489073711	0.09796344979729395
GSE100927	Carotid artery_21	unknown	1	DGKZ		1.1603685352858748	0.09644299020147143
GSE100927	Carotid artery_21	unknown	1	CSK		0.9767115880111731	0.010434640891200943
GSE100927	Carotid artery_21	unknown	1	TC2N	19.0	-0.9324769872429945	0.09283385906364534
GSE100927	Carotid artery_21	unknown	1	SRRM4		-1.0901924943772738	0.07722533142222011
GSE100927	Carotid artery_21	unknown	1	DPP4		0.8917459877933369	0.025062635697613564
GSE100927	Carotid artery_21	unknown	1	CNTN4		-1.1148335880769555	-0.009420658811470863
GSE100927	Carotid artery_21	unknown	1	PI16		-0.9085873306833997	0.07342026109743878
GSE100927	Carotid artery_21	unknown	1	SCARA5		-0.7558483705818597	0.033423767812319996
GSE100927	Carotid artery_21	unknown	1	ANPEP		1.0631306965303258	0.03732580416553347
GSE100927	Carotid artery_21	unknown	1	CD163L1		1.128145140210072	0.08348094743594575
GSE100927	Carotid artery_21	unknown	1	HSPB8		-1.0191656218401117	-0.007056055036983975
GSE100927	Carotid artery_21	unknown	1	ASCL2		0.8601690451489952	0.010642421820900893
GSE100927	Carotid artery_21	unknown	1	FAM71E1		-0.42075882551541927	0.008090169923483699
GSE100927	Carotid artery_21	unknown	1	MYOC		-1.2687789622720045	-0.035783527356668204
GSE100927	Carotid artery_21	unknown	1	SMPD3		0.9589378179375967	0.0379140219285135
GSE100927	Carotid artery_21	unknown	1	PPP1R9A		-0.8410591154241878	-0.019331738988772974
GSE100927	Carotid artery_21	unknown	1	DOK1		0.6558172756863335	0.04334160092175208
GSE100927	Carotid artery_21	unknown	1	CLEC4A		0.9563678774482001	0.0016808565183132965
GSE100927	Carotid artery_21	unknown	1	DDX60L		0.8308604089363159	0.04861857909096974
GSE100927	Carotid artery_21	unknown	1	BIN2		1.0466234138227803	-0.017756216881142598
GSE100927	Carotid artery_21	unknown	1	TSPAN33		1.3212316505401211	0.05359920510076633
GSE100927	Carotid artery_21	unknown	1	P2RY13		0.340661827911164	0.023127700241951384
GSE100927	Carotid artery_21	unknown	1	VAPA		-0.47611255531369034	0.023046458125821158
GSE100927	Carotid artery_21	unknown	1	LPAR1		-0.9865536874035205	0.05860805806622656
GSE100927	Carotid artery_21	unknown	1	KIAA1430		-0.6415900539131082	0.04994854312770822
GSE100927	Carotid artery_21	unknown	1	CYTH4		1.2110154298221276	0.01251746097042633
GSE100927	Carotid artery_21	unknown	1	MXRA7		-1.4609472997193955	-0.08801310376585575
GSE100927	Carotid artery_21	unknown	1	LONRF2		-0.5769212883573438	-0.029837121771661687
GSE100927	Carotid artery_21	unknown	1	NAP1L5		-0.7775790809411892	0.0055804162730159965
GSE100927	Carotid artery_21	unknown	1	ZSWIM3	2.0	0.5245956311858838	0.08686243374819028
GSE100927	Carotid artery_21	unknown	1	CFL2		-1.2003571878858628	-0.06399806178521388
GSE100927	Carotid artery_21	unknown	1	INPP5A		-1.3210764190866144	0.0053615266284704
GSE100927	Carotid artery_21	unknown	1	ATP6V0D1		0.4125098443932334	0.011551267071295388
GSE100927	Carotid artery_21	unknown	1	AEBP2		-1.1761215198293296	-0.019770671801411985
GSE100927	Carotid artery_21	unknown	1	AMPH		-0.5709907169624363	0.042801380049338346
GSE100927	Carotid artery_21	unknown	1	BEX5		-1.495539706189321	0.1315804578990325
GSE100927	Carotid artery_21	unknown	1	SYNC		-0.7103569572214871	0.023708196650322227
GSE100927	Carotid artery_21	unknown	1	RNF44	13.0	1.191283561052473	0.13722965552686903
GSE100927	Carotid artery_21	unknown	1	TAPT1		-0.5060112598557986	0.031423838547445765
GSE100927	Carotid artery_21	unknown	1	HENMT1		0.5473001850749878	0.014320836534830822
GSE100927	Carotid artery_21	unknown	1	FAM110A		0.6203177486829774	0.023337459238825874
GSE100927	Carotid artery_21	unknown	1	SLC46A1		0.5600417137309559	0.039998742704448954
GSE100927	Carotid artery_21	unknown	1	PACSIN3		-1.0137508108507325	-0.02294462648155666
GSE100927	Carotid artery_21	unknown	1	MNAT1		-1.156679814666771	0.04864458896958299
GSE100927	Carotid artery_21	unknown	1	TLE1		-0.19175544659493096	0.01463802734048227
GSE100927	Carotid artery_21	unknown	1	PRKG1		-0.9311757713623013	0.04278319922473574
GSE100927	Carotid artery_21	unknown	1	ARHGAP25		0.733373708341151	0.04968520098059506
GSE100927	Carotid artery_21	unknown	1	ARID3A		1.0426797832014452	-0.006228637164170926
GSE100927	Carotid artery_21	unknown	1	PIK3CD		0.6330941468093257	-0.012594952950509454
GSE100927	Carotid artery_21	unknown	1	ST8SIA4	17.0	-0.018924677471553002	-0.001958699348310246
GSE100927	Carotid artery_21	unknown	1	ARMC7		0.44604002160383116	0.029932754106167053
GSE100927	Carotid artery_21	unknown	1	PTPRE		1.0714294200910932	0.08043638644430975
GSE100927	Carotid artery_21	unknown	1	AFF4		-1.2385211506183715	0.016462082111798393
GSE100927	Carotid artery_21	unknown	1	PRR5L		0.11487981957407324	-0.0018633433493699851
GSE100927	Carotid artery_21	unknown	1	FSTL3		-1.6460413719896334	0.06110290541659399
GSE100927	Carotid artery_21	unknown	1	PDGFB		0.46677616116723925	0.04445985118210737
GSE100927	Carotid artery_21	unknown	1	ZFR	10.0	-0.6021491558671066	0.0759070972801235
GSE100927	Carotid artery_21	unknown	1	OSBPL3		0.8749839614677513	0.036228945476864206
GSE100927	Carotid artery_21	unknown	1	ROR1		-1.0252464123027836	0.021105591742124185
GSE100927	Carotid artery_21	unknown	1	BLNK		0.9486667223043791	-0.011081182420715409
GSE100927	Carotid artery_21	unknown	1	C3orf70		-1.2567441863569297	-0.06704265217218716
GSE100927	Carotid artery_21	unknown	1	OPA1	11.0	-0.7191339211356065	0.0840495157133176
GSE100927	Carotid artery_21	unknown	1	PAK3		-0.8329090752793443	0.06734416215300269
GSE100927	Carotid artery_21	unknown	1	CXCR3		0.9544548860773527	-0.022733373493976233
GSE100927	Carotid artery_21	unknown	1	ANP32E	6.0	-0.11543279643425704	0.01753785246069707
GSE100927	Carotid artery_21	unknown	1	TLR7		0.5601227010738623	0.010761345262513777
GSE100927	Carotid artery_21	unknown	1	EPB41L5		-0.6279337588711373	-0.0042836743617131615
GSE100927	Carotid artery_21	unknown	1	ARHGAP5		-1.120825651043467	0.03018073364991027
GSE100927	Carotid artery_21	unknown	1	PARD3		-0.6715081529746953	0.006778985242175661
GSE100927	Carotid artery_21	unknown	1	OAS3		0.3972170050729403	0.021615250467732716
GSE100927	Carotid artery_21	unknown	1	CLIC4		-0.8130749785934637	-0.029676530470654675
GSE100927	Carotid artery_21	unknown	1	CPNE7		0.058090933474730516	0.003570115017386879
GSE100927	Carotid artery_21	unknown	1	DAPP1		0.9058629871528147	-0.02625572831880053
GSE100927	Carotid artery_21	unknown	1	APBB2		-0.9679672179703113	0.029717007211287214
GSE100927	Carotid artery_21	unknown	1	GAB3		0.6987535234608374	-0.01186495000079772
GSE100927	Carotid artery_21	unknown	1	SGK223		0.8969567185011786	0.05635569768567262
GSE100927	Carotid artery_21	unknown	1	GUCA2B		-0.47292345309787626	0.01798228076806675
GSE100927	Carotid artery_21	unknown	1	MYBL1	4.0	-0.9415620781670367	0.14515635517512326
GSE100927	Carotid artery_21	unknown	1	PTPN6		1.0888915508297166	-0.04415271871769901
GSE100927	Carotid artery_21	unknown	1	CSDC2		-1.1171555551553947	0.005090337078429575
GSE100927	Carotid artery_21	unknown	1	KCNMA1		-1.018322915130096	-0.049870703216724446
GSE100927	Carotid artery_21	unknown	1	ADH5		-0.7824697864391169	-0.0066179049072912595
GSE100927	Carotid artery_21	unknown	1	TRAF3IP3		1.0136725207407027	0.004430356272360539
GSE100927	Carotid artery_21	unknown	1	MTA3		-1.1919340871927901	0.039459805140209456
GSE100927	Carotid artery_21	unknown	1	LINC00312		-0.6212663628952342	0.01280721226507996
GSE100927	Carotid artery_21	unknown	1	AGPAT4-IT1	16.0	0.6009819856407503	0.0628905933448958
GSE100927	Carotid artery_21	unknown	1	MPEG1		0.6257880907454011	0.01777750204192424
GSE100927	Carotid artery_21	unknown	1	GMIP		0.7901993828675541	-0.004106531424499574
GSE100927	Carotid artery_21	unknown	1	ABCA8		-1.5227990958858073	0.0985770378976105
GSE100927	Carotid artery_21	unknown	1	UNC13D		1.0774221080872393	-0.0047655049979229945
GSE100927	Carotid artery_21	unknown	1	FCHO1		1.2189039809403912	-0.020116689989373854
GSE100927	Carotid artery_21	unknown	1	B9D2		0.5432445243945143	0.02488079579245083
GSE100927	Carotid artery_21	unknown	1	IL21R		1.0974761654669487	-0.03748645716267361
GSE100927	Carotid artery_21	unknown	1	KLF9		-0.8356038819982867	0.027020160366641927
GSE100927	Carotid artery_21	unknown	1	TMEM86A		0.4377159857081323	-0.0059848186629803775
GSE100927	Carotid artery_21	unknown	1	VGLL3		-0.4537308299544984	0.007032008267705457
GSE100927	Carotid artery_21	unknown	1	PLAA	20.0	-0.4891856548068859	0.04797939889278384
GSE100927	Carotid artery_21	unknown	1	MOB3A	14.0	0.9393927070080104	0.10093794092649803
GSE100927	Carotid artery_21	unknown	1	MARCKS		0.7269569062130788	0.049873278788216936
GSE100927	Carotid artery_21	unknown	1	KTN1		-0.901796756547445	-0.003345127298777201
GSE100927	Carotid artery_21	unknown	1	GPR65		0.71609317002867	-0.019420782594479703
GSE100927	Carotid artery_21	unknown	1	LAYN		-0.7754514391086009	0.06627890981388898
GSE100927	Carotid artery_21	unknown	1	TXNDC15		-0.41511542421967096	0.006641574793703806
GSE100927	Carotid artery_21	unknown	1	STK10		0.8120194259442135	0.000656508773702731
GSE100927	Carotid artery_21	unknown	1	ICAM3	9.0	0.9473262385959474	0.11956145901118857
GSE100927	Carotid artery_21	unknown	1	ARHGAP30		0.8944171789579082	-0.04399607132663437
GSE100927	Carotid artery_21	unknown	1	ZBTB46	3.0	0.9335961818453415	0.15233690394366434
GSE100927	Carotid artery_21	unknown	1	OASL		0.5901013641594605	0.043878624753169095
GSE100927	Carotid artery_21	unknown	1	PTAFR		0.7004270918495309	0.029642980593419972
GSE100927	Carotid artery_21	unknown	1	CENPBD1		0.7207491799509085	0.02473930528120575
GSE100927	Carotid artery_21	unknown	1	NAGA		0.9025571785841625	-0.04162339479782961
GSE100927	Carotid artery_21	unknown	1	SUB1		-0.40815902102633517	0.010910012143475537
GSE100927	Carotid artery_21	unknown	1	RPRD1A		-0.6960488633770204	0.019292282806920615
GSE100927	Carotid artery_21	unknown	1	RALGAPA1		-0.6267840958902186	0.007652497939625282
GSE100927	Carotid artery_21	unknown	1	MNDA		0.9467972386294532	0.05787751037675111
GSE100927	Carotid artery_21	unknown	1	ENAH		-0.7033600303188535	0.0037679677979861716
GSE100927	Carotid artery_21	unknown	1	FASLG		0.5098914482375722	-0.00720321038154076
GSE100927	Carotid artery_21	unknown	1	RAI2		-0.5140490005063162	-0.026991112651916685
GSE100927	Carotid artery_21	unknown	1	ZC3H12B		-0.9736824329614101	0.01478575957608025
GSE100927	Carotid artery_21	unknown	1	AOX1		-1.0841502562205947	0.014262796298284305
GSE100927	Carotid artery_21	unknown	1	HVCN1		0.8220771277985566	-0.020471575628802433
GSE100927	Carotid artery_21	unknown	1	SEZ6L2		0.7613906588629286	-0.0020161647852434033
GSE100927	Carotid artery_21	unknown	1	SH2B3		0.9829182883528285	0.041056174158560936
GSE100927	Carotid artery_21	unknown	1	RNASEH2A		0.713696894833264	0.039746759710760256
GSE100927	Carotid artery_21	unknown	1	PERP		-0.22900263307845592	-0.01371366075134804
GSE100927	Carotid artery_21	unknown	1	NECAP2		1.2178859234805113	-0.017345449280831104
GSE100927	Carotid artery_21	unknown	1	CEBPE		1.8236501563645788	-0.09650499944072612
GSE100927	Carotid artery_21	unknown	1	FGD3		0.7974145128182357	0.015786135824013125
GSE100927	Carotid artery_21	unknown	1	S100Z		0.331442141578436	-0.0009165049113802931
GSE100927	Carotid artery_21	unknown	1	UNC93B1		0.7008081879749172	-0.034134324806718595
GSE100927	Carotid artery_21	unknown	1	AMICA1		0.20148975400006536	0.0105810803380124
GSE100927	Carotid artery_21	unknown	1	TTLL11		-1.1427309691590177	0.050250266084703246
GSE100927	Carotid artery_21	unknown	1	UAP1		-0.622490294932533	0.04583641118840486
GSE100927	Carotid artery_21	unknown	1	REEP1		-0.6890815436242328	-0.06266306116962111
GSE100927	Carotid artery_21	unknown	1	NFAM1		0.8112280995719576	0.022303271216596914
GSE100927	Carotid artery_21	unknown	1	GALNT6		0.8745589688516331	-0.03860901221659505
GSE100927	Carotid artery_21	unknown	1	KCND3		-1.1523521711284455	0.08115156912817666
GSE100927	Carotid artery_21	unknown	1	MAP6		0.2544766783406523	-0.004513473783205123
GSE100927	Carotid artery_21	unknown	1	GNL1		-1.0474089440408951	-0.042544847937677197
GSE100927	Carotid artery_21	unknown	1	TRERF1		1.0352967348526405	0.004771925652951404
GSE100927	Carotid artery_21	unknown	1	TSPAN15		0.19179044271501255	0.01674846825457713
GSE100927	Carotid artery_21	unknown	1	NPR3		-0.25233207003710895	-0.006495023125339201
GSE100927	Carotid artery_21	unknown	1	RBMS3		-0.989286505527612	0.03518232139366654
GSE100927	Carotid artery_21	unknown	1	TRPM2		0.4817537106956045	-0.013235384718597103
GSE100927	Carotid artery_21	unknown	1	KCNQ1		0.7525167204915727	-0.009117227915559722
GSE100927	Carotid artery_21	unknown	1	HNRNPA0		-0.7769225430640618	-0.003658427815024634
GSE100927	Carotid artery_21	unknown	1	IKZF1		0.9262607603832655	-0.03350717377914425
GSE100927	Carotid artery_21	unknown	1	ITGAL		0.9240690357073456	-0.01577204770269514
GSE100927	Carotid artery_21	unknown	1	SLC12A9		0.688526065449192	0.013701656711494613
GSE100927	Carotid artery_21	unknown	1	RRAS2		-1.3594322628636843	-0.04598842456622443
GSE100927	Carotid artery_21	unknown	1	SMARCA1		-0.7055580586919264	-0.0027890325703834877
GSE100927	Carotid artery_21	unknown	1	MRPL33		-0.8863816563127719	-0.026836096770173578
GSE100927	Carotid artery_21	unknown	1	EIF4E		-0.20392333419628758	0.013575699544226388
GSE100927	Carotid artery_21	unknown	1	UAP1L1		0.6125989732369149	-0.017190658681932078
GSE100927	Carotid artery_21	unknown	1	SEMA4D		1.2440858498502283	0.05130543653837432
GSE100927	Carotid artery_21	unknown	1	EIF2S1	12.0	-1.3669579565752037	0.15892608408426318
GSE100927	Carotid artery_21	unknown	1	MATK		1.4961049405247147	-0.11613718917809211
GSE100927	Carotid artery_21	unknown	1	FAM53B		1.0495990805758795	0.04606423977076711
GSE100927	Carotid artery_21	unknown	1	IL2RG		1.1122699193618817	-0.04805849343479711
GSE100927	Carotid artery_21	unknown	1	NAPG		-0.8033474491736148	0.010673230530836152
GSE100927	Carotid artery_21	unknown	1	ST3GAL2	7.0	1.0371051030502558	0.14435050713973477
GSE100927	Carotid artery_21	unknown	1	DNAJB5		-0.9087240316471719	-0.048331705071570134
GSE100927	Carotid artery_21	unknown	1	VAV3		0.9071981356147716	-0.04049136173524941
GSE100927	Carotid artery_21	unknown	1	SVIL		-1.1351898515486862	-0.0005085915495590739
GSE100927	Carotid artery_21	unknown	1	HS3ST1		0.680212414748414	0.03986402467840304
GSE100927	Carotid artery_21	unknown	1	RASGRP4		1.1685290066380682	-0.012333308967621541
GSE100927	Carotid artery_21	unknown	1	FERMT2		-0.9560733536951029	-0.06905892860498677
GSE100927	Carotid artery_21	unknown	1	LYG1		0.028442723975963147	0.002656388747903921
GSE100927	Carotid artery_21	unknown	1	SLC37A2		0.9113592565731975	-0.044813890969626534
GSE100927	Carotid artery_21	unknown	1	ZNF671		1.019777200844535	-0.09253233878192219
GSE100927	Carotid artery_21	unknown	1	CD84		1.0139513270656277	-0.04701374680437872
GSE100927	Carotid artery_21	unknown	1	BTK		1.1481866752957055	-0.040694172080093086
GSE100927	Carotid artery_21	unknown	1	FYB		0.8961857547086126	-0.011601992959865245
GSE100927	Carotid artery_21	unknown	1	BARD1		-0.956834091949817	0.08100121274049142
GSE100927	Carotid artery_21	unknown	1	SLC16A7		-0.958816258948482	0.08412151081729571
GSE100927	Carotid artery_21	unknown	1	EPSTI1		0.797572670689515	0.017884408384046334
GSE100927	Carotid artery_21	unknown	1	PLN		-0.848369390087447	-0.031151787231652864
GSE100927	Carotid artery_21	unknown	1	P2RX7		0.8391159781130253	-0.03735290043973617
GSE100927	Carotid artery_21	unknown	1	AIM1		1.263937590454783	-0.06249602855937776
GSE100927	Carotid artery_21	unknown	1	FBXW4		-0.928761290610085	0.006848901330469713
GSE100927	Carotid artery_21	unknown	1	PPP1R12A		-1.268125377416498	-0.07338061547652085
GSE100927	Carotid artery_21	unknown	1	ABTB2		-1.0769030713115404	-0.024652236852636872
GSE100927	Carotid artery_21	unknown	1	NDUFAF2		-0.741322257776269	0.028847955821201882
GSE100927	Carotid artery_21	unknown	1	DTX3L		1.2571759626864005	0.04828133499000158
GSE100927	Carotid artery_22	unknown	1	TMEM79	5.0	0.7234928379756403	0.11141206999488222
GSE100927	Carotid artery_22	unknown	1	IBSP	8.0	1.019904264025931	0.14170539732607496
GSE100927	Carotid artery_22	unknown	1	LARP6		-0.8852205183292958	0.02322005080832106
GSE100927	Carotid artery_22	unknown	1	TNF	1.0	0.3431025719684231	0.05713498629397557
GSE100927	Carotid artery_22	unknown	1	RAB21		-0.6614815183529242	0.051704953399109826
GSE100927	Carotid artery_22	unknown	1	PTPLA		-1.5832052176200688	-0.018334654235623526
GSE100927	Carotid artery_22	unknown	1	SAMD9L		1.241690896815196	0.09457155976265627
GSE100927	Carotid artery_22	unknown	1	IL17D		-0.056564822527485764	0.001145051833252273
GSE100927	Carotid artery_22	unknown	1	C16orf54	15.0	0.7036288163606667	0.07545172153945136
GSE100927	Carotid artery_22	unknown	1	OAS2		1.4177976016419764	0.12679146440883365
GSE100927	Carotid artery_22	unknown	1	HSPB7		-1.2504716169721883	0.09018305454384946
GSE100927	Carotid artery_22	unknown	1	DHRS9		0.69685006944999	0.03600596450648235
GSE100927	Carotid artery_22	unknown	1	LTB		0.5248325251297185	0.03920446629528332
GSE100927	Carotid artery_22	unknown	1	MYEF2		-1.467266198510627	0.009608210764891129
GSE100927	Carotid artery_22	unknown	1	RNF115		-0.7021870509495006	0.052926392616868566
GSE100927	Carotid artery_22	unknown	1	YAF2	18.0	-1.0198595332542446	0.10341273159410463
GSE100927	Carotid artery_22	unknown	1	DGKZ		1.0108286051617925	0.0840141130153691
GSE100927	Carotid artery_22	unknown	1	CSK		1.1211680634531302	0.011977933163093358
GSE100927	Carotid artery_22	unknown	1	TC2N	19.0	-1.284268020250494	0.12785683509936602
GSE100927	Carotid artery_22	unknown	1	SRRM4		-0.9038636517500441	0.06402646360793948
GSE100927	Carotid artery_22	unknown	1	DPP4		0.7613450319464842	0.021397700059273838
GSE100927	Carotid artery_22	unknown	1	CNTN4		-0.8537311366607725	-0.007214269323445576
GSE100927	Carotid artery_22	unknown	1	PI16		0.9012726748343344	-0.07282918534264883
GSE100927	Carotid artery_22	unknown	1	SCARA5		0.8179679478902704	-0.036170708084159765
GSE100927	Carotid artery_22	unknown	1	ANPEP		1.3664972081194242	0.04797679847781437
GSE100927	Carotid artery_22	unknown	1	CD163L1		0.31385364756037915	0.023224671117839504
GSE100927	Carotid artery_22	unknown	1	HSPB8		-1.329951366792275	-0.009207738015784998
GSE100927	Carotid artery_22	unknown	1	ASCL2		0.9412822805970473	0.011645993469711733
GSE100927	Carotid artery_22	unknown	1	FAM71E1		-0.7706464502601724	0.014817658847433602
GSE100927	Carotid artery_22	unknown	1	MYOC		-0.32192389203916016	-0.009079258673173673
GSE100927	Carotid artery_22	unknown	1	SMPD3		0.14210992756085994	0.005618673921307933
GSE100927	Carotid artery_22	unknown	1	PPP1R9A		-1.030852693149317	-0.02369414329429806
GSE100927	Carotid artery_22	unknown	1	DOK1		0.9880045782068461	0.06529516943982736
GSE100927	Carotid artery_22	unknown	1	CLEC4A		1.1150962895508598	0.0019598283370198754
GSE100927	Carotid artery_22	unknown	1	DDX60L		1.1989684789818555	0.07015876938652764
GSE100927	Carotid artery_22	unknown	1	BIN2		0.9891116308837541	-0.016780515709546737
GSE100927	Carotid artery_22	unknown	1	TSPAN33		0.4477136214458354	0.018162669818326063
GSE100927	Carotid artery_22	unknown	1	P2RY13		0.6437726951333771	0.04370604716205705
GSE100927	Carotid artery_22	unknown	1	VAPA		-0.8713751201589206	0.042179333425462165
GSE100927	Carotid artery_22	unknown	1	LPAR1		-0.5635611357655511	0.03347939822286264
GSE100927	Carotid artery_22	unknown	1	KIAA1430		-0.701827787518553	0.054638121802683196
GSE100927	Carotid artery_22	unknown	1	CYTH4		1.108271985340373	0.011455470326379436
GSE100927	Carotid artery_22	unknown	1	MXRA7		-1.440300391255521	-0.08676925431459619
GSE100927	Carotid artery_22	unknown	1	LONRF2		-0.5249827807284291	-0.02715097444439851
GSE100927	Carotid artery_22	unknown	1	NAP1L5		-1.257746644148261	0.009026412891458774
GSE100927	Carotid artery_22	unknown	1	ZSWIM3	2.0	0.1790732699391695	0.02965091419270947
GSE100927	Carotid artery_22	unknown	1	CFL2		-1.518442094241497	-0.08095702841226046
GSE100927	Carotid artery_22	unknown	1	INPP5A		-1.3796539032468143	0.005599260597994174
GSE100927	Carotid artery_22	unknown	1	ATP6V0D1		1.0750562377154904	0.030104158451733073
GSE100927	Carotid artery_22	unknown	1	AEBP2		-1.1568547068021322	-0.01944679554322128
GSE100927	Carotid artery_22	unknown	1	AMPH		-0.7272181422257188	0.05451216483826733
GSE100927	Carotid artery_22	unknown	1	BEX5		-0.401341729174401	0.03531081674408723
GSE100927	Carotid artery_22	unknown	1	SYNC		-1.4261160443500254	0.04759668963879522
GSE100927	Carotid artery_22	unknown	1	RNF44	13.0	0.9147350264919213	0.10537270611956219
GSE100927	Carotid artery_22	unknown	1	TAPT1		-0.20646264040002044	0.012821550018192246
GSE100927	Carotid artery_22	unknown	1	HENMT1		0.8997198925687269	0.023542366437984845
GSE100927	Carotid artery_22	unknown	1	FAM110A		1.0816492925832155	0.04069357410772139
GSE100927	Carotid artery_22	unknown	1	SLC46A1		0.6643447199993153	0.04744816836104006
GSE100927	Carotid artery_22	unknown	1	PACSIN3		-1.388028781649442	-0.03141580909204912
GSE100927	Carotid artery_22	unknown	1	MNAT1		-1.3210103292843542	0.05555556834120394
GSE100927	Carotid artery_22	unknown	1	TLE1		-1.0396485760994463	0.0793636089700487
GSE100927	Carotid artery_22	unknown	1	PRKG1		-1.006280952067975	0.04623393324054853
GSE100927	Carotid artery_22	unknown	1	ARHGAP25		0.8380063377402437	0.05677393781652716
GSE100927	Carotid artery_22	unknown	1	ARID3A		0.7336713537803008	-0.004382719156990406
GSE100927	Carotid artery_22	unknown	1	PIK3CD		0.7362715071996743	-0.014647592366342789
GSE100927	Carotid artery_22	unknown	1	ST8SIA4	17.0	0.8161194072540668	0.0844681529465826
GSE100927	Carotid artery_22	unknown	1	ARMC7		0.2754538012533812	0.018485092146842567
GSE100927	Carotid artery_22	unknown	1	PTPRE		1.0628302931950186	0.07979081644116619
GSE100927	Carotid artery_22	unknown	1	AFF4		-0.7264210997543322	0.009655389240569764
GSE100927	Carotid artery_22	unknown	1	PRR5L		1.3985712553563074	-0.022684736596473108
GSE100927	Carotid artery_22	unknown	1	FSTL3		-1.2139551093400134	0.04506337780339886
GSE100927	Carotid artery_22	unknown	1	PDGFB		0.8470905658995335	0.08068432715904442
GSE100927	Carotid artery_22	unknown	1	ZFR	10.0	-0.4329567027828491	0.054578647559330604
GSE100927	Carotid artery_22	unknown	1	OSBPL3		0.9132937543330977	0.037815172719956075
GSE100927	Carotid artery_22	unknown	1	ROR1		-1.5386295606145055	0.03167403168547084
GSE100927	Carotid artery_22	unknown	1	BLNK		1.1687303538103546	-0.013651700799350385
GSE100927	Carotid artery_22	unknown	1	C3orf70		-1.1853238581631584	-0.06323264193056544
GSE100927	Carotid artery_22	unknown	1	OPA1	11.0	-1.0540462063147082	0.12319273305911146
GSE100927	Carotid artery_22	unknown	1	PAK3		-0.10115303845346042	0.008178643775245333
GSE100927	Carotid artery_22	unknown	1	CXCR3		1.0840476022842092	-0.02582003548565739
GSE100927	Carotid artery_22	unknown	1	ANP32E	6.0	-0.9598008404002092	0.1458237697652834
GSE100927	Carotid artery_22	unknown	1	TLR7		0.9293806008467409	0.01785570466403114
GSE100927	Carotid artery_22	unknown	1	EPB41L5		-0.9354672902648719	-0.006381624161651849
GSE100927	Carotid artery_22	unknown	1	ARHGAP5		-1.0569373977970635	0.02846039975784364
GSE100927	Carotid artery_22	unknown	1	PARD3		-1.3209942163560895	0.013335653868099479
GSE100927	Carotid artery_22	unknown	1	OAS3		2.18504586141427	0.11890305041013893
GSE100927	Carotid artery_22	unknown	1	CLIC4		-1.4633638328223817	-0.05341150880024946
GSE100927	Carotid artery_22	unknown	1	CPNE7		0.7896716092643866	0.04853112701769901
GSE100927	Carotid artery_22	unknown	1	DAPP1		1.0043439206632145	-0.02911012094936589
GSE100927	Carotid artery_22	unknown	1	APBB2		-0.7054786185207123	0.021658495044851775
GSE100927	Carotid artery_22	unknown	1	GAB3		1.1803253040889556	-0.020042118211196003
GSE100927	Carotid artery_22	unknown	1	SGK223		0.8407390390448081	0.05282354671039777
GSE100927	Carotid artery_22	unknown	1	GUCA2B		-0.7009507718519072	0.026652714094569183
GSE100927	Carotid artery_22	unknown	1	MYBL1	4.0	-1.1840786316495804	0.18254403230172242
GSE100927	Carotid artery_22	unknown	1	PTPN6		1.1396023953026815	-0.046208958065176456
GSE100927	Carotid artery_22	unknown	1	CSDC2		-1.4407741804909637	0.006564910498589416
GSE100927	Carotid artery_22	unknown	1	KCNMA1		-1.7416967241654568	-0.08529675521767072
GSE100927	Carotid artery_22	unknown	1	ADH5		-1.4749636029170785	-0.012474818881176616
GSE100927	Carotid artery_22	unknown	1	TRAF3IP3		0.8932740810995117	0.0039041429526416576
GSE100927	Carotid artery_22	unknown	1	MTA3		-1.287652072318078	0.04262861546457298
GSE100927	Carotid artery_22	unknown	1	LINC00312		-0.9377967161323713	0.01933238675441952
GSE100927	Carotid artery_22	unknown	1	AGPAT4-IT1	16.0	0.7044026722247583	0.07371319451898953
GSE100927	Carotid artery_22	unknown	1	MPEG1		0.9989954266059448	0.028379644002502414
GSE100927	Carotid artery_22	unknown	1	GMIP		1.0568440875124259	-0.005492238478366135
GSE100927	Carotid artery_22	unknown	1	ABCA8		1.0269105680811328	-0.06647613743709607
GSE100927	Carotid artery_22	unknown	1	UNC13D		0.9012608530584667	-0.0039863328099953
GSE100927	Carotid artery_22	unknown	1	FCHO1		1.2310205654738622	-0.020316661093415886
GSE100927	Carotid artery_22	unknown	1	B9D2		1.087102195178784	0.04978967391142191
GSE100927	Carotid artery_22	unknown	1	IL21R		1.1485149401377175	-0.03922978690461573
GSE100927	Carotid artery_22	unknown	1	KLF9		-0.2425021333486485	0.007841570238596262
GSE100927	Carotid artery_22	unknown	1	TMEM86A		0.9299512728779716	-0.012715070765758053
GSE100927	Carotid artery_22	unknown	1	VGLL3		-0.9875554018253218	0.015305324857800081
GSE100927	Carotid artery_22	unknown	1	PLAA	20.0	-0.6667379982026196	0.06539375809245293
GSE100927	Carotid artery_22	unknown	1	MOB3A	14.0	0.687303605255974	0.07385091473283607
GSE100927	Carotid artery_22	unknown	1	MARCKS		0.7151883370331295	0.049065889620257104
GSE100927	Carotid artery_22	unknown	1	KTN1		-0.8674947054714238	-0.0032178871788440225
GSE100927	Carotid artery_22	unknown	1	GPR65		0.8692834272168388	-0.02357537421043485
GSE100927	Carotid artery_22	unknown	1	LAYN		-1.6647149585583745	0.14228549595698164
GSE100927	Carotid artery_22	unknown	1	TXNDC15		-0.6430675850643072	0.010288660007369325
GSE100927	Carotid artery_22	unknown	1	STK10		1.0079401588736976	0.0008149085311579331
GSE100927	Carotid artery_22	unknown	1	ICAM3	9.0	0.22223240804525013	0.028047814852928083
GSE100927	Carotid artery_22	unknown	1	ARHGAP30		1.0149831197197223	-0.049926668204815734
GSE100927	Carotid artery_22	unknown	1	ZBTB46	3.0	0.6005155927234075	0.09798742533903482
GSE100927	Carotid artery_22	unknown	1	OASL		1.2732366238769566	0.09467504302530633
GSE100927	Carotid artery_22	unknown	1	PTAFR		1.0501177230913012	0.044442340464307756
GSE100927	Carotid artery_22	unknown	1	CENPBD1		0.36024184455434116	0.012365096229594787
GSE100927	Carotid artery_22	unknown	1	NAGA		1.009110806871284	-0.04653734799943552
GSE100927	Carotid artery_22	unknown	1	SUB1		-1.1232353696948152	0.030023865434940334
GSE100927	Carotid artery_22	unknown	1	RPRD1A		-1.260012992287061	0.034923592676609765
GSE100927	Carotid artery_22	unknown	1	RALGAPA1		-0.3892420401489585	0.004752312526412863
GSE100927	Carotid artery_22	unknown	1	MNDA		0.5198790809655908	0.03178009575397359
GSE100927	Carotid artery_22	unknown	1	ENAH		-1.2415118178529208	0.006650899040095321
GSE100927	Carotid artery_22	unknown	1	FASLG		0.6343784424218377	-0.00896183177433789
GSE100927	Carotid artery_22	unknown	1	RAI2		-0.5210526858339586	-0.027358854364225783
GSE100927	Carotid artery_22	unknown	1	ZC3H12B		-0.2617117791747188	0.0039741986854341885
GSE100927	Carotid artery_22	unknown	1	AOX1		-0.010347454969724673	0.00013612840249038635
GSE100927	Carotid artery_22	unknown	1	HVCN1		1.1591777964496053	-0.028866142999007683
GSE100927	Carotid artery_22	unknown	1	SEZ6L2		0.5380127816133021	-0.0014246594854729752
GSE100927	Carotid artery_22	unknown	1	SH2B3		1.1182825400162222	0.04671029450303929
GSE100927	Carotid artery_22	unknown	1	RNASEH2A		1.2893525838575208	0.07180581519134303
GSE100927	Carotid artery_22	unknown	1	PERP		-0.6335560917562756	-0.037940058559583774
GSE100927	Carotid artery_22	unknown	1	NECAP2		1.0260576233519245	-0.01461338054897529
GSE100927	Carotid artery_22	unknown	1	CEBPE		1.3165726315777402	-0.06967117055355022
GSE100927	Carotid artery_22	unknown	1	FGD3		0.7495542133999873	0.014838662239008754
GSE100927	Carotid artery_22	unknown	1	S100Z		0.298314032286901	-0.0008248989534721021
GSE100927	Carotid artery_22	unknown	1	UNC93B1		1.1259105072431161	-0.054839820106253316
GSE100927	Carotid artery_22	unknown	1	AMICA1		0.8563347941832593	0.044969766817450386
GSE100927	Carotid artery_22	unknown	1	TTLL11		-1.1372676390660672	0.05001002249431437
GSE100927	Carotid artery_22	unknown	1	UAP1		-0.45879204335612317	0.03378266443739327
GSE100927	Carotid artery_22	unknown	1	REEP1		-1.5867617032865309	-0.14429547068072046
GSE100927	Carotid artery_22	unknown	1	NFAM1		0.8074727524926569	0.02220002463962763
GSE100927	Carotid artery_22	unknown	1	GALNT6		1.1626303335955739	-0.051326451791029126
GSE100927	Carotid artery_22	unknown	1	KCND3		-0.5106972663320792	0.035964599668983556
GSE100927	Carotid artery_22	unknown	1	MAP6		-0.9046205372726209	0.01604461794044353
GSE100927	Carotid artery_22	unknown	1	GNL1		-1.1874737117714897	-0.04823415799983336
GSE100927	Carotid artery_22	unknown	1	TRERF1		1.3596882675544624	0.006267122367466667
GSE100927	Carotid artery_22	unknown	1	TSPAN15		2.217444952026477	0.19364263338436252
GSE100927	Carotid artery_22	unknown	1	NPR3		-1.0970666391458166	-0.028238476346832707
GSE100927	Carotid artery_22	unknown	1	RBMS3		-0.4937332976356955	0.01755879966330848
GSE100927	Carotid artery_22	unknown	1	TRPM2		1.0128099696800088	-0.027825275234912454
GSE100927	Carotid artery_22	unknown	1	KCNQ1		1.1128479321692435	-0.013482874143073559
GSE100927	Carotid artery_22	unknown	1	HNRNPA0		-0.9889212181634047	-0.004656702168955763
GSE100927	Carotid artery_22	unknown	1	IKZF1		1.1538286533484936	-0.041739366334709795
GSE100927	Carotid artery_22	unknown	1	ITGAL		1.0235984293443776	-0.017470819421695517
GSE100927	Carotid artery_22	unknown	1	SLC12A9		1.4762728242387015	0.02937780349249529
GSE100927	Carotid artery_22	unknown	1	RRAS2		-1.7800483747045612	-0.06021750596965176
GSE100927	Carotid artery_22	unknown	1	SMARCA1		-1.564095416155428	-0.0061827839751877256
GSE100927	Carotid artery_22	unknown	1	MRPL33		-1.5515539574532045	-0.046974857669739
GSE100927	Carotid artery_22	unknown	1	EIF4E		-1.135470678599154	0.07559119624389501
GSE100927	Carotid artery_22	unknown	1	UAP1L1		1.1251459971779794	-0.03157367486698101
GSE100927	Carotid artery_22	unknown	1	SEMA4D		0.3640020781472534	0.015011251452195633
GSE100927	Carotid artery_22	unknown	1	EIF2S1	12.0	-0.4787784790815362	0.055664030088303396
GSE100927	Carotid artery_22	unknown	1	MATK		1.1876105035235816	-0.09218988720753374
GSE100927	Carotid artery_22	unknown	1	FAM53B		0.3194306190845708	0.01401899915876736
GSE100927	Carotid artery_22	unknown	1	IL2RG		1.05510483320581	-0.045588528303215275
GSE100927	Carotid artery_22	unknown	1	NAPG		-1.502862702428537	0.019966952152167265
GSE100927	Carotid artery_22	unknown	1	ST3GAL2	7.0	1.0274230094191854	0.14300289529045465
GSE100927	Carotid artery_22	unknown	1	DNAJB5		-1.1565370620059243	-0.061511973094724656
GSE100927	Carotid artery_22	unknown	1	VAV3		1.0145100393330795	-0.045281059753104896
GSE100927	Carotid artery_22	unknown	1	SVIL		-1.3573214931737394	-0.0006081117097032657
GSE100927	Carotid artery_22	unknown	1	HS3ST1		0.6796669701988253	0.03983205875935473
GSE100927	Carotid artery_22	unknown	1	RASGRP4		-0.083836169270377	0.0008848538396562327
GSE100927	Carotid artery_22	unknown	1	FERMT2		-1.452071388971912	-0.10488577470838562
GSE100927	Carotid artery_22	unknown	1	LYG1		0.8977749360812487	0.08384707598230784
GSE100927	Carotid artery_22	unknown	1	SLC37A2		1.1126120215972668	-0.054710009765891965
GSE100927	Carotid artery_22	unknown	1	ZNF671		0.16272712339109216	-0.014765501031168584
GSE100927	Carotid artery_22	unknown	1	CD84		0.8893540567763666	-0.041236561685593504
GSE100927	Carotid artery_22	unknown	1	BTK		1.1749164237276983	-0.041641531081684856
GSE100927	Carotid artery_22	unknown	1	FYB		0.9810675259216942	-0.012700869734976743
GSE100927	Carotid artery_22	unknown	1	BARD1		-1.2850919266481056	0.10879002474649557
GSE100927	Carotid artery_22	unknown	1	SLC16A7		-0.824849199166619	0.07236794347483078
GSE100927	Carotid artery_22	unknown	1	EPSTI1		1.3912495996514833	0.03119675099047397
GSE100927	Carotid artery_22	unknown	1	PLN		-1.375849127090795	-0.05052063378379303
GSE100927	Carotid artery_22	unknown	1	P2RX7		1.0029224198372373	-0.0446446763905068
GSE100927	Carotid artery_22	unknown	1	AIM1		1.25291825922822	-0.061951172196024626
GSE100927	Carotid artery_22	unknown	1	FBXW4		-0.9646659893918673	0.007113670913077028
GSE100927	Carotid artery_22	unknown	1	PPP1R12A		-1.1559287449520974	-0.06688830951746529
GSE100927	Carotid artery_22	unknown	1	ABTB2		-0.7527404696551631	-0.01723157528365509
GSE100927	Carotid artery_22	unknown	1	NDUFAF2		-1.2013325254395302	0.046748883170470816
GSE100927	Carotid artery_22	unknown	1	DTX3L		1.2868403884689426	0.04942058527874594
GSE100927	Carotid artery_26	unknown	1	TMEM79	5.0	0.4901851223534462	0.07548456086296576
GSE100927	Carotid artery_26	unknown	1	IBSP	8.0	0.9271409376716963	0.12881686995937205
GSE100927	Carotid artery_26	unknown	1	LARP6		-0.7044912560211266	0.01847937595222267
GSE100927	Carotid artery_26	unknown	1	TNF	1.0	0.820482903297551	0.13663051012821095
GSE100927	Carotid artery_26	unknown	1	RAB21		-0.6000776252089656	0.04690529483655814
GSE100927	Carotid artery_26	unknown	1	PTPLA		-1.1254737275949824	-0.01303379461934308
GSE100927	Carotid artery_26	unknown	1	SAMD9L		1.089411246529228	0.08297340430819199
GSE100927	Carotid artery_26	unknown	1	IL17D		-1.0627777468798525	0.021514000274873425
GSE100927	Carotid artery_26	unknown	1	C16orf54	15.0	0.654163375538625	0.07014742958899517
GSE100927	Carotid artery_26	unknown	1	OAS2		1.0023187548428323	0.08963582854406124
GSE100927	Carotid artery_26	unknown	1	HSPB7		-1.0747678227609738	0.07751143158028428
GSE100927	Carotid artery_26	unknown	1	DHRS9		0.7276044045527739	0.03759502870648351
GSE100927	Carotid artery_26	unknown	1	LTB		0.816834981088464	0.061016758587848705
GSE100927	Carotid artery_26	unknown	1	MYEF2		-1.2403371849468292	0.00812219425800026
GSE100927	Carotid artery_26	unknown	1	RNF115		-0.431586863089695	0.0325302720027098
GSE100927	Carotid artery_26	unknown	1	YAF2	18.0	-1.3284069089009531	0.13469912535855263
GSE100927	Carotid artery_26	unknown	1	DGKZ		0.7700050980601285	0.06399828319112472
GSE100927	Carotid artery_26	unknown	1	CSK		0.8344344128452791	0.008914631045824137
GSE100927	Carotid artery_26	unknown	1	TC2N	19.0	-0.7724572764726975	0.07690290582803062
GSE100927	Carotid artery_26	unknown	1	SRRM4		-0.17673808064653618	0.012519492588005788
GSE100927	Carotid artery_26	unknown	1	DPP4		0.7495067058310888	0.021064982380965137
GSE100927	Carotid artery_26	unknown	1	CNTN4		-1.3753158436465445	-0.011621807469358324
GSE100927	Carotid artery_26	unknown	1	PI16		-0.21738915537304776	0.017566576165260705
GSE100927	Carotid artery_26	unknown	1	SCARA5		-0.8013116222469739	0.03543416199558466
GSE100927	Carotid artery_26	unknown	1	ANPEP		1.0404354667683409	0.03652898990332439
GSE100927	Carotid artery_26	unknown	1	CD163L1		0.7992443799457467	0.059142813892104074
GSE100927	Carotid artery_26	unknown	1	HSPB8		-1.062745608593895	-0.007357775168095275
GSE100927	Carotid artery_26	unknown	1	ASCL2		0.6557283291014525	0.008112983741473033
GSE100927	Carotid artery_26	unknown	1	FAM71E1		-1.0247315110867188	0.019703097232682924
GSE100927	Carotid artery_26	unknown	1	MYOC		-1.0900567625466633	-0.03074300342516829
GSE100927	Carotid artery_26	unknown	1	SMPD3		0.5438089047719679	0.021500854752802154
GSE100927	Carotid artery_26	unknown	1	PPP1R9A		-1.2704670850272928	-0.02920167873002348
GSE100927	Carotid artery_26	unknown	1	DOK1		0.9763232664698611	0.06452317582160932
GSE100927	Carotid artery_26	unknown	1	CLEC4A		1.2797983515713616	0.0022492990951401425
GSE100927	Carotid artery_26	unknown	1	DDX60L		0.6373611599109906	0.03729578835308286
GSE100927	Carotid artery_26	unknown	1	BIN2		1.1424043154843917	-0.01938116281729661
GSE100927	Carotid artery_26	unknown	1	TSPAN33		1.1980858805916024	0.04860347601869042
GSE100927	Carotid artery_26	unknown	1	P2RY13		1.0865987277158295	0.07376972586564898
GSE100927	Carotid artery_26	unknown	1	VAPA		-1.1527974433747505	0.055801716862487305
GSE100927	Carotid artery_26	unknown	1	LPAR1		-0.8394258433555302	0.049867654642447745
GSE100927	Carotid artery_26	unknown	1	KIAA1430		-0.8360283079559951	0.06508579074946254
GSE100927	Carotid artery_26	unknown	1	CYTH4		0.9941407206574392	0.010275771359716511
GSE100927	Carotid artery_26	unknown	1	MXRA7		-1.3400154072881292	-0.08072769983704964
GSE100927	Carotid artery_26	unknown	1	LONRF2		-0.9558800292053533	-0.04943604856687831
GSE100927	Carotid artery_26	unknown	1	NAP1L5		-1.2347518522114382	0.008861387218489869
GSE100927	Carotid artery_26	unknown	1	ZSWIM3	2.0	0.839466815225227	0.13899873785923306
GSE100927	Carotid artery_26	unknown	1	CFL2		-1.1257751679173833	-0.060021658119555434
GSE100927	Carotid artery_26	unknown	1	INPP5A		-0.8836293590130737	0.0035861682712665325
GSE100927	Carotid artery_26	unknown	1	ATP6V0D1		1.1228784370933411	0.03144329497043321
GSE100927	Carotid artery_26	unknown	1	AEBP2		-1.1680091775020887	-0.019634302850594847
GSE100927	Carotid artery_26	unknown	1	AMPH		-0.9362077127591379	0.07017799226596147
GSE100927	Carotid artery_26	unknown	1	BEX5		-0.6507159742624768	0.05725124214444153
GSE100927	Carotid artery_26	unknown	1	SYNC		-1.0095785277153706	0.03369473055158077
GSE100927	Carotid artery_26	unknown	1	RNF44	13.0	0.8180817761187521	0.09423875557419914
GSE100927	Carotid artery_26	unknown	1	TAPT1		-0.8613200119375443	0.05348889074231791
GSE100927	Carotid artery_26	unknown	1	HENMT1		0.4780911469108422	0.012509890093901339
GSE100927	Carotid artery_26	unknown	1	FAM110A		1.1254079463796351	0.0423398526504328
GSE100927	Carotid artery_26	unknown	1	SLC46A1		0.798283635797798	0.05701422049570311
GSE100927	Carotid artery_26	unknown	1	PACSIN3		-0.8553573122368583	-0.019359643245141344
GSE100927	Carotid artery_26	unknown	1	MNAT1		-0.2181101213427347	0.009172700230685542
GSE100927	Carotid artery_26	unknown	1	TLE1		-1.4324458913867189	0.10934856085821648
GSE100927	Carotid artery_26	unknown	1	PRKG1		-0.6863328822618061	0.03153380633318605
GSE100927	Carotid artery_26	unknown	1	ARHGAP25		0.7858086541397894	0.05323760651515515
GSE100927	Carotid artery_26	unknown	1	ARID3A		0.8287751751052133	-0.004950839116255576
GSE100927	Carotid artery_26	unknown	1	PIK3CD		1.0157806679292682	-0.020208226193661825
GSE100927	Carotid artery_26	unknown	1	ST8SIA4	17.0	0.8795346176794604	0.09103161124170472
GSE100927	Carotid artery_26	unknown	1	ARMC7		0.6702522624438546	0.044979139066254864
GSE100927	Carotid artery_26	unknown	1	PTPRE		0.9077275228843441	0.06814664638446592
GSE100927	Carotid artery_26	unknown	1	AFF4		-0.3534786714076955	0.004698341171305444
GSE100927	Carotid artery_26	unknown	1	PRR5L		0.8637846566799131	-0.014010532061068798
GSE100927	Carotid artery_26	unknown	1	FSTL3		-0.7581614588282021	0.02814380531231162
GSE100927	Carotid artery_26	unknown	1	PDGFB		0.2555507912766075	0.024340896332872064
GSE100927	Carotid artery_26	unknown	1	ZFR	10.0	-0.1764824286630614	0.022247426157176235
GSE100927	Carotid artery_26	unknown	1	OSBPL3		0.8571884447819125	0.03549211733813764
GSE100927	Carotid artery_26	unknown	1	ROR1		-0.43859921053407674	0.009028947348529106
GSE100927	Carotid artery_26	unknown	1	BLNK		0.9636920752958585	-0.011256690503290277
GSE100927	Carotid artery_26	unknown	1	C3orf70		-1.0171129956411118	-0.054259214824178746
GSE100927	Carotid artery_26	unknown	1	OPA1	11.0	-0.6828955935944111	0.07981412395862425
GSE100927	Carotid artery_26	unknown	1	PAK3		-0.6800048287784133	0.05498121801436682
GSE100927	Carotid artery_26	unknown	1	CXCR3		0.9831525738154675	-0.023416900042250607
GSE100927	Carotid artery_26	unknown	1	ANP32E	6.0	-0.9933317013519245	0.1509181563730466
GSE100927	Carotid artery_26	unknown	1	TLR7		1.107074250077547	0.02126964005115725
GSE100927	Carotid artery_26	unknown	1	EPB41L5		-1.138215228552976	-0.007764741620882427
GSE100927	Carotid artery_26	unknown	1	ARHGAP5		-0.9096695598053561	0.024494884345622327
GSE100927	Carotid artery_26	unknown	1	PARD3		-1.0134300703443777	0.010230743231349067
GSE100927	Carotid artery_26	unknown	1	OAS3		0.9047038508415777	0.04923102507021842
GSE100927	Carotid artery_26	unknown	1	CLIC4		-0.6772677026340691	-0.02471968286218741
GSE100927	Carotid artery_26	unknown	1	CPNE7		0.7765120788157313	0.04772237710671779
GSE100927	Carotid artery_26	unknown	1	DAPP1		1.1878869075983023	-0.034429970494091654
GSE100927	Carotid artery_26	unknown	1	APBB2		-1.071666417752869	0.03290061695605183
GSE100927	Carotid artery_26	unknown	1	GAB3		0.8228521927708751	-0.013972165860313383
GSE100927	Carotid artery_26	unknown	1	SGK223		0.7500562495699594	0.04712595644374841
GSE100927	Carotid artery_26	unknown	1	GUCA2B		-1.096606618595946	0.04169699763997841
GSE100927	Carotid artery_26	unknown	1	MYBL1	4.0	-0.8326643225387458	0.1283680820911793
GSE100927	Carotid artery_26	unknown	1	PTPN6		0.9267940043047819	-0.03757993617467071
GSE100927	Carotid artery_26	unknown	1	CSDC2		-0.951943436057323	0.004337545426658343
GSE100927	Carotid artery_26	unknown	1	KCNMA1		-0.8694457691685156	-0.04257968790940966
GSE100927	Carotid artery_26	unknown	1	ADH5		-0.39608418509046456	-0.00334996637268192
GSE100927	Carotid artery_26	unknown	1	TRAF3IP3		0.7280762220569469	0.003182129327911097
GSE100927	Carotid artery_26	unknown	1	MTA3		-0.7337639983930769	0.02429176638758932
GSE100927	Carotid artery_26	unknown	1	LINC00312		-1.0693417979971545	0.022044147581158014
GSE100927	Carotid artery_26	unknown	1	AGPAT4-IT1	16.0	0.651388706832956	0.06816547458941208
GSE100927	Carotid artery_26	unknown	1	MPEG1		0.8953388970334041	0.025434950433886168
GSE100927	Carotid artery_26	unknown	1	GMIP		0.7854734039606016	-0.004081971318134398
GSE100927	Carotid artery_26	unknown	1	ABCA8		-0.8860524123682277	0.05735781067198758
GSE100927	Carotid artery_26	unknown	1	UNC13D		0.9460527080060553	-0.004184449970406948
GSE100927	Carotid artery_26	unknown	1	FCHO1		0.8595312396710819	-0.014185632137574372
GSE100927	Carotid artery_26	unknown	1	B9D2		0.9368019065824644	0.04290586630695594
GSE100927	Carotid artery_26	unknown	1	IL21R		1.3109763919066448	-0.04477897735079774
GSE100927	Carotid artery_26	unknown	1	KLF9		-0.7965105463999131	0.025756034840311293
GSE100927	Carotid artery_26	unknown	1	TMEM86A		1.2827764741183298	-0.01753919169827777
GSE100927	Carotid artery_26	unknown	1	VGLL3		-1.7271559259815474	0.02676779700497031
GSE100927	Carotid artery_26	unknown	1	PLAA	20.0	-0.7444171484382538	0.07301254024230822
GSE100927	Carotid artery_26	unknown	1	MOB3A	14.0	0.29972237203209634	0.032205230950624816
GSE100927	Carotid artery_26	unknown	1	MARCKS		0.8046294628007498	0.05520204729675219
GSE100927	Carotid artery_26	unknown	1	KTN1		-0.7434795977350558	-0.002757865206777976
GSE100927	Carotid artery_26	unknown	1	GPR65		1.1474607021903211	-0.03111967236338121
GSE100927	Carotid artery_26	unknown	1	LAYN		-1.016332909616615	0.08686738312691832
GSE100927	Carotid artery_26	unknown	1	TXNDC15		-0.8391450793501589	0.013425771441157877
GSE100927	Carotid artery_26	unknown	1	STK10		0.8902805121486042	0.0007197820010309378
GSE100927	Carotid artery_26	unknown	1	ICAM3	9.0	0.1588958987501599	0.02005415316440543
GSE100927	Carotid artery_26	unknown	1	ARHGAP30		1.1179111573239953	-0.054989662734084725
GSE100927	Carotid artery_26	unknown	1	ZBTB46	3.0	0.509280474833486	0.08310039424298406
GSE100927	Carotid artery_26	unknown	1	OASL		0.5281857817077236	0.0392747197738213
GSE100927	Carotid artery_26	unknown	1	PTAFR		0.9000023900768434	0.038089265383256646
GSE100927	Carotid artery_26	unknown	1	CENPBD1		1.1654828761204876	0.040004536216505064
GSE100927	Carotid artery_26	unknown	1	NAGA		1.3946559962460598	-0.06431760614875769
GSE100927	Carotid artery_26	unknown	1	SUB1		-0.9128827216731271	0.02440117960391768
GSE100927	Carotid artery_26	unknown	1	RPRD1A		-1.0805422069273398	0.02994922761559759
GSE100927	Carotid artery_26	unknown	1	RALGAPA1		-1.0288255597417049	0.012561080486535188
GSE100927	Carotid artery_26	unknown	1	MNDA		0.7356051930550995	0.04496738631797071
GSE100927	Carotid artery_26	unknown	1	ENAH		-1.131409781990001	0.0060610717713548284
GSE100927	Carotid artery_26	unknown	1	FASLG		0.7395007930663282	-0.010446889839366574
GSE100927	Carotid artery_26	unknown	1	RAI2		-0.8680269297742664	-0.0455773916948735
GSE100927	Carotid artery_26	unknown	1	ZC3H12B		-1.325390904337309	0.02012659424926866
GSE100927	Carotid artery_26	unknown	1	AOX1		-1.0275814677507078	0.013518592160382443
GSE100927	Carotid artery_26	unknown	1	HVCN1		1.145144376231182	-0.028516679166944208
GSE100927	Carotid artery_26	unknown	1	SEZ6L2		1.1845870278710098	-0.0031367900601990974
GSE100927	Carotid artery_26	unknown	1	SH2B3		0.8227490691071374	0.03436595846300017
GSE100927	Carotid artery_26	unknown	1	RNASEH2A		1.0672436733182455	0.059436265091386706
GSE100927	Carotid artery_26	unknown	1	PERP		-0.9329029447161967	-0.0558662331772774
GSE100927	Carotid artery_26	unknown	1	NECAP2		0.9894718135335864	-0.014092315893930632
GSE100927	Carotid artery_26	unknown	1	CEBPE		0.7330073625058271	-0.03878971789725828
GSE100927	Carotid artery_26	unknown	1	FGD3		0.8416852897801159	0.01666254889014217
GSE100927	Carotid artery_26	unknown	1	S100Z		0.16074386851136818	-0.0004444894794106109
GSE100927	Carotid artery_26	unknown	1	UNC93B1		1.3290473609919866	-0.06473402434795235
GSE100927	Carotid artery_26	unknown	1	AMICA1		1.3608644138592858	0.0714647539456651
GSE100927	Carotid artery_26	unknown	1	TTLL11		-0.3969864114712553	0.01745701599662002
GSE100927	Carotid artery_26	unknown	1	UAP1		-0.35560368120170804	0.026184499074702064
GSE100927	Carotid artery_26	unknown	1	REEP1		-1.2680806146138472	-0.11531554408441688
GSE100927	Carotid artery_26	unknown	1	NFAM1		0.9775899751849545	0.026877094576335338
GSE100927	Carotid artery_26	unknown	1	GALNT6		1.0319661880917803	-0.045558043061940036
GSE100927	Carotid artery_26	unknown	1	KCND3		-1.0000015687330117	0.07042265243779944
GSE100927	Carotid artery_26	unknown	1	MAP6		-1.013865621613172	0.017982221131943307
GSE100927	Carotid artery_26	unknown	1	GNL1		-1.0046864859300193	-0.04080949853647901
GSE100927	Carotid artery_26	unknown	1	TRERF1		0.36695237099461614	0.0016913696079702103
GSE100927	Carotid artery_26	unknown	1	TSPAN15		-0.22029123442432938	-0.019237354553688024
GSE100927	Carotid artery_26	unknown	1	NPR3		-1.9154936850807873	-0.049304774376127736
GSE100927	Carotid artery_26	unknown	1	RBMS3		-0.9337265706595073	0.03320642515509575
GSE100927	Carotid artery_26	unknown	1	TRPM2		1.0886475119466341	-0.029908786011741458
GSE100927	Carotid artery_26	unknown	1	KCNQ1		0.7735750380571508	-0.00937236308470014
GSE100927	Carotid artery_26	unknown	1	HNRNPA0		-0.6969687570265963	-0.0032819357729706126
GSE100927	Carotid artery_26	unknown	1	IKZF1		0.940519400293367	-0.034022975317713505
GSE100927	Carotid artery_26	unknown	1	ITGAL		1.0497296987162625	-0.017916828984985193
GSE100927	Carotid artery_26	unknown	1	SLC12A9		0.9985856578448005	0.01987183720036104
GSE100927	Carotid artery_26	unknown	1	RRAS2		-0.7616404256998923	-0.02576564071688419
GSE100927	Carotid artery_26	unknown	1	SMARCA1		-0.5828391741668857	-0.0023039315050281902
GSE100927	Carotid artery_26	unknown	1	MRPL33		-1.2945969863277231	-0.03919522674689321
GSE100927	Carotid artery_26	unknown	1	EIF4E		-0.5825149643414017	0.038779515679665574
GSE100927	Carotid artery_26	unknown	1	UAP1L1		1.037068558281275	-0.0291020592492604
GSE100927	Carotid artery_26	unknown	1	SEMA4D		0.7995328169862838	0.03297230669987586
GSE100927	Carotid artery_26	unknown	1	EIF2S1	12.0	-0.2954531776771496	0.03435015417454661
GSE100927	Carotid artery_26	unknown	1	MATK		1.088309719081157	-0.08448152820413514
GSE100927	Carotid artery_26	unknown	1	FAM53B		0.2949323319150596	0.012943831511392605
GSE100927	Carotid artery_26	unknown	1	IL2RG		0.9519397167835238	-0.041131013104813666
GSE100927	Carotid artery_26	unknown	1	NAPG		-0.9475905579652321	0.012589636631585088
GSE100927	Carotid artery_26	unknown	1	ST3GAL2	7.0	0.2613273508607284	0.036373107716163255
GSE100927	Carotid artery_26	unknown	1	DNAJB5		-1.4562481091937347	-0.0774525066724665
GSE100927	Carotid artery_26	unknown	1	VAV3		1.0219752152439183	-0.045614256136955716
GSE100927	Carotid artery_26	unknown	1	SVIL		-0.9625875624481387	-0.00043126169539297904
GSE100927	Carotid artery_26	unknown	1	HS3ST1		1.1146589984954898	0.06532487920036427
GSE100927	Carotid artery_26	unknown	1	RASGRP4		0.07447237914823002	-0.0007860231593493198
GSE100927	Carotid artery_26	unknown	1	FERMT2		-1.2482921070194046	-0.09016642411761332
GSE100927	Carotid artery_26	unknown	1	LYG1		0.9076762141234496	0.08477179907153791
GSE100927	Carotid artery_26	unknown	1	SLC37A2		1.1950117385976875	-0.058761816895683654
GSE100927	Carotid artery_26	unknown	1	ZNF671		1.2599237829497785	-0.11432271110470049
GSE100927	Carotid artery_26	unknown	1	CD84		1.1072758346666987	-0.05134091188013988
GSE100927	Carotid artery_26	unknown	1	BTK		1.1283481901313364	-0.039991054071099215
GSE100927	Carotid artery_26	unknown	1	FYB		0.9183288254598513	-0.01188865646641607
GSE100927	Carotid artery_26	unknown	1	BARD1		-0.7809816805043049	0.06611434916584633
GSE100927	Carotid artery_26	unknown	1	SLC16A7		-0.46658105710367104	0.040935375340147045
GSE100927	Carotid artery_26	unknown	1	EPSTI1		1.1532245653736817	0.02585938541227451
GSE100927	Carotid artery_26	unknown	1	PLN		-0.9916839342892069	-0.036414240403984256
GSE100927	Carotid artery_26	unknown	1	P2RX7		1.2552961240160105	-0.055878987369778116
GSE100927	Carotid artery_26	unknown	1	AIM1		1.2220641317938448	-0.06042557437863589
GSE100927	Carotid artery_26	unknown	1	FBXW4		-0.7897753598419008	0.005823986817151116
GSE100927	Carotid artery_26	unknown	1	PPP1R12A		-1.1507504388383554	-0.06658866462704731
GSE100927	Carotid artery_26	unknown	1	ABTB2		-0.9006303201804233	-0.020617038395771215
GSE100927	Carotid artery_26	unknown	1	NDUFAF2		-1.151579641880205	0.04481278996425552
GSE100927	Carotid artery_26	unknown	1	DTX3L		0.45212908452629474	0.017363834846229928
GSE100927	Carotid artery_27	unknown	1	TMEM79	5.0	0.40625768619071123	0.0625604116503533
GSE100927	Carotid artery_27	unknown	1	IBSP	8.0	1.2629352809132257	0.17547210271725716
GSE100927	Carotid artery_27	unknown	1	LARP6		-0.6945802964751944	0.018219403460114043
GSE100927	Carotid artery_27	unknown	1	TNF	1.0	1.016476910656181	0.16926831537662884
GSE100927	Carotid artery_27	unknown	1	RAB21		-0.2799001823868934	0.021878503760395632
GSE100927	Carotid artery_27	unknown	1	PTPLA		-0.8662482408971013	-0.010031777183592413
GSE100927	Carotid artery_27	unknown	1	SAMD9L		0.6234284829520765	0.0474825129059631
GSE100927	Carotid artery_27	unknown	1	IL17D		-1.3904398285939372	0.028146922479688224
GSE100927	Carotid artery_27	unknown	1	C16orf54	15.0	0.8976315736272539	0.09625507933095663
GSE100927	Carotid artery_27	unknown	1	OAS2		0.8272990623204596	0.07398408594723667
GSE100927	Carotid artery_27	unknown	1	HSPB7		-0.566819601818921	0.04087859522244214
GSE100927	Carotid artery_27	unknown	1	DHRS9		0.7908479346872163	0.04086279662546024
GSE100927	Carotid artery_27	unknown	1	LTB		1.1724717569144274	0.08758247112212075
GSE100927	Carotid artery_27	unknown	1	MYEF2		-0.31497654216399806	0.002062584830332948
GSE100927	Carotid artery_27	unknown	1	RNF115		-0.2999044187301087	0.022604887104910477
GSE100927	Carotid artery_27	unknown	1	YAF2	18.0	-0.8155511358665591	0.08269606545278095
GSE100927	Carotid artery_27	unknown	1	DGKZ		1.1401852318335446	0.09476547303524901
GSE100927	Carotid artery_27	unknown	1	CSK		0.6986951385075771	0.007464468479994188
GSE100927	Carotid artery_27	unknown	1	TC2N	19.0	-0.3413923525842499	0.033987722998845164
GSE100927	Carotid artery_27	unknown	1	SRRM4		-0.02492321637829288	0.0017654713776219652
GSE100927	Carotid artery_27	unknown	1	DPP4		0.9934479712392323	0.027920983024901924
GSE100927	Carotid artery_27	unknown	1	CNTN4		-1.1371606385543491	-0.009609328696432648
GSE100927	Carotid artery_27	unknown	1	PI16		-1.7026934229134072	0.13758963113118186
GSE100927	Carotid artery_27	unknown	1	SCARA5		-0.5671020189035878	0.02507736596844141
GSE100927	Carotid artery_27	unknown	1	ANPEP		0.6096425275247961	0.021404139366530173
GSE100927	Carotid artery_27	unknown	1	CD163L1		0.41326166955290256	0.030580706758008898
GSE100927	Carotid artery_27	unknown	1	HSPB8		-0.7411443924765594	-0.005131212740697288
GSE100927	Carotid artery_27	unknown	1	ASCL2		0.9728877102130455	0.01203703092415301
GSE100927	Carotid artery_27	unknown	1	FAM71E1		-0.5484139042913408	0.01054466693285197
GSE100927	Carotid artery_27	unknown	1	MYOC		-0.9691458459873535	-0.027332938142660607
GSE100927	Carotid artery_27	unknown	1	SMPD3		0.7550905757707658	0.029854407775217928
GSE100927	Carotid artery_27	unknown	1	PPP1R9A		-0.9370342768874634	-0.021537727529635092
GSE100927	Carotid artery_27	unknown	1	DOK1		0.6726091613082503	0.044451341747940555
GSE100927	Carotid artery_27	unknown	1	CLEC4A		1.2678510517356778	0.002228301216312766
GSE100927	Carotid artery_27	unknown	1	DDX60L		0.9781546921653566	0.05723764275292323
GSE100927	Carotid artery_27	unknown	1	BIN2		0.8366837851243061	-0.014194540799865998
GSE100927	Carotid artery_27	unknown	1	TSPAN33		0.9160911444932736	0.03716362465629541
GSE100927	Carotid artery_27	unknown	1	P2RY13		0.9476729135723149	0.06433798352726719
GSE100927	Carotid artery_27	unknown	1	VAPA		-0.6737438377363064	0.032612895775641706
GSE100927	Carotid artery_27	unknown	1	LPAR1		-0.7680255660969474	0.04562598827502572
GSE100927	Carotid artery_27	unknown	1	KIAA1430		-0.16731321463987356	0.013025531281703811
GSE100927	Carotid artery_27	unknown	1	CYTH4		0.8764665785785823	0.009059452026017482
GSE100927	Carotid artery_27	unknown	1	MXRA7		-0.5875502988269138	-0.03539629761336708
GSE100927	Carotid artery_27	unknown	1	LONRF2		-0.34629721538779973	-0.017909743310274936
GSE100927	Carotid artery_27	unknown	1	NAP1L5		-1.1185676403201241	0.008027573291910142
GSE100927	Carotid artery_27	unknown	1	ZSWIM3	2.0	0.3334437442381046	0.055211544703787155
GSE100927	Carotid artery_27	unknown	1	CFL2		-1.1047835397805599	-0.05890247165736681
GSE100927	Carotid artery_27	unknown	1	INPP5A		-0.8723249322453168	0.0035402897859198434
GSE100927	Carotid artery_27	unknown	1	ATP6V0D1		0.6390849249407186	0.01789591387834065
GSE100927	Carotid artery_27	unknown	1	AEBP2		-0.6199190490178748	-0.010420875611012004
GSE100927	Carotid artery_27	unknown	1	AMPH		-1.2036217075672937	0.09022330593267847
GSE100927	Carotid artery_27	unknown	1	BEX5		-0.04431021686587583	0.0038984980476869445
GSE100927	Carotid artery_27	unknown	1	SYNC		-1.1216218470632993	0.03743418157187578
GSE100927	Carotid artery_27	unknown	1	RNF44	13.0	0.8791259342491742	0.10127072433969153
GSE100927	Carotid artery_27	unknown	1	TAPT1		-0.4282064236335201	0.026592075293094295
GSE100927	Carotid artery_27	unknown	1	HENMT1		0.9666523176353677	0.025293742272304808
GSE100927	Carotid artery_27	unknown	1	FAM110A		0.7814445746775462	0.029399337593771013
GSE100927	Carotid artery_27	unknown	1	SLC46A1		0.6023787273454195	0.043022494815980424
GSE100927	Carotid artery_27	unknown	1	PACSIN3		-1.2809665094382126	-0.028992625978546186
GSE100927	Carotid artery_27	unknown	1	MNAT1		-1.1879295518727373	0.04995880799762893
GSE100927	Carotid artery_27	unknown	1	TLE1		-0.5248940298560449	0.040068813148861106
GSE100927	Carotid artery_27	unknown	1	PRKG1		0.3227052205189172	-0.014826805169258793
GSE100927	Carotid artery_27	unknown	1	ARHGAP25		0.7207988118374054	0.04883326662162818
GSE100927	Carotid artery_27	unknown	1	ARID3A		0.7061828738624697	-0.0042185117269038005
GSE100927	Carotid artery_27	unknown	1	PIK3CD		0.973917722524988	-0.019375392988057325
GSE100927	Carotid artery_27	unknown	1	ST8SIA4	17.0	0.5610699113096009	0.05807059440196732
GSE100927	Carotid artery_27	unknown	1	ARMC7		0.21581796812273588	0.014483063982200662
GSE100927	Carotid artery_27	unknown	1	PTPRE		1.3274923098853075	0.09966002653791757
GSE100927	Carotid artery_27	unknown	1	AFF4		-0.6679748982970243	0.008878538423744768
GSE100927	Carotid artery_27	unknown	1	PRR5L		0.6924221996167282	-0.011231043932655614
GSE100927	Carotid artery_27	unknown	1	FSTL3		-3.090662522688982	0.11472886587911715
GSE100927	Carotid artery_27	unknown	1	PDGFB		0.4216495055664095	0.04016159313194902
GSE100927	Carotid artery_27	unknown	1	ZFR	10.0	-0.9203921033351157	0.11602489556447214
GSE100927	Carotid artery_27	unknown	1	OSBPL3		0.7476965851732118	0.03095857754013954
GSE100927	Carotid artery_27	unknown	1	ROR1		-1.379534262049154	0.028398916182194138
GSE100927	Carotid artery_27	unknown	1	BLNK		0.9465862888132514	-0.01105688130158966
GSE100927	Carotid artery_27	unknown	1	C3orf70		-1.4339092392793895	-0.07649375220438911
GSE100927	Carotid artery_27	unknown	1	OPA1	11.0	-0.475401943963379	0.05556309052449362
GSE100927	Carotid artery_27	unknown	1	PAK3		-0.6828233402346516	0.05520910638558591
GSE100927	Carotid artery_27	unknown	1	CXCR3		0.7910291064318765	-0.018840869676961067
GSE100927	Carotid artery_27	unknown	1	ANP32E	6.0	-0.6966343862640094	0.1058405536619285
GSE100927	Carotid artery_27	unknown	1	TLR7		0.6836460289674297	0.013134534524239641
GSE100927	Carotid artery_27	unknown	1	EPB41L5		-0.8082624539831527	-0.005513850948048049
GSE100927	Carotid artery_27	unknown	1	ARHGAP5		-0.9093086092220442	0.0244851649451022
GSE100927	Carotid artery_27	unknown	1	PARD3		-0.8014881554614758	0.008091154744113255
GSE100927	Carotid artery_27	unknown	1	OAS3		0.9900867087789552	0.05387728098675038
GSE100927	Carotid artery_27	unknown	1	CLIC4		-0.3273409258919848	-0.011947659462268312
GSE100927	Carotid artery_27	unknown	1	CPNE7		0.0487231321383997	0.0029943947417731347
GSE100927	Carotid artery_27	unknown	1	DAPP1		1.0621133366254356	-0.030784522169143274
GSE100927	Carotid artery_27	unknown	1	APBB2		-0.6885554852228646	0.021138947621227006
GSE100927	Carotid artery_27	unknown	1	GAB3		0.879386031012115	-0.014932119751870528
GSE100927	Carotid artery_27	unknown	1	SGK223		0.7585312766236832	0.04765844151539786
GSE100927	Carotid artery_27	unknown	1	GUCA2B		-0.48102039243943007	0.018290156039737177
GSE100927	Carotid artery_27	unknown	1	MYBL1	4.0	-0.6890319379600521	0.10622492879942576
GSE100927	Carotid artery_27	unknown	1	PTPN6		0.8052208444110817	-0.03265034926739952
GSE100927	Carotid artery_27	unknown	1	CSDC2		-0.9233129267818049	0.004207090055186624
GSE100927	Carotid artery_27	unknown	1	KCNMA1		-1.1354259369966069	-0.05560563264089464
GSE100927	Carotid artery_27	unknown	1	ADH5		0.2392424018070573	0.002023443578769115
GSE100927	Carotid artery_27	unknown	1	TRAF3IP3		0.8533745981951633	0.003729758305990632
GSE100927	Carotid artery_27	unknown	1	MTA3		-0.2806988688000468	0.00929273085226861
GSE100927	Carotid artery_27	unknown	1	LINC00312		-0.49821690090088466	0.010270585991734986
GSE100927	Carotid artery_27	unknown	1	AGPAT4-IT1	16.0	0.5583969970473351	0.058434228155563074
GSE100927	Carotid artery_27	unknown	1	MPEG1		0.9906678407206243	0.028143072426165375
GSE100927	Carotid artery_27	unknown	1	GMIP		0.889942411377436	-0.0046248789325224185
GSE100927	Carotid artery_27	unknown	1	ABCA8		-0.541706508518589	0.03506688647497306
GSE100927	Carotid artery_27	unknown	1	UNC13D		0.7365230241237101	-0.003257687146199436
GSE100927	Carotid artery_27	unknown	1	FCHO1		0.5107282849096922	-0.008429017163768971
GSE100927	Carotid artery_27	unknown	1	B9D2		1.1021925856001025	0.05048081925323582
GSE100927	Carotid artery_27	unknown	1	IL21R		0.8096941542951467	-0.027656696505056214
GSE100927	Carotid artery_27	unknown	1	KLF9		-0.6859322542787925	0.022180365494404417
GSE100927	Carotid artery_27	unknown	1	TMEM86A		0.6515837311681316	-0.008908997162807922
GSE100927	Carotid artery_27	unknown	1	VGLL3		-0.6402877722035818	0.00992330388547285
GSE100927	Carotid artery_27	unknown	1	PLAA	20.0	-0.8645544677467798	0.08479562567904081
GSE100927	Carotid artery_27	unknown	1	MOB3A	14.0	0.3361301216452783	0.036117251187003714
GSE100927	Carotid artery_27	unknown	1	MARCKS		0.5822035052996947	0.03994239202231051
GSE100927	Carotid artery_27	unknown	1	KTN1		-0.04952271827409029	-0.00018369970351473134
GSE100927	Carotid artery_27	unknown	1	GPR65		1.1626782774076887	-0.03153238013980059
GSE100927	Carotid artery_27	unknown	1	LAYN		-0.302735689473155	0.025875239180807898
GSE100927	Carotid artery_27	unknown	1	TXNDC15		-0.3967633434737044	0.006347953526501919
GSE100927	Carotid artery_27	unknown	1	STK10		1.0360819878170577	0.0008376608902999256
GSE100927	Carotid artery_27	unknown	1	ICAM3	9.0	0.40787390080672425	0.05147751290549483
GSE100927	Carotid artery_27	unknown	1	ARHGAP30		1.029480026424549	-0.05063976602583951
GSE100927	Carotid artery_27	unknown	1	ZBTB46	3.0	0.45424976880464524	0.07412091516917578
GSE100927	Carotid artery_27	unknown	1	OASL		0.8331773545255384	0.061953214672090036
GSE100927	Carotid artery_27	unknown	1	PTAFR		0.9551025267613416	0.04042117444479855
GSE100927	Carotid artery_27	unknown	1	CENPBD1		0.9530658453797625	0.032713442564785616
GSE100927	Carotid artery_27	unknown	1	NAGA		0.6573211562286871	-0.03031380021550756
GSE100927	Carotid artery_27	unknown	1	SUB1		-0.7785759289129243	0.02081118486049506
GSE100927	Carotid artery_27	unknown	1	RPRD1A		-0.8767363998239268	0.024300372376821026
GSE100927	Carotid artery_27	unknown	1	RALGAPA1		-1.1147580863664501	0.01361024316831746
GSE100927	Carotid artery_27	unknown	1	MNDA		1.1916368304478557	0.0728445016584558
GSE100927	Carotid artery_27	unknown	1	ENAH		-0.8928553709536748	0.004783112689083758
GSE100927	Carotid artery_27	unknown	1	FASLG		0.5204036833020212	-0.007351716188043628
GSE100927	Carotid artery_27	unknown	1	RAI2		-0.7060667065725246	-0.03707336459772506
GSE100927	Carotid artery_27	unknown	1	ZC3H12B		-0.702479477208034	0.010667433554837681
GSE100927	Carotid artery_27	unknown	1	AOX1		-1.140384318131488	0.015002596861405681
GSE100927	Carotid artery_27	unknown	1	HVCN1		0.9486764931732639	-0.023624185518055774
GSE100927	Carotid artery_27	unknown	1	SEZ6L2		0.33383144068981574	-0.0008839866724015689
GSE100927	Carotid artery_27	unknown	1	SH2B3		1.0211888097655157	0.04265472127165953
GSE100927	Carotid artery_27	unknown	1	RNASEH2A		0.4676901901220432	0.026046308650682144
GSE100927	Carotid artery_27	unknown	1	PERP		-0.5544619169539704	-0.033203559830003546
GSE100927	Carotid artery_27	unknown	1	NECAP2		0.7264495051098561	-0.010346283509014956
GSE100927	Carotid artery_27	unknown	1	CEBPE		1.2560642210569577	-0.06646915063592083
GSE100927	Carotid artery_27	unknown	1	FGD3		0.7142572425790289	0.01413990047006803
GSE100927	Carotid artery_27	unknown	1	S100Z		1.865450622207818	-0.005158350260014503
GSE100927	Carotid artery_27	unknown	1	UNC93B1		0.5931403516537144	-0.02889013822430371
GSE100927	Carotid artery_27	unknown	1	AMICA1		0.8151602137066242	0.0428075152128001
GSE100927	Carotid artery_27	unknown	1	TTLL11		-0.8190286611516924	0.03601583335416163
GSE100927	Carotid artery_27	unknown	1	UAP1		-0.6961545081419174	0.051260597226360075
GSE100927	Carotid artery_27	unknown	1	REEP1		-0.7867239469559213	-0.07154237588837227
GSE100927	Carotid artery_27	unknown	1	NFAM1		0.6595120775682309	0.018132109507038606
GSE100927	Carotid artery_27	unknown	1	GALNT6		0.568359748756204	-0.02509128516738348
GSE100927	Carotid artery_27	unknown	1	KCND3		0.19121887952320482	-0.013466119567461793
GSE100927	Carotid artery_27	unknown	1	MAP6		0.27062296439098504	-0.004799849097672066
GSE100927	Carotid artery_27	unknown	1	GNL1		-1.264265978249268	-0.05135339363236687
GSE100927	Carotid artery_27	unknown	1	TRERF1		0.9069257137457645	0.004180233485775141
GSE100927	Carotid artery_27	unknown	1	TSPAN15		-0.5387856872976885	-0.04705049350730503
GSE100927	Carotid artery_27	unknown	1	NPR3		-0.3588775388907453	-0.009237501653743083
GSE100927	Carotid artery_27	unknown	1	RBMS3		-0.6234881765823254	0.022173315102455154
GSE100927	Carotid artery_27	unknown	1	TRPM2		0.5486919495329826	-0.015074401883859428
GSE100927	Carotid artery_27	unknown	1	KCNQ1		0.9471111735512677	-0.011474865867431377
GSE100927	Carotid artery_27	unknown	1	HNRNPA0		-0.8817104596131659	-0.004151860567110593
GSE100927	Carotid artery_27	unknown	1	IKZF1		0.7243584192562199	-0.026203423993003357
GSE100927	Carotid artery_27	unknown	1	ITGAL		0.9761394327645574	-0.016660787347191477
GSE100927	Carotid artery_27	unknown	1	SLC12A9		0.6581885597255734	0.013097940875933849
GSE100927	Carotid artery_27	unknown	1	RRAS2		-1.3147858599308544	-0.04447807514351428
GSE100927	Carotid artery_27	unknown	1	SMARCA1		-0.261691770712238	-0.001034453313836285
GSE100927	Carotid artery_27	unknown	1	MRPL33		-0.8444666893915987	-0.025567078960064122
GSE100927	Carotid artery_27	unknown	1	EIF4E		-0.7718107794139596	0.051381423747385226
GSE100927	Carotid artery_27	unknown	1	UAP1L1		0.6454953660778529	-0.01811379222590002
GSE100927	Carotid artery_27	unknown	1	SEMA4D		0.8475150170278722	0.03495106702377285
GSE100927	Carotid artery_27	unknown	1	EIF2S1	12.0	-0.9712281680264252	0.11291751056008482
GSE100927	Carotid artery_27	unknown	1	MATK		0.230540085849926	-0.017895989003349034
GSE100927	Carotid artery_27	unknown	1	FAM53B		0.328990926272673	0.014438576777255078
GSE100927	Carotid artery_27	unknown	1	IL2RG		0.5171724404324608	-0.02234577048297832
GSE100927	Carotid artery_27	unknown	1	NAPG		-0.05660215144710138	0.0007520131066049523
GSE100927	Carotid artery_27	unknown	1	ST3GAL2	7.0	0.28734797749423047	0.03999481456110364
GSE100927	Carotid artery_27	unknown	1	DNAJB5		-1.3096362116516456	-0.06965475648075728
GSE100927	Carotid artery_27	unknown	1	VAV3		1.0537022128649833	-0.04703034076832169
GSE100927	Carotid artery_27	unknown	1	SVIL		-0.8237552864324807	-0.00036906159530285926
GSE100927	Carotid artery_27	unknown	1	HS3ST1		1.0448420961481886	0.06123324156218345
GSE100927	Carotid artery_27	unknown	1	RASGRP4		0.36288305310462277	-0.003830070787827137
GSE100927	Carotid artery_27	unknown	1	FERMT2		-0.7806684021410464	-0.056389107843309375
GSE100927	Carotid artery_27	unknown	1	LYG1		0.3426432805151553	0.03200093477947285
GSE100927	Carotid artery_27	unknown	1	SLC37A2		0.6761213548139313	-0.033246635131350226
GSE100927	Carotid artery_27	unknown	1	ZNF671		0.17818566086193868	-0.016168174698652817
GSE100927	Carotid artery_27	unknown	1	CD84		1.0425905939484958	-0.04834165989641123
GSE100927	Carotid artery_27	unknown	1	BTK		0.9675520472201324	-0.034292097577148815
GSE100927	Carotid artery_27	unknown	1	FYB		0.9273500765066524	-0.01200544530241826
GSE100927	Carotid artery_27	unknown	1	BARD1		-0.9681066824270935	0.08195549886707125
GSE100927	Carotid artery_27	unknown	1	SLC16A7		-0.7201980863090308	0.06318640359153113
GSE100927	Carotid artery_27	unknown	1	EPSTI1		1.0137351209650862	0.02273153727912527
GSE100927	Carotid artery_27	unknown	1	PLN		-0.3149104282934128	-0.01156338591873746
GSE100927	Carotid artery_27	unknown	1	P2RX7		0.6518779062734076	-0.029018075173172883
GSE100927	Carotid artery_27	unknown	1	AIM1		0.8978203104522393	-0.044393175886970254
GSE100927	Carotid artery_27	unknown	1	FBXW4		-0.6733746428235451	0.004965620912246779
GSE100927	Carotid artery_27	unknown	1	PPP1R12A		-0.7040352314262499	-0.040739298746992246
GSE100927	Carotid artery_27	unknown	1	ABTB2		-0.8326607424137626	-0.019061093228081468
GSE100927	Carotid artery_27	unknown	1	NDUFAF2		-1.225801156698213	0.04770106015713401
GSE100927	Carotid artery_27	unknown	1	DTX3L		1.1809612072143267	0.04535433809430437
GSE100927	Carotid artery_29	unknown	1	TMEM79	5.0	0.6342869467083311	0.0976750812091495
GSE100927	Carotid artery_29	unknown	1	IBSP	8.0	0.8188058299150716	0.11376480082847434
GSE100927	Carotid artery_29	unknown	1	LARP6		-0.6543534606711182	0.01716422099214376
GSE100927	Carotid artery_29	unknown	1	TNF	1.0	0.9016144806190131	0.15014090596021007
GSE100927	Carotid artery_29	unknown	1	RAB21		-0.33954967858388363	0.026541029221160264
GSE100927	Carotid artery_29	unknown	1	PTPLA		-1.0689579007653542	-0.012379300727945186
GSE100927	Carotid artery_29	unknown	1	SAMD9L		0.9846090853624428	0.07499130193999262
GSE100927	Carotid artery_29	unknown	1	IL17D		-1.2008935357542703	0.02430990292576371
GSE100927	Carotid artery_29	unknown	1	C16orf54	15.0	0.721695980916235	0.07738910476958251
GSE100927	Carotid artery_29	unknown	1	OAS2		0.6775908597219565	0.06059591106282758
GSE100927	Carotid artery_29	unknown	1	HSPB7		-0.6317752537865231	0.04556314705458168
GSE100927	Carotid artery_29	unknown	1	DHRS9		1.3955254771696426	0.0721062435116368
GSE100927	Carotid artery_29	unknown	1	LTB		0.5967506026127879	0.04457667497082166
GSE100927	Carotid artery_29	unknown	1	MYEF2		-0.6487533418118305	0.0042482808156303195
GSE100927	Carotid artery_29	unknown	1	RNF115		-0.5502457689961339	0.041474025427100276
GSE100927	Carotid artery_29	unknown	1	YAF2	18.0	-1.1787660645557774	0.11952569414846746
GSE100927	Carotid artery_29	unknown	1	DGKZ		1.0667914010977995	0.08866541061262216
GSE100927	Carotid artery_29	unknown	1	CSK		0.9894760610566905	0.010571009389363846
GSE100927	Carotid artery_29	unknown	1	TC2N	19.0	-0.9587614338215587	0.09545063850444936
GSE100927	Carotid artery_29	unknown	1	SRRM4		-0.35980208748305115	0.025487091128944837
GSE100927	Carotid artery_29	unknown	1	DPP4		1.3756824099044922	0.03866373109271757
GSE100927	Carotid artery_29	unknown	1	CNTN4		-1.1993869551626397	-0.01013515865359465
GSE100927	Carotid artery_29	unknown	1	PI16		-0.5813929281696237	0.04698064692836041
GSE100927	Carotid artery_29	unknown	1	SCARA5		-1.1715827260610447	0.05180762509105429
GSE100927	Carotid artery_29	unknown	1	ANPEP		0.8378441038471377	0.029416143324155333
GSE100927	Carotid artery_29	unknown	1	CD163L1		1.0141753962459874	0.07504736751254842
GSE100927	Carotid artery_29	unknown	1	HSPB8		-0.8562973501763377	-0.005928458634582623
GSE100927	Carotid artery_29	unknown	1	ASCL2		0.9286843121487126	0.011490125393465913
GSE100927	Carotid artery_29	unknown	1	FAM71E1		-1.146261106236157	0.022039816074615106
GSE100927	Carotid artery_29	unknown	1	MYOC		-0.8815274979041162	-0.024861827217264883
GSE100927	Carotid artery_29	unknown	1	SMPD3		0.6481307287044051	0.025625480819488723
GSE100927	Carotid artery_29	unknown	1	PPP1R9A		-1.148610981146954	-0.02640081687477158
GSE100927	Carotid artery_29	unknown	1	DOK1		0.9792435944041067	0.06471617422616378
GSE100927	Carotid artery_29	unknown	1	CLEC4A		0.8331969053326945	0.0014643783865929572
GSE100927	Carotid artery_29	unknown	1	DDX60L		1.0562691647270313	0.06180858466030236
GSE100927	Carotid artery_29	unknown	1	BIN2		0.9635988850686975	-0.016347685866507977
GSE100927	Carotid artery_29	unknown	1	TSPAN33		1.4534545042686295	0.05896316974171764
GSE100927	Carotid artery_29	unknown	1	P2RY13		0.7632278459310202	0.05181591652119593
GSE100927	Carotid artery_29	unknown	1	VAPA		-1.1666663052991435	0.0564730458203694
GSE100927	Carotid artery_29	unknown	1	LPAR1		-1.2404213398784822	0.07368953848372714
GSE100927	Carotid artery_29	unknown	1	KIAA1430		-0.6354900302568621	0.04947364908467289
GSE100927	Carotid artery_29	unknown	1	CYTH4		1.118141429514729	0.011557484205980002
GSE100927	Carotid artery_29	unknown	1	MXRA7		-1.3223180571762363	-0.07966154316454142
GSE100927	Carotid artery_29	unknown	1	LONRF2		-0.7556068536979731	-0.039078352905785256
GSE100927	Carotid artery_29	unknown	1	NAP1L5		-0.47259552472649025	0.0033916547157442187
GSE100927	Carotid artery_29	unknown	1	ZSWIM3	2.0	1.2507498839350255	0.20709890145914406
GSE100927	Carotid artery_29	unknown	1	CFL2		-1.0082220503511712	-0.05375421393129911
GSE100927	Carotid artery_29	unknown	1	INPP5A		-0.8253944332397759	0.003349824558874477
GSE100927	Carotid artery_29	unknown	1	ATP6V0D1		1.1888080711870774	0.033289483180680014
GSE100927	Carotid artery_29	unknown	1	AEBP2		-0.6462841615814071	-0.01086407470116769
GSE100927	Carotid artery_29	unknown	1	AMPH		-0.7889884586395374	0.05914245865926068
GSE100927	Carotid artery_29	unknown	1	BEX5		-1.494110627420908	0.13145472480218234
GSE100927	Carotid artery_29	unknown	1	SYNC		-0.929610354690574	0.031025789039056475
GSE100927	Carotid artery_29	unknown	1	RNF44	13.0	0.6645464693058711	0.07655228867917267
GSE100927	Carotid artery_29	unknown	1	TAPT1		-0.8574297701264301	0.05324730257960032
GSE100927	Carotid artery_29	unknown	1	HENMT1		0.7066631019003221	0.018490778997497372
GSE100927	Carotid artery_29	unknown	1	FAM110A		0.790603362681448	0.029743907521315262
GSE100927	Carotid artery_29	unknown	1	SLC46A1		1.224347945536076	0.08744416219993305
GSE100927	Carotid artery_29	unknown	1	PACSIN3		-1.6042065751280075	-0.0363086473239715
GSE100927	Carotid artery_29	unknown	1	MNAT1		-0.5456935734328692	0.022949341076408655
GSE100927	Carotid artery_29	unknown	1	TLE1		-1.3162961476189772	0.10048204282676904
GSE100927	Carotid artery_29	unknown	1	PRKG1		-0.7621891147745363	0.03501904768915697
GSE100927	Carotid artery_29	unknown	1	ARHGAP25		0.8050268921926841	0.05453961940338758
GSE100927	Carotid artery_29	unknown	1	ARID3A		0.9760123204122215	-0.005830386960167772
GSE100927	Carotid artery_29	unknown	1	PIK3CD		0.6876428332452073	-0.013680159854782006
GSE100927	Carotid artery_29	unknown	1	ST8SIA4	17.0	0.2930596424314777	0.03033159912550224
GSE100927	Carotid artery_29	unknown	1	ARMC7		0.6027574435518062	0.040449711841156255
GSE100927	Carotid artery_29	unknown	1	PTPRE		0.8223732262862715	0.06173876635326323
GSE100927	Carotid artery_29	unknown	1	AFF4		-0.4077501441894812	0.005419702644071507
GSE100927	Carotid artery_29	unknown	1	PRR5L		0.6445764442782942	-0.010454988831455096
GSE100927	Carotid artery_29	unknown	1	FSTL3		-0.5149695446289466	0.01911624817780532
GSE100927	Carotid artery_29	unknown	1	PDGFB		0.6809918516097324	0.06486363035996756
GSE100927	Carotid artery_29	unknown	1	ZFR	10.0	-0.47055502569046287	0.05931830305284026
GSE100927	Carotid artery_29	unknown	1	OSBPL3		0.9837343412145414	0.04073178410241534
GSE100927	Carotid artery_29	unknown	1	ROR1		-0.4955526535499081	0.01020138365474412
GSE100927	Carotid artery_29	unknown	1	BLNK		1.0244869650921522	-0.011966823206631661
GSE100927	Carotid artery_29	unknown	1	C3orf70		-1.416000858478563	-0.07553840635275859
GSE100927	Carotid artery_29	unknown	1	OPA1	11.0	-0.5437871749685376	0.06355568464222136
GSE100927	Carotid artery_29	unknown	1	PAK3		-1.9916695977253398	0.16103476877045286
GSE100927	Carotid artery_29	unknown	1	CXCR3		0.49861477242666136	-0.01187609390085998
GSE100927	Carotid artery_29	unknown	1	ANP32E	6.0	-0.5188192145503611	0.07882486710560765
GSE100927	Carotid artery_29	unknown	1	TLR7		0.9306926847545636	0.017880913047691356
GSE100927	Carotid artery_29	unknown	1	EPB41L5		-0.9617855322541932	-0.00656116344722505
GSE100927	Carotid artery_29	unknown	1	ARHGAP5		-0.7497684513976941	0.02018918991519577
GSE100927	Carotid artery_29	unknown	1	PARD3		-0.7236657335904102	0.0073055245964563555
GSE100927	Carotid artery_29	unknown	1	OAS3		1.0285691236239696	0.05597136816039855
GSE100927	Carotid artery_29	unknown	1	CLIC4		-0.2500199950537886	-0.009125512648688381
GSE100927	Carotid artery_29	unknown	1	CPNE7		0.01883538501772478	0.0011575729100530693
GSE100927	Carotid artery_29	unknown	1	DAPP1		1.1032797314646559	-0.03197769784150431
GSE100927	Carotid artery_29	unknown	1	APBB2		-0.933040751376881	0.028644749762529703
GSE100927	Carotid artery_29	unknown	1	GAB3		1.265470779976676	-0.02148790242591925
GSE100927	Carotid artery_29	unknown	1	SGK223		0.7757638316329227	0.04874116116108514
GSE100927	Carotid artery_29	unknown	1	GUCA2B		-1.1517533405978806	0.04379387786865271
GSE100927	Carotid artery_29	unknown	1	MYBL1	4.0	-0.10355003916542017	0.015963839891210134
GSE100927	Carotid artery_29	unknown	1	PTPN6		0.9958847618399999	-0.040381450045469655
GSE100927	Carotid artery_29	unknown	1	CSDC2		-0.5872564572527731	0.0026758433998792333
GSE100927	Carotid artery_29	unknown	1	KCNMA1		-1.172068676880439	-0.05740015103839211
GSE100927	Carotid artery_29	unknown	1	ADH5		-1.0508719565260087	-0.008887973438153151
GSE100927	Carotid artery_29	unknown	1	TRAF3IP3		0.8066502037413873	0.003525544706622985
GSE100927	Carotid artery_29	unknown	1	MTA3		-1.212353924019518	0.040135818009407
GSE100927	Carotid artery_29	unknown	1	LINC00312		-0.4587533763414497	0.009457057743713438
GSE100927	Carotid artery_29	unknown	1	AGPAT4-IT1	16.0	0.844904165203032	0.08841616810284231
GSE100927	Carotid artery_29	unknown	1	MPEG1		0.7912440734668988	0.022477805729673228
GSE100927	Carotid artery_29	unknown	1	GMIP		0.7282641856132878	-0.003784664767398103
GSE100927	Carotid artery_29	unknown	1	ABCA8		-1.0940423652409106	0.0708218543019361
GSE100927	Carotid artery_29	unknown	1	UNC13D		0.8859294127743921	-0.003918520896028894
GSE100927	Carotid artery_29	unknown	1	FCHO1		0.7455837851222761	-0.012305052818711113
GSE100927	Carotid artery_29	unknown	1	B9D2		0.8571246451579108	0.039256618902178866
GSE100927	Carotid artery_29	unknown	1	IL21R		1.011932303694814	-0.03456453829941847
GSE100927	Carotid artery_29	unknown	1	KLF9		-0.687049206724461	0.022216483366585316
GSE100927	Carotid artery_29	unknown	1	TMEM86A		0.8502883666325536	-0.011625852954182074
GSE100927	Carotid artery_29	unknown	1	VGLL3		-0.6366427875415215	0.009866813207328193
GSE100927	Carotid artery_29	unknown	1	PLAA	20.0	-0.6397191633380515	0.0627437469098946
GSE100927	Carotid artery_29	unknown	1	MOB3A	14.0	0.5029605692398614	0.05404321733344908
GSE100927	Carotid artery_29	unknown	1	MARCKS		0.7222494785410999	0.04955032312103306
GSE100927	Carotid artery_29	unknown	1	KTN1		-0.13659715562090477	-0.0005066938541143069
GSE100927	Carotid artery_29	unknown	1	GPR65		1.0979528574831512	-0.029776996397430137
GSE100927	Carotid artery_29	unknown	1	LAYN		-0.6001621061098107	0.05129668744994739
GSE100927	Carotid artery_29	unknown	1	TXNDC15		-0.7778104936991662	0.012444458258667376
GSE100927	Carotid artery_29	unknown	1	STK10		0.8128234781997385	0.0006571588411067883
GSE100927	Carotid artery_29	unknown	1	ICAM3	9.0	0.3483594222449572	0.04396622735334839
GSE100927	Carotid artery_29	unknown	1	ARHGAP30		1.0983403332724784	-0.054026980675702586
GSE100927	Carotid artery_29	unknown	1	ZBTB46	3.0	0.1549599640863849	0.025285151785305666
GSE100927	Carotid artery_29	unknown	1	OASL		0.4632890786194219	0.0344491452954679
GSE100927	Carotid artery_29	unknown	1	PTAFR		0.646194673852978	0.0273477945092252
GSE100927	Carotid artery_29	unknown	1	CENPBD1		1.1196674381175857	0.0384319473896636
GSE100927	Carotid artery_29	unknown	1	NAGA		1.1144443554451948	-0.05139503456132842
GSE100927	Carotid artery_29	unknown	1	SUB1		-1.0306311427231678	0.02754857225568545
GSE100927	Carotid artery_29	unknown	1	RPRD1A		-1.0154460237629666	0.028144966390077922
GSE100927	Carotid artery_29	unknown	1	RALGAPA1		-0.23701870727083815	0.0028937957758271233
GSE100927	Carotid artery_29	unknown	1	MNDA		0.5666515565956173	0.034639287070946434
GSE100927	Carotid artery_29	unknown	1	ENAH		-1.1954487212163933	0.0064041345705202184
GSE100927	Carotid artery_29	unknown	1	FASLG		0.9337005039937823	-0.013190339212130099
GSE100927	Carotid artery_29	unknown	1	RAI2		-0.7291205041093498	-0.038283847734075956
GSE100927	Carotid artery_29	unknown	1	ZC3H12B		-0.5324115754554537	0.00808488402760209
GSE100927	Carotid artery_29	unknown	1	AOX1		-1.0449872488183654	0.01374757804896763
GSE100927	Carotid artery_29	unknown	1	HVCN1		0.8961258132064034	-0.02231555499798833
GSE100927	Carotid artery_29	unknown	1	SEZ6L2		1.1945343239672825	-0.0031631305305795
GSE100927	Carotid artery_29	unknown	1	SH2B3		0.8153075788324484	0.03405512985767545
GSE100927	Carotid artery_29	unknown	1	RNASEH2A		0.36577312674168044	0.020370407497221223
GSE100927	Carotid artery_29	unknown	1	PERP		-0.9434992934935393	-0.05650078803100109
GSE100927	Carotid artery_29	unknown	1	NECAP2		0.9499195867029518	-0.013529002753341832
GSE100927	Carotid artery_29	unknown	1	CEBPE		0.9741887734548619	-0.051552698695696585
GSE100927	Carotid artery_29	unknown	1	FGD3		0.7846517663067029	0.015533476201345292
GSE100927	Carotid artery_29	unknown	1	S100Z		1.4127840906670013	-0.003906635262643049
GSE100927	Carotid artery_29	unknown	1	UNC93B1		0.913226751751478	-0.04448061409862583
GSE100927	Carotid artery_29	unknown	1	AMICA1		1.0560033077274886	0.055455206105754454
GSE100927	Carotid artery_29	unknown	1	TTLL11		-0.42635181072086503	0.018748325294960292
GSE100927	Carotid artery_29	unknown	1	UAP1		-0.7402945724062707	0.054510803939579265
GSE100927	Carotid artery_29	unknown	1	REEP1		-0.9332801918048126	-0.08486977236376538
GSE100927	Carotid artery_29	unknown	1	NFAM1		0.915251213668572	0.025163201398645543
GSE100927	Carotid artery_29	unknown	1	GALNT6		1.2006808814620635	-0.05300626312422542
GSE100927	Carotid artery_29	unknown	1	KCND3		-1.1018515536213238	0.077595187272592
GSE100927	Carotid artery_29	unknown	1	MAP6		-0.01313942449359276	0.0002330447267896469
GSE100927	Carotid artery_29	unknown	1	GNL1		-1.131231488435652	-0.045949647395724304
GSE100927	Carotid artery_29	unknown	1	TRERF1		0.6192116156459072	0.002854091676167381
GSE100927	Carotid artery_29	unknown	1	TSPAN15		0.7344473982732062	0.06413702768762991
GSE100927	Carotid artery_29	unknown	1	NPR3		0.06967201360943696	0.0017933564271703198
GSE100927	Carotid artery_29	unknown	1	RBMS3		-0.9302756430279475	0.03308369868065035
GSE100927	Carotid artery_29	unknown	1	TRPM2		0.9425828578361698	-0.025895901734940704
GSE100927	Carotid artery_29	unknown	1	KCNQ1		0.7770847576514147	-0.00941488561289022
GSE100927	Carotid artery_29	unknown	1	HNRNPA0		-0.9943726126659587	-0.00468237208091399
GSE100927	Carotid artery_29	unknown	1	IKZF1		0.7083887425569062	-0.025625726269805794
GSE100927	Carotid artery_29	unknown	1	ITGAL		1.066638167133364	-0.01820542340829027
GSE100927	Carotid artery_29	unknown	1	SLC12A9		1.035607698727859	0.020608575169180927
GSE100927	Carotid artery_29	unknown	1	RRAS2		-0.9839325160917743	-0.0332855910004832
GSE100927	Carotid artery_29	unknown	1	SMARCA1		-0.1261071966805383	-0.0004984948787259913
GSE100927	Carotid artery_29	unknown	1	MRPL33		-0.7314785176910298	-0.022146248341507732
GSE100927	Carotid artery_29	unknown	1	EIF4E		-0.7983025601493052	0.05314504955838927
GSE100927	Carotid artery_29	unknown	1	UAP1L1		0.9166253135249376	-0.02572219933828098
GSE100927	Carotid artery_29	unknown	1	SEMA4D		0.8019934426294423	0.03307378158828084
GSE100927	Carotid artery_29	unknown	1	EIF2S1	12.0	-1.0470869134351355	0.12173704542094954
GSE100927	Carotid artery_29	unknown	1	MATK		1.5596574425678669	-0.12107053894026726
GSE100927	Carotid artery_29	unknown	1	FAM53B		0.3761949430139292	0.016510241268538263
GSE100927	Carotid artery_29	unknown	1	IL2RG		0.96243486931999	-0.04158448326569002
GSE100927	Carotid artery_29	unknown	1	NAPG		-0.6514454142514685	0.008655068353941248
GSE100927	Carotid artery_29	unknown	1	ST3GAL2	7.0	0.506405345897202	0.07048453265106695
GSE100927	Carotid artery_29	unknown	1	DNAJB5		-0.4228288490851148	-0.02248871881674618
GSE100927	Carotid artery_29	unknown	1	VAV3		0.9370588392581274	-0.0418241472706527
GSE100927	Carotid artery_29	unknown	1	SVIL		-1.170085531736406	-0.0005242256287709149
GSE100927	Carotid artery_29	unknown	1	HS3ST1		1.2128390174213828	0.07107874462905608
GSE100927	Carotid artery_29	unknown	1	RASGRP4		0.5300061086734865	-0.0055939810273118425
GSE100927	Carotid artery_29	unknown	1	FERMT2		-1.019823472642271	-0.07366371640282335
GSE100927	Carotid artery_29	unknown	1	LYG1		0.3479239621376627	0.03249412042706224
GSE100927	Carotid artery_29	unknown	1	SLC37A2		0.7165617689178249	-0.035235194851731884
GSE100927	Carotid artery_29	unknown	1	ZNF671		0.7426020289835437	-0.0673820737207515
GSE100927	Carotid artery_29	unknown	1	CD84		1.235494161688276	-0.05728599405653838
GSE100927	Carotid artery_29	unknown	1	BTK		1.1003654847415945	-0.038999287616307846
GSE100927	Carotid artery_29	unknown	1	FYB		0.8617409779844634	-0.011156071949675068
GSE100927	Carotid artery_29	unknown	1	BARD1		-1.1588389133026098	0.09810202012880166
GSE100927	Carotid artery_29	unknown	1	SLC16A7		-0.5449841709709191	0.04781405342861254
GSE100927	Carotid artery_29	unknown	1	EPSTI1		0.7590822058968559	0.017021315632073583
GSE100927	Carotid artery_29	unknown	1	PLN		-0.5165224142043628	-0.01896649800862737
GSE100927	Carotid artery_29	unknown	1	P2RX7		1.0766568155214962	-0.047926932494331415
GSE100927	Carotid artery_29	unknown	1	AIM1		1.1617332933284146	-0.057442485789277554
GSE100927	Carotid artery_29	unknown	1	FBXW4		-0.907913400994858	0.006695164153471928
GSE100927	Carotid artery_29	unknown	1	PPP1R12A		-1.1369416225350446	-0.06578961158593279
GSE100927	Carotid artery_29	unknown	1	ABTB2		-0.4950536088914542	-0.011332662285270988
GSE100927	Carotid artery_29	unknown	1	NDUFAF2		-1.0153709278735297	0.03951233807183013
GSE100927	Carotid artery_29	unknown	1	DTX3L		1.3019007892508496	0.04999897388687774
GSE100927	Carotid artery_32	unknown	1	TMEM79	5.0	0.5677784123906923	0.08743330258783398
GSE100927	Carotid artery_32	unknown	1	IBSP	8.0	0.8903247973560464	0.12370163907402588
GSE100927	Carotid artery_32	unknown	1	LARP6		-0.9825811209275681	0.02577389823079988
GSE100927	Carotid artery_32	unknown	1	TNF	1.0	1.0496751709605865	0.1747966392728735
GSE100927	Carotid artery_32	unknown	1	RAB21		-0.6360427626218544	0.04971652342319546
GSE100927	Carotid artery_32	unknown	1	PTPLA		-0.5881062997645107	-0.006810693610638327
GSE100927	Carotid artery_32	unknown	1	SAMD9L		0.6659823806070461	0.050723567894393015
GSE100927	Carotid artery_32	unknown	1	IL17D		-0.9267357686491945	0.01876007814426677
GSE100927	Carotid artery_32	unknown	1	C16orf54	15.0	0.805541657203241	0.0863800677210649
GSE100927	Carotid artery_32	unknown	1	OAS2		-0.2848631107979022	-0.02547487097755894
GSE100927	Carotid artery_32	unknown	1	HSPB7		-0.1818142623787666	0.013112305244205109
GSE100927	Carotid artery_32	unknown	1	DHRS9		1.197436016199917	0.06187104025419345
GSE100927	Carotid artery_32	unknown	1	LTB		0.7163002863870003	0.05350691714089195
GSE100927	Carotid artery_32	unknown	1	MYEF2		-0.28336332105197864	0.0018555695718135928
GSE100927	Carotid artery_32	unknown	1	RNF115		-0.5873869712514004	0.0442734929623769
GSE100927	Carotid artery_32	unknown	1	YAF2	18.0	-0.8692921202134343	0.08814534724959182
GSE100927	Carotid artery_32	unknown	1	DGKZ		0.9773426698886094	0.08123095953504564
GSE100927	Carotid artery_32	unknown	1	CSK		1.1398477801051077	0.012177496818941516
GSE100927	Carotid artery_32	unknown	1	TC2N	19.0	-0.31279487470677214	0.0311406669672504
GSE100927	Carotid artery_32	unknown	1	SRRM4		0.10357139224198703	-0.007336626451750536
GSE100927	Carotid artery_32	unknown	1	DPP4		0.8076221249430291	0.022698323710844202
GSE100927	Carotid artery_32	unknown	1	CNTN4		-0.8911496194052927	-0.0075304660750944875
GSE100927	Carotid artery_32	unknown	1	PI16		-0.7366783361368473	0.059528802523927046
GSE100927	Carotid artery_32	unknown	1	SCARA5		-1.4025097841578522	0.06201926630352139
GSE100927	Carotid artery_32	unknown	1	ANPEP		0.44494595191259567	0.015621753298572617
GSE100927	Carotid artery_32	unknown	1	CD163L1		0.590720521312993	0.04371237975628003
GSE100927	Carotid artery_32	unknown	1	HSPB8		-0.7150600208429083	-0.004950621129375198
GSE100927	Carotid artery_32	unknown	1	ASCL2		1.047370435951448	0.012958566743360787
GSE100927	Carotid artery_32	unknown	1	FAM71E1		-1.2658305466251198	0.024338845902967726
GSE100927	Carotid artery_32	unknown	1	MYOC		-0.10269773716422885	-0.0028963967693028873
GSE100927	Carotid artery_32	unknown	1	SMPD3		0.661320844374023	0.026146985264701945
GSE100927	Carotid artery_32	unknown	1	PPP1R9A		-0.5283310612180089	-0.012143686439896417
GSE100927	Carotid artery_32	unknown	1	DOK1		1.1522730245081985	0.07615132969601843
GSE100927	Carotid artery_32	unknown	1	CLEC4A		0.6690637623519866	0.0011759075274644687
GSE100927	Carotid artery_32	unknown	1	DDX60L		0.8244785075832382	0.048245136124680614
GSE100927	Carotid artery_32	unknown	1	BIN2		0.8528995133965879	-0.014469644513661823
GSE100927	Carotid artery_32	unknown	1	TSPAN33		0.01867012811168351	0.0007574024021500081
GSE100927	Carotid artery_32	unknown	1	P2RY13		1.0037168499597555	0.06814283412968257
GSE100927	Carotid artery_32	unknown	1	VAPA		-0.5668380270691017	0.027438068391966844
GSE100927	Carotid artery_32	unknown	1	LPAR1		-0.7060010828218146	0.04194130840029546
GSE100927	Carotid artery_32	unknown	1	KIAA1430		-0.6164274563310899	0.047989605200187246
GSE100927	Carotid artery_32	unknown	1	CYTH4		0.9883202792212805	0.010215609328157203
GSE100927	Carotid artery_32	unknown	1	MXRA7		-0.7438768914819656	-0.044814014887189606
GSE100927	Carotid artery_32	unknown	1	LONRF2		-0.5737152076395097	-0.029671310208250385
GSE100927	Carotid artery_32	unknown	1	NAP1L5		-0.9206914044427298	0.006607483948204046
GSE100927	Carotid artery_32	unknown	1	ZSWIM3	2.0	0.5619343379657706	0.09304496892595997
GSE100927	Carotid artery_32	unknown	1	CFL2		-0.9817972949318755	-0.05234535567889695
GSE100927	Carotid artery_32	unknown	1	INPP5A		-0.9754350067027449	0.003958757182566957
GSE100927	Carotid artery_32	unknown	1	ATP6V0D1		1.5463138335263464	0.04330050375737026
GSE100927	Carotid artery_32	unknown	1	AEBP2		-0.6168769206451592	-0.010369737254455573
GSE100927	Carotid artery_32	unknown	1	AMPH		-1.501148731627186	0.11252588783712975
GSE100927	Carotid artery_32	unknown	1	BEX5		-0.3456076572062923	0.030407225966930677
GSE100927	Carotid artery_32	unknown	1	SYNC		-0.9515796329940885	0.03175901472931037
GSE100927	Carotid artery_32	unknown	1	RNF44	13.0	0.7722986575209344	0.08896477900007971
GSE100927	Carotid artery_32	unknown	1	TAPT1		-0.7990761429597205	0.04962348013883668
GSE100927	Carotid artery_32	unknown	1	HENMT1		0.9001752151882281	0.023554280559306754
GSE100927	Carotid artery_32	unknown	1	FAM110A		0.8638736667126614	0.03250046694166922
GSE100927	Carotid artery_32	unknown	1	SLC46A1		1.7058352549151052	0.12183247030471321
GSE100927	Carotid artery_32	unknown	1	PACSIN3		-0.23468945470545524	-0.0053118200446695
GSE100927	Carotid artery_32	unknown	1	MNAT1		-0.6415979393408364	0.02698263395558418
GSE100927	Carotid artery_32	unknown	1	TLE1		-1.3991848283986839	0.10680951251284744
GSE100927	Carotid artery_32	unknown	1	PRKG1		-0.3168153931898926	0.014556194975387125
GSE100927	Carotid artery_32	unknown	1	ARHGAP25		0.950943144075772	0.06442527281404115
GSE100927	Carotid artery_32	unknown	1	ARID3A		1.0711161417371342	-0.006398506919432943
GSE100927	Carotid artery_32	unknown	1	PIK3CD		1.6800906399507396	-0.0334241955472446
GSE100927	Carotid artery_32	unknown	1	ST8SIA4	17.0	1.397502650278112	0.14464117206098687
GSE100927	Carotid artery_32	unknown	1	ARMC7		0.812176299429189	0.05450334562861972
GSE100927	Carotid artery_32	unknown	1	PTPRE		0.41502940035741476	0.03115787620435221
GSE100927	Carotid artery_32	unknown	1	AFF4		-1.2134727785652397	0.016129146047444826
GSE100927	Carotid artery_32	unknown	1	PRR5L		1.548895153334508	-0.025122980637833595
GSE100927	Carotid artery_32	unknown	1	FSTL3		-1.5588593650125415	0.05786661134950682
GSE100927	Carotid artery_32	unknown	1	PDGFB		0.11962712982832481	0.011394335940828776
GSE100927	Carotid artery_32	unknown	1	ZFR	10.0	-0.21340935294732455	0.0269024449454446
GSE100927	Carotid artery_32	unknown	1	OSBPL3		1.0306947324688367	0.042676191690721496
GSE100927	Carotid artery_32	unknown	1	ROR1		-1.2086739330016592	0.024881607263549082
GSE100927	Carotid artery_32	unknown	1	BLNK		1.2006303340076492	-0.014024317959278563
GSE100927	Carotid artery_32	unknown	1	C3orf70		-1.1411924911896938	-0.060878396796190226
GSE100927	Carotid artery_32	unknown	1	OPA1	11.0	-0.4806623463483924	0.05617790545662666
GSE100927	Carotid artery_32	unknown	1	PAK3		-0.20402870660616063	0.016496569324742284
GSE100927	Carotid artery_32	unknown	1	CXCR3		1.2837230927567786	-0.030575941258387578
GSE100927	Carotid artery_32	unknown	1	ANP32E	6.0	-1.0649658133851374	0.16180161867145018
GSE100927	Carotid artery_32	unknown	1	TLR7		1.5222550866242097	0.029246292880782097
GSE100927	Carotid artery_32	unknown	1	EPB41L5		-0.817035201312927	-0.005573697376572452
GSE100927	Carotid artery_32	unknown	1	ARHGAP5		-0.632820462404279	0.017040104146667068
GSE100927	Carotid artery_32	unknown	1	PARD3		-1.0970477789505226	0.011074877751703821
GSE100927	Carotid artery_32	unknown	1	OAS3		0.5030436458967321	0.027373990195265287
GSE100927	Carotid artery_32	unknown	1	CLIC4		-0.8705700297295563	-0.031775049896137116
GSE100927	Carotid artery_32	unknown	1	CPNE7		1.0165062273369723	0.062471782262917754
GSE100927	Carotid artery_32	unknown	1	DAPP1		1.366426244331938	-0.039604793161513864
GSE100927	Carotid artery_32	unknown	1	APBB2		-1.6319301499114092	0.050100952938182876
GSE100927	Carotid artery_32	unknown	1	GAB3		1.5267674225794776	-0.025924762485677235
GSE100927	Carotid artery_32	unknown	1	SGK223		0.7687013090881519	0.048297423601377204
GSE100927	Carotid artery_32	unknown	1	GUCA2B		-1.1946452354882742	0.04542478471317716
GSE100927	Carotid artery_32	unknown	1	MYBL1	4.0	-0.14141391396721092	0.021801141739363043
GSE100927	Carotid artery_32	unknown	1	PTPN6		0.8530529073200781	-0.0345898588702603
GSE100927	Carotid artery_32	unknown	1	CSDC2		-0.7137469859372338	0.003252199508266581
GSE100927	Carotid artery_32	unknown	1	KCNMA1		-0.0773988532180018	-0.0037904825481184998
GSE100927	Carotid artery_32	unknown	1	ADH5		-0.6312401649249011	-0.005338848167092638
GSE100927	Carotid artery_32	unknown	1	TRAF3IP3		1.064596860763357	0.004652926150323029
GSE100927	Carotid artery_32	unknown	1	MTA3		-0.9730589612062981	0.03221379219849818
GSE100927	Carotid artery_32	unknown	1	LINC00312		-0.635517080097253	0.013100986354643311
GSE100927	Carotid artery_32	unknown	1	AGPAT4-IT1	16.0	0.5305863922516357	0.05552394884824377
GSE100927	Carotid artery_32	unknown	1	MPEG1		0.8615902594981577	0.024476212992941327
GSE100927	Carotid artery_32	unknown	1	GMIP		1.0416712078637909	-0.005413387610562163
GSE100927	Carotid artery_32	unknown	1	ABCA8		-1.174054612972396	0.07600137561778741
GSE100927	Carotid artery_32	unknown	1	UNC13D		0.612368419470326	-0.0027085436076087575
GSE100927	Carotid artery_32	unknown	1	FCHO1		1.0941289402127399	-0.01805741308817518
GSE100927	Carotid artery_32	unknown	1	B9D2		0.7213111313660566	0.03303631082585424
GSE100927	Carotid artery_32	unknown	1	IL21R		1.1942821042791119	-0.04079305441969062
GSE100927	Carotid artery_32	unknown	1	KLF9		-1.7939490803813216	0.058009294697834474
GSE100927	Carotid artery_32	unknown	1	TMEM86A		1.561370330902731	-0.02134835967001079
GSE100927	Carotid artery_32	unknown	1	VGLL3		-1.1916745429006963	0.018468802833900833
GSE100927	Carotid artery_32	unknown	1	PLAA	20.0	-0.46602665349439903	0.04570796073630527
GSE100927	Carotid artery_32	unknown	1	MOB3A	14.0	0.30940038142294213	0.03324513506409262
GSE100927	Carotid artery_32	unknown	1	MARCKS		0.8787714486344335	0.06028859905489932
GSE100927	Carotid artery_32	unknown	1	KTN1		-0.22631021228126072	-0.0008394757062472088
GSE100927	Carotid artery_32	unknown	1	GPR65		1.3158685345958576	-0.03568697175575574
GSE100927	Carotid artery_32	unknown	1	LAYN		-0.2823795088668439	0.024135368196608227
GSE100927	Carotid artery_32	unknown	1	TXNDC15		-1.2221240275488816	0.01955318367513408
GSE100927	Carotid artery_32	unknown	1	STK10		1.0711922696416296	0.000866047166943744
GSE100927	Carotid artery_32	unknown	1	ICAM3	9.0	0.6432017931014162	0.08117810073095441
GSE100927	Carotid artery_32	unknown	1	ARHGAP30		1.2319534900686364	-0.06059936559280534
GSE100927	Carotid artery_32	unknown	1	ZBTB46	3.0	0.11923827771678654	0.019456367123359953
GSE100927	Carotid artery_32	unknown	1	OASL		0.7341124226027592	0.054586966705133556
GSE100927	Carotid artery_32	unknown	1	PTAFR		0.9164890451477954	0.038787001952851854
GSE100927	Carotid artery_32	unknown	1	CENPBD1		1.4519450591891323	0.04983718756817022
GSE100927	Carotid artery_32	unknown	1	NAGA		1.129898698479205	-0.052107745331026994
GSE100927	Carotid artery_32	unknown	1	SUB1		-0.7141822611511818	0.01908995450405952
GSE100927	Carotid artery_32	unknown	1	RPRD1A		-0.7842633171979003	0.02173730970131643
GSE100927	Carotid artery_32	unknown	1	RALGAPA1		-1.0048872130390967	0.012268813739467263
GSE100927	Carotid artery_32	unknown	1	MNDA		1.073512465974065	0.06562358481201931
GSE100927	Carotid artery_32	unknown	1	ENAH		-0.816832536667373	0.0043758510035248445
GSE100927	Carotid artery_32	unknown	1	FASLG		1.6416165442549715	-0.02319103286583644
GSE100927	Carotid artery_32	unknown	1	RAI2		-0.9444838279343677	-0.049591905387581396
GSE100927	Carotid artery_32	unknown	1	ZC3H12B		-1.1080260121564962	0.01682582088901488
GSE100927	Carotid artery_32	unknown	1	AOX1		-1.1239827167408107	0.014786821697161945
GSE100927	Carotid artery_32	unknown	1	HVCN1		1.2481556523025832	-0.031081892402303656
GSE100927	Carotid artery_32	unknown	1	SEZ6L2		0.6404524800082481	-0.0016959201190395702
GSE100927	Carotid artery_32	unknown	1	SH2B3		0.5027649872955028	0.021000328434036958
GSE100927	Carotid artery_32	unknown	1	RNASEH2A		1.406732925819732	0.0783428875542946
GSE100927	Carotid artery_32	unknown	1	PERP		-0.9556094063819305	-0.057225993578113844
GSE100927	Carotid artery_32	unknown	1	NECAP2		1.2129418951266822	-0.017275035138257507
GSE100927	Carotid artery_32	unknown	1	CEBPE		1.3640845173035654	-0.07218543267197047
GSE100927	Carotid artery_32	unknown	1	FGD3		0.6873358241562639	0.013606946578503067
GSE100927	Carotid artery_32	unknown	1	S100Z		1.347792303736281	-0.0037269197574338526
GSE100927	Carotid artery_32	unknown	1	UNC93B1		1.2086503223470948	-0.05886983541096624
GSE100927	Carotid artery_32	unknown	1	AMICA1		0.9770383588681887	0.051308422206425154
GSE100927	Carotid artery_32	unknown	1	TTLL11		-0.4751803234266115	0.020895502384060984
GSE100927	Carotid artery_32	unknown	1	UAP1		-0.8586834864927817	0.06322824578629303
GSE100927	Carotid artery_32	unknown	1	REEP1		-0.6616601476221646	-0.060169439578776386
GSE100927	Carotid artery_32	unknown	1	NFAM1		1.0530724514788876	0.028952350773417557
GSE100927	Carotid artery_32	unknown	1	GALNT6		1.1384000318881395	-0.05025676061187112
GSE100927	Carotid artery_32	unknown	1	KCND3		-1.0606871847289645	0.07469628777686335
GSE100927	Carotid artery_32	unknown	1	MAP6		-0.6071166283452071	0.010768000444095063
GSE100927	Carotid artery_32	unknown	1	GNL1		-0.9462811001581884	-0.038437122139904245
GSE100927	Carotid artery_32	unknown	1	TRERF1		1.147774200965333	0.005290360694667753
GSE100927	Carotid artery_32	unknown	1	TSPAN15		1.5464468958170547	0.13504644118512113
GSE100927	Carotid artery_32	unknown	1	NPR3		-0.6424726387036345	-0.016537234625642803
GSE100927	Carotid artery_32	unknown	1	RBMS3		-1.1549310318424584	0.04107319216704526
GSE100927	Carotid artery_32	unknown	1	TRPM2		1.1685477796918284	-0.03210391343732916
GSE100927	Carotid artery_32	unknown	1	KCNQ1		0.46666955798104115	-0.005654004230746275
GSE100927	Carotid artery_32	unknown	1	HNRNPA0		-0.4989014234337802	-0.0023492623051549503
GSE100927	Carotid artery_32	unknown	1	IKZF1		1.2131445953745188	-0.043885100735157986
GSE100927	Carotid artery_32	unknown	1	ITGAL		1.1878795713514474	-0.020274776602671043
GSE100927	Carotid artery_32	unknown	1	SLC12A9		0.6077974485236349	0.012095158640595714
GSE100927	Carotid artery_32	unknown	1	RRAS2		-0.886180391775683	-0.029978720685496764
GSE100927	Carotid artery_32	unknown	1	SMARCA1		-0.7896798746969966	-0.00312156152647382
GSE100927	Carotid artery_32	unknown	1	MRPL33		-0.8189532312656609	-0.024794633336519042
GSE100927	Carotid artery_32	unknown	1	EIF4E		-0.7482090111224701	0.049810193479399814
GSE100927	Carotid artery_32	unknown	1	UAP1L1		0.8113037977358061	-0.022766683072512648
GSE100927	Carotid artery_32	unknown	1	SEMA4D		0.6559963211353798	0.027052938209585785
GSE100927	Carotid artery_32	unknown	1	EIF2S1	12.0	-0.303671208429761	0.03530560378447374
GSE100927	Carotid artery_32	unknown	1	MATK		1.1193293926974577	-0.08688947273091112
GSE100927	Carotid artery_32	unknown	1	FAM53B		1.0997906933134176	0.04826702226782771
GSE100927	Carotid artery_32	unknown	1	IL2RG		0.9360853374199256	-0.04044598371285151
GSE100927	Carotid artery_32	unknown	1	NAPG		-0.6195332220409353	0.008231084703333098
GSE100927	Carotid artery_32	unknown	1	ST3GAL2	7.0	-0.1477411050520011	-0.020563492915922674
GSE100927	Carotid artery_32	unknown	1	DNAJB5		-0.6758316811267742	-0.03594501339535949
GSE100927	Carotid artery_32	unknown	1	VAV3		1.066299697214524	-0.04759260966606994
GSE100927	Carotid artery_32	unknown	1	SVIL		-1.3659516076287672	-0.0006119782024115707
GSE100927	Carotid artery_32	unknown	1	HS3ST1		0.41948992004520846	0.024584315373321404
GSE100927	Carotid artery_32	unknown	1	RASGRP4		0.19470225667772878	-0.0020549965594849388
GSE100927	Carotid artery_32	unknown	1	FERMT2		-1.09868200128212	-0.07935981229147662
GSE100927	Carotid artery_32	unknown	1	LYG1		1.025831465427054	0.09580682793635065
GSE100927	Carotid artery_32	unknown	1	SLC37A2		1.3869613097668705	-0.06820047359665002
GSE100927	Carotid artery_32	unknown	1	ZNF671		0.8921543914921974	-0.08095212594571514
GSE100927	Carotid artery_32	unknown	1	CD84		1.1987898139016115	-0.0555841284270944
GSE100927	Carotid artery_32	unknown	1	BTK		1.1168627513519644	-0.039583985750102746
GSE100927	Carotid artery_32	unknown	1	FYB		1.0048508241359873	-0.013008767575346145
GSE100927	Carotid artery_32	unknown	1	BARD1		-0.22456661454594234	0.019010785957866802
GSE100927	Carotid artery_32	unknown	1	SLC16A7		-0.35408963285935774	0.031065967648000833
GSE100927	Carotid artery_32	unknown	1	EPSTI1		0.9561533856352689	0.021440350522174044
GSE100927	Carotid artery_32	unknown	1	PLN		-0.49989269525526714	-0.01835586133022126
GSE100927	Carotid artery_32	unknown	1	P2RX7		1.466180795054662	-0.06526643121191199
GSE100927	Carotid artery_32	unknown	1	AIM1		0.9242667053959894	-0.04570083115901774
GSE100927	Carotid artery_32	unknown	1	FBXW4		-0.4058267260947891	0.002992660474108467
GSE100927	Carotid artery_32	unknown	1	PPP1R12A		-1.05408872471518	-0.060995293339245624
GSE100927	Carotid artery_32	unknown	1	ABTB2		-1.2091076346598781	-0.02767863569528611
GSE100927	Carotid artery_32	unknown	1	NDUFAF2		-0.8669278982375132	0.03373579768607315
GSE100927	Carotid artery_32	unknown	1	DTX3L		0.558008265780912	0.02143008203067156
GSE100927	Carotid artery_33	unknown	1	TMEM79	5.0	0.13705647585741101	0.02110559342121903
GSE100927	Carotid artery_33	unknown	1	IBSP	8.0	0.3222884571988779	0.04477872629015063
GSE100927	Carotid artery_33	unknown	1	LARP6		-0.27831999554605513	0.007300558791551923
GSE100927	Carotid artery_33	unknown	1	TNF	1.0	1.153175629556675	0.1920320020082247
GSE100927	Carotid artery_33	unknown	1	RAB21		-0.8693775565688954	0.06795522596089171
GSE100927	Carotid artery_33	unknown	1	PTPLA		-0.3566716535324385	-0.004130514080161831
GSE100927	Carotid artery_33	unknown	1	SAMD9L		1.01520568946147	0.07732164726225212
GSE100927	Carotid artery_33	unknown	1	IL17D		-0.6144198856989338	0.012437811789550888
GSE100927	Carotid artery_33	unknown	1	C16orf54	15.0	1.0537459081365335	0.11299557520296366
GSE100927	Carotid artery_33	unknown	1	OAS2		1.2650026319795868	0.11312724468144707
GSE100927	Carotid artery_33	unknown	1	HSPB7		-0.36473535125304796	0.026304433966896898
GSE100927	Carotid artery_33	unknown	1	DHRS9		1.475644462975869	0.07624595947881929
GSE100927	Carotid artery_33	unknown	1	LTB		0.8787748959888041	0.06564360846808986
GSE100927	Carotid artery_33	unknown	1	MYEF2		-0.07015787634301082	0.00045942015389236477
GSE100927	Carotid artery_33	unknown	1	RNF115		-0.5430104698554977	0.04092867460853991
GSE100927	Carotid artery_33	unknown	1	YAF2	18.0	-0.7752453976064032	0.07860910410517286
GSE100927	Carotid artery_33	unknown	1	DGKZ		1.0222963912142538	0.08496724776890462
GSE100927	Carotid artery_33	unknown	1	CSK		0.7790179201110796	0.008322592200141268
GSE100927	Carotid artery_33	unknown	1	TC2N	19.0	-0.03859552799919307	0.003842423840783086
GSE100927	Carotid artery_33	unknown	1	SRRM4		-0.027022039386609357	0.0019141444819129679
GSE100927	Carotid artery_33	unknown	1	DPP4		1.2779265351637292	0.03591628965819879
GSE100927	Carotid artery_33	unknown	1	CNTN4		-0.8394666321891044	-0.007093730230275547
GSE100927	Carotid artery_33	unknown	1	PI16		-0.29562555887735	0.023888629069399214
GSE100927	Carotid artery_33	unknown	1	SCARA5		-0.8997879796443332	0.039788806435869135
GSE100927	Carotid artery_33	unknown	1	ANPEP		0.9750565480044586	0.034233580010355154
GSE100927	Carotid artery_33	unknown	1	CD163L1		0.5753821741696149	0.042577366444613234
GSE100927	Carotid artery_33	unknown	1	HSPB8		-0.11989100466532687	-0.0008300491198186865
GSE100927	Carotid artery_33	unknown	1	ASCL2		0.32376080963830817	0.0040057232060128805
GSE100927	Carotid artery_33	unknown	1	FAM71E1		-0.7990686942870567	0.015364149544337086
GSE100927	Carotid artery_33	unknown	1	MYOC		-0.2327430768433274	-0.006564081297805186
GSE100927	Carotid artery_33	unknown	1	SMPD3		1.4265873734967967	0.056403724986073926
GSE100927	Carotid artery_33	unknown	1	PPP1R9A		-0.4023771414549684	-0.00924863630986613
GSE100927	Carotid artery_33	unknown	1	DOK1		0.9434695772095921	0.06235194377037121
GSE100927	Carotid artery_33	unknown	1	CLEC4A		0.7956482487062593	0.0013983850531354876
GSE100927	Carotid artery_33	unknown	1	DDX60L		1.1747172538401593	0.06873968611462891
GSE100927	Carotid artery_33	unknown	1	BIN2		0.9720310637702841	-0.016490739797681807
GSE100927	Carotid artery_33	unknown	1	TSPAN33		1.4219872804980003	0.057686619804282996
GSE100927	Carotid artery_33	unknown	1	P2RY13		0.923203025853855	0.06267671072902949
GSE100927	Carotid artery_33	unknown	1	VAPA		-0.7425102781114271	0.03594156852514067
GSE100927	Carotid artery_33	unknown	1	LPAR1		-1.1820029312123688	0.0702190841831091
GSE100927	Carotid artery_33	unknown	1	KIAA1430		-0.6682776574091919	0.05202620456598831
GSE100927	Carotid artery_33	unknown	1	CYTH4		1.000467287435872	0.010341164872280971
GSE100927	Carotid artery_33	unknown	1	MXRA7		-0.8244981531028098	-0.04967095083972701
GSE100927	Carotid artery_33	unknown	1	LONRF2		-0.5564023717632047	-0.028775927765829323
GSE100927	Carotid artery_33	unknown	1	NAP1L5		-0.905260688800914	0.006496743036080171
GSE100927	Carotid artery_33	unknown	1	ZSWIM3	2.0	0.2899748020167438	0.0480139664371299
GSE100927	Carotid artery_33	unknown	1	CFL2		-0.79929361030702	-0.0426150169076334
GSE100927	Carotid artery_33	unknown	1	INPP5A		-0.7435229787702573	0.0030175531043938816
GSE100927	Carotid artery_33	unknown	1	ATP6V0D1		1.4033115285906395	0.03929609552669418
GSE100927	Carotid artery_33	unknown	1	AEBP2		-0.8551769765078615	-0.014375575184708994
GSE100927	Carotid artery_33	unknown	1	AMPH		-0.3071799906117533	0.023026166855512616
GSE100927	Carotid artery_33	unknown	1	BEX5		0.3232012064110118	-0.028435863358947922
GSE100927	Carotid artery_33	unknown	1	SYNC		-0.08467191113736298	0.0028259289918903456
GSE100927	Carotid artery_33	unknown	1	RNF44	13.0	0.4767894374804792	0.05492365747621846
GSE100927	Carotid artery_33	unknown	1	TAPT1		-0.2129463767518768	0.013224196956054857
GSE100927	Carotid artery_33	unknown	1	HENMT1		0.6333561601606685	0.016572605464670764
GSE100927	Carotid artery_33	unknown	1	FAM110A		0.8021366512789532	0.03017781039303762
GSE100927	Carotid artery_33	unknown	1	SLC46A1		0.6554924353344728	0.04681592928317437
GSE100927	Carotid artery_33	unknown	1	PACSIN3		-0.6321398077087875	-0.014307472424933843
GSE100927	Carotid artery_33	unknown	1	MNAT1		-0.6410591507683193	0.02695997500682475
GSE100927	Carotid artery_33	unknown	1	TLE1		-0.29365044908208615	0.02241638179534298
GSE100927	Carotid artery_33	unknown	1	PRKG1		-0.4245913275025339	0.019507998288078473
GSE100927	Carotid artery_33	unknown	1	ARHGAP25		0.8102466605527295	0.05489325253352478
GSE100927	Carotid artery_33	unknown	1	ARID3A		0.8989181928265777	-0.005369851179235206
GSE100927	Carotid artery_33	unknown	1	PIK3CD		0.6724199440072872	-0.01337731141638037
GSE100927	Carotid artery_33	unknown	1	ST8SIA4	17.0	0.27037828979757844	0.027984084844765195
GSE100927	Carotid artery_33	unknown	1	ARMC7		0.9064841285660233	0.06083213435409994
GSE100927	Carotid artery_33	unknown	1	PTPRE		0.8841595454654728	0.06637730637585022
GSE100927	Carotid artery_33	unknown	1	AFF4		-0.6867611773368736	0.00912824047200995
GSE100927	Carotid artery_33	unknown	1	PRR5L		0.5950340309491355	-0.009651414045814845
GSE100927	Carotid artery_33	unknown	1	FSTL3		-0.55626628477599	0.020649229578004507
GSE100927	Carotid artery_33	unknown	1	PDGFB		0.3651052624039233	0.03477582400885895
GSE100927	Carotid artery_33	unknown	1	ZFR	10.0	-0.4443704793798034	0.056017471548431765
GSE100927	Carotid artery_33	unknown	1	OSBPL3		0.8332139292468246	0.03449944609568659
GSE100927	Carotid artery_33	unknown	1	ROR1		-0.6217593441765394	0.012799458474150167
GSE100927	Carotid artery_33	unknown	1	BLNK		0.9160732642767081	-0.01070046488774531
GSE100927	Carotid artery_33	unknown	1	C3orf70		-1.0989798793020316	-0.05862651014591826
GSE100927	Carotid artery_33	unknown	1	OPA1	11.0	-0.8015468918341295	0.09368161631673293
GSE100927	Carotid artery_33	unknown	1	PAK3		-0.5665597426648195	0.04580871107279828
GSE100927	Carotid artery_33	unknown	1	CXCR3		1.0894850589082734	-0.02594954577901465
GSE100927	Carotid artery_33	unknown	1	ANP32E	6.0	-0.4847803102508905	0.07365329282196897
GSE100927	Carotid artery_33	unknown	1	TLR7		0.6081074839885109	0.011683251864944467
GSE100927	Carotid artery_33	unknown	1	EPB41L5		-0.7044516105808308	-0.00480566821050932
GSE100927	Carotid artery_33	unknown	1	ARHGAP5		-1.0868962962120436	0.029267110001016124
GSE100927	Carotid artery_33	unknown	1	PARD3		-0.8445388569220651	0.008525758655583028
GSE100927	Carotid artery_33	unknown	1	OAS3		1.5873658558526276	0.08637925899441522
GSE100927	Carotid artery_33	unknown	1	CLIC4		-0.45521784997053727	-0.016615056115496553
GSE100927	Carotid artery_33	unknown	1	CPNE7		0.4499772893779097	0.02765441321389558
GSE100927	Carotid artery_33	unknown	1	DAPP1		0.7873674528366057	-0.022821228179020953
GSE100927	Carotid artery_33	unknown	1	APBB2		-0.6813541519046318	0.020917863611173915
GSE100927	Carotid artery_33	unknown	1	GAB3		0.7401197465641837	-0.012567355287302948
GSE100927	Carotid artery_33	unknown	1	SGK223		0.7381912116947458	0.046380477343439155
GSE100927	Carotid artery_33	unknown	1	GUCA2B		-0.8600446881035203	0.032702047135228764
GSE100927	Carotid artery_33	unknown	1	MYBL1	4.0	-0.6508551385731225	0.1003393847872385
GSE100927	Carotid artery_33	unknown	1	PTPN6		1.1236583743330153	-0.045562454864222834
GSE100927	Carotid artery_33	unknown	1	CSDC2		-0.059938798711058575	0.0002731120908878156
GSE100927	Carotid artery_33	unknown	1	KCNMA1		-0.5358174661702728	-0.026240786136390873
GSE100927	Carotid artery_33	unknown	1	ADH5		-0.42122154845207616	-0.003562570978291336
GSE100927	Carotid artery_33	unknown	1	TRAF3IP3		0.9305485980233104	0.004067054925170903
GSE100927	Carotid artery_33	unknown	1	MTA3		-0.8658548178659746	0.028664724635210997
GSE100927	Carotid artery_33	unknown	1	LINC00312		-0.9419074999406455	0.01941712928025509
GSE100927	Carotid artery_33	unknown	1	AGPAT4-IT1	16.0	0.6765920674290589	0.07080291521167023
GSE100927	Carotid artery_33	unknown	1	MPEG1		0.7899291914850061	0.022440452322883164
GSE100927	Carotid artery_33	unknown	1	GMIP		1.0006298120928911	-0.005200102476338295
GSE100927	Carotid artery_33	unknown	1	ABCA8		-0.6462251253196657	0.041832805680757895
GSE100927	Carotid artery_33	unknown	1	UNC13D		1.1387478692235355	-0.005036752653788608
GSE100927	Carotid artery_33	unknown	1	FCHO1		1.0100862474912229	-0.016670379472905
GSE100927	Carotid artery_33	unknown	1	B9D2		0.6784544225695154	0.031073458055102886
GSE100927	Carotid artery_33	unknown	1	IL21R		1.05075052668385	-0.03589045106089559
GSE100927	Carotid artery_33	unknown	1	KLF9		-0.7026865409638134	0.022722133577117668
GSE100927	Carotid artery_33	unknown	1	TMEM86A		0.7670044191941627	-0.010487125242079925
GSE100927	Carotid artery_33	unknown	1	VGLL3		-1.3672965311635987	0.021190626417234255
GSE100927	Carotid artery_33	unknown	1	PLAA	20.0	-0.41826121328739474	0.04102311953856822
GSE100927	Carotid artery_33	unknown	1	MOB3A	14.0	0.5891409385773941	0.06330331586766251
GSE100927	Carotid artery_33	unknown	1	MARCKS		0.48570123802410387	0.03332180084503946
GSE100927	Carotid artery_33	unknown	1	KTN1		-0.4532314732456831	-0.0016812180381127573
GSE100927	Carotid artery_33	unknown	1	GPR65		0.9273131140457346	-0.025149166531180774
GSE100927	Carotid artery_33	unknown	1	LAYN		-0.13800141308504477	0.011795172142006888
GSE100927	Carotid artery_33	unknown	1	TXNDC15		-0.6372721911445278	0.010195937501937143
GSE100927	Carotid artery_33	unknown	1	STK10		0.795938380833723	0.0006435074256215932
GSE100927	Carotid artery_33	unknown	1	ICAM3	9.0	0.6967102233679591	0.08793136664022369
GSE100927	Carotid artery_33	unknown	1	ARHGAP30		1.1701000214613737	-0.05755681488977044
GSE100927	Carotid artery_33	unknown	1	ZBTB46	3.0	-0.4489296257564259	-0.07325281594569653
GSE100927	Carotid artery_33	unknown	1	OASL		1.302818513270564	0.09687468651543915
GSE100927	Carotid artery_33	unknown	1	PTAFR		0.9780970719918797	0.041394333344497124
GSE100927	Carotid artery_33	unknown	1	CENPBD1		1.1363275973913676	0.039003797872151386
GSE100927	Carotid artery_33	unknown	1	NAGA		0.8191850648480555	-0.03777850775077153
GSE100927	Carotid artery_33	unknown	1	SUB1		-0.46519341247244955	0.012434530459175577
GSE100927	Carotid artery_33	unknown	1	RPRD1A		-1.035522416701512	0.02870142078673353
GSE100927	Carotid artery_33	unknown	1	RALGAPA1		-1.2988992148480467	0.015858448914993748
GSE100927	Carotid artery_33	unknown	1	MNDA		1.0708874800968695	0.06546311999320961
GSE100927	Carotid artery_33	unknown	1	ENAH		-1.1834648261564837	0.006339935684126695
GSE100927	Carotid artery_33	unknown	1	FASLG		0.6504234327833651	-0.009188498531631742
GSE100927	Carotid artery_33	unknown	1	RAI2		-0.4305884170185717	-0.02260885724689965
GSE100927	Carotid artery_33	unknown	1	ZC3H12B		-0.4780703524102503	0.007259690687538644
GSE100927	Carotid artery_33	unknown	1	AOX1		-1.3141074022490695	0.017288052172477076
GSE100927	Carotid artery_33	unknown	1	HVCN1		1.2950332475002932	-0.032249250309409255
GSE100927	Carotid artery_33	unknown	1	SEZ6L2		1.2008168267649282	-0.003179766617135543
GSE100927	Carotid artery_33	unknown	1	SH2B3		0.8365689796172748	0.03494321158717467
GSE100927	Carotid artery_33	unknown	1	RNASEH2A		0.3390638273730335	0.018882929953555592
GSE100927	Carotid artery_33	unknown	1	PERP		-0.16239701219230315	-0.009725030242227786
GSE100927	Carotid artery_33	unknown	1	NECAP2		1.0863747692686463	-0.01547243308837327
GSE100927	Carotid artery_33	unknown	1	CEBPE		0.8589245125684413	-0.045453076246972965
GSE100927	Carotid artery_33	unknown	1	FGD3		0.5124463133654135	0.010144720186632917
GSE100927	Carotid artery_33	unknown	1	S100Z		1.0324430496405277	-0.002854914952002455
GSE100927	Carotid artery_33	unknown	1	UNC93B1		1.0208945880726816	-0.04972480068104076
GSE100927	Carotid artery_33	unknown	1	AMICA1		0.7206842927499615	0.03784618447610252
GSE100927	Carotid artery_33	unknown	1	TTLL11		-0.7394689166730988	0.03251728606912345
GSE100927	Carotid artery_33	unknown	1	UAP1		-0.5429797155954201	0.03998173419505641
GSE100927	Carotid artery_33	unknown	1	REEP1		-0.4308016380371858	-0.03917584159098904
GSE100927	Carotid artery_33	unknown	1	NFAM1		0.8613619830806145	0.02368161301913659
GSE100927	Carotid artery_33	unknown	1	GALNT6		1.0231714859905634	-0.045169784782097495
GSE100927	Carotid artery_33	unknown	1	KCND3		-0.5590760091540278	0.039371553715510044
GSE100927	Carotid artery_33	unknown	1	MAP6		-0.18009889301405752	0.0031942873402138307
GSE100927	Carotid artery_33	unknown	1	GNL1		-1.1517815315775926	-0.046784372424148755
GSE100927	Carotid artery_33	unknown	1	TRERF1		0.6351051706400923	0.002927348801627301
GSE100927	Carotid artery_33	unknown	1	TSPAN15		1.4339932815133667	0.1252262136356367
GSE100927	Carotid artery_33	unknown	1	NPR3		-0.36045599028116965	-0.009278130965274994
GSE100927	Carotid artery_33	unknown	1	RBMS3		-0.656271989082139	0.023339216609686374
GSE100927	Carotid artery_33	unknown	1	TRPM2		0.8564917703141074	-0.023530691796958783
GSE100927	Carotid artery_33	unknown	1	KCNQ1		0.45302064844779544	-0.0054886388433404406
GSE100927	Carotid artery_33	unknown	1	HNRNPA0		-0.8599048816029484	-0.00404918091927768
GSE100927	Carotid artery_33	unknown	1	IKZF1		0.7497387982962022	-0.027121550731656677
GSE100927	Carotid artery_33	unknown	1	ITGAL		0.8950556410370917	-0.015276845908160289
GSE100927	Carotid artery_33	unknown	1	SLC12A9		0.6191097387934583	0.012320273019957344
GSE100927	Carotid artery_33	unknown	1	RRAS2		-0.22682351477819787	-0.007673244474314074
GSE100927	Carotid artery_33	unknown	1	SMARCA1		-0.08899463079594902	-0.0003517909275096703
GSE100927	Carotid artery_33	unknown	1	MRPL33		-0.3177960180776669	-0.00962159430259998
GSE100927	Carotid artery_33	unknown	1	EIF4E		-0.3253038568382328	0.021656312351008435
GSE100927	Carotid artery_33	unknown	1	UAP1L1		1.1463694764301973	-0.03216924489534743
GSE100927	Carotid artery_33	unknown	1	SEMA4D		0.6658388237080132	0.027458837763205676
GSE100927	Carotid artery_33	unknown	1	EIF2S1	12.0	-1.2348373083216977	0.1435653942015902
GSE100927	Carotid artery_33	unknown	1	MATK		1.4331198715355196	-0.11124788718165071
GSE100927	Carotid artery_33	unknown	1	FAM53B		0.3851577310027746	0.016903595285870484
GSE100927	Carotid artery_33	unknown	1	IL2RG		1.0513087142032582	-0.045424507181196165
GSE100927	Carotid artery_33	unknown	1	NAPG		-0.19956877255029654	0.0026514598613295508
GSE100927	Carotid artery_33	unknown	1	ST3GAL2	7.0	0.7339345462273593	0.10215341110915026
GSE100927	Carotid artery_33	unknown	1	DNAJB5		-0.6109591600904503	-0.03249468145212526
GSE100927	Carotid artery_33	unknown	1	VAV3		0.8631069403913807	-0.03852342059313057
GSE100927	Carotid artery_33	unknown	1	SVIL		-0.47442326218767567	-0.0002125526948058277
GSE100927	Carotid artery_33	unknown	1	HS3ST1		0.7028483635563276	0.04119061031890695
GSE100927	Carotid artery_33	unknown	1	RASGRP4		0.3508953233802747	-0.0037035455807754997
GSE100927	Carotid artery_33	unknown	1	FERMT2		-0.5650971906722987	-0.04081800459628976
GSE100927	Carotid artery_33	unknown	1	LYG1		-1.1491492778431933	-0.10732401066453083
GSE100927	Carotid artery_33	unknown	1	SLC37A2		0.8175678736280181	-0.040201926172121705
GSE100927	Carotid artery_33	unknown	1	ZNF671		0.9748395919176565	-0.08845479905086345
GSE100927	Carotid artery_33	unknown	1	CD84		1.1303189229632593	-0.05240934770131547
GSE100927	Carotid artery_33	unknown	1	BTK		0.9721462227318811	-0.0344549249055474
GSE100927	Carotid artery_33	unknown	1	FYB		0.9097176312788142	-0.011777176213868529
GSE100927	Carotid artery_33	unknown	1	BARD1		-0.7282259570706517	0.06164829009345284
GSE100927	Carotid artery_33	unknown	1	SLC16A7		-0.70383569732804	0.06175085338176443
GSE100927	Carotid artery_33	unknown	1	EPSTI1		0.947531521521713	0.021247017745732146
GSE100927	Carotid artery_33	unknown	1	PLN		-0.18149897515122718	-0.006664570318940057
GSE100927	Carotid artery_33	unknown	1	P2RX7		1.3344047467909586	-0.05940047496805057
GSE100927	Carotid artery_33	unknown	1	AIM1		0.8719248820698167	-0.043112763433090395
GSE100927	Carotid artery_33	unknown	1	FBXW4		-0.5129617143952658	0.0037826987447915636
GSE100927	Carotid artery_33	unknown	1	PPP1R12A		-0.89218035355886	-0.05162639643217773
GSE100927	Carotid artery_33	unknown	1	ABTB2		-0.5021493340429181	-0.011495096121458362
GSE100927	Carotid artery_33	unknown	1	NDUFAF2		-0.4729829349726994	0.018405748200794977
GSE100927	Carotid artery_33	unknown	1	DTX3L		1.2544377079987807	0.0481761734248867
GSE100927	Carotid artery_37	unknown	1	TMEM79	5.0	0.6559286126370859	0.10100772345894254
GSE100927	Carotid artery_37	unknown	1	IBSP	8.0	0.8077943559233816	0.11223486772379375
GSE100927	Carotid artery_37	unknown	1	LARP6		-0.6963292893362403	0.018265280958721423
GSE100927	Carotid artery_37	unknown	1	TNF	1.0	1.2543681877037942	0.208883042761484
GSE100927	Carotid artery_37	unknown	1	RAB21		-0.6228847855195783	0.048688025159791586
GSE100927	Carotid artery_37	unknown	1	PTPLA		-0.706275755862824	-0.008179180838106648
GSE100927	Carotid artery_37	unknown	1	SAMD9L		1.2613852626720412	0.09607155215399572
GSE100927	Carotid artery_37	unknown	1	IL17D		-0.8709502623320496	0.01763080214863691
GSE100927	Carotid artery_37	unknown	1	C16orf54	15.0	0.9093840010566043	0.09751531890783809
GSE100927	Carotid artery_37	unknown	1	OAS2		1.3826084571136683	0.12364455319889006
GSE100927	Carotid artery_37	unknown	1	HSPB7		-0.3654819679423308	0.026358279390254827
GSE100927	Carotid artery_37	unknown	1	DHRS9		1.562545173958607	0.08073608447472
GSE100927	Carotid artery_37	unknown	1	LTB		0.716112019168458	0.053492853767395765
GSE100927	Carotid artery_37	unknown	1	MYEF2		-0.2664539237129917	0.0017448404800474277
GSE100927	Carotid artery_37	unknown	1	RNF115		-0.638034065235857	0.04809094869229974
GSE100927	Carotid artery_37	unknown	1	YAF2	18.0	-1.1537487097736119	0.11698895951891763
GSE100927	Carotid artery_37	unknown	1	DGKZ		0.40854048168658313	0.03395547575968745
GSE100927	Carotid artery_37	unknown	1	CSK		1.326333618014015	0.014169807316492299
GSE100927	Carotid artery_37	unknown	1	TC2N	19.0	-0.41162439384217203	0.04097975766467338
GSE100927	Carotid artery_37	unknown	1	SRRM4		-0.6795227924166335	0.04813496068261037
GSE100927	Carotid artery_37	unknown	1	DPP4		1.388058841752406	0.0390115723018585
GSE100927	Carotid artery_37	unknown	1	CNTN4		-1.195872512031939	-0.010105460616146963
GSE100927	Carotid artery_37	unknown	1	PI16		-0.5829761268914647	0.047108580545307574
GSE100927	Carotid artery_37	unknown	1	SCARA5		-1.119718511165102	0.04951417901917113
GSE100927	Carotid artery_37	unknown	1	ANPEP		0.6200531833789177	0.02176965049598388
GSE100927	Carotid artery_37	unknown	1	CD163L1		0.9858285774746819	0.07294974797453137
GSE100927	Carotid artery_37	unknown	1	HSPB8		-0.7112427957257884	-0.0049241930886939145
GSE100927	Carotid artery_37	unknown	1	ASCL2		0.7436930912494762	0.009201325747540371
GSE100927	Carotid artery_37	unknown	1	FAM71E1		-1.1548367833132338	0.022204705509025632
GSE100927	Carotid artery_37	unknown	1	MYOC		0.027948551404329062	0.0007882363938043076
GSE100927	Carotid artery_37	unknown	1	SMPD3		0.7932220010702079	0.03136202971683438
GSE100927	Carotid artery_37	unknown	1	PPP1R9A		-0.8665087088009664	-0.01991669774792293
GSE100927	Carotid artery_37	unknown	1	DOK1		0.9201069537356196	0.06080795653393499
GSE100927	Carotid artery_37	unknown	1	CLEC4A		1.0843746614019578	0.001905833791463763
GSE100927	Carotid artery_37	unknown	1	DDX60L		1.135915293613445	0.06646915287959089
GSE100927	Carotid artery_37	unknown	1	BIN2		1.1880245643570773	-0.020155121265442187
GSE100927	Carotid artery_37	unknown	1	TSPAN33		0.998087467972509	0.04049001920480299
GSE100927	Carotid artery_37	unknown	1	P2RY13		1.6204632672938417	0.1100140539046198
GSE100927	Carotid artery_37	unknown	1	VAPA		-1.2891745856312915	0.06240311828166167
GSE100927	Carotid artery_37	unknown	1	LPAR1		-0.29382675501090405	0.017455325279268262
GSE100927	Carotid artery_37	unknown	1	KIAA1430		-1.2470174017956643	0.09708177689897449
GSE100927	Carotid artery_37	unknown	1	CYTH4		1.0789167154884436	0.011152044428080328
GSE100927	Carotid artery_37	unknown	1	MXRA7		-0.61114676564277	-0.03681783984337799
GSE100927	Carotid artery_37	unknown	1	LONRF2		-0.5730739914959428	-0.029638147895568123
GSE100927	Carotid artery_37	unknown	1	NAP1L5		-0.7079895790271211	0.005080996473241684
GSE100927	Carotid artery_37	unknown	1	ZSWIM3	2.0	1.0295041139109204	0.1704650736147476
GSE100927	Carotid artery_37	unknown	1	CFL2		-0.7024851605466097	-0.037453592282010534
GSE100927	Carotid artery_37	unknown	1	INPP5A		-1.0552511108508529	0.004282687094257244
GSE100927	Carotid artery_37	unknown	1	ATP6V0D1		1.179522207230212	0.033029456672194514
GSE100927	Carotid artery_37	unknown	1	AEBP2		-0.6001452145952246	-0.010088476293395224
GSE100927	Carotid artery_37	unknown	1	AMPH		-1.1119957382201298	0.08335503676487169
GSE100927	Carotid artery_37	unknown	1	BEX5		-0.8503106422508317	0.07481196467118165
GSE100927	Carotid artery_37	unknown	1	SYNC		-0.38828733729194936	0.012959108031199667
GSE100927	Carotid artery_37	unknown	1	RNF44	13.0	0.8916122393213062	0.10270908158717863
GSE100927	Carotid artery_37	unknown	1	TAPT1		-0.5773323597262231	0.03585295486393477
GSE100927	Carotid artery_37	unknown	1	HENMT1		0.6310795470631638	0.016513034858061246
GSE100927	Carotid artery_37	unknown	1	FAM110A		0.9551223323811644	0.03593340436794341
GSE100927	Carotid artery_37	unknown	1	SLC46A1		1.2539838550662006	0.08956078867800508
GSE100927	Carotid artery_37	unknown	1	PACSIN3		-0.7978663386658966	-0.018058427107479492
GSE100927	Carotid artery_37	unknown	1	MNAT1		-0.8290963625766364	0.03486794812385988
GSE100927	Carotid artery_37	unknown	1	TLE1		-1.2603330892581561	0.0962099932297989
GSE100927	Carotid artery_37	unknown	1	PRKG1		-0.6273753154078522	0.028824980130773
GSE100927	Carotid artery_37	unknown	1	ARHGAP25		0.9070496374117539	0.06145153967425107
GSE100927	Carotid artery_37	unknown	1	ARID3A		0.9561068694372391	-0.00571147813148436
GSE100927	Carotid artery_37	unknown	1	PIK3CD		1.0208549643419087	-0.020309175673129044
GSE100927	Carotid artery_37	unknown	1	ST8SIA4	17.0	0.6411489726496967	0.06635875706661062
GSE100927	Carotid artery_37	unknown	1	ARMC7		1.1972666017379296	0.0803458995909973
GSE100927	Carotid artery_37	unknown	1	PTPRE		0.7360634711441922	0.05525915632171138
GSE100927	Carotid artery_37	unknown	1	AFF4		-1.1842496778365859	0.01574072063903233
GSE100927	Carotid artery_37	unknown	1	PRR5L		1.901121352208935	-0.03083606712752247
GSE100927	Carotid artery_37	unknown	1	FSTL3		-0.5413535730562241	0.020095652961265902
GSE100927	Carotid artery_37	unknown	1	PDGFB		0.4499216271476517	0.04285447769349396
GSE100927	Carotid artery_37	unknown	1	ZFR	10.0	-1.0674284018488152	0.134560334012304
GSE100927	Carotid artery_37	unknown	1	OSBPL3		0.6569888820662305	0.02720280077746395
GSE100927	Carotid artery_37	unknown	1	ROR1		-0.19073140923982318	0.003926372438382042
GSE100927	Carotid artery_37	unknown	1	BLNK		1.3642911019763788	-0.01593600599717096
GSE100927	Carotid artery_37	unknown	1	C3orf70		-1.0215900908413182	-0.05449805128708637
GSE100927	Carotid artery_37	unknown	1	OPA1	11.0	-0.3333710795680544	0.038963087356905804
GSE100927	Carotid artery_37	unknown	1	PAK3		-1.4230349114292509	0.11505828987700058
GSE100927	Carotid artery_37	unknown	1	CXCR3		1.405159624027539	-0.033468337810032854
GSE100927	Carotid artery_37	unknown	1	ANP32E	6.0	-0.028557383968444712	0.004338759886037259
GSE100927	Carotid artery_37	unknown	1	TLR7		1.1867364873381934	0.022800149059098815
GSE100927	Carotid artery_37	unknown	1	EPB41L5		-0.6342696319426405	-0.0043268967823141165
GSE100927	Carotid artery_37	unknown	1	ARHGAP5		-1.0656002117965764	0.028693665370327266
GSE100927	Carotid artery_37	unknown	1	PARD3		-0.9960442101391398	0.010055230113255506
GSE100927	Carotid artery_37	unknown	1	OAS3		0.899492690497982	0.048947450765453565
GSE100927	Carotid artery_37	unknown	1	CLIC4		-0.5394778387044665	-0.019690472514910486
GSE100927	Carotid artery_37	unknown	1	CPNE7		0.8766583359588889	0.05387710100554103
GSE100927	Carotid artery_37	unknown	1	DAPP1		1.045282876856915	-0.030296704490940428
GSE100927	Carotid artery_37	unknown	1	APBB2		-0.9009948181107427	0.027660925917793393
GSE100927	Carotid artery_37	unknown	1	GAB3		0.8118211999433161	-0.01378485778391199
GSE100927	Carotid artery_37	unknown	1	SGK223		0.8503440697056958	0.05342702979160052
GSE100927	Carotid artery_37	unknown	1	GUCA2B		-1.1605067885346956	0.044126716000188304
GSE100927	Carotid artery_37	unknown	1	MYBL1	4.0	-0.5491546484030234	0.084660681476084
GSE100927	Carotid artery_37	unknown	1	PTPN6		1.1568750846864855	-0.04690933653287617
GSE100927	Carotid artery_37	unknown	1	CSDC2		0.006474595755921604	-2.950159867362975e-05
GSE100927	Carotid artery_37	unknown	1	KCNMA1		-0.15247803353941933	-0.007467362901032884
GSE100927	Carotid artery_37	unknown	1	ADH5		-0.1240330429026941	-0.001049035882941245
GSE100927	Carotid artery_37	unknown	1	TRAF3IP3		0.9998476999098096	0.00436993352198584
GSE100927	Carotid artery_37	unknown	1	MTA3		-1.4235716111959877	0.04712832612516921
GSE100927	Carotid artery_37	unknown	1	LINC00312		-0.903266132142865	0.01862054953740065
GSE100927	Carotid artery_37	unknown	1	AGPAT4-IT1	16.0	0.8750323203983725	0.0915689706857715
GSE100927	Carotid artery_37	unknown	1	MPEG1		0.8109673031952891	0.023038106831524092
GSE100927	Carotid artery_37	unknown	1	GMIP		0.8802417178315869	-0.004574466082614958
GSE100927	Carotid artery_37	unknown	1	ABCA8		-1.1175014535810321	0.07234045741024854
GSE100927	Carotid artery_37	unknown	1	UNC13D		0.8901380434406091	-0.00393713593123536
GSE100927	Carotid artery_37	unknown	1	FCHO1		0.9959072655903533	-0.01643637073413242
GSE100927	Carotid artery_37	unknown	1	B9D2		0.5704072271528839	0.0261248574077157
GSE100927	Carotid artery_37	unknown	1	IL21R		0.9309411964707768	-0.03179812772300326
GSE100927	Carotid artery_37	unknown	1	KLF9		-0.7127391129748231	0.023047194426745524
GSE100927	Carotid artery_37	unknown	1	TMEM86A		1.639901661775344	-0.022422105637672326
GSE100927	Carotid artery_37	unknown	1	VGLL3		-0.804312081996293	0.012465384401982374
GSE100927	Carotid artery_37	unknown	1	PLAA	20.0	-0.3372047086936906	0.033073085990893245
GSE100927	Carotid artery_37	unknown	1	MOB3A	14.0	0.5513506161940905	0.059242737900788114
GSE100927	Carotid artery_37	unknown	1	MARCKS		0.9317300099442098	0.06392185031071886
GSE100927	Carotid artery_37	unknown	1	KTN1		-1.5245109145428357	-0.005655024860640795
GSE100927	Carotid artery_37	unknown	1	GPR65		1.2407951635235095	-0.03365094672542009
GSE100927	Carotid artery_37	unknown	1	LAYN		-0.9654424581008372	0.08251770566641914
GSE100927	Carotid artery_37	unknown	1	TXNDC15		-0.42574031307259746	0.0068115660536627685
GSE100927	Carotid artery_37	unknown	1	STK10		0.958624953868192	0.000775037730375776
GSE100927	Carotid artery_37	unknown	1	ICAM3	9.0	0.4837685110827383	0.061056124756397066
GSE100927	Carotid artery_37	unknown	1	ARHGAP30		1.0101508174847793	-0.0496889689311411
GSE100927	Carotid artery_37	unknown	1	ZBTB46	3.0	-0.005304899085328012	-0.0008656118331537054
GSE100927	Carotid artery_37	unknown	1	OASL		1.1489468250293962	0.08543313006676374
GSE100927	Carotid artery_37	unknown	1	PTAFR		0.7958761475234631	0.03368250810160273
GSE100927	Carotid artery_37	unknown	1	CENPBD1		0.8415353346858311	0.028885221279242312
GSE100927	Carotid artery_37	unknown	1	NAGA		1.180735353196342	-0.05445218865240381
GSE100927	Carotid artery_37	unknown	1	SUB1		-0.9668507479877281	0.025843734569311213
GSE100927	Carotid artery_37	unknown	1	RPRD1A		-0.595058523140703	0.016493148569198514
GSE100927	Carotid artery_37	unknown	1	RALGAPA1		-1.386673152757609	0.016930093654242796
GSE100927	Carotid artery_37	unknown	1	MNDA		0.8119684185735102	0.04963545377425291
GSE100927	Carotid artery_37	unknown	1	ENAH		-1.0647493657192535	0.005703965465790854
GSE100927	Carotid artery_37	unknown	1	FASLG		1.686155224396453	-0.02382022851970386
GSE100927	Carotid artery_37	unknown	1	RAI2		-1.186986432404003	-0.06232496217628474
GSE100927	Carotid artery_37	unknown	1	ZC3H12B		-0.4559313356140569	0.006923500808253545
GSE100927	Carotid artery_37	unknown	1	AOX1		-0.8803017817936061	0.011581019256969314
GSE100927	Carotid artery_37	unknown	1	HVCN1		1.2123256432342693	-0.03018964432043949
GSE100927	Carotid artery_37	unknown	1	SEZ6L2		0.7078148711163385	-0.0018742959360015898
GSE100927	Carotid artery_37	unknown	1	SH2B3		1.022606236484505	0.042713926720292845
GSE100927	Carotid artery_37	unknown	1	RNASEH2A		0.6377862545223729	0.035519191955079
GSE100927	Carotid artery_37	unknown	1	PERP		-0.3883263057663523	-0.023254646230550277
GSE100927	Carotid artery_37	unknown	1	NECAP2		0.9716733114598022	-0.01383882498066569
GSE100927	Carotid artery_37	unknown	1	CEBPE		1.150600618212636	-0.06088816521610904
GSE100927	Carotid artery_37	unknown	1	FGD3		0.8446765584937563	0.016721765989204943
GSE100927	Carotid artery_37	unknown	1	S100Z		0.3296719372651476	-0.0009116099365302365
GSE100927	Carotid artery_37	unknown	1	UNC93B1		1.1497777616000329	-0.05600232452107434
GSE100927	Carotid artery_37	unknown	1	AMICA1		0.8890488444249688	0.0466877201471725
GSE100927	Carotid artery_37	unknown	1	TTLL11		-0.7719074390999928	0.03394373238705746
GSE100927	Carotid artery_37	unknown	1	UAP1		-0.5818580503448172	0.04284449904842164
GSE100927	Carotid artery_37	unknown	1	REEP1		-0.8602799889344418	-0.0782313473178679
GSE100927	Carotid artery_37	unknown	1	NFAM1		0.9129980054209917	0.025101253452463983
GSE100927	Carotid artery_37	unknown	1	GALNT6		0.9786595243354248	-0.04320472246779241
GSE100927	Carotid artery_37	unknown	1	KCND3		-1.261416529946346	0.088832158513767
GSE100927	Carotid artery_37	unknown	1	MAP6		0.020527299611357328	-0.00036407826933293236
GSE100927	Carotid artery_37	unknown	1	GNL1		-0.9013954796113176	-0.03661390694624027
GSE100927	Carotid artery_37	unknown	1	TRERF1		0.8987751727231047	0.004142665729129024
GSE100927	Carotid artery_37	unknown	1	TSPAN15		1.5206297305023004	0.13279190770797678
GSE100927	Carotid artery_37	unknown	1	NPR3		-0.5835437867944631	-0.015020406995118196
GSE100927	Carotid artery_37	unknown	1	RBMS3		-1.4278994074987998	0.05078085629567565
GSE100927	Carotid artery_37	unknown	1	TRPM2		1.0822632290517396	-0.029733388420834932
GSE100927	Carotid artery_37	unknown	1	KCNQ1		1.2594762174406762	-0.015259370876347583
GSE100927	Carotid artery_37	unknown	1	HNRNPA0		-0.8532420660998261	-0.004017806582439844
GSE100927	Carotid artery_37	unknown	1	IKZF1		0.9641887425441368	-0.034879205871738504
GSE100927	Carotid artery_37	unknown	1	ITGAL		1.0993022538482204	-0.01876293536240237
GSE100927	Carotid artery_37	unknown	1	SLC12A9		1.1960365425544432	0.023801106367400387
GSE100927	Carotid artery_37	unknown	1	RRAS2		-0.4425361352641881	-0.014970616948250502
GSE100927	Carotid artery_37	unknown	1	SMARCA1		-0.6684454928073371	-0.0026423286191671665
GSE100927	Carotid artery_37	unknown	1	MRPL33		-0.6367142446518477	-0.019277164596912196
GSE100927	Carotid artery_37	unknown	1	EIF4E		-0.3089271196563825	0.020566070940569548
GSE100927	Carotid artery_37	unknown	1	UAP1L1		0.9426240756089048	-0.026451772623029845
GSE100927	Carotid artery_37	unknown	1	SEMA4D		0.7831286460318948	0.03229580744384271
GSE100927	Carotid artery_37	unknown	1	EIF2S1	12.0	-0.6608394680624456	0.07683091375437927
GSE100927	Carotid artery_37	unknown	1	MATK		0.9852260476123539	-0.07647951742917847
GSE100927	Carotid artery_37	unknown	1	FAM53B		1.5078963064055297	0.06617774185702224
GSE100927	Carotid artery_37	unknown	1	IL2RG		1.1131631238330701	-0.04809708663997807
GSE100927	Carotid artery_37	unknown	1	NAPG		-0.7203757494262238	0.0095708730392549
GSE100927	Carotid artery_37	unknown	1	ST3GAL2	7.0	0.24740934126606598	0.034435915682823254
GSE100927	Carotid artery_37	unknown	1	DNAJB5		-0.9015880543331763	-0.047952168557814374
GSE100927	Carotid artery_37	unknown	1	VAV3		0.9680859766375509	-0.043208994741032646
GSE100927	Carotid artery_37	unknown	1	SVIL		-0.5667279646197076	-0.0002539073559468262
GSE100927	Carotid artery_37	unknown	1	HS3ST1		1.1719306762022608	0.06868130070043449
GSE100927	Carotid artery_37	unknown	1	RASGRP4		0.7669400608723815	-0.008094714531391422
GSE100927	Carotid artery_37	unknown	1	FERMT2		-1.1075259484192999	-0.07999862678366208
GSE100927	Carotid artery_37	unknown	1	LYG1		0.025802383164708887	0.0024097959241091735
GSE100927	Carotid artery_37	unknown	1	SLC37A2		0.8845888416030145	-0.04349752045050065
GSE100927	Carotid artery_37	unknown	1	ZNF671		1.5798795585091603	-0.14335479398983927
GSE100927	Carotid artery_37	unknown	1	CD84		0.9655608416428497	-0.04477003157990995
GSE100927	Carotid artery_37	unknown	1	BTK		1.000546580440873	-0.035461493844738644
GSE100927	Carotid artery_37	unknown	1	FYB		1.1645679733509404	-0.015076460830930343
GSE100927	Carotid artery_37	unknown	1	BARD1		-1.6313859061100373	0.1381056945550275
GSE100927	Carotid artery_37	unknown	1	SLC16A7		-1.5962676629995887	0.14004815440612406
GSE100927	Carotid artery_37	unknown	1	EPSTI1		0.5958826351759833	0.013361802363709147
GSE100927	Carotid artery_37	unknown	1	PLN		0.05113023936140741	0.001877482092471377
GSE100927	Carotid artery_37	unknown	1	P2RX7		1.3709494910076458	-0.06102724913029597
GSE100927	Carotid artery_37	unknown	1	AIM1		1.2526427759475558	-0.06193755078694079
GSE100927	Carotid artery_37	unknown	1	FBXW4		-0.3600771905502621	0.0026552927801410976
GSE100927	Carotid artery_37	unknown	1	PPP1R12A		-0.8341833250849547	-0.04827037365949671
GSE100927	Carotid artery_37	unknown	1	ABTB2		-1.16877403906208	-0.0267553275737999
GSE100927	Carotid artery_37	unknown	1	NDUFAF2		-1.046364527467863	0.04071842892160358
GSE100927	Carotid artery_37	unknown	1	DTX3L		0.34122976967770846	0.013104791459077699
GSE100927	Carotid artery_38	unknown	1	TMEM79	5.0	0.49968634154168096	0.07694767209458236
GSE100927	Carotid artery_38	unknown	1	IBSP	8.0	1.0709574616237656	0.14879872353868487
GSE100927	Carotid artery_38	unknown	1	LARP6		-0.5406689247030753	0.014182183582662492
GSE100927	Carotid artery_38	unknown	1	TNF	1.0	1.2953778033739423	0.21571214875096273
GSE100927	Carotid artery_38	unknown	1	RAB21		-0.7816577092203844	0.06109857087153227
GSE100927	Carotid artery_38	unknown	1	PTPLA		-0.7847440112956956	-0.009087899629469006
GSE100927	Carotid artery_38	unknown	1	SAMD9L		0.1859322128464329	0.014161253355493038
GSE100927	Carotid artery_38	unknown	1	IL17D		-0.1735277428355514	0.003512753177249454
GSE100927	Carotid artery_38	unknown	1	C16orf54	15.0	0.7743187903013852	0.0830319685466635
GSE100927	Carotid artery_38	unknown	1	OAS2		-0.1882473016982502	-0.01683466739236301
GSE100927	Carotid artery_38	unknown	1	HSPB7		-0.22088720245123195	0.01593021573326987
GSE100927	Carotid artery_38	unknown	1	DHRS9		0.6932226350532512	0.035818536421354005
GSE100927	Carotid artery_38	unknown	1	LTB		0.20195424533007417	0.015085780749345454
GSE100927	Carotid artery_38	unknown	1	MYEF2		-0.22136219747569252	0.0014495629020043158
GSE100927	Carotid artery_38	unknown	1	RNF115		-0.5724340196940852	0.04314643460401878
GSE100927	Carotid artery_38	unknown	1	YAF2	18.0	-0.7868275063018513	0.0797835182855201
GSE100927	Carotid artery_38	unknown	1	DGKZ		0.5589978346948612	0.04646060372607253
GSE100927	Carotid artery_38	unknown	1	CSK		1.1663107120287421	0.01246021199805974
GSE100927	Carotid artery_38	unknown	1	TC2N	19.0	-0.5739571359113831	0.05714098749107888
GSE100927	Carotid artery_38	unknown	1	SRRM4		-0.5808781110257469	0.04114732478093237
GSE100927	Carotid artery_38	unknown	1	DPP4		0.6671765287558401	0.018751082163636464
GSE100927	Carotid artery_38	unknown	1	CNTN4		-0.054712154298501584	-0.0004623331625447522
GSE100927	Carotid artery_38	unknown	1	PI16		-1.1260132884828769	0.09098981115818121
GSE100927	Carotid artery_38	unknown	1	SCARA5		-0.92949501412587	0.041102457508688295
GSE100927	Carotid artery_38	unknown	1	ANPEP		1.0208634337625928	0.03584182897995144
GSE100927	Carotid artery_38	unknown	1	CD163L1		0.7646845597999085	0.05658544212657643
GSE100927	Carotid artery_38	unknown	1	HSPB8		-0.6628912775756056	-0.004589437906731014
GSE100927	Carotid artery_38	unknown	1	ASCL2		0.7945269990234605	0.00983026710783055
GSE100927	Carotid artery_38	unknown	1	FAM71E1		-0.6978757047775451	0.013418454218292759
GSE100927	Carotid artery_38	unknown	1	MYOC		-0.7084542177396969	-0.019980620451051107
GSE100927	Carotid artery_38	unknown	1	SMPD3		-0.1245702292503351	-0.004925197771003446
GSE100927	Carotid artery_38	unknown	1	PPP1R9A		-1.1367488825391336	-0.026128166605676264
GSE100927	Carotid artery_38	unknown	1	DOK1		0.6696888333740022	0.04425834334338592
GSE100927	Carotid artery_38	unknown	1	CLEC4A		0.5458927902364821	0.0009594293957441313
GSE100927	Carotid artery_38	unknown	1	DDX60L		1.116769589554211	0.06534882398072346
GSE100927	Carotid artery_38	unknown	1	BIN2		0.9981924387162324	-0.01693457378927241
GSE100927	Carotid artery_38	unknown	1	TSPAN33		0.8622337807320047	0.03497876034030152
GSE100927	Carotid artery_38	unknown	1	P2RY13		0.5808877148676576	0.03943675470206986
GSE100927	Carotid artery_38	unknown	1	VAPA		-0.6425388984064198	0.03110240562040689
GSE100927	Carotid artery_38	unknown	1	LPAR1		-0.757567949730792	0.04500473411010031
GSE100927	Carotid artery_38	unknown	1	KIAA1430		-0.9061785800028406	0.07054707224436997
GSE100927	Carotid artery_38	unknown	1	CYTH4		1.1120679254074326	0.01149470643391811
GSE100927	Carotid artery_38	unknown	1	MXRA7		-0.766817900886271	-0.04619606983303359
GSE100927	Carotid artery_38	unknown	1	LONRF2		-0.3003433917655087	-0.015533110901379522
GSE100927	Carotid artery_38	unknown	1	NAP1L5		-0.8998145538685094	0.006457658008271752
GSE100927	Carotid artery_38	unknown	1	ZSWIM3	2.0	0.4064492754047487	0.06729978512599352
GSE100927	Carotid artery_38	unknown	1	CFL2		-0.6241987356128085	-0.03327968512302469
GSE100927	Carotid artery_38	unknown	1	INPP5A		-1.1045795185647058	0.004482884121224634
GSE100927	Carotid artery_38	unknown	1	ATP6V0D1		0.822480738088785	0.023031437420928502
GSE100927	Carotid artery_38	unknown	1	AEBP2		-1.2298657877473	-0.020674116100575513
GSE100927	Carotid artery_38	unknown	1	AMPH		-0.6958182313820277	0.052158432145929044
GSE100927	Carotid artery_38	unknown	1	BEX5		-0.6983519332095784	0.061442345372780476
GSE100927	Carotid artery_38	unknown	1	SYNC		-0.24812334171551934	0.008281128127379585
GSE100927	Carotid artery_38	unknown	1	RNF44	13.0	0.7940340774613134	0.09146858606052034
GSE100927	Carotid artery_38	unknown	1	TAPT1		-0.15005413413886698	0.009318521658787335
GSE100927	Carotid artery_38	unknown	1	HENMT1		0.7594805257624323	0.01987281707083827
GSE100927	Carotid artery_38	unknown	1	FAM110A		0.563329734436477	0.02119346857855053
GSE100927	Carotid artery_38	unknown	1	SLC46A1		0.8910401838076669	0.06363898648551287
GSE100927	Carotid artery_38	unknown	1	PACSIN3		-0.7832002739794265	-0.01772648421521881
GSE100927	Carotid artery_38	unknown	1	MNAT1		-0.42985403034178554	0.01807766709313486
GSE100927	Carotid artery_38	unknown	1	TLE1		-0.9308901796623791	0.07106132390423882
GSE100927	Carotid artery_38	unknown	1	PRKG1		-0.2616130853712222	0.012019905473764705
GSE100927	Carotid artery_38	unknown	1	ARHGAP25		0.7473721780340001	0.05063358073869029
GSE100927	Carotid artery_38	unknown	1	ARID3A		0.7719024580338376	-0.004611099605731557
GSE100927	Carotid artery_38	unknown	1	PIK3CD		0.660157061010073	-0.013133350174334592
GSE100927	Carotid artery_38	unknown	1	ST8SIA4	17.0	0.6328170471923452	0.06549640488184999
GSE100927	Carotid artery_38	unknown	1	ARMC7		0.4446531417635827	0.02983968368373346
GSE100927	Carotid artery_38	unknown	1	PTPRE		1.052638735392264	0.0790256964374405
GSE100927	Carotid artery_38	unknown	1	AFF4		-0.8641871460465599	0.011486537594514418
GSE100927	Carotid artery_38	unknown	1	PRR5L		1.1159080341015888	-0.01809995716881334
GSE100927	Carotid artery_38	unknown	1	FSTL3		-0.09817837092267634	0.003644491453572866
GSE100927	Carotid artery_38	unknown	1	PDGFB		0.7348176215432521	0.06999046827521668
GSE100927	Carotid artery_38	unknown	1	ZFR	10.0	-0.648475660878272	0.08174702994176913
GSE100927	Carotid artery_38	unknown	1	OSBPL3		0.8201144516864158	0.03395705871579066
GSE100927	Carotid artery_38	unknown	1	ROR1		-0.40089763557993446	0.008252827540189581
GSE100927	Carotid artery_38	unknown	1	BLNK		1.1243477726662927	-0.013133276924667706
GSE100927	Carotid artery_38	unknown	1	C3orf70		-0.9292766517132499	-0.04957347088522905
GSE100927	Carotid artery_38	unknown	1	OPA1	11.0	-0.8664251879159445	0.10126433381303847
GSE100927	Carotid artery_38	unknown	1	PAK3		-0.31113214194321803	0.025156327431067847
GSE100927	Carotid artery_38	unknown	1	CXCR3		0.46055257605821354	-0.010969521847359208
GSE100927	Carotid artery_38	unknown	1	ANP32E	6.0	-0.5620028991093896	0.08538581955499981
GSE100927	Carotid artery_38	unknown	1	TLR7		1.1758649349590935	0.022591279594485612
GSE100927	Carotid artery_38	unknown	1	EPB41L5		-0.6381686307558733	-0.004353495194991628
GSE100927	Carotid artery_38	unknown	1	ARHGAP5		-0.8064376929778367	0.021715135796859374
GSE100927	Carotid artery_38	unknown	1	PARD3		-1.2344788643824043	0.012462267161395792
GSE100927	Carotid artery_38	unknown	1	OAS3		-0.07980459561006065	-0.004342705122281523
GSE100927	Carotid artery_38	unknown	1	CLIC4		-0.16278612436454562	-0.005941552141059891
GSE100927	Carotid artery_38	unknown	1	CPNE7		0.5626139483028414	0.034576764146870456
GSE100927	Carotid artery_38	unknown	1	DAPP1		0.8376313934966484	-0.024278089082843006
GSE100927	Carotid artery_38	unknown	1	APBB2		-0.7414852851118776	0.022763915095117254
GSE100927	Carotid artery_38	unknown	1	GAB3		0.8652525714518045	-0.014692131278981233
GSE100927	Carotid artery_38	unknown	1	SGK223		0.8585365958576286	0.05394176536086165
GSE100927	Carotid artery_38	unknown	1	GUCA2B		-0.7307124948370785	0.027784363741790236
GSE100927	Carotid artery_38	unknown	1	MYBL1	4.0	-0.3335496092424137	0.05142183045643651
GSE100927	Carotid artery_38	unknown	1	PTPN6		1.2272945106358424	-0.049764725670421256
GSE100927	Carotid artery_38	unknown	1	CSDC2		-0.2634031556116668	0.0012002006733958528
GSE100927	Carotid artery_38	unknown	1	KCNMA1		0.07429696504233509	0.003638572635926866
GSE100927	Carotid artery_38	unknown	1	ADH5		-0.7788208143382368	-0.006587042948412464
GSE100927	Carotid artery_38	unknown	1	TRAF3IP3		0.878924267072509	0.0038414256674426037
GSE100927	Carotid artery_38	unknown	1	MTA3		-1.1944865667961315	0.039544306748859163
GSE100927	Carotid artery_38	unknown	1	LINC00312		-0.2493774543733352	0.005140838427821306
GSE100927	Carotid artery_38	unknown	1	AGPAT4-IT1	16.0	0.664714621630895	0.06955998342416922
GSE100927	Carotid artery_38	unknown	1	MPEG1		0.8563307315705874	0.024326799365781106
GSE100927	Carotid artery_38	unknown	1	GMIP		0.8638251595232278	-0.004489152028925416
GSE100927	Carotid artery_38	unknown	1	ABCA8		-1.1139406991008352	0.07210995515273684
GSE100927	Carotid artery_38	unknown	1	UNC13D		0.7046576776509289	-0.0031167447367790686
GSE100927	Carotid artery_38	unknown	1	FCHO1		0.8909827995239193	-0.014704706067215354
GSE100927	Carotid artery_38	unknown	1	B9D2		0.9108464350577989	0.041717096319036126
GSE100927	Carotid artery_38	unknown	1	IL21R		0.3750259042821177	-0.012809747435182836
GSE100927	Carotid artery_38	unknown	1	KLF9		-0.27042594449034396	0.008744517043118145
GSE100927	Carotid artery_38	unknown	1	TMEM86A		1.0358667277724474	-0.014163235356148834
GSE100927	Carotid artery_38	unknown	1	VGLL3		-0.4825593450089751	0.0074787981766677395
GSE100927	Carotid artery_38	unknown	1	PLAA	20.0	-0.4134364213472935	0.04054990325596854
GSE100927	Carotid artery_38	unknown	1	MOB3A	14.0	0.724633070049237	0.07786197345621196
GSE100927	Carotid artery_38	unknown	1	MARCKS		0.5398366562518759	0.037035791017655036
GSE100927	Carotid artery_38	unknown	1	KTN1		-0.3239391268822321	-0.0012016206629800572
GSE100927	Carotid artery_38	unknown	1	GPR65		0.9859515038833248	-0.026739467162983466
GSE100927	Carotid artery_38	unknown	1	LAYN		-0.00568623914402382	0.0004860107447091588
GSE100927	Carotid artery_38	unknown	1	TXNDC15		-0.47789885835060764	0.007646068602552339
GSE100927	Carotid artery_38	unknown	1	STK10		0.7493033500132983	0.0006058035161862918
GSE100927	Carotid artery_38	unknown	1	ICAM3	9.0	-0.5765720152195619	-0.07276879764973392
GSE100927	Carotid artery_38	unknown	1	ARHGAP30		1.1780733201490288	-0.057949018691333544
GSE100927	Carotid artery_38	unknown	1	ZBTB46	3.0	0.02027955196316816	0.0033090582625641793
GSE100927	Carotid artery_38	unknown	1	OASL		-0.2602059681777249	-0.019348336963207147
GSE100927	Carotid artery_38	unknown	1	PTAFR		1.0982761102722391	0.04648046570707267
GSE100927	Carotid artery_38	unknown	1	CENPBD1		1.103007278843804	0.03786009690717582
GSE100927	Carotid artery_38	unknown	1	NAGA		1.191716070615244	-0.05495858840982122
GSE100927	Carotid artery_38	unknown	1	SUB1		-0.6270974914162566	0.01676219535535629
GSE100927	Carotid artery_38	unknown	1	RPRD1A		-0.6540709508691538	0.018128787250277095
GSE100927	Carotid artery_38	unknown	1	RALGAPA1		-0.9748108287204377	0.01190160680084349
GSE100927	Carotid artery_38	unknown	1	MNDA		0.9069451803120329	0.05544136267300385
GSE100927	Carotid artery_38	unknown	1	ENAH		-0.672276802507213	0.0036014519364029715
GSE100927	Carotid artery_38	unknown	1	FASLG		0.47309862551200016	-0.006683440058780716
GSE100927	Carotid artery_38	unknown	1	RAI2		-0.8163747504829003	-0.04286529656659374
GSE100927	Carotid artery_38	unknown	1	ZC3H12B		-0.6184518452770261	0.00939144014936922
GSE100927	Carotid artery_38	unknown	1	AOX1		-0.2602208312583081	0.0034233969761219866
GSE100927	Carotid artery_38	unknown	1	HVCN1		1.3299675063418988	-0.033119192189226807
GSE100927	Carotid artery_38	unknown	1	SEZ6L2		1.2114621787276054	-0.003207955541577727
GSE100927	Carotid artery_38	unknown	1	SH2B3		1.054498337661744	0.04404604931454166
GSE100927	Carotid artery_38	unknown	1	RNASEH2A		0.4648786849253441	0.02588973206713843
GSE100927	Carotid artery_38	unknown	1	PERP		0.11840623040726878	0.007090673381449415
GSE100927	Carotid artery_38	unknown	1	NECAP2		0.8767479670662752	-0.012486873443252512
GSE100927	Carotid artery_38	unknown	1	CEBPE		1.0864702253719476	-0.05749447509214268
GSE100927	Carotid artery_38	unknown	1	FGD3		0.5900198820058251	0.011680416955660845
GSE100927	Carotid artery_38	unknown	1	S100Z		0.1769285936614308	-0.0004892435351825508
GSE100927	Carotid artery_38	unknown	1	UNC93B1		1.196716695168636	-0.05828858320355571
GSE100927	Carotid artery_38	unknown	1	AMICA1		0.11575638095282498	0.006078857818740561
GSE100927	Carotid artery_38	unknown	1	TTLL11		-0.9634654504840752	0.042367273275067875
GSE100927	Carotid artery_38	unknown	1	UAP1		-0.5628573604296981	0.04144540344339351
GSE100927	Carotid artery_38	unknown	1	REEP1		-0.6898226624350996	-0.06273045634775207
GSE100927	Carotid artery_38	unknown	1	NFAM1		0.8645540280980197	0.02376937260956047
GSE100927	Carotid artery_38	unknown	1	GALNT6		1.1525792454798978	-0.05088272804263767
GSE100927	Carotid artery_38	unknown	1	KCND3		-0.4071497816956288	0.028672522586944475
GSE100927	Carotid artery_38	unknown	1	MAP6		-0.1557076949380222	0.0027616778226148184
GSE100927	Carotid artery_38	unknown	1	GNL1		-0.5195973096584247	-0.021105594576038614
GSE100927	Carotid artery_38	unknown	1	TRERF1		1.0189956528073236	0.004696790139659183
GSE100927	Carotid artery_38	unknown	1	TSPAN15		1.5677957055965628	0.1369107669450674
GSE100927	Carotid artery_38	unknown	1	NPR3		-0.8910787326954531	-0.02293635119191854
GSE100927	Carotid artery_38	unknown	1	RBMS3		-1.0479522752641204	0.03726867145923818
GSE100927	Carotid artery_38	unknown	1	TRPM2		1.1610027180887719	-0.03189662537534873
GSE100927	Carotid artery_38	unknown	1	KCNQ1		1.772285247046883	-0.021472384717452206
GSE100927	Carotid artery_38	unknown	1	HNRNPA0		-0.44257034690738484	-0.0020840065482532573
GSE100927	Carotid artery_38	unknown	1	IKZF1		0.5441292107925305	-0.01968369254548779
GSE100927	Carotid artery_38	unknown	1	ITGAL		0.6875426195544766	-0.011735005258506986
GSE100927	Carotid artery_38	unknown	1	SLC12A9		0.8124470634049827	0.016167682412683355
GSE100927	Carotid artery_38	unknown	1	RRAS2		-0.6991354615939301	-0.02365115152508998
GSE100927	Carotid artery_38	unknown	1	SMARCA1		-0.8995330697153816	-0.003555805222074133
GSE100927	Carotid artery_38	unknown	1	MRPL33		-0.5109693438883158	-0.015470111166583448
GSE100927	Carotid artery_38	unknown	1	EIF4E		-0.3662456997928569	0.024381915877105535
GSE100927	Carotid artery_38	unknown	1	UAP1L1		0.826160233212359	-0.023183582092369148
GSE100927	Carotid artery_38	unknown	1	SEMA4D		0.22989798059512281	0.009480870034124615
GSE100927	Carotid artery_38	unknown	1	EIF2S1	12.0	-0.2948210214654121	0.03427665805070627
GSE100927	Carotid artery_38	unknown	1	MATK		1.1635891709060808	-0.09032519845814017
GSE100927	Carotid artery_38	unknown	1	FAM53B		0.9217299719350125	0.04045238912349385
GSE100927	Carotid artery_38	unknown	1	IL2RG		0.7339978258134991	-0.03171427104065788
GSE100927	Carotid artery_38	unknown	1	NAPG		-0.5301790838514377	0.007043930481630216
GSE100927	Carotid artery_38	unknown	1	ST3GAL2	7.0	0.3200250434990936	0.04454300455242413
GSE100927	Carotid artery_38	unknown	1	DNAJB5		-0.892505901388092	-0.047469122085761636
GSE100927	Carotid artery_38	unknown	1	VAV3		0.972518424834611	-0.04340683009394405
GSE100927	Carotid artery_38	unknown	1	SVIL		1.0110820911798677	0.00045298837615845566
GSE100927	Carotid artery_38	unknown	1	HS3ST1		-0.9291217288118492	-0.054451419473570274
GSE100927	Carotid artery_38	unknown	1	RASGRP4		1.0535878333987236	-0.011120155511773415
GSE100927	Carotid artery_38	unknown	1	FERMT2		-0.6973878999326074	-0.050373604708563356
GSE100927	Carotid artery_38	unknown	1	LYG1		0.21986743279185733	0.020534368473019426
GSE100927	Carotid artery_38	unknown	1	SLC37A2		1.1659629904385533	-0.05733341484301517
GSE100927	Carotid artery_38	unknown	1	ZNF671		0.6854413904285523	-0.06219544318284462
GSE100927	Carotid artery_38	unknown	1	CD84		1.0442365288268214	-0.04841797674078091
GSE100927	Carotid artery_38	unknown	1	BTK		1.2300465298686818	-0.04359545902246782
GSE100927	Carotid artery_38	unknown	1	FYB		0.842673333726452	-0.010909222819034076
GSE100927	Carotid artery_38	unknown	1	BARD1		-0.8639479464170596	0.07313789505747378
GSE100927	Carotid artery_38	unknown	1	SLC16A7		-0.9274550134015831	0.08137003958190955
GSE100927	Carotid artery_38	unknown	1	EPSTI1		-0.2792365723499063	-0.006261474445143218
GSE100927	Carotid artery_38	unknown	1	PLN		-0.6357332084686693	-0.023343871051583615
GSE100927	Carotid artery_38	unknown	1	P2RX7		1.139857726108003	-0.05074029486903819
GSE100927	Carotid artery_38	unknown	1	AIM1		0.7231639105112215	-0.03575720252782326
GSE100927	Carotid artery_38	unknown	1	FBXW4		-0.7613990656433961	0.005614733437348565
GSE100927	Carotid artery_38	unknown	1	PPP1R12A		-1.368929736430667	-0.07921370267665691
GSE100927	Carotid artery_38	unknown	1	ABTB2		-0.24371555484221255	-0.0055790848245282085
GSE100927	Carotid artery_38	unknown	1	NDUFAF2		-0.2527652536445418	0.00983615532082578
GSE100927	Carotid artery_38	unknown	1	DTX3L		0.6962901275056911	0.026740741068972434
GSE100927	Carotid artery_40	unknown	1	TMEM79	5.0	0.8359239317030778	0.12872555290234422
GSE100927	Carotid artery_40	unknown	1	IBSP	8.0	1.0468212004500617	0.145445233804183
GSE100927	Carotid artery_40	unknown	1	LARP6		-1.38135149324624	0.03623396791328798
GSE100927	Carotid artery_40	unknown	1	TNF	1.0	1.3450864284286674	0.22398985298063395
GSE100927	Carotid artery_40	unknown	1	RAB21		-1.1386774879288282	0.08900515708522551
GSE100927	Carotid artery_40	unknown	1	PTPLA		-1.7333691707252377	-0.020073660732189
GSE100927	Carotid artery_40	unknown	1	SAMD9L		0.7567171375903708	0.05763424712592137
GSE100927	Carotid artery_40	unknown	1	IL17D		-1.2927633472728397	0.026169639974328873
GSE100927	Carotid artery_40	unknown	1	C16orf54	15.0	0.9448166927092719	0.10131484718440593
GSE100927	Carotid artery_40	unknown	1	OAS2		0.6053605104270083	0.05413646173715388
GSE100927	Carotid artery_40	unknown	1	HSPB7		-1.7183514089227316	0.12392618651481627
GSE100927	Carotid artery_40	unknown	1	DHRS9		1.190969720101383	0.06153692931983424
GSE100927	Carotid artery_40	unknown	1	LTB		1.2293284569141316	0.09182960991796521
GSE100927	Carotid artery_40	unknown	1	MYEF2		-1.6476331034598228	0.010789321077063572
GSE100927	Carotid artery_40	unknown	1	RNF115		-0.8878930622258395	0.06692373029325216
GSE100927	Carotid artery_40	unknown	1	YAF2	18.0	-0.9114509958648613	0.09242021486605542
GSE100927	Carotid artery_40	unknown	1	DGKZ		1.1548639979806936	0.09598548551977439
GSE100927	Carotid artery_40	unknown	1	CSK		1.3306922185661427	0.014216372169523532
GSE100927	Carotid artery_40	unknown	1	TC2N	19.0	-0.9520326154974463	0.09478074296760354
GSE100927	Carotid artery_40	unknown	1	SRRM4		-0.9150573744610666	0.06481938683082493
GSE100927	Carotid artery_40	unknown	1	DPP4		1.4723620731802198	0.041380925465571934
GSE100927	Carotid artery_40	unknown	1	CNTN4		-1.367460029589684	-0.011555423620945846
GSE100927	Carotid artery_40	unknown	1	PI16		-0.5309944355243565	0.04290809345554269
GSE100927	Carotid artery_40	unknown	1	SCARA5		-0.5707128186748244	0.02523703626458518
GSE100927	Carotid artery_40	unknown	1	ANPEP		1.2040909767951298	0.0422748248583366
GSE100927	Carotid artery_40	unknown	1	CD163L1		0.9992253616885179	0.07394108871510106
GSE100927	Carotid artery_40	unknown	1	HSPB8		-1.2704662753838258	-0.008795901048501689
GSE100927	Carotid artery_40	unknown	1	ASCL2		0.8283425985426751	0.01024864983880618
GSE100927	Carotid artery_40	unknown	1	FAM71E1		-1.4035314185484744	0.02698649910693119
GSE100927	Carotid artery_40	unknown	1	MYOC		-1.4462992642184265	-0.04079015401895831
GSE100927	Carotid artery_40	unknown	1	SMPD3		0.6757100614681524	0.026715899204934578
GSE100927	Carotid artery_40	unknown	1	PPP1R9A		-1.2096468703471948	-0.02780372644120749
GSE100927	Carotid artery_40	unknown	1	DOK1		0.917916707784936	0.06066320773051918
GSE100927	Carotid artery_40	unknown	1	CLEC4A		0.9842449103981289	0.001729851568910508
GSE100927	Carotid artery_40	unknown	1	DDX60L		1.2456839968863866	0.07289237189976419
GSE100927	Carotid artery_40	unknown	1	BIN2		1.2628331241198707	-0.02142426639842026
GSE100927	Carotid artery_40	unknown	1	TSPAN33		1.00020545418784	0.040575940835207255
GSE100927	Carotid artery_40	unknown	1	P2RY13		0.799538001900348	0.05428103099600027
GSE100927	Carotid artery_40	unknown	1	VAPA		-1.332514779145023	0.06450102127504335
GSE100927	Carotid artery_40	unknown	1	LPAR1		-1.1722665297680164	0.06964067513300608
GSE100927	Carotid artery_40	unknown	1	KIAA1430		-0.3648014805108836	0.028400225924975802
GSE100927	Carotid artery_40	unknown	1	CYTH4		1.2350563835801733	0.01276595631817129
GSE100927	Carotid artery_40	unknown	1	MXRA7		-1.5720473309773886	-0.09470619843215732
GSE100927	Carotid artery_40	unknown	1	LONRF2		-1.227541935363176	-0.06348581503992981
GSE100927	Carotid artery_40	unknown	1	NAP1L5		-1.5445764172549425	0.011084891022702473
GSE100927	Carotid artery_40	unknown	1	ZSWIM3	2.0	0.5084341013856336	0.08418641105930477
GSE100927	Carotid artery_40	unknown	1	CFL2		-1.5001670297459093	-0.07998267784517861
GSE100927	Carotid artery_40	unknown	1	INPP5A		-1.5057153896266597	0.006110875222466392
GSE100927	Carotid artery_40	unknown	1	ATP6V0D1		1.142843044600599	0.032002351963676956
GSE100927	Carotid artery_40	unknown	1	AEBP2		-1.6096248129412654	-0.027057887610702762
GSE100927	Carotid artery_40	unknown	1	AMPH		-1.0762204299637932	0.08067332492687972
GSE100927	Carotid artery_40	unknown	1	BEX5		-0.1381530559916655	0.012154971407514627
GSE100927	Carotid artery_40	unknown	1	SYNC		-1.3395570878341745	0.044707780419194765
GSE100927	Carotid artery_40	unknown	1	RNF44	13.0	0.7746109362379958	0.08923114145331805
GSE100927	Carotid artery_40	unknown	1	TAPT1		-1.0649093333858448	0.06613200459120458
GSE100927	Carotid artery_40	unknown	1	HENMT1		1.1392195904262288	0.02980919425330656
GSE100927	Carotid artery_40	unknown	1	FAM110A		1.1508490241682512	0.043296991338055715
GSE100927	Carotid artery_40	unknown	1	SLC46A1		1.3136405560683984	0.09382153028970845
GSE100927	Carotid artery_40	unknown	1	PACSIN3		-1.5977535066659607	-0.036162592451376804
GSE100927	Carotid artery_40	unknown	1	MNAT1		-1.0176723629574707	0.04279858018965445
GSE100927	Carotid artery_40	unknown	1	TLE1		-0.5739936942669546	0.04381693213488212
GSE100927	Carotid artery_40	unknown	1	PRKG1		-0.9540828514775315	0.043835673099558624
GSE100927	Carotid artery_40	unknown	1	ARHGAP25		0.9843971140196998	0.06669173969355686
GSE100927	Carotid artery_40	unknown	1	ARID3A		0.8875436494123028	-0.005301903277130403
GSE100927	Carotid artery_40	unknown	1	PIK3CD		1.4754273513075873	-0.029352566542066964
GSE100927	Carotid artery_40	unknown	1	ST8SIA4	17.0	0.8818490414176133	0.09127115351524931
GSE100927	Carotid artery_40	unknown	1	ARMC7		0.7465306536574703	0.05009801230009914
GSE100927	Carotid artery_40	unknown	1	PTPRE		1.1411778938036963	0.08567267646980739
GSE100927	Carotid artery_40	unknown	1	AFF4		-0.775126267635423	0.01030276492125727
GSE100927	Carotid artery_40	unknown	1	PRR5L		0.699887494775916	-0.011352130544190438
GSE100927	Carotid artery_40	unknown	1	FSTL3		-0.7268065264943355	0.026979874989938157
GSE100927	Carotid artery_40	unknown	1	PDGFB		0.7494973769796668	0.07138869679755737
GSE100927	Carotid artery_40	unknown	1	ZFR	10.0	-0.5061391527280247	0.06380404843062604
GSE100927	Carotid artery_40	unknown	1	OSBPL3		1.0986637198105809	0.04549046583169097
GSE100927	Carotid artery_40	unknown	1	ROR1		-1.1937002578425673	0.024573361098534804
GSE100927	Carotid artery_40	unknown	1	BLNK		1.2861592664206858	-0.015023363967781651
GSE100927	Carotid artery_40	unknown	1	C3orf70		-1.359504180952147	-0.0725245176541623
GSE100927	Carotid artery_40	unknown	1	OPA1	11.0	-1.4421470044978226	0.16855241249647138
GSE100927	Carotid artery_40	unknown	1	PAK3		-1.0989060939618396	0.08885112718680473
GSE100927	Carotid artery_40	unknown	1	CXCR3		1.3003375435525297	-0.030971667154756962
GSE100927	Carotid artery_40	unknown	1	ANP32E	6.0	-0.9516721468361551	0.14458876695127992
GSE100927	Carotid artery_40	unknown	1	TLR7		1.0186023065786645	0.01956987475292568
GSE100927	Carotid artery_40	unknown	1	EPB41L5		-1.2166825796692855	-0.008300034676017339
GSE100927	Carotid artery_40	unknown	1	ARHGAP5		-0.8212366668936696	0.02211363121818552
GSE100927	Carotid artery_40	unknown	1	PARD3		-1.3019525599408286	0.013143425214949385
GSE100927	Carotid artery_40	unknown	1	OAS3		1.0241596802563115	0.05573142067175135
GSE100927	Carotid artery_40	unknown	1	CLIC4		-1.4703028907181148	-0.05366477838608347
GSE100927	Carotid artery_40	unknown	1	CPNE7		1.1458711029339235	0.07042220511663147
GSE100927	Carotid artery_40	unknown	1	DAPP1		1.2104033335048376	-0.035082591441957654
GSE100927	Carotid artery_40	unknown	1	APBB2		-0.9233189513972662	0.02834628634895802
GSE100927	Carotid artery_40	unknown	1	GAB3		1.4985005034588577	-0.02544478553989866
GSE100927	Carotid artery_40	unknown	1	SGK223		0.8983692230101326	0.05644444519761419
GSE100927	Carotid artery_40	unknown	1	GUCA2B		-1.2843680768406283	0.04883637556141709
GSE100927	Carotid artery_40	unknown	1	MYBL1	4.0	-0.7416032682633646	0.11432961235719173
GSE100927	Carotid artery_40	unknown	1	PTPN6		1.0718403061816022	-0.043461319461123644
GSE100927	Carotid artery_40	unknown	1	CSDC2		-1.3776462543015016	0.006277267097557509
GSE100927	Carotid artery_40	unknown	1	KCNMA1		-1.0029483389550626	-0.04911775843455772
GSE100927	Carotid artery_40	unknown	1	ADH5		-1.308732651654804	-0.011068885198920759
GSE100927	Carotid artery_40	unknown	1	TRAF3IP3		1.2570943660036336	0.00549425558592008
GSE100927	Carotid artery_40	unknown	1	MTA3		-1.0649482269265742	0.03525585010988715
GSE100927	Carotid artery_40	unknown	1	LINC00312		-1.4376680272185494	0.029637077896025845
GSE100927	Carotid artery_40	unknown	1	AGPAT4-IT1	16.0	0.9998903481790653	0.10463491215925717
GSE100927	Carotid artery_40	unknown	1	MPEG1		1.1105412480698416	0.03154845801185901
GSE100927	Carotid artery_40	unknown	1	GMIP		1.0560978803165917	-0.005488360566834793
GSE100927	Carotid artery_40	unknown	1	ABCA8		-0.6388941602133777	0.041358242209410256
GSE100927	Carotid artery_40	unknown	1	UNC13D		1.252380897211379	-0.005539358604363129
GSE100927	Carotid artery_40	unknown	1	FCHO1		1.1196511076343052	-0.01847862881796582
GSE100927	Carotid artery_40	unknown	1	B9D2		-0.45453209026297736	-0.0208177342082809
GSE100927	Carotid artery_40	unknown	1	IL21R		0.7423613107154001	-0.02535681078916074
GSE100927	Carotid artery_40	unknown	1	KLF9		-1.210899903742693	0.03915576541941666
GSE100927	Carotid artery_40	unknown	1	TMEM86A		1.2375134592061607	-0.016920317941700513
GSE100927	Carotid artery_40	unknown	1	VGLL3		-0.8132588625304409	0.012604043339246529
GSE100927	Carotid artery_40	unknown	1	PLAA	20.0	-1.397693977127991	0.13708602490630806
GSE100927	Carotid artery_40	unknown	1	MOB3A	14.0	0.8974546663143447	0.09643168976813749
GSE100927	Carotid artery_40	unknown	1	MARCKS		0.9799811435820033	0.06723214589935425
GSE100927	Carotid artery_40	unknown	1	KTN1		-1.0521980574192098	-0.003903026286176447
GSE100927	Carotid artery_40	unknown	1	GPR65		1.2478966986249482	-0.03384354368774915
GSE100927	Carotid artery_40	unknown	1	LAYN		-0.994468863780207	0.08499863281055574
GSE100927	Carotid artery_40	unknown	1	TXNDC15		-0.8855082307083898	0.014167551484615269
GSE100927	Carotid artery_40	unknown	1	STK10		1.0505549284165	0.0008493621035729502
GSE100927	Carotid artery_40	unknown	1	ICAM3	9.0	1.0576191254718827	0.1334814560894783
GSE100927	Carotid artery_40	unknown	1	ARHGAP30		1.2604640732547974	-0.062001791307485524
GSE100927	Carotid artery_40	unknown	1	ZBTB46	3.0	0.580241122081203	0.09467919620657915
GSE100927	Carotid artery_40	unknown	1	OASL		1.0363521917560523	0.07706084360432015
GSE100927	Carotid artery_40	unknown	1	PTAFR		1.0687736748821153	0.04523188447727075
GSE100927	Carotid artery_40	unknown	1	CENPBD1		1.1330881219770221	0.03889260472277879
GSE100927	Carotid artery_40	unknown	1	NAGA		1.1099707298300865	-0.051188723549047244
GSE100927	Carotid artery_40	unknown	1	SUB1		-1.1465397446943026	0.030646786897269376
GSE100927	Carotid artery_40	unknown	1	RPRD1A		-1.0714165737734562	0.029696293798935968
GSE100927	Carotid artery_40	unknown	1	RALGAPA1		-0.7188546601310168	0.008776600812963428
GSE100927	Carotid artery_40	unknown	1	MNDA		1.0121832504795918	0.06187454313619271
GSE100927	Carotid artery_40	unknown	1	ENAH		-1.2317749031167444	0.0065987374449005855
GSE100927	Carotid artery_40	unknown	1	FASLG		1.3768742032897672	-0.01945103137048788
GSE100927	Carotid artery_40	unknown	1	RAI2		-1.6509805853603436	-0.08668785061676401
GSE100927	Carotid artery_40	unknown	1	ZC3H12B		-1.1014849390121655	0.016726492061044273
GSE100927	Carotid artery_40	unknown	1	AOX1		-0.6140268041143457	0.008077975519093982
GSE100927	Carotid artery_40	unknown	1	HVCN1		1.056166520378204	-0.026300929763648236
GSE100927	Carotid artery_40	unknown	1	SEZ6L2		0.7591219772971124	-0.002010157309542611
GSE100927	Carotid artery_40	unknown	1	SH2B3		0.9570502507312904	0.03997567472100358
GSE100927	Carotid artery_40	unknown	1	RNASEH2A		0.640597759719072	0.03567576853862272
GSE100927	Carotid artery_40	unknown	1	PERP		-1.2462521157033202	-0.07463092670882016
GSE100927	Carotid artery_40	unknown	1	NECAP2		0.9242106392630387	-0.013162849211959102
GSE100927	Carotid artery_40	unknown	1	CEBPE		1.0040168631482054	-0.05313115921847164
GSE100927	Carotid artery_40	unknown	1	FGD3		0.9372064707023707	0.01855354825354674
GSE100927	Carotid artery_40	unknown	1	S100Z		1.0337074812928762	-0.002858411362609637
GSE100927	Carotid artery_40	unknown	1	UNC93B1		1.072606972512668	-0.05224356024648632
GSE100927	Carotid artery_40	unknown	1	AMICA1		0.9589892277003488	0.050360585886578456
GSE100927	Carotid artery_40	unknown	1	TTLL11		-1.00717209122768	0.04428922199817897
GSE100927	Carotid artery_40	unknown	1	UAP1		-0.91802410268923	0.06759772898353471
GSE100927	Carotid artery_40	unknown	1	REEP1		-1.706267111538787	-0.15516294315433427
GSE100927	Carotid artery_40	unknown	1	NFAM1		0.8600476116028593	0.023645476717197342
GSE100927	Carotid artery_40	unknown	1	GALNT6		0.8887381824433908	-0.03923497964736158
GSE100927	Carotid artery_40	unknown	1	KCND3		-1.0186740659625357	0.07173761715751142
GSE100927	Carotid artery_40	unknown	1	MAP6		-0.8324775570477283	0.01476506866303801
GSE100927	Carotid artery_40	unknown	1	GNL1		-1.1025695861587352	-0.04478542564555336
GSE100927	Carotid artery_40	unknown	1	TRERF1		1.5504109274846791	0.007146207872985691
GSE100927	Carotid artery_40	unknown	1	TSPAN15		1.0157055550195169	0.0886984356645965
GSE100927	Carotid artery_40	unknown	1	NPR3		-1.173358456349655	-0.03020222640420833
GSE100927	Carotid artery_40	unknown	1	RBMS3		-1.134225466053103	0.04033683332037294
GSE100927	Carotid artery_40	unknown	1	TRPM2		1.1991149523401115	-0.03294369584227555
GSE100927	Carotid artery_40	unknown	1	KCNQ1		1.473569112690719	-0.017853245095941824
GSE100927	Carotid artery_40	unknown	1	HNRNPA0		-1.3359933348260422	-0.006291019896963007
GSE100927	Carotid artery_40	unknown	1	IKZF1		1.4635263121959101	-0.05294257575243436
GSE100927	Carotid artery_40	unknown	1	ITGAL		1.2055566065147814	-0.020576488954308178
GSE100927	Carotid artery_40	unknown	1	SLC12A9		0.9271125511400085	0.01844952362166712
GSE100927	Carotid artery_40	unknown	1	RRAS2		-1.5295585561445755	-0.05174365078749895
GSE100927	Carotid artery_40	unknown	1	SMARCA1		-1.4087174736519466	-0.005568583432762058
GSE100927	Carotid artery_40	unknown	1	MRPL33		-1.8449587259014475	-0.05585798234050614
GSE100927	Carotid artery_40	unknown	1	EIF4E		-0.8854846022056226	0.058948981772784285
GSE100927	Carotid artery_40	unknown	1	UAP1L1		1.1819188041776625	-0.033166824692861176
GSE100927	Carotid artery_40	unknown	1	SEMA4D		1.3580948379832327	0.056007106367804746
GSE100927	Carotid artery_40	unknown	1	EIF2S1	12.0	-0.7088833401546301	0.08241661916626039
GSE100927	Carotid artery_40	unknown	1	MATK		0.6061807675692699	-0.04705560991906264
GSE100927	Carotid artery_40	unknown	1	FAM53B		1.0262958318048798	0.04504151932570327
GSE100927	Carotid artery_40	unknown	1	IL2RG		0.9479202966631748	-0.04095734368149931
GSE100927	Carotid artery_40	unknown	1	NAPG		-0.4165716795819358	0.005534548685465152
GSE100927	Carotid artery_40	unknown	1	ST3GAL2	7.0	0.8228887814628205	0.11453459497441165
GSE100927	Carotid artery_40	unknown	1	DNAJB5		-1.907760855606539	-0.10146681699737625
GSE100927	Carotid artery_40	unknown	1	VAV3		1.175944468404968	-0.05248643155387876
GSE100927	Carotid artery_40	unknown	1	SVIL		-1.4436226377240131	-0.0006467766367863131
GSE100927	Carotid artery_40	unknown	1	HS3ST1		1.0481147634457184	0.061425037076473184
GSE100927	Carotid artery_40	unknown	1	RASGRP4		0.6816156316578985	-0.00719415276355324
GSE100927	Carotid artery_40	unknown	1	FERMT2		-1.309462741384895	-0.09458489102189577
GSE100927	Carotid artery_40	unknown	1	LYG1		0.6231794917108626	0.0582014223076594
GSE100927	Carotid artery_40	unknown	1	SLC37A2		1.1743168787980425	-0.05774419713267145
GSE100927	Carotid artery_40	unknown	1	ZNF671		1.5306279391253	-0.13888581044459877
GSE100927	Carotid artery_40	unknown	1	CD84		1.1398653452575487	-0.052851985398659644
GSE100927	Carotid artery_40	unknown	1	BTK		1.2419496209673038	-0.04401732982786417
GSE100927	Carotid artery_40	unknown	1	FYB		1.0306844066790994	-0.01334320833298878
GSE100927	Carotid artery_40	unknown	1	BARD1		-0.9329362001379912	0.07897812615214224
GSE100927	Carotid artery_40	unknown	1	SLC16A7		-0.8415524712513801	0.07383340098063425
GSE100927	Carotid artery_40	unknown	1	EPSTI1		1.2456016808760626	0.027930808017009097
GSE100927	Carotid artery_40	unknown	1	PLN		-1.5294404639015466	-0.05616044670120685
GSE100927	Carotid artery_40	unknown	1	P2RX7		1.151466056623892	-0.05125703489704555
GSE100927	Carotid artery_40	unknown	1	AIM1		0.9722007962315372	-0.04807095633960384
GSE100927	Carotid artery_40	unknown	1	FBXW4		-0.6716373186889436	0.0049528094808303025
GSE100927	Carotid artery_40	unknown	1	PPP1R12A		-0.9505226024403483	-0.055002395530886615
GSE100927	Carotid artery_40	unknown	1	ABTB2		-1.2472004749466874	-0.028550648921134198
GSE100927	Carotid artery_40	unknown	1	NDUFAF2		-1.2315105039919068	0.04792323478735546
GSE100927	Carotid artery_40	unknown	1	DTX3L		1.030813575176529	0.039587978940505676
GSE100927	Carotid artery_42	unknown	1	TMEM79	5.0	0.7799723075945875	0.12010945342726918
GSE100927	Carotid artery_42	unknown	1	IBSP	8.0	0.14009861479091992	0.0194652876490722
GSE100927	Carotid artery_42	unknown	1	LARP6		-2.3922693669312927	0.06275116210836741
GSE100927	Carotid artery_42	unknown	1	TNF	1.0	0.8982413953474421	0.14957920460176802
GSE100927	Carotid artery_42	unknown	1	RAB21		-1.3106083887319135	0.10244420106037032
GSE100927	Carotid artery_42	unknown	1	PTPLA		-1.8193105933421927	-0.02106892417034778
GSE100927	Carotid artery_42	unknown	1	SAMD9L		0.8572990775021186	0.06529492255311949
GSE100927	Carotid artery_42	unknown	1	IL17D		-0.46261694657569985	0.009364837704788593
GSE100927	Carotid artery_42	unknown	1	C16orf54	15.0	0.9234167502259777	0.09902008258172634
GSE100927	Carotid artery_42	unknown	1	OAS2		0.9597213693611968	0.08582640971097168
GSE100927	Carotid artery_42	unknown	1	HSPB7		-1.7225822368286676	0.12423131058051119
GSE100927	Carotid artery_42	unknown	1	DHRS9		1.9440566437721147	0.10044862960191382
GSE100927	Carotid artery_42	unknown	1	LTB		1.0670421145308706	0.07970698196426354
GSE100927	Carotid artery_42	unknown	1	MYEF2		-2.345084477760654	0.015356494920056469
GSE100927	Carotid artery_42	unknown	1	RNF115		-1.2607521446066423	0.09502747580973125
GSE100927	Carotid artery_42	unknown	1	YAF2	18.0	-1.3677860784654734	0.138692133571733
GSE100927	Carotid artery_42	unknown	1	DGKZ		0.768628963733834	0.06388390702070053
GSE100927	Carotid artery_42	unknown	1	CSK		1.5041022548186662	0.016068988107980606
GSE100927	Carotid artery_42	unknown	1	TC2N	19.0	-1.2483108973310186	0.12427708082434617
GSE100927	Carotid artery_42	unknown	1	SRRM4		-1.6557086938403933	0.1172844734117452
GSE100927	Carotid artery_42	unknown	1	DPP4		1.4162197084208457	0.03980303708207766
GSE100927	Carotid artery_42	unknown	1	CNTN4		-0.8522840130187191	-0.0072020407197906445
GSE100927	Carotid artery_42	unknown	1	PI16		-1.2625641782416503	0.1020240856198732
GSE100927	Carotid artery_42	unknown	1	SCARA5		-0.3537365778759762	0.015642303014491717
GSE100927	Carotid artery_42	unknown	1	ANPEP		0.8486711859354245	0.0297962748987872
GSE100927	Carotid artery_42	unknown	1	CD163L1		0.6578985986751275	0.04868345071623821
GSE100927	Carotid artery_42	unknown	1	HSPB8		-1.635329376161852	-0.011321981270287539
GSE100927	Carotid artery_42	unknown	1	ASCL2		1.1238423146027445	0.013904713311449473
GSE100927	Carotid artery_42	unknown	1	FAM71E1		-1.3089539513555652	0.025168004201717848
GSE100927	Carotid artery_42	unknown	1	MYOC		-1.7950899996608882	-0.05062714154364746
GSE100927	Carotid artery_42	unknown	1	SMPD3		0.8308737857998463	0.0328506878604431
GSE100927	Carotid artery_42	unknown	1	PPP1R9A		-1.2005885405012224	-0.027595520781171064
GSE100927	Carotid artery_42	unknown	1	DOK1		1.1559234344260063	0.07639257770171155
GSE100927	Carotid artery_42	unknown	1	CLEC4A		0.9111388137845383	0.0016013645484667972
GSE100927	Carotid artery_42	unknown	1	DDX60L		0.31801081620296745	0.01860870231997406
GSE100927	Carotid artery_42	unknown	1	BIN2		1.4937450947171627	-0.02534174328287279
GSE100927	Carotid artery_42	unknown	1	TSPAN33		1.2486149803002087	0.05065332062976335
GSE100927	Carotid artery_42	unknown	1	P2RY13		1.4620667898044566	0.09926043858699517
GSE100927	Carotid artery_42	unknown	1	VAPA		-1.1383507122035055	0.055102415864693347
GSE100927	Carotid artery_42	unknown	1	LPAR1		-1.539004317505284	0.09142741602021931
GSE100927	Carotid artery_42	unknown	1	KIAA1430		-1.4757682889049415	0.11489030351280298
GSE100927	Carotid artery_42	unknown	1	CYTH4		1.1224434949240636	0.011601951794523838
GSE100927	Carotid artery_42	unknown	1	MXRA7		-2.167530389372	-0.13058039609785035
GSE100927	Carotid artery_42	unknown	1	LONRF2		-2.1474733626670854	-0.1110626796347478
GSE100927	Carotid artery_42	unknown	1	NAP1L5		-2.086769406081075	0.014976022680074528
GSE100927	Carotid artery_42	unknown	1	ZSWIM3	2.0	0.9927227012620762	0.16437481508142215
GSE100927	Carotid artery_42	unknown	1	CFL2		-1.7700946715523596	-0.09437409905896892
GSE100927	Carotid artery_42	unknown	1	INPP5A		-1.767772555606502	0.007174421928230651
GSE100927	Carotid artery_42	unknown	1	ATP6V0D1		2.0876797022115285	0.058460049202072734
GSE100927	Carotid artery_42	unknown	1	AEBP2		-1.7946876222814483	-0.030168804301218703
GSE100927	Carotid artery_42	unknown	1	AMPH		-0.6281282596452183	0.04708440183375718
GSE100927	Carotid artery_42	unknown	1	BEX5		-1.8716256020766866	0.16466921788676836
GSE100927	Carotid artery_42	unknown	1	SYNC		-2.1638444097820795	0.07221840831752216
GSE100927	Carotid artery_42	unknown	1	RNF44	13.0	0.8966992524988414	0.10329507898430301
GSE100927	Carotid artery_42	unknown	1	TAPT1		-1.1550332686766522	0.07172879702749511
GSE100927	Carotid artery_42	unknown	1	HENMT1		1.2548715357794717	0.032835381069070295
GSE100927	Carotid artery_42	unknown	1	FAM110A		1.2152997545660789	0.045721742680033775
GSE100927	Carotid artery_42	unknown	1	SLC46A1		1.5391813740509013	0.10992988244750317
GSE100927	Carotid artery_42	unknown	1	PACSIN3		-1.3848022474184187	-0.03134278165575177
GSE100927	Carotid artery_42	unknown	1	MNAT1		-1.7251017586718564	0.07254977991076374
GSE100927	Carotid artery_42	unknown	1	TLE1		-1.4604274205671297	0.11148458565670157
GSE100927	Carotid artery_42	unknown	1	PRKG1		-1.6491812989085397	0.07577221641590601
GSE100927	Carotid artery_42	unknown	1	ARHGAP25		1.111569652246261	0.07530752868235413
GSE100927	Carotid artery_42	unknown	1	ARID3A		1.8158327758328774	-0.010847207065572496
GSE100927	Carotid artery_42	unknown	1	PIK3CD		2.0691200315864835	-0.04116365563973101
GSE100927	Carotid artery_42	unknown	1	ST8SIA4	17.0	0.8716655769697398	0.09021716751165304
GSE100927	Carotid artery_42	unknown	1	ARMC7		1.6614090549407812	0.11149346763208622
GSE100927	Carotid artery_42	unknown	1	PTPRE		0.47968209516864146	0.036011606227987096
GSE100927	Carotid artery_42	unknown	1	AFF4		-1.264961098896678	0.016813514624171612
GSE100927	Carotid artery_42	unknown	1	PRR5L		1.2122782079747465	-0.019663075244990266
GSE100927	Carotid artery_42	unknown	1	FSTL3		-1.278194482902081	0.04744801553704204
GSE100927	Carotid artery_42	unknown	1	PDGFB		0.2158610821337088	0.02056050069839541
GSE100927	Carotid artery_42	unknown	1	ZFR	10.0	-1.0828705701858712	0.13650697823285265
GSE100927	Carotid artery_42	unknown	1	OSBPL3		1.4491365345400105	0.06000188667494446
GSE100927	Carotid artery_42	unknown	1	ROR1		-1.49370853513723	0.03074929319042801
GSE100927	Carotid artery_42	unknown	1	BLNK		1.6853713374404549	-0.01968647871557851
GSE100927	Carotid artery_42	unknown	1	C3orf70		-1.285525512643972	-0.06857802943373621
GSE100927	Carotid artery_42	unknown	1	OPA1	11.0	-0.6478262443609989	0.07571535774440519
GSE100927	Carotid artery_42	unknown	1	PAK3		-2.2981827185912618	0.1858176291405294
GSE100927	Carotid artery_42	unknown	1	CXCR3		1.3613578901114687	-0.03242506044687722
GSE100927	Carotid artery_42	unknown	1	ANP32E	6.0	-1.2793601061370226	0.1943748178907857
GSE100927	Carotid artery_42	unknown	1	TLR7		1.519256037692044	0.02918867371813018
GSE100927	Carotid artery_42	unknown	1	EPB41L5		-1.0894777433875666	-0.00743226146241354
GSE100927	Carotid artery_42	unknown	1	ARHGAP5		-1.3760177134457636	0.03705234981765651
GSE100927	Carotid artery_42	unknown	1	PARD3		-0.6727500001322124	0.006791521893468059
GSE100927	Carotid artery_42	unknown	1	OAS3		1.512405318602442	0.08230015168741299
GSE100927	Carotid artery_42	unknown	1	CLIC4		-2.3763455931041375	-0.08673455002213472
GSE100927	Carotid artery_42	unknown	1	CPNE7		0.9003008821886763	0.05533010932018525
GSE100927	Carotid artery_42	unknown	1	DAPP1		1.292508684537758	-0.03746235065589322
GSE100927	Carotid artery_42	unknown	1	APBB2		-1.9106217493270328	0.05865690412723778
GSE100927	Carotid artery_42	unknown	1	GAB3		1.6550027141998502	-0.028102218873843426
GSE100927	Carotid artery_42	unknown	1	SGK223		0.8627741093844915	0.054208007896686436
GSE100927	Carotid artery_42	unknown	1	GUCA2B		-1.449370570449591	0.05511037434086318
GSE100927	Carotid artery_42	unknown	1	MYBL1	4.0	-0.4336854764868185	0.06685932294741932
GSE100927	Carotid artery_42	unknown	1	PTPN6		1.47509116987273	-0.05981246291857516
GSE100927	Carotid artery_42	unknown	1	CSDC2		-1.8671810276517533	0.008507840088459197
GSE100927	Carotid artery_42	unknown	1	KCNMA1		-1.0477908527989122	-0.051313847382544096
GSE100927	Carotid artery_42	unknown	1	ADH5		-1.8155343323324697	-0.015355268376530073
GSE100927	Carotid artery_42	unknown	1	TRAF3IP3		1.0040476454786886	0.004388289800580686
GSE100927	Carotid artery_42	unknown	1	MTA3		-1.764965758142849	0.05843041628206583
GSE100927	Carotid artery_42	unknown	1	LINC00312		-1.924110777864365	0.039664943453235964
GSE100927	Carotid artery_42	unknown	1	AGPAT4-IT1	16.0	0.9648373983844862	0.10096674761565685
GSE100927	Carotid artery_42	unknown	1	MPEG1		1.173436436203709	0.03333519596998346
GSE100927	Carotid artery_42	unknown	1	GMIP		1.1946436830098692	-0.006208359474487475
GSE100927	Carotid artery_42	unknown	1	ABCA8		-0.6803664771003779	0.04404291556160543
GSE100927	Carotid artery_42	unknown	1	UNC13D		1.4721315412831073	-0.006511329371214912
GSE100927	Carotid artery_42	unknown	1	FCHO1		1.4449942923415282	-0.023848065696711128
GSE100927	Carotid artery_42	unknown	1	B9D2		0.9494778345363727	0.04348642839407966
GSE100927	Carotid artery_42	unknown	1	IL21R		0.9616123850053233	-0.03284576249750369
GSE100927	Carotid artery_42	unknown	1	KLF9		-2.3736473996829446	0.07675447035970959
GSE100927	Carotid artery_42	unknown	1	TMEM86A		2.298025898598283	-0.03142053005830565
GSE100927	Carotid artery_42	unknown	1	VGLL3		-1.6870610946988847	0.02614639954537909
GSE100927	Carotid artery_42	unknown	1	PLAA	20.0	-0.708231208887492	0.06946341812281036
GSE100927	Carotid artery_42	unknown	1	MOB3A	14.0	1.1638303533576277	0.12505381251025172
GSE100927	Carotid artery_42	unknown	1	MARCKS		1.0294091341377964	0.07062318040478595
GSE100927	Carotid artery_42	unknown	1	KTN1		-1.487570244153282	-0.005517997039174324
GSE100927	Carotid artery_42	unknown	1	GPR65		1.1026195805498107	-0.029903560115532083
GSE100927	Carotid artery_42	unknown	1	LAYN		-2.871384108943591	0.24542118152037276
GSE100927	Carotid artery_42	unknown	1	TXNDC15		-2.32614656926676	0.03721682095996327
GSE100927	Carotid artery_42	unknown	1	STK10		1.258000410341836	0.0010170794938196349
GSE100927	Carotid artery_42	unknown	1	ICAM3	9.0	0.709268324348881	0.08951631680260304
GSE100927	Carotid artery_42	unknown	1	ARHGAP30		1.5595835815977328	-0.07671537634794337
GSE100927	Carotid artery_42	unknown	1	ZBTB46	3.0	-0.10184999738154119	-0.016619083892466673
GSE100927	Carotid artery_42	unknown	1	OASL		1.2486997078683053	0.09285053253349072
GSE100927	Carotid artery_42	unknown	1	PTAFR		1.4440620074182582	0.06111457217989844
GSE100927	Carotid artery_42	unknown	1	CENPBD1		1.2131494429315859	0.041640663985845115
GSE100927	Carotid artery_42	unknown	1	NAGA		1.586615204457975	-0.07317022413027681
GSE100927	Carotid artery_42	unknown	1	SUB1		-1.5335150242910538	0.04099056170594374
GSE100927	Carotid artery_42	unknown	1	RPRD1A		-1.6597157244271867	0.04600209384638945
GSE100927	Carotid artery_42	unknown	1	RALGAPA1		-1.5395102893973331	0.018796104423984106
GSE100927	Carotid artery_42	unknown	1	MNDA		1.0207741133504127	0.06239970072502443
GSE100927	Carotid artery_42	unknown	1	ENAH		-1.8253522053028934	0.009778588536579778
GSE100927	Carotid artery_42	unknown	1	FASLG		1.5204492032489527	-0.021479308043513896
GSE100927	Carotid artery_42	unknown	1	RAI2		-2.2179872766774316	-0.1164596067424566
GSE100927	Carotid artery_42	unknown	1	ZC3H12B		-1.2589738539487272	0.019118024611413334
GSE100927	Carotid artery_42	unknown	1	AOX1		-0.398128173563594	0.00523766978568155
GSE100927	Carotid artery_42	unknown	1	HVCN1		2.0304441836274263	-0.05056264218967102
GSE100927	Carotid artery_42	unknown	1	SEZ6L2		0.5039825581260549	-0.0013345473499610755
GSE100927	Carotid artery_42	unknown	1	SH2B3		0.9535066839338195	0.03982766109942038
GSE100927	Carotid artery_42	unknown	1	RNASEH2A		1.5255190203802915	0.08495824820901794
GSE100927	Carotid artery_42	unknown	1	PERP		-2.756610257502364	-0.16507765603779004
GSE100927	Carotid artery_42	unknown	1	NECAP2		1.415647057633694	-0.02016201498377525
GSE100927	Carotid artery_42	unknown	1	CEBPE		0.779667017097557	-0.04125888114359925
GSE100927	Carotid artery_42	unknown	1	FGD3		1.125058145918997	0.022272382074688908
GSE100927	Carotid artery_42	unknown	1	S100Z		0.7105187509525607	-0.0019647288114137042
GSE100927	Carotid artery_42	unknown	1	UNC93B1		1.6897080934965094	-0.08230075772747025
GSE100927	Carotid artery_42	unknown	1	AMICA1		1.0983059589021136	0.05767669748039515
GSE100927	Carotid artery_42	unknown	1	TTLL11		-1.1632184570075828	0.051151179548661586
GSE100927	Carotid artery_42	unknown	1	UAP1		-0.8247745629519534	0.06073139824501202
GSE100927	Carotid artery_42	unknown	1	REEP1		-1.877650836551713	-0.17074807809711384
GSE100927	Carotid artery_42	unknown	1	NFAM1		1.22187530269343	0.033593284408186014
GSE100927	Carotid artery_42	unknown	1	GALNT6		1.3110633670181533	-0.05787930071816746
GSE100927	Carotid artery_42	unknown	1	KCND3		-1.0547459356104794	0.07427788991150043
GSE100927	Carotid artery_42	unknown	1	MAP6		-2.3375175397394137	0.04145890382643596
GSE100927	Carotid artery_42	unknown	1	GNL1		-1.7120406024999713	-0.06954161267277341
GSE100927	Carotid artery_42	unknown	1	TRERF1		1.4603474491842987	0.006731084162046151
GSE100927	Carotid artery_42	unknown	1	TSPAN15		0.6790894380309938	0.05930278763567625
GSE100927	Carotid artery_42	unknown	1	NPR3		-1.2735901196415949	-0.03278218768648458
GSE100927	Carotid artery_42	unknown	1	RBMS3		-1.9162056673644416	0.06814665242969838
GSE100927	Carotid artery_42	unknown	1	TRPM2		1.6191233815769572	-0.04448273129251985
GSE100927	Carotid artery_42	unknown	1	KCNQ1		1.4470512313118433	-0.017531963771839076
GSE100927	Carotid artery_42	unknown	1	HNRNPA0		-1.6642884259798831	-0.007836919039336362
GSE100927	Carotid artery_42	unknown	1	IKZF1		1.2479356767551675	-0.04514365648926699
GSE100927	Carotid artery_42	unknown	1	ITGAL		1.4032704019829394	-0.02395107601772785
GSE100927	Carotid artery_42	unknown	1	SLC12A9		1.7014902396106362	0.03385962613614951
GSE100927	Carotid artery_42	unknown	1	RRAS2		-2.0577959971603796	-0.06961346922040654
GSE100927	Carotid artery_42	unknown	1	SMARCA1		-2.993671454029809	-0.01183382017604042
GSE100927	Carotid artery_42	unknown	1	MRPL33		-1.74837206299612	-0.052933723908514314
GSE100927	Carotid artery_42	unknown	1	EIF4E		-1.1301723224520848	0.0752384710816942
GSE100927	Carotid artery_42	unknown	1	UAP1L1		1.9419846548977187	-0.054495676333733416
GSE100927	Carotid artery_42	unknown	1	SEMA4D		0.73063529897785	0.030131009824536627
GSE100927	Carotid artery_42	unknown	1	EIF2S1	12.0	-0.4440098874358783	0.05162174327707385
GSE100927	Carotid artery_42	unknown	1	MATK		1.4968615179299902	-0.11619591953240371
GSE100927	Carotid artery_42	unknown	1	FAM53B		2.532044213930983	0.11112499423751947
GSE100927	Carotid artery_42	unknown	1	IL2RG		1.4251147853956971	-0.06157576354943054
GSE100927	Carotid artery_42	unknown	1	NAPG		-1.3841493474053508	0.01838973297190491
GSE100927	Carotid artery_42	unknown	1	ST3GAL2	7.0	0.6032262822079067	0.08396065114386829
GSE100927	Carotid artery_42	unknown	1	DNAJB5		-2.3709506558058844	-0.1261021870720683
GSE100927	Carotid artery_42	unknown	1	VAV3		1.1547153744085203	-0.051538904337303015
GSE100927	Carotid artery_42	unknown	1	SVIL		-2.4976222683401867	-0.001118993072335359
GSE100927	Carotid artery_42	unknown	1	HS3ST1		1.0380240392783342	0.06083366757407981
GSE100927	Carotid artery_42	unknown	1	RASGRP4		1.514057686928124	-0.015980211994404265
GSE100927	Carotid artery_42	unknown	1	FERMT2		-2.6659031335497776	-0.19256306376083412
GSE100927	Carotid artery_42	unknown	1	LYG1		1.1571884207869263	0.10807482092013682
GSE100927	Carotid artery_42	unknown	1	SLC37A2		1.5194843569242293	-0.07471697446437951
GSE100927	Carotid artery_42	unknown	1	ZNF671		1.5151694016544535	-0.13748313677711455
GSE100927	Carotid artery_42	unknown	1	CD84		1.2591956239361675	-0.058384956615461864
GSE100927	Carotid artery_42	unknown	1	BTK		1.5232384579820977	-0.05398680307117737
GSE100927	Carotid artery_42	unknown	1	FYB		1.2338675836650022	-0.015973611434765334
GSE100927	Carotid artery_42	unknown	1	BARD1		-1.1241193346325988	0.09516281885893586
GSE100927	Carotid artery_42	unknown	1	SLC16A7		-1.2441354168045122	0.10915391760010286
GSE100927	Carotid artery_42	unknown	1	EPSTI1		1.4029507009484516	0.031459131187073684
GSE100927	Carotid artery_42	unknown	1	PLN		-2.622330645174158	-0.09629094031915507
GSE100927	Carotid artery_42	unknown	1	P2RX7		1.909662014578349	-0.08500781413374903
GSE100927	Carotid artery_42	unknown	1	AIM1		1.212422216970602	-0.059948825060701885
GSE100927	Carotid artery_42	unknown	1	FBXW4		-0.8077277092327909	0.005956371608454765
GSE100927	Carotid artery_42	unknown	1	PPP1R12A		-1.4148440506391757	-0.08187055403836274
GSE100927	Carotid artery_42	unknown	1	ABTB2		-1.5567981670816367	-0.03563789366846815
GSE100927	Carotid artery_42	unknown	1	NDUFAF2		-1.2494541669149422	0.04862149791090852
GSE100927	Carotid artery_42	unknown	1	DTX3L		0.7830015259469728	0.030070857297609988
GSE100927	Carotid artery_44	unknown	1	TMEM79	5.0	1.192219651261857	0.18359222408796302
GSE100927	Carotid artery_44	unknown	1	IBSP	8.0	0.3845199693034281	0.05342516641205752
GSE100927	Carotid artery_44	unknown	1	LARP6		-1.2490110334270335	0.032762570518661126
GSE100927	Carotid artery_44	unknown	1	TNF	1.0	0.49293857034766586	0.08208635190055595
GSE100927	Carotid artery_44	unknown	1	RAB21		-0.9456938237621045	0.07392051588863478
GSE100927	Carotid artery_44	unknown	1	PTPLA		-1.1213868392911868	-0.012986465515626287
GSE100927	Carotid artery_44	unknown	1	SAMD9L		0.9290428388377706	0.0707591805501419
GSE100927	Carotid artery_44	unknown	1	IL17D		-0.528356743982892	0.010695620197779901
GSE100927	Carotid artery_44	unknown	1	C16orf54	15.0	0.821328500018786	0.08807292685418919
GSE100927	Carotid artery_44	unknown	1	OAS2		1.1657630708756301	0.10425240297972016
GSE100927	Carotid artery_44	unknown	1	HSPB7		-0.5403147093493824	0.03896708269323578
GSE100927	Carotid artery_44	unknown	1	DHRS9		1.6552813228839245	0.08552772421626197
GSE100927	Carotid artery_44	unknown	1	LTB		-0.07065668711883785	-0.005277984073114
GSE100927	Carotid artery_44	unknown	1	MYEF2		-1.0423256914699948	0.006825540545723993
GSE100927	Carotid artery_44	unknown	1	RNF115		-0.7723694526136752	0.05821629555690442
GSE100927	Carotid artery_44	unknown	1	YAF2	18.0	-1.7120063488941586	0.1735957230116502
GSE100927	Carotid artery_44	unknown	1	DGKZ		0.5555574988791225	0.046174663300011846
GSE100927	Carotid artery_44	unknown	1	CSK		1.0909691881991002	0.0116553052528055
GSE100927	Carotid artery_44	unknown	1	TC2N	19.0	-1.166513699578528	0.11613366320456416
GSE100927	Carotid artery_44	unknown	1	SRRM4		-0.37472705109774823	0.02654432209279212
GSE100927	Carotid artery_44	unknown	1	DPP4		0.865289122611204	0.024319062098363077
GSE100927	Carotid artery_44	unknown	1	CNTN4		-1.6229807183865186	-0.013714645637730687
GSE100927	Carotid artery_44	unknown	1	PI16		0.1344767605560812	-0.010866670201244124
GSE100927	Carotid artery_44	unknown	1	SCARA5		-1.8745397906158612	0.08289252865395166
GSE100927	Carotid artery_44	unknown	1	ANPEP		1.1242412463940188	0.039471354495426714
GSE100927	Carotid artery_44	unknown	1	CD163L1		0.7380851476651907	0.05461712790254676
GSE100927	Carotid artery_44	unknown	1	HSPB8		-1.0568607198716689	-0.007317031938711633
GSE100927	Carotid artery_44	unknown	1	ASCL2		0.586660519625932	0.00725844384977444
GSE100927	Carotid artery_44	unknown	1	FAM71E1		-1.5575260769182764	0.029947442236274685
GSE100927	Carotid artery_44	unknown	1	MYOC		-1.0716076316402476	-0.030222680342797584
GSE100927	Carotid artery_44	unknown	1	SMPD3		0.7742761985629381	0.0306129596955281
GSE100927	Carotid artery_44	unknown	1	PPP1R9A		-0.8161487083477648	-0.018759173423672813
GSE100927	Carotid artery_44	unknown	1	DOK1		1.1405917127712135	0.0753793360778004
GSE100927	Carotid artery_44	unknown	1	CLEC4A		1.235991585507187	0.0021723068727730944
GSE100927	Carotid artery_44	unknown	1	DDX60L		1.4440334909400507	0.0844989792920308
GSE100927	Carotid artery_44	unknown	1	BIN2		1.3474792257011814	-0.02286030778443446
GSE100927	Carotid artery_44	unknown	1	TSPAN33		0.1924962824984749	0.007809113354613435
GSE100927	Carotid artery_44	unknown	1	P2RY13		1.2863045855471316	0.08732785547707278
GSE100927	Carotid artery_44	unknown	1	VAPA		-0.934362868065544	0.04522828577584358
GSE100927	Carotid artery_44	unknown	1	LPAR1		-1.218604588493915	0.07239347376034816
GSE100927	Carotid artery_44	unknown	1	KIAA1430		-1.6477127057154148	0.12827637935086406
GSE100927	Carotid artery_44	unknown	1	CYTH4		0.9917366252816348	0.010250921824942017
GSE100927	Carotid artery_44	unknown	1	MXRA7		-1.3906494923304884	-0.08377809253894812
GSE100927	Carotid artery_44	unknown	1	LONRF2		-0.7751639460767625	-0.04008980344259426
GSE100927	Carotid artery_44	unknown	1	NAP1L5		-1.2389877349366425	0.008891786684563089
GSE100927	Carotid artery_44	unknown	1	ZSWIM3	2.0	1.1142128218294691	0.18449112357028472
GSE100927	Carotid artery_44	unknown	1	CFL2		-1.1015730554772805	-0.0587313019631497
GSE100927	Carotid artery_44	unknown	1	INPP5A		-1.2092311057631921	0.00490760767496448
GSE100927	Carotid artery_44	unknown	1	ATP6V0D1		1.8035322651314838	0.05050323804241756
GSE100927	Carotid artery_44	unknown	1	AEBP2		-1.0212264835185736	-0.01716687714674727
GSE100927	Carotid artery_44	unknown	1	AMPH		-0.46109102900951743	0.03456331562615434
GSE100927	Carotid artery_44	unknown	1	BEX5		-1.4712453671262988	0.1294429952525796
GSE100927	Carotid artery_44	unknown	1	SYNC		-0.6257752357529538	0.02088527774284466
GSE100927	Carotid artery_44	unknown	1	RNF44	13.0	0.8298743975757652	0.09559720408571468
GSE100927	Carotid artery_44	unknown	1	TAPT1		-1.070744696102515	0.0664943868352809
GSE100927	Carotid artery_44	unknown	1	HENMT1		0.33329855390953833	0.008721199513535727
GSE100927	Carotid artery_44	unknown	1	FAM110A		1.0294102795239242	0.03872824933580235
GSE100927	Carotid artery_44	unknown	1	SLC46A1		1.0850206825502973	0.07749326888743868
GSE100927	Carotid artery_44	unknown	1	PACSIN3		-0.6422593923424517	-0.01453651302059371
GSE100927	Carotid artery_44	unknown	1	MNAT1		-0.9373928656524857	0.039422396824501854
GSE100927	Carotid artery_44	unknown	1	TLE1		-0.8126286223715871	0.06203359645403775
GSE100927	Carotid artery_44	unknown	1	PRKG1		-1.069744829764269	0.04914980348391034
GSE100927	Carotid artery_44	unknown	1	ARHGAP25		0.845835990280312	0.057304387511732974
GSE100927	Carotid artery_44	unknown	1	ARID3A		0.7622656920856314	-0.004553532633114983
GSE100927	Carotid artery_44	unknown	1	PIK3CD		1.0616607646602232	-0.02112097773717789
GSE100927	Carotid artery_44	unknown	1	ST8SIA4	17.0	0.802927191946594	0.0831027619873783
GSE100927	Carotid artery_44	unknown	1	ARMC7		1.2987399767160415	0.08715555216571733
GSE100927	Carotid artery_44	unknown	1	PTPRE		0.5924262033616166	0.04447574626920249
GSE100927	Carotid artery_44	unknown	1	AFF4		-1.0910140707499267	0.01450145862171625
GSE100927	Carotid artery_44	unknown	1	PRR5L		1.8169671158689944	-0.029471090779311634
GSE100927	Carotid artery_44	unknown	1	FSTL3		-1.1258171593039614	0.04179159805575149
GSE100927	Carotid artery_44	unknown	1	PDGFB		0.3652411860653726	0.03478877056925109
GSE100927	Carotid artery_44	unknown	1	ZFR	10.0	-1.0835419688092218	0.13659161493809394
GSE100927	Carotid artery_44	unknown	1	OSBPL3		1.0750599442064481	0.0445131451754634
GSE100927	Carotid artery_44	unknown	1	ROR1		-0.8150801859626726	0.01677913664031665
GSE100927	Carotid artery_44	unknown	1	BLNK		0.8829019080570576	-0.010312997043906952
GSE100927	Carotid artery_44	unknown	1	C3orf70		-1.1004722443687673	-0.05870612230022082
GSE100927	Carotid artery_44	unknown	1	OPA1	11.0	-0.7322849270981351	0.08558655304364965
GSE100927	Carotid artery_44	unknown	1	PAK3		-0.7687879396499218	0.0621597017077683
GSE100927	Carotid artery_44	unknown	1	CXCR3		0.5981504367393863	-0.014246851770927431
GSE100927	Carotid artery_44	unknown	1	ANP32E	6.0	-1.6001894802432182	0.24311883520597583
GSE100927	Carotid artery_44	unknown	1	TLR7		1.243624696770208	0.02389311255065238
GSE100927	Carotid artery_44	unknown	1	EPB41L5		-1.3933559633938952	-0.009505275250467059
GSE100927	Carotid artery_44	unknown	1	ARHGAP5		-0.9824011023429268	0.026453343550432593
GSE100927	Carotid artery_44	unknown	1	PARD3		-1.3714960007617805	0.013845477687323632
GSE100927	Carotid artery_44	unknown	1	OAS3		0.6383333855862375	0.0347360154151222
GSE100927	Carotid artery_44	unknown	1	CLIC4		-1.5733974651690419	-0.057427640804189994
GSE100927	Carotid artery_44	unknown	1	CPNE7		0.5620563410804404	0.03454249508284581
GSE100927	Carotid artery_44	unknown	1	DAPP1		1.139897353393465	-0.033039030898134855
GSE100927	Carotid artery_44	unknown	1	APBB2		-1.4320931503304393	0.04396587165920941
GSE100927	Carotid artery_44	unknown	1	GAB3		0.9054122797146357	-0.015374049744630046
GSE100927	Carotid artery_44	unknown	1	SGK223		0.7444062315341426	0.04677096639598205
GSE100927	Carotid artery_44	unknown	1	GUCA2B		-1.4479481351598584	0.05505628814448864
GSE100927	Carotid artery_44	unknown	1	MYBL1	4.0	-0.8872696626454605	0.13678633971516843
GSE100927	Carotid artery_44	unknown	1	PTPN6		1.2761230748554435	-0.05174464172334166
GSE100927	Carotid artery_44	unknown	1	CSDC2		-1.0635320193401825	0.004846000583500986
GSE100927	Carotid artery_44	unknown	1	KCNMA1		-0.42435178890127395	-0.0207819364656818
GSE100927	Carotid artery_44	unknown	1	ADH5		-1.0178284869458247	-0.008608501254973023
GSE100927	Carotid artery_44	unknown	1	TRAF3IP3		0.8550370766495115	0.003737024332934426
GSE100927	Carotid artery_44	unknown	1	MTA3		-1.5508765314126212	0.05134284385657272
GSE100927	Carotid artery_44	unknown	1	LINC00312		-1.3342133013769752	0.027504390995830467
GSE100927	Carotid artery_44	unknown	1	AGPAT4-IT1	16.0	1.1823974421508425	0.12373362011354007
GSE100927	Carotid artery_44	unknown	1	MPEG1		0.7371147652123162	0.0209400904834825
GSE100927	Carotid artery_44	unknown	1	GMIP		1.1058450267055606	-0.0057468880022576605
GSE100927	Carotid artery_44	unknown	1	ABCA8		-1.2292463074154494	0.07957416060921887
GSE100927	Carotid artery_44	unknown	1	UNC13D		1.0715600868021526	-0.0047395769131711365
GSE100927	Carotid artery_44	unknown	1	FCHO1		0.6557405998049488	-0.010822288355761244
GSE100927	Carotid artery_44	unknown	1	B9D2		1.2914260814834204	0.05914778183958151
GSE100927	Carotid artery_44	unknown	1	IL21R		0.46021033806361283	-0.01571938932842429
GSE100927	Carotid artery_44	unknown	1	KLF9		-0.5368191027821324	0.017358629558257357
GSE100927	Carotid artery_44	unknown	1	TMEM86A		1.8400773452244124	-0.025159074826135254
GSE100927	Carotid artery_44	unknown	1	VGLL3		-1.6887179059089108	0.026172077126353915
GSE100927	Carotid artery_44	unknown	1	PLAA	20.0	-0.3369634690966846	0.03304942517676317
GSE100927	Carotid artery_44	unknown	1	MOB3A	14.0	0.7836228415743931	0.0842004366240158
GSE100927	Carotid artery_44	unknown	1	MARCKS		0.8640607371594987	0.05927936259494966
GSE100927	Carotid artery_44	unknown	1	KTN1		-0.8820071116959018	-0.0032717195372773183
GSE100927	Carotid artery_44	unknown	1	GPR65		1.116619749749789	-0.030283251269837917
GSE100927	Carotid artery_44	unknown	1	LAYN		-0.8199334633964658	0.07008085011269564
GSE100927	Carotid artery_44	unknown	1	TXNDC15		-1.3061572393856744	0.020897660003900587
GSE100927	Carotid artery_44	unknown	1	STK10		1.0571213551699508	0.0008546709873727486
GSE100927	Carotid artery_44	unknown	1	ICAM3	9.0	-0.5143275147054204	-0.06491295771446151
GSE100927	Carotid artery_44	unknown	1	ARHGAP30		1.1344617924786728	-0.05580378274642023
GSE100927	Carotid artery_44	unknown	1	ZBTB46	3.0	0.5037291316814536	0.08219456959957354
GSE100927	Carotid artery_44	unknown	1	OASL		0.3784417989633383	0.028140090323769098
GSE100927	Carotid artery_44	unknown	1	PTAFR		0.7765694067166901	0.032865421855629386
GSE100927	Carotid artery_44	unknown	1	CENPBD1		1.2564195788232155	0.04312588676675094
GSE100927	Carotid artery_44	unknown	1	NAGA		1.5906821368353459	-0.07335777959598695
GSE100927	Carotid artery_44	unknown	1	SUB1		-1.4292586098196618	0.03820380779552431
GSE100927	Carotid artery_44	unknown	1	RPRD1A		-0.9181059367882008	0.025447005679020425
GSE100927	Carotid artery_44	unknown	1	RALGAPA1		-1.418897850241888	0.017323529659911144
GSE100927	Carotid artery_44	unknown	1	MNDA		0.5729753862088606	0.0350258614071698
GSE100927	Carotid artery_44	unknown	1	ENAH		-1.2641688694505624	0.006772275059683076
GSE100927	Carotid artery_44	unknown	1	FASLG		1.0057646417382293	-0.01420838559618266
GSE100927	Carotid artery_44	unknown	1	RAI2		-1.5330852156783559	-0.08049753179289384
GSE100927	Carotid artery_44	unknown	1	ZC3H12B		-1.286144465471329	0.01953062128144506
GSE100927	Carotid artery_44	unknown	1	AOX1		-1.2794632033932514	0.016832282182696945
GSE100927	Carotid artery_44	unknown	1	HVCN1		1.553457187905504	-0.03868458959985447
GSE100927	Carotid artery_44	unknown	1	SEZ6L2		1.1133853294976914	-0.0029482477458972734
GSE100927	Carotid artery_44	unknown	1	SH2B3		1.0252639115826077	0.04282493693648022
GSE100927	Carotid artery_44	unknown	1	RNASEH2A		1.2735378671260849	0.07092507190890943
GSE100927	Carotid artery_44	unknown	1	PERP		-1.0750075506409125	-0.06437606701917872
GSE100927	Carotid artery_44	unknown	1	NECAP2		1.2426060652496613	-0.017697519993699156
GSE100927	Carotid artery_44	unknown	1	CEBPE		1.2605384345109591	-0.06670591971433709
GSE100927	Carotid artery_44	unknown	1	FGD3		0.8813694547144139	0.017448162404374967
GSE100927	Carotid artery_44	unknown	1	S100Z		0.9359669145663256	-0.002588138822674405
GSE100927	Carotid artery_44	unknown	1	UNC93B1		1.4141739015316577	-0.06888029009414741
GSE100927	Carotid artery_44	unknown	1	AMICA1		0.9544769449083889	0.050123626806616785
GSE100927	Carotid artery_44	unknown	1	TTLL11		-0.9117345436664486	0.040092466778573074
GSE100927	Carotid artery_44	unknown	1	UAP1		-0.7058010122526702	0.05197090730275898
GSE100927	Carotid artery_44	unknown	1	REEP1		-1.0551015963410273	-0.09594785476903839
GSE100927	Carotid artery_44	unknown	1	NFAM1		0.9883865980379423	0.027173928485121967
GSE100927	Carotid artery_44	unknown	1	GALNT6		1.2014885581856445	-0.05304191949686401
GSE100927	Carotid artery_44	unknown	1	KCND3		-1.5304702400263035	0.10777960470234398
GSE100927	Carotid artery_44	unknown	1	MAP6		-0.42177787676744716	0.007480777419522309
GSE100927	Carotid artery_44	unknown	1	GNL1		-1.0449753863004025	-0.04244599892115326
GSE100927	Carotid artery_44	unknown	1	TRERF1		1.1685580805731124	0.005386158474115337
GSE100927	Carotid artery_44	unknown	1	TSPAN15		0.4783858019061994	0.04177595767153021
GSE100927	Carotid artery_44	unknown	1	NPR3		-0.9564529277821904	-0.024619081844531782
GSE100927	Carotid artery_44	unknown	1	RBMS3		-1.5542033588138704	0.05527264526037693
GSE100927	Carotid artery_44	unknown	1	TRPM2		1.2067567455021817	-0.033153641443512134
GSE100927	Carotid artery_44	unknown	1	KCNQ1		0.7540765958668016	-0.009136126816977543
GSE100927	Carotid artery_44	unknown	1	HNRNPA0		-0.9219902078820418	-0.004341532694357511
GSE100927	Carotid artery_44	unknown	1	IKZF1		0.8007847291743677	-0.028968120239734677
GSE100927	Carotid artery_44	unknown	1	ITGAL		0.9439557002660962	-0.016111474098286914
GSE100927	Carotid artery_44	unknown	1	SLC12A9		0.9129721883027292	0.01816813064746508
GSE100927	Carotid artery_44	unknown	1	RRAS2		-1.1157568952776582	-0.037745096401222165
GSE100927	Carotid artery_44	unknown	1	SMARCA1		-1.0714879583139783	-0.004235533529376419
GSE100927	Carotid artery_44	unknown	1	MRPL33		-1.079554982123421	-0.03268461363415705
GSE100927	Carotid artery_44	unknown	1	EIF4E		-0.43247515163122097	0.02879098040461565
GSE100927	Carotid artery_44	unknown	1	UAP1L1		1.4466817078490815	-0.0405965607967322
GSE100927	Carotid artery_44	unknown	1	SEMA4D		0.9892060436464076	0.040794329347759194
GSE100927	Carotid artery_44	unknown	1	EIF2S1	12.0	-0.6886543413789736	0.0800647432033631
GSE100927	Carotid artery_44	unknown	1	MATK		1.8635178429616859	-0.14465811749066695
GSE100927	Carotid artery_44	unknown	1	FAM53B		1.3056360574572419	0.05730105286589138
GSE100927	Carotid artery_44	unknown	1	IL2RG		1.5297313590836648	-0.06609599270625122
GSE100927	Carotid artery_44	unknown	1	NAPG		-1.9726101717676112	0.02620799148911957
GSE100927	Carotid artery_44	unknown	1	ST3GAL2	7.0	0.39445613828794807	0.054902770643765184
GSE100927	Carotid artery_44	unknown	1	DNAJB5		-1.2749294128972108	-0.0678088288911269
GSE100927	Carotid artery_44	unknown	1	VAV3		1.2159531455521195	-0.05427215592357922
GSE100927	Carotid artery_44	unknown	1	SVIL		-0.8419535712615603	-0.00037721485166602363
GSE100927	Carotid artery_44	unknown	1	HS3ST1		1.0020246990055073	0.05872391691689284
GSE100927	Carotid artery_44	unknown	1	RASGRP4		1.4352559930048312	-0.01514849482452066
GSE100927	Carotid artery_44	unknown	1	FERMT2		-1.2978550607673474	-0.09374644700090243
GSE100927	Carotid artery_44	unknown	1	LYG1		1.3037273358115082	0.12176072264074256
GSE100927	Carotid artery_44	unknown	1	SLC37A2		1.520053940221467	-0.07474498234776517
GSE100927	Carotid artery_44	unknown	1	ZNF671		1.884556547033402	-0.171000513366418
GSE100927	Carotid artery_44	unknown	1	CD84		0.9719799876683204	-0.04506766727295173
GSE100927	Carotid artery_44	unknown	1	BTK		1.404625199315132	-0.04978289750161397
GSE100927	Carotid artery_44	unknown	1	FYB		1.0316070346270676	-0.01335515264576173
GSE100927	Carotid artery_44	unknown	1	BARD1		-0.11071345072544918	0.00937249607941056
GSE100927	Carotid artery_44	unknown	1	SLC16A7		-1.431109799222711	0.12555806947629128
GSE100927	Carotid artery_44	unknown	1	EPSTI1		0.45008075454139185	0.010092407019236383
GSE100927	Carotid artery_44	unknown	1	PLN		-0.6731967887978128	-0.024719518849565948
GSE100927	Carotid artery_44	unknown	1	P2RX7		1.51465632341268	-0.06742429929183164
GSE100927	Carotid artery_44	unknown	1	AIM1		1.334048085383787	-0.06596267717121197
GSE100927	Carotid artery_44	unknown	1	FBXW4		-0.9791436905135525	0.007220432841547711
GSE100927	Carotid artery_44	unknown	1	PPP1R12A		-1.3347529160799727	-0.07723604639989845
GSE100927	Carotid artery_44	unknown	1	ABTB2		-1.065886024365845	-0.024400036949082753
GSE100927	Carotid artery_44	unknown	1	NDUFAF2		-1.3236756817329505	0.05150976810378701
GSE100927	Carotid artery_44	unknown	1	DTX3L		0.17100160326403632	0.006567247494436681
GSE100927	Carotid artery_48	unknown	1	TMEM79	5.0	1.5316243144859998	0.23585780863959724
GSE100927	Carotid artery_48	unknown	1	IBSP	8.0	0.2057225507009902	0.028583070798178588
GSE100927	Carotid artery_48	unknown	1	LARP6		-1.2985658311566906	0.03406243297920417
GSE100927	Carotid artery_48	unknown	1	TNF	1.0	0.8002443916681271	0.1332603019775591
GSE100927	Carotid artery_48	unknown	1	RAB21		-1.298327610103123	0.10148426934786006
GSE100927	Carotid artery_48	unknown	1	PTPLA		-0.6537300490997402	-0.007570663790319353
GSE100927	Carotid artery_48	unknown	1	SAMD9L		1.1126224634319395	0.08474125248369926
GSE100927	Carotid artery_48	unknown	1	IL17D		-0.6274848927546222	0.012702289067337811
GSE100927	Carotid artery_48	unknown	1	C16orf54	15.0	0.8350104304589253	0.08954007143623027
GSE100927	Carotid artery_48	unknown	1	OAS2		0.973920497855075	0.08709621598866817
GSE100927	Carotid artery_48	unknown	1	HSPB7		-0.50211282208108	0.036211991864755246
GSE100927	Carotid artery_48	unknown	1	DHRS9		0.8457325942552611	0.043698665043923834
GSE100927	Carotid artery_48	unknown	1	LTB		1.0154568966503443	0.07585361762631194
GSE100927	Carotid artery_48	unknown	1	MYEF2		-1.3165520048370463	0.00862127755567095
GSE100927	Carotid artery_48	unknown	1	RNF115		-1.0552696490125641	0.07953951256261596
GSE100927	Carotid artery_48	unknown	1	YAF2	18.0	-1.2839316115104369	0.13018937490601962
GSE100927	Carotid artery_48	unknown	1	DGKZ		0.6984461130927767	0.05805072232906352
GSE100927	Carotid artery_48	unknown	1	CSK		0.8795770614208909	0.009396909880790519
GSE100927	Carotid artery_48	unknown	1	TC2N	19.0	-0.4242409281998828	0.04223581179625931
GSE100927	Carotid artery_48	unknown	1	SRRM4		-0.7406218622142984	0.05246299994086009
GSE100927	Carotid artery_48	unknown	1	DPP4		0.7945282187850916	0.022330317793926996
GSE100927	Carotid artery_48	unknown	1	CNTN4		-1.4307200059422984	-0.012089988295004229
GSE100927	Carotid artery_48	unknown	1	PI16		-0.7651759131299827	0.06183160762897581
GSE100927	Carotid artery_48	unknown	1	SCARA5		-1.2956629363817176	0.05729447708581274
GSE100927	Carotid artery_48	unknown	1	ANPEP		-0.0456041519336063	-0.0016011311212858652
GSE100927	Carotid artery_48	unknown	1	CD163L1		1.2953137084435926	0.09585115580740249
GSE100927	Carotid artery_48	unknown	1	HSPB8		-1.13336427326061	-0.00784669392069899
GSE100927	Carotid artery_48	unknown	1	ASCL2		0.6824713849303747	0.008443861587538737
GSE100927	Carotid artery_48	unknown	1	FAM71E1		-0.2048967825181315	0.003939667303035623
GSE100927	Carotid artery_48	unknown	1	MYOC		-1.2752692102781702	-0.03596657261040122
GSE100927	Carotid artery_48	unknown	1	SMPD3		2.2868227354408233	0.09041529671298126
GSE100927	Carotid artery_48	unknown	1	PPP1R9A		-1.2555855431374816	-0.028859626574249356
GSE100927	Carotid artery_48	unknown	1	DOK1		0.9712126925849294	0.06418542861363889
GSE100927	Carotid artery_48	unknown	1	CLEC4A		0.7088880951376003	0.0012459004568890588
GSE100927	Carotid artery_48	unknown	1	DDX60L		0.8765548226243547	0.05129243072960004
GSE100927	Carotid artery_48	unknown	1	BIN2		0.8152790238048939	-0.013831403897655506
GSE100927	Carotid artery_48	unknown	1	TSPAN33		1.0471037203844504	0.04247849122273002
GSE100927	Carotid artery_48	unknown	1	P2RY13		1.7154485303730251	0.11646265046552098
GSE100927	Carotid artery_48	unknown	1	VAPA		-0.5991987048926886	0.029004502627025208
GSE100927	Carotid artery_48	unknown	1	LPAR1		-0.700952578369188	0.041641392596538374
GSE100927	Carotid artery_48	unknown	1	KIAA1430		-0.7102153200458933	0.055291101111856915
GSE100927	Carotid artery_48	unknown	1	CYTH4		0.6406121690785953	0.006621581877614281
GSE100927	Carotid artery_48	unknown	1	MXRA7		-0.9152790046027044	-0.05513993969685251
GSE100927	Carotid artery_48	unknown	1	LONRF2		-1.131145775113626	-0.05850041403336315
GSE100927	Carotid artery_48	unknown	1	NAP1L5		-0.9131273281477227	0.006553199187359014
GSE100927	Carotid artery_48	unknown	1	ZSWIM3	2.0	1.0016394073587656	0.16585124139253132
GSE100927	Carotid artery_48	unknown	1	CFL2		-0.7770671805150892	-0.041429995947668975
GSE100927	Carotid artery_48	unknown	1	INPP5A		-0.6236275433546432	0.0025309631082925874
GSE100927	Carotid artery_48	unknown	1	ATP6V0D1		0.7156933025848474	0.020041132573345697
GSE100927	Carotid artery_48	unknown	1	AEBP2		-0.037858487038340556	-0.0006364033898824128
GSE100927	Carotid artery_48	unknown	1	AMPH		-0.632246280739473	0.047393088088490076
GSE100927	Carotid artery_48	unknown	1	BEX5		-0.6345197482204626	0.055826267046806315
GSE100927	Carotid artery_48	unknown	1	SYNC		-0.253835354074434	0.008471766806845627
GSE100927	Carotid artery_48	unknown	1	RNF44	13.0	1.0770569924296367	0.1240713503368945
GSE100927	Carotid artery_48	unknown	1	TAPT1		-0.9177285181986977	0.05699191910172282
GSE100927	Carotid artery_48	unknown	1	HENMT1		1.007176030770952	0.026354099069954284
GSE100927	Carotid artery_48	unknown	1	FAM110A		0.5470474446517629	0.02058089981847187
GSE100927	Carotid artery_48	unknown	1	SLC46A1		1.2104921956258885	0.08645457059979553
GSE100927	Carotid artery_48	unknown	1	PACSIN3		-0.9533266243424764	-0.02157702176544266
GSE100927	Carotid artery_48	unknown	1	MNAT1		-0.39698792741826816	0.016695471218810643
GSE100927	Carotid artery_48	unknown	1	TLE1		-0.12470536723809794	0.009519628295055767
GSE100927	Carotid artery_48	unknown	1	PRKG1		-0.8327879846378694	0.038262737664020996
GSE100927	Carotid artery_48	unknown	1	ARHGAP25		0.7293402509720249	0.04941193901639813
GSE100927	Carotid artery_48	unknown	1	ARID3A		0.7380947873302973	-0.004409143341142278
GSE100927	Carotid artery_48	unknown	1	PIK3CD		1.2086039316095947	-0.024044306413415983
GSE100927	Carotid artery_48	unknown	1	ST8SIA4	17.0	-0.018924677471553002	-0.001958699348310246
GSE100927	Carotid artery_48	unknown	1	ARMC7		0.3628272311889765	0.024348528760155037
GSE100927	Carotid artery_48	unknown	1	PTPRE		0.24272837625459137	0.01822256614136485
GSE100927	Carotid artery_48	unknown	1	AFF4		-0.9685553629346111	0.01287377119598764
GSE100927	Carotid artery_48	unknown	1	PRR5L		0.6072499684823529	-0.009849555773780938
GSE100927	Carotid artery_48	unknown	1	FSTL3		-0.15821159502532162	0.005872992192751266
GSE100927	Carotid artery_48	unknown	1	PDGFB		0.44829054321027223	0.04269911896878943
GSE100927	Carotid artery_48	unknown	1	ZFR	10.0	-0.8042401414955256	0.10138274555773727
GSE100927	Carotid artery_48	unknown	1	OSBPL3		0.815665572514956	0.03377285168110901
GSE100927	Carotid artery_48	unknown	1	ROR1		-0.1752229599679068	0.0036071174817601157
GSE100927	Carotid artery_48	unknown	1	BLNK		1.3663715354675072	-0.015960307116296715
GSE100927	Carotid artery_48	unknown	1	C3orf70		-0.8759778993298384	-0.046730179660138205
GSE100927	Carotid artery_48	unknown	1	OPA1	11.0	-0.7366685957523126	0.08609889882042714
GSE100927	Carotid artery_48	unknown	1	PAK3		-0.5929832875670541	0.047945164552977294
GSE100927	Carotid artery_48	unknown	1	CXCR3		1.6788449407720902	-0.0399870225756812
GSE100927	Carotid artery_48	unknown	1	ANP32E	6.0	-0.18808299516297544	0.028575690110850902
GSE100927	Carotid artery_48	unknown	1	TLR7		1.3406251856699365	0.025756732342675344
GSE100927	Carotid artery_48	unknown	1	EPB41L5		-0.3857084575990517	-0.0026312479741227857
GSE100927	Carotid artery_48	unknown	1	ARHGAP5		-1.050079336714117	0.0282757311479608
GSE100927	Carotid artery_48	unknown	1	PARD3		-0.4810915888220885	0.00485669871067474
GSE100927	Carotid artery_48	unknown	1	OAS3		0.601253975449114	0.03271827516967995
GSE100927	Carotid artery_48	unknown	1	CLIC4		-0.8219966244594081	-0.03000216279529847
GSE100927	Carotid artery_48	unknown	1	CPNE7		0.20396098285474168	0.012534902166229631
GSE100927	Carotid artery_48	unknown	1	DAPP1		0.4912423363688432	-0.01423827389496526
GSE100927	Carotid artery_48	unknown	1	APBB2		-0.2647570194448428	0.008128153629602172
GSE100927	Carotid artery_48	unknown	1	GAB3		0.8435353043225482	-0.014323368503565997
GSE100927	Carotid artery_48	unknown	1	SGK223		0.8449765525716699	0.053089789246222485
GSE100927	Carotid artery_48	unknown	1	GUCA2B		-0.3648183710782109	0.013871729843602063
GSE100927	Carotid artery_48	unknown	1	MYBL1	4.0	-0.4343113256570964	0.06695580727548803
GSE100927	Carotid artery_48	unknown	1	PTPN6		0.7336941947832759	-0.029750064074232672
GSE100927	Carotid artery_48	unknown	1	CSDC2		-0.5480655142280885	0.0024972692438482735
GSE100927	Carotid artery_48	unknown	1	KCNMA1		-0.9811676893737634	-0.04805108665982143
GSE100927	Carotid artery_48	unknown	1	ADH5		0.009357159451667683	7.914016940552713e-05
GSE100927	Carotid artery_48	unknown	1	TRAF3IP3		1.0799966611825793	0.004720232505170794
GSE100927	Carotid artery_48	unknown	1	MTA3		-0.7816229909557209	0.025876171549771083
GSE100927	Carotid artery_48	unknown	1	LINC00312		0.007683559770763784	-0.00015839418776354258
GSE100927	Carotid artery_48	unknown	1	AGPAT4-IT1	16.0	0.00942724613222548	0.0009865272454579763
GSE100927	Carotid artery_48	unknown	1	MPEG1		0.9466192943272188	0.026891733298698425
GSE100927	Carotid artery_48	unknown	1	GMIP		0.739457293550806	-0.0038428334403682496
GSE100927	Carotid artery_48	unknown	1	ABCA8		-0.4564578571397554	0.02954839125101632
GSE100927	Carotid artery_48	unknown	1	UNC13D		0.4680725109143345	-0.0020703138291014293
GSE100927	Carotid artery_48	unknown	1	FCHO1		0.8481880541503861	-0.013998425146556307
GSE100927	Carotid artery_48	unknown	1	B9D2		0.10381235532575776	0.004754643438831515
GSE100927	Carotid artery_48	unknown	1	IL21R		0.49627294645774783	-0.01695117865312988
GSE100927	Carotid artery_48	unknown	1	KLF9		0.19310932046181914	-0.006244399911945716
GSE100927	Carotid artery_48	unknown	1	TMEM86A		1.3574604487234085	-0.01856033339663024
GSE100927	Carotid artery_48	unknown	1	VGLL3		-0.778797189361872	0.012069949654969794
GSE100927	Carotid artery_48	unknown	1	PLAA	20.0	-0.5919537231310472	0.05805890571215754
GSE100927	Carotid artery_48	unknown	1	MOB3A	14.0	0.7578148165321381	0.0814273589881017
GSE100927	Carotid artery_48	unknown	1	MARCKS		0.8834788763064164	0.060611554722083474
GSE100927	Carotid artery_48	unknown	1	KTN1		-0.9888711938942594	-0.003668121449376776
GSE100927	Carotid artery_48	unknown	1	GPR65		0.8098334333676552	-0.021963062497223112
GSE100927	Carotid artery_48	unknown	1	LAYN		-0.7486868312743769	0.06399130166799681
GSE100927	Carotid artery_48	unknown	1	TXNDC15		-0.14611255644326637	0.002337705166560365
GSE100927	Carotid artery_48	unknown	1	STK10		0.9953433402038131	0.0008047241418277083
GSE100927	Carotid artery_48	unknown	1	ICAM3	9.0	0.8583275229485344	0.10832898612128153
GSE100927	Carotid artery_48	unknown	1	ARHGAP30		0.4496037582314586	-0.022115853184887256
GSE100927	Carotid artery_48	unknown	1	ZBTB46	3.0	1.088068339119282	0.177542459238565
GSE100927	Carotid artery_48	unknown	1	OASL		1.263605311051131	0.09395888002851889
GSE100927	Carotid artery_48	unknown	1	PTAFR		0.5134337145974177	0.021729178975116444
GSE100927	Carotid artery_48	unknown	1	CENPBD1		0.8730045244251972	0.029965383301719245
GSE100927	Carotid artery_48	unknown	1	NAGA		0.7842094464026644	-0.03616553074566425
GSE100927	Carotid artery_48	unknown	1	SUB1		-0.643042590100116	0.017188404776949835
GSE100927	Carotid artery_48	unknown	1	RPRD1A		-0.29938800895485806	0.008298092909361525
GSE100927	Carotid artery_48	unknown	1	RALGAPA1		-0.4702641366808623	0.005741523054950446
GSE100927	Carotid artery_48	unknown	1	MNDA		0.6146172076243682	0.03757141694192365
GSE100927	Carotid artery_48	unknown	1	ENAH		-0.7411841991016936	0.003970595533165731
GSE100927	Carotid artery_48	unknown	1	FASLG		1.8576706386058859	-0.026243217994224355
GSE100927	Carotid artery_48	unknown	1	RAI2		-0.6742583023761473	-0.03540320432098784
GSE100927	Carotid artery_48	unknown	1	ZC3H12B		0.4165471899450401	-0.00632543670720954
GSE100927	Carotid artery_48	unknown	1	AOX1		-1.7728501513495425	0.02332315140913093
GSE100927	Carotid artery_48	unknown	1	HVCN1		1.072588607867847	-0.02670987680116929
GSE100927	Carotid artery_48	unknown	1	SEZ6L2		0.7371332175053521	-0.001951931006596459
GSE100927	Carotid artery_48	unknown	1	SH2B3		0.6324595320829428	0.02641762698398218
GSE100927	Carotid artery_48	unknown	1	RNASEH2A		-0.14451506645930856	-0.008048242415969341
GSE100927	Carotid artery_48	unknown	1	PERP		-1.1005523200148621	-0.06590579747011967
GSE100927	Carotid artery_48	unknown	1	NECAP2		0.8905912464569967	-0.012684033042458584
GSE100927	Carotid artery_48	unknown	1	CEBPE		0.7376946337433525	-0.03903776169369436
GSE100927	Carotid artery_48	unknown	1	FGD3		0.800605199446119	0.01584930072968008
GSE100927	Carotid artery_48	unknown	1	S100Z		0.21991926984128501	-0.0006081214958267673
GSE100927	Carotid artery_48	unknown	1	UNC93B1		0.796277205402585	-0.03878434246600275
GSE100927	Carotid artery_48	unknown	1	AMICA1		1.4762096427287632	0.0775220204271854
GSE100927	Carotid artery_48	unknown	1	TTLL11		-1.398824567266079	0.061511684384182384
GSE100927	Carotid artery_48	unknown	1	UAP1		-0.4245908015089092	0.03126429234834265
GSE100927	Carotid artery_48	unknown	1	REEP1		-0.7707898925222871	-0.07009337955855709
GSE100927	Carotid artery_48	unknown	1	NFAM1		0.7633474243108803	0.020986877360238777
GSE100927	Carotid artery_48	unknown	1	GALNT6		0.4606695189453851	-0.02033710214890346
GSE100927	Carotid artery_48	unknown	1	KCND3		-1.4757258731488359	0.10392436722864298
GSE100927	Carotid artery_48	unknown	1	MAP6		-0.26770108328714176	0.0047480257484919675
GSE100927	Carotid artery_48	unknown	1	GNL1		-0.8922020392583457	-0.03624047732826097
GSE100927	Carotid artery_48	unknown	1	TRERF1		0.9297472286092084	0.004285423204384251
GSE100927	Carotid artery_48	unknown	1	TSPAN15		1.0449981079727952	0.09125646403289485
GSE100927	Carotid artery_48	unknown	1	NPR3		-0.24154598553587653	-0.006217389496537818
GSE100927	Carotid artery_48	unknown	1	RBMS3		-0.8515944930283954	0.030285535063295455
GSE100927	Carotid artery_48	unknown	1	TRPM2		1.026352387941906	-0.028197330730774774
GSE100927	Carotid artery_48	unknown	1	KCNQ1		0.4561403991982521	-0.005526436646176067
GSE100927	Carotid artery_48	unknown	1	HNRNPA0		-0.30083408984096605	-0.0014165888373392976
GSE100927	Carotid artery_48	unknown	1	IKZF1		1.023504684570161	-0.03702494027218666
GSE100927	Carotid artery_48	unknown	1	ITGAL		1.0295548216276746	-0.017572483366268897
GSE100927	Carotid artery_48	unknown	1	SLC12A9		0.8834059750975098	0.017579763519588107
GSE100927	Carotid artery_48	unknown	1	RRAS2		-0.20050563515463402	-0.006782933235663853
GSE100927	Carotid artery_48	unknown	1	SMARCA1		0.04906411429472319	0.00019394777101504443
GSE100927	Carotid artery_48	unknown	1	MRPL33		-0.29592733968401375	-0.008959498053847294
GSE100927	Carotid artery_48	unknown	1	EIF4E		-0.9288347888634615	0.06183491491806367
GSE100927	Carotid artery_48	unknown	1	UAP1L1		0.47915634743859475	-0.01344601212857825
GSE100927	Carotid artery_48	unknown	1	SEMA4D		1.3150338892279607	0.054231295820717694
GSE100927	Carotid artery_48	unknown	1	EIF2S1	12.0	-1.4598849197008763	0.16973001428882276
GSE100927	Carotid artery_48	unknown	1	MATK		0.5906709307611195	-0.04585163765567465
GSE100927	Carotid artery_48	unknown	1	FAM53B		0.9026093575588082	0.03961323388651842
GSE100927	Carotid artery_48	unknown	1	IL2RG		1.2190078536689222	-0.052670381453922575
GSE100927	Carotid artery_48	unknown	1	NAPG		-1.6381703974012076	0.021764642830745952
GSE100927	Carotid artery_48	unknown	1	ST3GAL2	7.0	0.6431649184360733	0.08951955002214895
GSE100927	Carotid artery_48	unknown	1	DNAJB5		-0.5512764407370332	-0.029320376064349812
GSE100927	Carotid artery_48	unknown	1	VAV3		0.7903214752607025	-0.03527475585058512
GSE100927	Carotid artery_48	unknown	1	SVIL		-0.2763058520896551	-0.00012379147089344026
GSE100927	Carotid artery_48	unknown	1	HS3ST1		0.28803778359442983	0.01688052888268405
GSE100927	Carotid artery_48	unknown	1	RASGRP4		0.6773846682257751	-0.0071494968081232445
GSE100927	Carotid artery_48	unknown	1	FERMT2		-0.6944399175535471	-0.05016066654450151
GSE100927	Carotid artery_48	unknown	1	LYG1		0.005999827080305846	0.0005603497456489304
GSE100927	Carotid artery_48	unknown	1	SLC37A2		0.7408639895999765	-0.03643019787618657
GSE100927	Carotid artery_48	unknown	1	ZNF671		1.813914625800347	-0.16459062090919346
GSE100927	Carotid artery_48	unknown	1	CD84		0.5891355349697467	-0.027316369272562886
GSE100927	Carotid artery_48	unknown	1	BTK		1.053170772666358	-0.037326606879122405
GSE100927	Carotid artery_48	unknown	1	FYB		0.9630250238280921	-0.012467292062972363
GSE100927	Carotid artery_48	unknown	1	BARD1		-0.5298283646705872	0.04485285426564814
GSE100927	Carotid artery_48	unknown	1	SLC16A7		-0.9468853503165094	0.08307475545600748
GSE100927	Carotid artery_48	unknown	1	EPSTI1		0.6165135243048478	0.013824420078766528
GSE100927	Carotid artery_48	unknown	1	PLN		-0.7861480821093688	-0.028867045502335587
GSE100927	Carotid artery_48	unknown	1	P2RX7		0.8479297105417564	-0.037745240090630676
GSE100927	Carotid artery_48	unknown	1	AIM1		0.6653124215717677	-0.03289670662021937
GSE100927	Carotid artery_48	unknown	1	FBXW4		-0.3317008963517575	0.002446039400338548
GSE100927	Carotid artery_48	unknown	1	PPP1R12A		-0.6881550926774423	-0.039820387749710535
GSE100927	Carotid artery_48	unknown	1	ABTB2		-0.682903595796013	-0.01563288436960027
GSE100927	Carotid artery_48	unknown	1	NDUFAF2		-1.2551635142086333	0.048843672541129875
GSE100927	Carotid artery_48	unknown	1	DTX3L		0.8952699681393681	0.03438248146731963
GSE100927	Carotid artery_5	unknown	1	TMEM79	5.0	1.3495176133781785	0.2078148433669475
GSE100927	Carotid artery_5	unknown	1	IBSP	8.0	1.006445795813866	0.13983547908702096
GSE100927	Carotid artery_5	unknown	1	LARP6		-3.1076074470994364	0.08151505903879562
GSE100927	Carotid artery_5	unknown	1	TNF	1.0	1.0638776352619372	0.17716169762420828
GSE100927	Carotid artery_5	unknown	1	RAB21		-1.0027117245386348	0.07837734169671827
GSE100927	Carotid artery_5	unknown	1	PTPLA		-1.4930601384620672	-0.017290709433641766
GSE100927	Carotid artery_5	unknown	1	SAMD9L		0.9898843619312405	0.07539308561624425
GSE100927	Carotid artery_5	unknown	1	IL17D		-1.8066536247965754	0.03657241290061437
GSE100927	Carotid artery_5	unknown	1	C16orf54	15.0	0.8820201401763262	0.09458102974375597
GSE100927	Carotid artery_5	unknown	1	OAS2		0.8109391968818593	0.0725210482794558
GSE100927	Carotid artery_5	unknown	1	HSPB7		-1.4137317996953567	0.10195725378478257
GSE100927	Carotid artery_5	unknown	1	DHRS9		1.3600397058971998	0.07027270789625087
GSE100927	Carotid artery_5	unknown	1	LTB		0.7923602426779952	0.05918852003334612
GSE100927	Carotid artery_5	unknown	1	MYEF2		-1.595189465336008	0.010445900415643868
GSE100927	Carotid artery_5	unknown	1	RNF115		-1.052857882632352	0.07935772895642916
GSE100927	Carotid artery_5	unknown	1	YAF2	18.0	-1.5141839323759234	0.15353672881132088
GSE100927	Carotid artery_5	unknown	1	DGKZ		0.7167945707767138	0.059575737934720305
GSE100927	Carotid artery_5	unknown	1	CSK		1.4838658951123573	0.015852794147478436
GSE100927	Carotid artery_5	unknown	1	TC2N	19.0	-1.2989873103344898	0.12932223158621625
GSE100927	Carotid artery_5	unknown	1	SRRM4		-2.108821261080328	0.1493813447047956
GSE100927	Carotid artery_5	unknown	1	DPP4		1.0729082510743846	0.03015422441112544
GSE100927	Carotid artery_5	unknown	1	CNTN4		-1.57605256599422	-0.013318089490635092
GSE100927	Carotid artery_5	unknown	1	PI16		-0.808845811207426	0.06536044322976813
GSE100927	Carotid artery_5	unknown	1	SCARA5		-1.1211956565260626	0.0495794986857754
GSE100927	Carotid artery_5	unknown	1	ANPEP		1.1503719925878633	0.0403887874303555
GSE100927	Carotid artery_5	unknown	1	CD163L1		0.8924394005637375	0.06603909730476289
GSE100927	Carotid artery_5	unknown	1	HSPB8		-1.12859274186421	-0.007813658869847386
GSE100927	Carotid artery_5	unknown	1	ASCL2		0.8869121009779173	0.010973299666966597
GSE100927	Carotid artery_5	unknown	1	FAM71E1		-1.7205864510552744	0.03308269705342361
GSE100927	Carotid artery_5	unknown	1	MYOC		-1.8429255312618873	-0.05197625285819821
GSE100927	Carotid artery_5	unknown	1	SMPD3		0.9973090635219412	0.03943112576913384
GSE100927	Carotid artery_5	unknown	1	PPP1R9A		-1.6060566383685442	-0.03691520270661102
GSE100927	Carotid artery_5	unknown	1	DOK1		1.1237998271492993	0.0742695952516121
GSE100927	Carotid artery_5	unknown	1	CLEC4A		1.1381375106625364	0.0020003242461869596
GSE100927	Carotid artery_5	unknown	1	DDX60L		0.8563880143486284	0.05011235095612636
GSE100927	Carotid artery_5	unknown	1	BIN2		1.543473328085494	-0.026185394671846662
GSE100927	Carotid artery_5	unknown	1	TSPAN33		0.9620817023118854	0.039029351487930665
GSE100927	Carotid artery_5	unknown	1	P2RY13		1.4039179168390838	0.09531268279763459
GSE100927	Carotid artery_5	unknown	1	VAPA		-1.033178509276851	0.050011504600753806
GSE100927	Carotid artery_5	unknown	1	LPAR1		-1.1538755492620172	0.0685481247050337
GSE100927	Carotid artery_5	unknown	1	KIAA1430		-1.2058422421159944	0.09387624210848536
GSE100927	Carotid artery_5	unknown	1	CYTH4		1.1333251897829686	0.011714428636134715
GSE100927	Carotid artery_5	unknown	1	MXRA7		-2.5244269499618355	-0.15208122232676594
GSE100927	Carotid artery_5	unknown	1	LONRF2		-1.800575428997419	-0.09312186847364427
GSE100927	Carotid artery_5	unknown	1	NAP1L5		-1.632924828380629	0.01171893702937247
GSE100927	Carotid artery_5	unknown	1	ZSWIM3	2.0	0.8294355208664518	0.13733775825923528
GSE100927	Carotid artery_5	unknown	1	CFL2		-1.5752429703764312	-0.08398541530994734
GSE100927	Carotid artery_5	unknown	1	INPP5A		-1.4248716103178458	0.005782774539380948
GSE100927	Carotid artery_5	unknown	1	ATP6V0D1		1.7979607467573664	0.050347222137326314
GSE100927	Carotid artery_5	unknown	1	AEBP2		-1.5285013896688568	-0.025694198102531398
GSE100927	Carotid artery_5	unknown	1	AMPH		-1.3168672876592944	0.09871217793783295
GSE100927	Carotid artery_5	unknown	1	BEX5		-1.784451797203491	0.1569994989789081
GSE100927	Carotid artery_5	unknown	1	SYNC		-1.9204248061791267	0.06409426766950863
GSE100927	Carotid artery_5	unknown	1	RNF44	13.0	0.788022152796953	0.09077604368210056
GSE100927	Carotid artery_5	unknown	1	TAPT1		-1.415031096386105	0.08787493923578661
GSE100927	Carotid artery_5	unknown	1	HENMT1		1.093687328476134	0.028617782121116136
GSE100927	Carotid artery_5	unknown	1	FAM110A		0.9693693359427903	0.03646940203301227
GSE100927	Carotid artery_5	unknown	1	SLC46A1		1.039604613400237	0.07424960753143224
GSE100927	Carotid artery_5	unknown	1	PACSIN3		-2.1072525938739224	-0.047694288528512714
GSE100927	Carotid artery_5	unknown	1	MNAT1		-1.2698254148952715	0.05340296820905973
GSE100927	Carotid artery_5	unknown	1	TLE1		-1.6652733323029651	0.1271218992757998
GSE100927	Carotid artery_5	unknown	1	PRKG1		-1.3570221459634697	0.06234886109439425
GSE100927	Carotid artery_5	unknown	1	ARHGAP25		0.9435880159320718	0.06392697158521146
GSE100927	Carotid artery_5	unknown	1	ARID3A		1.3678021491261467	-0.008170814699333256
GSE100927	Carotid artery_5	unknown	1	PIK3CD		1.371404274848465	-0.027283102212989085
GSE100927	Carotid artery_5	unknown	1	ST8SIA4	17.0	0.4425714159161647	0.04580602999648362
GSE100927	Carotid artery_5	unknown	1	ARMC7		1.165830658692317	0.07823630334917049
GSE100927	Carotid artery_5	unknown	1	PTPRE		1.2284431074897844	0.09222401650170858
GSE100927	Carotid artery_5	unknown	1	AFF4		-0.7472947431319416	0.009932835960864396
GSE100927	Carotid artery_5	unknown	1	PRR5L		1.6191367941505064	-0.0262622955736386
GSE100927	Carotid artery_5	unknown	1	FSTL3		-1.3221678636142096	0.049080356842809654
GSE100927	Carotid artery_5	unknown	1	PDGFB		0.11419018337039376	0.01087647352514707
GSE100927	Carotid artery_5	unknown	1	ZFR	10.0	-0.4658552353270106	0.05872584611615149
GSE100927	Carotid artery_5	unknown	1	OSBPL3		1.1908543826413829	0.049307644939260466
GSE100927	Carotid artery_5	unknown	1	ROR1		-1.4175032240597087	0.02918054038633749
GSE100927	Carotid artery_5	unknown	1	BLNK		1.4604533611218473	-0.01705925772565011
GSE100927	Carotid artery_5	unknown	1	C3orf70		-1.8750097140045026	-0.1000248303832409
GSE100927	Carotid artery_5	unknown	1	OPA1	11.0	-0.10951173362809538	0.012799296356139467
GSE100927	Carotid artery_5	unknown	1	PAK3		-0.3808903004851175	0.03079656461874044
GSE100927	Carotid artery_5	unknown	1	CXCR3		1.2082028618670024	-0.028777187183981316
GSE100927	Carotid artery_5	unknown	1	ANP32E	6.0	-0.7032389497848011	0.10684399344830599
GSE100927	Carotid artery_5	unknown	1	TLR7		1.2007945292077191	0.023070238884029676
GSE100927	Carotid artery_5	unknown	1	EPB41L5		-1.4715796270843777	-0.010038905904809626
GSE100927	Carotid artery_5	unknown	1	ARHGAP5		-1.1623349681244624	0.03129846470972753
GSE100927	Carotid artery_5	unknown	1	PARD3		-1.7308037783367005	0.017472748794590598
GSE100927	Carotid artery_5	unknown	1	OAS3		1.2293992260963926	0.06689988559787513
GSE100927	Carotid artery_5	unknown	1	CLIC4		-1.8479858990431415	-0.06744988012933896
GSE100927	Carotid artery_5	unknown	1	CPNE7		0.7566612616982683	0.04650239842744104
GSE100927	Carotid artery_5	unknown	1	DAPP1		1.2217752657808656	-0.035412197981283915
GSE100927	Carotid artery_5	unknown	1	APBB2		-1.8803761493904534	0.057728351285014766
GSE100927	Carotid artery_5	unknown	1	GAB3		1.1503347923390297	-0.019532874378479715
GSE100927	Carotid artery_5	unknown	1	SGK223		0.8249189885445225	0.051829574576652056
GSE100927	Carotid artery_5	unknown	1	GUCA2B		-1.6268467273685152	0.06185866745774751
GSE100927	Carotid artery_5	unknown	1	MYBL1	4.0	-0.8057528082168119	0.12421925598422769
GSE100927	Carotid artery_5	unknown	1	PTPN6		1.6416176111114604	-0.06656482968409055
GSE100927	Carotid artery_5	unknown	1	CSDC2		-1.3724833755796868	0.006253742358439659
GSE100927	Carotid artery_5	unknown	1	KCNMA1		-0.8843078594710485	-0.04330753453217086
GSE100927	Carotid artery_5	unknown	1	ADH5		-1.019652972996264	-0.008623932234412414
GSE100927	Carotid artery_5	unknown	1	TRAF3IP3		0.9219737091535162	0.004029577523039762
GSE100927	Carotid artery_5	unknown	1	MTA3		-1.30488130964063	0.04319900132295842
GSE100927	Carotid artery_5	unknown	1	LINC00312		-1.3924494053275303	0.02870491011183449
GSE100927	Carotid artery_5	unknown	1	AGPAT4-IT1	16.0	1.0679683911685378	0.11175903338029922
GSE100927	Carotid artery_5	unknown	1	MPEG1		1.0719713766009893	0.030452758079350637
GSE100927	Carotid artery_5	unknown	1	GMIP		1.1220128492819748	-0.0058309094187700885
GSE100927	Carotid artery_5	unknown	1	ABCA8		-1.386652601054746	0.08976371628686877
GSE100927	Carotid artery_5	unknown	1	UNC13D		1.3188171384423668	-0.005833210231550878
GSE100927	Carotid artery_5	unknown	1	FCHO1		1.293408085837688	-0.021346299544015228
GSE100927	Carotid artery_5	unknown	1	B9D2		1.0792551921597002	0.04943027833367876
GSE100927	Carotid artery_5	unknown	1	IL21R		0.30913077266492733	-0.010558969599342046
GSE100927	Carotid artery_5	unknown	1	KLF9		-1.5660907814650764	0.050641248772935576
GSE100927	Carotid artery_5	unknown	1	TMEM86A		1.8940534905071735	-0.025897081780853627
GSE100927	Carotid artery_5	unknown	1	VGLL3		-1.2818050727261856	0.01986566323893232
GSE100927	Carotid artery_5	unknown	1	PLAA	20.0	-0.6363418089799808	0.06241249551207483
GSE100927	Carotid artery_5	unknown	1	MOB3A	14.0	1.0573722500583222	0.11361486726210569
GSE100927	Carotid artery_5	unknown	1	MARCKS		0.890540017814383	0.061095988222859166
GSE100927	Carotid artery_5	unknown	1	KTN1		-1.7699025107020394	-0.006565281103239597
GSE100927	Carotid artery_5	unknown	1	GPR65		1.2570272437553685	-0.03409116835360077
GSE100927	Carotid artery_5	unknown	1	LAYN		-3.32675940843292	0.28434273983358005
GSE100927	Carotid artery_5	unknown	1	TXNDC15		-1.2853904111731334	0.020565404359435296
GSE100927	Carotid artery_5	unknown	1	STK10		1.1215795443211685	0.000906784724264644
GSE100927	Carotid artery_5	unknown	1	ICAM3	9.0	0.14688380215971142	0.01853811387865109
GSE100927	Carotid artery_5	unknown	1	ARHGAP30		1.36846602820576	-0.06731437007411285
GSE100927	Carotid artery_5	unknown	1	ZBTB46	3.0	-0.2138423114051475	-0.03489311148126956
GSE100927	Carotid artery_5	unknown	1	OASL		0.8969274727536227	0.06669353165082588
GSE100927	Carotid artery_5	unknown	1	PTAFR		1.3590255759996648	0.05751572039988111
GSE100927	Carotid artery_5	unknown	1	CENPBD1		1.5435759351949365	0.05298236522185316
GSE100927	Carotid artery_5	unknown	1	NAGA		1.5028363974841308	-0.0693065815366477
GSE100927	Carotid artery_5	unknown	1	SUB1		-1.3832631328469893	0.03697435754092752
GSE100927	Carotid artery_5	unknown	1	RPRD1A		-1.049515054204133	0.029089252638948
GSE100927	Carotid artery_5	unknown	1	RALGAPA1		-1.0318945785497313	0.012598550582313125
GSE100927	Carotid artery_5	unknown	1	MNDA		0.9083769907905023	0.05552888893780909
GSE100927	Carotid artery_5	unknown	1	ENAH		-1.46508636006436	0.007848609514374489
GSE100927	Carotid artery_5	unknown	1	FASLG		1.2493441936921088	-0.01764942145475571
GSE100927	Carotid artery_5	unknown	1	RAI2		-2.4400624656081082	-0.128120083536925
GSE100927	Carotid artery_5	unknown	1	ZC3H12B		-1.9176096036354964	0.02911967352014527
GSE100927	Carotid artery_5	unknown	1	AOX1		-1.4140232801086032	0.018602519244451665
GSE100927	Carotid artery_5	unknown	1	HVCN1		1.7336522751782304	-0.04317185391156295
GSE100927	Carotid artery_5	unknown	1	SEZ6L2		0.7017068822852942	-0.0018581219629609928
GSE100927	Carotid artery_5	unknown	1	SH2B3		1.169309901899806	0.04884169065383745
GSE100927	Carotid artery_5	unknown	1	RNASEH2A		1.4355508540859028	0.07994779753561798
GSE100927	Carotid artery_5	unknown	1	PERP		-2.4481808198761503	-0.14660757725976187
GSE100927	Carotid artery_5	unknown	1	NECAP2		1.2327180085420026	-0.017556691708551952
GSE100927	Carotid artery_5	unknown	1	CEBPE		0.31115295112854136	-0.01646577621801113
GSE100927	Carotid artery_5	unknown	1	FGD3		0.7914319753909549	0.01566770162588758
GSE100927	Carotid artery_5	unknown	1	S100Z		0.6202383309748676	-0.0017150850940608514
GSE100927	Carotid artery_5	unknown	1	UNC93B1		1.5735541222928475	-0.0766432362420079
GSE100927	Carotid artery_5	unknown	1	AMICA1		0.8788962081430591	0.04615456221725875
GSE100927	Carotid artery_5	unknown	1	TTLL11		-1.1222434813104532	0.049349352620744934
GSE100927	Carotid artery_5	unknown	1	UAP1		-0.4877315556883817	0.03591359466658999
GSE100927	Carotid artery_5	unknown	1	REEP1		-1.494862970739059	-0.13593846859248404
GSE100927	Carotid artery_5	unknown	1	NFAM1		1.0543868229566429	0.028988487075356804
GSE100927	Carotid artery_5	unknown	1	GALNT6		1.2710384982717986	-0.0561123293629657
GSE100927	Carotid artery_5	unknown	1	KCND3		-1.26268965475745	0.0889218151992019
GSE100927	Carotid artery_5	unknown	1	MAP6		-2.159221317183608	0.03829658918370518
GSE100927	Carotid artery_5	unknown	1	GNL1		-1.2637251876402693	-0.05133142718425043
GSE100927	Carotid artery_5	unknown	1	TRERF1		1.435080772014057	0.006614624116443206
GSE100927	Carotid artery_5	unknown	1	TSPAN15		0.03192261134288242	0.002787703261491139
GSE100927	Carotid artery_5	unknown	1	NPR3		-1.8157881722523226	-0.04673835619769546
GSE100927	Carotid artery_5	unknown	1	RBMS3		-1.8813512982856926	0.06690711503779993
GSE100927	Carotid artery_5	unknown	1	TRPM2		1.4103766772257107	-0.03874776157772778
GSE100927	Carotid artery_5	unknown	1	KCNQ1		0.8901757223554452	-0.010785055965681354
GSE100927	Carotid artery_5	unknown	1	HNRNPA0		-0.8108423310799575	-0.0038181517116536185
GSE100927	Carotid artery_5	unknown	1	IKZF1		1.1643800468819692	-0.04212105947325106
GSE100927	Carotid artery_5	unknown	1	ITGAL		1.239565685035543	-0.021156957283001352
GSE100927	Carotid artery_5	unknown	1	SLC12A9		1.4325662481962014	0.02850804339041624
GSE100927	Carotid artery_5	unknown	1	RRAS2		-1.8890795902878947	-0.06390593824405974
GSE100927	Carotid artery_5	unknown	1	SMARCA1		-2.796727437735588	-0.011055311208252476
GSE100927	Carotid artery_5	unknown	1	MRPL33		-1.6572525696892164	-0.05017498953871098
GSE100927	Carotid artery_5	unknown	1	EIF4E		-0.4698044790310246	0.031276089501939434
GSE100927	Carotid artery_5	unknown	1	UAP1L1		1.8475401722253495	-0.051845389707502895
GSE100927	Carotid artery_5	unknown	1	SEMA4D		0.32750279777373825	0.01350604060752189
GSE100927	Carotid artery_5	unknown	1	EIF2S1	12.0	-0.014143663453177394	0.0016443790655060481
GSE100927	Carotid artery_5	unknown	1	MATK		1.4996986831997736	-0.11641615836107223
GSE100927	Carotid artery_5	unknown	1	FAM53B		1.461887328062789	0.06415852456805014
GSE100927	Carotid artery_5	unknown	1	IL2RG		1.5200177604594884	-0.0656762915999082
GSE100927	Carotid artery_5	unknown	1	NAPG		-0.9463140702768099	0.01257267728556075
GSE100927	Carotid artery_5	unknown	1	ST3GAL2	7.0	0.2401477710427626	0.03342520679586308
GSE100927	Carotid artery_5	unknown	1	DNAJB5		-1.9187891841827143	-0.10205337342772608
GSE100927	Carotid artery_5	unknown	1	VAV3		1.2519959479966387	-0.05588086971435897
GSE100927	Carotid artery_5	unknown	1	SVIL		-2.2586056201726885	-0.0010119080351531796
GSE100927	Carotid artery_5	unknown	1	HS3ST1		0.22612982721615824	0.01325239707070337
GSE100927	Carotid artery_5	unknown	1	RASGRP4		1.198145750662931	-0.012645900655631497
GSE100927	Carotid artery_5	unknown	1	FERMT2		-2.3073547766966316	-0.166664459556817
GSE100927	Carotid artery_5	unknown	1	LYG1		-0.16628241085399803	-0.015529832006954942
GSE100927	Carotid artery_5	unknown	1	SLC37A2		1.75073517560283	-0.08608817511895622
GSE100927	Carotid artery_5	unknown	1	ZNF671		1.5133718972973784	-0.1373200351878722
GSE100927	Carotid artery_5	unknown	1	CD84		1.259689404399665	-0.05840785166877276
GSE100927	Carotid artery_5	unknown	1	BTK		1.4536993468269928	-0.051522189418598825
GSE100927	Carotid artery_5	unknown	1	FYB		1.1772797361896148	-0.01524102691802434
GSE100927	Carotid artery_5	unknown	1	BARD1		-0.8432063799388709	0.07138200858456692
GSE100927	Carotid artery_5	unknown	1	SLC16A7		-1.5546799243395697	0.13639946428963365
GSE100927	Carotid artery_5	unknown	1	EPSTI1		0.5124353075054987	0.011490617277432225
GSE100927	Carotid artery_5	unknown	1	PLN		-1.7252600757965195	-0.06335086511659575
GSE100927	Carotid artery_5	unknown	1	P2RX7		1.7851949151579831	-0.0794672127223367
GSE100927	Carotid artery_5	unknown	1	AIM1		1.284598836504588	-0.06351763424066487
GSE100927	Carotid artery_5	unknown	1	FBXW4		-0.9166000216678691	0.006759221310554338
GSE100927	Carotid artery_5	unknown	1	PPP1R12A		-1.1697375612554082	-0.06768736255857981
GSE100927	Carotid artery_5	unknown	1	ABTB2		-1.9298839263612688	-0.04417849379221561
GSE100927	Carotid artery_5	unknown	1	NDUFAF2		-1.1116142108243539	0.04325756755270555
GSE100927	Carotid artery_5	unknown	1	DTX3L		0.6136861110958395	0.02356836718800722
GSE100927	Carotid artery_55	unknown	1	TMEM79	5.0	1.39280094523569	0.21448012786653387
GSE100927	Carotid artery_55	unknown	1	IBSP	8.0	0.9942108247119882	0.13813555341515363
GSE100927	Carotid artery_55	unknown	1	LARP6		-0.5295919699164464	0.013891626091482291
GSE100927	Carotid artery_55	unknown	1	TNF	1.0	1.210340548369609	0.20155136187234662
GSE100927	Carotid artery_55	unknown	1	RAB21		-0.3720060221028328	0.029077991604223266
GSE100927	Carotid artery_55	unknown	1	PTPLA		-1.4159931018762109	-0.016398217763553734
GSE100927	Carotid artery_55	unknown	1	SAMD9L		1.0718269912999012	0.08163412538735312
GSE100927	Carotid artery_55	unknown	1	IL17D		0.10415550236391669	-0.002108438488729673
GSE100927	Carotid artery_55	unknown	1	C16orf54	15.0	1.026732865985489	0.11009890513072867
GSE100927	Carotid artery_55	unknown	1	OAS2		1.0162092066303225	0.09087803033746004
GSE100927	Carotid artery_55	unknown	1	HSPB7		-0.8925933505759749	0.0643731482809504
GSE100927	Carotid artery_55	unknown	1	DHRS9		0.6705117414388879	0.034645073627507
GSE100927	Carotid artery_55	unknown	1	LTB		0.42712183870638615	0.0319055754507692
GSE100927	Carotid artery_55	unknown	1	MYEF2		-1.0151236174898848	0.006647411137230593
GSE100927	Carotid artery_55	unknown	1	RNF115		-0.8150577175434316	0.061433865386410824
GSE100927	Carotid artery_55	unknown	1	YAF2	18.0	-1.0291252202106018	0.10435226293838232
GSE100927	Carotid artery_55	unknown	1	DGKZ		0.6865196155982184	0.05705946218538668
GSE100927	Carotid artery_55	unknown	1	CSK		0.989164732445824	0.010567683328433043
GSE100927	Carotid artery_55	unknown	1	TC2N	19.0	-1.0929172491585486	0.10880668077031293
GSE100927	Carotid artery_55	unknown	1	SRRM4		-1.6102341953268642	0.11406322281877308
GSE100927	Carotid artery_55	unknown	1	DPP4		0.805290333435451	0.02263278841057127
GSE100927	Carotid artery_55	unknown	1	CNTN4		-1.8997947979164231	-0.016053802822580933
GSE100927	Carotid artery_55	unknown	1	PI16		-0.5123918505427265	0.04140487345641363
GSE100927	Carotid artery_55	unknown	1	SCARA5		-1.055052369807503	0.046654629170051
GSE100927	Carotid artery_55	unknown	1	ANPEP		0.6952181186456745	0.02440864085063962
GSE100927	Carotid artery_55	unknown	1	CD163L1		0.8171067588975284	0.06046460154619702
GSE100927	Carotid artery_55	unknown	1	HSPB8		-0.7417805966627464	-0.005135617414144171
GSE100927	Carotid artery_55	unknown	1	ASCL2		0.7056781689141495	0.008730986991149462
GSE100927	Carotid artery_55	unknown	1	FAM71E1		-1.280041668638562	0.024612091251419468
GSE100927	Carotid artery_55	unknown	1	MYOC		-0.5132660184431572	-0.014475703931376684
GSE100927	Carotid artery_55	unknown	1	SMPD3		0.2238886447124944	0.008852001481630038
GSE100927	Carotid artery_55	unknown	1	PPP1R9A		-1.8957075189195085	-0.043572826550156686
GSE100927	Carotid artery_55	unknown	1	DOK1		0.8872532644753506	0.05863672448269687
GSE100927	Carotid artery_55	unknown	1	CLEC4A		0.8698921833994385	0.0015288718715627577
GSE100927	Carotid artery_55	unknown	1	DDX60L		0.683566125707276	0.03999951542901631
GSE100927	Carotid artery_55	unknown	1	BIN2		0.9073843603914544	-0.015393992992015791
GSE100927	Carotid artery_55	unknown	1	TSPAN33		0.7236569683575051	0.029357030808137494
GSE100927	Carotid artery_55	unknown	1	P2RY13		1.02371374745011	0.06950043340566177
GSE100927	Carotid artery_55	unknown	1	VAPA		-1.3452279025757174	0.06511640615310199
GSE100927	Carotid artery_55	unknown	1	LPAR1		-1.6695442183517835	0.09918238180308177
GSE100927	Carotid artery_55	unknown	1	KIAA1430		-0.5035770186905116	0.03920406540403174
GSE100927	Carotid artery_55	unknown	1	CYTH4		0.8688746984444629	0.00898097981094013
GSE100927	Carotid artery_55	unknown	1	MXRA7		-0.8733297302634034	-0.052612753510166387
GSE100927	Carotid artery_55	unknown	1	LONRF2		-1.267511074978843	-0.06555293253045745
GSE100927	Carotid artery_55	unknown	1	NAP1L5		-0.8383942543530494	0.006016865750210075
GSE100927	Carotid artery_55	unknown	1	ZSWIM3	2.0	1.134832704678063	0.18790535941472467
GSE100927	Carotid artery_55	unknown	1	CFL2		-0.9328991493896276	-0.0497383095669752
GSE100927	Carotid artery_55	unknown	1	INPP5A		-0.8404670022634533	0.003410995872670069
GSE100927	Carotid artery_55	unknown	1	ATP6V0D1		0.9761617865748877	0.027334876136362922
GSE100927	Carotid artery_55	unknown	1	AEBP2		-1.1223772519113588	-0.018867227502248455
GSE100927	Carotid artery_55	unknown	1	AMPH		-0.9385240996246561	0.07035162828424872
GSE100927	Carotid artery_55	unknown	1	BEX5		-0.6033181951101109	0.053081094432244284
GSE100927	Carotid artery_55	unknown	1	SYNC		-1.1014101110240655	0.036759613936842184
GSE100927	Carotid artery_55	unknown	1	RNF44	13.0	0.8546157798483228	0.09844728233536502
GSE100927	Carotid artery_55	unknown	1	TAPT1		-0.5436169306965669	0.033759190787049
GSE100927	Carotid artery_55	unknown	1	HENMT1		0.3956777527811699	0.010353434134636652
GSE100927	Carotid artery_55	unknown	1	FAM110A		0.8095993674302807	0.030458571074740346
GSE100927	Carotid artery_55	unknown	1	SLC46A1		0.2937034099017888	0.020976593057360333
GSE100927	Carotid artery_55	unknown	1	PACSIN3		-1.1363591116296201	-0.02571966906085591
GSE100927	Carotid artery_55	unknown	1	MNAT1		-0.44547889894476783	0.01873477660715779
GSE100927	Carotid artery_55	unknown	1	TLE1		-0.758249424153054	0.057882453921132844
GSE100927	Carotid artery_55	unknown	1	PRKG1		-0.9221631496776205	0.0423691111428382
GSE100927	Carotid artery_55	unknown	1	ARHGAP25		0.7449995560521614	0.050472838406809745
GSE100927	Carotid artery_55	unknown	1	ARID3A		0.5459913874447595	-0.0032615787722611355
GSE100927	Carotid artery_55	unknown	1	PIK3CD		0.5569797006197231	-0.011080710758501231
GSE100927	Carotid artery_55	unknown	1	ST8SIA4	17.0	0.12040363156526049	0.012461745519074864
GSE100927	Carotid artery_55	unknown	1	ARMC7		0.9254381530494062	0.06210409679402485
GSE100927	Carotid artery_55	unknown	1	PTPRE		0.6054841367963958	0.045456056273975996
GSE100927	Carotid artery_55	unknown	1	AFF4		-0.7883462417745751	0.010478481177443865
GSE100927	Carotid artery_55	unknown	1	PRR5L		1.3605661163640765	-0.022068295665023056
GSE100927	Carotid artery_55	unknown	1	FSTL3		0.026858981189204607	-0.0009970355636968657
GSE100927	Carotid artery_55	unknown	1	PDGFB		0.7258466598876654	0.06913599528934182
GSE100927	Carotid artery_55	unknown	1	ZFR	10.0	-0.5920781765168536	0.07463754670150492
GSE100927	Carotid artery_55	unknown	1	OSBPL3		1.0405811306276362	0.04308554065668071
GSE100927	Carotid artery_55	unknown	1	ROR1		-0.6386047287305185	0.013146235409791244
GSE100927	Carotid artery_55	unknown	1	BLNK		0.87677618722207	-0.010241443748703354
GSE100927	Carotid artery_55	unknown	1	C3orf70		-1.0691325779673213	-0.0570342670598674
GSE100927	Carotid artery_55	unknown	1	OPA1	11.0	-0.7787518148324101	0.09101741827749035
GSE100927	Carotid artery_55	unknown	1	PAK3		-0.7638555446015045	0.06176089705813488
GSE100927	Carotid artery_55	unknown	1	CXCR3		0.9592881808542985	-0.022848493754738235
GSE100927	Carotid artery_55	unknown	1	ANP32E	6.0	-0.4990055239879827	0.0758145477464747
GSE100927	Carotid artery_55	unknown	1	TLR7		0.9730542509214007	0.018694783720149682
GSE100927	Carotid artery_55	unknown	1	EPB41L5		-0.5411810352767081	-0.003691859679638539
GSE100927	Carotid artery_55	unknown	1	ARHGAP5		-1.3969528472779178	0.037616075047825215
GSE100927	Carotid artery_55	unknown	1	PARD3		-0.86606420765236	0.008743060611317917
GSE100927	Carotid artery_55	unknown	1	OAS3		0.9075098602573598	0.04938371892663026
GSE100927	Carotid artery_55	unknown	1	CLIC4		-0.5801208920937727	-0.021173908660510117
GSE100927	Carotid artery_55	unknown	1	CPNE7		1.4280203574686539	0.08776235151309333
GSE100927	Carotid artery_55	unknown	1	DAPP1		0.8180716699818806	-0.023711165835201845
GSE100927	Carotid artery_55	unknown	1	APBB2		-0.8534660182104044	0.02620177145144296
GSE100927	Carotid artery_55	unknown	1	GAB3		0.675312663702275	-0.011466920338444766
GSE100927	Carotid artery_55	unknown	1	SGK223		0.7124836296317815	0.04476527262610236
GSE100927	Carotid artery_55	unknown	1	GUCA2B		-1.2710190687369851	0.04832879741082528
GSE100927	Carotid artery_55	unknown	1	MYBL1	4.0	-0.42492358810293335	0.06550854235445837
GSE100927	Carotid artery_55	unknown	1	PTPN6		1.0578892878331443	-0.042895629160289224
GSE100927	Carotid artery_55	unknown	1	CSDC2		-1.0359575534395806	0.004720357090485189
GSE100927	Carotid artery_55	unknown	1	KCNMA1		-0.9189006558648756	-0.045001660292046074
GSE100927	Carotid artery_55	unknown	1	ADH5		-0.8992368936672505	-0.007605487591412439
GSE100927	Carotid artery_55	unknown	1	TRAF3IP3		1.0063226159951644	0.004398232784819559
GSE100927	Carotid artery_55	unknown	1	MTA3		-1.6462754565874915	0.05450109147985504
GSE100927	Carotid artery_55	unknown	1	LINC00312		-0.5064384685174332	0.010440071043406135
GSE100927	Carotid artery_55	unknown	1	AGPAT4-IT1	16.0	0.8941521111954163	0.09356978770955356
GSE100927	Carotid artery_55	unknown	1	MPEG1		0.5254187661275928	0.014926191990283154
GSE100927	Carotid artery_55	unknown	1	GMIP		0.7528890230758276	-0.003912635847932423
GSE100927	Carotid artery_55	unknown	1	ABCA8		-0.48263987537649783	0.03124326079154357
GSE100927	Carotid artery_55	unknown	1	UNC13D		0.9544699693384884	-0.004221680040819876
GSE100927	Carotid artery_55	unknown	1	FCHO1		0.8517972495433344	-0.014057991007334776
GSE100927	Carotid artery_55	unknown	1	B9D2		0.8734222668129333	0.040003055871337824
GSE100927	Carotid artery_55	unknown	1	IL21R		0.5331742201633741	-0.018211614241200713
GSE100927	Carotid artery_55	unknown	1	KLF9		0.21544836937517928	-0.006966757355563345
GSE100927	Carotid artery_55	unknown	1	TMEM86A		1.196097800561526	-0.016354048454432325
GSE100927	Carotid artery_55	unknown	1	VGLL3		-0.9772831723231522	0.015146123855756055
GSE100927	Carotid artery_55	unknown	1	PLAA	20.0	-0.4134364213472935	0.04054990325596854
GSE100927	Carotid artery_55	unknown	1	MOB3A	14.0	0.6329224096312206	0.06800764400001688
GSE100927	Carotid artery_55	unknown	1	MARCKS		0.7410791892290197	0.050842145789768846
GSE100927	Carotid artery_55	unknown	1	KTN1		-0.4136521835425791	-0.001534402515112926
GSE100927	Carotid artery_55	unknown	1	GPR65		0.8197755825096689	-0.02223269824448378
GSE100927	Carotid artery_55	unknown	1	LAYN		-1.8871250799976986	0.16129519745101498
GSE100927	Carotid artery_55	unknown	1	TXNDC15		-0.46775691899099475	0.007483804218046037
GSE100927	Carotid artery_55	unknown	1	STK10		0.6989160753337593	0.0005650659588653916
GSE100927	Carotid artery_55	unknown	1	ICAM3	9.0	0.08518530603604513	0.010751184820003923
GSE100927	Carotid artery_55	unknown	1	ARHGAP30		1.2179398135873034	-0.059910037699148995
GSE100927	Carotid artery_55	unknown	1	ZBTB46	3.0	-0.014959408914949655	-0.0024409590390850554
GSE100927	Carotid artery_55	unknown	1	OASL		0.8024488802717136	0.05966831368233966
GSE100927	Carotid artery_55	unknown	1	PTAFR		0.745548463622663	0.031552575415470026
GSE100927	Carotid artery_55	unknown	1	CENPBD1		0.8864252082846336	0.030426040634834436
GSE100927	Carotid artery_55	unknown	1	NAGA		1.0758084978601687	-0.04961325763708195
GSE100927	Carotid artery_55	unknown	1	SUB1		-1.3624118499527127	0.036417006758843684
GSE100927	Carotid artery_55	unknown	1	RPRD1A		-1.3318013064309495	0.03691333870101464
GSE100927	Carotid artery_55	unknown	1	RALGAPA1		-0.6587018914936946	0.008042186935715831
GSE100927	Carotid artery_55	unknown	1	MNDA		0.6983781206148746	0.042691703433033155
GSE100927	Carotid artery_55	unknown	1	ENAH		-1.1651144868459968	0.006241631139336611
GSE100927	Carotid artery_55	unknown	1	FASLG		1.0302470839278015	-0.01455424780343276
GSE100927	Carotid artery_55	unknown	1	RAI2		-0.5140490005063162	-0.026991112651916685
GSE100927	Carotid artery_55	unknown	1	ZC3H12B		-0.8735536979058967	0.013265264440222607
GSE100927	Carotid artery_55	unknown	1	AOX1		-0.6844867447824592	0.009004928010385944
GSE100927	Carotid artery_55	unknown	1	HVCN1		1.3135454188522548	-0.03271024515170573
GSE100927	Carotid artery_55	unknown	1	SEZ6L2		1.381438782197243	-0.0036580541056217865
GSE100927	Carotid artery_55	unknown	1	SH2B3		0.8627913739185602	0.03603851238689036
GSE100927	Carotid artery_55	unknown	1	RNASEH2A		0.08602835967006386	0.00479103743461813
GSE100927	Carotid artery_55	unknown	1	PERP		-0.05037846797468537	-0.0030168789314347967
GSE100927	Carotid artery_55	unknown	1	NECAP2		1.142736692502305	-0.016275154313712376
GSE100927	Carotid artery_55	unknown	1	CEBPE		0.4102248204671461	-0.021708520097228252
GSE100927	Carotid artery_55	unknown	1	FGD3		0.6273110319692105	0.012418656790643417
GSE100927	Carotid artery_55	unknown	1	S100Z		0.10864928443460352	-0.00030043736239467744
GSE100927	Carotid artery_55	unknown	1	UNC93B1		0.9869500485428435	-0.0480714610688508
GSE100927	Carotid artery_55	unknown	1	AMICA1		0.8535146174382844	0.04482166739247435
GSE100927	Carotid artery_55	unknown	1	TTLL11		-0.9696116968386445	0.04263754731425536
GSE100927	Carotid artery_55	unknown	1	UAP1		-0.48480837262451737	0.035698349188893364
GSE100927	Carotid artery_55	unknown	1	REEP1		-1.5782388369615636	-0.14352042613221463
GSE100927	Carotid artery_55	unknown	1	NFAM1		0.8247473490574377	0.022674958893686252
GSE100927	Carotid artery_55	unknown	1	GALNT6		1.030889285793672	-0.04551050123175523
GSE100927	Carotid artery_55	unknown	1	KCND3		-0.9961821942997005	0.07015368238149475
GSE100927	Carotid artery_55	unknown	1	MAP6		-0.27182353929999187	0.004821142850057981
GSE100927	Carotid artery_55	unknown	1	GNL1		-0.7689017804067021	-0.03123212715771421
GSE100927	Carotid artery_55	unknown	1	TRERF1		1.1917871224876908	0.005493226580556759
GSE100927	Carotid artery_55	unknown	1	TSPAN15		1.0678363695973854	0.09325085903190715
GSE100927	Carotid artery_55	unknown	1	NPR3		-0.12210983032710877	-0.0031431049239566745
GSE100927	Carotid artery_55	unknown	1	RBMS3		-0.9023231292123176	0.03208961423764271
GSE100927	Carotid artery_55	unknown	1	TRPM2		1.1594550131445547	-0.03185410474725017
GSE100927	Carotid artery_55	unknown	1	KCNQ1		0.9018747876696547	-0.010926797726314915
GSE100927	Carotid artery_55	unknown	1	HNRNPA0		-0.6921230730243246	-0.003259118073452182
GSE100927	Carotid artery_55	unknown	1	IKZF1		0.7103849521443208	-0.025697938485205504
GSE100927	Carotid artery_55	unknown	1	ITGAL		0.889291390440352	-0.015178461445669913
GSE100927	Carotid artery_55	unknown	1	SLC12A9		1.0165824832740655	0.020229973712981828
GSE100927	Carotid artery_55	unknown	1	RRAS2		-0.10651320792762227	-0.0036032502404845556
GSE100927	Carotid artery_55	unknown	1	SMARCA1		-0.6491469585473519	-0.0025660425645346843
GSE100927	Carotid artery_55	unknown	1	MRPL33		-1.0230608962731396	-0.030974198324878948
GSE100927	Carotid artery_55	unknown	1	EIF4E		-0.8161243035530827	0.05433148874033742
GSE100927	Carotid artery_55	unknown	1	UAP1L1		1.0158450790290572	-0.028506489220893987
GSE100927	Carotid artery_55	unknown	1	SEMA4D		0.784769063127334	0.032363457369446035
GSE100927	Carotid artery_55	unknown	1	EIF2S1	12.0	-0.9351952639572859	0.10872823150117387
GSE100927	Carotid artery_55	unknown	1	MATK		1.0065993593113902	-0.07813864993848142
GSE100927	Carotid artery_55	unknown	1	FAM53B		0.7562171537409915	0.03318845160342513
GSE100927	Carotid artery_55	unknown	1	IL2RG		0.8224250684611727	-0.03553499835357353
GSE100927	Carotid artery_55	unknown	1	NAPG		-0.5161377192788023	0.006857377675362618
GSE100927	Carotid artery_55	unknown	1	ST3GAL2	7.0	0.9554124380380979	0.13298003216143353
GSE100927	Carotid artery_55	unknown	1	DNAJB5		-1.233086636828785	-0.06558336478774097
GSE100927	Carotid artery_55	unknown	1	VAV3		0.6468501257242694	-0.028871137848452254
GSE100927	Carotid artery_55	unknown	1	SVIL		-0.8395146258720958	-0.0003761221472049809
GSE100927	Carotid artery_55	unknown	1	HS3ST1		0.27494711440431086	0.01611334682552515
GSE100927	Carotid artery_55	unknown	1	RASGRP4		1.0430104248184164	-0.01100851562319844
GSE100927	Carotid artery_55	unknown	1	FERMT2		-1.0371428691192468	-0.07491472811668642
GSE100927	Carotid artery_55	unknown	1	LYG1		0.9664237971738449	0.09025848940096992
GSE100927	Carotid artery_55	unknown	1	SLC37A2		0.8183273180243351	-0.0402392700166359
GSE100927	Carotid artery_55	unknown	1	ZNF671		1.0604007993144338	-0.09621843469879933
GSE100927	Carotid artery_55	unknown	1	CD84		1.2134386343187107	-0.05626334834198459
GSE100927	Carotid artery_55	unknown	1	BTK		1.0955624830702206	-0.038829059045709324
GSE100927	Carotid artery_55	unknown	1	FYB		0.8781432526150105	-0.011368415287860865
GSE100927	Carotid artery_55	unknown	1	BARD1		-1.8825392219437551	0.15936718945522568
GSE100927	Carotid artery_55	unknown	1	SLC16A7		-1.3890107359070363	0.12186451841574565
GSE100927	Carotid artery_55	unknown	1	EPSTI1		0.7356800033029193	0.01649655523887415
GSE100927	Carotid artery_55	unknown	1	PLN		-0.9502030623038216	-0.03489107925110607
GSE100927	Carotid artery_55	unknown	1	P2RX7		1.4029798844681545	-0.06245306883720519
GSE100927	Carotid artery_55	unknown	1	AIM1		0.7220619773885656	-0.03570271689148796
GSE100927	Carotid artery_55	unknown	1	FBXW4		-0.32822624808255263	0.002420416537505581
GSE100927	Carotid artery_55	unknown	1	PPP1R12A		-1.1631783735113355	-0.06730781236405041
GSE100927	Carotid artery_55	unknown	1	ABTB2		-0.22653643079129787	-0.005185823957969252
GSE100927	Carotid artery_55	unknown	1	NDUFAF2		-0.9419650340974781	0.03665580711184044
GSE100927	Carotid artery_55	unknown	1	DTX3L		0.8053639392291981	0.030929676746048095
GSE100927	Carotid artery_6	unknown	1	TMEM79	5.0	1.156854002061208	0.17814619894805717
GSE100927	Carotid artery_6	unknown	1	IBSP	8.0	1.2299008589381564	0.17088230340321545
GSE100927	Carotid artery_6	unknown	1	LARP6		-0.8805565373665053	0.023097710812034673
GSE100927	Carotid artery_6	unknown	1	TNF	1.0	1.5201318009428062	0.2531391971608333
GSE100927	Carotid artery_6	unknown	1	RAB21		-1.8641206255010265	0.14570969467422906
GSE100927	Carotid artery_6	unknown	1	PTPLA		-1.2244931927840828	-0.014180511189395584
GSE100927	Carotid artery_6	unknown	1	SAMD9L		1.2353605649326382	0.09408941935115427
GSE100927	Carotid artery_6	unknown	1	IL17D		-1.4671708224130584	0.029700201730182833
GSE100927	Carotid artery_6	unknown	1	C16orf54	15.0	1.0056837422314295	0.10784175961989634
GSE100927	Carotid artery_6	unknown	1	OAS2		1.225492013561838	0.109593870691335
GSE100927	Carotid artery_6	unknown	1	HSPB7		-1.0172783376861996	0.07336533398172401
GSE100927	Carotid artery_6	unknown	1	DHRS9		0.9275864399903629	0.04792802053008077
GSE100927	Carotid artery_6	unknown	1	LTB		1.1752957651925589	0.08779342172456339
GSE100927	Carotid artery_6	unknown	1	MYEF2		-0.9994395387986501	0.006544705892693858
GSE100927	Carotid artery_6	unknown	1	RNF115		-1.1097755692053595	0.08364782206243762
GSE100927	Carotid artery_6	unknown	1	YAF2	18.0	-0.2355191323985725	0.023881403300995818
GSE100927	Carotid artery_6	unknown	1	DGKZ		1.3654125499038636	0.11348503959468526
GSE100927	Carotid artery_6	unknown	1	CSK		1.259397966677763	0.013454704216369734
GSE100927	Carotid artery_6	unknown	1	TC2N	19.0	-0.628208233649539	0.06254202025689834
GSE100927	Carotid artery_6	unknown	1	SRRM4		-0.22641022517669893	0.016038089389559956
GSE100927	Carotid artery_6	unknown	1	DPP4		1.17461023452028	0.0330125717384138
GSE100927	Carotid artery_6	unknown	1	CNTN4		-1.3711812046692495	-0.011586868601772809
GSE100927	Carotid artery_6	unknown	1	PI16		-0.08492819564569658	0.006862796880682205
GSE100927	Carotid artery_6	unknown	1	SCARA5		-1.076553041172593	0.04760539320617977
GSE100927	Carotid artery_6	unknown	1	ANPEP		1.3296434863958344	0.04668288907954826
GSE100927	Carotid artery_6	unknown	1	CD163L1		1.0147578651248503	0.07509046928387757
GSE100927	Carotid artery_6	unknown	1	HSPB8		-0.6854765261852303	-0.004745803814095262
GSE100927	Carotid artery_6	unknown	1	ASCL2		1.290710142295604	0.015969281689793297
GSE100927	Carotid artery_6	unknown	1	FAM71E1		-1.2396134767037694	0.02383475534634123
GSE100927	Carotid artery_6	unknown	1	MYOC		-1.221424189782573	-0.034447974949801376
GSE100927	Carotid artery_6	unknown	1	SMPD3		1.7419510481431288	0.06887242217617236
GSE100927	Carotid artery_6	unknown	1	PPP1R9A		-0.8667243833211088	-0.01992165502554285
GSE100927	Carotid artery_6	unknown	1	DOK1		1.1924275336040855	0.07880505775864297
GSE100927	Carotid artery_6	unknown	1	CLEC4A		0.7054745808988342	0.001239901062938381
GSE100927	Carotid artery_6	unknown	1	DDX60L		1.4241219587184477	0.08333383723720869
GSE100927	Carotid artery_6	unknown	1	BIN2		1.1415394766432028	-0.01936649061922749
GSE100927	Carotid artery_6	unknown	1	TSPAN33		1.3427140821527623	0.05447069592343806
GSE100927	Carotid artery_6	unknown	1	P2RY13		0.705605207110131	0.04790388702857169
GSE100927	Carotid artery_6	unknown	1	VAPA		-0.9597891149269334	0.04645905553196085
GSE100927	Carotid artery_6	unknown	1	LPAR1		-1.4502948821234072	0.08615746689705853
GSE100927	Carotid artery_6	unknown	1	KIAA1430		-0.6194774681592129	0.04822705222170491
GSE100927	Carotid artery_6	unknown	1	CYTH4		1.196843920238437	0.012370979502281929
GSE100927	Carotid artery_6	unknown	1	MXRA7		-1.4576700126616378	-0.0878156673450209
GSE100927	Carotid artery_6	unknown	1	LONRF2		-0.997772817251721	-0.05160265299545274
GSE100927	Carotid artery_6	unknown	1	NAP1L5		-1.5061509096763046	0.010809124437609697
GSE100927	Carotid artery_6	unknown	1	ZSWIM3	2.0	0.9559412886132329	0.15828455654809684
GSE100927	Carotid artery_6	unknown	1	CFL2		-1.2060372754993565	-0.06430090047498258
GSE100927	Carotid artery_6	unknown	1	INPP5A		-1.1508249007964426	0.004670568834006562
GSE100927	Carotid artery_6	unknown	1	ATP6V0D1		0.9617686974417486	0.026931835048210465
GSE100927	Carotid artery_6	unknown	1	AEBP2		-1.6390320538775134	-0.027552225057414878
GSE100927	Carotid artery_6	unknown	1	AMPH		-0.9665781183292653	0.07245455339461652
GSE100927	Carotid artery_6	unknown	1	BEX5		-0.1229095491285931	0.010813818374446175
GSE100927	Carotid artery_6	unknown	1	SYNC		-1.4129344773679167	0.04715675422464289
GSE100927	Carotid artery_6	unknown	1	RNF44	13.0	0.7043176632393283	0.0811337228748723
GSE100927	Carotid artery_6	unknown	1	TAPT1		-0.9929398598802365	0.06166262358092942
GSE100927	Carotid artery_6	unknown	1	HENMT1		1.475247683617934	0.038601815788872035
GSE100927	Carotid artery_6	unknown	1	FAM110A		0.9914182700262577	0.03729892222895214
GSE100927	Carotid artery_6	unknown	1	SLC46A1		1.6200065818603309	0.11570250011497227
GSE100927	Carotid artery_6	unknown	1	PACSIN3		-1.5484755293194221	-0.03504726433338093
GSE100927	Carotid artery_6	unknown	1	MNAT1		-0.8926734141336032	0.037541704077470615
GSE100927	Carotid artery_6	unknown	1	TLE1		-1.6019189266114695	0.12228561671319209
GSE100927	Carotid artery_6	unknown	1	PRKG1		-1.102791109274765	0.050668126450867955
GSE100927	Carotid artery_6	unknown	1	ARHGAP25		0.9711104309214019	0.06579158263502578
GSE100927	Carotid artery_6	unknown	1	ARID3A		1.1766466278584657	-0.0070289124556275175
GSE100927	Carotid artery_6	unknown	1	PIK3CD		1.4361015541096274	-0.028570208076196077
GSE100927	Carotid artery_6	unknown	1	ST8SIA4	17.0	0.5402400976662237	0.05591471394006591
GSE100927	Carotid artery_6	unknown	1	ARMC7		1.3951281256132484	0.09362394652484793
GSE100927	Carotid artery_6	unknown	1	PTPRE		0.9112308708790412	0.06840965638574664
GSE100927	Carotid artery_6	unknown	1	AFF4		-1.351934612970055	0.017969542625399307
GSE100927	Carotid artery_6	unknown	1	PRR5L		1.32493629855886	-0.021490382291788634
GSE100927	Carotid artery_6	unknown	1	FSTL3		-0.893905373200428	0.033182771951855226
GSE100927	Carotid artery_6	unknown	1	PDGFB		0.7707014681655993	0.07340836021871616
GSE100927	Carotid artery_6	unknown	1	ZFR	10.0	-0.5182243279483274	0.06532750912496821
GSE100927	Carotid artery_6	unknown	1	OSBPL3		1.2635194091085562	0.05231635983906054
GSE100927	Carotid artery_6	unknown	1	ROR1		-1.5656356533121532	0.0322299756616573
GSE100927	Carotid artery_6	unknown	1	BLNK		1.3390947408060523	-0.01564169244331465
GSE100927	Carotid artery_6	unknown	1	C3orf70		-2.085006798395144	-0.11122739781009884
GSE100927	Carotid artery_6	unknown	1	OPA1	11.0	-1.3217422387964344	0.15447998182765185
GSE100927	Carotid artery_6	unknown	1	PAK3		-0.9245106976070911	0.07475053421762327
GSE100927	Carotid artery_6	unknown	1	CXCR3		1.5386793922406643	-0.03664853501358315
GSE100927	Carotid artery_6	unknown	1	ANP32E	6.0	-1.374872255514639	0.2088861009553237
GSE100927	Carotid artery_6	unknown	1	TLR7		1.2579638994771247	0.024168604172081866
GSE100927	Carotid artery_6	unknown	1	EPB41L5		-0.7527017208945862	-0.005134823567393519
GSE100927	Carotid artery_6	unknown	1	ARHGAP5		-1.048274583797552	0.02822713414536005
GSE100927	Carotid artery_6	unknown	1	PARD3		-0.6354945854067027	0.006415422354696143
GSE100927	Carotid artery_6	unknown	1	OAS3		1.8775874011421165	0.10217216642901207
GSE100927	Carotid artery_6	unknown	1	CLIC4		-1.6100753426179286	-0.05876635147217017
GSE100927	Carotid artery_6	unknown	1	CPNE7		1.307800240319073	0.0803739413093835
GSE100927	Carotid artery_6	unknown	1	DAPP1		1.2904617367280724	-0.037403021478814476
GSE100927	Carotid artery_6	unknown	1	APBB2		-1.4756612169057493	0.045303429920030634
GSE100927	Carotid artery_6	unknown	1	GAB3		1.2168654678302442	-0.02066257621427561
GSE100927	Carotid artery_6	unknown	1	SGK223		0.9678644448506708	0.06081082278513987
GSE100927	Carotid artery_6	unknown	1	GUCA2B		-0.9569891240037465	0.03638822944198555
GSE100927	Carotid artery_6	unknown	1	MYBL1	4.0	-0.495957468929433	0.07645951359024931
GSE100927	Carotid artery_6	unknown	1	PTPN6		1.1792410029911553	-0.04781623685643608
GSE100927	Carotid artery_6	unknown	1	CSDC2		-0.7484790791567149	0.0034104568441503057
GSE100927	Carotid artery_6	unknown	1	KCNMA1		-0.7233872955056905	-0.0354267124788254
GSE100927	Carotid artery_6	unknown	1	ADH5		-2.227057297042734	-0.01883581151674883
GSE100927	Carotid artery_6	unknown	1	TRAF3IP3		1.2954188693196522	0.005661756628098038
GSE100927	Carotid artery_6	unknown	1	MTA3		-1.0751581453399384	0.035593856544485936
GSE100927	Carotid artery_6	unknown	1	LINC00312		-1.1123680018570943	0.022931119351570405
GSE100927	Carotid artery_6	unknown	1	AGPAT4-IT1	16.0	1.1282247015592208	0.1180646385461578
GSE100927	Carotid artery_6	unknown	1	MPEG1		1.1642322623304595	0.033073722122453034
GSE100927	Carotid artery_6	unknown	1	GMIP		1.1287287140444855	-0.0058658106225521756
GSE100927	Carotid artery_6	unknown	1	ABCA8		-0.7346156188869086	0.04755468524957791
GSE100927	Carotid artery_6	unknown	1	UNC13D		1.4583031833798243	-0.006450165684107958
GSE100927	Carotid artery_6	unknown	1	FCHO1		1.5359975761780185	-0.02534997632919695
GSE100927	Carotid artery_6	unknown	1	B9D2		1.3176833608165104	0.06035037473433753
GSE100927	Carotid artery_6	unknown	1	IL21R		1.520403101119097	-0.05193235854543356
GSE100927	Carotid artery_6	unknown	1	KLF9		-1.6755521211405247	0.05418080024666142
GSE100927	Carotid artery_6	unknown	1	TMEM86A		1.1311453741625628	-0.015465964613743954
GSE100927	Carotid artery_6	unknown	1	VGLL3		-0.900738494419887	0.013959819614718276
GSE100927	Carotid artery_6	unknown	1	PLAA	20.0	-0.8356057161061707	0.08195632798344256
GSE100927	Carotid artery_6	unknown	1	MOB3A	14.0	0.6633390105738798	0.07127591407091581
GSE100927	Carotid artery_6	unknown	1	MARCKS		0.8964243024043617	0.06149968280683935
GSE100927	Carotid artery_6	unknown	1	KTN1		-0.7461182170485973	-0.0027676529083113023
GSE100927	Carotid artery_6	unknown	1	GPR65		1.2296356083641071	-0.033348294356045895
GSE100927	Carotid artery_6	unknown	1	LAYN		-1.4630379840328847	0.12504788528018862
GSE100927	Carotid artery_6	unknown	1	TXNDC15		-1.2800779667466693	0.0204804087294558
GSE100927	Carotid artery_6	unknown	1	STK10		1.0770886528488097	0.000870814327906828
GSE100927	Carotid artery_6	unknown	1	ICAM3	9.0	0.7240104428917039	0.09137691047148333
GSE100927	Carotid artery_6	unknown	1	ARHGAP30		1.415097744772954	-0.06960816806507275
GSE100927	Carotid artery_6	unknown	1	ZBTB46	3.0	0.7052670243747982	0.11507994252338928
GSE100927	Carotid artery_6	unknown	1	OASL		1.44270186621708	0.1072761014687804
GSE100927	Carotid artery_6	unknown	1	PTAFR		1.006297929350087	0.0425878301082784
GSE100927	Carotid artery_6	unknown	1	CENPBD1		1.3880811153063006	0.047645094051967006
GSE100927	Carotid artery_6	unknown	1	NAGA		1.0530336765468915	-0.048562947029105144
GSE100927	Carotid artery_6	unknown	1	SUB1		-1.3624118499527127	0.036417006758843684
GSE100927	Carotid artery_6	unknown	1	RPRD1A		-1.4413089042775602	0.0399485445009543
GSE100927	Carotid artery_6	unknown	1	RALGAPA1		-1.851936404054444	0.022610560174178233
GSE100927	Carotid artery_6	unknown	1	MNDA		1.0324672322579194	0.06311449855426765
GSE100927	Carotid artery_6	unknown	1	ENAH		-0.8153345497848844	0.004367826142725655
GSE100927	Carotid artery_6	unknown	1	FASLG		1.8493715056602675	-0.02612597656803787
GSE100927	Carotid artery_6	unknown	1	RAI2		-1.2581905665683717	-0.06606366958476079
GSE100927	Carotid artery_6	unknown	1	ZC3H12B		-0.8644968273983631	0.013127732216878704
GSE100927	Carotid artery_6	unknown	1	AOX1		-0.8100092044049891	0.01065626855306759
GSE100927	Carotid artery_6	unknown	1	HVCN1		1.2974219147715138	-0.03230873351486686
GSE100927	Carotid artery_6	unknown	1	SEZ6L2		0.9496912288257	-0.0025147852684092578
GSE100927	Carotid artery_6	unknown	1	SH2B3		0.6441533025145975	0.02690607193520676
GSE100927	Carotid artery_6	unknown	1	RNASEH2A		0.9498633313560345	0.05289919272843516
GSE100927	Carotid artery_6	unknown	1	PERP		-1.1913781666777974	-0.07134483907346545
GSE100927	Carotid artery_6	unknown	1	NECAP2		1.0853859635978798	-0.01545835025985854
GSE100927	Carotid artery_6	unknown	1	CEBPE		1.4929844763355145	-0.07900663707396269
GSE100927	Carotid artery_6	unknown	1	FGD3		0.9677174115815038	0.019157562663987018
GSE100927	Carotid artery_6	unknown	1	S100Z		0.9788311475809445	-0.0027066671422579015
GSE100927	Carotid artery_6	unknown	1	UNC93B1		1.3134010498024522	-0.06397193812045857
GSE100927	Carotid artery_6	unknown	1	AMICA1		1.1222774612344009	0.05893554259269154
GSE100927	Carotid artery_6	unknown	1	TTLL11		-0.9484412927284607	0.04170660340149842
GSE100927	Carotid artery_6	unknown	1	UAP1		-2.0291259852641113	0.14941253505602584
GSE100927	Carotid artery_6	unknown	1	REEP1		-1.4242714040040054	-0.12951907787551217
GSE100927	Carotid artery_6	unknown	1	NFAM1		0.9366566920205824	0.025751706887370343
GSE100927	Carotid artery_6	unknown	1	GALNT6		1.453214470368434	-0.06415482230256109
GSE100927	Carotid artery_6	unknown	1	KCND3		-1.0691746834696574	0.07529399901309608
GSE100927	Carotid artery_6	unknown	1	MAP6		-0.56692268221991	0.010055108703826277
GSE100927	Carotid artery_6	unknown	1	GNL1		-1.456787435052709	-0.059173449161816966
GSE100927	Carotid artery_6	unknown	1	TRERF1		1.6001292277228976	0.007375371188526973
GSE100927	Carotid artery_6	unknown	1	TSPAN15		1.3565417855691047	0.11846261320420372
GSE100927	Carotid artery_6	unknown	1	NPR3		-0.8829234005115943	-0.022726433082337003
GSE100927	Carotid artery_6	unknown	1	RBMS3		-1.0168939265800863	0.036164133189229654
GSE100927	Carotid artery_6	unknown	1	TRPM2		1.0164857689225235	-0.027926261726646504
GSE100927	Carotid artery_6	unknown	1	KCNQ1		1.0590322317238763	-0.012830862044159145
GSE100927	Carotid artery_6	unknown	1	HNRNPA0		-1.0034582701702177	-0.0047251552675110445
GSE100927	Carotid artery_6	unknown	1	IKZF1		1.1883345619309411	-0.042987606058047446
GSE100927	Carotid artery_6	unknown	1	ITGAL		1.3976982930727577	-0.023855971037320484
GSE100927	Carotid artery_6	unknown	1	SLC12A9		0.5625482874443413	0.011194701123149185
GSE100927	Carotid artery_6	unknown	1	RRAS2		-1.4209973026973775	-0.04807111692806688
GSE100927	Carotid artery_6	unknown	1	SMARCA1		-1.5873526241097702	-0.006274718451283285
GSE100927	Carotid artery_6	unknown	1	MRPL33		-1.5734226358468577	-0.047636953918491695
GSE100927	Carotid artery_6	unknown	1	EIF4E		-0.982300019074794	0.06539423246390812
GSE100927	Carotid artery_6	unknown	1	UAP1L1		1.3188102453544683	-0.03700825137582455
GSE100927	Carotid artery_6	unknown	1	SEMA4D		0.6654287194341532	0.027441925281804835
GSE100927	Carotid artery_6	unknown	1	EIF2S1	12.0	-0.25625949254931624	0.0297933944964332
GSE100927	Carotid artery_6	unknown	1	MATK		1.1346500851542882	-0.08807876240572114
GSE100927	Carotid artery_6	unknown	1	FAM53B		0.4729930532934646	0.020758464655726457
GSE100927	Carotid artery_6	unknown	1	IL2RG		0.8920950172138854	-0.0385452683576889
GSE100927	Carotid artery_6	unknown	1	NAPG		-0.3706181227987627	0.004924012228589345
GSE100927	Carotid artery_6	unknown	1	ST3GAL2	7.0	0.8785608198414764	0.12228336310777252
GSE100927	Carotid artery_6	unknown	1	DNAJB5		-1.4938741713948014	-0.0794536991995423
GSE100927	Carotid artery_6	unknown	1	VAV3		1.3159165167331959	-0.058733863751081576
GSE100927	Carotid artery_6	unknown	1	SVIL		-1.478143095544123	-0.0006622426076195322
GSE100927	Carotid artery_6	unknown	1	HS3ST1		0.7740288772776006	0.04536216275470855
GSE100927	Carotid artery_6	unknown	1	RASGRP4		0.8025506697594177	-0.00847056882292719
GSE100927	Carotid artery_6	unknown	1	FERMT2		-1.073624151060112	-0.0775498378969513
GSE100927	Carotid artery_6	unknown	1	LYG1		1.1472871427447242	0.10715009783090665
GSE100927	Carotid artery_6	unknown	1	SLC37A2		0.9284467554903353	-0.04565412747119623
GSE100927	Carotid artery_6	unknown	1	ZNF671		0.8738198470500312	-0.07928848973544321
GSE100927	Carotid artery_6	unknown	1	CD84		1.2730214769141037	-0.05902601810816722
GSE100927	Carotid artery_6	unknown	1	BTK		1.1481866752957055	-0.040694172080093086
GSE100927	Carotid artery_6	unknown	1	FYB		1.082351571765323	-0.014012089848274038
GSE100927	Carotid artery_6	unknown	1	BARD1		-0.7945087890770375	0.06725949251774217
GSE100927	Carotid artery_6	unknown	1	SLC16A7		-0.5204405874994328	0.04566072811396247
GSE100927	Carotid artery_6	unknown	1	EPSTI1		2.1179495749368806	0.04749194214771942
GSE100927	Carotid artery_6	unknown	1	PLN		-0.8868606496774896	-0.03256517100414344
GSE100927	Carotid artery_6	unknown	1	P2RX7		1.229714803064329	-0.054740245456206316
GSE100927	Carotid artery_6	unknown	1	AIM1		0.9267460549219657	-0.045823423840772176
GSE100927	Carotid artery_6	unknown	1	FBXW4		-0.9646659893918673	0.007113670913077028
GSE100927	Carotid artery_6	unknown	1	PPP1R12A		-1.2936716875776226	-0.0748588636025827
GSE100927	Carotid artery_6	unknown	1	ABTB2		-0.23101794141327572	-0.005288413749245504
GSE100927	Carotid artery_6	unknown	1	NDUFAF2		-1.0643081903908984	0.04141669204515663
GSE100927	Carotid artery_6	unknown	1	DTX3L		1.5761826337940612	0.06053265732588388
GSE100927	Carotid artery_70	unknown	1	TMEM79	5.0	0.8602048251841198	0.13246461493869738
GSE100927	Carotid artery_70	unknown	1	IBSP	8.0	-0.47331834545321244	-0.06576280399045628
GSE100927	Carotid artery_70	unknown	1	LARP6		-0.8945484802548787	0.023464730800893875
GSE100927	Carotid artery_70	unknown	1	TNF	1.0	0.9387184186062899	0.15631962090307178
GSE100927	Carotid artery_70	unknown	1	RAB21		-0.5904284420006292	0.04615106277672859
GSE100927	Carotid artery_70	unknown	1	PTPLA		-0.8599427560855312	-0.009958755137857937
GSE100927	Carotid artery_70	unknown	1	SAMD9L		0.5675105513228177	0.043223605937695586
GSE100927	Carotid artery_70	unknown	1	IL17D		-0.6598363387972787	0.013357185183762565
GSE100927	Carotid artery_70	unknown	1	C16orf54	15.0	0.9511314298354898	0.10199199083765563
GSE100927	Carotid artery_70	unknown	1	OAS2		1.0211480339325412	0.09131970208622406
GSE100927	Carotid artery_70	unknown	1	HSPB7		-0.5969331416199932	0.04305036063121181
GSE100927	Carotid artery_70	unknown	1	DHRS9		0.9405190321874306	0.048596242398799186
GSE100927	Carotid artery_70	unknown	1	LTB		0.7321147327445336	0.054688240514570524
GSE100927	Carotid artery_70	unknown	1	MYEF2		-0.10912300934154599	0.0007145784957883112
GSE100927	Carotid artery_70	unknown	1	RNF115		-0.7118341164703489	0.053653527041615724
GSE100927	Carotid artery_70	unknown	1	YAF2	18.0	-0.874388248039431	0.08866208948894456
GSE100927	Carotid artery_70	unknown	1	DGKZ		0.6461530086935579	0.053704427852941855
GSE100927	Carotid artery_70	unknown	1	CSK		1.344079348833393	0.014359392789548045
GSE100927	Carotid artery_70	unknown	1	TC2N	19.0	-0.5827887099617804	0.05802022538318902
GSE100927	Carotid artery_70	unknown	1	SRRM4		-0.9383776301090304	0.06647131021183628
GSE100927	Carotid artery_70	unknown	1	DPP4		1.0802623627521306	0.030360912665832372
GSE100927	Carotid artery_70	unknown	1	CNTN4		-1.2560315091515821	-0.01061382113951621
GSE100927	Carotid artery_70	unknown	1	PI16		-1.3873730108134374	0.11210951908920712
GSE100927	Carotid artery_70	unknown	1	SCARA5		-1.0491437883636614	0.046393350503633926
GSE100927	Carotid artery_70	unknown	1	ANPEP		0.32314127841937434	0.011345273083964273
GSE100927	Carotid artery_70	unknown	1	CD163L1		0.8105054449370871	0.059976114804467
GSE100927	Carotid artery_70	unknown	1	HSPB8		-1.1804433830384198	-0.008172639755768131
GSE100927	Carotid artery_70	unknown	1	ASCL2		0.8966368485520708	0.011093618883717762
GSE100927	Carotid artery_70	unknown	1	FAM71E1		-0.7662361020491039	0.014732858566879605
GSE100927	Carotid artery_70	unknown	1	MYOC		-0.24944945597030949	-0.007035253339821653
GSE100927	Carotid artery_70	unknown	1	SMPD3		0.650049290983622	0.025701336011519724
GSE100927	Carotid artery_70	unknown	1	PPP1R9A		-0.9217213859573677	-0.021185760818621138
GSE100927	Carotid artery_70	unknown	1	DOK1		1.0091769557301327	0.06669440787284761
GSE100927	Carotid artery_70	unknown	1	CLEC4A		0.9657550416048082	0.0016973548516776627
GSE100927	Carotid artery_70	unknown	1	DDX60L		1.1749725298942817	0.06875462383328043
GSE100927	Carotid artery_70	unknown	1	BIN2		1.1811058536275703	-0.0200377436808893
GSE100927	Carotid artery_70	unknown	1	TSPAN33		1.0035337182405029	0.04071096054012823
GSE100927	Carotid artery_70	unknown	1	P2RY13		1.3607667169914772	0.09238312646525845
GSE100927	Carotid artery_70	unknown	1	VAPA		-0.5460347341825112	0.02643107495514366
GSE100927	Carotid artery_70	unknown	1	LPAR1		-0.7088859425090307	0.04211268885958527
GSE100927	Carotid artery_70	unknown	1	KIAA1430		-0.6820027106357494	0.053094716162818086
GSE100927	Carotid artery_70	unknown	1	CYTH4		0.9954060340131258	0.010288850062229404
GSE100927	Carotid artery_70	unknown	1	MXRA7		-1.0401436415032805	-0.06266226733066045
GSE100927	Carotid artery_70	unknown	1	LONRF2		-0.5711503430652421	-0.02953866095752133
GSE100927	Carotid artery_70	unknown	1	NAP1L5		-0.9279529176859374	0.0066595973186152815
GSE100927	Carotid artery_70	unknown	1	ZSWIM3	2.0	0.5078768072545911	0.08409413441486054
GSE100927	Carotid artery_70	unknown	1	CFL2		-1.166523622535924	-0.062194196546156925
GSE100927	Carotid artery_70	unknown	1	INPP5A		-0.7870278939067796	0.003194115760122064
GSE100927	Carotid artery_70	unknown	1	ATP6V0D1		1.1697720500755049	0.032756428838284786
GSE100927	Carotid artery_70	unknown	1	AEBP2		-0.7968695160308169	-0.01339542335071081
GSE100927	Carotid artery_70	unknown	1	AMPH		-1.0463647770304476	0.07843534958006626
GSE100927	Carotid artery_70	unknown	1	BEX5		-0.18507447555456052	0.016283208087428485
GSE100927	Carotid artery_70	unknown	1	SYNC		-0.9287315835584328	0.0309964600114463
GSE100927	Carotid artery_70	unknown	1	RNF44	13.0	0.9397076366361852	0.10824942061453639
GSE100927	Carotid artery_70	unknown	1	TAPT1		-0.8814195946283017	0.054737096249692176
GSE100927	Carotid artery_70	unknown	1	HENMT1		1.0413252272335236	0.027247658169097112
GSE100927	Carotid artery_70	unknown	1	FAM110A		0.8550540930792747	0.03216865886329329
GSE100927	Carotid artery_70	unknown	1	SLC46A1		1.3598263891023583	0.09712016895683367
GSE100927	Carotid artery_70	unknown	1	PACSIN3		-0.40100262825002303	-0.009076052442905574
GSE100927	Carotid artery_70	unknown	1	MNAT1		-1.010668111514753	0.04250401385578204
GSE100927	Carotid artery_70	unknown	1	TLE1		-0.9873811914039625	0.07537367585589735
GSE100927	Carotid artery_70	unknown	1	PRKG1		-0.5503925051845368	0.025287977764564887
GSE100927	Carotid artery_70	unknown	1	ARHGAP25		0.825668703434682	0.055938077690748336
GSE100927	Carotid artery_70	unknown	1	ARID3A		1.1842296568013153	-0.0070742110570307165
GSE100927	Carotid artery_70	unknown	1	PIK3CD		0.8081573730454105	-0.01607770999212834
GSE100927	Carotid artery_70	unknown	1	ST8SIA4	17.0	1.0346010081357142	0.1070809435691931
GSE100927	Carotid artery_70	unknown	1	ARMC7		1.0632015505139985	0.07134909208908916
GSE100927	Carotid artery_70	unknown	1	PTPRE		0.8618655127719466	0.06470360636770028
GSE100927	Carotid artery_70	unknown	1	AFF4		-1.5397974033685482	0.020466563108051124
GSE100927	Carotid artery_70	unknown	1	PRR5L		1.5777383391768254	-0.02559081527330907
GSE100927	Carotid artery_70	unknown	1	FSTL3		-0.6262413166918135	0.023246781395008676
GSE100927	Carotid artery_70	unknown	1	PDGFB		0.9003726411872607	0.08575937883272543
GSE100927	Carotid artery_70	unknown	1	ZFR	10.0	-0.8049115401188762	0.10146738226297856
GSE100927	Carotid artery_70	unknown	1	OSBPL3		1.156251989085586	0.04787492355840329
GSE100927	Carotid artery_70	unknown	1	ROR1		-0.8813921759529364	0.018144226799665587
GSE100927	Carotid artery_70	unknown	1	BLNK		1.4382620705498164	-0.016800045788308772
GSE100927	Carotid artery_70	unknown	1	C3orf70		-1.2727338120719531	-0.06789563953971442
GSE100927	Carotid artery_70	unknown	1	OPA1	11.0	-0.12763089739869207	0.01491699223348603
GSE100927	Carotid artery_70	unknown	1	PAK3		-0.9424787081406106	0.07620332258414499
GSE100927	Carotid artery_70	unknown	1	CXCR3		0.8315079501887968	-0.01980500186084283
GSE100927	Carotid artery_70	unknown	1	ANP32E	6.0	-0.4847803102508905	0.07365329282196897
GSE100927	Carotid artery_70	unknown	1	TLR7		1.4225367096297066	0.027330455722605836
GSE100927	Carotid artery_70	unknown	1	EPB41L5		-0.4427313152425806	-0.003020249759531383
GSE100927	Carotid artery_70	unknown	1	ARHGAP5		-1.128044662709727	0.030375121660313264
GSE100927	Carotid artery_70	unknown	1	PARD3		-1.2791853620530165	0.012913586607922096
GSE100927	Carotid artery_70	unknown	1	OAS3		0.5876247868581713	0.031976619295679555
GSE100927	Carotid artery_70	unknown	1	CLIC4		-0.5553385424661474	-0.020269374425388408
GSE100927	Carotid artery_70	unknown	1	CPNE7		0.5904943094228735	0.03629021734810183
GSE100927	Carotid artery_70	unknown	1	DAPP1		0.9490763298017204	-0.02750823316824031
GSE100927	Carotid artery_70	unknown	1	APBB2		-0.9596856846543435	0.02946276059972616
GSE100927	Carotid artery_70	unknown	1	GAB3		1.0700153758133673	-0.01816903744718209
GSE100927	Carotid artery_70	unknown	1	SGK223		0.8220939795266146	0.051652079552768904
GSE100927	Carotid artery_70	unknown	1	GUCA2B		-0.839474085452005	0.03191987752612009
GSE100927	Carotid artery_70	unknown	1	MYBL1	4.0	-0.2506245941806403	0.03863765698734125
GSE100927	Carotid artery_70	unknown	1	PTPN6		1.2071430396880705	-0.04894761745810489
GSE100927	Carotid artery_70	unknown	1	CSDC2		-0.2864014335542962	0.0013049926931026443
GSE100927	Carotid artery_70	unknown	1	KCNMA1		-0.026662751840389014	-0.0013057647669681863
GSE100927	Carotid artery_70	unknown	1	ADH5		-0.5156893817303934	-0.004361552802597714
GSE100927	Carotid artery_70	unknown	1	TRAF3IP3		1.046047101167476	0.004571852586529132
GSE100927	Carotid artery_70	unknown	1	MTA3		-1.2921189116239256	0.04277649327970997
GSE100927	Carotid artery_70	unknown	1	LINC00312		-0.6601817829468998	0.013609441509656777
GSE100927	Carotid artery_70	unknown	1	AGPAT4-IT1	16.0	0.6899179822269979	0.07219742404642736
GSE100927	Carotid artery_70	unknown	1	MPEG1		0.8052694812737542	0.022876242068767177
GSE100927	Carotid artery_70	unknown	1	GMIP		0.9508826657039223	-0.004941575040915428
GSE100927	Carotid artery_70	unknown	1	ABCA8		-0.6874879860607718	0.04450392007662884
GSE100927	Carotid artery_70	unknown	1	UNC13D		1.275227749399411	-0.00564041165262679
GSE100927	Carotid artery_70	unknown	1	FCHO1		1.233082962841261	-0.020350698728146436
GSE100927	Carotid artery_70	unknown	1	B9D2		0.6313724044550069	0.028917084588643723
GSE100927	Carotid artery_70	unknown	1	IL21R		0.9841365390853815	-0.03361511928502746
GSE100927	Carotid artery_70	unknown	1	KLF9		-0.2492038480226562	0.008058277471681538
GSE100927	Carotid artery_70	unknown	1	TMEM86A		1.611838592529799	-0.02203840390859443
GSE100927	Carotid artery_70	unknown	1	VGLL3		-1.512764555404004	0.02344511802682554
GSE100927	Carotid artery_70	unknown	1	PLAA	20.0	-0.04675223389958285	0.0045854657783910985
GSE100927	Carotid artery_70	unknown	1	MOB3A	14.0	0.7587365317122192	0.0815263974750987
GSE100927	Carotid artery_70	unknown	1	MARCKS		0.8611185948645094	0.05907751530295957
GSE100927	Carotid artery_70	unknown	1	KTN1		-0.45850871187275705	-0.001700793441179377
GSE100927	Carotid artery_70	unknown	1	GPR65		1.3087669994944189	-0.03549437479342669
GSE100927	Carotid artery_70	unknown	1	LAYN		-0.8862795335207385	0.07575154072786489
GSE100927	Carotid artery_70	unknown	1	TXNDC15		-0.6981238273022069	0.011169523808974985
GSE100927	Carotid artery_70	unknown	1	STK10		1.2175297801470997	0.0009843594344821033
GSE100927	Carotid artery_70	unknown	1	ICAM3	9.0	0.11030150799789075	0.013921085144762842
GSE100927	Carotid artery_70	unknown	1	ARHGAP30		1.2669876812719696	-0.06232268532694624
GSE100927	Carotid artery_70	unknown	1	ZBTB46	3.0	0.581206573064165	0.09483673092717225
GSE100927	Carotid artery_70	unknown	1	OASL		1.1473416062250916	0.08531376956729915
GSE100927	Carotid artery_70	unknown	1	PTAFR		0.9164890451477954	0.038787001952851854
GSE100927	Carotid artery_70	unknown	1	CENPBD1		1.1627061829081904	0.03990922780275709
GSE100927	Carotid artery_70	unknown	1	NAGA		1.1372191767584718	-0.05244534516930521
GSE100927	Carotid artery_70	unknown	1	SUB1		-0.6540815045735561	0.017483472838053033
GSE100927	Carotid artery_70	unknown	1	RPRD1A		-1.3646535857849325	0.03782390044099653
GSE100927	Carotid artery_70	unknown	1	RALGAPA1		-1.4584881928654314	0.017806893895446547
GSE100927	Carotid artery_70	unknown	1	MNDA		0.8429909789403637	0.051531856178367495
GSE100927	Carotid artery_70	unknown	1	ENAH		-1.0684943329254755	0.005724027617788831
GSE100927	Carotid artery_70	unknown	1	FASLG		1.3500403400989365	-0.019071950759151607
GSE100927	Carotid artery_70	unknown	1	RAI2		-0.9430247268244422	-0.04951529253085033
GSE100927	Carotid artery_70	unknown	1	ZC3H12B		-0.44234602985275606	0.006717202473237683
GSE100927	Carotid artery_70	unknown	1	AOX1		-0.6483362764111704	0.00852934193409363
GSE100927	Carotid artery_70	unknown	1	HVCN1		1.2353165657197709	-0.030762170172969
GSE100927	Carotid artery_70	unknown	1	SEZ6L2		1.117748178662723	-0.0029598005837834142
GSE100927	Carotid artery_70	unknown	1	SH2B3		1.118991253375717	0.04673989722735595
GSE100927	Carotid artery_70	unknown	1	RNASEH2A		0.3053257650126377	0.017004010951030605
GSE100927	Carotid artery_70	unknown	1	PERP		-0.24300495110565812	-0.014552179665197161
GSE100927	Carotid artery_70	unknown	1	NECAP2		1.3454418550093137	-0.019162134159230074
GSE100927	Carotid artery_70	unknown	1	CEBPE		0.9618314220104761	-0.05089876505054689
GSE100927	Carotid artery_70	unknown	1	FGD3		0.8913403504265492	0.017645552734584218
GSE100927	Carotid artery_70	unknown	1	S100Z		0.9841417605208088	-0.0027213520668080697
GSE100927	Carotid artery_70	unknown	1	UNC93B1		1.3293125527070635	-0.06474694106367258
GSE100927	Carotid artery_70	unknown	1	AMICA1		0.6741513764578744	0.03540254396399777
GSE100927	Carotid artery_70	unknown	1	TTLL11		-0.9197588097404696	0.04044532455195675
GSE100927	Carotid artery_70	unknown	1	UAP1		-0.6792000463715037	0.0500121734557196
GSE100927	Carotid artery_70	unknown	1	REEP1		-1.2351008275302786	-0.11231645865759009
GSE100927	Carotid artery_70	unknown	1	NFAM1		0.9439796188252179	0.025953037712460412
GSE100927	Carotid artery_70	unknown	1	GALNT6		0.8176626307682503	-0.036097218855164766
GSE100927	Carotid artery_70	unknown	1	KCND3		-0.5875091299353482	0.04137388635688963
GSE100927	Carotid artery_70	unknown	1	MAP6		-0.032377552553563414	0.0005742578674311061
GSE100927	Carotid artery_70	unknown	1	GNL1		-0.9462811001581884	-0.038437122139904245
GSE100927	Carotid artery_70	unknown	1	TRERF1		1.1652978641640495	0.005371131371456894
GSE100927	Carotid artery_70	unknown	1	TSPAN15		0.47776519697074904	0.04172176215525274
GSE100927	Carotid artery_70	unknown	1	NPR3		-0.9634244214232307	-0.02479852797046438
GSE100927	Carotid artery_70	unknown	1	RBMS3		-1.2384434805261937	0.04404317284862371
GSE100927	Carotid artery_70	unknown	1	TRPM2		1.284432187390065	-0.03528764546620818
GSE100927	Carotid artery_70	unknown	1	KCNQ1		1.158084318050855	-0.014030942284190006
GSE100927	Carotid artery_70	unknown	1	HNRNPA0		-0.8156880150822272	-0.0038409694111720396
GSE100927	Carotid artery_70	unknown	1	IKZF1		0.7266398016418367	-0.026285952239174456
GSE100927	Carotid artery_70	unknown	1	ITGAL		1.1135207386535106	-0.01900561703654528
GSE100927	Carotid artery_70	unknown	1	SLC12A9		1.2284308283271186	0.024445752090117772
GSE100927	Carotid artery_70	unknown	1	RRAS2		-0.8410640267067176	-0.02845247284781071
GSE100927	Carotid artery_70	unknown	1	SMARCA1		-1.2345358311002748	-0.004880052888386793
GSE100927	Carotid artery_70	unknown	1	MRPL33		-0.786150213675178	-0.023801488963389916
GSE100927	Carotid artery_70	unknown	1	EIF4E		-0.6321268446275939	0.042082305834818576
GSE100927	Carotid artery_70	unknown	1	UAP1L1		1.144247128504976	-0.0321096878925108
GSE100927	Carotid artery_70	unknown	1	SEMA4D		1.065280386447387	0.04393159464761294
GSE100927	Carotid artery_70	unknown	1	EIF2S1	12.0	-0.7986495222216043	0.09285306875161703
GSE100927	Carotid artery_70	unknown	1	MATK		1.297503371639865	-0.10072047117129487
GSE100927	Carotid artery_70	unknown	1	FAM53B		0.7753377681171979	0.034027606840400654
GSE100927	Carotid artery_70	unknown	1	IL2RG		1.3496390075802585	-0.05831463771163889
GSE100927	Carotid artery_70	unknown	1	NAPG		-0.8467480305799434	0.011249848295663284
GSE100927	Carotid artery_70	unknown	1	ST3GAL2	7.0	0.34725593183648024	0.048333162878524634
GSE100927	Carotid artery_70	unknown	1	DNAJB5		-0.9191036350129834	-0.048883758182487594
GSE100927	Carotid artery_70	unknown	1	VAV3		0.9603875139794983	-0.042865385970186486
GSE100927	Carotid artery_70	unknown	1	SVIL		0.7671875522334412	0.00034371793005419095
GSE100927	Carotid artery_70	unknown	1	HS3ST1		0.8105736621000162	0.04750387933094383
GSE100927	Carotid artery_70	unknown	1	RASGRP4		0.8603738366651009	-0.009080866880470426
GSE100927	Carotid artery_70	unknown	1	FERMT2		-1.1517456841051958	-0.08319269924458912
GSE100927	Carotid artery_70	unknown	1	LYG1		-0.1530807067977301	-0.014296867887981518
GSE100927	Carotid artery_70	unknown	1	SLC37A2		1.161596185159729	-0.05711868773705846
GSE100927	Carotid artery_70	unknown	1	ZNF671		1.1358959823115913	-0.10306870144697816
GSE100927	Carotid artery_70	unknown	1	CD84		1.083903559394473	-0.050257212690090355
GSE100927	Carotid artery_70	unknown	1	BTK		1.0604796882532306	-0.03758565035612014
GSE100927	Carotid artery_70	unknown	1	FYB		1.0706649510910577	-0.013860795219816653
GSE100927	Carotid artery_70	unknown	1	BARD1		-1.2999717460781108	0.11004968243358096
GSE100927	Carotid artery_70	unknown	1	SLC16A7		-1.0573314759381987	0.09276471937193284
GSE100927	Carotid artery_70	unknown	1	EPSTI1		0.5604714075667369	0.012567757031894212
GSE100927	Carotid artery_70	unknown	1	PLN		-0.49858473983230434	-0.018307833726301674
GSE100927	Carotid artery_70	unknown	1	P2RX7		0.7602223244217059	-0.03384098210124167
GSE100927	Carotid artery_70	unknown	1	AIM1		1.0446528990461865	-0.051653386928650624
GSE100927	Carotid artery_70	unknown	1	FBXW4		-0.5477081970873124	0.004038927373121217
GSE100927	Carotid artery_70	unknown	1	PPP1R12A		-0.8583487536157488	-0.04966871648144715
GSE100927	Carotid artery_70	unknown	1	ABTB2		-0.47638064796654733	-0.010905204821619956
GSE100927	Carotid artery_70	unknown	1	NDUFAF2		-1.180941999390625	0.04595540234825138
GSE100927	Carotid artery_70	unknown	1	DTX3L		0.6456324157847326	0.02479525211434737
GSE100927	Carotid artery_81	unknown	1	TMEM79	5.0	1.0797885575344204	0.16627874118050115
GSE100927	Carotid artery_81	unknown	1	IBSP	8.0	0.8175823328048838	0.11359480826128762
GSE100927	Carotid artery_81	unknown	1	LARP6		-1.313140771665415	0.034444745467599236
GSE100927	Carotid artery_81	unknown	1	TNF	1.0	1.0748845450954831	0.17899461784649254
GSE100927	Carotid artery_81	unknown	1	RAB21		-0.8606055718340446	0.0672695604519558
GSE100927	Carotid artery_81	unknown	1	PTPLA		-1.6238405641835207	-0.018805240752579038
GSE100927	Carotid artery_81	unknown	1	SAMD9L		1.0982033741438921	0.08364304376861145
GSE100927	Carotid artery_81	unknown	1	IL17D		-1.4692446330568185	0.029742182250466473
GSE100927	Carotid artery_81	unknown	1	C16orf54	15.0	0.9171020130997598	0.09834293892847665
GSE100927	Carotid artery_81	unknown	1	OAS2		1.0844267587422178	0.09697862136726296
GSE100927	Carotid artery_81	unknown	1	HSPB7		-1.2885490681256102	0.09292917113510368
GSE100927	Carotid artery_81	unknown	1	DHRS9		0.7118329506539101	0.03678012398853418
GSE100927	Carotid artery_81	unknown	1	LTB		0.7927367771150796	0.059216646780338486
GSE100927	Carotid artery_81	unknown	1	MYEF2		-1.4388388058827646	0.009422057509168299
GSE100927	Carotid artery_81	unknown	1	RNF115		-0.904775426887324	0.0681962155365597
GSE100927	Carotid artery_81	unknown	1	YAF2	18.0	-1.0448768880364103	0.10594946622365449
GSE100927	Carotid artery_81	unknown	1	DGKZ		1.1378916746230525	0.09457484608454192
GSE100927	Carotid artery_81	unknown	1	CSK		1.1221020492857297	0.01198791134588577
GSE100927	Carotid artery_81	unknown	1	TC2N	19.0	-1.3509253767737321	0.13449298776124496
GSE100927	Carotid artery_81	unknown	1	SRRM4		-1.2357108896205673	0.0875333333197309
GSE100927	Carotid artery_81	unknown	1	DPP4		1.4068925423905343	0.03954089588098596
GSE100927	Carotid artery_81	unknown	1	CNTN4		-1.8160683586261983	-0.015346290753974251
GSE100927	Carotid artery_81	unknown	1	PI16		-0.8240181322917342	0.06658647372551167
GSE100927	Carotid artery_81	unknown	1	SCARA5		-0.673128230368078	0.029765866482481036
GSE100927	Carotid artery_81	unknown	1	ANPEP		0.9488216952520723	0.03331249196413181
GSE100927	Carotid artery_81	unknown	1	CD163L1		0.9586466964611012	0.07093833197917254
GSE100927	Carotid artery_81	unknown	1	HSPB8		-1.0544749541734693	-0.007300514413285833
GSE100927	Carotid artery_81	unknown	1	ASCL2		0.9366409238002924	0.011588568388989588
GSE100927	Carotid artery_81	unknown	1	FAM71E1		-1.2565198115128644	0.024159823088464854
GSE100927	Carotid artery_81	unknown	1	MYOC		-0.8726334543401114	-0.024610987425112234
GSE100927	Carotid artery_81	unknown	1	SMPD3		0.7044884956564111	0.027853727085399845
GSE100927	Carotid artery_81	unknown	1	PPP1R9A		-1.416478735163557	-0.03255775567870585
GSE100927	Carotid artery_81	unknown	1	DOK1		1.085105482020534	0.07171236639126471
GSE100927	Carotid artery_81	unknown	1	CLEC4A		1.3290098485135844	0.0023357903579291003
GSE100927	Carotid artery_81	unknown	1	DDX60L		1.2102006253632729	0.07081602900719654
GSE100927	Carotid artery_81	unknown	1	BIN2		1.4217472611882318	-0.024120282793619337
GSE100927	Carotid artery_81	unknown	1	TSPAN33		1.5151786739725555	0.06146717154207019
GSE100927	Carotid artery_81	unknown	1	P2RY13		0.9987176255871668	0.06780343431068776
GSE100927	Carotid artery_81	unknown	1	VAPA		-1.2123179758002733	0.05868283697339808
GSE100927	Carotid artery_81	unknown	1	LPAR1		-1.455343386576035	0.08645738270081568
GSE100927	Carotid artery_81	unknown	1	KIAA1430		-0.996916431889521	0.07761112113452198
GSE100927	Carotid artery_81	unknown	1	CYTH4		1.2601095880227682	0.013024914627926562
GSE100927	Carotid artery_81	unknown	1	MXRA7		-1.3731160065714838	-0.08272180768748166
GSE100927	Carotid artery_81	unknown	1	LONRF2		-1.393189439117946	-0.07205274581618074
GSE100927	Carotid artery_81	unknown	1	NAP1L5		-1.2208339518286244	0.008761503258535005
GSE100927	Carotid artery_81	unknown	1	ZSWIM3	2.0	0.21139632953966908	0.03500295957048034
GSE100927	Carotid artery_81	unknown	1	CFL2		-1.5540043819085863	-0.08285306194820355
GSE100927	Carotid artery_81	unknown	1	INPP5A		-1.2395475230039967	0.005030645431121519
GSE100927	Carotid artery_81	unknown	1	ATP6V0D1		1.2115584378813946	0.03392654812646939
GSE100927	Carotid artery_81	unknown	1	AEBP2		-1.0985472463250876	-0.018466643709223098
GSE100927	Carotid artery_81	unknown	1	AMPH		-1.9090901962767788	0.14310511994660657
GSE100927	Carotid artery_81	unknown	1	BEX5		-0.5795002156365601	0.05098554281807481
GSE100927	Carotid artery_81	unknown	1	SYNC		-1.1840145974452843	0.039516542532196955
GSE100927	Carotid artery_81	unknown	1	RNF44	13.0	0.8916122393213062	0.10270908158717863
GSE100927	Carotid artery_81	unknown	1	TAPT1		-1.2879498638897144	0.07998305925367906
GSE100927	Carotid artery_81	unknown	1	HENMT1		1.0690999070230824	0.0279744195697333
GSE100927	Carotid artery_81	unknown	1	FAM110A		1.0226259921136258	0.03847301235243621
GSE100927	Carotid artery_81	unknown	1	SLC46A1		1.501078061797884	0.10720850554712484
GSE100927	Carotid artery_81	unknown	1	PACSIN3		-1.404161452804559	-0.031780946273535865
GSE100927	Carotid artery_81	unknown	1	MNAT1		-1.033297231560453	0.04345568970367738
GSE100927	Carotid artery_81	unknown	1	TLE1		-0.751913983583904	0.05739882566487205
GSE100927	Carotid artery_81	unknown	1	PRKG1		-0.8489355984895892	0.039004645477420746
GSE100927	Carotid artery_81	unknown	1	ARHGAP25		0.8883059237552267	0.06018167525239472
GSE100927	Carotid artery_81	unknown	1	ARID3A		0.9652696960765168	-0.005766213941513232
GSE100927	Carotid artery_81	unknown	1	PIK3CD		1.3261584651690905	-0.026382969354406427
GSE100927	Carotid artery_81	unknown	1	ST8SIA4	17.0	0.5036722026034053	0.05212994601806115
GSE100927	Carotid artery_81	unknown	1	ARMC7		1.2536663819079967	0.08413076343662759
GSE100927	Carotid artery_81	unknown	1	PTPRE		0.9803423722289717	0.0735981264110114
GSE100927	Carotid artery_81	unknown	1	AFF4		-1.1473729078694723	0.015250564766511763
GSE100927	Carotid artery_81	unknown	1	PRR5L		1.7538514386140398	-0.02844735851815352
GSE100927	Carotid artery_81	unknown	1	FSTL3		-1.1504804902251136	0.04270712861420383
GSE100927	Carotid artery_81	unknown	1	PDGFB		0.8549741382635343	0.08143522766178297
GSE100927	Carotid artery_81	unknown	1	ZFR	10.0	-1.0721281922122674	0.13515279094899277
GSE100927	Carotid artery_81	unknown	1	OSBPL3		1.0994051996724912	0.04552116700413792
GSE100927	Carotid artery_81	unknown	1	ROR1		-1.2359474127557193	0.02544305563553937
GSE100927	Carotid artery_81	unknown	1	BLNK		1.4660011837648557	-0.017124060709985452
GSE100927	Carotid artery_81	unknown	1	C3orf70		-1.4475537198895427	-0.07722163475801237
GSE100927	Carotid artery_81	unknown	1	OPA1	11.0	-1.0353425533902207	0.12100672441152785
GSE100927	Carotid artery_81	unknown	1	PAK3		-1.4720065479813922	0.11901785032693232
GSE100927	Carotid artery_81	unknown	1	CXCR3		1.2680148847317054	-0.03020180041091108
GSE100927	Carotid artery_81	unknown	1	ANP32E	6.0	-0.9791064876148322	0.14875690144854084
GSE100927	Carotid artery_81	unknown	1	TLR7		1.0962026976984471	0.021060770586544052
GSE100927	Carotid artery_81	unknown	1	EPB41L5		-1.2410513222519903	-0.008466274755251782
GSE100927	Carotid artery_81	unknown	1	ARHGAP5		-0.9865520340510278	0.02656511665641436
GSE100927	Carotid artery_81	unknown	1	PARD3		-0.7356702561130745	0.007426712225616196
GSE100927	Carotid artery_81	unknown	1	OAS3		1.128783745616197	0.061424720175107445
GSE100927	Carotid artery_81	unknown	1	CLIC4		-1.2760092696375251	-0.04657322998272899
GSE100927	Carotid artery_81	unknown	1	CPNE7		0.10292255415574326	0.006325347764967
GSE100927	Carotid artery_81	unknown	1	DAPP1		1.3341299566680196	-0.038668710589827314
GSE100927	Carotid artery_81	unknown	1	APBB2		-1.700702883100536	0.05221230523418996
GSE100927	Carotid artery_81	unknown	1	GAB3		1.3240729293730835	-0.022482976581801664
GSE100927	Carotid artery_81	unknown	1	SGK223		0.8873516878402908	0.05575221460446986
GSE100927	Carotid artery_81	unknown	1	GUCA2B		-1.2432268715375974	0.04727203634319974
GSE100927	Carotid artery_81	unknown	1	MYBL1	4.0	-0.5835763527682877	0.08996731951985937
GSE100927	Carotid artery_81	unknown	1	PTPN6		1.2091360423092785	-0.04902843035822409
GSE100927	Carotid artery_81	unknown	1	CSDC2		-1.2642975987271141	0.0057607921432883255
GSE100927	Carotid artery_81	unknown	1	KCNMA1		-0.9788615029475086	-0.04793814494249644
GSE100927	Carotid artery_81	unknown	1	ADH5		-1.162368326275094	-0.009830977737227188
GSE100927	Carotid artery_81	unknown	1	TRAF3IP3		1.1291710238848682	0.004935153933718768
GSE100927	Carotid artery_81	unknown	1	MTA3		-1.2551079573754802	0.041551219954289384
GSE100927	Carotid artery_81	unknown	1	LINC00312		-1.255697330638932	0.025885808752370912
GSE100927	Carotid artery_81	unknown	1	AGPAT4-IT1	16.0	1.2064420275471248	0.12624979909799328
GSE100927	Carotid artery_81	unknown	1	MPEG1		1.1177730989702515	0.031753901749204325
GSE100927	Carotid artery_81	unknown	1	GMIP		0.9946601545262154	-0.005169079184087553
GSE100927	Carotid artery_81	unknown	1	ABCA8		-0.6711504066810444	0.04344632148333983
GSE100927	Carotid artery_81	unknown	1	UNC13D		1.2938659709212261	-0.005722849665683984
GSE100927	Carotid artery_81	unknown	1	FCHO1		1.01678903893527	-0.016781001785779306
GSE100927	Carotid artery_81	unknown	1	B9D2		0.7659786870131549	0.03508210103762321
GSE100927	Carotid artery_81	unknown	1	IL21R		1.2697619823133477	-0.04337121812256278
GSE100927	Carotid artery_81	unknown	1	KLF9		-1.6476283099988291	0.05327785344213954
GSE100927	Carotid artery_81	unknown	1	TMEM86A		1.511128384350223	-0.020661409800210032
GSE100927	Carotid artery_81	unknown	1	VGLL3		-1.5641257029148528	0.024241123037045693
GSE100927	Carotid artery_81	unknown	1	PLAA	20.0	-1.1361902539744915	0.11143770238940406
GSE100927	Carotid artery_81	unknown	1	MOB3A	14.0	0.48683055358845073	0.05231004381100263
GSE100927	Carotid artery_81	unknown	1	MARCKS		0.8834788763064164	0.060611554722083474
GSE100927	Carotid artery_81	unknown	1	KTN1		-1.6195012098302657	-0.006007382115840318
GSE100927	Carotid artery_81	unknown	1	GPR65		1.2119832211119603	-0.032869553335399405
GSE100927	Carotid artery_81	unknown	1	LAYN		-1.064961563287247	0.09102374158917306
GSE100927	Carotid artery_81	unknown	1	TXNDC15		-1.4998199862049526	0.02399613706042575
GSE100927	Carotid artery_81	unknown	1	STK10		0.8436454813281794	0.0006820780915956364
GSE100927	Carotid artery_81	unknown	1	ICAM3	9.0	0.43735813789237016	0.05519870024325543
GSE100927	Carotid artery_81	unknown	1	ARHGAP30		1.2507994687849122	-0.06152639276013631
GSE100927	Carotid artery_81	unknown	1	ZBTB46	3.0	0.9384234367601527	0.15312457754663006
GSE100927	Carotid artery_81	unknown	1	OASL		1.2620000922468264	0.09383951952905431
GSE100927	Carotid artery_81	unknown	1	PTAFR		1.067038237506226	0.04515843852257653
GSE100927	Carotid artery_81	unknown	1	CENPBD1		1.3339355976665086	0.04578657998388168
GSE100927	Carotid artery_81	unknown	1	NAGA		1.2006633218454605	-0.05537121043438356
GSE100927	Carotid artery_81	unknown	1	SUB1		-1.46053553416108	0.039039833968650156
GSE100927	Carotid artery_81	unknown	1	RPRD1A		-1.1146112373685062	0.03089351386446767
GSE100927	Carotid artery_81	unknown	1	RALGAPA1		-1.0558329252523395	0.01289081732938105
GSE100927	Carotid artery_81	unknown	1	MNDA		1.0959441634700975	0.06699482962730217
GSE100927	Carotid artery_81	unknown	1	ENAH		-1.4913011305079125	0.00798904457836032
GSE100927	Carotid artery_81	unknown	1	FASLG		1.2518339335757938	-0.01768459388261165
GSE100927	Carotid artery_81	unknown	1	RAI2		-1.4612974410700157	-0.07672817924172533
GSE100927	Carotid artery_81	unknown	1	ZC3H12B		-0.952046575637857	0.014457210375869806
GSE100927	Carotid artery_81	unknown	1	AOX1		-1.1567859195221653	0.015218372025649414
GSE100927	Carotid artery_81	unknown	1	HVCN1		1.6178019125240168	-0.04028691844686885
GSE100927	Carotid artery_81	unknown	1	SEZ6L2		0.3839169491043806	-0.0010166132513344701
GSE100927	Carotid artery_81	unknown	1	SH2B3		1.097375495911143	0.04583701413569839
GSE100927	Carotid artery_81	unknown	1	RNASEH2A		1.1312054165431629	0.06299838236700701
GSE100927	Carotid artery_81	unknown	1	PERP		-1.7177896362950538	-0.10286861769952335
GSE100927	Carotid artery_81	unknown	1	NECAP2		0.8935576634692929	-0.012726281528002724
GSE100927	Carotid artery_81	unknown	1	CEBPE		1.1422913646552046	-0.06044845121333599
GSE100927	Carotid artery_81	unknown	1	FGD3		0.9683156653242323	0.01916940608379958
GSE100927	Carotid artery_81	unknown	1	S100Z		1.0099361662287212	-0.002792678843194599
GSE100927	Carotid artery_81	unknown	1	UNC93B1		1.3492019313378276	-0.06571569474269012
GSE100927	Carotid artery_81	unknown	1	AMICA1		0.9908572249185663	0.05203410938880779
GSE100927	Carotid artery_81	unknown	1	TTLL11		-0.9252221398334203	0.040685568142345634
GSE100927	Carotid artery_81	unknown	1	UAP1		-1.559078148594706	0.11480106224240685
GSE100927	Carotid artery_81	unknown	1	REEP1		-1.4333501094371226	-0.13034466880761617
GSE100927	Carotid artery_81	unknown	1	NFAM1		0.8579821707092441	0.023588691099864244
GSE100927	Carotid artery_81	unknown	1	GALNT6		1.0556580386501604	-0.04660396332600564
GSE100927	Carotid artery_81	unknown	1	KCND3		-1.3399258932977531	0.09436098744891958
GSE100927	Carotid artery_81	unknown	1	MAP6		-1.052341877733115	0.018664647413226255
GSE100927	Carotid artery_81	unknown	1	GNL1		-1.1826065962905044	-0.04803645996678548
GSE100927	Carotid artery_81	unknown	1	TRERF1		1.1351408623802122	0.005232130671866281
GSE100927	Carotid artery_81	unknown	1	TSPAN15		0.00213357444124338	0.00018631848017077845
GSE100927	Carotid artery_81	unknown	1	NPR3		-1.2854285050697767	-0.033086907522973906
GSE100927	Carotid artery_81	unknown	1	RBMS3		-1.396150873288454	0.04965177273077805
GSE100927	Carotid artery_81	unknown	1	TRPM2		1.14707337359082	-0.03151393972246177
GSE100927	Carotid artery_81	unknown	1	KCNQ1		1.4532907328127553	-0.017607559377510313
GSE100927	Carotid artery_81	unknown	1	HNRNPA0		-1.1130918707215915	-0.005241405719115425
GSE100927	Carotid artery_81	unknown	1	IKZF1		1.0856723545782065	-0.039273834980348706
GSE100927	Carotid artery_81	unknown	1	ITGAL		1.0045764023751382	-0.017146150695477307
GSE100927	Carotid artery_81	unknown	1	SLC12A9		1.193979762505385	0.023760176480243738
GSE100927	Carotid artery_81	unknown	1	RRAS2		-1.4383859017343743	-0.04865935828217504
GSE100927	Carotid artery_81	unknown	1	SMARCA1		-1.5937854688630997	-0.006300147136160784
GSE100927	Carotid artery_81	unknown	1	MRPL33		-1.3565582417764162	-0.04107116611835943
GSE100927	Carotid artery_81	unknown	1	EIF4E		-1.054068661430547	0.07017205511553716
GSE100927	Carotid artery_81	unknown	1	UAP1L1		1.6806705666047854	-0.047162720359471944
GSE100927	Carotid artery_81	unknown	1	SEMA4D		0.8438240785631345	0.03479885469116538
GSE100927	Carotid artery_81	unknown	1	EIF2S1	12.0	-0.8713474865716206	0.1013051229932793
GSE100927	Carotid artery_81	unknown	1	MATK		1.0028164722850121	-0.07784499816692338
GSE100927	Carotid artery_81	unknown	1	FAM53B		1.0352586197937272	0.04543487334303558
GSE100927	Carotid artery_81	unknown	1	IL2RG		1.0227261711252225	-0.044189524615405255
GSE100927	Carotid artery_81	unknown	1	NAPG		-1.1160869328368581	0.014828270306796263
GSE100927	Carotid artery_81	unknown	1	ST3GAL2	7.0	0.33394305309375805	0.04648019658576441
GSE100927	Carotid artery_81	unknown	1	DNAJB5		-2.051777852307176	-0.10912655391135614
GSE100927	Carotid artery_81	unknown	1	VAV3		1.22446811182542	-0.05465220804890905
GSE100927	Carotid artery_81	unknown	1	SVIL		-1.2706451262558556	-0.0005692786742415964
GSE100927	Carotid artery_81	unknown	1	HS3ST1		0.9583891350384438	0.05616664339302982
GSE100927	Carotid artery_81	unknown	1	RASGRP4		1.1984983309489414	-0.012649621985250666
GSE100927	Carotid artery_81	unknown	1	FERMT2		-1.8478380233606877	-0.13347272323368303
GSE100927	Carotid artery_81	unknown	1	LYG1		0.2957772311154014	0.027623912157116938
GSE100927	Carotid artery_81	unknown	1	SLC37A2		1.450944500156598	-0.07134669249697213
GSE100927	Carotid artery_81	unknown	1	ZNF671		1.364898037402969	-0.12384784391645391
GSE100927	Carotid artery_81	unknown	1	CD84		1.127850020645771	-0.052294872434760956
GSE100927	Carotid artery_81	unknown	1	BTK		1.1918313426573177	-0.04224103169987961
GSE100927	Carotid artery_81	unknown	1	FYB		1.0606185578798482	-0.013730734925177861
GSE100927	Carotid artery_81	unknown	1	BARD1		-0.754829270597024	0.0639004053521812
GSE100927	Carotid artery_81	unknown	1	SLC16A7		-1.0689215014664004	0.09378156743718424
GSE100927	Carotid artery_81	unknown	1	EPSTI1		0.990024994652809	0.022199872143910074
GSE100927	Carotid artery_81	unknown	1	PLN		-1.6464090488693452	-0.06045548670887236
GSE100927	Carotid artery_81	unknown	1	P2RX7		1.5577576246800082	-0.06934293587730342
GSE100927	Carotid artery_81	unknown	1	AIM1		0.7906573142739173	-0.03909444775336112
GSE100927	Carotid artery_81	unknown	1	FBXW4		-0.8656385137195358	0.006383419322337525
GSE100927	Carotid artery_81	unknown	1	PPP1R12A		-1.336133797710304	-0.07731595170400993
GSE100927	Carotid artery_81	unknown	1	ABTB2		-1.4503622898096697	-0.033201386125657324
GSE100927	Carotid artery_81	unknown	1	NDUFAF2		-1.1719701679291072	0.04560627078647485
GSE100927	Carotid artery_81	unknown	1	DTX3L		0.9637263353298531	0.037011520595191354
GSE100927	Carotid artery_82	unknown	1	TMEM79	5.0	0.9483550254305144	0.1460390358098061
GSE100927	Carotid artery_82	unknown	1	IBSP	8.0	-0.046985216057789145	-0.0065281212607531626
GSE100927	Carotid artery_82	unknown	1	LARP6		-0.9097064183839507	0.023862335788824702
GSE100927	Carotid artery_82	unknown	1	TNF	1.0	1.0177196262825494	0.16947525798237068
GSE100927	Carotid artery_82	unknown	1	RAB21		-0.8641143657279873	0.06754382665553034
GSE100927	Carotid artery_82	unknown	1	PTPLA		-0.6574666326917816	-0.0076139361137175605
GSE100927	Carotid artery_82	unknown	1	SAMD9L		0.6958756144969009	0.05300034205981901
GSE100927	Carotid artery_82	unknown	1	IL17D		-0.31433948554685764	0.006363230504508477
GSE100927	Carotid artery_82	unknown	1	C16orf54	15.0	0.9551658452216848	0.10242461039389852
GSE100927	Carotid artery_82	unknown	1	OAS2		0.3031660148725053	0.027111671609656034
GSE100927	Carotid artery_82	unknown	1	HSPB7		-0.4486052926824806	0.03235306985743723
GSE100927	Carotid artery_82	unknown	1	DHRS9		1.2136806137157463	0.06271039211368125
GSE100927	Carotid artery_82	unknown	1	LTB		0.7788050029429662	0.0581759571416216
GSE100927	Carotid artery_82	unknown	1	MYEF2		-0.02555627756481221	0.0001673521147410225
GSE100927	Carotid artery_82	unknown	1	RNF115		-0.6351399455796023	0.04787280836487558
GSE100927	Carotid artery_82	unknown	1	YAF2	18.0	-0.9443441845599296	0.09575555113824119
GSE100927	Carotid artery_82	unknown	1	DGKZ		0.7860599985335721	0.06533267184607429
GSE100927	Carotid artery_82	unknown	1	CSK		1.3145031308010962	0.0140434170011218
GSE100927	Carotid artery_82	unknown	1	TC2N	19.0	0.03941670944598461	-0.003924177539523171
GSE100927	Carotid artery_82	unknown	1	SRRM4		-0.38522116613933177	0.027287687614247214
GSE100927	Carotid artery_82	unknown	1	DPP4		0.3679897414758521	0.010342399020925755
GSE100927	Carotid artery_82	unknown	1	CNTN4		-0.6937206082394536	-0.005862135147886136
GSE100927	Carotid artery_82	unknown	1	PI16		-1.2785280986868788	0.1033140829240903
GSE100927	Carotid artery_82	unknown	1	SCARA5		-0.900116234168991	0.03980332191733675
GSE100927	Carotid artery_82	unknown	1	ANPEP		0.767468070273277	0.026945288089048308
GSE100927	Carotid artery_82	unknown	1	CD163L1		0.6986714201954983	0.051700574709276435
GSE100927	Carotid artery_82	unknown	1	HSPB8		-0.6829317094404838	-0.0047281851203077405
GSE100927	Carotid artery_82	unknown	1	ASCL2		0.9423873655486557	0.011659666107978911
GSE100927	Carotid artery_82	unknown	1	FAM71E1		-0.8218554933775766	0.015802284327199375
GSE100927	Carotid artery_82	unknown	1	MYOC		-0.639705664785497	-0.018041696652249525
GSE100927	Carotid artery_82	unknown	1	SMPD3		1.3256230335529897	0.052411845505441645
GSE100927	Carotid artery_82	unknown	1	PPP1R9A		-0.25571846775827756	-0.005877687528324019
GSE100927	Carotid artery_82	unknown	1	DOK1		0.9748631025027394	0.06442667661933217
GSE100927	Carotid artery_82	unknown	1	CLEC4A		1.0926239874789772	0.00192033232684457
GSE100927	Carotid artery_82	unknown	1	DDX60L		0.5490356451843916	0.03212733769964113
GSE100927	Carotid artery_82	unknown	1	BIN2		1.0308401049710931	-0.017488449266381337
GSE100927	Carotid artery_82	unknown	1	TSPAN33		1.3030774829801428	0.052862733983015574
GSE100927	Carotid artery_82	unknown	1	P2RY13		0.7716475922427483	0.05238753726897664
GSE100927	Carotid artery_82	unknown	1	VAPA		-0.7852726023783082	0.03801149947861057
GSE100927	Carotid artery_82	unknown	1	LPAR1		-0.2303598418921639	0.013684955174893133
GSE100927	Carotid artery_82	unknown	1	KIAA1430		-0.7872281187060162	0.06128663840517914
GSE100927	Carotid artery_82	unknown	1	CYTH4		1.0498145083076509	0.010851234270283793
GSE100927	Carotid artery_82	unknown	1	MXRA7		-0.3509301732567926	-0.02114138802909057
GSE100927	Carotid artery_82	unknown	1	LONRF2		-0.5341735454528873	-0.027626300926177592
GSE100927	Carotid artery_82	unknown	1	NAP1L5		-0.9787835103883865	0.0070243909114939065
GSE100927	Carotid artery_82	unknown	1	ZSWIM3	2.0	0.8829357574465878	0.14619631612589032
GSE100927	Carotid artery_82	unknown	1	CFL2		-0.7820063871355181	-0.04169333393877217
GSE100927	Carotid artery_82	unknown	1	INPP5A		-0.7681871826271829	0.0031176516178775737
GSE100927	Carotid artery_82	unknown	1	ATP6V0D1		0.9515542470891979	0.026645805888876453
GSE100927	Carotid artery_82	unknown	1	AEBP2		-0.42978602572316643	-0.007224728326235354
GSE100927	Carotid artery_82	unknown	1	AMPH		-0.606251272581991	0.045444506105488704
GSE100927	Carotid artery_82	unknown	1	BEX5		-0.8495961028666256	0.07474909812275658
GSE100927	Carotid artery_82	unknown	1	SYNC		-0.3667574445545039	0.01224054685475081
GSE100927	Carotid artery_82	unknown	1	RNF44	13.0	1.0664205103311535	0.12284608305199803
GSE100927	Carotid artery_82	unknown	1	TAPT1		-0.7627672193893245	0.04736865728680603
GSE100927	Carotid artery_82	unknown	1	HENMT1		1.140585558284731	0.02984493661727226
GSE100927	Carotid artery_82	unknown	1	FAM110A		0.9188263947360722	0.034567886506934715
GSE100927	Carotid artery_82	unknown	1	SLC46A1		1.6234705193378773	0.11594989801500662
GSE100927	Carotid artery_82	unknown	1	PACSIN3		-0.356417791603155	-0.008066946050433123
GSE100927	Carotid artery_82	unknown	1	MNAT1		-0.7078689337603864	0.02976968465299197
GSE100927	Carotid artery_82	unknown	1	TLE1		-0.20653814125627942	0.015766493271757363
GSE100927	Carotid artery_82	unknown	1	PRKG1		-0.5935779840902995	0.027272149823657263
GSE100927	Carotid artery_82	unknown	1	ARHGAP25		0.8614952953604478	0.05836528690214454
GSE100927	Carotid artery_82	unknown	1	ARID3A		1.2704866110262358	-0.007589482647992149
GSE100927	Carotid artery_82	unknown	1	PIK3CD		1.1895753200621935	-0.023665745865413916
GSE100927	Carotid artery_82	unknown	1	ST8SIA4	17.0	0.49487739239842365	0.05121968537859166
GSE100927	Carotid artery_82	unknown	1	ARMC7		0.3850173086329374	0.025837655519091556
GSE100927	Carotid artery_82	unknown	1	PTPRE		1.5083924608842065	0.11324090660404858
GSE100927	Carotid artery_82	unknown	1	AFF4		-0.9031512803514334	0.012004438139064436
GSE100927	Carotid artery_82	unknown	1	PRR5L		1.6598565859278962	-0.026922768000192217
GSE100927	Carotid artery_82	unknown	1	FSTL3		-0.7929577861743219	0.029435484084701667
GSE100927	Carotid artery_82	unknown	1	PDGFB		0.9153242439465721	0.08718350047585022
GSE100927	Carotid artery_82	unknown	1	ZFR	10.0	-1.0667570032254645	0.1344756973070627
GSE100927	Carotid artery_82	unknown	1	OSBPL3		1.0393453308577865	0.04303437203593581
GSE100927	Carotid artery_82	unknown	1	ROR1		-1.109740722129088	0.022844980816133325
GSE100927	Carotid artery_82	unknown	1	BLNK		1.0173210275116007	-0.011883119351865189
GSE100927	Carotid artery_82	unknown	1	C3orf70		-1.1209389652839974	-0.059797946130655706
GSE100927	Carotid artery_82	unknown	1	OPA1	11.0	-0.34155392772251686	0.039919466140223535
GSE100927	Carotid artery_82	unknown	1	PAK3		-0.8318521334832552	0.06725870401379555
GSE100927	Carotid artery_82	unknown	1	CXCR3		1.478565288452402	-0.035216726770355755
GSE100927	Carotid artery_82	unknown	1	ANP32E	6.0	-0.2983284016254379	0.04532541577576991
GSE100927	Carotid artery_82	unknown	1	TLR7		1.2126032843781214	0.02329711433697161
GSE100927	Carotid artery_82	unknown	1	EPB41L5		-0.663999497893541	-0.004529709678980143
GSE100927	Carotid artery_82	unknown	1	ARHGAP5		-0.7786444980627346	0.020966741956807786
GSE100927	Carotid artery_82	unknown	1	PARD3		-2.043749262030986	0.02063198492027473
GSE100927	Carotid artery_82	unknown	1	OAS3		-0.07539515224240259	-0.004102757633634329
GSE100927	Carotid artery_82	unknown	1	CLIC4		-0.6653721748128076	-0.024285506429328942
GSE100927	Carotid artery_82	unknown	1	CPNE7		0.01838929923980473	0.0011301576588333957
GSE100927	Carotid artery_82	unknown	1	DAPP1		1.372567087760993	-0.03978278069275005
GSE100927	Carotid artery_82	unknown	1	APBB2		-1.5822409500156003	0.04857547326881649
GSE100927	Carotid artery_82	unknown	1	GAB3		0.8804201865896981	-0.014949679884033151
GSE100927	Carotid artery_82	unknown	1	SGK223		0.8517565742146498	0.0535157773035421
GSE100927	Carotid artery_82	unknown	1	GUCA2B		-0.9215376598596455	0.03504023500926636
GSE100927	Carotid artery_82	unknown	1	MYBL1	4.0	-0.32009385208144675	0.049347417402960676
GSE100927	Carotid artery_82	unknown	1	PTPN6		1.2788911340515663	-0.05185688186239611
GSE100927	Carotid artery_82	unknown	1	CSDC2		-0.7104615176597153	0.003237229219737039
GSE100927	Carotid artery_82	unknown	1	KCNMA1		0.07865309495859493	0.003851906990874123
GSE100927	Carotid artery_82	unknown	1	ADH5		0.18815679239474806	0.0015913761544660916
GSE100927	Carotid artery_82	unknown	1	TRAF3IP3		1.0887465477844103	0.004758474752243388
GSE100927	Carotid artery_82	unknown	1	MTA3		-1.0840918239516322	0.035889612174759875
GSE100927	Carotid artery_82	unknown	1	LINC00312		-1.1729335499656721	0.024179659232214597
GSE100927	Carotid artery_82	unknown	1	AGPAT4-IT1	16.0	0.5775167878443788	0.06043504517934512
GSE100927	Carotid artery_82	unknown	1	MPEG1		0.7432508811278157	0.02111440638183611
GSE100927	Carotid artery_82	unknown	1	GMIP		1.0483870726263018	-0.005448288814344251
GSE100927	Carotid artery_82	unknown	1	ABCA8		-0.8119049367217726	0.052557940133214374
GSE100927	Carotid artery_82	unknown	1	UNC13D		0.9436477761967893	-0.004173812807431828
GSE100927	Carotid artery_82	unknown	1	FCHO1		1.4942340294881846	-0.02466071422590318
GSE100927	Carotid artery_82	unknown	1	B9D2		0.8607463388590271	0.039422493784214196
GSE100927	Carotid artery_82	unknown	1	IL21R		0.8128091968806869	-0.027763096911841423
GSE100927	Carotid artery_82	unknown	1	KLF9		-0.7227916849858327	0.023372255276373377
GSE100927	Carotid artery_82	unknown	1	TMEM86A		1.4808021643590696	-0.02024676438330327
GSE100927	Carotid artery_82	unknown	1	VGLL3		-0.717826536832864	0.011125014675095543
GSE100927	Carotid artery_82	unknown	1	PLAA	20.0	0.23887544895442453	-0.023428938151511446
GSE100927	Carotid artery_82	unknown	1	MOB3A	14.0	0.8315520309385831	0.08935043794785649
GSE100927	Carotid artery_82	unknown	1	MARCKS		0.844642598012581	0.057947170467815855
GSE100927	Carotid artery_82	unknown	1	KTN1		-0.37407289383948406	-0.001387586992113128
GSE100927	Carotid artery_82	unknown	1	GPR65		1.0827352822657834	-0.029364288621010752
GSE100927	Carotid artery_82	unknown	1	LAYN		0.5314907490780736	-0.045427251338337506
GSE100927	Carotid artery_82	unknown	1	TXNDC15		-0.42960390901911755	0.006873381057284232
GSE100927	Carotid artery_82	unknown	1	STK10		1.1995726131070508	0.000969841262458165
GSE100927	Carotid artery_82	unknown	1	ICAM3	9.0	0.37565964176870387	0.047411771184608265
GSE100927	Carotid artery_82	unknown	1	ARHGAP30		1.2677125266072107	-0.06235834021799741
GSE100927	Carotid artery_82	unknown	1	ZBTB46	3.0	0.6372027300759686	0.10397374472157377
GSE100927	Carotid artery_82	unknown	1	OASL		0.7180602345597163	0.053393361710487836
GSE100927	Carotid artery_82	unknown	1	PTAFR		0.6999932325055582	0.029624619104746404
GSE100927	Carotid artery_82	unknown	1	CENPBD1		1.2367513352361115	0.04245078550270285
GSE100927	Carotid artery_82	unknown	1	NAGA		1.2193712107813681	-0.05623396557665028
GSE100927	Carotid artery_82	unknown	1	SUB1		-0.175728544057763	0.004697190190246388
GSE100927	Carotid artery_82	unknown	1	RPRD1A		-0.6942237367462445	0.01924169604358831
GSE100927	Carotid artery_82	unknown	1	RALGAPA1		-1.1429930594002962	0.013954968049474506
GSE100927	Carotid artery_82	unknown	1	MNDA		0.6442079575127522	0.03938029308123298
GSE100927	Carotid artery_82	unknown	1	ENAH		-0.5816485961166463	0.0031159478580519524
GSE100927	Carotid artery_82	unknown	1	FASLG		1.6864318621613072	-0.02382413656724341
GSE100927	Carotid artery_82	unknown	1	RAI2		-0.33633048531737786	-0.017659666702072724
GSE100927	Carotid artery_82	unknown	1	ZC3H12B		-0.7135489856061312	0.010835528494480239
GSE100927	Carotid artery_82	unknown	1	AOX1		-0.9648202379394428	0.01269292188904162
GSE100927	Carotid artery_82	unknown	1	HVCN1		1.1606707134941183	-0.028903320002418686
GSE100927	Carotid artery_82	unknown	1	SEZ6L2		1.0030925026056887	-0.0026561920041356254
GSE100927	Carotid artery_82	unknown	1	SH2B3		1.1714360419782877	0.04893049882678733
GSE100927	Carotid artery_82	unknown	1	RNASEH2A		0.32500630138953585	0.018100047035836883
GSE100927	Carotid artery_82	unknown	1	PERP		-0.42200755723719113	-0.025271624158457694
GSE100927	Carotid artery_82	unknown	1	NECAP2		1.123949384757751	-0.016007580571932658
GSE100927	Carotid artery_82	unknown	1	CEBPE		0.883639215457212	-0.046760943537272316
GSE100927	Carotid artery_82	unknown	1	FGD3		0.8311161403252528	0.016453315140120377
GSE100927	Carotid artery_82	unknown	1	S100Z		0.9267365635041799	-0.0025626150252419685
GSE100927	Carotid artery_82	unknown	1	UNC93B1		1.1900869022917149	-0.05796566531054988
GSE100927	Carotid artery_82	unknown	1	AMICA1		0.9522208035124083	0.05000514726663592
GSE100927	Carotid artery_82	unknown	1	TTLL11		-0.82619928189869	0.036331153066547044
GSE100927	Carotid artery_82	unknown	1	UAP1		-0.7493564399042504	0.05517806492043883
GSE100927	Carotid artery_82	unknown	1	REEP1		-0.5050987988265728	-0.045932208198615605
GSE100927	Carotid artery_82	unknown	1	NFAM1		1.0684693745040184	0.029375661738991546
GSE100927	Carotid artery_82	unknown	1	GALNT6		1.0834780146846217	-0.0478321272724463
GSE100927	Carotid artery_82	unknown	1	KCND3		-0.4338854027288104	0.030555312981077495
GSE100927	Carotid artery_82	unknown	1	MAP6		-0.43225578580011087	0.007666616719335982
GSE100927	Carotid artery_82	unknown	1	GNL1		-1.0414602473419123	-0.04230321700839643
GSE100927	Carotid artery_82	unknown	1	TRERF1		1.1489967821187312	0.005295995858164667
GSE100927	Carotid artery_82	unknown	1	TSPAN15		-0.0708495659677728	-0.006187074234064152
GSE100927	Carotid artery_82	unknown	1	NPR3		-0.2318122019615938	-0.005966842075424379
GSE100927	Carotid artery_82	unknown	1	RBMS3		-1.3889039252621795	0.04939404713444273
GSE100927	Carotid artery_82	unknown	1	TRPM2		0.9479998251409283	-0.02604472393328562
GSE100927	Carotid artery_82	unknown	1	KCNQ1		1.1440454396738036	-0.013860852171429733
GSE100927	Carotid artery_82	unknown	1	HNRNPA0		-0.2529829603185436	-0.001191264054594846
GSE100927	Carotid artery_82	unknown	1	IKZF1		0.8869069142313833	-0.032083561532693046
GSE100927	Carotid artery_82	unknown	1	ITGAL		1.304509575092139	-0.02226542222705951
GSE100927	Carotid artery_82	unknown	1	SLC12A9		1.0721155445986525	0.021335080666211644
GSE100927	Carotid artery_82	unknown	1	RRAS2		-0.48718253819701957	-0.0164809663709607
GSE100927	Carotid artery_82	unknown	1	SMARCA1		-0.47892398969003547	-0.0018931604416224904
GSE100927	Carotid artery_82	unknown	1	MRPL33		-0.5966216675968077	-0.018063321474198656
GSE100927	Carotid artery_82	unknown	1	EIF4E		-0.23860348352255673	0.015884446060449767
GSE100927	Carotid artery_82	unknown	1	UAP1L1		0.8094467433012367	-0.022714570695030578
GSE100927	Carotid artery_82	unknown	1	SEMA4D		1.2367039729207534	0.05100101187315941
GSE100927	Carotid artery_82	unknown	1	EIF2S1	12.0	-1.159610719124725	0.13481935546456583
GSE100927	Carotid artery_82	unknown	1	MATK		1.331738499228587	-0.10337801970389518
GSE100927	Carotid artery_82	unknown	1	FAM53B		0.9271076447283194	0.04068840153389317
GSE100927	Carotid artery_82	unknown	1	IL2RG		1.5148818347501545	-0.06545438067011768
GSE100927	Carotid artery_82	unknown	1	NAPG		-0.45231333485773134	0.006009410374146258
GSE100927	Carotid artery_82	unknown	1	ST3GAL2	7.0	0.6734214610331694	0.0937308370511495
GSE100927	Carotid artery_82	unknown	1	DNAJB5		-0.39817729109131206	-0.02117759267831719
GSE100927	Carotid artery_82	unknown	1	VAV3		1.1453839045199723	-0.05112240885748952
GSE100927	Carotid artery_82	unknown	1	SVIL		-0.7738507115403648	-0.00034670318094614003
GSE100927	Carotid artery_82	unknown	1	HS3ST1		1.098568384282635	0.06438188458843977
GSE100927	Carotid artery_82	unknown	1	RASGRP4		0.6611659750693036	-0.006978315645641612
GSE100927	Carotid artery_82	unknown	1	FERMT2		-1.0968395122952077	-0.07922672593893801
GSE100927	Carotid artery_82	unknown	1	LYG1		0.18158249102867893	0.016958772527996366
GSE100927	Carotid artery_82	unknown	1	SLC37A2		1.0947650782838114	-0.05383242941980804
GSE100927	Carotid artery_82	unknown	1	ZNF671		1.0478182688149082	-0.09507672357410293
GSE100927	Carotid artery_82	unknown	1	CD84		1.1930290418274712	-0.05531701947180049
GSE100927	Carotid artery_82	unknown	1	BTK		1.142966021305082	-0.040509141025094696
GSE100927	Carotid artery_82	unknown	1	FYB		1.1313533672240823	-0.014646465571104102
GSE100927	Carotid artery_82	unknown	1	BARD1		-0.4220623997078241	0.03572987889554506
GSE100927	Carotid artery_82	unknown	1	SLC16A7		-0.9073429102791151	0.07960550911573797
GSE100927	Carotid artery_82	unknown	1	EPSTI1		0.307358111090213	0.006892059094921434
GSE100927	Carotid artery_82	unknown	1	PLN		-0.2558655834853868	-0.00939528265608203
GSE100927	Carotid artery_82	unknown	1	P2RX7		1.4840232289957502	-0.06606067977347885
GSE100927	Carotid artery_82	unknown	1	AIM1		1.1788132567295861	-0.058287013152474865
GSE100927	Carotid artery_82	unknown	1	FBXW4		-0.8048321690084539	0.005935019222760628
GSE100927	Carotid artery_82	unknown	1	PPP1R12A		-1.260185308042094	-0.07292115997787997
GSE100927	Carotid artery_82	unknown	1	ABTB2		-0.5413625519852212	-0.012392756795125501
GSE100927	Carotid artery_82	unknown	1	NDUFAF2		-1.1980700412717036	0.04662192623891564
GSE100927	Carotid artery_82	unknown	1	DTX3L		0.40147137280533474	0.015418345891604804
GSE100927	Carotid artery_84	unknown	1	TMEM79	5.0	0.7092410091932891	0.10921740314745747
GSE100927	Carotid artery_84	unknown	1	IBSP	8.0	1.0071131578739683	0.13992820230548642
GSE100927	Carotid artery_84	unknown	1	LARP6		-0.8770585516444115	0.02300595581481986
GSE100927	Carotid artery_84	unknown	1	TNF	1.0	1.3104679216941266	0.21822502324925577
GSE100927	Carotid artery_84	unknown	1	RAB21		-0.2053383121406586	0.01605034693444007
GSE100927	Carotid artery_84	unknown	1	PTPLA		-1.131779212406552	-0.01310681666507755
GSE100927	Carotid artery_84	unknown	1	SAMD9L		1.5954861120292443	0.12151785164993341
GSE100927	Carotid artery_84	unknown	1	IL17D		-1.176422570157902	0.023814532786416785
GSE100927	Carotid artery_84	unknown	1	C16orf54	15.0	1.0868982780491776	0.11655057938252462
GSE100927	Carotid artery_84	unknown	1	OAS2		2.1073813637142544	0.18845988233000854
GSE100927	Carotid artery_84	unknown	1	HSPB7		-0.5464120789785252	0.039406820317325515
GSE100927	Carotid artery_84	unknown	1	DHRS9		0.8832686545345564	0.0456381382726432
GSE100927	Carotid artery_84	unknown	1	LTB		0.8273779453268194	0.061804307503634415
GSE100927	Carotid artery_84	unknown	1	MYEF2		-0.7124699114949703	0.004665520871560801
GSE100927	Carotid artery_84	unknown	1	RNF115		-0.8280812559965773	0.062415496859819536
GSE100927	Carotid artery_84	unknown	1	YAF2	18.0	-0.37867399587429845	0.03839716257008664
GSE100927	Carotid artery_84	unknown	1	DGKZ		0.9576180778783778	0.07959156775896467
GSE100927	Carotid artery_84	unknown	1	CSK		1.1398477801051077	0.012177496818941516
GSE100927	Carotid artery_84	unknown	1	TC2N	19.0	-0.37188231061538396	0.03702318715017779
GSE100927	Carotid artery_84	unknown	1	SRRM4		-0.849993861203248	0.06021052059780329
GSE100927	Carotid artery_84	unknown	1	DPP4		1.456936375514705	0.04094738424838181
GSE100927	Carotid artery_84	unknown	1	CNTN4		-0.592008489397995	-0.00500263900528246
GSE100927	Carotid artery_84	unknown	1	PI16		0.23659307811481659	-0.019118388494335555
GSE100927	Carotid artery_84	unknown	1	SCARA5		-0.9373731227176587	0.04145082906391105
GSE100927	Carotid artery_84	unknown	1	ANPEP		1.2182494687567353	0.04277191999439365
GSE100927	Carotid artery_84	unknown	1	CD163L1		0.9382602857009161	0.06942976998265346
GSE100927	Carotid artery_84	unknown	1	HSPB8		-0.7650020494585575	-0.005296387994955298
GSE100927	Carotid artery_84	unknown	1	ASCL2		1.1430707927607298	0.014142617217298365
GSE100927	Carotid artery_84	unknown	1	FAM71E1		-0.8652239174530816	0.016636153752646946
GSE100927	Carotid artery_84	unknown	1	MYOC		-1.0685427923040027	-0.03013624230631255
GSE100927	Carotid artery_84	unknown	1	SMPD3		0.5358948353701967	0.021187952085674203
GSE100927	Carotid artery_84	unknown	1	PPP1R9A		-0.770533547337691	-0.017710709207060815
GSE100927	Carotid artery_84	unknown	1	DOK1		0.9252175276205513	0.06114570374190543
GSE100927	Carotid artery_84	unknown	1	CLEC4A		0.9080097590656686	0.001595865104012008
GSE100927	Carotid artery_84	unknown	1	DDX60L		1.2857623373837166	0.07523759372806003
GSE100927	Carotid artery_84	unknown	1	BIN2		0.9990572775574207	-0.01694924598734152
GSE100927	Carotid artery_84	unknown	1	TSPAN33		1.4616238796706198	0.059294581744705484
GSE100927	Carotid artery_84	unknown	1	P2RY13		0.6979748120151269	0.04738585572589539
GSE100927	Carotid artery_84	unknown	1	VAPA		-0.3449362362787984	0.01669680506585266
GSE100927	Carotid artery_84	unknown	1	LPAR1		-0.928135278737407	0.055137603765608514
GSE100927	Carotid artery_84	unknown	1	KIAA1430		-0.34192639179995693	0.026619373263593035
GSE100927	Carotid artery_84	unknown	1	CYTH4		1.1687539637421942	0.012080632306495712
GSE100927	Carotid artery_84	unknown	1	MXRA7		-1.7169034189302883	-0.10343288823305789
GSE100927	Carotid artery_84	unknown	1	LONRF2		-0.6476688028642198	-0.033496030270937886
GSE100927	Carotid artery_84	unknown	1	NAP1L5		-1.0837728893630902	0.007777863392022986
GSE100927	Carotid artery_84	unknown	1	ZSWIM3	2.0	1.129817057498676	0.18707486961472586
GSE100927	Carotid artery_84	unknown	1	CFL2		-0.9536438171954295	-0.05084432912960865
GSE100927	Carotid artery_84	unknown	1	INPP5A		-0.4910574476236643	0.0019929335983177275
GSE100927	Carotid artery_84	unknown	1	ATP6V0D1		0.9747689069813572	0.027295872160090075
GSE100927	Carotid artery_84	unknown	1	AEBP2		-0.8871193244213721	-0.014912527928551465
GSE100927	Carotid artery_84	unknown	1	AMPH		-0.5408776877106998	0.04054411181160408
GSE100927	Carotid artery_84	unknown	1	BEX5		-0.7324116438567561	0.06443898418104282
GSE100927	Carotid artery_84	unknown	1	SYNC		-0.5693141905129173	0.01900088771889202
GSE100927	Carotid artery_84	unknown	1	RNF44	13.0	0.9124227477748599	0.10510634366632385
GSE100927	Carotid artery_84	unknown	1	TAPT1		-0.3653141810205102	0.02268639999582677
GSE100927	Carotid artery_84	unknown	1	HENMT1		0.7949956900835076	0.020802118533946836
GSE100927	Carotid artery_84	unknown	1	FAM110A		0.6254059642407004	0.023528886976350447
GSE100927	Carotid artery_84	unknown	1	SLC46A1		1.098876432460486	0.0784828604875763
GSE100927	Carotid artery_84	unknown	1	PACSIN3		-0.7406686863886641	-0.01676384982766285
GSE100927	Carotid artery_84	unknown	1	MNAT1		-1.8738074046864557	0.07880364976836167
GSE100927	Carotid artery_84	unknown	1	TLE1		-0.91821929852408	0.07009406739171728
GSE100927	Carotid artery_84	unknown	1	PRKG1		-0.7298938870710968	0.03353523206235748
GSE100927	Carotid artery_84	unknown	1	ARHGAP25		0.8600717221713452	0.05826884150301626
GSE100927	Carotid artery_84	unknown	1	ARID3A		0.6616325788232248	-0.003952382443659982
GSE100927	Carotid artery_84	unknown	1	PIK3CD		0.532876792659683	-0.010601200731031976
GSE100927	Carotid artery_84	unknown	1	ST8SIA4	17.0	1.1290294966523593	0.11685426832981298
GSE100927	Carotid artery_84	unknown	1	ARMC7		0.6249475209957671	0.04193883860009277
GSE100927	Carotid artery_84	unknown	1	PTPRE		1.2195254944123737	0.0915545364984486
GSE100927	Carotid artery_84	unknown	1	AFF4		-0.5823929604488223	0.007741006870536727
GSE100927	Carotid artery_84	unknown	1	PRR5L		1.3938206129822792	-0.02260768148004186
GSE100927	Carotid artery_84	unknown	1	FSTL3		-0.5994749110409521	0.02225318233932402
GSE100927	Carotid artery_84	unknown	1	PDGFB		0.34852257570723344	0.033196343641029726
GSE100927	Carotid artery_84	unknown	1	ZFR	10.0	-1.1003269343929767	0.13870753256912488
GSE100927	Carotid artery_84	unknown	1	OSBPL3		0.9790383020891114	0.040537343343584706
GSE100927	Carotid artery_84	unknown	1	ROR1		-0.9546562294099221	0.019652431249914025
GSE100927	Carotid artery_84	unknown	1	BLNK		1.0351202918245834	-0.012091028926607718
GSE100927	Carotid artery_84	unknown	1	C3orf70		-1.2087753092118596	-0.06448369006960541
GSE100927	Carotid artery_84	unknown	1	OPA1	11.0	-0.6150948517431452	0.07188984261113378
GSE100927	Carotid artery_84	unknown	1	PAK3		-0.30972288621509886	0.0250423832454583
GSE100927	Carotid artery_84	unknown	1	CXCR3		1.5293148836103323	-0.03642548950835678
GSE100927	Carotid artery_84	unknown	1	ANP32E	6.0	-0.5213594312891274	0.07921080548498366
GSE100927	Carotid artery_84	unknown	1	TLR7		0.7303187279742549	0.0140312327430101
GSE100927	Carotid artery_84	unknown	1	EPB41L5		-0.43542069246776943	-0.0029703777357610517
GSE100927	Carotid artery_84	unknown	1	ARHGAP5		-0.8862077718900105	0.023863123311812555
GSE100927	Carotid artery_84	unknown	1	PARD3		-0.9583748463611241	0.009674951690719455
GSE100927	Carotid artery_84	unknown	1	OAS3		2.3032991153650975	0.12533800578749538
GSE100927	Carotid artery_84	unknown	1	CLIC4		-0.38780985898339115	-0.014154722995965308
GSE100927	Carotid artery_84	unknown	1	CPNE7		0.7252122143548714	0.04456962321645201
GSE100927	Carotid artery_84	unknown	1	DAPP1		1.273403838314031	-0.03690861166982509
GSE100927	Carotid artery_84	unknown	1	APBB2		-0.6518286852998755	0.020011419169956204
GSE100927	Carotid artery_84	unknown	1	GAB3		1.070704812865089	-0.018180744201957165
GSE100927	Carotid artery_84	unknown	1	SGK223		0.9449818718056153	0.05937311309168628
GSE100927	Carotid artery_84	unknown	1	GUCA2B		-0.8495405505793423	0.03230264137738604
GSE100927	Carotid artery_84	unknown	1	MYBL1	4.0	-0.35357678269129467	0.05450932895463307
GSE100927	Carotid artery_84	unknown	1	PTPN6		1.0727260851243612	-0.04349723630562106
GSE100927	Carotid artery_84	unknown	1	CSDC2		-0.5842056652807917	0.0026619424176732302
GSE100927	Carotid artery_84	unknown	1	KCNMA1		-0.7461929168319908	-0.036543580572372746
GSE100927	Carotid artery_84	unknown	1	ADH5		-0.2874259047531733	-0.0024309658194024857
GSE100927	Carotid artery_84	unknown	1	TRAF3IP3		1.0444721215791466	0.004564968982056066
GSE100927	Carotid artery_84	unknown	1	MTA3		-0.9424292059662059	0.03119977289470185
GSE100927	Carotid artery_84	unknown	1	LINC00312		-0.7119776589311586	0.014677197335185068
GSE100927	Carotid artery_84	unknown	1	AGPAT4-IT1	16.0	0.9132719019924599	0.0955706047333356
GSE100927	Carotid artery_84	unknown	1	MPEG1		0.8826283712084407	0.025073867501582255
GSE100927	Carotid artery_84	unknown	1	GMIP		1.0797277748513516	-0.005611161098660654
GSE100927	Carotid artery_84	unknown	1	ABCA8		-0.7365007241999539	0.04767671585649587
GSE100927	Carotid artery_84	unknown	1	UNC13D		1.3239276185370572	-0.005855814202873008
GSE100927	Carotid artery_84	unknown	1	FCHO1		1.3279532417416244	-0.02191642992575205
GSE100927	Carotid artery_84	unknown	1	B9D2		0.6772471913358094	0.031018166427757746
GSE100927	Carotid artery_84	unknown	1	IL21R		1.3562643187271866	-0.04632587557252105
GSE100927	Carotid artery_84	unknown	1	KLF9		-1.0310705599901662	0.03334078799829547
GSE100927	Carotid artery_84	unknown	1	TMEM86A		0.8944198061719186	-0.012229254866844902
GSE100927	Carotid artery_84	unknown	1	VGLL3		-0.8483832601830223	0.01314840805591323
GSE100927	Carotid artery_84	unknown	1	PLAA	20.0	0.36866235214315385	-0.03615845615344348
GSE100927	Carotid artery_84	unknown	1	MOB3A	14.0	0.6393744158917856	0.06870091340899553
GSE100927	Carotid artery_84	unknown	1	MARCKS		0.7963914643747836	0.05463687487918019
GSE100927	Carotid artery_84	unknown	1	KTN1		-1.0073415290890406	-0.0037366353601100285
GSE100927	Carotid artery_84	unknown	1	GPR65		1.4100145999406388	-0.03824025719920366
GSE100927	Carotid artery_84	unknown	1	LAYN		-0.9266149284258363	0.07919906286322348
GSE100927	Carotid artery_84	unknown	1	TXNDC15		-0.73096439284762	0.011694951339757297
GSE100927	Carotid artery_84	unknown	1	STK10		1.1239917010877427	0.0009087349264768152
GSE100927	Carotid artery_84	unknown	1	ICAM3	9.0	0.4804924847398885	0.06064265949664586
GSE100927	Carotid artery_84	unknown	1	ARHGAP30		1.106555247071881	-0.05443106944094943
GSE100927	Carotid artery_84	unknown	1	ZBTB46	3.0	0.3485328861702918	0.056870863264228085
GSE100927	Carotid artery_84	unknown	1	OASL		2.163215792377662	0.16085191422844983
GSE100927	Carotid artery_84	unknown	1	PTAFR		1.041440536211853	0.044075110690836604
GSE100927	Carotid artery_84	unknown	1	CENPBD1		0.7013123274648294	0.024072146384969993
GSE100927	Carotid artery_84	unknown	1	NAGA		0.8029173353385707	-0.037028285887930903
GSE100927	Carotid artery_84	unknown	1	SUB1		-0.30880879076536255	0.00825439959354646
GSE100927	Carotid artery_84	unknown	1	RPRD1A		-0.8341501117724676	0.023120014565733392
GSE100927	Carotid artery_84	unknown	1	RALGAPA1		-0.9496448744946182	0.011594352015464382
GSE100927	Carotid artery_84	unknown	1	MNDA		1.0016833069708104	0.06123268386095391
GSE100927	Carotid artery_84	unknown	1	ENAH		-0.8026016612837302	0.004299614825932535
GSE100927	Carotid artery_84	unknown	1	FASLG		2.0424646655283056	-0.028853793750643193
GSE100927	Carotid artery_84	unknown	1	RAI2		-1.0460372651851901	-0.05492416021606369
GSE100927	Carotid artery_84	unknown	1	ZC3H12B		-2.0489342259947376	0.031113890758631926
GSE100927	Carotid artery_84	unknown	1	AOX1		-0.9484186365487655	0.012477146724797883
GSE100927	Carotid artery_84	unknown	1	HVCN1		0.86716322254285	-0.021594321131814805
GSE100927	Carotid artery_84	unknown	1	SEZ6L2		0.9999512512068657	-0.0026478739608576034
GSE100927	Carotid artery_84	unknown	1	SH2B3		1.1519464245921978	0.04811642390807974
GSE100927	Carotid artery_84	unknown	1	RNASEH2A		-0.26892417141326846	-0.014976756237780251
GSE100927	Carotid artery_84	unknown	1	PERP		-0.5801959068418013	-0.03474462161761814
GSE100927	Carotid artery_84	unknown	1	NECAP2		1.057699404816437	-0.0150640310614464
GSE100927	Carotid artery_84	unknown	1	CEBPE		1.0988275768163327	-0.05814840873729234
GSE100927	Carotid artery_84	unknown	1	FGD3		0.8849589771707828	0.0175192229232503
GSE100927	Carotid artery_84	unknown	1	S100Z		1.814114697122463	-0.0050163959893628806
GSE100927	Carotid artery_84	unknown	1	UNC93B1		1.230396042983397	-0.05992900610002542
GSE100927	Carotid artery_84	unknown	1	AMICA1		0.831517238827479	0.04366649187766116
GSE100927	Carotid artery_84	unknown	1	TTLL11		-0.9784896082396891	0.0430279431486373
GSE100927	Carotid artery_84	unknown	1	UAP1		-0.3377722645121345	0.024871501660752564
GSE100927	Carotid artery_84	unknown	1	REEP1		-1.2147200602314443	-0.11046309125898929
GSE100927	Carotid artery_84	unknown	1	NFAM1		0.8363889250032686	0.022995023282290982
GSE100927	Carotid artery_84	unknown	1	GALNT6		1.050632494592322	-0.04638210145180989
GSE100927	Carotid artery_84	unknown	1	KCND3		-0.9079122073964964	0.06393748552467451
GSE100927	Carotid artery_84	unknown	1	MAP6		0.2695923503877717	-0.004781569822280548
GSE100927	Carotid artery_84	unknown	1	GNL1		-0.8045939606005993	-0.032681912733398814
GSE100927	Carotid artery_84	unknown	1	TRERF1		1.2700323163052152	0.005853877044359434
GSE100927	Carotid artery_84	unknown	1	TSPAN15		0.7113608946744363	0.062120954482106666
GSE100927	Carotid artery_84	unknown	1	NPR3		-0.4112295100064827	-0.010585040486218078
GSE100927	Carotid artery_84	unknown	1	RBMS3		-1.2222241206578652	0.04346635841873039
GSE100927	Carotid artery_84	unknown	1	TRPM2		0.9787604609072383	-0.02688982141674433
GSE100927	Carotid artery_84	unknown	1	KCNQ1		0.5438833890548274	-0.006589499850927807
GSE100927	Carotid artery_84	unknown	1	HNRNPA0		-0.5528096579590428	-0.002603109212297443
GSE100927	Carotid artery_84	unknown	1	IKZF1		1.0463185084263242	-0.037850222733897494
GSE100927	Carotid artery_84	unknown	1	ITGAL		1.0095720862256454	-0.017231417229635622
GSE100927	Carotid artery_84	unknown	1	SLC12A9		0.8422703741163347	0.016761165776454916
GSE100927	Carotid artery_84	unknown	1	RRAS2		-0.5299490925853096	-0.017927722133767268
GSE100927	Carotid artery_84	unknown	1	SMARCA1		-0.7124857376570507	-0.0028164173079438712
GSE100927	Carotid artery_84	unknown	1	MRPL33		-0.7278337379587574	-0.022035898966715713
GSE100927	Carotid artery_84	unknown	1	EIF4E		-0.557468189827985	0.037112087640170904
GSE100927	Carotid artery_84	unknown	1	UAP1L1		0.7850397421611868	-0.022029665162409222
GSE100927	Carotid artery_84	unknown	1	SEMA4D		1.8846687256191224	0.07772273248646897
GSE100927	Carotid artery_84	unknown	1	EIF2S1	12.0	-0.043222849193184754	0.005025200762171059
GSE100927	Carotid artery_84	unknown	1	MATK		1.2191976101938387	-0.09464187950004341
GSE100927	Carotid artery_84	unknown	1	FAM53B		0.4514823621202331	0.01981441501412902
GSE100927	Carotid artery_84	unknown	1	IL2RG		1.302522471725059	-0.05627884613834294
GSE100927	Carotid artery_84	unknown	1	NAPG		-1.547539771523288	0.020560529263018733
GSE100927	Carotid artery_84	unknown	1	ST3GAL2	7.0	-0.35348559471225044	-0.049200244713125764
GSE100927	Carotid artery_84	unknown	1	DNAJB5		-1.0598770056618043	-0.056370978499305786
GSE100927	Carotid artery_84	unknown	1	VAV3		1.04343759598758	-0.04657219574052681
GSE100927	Carotid artery_84	unknown	1	SVIL		-0.7524630365866017	-0.00033712100336468935
GSE100927	Carotid artery_84	unknown	1	HS3ST1		1.567377974653774	0.09185659201044316
GSE100927	Carotid artery_84	unknown	1	RASGRP4		1.0542929939707446	-0.011127598171011752
GSE100927	Carotid artery_84	unknown	1	FERMT2		-1.1019984814585617	-0.07959936772604613
GSE100927	Carotid artery_84	unknown	1	LYG1		-0.023704007046298155	-0.0022138195220413816
GSE100927	Carotid artery_84	unknown	1	SLC37A2		1.044262025928715	-0.05134906375961314
GSE100927	Carotid artery_84	unknown	1	ZNF671		1.4734673005703098	-0.133699179906692
GSE100927	Carotid artery_84	unknown	1	CD84		0.8271377183756529	-0.03835178496841941
GSE100927	Carotid artery_84	unknown	1	BTK		1.0222645010418665	-0.03623122303353193
GSE100927	Carotid artery_84	unknown	1	FYB		0.7731686949795084	-0.01000941792347176
GSE100927	Carotid artery_84	unknown	1	BARD1		-0.3670521581787157	0.031072962597835613
GSE100927	Carotid artery_84	unknown	1	SLC16A7		-0.7757620322236458	0.0680612928455306
GSE100927	Carotid artery_84	unknown	1	EPSTI1		1.599713956968523	0.03587126133515836
GSE100927	Carotid artery_84	unknown	1	PLN		-0.5581901369644576	-0.020496520247779797
GSE100927	Carotid artery_84	unknown	1	P2RX7		1.186506017255187	-0.05281682424084558
GSE100927	Carotid artery_84	unknown	1	AIM1		0.9587021154789979	-0.04740350729449626
GSE100927	Carotid artery_84	unknown	1	FBXW4		-0.6930643163490386	0.005110817134966919
GSE100927	Carotid artery_84	unknown	1	PPP1R12A		-0.9484512799948516	-0.054882537574719434
GSE100927	Carotid artery_84	unknown	1	ABTB2		-0.25230511686766866	-0.00577571525780766
GSE100927	Carotid artery_84	unknown	1	NDUFAF2		-1.2062262516912645	0.04693931856780337
GSE100927	Carotid artery_84	unknown	1	DTX3L		1.5392161955111991	0.05911297619683314
GSE100927	Carotid artery_91	unknown	1	TMEM79	5.0	0.9034881570416313	0.13912989943828377
GSE100927	Carotid artery_91	unknown	1	IBSP	8.0	0.9776380002194451	0.13583292682326067
GSE100927	Carotid artery_91	unknown	1	LARP6		-1.5999756008770902	0.041968655239213455
GSE100927	Carotid artery_91	unknown	1	TNF	1.0	0.5170827596599605	0.08610695109782476
GSE100927	Carotid artery_91	unknown	1	RAB21		-1.7772779766259983	0.13892160613576304
GSE100927	Carotid artery_91	unknown	1	PTPLA		-0.8846976223828068	-0.01024543428037107
GSE100927	Carotid artery_91	unknown	1	SAMD9L		0.919899026118521	0.07006275551130571
GSE100927	Carotid artery_91	unknown	1	IL17D		-0.6691684866941987	0.013546097525038934
GSE100927	Carotid artery_91	unknown	1	C16orf54	15.0	0.6652141655095071	0.07133243098218224
GSE100927	Carotid artery_91	unknown	1	OAS2		2.260176333376644	0.20212410205739514
GSE100927	Carotid artery_91	unknown	1	HSPB7		-0.49091357174183836	0.03540431051438637
GSE100927	Carotid artery_91	unknown	1	DHRS9		1.8528976402366837	0.09573848033216681
GSE100927	Carotid artery_91	unknown	1	LTB		0.2723661850648074	0.020345482436914437
GSE100927	Carotid artery_91	unknown	1	MYEF2		-1.0609505349158352	0.006947503023611362
GSE100927	Carotid artery_91	unknown	1	RNF115		-1.5173640874612182	0.11436925150800667
GSE100927	Carotid artery_91	unknown	1	YAF2	18.0	-0.7001933332599063	0.07099890021652332
GSE100927	Carotid artery_91	unknown	1	DGKZ		0.6369787798515901	0.052941920050113535
GSE100927	Carotid artery_91	unknown	1	CSK		1.721098296592469	0.01838725257675004
GSE100927	Carotid artery_91	unknown	1	TC2N	19.0	-1.1051132323710025	0.110020866430846
GSE100927	Carotid artery_91	unknown	1	SRRM4		0.05972931162381532	-0.004231010495449212
GSE100927	Carotid artery_91	unknown	1	DPP4		1.6224935725527316	0.0456003905677595
GSE100927	Carotid artery_91	unknown	1	CNTN4		-0.9050006599792312	-0.0076475112815059644
GSE100927	Carotid artery_91	unknown	1	PI16		-0.8411694517783435	0.06797242124243917
GSE100927	Carotid artery_91	unknown	1	SCARA5		-0.9894014648759302	0.04375153287652801
GSE100927	Carotid artery_91	unknown	1	ANPEP		0.642123773789655	0.022544534090425727
GSE100927	Carotid artery_91	unknown	1	CD163L1		0.8951575886650953	0.06624023890429875
GSE100927	Carotid artery_91	unknown	1	HSPB8		-1.3461745735400337	-0.009320057188680446
GSE100927	Carotid artery_91	unknown	1	ASCL2		1.3402179481276573	0.016581815884162854
GSE100927	Carotid artery_91	unknown	1	FAM71E1		-1.1021576241254736	0.021191813269075196
GSE100927	Carotid artery_91	unknown	1	MYOC		-1.056403624736915	-0.02979387988729339
GSE100927	Carotid artery_91	unknown	1	SMPD3		-0.18956152645881874	-0.007494792401054149
GSE100927	Carotid artery_91	unknown	1	PPP1R9A		-1.1831189043697048	-0.027193981293957958
GSE100927	Carotid artery_91	unknown	1	DOK1		0.8660808869520641	0.05723748604967662
GSE100927	Carotid artery_91	unknown	1	CLEC4A		1.234000368867906	0.0021688072263018644
GSE100927	Carotid artery_91	unknown	1	DDX60L		1.1448499555077536	0.06699197303239567
GSE100927	Carotid artery_91	unknown	1	BIN2		1.5395815533001462	-0.026119369780535664
GSE100927	Carotid artery_91	unknown	1	TSPAN33		1.5533024258485102	0.06301376088934678
GSE100927	Carotid artery_91	unknown	1	P2RY13		2.277203479608638	0.1546004722315155
GSE100927	Carotid artery_91	unknown	1	VAPA		-0.7517561860610231	0.036389121163728756
GSE100927	Carotid artery_91	unknown	1	LPAR1		-1.263500217376206	0.07506058215804537
GSE100927	Carotid artery_91	unknown	1	KIAA1430		-2.2649588494319475	0.17632972033051125
GSE100927	Carotid artery_91	unknown	1	CYTH4		1.010842856952503	0.010448410232886698
GSE100927	Carotid artery_91	unknown	1	MXRA7		-1.8401294123019853	-0.1108564976564484
GSE100927	Carotid artery_91	unknown	1	LONRF2		-1.0777110964830552	-0.055736887976508026
GSE100927	Carotid artery_91	unknown	1	NAP1L5		-0.8550352222020648	0.006136292224069145
GSE100927	Carotid artery_91	unknown	1	ZSWIM3	2.0	0.8506126978460892	0.14084427074811962
GSE100927	Carotid artery_91	unknown	1	CFL2		-1.8110900865019208	-0.09655980438512553
GSE100927	Carotid artery_91	unknown	1	INPP5A		-1.4772830435138142	0.0059954838805338
GSE100927	Carotid artery_91	unknown	1	ATP6V0D1		1.9507132088477805	0.054624658201912125
GSE100927	Carotid artery_91	unknown	1	AEBP2		-1.320622617533308	-0.022199743737842243
GSE100927	Carotid artery_91	unknown	1	AMPH		-1.285467376815603	0.09635844524549464
GSE100927	Carotid artery_91	unknown	1	BEX5		-1.2059130757909442	0.1060985502707318
GSE100927	Carotid artery_91	unknown	1	SYNC		-1.0803196038526908	0.03605571727419842
GSE100927	Carotid artery_91	unknown	1	RNF44	13.0	0.9938149586154231	0.11448230202031377
GSE100927	Carotid artery_91	unknown	1	TAPT1		-1.4759782180935577	0.09165982045169534
GSE100927	Carotid artery_91	unknown	1	HENMT1		1.1333003963727157	0.029654310676121787
GSE100927	Carotid artery_91	unknown	1	FAM110A		0.704782126941183	0.026515159681733957
GSE100927	Carotid artery_91	unknown	1	SLC46A1		0.6204681786170534	0.0443144616272711
GSE100927	Carotid artery_91	unknown	1	PACSIN3		-1.2504610948903552	-0.028302184762643973
GSE100927	Carotid artery_91	unknown	1	MNAT1		-1.4907287296271041	0.06269313720041901
GSE100927	Carotid artery_91	unknown	1	TLE1		-0.1326246679495354	0.010124163615381768
GSE100927	Carotid artery_91	unknown	1	PRKG1		-1.7209067464824577	0.07906766740100721
GSE100927	Carotid artery_91	unknown	1	ARHGAP25		1.139329329433776	0.07718821396535656
GSE100927	Carotid artery_91	unknown	1	ARID3A		1.4998732365474536	-0.00895976534043904
GSE100927	Carotid artery_91	unknown	1	PIK3CD		0.8153459596299841	-0.016220721754706895
GSE100927	Carotid artery_91	unknown	1	ST8SIA4	17.0	1.3887078400731312	0.14373091142151745
GSE100927	Carotid artery_91	unknown	1	ARMC7		1.5828191973267516	0.10621947702751931
GSE100927	Carotid artery_91	unknown	1	PTPRE		-0.26939740333383877	-0.020224714045850918
GSE100927	Carotid artery_91	unknown	1	AFF4		0.15027192210530138	-0.001997373011805349
GSE100927	Carotid artery_91	unknown	1	PRR5L		1.5183553095014648	-0.02462762631791837
GSE100927	Carotid artery_91	unknown	1	FSTL3		-0.43658221379428086	0.016206422371871688
GSE100927	Carotid artery_91	unknown	1	PDGFB		1.9589461165464865	0.1865871911659586
GSE100927	Carotid artery_91	unknown	1	ZFR	10.0	-2.0704979451340573	0.26100757164271915
GSE100927	Carotid artery_91	unknown	1	OSBPL3		1.4493836944939797	0.060012120399093406
GSE100927	Carotid artery_91	unknown	1	ROR1		-0.9412868765893041	0.0193772114597227
GSE100927	Carotid artery_91	unknown	1	BLNK		1.7739053404517877	-0.020720626340596574
GSE100927	Carotid artery_91	unknown	1	C3orf70		-0.9857733292396659	-0.05258735958382533
GSE100927	Carotid artery_91	unknown	1	OPA1	11.0	-1.0914535121636828	0.12756475035427864
GSE100927	Carotid artery_91	unknown	1	PAK3		-1.5942594823957312	0.12890250842856055
GSE100927	Carotid artery_91	unknown	1	CXCR3		1.9531344193637588	-0.04652009737392478
GSE100927	Carotid artery_91	unknown	1	ANP32E	6.0	-0.9613249704434683	0.14605533279290892
GSE100927	Carotid artery_91	unknown	1	TLR7		1.4187878984644997	0.02725843176929094
GSE100927	Carotid artery_91	unknown	1	EPB41L5		-0.9656845310674259	-0.006587761859902561
GSE100927	Carotid artery_91	unknown	1	ARHGAP5		-2.363578509390155	0.06364462964078768
GSE100927	Carotid artery_91	unknown	1	PARD3		-1.05813656801499	0.010682062677875371
GSE100927	Carotid artery_91	unknown	1	OAS3		1.0466077555825708	0.05695297152304616
GSE100927	Carotid artery_91	unknown	1	CLIC4		-3.9376336196446036	-0.1437202068348051
GSE100927	Carotid artery_91	unknown	1	CPNE7		0.6558458758882303	0.04030655165178827
GSE100927	Carotid artery_91	unknown	1	DAPP1		1.2060819992399467	-0.034957340957013666
GSE100927	Carotid artery_91	unknown	1	APBB2		-1.9207036159725595	0.05896642174131212
GSE100927	Carotid artery_91	unknown	1	GAB3		1.674651670173939	-0.028435861384933397
GSE100927	Carotid artery_91	unknown	1	SGK223		0.7893238749188815	0.0495931372757243
GSE100927	Carotid artery_91	unknown	1	GUCA2B		-0.8898064110886912	0.0338336967824498
GSE100927	Carotid artery_91	unknown	1	MYBL1	4.0	-0.7847868610125146	0.12098703099392814
GSE100927	Carotid artery_91	unknown	1	PTPN6		1.7569903184058466	-0.07124299867987981
GSE100927	Carotid artery_91	unknown	1	CSDC2		-0.8414108961493802	0.0038339021482716243
GSE100927	Carotid artery_91	unknown	1	KCNMA1		-0.3131423545685266	-0.015335635874675551
GSE100927	Carotid artery_91	unknown	1	ADH5		-1.787558879559063	-0.015118660025126041
GSE100927	Carotid artery_91	unknown	1	TRAF3IP3		0.8677244122221658	0.003792475591189685
GSE100927	Carotid artery_91	unknown	1	MTA3		-0.9073326114202664	0.03003787577576854
GSE100927	Carotid artery_91	unknown	1	LINC00312		-0.912309856521069	0.018806983094238925
GSE100927	Carotid artery_91	unknown	1	AGPAT4-IT1	16.0	2.0665429196141236	0.21625624975873325
GSE100927	Carotid artery_91	unknown	1	MPEG1		1.090598871344469	0.03098193134220979
GSE100927	Carotid artery_91	unknown	1	GMIP		1.4777049459631009	-0.007679380582043583
GSE100927	Carotid artery_91	unknown	1	ABCA8		-1.389166074805473	0.08992642376275937
GSE100927	Carotid artery_91	unknown	1	UNC13D		1.5232363422300206	-0.006737369084436256
GSE100927	Carotid artery_91	unknown	1	FCHO1		0.7538333745918728	-0.01244120335763334
GSE100927	Carotid artery_91	unknown	1	B9D2		1.4631547244780074	0.06701301582942301
GSE100927	Carotid artery_91	unknown	1	IL21R		1.8192075706705015	-0.06213861295013704
GSE100927	Carotid artery_91	unknown	1	KLF9		-0.238034323565978	0.007697098749872786
GSE100927	Carotid artery_91	unknown	1	TMEM86A		1.9786953283929303	-0.027054375705653104
GSE100927	Carotid artery_91	unknown	1	VGLL3		-1.1933313541107236	0.018494480414875673
GSE100927	Carotid artery_91	unknown	1	PLAA	20.0	-0.4795360709266835	0.04703296632758448
GSE100927	Carotid artery_91	unknown	1	MOB3A	14.0	2.123335855821499	0.22815287747406157
GSE100927	Carotid artery_91	unknown	1	MARCKS		0.7375486184750365	0.05059992903938101
GSE100927	Carotid artery_91	unknown	1	KTN1		-2.002101010293545	-0.007426598838171798
GSE100927	Carotid artery_91	unknown	1	GPR65		0.9583569674891644	-0.025991090395076313
GSE100927	Carotid artery_91	unknown	1	LAYN		-0.5854604201163648	0.05004011396135883
GSE100927	Carotid artery_91	unknown	1	TXNDC15		-1.8803841869371	0.030084914917138533
GSE100927	Carotid artery_91	unknown	1	STK10		0.8688391186679494	0.0007024468702560868
GSE100927	Carotid artery_91	unknown	1	ICAM3	9.0	0.2713728031879927	0.03424979374919567
GSE100927	Carotid artery_91	unknown	1	ARHGAP30		1.1072800924071218	-0.054466724332000595
GSE100927	Carotid artery_91	unknown	1	ZBTB46	3.0	0.2375060231296474	0.03875437039601829
GSE100927	Carotid artery_91	unknown	1	OASL		1.8109849233188928	0.134660810345938
GSE100927	Carotid artery_91	unknown	1	PTAFR		0.6097504889592954	0.025805429460646352
GSE100927	Carotid artery_91	unknown	1	CENPBD1		0.9891628571396235	0.033952451943509154
GSE100927	Carotid artery_91	unknown	1	NAGA		2.129550676837011	-0.09820887880258178
GSE100927	Carotid artery_91	unknown	1	SUB1		-1.700325287445278	0.045449367962614756
GSE100927	Carotid artery_91	unknown	1	RPRD1A		-2.10443824679314	0.05832840184503319
GSE100927	Carotid artery_91	unknown	1	RALGAPA1		-2.9303896131949965	0.03577755183054573
GSE100927	Carotid artery_91	unknown	1	MNDA		0.8305819547936223	0.050773295216721664
GSE100927	Carotid artery_91	unknown	1	ENAH		-1.917478398575949	0.010272117475729987
GSE100927	Carotid artery_91	unknown	1	FASLG		0.7101771899918127	-0.010032636800174365
GSE100927	Carotid artery_91	unknown	1	RAI2		-1.4881449014926469	-0.07813785580557696
GSE100927	Carotid artery_91	unknown	1	ZC3H12B		-1.215702139301621	0.018460926210992445
GSE100927	Carotid artery_91	unknown	1	AOX1		-0.6819762955900087	0.008971901199532313
GSE100927	Carotid artery_91	unknown	1	HVCN1		1.901157567572595	-0.04734311369427786
GSE100927	Carotid artery_91	unknown	1	SEZ6L2		1.3165195866215702	-0.003486147877876006
GSE100927	Carotid artery_91	unknown	1	SH2B3		1.5991445544330425	0.06679574295187993
GSE100927	Carotid artery_91	unknown	1	RNASEH2A		1.778554488083261	0.0990501407279554
GSE100927	Carotid artery_91	unknown	1	PERP		-1.9713451248957448	-0.1180526088421968
GSE100927	Carotid artery_91	unknown	1	NECAP2		1.3879604988522478	-0.01976769578536306
GSE100927	Carotid artery_91	unknown	1	CEBPE		1.0553637889774607	-0.055848366261248686
GSE100927	Carotid artery_91	unknown	1	FGD3		1.2608617455182773	0.024960838372138815
GSE100927	Carotid artery_91	unknown	1	S100Z		0.6298480115327174	-0.0017416578146754412
GSE100927	Carotid artery_91	unknown	1	UNC93B1		1.7538844885451084	-0.08542660293176682
GSE100927	Carotid artery_91	unknown	1	AMICA1		0.7285807876358917	0.038260862866035465
GSE100927	Carotid artery_91	unknown	1	TTLL11		-1.2905823397994944	0.056751858249602535
GSE100927	Carotid artery_91	unknown	1	UAP1		-0.8300362924669098	0.061118840104865985
GSE100927	Carotid artery_91	unknown	1	REEP1		-0.8606505483398754	-0.0782650449069334
GSE100927	Carotid artery_91	unknown	1	NFAM1		1.0412431081790923	0.028627124055964376
GSE100927	Carotid artery_91	unknown	1	GALNT6		1.6560310698454768	-0.07310853365403182
GSE100927	Carotid artery_91	unknown	1	KCND3		-0.48268852048779376	0.03399215258941563
GSE100927	Carotid artery_91	unknown	1	MAP6		-1.1121174899194544	0.01972484538593368
GSE100927	Carotid artery_91	unknown	1	GNL1		-2.43345527490388	-0.09884485446009497
GSE100927	Carotid artery_91	unknown	1	TRERF1		1.0014719896086073	0.0046160194628700425
GSE100927	Carotid artery_91	unknown	1	TSPAN15		2.3889801561850836	0.20862227408346573
GSE100927	Carotid artery_91	unknown	1	NPR3		-1.2812193013619786	-0.032978562692222144
GSE100927	Carotid artery_91	unknown	1	RBMS3		-1.4330757989461385	0.05096494600734372
GSE100927	Carotid artery_91	unknown	1	TRPM2		1.7982702288700572	-0.049404493994927155
GSE100927	Carotid artery_91	unknown	1	KCNQ1		0.6850521105129624	-0.008299850429239506
GSE100927	Carotid artery_91	unknown	1	HNRNPA0		-2.431723629839503	-0.011450672200567044
GSE100927	Carotid artery_91	unknown	1	IKZF1		1.0329153869108285	-0.037365369287642385
GSE100927	Carotid artery_91	unknown	1	ITGAL		1.3782919827304023	-0.023524743346936244
GSE100927	Carotid artery_91	unknown	1	SLC12A9		0.7923934579266593	0.015768616012905915
GSE100927	Carotid artery_91	unknown	1	RRAS2		-2.154608197204202	-0.07288854270544122
GSE100927	Carotid artery_91	unknown	1	SMARCA1		-1.6521759058548535	-0.00653096135274113
GSE100927	Carotid artery_91	unknown	1	MRPL33		-1.0977788807848017	-0.033236360508117714
GSE100927	Carotid artery_91	unknown	1	EIF4E		-1.1003088605322402	0.07325038380383507
GSE100927	Carotid artery_91	unknown	1	UAP1L1		2.3051714436012993	-0.06468736844415371
GSE100927	Carotid artery_91	unknown	1	SEMA4D		0.4005013585207692	0.016516462296869403
GSE100927	Carotid artery_91	unknown	1	EIF2S1	12.0	-1.2948921484369271	0.1505475259664415
GSE100927	Carotid artery_91	unknown	1	MATK		1.681277260465922	-0.1305114433958583
GSE100927	Carotid artery_91	unknown	1	FAM53B		2.2052012119377364	0.09678068440547043
GSE100927	Carotid artery_91	unknown	1	IL2RG		2.382629978509903	-0.10294767950342643
GSE100927	Carotid artery_91	unknown	1	NAPG		-2.584047774521458	0.03433151823477214
GSE100927	Carotid artery_91	unknown	1	ST3GAL2	7.0	1.7293747976717986	0.24070475436326488
GSE100927	Carotid artery_91	unknown	1	DNAJB5		-1.513984652916061	-0.08052330210194487
GSE100927	Carotid artery_91	unknown	1	VAV3		0.9547886320463697	-0.0426154886822984
GSE100927	Carotid artery_91	unknown	1	SVIL		-0.07481144068314587	-3.351727157345545e-05
GSE100927	Carotid artery_91	unknown	1	HS3ST1		0.9229352393152045	0.0540888586548911
GSE100927	Carotid artery_91	unknown	1	RASGRP4		2.7660702825505585	-0.02919465347206287
GSE100927	Carotid artery_91	unknown	1	FERMT2		-2.020294992535685	-0.14592960583129866
GSE100927	Carotid artery_91	unknown	1	LYG1		1.4509263360389015	0.13550827256729678
GSE100927	Carotid artery_91	unknown	1	SLC37A2		1.6225789337242948	-0.0797864013571834
GSE100927	Carotid artery_91	unknown	1	ZNF671		0.0937029560794052	-0.008502400004262228
GSE100927	Carotid artery_91	unknown	1	CD84		1.4071651694976537	-0.06524584092429657
GSE100927	Carotid artery_91	unknown	1	BTK		1.2486320580753019	-0.0442541695782621
GSE100927	Carotid artery_91	unknown	1	FYB		1.3259253500289485	-0.017165388420333123
GSE100927	Carotid artery_91	unknown	1	BARD1		-0.6605904142069935	0.05592257333397397
GSE100927	Carotid artery_91	unknown	1	SLC16A7		-1.457187356661165	0.12784597762310695
GSE100927	Carotid artery_91	unknown	1	EPSTI1		0.21682853789787992	0.004862064942281542
GSE100927	Carotid artery_91	unknown	1	PLN		-1.4382572858435823	-0.05281223659938454
GSE100927	Carotid artery_91	unknown	1	P2RX7		1.195534718767545	-0.05321873315151797
GSE100927	Carotid artery_91	unknown	1	AIM1		1.6890082925194365	-0.08351386277572447
GSE100927	Carotid artery_91	unknown	1	FBXW4		-2.254918713356517	0.016628293978384726
GSE100927	Carotid artery_91	unknown	1	PPP1R12A		-1.6413086380134736	-0.09497502391264105
GSE100927	Carotid artery_91	unknown	1	ABTB2		-0.3023486521464192	-0.0069213012603924285
GSE100927	Carotid artery_91	unknown	1	NDUFAF2		-0.8147281515523207	0.03170448678119158
GSE100927	Carotid artery_91	unknown	1	DTX3L		0.690813618130452	0.02653041793874268
GSE100927	Carotid artery_92	unknown	1	TMEM79	5.0	0.733521902674332	0.11295646518381076
GSE100927	Carotid artery_92	unknown	1	IBSP	8.0	0.7537380290550866	0.1047242870280892
GSE100927	Carotid artery_92	unknown	1	LARP6		-0.7161512084281048	0.018785225942938685
GSE100927	Carotid artery_92	unknown	1	TNF	1.0	0.4094990925772342	0.06819163408646495
GSE100927	Carotid artery_92	unknown	1	RAB21		-0.6606043198794385	0.05163638684821618
GSE100927	Carotid artery_92	unknown	1	PTPLA		-0.5528422921146187	-0.00640231105856774
GSE100927	Carotid artery_92	unknown	1	SAMD9L		0.543595964210934	0.04140218660535481
GSE100927	Carotid artery_92	unknown	1	IL17D		-1.3452307565599684	0.027231747137504914
GSE100927	Carotid artery_92	unknown	1	C16orf54	15.0	0.9655149977340977	0.10353437360339113
GSE100927	Carotid artery_92	unknown	1	OAS2		0.8359420100993413	0.0747570115075736
GSE100927	Carotid artery_92	unknown	1	HSPB7		-0.4608000319407662	0.0332325451056167
GSE100927	Carotid artery_92	unknown	1	DHRS9		0.20761956950724444	0.010727620155694735
GSE100927	Carotid artery_92	unknown	1	LTB		0.9488103012864523	0.07087518340866643
GSE100927	Carotid artery_92	unknown	1	MYEF2		-0.14931346098783463	0.000977760684913695
GSE100927	Carotid artery_92	unknown	1	RNF115		-0.4359280425740764	0.032857482493846
GSE100927	Carotid artery_92	unknown	1	YAF2	18.0	-0.6200451410874143	0.06287195408852118
GSE100927	Carotid artery_92	unknown	1	DGKZ		0.7356017399027479	0.061138878930518385
GSE100927	Carotid artery_92	unknown	1	CSK		0.7958296650978592	0.008502199490404611
GSE100927	Carotid artery_92	unknown	1	TC2N	19.0	0.0688552896139755	-0.006854970513223577
GSE100927	Carotid artery_92	unknown	1	SRRM4		-0.303367068814979	0.021489436546897382
GSE100927	Carotid artery_92	unknown	1	DPP4		0.2860183015556156	0.008038581157485231
GSE100927	Carotid artery_92	unknown	1	CNTN4		-0.962058677865903	-0.008129667654186075
GSE100927	Carotid artery_92	unknown	1	PI16		-1.1018695079748038	0.0890388234997371
GSE100927	Carotid artery_92	unknown	1	SCARA5		-0.7248283180016917	0.03205205481363039
GSE100927	Carotid artery_92	unknown	1	ANPEP		0.636085593394265	0.022332537635342594
GSE100927	Carotid artery_92	unknown	1	CD163L1		0.4720910263180087	0.034933985662249735
GSE100927	Carotid artery_92	unknown	1	HSPB8		-0.6635274817617921	-0.0045938425801778935
GSE100927	Carotid artery_92	unknown	1	ASCL2		0.42785981207981333	0.005293685730781009
GSE100927	Carotid artery_92	unknown	1	FAM71E1		-0.76770621811946	0.014761125327064271
GSE100927	Carotid artery_92	unknown	1	MYOC		-0.4280514659177591	-0.012072387544400596
GSE100927	Carotid artery_92	unknown	1	SMPD3		1.115780284263605	0.044115183877049144
GSE100927	Carotid artery_92	unknown	1	PPP1R9A		-0.49835230291824417	-0.01145462485072825
GSE100927	Carotid artery_92	unknown	1	DOK1		0.5579862898890836	0.03687615436917606
GSE100927	Carotid artery_92	unknown	1	CLEC4A		0.4739245317024803	0.0008329421732839798
GSE100927	Carotid artery_92	unknown	1	DDX60L		1.089455051763037	0.06375048808500593
GSE100927	Carotid artery_92	unknown	1	BIN2		0.564043340439675	-0.009569130358578867
GSE100927	Carotid artery_92	unknown	1	TSPAN33		0.636516964069609	0.025821969442933867
GSE100927	Carotid artery_92	unknown	1	P2RY13		0.9816150158914689	0.06664232966675818
GSE100927	Carotid artery_92	unknown	1	VAPA		-1.1285269350070595	0.05462689118619349
GSE100927	Carotid artery_92	unknown	1	LPAR1		-0.10703209026370157	0.00635844054025502
GSE100927	Carotid artery_92	unknown	1	KIAA1430		-0.48985196546395404	0.03813555380720196
GSE100927	Carotid artery_92	unknown	1	CYTH4		0.9098708511687098	0.009404729772357855
GSE100927	Carotid artery_92	unknown	1	MXRA7		-1.1764787831060086	-0.07087562243739035
GSE100927	Carotid artery_92	unknown	1	LONRF2		-0.06950558008144186	-0.0035946783357653253
GSE100927	Carotid artery_92	unknown	1	NAP1L5		-0.4423392195464599	0.0031745156723640773
GSE100927	Carotid artery_92	unknown	1	ZSWIM3	2.0	0.826091756080193	0.1367840983925693
GSE100927	Carotid artery_92	unknown	1	CFL2		-0.8662198600138346	-0.04618324668708188
GSE100927	Carotid artery_92	unknown	1	INPP5A		-0.4896872140760564	0.001987372569790852
GSE100927	Carotid artery_92	unknown	1	ATP6V0D1		0.6177274378399301	0.017297852908824064
GSE100927	Carotid artery_92	unknown	1	AEBP2		-0.5469079680727069	-0.009193555053657773
GSE100927	Carotid artery_92	unknown	1	AMPH		-0.8826734385338286	0.06616507095443391
GSE100927	Carotid artery_92	unknown	1	BEX5		0.5168413795309793	-0.0454726979821457
GSE100927	Carotid artery_92	unknown	1	SYNC		-0.33380352709923056	0.011140708319369919
GSE100927	Carotid artery_92	unknown	1	RNF44	13.0	0.6756454071477653	0.07783082845471666
GSE100927	Carotid artery_92	unknown	1	TAPT1		-0.7951859011486062	0.049381891976119086
GSE100927	Carotid artery_92	unknown	1	HENMT1		0.5559513148455052	0.014547204839946988
GSE100927	Carotid artery_92	unknown	1	FAM110A		0.6101413175675314	0.022954603763776723
GSE100927	Carotid artery_92	unknown	1	SLC46A1		0.6604959005798189	0.047173281805446304
GSE100927	Carotid artery_92	unknown	1	PACSIN3		-0.6952038858606078	-0.015734826861654755
GSE100927	Carotid artery_92	unknown	1	MNAT1		-0.6690761565391855	0.028138240342314203
GSE100927	Carotid artery_92	unknown	1	TLE1		-0.3643962021042561	0.027816897323588247
GSE100927	Carotid artery_92	unknown	1	PRKG1		-0.2582333522394673	0.011864622443053148
GSE100927	Carotid artery_92	unknown	1	ARHGAP25		0.6382315668694133	0.043239433472185125
GSE100927	Carotid artery_92	unknown	1	ARID3A		0.7482054925874309	-0.004469541476346549
GSE100927	Carotid artery_92	unknown	1	PIK3CD		0.8787746647879857	-0.017482590248047068
GSE100927	Carotid artery_92	unknown	1	ST8SIA4	17.0	0.36758408680000654	0.03804486033363853
GSE100927	Carotid artery_92	unknown	1	ARMC7		0.4964299891328265	0.03331431278791877
GSE100927	Carotid artery_92	unknown	1	PTPRE		0.9131417879670568	0.06855311638644514
GSE100927	Carotid artery_92	unknown	1	AFF4		-0.8008704278011421	0.010644949209620664
GSE100927	Carotid artery_92	unknown	1	PRR5L		0.43317285863400873	-0.007026036150264178
GSE100927	Carotid artery_92	unknown	1	FSTL3		-0.6893335585831293	0.02558883631197963
GSE100927	Carotid artery_92	unknown	1	PDGFB		0.27784227175412607	0.026464132237167183
GSE100927	Carotid artery_92	unknown	1	ZFR	10.0	-0.8982359487645577	0.11323188429151111
GSE100927	Carotid artery_92	unknown	1	OSBPL3		0.7501681847129124	0.031060914781629367
GSE100927	Carotid artery_92	unknown	1	ROR1		-0.6618674026383926	0.013625117844724121
GSE100927	Carotid artery_92	unknown	1	BLNK		0.8115892711667281	-0.009480008682763157
GSE100927	Carotid artery_92	unknown	1	C3orf70		-1.260155306509468	-0.06722462281059297
GSE100927	Carotid artery_92	unknown	1	OPA1	11.0	-0.48416928127173403	0.05658778207804862
GSE100927	Carotid artery_92	unknown	1	PAK3		-0.8470016325605363	0.06848360400909817
GSE100927	Carotid artery_92	unknown	1	CXCR3		1.1338909546714615	-0.027007213174765524
GSE100927	Carotid artery_92	unknown	1	ANP32E	6.0	-0.3547212132260514	0.05389324779791727
GSE100927	Carotid artery_92	unknown	1	TLR7		0.6532806585292538	0.012551140502388973
GSE100927	Carotid artery_92	unknown	1	EPB41L5		-0.6503530020472259	-0.004436615234608852
GSE100927	Carotid artery_92	unknown	1	ARHGAP5		-0.8371184925594422	0.022541284841072137
GSE100927	Carotid artery_92	unknown	1	PARD3		-0.40326916695102294	0.00407106856301784
GSE100927	Carotid artery_92	unknown	1	OAS3		0.40122558995262914	0.02183338454832106
GSE100927	Carotid artery_92	unknown	1	CLIC4		-0.49288702140452967	-0.017989948152881623
GSE100927	Carotid artery_92	unknown	1	CPNE7		0.6915327381218719	0.042499771749364465
GSE100927	Carotid artery_92	unknown	1	DAPP1		0.7712193090046462	-0.022353186893177668
GSE100927	Carotid artery_92	unknown	1	APBB2		-0.5686532854742824	0.01745789885384292
GSE100927	Carotid artery_92	unknown	1	GAB3		0.5718971059439094	-0.009710907122181697
GSE100927	Carotid artery_92	unknown	1	SGK223		0.6689784907559976	0.042031849258301744
GSE100927	Carotid artery_92	unknown	1	GUCA2B		-0.8729560238103224	0.03319298337924378
GSE100927	Carotid artery_92	unknown	1	MYBL1	4.0	-0.6555490073502043	0.10106301724775336
GSE100927	Carotid artery_92	unknown	1	PTPN6		1.0193579038231193	-0.04133324642465137
GSE100927	Carotid artery_92	unknown	1	CSDC2		-0.4429305293474976	0.0020182200109029446
GSE100927	Carotid artery_92	unknown	1	KCNMA1		-0.3884777778261949	-0.019025065307292723
GSE100927	Carotid artery_92	unknown	1	ADH5		-0.270397368282404	-0.002286943344634815
GSE100927	Carotid artery_92	unknown	1	TRAF3IP3		0.9165487794603813	0.004005867329854754
GSE100927	Carotid artery_92	unknown	1	MTA3		-1.0221941935706123	0.03384044816500478
GSE100927	Carotid artery_92	unknown	1	LINC00312		-0.3368001233626398	0.0069430294772579474
GSE100927	Carotid artery_92	unknown	1	AGPAT4-IT1	16.0	0.21279229370077773	0.022267944680230394
GSE100927	Carotid artery_92	unknown	1	MPEG1		0.6814514279788587	0.01935879626270337
GSE100927	Carotid artery_92	unknown	1	GMIP		0.915562191767755	-0.004758020561765195
GSE100927	Carotid artery_92	unknown	1	ABCA8		-0.6520898974046958	0.04221245645783599
GSE100927	Carotid artery_92	unknown	1	UNC13D		0.7368236405998686	-0.0032590167915713267
GSE100927	Carotid artery_92	unknown	1	FCHO1		1.151618266828993	-0.01900621215628945
GSE100927	Carotid artery_92	unknown	1	B9D2		0.9561176063217524	0.04379053234447776
GSE100927	Carotid artery_92	unknown	1	IL21R		1.1954801975812426	-0.04083397765306954
GSE100927	Carotid artery_92	unknown	1	KLF9		0.1607176995374532	-0.005196981618700358
GSE100927	Carotid artery_92	unknown	1	TMEM86A		0.5658103179095707	-0.007736231394094013
GSE100927	Carotid artery_92	unknown	1	VGLL3		-0.2204518115826426	0.0034166048664474686
GSE100927	Carotid artery_92	unknown	1	PLAA	20.0	-0.2469810994137929	0.024223941506278743
GSE100927	Carotid artery_92	unknown	1	MOB3A	14.0	0.46839624998684026	0.05032927407106401
GSE100927	Carotid artery_92	unknown	1	MARCKS		0.5680812222837538	0.0389735250207586
GSE100927	Carotid artery_92	unknown	1	KTN1		-0.37935013246656696	-0.001407162395179781
GSE100927	Carotid artery_92	unknown	1	GPR65		0.8347902567241389	-0.022639903250550916
GSE100927	Carotid artery_92	unknown	1	LAYN		-0.3766210857479142	0.03219032645679191
GSE100927	Carotid artery_92	unknown	1	TXNDC15		-0.5001145350430943	0.008001504873375689
GSE100927	Carotid artery_92	unknown	1	STK10		0.83185271491382	0.0006725437696694688
GSE100927	Carotid artery_92	unknown	1	ICAM3	9.0	0.7922609917010697	0.0999907700496329
GSE100927	Carotid artery_92	unknown	1	ARHGAP30		1.116219851541766	-0.054906467988298645
GSE100927	Carotid artery_92	unknown	1	ZBTB46	3.0	0.368807356812497	0.06017909239668388
GSE100927	Carotid artery_92	unknown	1	OASL		0.9226109736224912	0.06860329964225903
GSE100927	Carotid artery_92	unknown	1	PTAFR		0.5420684312995978	0.022941037227571293
GSE100927	Carotid artery_92	unknown	1	CENPBD1		0.7175097045365629	0.024628112131833156
GSE100927	Carotid artery_92	unknown	1	NAGA		0.9241119201842289	-0.0426174387660934
GSE100927	Carotid artery_92	unknown	1	SUB1		-0.8202784947014798	0.021925886424662797
GSE100927	Carotid artery_92	unknown	1	RPRD1A		-0.4332306285451586	0.012007788887065522
GSE100927	Carotid artery_92	unknown	1	RALGAPA1		-0.4966576984298912	0.006063765878640715
GSE100927	Carotid artery_92	unknown	1	MNDA		0.27217586819024764	0.016638051942658313
GSE100927	Carotid artery_92	unknown	1	ENAH		-0.4554432012669733	0.0024398533357201635
GSE100927	Carotid artery_92	unknown	1	FASLG		0.621099829708849	-0.008774245492439525
GSE100927	Carotid artery_92	unknown	1	RAI2		-0.5090880567325691	-0.026730628939031054
GSE100927	Carotid artery_92	unknown	1	ZC3H12B		-0.5057441234054931	0.007679928036645034
GSE100927	Carotid artery_92	unknown	1	AOX1		-0.9039000042026415	0.01189147127899346
GSE100927	Carotid artery_92	unknown	1	HVCN1		0.5745514818182911	-0.014307628463257562
GSE100927	Carotid artery_92	unknown	1	SEZ6L2		1.0083279216037266	-0.002670055409598994
GSE100927	Carotid artery_92	unknown	1	SH2B3		0.9588220341300259	0.04004968153179518
GSE100927	Carotid artery_92	unknown	1	RNASEH2A		0.28915961013161395	0.01610369559565401
GSE100927	Carotid artery_92	unknown	1	PERP		-0.1298510838047517	-0.007776040334362234
GSE100927	Carotid artery_92	unknown	1	NECAP2		0.8945464691400594	-0.012740364356517453
GSE100927	Carotid artery_92	unknown	1	CEBPE		0.5617089045526263	-0.029724844609321566
GSE100927	Carotid artery_92	unknown	1	FGD3		0.6410708680519568	0.01269105544633217
GSE100927	Carotid artery_92	unknown	1	S100Z		0.3832838393247303	-0.0010598577462747883
GSE100927	Carotid artery_92	unknown	1	UNC93B1		0.8901550725397915	-0.04335685983096549
GSE100927	Carotid artery_92	unknown	1	AMICA1		0.5269381503701795	0.027671753980248147
GSE100927	Carotid artery_92	unknown	1	TTLL11		-0.6342998123837986	0.02789259695413734
GSE100927	Carotid artery_92	unknown	1	UAP1		-0.5654882251871758	0.04163912437332045
GSE100927	Carotid artery_92	unknown	1	REEP1		-0.6407235412151802	-0.05826552579657737
GSE100927	Carotid artery_92	unknown	1	NFAM1		0.6734068617616414	0.018514121841824886
GSE100927	Carotid artery_92	unknown	1	GALNT6		0.7939707802098698	-0.03505129859109914
GSE100927	Carotid artery_92	unknown	1	KCND3		-0.27347167652971915	0.019258570616279242
GSE100927	Carotid artery_92	unknown	1	MAP6		0.18473846412325534	-0.003276576148379774
GSE100927	Carotid artery_92	unknown	1	GNL1		-0.5861145545652318	-0.023807467694359864
GSE100927	Carotid artery_92	unknown	1	TRERF1		1.1041688064941084	0.005089373196611055
GSE100927	Carotid artery_92	unknown	1	TSPAN15		1.031344799392877	0.09006416267478966
GSE100927	Carotid artery_92	unknown	1	NPR3		-0.9258046632847862	-0.02383019604562054
GSE100927	Carotid artery_92	unknown	1	RBMS3		-0.7397844377658742	0.026309197291264817
GSE100927	Carotid artery_92	unknown	1	TRPM2		0.8052240440369248	-0.022122195991194287
GSE100927	Carotid artery_92	unknown	1	KCNQ1		0.5243849468644768	-0.006353263583205192
GSE100927	Carotid artery_92	unknown	1	HNRNPA0		-0.556443920960746	-0.002620222486936263
GSE100927	Carotid artery_92	unknown	1	IKZF1		0.7711267581613551	-0.02789525303951058
GSE100927	Carotid artery_92	unknown	1	ITGAL		0.8518237615615464	-0.014538962439482508
GSE100927	Carotid artery_92	unknown	1	SLC12A9		0.9384248414098318	0.01867463800102875
GSE100927	Carotid artery_92	unknown	1	RRAS2		-0.6939658780964445	-0.02347626896035512
GSE100927	Carotid artery_92	unknown	1	SMARCA1		-0.26367110755941736	-0.0010422775245678272
GSE100927	Carotid artery_92	unknown	1	MRPL33		-0.6622277027777794	-0.02004961022045709
GSE100927	Carotid artery_92	unknown	1	EIF4E		-0.40188918660041195	0.026754794241001828
GSE100927	Carotid artery_92	unknown	1	UAP1L1		0.4404234978032968	-0.01235909682680954
GSE100927	Carotid artery_92	unknown	1	SEMA4D		0.7958418785215466	0.03282009436726841
GSE100927	Carotid artery_92	unknown	1	EIF2S1	12.0	-0.8536471126429207	0.0992472315257441
GSE100927	Carotid artery_92	unknown	1	MATK		1.2150364344648226	-0.09431886255132954
GSE100927	Carotid artery_92	unknown	1	FAM53B		0.5626209331819229	0.02469200482904884
GSE100927	Carotid artery_92	unknown	1	IL2RG		0.9463571888385945	-0.04088980557243261
GSE100927	Carotid artery_92	unknown	1	NAPG		-0.025966446924985977	0.0003449888020210813
GSE100927	Carotid artery_92	unknown	1	ST3GAL2	7.0	0.9245507645890617	0.12868451939185324
GSE100927	Carotid artery_92	unknown	1	DNAJB5		0.15323913771743042	0.00815022883917325
GSE100927	Carotid artery_92	unknown	1	VAV3		0.798719798160396	-0.03564960178241728
GSE100927	Carotid artery_92	unknown	1	SVIL		-0.5232021699769612	-0.00023440678402668073
GSE100927	Carotid artery_92	unknown	1	HS3ST1		0.5629418365869306	0.03299135208302115
GSE100927	Carotid artery_92	unknown	1	RASGRP4		0.3403179147999662	-0.0035919056922005116
GSE100927	Carotid artery_92	unknown	1	FERMT2		-0.55625324353512	-0.04017919010410438
GSE100927	Carotid artery_92	unknown	1	LYG1		-0.08905244212482741	-0.00831699191096011
GSE100927	Carotid artery_92	unknown	1	SLC37A2		0.5570784456912038	-0.02739298750374795
GSE100927	Carotid artery_92	unknown	1	ZNF671		0.6818463817144021	-0.06186924000435993
GSE100927	Carotid artery_92	unknown	1	CD84		0.9072947469501176	-0.04206841528922308
GSE100927	Carotid artery_92	unknown	1	BTK		0.9353928186378919	-0.03315230627835875
GSE100927	Carotid artery_92	unknown	1	FYB		0.8621510348502273	-0.011161380533129716
GSE100927	Carotid artery_92	unknown	1	BARD1		-0.3219617962696092	0.027255818091516282
GSE100927	Carotid artery_92	unknown	1	SLC16A7		-0.4577180964056339	0.04015778564319004
GSE100927	Carotid artery_92	unknown	1	EPSTI1		0.8964161842770624	0.02010083057111234
GSE100927	Carotid artery_92	unknown	1	PLN		-0.003617037628312765	-0.00013281618587684686
GSE100927	Carotid artery_92	unknown	1	P2RX7		1.0345228751304911	-0.04605135757786021
GSE100927	Carotid artery_92	unknown	1	AIM1		1.084597974742476	-0.053628491245805696
GSE100927	Carotid artery_92	unknown	1	FBXW4		-0.22977788045508898	0.0016944354239049088
GSE100927	Carotid artery_92	unknown	1	PPP1R12A		-0.670894072298304	-0.03882157144831738
GSE100927	Carotid artery_92	unknown	1	ABTB2		-0.1757459770755531	-0.004023139656838488
GSE100927	Carotid artery_92	unknown	1	NDUFAF2		-0.6793350585876022	0.026435774121654987
GSE100927	Carotid artery_92	unknown	1	DTX3L		0.7464914634453809	0.0286687030960784
GSE100927	Carotid artery_95	unknown	1	TMEM79	5.0	1.5680456547075636	0.24146640169412711
GSE100927	Carotid artery_95	unknown	1	IBSP	8.0	0.6090316890228805	0.08461880249082236
GSE100927	Carotid artery_95	unknown	1	LARP6		-0.38675755293095626	0.010144963705210945
GSE100927	Carotid artery_95	unknown	1	TNF	1.0	0.44713562297581205	0.07445903871750177
GSE100927	Carotid artery_95	unknown	1	RAB21		-0.694815060345359	0.05431048233306646
GSE100927	Carotid artery_95	unknown	1	PTPLA		-1.0075378079711714	-0.011668011912087143
GSE100927	Carotid artery_95	unknown	1	SAMD9L		0.6111195042915474	0.04654501766137587
GSE100927	Carotid artery_95	unknown	1	IL17D		-1.0646441764592365	0.0215517827431287
GSE100927	Carotid artery_95	unknown	1	C16orf54	15.0	0.8707939408408275	0.09337721880464535
GSE100927	Carotid artery_95	unknown	1	OAS2		0.5744928397881423	0.05137601330737886
GSE100927	Carotid artery_95	unknown	1	HSPB7		-0.5725436631034225	0.041291410134852914
GSE100927	Carotid artery_95	unknown	1	DHRS9		0.4475033833089581	0.023122320915703747
GSE100927	Carotid artery_95	unknown	1	LTB		0.8175880499626321	0.0610730120818334
GSE100927	Carotid artery_95	unknown	1	MYEF2		-0.8408833057794521	0.005506420061205311
GSE100927	Carotid artery_95	unknown	1	RNF115		-1.0653990678094551	0.0803030037086005
GSE100927	Carotid artery_95	unknown	1	YAF2	18.0	-0.6455257802173965	0.06545566528528479
GSE100927	Carotid artery_95	unknown	1	DGKZ		0.686978327040317	0.057097587575528116
GSE100927	Carotid artery_95	unknown	1	CSK		0.7811972203871439	0.00834587462665689
GSE100927	Carotid artery_95	unknown	1	TC2N	19.0	-0.7575277108160734	0.07541657510565399
GSE100927	Carotid artery_95	unknown	1	SRRM4		-0.573882034331358	0.040651747766628984
GSE100927	Carotid artery_95	unknown	1	DPP4		1.0173039920475286	0.028591459558463386
GSE100927	Carotid artery_95	unknown	1	CNTN4		-0.9734289350534645	-0.008225749540046241
GSE100927	Carotid artery_95	unknown	1	PI16		-0.9626799536796288	0.0777913263431332
GSE100927	Carotid artery_95	unknown	1	SCARA5		-0.45533135325758495	0.020134844528718526
GSE100927	Carotid artery_95	unknown	1	ANPEP		1.2403200591674726	0.043546803588835496
GSE100927	Carotid artery_95	unknown	1	CD163L1		1.3364748425498714	0.09889701431466008
GSE100927	Carotid artery_95	unknown	1	HSPB8		-1.0322078076569374	-0.0071463508426450216
GSE100927	Carotid artery_95	unknown	1	ASCL2		1.1550057102381	0.014290281710583885
GSE100927	Carotid artery_95	unknown	1	FAM71E1		-1.2440238249148372	0.02391955562689521
GSE100927	Carotid artery_95	unknown	1	MYOC		-1.2127705257743522	-0.03420391461149069
GSE100927	Carotid artery_95	unknown	1	SMPD3		0.4920077232331025	0.019452764567964687
GSE100927	Carotid artery_95	unknown	1	PPP1R9A		-0.8373926485817705	-0.019247465269234425
GSE100927	Carotid artery_95	unknown	1	DOK1		0.7470775236315301	0.049372801064080506
GSE100927	Carotid artery_95	unknown	1	CLEC4A		1.1904780623236277	0.0020923149534307047
GSE100927	Carotid artery_95	unknown	1	DDX60L		1.0907314320336525	0.06382517667826375
GSE100927	Carotid artery_95	unknown	1	BIN2		0.9681392889849371	-0.01642471490637082
GSE100927	Carotid artery_95	unknown	1	TSPAN33		-1.1477351376169176	-0.0465608669133357
GSE100927	Carotid artery_95	unknown	1	P2RY13		1.3144581122769725	0.08923921235246453
GSE100927	Carotid artery_95	unknown	1	VAPA		-0.8419037885695843	0.040752759389962666
GSE100927	Carotid artery_95	unknown	1	LPAR1		0.21462976486082386	-0.012750480670555373
GSE100927	Carotid artery_95	unknown	1	KIAA1430		-0.9206661361864269	0.07167494559657901
GSE100927	Carotid artery_95	unknown	1	CYTH4		0.8881074614508998	0.0091797760891361
GSE100927	Carotid artery_95	unknown	1	MXRA7		-0.8612037681496982	-0.05188223875307737
GSE100927	Carotid artery_95	unknown	1	LONRF2		-0.5006165672728885	-0.025890806562472557
GSE100927	Carotid artery_95	unknown	1	NAP1L5		-0.8677428703776782	0.006227490622288809
GSE100927	Carotid artery_95	unknown	1	ZSWIM3	2.0	0.4961736305026865	0.08215632488152978
GSE100927	Carotid artery_95	unknown	1	CFL2		-1.1173785166626544	-0.05957398353468001
GSE100927	Carotid artery_95	unknown	1	INPP5A		-0.8325881593647126	0.0033790199586405546
GSE100927	Carotid artery_95	unknown	1	ATP6V0D1		0.7008359202538649	0.019625090159768963
GSE100927	Carotid artery_95	unknown	1	AEBP2		-1.088406818416037	-0.018296182520701684
GSE100927	Carotid artery_95	unknown	1	AMPH		-0.4587746421439995	0.03438967960786711
GSE100927	Carotid artery_95	unknown	1	BEX5		-0.34179678049052414	0.030071937708663562
GSE100927	Carotid artery_95	unknown	1	SYNC		-0.929610354690574	0.031025789039056475
GSE100927	Carotid artery_95	unknown	1	RNF44	13.0	0.9572809548858524	0.11027377525914787
GSE100927	Carotid artery_95	unknown	1	TAPT1		-0.8010212638652787	0.04974427422019555
GSE100927	Carotid artery_95	unknown	1	HENMT1		1.1988668535808544	0.03136994414647606
GSE100927	Carotid artery_95	unknown	1	FAM110A		0.841146303888165	0.031645423047392776
GSE100927	Carotid artery_95	unknown	1	SLC46A1		0.890655301865717	0.06361149782995347
GSE100927	Carotid artery_95	unknown	1	PACSIN3		-0.9134349283952786	-0.02067413709849362
GSE100927	Carotid artery_95	unknown	1	MNAT1		-0.8021569339508025	0.03373500068588921
GSE100927	Carotid artery_95	unknown	1	TLE1		-0.5586830462248424	0.042648163848918536
GSE100927	Carotid artery_95	unknown	1	PRKG1		-1.0569769490443042	0.04856317870122215
GSE100927	Carotid artery_95	unknown	1	ARHGAP25		0.8856960395752038	0.060004858687326114
GSE100927	Carotid artery_95	unknown	1	ARID3A		1.1039759338228174	-0.006594800858846817
GSE100927	Carotid artery_95	unknown	1	PIK3CD		0.8386031515212503	-0.016683406868931605
GSE100927	Carotid artery_95	unknown	1	ST8SIA4	17.0	0.9040675093038825	0.09357075934127748
GSE100927	Carotid artery_95	unknown	1	ARMC7		0.35727971182798746	0.02397624707042099
GSE100927	Carotid artery_95	unknown	1	PTPRE		1.1771668322946742	0.08837450648296373
GSE100927	Carotid artery_95	unknown	1	AFF4		-1.2016443806512602	0.015971926239277855
GSE100927	Carotid artery_95	unknown	1	PRR5L		0.6900468784297135	-0.01119251637443998
GSE100927	Carotid artery_95	unknown	1	FSTL3		-0.825842227402523	0.030656191495971385
GSE100927	Carotid artery_95	unknown	1	PDGFB		0.8568770695238105	0.0816164795072716
GSE100927	Carotid artery_95	unknown	1	ZFR	10.0	-0.7458284612640552	0.09401935220174917
GSE100927	Carotid artery_95	unknown	1	OSBPL3		-2.249117856712772	-0.09312532776624141
GSE100927	Carotid artery_95	unknown	1	ROR1		-0.7276446185158323	0.014979199212465419
GSE100927	Carotid artery_95	unknown	1	BLNK		0.6793661648417095	-0.00793553755610433
GSE100927	Carotid artery_95	unknown	1	C3orf70		-1.0384324965944765	-0.05539653131421508
GSE100927	Carotid artery_95	unknown	1	OPA1	11.0	-1.0517082496991477	0.12291948197816355
GSE100927	Carotid artery_95	unknown	1	PAK3		-0.03914578641621652	0.003165099608425257
GSE100927	Carotid artery_95	unknown	1	CXCR3		0.7004048293641437	-0.016682364787673522
GSE100927	Carotid artery_95	unknown	1	ANP32E	6.0	-0.6656437420510587	0.10113210543354106
GSE100927	Carotid artery_95	unknown	1	TLR7		0.8915176080781511	0.017128262735550674
GSE100927	Carotid artery_95	unknown	1	EPB41L5		-1.1294424812232027	-0.0077048951923580295
GSE100927	Carotid artery_95	unknown	1	ARHGAP5		-1.2569040209524702	0.033844947646006894
GSE100927	Carotid artery_95	unknown	1	PARD3		-0.7650606388409764	0.007723412972869595
GSE100927	Carotid artery_95	unknown	1	OAS3		0.22564957222224752	0.012279111818551125
GSE100927	Carotid artery_95	unknown	1	CLIC4		-0.8110923906232523	-0.02960416773184489
GSE100927	Carotid artery_95	unknown	1	CPNE7		0.13860941638938484	0.008518567862543189
GSE100927	Carotid artery_95	unknown	1	DAPP1		1.2702196972767434	-0.036816321838813754
GSE100927	Carotid artery_95	unknown	1	APBB2		-1.6826995498049528	0.05165959520905721
GSE100927	Carotid artery_95	unknown	1	GAB3		1.3075264401317452	-0.022202014467199577
GSE100927	Carotid artery_95	unknown	1	SGK223		0.8362190246161552	0.05253955467218471
GSE100927	Carotid artery_95	unknown	1	GUCA2B		-1.006883777243592	0.03828540679173848
GSE100927	Carotid artery_95	unknown	1	MYBL1	4.0	-0.686215616693803	0.10579074932311683
GSE100927	Carotid artery_95	unknown	1	PTPN6		0.9263511148334027	-0.03756197775242202
GSE100927	Carotid artery_95	unknown	1	CSDC2		-1.1828649207057635	0.005389742849020403
GSE100927	Carotid artery_95	unknown	1	KCNMA1		-1.1105703721803015	-0.054388371909725036
GSE100927	Carotid artery_95	unknown	1	ADH5		-0.9361320560205844	-0.007917536286742397
GSE100927	Carotid artery_95	unknown	1	TRAF3IP3		0.9930227883603815	0.004340104569269217
GSE100927	Carotid artery_95	unknown	1	MTA3		-1.0336803517856477	0.03422070540392843
GSE100927	Carotid artery_95	unknown	1	LINC00312		-1.091814082815722	0.022507406722392514
GSE100927	Carotid artery_95	unknown	1	AGPAT4-IT1	16.0	0.6374834044351063	0.06671033493575243
GSE100927	Carotid artery_95	unknown	1	MPEG1		0.8664114934317644	0.024613175484504878
GSE100927	Carotid artery_95	unknown	1	GMIP		0.8849676967385394	-0.004599026188980133
GSE100927	Carotid artery_95	unknown	1	ABCA8		-0.8251006739130909	0.05341215438164012
GSE100927	Carotid artery_95	unknown	1	UNC13D		0.7536581632647336	-0.0033334769323971787
GSE100927	Carotid artery_95	unknown	1	FCHO1		1.0546855905612307	-0.017406443323953292
GSE100927	Carotid artery_95	unknown	1	B9D2		1.1033998168338066	0.05053611088058087
GSE100927	Carotid artery_95	unknown	1	IL21R		0.462486715337661	-0.015797143471844237
GSE100927	Carotid artery_95	unknown	1	KLF9		0.37070475932301267	-0.011987141588705232
GSE100927	Carotid artery_95	unknown	1	TMEM86A		0.9003039981105005	-0.012309708455199945
GSE100927	Carotid artery_95	unknown	1	VGLL3		-1.2738523789180547	0.019742410850253078
GSE100927	Carotid artery_95	unknown	1	PLAA	20.0	-0.6821773324109449	0.06690805019677204
GSE100927	Carotid artery_95	unknown	1	MOB3A	14.0	0.5780803564164266	0.062114854023699206
GSE100927	Carotid artery_95	unknown	1	MARCKS		0.844642598012581	0.057947170467815855
GSE100927	Carotid artery_95	unknown	1	KTN1		-0.5666921037278942	-0.0021020892040455315
GSE100927	Carotid artery_95	unknown	1	GPR65		0.92548700501965	-0.025099641598010435
GSE100927	Carotid artery_95	unknown	1	LAYN		0.3807042260683628	-0.03253931812204377
GSE100927	Carotid artery_95	unknown	1	TXNDC15		-0.5696592620804407	0.009114174938561776
GSE100927	Carotid artery_95	unknown	1	STK10		0.9846226434634862	0.0007960565764402832
GSE100927	Carotid artery_95	unknown	1	ICAM3	9.0	0.8583275229485344	0.10832898612128153
GSE100927	Carotid artery_95	unknown	1	ARHGAP30		1.1679254854556498	-0.05744985021661688
GSE100927	Carotid artery_95	unknown	1	ZBTB46	3.0	1.3226729279790799	0.21582339634269548
GSE100927	Carotid artery_95	unknown	1	OASL		0.28533910831368925	0.02121718135482388
GSE100927	Carotid artery_95	unknown	1	PTAFR		0.6427237991011995	0.02720090259983677
GSE100927	Carotid artery_95	unknown	1	CENPBD1		0.9970301545744653	0.0342224924491284
GSE100927	Carotid artery_95	unknown	1	NAGA		0.8382996470216991	-0.038660018439609214
GSE100927	Carotid artery_95	unknown	1	SUB1		-0.5160950736555392	0.013795122074262664
GSE100927	Carotid artery_95	unknown	1	RPRD1A		-0.9424409585318928	0.026121495856784815
GSE100927	Carotid artery_95	unknown	1	RALGAPA1		-0.4512362200710957	0.00550920846112721
GSE100927	Carotid artery_95	unknown	1	MNDA		0.7210484531906524	0.04407753595911691
GSE100927	Carotid artery_95	unknown	1	ENAH		-0.6269626993119296	0.0033586998972274617
GSE100927	Carotid artery_95	unknown	1	FASLG		0.4628630282124051	-0.006538842299817398
GSE100927	Carotid artery_95	unknown	1	RAI2		-0.6541227070591732	-0.034345946898099076
GSE100927	Carotid artery_95	unknown	1	ZC3H12B		-1.0541879485839332	0.01600826822802609
GSE100927	Carotid artery_95	unknown	1	AOX1		0.06714174343725057	-0.0008832991591917503
GSE100927	Carotid artery_95	unknown	1	HVCN1		0.6163531590646568	-0.015348584558765744
GSE100927	Carotid artery_95	unknown	1	SEZ6L2		1.3734111397335849	-0.0036367968839112878
GSE100927	Carotid artery_95	unknown	1	SH2B3		0.7419557461247985	0.030991247890903174
GSE100927	Carotid artery_95	unknown	1	RNASEH2A		0.418488849179799	0.02330621843866652
GSE100927	Carotid artery_95	unknown	1	PERP		-1.5032135735538708	-0.09001888191161904
GSE100927	Carotid artery_95	unknown	1	NECAP2		1.0389120970718828	-0.01479645731966668
GSE100927	Carotid artery_95	unknown	1	CEBPE		0.7634746255497427	-0.04040200257409282
GSE100927	Carotid artery_95	unknown	1	FGD3		0.9437872618723799	0.01868382587148484
GSE100927	Carotid artery_95	unknown	1	S100Z		1.3923002978989532	-0.0038499934108066876
GSE100927	Carotid artery_95	unknown	1	UNC93B1		0.7358134943650625	-0.035839331281789476
GSE100927	Carotid artery_95	unknown	1	AMICA1		0.9894471365460789	0.05196005967631977
GSE100927	Carotid artery_95	unknown	1	TTLL11		-1.2564365267185529	0.05525033580967198
GSE100927	Carotid artery_95	unknown	1	UAP1		-0.24773822614510985	0.018241940947696246
GSE100927	Carotid artery_95	unknown	1	REEP1		-1.1281944390627565	-0.10259470421220224
GSE100927	Carotid artery_95	unknown	1	NFAM1		0.9276438590302621	0.025503915102644107
GSE100927	Carotid artery_95	unknown	1	GALNT6		0.7049468568995931	-0.031121173962489004
GSE100927	Carotid artery_95	unknown	1	KCND3		0.27948886642640813	-0.019682316424281972
GSE100927	Carotid artery_95	unknown	1	MAP6		-0.11929266682450537	0.002115810092114897
GSE100927	Carotid artery_95	unknown	1	GNL1		-1.231277751100363	-0.050013440297264435
GSE100927	Carotid artery_95	unknown	1	TRERF1		1.1237301049484894	0.005179535812561723
GSE100927	Carotid artery_95	unknown	1	TSPAN15		1.1214566360203353	0.09793335163828376
GSE100927	Carotid artery_95	unknown	1	NPR3		-1.0523438497504634	-0.027087312520095285
GSE100927	Carotid artery_95	unknown	1	RBMS3		-0.8798920996071821	0.03129189215374767
GSE100927	Carotid artery_95	unknown	1	TRPM2		1.0716227575602486	-0.029441059102657388
GSE100927	Carotid artery_95	unknown	1	KCNQ1		1.4501709820623	-0.017569761574674703
GSE100927	Carotid artery_95	unknown	1	HNRNPA0		-0.6878830995223372	-0.0032391525863735564
GSE100927	Carotid artery_95	unknown	1	IKZF1		0.992135676767937	-0.035890176887334285
GSE100927	Carotid artery_95	unknown	1	ITGAL		0.7651678609238991	-0.013059916020043959
GSE100927	Carotid artery_95	unknown	1	SLC12A9		0.7795385826200426	0.015512804218176805
GSE100927	Carotid artery_95	unknown	1	RRAS2		-1.288937942443426	-0.04360366231983997
GSE100927	Carotid artery_95	unknown	1	SMARCA1		-0.5343454214110219	-0.002112238342105529
GSE100927	Carotid artery_95	unknown	1	MRPL33		-1.0831997618556934	-0.032794963008949074
GSE100927	Carotid artery_95	unknown	1	EIF4E		-1.255406195019172	0.0835756112791678
GSE100927	Carotid artery_95	unknown	1	UAP1L1		0.60039547266689	-0.0168482059156214
GSE100927	Carotid artery_95	unknown	1	SEMA4D		1.1747782275679344	0.048447227181634245
GSE100927	Carotid artery_95	unknown	1	EIF2S1	12.0	-1.0205363525420867	0.11865020821964688
GSE100927	Carotid artery_95	unknown	1	MATK		0.8726851585776061	-0.06774337722532672
GSE100927	Carotid artery_95	unknown	1	FAM53B		1.0854502325312632	0.047637655840096084
GSE100927	Carotid artery_95	unknown	1	IL2RG		1.1629592731018363	-0.050248657828816955
GSE100927	Carotid artery_95	unknown	1	NAPG		-0.22254555094188308	0.002956728089767454
GSE100927	Carotid artery_95	unknown	1	ST3GAL2	7.0	0.7472474249700816	0.10400637740191049
GSE100927	Carotid artery_95	unknown	1	DNAJB5		-0.793899669412881	-0.042224617532045663
GSE100927	Carotid artery_95	unknown	1	VAV3		1.1155232008766165	-0.049789623322086224
GSE100927	Carotid artery_95	unknown	1	SVIL		-0.5498429580772622	-0.00024634247890883846
GSE100927	Carotid artery_95	unknown	1	HS3ST1		0.668758079207059	0.03919274037838895
GSE100927	Carotid artery_95	unknown	1	RASGRP4		0.9178444232847738	-0.009687443608394495
GSE100927	Carotid artery_95	unknown	1	FERMT2		-0.8949027193296125	-0.06464046170070431
GSE100927	Carotid artery_95	unknown	1	LYG1		1.3195693806790292	0.12324027958351062
GSE100927	Carotid artery_95	unknown	1	SLC37A2		0.7575717663189561	-0.03725176245549918
GSE100927	Carotid artery_95	unknown	1	ZNF671		1.0553677871146239	-0.09576175024892081
GSE100927	Carotid artery_95	unknown	1	CD84		0.9858058406462566	-0.045708728765657076
GSE100927	Carotid artery_95	unknown	1	BTK		0.9591990008351352	-0.03399604788915141
GSE100927	Carotid artery_95	unknown	1	FYB		1.060413529446966	-0.013728080633450535
GSE100927	Carotid artery_95	unknown	1	BARD1		-1.772067835266446	0.15001518541474348
GSE100927	Carotid artery_95	unknown	1	SLC16A7		-0.8296215626194076	0.07278664561934602
GSE100927	Carotid artery_95	unknown	1	EPSTI1		0.8998033451788164	0.020176782733285943
GSE100927	Carotid artery_95	unknown	1	PLN		-0.9916839342892069	-0.036414240403984256
GSE100927	Carotid artery_95	unknown	1	P2RX7		0.9276832405675867	-0.04129543546823685
GSE100927	Carotid artery_95	unknown	1	AIM1		1.0482341816948189	-0.05183046524674036
GSE100927	Carotid artery_95	unknown	1	FBXW4		-3.867155510267463	0.02851730233288053
GSE100927	Carotid artery_95	unknown	1	PPP1R12A		-0.9884968472744531	-0.05719979139395157
GSE100927	Carotid artery_95	unknown	1	ABTB2		-0.5872980358604922	-0.013444302155707043
GSE100927	Carotid artery_95	unknown	1	NDUFAF2		-0.8106500463425401	0.03154579061674771
GSE100927	Carotid artery_95	unknown	1	DTX3L		0.7090686493812486	0.027231495039508502
GSE100927	Carotid artery_Control 01	unknown	0	TMEM79	5.0	-0.46785447912682915	-0.07204582165836514
GSE100927	Carotid artery_Control 01	unknown	0	IBSP	8.0	-0.7143472761601998	-0.09925133972624199
GSE100927	Carotid artery_Control 01	unknown	0	LARP6		0.3169205748302074	-0.0083130832345012
GSE100927	Carotid artery_Control 01	unknown	0	TNF	1.0	-0.8301985101268563	-0.1382483967556569
GSE100927	Carotid artery_Control 01	unknown	0	RAB21		0.006943718442740979	-0.0005427583818100103
GSE100927	Carotid artery_Control 01	unknown	0	PTPLA		0.09241898693605197	0.0010702782882602605
GSE100927	Carotid artery_Control 01	unknown	0	SAMD9L		-0.5701907620146063	-0.04342774024057654
GSE100927	Carotid artery_Control 01	unknown	0	IL17D		0.802200165053543	-0.01623908161620222
GSE100927	Carotid artery_Control 01	unknown	0	C16orf54	15.0	0.10109764890069582	0.010840931291873867
GSE100927	Carotid artery_Control 01	unknown	0	OAS2		-0.8719662063491441	-0.0779786001118807
GSE100927	Carotid artery_Control 01	unknown	0	HSPB7		-0.028260096616274225	0.0020380965069250324
GSE100927	Carotid artery_Control 01	unknown	0	DHRS9		-0.9429079924148472	-0.04871967901870747
GSE100927	Carotid artery_Control 01	unknown	0	LTB		0.0438097817547387	0.0032725470125596003
GSE100927	Carotid artery_Control 01	unknown	0	MYEF2		0.253081182934149	-0.0016572707452318918
GSE100927	Carotid artery_Control 01	unknown	0	RNF115		0.4318255010262672	-0.032548259012164356
GSE100927	Carotid artery_Control 01	unknown	0	YAF2	18.0	-0.04649911848887729	0.0047149638777303875
GSE100927	Carotid artery_Control 01	unknown	0	DGKZ		0.44569610849655433	0.03704363236114231
GSE100927	Carotid artery_Control 01	unknown	0	CSK		-0.022030595647880832	-0.00023536257481390825
GSE100927	Carotid artery_Control 01	unknown	0	TC2N	19.0	0.6996820074995093	-0.06965767709251945
GSE100927	Carotid artery_Control 01	unknown	0	SRRM4		-0.1175046313007086	0.00832360720023699
GSE100927	Carotid artery_Control 01	unknown	0	DPP4		0.19507843276008013	0.005482704446841161
GSE100927	Carotid artery_Control 01	unknown	0	CNTN4		0.47596875843731973	0.004022070492056131
GSE100927	Carotid artery_Control 01	unknown	0	PI16		1.1259549601089152	-0.09098509781439901
GSE100927	Carotid artery_Control 01	unknown	0	SCARA5		1.0145924081603308	-0.04486548148326109
GSE100927	Carotid artery_Control 01	unknown	0	ANPEP		0.6096425275247961	0.021404139366530173
GSE100927	Carotid artery_Control 01	unknown	0	CD163L1		-0.416174013947214	-0.030796215614654426
GSE100927	Carotid artery_Control 01	unknown	0	HSPB8		-0.0985781644280752	-0.0006824925593481969
GSE100927	Carotid artery_Control 01	unknown	0	ASCL2		0.3591235280897748	0.004443247630562563
GSE100927	Carotid artery_Control 01	unknown	0	FAM71E1		-0.03485335704694212	0.0006701453750095531
GSE100927	Carotid artery_Control 01	unknown	0	MYOC		0.3138800330092971	0.00885239673881999
GSE100927	Carotid artery_Control 01	unknown	0	SMPD3		-0.5236311833275192	-0.020703077713455014
GSE100927	Carotid artery_Control 01	unknown	0	PPP1R9A		0.19568830289933095	0.0044978945301578
GSE100927	Carotid artery_Control 01	unknown	0	DOK1		0.05715004916584639	0.003776927988077765
GSE100927	Carotid artery_Control 01	unknown	0	CLEC4A		0.022202814105662563	3.9022373810775214e-05
GSE100927	Carotid artery_Control 01	unknown	0	DDX60L		0.3269454780972762	0.019131522472778835
GSE100927	Carotid artery_Control 01	unknown	0	BIN2		-0.22404105359321858	0.0038009101318981935
GSE100927	Carotid artery_Control 01	unknown	0	TSPAN33		-0.06937758455421103	-0.0028144825189411363
GSE100927	Carotid artery_Control 01	unknown	0	P2RY13		-0.6233991247817091	-0.04232287537894034
GSE100927	Carotid artery_Control 01	unknown	0	VAPA		-0.17157546222387146	0.008305193092325835
GSE100927	Carotid artery_Control 01	unknown	0	LPAR1		0.39024559832006545	-0.023183266129820666
GSE100927	Carotid artery_Control 01	unknown	0	KIAA1430		-0.2687261079249859	0.020920644747167736
GSE100927	Carotid artery_Control 01	unknown	0	CYTH4		0.483207187631179	0.004994591285010427
GSE100927	Carotid artery_Control 01	unknown	0	MXRA7		0.04889884778967188	0.0029458553127616562
GSE100927	Carotid artery_Control 01	unknown	0	LONRF2		0.08866106866504794	0.00458535879252586
GSE100927	Carotid artery_Control 01	unknown	0	NAP1L5		-0.20845798050483044	0.0014960308670356193
GSE100927	Carotid artery_Control 01	unknown	0	ZSWIM3	2.0	-1.058119700976483	-0.1752032364736892
GSE100927	Carotid artery_Control 01	unknown	0	CFL2		-0.2189368324066007	-0.011672802953006475
GSE100927	Carotid artery_Control 01	unknown	0	INPP5A		0.011133147574308224	-4.5183356780839374e-05
GSE100927	Carotid artery_Control 01	unknown	0	ATP6V0D1		-0.16089225494312973	-0.004505369827681919
GSE100927	Carotid artery_Control 01	unknown	0	AEBP2		-0.22951257451940577	-0.0038581198529372626
GSE100927	Carotid artery_Control 01	unknown	0	AMPH		0.17591535900798547	-0.013186589402839483
GSE100927	Carotid artery_Control 01	unknown	0	BEX5		0.18267512751706275	-0.016072108835348087
GSE100927	Carotid artery_Control 01	unknown	0	SYNC		0.5194832422093156	-0.01733777749009268
GSE100927	Carotid artery_Control 01	unknown	0	RNF44	13.0	0.07399048496837163	0.008523318122097695
GSE100927	Carotid artery_Control 01	unknown	0	TAPT1		0.7842522741636799	-0.04870290208721773
GSE100927	Carotid artery_Control 01	unknown	0	HENMT1		-0.4293668337545605	-0.011234953700654162
GSE100927	Carotid artery_Control 01	unknown	0	FAM110A		0.567739521253171	0.021359372617738518
GSE100927	Carotid artery_Control 01	unknown	0	SLC46A1		-0.4410362172801199	-0.0314992504054897
GSE100927	Carotid artery_Control 01	unknown	0	PACSIN3		0.5387987968589634	0.012194848093158597
GSE100927	Carotid artery_Control 01	unknown	0	MNAT1		-0.34741937874673445	0.014610847932944636
GSE100927	Carotid artery_Control 01	unknown	0	TLE1		-0.04709622026601615	0.0035951821558613487
GSE100927	Carotid artery_Control 01	unknown	0	PRKG1		0.010267668783315304	-0.00047175166347757384
GSE100927	Carotid artery_Control 01	unknown	0	ARHGAP25		0.39432602713638154	0.026715121754864995
GSE100927	Carotid artery_Control 01	unknown	0	ARID3A		0.38200838655562397	-0.002281996516916868
GSE100927	Carotid artery_Control 01	unknown	0	PIK3CD		0.6220998379152723	-0.012376229078330496
GSE100927	Carotid artery_Control 01	unknown	0	ST8SIA4	17.0	-0.2161135799621923	-0.022367701054310393
GSE100927	Carotid artery_Control 01	unknown	0	ARMC7		-0.5807133534594501	-0.03897038196879168
GSE100927	Carotid artery_Control 01	unknown	0	PTPRE		0.5717246015747708	0.042921596261634685
GSE100927	Carotid artery_Control 01	unknown	0	AFF4		0.39240618528558024	-0.0052157549672232255
GSE100927	Carotid artery_Control 01	unknown	0	PRR5L		-0.20816386185989127	0.003376404567955467
GSE100927	Carotid artery_Control 01	unknown	0	FSTL3		0.3323783828326093	-0.012338259070726018
GSE100927	Carotid artery_Control 01	unknown	0	PDGFB		0.3080173245956445	0.029338268644200763
GSE100927	Carotid artery_Control 01	unknown	0	ZFR	10.0	0.3686932534973248	-0.046477578498712084
GSE100927	Carotid artery_Control 01	unknown	0	OSBPL3		0.29366374973036236	0.01215922627846352
GSE100927	Carotid artery_Control 01	unknown	0	ROR1		-0.39661944267733684	0.008164757207328361
GSE100927	Carotid artery_Control 01	unknown	0	BLNK		-0.2912716384078619	0.003402284578232091
GSE100927	Carotid artery_Control 01	unknown	0	C3orf70		-0.2896916231123123	-0.01545397618413896
GSE100927	Carotid artery_Control 01	unknown	0	OPA1	11.0	-0.03820405685348778	0.004465138387227042
GSE100927	Carotid artery_Control 01	unknown	0	PAK3		0.32549913323462154	-0.0263179584180451
GSE100927	Carotid artery_Control 01	unknown	0	CXCR3		-0.09255759497851053	0.002204552993592335
GSE100927	Carotid artery_Control 01	unknown	0	ANP32E	6.0	-0.2089127724208593	0.0317403848217341
GSE100927	Carotid artery_Control 01	unknown	0	TLR7		0.01691996323538439	0.0003250744271851969
GSE100927	Carotid artery_Control 01	unknown	0	EPB41L5		-0.21658938407508027	-0.0014775418242357413
GSE100927	Carotid artery_Control 01	unknown	0	ARHGAP5		0.17246028896704296	-0.004643878413788218
GSE100927	Carotid artery_Control 01	unknown	0	PARD3		-0.10936533967199834	0.0011040610904838007
GSE100927	Carotid artery_Control 01	unknown	0	OAS3		-0.2585874812441935	-0.014071485116522139
GSE100927	Carotid artery_Control 01	unknown	0	CLIC4		0.23075758772216184	0.008422451512673516
GSE100927	Carotid artery_Control 01	unknown	0	CPNE7		-0.13194160791941145	-0.008108782002206369
GSE100927	Carotid artery_Control 01	unknown	0	DAPP1		0.049101609476884585	-0.0014231716459604522
GSE100927	Carotid artery_Control 01	unknown	0	APBB2		0.561235912156501	-0.01723018232348819
GSE100927	Carotid artery_Control 01	unknown	0	GAB3		-0.195446332623156	0.003318710942490146
GSE100927	Carotid artery_Control 01	unknown	0	SGK223		0.5099304830477737	0.03203887941367996
GSE100927	Carotid artery_Control 01	unknown	0	GUCA2B		-0.005708169470374804	0.0002170454973539724
GSE100927	Carotid artery_Control 01	unknown	0	MYBL1	4.0	0.2106262443139016	-0.03247129279924874
GSE100927	Carotid artery_Control 01	unknown	0	PTPN6		0.25315911833640686	-0.010265175934381034
GSE100927	Carotid artery_Control 01	unknown	0	CSDC2		-0.10100715218003986	0.00046024069750708675
GSE100927	Carotid artery_Control 01	unknown	0	KCNMA1		-0.07509266679174695	-0.003677540830793499
GSE100927	Carotid artery_Control 01	unknown	0	ADH5		-0.023078148111702734	-0.00019518835396146724
GSE100927	Carotid artery_Control 01	unknown	0	TRAF3IP3		0.49917918855305454	0.002181712144492059
GSE100927	Carotid artery_Control 01	unknown	0	MTA3		0.4135755833087114	-0.013691706700448267
GSE100927	Carotid artery_Control 01	unknown	0	LINC00312		0.6105985183176893	-0.012587297976981701
GSE100927	Carotid artery_Control 01	unknown	0	AGPAT4-IT1	16.0	0.4425194770652544	0.046308064375066
GSE100927	Carotid artery_Control 01	unknown	0	MPEG1		0.5602631386477488	0.015916057270219684
GSE100927	Carotid artery_Control 01	unknown	0	GMIP		0.4554010876697943	-0.0023666417841036805
GSE100927	Carotid artery_Control 01	unknown	0	ABCA8		1.2072523096958159	-0.07815039883224784
GSE100927	Carotid artery_Control 01	unknown	0	UNC13D		0.10432657476277313	-0.0004614429291142096
GSE100927	Carotid artery_Control 01	unknown	0	FCHO1		0.5066034901748938	-0.008360941894307857
GSE100927	Carotid artery_Control 01	unknown	0	B9D2		-0.31207880468574356	-0.014293322181558175
GSE100927	Carotid artery_Control 01	unknown	0	IL21R		-0.03256543710275708	0.0011123365603268852
GSE100927	Carotid artery_Control 01	unknown	0	KLF9		0.44889143051976366	-0.014515392641366625
GSE100927	Carotid artery_Control 01	unknown	0	TMEM86A		-0.5761755483244564	0.00787795348435019
GSE100927	Carotid artery_Control 01	unknown	0	VGLL3		0.5913856813307761	-0.009165409811225924
GSE100927	Carotid artery_Control 01	unknown	0	PLAA	20.0	-0.9596028689667787	0.09411798644625498
GSE100927	Carotid artery_Control 01	unknown	0	MOB3A	14.0	-0.228420426154069	-0.024543822098619206
GSE100927	Carotid artery_Control 01	unknown	0	MARCKS		0.2879892758009473	0.01975766282331377
GSE100927	Carotid artery_Control 01	unknown	0	KTN1		0.06657653152166235	0.00024695916395136935
GSE100927	Carotid artery_Control 01	unknown	0	GPR65		0.21452189086422951	-0.005817934283696774
GSE100927	Carotid artery_Control 01	unknown	0	LAYN		1.1169194246632783	-0.09546465205059816
GSE100927	Carotid artery_Control 01	unknown	0	TXNDC15		-0.1736406775622171	0.002778137067363209
GSE100927	Carotid artery_Control 01	unknown	0	STK10		0.4887904192233414	0.00039518167727185067
GSE100927	Carotid artery_Control 01	unknown	0	ICAM3	9.0	-0.25006138971555775	-0.03156009342786656
GSE100927	Carotid artery_Control 01	unknown	0	ARHGAP30		0.41940186926306827	-0.020630232724420983
GSE100927	Carotid artery_Control 01	unknown	0	ZBTB46	3.0	0.3263275135621628	0.0532475646905861
GSE100927	Carotid artery_Control 01	unknown	0	OASL		-0.24484173105081247	-0.018205886468331958
GSE100927	Carotid artery_Control 01	unknown	0	PTAFR		0.1533304591003102	0.006489143376063308
GSE100927	Carotid artery_Control 01	unknown	0	CENPBD1		-0.34596379577320924	-0.011875010333637985
GSE100927	Carotid artery_Control 01	unknown	0	NAGA		0.33359333898995047	-0.015384385144979628
GSE100927	Carotid artery_Control 01	unknown	0	SUB1		-0.2217240210304353	0.0059266404448431766
GSE100927	Carotid artery_Control 01	unknown	0	RPRD1A		-0.486159300837687	0.013474805023703023
GSE100927	Carotid artery_Control 01	unknown	0	RALGAPA1		0.5406706586831055	-0.006601126494302418
GSE100927	Carotid artery_Control 01	unknown	0	MNDA		-0.08195859015137953	-0.005010110885850228
GSE100927	Carotid artery_Control 01	unknown	0	ENAH		-0.004549149637872562	2.4370235163851624e-05
GSE100927	Carotid artery_Control 01	unknown	0	FASLG		0.012220109265364326	-0.00017263285789178792
GSE100927	Carotid artery_Control 01	unknown	0	RAI2		0.5467175064095953	0.02870643419156897
GSE100927	Carotid artery_Control 01	unknown	0	ZC3H12B		0.12169573897754828	-0.0018479987694578865
GSE100927	Carotid artery_Control 01	unknown	0	AOX1		0.4314916029015809	-0.0056765903077490056
GSE100927	Carotid artery_Control 01	unknown	0	HVCN1		-0.1901206283812982	0.004734432683859937
GSE100927	Carotid artery_Control 01	unknown	0	SEZ6L2		0.6898399325564075	-0.001826698243910688
GSE100927	Carotid artery_Control 01	unknown	0	SH2B3		0.13458839703826284	0.005621713151542222
GSE100927	Carotid artery_Control 01	unknown	0	RNASEH2A		-0.3799786266829061	-0.021161531287758415
GSE100927	Carotid artery_Control 01	unknown	0	PERP		0.1539796870169174	0.009220964676093117
GSE100927	Carotid artery_Control 01	unknown	0	NECAP2		0.08471462478278155	-0.0012065278029612506
GSE100927	Carotid artery_Control 01	unknown	0	CEBPE		0.3311803827797859	-0.01752559971187436
GSE100927	Carotid artery_Control 01	unknown	0	FGD3		0.3760444600234046	0.007444420469370449
GSE100927	Carotid artery_Control 01	unknown	0	S100Z		-0.638124049442509	0.0017645427422075019
GSE100927	Carotid artery_Control 01	unknown	0	UNC93B1		0.3457164814870081	-0.016838842457325594
GSE100927	Carotid artery_Control 01	unknown	0	AMICA1		0.2480226702921525	0.013024720850117152
GSE100927	Carotid artery_Control 01	unknown	0	TTLL11		0.45495162489823565	-0.020005968879647246
GSE100927	Carotid artery_Control 01	unknown	0	UAP1		-0.4991319696374534	0.03675305202960689
GSE100927	Carotid artery_Control 01	unknown	0	REEP1		-0.23699906899554238	-0.021552002509748633
GSE100927	Carotid artery_Control 01	unknown	0	NFAM1		0.4007686638044498	0.01101842035385626
GSE100927	Carotid artery_Control 01	unknown	0	GALNT6		0.4558234586038982	-0.020123163913071854
GSE100927	Carotid artery_Control 01	unknown	0	KCND3		0.3847338508109974	-0.02709393575356762
GSE100927	Carotid artery_Control 01	unknown	0	MAP6		-0.3786638576330479	0.006716094398977597
GSE100927	Carotid artery_Control 01	unknown	0	GNL1		0.3970427725939209	0.016127534981315354
GSE100927	Carotid artery_Control 01	unknown	0	TRERF1		0.6795256192135833	0.0031320930753486144
GSE100927	Carotid artery_Control 01	unknown	0	TSPAN15		-0.46952617650137746	-0.041002273890735165
GSE100927	Carotid artery_Control 01	unknown	0	NPR3		-0.30415789068937177	-0.00782901885397023
GSE100927	Carotid artery_Control 01	unknown	0	RBMS3		0.23027131946544663	-0.008189214675334398
GSE100927	Carotid artery_Control 01	unknown	0	TRPM2		0.26565540785932723	-0.007298442020336887
GSE100927	Carotid artery_Control 01	unknown	0	KCNQ1		0.6795925466996636	-0.008233704274277165
GSE100927	Carotid artery_Control 01	unknown	0	HNRNPA0		-1.0670578727000197	-0.005024637573690379
GSE100927	Carotid artery_Control 01	unknown	0	IKZF1		0.47026945605820175	-0.01701184057569896
GSE100927	Carotid artery_Control 01	unknown	0	ITGAL		0.5199950688759216	-0.00887529688212026
GSE100927	Carotid artery_Control 01	unknown	0	SLC12A9		0.4345137293904322	0.008646815647647106
GSE100927	Carotid artery_Control 01	unknown	0	RRAS2		-0.29355813810937503	-0.009930819400891336
GSE100927	Carotid artery_Control 01	unknown	0	SMARCA1		0.3291402781704246	0.0013010735895275514
GSE100927	Carotid artery_Control 01	unknown	0	MRPL33		-0.585687328399978	-0.017732273349822216
GSE100927	Carotid artery_Control 01	unknown	0	EIF4E		-0.677403706248003	0.045096502675443684
GSE100927	Carotid artery_Control 01	unknown	0	UAP1L1		0.2788597619957872	-0.007825319985870197
GSE100927	Carotid artery_Control 01	unknown	0	SEMA4D		-0.5021381482444903	-0.02070790926635485
GSE100927	Carotid artery_Control 01	unknown	0	EIF2S1	12.0	-0.6039454090059124	0.07021626260873066
GSE100927	Carotid artery_Control 01	unknown	0	MATK		0.5662713094409809	-0.043957583729125276
GSE100927	Carotid artery_Control 01	unknown	0	FAM53B		-0.8648524338415927	-0.03795617833139911
GSE100927	Carotid artery_Control 01	unknown	0	IL2RG		-0.10918719498856197	0.004717714650174282
GSE100927	Carotid artery_Control 01	unknown	0	NAPG		-0.0987262451650079	0.0013116715254077465
GSE100927	Carotid artery_Control 01	unknown	0	ST3GAL2	7.0	-0.16044885294278097	-0.02233223346810283
GSE100927	Carotid artery_Control 01	unknown	0	DNAJB5		-0.019321768239188797	-0.001027654129829692
GSE100927	Carotid artery_Control 01	unknown	0	VAV3		0.7812232921193676	-0.03486867275776693
GSE100927	Carotid artery_Control 01	unknown	0	SVIL		0.31054193085220816	0.00013913003327128281
GSE100927	Carotid artery_Control 01	unknown	0	HS3ST1		-0.20068053283668222	-0.011760934584581873
GSE100927	Carotid artery_Control 01	unknown	0	RASGRP4		-0.3750674855148524	0.003958672105087384
GSE100927	Carotid artery_Control 01	unknown	0	FERMT2		-0.12953279416621574	-0.009356390856157965
GSE100927	Carotid artery_Control 01	unknown	0	LYG1		-0.9927090847764116	-0.09271338585469513
GSE100927	Carotid artery_Control 01	unknown	0	SLC37A2		0.5441678909538109	-0.026758142147006406
GSE100927	Carotid artery_Control 01	unknown	0	ZNF671		0.5164759808634867	-0.046863893794063555
GSE100927	Carotid artery_Control 01	unknown	0	CD84		0.5677383815515116	-0.02632425029575697
GSE100927	Carotid artery_Control 01	unknown	0	BTK		0.4678310472376509	-0.016580924992702997
GSE100927	Carotid artery_Control 01	unknown	0	FYB		0.244810423443008	-0.003169308142161783
GSE100927	Carotid artery_Control 01	unknown	0	BARD1		0.033350255574142396	-0.00282328061827938
GSE100927	Carotid artery_Control 01	unknown	0	SLC16A7		0.17427917798514186	-0.01529034120904936
GSE100927	Carotid artery_Control 01	unknown	0	EPSTI1		-0.2869346653084382	-0.00643409299553777
GSE100927	Carotid artery_Control 01	unknown	0	PLN		-0.30818380040389104	-0.011316386812865328
GSE100927	Carotid artery_Control 01	unknown	0	P2RX7		-0.1671543023476528	0.007440804580680305
GSE100927	Carotid artery_Control 01	unknown	0	AIM1		0.12729357443484682	-0.006294094679503138
GSE100927	Carotid artery_Control 01	unknown	0	FBXW4		0.12695267518325368	-0.0009361784936128497
GSE100927	Carotid artery_Control 01	unknown	0	PPP1R12A		-0.530044146004533	-0.03067123042894914
GSE100927	Carotid artery_Control 01	unknown	0	ABTB2		-0.07267123277006882	-0.0016635744574848297
GSE100927	Carotid artery_Control 01	unknown	0	NDUFAF2		-1.0545207378874242	0.041035821250491315
GSE100927	Carotid artery_Control 01	unknown	0	DTX3L		-0.12883728503028902	-0.004947943885641546
GSE100927	Carotid artery_Control 05	unknown	0	TMEM79	5.0	-1.916262559822077	-0.29508900052257003
GSE100927	Carotid artery_Control 05	unknown	0	IBSP	8.0	-1.6040521292867302	-0.22286684381048286
GSE100927	Carotid artery_Control 05	unknown	0	LARP6		1.430446029696674	-0.0375217573478817
GSE100927	Carotid artery_Control 05	unknown	0	TNF	1.0	-1.277398604815615	-0.2127181715933061
GSE100927	Carotid artery_Control 05	unknown	0	RAB21		1.8069549860342105	-0.1412413208154676
GSE100927	Carotid artery_Control 05	unknown	0	PTPLA		1.222969060003116	0.014162860636430498
GSE100927	Carotid artery_Control 05	unknown	0	SAMD9L		-1.6168056332641187	-0.1231416216089035
GSE100927	Carotid artery_Control 05	unknown	0	IL17D		1.6352499006519465	-0.03310265661413959
GSE100927	Carotid artery_Control 05	unknown	0	C16orf54	15.0	-1.3544492586925612	-0.1452406807821867
GSE100927	Carotid artery_Control 05	unknown	0	OAS2		-1.1778648223803114	-0.10533464405095158
GSE100927	Carotid artery_Control 05	unknown	0	HSPB7		1.7676019133385772	-0.127478095143339
GSE100927	Carotid artery_Control 05	unknown	0	DHRS9		-1.2222204409637196	-0.06315164157358975
GSE100927	Carotid artery_Control 05	unknown	0	LTB		-1.7319266235340338	-0.12937319180335055
GSE100927	Carotid artery_Control 05	unknown	0	MYEF2		1.5203057284399804	-0.00995553354991083
GSE100927	Carotid artery_Control 05	unknown	0	RNF115		1.8195558762003545	-0.1371465460120484
GSE100927	Carotid artery_Control 05	unknown	0	YAF2	18.0	1.4540788840932395	-0.14744213732804612
GSE100927	Carotid artery_Control 05	unknown	0	DGKZ		-1.4827267940851558	-0.12323550779337868
GSE100927	Carotid artery_Control 05	unknown	0	CSK		-1.0892650736975191	-0.011637099445605347
GSE100927	Carotid artery_Control 05	unknown	0	TC2N	19.0	1.3351347879828703	-0.13292093685339684
GSE100927	Carotid artery_Control 05	unknown	0	SRRM4		1.1427219839152492	-0.08094633230961601
GSE100927	Carotid artery_Control 05	unknown	0	DPP4		-1.262291259476072	-0.03547685822373708
GSE100927	Carotid artery_Control 05	unknown	0	CNTN4		1.773211737563646	0.014984140197011546
GSE100927	Carotid artery_Control 05	unknown	0	PI16		1.19099804093121	-0.09624103724397788
GSE100927	Carotid artery_Control 05	unknown	0	SCARA5		1.4255670730319767	-0.06303886428071497
GSE100927	Carotid artery_Control 05	unknown	0	ANPEP		-1.622818513833003	-0.05697606723352183
GSE100927	Carotid artery_Control 05	unknown	0	CD163L1		-0.40374801119814796	-0.02987671115963321
GSE100927	Carotid artery_Control 05	unknown	0	HSPB8		1.4213136363717558	0.009840272305248815
GSE100927	Carotid artery_Control 05	unknown	0	ASCL2		-1.5133324139153934	-0.0187236706493432
GSE100927	Carotid artery_Control 05	unknown	0	FAM71E1		1.4205615526056004	-0.027313947207807228
GSE100927	Carotid artery_Control 05	unknown	0	MYOC		1.1356175444566132	0.032027959697572474
GSE100927	Carotid artery_Control 05	unknown	0	SMPD3		-1.185535169657464	-0.046873118964155934
GSE100927	Carotid artery_Control 05	unknown	0	PPP1R9A		1.6139639473543883	0.037096952158717986
GSE100927	Carotid artery_Control 05	unknown	0	DOK1		-2.4514116463516995	-0.16200870152424485
GSE100927	Carotid artery_Control 05	unknown	0	CLEC4A		-0.7509581609750358	-0.0013198403560180452
GSE100927	Carotid artery_Control 05	unknown	0	DDX60L		-1.4880672667181087	-0.08707565713985402
GSE100927	Carotid artery_Control 05	unknown	0	BIN2		-1.1081225589980206	0.01879956460804654
GSE100927	Carotid artery_Control 05	unknown	0	TSPAN33		-1.0548463136016957	-0.04279258969417769
GSE100927	Carotid artery_Control 05	unknown	0	P2RY13		-2.1092212317294856	-0.14319607421386812
GSE100927	Carotid artery_Control 05	unknown	0	VAPA		1.4759297605447677	-0.07144309269608995
GSE100927	Carotid artery_Control 05	unknown	0	LPAR1		1.4745922332521826	-0.0876008962653665
GSE100927	Carotid artery_Control 05	unknown	0	KIAA1430		1.4781681666328612	-0.11507713682710255
GSE100927	Carotid artery_Control 05	unknown	0	CYTH4		-1.1227285234062903	-0.01160489794435304
GSE100927	Carotid artery_Control 05	unknown	0	MXRA7		1.2444531664597556	0.07497066163331649
GSE100927	Carotid artery_Control 05	unknown	0	LONRF2		1.6295034616561928	0.08427439616800055
GSE100927	Carotid artery_Control 05	unknown	0	NAP1L5		1.7721197565799143	-0.012717890912628153
GSE100927	Carotid artery_Control 05	unknown	0	ZSWIM3	2.0	-3.49683881842103	-0.5790058325620498
GSE100927	Carotid artery_Control 05	unknown	0	CFL2		0.8005154140499652	0.04268015841069561
GSE100927	Carotid artery_Control 05	unknown	0	INPP5A		1.38821786291936	-0.005634017026287131
GSE100927	Carotid artery_Control 05	unknown	0	ATP6V0D1		-1.3443756162454659	-0.03764574833415401
GSE100927	Carotid artery_Control 05	unknown	0	AEBP2		1.0552796415573715	0.017739312732726845
GSE100927	Carotid artery_Control 05	unknown	0	AMPH		1.6429603738361744	-0.12315606765143136
GSE100927	Carotid artery_Control 05	unknown	0	BEX5		1.6100866373669571	-0.14165851707252416
GSE100927	Carotid artery_Control 05	unknown	0	SYNC		1.3653004568946663	-0.04556696656486894
GSE100927	Carotid artery_Control 05	unknown	0	RNF44	13.0	-1.4387022517332393	-0.16573099878643152
GSE100927	Carotid artery_Control 05	unknown	0	TAPT1		2.5076293964871827	-0.15572645817110486
GSE100927	Carotid artery_Control 05	unknown	0	HENMT1		-1.930110187629708	-0.05050389757765114
GSE100927	Carotid artery_Control 05	unknown	0	FAM110A		-1.9390546768517989	-0.0729506927360393
GSE100927	Carotid artery_Control 05	unknown	0	SLC46A1		-0.6511817575846359	-0.046508056340909314
GSE100927	Carotid artery_Control 05	unknown	0	PACSIN3		2.217769882166029	0.05019567039916089
GSE100927	Carotid artery_Control 05	unknown	0	MNAT1		0.5771418116918687	-0.02427190813820809
GSE100927	Carotid artery_Control 05	unknown	0	TLE1		2.0969224590103464	-0.1600726802337211
GSE100927	Carotid artery_Control 05	unknown	0	PRKG1		1.8522222255899574	-0.08510100340128626
GSE100927	Carotid artery_Control 05	unknown	0	ARHGAP25		-2.2309801957682907	-0.1511462684709596
GSE100927	Carotid artery_Control 05	unknown	0	ARID3A		-0.3131025998723076	0.0018703752783767328
GSE100927	Carotid artery_Control 05	unknown	0	PIK3CD		-1.0037893043015043	0.01996966663428933
GSE100927	Carotid artery_Control 05	unknown	0	ST8SIA4	17.0	-2.300020713795197	-0.23805156415387113
GSE100927	Carotid artery_Control 05	unknown	0	ARMC7		-2.0877894465284714	-0.14010690767989722
GSE100927	Carotid artery_Control 05	unknown	0	PTPRE		-1.360531060591277	-0.10214037444473223
GSE100927	Carotid artery_Control 05	unknown	0	AFF4		1.5710712480079756	-0.020882246439860863
GSE100927	Carotid artery_Control 05	unknown	0	PRR5L		-1.3595159743656067	0.0220512624287593
GSE100927	Carotid artery_Control 05	unknown	0	FSTL3		1.3659440181794433	-0.05070537689237772
GSE100927	Carotid artery_Control 05	unknown	0	PDGFB		-1.4464852973787878	-0.13777593289629395
GSE100927	Carotid artery_Control 05	unknown	0	ZFR	10.0	0.9930939732130379	-0.12518971437306692
GSE100927	Carotid artery_Control 05	unknown	0	OSBPL3		-1.2977991938823263	-0.053735723516817886
GSE100927	Carotid artery_Control 05	unknown	0	ROR1		1.081763592226575	-0.022269047192027717
GSE100927	Carotid artery_Control 05	unknown	0	BLNK		-1.0617255079555685	0.012401799027801816
GSE100927	Carotid artery_Control 05	unknown	0	C3orf70		1.547409774039114	0.08254858576229213
GSE100927	Carotid artery_Control 05	unknown	0	OPA1	11.0	0.6807176024314981	-0.07955956900426799
GSE100927	Carotid artery_Control 05	unknown	0	PAK3		0.4875635419683267	-0.039421539763142985
GSE100927	Carotid artery_Control 05	unknown	0	CXCR3		-0.9302279960079126	0.022156333186906706
GSE100927	Carotid artery_Control 05	unknown	0	ANP32E	6.0	1.492016355857123	-0.2266839540084433
GSE100927	Carotid artery_Control 05	unknown	0	TLR7		-1.3202809793939119	-0.025365869720238566
GSE100927	Carotid artery_Control 05	unknown	0	EPB41L5		1.0710549739950417	0.007306583962512299
GSE100927	Carotid artery_Control 05	unknown	0	ARHGAP5		1.2347378556572275	-0.03324807414459052
GSE100927	Carotid artery_Control 05	unknown	0	PARD3		1.7157360328254936	-0.01732063742557617
GSE100927	Carotid artery_Control 05	unknown	0	OAS3		-0.9380426183514922	-0.05104521177624825
GSE100927	Carotid artery_Control 05	unknown	0	CLIC4		0.7521782238874251	0.027453851819635285
GSE100927	Carotid artery_Control 05	unknown	0	CPNE7		-1.2750364138407488	-0.07836036325269406
GSE100927	Carotid artery_Control 05	unknown	0	DAPP1		-1.2623096205946345	0.036587054469143315
GSE100927	Carotid artery_Control 05	unknown	0	APBB2		1.11897917765366	-0.034353138902100656
GSE100927	Carotid artery_Control 05	unknown	0	GAB3		-1.5939693920421094	0.027065863003754194
GSE100927	Carotid artery_Control 05	unknown	0	SGK223		-2.3540636593074233	-0.14790557579906577
GSE100927	Carotid artery_Control 05	unknown	0	GUCA2B		1.3460430281722837	-0.05118148296503141
GSE100927	Carotid artery_Control 05	unknown	0	MYBL1	4.0	0.9434956227088928	-0.14545444096762986
GSE100927	Carotid artery_Control 05	unknown	0	PTPN6		-1.2779097842228782	0.051817089779413454
GSE100927	Carotid artery_Control 05	unknown	0	CSDC2		2.0364246386512606	-0.009279001297283217
GSE100927	Carotid artery_Control 05	unknown	0	KCNMA1		1.274538878440007	0.06241846196374558
GSE100927	Carotid artery_Control 05	unknown	0	ADH5		0.6037341705504331	0.00510621036010572
GSE100927	Carotid artery_Control 05	unknown	0	TRAF3IP3		-1.7448167293524568	-0.007625894539745182
GSE100927	Carotid artery_Control 05	unknown	0	MTA3		0.8321822382566387	-0.027549970518998136
GSE100927	Carotid artery_Control 05	unknown	0	LINC00312		1.6766617859302093	-0.03456385967700839
GSE100927	Carotid artery_Control 05	unknown	0	AGPAT4-IT1	16.0	-0.7843337657450311	-0.08207769465094732
GSE100927	Carotid artery_Control 05	unknown	0	MPEG1		-1.2113211849556746	-0.03441143281158526
GSE100927	Carotid artery_Control 05	unknown	0	GMIP		-1.0293024963089772	0.0053491095260917694
GSE100927	Carotid artery_Control 05	unknown	0	ABCA8		1.6485764090943489	-0.1067191198073753
GSE100927	Carotid artery_Control 05	unknown	0	UNC13D		-1.1396244035803347	0.005040629619767702
GSE100927	Carotid artery_Control 05	unknown	0	FCHO1		-1.3415623506857106	0.022141033528612204
GSE100927	Carotid artery_Control 05	unknown	0	B9D2		-1.4378219301160036	-0.06585276468087128
GSE100927	Carotid artery_Control 05	unknown	0	IL21R		-0.6780981082907953	0.023161774704890788
GSE100927	Carotid artery_Control 05	unknown	0	KLF9		1.318997385695034	-0.0426512150702698
GSE100927	Carotid artery_Control 05	unknown	0	TMEM86A		-1.0745213425074382	0.01469175354426579
GSE100927	Carotid artery_Control 05	unknown	0	VGLL3		0.8422268985289221	-0.013052995570817254
GSE100927	Carotid artery_Control 05	unknown	0	PLAA	20.0	0.7083277047262965	-0.0694728824484626
GSE100927	Carotid artery_Control 05	unknown	0	MOB3A	14.0	-1.0763983918281914	-0.11565923013579985
GSE100927	Carotid artery_Control 05	unknown	0	MARCKS		-2.6400307361706052	-0.18112076216510306
GSE100927	Carotid artery_Control 05	unknown	0	KTN1		0.5045873375692673	0.0018717176184825403
GSE100927	Carotid artery_Control 05	unknown	0	GPR65		-1.4346574606926366	0.03890858313946004
GSE100927	Carotid artery_Control 05	unknown	0	LAYN		1.923250356457712	-0.16438287492472936
GSE100927	Carotid artery_Control 05	unknown	0	TXNDC15		1.3428207314465934	-0.021484251854055742
GSE100927	Carotid artery_Control 05	unknown	0	STK10		-1.9281906608834833	-0.0015589209393232432
GSE100927	Carotid artery_Control 05	unknown	0	ICAM3	9.0	-2.1545247036920876	-0.2719212310965507
GSE100927	Carotid artery_Control 05	unknown	0	ARHGAP30		-1.2230976603938613	0.06016375039757632
GSE100927	Carotid artery_Control 05	unknown	0	ZBTB46	3.0	-0.7858720188102085	-0.12823243343269858
GSE100927	Carotid artery_Control 05	unknown	0	OASL		-0.7899281735981394	-0.05873730178651594
GSE100927	Carotid artery_Control 05	unknown	0	PTAFR		-1.1812208829588533	-0.04999079578380124
GSE100927	Carotid artery_Control 05	unknown	0	CENPBD1		-2.524279620820248	-0.08664446091891762
GSE100927	Carotid artery_Control 05	unknown	0	NAGA		-1.1427031139957458	0.0526982489078048
GSE100927	Carotid artery_Control 05	unknown	0	SUB1		1.3494814723560526	-0.03607138025218322
GSE100927	Carotid artery_Control 05	unknown	0	RPRD1A		2.015480934413751	-0.05586278525047356
GSE100927	Carotid artery_Control 05	unknown	0	RALGAPA1		1.0808179688957893	-0.013195863351219542
GSE100927	Carotid artery_Control 05	unknown	0	MNDA		-2.5093546213178426	-0.15339630515241953
GSE100927	Carotid artery_Control 05	unknown	0	ENAH		1.3088108495840993	-0.0070114264705263265
GSE100927	Carotid artery_Control 05	unknown	0	FASLG		-0.6624993992133541	0.009359095091068654
GSE100927	Carotid artery_Control 05	unknown	0	RAI2		1.2680970951568118	0.06658383055940845
GSE100927	Carotid artery_Control 05	unknown	0	ZC3H12B		2.198738042038651	-0.033388721989660655
GSE100927	Carotid artery_Control 05	unknown	0	AOX1		0.6142523041119846	-0.008080942137893482
GSE100927	Carotid artery_Control 05	unknown	0	HVCN1		-1.0437705944338653	0.025992243234273404
GSE100927	Carotid artery_Control 05	unknown	0	SEZ6L2		-0.9265084261045605	0.002453397136146893
GSE100927	Carotid artery_Control 05	unknown	0	SH2B3		-1.0805006578145557	-0.045132157689338
GSE100927	Carotid artery_Control 05	unknown	0	RNASEH2A		-1.5460504070140906	-0.08610166931252852
GSE100927	Carotid artery_Control 05	unknown	0	PERP		1.0016875892043038	0.05998535297398652
GSE100927	Carotid artery_Control 05	unknown	0	NECAP2		-2.811497184890571	0.04004207691665565
GSE100927	Carotid artery_Control 05	unknown	0	CEBPE		-1.1951655783853044	0.06324648018212906
GSE100927	Carotid artery_Control 05	unknown	0	FGD3		-1.538766352535028	-0.030462418544012868
GSE100927	Carotid artery_Control 05	unknown	0	S100Z		-1.6299442375447901	0.004507127222481714
GSE100927	Carotid artery_Control 05	unknown	0	UNC93B1		-1.2268703889187422	0.059757281763660554
GSE100927	Carotid artery_Control 05	unknown	0	AMICA1		-0.9054296184026205	-0.04754794396508584
GSE100927	Carotid artery_Control 05	unknown	0	TTLL11		1.526105781247371	-0.06710872782026865
GSE100927	Carotid artery_Control 05	unknown	0	UAP1		0.9621672439883909	-0.0708481622709412
GSE100927	Carotid artery_Control 05	unknown	0	REEP1		1.3636322827738263	0.1240047334585459
GSE100927	Carotid artery_Control 05	unknown	0	NFAM1		-1.1916862651727824	-0.032763290609960465
GSE100927	Carotid artery_Control 05	unknown	0	GALNT6		-1.293245357240155	0.05709269194540802
GSE100927	Carotid artery_Control 05	unknown	0	KCND3		0.7331456741164312	-0.05162998200092045
GSE100927	Carotid artery_Control 05	unknown	0	MAP6		1.8179181212143931	-0.03224313455212181
GSE100927	Carotid artery_Control 05	unknown	0	GNL1		1.9312657303224767	0.07844634828763578
GSE100927	Carotid artery_Control 05	unknown	0	TRERF1		-0.20806829815396452	-0.0009590356234129991
GSE100927	Carotid artery_Control 05	unknown	0	TSPAN15		-2.161295230540303	-0.18873925126322136
GSE100927	Carotid artery_Control 05	unknown	0	NPR3		1.6183959028473573	0.04165748259189542
GSE100927	Carotid artery_Control 05	unknown	0	RBMS3		1.6848373161676948	-0.059918423654066445
GSE100927	Carotid artery_Control 05	unknown	0	TRPM2		-1.1003876685300642	0.030231327355146796
GSE100927	Carotid artery_Control 05	unknown	0	KCNQ1		-0.8147680627687672	0.009871443283983627
GSE100927	Carotid artery_Control 05	unknown	0	HNRNPA0		1.3485156024319194	0.006349985636244877
GSE100927	Carotid artery_Control 05	unknown	0	IKZF1		-0.8757461514554313	0.031679824665240205
GSE100927	Carotid artery_Control 05	unknown	0	ITGAL		-1.124353484687241	0.019190510784299085
GSE100927	Carotid artery_Control 05	unknown	0	SLC12A9		-1.4135031446888735	-0.028128687962611643
GSE100927	Carotid artery_Control 05	unknown	0	RRAS2		0.9128346653493157	0.030880411842234765
GSE100927	Carotid artery_Control 05	unknown	0	SMARCA1		1.5914623524582563	0.006290963983565359
GSE100927	Carotid artery_Control 05	unknown	0	MRPL33		0.8357767671877846	0.025303982819111778
GSE100927	Carotid artery_Control 05	unknown	0	EIF4E		0.9674950430466147	-0.0644086272259878
GSE100927	Carotid artery_Control 05	unknown	0	UAP1L1		-1.4763219721626395	0.04142832136003234
GSE100927	Carotid artery_Control 05	unknown	0	SEMA4D		-0.33522570878358104	-0.013824529336217506
GSE100927	Carotid artery_Control 05	unknown	0	EIF2S1	12.0	0.6161160796508682	-0.07163125640351291
GSE100927	Carotid artery_Control 05	unknown	0	MATK		-1.0834457227625018	0.08410395384733696
GSE100927	Carotid artery_Control 05	unknown	0	FAM53B		-0.7322031716066737	-0.032134538874881956
GSE100927	Carotid artery_Control 05	unknown	0	IL2RG		-0.852333315017498	0.03682726136073826
GSE100927	Carotid artery_Control 05	unknown	0	NAPG		1.0590480882331932	-0.014070455318656694
GSE100927	Carotid artery_Control 05	unknown	0	ST3GAL2	7.0	0.11549081554272884	0.016074704236381163
GSE100927	Carotid artery_Control 05	unknown	0	DNAJB5		1.4085224197702728	0.07491415194075439
GSE100927	Carotid artery_Control 05	unknown	0	VAV3		-2.1138652408027983	0.09434904985437728
GSE100927	Carotid artery_Control 05	unknown	0	SVIL		2.190781214945352	0.0009815211185458528
GSE100927	Carotid artery_Control 05	unknown	0	HS3ST1		-1.7824697266427354	-0.10446209982461659
GSE100927	Carotid artery_Control 05	unknown	0	RASGRP4		-1.043559707790306	0.011014313063026193
GSE100927	Carotid artery_Control 05	unknown	0	FERMT2		1.2088512059269256	0.08731753562790182
GSE100927	Carotid artery_Control 05	unknown	0	LYG1		-1.0745596499252759	-0.10035776339233064
GSE100927	Carotid artery_Control 05	unknown	0	SLC37A2		-1.1989468596933401	0.058955316974232196
GSE100927	Carotid artery_Control 05	unknown	0	ZNF671		-1.2673673430979169	0.11499812337004703
GSE100927	Carotid artery_Control 05	unknown	0	CD84		-1.418411236124194	0.06576728580514254
GSE100927	Carotid artery_Control 05	unknown	0	BTK		-1.5957890621760058	0.05655815042706029
GSE100927	Carotid artery_Control 05	unknown	0	FYB		-1.8382784546364834	0.023798295807434436
GSE100927	Carotid artery_Control 05	unknown	0	BARD1		1.1709800865408775	-0.09912983651271418
GSE100927	Carotid artery_Control 05	unknown	0	SLC16A7		0.7503716233575324	-0.06583367151125252
GSE100927	Carotid artery_Control 05	unknown	0	EPSTI1		-0.7937771056981683	-0.017799298353514886
GSE100927	Carotid artery_Control 05	unknown	0	PLN		1.0915153529408061	0.04008001046736209
GSE100927	Carotid artery_Control 05	unknown	0	P2RX7		-1.3236879722640058	0.058923422185858824
GSE100927	Carotid artery_Control 05	unknown	0	AIM1		-1.170232677492903	0.05786274210532704
GSE100927	Carotid artery_Control 05	unknown	0	FBXW4		2.0519078163226148	-0.015131244503075505
GSE100927	Carotid artery_Control 05	unknown	0	PPP1R12A		1.663141103368812	0.09623836882606625
GSE100927	Carotid artery_Control 05	unknown	0	ABTB2		2.150531494949299	0.04922951116480601
GSE100927	Carotid artery_Control 05	unknown	0	NDUFAF2		0.4242002111790531	-0.01650740797685728
GSE100927	Carotid artery_Control 05	unknown	0	DTX3L		-1.3505552514898156	-0.05186752885439256
GSE100927	Carotid artery_Control 10	unknown	0	TMEM79	5.0	-1.3145186779005809	-0.20242528918685793
GSE100927	Carotid artery_Control 10	unknown	0	IBSP	8.0	-1.0805065931363893	-0.15012547892430692
GSE100927	Carotid artery_Control 10	unknown	0	LARP6		0.6399012565035175	-0.016785127977335123
GSE100927	Carotid artery_Control 10	unknown	0	TNF	1.0	0.23640655890453113	0.03936748542957416
GSE100927	Carotid artery_Control 10	unknown	0	RAB21		0.7367728483823618	-0.05759012872528129
GSE100927	Carotid artery_Control 10	unknown	0	PTPLA		0.21444179486365814	0.002483390099232984
GSE100927	Carotid artery_Control 10	unknown	0	SAMD9L		-1.1365796229512135	-0.08656591428079523
GSE100927	Carotid artery_Control 10	unknown	0	IL17D		1.0132103980561256	-0.020510599555062375
GSE100927	Carotid artery_Control 10	unknown	0	C16orf54	15.0	-0.09492231605898892	-0.010178736277752861
GSE100927	Carotid artery_Control 10	unknown	0	OAS2		-0.6920076865245522	-0.061885185766292074
GSE100927	Carotid artery_Control 10	unknown	0	HSPB7		0.9938581510118547	-0.07167628807007534
GSE100927	Carotid artery_Control 10	unknown	0	DHRS9		-0.7512059702741615	-0.0388145121720336
GSE100927	Carotid artery_Control 10	unknown	0	LTB		0.0011672567549598915	8.719291567620797e-05
GSE100927	Carotid artery_Control 10	unknown	0	MYEF2		0.6395466844353467	-0.004187992161394851
GSE100927	Carotid artery_Control 10	unknown	0	RNF115		0.5941373784145447	-0.044782295708535765
GSE100927	Carotid artery_Control 10	unknown	0	YAF2	18.0	0.6210936267166891	-0.06297826947747921
GSE100927	Carotid artery_Control 10	unknown	0	DGKZ		-0.31370068389736117	-0.026072951017975066
GSE100927	Carotid artery_Control 10	unknown	0	CSK		-0.7382420649457789	-0.007886965746125381
GSE100927	Carotid artery_Control 10	unknown	0	TC2N	19.0	0.6825445483302862	-0.0679515368971153
GSE100927	Carotid artery_Control 10	unknown	0	SRRM4		0.7560721452720109	-0.05355744265244792
GSE100927	Carotid artery_Control 10	unknown	0	DPP4		0.04700967202888678	0.0013212128795104033
GSE100927	Carotid artery_Control 10	unknown	0	CNTN4		0.4103313646727606	0.0034674159691360762
GSE100927	Carotid artery_Control 10	unknown	0	PI16		1.1879635767143488	-0.09599583114482921
GSE100927	Carotid artery_Control 10	unknown	0	SCARA5		0.9193165323783858	-0.04065236298728586
GSE100927	Carotid artery_Control 10	unknown	0	ANPEP		0.2193470395537839	0.007701127123310864
GSE100927	Carotid artery_Control 10	unknown	0	CD163L1		1.013398771074171	0.07498989848410961
GSE100927	Carotid artery_Control 10	unknown	0	HSPB8		0.2227049495961669	0.0015418675313263485
GSE100927	Carotid artery_Control 10	unknown	0	ASCL2		-0.5678217293192994	-0.007025361347946029
GSE100927	Carotid artery_Control 10	unknown	0	FAM71E1		0.41659478622491025	-0.008010105565030816
GSE100927	Carotid artery_Control 10	unknown	0	MYOC		0.8043144216974313	0.022684177439886176
GSE100927	Carotid artery_Control 10	unknown	0	SMPD3		0.47534021343240324	0.01879377258719524
GSE100927	Carotid artery_Control 10	unknown	0	PPP1R9A		0.5854121607962727	0.013455695189343971
GSE100927	Carotid artery_Control 10	unknown	0	DOK1		-0.10748343812728461	-0.007103357068682476
GSE100927	Carotid artery_Control 10	unknown	0	CLEC4A		-0.23452190260159655	-0.00041218204622988356
GSE100927	Carotid artery_Control 10	unknown	0	DDX60L		-0.14072025305627997	-0.008234378096889707
GSE100927	Carotid artery_Control 10	unknown	0	BIN2		-0.08728841183030926	0.0014808688122200787
GSE100927	Carotid artery_Control 10	unknown	0	TSPAN33		-0.4804181950580511	-0.01948941607668103
GSE100927	Carotid artery_Control 10	unknown	0	P2RY13		-1.476424672988667	-0.10023520238847387
GSE100927	Carotid artery_Control 10	unknown	0	VAPA		0.6906054540759563	-0.03342909045601381
GSE100927	Carotid artery_Control 10	unknown	0	LPAR1		0.6260828777499301	-0.0371936186767601
GSE100927	Carotid artery_Control 10	unknown	0	KIAA1430		0.2859947933150129	-0.022265032291366484
GSE100927	Carotid artery_Control 10	unknown	0	CYTH4		-0.07757969160913498	-0.0008018896687036368
GSE100927	Carotid artery_Control 10	unknown	0	MXRA7		0.5914537202014932	0.03563145478197179
GSE100927	Carotid artery_Control 10	unknown	0	LONRF2		0.5530084259647101	0.028600400226597007
GSE100927	Carotid artery_Control 10	unknown	0	NAP1L5		0.6471903299864099	-0.004644661279754658
GSE100927	Carotid artery_Control 10	unknown	0	ZSWIM3	2.0	-2.237632729329176	-0.3705067544401004
GSE100927	Carotid artery_Control 10	unknown	0	CFL2		0.11989274175483566	0.006392183236673591
GSE100927	Carotid artery_Control 10	unknown	0	INPP5A		0.2308843527717828	-0.0009370333067779225
GSE100927	Carotid artery_Control 10	unknown	0	ATP6V0D1		-0.46314712673905833	-0.01296923267888371
GSE100927	Carotid artery_Control 10	unknown	0	AEBP2		0.17128783858583857	0.0028793586233719012
GSE100927	Carotid artery_Control 10	unknown	0	AMPH		0.840203636774925	-0.06298154086943872
GSE100927	Carotid artery_Control 10	unknown	0	BEX5		0.7859845475821026	-0.06915243122226067
GSE100927	Carotid artery_Control 10	unknown	0	SYNC		0.4037051455497884	-0.013473678102454477
GSE100927	Carotid artery_Control 10	unknown	0	RNF44	13.0	-1.0132429677939305	-0.11672030739057505
GSE100927	Carotid artery_Control 10	unknown	0	TAPT1		0.16213777120303094	-0.010068928399298266
GSE100927	Carotid artery_Control 10	unknown	0	HENMT1		-1.1362552005297926	-0.029731627052910766
GSE100927	Carotid artery_Control 10	unknown	0	FAM110A		0.27109655423790685	0.010199135520055311
GSE100927	Carotid artery_Control 10	unknown	0	SLC46A1		-1.2648760140233746	-0.09033871763033534
GSE100927	Carotid artery_Control 10	unknown	0	PACSIN3		1.153746889162643	0.026113213565648774
GSE100927	Carotid artery_Control 10	unknown	0	MNAT1		0.3645897198340424	-0.015332952852619633
GSE100927	Carotid artery_Control 10	unknown	0	TLE1		1.0711090401888805	-0.08176520507416464
GSE100927	Carotid artery_Control 10	unknown	0	PRKG1		0.4150845927868959	-0.01907120800870854
GSE100927	Carotid artery_Control 10	unknown	0	ARHGAP25		0.015062403339443383	0.0010204600037596382
GSE100927	Carotid artery_Control 10	unknown	0	ARID3A		-0.09161496283322614	0.000547278629058183
GSE100927	Carotid artery_Control 10	unknown	0	PIK3CD		-0.4642224524241035	0.009235371984275579
GSE100927	Carotid artery_Control 10	unknown	0	ST8SIA4	17.0	0.45877238208323684	0.04748282591129592
GSE100927	Carotid artery_Control 10	unknown	0	ARMC7		-0.3773043102231407	-0.025320053345206896
GSE100927	Carotid artery_Control 10	unknown	0	PTPRE		-0.48644573591438267	-0.03651937912519638
GSE100927	Carotid artery_Control 10	unknown	0	AFF4		0.4205856038453554	-0.0055903080396210135
GSE100927	Carotid artery_Control 10	unknown	0	PRR5L		-0.7310738546012141	0.011857971312281645
GSE100927	Carotid artery_Control 10	unknown	0	FSTL3		0.9002085598544539	-0.03341675332346471
GSE100927	Carotid artery_Control 10	unknown	0	PDGFB		-0.3517561280743191	-0.0335043354987773
GSE100927	Carotid artery_Control 10	unknown	0	ZFR	10.0	0.46906734768818364	-0.059130765932277674
GSE100927	Carotid artery_Control 10	unknown	0	OSBPL3		0.007946842941068514	0.0003290411622428185
GSE100927	Carotid artery_Control 10	unknown	0	ROR1		-0.3154674710561866	0.006494173080867045
GSE100927	Carotid artery_Control 10	unknown	0	BLNK		-0.6918706650883825	0.008081600072112777
GSE100927	Carotid artery_Control 10	unknown	0	C3orf70		0.3507461855267601	0.01871101117655259
GSE100927	Carotid artery_Control 10	unknown	0	OPA1	11.0	-0.2644013594090052	0.030902180468941033
GSE100927	Carotid artery_Control 10	unknown	0	PAK3		0.02832233156748935	-0.0022899782776318258
GSE100927	Carotid artery_Control 10	unknown	0	CXCR3		0.008639514413789955	-0.0002057774661120659
GSE100927	Carotid artery_Control 10	unknown	0	ANP32E	6.0	0.6014163672456223	-0.09137395819921357
GSE100927	Carotid artery_Control 10	unknown	0	TLR7		-0.2872960628211544	-0.005519669384318695
GSE100927	Carotid artery_Control 10	unknown	0	EPB41L5		-0.007018197863818949	-4.7877142819519736e-05
GSE100927	Carotid artery_Control 10	unknown	0	ARHGAP5		0.025011975683679	-0.0006735033013068265
GSE100927	Carotid artery_Control 10	unknown	0	PARD3		0.3465995416629959	-0.0034989793757080976
GSE100927	Carotid artery_Control 10	unknown	0	OAS3		-0.6997322472539763	-0.03807714068527056
GSE100927	Carotid artery_Control 10	unknown	0	CLIC4		0.4012601531602318	0.014645647050311171
GSE100927	Carotid artery_Control 10	unknown	0	CPNE7		-0.15424589681543724	-0.009479544563191477
GSE100927	Carotid artery_Control 10	unknown	0	DAPP1		0.6904785898448492	-0.020012980463961254
GSE100927	Carotid artery_Control 10	unknown	0	APBB2		0.23897624616556745	-0.007336672873612061
GSE100927	Carotid artery_Control 10	unknown	0	GAB3		0.05412988010036274	-0.0009191342860913317
GSE100927	Carotid artery_Control 10	unknown	0	SGK223		-0.8827989627809029	-0.055466167360717016
GSE100927	Carotid artery_Control 10	unknown	0	GUCA2B		0.31423035262021315	-0.011948188210272262
GSE100927	Carotid artery_Control 10	unknown	0	MYBL1	4.0	0.4991427118118442	-0.07695056803889322
GSE100927	Carotid artery_Control 10	unknown	0	PTPN6		0.03437171947488346	-0.001393715343517725
GSE100927	Carotid artery_Control 10	unknown	0	CSDC2		0.7993284940127894	-0.0036421530127490644
GSE100927	Carotid artery_Control 10	unknown	0	KCNMA1		0.39460063535554846	0.019324922264401134
GSE100927	Carotid artery_Control 10	unknown	0	ADH5		-0.04963455617921265	-0.00041979483246819716
GSE100927	Carotid artery_Control 10	unknown	0	TRAF3IP3		0.33914376260557083	0.0014822614455343324
GSE100927	Carotid artery_Control 10	unknown	0	MTA3		0.3516779529276916	-0.011642542690693179
GSE100927	Carotid artery_Control 10	unknown	0	LINC00312		0.5397560106884254	-0.011126901781748565
GSE100927	Carotid artery_Control 10	unknown	0	AGPAT4-IT1	16.0	0.1816502102055934	0.01900903816422179
GSE100927	Carotid artery_Control 10	unknown	0	MPEG1		0.651209142395327	0.01849966790653204
GSE100927	Carotid artery_Control 10	unknown	0	GMIP		0.22034582098191735	-0.0011450996517306377
GSE100927	Carotid artery_Control 10	unknown	0	ABCA8		0.9547529258206702	-0.061805076983402936
GSE100927	Carotid artery_Control 10	unknown	0	UNC13D		0.006475911773241498	-2.864336056392848e-05
GSE100927	Carotid artery_Control 10	unknown	0	FCHO1		0.2921141639653776	-0.00482102788232997
GSE100927	Carotid artery_Control 10	unknown	0	B9D2		-0.011780035301532966	-0.0005395298794626256
GSE100927	Carotid artery_Control 10	unknown	0	IL21R		-0.21838970826323376	0.007459530057397904
GSE100927	Carotid artery_Control 10	unknown	0	KLF9		1.1279985174858291	-0.03647505892733986
GSE100927	Carotid artery_Control 10	unknown	0	TMEM86A		-0.8506957337667622	0.011631422817991257
GSE100927	Carotid artery_Control 10	unknown	0	VGLL3		0.44956264175243116	-0.006967408879779296
GSE100927	Carotid artery_Control 10	unknown	0	PLAA	20.0	-0.538639772192926	0.052829865789430816
GSE100927	Carotid artery_Control 10	unknown	0	MOB3A	14.0	0.09947974915959336	0.010689119650540627
GSE100927	Carotid artery_Control 10	unknown	0	MARCKS		-0.17216177913509959	-0.011811253643917543
GSE100927	Carotid artery_Control 10	unknown	0	KTN1		-0.0046661899439123244	-1.7308777448280342e-05
GSE100927	Carotid artery_Control 10	unknown	0	GPR65		-0.20954120519308456	0.0056828557525234165
GSE100927	Carotid artery_Control 10	unknown	0	LAYN		1.0490654893089075	-0.0896650821032659
GSE100927	Carotid artery_Control 10	unknown	0	TXNDC15		-0.5525145550677621	0.008839870859991604
GSE100927	Carotid artery_Control 10	unknown	0	STK10		-0.025132980766106507	-2.031973848786282e-05
GSE100927	Carotid artery_Control 10	unknown	0	ICAM3	9.0	0.2025762499881535	0.025567023294421096
GSE100927	Carotid artery_Control 10	unknown	0	ARHGAP30		0.008897794404709426	-0.0004376794257635193
GSE100927	Carotid artery_Control 10	unknown	0	ZBTB46	3.0	-1.4208974028535488	-0.2318508959028293
GSE100927	Carotid artery_Control 10	unknown	0	OASL		-0.08535177699457909	-0.0063465682715305154
GSE100927	Carotid artery_Control 10	unknown	0	PTAFR		0.20691208808090253	0.008756787227247662
GSE100927	Carotid artery_Control 10	unknown	0	CENPBD1		-1.1449572676116866	-0.03930000638961531
GSE100927	Carotid artery_Control 10	unknown	0	NAGA		-0.04259790591687292	0.00196449543320924
GSE100927	Carotid artery_Control 10	unknown	0	SUB1		0.4924324180985906	-0.013162623841529665
GSE100927	Carotid artery_Control 10	unknown	0	RPRD1A		0.5876235336026805	-0.01628707407014954
GSE100927	Carotid artery_Control 10	unknown	0	RALGAPA1		0.40962355558036967	-0.0050011534045844635
GSE100927	Carotid artery_Control 10	unknown	0	MNDA		-0.47069513505603633	-0.028773491780486625
GSE100927	Carotid artery_Control 10	unknown	0	ENAH		0.697070456447774	-0.0037342739416569466
GSE100927	Carotid artery_Control 10	unknown	0	FASLG		-0.21655932226882993	0.0030593224573153793
GSE100927	Carotid artery_Control 10	unknown	0	RAI2		0.43480445127830236	0.02283022808029617
GSE100927	Carotid artery_Control 10	unknown	0	ZC3H12B		0.37327547529793376	-0.0056683383067886485
GSE100927	Carotid artery_Control 10	unknown	0	AOX1		0.312831037738416	-0.004115523048067292
GSE100927	Carotid artery_Control 10	unknown	0	HVCN1		-0.5385674665706462	0.013411545279988836
GSE100927	Carotid artery_Control 10	unknown	0	SEZ6L2		-0.27766549828103637	0.0007352590857199777
GSE100927	Carotid artery_Control 10	unknown	0	SH2B3		-0.5140615052388112	-0.021472180279263075
GSE100927	Carotid artery_Control 10	unknown	0	RNASEH2A		-0.9893723780675564	-0.05509950577086605
GSE100927	Carotid artery_Control 10	unknown	0	PERP		0.5941066023043869	0.03557765377897263
GSE100927	Carotid artery_Control 10	unknown	0	NECAP2		0.08174820777048196	-0.001164279317417062
GSE100927	Carotid artery_Control 10	unknown	0	CEBPE		-0.7169573832659514	0.037940375586639014
GSE100927	Carotid artery_Control 10	unknown	0	FGD3		0.453318901792452	0.008974195528492095
GSE100927	Carotid artery_Control 10	unknown	0	S100Z		0.16592803828599748	-0.00045882476290006
GSE100927	Carotid artery_Control 10	unknown	0	UNC93B1		0.2536949563553398	-0.0123567421024045
GSE100927	Carotid artery_Control 10	unknown	0	AMICA1		0.867333483488661	0.045547354574856924
GSE100927	Carotid artery_Control 10	unknown	0	TTLL11		0.7381911444046453	-0.03246109751887116
GSE100927	Carotid artery_Control 10	unknown	0	UAP1		1.201722096072083	-0.08848752916818045
GSE100927	Carotid artery_Control 10	unknown	0	REEP1		0.3107803720863118	0.02826145852628132
GSE100927	Carotid artery_Control 10	unknown	0	NFAM1		0.07048588818000065	0.001937883909409417
GSE100927	Carotid artery_Control 10	unknown	0	GALNT6		0.32515931310010415	-0.014354755183982736
GSE100927	Carotid artery_Control 10	unknown	0	KCND3		0.7872534785883465	-0.05544039113190396
GSE100927	Carotid artery_Control 10	unknown	0	MAP6		0.4643783969949819	-0.008236352871275453
GSE100927	Carotid artery_Control 10	unknown	0	GNL1		0.3935276336354307	0.015984753068558524
GSE100927	Carotid artery_Control 10	unknown	0	TRERF1		-0.4591049616518567	-0.0021161225281132526
GSE100927	Carotid artery_Control 10	unknown	0	TSPAN15		-1.2074254447523982	-0.10544074274469192
GSE100927	Carotid artery_Control 10	unknown	0	NPR3		0.9095396909310028	0.023411535938107096
GSE100927	Carotid artery_Control 10	unknown	0	RBMS3		1.4206688059718295	-0.0505237120352718
GSE100927	Carotid artery_Control 10	unknown	0	TRPM2		-0.3509115492930578	0.009640713198423417
GSE100927	Carotid artery_Control 10	unknown	0	KCNQ1		-0.1370022122321976	0.001659870617945715
GSE100927	Carotid artery_Control 10	unknown	0	HNRNPA0		0.3009392921910229	0.0014170842216051937
GSE100927	Carotid artery_Control 10	unknown	0	IKZF1		0.5593859554963396	-0.020235600191756905
GSE100927	Carotid artery_Control 10	unknown	0	ITGAL		0.2718440806862949	-0.004639845771909861
GSE100927	Carotid artery_Control 10	unknown	0	SLC12A9		-0.49566504779639653	-0.00986372581895224
GSE100927	Carotid artery_Control 10	unknown	0	RRAS2		0.6736239380565722	0.022788118619503504
GSE100927	Carotid artery_Control 10	unknown	0	SMARCA1		0.6441022539776385	0.0025461011221833943
GSE100927	Carotid artery_Control 10	unknown	0	MRPL33		0.06490585381134638	0.001965090050574564
GSE100927	Carotid artery_Control 10	unknown	0	EIF4E		-0.07965279911048473	0.005302691194425602
GSE100927	Carotid artery_Control 10	unknown	0	UAP1L1		-0.5110516064227001	0.014341052007392305
GSE100927	Carotid artery_Control 10	unknown	0	SEMA4D		0.03017719922543554	0.0012444915919209685
GSE100927	Carotid artery_Control 10	unknown	0	EIF2S1	12.0	-0.14152314011864023	0.01645384801937512
GSE100927	Carotid artery_Control 10	unknown	0	MATK		-0.3131553520162645	0.024309111863830616
GSE100927	Carotid artery_Control 10	unknown	0	FAM53B		-0.4361324083751323	-0.019140744502340313
GSE100927	Carotid artery_Control 10	unknown	0	IL2RG		0.7230560710414391	-0.03124150427719107
GSE100927	Carotid artery_Control 10	unknown	0	NAPG		0.25932855143719324	-0.0034454250344159464
GSE100927	Carotid artery_Control 10	unknown	0	ST3GAL2	7.0	-0.6681536377220422	-0.0929976298147303
GSE100927	Carotid artery_Control 10	unknown	0	DNAJB5		1.0183142057367927	0.054160405302200884
GSE100927	Carotid artery_Control 10	unknown	0	VAV3		-0.34438526318679247	0.015371094494738764
GSE100927	Carotid artery_Control 10	unknown	0	SVIL		0.376768678735353	0.00016880116209805614
GSE100927	Carotid artery_Control 10	unknown	0	HS3ST1		-1.5323834006565022	-0.0898057259409766
GSE100927	Carotid artery_Control 10	unknown	0	RASGRP4		-0.4538691794381457	0.004790389274970995
GSE100927	Carotid artery_Control 10	unknown	0	FERMT2		0.793001441580805	0.057279945859933346
GSE100927	Carotid artery_Control 10	unknown	0	LYG1		-0.17948411491026708	-0.016762796125928472
GSE100927	Carotid artery_Control 10	unknown	0	SLC37A2		-0.003106727142302144	0.0001527658060455829
GSE100927	Carotid artery_Control 10	unknown	0	ZNF671		-0.3177457912551022	0.02883155377331224
GSE100927	Carotid artery_Control 10	unknown	0	CD84		0.34808837203893755	-0.016139767414622433
GSE100927	Carotid artery_Control 10	unknown	0	BTK		0.34973985396974794	-0.012395522528639452
GSE100927	Carotid artery_Control 10	unknown	0	FYB		0.13286489908952312	-0.001720064859043713
GSE100927	Carotid artery_Control 10	unknown	0	BARD1		-0.06269221529225352	0.005307237180180711
GSE100927	Carotid artery_Control 10	unknown	0	SLC16A7		0.8124123482437885	-0.07127679938995121
GSE100927	Carotid artery_Control 10	unknown	0	EPSTI1		0.7119698769906412	0.01596489010365893
GSE100927	Carotid artery_Control 10	unknown	0	PLN		0.23499140167500862	0.008628790986309844
GSE100927	Carotid artery_Control 10	unknown	0	P2RX7		-0.22594834671979447	0.010057997129939841
GSE100927	Carotid artery_Control 10	unknown	0	AIM1		0.5013998695766478	-0.024791968215341634
GSE100927	Carotid artery_Control 10	unknown	0	FBXW4		1.0914571239099704	-0.008048658168330074
GSE100927	Carotid artery_Control 10	unknown	0	PPP1R12A		0.36045189535522504	0.020857702559924175
GSE100927	Carotid artery_Control 10	unknown	0	ABTB2		0.8430507709873458	0.019298939559961356
GSE100927	Carotid artery_Control 10	unknown	0	NDUFAF2		0.41482056919655713	-0.016142406798636356
GSE100927	Carotid artery_Control 10	unknown	0	DTX3L		-0.31458222800713986	-0.012081403385933573
GSE100927	Carotid artery_Control 12	unknown	0	TMEM79	5.0	-0.9191623905679497	-0.141543605160149
GSE100927	Carotid artery_Control 12	unknown	0	IBSP	8.0	-1.3699192732008012	-0.19033644799884053
GSE100927	Carotid artery_Control 12	unknown	0	LARP6		0.6754641113448032	-0.01771797044901902
GSE100927	Carotid artery_Control 12	unknown	0	TNF	1.0	-0.8009059275053217	-0.1333704639060292
GSE100927	Carotid artery_Control 12	unknown	0	RAB21		0.533262802533813	-0.04168268891796713
GSE100927	Carotid artery_Control 12	unknown	0	PTPLA		0.9410905352784832	0.010898504740078196
GSE100927	Carotid artery_Control 12	unknown	0	SAMD9L		-0.7435715185757652	-0.05663303040004735
GSE100927	Carotid artery_Control 12	unknown	0	IL17D		0.9224811823916246	-0.018673951792653222
GSE100927	Carotid artery_Control 12	unknown	0	C16orf54	15.0	-0.6126430557265592	-0.06569511107126813
GSE100927	Carotid artery_Control 12	unknown	0	OAS2		-0.9269106600863262	-0.08289219831688027
GSE100927	Carotid artery_Control 12	unknown	0	HSPB7		0.8739017362670871	-0.06302512338390188
GSE100927	Carotid artery_Control 12	unknown	0	DHRS9		-1.310698297336344	-0.0677232570412854
GSE100927	Carotid artery_Control 12	unknown	0	LTB		-0.20489121393933174	-0.015305169375885863
GSE100927	Carotid artery_Control 12	unknown	0	MYEF2		0.393257636237057	-0.0025751988682789547
GSE100927	Carotid artery_Control 12	unknown	0	RNF115		0.05703700554129348	-0.004299086610735731
GSE100927	Carotid artery_Control 12	unknown	0	YAF2	18.0	0.20460099802841383	-0.020746335552195745
GSE100927	Carotid artery_Control 12	unknown	0	DGKZ		-1.3483243415503228	-0.11206476848194327
GSE100927	Carotid artery_Control 12	unknown	0	CSK		-0.03012513953040522	-0.00032184015901478614
GSE100927	Carotid artery_Control 12	unknown	0	TC2N	19.0	0.8252165243587305	-0.08215541570179932
GSE100927	Carotid artery_Control 12	unknown	0	SRRM4		1.0394132513947698	-0.07362831173173574
GSE100927	Carotid artery_Control 12	unknown	0	DPP4		-0.8970968356738804	-0.025213021965608175
GSE100927	Carotid artery_Control 12	unknown	0	CNTN4		0.5714789188128356	0.004829158333281533
GSE100927	Carotid artery_Control 12	unknown	0	PI16		1.0673766074008038	-0.08625155398735435
GSE100927	Carotid artery_Control 12	unknown	0	SCARA5		1.1613221806823963	-0.05135390169928497
GSE100927	Carotid artery_Control 12	unknown	0	ANPEP		-1.3348597729080045	-0.04686602939283243
GSE100927	Carotid artery_Control 12	unknown	0	CD163L1		-0.6821681352943954	-0.050479357854951404
GSE100927	Carotid artery_Control 12	unknown	0	HSPB8		0.2436996877403256	0.0016872217550734
GSE100927	Carotid artery_Control 12	unknown	0	ASCL2		-1.0244428313238647	-0.012674895479943821
GSE100927	Carotid artery_Control 12	unknown	0	FAM71E1		0.976586499358057	-0.018777385632038873
GSE100927	Carotid artery_Control 12	unknown	0	MYOC		1.0766043635116618	0.030363603779370415
GSE100927	Carotid artery_Control 12	unknown	0	SMPD3		-0.3718249429844556	-0.014701035644000774
GSE100927	Carotid artery_Control 12	unknown	0	PPP1R9A		0.9311384165842068	0.0214022112140675
GSE100927	Carotid artery_Control 12	unknown	0	DOK1		-0.9737257116230869	-0.06435150881966366
GSE100927	Carotid artery_Control 12	unknown	0	CLEC4A		-0.7728615440071236	-0.0013583364672015703
GSE100927	Carotid artery_Control 12	unknown	0	DDX60L		-1.0819230646082243	-0.06330974676521281
GSE100927	Carotid artery_Control 12	unknown	0	BIN2		-0.8212122734337819	0.013932062898619087
GSE100927	Carotid artery_Control 12	unknown	0	TSPAN33		-0.8076470653266589	-0.03276430797413831
GSE100927	Carotid artery_Control 12	unknown	0	P2RY13		-0.6510264173670669	-0.04419850595759579
GSE100927	Carotid artery_Control 12	unknown	0	VAPA		0.42478560052507164	-0.020561952096606172
GSE100927	Carotid artery_Control 12	unknown	0	LPAR1		1.1031665485231894	-0.06553566213180737
GSE100927	Carotid artery_Control 12	unknown	0	KIAA1430		1.0115163569299355	-0.0787477425348924
GSE100927	Carotid artery_Control 12	unknown	0	CYTH4		-0.3349444281557954	-0.0034620977598260215
GSE100927	Carotid artery_Control 12	unknown	0	MXRA7		0.6509364802997989	0.03921492582012438
GSE100927	Carotid artery_Control 12	unknown	0	LONRF2		0.7786096391429802	0.04026800723863935
GSE100927	Carotid artery_Control 12	unknown	0	NAP1L5		1.498300194700646	-0.010752782570037917
GSE100927	Carotid artery_Control 12	unknown	0	ZSWIM3	2.0	-0.5883207485071601	-0.0974140252071242
GSE100927	Carotid artery_Control 12	unknown	0	CFL2		0.46909464981917215	0.02501017920767034
GSE100927	Carotid artery_Control 12	unknown	0	INPP5A		0.7161183078181182	-0.0029063325338564484
GSE100927	Carotid artery_Control 12	unknown	0	ATP6V0D1		-0.43343236207709157	-0.01213714785173019
GSE100927	Carotid artery_Control 12	unknown	0	AEBP2		0.3469707521101502	0.005832598714505545
GSE100927	Carotid artery_Control 12	unknown	0	AMPH		1.6033244208039736	-0.12018496244962726
GSE100927	Carotid artery_Control 12	unknown	0	BEX5		1.1715976352588888	-0.10307941185566434
GSE100927	Carotid artery_Control 12	unknown	0	SYNC		0.700070709864213	-0.023364892663979946
GSE100927	Carotid artery_Control 12	unknown	0	RNF44	13.0	-0.3172470739584276	-0.0365452089658312
GSE100927	Carotid artery_Control 12	unknown	0	TAPT1		-0.30631218021861467	0.019022312861276845
GSE100927	Carotid artery_Control 12	unknown	0	HENMT1		-0.18576923232155035	-0.0048608987934353155
GSE100927	Carotid artery_Control 12	unknown	0	FAM110A		-0.43226444302469846	-0.01626255873042618
GSE100927	Carotid artery_Control 12	unknown	0	SLC46A1		-0.8697947006120459	-0.06212161269863531
GSE100927	Carotid artery_Control 12	unknown	0	PACSIN3		0.60362280277316	0.01366203567695079
GSE100927	Carotid artery_Control 12	unknown	0	MNAT1		0.3670142684103671	-0.015434918122036978
GSE100927	Carotid artery_Control 12	unknown	0	TLE1		0.8403934127956846	-0.06415307607533495
GSE100927	Carotid artery_Control 12	unknown	0	PRKG1		0.5821936198570191	-0.026749091193891985
GSE100927	Carotid artery_Control 12	unknown	0	ARHGAP25		-0.548791210644556	-0.03717995516765222
GSE100927	Carotid artery_Control 12	unknown	0	ARID3A		-1.3026878769142556	0.007781842761494724
GSE100927	Carotid artery_Control 12	unknown	0	PIK3CD		-1.392818695937248	0.027709126726775737
GSE100927	Carotid artery_Control 12	unknown	0	ST8SIA4	17.0	-1.9746127362108785	-0.20437192049349992
GSE100927	Carotid artery_Control 12	unknown	0	ARMC7		-1.90610818745604	-0.12791468234110442
GSE100927	Carotid artery_Control 12	unknown	0	PTPRE		-0.3690835780920346	-0.027708544082292806
GSE100927	Carotid artery_Control 12	unknown	0	AFF4		0.05147001011794496	-0.0006841252024106819
GSE100927	Carotid artery_Control 12	unknown	0	PRR5L		-0.26788622313339755	0.004345097460234125
GSE100927	Carotid artery_Control 12	unknown	0	FSTL3		1.1177812000736	-0.04149329421895858
GSE100927	Carotid artery_Control 12	unknown	0	PDGFB		-0.3656203415420444	-0.034824884658765765
GSE100927	Carotid artery_Control 12	unknown	0	ZFR	10.0	0.7070781596658398	-0.08913447794029786
GSE100927	Carotid artery_Control 12	unknown	0	OSBPL3		-0.9208802640781095	-0.03812929418962357
GSE100927	Carotid artery_Control 12	unknown	0	ROR1		1.0713354970264928	-0.02205437575567848
GSE100927	Carotid artery_Control 12	unknown	0	BLNK		-0.9440654360684448	0.011027435735023239
GSE100927	Carotid artery_Control 12	unknown	0	C3orf70		0.7628521389552976	0.04069533892895497
GSE100927	Carotid artery_Control 12	unknown	0	OPA1	11.0	1.2535169732439233	-0.14650608383651573
GSE100927	Carotid artery_Control 12	unknown	0	PAK3		0.638706218809109	-0.051642053669766944
GSE100927	Carotid artery_Control 12	unknown	0	CXCR3		-0.7036673033385827	0.01676007096368789
GSE100927	Carotid artery_Control 12	unknown	0	ANP32E	6.0	0.9778764879308027	-0.14857002602273844
GSE100927	Carotid artery_Control 12	unknown	0	TLR7		-0.8751096535255941	-0.016813025264094547
GSE100927	Carotid artery_Control 12	unknown	0	EPB41L5		0.6031751164071092	0.004114774441210966
GSE100927	Carotid artery_Control 12	unknown	0	ARHGAP5		0.3060120047928559	-0.008240056606243818
GSE100927	Carotid artery_Control 12	unknown	0	PARD3		0.42876842858537095	-0.0043284878028883875
GSE100927	Carotid artery_Control 12	unknown	0	OAS3		-0.5183437814480459	-0.02820657353864753
GSE100927	Carotid artery_Control 12	unknown	0	CLIC4		0.749204341932108	0.02734530771142061
GSE100927	Carotid artery_Control 12	unknown	0	CPNE7		-1.0428487664331174	-0.06409072499283891
GSE100927	Carotid artery_Control 12	unknown	0	DAPP1		-1.317577211456129	0.038188942250268906
GSE100927	Carotid artery_Control 12	unknown	0	APBB2		1.1949532441610202	-0.036685575208160855
GSE100927	Carotid artery_Control 12	unknown	0	GAB3		-1.0562084916986125	0.017934594279186308
GSE100927	Carotid artery_Control 12	unknown	0	SGK223		-0.18756424347372808	-0.01178464198307181
GSE100927	Carotid artery_Control 12	unknown	0	GUCA2B		0.8144899022091922	-0.03096988742753197
GSE100927	Carotid artery_Control 12	unknown	0	MYBL1	4.0	0.658421325647476	-0.10150582953236284
GSE100927	Carotid artery_Control 12	unknown	0	PTPN6		-0.40032429668419633	0.01623247609359229
GSE100927	Carotid artery_Control 12	unknown	0	CSDC2		0.689147968563152	-0.003140113693847653
GSE100927	Carotid artery_Control 12	unknown	0	KCNMA1		0.8163765084239875	0.03998070745517603
GSE100927	Carotid artery_Control 12	unknown	0	ADH5		1.010797280470735	0.008549033328361526
GSE100927	Carotid artery_Control 12	unknown	0	TRAF3IP3		-0.45070850094169046	-0.001969866197708654
GSE100927	Carotid artery_Control 12	unknown	0	MTA3		0.243197569785698	-0.008051224323081162
GSE100927	Carotid artery_Control 12	unknown	0	LINC00312		1.0008489278498824	-0.020632188429639303
GSE100927	Carotid artery_Control 12	unknown	0	AGPAT4-IT1	16.0	-1.025359007307761	-0.10730011531438143
GSE100927	Carotid artery_Control 12	unknown	0	MPEG1		-0.7202127647187534	-0.020459935375498565
GSE100927	Carotid artery_Control 12	unknown	0	GMIP		-0.556207134149884	0.0028905136152203056
GSE100927	Carotid artery_Control 12	unknown	0	ABCA8		1.5457334414604236	-0.10006167225218421
GSE100927	Carotid artery_Control 12	unknown	0	UNC13D		-0.5453056302153458	0.0024119207195406507
GSE100927	Carotid artery_Control 12	unknown	0	FCHO1		-0.7524901026223152	0.012419034108696964
GSE100927	Carotid artery_Control 12	unknown	0	B9D2		-0.6911494120692303	-0.03165489316792204
GSE100927	Carotid artery_Control 12	unknown	0	IL21R		-0.55780954075687	0.019053082073646886
GSE100927	Carotid artery_Control 12	unknown	0	KLF9		0.734831256610737	-0.023761567919671094
GSE100927	Carotid artery_Control 12	unknown	0	TMEM86A		-1.4907147646248333	0.020382297735993673
GSE100927	Carotid artery_Control 12	unknown	0	VGLL3		0.4111246216797963	-0.006371689001162931
GSE100927	Carotid artery_Control 12	unknown	0	PLAA	20.0	1.3553323038939011	-0.13293118594508274
GSE100927	Carotid artery_Control 12	unknown	0	MOB3A	14.0	-0.31644422585176246	-0.03400199760682646
GSE100927	Carotid artery_Control 12	unknown	0	MARCKS		-0.4734371501418174	-0.03248041634369024
GSE100927	Carotid artery_Control 12	unknown	0	KTN1		0.5626369624671436	0.0020870470522155902
GSE100927	Carotid artery_Control 12	unknown	0	GPR65		-0.5763862184330963	0.01563186454940673
GSE100927	Carotid artery_Control 12	unknown	0	LAYN		1.3668480865518757	-0.11682640135660517
GSE100927	Carotid artery_Control 12	unknown	0	TXNDC15		1.1394989947610183	-0.01823123728847698
GSE100927	Carotid artery_Control 12	unknown	0	STK10		-0.14909103682614272	-0.00012053846327997095
GSE100927	Carotid artery_Control 12	unknown	0	ICAM3	9.0	-0.5683819493624366	-0.07173513450035578
GSE100927	Carotid artery_Control 12	unknown	0	ARHGAP30		-0.6507114606649311	0.03200827143081968
GSE100927	Carotid artery_Control 12	unknown	0	ZBTB46	3.0	-0.8114564698587055	-0.1324071035284166
GSE100927	Carotid artery_Control 12	unknown	0	OASL		-0.2787806429132456	-0.020729508457011457
GSE100927	Carotid artery_Control 12	unknown	0	PTAFR		-0.7946522074794277	-0.03363070937566104
GSE100927	Carotid artery_Control 12	unknown	0	CENPBD1		-0.8397524053600345	-0.02882402324515131
GSE100927	Carotid artery_Control 12	unknown	0	NAGA		-1.2826055877773102	0.05915015692823394
GSE100927	Carotid artery_Control 12	unknown	0	SUB1		1.0575635118361575	-0.028268469303008886
GSE100927	Carotid artery_Control 12	unknown	0	RPRD1A		0.3479235694273232	-0.009643345819170542
GSE100927	Carotid artery_Control 12	unknown	0	RALGAPA1		0.015254638748948505	-0.0001862460971193864
GSE100927	Carotid artery_Control 12	unknown	0	MNDA		-1.2763271642752636	-0.07802160344426347
GSE100927	Carotid artery_Control 12	unknown	0	ENAH		0.43585899381380633	-0.002334938839798123
GSE100927	Carotid artery_Control 12	unknown	0	FASLG		-0.0699413068962506	0.0009880572613543141
GSE100927	Carotid artery_Control 12	unknown	0	RAI2		0.6333881123391761	0.033257237881394355
GSE100927	Carotid artery_Control 12	unknown	0	ZC3H12B		0.46837261562703975	-0.007112426651899681
GSE100927	Carotid artery_Control 12	unknown	0	AOX1		0.868309762387985	-0.011423255396281128
GSE100927	Carotid artery_Control 12	unknown	0	HVCN1		-1.011822169681286	0.02519665536127787
GSE100927	Carotid artery_Control 12	unknown	0	SEZ6L2		-1.11184225863511	0.0029441616895501703
GSE100927	Carotid artery_Control 12	unknown	0	SH2B3		0.19943566943198288	0.008330362426514835
GSE100927	Carotid artery_Control 12	unknown	0	RNASEH2A		-0.12764603527910948	-0.007108782914706783
GSE100927	Carotid artery_Control 12	unknown	0	PERP		0.8817217834036781	0.05280128552290071
GSE100927	Carotid artery_Control 12	unknown	0	NECAP2		-0.15457634754256866	0.0022015166976011536
GSE100927	Carotid artery_Control 12	unknown	0	CEBPE		-0.95398416743627	0.050483499383690775
GSE100927	Carotid artery_Control 12	unknown	0	FGD3		-0.6585356790677378	-0.013036800193140765
GSE100927	Carotid artery_Control 12	unknown	0	S100Z		-1.2412579476128152	0.0034323306018337126
GSE100927	Carotid artery_Control 12	unknown	0	UNC93B1		-0.6580341600788885	0.03205092654375917
GSE100927	Carotid artery_Control 12	unknown	0	AMICA1		-0.9440660398087783	-0.0495769060872577
GSE100927	Carotid artery_Control 12	unknown	0	TTLL11		0.6413877643201764	-0.02820428140166806
GSE100927	Carotid artery_Control 12	unknown	0	UAP1		1.076463701785491	-0.07926426044887963
GSE100927	Carotid artery_Control 12	unknown	0	REEP1		0.42129971475681	0.03831176446505759
GSE100927	Carotid artery_Control 12	unknown	0	NFAM1		-0.7720262290609898	-0.02122548563364513
GSE100927	Carotid artery_Control 12	unknown	0	GALNT6		-1.0179173363571608	0.044937830694827395
GSE100927	Carotid artery_Control 12	unknown	0	KCND3		1.8237892622954395	-0.12843587585682403
GSE100927	Carotid artery_Control 12	unknown	0	MAP6		1.2342470573949058	-0.02189097158873147
GSE100927	Carotid artery_Control 12	unknown	0	GNL1		0.8431950250176296	0.03424985467737262
GSE100927	Carotid artery_Control 12	unknown	0	TRERF1		-0.7354083023199907	-0.003389669478416451
GSE100927	Carotid artery_Control 12	unknown	0	TSPAN15		-1.8812782836648947	-0.16428623431880987
GSE100927	Carotid artery_Control 12	unknown	0	NPR3		0.2143633910649925	0.00551770998426201
GSE100927	Carotid artery_Control 12	unknown	0	RBMS3		0.3803866714382769	-0.013527816313708895
GSE100927	Carotid artery_Control 12	unknown	0	TRPM2		-0.5658490734211717	0.0155457654256097
GSE100927	Carotid artery_Control 12	unknown	0	KCNQ1		-1.0756572192756513	0.013032284546112142
GSE100927	Carotid artery_Control 12	unknown	0	HNRNPA0		1.579897013540345	0.007439530788249709
GSE100927	Carotid artery_Control 12	unknown	0	IKZF1		-1.0605381246903538	0.03836461260509795
GSE100927	Carotid artery_Control 12	unknown	0	ITGAL		-0.17786353670264915	0.0030357820433804528
GSE100927	Carotid artery_Control 12	unknown	0	SLC12A9		-0.3768859999632525	-0.007500024835655141
GSE100927	Carotid artery_Control 12	unknown	0	RRAS2		0.1312876329567168	0.004441347737319043
GSE100927	Carotid artery_Control 12	unknown	0	SMARCA1		0.9922181219750864	0.0039221841845924876
GSE100927	Carotid artery_Control 12	unknown	0	MRPL33		0.7537692232115653	0.022821121886288594
GSE100927	Carotid artery_Control 12	unknown	0	EIF4E		1.0368553416991546	-0.06902612025843466
GSE100927	Carotid artery_Control 12	unknown	0	UAP1L1		-0.5748546909246807	0.016131484405168848
GSE100927	Carotid artery_Control 12	unknown	0	SEMA4D		-0.6227088047592497	-0.025680178798198512
GSE100927	Carotid artery_Control 12	unknown	0	EIF2S1	12.0	1.1167837993483665	-0.12984018648522122
GSE100927	Carotid artery_Control 12	unknown	0	MATK		-1.0934703733824038	0.08488213104196578
GSE100927	Carotid artery_Control 12	unknown	0	FAM53B		-1.4068023475671376	-0.06174098457942181
GSE100927	Carotid artery_Control 12	unknown	0	IL2RG		-0.3633038670417261	0.015697481524159215
GSE100927	Carotid artery_Control 12	unknown	0	NAPG		0.5701533035678034	-0.007575025791339552
GSE100927	Carotid artery_Control 12	unknown	0	ST3GAL2	7.0	-0.19857209661512062	-0.027638455124643312
GSE100927	Carotid artery_Control 12	unknown	0	DNAJB5		0.7870436682423018	0.041859971924571034
GSE100927	Carotid artery_Control 12	unknown	0	VAV3		-0.8135249118335673	0.036310404742363425
GSE100927	Carotid artery_Control 12	unknown	0	SVIL		1.0099564240770373	0.0004524840510225895
GSE100927	Carotid artery_Control 12	unknown	0	HS3ST1		-0.08231906557602167	-0.004824330151103373
GSE100927	Carotid artery_Control 12	unknown	0	RASGRP4		-0.57533308796868	0.006072387328773691
GSE100927	Carotid artery_Control 12	unknown	0	FERMT2		0.21832912656283823	0.015770312503135077
GSE100927	Carotid artery_Control 12	unknown	0	LYG1		-1.4230846370107666	-0.13290801613323067
GSE100927	Carotid artery_Control 12	unknown	0	SLC37A2		-1.0233253430449778	0.050319552930321323
GSE100927	Carotid artery_Control 12	unknown	0	ZNF671		-0.5440515898108669	0.04936604385892443
GSE100927	Carotid artery_Control 12	unknown	0	CD84		-0.9779590626842181	0.04534489825181469
GSE100927	Carotid artery_Control 12	unknown	0	BTK		-0.8348265365027246	0.029588023850495082
GSE100927	Carotid artery_Control 12	unknown	0	FYB		-0.6243051035431108	0.008082234489958139
GSE100927	Carotid artery_Control 12	unknown	0	BARD1		0.1433707386323607	-0.012137113213698408
GSE100927	Carotid artery_Control 12	unknown	0	SLC16A7		1.2146544106931503	-0.10656740871338304
GSE100927	Carotid artery_Control 12	unknown	0	EPSTI1		-1.0151742591855417	-0.02276380786286213
GSE100927	Carotid artery_Control 12	unknown	0	PLN		0.4949008292951491	0.018172561993758288
GSE100927	Carotid artery_Control 12	unknown	0	P2RX7		-0.8666637004717815	0.038579175898013185
GSE100927	Carotid artery_Control 12	unknown	0	AIM1		-0.19695024690675864	0.009738303812162494
GSE100927	Carotid artery_Control 12	unknown	0	FBXW4		0.7529684716849518	-0.0055525642806853815
GSE100927	Carotid artery_Control 12	unknown	0	PPP1R12A		-0.04052160805216371	-0.002344800121439027
GSE100927	Carotid artery_Control 12	unknown	0	ABTB2		1.4809191161821513	0.033900886518280306
GSE100927	Carotid artery_Control 12	unknown	0	NDUFAF2		1.0326535084783306	-0.04018487571188319
GSE100927	Carotid artery_Control 12	unknown	0	DTX3L		0.34351164858405786	0.01319242609667342
GSE100927	Carotid artery_Control 14	unknown	0	TMEM79	5.0	-0.795118695610449	-0.12244187519182248
GSE100927	Carotid artery_Control 14	unknown	0	IBSP	8.0	-1.6594431802752303	-0.23056287094311845
GSE100927	Carotid artery_Control 14	unknown	0	LARP6		1.1978299791774483	-0.03142005003309697
GSE100927	Carotid artery_Control 14	unknown	0	TNF	1.0	-1.6021024449052301	-0.2667893181506942
GSE100927	Carotid artery_Control 14	unknown	0	RAB21		1.3411625966136114	-0.10483248229096853
GSE100927	Carotid artery_Control 14	unknown	0	PTPLA		1.2673409901586086	0.014676719476784209
GSE100927	Carotid artery_Control 14	unknown	0	SAMD9L		-0.8325478500361574	-0.06340978173949183
GSE100927	Carotid artery_Control 14	unknown	0	IL17D		1.2941080497534216	-0.02619686102748114
GSE100927	Carotid artery_Control 14	unknown	0	C16orf54	15.0	-1.9315460682830428	-0.2071240868708417
GSE100927	Carotid artery_Control 14	unknown	0	OAS2		-1.8279379660348405	-0.16346968798201442
GSE100927	Carotid artery_Control 14	unknown	0	HSPB7		0.9276581378954476	-0.06690199386567255
GSE100927	Carotid artery_Control 14	unknown	0	DHRS9		-0.4787541041712947	-0.02473703316945926
GSE100927	Carotid artery_Control 14	unknown	0	LTB		-2.1244637741942425	-0.15869532554287266
GSE100927	Carotid artery_Control 14	unknown	0	MYEF2		1.33773324992483	-0.00875998031272541
GSE100927	Carotid artery_Control 14	unknown	0	RNF115		2.18469730616448	-0.16466858398872986
GSE100927	Carotid artery_Control 14	unknown	0	YAF2	18.0	1.474926679745043	-0.14955608285267089
GSE100927	Carotid artery_Control 14	unknown	0	DGKZ		-1.552909644726213	-0.12906869248501568
GSE100927	Carotid artery_Control 14	unknown	0	CSK		-1.676119505180473	-0.017906724300168313
GSE100927	Carotid artery_Control 14	unknown	0	TC2N	19.0	1.0354920969872419	-0.1030896512282313
GSE100927	Carotid artery_Control 14	unknown	0	SRRM4		1.2061530792777102	-0.08543956390596685
GSE100927	Carotid artery_Control 14	unknown	0	DPP4		-1.1130566029910898	-0.03128259900626986
GSE100927	Carotid artery_Control 14	unknown	0	CNTN4		0.937187736354584	0.007919501171220358
GSE100927	Carotid artery_Control 14	unknown	0	PI16		1.1657987946085766	-0.09420476050756904
GSE100927	Carotid artery_Control 14	unknown	0	SCARA5		1.0831976038138245	-0.04789921710999261
GSE100927	Carotid artery_Control 14	unknown	0	ANPEP		-1.948255615832839	-0.06840194514024459
GSE100927	Carotid artery_Control 14	unknown	0	CD163L1		-0.5439288547110424	-0.040249870792840835
GSE100927	Carotid artery_Control 14	unknown	0	HSPB8		0.715445091797703	0.0049532871159351346
GSE100927	Carotid artery_Control 14	unknown	0	ASCL2		-1.6236198920859055	-0.020088199948407527
GSE100927	Carotid artery_Control 14	unknown	0	FAM71E1		1.2995219961462812	-0.02498665061926994
GSE100927	Carotid artery_Control 14	unknown	0	MYOC		0.8726423104290093	0.02461123719446432
GSE100927	Carotid artery_Control 14	unknown	0	SMPD3		-1.0380456944426395	-0.04104175107677149
GSE100927	Carotid artery_Control 14	unknown	0	PPP1R9A		1.2977851008259338	0.029829583167922776
GSE100927	Carotid artery_Control 14	unknown	0	DOK1		-1.1905600607408733	-0.07868164035783595
GSE100927	Carotid artery_Control 14	unknown	0	CLEC4A		-1.4091974900172495	-0.0024767234895073363
GSE100927	Carotid artery_Control 14	unknown	0	DDX60L		-0.47896102476941393	-0.02802685531021437
GSE100927	Carotid artery_Control 14	unknown	0	BIN2		-1.693618454482541	0.028732642700834442
GSE100927	Carotid artery_Control 14	unknown	0	TSPAN33		-1.3613491759059946	-0.05522667706553618
GSE100927	Carotid artery_Control 14	unknown	0	P2RY13		-0.8217893972518037	-0.05579168924852341
GSE100927	Carotid artery_Control 14	unknown	0	VAPA		1.7047659822972705	-0.08252002050114533
GSE100927	Carotid artery_Control 14	unknown	0	LPAR1		1.337200790648546	-0.07943890189169078
GSE100927	Carotid artery_Control 14	unknown	0	KIAA1430		1.1838420252189246	-0.09216349925064322
GSE100927	Carotid artery_Control 14	unknown	0	CYTH4		-1.43500785958975	-0.014832721724534967
GSE100927	Carotid artery_Control 14	unknown	0	MXRA7		1.1461345547270185	0.06904756900827087
GSE100927	Carotid artery_Control 14	unknown	0	LONRF2		1.8842800093667549	0.09745088840708581
GSE100927	Carotid artery_Control 14	unknown	0	NAP1L5		1.4979976316488455	-0.010750611179604113
GSE100927	Carotid artery_Control 14	unknown	0	ZSWIM3	2.0	-0.40162721460772643	-0.0665013493182758
GSE100927	Carotid artery_Control 14	unknown	0	CFL2		0.7696453726722832	0.04103429596630056
GSE100927	Carotid artery_Control 14	unknown	0	INPP5A		0.1882358336025142	-0.0007639462938790328
GSE100927	Carotid artery_Control 14	unknown	0	ATP6V0D1		-1.8212047304304406	-0.05099810954488248
GSE100927	Carotid artery_Control 14	unknown	0	AEBP2		1.2058649960067813	0.020270661382269965
GSE100927	Carotid artery_Control 14	unknown	0	AMPH		1.6856848426890654	-0.1263586875442851
GSE100927	Carotid artery_Control 14	unknown	0	BEX5		1.9966524442226852	-0.1756693197704946
GSE100927	Carotid artery_Control 14	unknown	0	SYNC		1.501070596810392	-0.05009830133063819
GSE100927	Carotid artery_Control 14	unknown	0	RNF44	13.0	-1.6537441724199564	-0.19050270693759827
GSE100927	Carotid artery_Control 14	unknown	0	TAPT1		1.2160691151973342	-0.07551918814886892
GSE100927	Carotid artery_Control 14	unknown	0	HENMT1		0.2681874193209024	0.007017480164503411
GSE100927	Carotid artery_Control 14	unknown	0	FAM110A		-2.300657195820662	-0.08655482394945299
GSE100927	Carotid artery_Control 14	unknown	0	SLC46A1		0.12743441097953348	0.00910149385570959
GSE100927	Carotid artery_Control 14	unknown	0	PACSIN3		1.4706805470372555	0.03328649946740199
GSE100927	Carotid artery_Control 14	unknown	0	MNAT1		1.2791833216810864	-0.05379651837172318
GSE100927	Carotid artery_Control 14	unknown	0	TLE1		2.2869856760848326	-0.17458152792154416
GSE100927	Carotid artery_Control 14	unknown	0	PRKG1		1.7185350039338583	-0.07895869685313948
GSE100927	Carotid artery_Control 14	unknown	0	ARHGAP25		-1.554782930944222	-0.10533470388500386
GSE100927	Carotid artery_Control 14	unknown	0	ARID3A		-1.6761520523496265	0.01001279888060247
GSE100927	Carotid artery_Control 14	unknown	0	PIK3CD		-1.9738256351845436	0.039267842125771744
GSE100927	Carotid artery_Control 14	unknown	0	ST8SIA4	17.0	-1.6644799552983698	-0.17227325583852307
GSE100927	Carotid artery_Control 14	unknown	0	ARMC7		-2.5745842704553668	-0.1727746259540672
GSE100927	Carotid artery_Control 14	unknown	0	PTPRE		-1.5965293209613187	-0.11985768453100518
GSE100927	Carotid artery_Control 14	unknown	0	AFF4		0.5037322832995014	-0.006695470808794661
GSE100927	Carotid artery_Control 14	unknown	0	PRR5L		-1.0066111122948898	0.01632716806529453
GSE100927	Carotid artery_Control 14	unknown	0	FSTL3		0.8244978695848748	-0.030606287423099555
GSE100927	Carotid artery_Control 14	unknown	0	PDGFB		-1.6601572931754884	-0.158127925832586
GSE100927	Carotid artery_Control 14	unknown	0	ZFR	10.0	1.3207365014079493	-0.16649242653079283
GSE100927	Carotid artery_Control 14	unknown	0	OSBPL3		-1.3694755805336198	-0.05670350352002204
GSE100927	Carotid artery_Control 14	unknown	0	ROR1		1.1927292206377016	-0.02455337145061565
GSE100927	Carotid artery_Control 14	unknown	0	BLNK		0.5866712948481206	-0.006852787692834761
GSE100927	Carotid artery_Control 14	unknown	0	C3orf70		1.3668336009641162	0.07291551509168437
GSE100927	Carotid artery_Control 14	unknown	0	OPA1	11.0	0.5831079137318294	-0.06815133637469102
GSE100927	Carotid artery_Control 14	unknown	0	PAK3		0.8592547402597607	-0.06947431871766108
GSE100927	Carotid artery_Control 14	unknown	0	CXCR3		-1.726513310509717	0.041122396147446436
GSE100927	Carotid artery_Control 14	unknown	0	ANP32E	6.0	2.750439728241998	-0.41787782715131944
GSE100927	Carotid artery_Control 14	unknown	0	TLR7		-1.0756710508641627	-0.02066630676644154
GSE100927	Carotid artery_Control 14	unknown	0	EPB41L5		0.7669330665628855	0.005231907773666432
GSE100927	Carotid artery_Control 14	unknown	0	ARHGAP5		1.7425953263786302	-0.04692327067644197
GSE100927	Carotid artery_Control 14	unknown	0	PARD3		1.1904346851958003	-0.01201763392889209
GSE100927	Carotid artery_Control 14	unknown	0	OAS3		-1.4980419260440563	-0.08151854283444139
GSE100927	Carotid artery_Control 14	unknown	0	CLIC4		1.2260167487676426	0.04474854639516319
GSE100927	Carotid artery_Control 14	unknown	0	CPNE7		-1.349309695864516	-0.08292500258077455
GSE100927	Carotid artery_Control 14	unknown	0	DAPP1		-1.2845986078556486	0.03723308328622277
GSE100927	Carotid artery_Control 14	unknown	0	APBB2		0.8896167114679342	-0.027311613181909496
GSE100927	Carotid artery_Control 14	unknown	0	GAB3		-0.6539219720185735	0.011103702867923027
GSE100927	Carotid artery_Control 14	unknown	0	SGK223		-0.9401466458444364	-0.05906931634554512
GSE100927	Carotid artery_Control 14	unknown	0	GUCA2B		1.298993245511903	-0.049392478008027554
GSE100927	Carotid artery_Control 14	unknown	0	MYBL1	4.0	1.6397528246426478	-0.25279325594399527
GSE100927	Carotid artery_Control 14	unknown	0	PTPN6		-1.6935615531126351	0.0686710690598289
GSE100927	Carotid artery_Control 14	unknown	0	CSDC2		0.5382511041028397	-0.002452549727812282
GSE100927	Carotid artery_Control 14	unknown	0	KCNMA1		0.9327108014817459	0.04567798964023785
GSE100927	Carotid artery_Control 14	unknown	0	ADH5		1.4957051285431244	0.012650244752698107
GSE100927	Carotid artery_Control 14	unknown	0	TRAF3IP3		-1.639818090130488	-0.007166987574874064
GSE100927	Carotid artery_Control 14	unknown	0	MTA3		1.5385809684812657	-0.05093579071280103
GSE100927	Carotid artery_Control 14	unknown	0	LINC00312		0.7048724936541177	-0.014530726569477634
GSE100927	Carotid artery_Control 14	unknown	0	AGPAT4-IT1	16.0	-0.6151525865711928	-0.06437349553142155
GSE100927	Carotid artery_Control 14	unknown	0	MPEG1		-0.6717812783857057	-0.019084084892064757
GSE100927	Carotid artery_Control 14	unknown	0	GMIP		-1.4489196760999281	0.007529788443883647
GSE100927	Carotid artery_Control 14	unknown	0	ABCA8		1.1697596595808002	-0.07572334565021278
GSE100927	Carotid artery_Control 14	unknown	0	UNC13D		-0.5958091982099426	0.002635301142018214
GSE100927	Carotid artery_Control 14	unknown	0	FCHO1		-1.574355453530895	0.025983031548823785
GSE100927	Carotid artery_Control 14	unknown	0	B9D2		-2.226747541342465	-0.10198584315089933
GSE100927	Carotid artery_Control 14	unknown	0	IL21R		-1.2301795019126365	0.04201920064589867
GSE100927	Carotid artery_Control 14	unknown	0	KLF9		0.7069074454690416	-0.022858621115149212
GSE100927	Carotid artery_Control 14	unknown	0	TMEM86A		-0.951632257020899	0.013011511295158536
GSE100927	Carotid artery_Control 14	unknown	0	VGLL3		0.3713611526391398	-0.005755427057766695
GSE100927	Carotid artery_Control 14	unknown	0	PLAA	20.0	1.336515615327505	-0.13108564244294385
GSE100927	Carotid artery_Control 14	unknown	0	MOB3A	14.0	-2.324400745657279	-0.24975734152965035
GSE100927	Carotid artery_Control 14	unknown	0	MARCKS		-1.103055601269139	-0.07567573682954341
GSE100927	Carotid artery_Control 14	unknown	0	KTN1		1.7526542728735903	0.006501300443743056
GSE100927	Carotid artery_Control 14	unknown	0	GPR65		-1.4784840773186554	0.040097181535547866
GSE100927	Carotid artery_Control 14	unknown	0	LAYN		1.6454261878123184	-0.14063685797370803
GSE100927	Carotid artery_Control 14	unknown	0	TXNDC15		1.7026181039662005	-0.027240774066303246
GSE100927	Carotid artery_Control 14	unknown	0	STK10		-1.9107695286804511	-0.0015448361455686766
GSE100927	Carotid artery_Control 14	unknown	0	ICAM3	9.0	-0.48429727322929916	-0.06112285950007566
GSE100927	Carotid artery_Control 14	unknown	0	ARHGAP30		-0.7947140672662152	0.03909170978632282
GSE100927	Carotid artery_Control 14	unknown	0	ZBTB46	3.0	-1.4785830990855362	-0.2412635954582688
GSE100927	Carotid artery_Control 14	unknown	0	OASL		-1.5420878419007198	-0.11466622153562978
GSE100927	Carotid artery_Control 14	unknown	0	PTAFR		-1.7309206717719101	-0.07325480193319932
GSE100927	Carotid artery_Control 14	unknown	0	CENPBD1		-0.6180797305783211	-0.02121523488093871
GSE100927	Carotid artery_Control 14	unknown	0	NAGA		-1.9691037730775456	0.09080951954010724
GSE100927	Carotid artery_Control 14	unknown	0	SUB1		1.83703352826638	-0.049103552950909214
GSE100927	Carotid artery_Control 14	unknown	0	RPRD1A		1.4399576701754582	-0.03991109254634636
GSE100927	Carotid artery_Control 14	unknown	0	RALGAPA1		1.888583719168396	-0.023057992559972908
GSE100927	Carotid artery_Control 14	unknown	0	MNDA		-0.9990332016115365	-0.061070683493638846
GSE100927	Carotid artery_Control 14	unknown	0	ENAH		0.7788979899037196	-0.004172631962812722
GSE100927	Carotid artery_Control 14	unknown	0	FASLG		-1.8904944373999188	0.02670691811912745
GSE100927	Carotid artery_Control 14	unknown	0	RAI2		0.4536268555963416	0.02381853393212688
GSE100927	Carotid artery_Control 14	unknown	0	ZC3H12B		0.8573148879783554	-0.013018671576613034
GSE100927	Carotid artery_Control 14	unknown	0	AOX1		0.8047117161792366	-0.010586576187989097
GSE100927	Carotid artery_Control 14	unknown	0	HVCN1		-1.214858887735062	0.03025272782517474
GSE100927	Carotid artery_Control 14	unknown	0	SEZ6L2		-1.4851276331952277	0.003932622499088409
GSE100927	Carotid artery_Control 14	unknown	0	SH2B3		-2.700619397618315	-0.11280398547717835
GSE100927	Carotid artery_Control 14	unknown	0	RNASEH2A		-0.8382539737449496	-0.046683514405389516
GSE100927	Carotid artery_Control 14	unknown	0	PERP		0.6504943154409583	0.03895439210771641
GSE100927	Carotid artery_Control 14	unknown	0	NECAP2		-0.9703410259244457	0.013819850222245734
GSE100927	Carotid artery_Control 14	unknown	0	CEBPE		-1.6376865947644073	0.08666406950929896
GSE100927	Carotid artery_Control 14	unknown	0	FGD3		-1.2886962880746786	-0.02551186906236502
GSE100927	Carotid artery_Control 14	unknown	0	S100Z		-1.434968876752628	0.0039679807068541215
GSE100927	Carotid artery_Control 14	unknown	0	UNC93B1		-1.235091332086125	0.06015769995098781
GSE100927	Carotid artery_Control 14	unknown	0	AMICA1		-1.2712065422258776	-0.06675643938447907
GSE100927	Carotid artery_Control 14	unknown	0	TTLL11		2.1284379239951794	-0.09359558366064358
GSE100927	Carotid artery_Control 14	unknown	0	UAP1		-0.5385949409996227	0.0396588659785114
GSE100927	Carotid artery_Control 14	unknown	0	REEP1		1.045507033209293	0.09507535324584056
GSE100927	Carotid artery_Control 14	unknown	0	NFAM1		-1.2093363964454935	-0.03324854952171602
GSE100927	Carotid artery_Control 14	unknown	0	GALNT6		-1.4246274376093542	0.06289279522795366
GSE100927	Carotid artery_Control 14	unknown	0	KCND3		0.9818293872187264	-0.06914292122253893
GSE100927	Carotid artery_Control 14	unknown	0	MAP6		1.7591731230312666	-0.0312012158548059
GSE100927	Carotid artery_Control 14	unknown	0	GNL1		1.4618594817118373	0.059379471322571965
GSE100927	Carotid artery_Control 14	unknown	0	TRERF1		-0.8605191070178039	-0.003966334542934272
GSE100927	Carotid artery_Control 14	unknown	0	TSPAN15		-2.020790273154238	-0.17646938637799361
GSE100927	Carotid artery_Control 14	unknown	0	NPR3		1.4473970022180642	0.03725597384260523
GSE100927	Carotid artery_Control 14	unknown	0	RBMS3		1.5385179845895793	-0.05471482113758186
GSE100927	Carotid artery_Control 14	unknown	0	TRPM2		-1.3271264428578318	0.03646059937158454
GSE100927	Carotid artery_Control 14	unknown	0	KCNQ1		-1.6337026347634713	0.01979336652833323
GSE100927	Carotid artery_Control 14	unknown	0	HNRNPA0		0.46175543001638225	0.0021743466243729537
GSE100927	Carotid artery_Control 14	unknown	0	IKZF1		-1.7027472662413499	0.06159631390225791
GSE100927	Carotid artery_Control 14	unknown	0	ITGAL		-1.700586402674612	0.029025677551252998
GSE100927	Carotid artery_Control 14	unknown	0	SLC12A9		-1.1147558425630868	-0.022183621853106815
GSE100927	Carotid artery_Control 14	unknown	0	RRAS2		1.307602859702764	0.04423508042198778
GSE100927	Carotid artery_Control 14	unknown	0	SMARCA1		1.5320822470429127	0.006056237661619242
GSE100927	Carotid artery_Control 14	unknown	0	MRPL33		1.380671337163091	0.041801214350536395
GSE100927	Carotid artery_Control 14	unknown	0	EIF4E		1.468912202055603	-0.0977892539397184
GSE100927	Carotid artery_Control 14	unknown	0	UAP1L1		-1.2431289938788943	0.03488449567335635
GSE100927	Carotid artery_Control 14	unknown	0	SEMA4D		-0.9475113896561541	-0.039074864067654966
GSE100927	Carotid artery_Control 14	unknown	0	EIF2S1	12.0	1.1540810158409829	-0.13417645779181311
GSE100927	Carotid artery_Control 14	unknown	0	MATK		-1.2877216221869188	0.09996114951147128
GSE100927	Carotid artery_Control 14	unknown	0	FAM53B		-1.050083385611073	-0.046085494689598695
GSE100927	Carotid artery_Control 14	unknown	0	IL2RG		-1.4773531437317378	0.0638328566861194
GSE100927	Carotid artery_Control 14	unknown	0	NAPG		1.6436794495301914	-0.021837835797798404
GSE100927	Carotid artery_Control 14	unknown	0	ST3GAL2	7.0	-1.1316838703095429	-0.15751454709901694
GSE100927	Carotid artery_Control 14	unknown	0	DNAJB5		0.9232759624185793	0.04910566900536279
GSE100927	Carotid artery_Control 14	unknown	0	VAV3		-1.3626819147746458	0.06082116372938903
GSE100927	Carotid artery_Control 14	unknown	0	SVIL		1.8204367381143942	0.0008155981488459927
GSE100927	Carotid artery_Control 14	unknown	0	HS3ST1		-0.8186692075202193	-0.047978320866291974
GSE100927	Carotid artery_Control 14	unknown	0	RASGRP4		-1.2406520876700418	0.01309453632014001
GSE100927	Carotid artery_Control 14	unknown	0	FERMT2		1.029024280804279	0.07432830762013168
GSE100927	Carotid artery_Control 14	unknown	0	LYG1		-1.61054883460978	-0.15041610662265412
GSE100927	Carotid artery_Control 14	unknown	0	SLC37A2		-1.4881053135911302	0.07317398577301733
GSE100927	Carotid artery_Control 14	unknown	0	ZNF671		-1.3385485156380943	0.12145694630404423
GSE100927	Carotid artery_Control 14	unknown	0	CD84		-1.202958360551351	0.055777410877150706
GSE100927	Carotid artery_Control 14	unknown	0	BTK		-1.3272386208983329	0.04704015295794315
GSE100927	Carotid artery_Control 14	unknown	0	FYB		-1.1163733424595255	0.014452534635532041
GSE100927	Carotid artery_Control 14	unknown	0	BARD1		1.9704322031893198	-0.16680780860975453
GSE100927	Carotid artery_Control 14	unknown	0	SLC16A7		0.6965120929617701	-0.06110831873743705
GSE100927	Carotid artery_Control 14	unknown	0	EPSTI1		-1.1522003138474066	-0.0258364180598851
GSE100927	Carotid artery_Control 14	unknown	0	PLN		1.4067326098747939	0.051654663011981454
GSE100927	Carotid artery_Control 14	unknown	0	P2RX7		-1.393982862610223	0.062052570133236784
GSE100927	Carotid artery_Control 14	unknown	0	AIM1		-1.3090762509475924	0.0647279322835764
GSE100927	Carotid artery_Control 14	unknown	0	FBXW4		0.7014278556917507	-0.005172491815329738
GSE100927	Carotid artery_Control 14	unknown	0	PPP1R12A		1.5143511077006373	0.08762857230805716
GSE100927	Carotid artery_Control 14	unknown	0	ABTB2		0.766491631195229	0.01754636395899216
GSE100927	Carotid artery_Control 14	unknown	0	NDUFAF2		1.625610005980443	-0.06325929802202244
GSE100927	Carotid artery_Control 14	unknown	0	DTX3L		-1.5568371046238094	-0.059789700093046
GSE100927	Carotid artery_Control 16	unknown	0	TMEM79	5.0	-1.6982623640031487	-0.2615187261527024
GSE100927	Carotid artery_Control 16	unknown	0	IBSP	8.0	-1.9816678282946778	-0.27533273159220534
GSE100927	Carotid artery_Control 16	unknown	0	LARP6		1.457263920232724	-0.038225212326528535
GSE100927	Carotid artery_Control 16	unknown	0	TNF	1.0	-2.01060082437281	-0.33481430898095654
GSE100927	Carotid artery_Control 16	unknown	0	RAB21		1.2999342683598083	-0.10160985439896937
GSE100927	Carotid artery_Control 16	unknown	0	PTPLA		1.0069478210882155	0.011661179439971614
GSE100927	Carotid artery_Control 16	unknown	0	SAMD9L		-0.870178156226916	-0.0662758386300869
GSE100927	Carotid artery_Control 16	unknown	0	IL17D		2.0116465324943924	-0.04072212104561989
GSE100927	Carotid artery_Control 16	unknown	0	C16orf54	15.0	-1.9233018281460357	-0.2062400382124323
GSE100927	Carotid artery_Control 16	unknown	0	OAS2		-1.5421033359189367	-0.13790793552229735
GSE100927	Carotid artery_Control 16	unknown	0	HSPB7		1.3624379232877877	-0.09825797873443798
GSE100927	Carotid artery_Control 16	unknown	0	DHRS9		-1.36889496222315	-0.07073025545051835
GSE100927	Carotid artery_Control 16	unknown	0	LTB		-1.8591952632684707	-0.13888003228676396
GSE100927	Carotid artery_Control 16	unknown	0	MYEF2		1.7246888788851291	-0.011293911267780146
GSE100927	Carotid artery_Control 16	unknown	0	RNF115		1.227226053220244	-0.09250049233257063
GSE100927	Carotid artery_Control 16	unknown	0	YAF2	18.0	1.5796289423518843	-0.16017278704300913
GSE100927	Carotid artery_Control 16	unknown	0	DGKZ		-2.286389240641569	-0.190031191321143
GSE100927	Carotid artery_Control 16	unknown	0	CSK		-1.6546378310306993	-0.01767722609594293
GSE100927	Carotid artery_Control 16	unknown	0	TC2N	19.0	1.284668650552028	-0.12789672032705318
GSE100927	Carotid artery_Control 16	unknown	0	SRRM4		2.312932412330067	-0.1638398475687652
GSE100927	Carotid artery_Control 16	unknown	0	DPP4		-1.4341263567268083	-0.040306305736157254
GSE100927	Carotid artery_Control 16	unknown	0	CNTN4		1.1034002232418458	0.009324043648158075
GSE100927	Carotid artery_Control 16	unknown	0	PI16		1.1231843623456936	-0.09076121398474149
GSE100927	Carotid artery_Control 16	unknown	0	SCARA5		0.8416022736656364	-0.03721582274982803
GSE100927	Carotid artery_Control 16	unknown	0	ANPEP		-2.5414547864006782	-0.08922876929651657
GSE100927	Carotid artery_Control 16	unknown	0	CD163L1		-1.167947180265671	-0.08642623514343536
GSE100927	Carotid artery_Control 16	unknown	0	HSPB8		0.8598634420620658	0.005953147988376963
GSE100927	Carotid artery_Control 16	unknown	0	ASCL2		-2.6084716009592563	-0.03227325517211622
GSE100927	Carotid artery_Control 16	unknown	0	FAM71E1		1.8145526594610362	-0.03488943893729702
GSE100927	Carotid artery_Control 16	unknown	0	MYOC		1.0382638243641273	0.02928228089157723
GSE100927	Carotid artery_Control 16	unknown	0	SMPD3		-1.5800395383215073	-0.062470842825533834
GSE100927	Carotid artery_Control 16	unknown	0	PPP1R9A		2.2640069510629557	0.05203818690514139
GSE100927	Carotid artery_Control 16	unknown	0	DOK1		-1.725710154691501	-0.11404859799244951
GSE100927	Carotid artery_Control 16	unknown	0	CLEC4A		-1.052769711586008	-0.0018502867711572583
GSE100927	Carotid artery_Control 16	unknown	0	DDX60L		-1.4860250582851238	-0.08695615539064148
GSE100927	Carotid artery_Control 16	unknown	0	BIN2		-1.6611869979379776	0.028182435273242795
GSE100927	Carotid artery_Control 16	unknown	0	TSPAN33		-2.320191792532178	-0.09412462660140498
GSE100927	Carotid artery_Control 16	unknown	0	P2RY13		-2.2536725043900714	-0.15300294266798098
GSE100927	Carotid artery_Control 16	unknown	0	VAPA		2.584282976002592	-0.1250934652468377
GSE100927	Carotid artery_Control 16	unknown	0	LPAR1		1.4197798991950883	-0.08434466753886068
GSE100927	Carotid artery_Control 16	unknown	0	KIAA1430		1.632956266910141	-0.12712757316912665
GSE100927	Carotid artery_Control 16	unknown	0	CYTH4		-1.815614116980288	-0.018766795440413105
GSE100927	Carotid artery_Control 16	unknown	0	MXRA7		1.1779242391872704	0.07096270229036897
GSE100927	Carotid artery_Control 16	unknown	0	LONRF2		1.7177775507538957	0.08883974121392521
GSE100927	Carotid artery_Control 16	unknown	0	NAP1L5		1.9309653587750708	-0.013857870890373877
GSE100927	Carotid artery_Control 16	unknown	0	ZSWIM3	2.0	-1.439866180740997	-0.23841273791805093
GSE100927	Carotid artery_Control 16	unknown	0	CFL2		0.9457280886905802	0.0504222953491299
GSE100927	Carotid artery_Control 16	unknown	0	INPP5A		1.0244208560296963	-0.00415756395240263
GSE100927	Carotid artery_Control 16	unknown	0	ATP6V0D1		-2.0143507007332158	-0.05640666092138011
GSE100927	Carotid artery_Control 16	unknown	0	AEBP2		1.9288775059221275	0.032424544123847335
GSE100927	Carotid artery_Control 16	unknown	0	AMPH		3.170231447167836	-0.2376400823754917
GSE100927	Carotid artery_Control 16	unknown	0	BEX5		2.20315432625837	-0.1938377522653439
GSE100927	Carotid artery_Control 16	unknown	0	SYNC		1.6293711821029235	-0.054380339361721146
GSE100927	Carotid artery_Control 16	unknown	0	RNF44	13.0	-1.4419394419371256	-0.16610390622096524
GSE100927	Carotid artery_Control 16	unknown	0	TAPT1		1.7373615178866098	-0.10789200195302434
GSE100927	Carotid artery_Control 16	unknown	0	HENMT1		-1.8540713101730484	-0.048514239316893096
GSE100927	Carotid artery_Control 16	unknown	0	FAM110A		-1.7521475586981	-0.06591891384430297
GSE100927	Carotid artery_Control 16	unknown	0	SLC46A1		-0.841313436907771	-0.06008745218724146
GSE100927	Carotid artery_Control 16	unknown	0	PACSIN3		2.1268402811099154	0.048137624467144674
GSE100927	Carotid artery_Control 16	unknown	0	MNAT1		1.208063230108887	-0.0508055371354807
GSE100927	Carotid artery_Control 16	unknown	0	TLE1		1.0457672779122824	-0.07983069204912158
GSE100927	Carotid artery_Control 16	unknown	0	PRKG1		2.4297810652165865	-0.11163714798288663
GSE100927	Carotid artery_Control 16	unknown	0	ARHGAP25		-2.1707155974295844	-0.14706341324119374
GSE100927	Carotid artery_Control 16	unknown	0	ARID3A		-1.7086958848960252	0.010207205378291217
GSE100927	Carotid artery_Control 16	unknown	0	PIK3CD		-1.6190477443341207	0.03220979101968903
GSE100927	Carotid artery_Control 16	unknown	0	ST8SIA4	17.0	-1.3784171812626531	-0.1426658308284101
GSE100927	Carotid artery_Control 16	unknown	0	ARMC7		-1.8363019021635791	-0.12323013774528327
GSE100927	Carotid artery_Control 16	unknown	0	PTPRE		-2.3045241020714426	-0.17300961478982393
GSE100927	Carotid artery_Control 16	unknown	0	AFF4		1.5084503178751454	-0.020049906278976938
GSE100927	Carotid artery_Control 16	unknown	0	PRR5L		-0.1433515266142114	0.002325152622357608
GSE100927	Carotid artery_Control 16	unknown	0	FSTL3		0.9828020401485409	-0.03648271612386308
GSE100927	Carotid artery_Control 16	unknown	0	PDGFB		-2.444980514377873	-0.23288136553624397
GSE100927	Carotid artery_Control 16	unknown	0	ZFR	10.0	1.9639363825774694	-0.2475743901519025
GSE100927	Carotid artery_Control 16	unknown	0	OSBPL3		-2.4831783331223414	-0.10281666453532537
GSE100927	Carotid artery_Control 16	unknown	0	ROR1		1.8716249568686714	-0.03852903239653084
GSE100927	Carotid artery_Control 16	unknown	0	BLNK		-1.0820675243132636	0.012639409970364711
GSE100927	Carotid artery_Control 16	unknown	0	C3orf70		2.1795329773063745	0.11627001969186952
GSE100927	Carotid artery_Control 16	unknown	0	OPA1	11.0	2.4195728352549346	-0.28279006045930616
GSE100927	Carotid artery_Control 16	unknown	0	PAK3		2.25089477177745	-0.18199420200708888
GSE100927	Carotid artery_Control 16	unknown	0	CXCR3		-1.7095967787904072	0.04071947523477944
GSE100927	Carotid artery_Control 16	unknown	0	ANP32E	6.0	2.2383320337066905	-0.3400726498691154
GSE100927	Carotid artery_Control 16	unknown	0	TLR7		-1.7489575361353193	-0.03360180878179704
GSE100927	Carotid artery_Control 16	unknown	0	EPB41L5		2.4118231908954604	0.01645311312199143
GSE100927	Carotid artery_Control 16	unknown	0	ARHGAP5		1.34554968473432	-0.036231930104276625
GSE100927	Carotid artery_Control 16	unknown	0	PARD3		1.8924922782454145	-0.019105020792860732
GSE100927	Carotid artery_Control 16	unknown	0	OAS3		-0.9681070049491601	-0.0526812173806609
GSE100927	Carotid artery_Control 16	unknown	0	CLIC4		1.5481872939267844	0.0565074914517459
GSE100927	Carotid artery_Control 16	unknown	0	CPNE7		-1.8471414240238184	-0.11352042294196255
GSE100927	Carotid artery_Control 16	unknown	0	DAPP1		-1.4704159812459419	0.04261885413881378
GSE100927	Carotid artery_Control 16	unknown	0	APBB2		1.5092914435018983	-0.04633589224697861
GSE100927	Carotid artery_Control 16	unknown	0	GAB3		-1.018978890905601	0.017302429521331607
GSE100927	Carotid artery_Control 16	unknown	0	SGK223		-2.5698943482756	-0.16146619562373907
GSE100927	Carotid artery_Control 16	unknown	0	GUCA2B		2.1296954547156477	-0.0809788166907562
GSE100927	Carotid artery_Control 16	unknown	0	MYBL1	4.0	2.763465009875958	-0.42603086699124393
GSE100927	Carotid artery_Control 16	unknown	0	PTPN6		-2.2299007029533335	0.09041871840301811
GSE100927	Carotid artery_Control 16	unknown	0	CSDC2		1.2012116672449589	-0.0054733400918090536
GSE100927	Carotid artery_Control 16	unknown	0	KCNMA1		1.786512265068646	0.0874915232098988
GSE100927	Carotid artery_Control 16	unknown	0	ADH5		1.4965160112322091	0.012657102965782286
GSE100927	Carotid artery_Control 16	unknown	0	TRAF3IP3		-1.9590139533652733	-0.008562064748082262
GSE100927	Carotid artery_Control 16	unknown	0	MTA3		2.4102527530222244	-0.07979309006667165
GSE100927	Carotid artery_Control 16	unknown	0	LINC00312		1.4785220063713782	-0.030479269931733503
GSE100927	Carotid artery_Control 16	unknown	0	AGPAT4-IT1	16.0	-1.2235095664771192	-0.12803585537903142
GSE100927	Carotid artery_Control 16	unknown	0	MPEG1		-1.475174169322142	-0.041907016440790264
GSE100927	Carotid artery_Control 16	unknown	0	GMIP		-2.047377847159222	0.01063987349202073
GSE100927	Carotid artery_Control 16	unknown	0	ABCA8		1.5884624952227875	-0.10282769934232469
GSE100927	Carotid artery_Control 16	unknown	0	UNC13D		-2.146388982234532	0.009493611970228195
GSE100927	Carotid artery_Control 16	unknown	0	FCHO1		-2.326357093618827	0.038394004112453
GSE100927	Carotid artery_Control 16	unknown	0	B9D2		-1.9846976789845365	-0.09089987186820513
GSE100927	Carotid artery_Control 16	unknown	0	IL21R		-1.5709172370386166	0.05365776821886448
GSE100927	Carotid artery_Control 16	unknown	0	KLF9		1.1704427104212085	-0.037847538070213196
GSE100927	Carotid artery_Control 16	unknown	0	TMEM86A		-1.020432039687396	0.013952199405155966
GSE100927	Carotid artery_Control 16	unknown	0	VGLL3		0.4147696063418566	-0.006428179679307588
GSE100927	Carotid artery_Control 16	unknown	0	PLAA	20.0	1.3765613884303478	-0.13501333758852146
GSE100927	Carotid artery_Control 16	unknown	0	MOB3A	14.0	-2.2193252151280936	-0.23846695401199963
GSE100927	Carotid artery_Control 16	unknown	0	MARCKS		-2.2022399626764697	-0.15108588511699594
GSE100927	Carotid artery_Control 16	unknown	0	KTN1		1.947912102075533	0.007225590357208753
GSE100927	Carotid artery_Control 16	unknown	0	GPR65		-1.4853827114171956	0.04028427572752465
GSE100927	Carotid artery_Control 16	unknown	0	LAYN		1.9081717041567403	-0.16309408160309993
GSE100927	Carotid artery_Control 16	unknown	0	TXNDC15		1.7678162855637134	-0.028283902252415213
GSE100927	Carotid artery_Control 16	unknown	0	STK10		-1.9110375460989595	-0.0015450528347033623
GSE100927	Carotid artery_Control 16	unknown	0	ICAM3	9.0	-1.3966706097128945	-0.17627293434077837
GSE100927	Carotid artery_Control 16	unknown	0	ARHGAP30		-2.148966768608829	0.1057069312336301
GSE100927	Carotid artery_Control 16	unknown	0	ZBTB46	3.0	-1.0788863921392151	-0.17604422113271337
GSE100927	Carotid artery_Control 16	unknown	0	OASL		-0.8594112161273106	-0.06390390626333957
GSE100927	Carotid artery_Control 16	unknown	0	PTAFR		-2.5365974735286927	-0.10735208639999656
GSE100927	Carotid artery_Control 16	unknown	0	CENPBD1		-1.4534016052776844	-0.049887182683451915
GSE100927	Carotid artery_Control 16	unknown	0	NAGA		-1.4835120472194405	0.06841539693431535
GSE100927	Carotid artery_Control 16	unknown	0	SUB1		2.1498027716805517	-0.057463814682167394
GSE100927	Carotid artery_Control 16	unknown	0	RPRD1A		1.9881040349520998	-0.05510398380048868
GSE100927	Carotid artery_Control 16	unknown	0	RALGAPA1		2.0358966219536727	-0.02485655715731393
GSE100927	Carotid artery_Control 16	unknown	0	MNDA		-1.8538240572582403	-0.11332386358239732
GSE100927	Carotid artery_Control 16	unknown	0	ENAH		2.167157333250127	-0.011609671708462423
GSE100927	Carotid artery_Control 16	unknown	0	FASLG		-0.8993013259283122	0.01270438378492275
GSE100927	Carotid artery_Control 16	unknown	0	RAI2		1.1671272983499608	0.061282220873618634
GSE100927	Carotid artery_Control 16	unknown	0	ZC3H12B		2.305911009711136	-0.035016186632563576
GSE100927	Carotid artery_Control 16	unknown	0	AOX1		0.6597751161350887	-0.008679828308039357
GSE100927	Carotid artery_Control 16	unknown	0	HVCN1		-1.4626831171242296	0.0364241103914018
GSE100927	Carotid artery_Control 16	unknown	0	SEZ6L2		-1.7784856110519638	0.004709435318552542
GSE100927	Carotid artery_Control 16	unknown	0	SH2B3		-1.883827250801241	-0.07868684570225012
GSE100927	Carotid artery_Control 16	unknown	0	RNASEH2A		-2.3740386874421415	-0.1322134731661628
GSE100927	Carotid artery_Control 16	unknown	0	PERP		1.2503233444440867	0.07487472936314546
GSE100927	Carotid artery_Control 16	unknown	0	NECAP2		-0.884314932567811	0.012594644141465026
GSE100927	Carotid artery_Control 16	unknown	0	CEBPE		-1.1504234438452892	0.06087878939796648
GSE100927	Carotid artery_Control 16	unknown	0	FGD3		-1.789833506566591	-0.03543270705868165
GSE100927	Carotid artery_Control 16	unknown	0	S100Z		-2.1933749818313486	0.006065127789042384
GSE100927	Carotid artery_Control 16	unknown	0	UNC93B1		-1.7084585434983113	0.08321403751160507
GSE100927	Carotid artery_Control 16	unknown	0	AMICA1		-1.6161141581363196	-0.08486899905904956
GSE100927	Carotid artery_Control 16	unknown	0	TTLL11		3.462856299198374	-0.15227508061312953
GSE100927	Carotid artery_Control 16	unknown	0	UAP1		1.5035407474160885	-0.11071162474035806
GSE100927	Carotid artery_Control 16	unknown	0	REEP1		1.455160455915865	0.13232803795771686
GSE100927	Carotid artery_Control 16	unknown	0	NFAM1		-1.7852188710561727	-0.049081412099952766
GSE100927	Carotid artery_Control 16	unknown	0	GALNT6		-1.8900287141084442	0.08343878950615154
GSE100927	Carotid artery_Control 16	unknown	0	KCND3		0.5209582055991144	-0.03668720109510264
GSE100927	Carotid artery_Control 16	unknown	0	MAP6		1.579846286472248	-0.02802062193668361
GSE100927	Carotid artery_Control 16	unknown	0	GNL1		1.2677156530813982	0.05149351644877246
GSE100927	Carotid artery_Control 16	unknown	0	TRERF1		-1.3935644898996913	-0.0064232658275900035
GSE100927	Carotid artery_Control 16	unknown	0	TSPAN15		-2.407551268927187	-0.21024403212213646
GSE100927	Carotid artery_Control 16	unknown	0	NPR3		1.8328022167133176	0.04717629740831312
GSE100927	Carotid artery_Control 16	unknown	0	RBMS3		2.194194234585848	-0.07803285128220605
GSE100927	Carotid artery_Control 16	unknown	0	TRPM2		-2.110071681513528	0.0579707221109391
GSE100927	Carotid artery_Control 16	unknown	0	KCNQ1		-1.8984914797084254	0.023001455044006268
GSE100927	Carotid artery_Control 16	unknown	0	HNRNPA0		1.5853484080428988	0.007465200700207935
GSE100927	Carotid artery_Control 16	unknown	0	IKZF1		-1.865010588418311	0.0674661354111762
GSE100927	Carotid artery_Control 16	unknown	0	ITGAL		-1.8435398174737465	0.031465612221014155
GSE100927	Carotid artery_Control 16	unknown	0	SLC12A9		-1.8274301295619508	-0.03636582775288941
GSE100927	Carotid artery_Control 16	unknown	0	RRAS2		1.2065610004337268	0.04081692120217005
GSE100927	Carotid artery_Control 16	unknown	0	SMARCA1		1.712201900136121	0.006768240838189127
GSE100927	Carotid artery_Control 16	unknown	0	MRPL33		1.4335206432811	0.043401280285022485
GSE100927	Carotid artery_Control 16	unknown	0	EIF4E		1.7665834837727548	-0.1176059948706363
GSE100927	Carotid artery_Control 16	unknown	0	UAP1L1		-1.990195463556967	0.05584856067185416
GSE100927	Carotid artery_Control 16	unknown	0	SEMA4D		-0.24787349845145967	-0.010222170797840987
GSE100927	Carotid artery_Control 16	unknown	0	EIF2S1	12.0	1.3664855029853769	-0.15887115540223493
GSE100927	Carotid artery_Control 16	unknown	0	MATK		-1.6813310172815583	0.13051561634208556
GSE100927	Carotid artery_Control 16	unknown	0	FAM53B		-1.19289047423335	-0.052352935365759024
GSE100927	Carotid artery_Control 16	unknown	0	IL2RG		-1.7417416672035708	0.07525644541968544
GSE100927	Carotid artery_Control 16	unknown	0	NAPG		0.23699001688981777	-0.0031486364789902114
GSE100927	Carotid artery_Control 16	unknown	0	ST3GAL2	7.0	-0.6451586653482495	-0.08979705167268993
GSE100927	Carotid artery_Control 16	unknown	0	DNAJB5		1.0672929591192162	0.056765405919342676
GSE100927	Carotid artery_Control 16	unknown	0	VAV3		-2.7642686920346273	0.12337878479737956
GSE100927	Carotid artery_Control 16	unknown	0	SVIL		1.6392043345588176	0.0007344018019715924
GSE100927	Carotid artery_Control 16	unknown	0	HS3ST1		-1.44538499499717	-0.08470716185277473
GSE100927	Carotid artery_Control 16	unknown	0	RASGRP4		-2.0804983289464825	0.02195874347299352
GSE100927	Carotid artery_Control 16	unknown	0	FERMT2		1.2490174658416155	0.09021881811324395
GSE100927	Carotid artery_Control 16	unknown	0	LYG1		-1.2204384797470438	-0.11398201690698766
GSE100927	Carotid artery_Control 16	unknown	0	SLC37A2		-1.8640302897681653	0.09165918880755088
GSE100927	Carotid artery_Control 16	unknown	0	ZNF671		-1.742627495108593	0.158122183565725
GSE100927	Carotid artery_Control 16	unknown	0	CD84		-1.9635448678256886	0.09104342466038237
GSE100927	Carotid artery_Control 16	unknown	0	BTK		-2.332318927173169	0.08266233166623303
GSE100927	Carotid artery_Control 16	unknown	0	FYB		-1.9863089831771714	0.02571469443456125
GSE100927	Carotid artery_Control 16	unknown	0	BARD1		2.6192825110613494	-0.22173651805568856
GSE100927	Carotid artery_Control 16	unknown	0	SLC16A7		1.0448946250153694	-0.0916735752870534
GSE100927	Carotid artery_Control 16	unknown	0	EPSTI1		-1.155895398467502	-0.025919274964074486
GSE100927	Carotid artery_Control 16	unknown	0	PLN		1.3686150518341695	0.05025500141203934
GSE100927	Carotid artery_Control 16	unknown	0	P2RX7		-1.4765309907232118	0.06572716588795585
GSE100927	Carotid artery_Control 16	unknown	0	AIM1		-1.8520537971364663	0.09157572958780152
GSE100927	Carotid artery_Control 16	unknown	0	FBXW4		0.9782415011383857	-0.00721377988768929
GSE100927	Carotid artery_Control 16	unknown	0	PPP1R12A		2.001111882392345	0.1157951920073444
GSE100927	Carotid artery_Control 16	unknown	0	ABTB2		1.7057415657180255	0.039047474380638623
GSE100927	Carotid artery_Control 16	unknown	0	NDUFAF2		0.579983830192674	-0.0225696014586132
GSE100927	Carotid artery_Control 16	unknown	0	DTX3L		-1.9077900804203636	-0.07326790735526846
GSE100927	Carotid artery_Control 19	unknown	0	TMEM79	5.0	-1.8571438626508419	-0.2859851973036228
GSE100927	Carotid artery_Control 19	unknown	0	IBSP	8.0	-1.5894813909744943	-0.22084238687398636
GSE100927	Carotid artery_Control 19	unknown	0	LARP6		1.3255064580338647	-0.03476910743143744
GSE100927	Carotid artery_Control 19	unknown	0	TNF	1.0	-1.434158304541766	-0.23882250314616216
GSE100927	Carotid artery_Control 19	unknown	0	RAB21		1.3815137263939257	-0.10798654363207381
GSE100927	Carotid artery_Control 19	unknown	0	PTPLA		1.6732273828441193	0.019377175605914527
GSE100927	Carotid artery_Control 19	unknown	0	SAMD9L		-2.055005273578936	-0.15651645231620714
GSE100927	Carotid artery_Control 19	unknown	0	IL17D		0.8422247104781114	-0.01704930565767643
GSE100927	Carotid artery_Control 19	unknown	0	C16orf54	15.0	-1.3514672994940693	-0.14492091850148542
GSE100927	Carotid artery_Control 19	unknown	0	OAS2		-1.859422990086485	-0.16628534538038503
GSE100927	Carotid artery_Control 19	unknown	0	HSPB7		1.3532296507866335	-0.09759388517969024
GSE100927	Carotid artery_Control 19	unknown	0	DHRS9		-1.377569261867525	-0.07117845304539047
GSE100927	Carotid artery_Control 19	unknown	0	LTB		-1.429757737774017	-0.1068014773419918
GSE100927	Carotid artery_Control 19	unknown	0	MYEF2		1.3365079312770773	-0.008751956465495979
GSE100927	Carotid artery_Control 19	unknown	0	RNF115		2.051567801976767	-0.1546341289272185
GSE100927	Carotid artery_Control 19	unknown	0	YAF2	18.0	1.83211891191263	-0.185775016174577
GSE100927	Carotid artery_Control 19	unknown	0	DGKZ		-2.1611610169487023	-0.1796229598125358
GSE100927	Carotid artery_Control 19	unknown	0	CSK		-0.5789974804876721	-0.006185685580019831
GSE100927	Carotid artery_Control 19	unknown	0	TC2N	19.0	2.024207839486502	-0.20152242667351442
GSE100927	Carotid artery_Control 19	unknown	0	SRRM4		1.8423296533541595	-0.1305040337399563
GSE100927	Carotid artery_Control 19	unknown	0	DPP4		-1.3957414811405269	-0.03922749387012602
GSE100927	Carotid artery_Control 19	unknown	0	CNTN4		1.2592761126858694	0.010641238956131996
GSE100927	Carotid artery_Control 19	unknown	0	PI16		1.1008876470131015	-0.08895948221273574
GSE100927	Carotid artery_Control 19	unknown	0	SCARA5		1.2583213927187953	-0.055643226472965185
GSE100927	Carotid artery_Control 19	unknown	0	ANPEP		-1.959915550389455	-0.06881131760523274
GSE100927	Carotid artery_Control 19	unknown	0	CD163L1		-2.0268946202948177	-0.14998698059677396
GSE100927	Carotid artery_Control 19	unknown	0	HSPB8		1.8323015406483114	0.012685691351933483
GSE100927	Carotid artery_Control 19	unknown	0	ASCL2		-2.040899969813214	-0.025250988158093797
GSE100927	Carotid artery_Control 19	unknown	0	FAM71E1		1.029020639200758	-0.019785566745291867
GSE100927	Carotid artery_Control 19	unknown	0	MYOC		0.5328658083284443	0.015028479188848805
GSE100927	Carotid artery_Control 19	unknown	0	SMPD3		-0.9987151677186862	-0.039486719640135635
GSE100927	Carotid artery_Control 19	unknown	0	PPP1R9A		1.9310054919634105	0.04438415025999283
GSE100927	Carotid artery_Control 19	unknown	0	DOK1		-1.5534108065709713	-0.10266169212373354
GSE100927	Carotid artery_Control 19	unknown	0	CLEC4A		-1.8094320345126664	-0.003180152430224463
GSE100927	Carotid artery_Control 19	unknown	0	DDX60L		-1.6098339445348373	-0.09420094893665092
GSE100927	Carotid artery_Control 19	unknown	0	BIN2		-1.5189210085624918	0.025768858690874086
GSE100927	Carotid artery_Control 19	unknown	0	TSPAN33		-0.9825322128211158	-0.03985897974180387
GSE100927	Carotid artery_Control 19	unknown	0	P2RY13		-1.0717506158812329	-0.07276168019826333
GSE100927	Carotid artery_Control 19	unknown	0	VAPA		1.6215528107509047	-0.07849204675385242
GSE100927	Carotid artery_Control 19	unknown	0	LPAR1		1.7169204469782826	-0.10199685484570797
GSE100927	Carotid artery_Control 19	unknown	0	KIAA1430		1.7557192429921196	-0.1366848157852146
GSE100927	Carotid artery_Control 19	unknown	0	CYTH4		-1.354533930168081	-0.014000916244714993
GSE100927	Carotid artery_Control 19	unknown	0	MXRA7		1.2575623146907877	0.07576040731665594
GSE100927	Carotid artery_Control 19	unknown	0	LONRF2		1.605137248200652	0.08301422828607459
GSE100927	Carotid artery_Control 19	unknown	0	NAP1L5		1.3216033724492717	-0.00948469055669791
GSE100927	Carotid artery_Control 19	unknown	0	ZSWIM3	2.0	-0.01988073484321225	-0.003291847873914072
GSE100927	Carotid artery_Control 19	unknown	0	CFL2		1.3008570446994328	0.06935629690945055
GSE100927	Carotid artery_Control 19	unknown	0	INPP5A		1.4872172367339667	-0.006035801337353627
GSE100927	Carotid artery_Control 19	unknown	0	ATP6V0D1		-1.1140861901152357	-0.03119709092371458
GSE100927	Carotid artery_Control 19	unknown	0	AEBP2		1.3741960992970297	0.023100317111725558
GSE100927	Carotid artery_Control 19	unknown	0	AMPH		2.66809024998717	-0.199999652189
GSE100927	Carotid artery_Control 19	unknown	0	BEX5		2.1571856258744173	-0.18979333764999684
GSE100927	Carotid artery_Control 19	unknown	0	SYNC		1.8429125672130957	-0.06150729307098935
GSE100927	Carotid artery_Control 19	unknown	0	RNF44	13.0	-1.842426115732172	-0.2122378831218477
GSE100927	Carotid artery_Control 19	unknown	0	TAPT1		1.7665383314699656	-0.10970391317340623
GSE100927	Carotid artery_Control 19	unknown	0	HENMT1		-1.0249288200618099	-0.026818624389705156
GSE100927	Carotid artery_Control 19	unknown	0	FAM110A		-2.000452477914993	-0.07526058743550262
GSE100927	Carotid artery_Control 19	unknown	0	SLC46A1		-1.0241323593338605	-0.0731445635779453
GSE100927	Carotid artery_Control 19	unknown	0	PACSIN3		1.7754413712220987	0.04018427276857886
GSE100927	Carotid artery_Control 19	unknown	0	MNAT1		1.459677493474171	-0.06138726620612657
GSE100927	Carotid artery_Control 19	unknown	0	TLE1		2.279066375373396	-0.17397699260121824
GSE100927	Carotid artery_Control 19	unknown	0	PRKG1		2.367819291134405	-0.10879029241984103
GSE100927	Carotid artery_Control 19	unknown	0	ARHGAP25		-2.1104509990908777	-0.14298055801142784
GSE100927	Carotid artery_Control 19	unknown	0	ARID3A		-1.299212321982116	0.0077610809025182555
GSE100927	Carotid artery_Control 19	unknown	0	PIK3CD		-1.0579151327029994	0.02104646108193962
GSE100927	Carotid artery_Control 19	unknown	0	ST8SIA4	17.0	-2.223644730436147	-0.23014666912689924
GSE100927	Carotid artery_Control 19	unknown	0	ARMC7		-1.5076113800249065	-0.10117244762853604
GSE100927	Carotid artery_Control 19	unknown	0	PTPRE		-1.4920658534830817	-0.11201520449281688
GSE100927	Carotid artery_Control 19	unknown	0	AFF4		1.4472209639674876	-0.019236062566112634
GSE100927	Carotid artery_Control 19	unknown	0	PRR5L		-1.3228681617659555	0.021456837244861037
GSE100927	Carotid artery_Control 19	unknown	0	FSTL3		1.371297299309615	-0.050904096703514624
GSE100927	Carotid artery_Control 19	unknown	0	PDGFB		-1.8248967708508068	-0.17381915702774245
GSE100927	Carotid artery_Control 19	unknown	0	ZFR	10.0	0.4472468924293011	-0.05638007301193731
GSE100927	Carotid artery_Control 19	unknown	0	OSBPL3		-1.9975090235713342	-0.0827073965825799
GSE100927	Carotid artery_Control 19	unknown	0	ROR1		1.5542365209072062	-0.03199531457738893
GSE100927	Carotid artery_Control 19	unknown	0	BLNK		-1.699493952624672	0.019851442102018096
GSE100927	Carotid artery_Control 19	unknown	0	C3orf70		1.7913048649456047	0.0955594864083078
GSE100927	Carotid artery_Control 19	unknown	0	OPA1	11.0	2.532379241955749	-0.29597442511504474
GSE100927	Carotid artery_Control 19	unknown	0	PAK3		2.1268802677029623	-0.17196711367344872
GSE100927	Carotid artery_Control 19	unknown	0	CXCR3		-1.0359563192535999	0.02467458889107549
GSE100927	Carotid artery_Control 19	unknown	0	ANP32E	6.0	2.1138614135071374	-0.32116166927969086
GSE100927	Carotid artery_Control 19	unknown	0	TLR7		-2.1288995477290373	-0.040901436450261855
GSE100927	Carotid artery_Control 19	unknown	0	EPB41L5		2.388429198016063	0.01629352264592636
GSE100927	Carotid artery_Control 19	unknown	0	ARHGAP5		0.8820891357604174	-0.02375221983640367
GSE100927	Carotid artery_Control 19	unknown	0	PARD3		2.4740906970158774	-0.02497635248146681
GSE100927	Carotid artery_Control 19	unknown	0	OAS3		-1.618299472434729	-0.08806256525209205
GSE100927	Carotid artery_Control 19	unknown	0	CLIC4		1.1427480540188155	0.04170931136515402
GSE100927	Carotid artery_Control 19	unknown	0	CPNE7		-1.7994102457863226	-0.11058699106145438
GSE100927	Carotid artery_Control 19	unknown	0	DAPP1		-1.6030127115844253	0.04646206638735791
GSE100927	Carotid artery_Control 19	unknown	0	APBB2		2.0807172423036993	-0.06387890844469193
GSE100927	Carotid artery_Control 19	unknown	0	GAB3		-1.3399118384823934	0.022751923869134626
GSE100927	Carotid artery_Control 19	unknown	0	SGK223		-1.1415697888212821	-0.07172471154841432
GSE100927	Carotid artery_Control 19	unknown	0	GUCA2B		0.9843067921834029	-0.037426947179322635
GSE100927	Carotid artery_Control 19	unknown	0	MYBL1	4.0	1.9539291081219692	-0.30122838863445406
GSE100927	Carotid artery_Control 19	unknown	0	PTPN6		-1.379331473168807	0.055929568474368314
GSE100927	Carotid artery_Control 19	unknown	0	CSDC2		1.018633501537147	-0.004641419772095961
GSE100927	Carotid artery_Control 19	unknown	0	KCNMA1		1.683502604695917	0.08244679316938149
GSE100927	Carotid artery_Control 19	unknown	0	ADH5		1.5066520448457619	0.012742830629334467
GSE100927	Carotid artery_Control 19	unknown	0	TRAF3IP3		-1.7987160308197343	-0.007861466781712356
GSE100927	Carotid artery_Control 19	unknown	0	MTA3		1.0555242035489782	-0.034943861275846394
GSE100927	Carotid artery_Control 19	unknown	0	LINC00312		1.5352508229255668	-0.031648716788264496
GSE100927	Carotid artery_Control 19	unknown	0	AGPAT4-IT1	16.0	-1.4998774516343836	-0.15695675599551714
GSE100927	Carotid artery_Control 19	unknown	0	MPEG1		-1.7789119071393547	-0.05053565340929369
GSE100927	Carotid artery_Control 19	unknown	0	GMIP		-1.4476759974402038	0.007523325257998074
GSE100927	Carotid artery_Control 19	unknown	0	ABCA8		0.761110718941722	-0.04926982186166333
GSE100927	Carotid artery_Control 19	unknown	0	UNC13D		-2.0023936901546993	0.00885671183709276
GSE100927	Carotid artery_Control 19	unknown	0	FCHO1		-1.821327538276949	0.030059038307807946
GSE100927	Carotid artery_Control 19	unknown	0	B9D2		-2.434391313539789	-0.11149600305425787
GSE100927	Carotid artery_Control 19	unknown	0	IL21R		-1.8872138688011297	0.06446150183090024
GSE100927	Carotid artery_Control 19	unknown	0	KLF9		0.8722164074278846	-0.028204066197918952
GSE100927	Carotid artery_Control 19	unknown	0	TMEM86A		-1.6477774263700604	0.022529789671316757
GSE100927	Carotid artery_Control 19	unknown	0	VGLL3		1.5394130557084462	-0.023858121645031476
GSE100927	Carotid artery_Control 19	unknown	0	PLAA	20.0	2.094972908311455	-0.20547524206761733
GSE100927	Carotid artery_Control 19	unknown	0	MOB3A	14.0	-1.5068393809258158	-0.16191020356336863
GSE100927	Carotid artery_Control 19	unknown	0	MARCKS		-2.125744263006794	-0.14583785552525672
GSE100927	Carotid artery_Control 19	unknown	0	KTN1		1.406995142799874	0.00521911154287808
GSE100927	Carotid artery_Control 19	unknown	0	GPR65		-1.3068298288667475	0.0354418378175372
GSE100927	Carotid artery_Control 19	unknown	0	LAYN		2.152068905124949	-0.18394031358045518
GSE100927	Carotid artery_Control 19	unknown	0	TXNDC15		2.141619193389452	-0.03426450385279046
GSE100927	Carotid artery_Control 19	unknown	0	STK10		-1.6792024790893783	-0.0013576167332002844
GSE100927	Carotid artery_Control 19	unknown	0	ICAM3	9.0	-1.1684407744943774	-0.14746818791144647
GSE100927	Carotid artery_Control 19	unknown	0	ARHGAP30		-1.4004431524162482	0.06888731374143423
GSE100927	Carotid artery_Control 19	unknown	0	ZBTB46	3.0	-1.090954529426241	-0.17801340514012737
GSE100927	Carotid artery_Control 19	unknown	0	OASL		-2.1185907096180023	-0.1575336923433347
GSE100927	Carotid artery_Control 19	unknown	0	PTAFR		-1.7825499337046269	-0.07543981908535267
GSE100927	Carotid artery_Control 19	unknown	0	CENPBD1		-0.6023451357086372	-0.020675153869700216
GSE100927	Carotid artery_Control 19	unknown	0	NAGA		-0.9572509975876254	0.044145719671421974
GSE100927	Carotid artery_Control 19	unknown	0	SUB1		1.808822969056475	-0.048349490128089874
GSE100927	Carotid artery_Control 19	unknown	0	RPRD1A		1.0165282918352352	-0.02817496345324646
GSE100927	Carotid artery_Control 19	unknown	0	RALGAPA1		1.0851145952270271	-0.013248321485308663
GSE100927	Carotid artery_Control 19	unknown	0	MNDA		-2.2184584591086485	-0.13561388568614463
GSE100927	Carotid artery_Control 19	unknown	0	ENAH		2.0259720695755665	-0.010853328578138727
GSE100927	Carotid artery_Control 19	unknown	0	FASLG		-1.0423230503577905	0.014724844362869673
GSE100927	Carotid artery_Control 19	unknown	0	RAI2		1.2027293654321451	0.06315157457785665
GSE100927	Carotid artery_Control 19	unknown	0	ZC3H12B		1.7096670346318217	-0.02596198192908966
GSE100927	Carotid artery_Control 19	unknown	0	AOX1		0.80605062241521	-0.01060419048711103
GSE100927	Carotid artery_Control 19	unknown	0	HVCN1		-1.9126483143404656	0.047629259219479136
GSE100927	Carotid artery_Control 19	unknown	0	SEZ6L2		-1.713042873576487	0.004536142750260424
GSE100927	Carotid artery_Control 19	unknown	0	SH2B3		-1.6191228110301545	-0.06763022816998487
GSE100927	Carotid artery_Control 19	unknown	0	RNASEH2A		-1.1187016171157416	-0.06230202861387857
GSE100927	Carotid artery_Control 19	unknown	0	PERP		1.1682016414196832	0.06995692924678701
GSE100927	Carotid artery_Control 19	unknown	0	NECAP2		-1.7831392872940233	0.025395935261346127
GSE100927	Carotid artery_Control 19	unknown	0	CEBPE		-1.312986532674011	0.06948139924709051
GSE100927	Carotid artery_Control 19	unknown	0	FGD3		-1.747357490832895	-0.03459182425199026
GSE100927	Carotid artery_Control 19	unknown	0	S100Z		-1.069042356562929	0.0029561194771354107
GSE100927	Carotid artery_Control 19	unknown	0	UNC93B1		-1.471111958504526	0.07165357694199585
GSE100927	Carotid artery_Control 19	unknown	0	AMICA1		-2.1784574010843336	-0.11440002439927321
GSE100927	Carotid artery_Control 19	unknown	0	TTLL11		2.100779815399617	-0.09237935048429984
GSE100927	Carotid artery_Control 19	unknown	0	UAP1		1.4298765342067041	-0.10528743870240286
GSE100927	Carotid artery_Control 19	unknown	0	REEP1		0.536173130441149	0.04875801707535302
GSE100927	Carotid artery_Control 19	unknown	0	NFAM1		-1.7617479518105466	-0.04843612099389486
GSE100927	Carotid artery_Control 19	unknown	0	GALNT6		-1.373833545881918	0.06065040557090391
GSE100927	Carotid artery_Control 19	unknown	0	KCND3		1.6425811641816517	-0.11567474096325567
GSE100927	Carotid artery_Control 19	unknown	0	MAP6		2.0498062719372614	-0.03635597151521097
GSE100927	Carotid artery_Control 19	unknown	0	GNL1		1.5137753801756866	0.06148825034174952
GSE100927	Carotid artery_Control 19	unknown	0	TRERF1		-1.419238694121067	-0.006541604261025258
GSE100927	Carotid artery_Control 19	unknown	0	TSPAN15		-1.4101150166706347	-0.12314099836092594
GSE100927	Carotid artery_Control 19	unknown	0	NPR3		2.138758711223883	0.05505161229358155
GSE100927	Carotid artery_Control 19	unknown	0	RBMS3		0.6329945740684177	-0.02251139424311145
GSE100927	Carotid artery_Control 19	unknown	0	TRPM2		-1.8295501603742246	0.050263858268076694
GSE100927	Carotid artery_Control 19	unknown	0	KCNQ1		-1.351755160691009	0.016377390097064296
GSE100927	Carotid artery_Control 19	unknown	0	HNRNPA0		1.6465251685715678	0.007753274156628068
GSE100927	Carotid artery_Control 19	unknown	0	IKZF1		-1.5276511681452967	0.05526227100862725
GSE100927	Carotid artery_Control 19	unknown	0	ITGAL		-1.327831530752138	0.02266348231020912
GSE100927	Carotid artery_Control 19	unknown	0	SLC12A9		-0.9317024181968557	-0.018540861896164093
GSE100927	Carotid artery_Control 19	unknown	0	RRAS2		1.3353306257347324	0.045173086905565665
GSE100927	Carotid artery_Control 19	unknown	0	SMARCA1		1.289613483263597	0.005097771847005948
GSE100927	Carotid artery_Control 19	unknown	0	MRPL33		1.5811342224382912	0.0478704299641041
GSE100927	Carotid artery_Control 19	unknown	0	EIF4E		2.1076049521477453	-0.14030866894683358
GSE100927	Carotid artery_Control 19	unknown	0	UAP1L1		-1.9599520056225563	0.05499987338143202
GSE100927	Carotid artery_Control 19	unknown	0	SEMA4D		-0.1576505582023191	-0.006501424889658619
GSE100927	Carotid artery_Control 19	unknown	0	EIF2S1	12.0	1.8121556322615566	-0.2106859227098159
GSE100927	Carotid artery_Control 19	unknown	0	MATK		-1.0732319277912812	0.08331109406413026
GSE100927	Carotid artery_Control 19	unknown	0	FAM53B		-1.9828108556502977	-0.08702053609330705
GSE100927	Carotid artery_Control 19	unknown	0	IL2RG		-1.464848281135097	0.06329255181358588
GSE100927	Carotid artery_Control 19	unknown	0	NAPG		1.8057933859597108	-0.02399167274288795
GSE100927	Carotid artery_Control 19	unknown	0	ST3GAL2	7.0	-1.2993051162974525	-0.18084507723967955
GSE100927	Carotid artery_Control 19	unknown	0	DNAJB5		1.4039813432977295	0.07467262870472795
GSE100927	Carotid artery_Control 19	unknown	0	VAV3		-1.524582917340962	0.06804736030415358
GSE100927	Carotid artery_Control 19	unknown	0	SVIL		1.3536601128076942	0.000606471325840292
GSE100927	Carotid artery_Control 19	unknown	0	HS3ST1		-1.16393560740961	-0.0682127476238582
GSE100927	Carotid artery_Control 19	unknown	0	RASGRP4		-1.3460735931871097	0.014207213876270658
GSE100927	Carotid artery_Control 19	unknown	0	FERMT2		1.0411847081179009	0.07520667754688665
GSE100927	Carotid artery_Control 19	unknown	0	LYG1		-1.6950397405698996	-0.15830707698408447
GSE100927	Carotid artery_Control 19	unknown	0	SLC37A2		-1.4590565654319956	0.07174558372034882
GSE100927	Carotid artery_Control 19	unknown	0	ZNF671		-1.8192011807199957	0.16507031126744923
GSE100927	Carotid artery_Control 19	unknown	0	CD84		-1.6353454530875302	0.07582584589306708
GSE100927	Carotid artery_Control 19	unknown	0	BTK		-1.5556944395280172	0.05513711192467266
GSE100927	Carotid artery_Control 19	unknown	0	FYB		-1.7722592992485307	0.0229436138712366
GSE100927	Carotid artery_Control 19	unknown	0	BARD1		1.867175274417467	-0.15806654769028336
GSE100927	Carotid artery_Control 19	unknown	0	SLC16A7		2.728175391434814	-0.23935580311680427
GSE100927	Carotid artery_Control 19	unknown	0	EPSTI1		-1.5762112740033356	-0.035344247815616875
GSE100927	Carotid artery_Control 19	unknown	0	PLN		1.0440552561647343	0.03833729455370867
GSE100927	Carotid artery_Control 19	unknown	0	P2RX7		-1.548760602822077	0.06894243717333502
GSE100927	Carotid artery_Control 19	unknown	0	AIM1		-1.370233539255015	0.06775188510018622
GSE100927	Carotid artery_Control 19	unknown	0	FBXW4		0.9921400942152051	-0.0073162713390211576
GSE100927	Carotid artery_Control 19	unknown	0	PPP1R12A		1.1125145532742924	0.06437612881162434
GSE100927	Carotid artery_Control 19	unknown	0	ABTB2		1.4103353238860046	0.03228509730567943
GSE100927	Carotid artery_Control 19	unknown	0	NDUFAF2		1.7357188466445217	-0.06754409446200704
GSE100927	Carotid artery_Control 19	unknown	0	DTX3L		-1.967118931985451	-0.07554640793275731
GSE100927	Carotid artery_Control 21	unknown	0	TMEM79	5.0	-1.0046733632620573	-0.15471160624469757
GSE100927	Carotid artery_Control 21	unknown	0	IBSP	8.0	-1.5164052453932804	-0.21068919445201534
GSE100927	Carotid artery_Control 21	unknown	0	LARP6		1.4939927703147082	-0.03918863979728405
GSE100927	Carotid artery_Control 21	unknown	0	TNF	1.0	-1.0902811376453287	-0.18155852781447238
GSE100927	Carotid artery_Control 21	unknown	0	RAB21		0.9797568255377391	-0.0765830633228071
GSE100927	Carotid artery_Control 21	unknown	0	PTPLA		1.489901250359582	0.01725412723918996
GSE100927	Carotid artery_Control 21	unknown	0	SAMD9L		-1.1328869293530537	-0.08628466570741898
GSE100927	Carotid artery_Control 21	unknown	0	IL17D		1.7403921002905802	-0.035231068992520036
GSE100927	Carotid artery_Control 21	unknown	0	C16orf54	15.0	-0.7133280310168133	-0.07649179043141643
GSE100927	Carotid artery_Control 21	unknown	0	OAS2		-0.869188115991646	-0.07773015975320093
GSE100927	Carotid artery_Control 21	unknown	0	HSPB7		1.659840237852096	-0.11970640570534508
GSE100927	Carotid artery_Control 21	unknown	0	DHRS9		-0.5082467229621696	-0.026260904992024478
GSE100927	Carotid artery_Control 21	unknown	0	LTB		-1.8130697947256642	-0.1354345057802014
GSE100927	Carotid artery_Control 21	unknown	0	MYEF2		1.3382233773839305	-0.00876318985161718
GSE100927	Carotid artery_Control 21	unknown	0	RNF115		2.463497499717007	-0.18568276886392376
GSE100927	Carotid artery_Control 21	unknown	0	YAF2	18.0	0.8805328614947027	-0.08928514711725535
GSE100927	Carotid artery_Control 21	unknown	0	DGKZ		-1.2478665357307717	-0.10371530804097279
GSE100927	Carotid artery_Control 21	unknown	0	CSK		-0.40216282951561944	-0.004296482971323927
GSE100927	Carotid artery_Control 21	unknown	0	TC2N	19.0	1.8223432897631309	-0.18142556056813966
GSE100927	Carotid artery_Control 21	unknown	0	SRRM4		1.6767558382536172	-0.11877537773477576
GSE100927	Carotid artery_Control 21	unknown	0	DPP4		-0.8045426496807907	-0.022611774662467457
GSE100927	Carotid artery_Control 21	unknown	0	CNTN4		1.0591595861847882	0.008950197764993057
GSE100927	Carotid artery_Control 21	unknown	0	PI16		1.19099804093121	-0.09624103724397788
GSE100927	Carotid artery_Control 21	unknown	0	SCARA5		1.4713585792217487	-0.06506377394544725
GSE100927	Carotid artery_Control 21	unknown	0	ANPEP		-0.5942457154458057	-0.020863567643496003
GSE100927	Carotid artery_Control 21	unknown	0	CD163L1		-1.4952946901863629	-0.11064943063039939
GSE100927	Carotid artery_Control 21	unknown	0	HSPB8		1.4725280733597783	0.010194848517722677
GSE100927	Carotid artery_Control 21	unknown	0	ASCL2		-0.5037268021260155	-0.006232348328449723
GSE100927	Carotid artery_Control 21	unknown	0	FAM71E1		1.1226180290134298	-0.021585217143715436
GSE100927	Carotid artery_Control 21	unknown	0	MYOC		0.75605822587381	0.021323202081111985
GSE100927	Carotid artery_Control 21	unknown	0	SMPD3		-1.6742889102880538	-0.06619722913405755
GSE100927	Carotid artery_Control 21	unknown	0	PPP1R9A		0.823516831033253	0.018928529681729984
GSE100927	Carotid artery_Control 21	unknown	0	DOK1		-1.1372640759408774	-0.07515941947471608
GSE100927	Carotid artery_Control 21	unknown	0	CLEC4A		-1.146925812671994	-0.002015770054296823
GSE100927	Carotid artery_Control 21	unknown	0	DDX60L		-0.9731754655517749	-0.056946278619645775
GSE100927	Carotid artery_Control 21	unknown	0	BIN2		-0.7870511392068418	0.01335251107488922
GSE100927	Carotid artery_Control 21	unknown	0	TSPAN33		-0.7277687280627545	-0.029523835056035
GSE100927	Carotid artery_Control 21	unknown	0	P2RY13		-0.8296829094190487	-0.056327583699567814
GSE100927	Carotid artery_Control 21	unknown	0	VAPA		0.6316627908972817	-0.03057594238501472
GSE100927	Carotid artery_Control 21	unknown	0	LPAR1		1.5369773239882176	-0.09130699869750801
GSE100927	Carotid artery_Control 21	unknown	0	KIAA1430		0.5944272394340201	-0.04627686234234512
GSE100927	Carotid artery_Control 21	unknown	0	CYTH4		-0.9906298090726062	-0.010239481402007039
GSE100927	Carotid artery_Control 21	unknown	0	MXRA7		1.1503950279021045	0.06930423635535622
GSE100927	Carotid artery_Control 21	unknown	0	LONRF2		0.8918911578397911	0.04612668247917227
GSE100927	Carotid artery_Control 21	unknown	0	NAP1L5		0.7815283249857414	-0.005608758632362464
GSE100927	Carotid artery_Control 21	unknown	0	ZSWIM3	2.0	-0.40720015591815706	-0.06742411576271899
GSE100927	Carotid artery_Control 21	unknown	0	CFL2		1.1702150295890827	0.06239100704477069
GSE100927	Carotid artery_Control 21	unknown	0	INPP5A		1.0179122466785635	-0.0041311490668999905
GSE100927	Carotid artery_Control 21	unknown	0	ATP6V0D1		-0.8587249313014708	-0.024046361940364365
GSE100927	Carotid artery_Control 21	unknown	0	AEBP2		1.2443986220611758	0.02091841389865137
GSE100927	Carotid artery_Control 21	unknown	0	AMPH		0.9954015567646437	-0.07461515409468447
GSE100927	Carotid artery_Control 21	unknown	0	BEX5		1.0684657841384138	-0.09400567336631051
GSE100927	Carotid artery_Control 21	unknown	0	SYNC		1.780519816831111	-0.05942493211066818
GSE100927	Carotid artery_Control 21	unknown	0	RNF44	13.0	-0.6862867572014384	-0.07905665650267212
GSE100927	Carotid artery_Control 21	unknown	0	TAPT1		1.6686339125569296	-0.1036239444116805
GSE100927	Carotid artery_Control 21	unknown	0	HENMT1		-1.2539560976707895	-0.03281142741462306
GSE100927	Carotid artery_Control 21	unknown	0	FAM110A		-0.886133270773609	-0.03333791291761897
GSE100927	Carotid artery_Control 21	unknown	0	SLC46A1		-0.5976831676536327	-0.04268713321815597
GSE100927	Carotid artery_Control 21	unknown	0	PACSIN3		1.3668448090570493	0.030936343790196403
GSE100927	Carotid artery_Control 21	unknown	0	MNAT1		0.6811280061875855	-0.028645085248774793
GSE100927	Carotid artery_Control 21	unknown	0	TLE1		2.1439103098982053	-0.16365958980098844
GSE100927	Carotid artery_Control 21	unknown	0	PRKG1		1.303954406438541	-0.05991064508585289
GSE100927	Carotid artery_Control 21	unknown	0	ARHGAP25		-0.9931833078429695	-0.06728699392887852
GSE100927	Carotid artery_Control 21	unknown	0	ARID3A		-0.42684803401506016	0.0025498542994247773
GSE100927	Carotid artery_Control 21	unknown	0	PIK3CD		-1.019012193539425	0.02027251507269098
GSE100927	Carotid artery_Control 21	unknown	0	ST8SIA4	17.0	-2.0509887195699292	-0.21227681552047184
GSE100927	Carotid artery_Control 21	unknown	0	ARMC7		-1.2015732286102767	-0.08063490774486981
GSE100927	Carotid artery_Control 21	unknown	0	PTPRE		-0.9512763175744041	-0.07141602429512266
GSE100927	Carotid artery_Control 21	unknown	0	AFF4		1.0687122307201535	-0.014205028704769725
GSE100927	Carotid artery_Control 21	unknown	0	PRR5L		-1.0025391331171503	0.016261120822639162
GSE100927	Carotid artery_Control 21	unknown	0	FSTL3		1.4366838045424346	-0.05333131725383003
GSE100927	Carotid artery_Control 21	unknown	0	PDGFB		-1.02050054239987	-0.0972014126276303
GSE100927	Carotid artery_Control 21	unknown	0	ZFR	10.0	0.2746974462282926	-0.03462843976493823
GSE100927	Carotid artery_Control 21	unknown	0	OSBPL3		-1.2903843952632268	-0.05342871179234848
GSE100927	Carotid artery_Control 21	unknown	0	ROR1		1.3520919062594652	-0.027833991349696174
GSE100927	Carotid artery_Control 21	unknown	0	BLNK		-0.5154961368960933	0.006021405195118569
GSE100927	Carotid artery_Control 21	unknown	0	C3orf70		1.3346411545245358	0.07119816719172951
GSE100927	Carotid artery_Control 21	unknown	0	OPA1	11.0	0.8759369798308356	-0.1023760342634219
GSE100927	Carotid artery_Control 21	unknown	0	PAK3		1.5075123751945831	-0.12188864409805276
GSE100927	Carotid artery_Control 21	unknown	0	CXCR3		-1.5543271840810264	0.037021236857800136
GSE100927	Carotid artery_Control 21	unknown	0	ANP32E	6.0	0.16399104483004767	-0.0249153692706643
GSE100927	Carotid artery_Control 21	unknown	0	TLR7		-1.1660173999456485	-0.022402084041330556
GSE100927	Carotid artery_Control 21	unknown	0	EPB41L5		1.147572825704735	0.007828577811308456
GSE100927	Carotid artery_Control 21	unknown	0	ARHGAP5		0.45544554628444145	-0.012263888421586036
GSE100927	Carotid artery_Control 21	unknown	0	PARD3		1.7244289629281124	-0.01740839398462295
GSE100927	Carotid artery_Control 21	unknown	0	OAS3		-1.4808050110613933	-0.08058056628791146
GSE100927	Carotid artery_Control 21	unknown	0	CLIC4		1.0525403013742556	0.038416806749310854
GSE100927	Carotid artery_Control 21	unknown	0	CPNE7		-1.3042550322945434	-0.0801560622075846
GSE100927	Carotid artery_Control 21	unknown	0	DAPP1		-1.4947519163166412	0.04332421213297196
GSE100927	Carotid artery_Control 21	unknown	0	APBB2		1.4488002436287395	-0.044478786562532575
GSE100927	Carotid artery_Control 21	unknown	0	GAB3		-0.7401016034838775	0.012567047214808906
GSE100927	Carotid artery_Control 21	unknown	0	SGK223		-0.7147109262153732	-0.04490521343966913
GSE100927	Carotid artery_Control 21	unknown	0	GUCA2B		1.0978827791635781	-0.041745521935997086
GSE100927	Carotid artery_Control 21	unknown	0	MYBL1	4.0	0.4825577087994892	-0.07439373334507411
GSE100927	Carotid artery_Control 21	unknown	0	PTPN6		-0.9326774412824781	0.0378184996365431
GSE100927	Carotid artery_Control 21	unknown	0	CSDC2		1.2134148351328842	-0.005528944020633063
GSE100927	Carotid artery_Control 21	unknown	0	KCNMA1		1.1307865912034365	0.05537842825048631
GSE100927	Carotid artery_Control 21	unknown	0	ADH5		1.1024270243372556	0.009324011406873278
GSE100927	Carotid artery_Control 21	unknown	0	TRAF3IP3		-1.3841464036249937	-0.0060495491154128915
GSE100927	Carotid artery_Control 21	unknown	0	MTA3		1.4530729017693418	-0.04810498682303627
GSE100927	Carotid artery_Control 21	unknown	0	LINC00312		1.5130525903608845	-0.03119110714875237
GSE100927	Carotid artery_Control 21	unknown	0	AGPAT4-IT1	16.0	-1.2742059814692803	-0.13334105203299898
GSE100927	Carotid artery_Control 21	unknown	0	MPEG1		-0.45942783831003536	-0.013051509695470366
GSE100927	Carotid artery_Control 21	unknown	0	GMIP		-0.7362918040779514	0.0038263829314510857
GSE100927	Carotid artery_Control 21	unknown	0	ABCA8		1.3993235954805592	-0.09058396178155578
GSE100927	Carotid artery_Control 21	unknown	0	UNC13D		-0.9763896570263695	0.004318632182831288
GSE100927	Carotid artery_Control 21	unknown	0	FCHO1		-1.262933451053616	0.02084334870450973
GSE100927	Carotid artery_Control 21	unknown	0	B9D2		-1.0050295328326266	-0.04603071627765007
GSE100927	Carotid artery_Control 21	unknown	0	IL21R		-1.956703280324712	0.06683504936687779
GSE100927	Carotid artery_Control 21	unknown	0	KLF9		0.9202453625916031	-0.029757134701696664
GSE100927	Carotid artery_Control 21	unknown	0	TMEM86A		-0.586586041754255	0.008020294448362955
GSE100927	Carotid artery_Control 21	unknown	0	VGLL3		1.4449748167368854	-0.02239449952946539
GSE100927	Carotid artery_Control 21	unknown	0	PLAA	20.0	0.8482466709892387	-0.08319615464385399
GSE100927	Carotid artery_Control 21	unknown	0	MOB3A	14.0	-0.0887805763718625	-0.009539491318583431
GSE100927	Carotid artery_Control 21	unknown	0	MARCKS		-1.1913198701187637	-0.08173115558924247
GSE100927	Carotid artery_Control 21	unknown	0	KTN1		0.7684492689232433	0.0028504877718145603
GSE100927	Carotid artery_Control 21	unknown	0	GPR65		-0.9446515386933952	0.02561939273875584
GSE100927	Carotid artery_Control 21	unknown	0	LAYN		1.8866846246278568	-0.1612575511197781
GSE100927	Carotid artery_Control 21	unknown	0	TXNDC15		1.0631929748172622	-0.017010390966953337
GSE100927	Carotid artery_Control 21	unknown	0	STK10		-1.0657106081241392	-0.0008616153039048562
GSE100927	Carotid artery_Control 21	unknown	0	ICAM3	9.0	-1.202839051094297	-0.15180957313883375
GSE100927	Carotid artery_Control 21	unknown	0	ARHGAP30		-0.8212917295583985	0.040399055791533134
GSE100927	Carotid artery_Control 21	unknown	0	ZBTB46	3.0	-1.4476886676307474	-0.23622248439928858
GSE100927	Carotid artery_Control 21	unknown	0	OASL		-1.2932789272335554	-0.0961653441186211
GSE100927	Carotid artery_Control 21	unknown	0	PTAFR		-0.3972370484006906	-0.01681158575068185
GSE100927	Carotid artery_Control 21	unknown	0	CENPBD1		-0.8494708316030756	-0.029157602693269242
GSE100927	Carotid artery_Control 21	unknown	0	NAGA		-0.26709257314775514	0.012317557140409493
GSE100927	Carotid artery_Control 21	unknown	0	SUB1		0.9287761763126767	-0.024826008590137918
GSE100927	Carotid artery_Control 21	unknown	0	RPRD1A		0.6502862145926852	-0.018023886277892785
GSE100927	Carotid artery_Control 21	unknown	0	RALGAPA1		0.9003596629838249	-0.010992621719476781
GSE100927	Carotid artery_Control 21	unknown	0	MNDA		-0.9439084981904342	-0.05770092229863516
GSE100927	Carotid artery_Control 21	unknown	0	ENAH		2.0387049580767207	-0.010921539894931847
GSE100927	Carotid artery_Control 21	unknown	0	FASLG		-1.4550665955198436	0.020555651291877045
GSE100927	Carotid artery_Control 21	unknown	0	RAI2		1.364689588633887	0.07165560167500509
GSE100927	Carotid artery_Control 21	unknown	0	ZC3H12B		0.8759317884660637	-0.013301376702375507
GSE100927	Carotid artery_Control 21	unknown	0	AOX1		1.0893966546031342	-0.014331816538791063
GSE100927	Carotid artery_Control 21	unknown	0	HVCN1		-0.6869634207952439	0.017106939419042864
GSE100927	Carotid artery_Control 21	unknown	0	SEZ6L2		-1.2429022475526643	0.0032912089396498513
GSE100927	Carotid artery_Control 21	unknown	0	SH2B3		-0.9989986214727222	-0.04172784439292435
GSE100927	Carotid artery_Control 21	unknown	0	RNASEH2A		-0.23237460385617364	-0.01294126065171155
GSE100927	Carotid artery_Control 21	unknown	0	PERP		1.3933740529382086	0.08344121988841499
GSE100927	Carotid artery_Control 21	unknown	0	NECAP2		-0.7874119768327511	0.01121452694702239
GSE100927	Carotid artery_Control 21	unknown	0	CEBPE		-0.6725348354012218	0.03558959687950616
GSE100927	Carotid artery_Control 21	unknown	0	FGD3		-0.7365080835366344	-0.014580392575377054
GSE100927	Carotid artery_Control 21	unknown	0	S100Z		-1.4814999615590585	0.00409664861719845
GSE100927	Carotid artery_Control 21	unknown	0	UNC93B1		-0.5975704490413651	0.029105915359545858
GSE100927	Carotid artery_Control 21	unknown	0	AMICA1		-1.5396873683474972	-0.0808555046421987
GSE100927	Carotid artery_Control 21	unknown	0	TTLL11		1.1225022706306425	-0.049360732580289536
GSE100927	Carotid artery_Control 21	unknown	0	UAP1		1.0370007304233209	-0.07635844649997506
GSE100927	Carotid artery_Control 21	unknown	0	REEP1		0.8435521572481158	0.07671016720515983
GSE100927	Carotid artery_Control 21	unknown	0	NFAM1		-0.41245174621799946	-0.011339625888838025
GSE100927	Carotid artery_Control 21	unknown	0	GALNT6		-1.118787184946628	0.04939091545547036
GSE100927	Carotid artery_Control 21	unknown	0	KCND3		0.12968451365318226	-0.009132713104774577
GSE100927	Carotid artery_Control 21	unknown	0	MAP6		1.2201619993509987	-0.02164115482504754
GSE100927	Carotid artery_Control 21	unknown	0	GNL1		0.7810041049828089	0.03172371314398279
GSE100927	Carotid artery_Control 21	unknown	0	TRERF1		-1.482812914097806	-0.006834632762864933
GSE100927	Carotid artery_Control 21	unknown	0	TSPAN15		-1.327450439268586	-0.11592215559276192
GSE100927	Carotid artery_Control 21	unknown	0	NPR3		1.198264757762771	0.03084331417248553
GSE100927	Carotid artery_Control 21	unknown	0	RBMS3		0.4935770977534216	-0.01755324467551768
GSE100927	Carotid artery_Control 21	unknown	0	TRPM2		-0.8529483405733963	0.023433341937890935
GSE100927	Carotid artery_Control 21	unknown	0	KCNQ1		-0.4415678792454664	0.005349881119772881
GSE100927	Carotid artery_Control 21	unknown	0	HNRNPA0		1.4533035189810235	0.006843418388330837
GSE100927	Carotid artery_Control 21	unknown	0	IKZF1		-1.0579715695065353	0.03827176832815547
GSE100927	Carotid artery_Control 21	unknown	0	ITGAL		-1.52131820911602	0.025965920767802513
GSE100927	Carotid artery_Control 21	unknown	0	SLC12A9		-0.4499016917048396	-0.008953035829716575
GSE100927	Carotid artery_Control 21	unknown	0	RRAS2		1.5557428675820746	0.052629443529261105
GSE100927	Carotid artery_Control 21	unknown	0	SMARCA1		0.7784497424798529	0.0030771694255864812
GSE100927	Carotid artery_Control 21	unknown	0	MRPL33		0.9268962604946881	0.028062717188915107
GSE100927	Carotid artery_Control 21	unknown	0	EIF4E		0.11012468470271447	-0.007331282797130394
GSE100927	Carotid artery_Control 21	unknown	0	UAP1L1		-0.5095924922241102	0.014300106567942117
GSE100927	Carotid artery_Control 21	unknown	0	SEMA4D		-0.6026136953401235	-0.024851467209557918
GSE100927	Carotid artery_Control 21	unknown	0	EIF2S1	12.0	0.20774316686730507	-0.02415276040252381
GSE100927	Carotid artery_Control 21	unknown	0	MATK		-0.7815713380575308	0.06067054247700519
GSE100927	Carotid artery_Control 21	unknown	0	FAM53B		-0.38325195924094285	-0.01681995580008015
GSE100927	Carotid artery_Control 21	unknown	0	IL2RG		-1.4715473146690117	0.06358200085244313
GSE100927	Carotid artery_Control 21	unknown	0	NAPG		0.9492701470289534	-0.012611951560564584
GSE100927	Carotid artery_Control 21	unknown	0	ST3GAL2	7.0	-0.5180811864404486	-0.07210964615088805
GSE100927	Carotid artery_Control 21	unknown	0	DNAJB5		1.316403439898694	0.07001468058136183
GSE100927	Carotid artery_Control 21	unknown	0	VAV3		-0.6649212538584333	0.029677714226333158
GSE100927	Carotid artery_Control 21	unknown	0	SVIL		1.2654828564193712	0.0005669658568641349
GSE100927	Carotid artery_Control 21	unknown	0	HS3ST1		-1.7219253816384348	-0.10091388281025664
GSE100927	Carotid artery_Control 21	unknown	0	RASGRP4		-0.05739264781960751	0.0006057541182187803
GSE100927	Carotid artery_Control 21	unknown	0	FERMT2		1.2114306905086032	0.08750385652145591
GSE100927	Carotid artery_Control 21	unknown	0	LYG1		-1.918808624323652	-0.17920581880068503
GSE100927	Carotid artery_Control 21	unknown	0	SLC37A2		-0.8213131336245914	0.04038609028954169
GSE100927	Carotid artery_Control 21	unknown	0	ZNF671		-0.9891136686226798	0.08974999735533086
GSE100927	Carotid artery_Control 21	unknown	0	CD84		-0.9310499186519337	0.04316986818727865
GSE100927	Carotid artery_Control 21	unknown	0	BTK		-0.49151633007932305	0.017420381673800996
GSE100927	Carotid artery_Control 21	unknown	0	FYB		-1.0526094998332736	0.013627049908334759
GSE100927	Carotid artery_Control 21	unknown	0	BARD1		1.071330386721754	-0.09069394715374862
GSE100927	Carotid artery_Control 21	unknown	0	SLC16A7		1.173066672033132	-0.10291871859689267
GSE100927	Carotid artery_Control 21	unknown	0	EPSTI1		-1.2485804376882244	-0.027997602310824862
GSE100927	Carotid artery_Control 21	unknown	0	PLN		0.8912113224528183	0.03272492598139175
GSE100927	Carotid artery_Control 21	unknown	0	P2RX7		-1.0455179780499242	0.046540800033237836
GSE100927	Carotid artery_Control 21	unknown	0	AIM1		-0.7093491489419211	0.0350741247080827
GSE100927	Carotid artery_Control 21	unknown	0	FBXW4		0.3724944862070469	-0.002746860800475714
GSE100927	Carotid artery_Control 21	unknown	0	PPP1R12A		0.7331173253408263	0.04242214650700257
GSE100927	Carotid artery_Control 21	unknown	0	ABTB2		1.4850271675856308	0.03399492716028353
GSE100927	Carotid artery_Control 21	unknown	0	NDUFAF2		0.8654511948773222	-0.033678332969684366
GSE100927	Carotid artery_Control 21	unknown	0	DTX3L		-1.459629063213321	-0.05605646453146816
GSE100927	Carotid artery_Control 22	unknown	0	TMEM79	5.0	-0.6145955310340002	-0.09464276179110885
GSE100927	Carotid artery_Control 22	unknown	0	IBSP	8.0	-1.2424531197212407	-0.17262631327193217
GSE100927	Carotid artery_Control 22	unknown	0	LARP6		0.5614880765665857	-0.014728286789769849
GSE100927	Carotid artery_Control 22	unknown	0	TNF	1.0	-0.5967455031734151	-0.09937275010559382
GSE100927	Carotid artery_Control 22	unknown	0	RAB21		0.42668318800537186	-0.033351852984395386
GSE100927	Carotid artery_Control 22	unknown	0	PTPLA		0.9068774417638535	0.010502292528963364
GSE100927	Carotid artery_Control 22	unknown	0	SAMD9L		-0.2476955211087589	-0.01886536483239248
GSE100927	Carotid artery_Control 22	unknown	0	IL17D		0.8707396068298122	-0.01762653781157646
GSE100927	Carotid artery_Control 22	unknown	0	C16orf54	15.0	0.2044137646602073	0.02191975384087621
GSE100927	Carotid artery_Control 22	unknown	0	OAS2		-0.3993821688680971	-0.03571613465202443
GSE100927	Carotid artery_Control 22	unknown	0	HSPB7		0.9504299469185716	-0.06854427927808923
GSE100927	Carotid artery_Control 22	unknown	0	DHRS9		-0.0832848976572927	-0.004303297366880301
GSE100927	Carotid artery_Control 22	unknown	0	LTB		-0.7082236227115464	-0.05290359841790616
GSE100927	Carotid artery_Control 22	unknown	0	MYEF2		0.75239853189337	-0.004926988491225575
GSE100927	Carotid artery_Control 22	unknown	0	RNF115		1.2747378509104228	-0.09608162937445049
GSE100927	Carotid artery_Control 22	unknown	0	YAF2	18.0	0.8636229827993502	-0.08757050241394854
GSE100927	Carotid artery_Control 22	unknown	0	DGKZ		-0.7962651209848866	-0.06618086144674669
GSE100927	Carotid artery_Control 22	unknown	0	CSK		-0.4023184938210527	-0.00429814600178933
GSE100927	Carotid artery_Control 22	unknown	0	TC2N	19.0	1.0166724332369903	-0.10121603714861566
GSE100927	Carotid artery_Control 22	unknown	0	SRRM4		0.3520487161710403	-0.02493787007642641
GSE100927	Carotid artery_Control 22	unknown	0	DPP4		-0.21971140272251702	-0.0061750172363234145
GSE100927	Carotid artery_Control 22	unknown	0	CNTN4		0.5824357121026679	0.004921746332383151
GSE100927	Carotid artery_Control 22	unknown	0	PI16		1.1405995482859428	-0.09216848377116016
GSE100927	Carotid artery_Control 22	unknown	0	SCARA5		1.3742773035541853	-0.06077082030140013
GSE100927	Carotid artery_Control 22	unknown	0	ANPEP		-0.7994397423305394	-0.028067792005028496
GSE100927	Carotid artery_Control 22	unknown	0	CD163L1		-0.33123063577977374	-0.02451054062915806
GSE100927	Carotid artery_Control 22	unknown	0	HSPB8		0.3553535224160774	0.0024602419450008932
GSE100927	Carotid artery_Control 22	unknown	0	ASCL2		0.17623196859859486	0.002180425997344666
GSE100927	Carotid artery_Control 22	unknown	0	FAM71E1		0.7822861587259915	-0.01504146216096585
GSE100927	Carotid artery_Control 22	unknown	0	MYOC		0.5159791445346242	0.014552222556450865
GSE100927	Carotid artery_Control 22	unknown	0	SMPD3		0.07891728248914237	0.0031201935337863054
GSE100927	Carotid artery_Control 22	unknown	0	PPP1R9A		0.31452496349767894	0.007229354498730893
GSE100927	Carotid artery_Control 22	unknown	0	DOK1		-0.13741679945331045	-0.00908159071536629
GSE100927	Carotid artery_Control 22	unknown	0	CLEC4A		-0.5488496720880465	-0.000964626239188252
GSE100927	Carotid artery_Control 22	unknown	0	DDX60L		-0.8214138513755802	-0.04806580488128992
GSE100927	Carotid artery_Control 22	unknown	0	BIN2		-0.03810070273772136	0.0006463875470394137
GSE100927	Carotid artery_Control 22	unknown	0	TSPAN33		-0.04607973618557197	-0.0018693445844943266
GSE100927	Carotid artery_Control 22	unknown	0	P2RY13		0.4173604544695624	0.028334807991266305
GSE100927	Carotid artery_Control 22	unknown	0	VAPA		0.3490847291877535	-0.016897614868166124
GSE100927	Carotid artery_Control 22	unknown	0	LPAR1		0.9472038216831036	-0.05627040605145372
GSE100927	Carotid artery_Control 22	unknown	0	KIAA1430		-0.10326296624927425	0.008039143829831702
GSE100927	Carotid artery_Control 22	unknown	0	CYTH4		-0.12135953371589249	-0.0012544127756497273
GSE100927	Carotid artery_Control 22	unknown	0	MXRA7		0.2807669071260444	0.01691448208682764
GSE100927	Carotid artery_Control 22	unknown	0	LONRF2		0.6909767661888436	0.035735824505396925
GSE100927	Carotid artery_Control 22	unknown	0	NAP1L5		0.8220717739269822	-0.005899724950491854
GSE100927	Carotid artery_Control 22	unknown	0	ZSWIM3	2.0	-1.0611848186972197	-0.17571075801813296
GSE100927	Carotid artery_Control 22	unknown	0	CFL2		0.6320884682933331	0.03370033291407624
GSE100927	Carotid artery_Control 22	unknown	0	INPP5A		0.34529885399696886	-0.0014013791887717295
GSE100927	Carotid artery_Control 22	unknown	0	ATP6V0D1		-0.30180524048854407	-0.008451272093948824
GSE100927	Carotid artery_Control 22	unknown	0	AEBP2		0.4615575874824298	0.00775881014479764
GSE100927	Carotid artery_Control 22	unknown	0	AMPH		0.667761503453015	-0.05005530395249896
GSE100927	Carotid artery_Control 22	unknown	0	BEX5		0.3274884427162512	-0.028813062649498452
GSE100927	Carotid artery_Control 22	unknown	0	SYNC		1.2811581209922023	-0.042758712171196415
GSE100927	Carotid artery_Control 22	unknown	0	RNF44	13.0	0.010402820249181943	0.0011983506580431145
GSE100927	Carotid artery_Control 22	unknown	0	TAPT1		0.6523082394033948	-0.04050903690171309
GSE100927	Carotid artery_Control 22	unknown	0	HENMT1		-0.3471811009346372	-0.00908445480205039
GSE100927	Carotid artery_Control 22	unknown	0	FAM110A		-0.438200694508708	-0.016485891090871497
GSE100927	Carotid artery_Control 22	unknown	0	SLC46A1		-0.08194136544108399	-0.005852334768591327
GSE100927	Carotid artery_Control 22	unknown	0	PACSIN3		0.5292658548127585	0.011979085213189168
GSE100927	Carotid artery_Control 22	unknown	0	MNAT1		0.3759042798568923	-0.0158087907765673
GSE100927	Carotid artery_Control 22	unknown	0	TLE1		1.5267328077868862	-0.11654613717025174
GSE100927	Carotid artery_Control 22	unknown	0	PRKG1		0.7626338165023988	-0.03503947966688218
GSE100927	Carotid artery_Control 22	unknown	0	ARHGAP25		0.46467426889790314	0.03148113189512321
GSE100927	Carotid artery_Control 22	unknown	0	ARID3A		-0.12494869422783902	0.0007464037310597668
GSE100927	Carotid artery_Control 22	unknown	0	PIK3CD		-0.04580442739848569	0.0009112461565415555
GSE100927	Carotid artery_Control 22	unknown	0	ST8SIA4	17.0	-0.8606805910378162	-0.08908022423648239
GSE100927	Carotid artery_Control 22	unknown	0	ARMC7		-0.8234173255027736	-0.05525770589465987
GSE100927	Carotid artery_Control 22	unknown	0	PTPRE		-0.409053593849713	-0.03070924909690443
GSE100927	Carotid artery_Control 22	unknown	0	AFF4		0.0740831237770229	-0.0009846924827298824
GSE100927	Carotid artery_Control 22	unknown	0	PRR5L		-0.8435622793862549	0.013682526390636038
GSE100927	Carotid artery_Control 22	unknown	0	FSTL3		0.8613972716607051	-0.03197603469272197
GSE100927	Carotid artery_Control 22	unknown	0	PDGFB		-1.2434153471750535	-0.11843377167058126
GSE100927	Carotid artery_Control 22	unknown	0	ZFR	10.0	0.0967768110404812	-0.012199712876009076
GSE100927	Carotid artery_Control 22	unknown	0	OSBPL3		-0.31916935613819847	-0.013215292748932086
GSE100927	Carotid artery_Control 22	unknown	0	ROR1		0.5272028372273497	-0.010852930294891785
GSE100927	Carotid artery_Control 22	unknown	0	BLNK		-0.2939299700909695	0.0034333360082261025
GSE100927	Carotid artery_Control 22	unknown	0	C3orf70		0.4738663035324405	0.02527901390651243
GSE100927	Carotid artery_Control 22	unknown	0	OPA1	11.0	0.3510657196374079	-0.041031166590606946
GSE100927	Carotid artery_Control 22	unknown	0	PAK3		0.032021627853802144	-0.0025890817648568827
GSE100927	Carotid artery_Control 22	unknown	0	CXCR3		0.20771084303924173	-0.0049472932062470144
GSE100927	Carotid artery_Control 22	unknown	0	ANP32E	6.0	0.43706434424743584	-0.06640374505358555
GSE100927	Carotid artery_Control 22	unknown	0	TLR7		0.26987099660771974	0.005184890677107886
GSE100927	Carotid artery_Control 22	unknown	0	EPB41L5		0.35948769058006114	0.002452373648866522
GSE100927	Carotid artery_Control 22	unknown	0	ARHGAP5		-0.0901312603931699	0.0024269854646210925
GSE100927	Carotid artery_Control 22	unknown	0	PARD3		0.7235001539694067	-0.007303853042950691
GSE100927	Carotid artery_Control 22	unknown	0	OAS3		-0.43296092351066834	-0.023560317622115565
GSE100927	Carotid artery_Control 22	unknown	0	CLIC4		0.6703964701162567	0.024468888843733463
GSE100927	Carotid artery_Control 22	unknown	0	CPNE7		0.18243734407007653	0.011212116294878987
GSE100927	Carotid artery_Control 22	unknown	0	DAPP1		-0.386557116017738	0.011204054875628386
GSE100927	Carotid artery_Control 22	unknown	0	APBB2		0.9268836113897899	-0.028455722933934252
GSE100927	Carotid artery_Control 22	unknown	0	GAB3		0.18357168656125028	-0.003117077495113938
GSE100927	Carotid artery_Control 22	unknown	0	SGK223		0.15892311257269637	0.009985122696197548
GSE100927	Carotid artery_Control 22	unknown	0	GUCA2B		0.6545206411638977	-0.024887270573718836
GSE100927	Carotid artery_Control 22	unknown	0	MYBL1	4.0	0.15774198942545015	-0.024318367077448416
GSE100927	Carotid artery_Control 22	unknown	0	PTPN6		0.009791353813315792	-0.0003970229087142657
GSE100927	Carotid artery_Control 22	unknown	0	CSDC2		0.24748716154245495	-0.001127679192947855
GSE100927	Carotid artery_Control 22	unknown	0	KCNMA1		0.4854387562563756	0.02377357101903643
GSE100927	Carotid artery_Control 22	unknown	0	ADH5		0.8469989772757133	0.0071636742853581955
GSE100927	Carotid artery_Control 22	unknown	0	TRAF3IP3		0.4771294743164414	0.002085341681869126
GSE100927	Carotid artery_Control 22	unknown	0	MTA3		0.703282018287916	-0.023282639282188534
GSE100927	Carotid artery_Control 22	unknown	0	LINC00312		1.0959450599479652	-0.02259256552730234
GSE100927	Carotid artery_Control 22	unknown	0	AGPAT4-IT1	16.0	-1.2404566537744985	-0.12980930683192915
GSE100927	Carotid artery_Control 22	unknown	0	MPEG1		0.4178175906093736	0.011869438201296724
GSE100927	Carotid artery_Control 22	unknown	0	GMIP		0.15206786256305774	-0.0007902707466127532
GSE100927	Carotid artery_Control 22	unknown	0	ABCA8		1.3847663933409302	-0.08964161431702262
GSE100927	Carotid artery_Control 22	unknown	0	UNC13D		-0.19388496958627552	0.0008575652798009323
GSE100927	Carotid artery_Control 22	unknown	0	FCHO1		-0.3427175256871876	0.0056561815581694964
GSE100927	Carotid artery_Control 22	unknown	0	B9D2		-1.1242436171610317	-0.051490764477979456
GSE100927	Carotid artery_Control 22	unknown	0	IL21R		-0.37426164687044194	0.012783642719995832
GSE100927	Carotid artery_Control 22	unknown	0	KLF9		0.8163687851444937	-0.026398172588875186
GSE100927	Carotid artery_Control 22	unknown	0	TMEM86A		0.1409037654215829	-0.0019265540042250077
GSE100927	Carotid artery_Control 22	unknown	0	VGLL3		1.4204540108284802	-0.022014471331037705
GSE100927	Carotid artery_Control 22	unknown	0	PLAA	20.0	0.5937388961488849	-0.058233995736719446
GSE100927	Carotid artery_Control 22	unknown	0	MOB3A	14.0	-0.419676326020787	-0.04509430815048334
GSE100927	Carotid artery_Control 22	unknown	0	MARCKS		0.32741398255377663	0.02246241653597914
GSE100927	Carotid artery_Control 22	unknown	0	KTN1		0.49667147962864294	0.001842354513882561
GSE100927	Carotid artery_Control 22	unknown	0	GPR65		0.008070120415273722	-0.00021886545027377977
GSE100927	Carotid artery_Control 22	unknown	0	LAYN		1.036248634853083	-0.08856960777988102
GSE100927	Carotid artery_Control 22	unknown	0	TXNDC15		0.6579983499260545	-0.010527542462153816
GSE100927	Carotid artery_Control 22	unknown	0	STK10		0.18378659696102473	0.00014858944199959287
GSE100927	Carotid artery_Control 22	unknown	0	ICAM3	9.0	-0.14440954015866023	-0.018225838800891108
GSE100927	Carotid artery_Control 22	unknown	0	ARHGAP30		0.08259040348758116	-0.004062593349301194
GSE100927	Carotid artery_Control 22	unknown	0	ZBTB46	3.0	-1.0779209411562523	-0.1758866864121201
GSE100927	Carotid artery_Control 22	unknown	0	OASL		-0.18670987863779281	-0.013883331237722086
GSE100927	Carotid artery_Control 22	unknown	0	PTAFR		0.6160414494468964	0.026071671046412982
GSE100927	Carotid artery_Control 22	unknown	0	CENPBD1		-0.2943635802446894	-0.010103862311488292
GSE100927	Carotid artery_Control 22	unknown	0	NAGA		-0.0061988611394023915	0.0002858740151034207
GSE100927	Carotid artery_Control 22	unknown	0	SUB1		0.8076547536179733	-0.02158845625303305
GSE100927	Carotid artery_Control 22	unknown	0	RPRD1A		0.2995577137117377	-0.008302796590863882
GSE100927	Carotid artery_Control 22	unknown	0	RALGAPA1		0.08031783747911424	-0.0009806121276116951
GSE100927	Carotid artery_Control 22	unknown	0	MNDA		0.2530850618106452	0.015471035078587778
GSE100927	Carotid artery_Control 22	unknown	0	ENAH		0.4270583208791854	-0.0022877927826028804
GSE100927	Carotid artery_Control 22	unknown	0	FASLG		-0.1003714610301821	0.0014179424907047231
GSE100927	Carotid artery_Control 22	unknown	0	RAI2		0.8046865826444417	0.04225158726162161
GSE100927	Carotid artery_Control 22	unknown	0	ZC3H12B		0.5113927505378255	-0.007765704712783239
GSE100927	Carotid artery_Control 22	unknown	0	AOX1		1.3271361931282062	-0.017459455526630103
GSE100927	Carotid artery_Control 22	unknown	0	HVCN1		0.48855946005433937	-0.012166233066783603
GSE100927	Carotid artery_Control 22	unknown	0	SEZ6L2		-0.8416946383363431	0.002228809967640309
GSE100927	Carotid artery_Control 22	unknown	0	SH2B3		0.021902972878683653	0.0009148799851963657
GSE100927	Carotid artery_Control 22	unknown	0	RNASEH2A		-1.057199940937938	-0.05887691584885914
GSE100927	Carotid artery_Control 22	unknown	0	PERP		0.6919336079809225	0.04143595483924293
GSE100927	Carotid artery_Control 22	unknown	0	NECAP2		0.254789200154518	-0.0036287743074932067
GSE100927	Carotid artery_Control 22	unknown	0	CEBPE		-0.5918924643374326	0.03132211610900361
GSE100927	Carotid artery_Control 22	unknown	0	FGD3		0.3997751918182863	0.007914209455268452
GSE100927	Carotid artery_Control 22	unknown	0	S100Z		-0.4303779289616255	0.001190082479447362
GSE100927	Carotid artery_Control 22	unknown	0	UNC93B1		0.18938596544920233	-0.009224438540247811
GSE100927	Carotid artery_Control 22	unknown	0	AMICA1		0.04623902418919148	0.002428206993081023
GSE100927	Carotid artery_Control 22	unknown	0	TTLL11		0.1788827261388236	-0.007866159952808743
GSE100927	Carotid artery_Control 22	unknown	0	UAP1		0.6404709478101065	-0.04716039745042644
GSE100927	Carotid artery_Control 22	unknown	0	REEP1		0.5244078693186401	0.04768811862252438
GSE100927	Carotid artery_Control 22	unknown	0	NFAM1		0.6319102765353746	0.017373247166314505
GSE100927	Carotid artery_Control 22	unknown	0	GALNT6		-0.2328555610362896	0.01027983649010795
GSE100927	Carotid artery_Control 22	unknown	0	KCND3		0.7594569202125792	-0.053482886833241906
GSE100927	Carotid artery_Control 22	unknown	0	MAP6		0.8293875231328304	-0.014710262905767645
GSE100927	Carotid artery_Control 22	unknown	0	GNL1		0.31213864698116645	0.012678802627035357
GSE100927	Carotid artery_Control 22	unknown	0	TRERF1		-0.5263469250887917	-0.002426056520443676
GSE100927	Carotid artery_Control 22	unknown	0	TSPAN15		-0.573663684670024	-0.05009628152210094
GSE100927	Carotid artery_Control 22	unknown	0	NPR3		1.2399621819931452	0.03191660515212015
GSE100927	Carotid artery_Control 22	unknown	0	RBMS3		0.602453864529118	-0.021425264944269752
GSE100927	Carotid artery_Control 22	unknown	0	TRPM2		0.17443754770954784	-0.004792382501778553
GSE100927	Carotid artery_Control 22	unknown	0	KCNQ1		0.3910156022824827	-0.004737407511982549
GSE100927	Carotid artery_Control 22	unknown	0	HNRNPA0		0.5925888980776913	0.002790424511370452
GSE100927	Carotid artery_Control 22	unknown	0	IKZF1		0.2061994449231126	-0.007459196081396091
GSE100927	Carotid artery_Control 22	unknown	0	ITGAL		0.0885409117099851	-0.0015112198647161128
GSE100927	Carotid artery_Control 22	unknown	0	SLC12A9		-0.26273470724049186	-0.005228416098460549
GSE100927	Carotid artery_Control 22	unknown	0	RRAS2		0.8320011779340859	0.028145884466380583
GSE100927	Carotid artery_Control 22	unknown	0	SMARCA1		0.5661658656200005	0.002238022824629118
GSE100927	Carotid artery_Control 22	unknown	0	MRPL33		0.13051188899231198	0.003951378796832813
GSE100927	Carotid artery_Control 22	unknown	0	EIF4E		0.31435223073519386	-0.02092723450377956
GSE100927	Carotid artery_Control 22	unknown	0	UAP1L1		-0.3059797381481441	0.008586356608301825
GSE100927	Carotid artery_Control 22	unknown	0	SEMA4D		-0.22654807621075362	-0.009342721764997878
GSE100927	Carotid artery_Control 22	unknown	0	EIF2S1	12.0	0.37463240676646903	-0.043555737096426336
GSE100927	Carotid artery_Control 22	unknown	0	MATK		-0.4894378874454829	0.03799328441843536
GSE100927	Carotid artery_Control 22	unknown	0	FAM53B		0.3059864371013037	0.013428968132769071
GSE100927	Carotid artery_Control 22	unknown	0	IL2RG		-0.2997746990284353	0.01295253980566299
GSE100927	Carotid artery_Control 22	unknown	0	NAPG		0.6256805180141299	-0.008312757343397717
GSE100927	Carotid artery_Control 22	unknown	0	ST3GAL2	7.0	-1.211561142765876	-0.16863234485557826
GSE100927	Carotid artery_Control 22	unknown	0	DNAJB5		0.8279133564951844	0.04403368104880853
GSE100927	Carotid artery_Control 22	unknown	0	VAV3		0.3356456049411774	-0.014981013596671394
GSE100927	Carotid artery_Control 22	unknown	0	SVIL		0.268517025679901	0.00012030189486562497
GSE100927	Carotid artery_Control 22	unknown	0	HS3ST1		-1.3405232803388198	-0.07856171391574136
GSE100927	Carotid artery_Control 22	unknown	0	RASGRP4		-0.0750216621201209	0.000791820599177086
GSE100927	Carotid artery_Control 22	unknown	0	FERMT2		0.4725926067567438	0.034136229153465765
GSE100927	Carotid artery_Control 22	unknown	0	LYG1		-1.3323229216239212	-0.12443138781528805
GSE100927	Carotid artery_Control 22	unknown	0	SLC37A2		0.33437137647117227	-0.016441905099956106
GSE100927	Carotid artery_Control 22	unknown	0	ZNF671		-0.12325581981956811	0.011183961817289687
GSE100927	Carotid artery_Control 22	unknown	0	CD84		0.43663966849286456	-0.020245613641711544
GSE100927	Carotid artery_Control 22	unknown	0	BTK		0.3982919360825459	-0.014116311340124452
GSE100927	Carotid artery_Control 22	unknown	0	FYB		0.5511229021684757	-0.007134819982781531
GSE100927	Carotid artery_Control 22	unknown	0	BARD1		-0.48406164733284524	0.04097845259173411
GSE100927	Carotid artery_Control 22	unknown	0	SLC16A7		0.4011368835445065	-0.035193646721544174
GSE100927	Carotid artery_Control 22	unknown	0	EPSTI1		-0.06338204579267609	-0.0014212502920800578
GSE100927	Carotid artery_Control 22	unknown	0	PLN		0.6476513376197106	0.023781500022938093
GSE100927	Carotid artery_Control 22	unknown	0	P2RX7		0.19442369631392817	-0.008654690365771416
GSE100927	Carotid artery_Control 22	unknown	0	AIM1		0.18583377157596037	-0.00918864410981658
GSE100927	Carotid artery_Control 22	unknown	0	FBXW4		0.3105299254062293	-0.002289919746621157
GSE100927	Carotid artery_Control 22	unknown	0	PPP1R12A		0.18438948748801193	0.010669776285713911
GSE100927	Carotid artery_Control 22	unknown	0	ABTB2		-0.039620091932983735	-0.000906974746822505
GSE100927	Carotid artery_Control 22	unknown	0	NDUFAF2		0.2851368235255297	-0.011095868769321112
GSE100927	Carotid artery_Control 22	unknown	0	DTX3L		-0.10966950221695346	-0.004211812929837471
GSE100927	Carotid artery_Control 27	unknown	0	TMEM79	5.0	-1.3155743689214965	-0.2025878571014821
GSE100927	Carotid artery_Control 27	unknown	0	IBSP	8.0	-1.88634628071005	-0.26208876522138463
GSE100927	Carotid artery_Control 27	unknown	0	LARP6		1.294024586535022	-0.033943312456504164
GSE100927	Carotid artery_Control 27	unknown	0	TNF	1.0	-1.3033181021655789	-0.21703440308449182
GSE100927	Carotid artery_Control 27	unknown	0	RAB21		0.6130878636209589	-0.047922245049284294
GSE100927	Carotid artery_Control 27	unknown	0	PTPLA		1.0667331585608795	0.012353536614342932
GSE100927	Carotid artery_Control 27	unknown	0	SAMD9L		-0.335265112150804	-0.025534973858169777
GSE100927	Carotid artery_Control 27	unknown	0	IL17D		1.29680400359031	-0.026251435703849874
GSE100927	Carotid artery_Control 27	unknown	0	C16orf54	15.0	-0.11763782877691217	-0.0126145724748595
GSE100927	Carotid artery_Control 27	unknown	0	OAS2		-0.9577783307251929	-0.08565264674665536
GSE100927	Carotid artery_Control 27	unknown	0	HSPB7		0.27710612930038336	-0.01998468164646658
GSE100927	Carotid artery_Control 27	unknown	0	DHRS9		-0.6208549038000548	-0.03207932467818255
GSE100927	Carotid artery_Control 27	unknown	0	LTB		-0.6736765881090774	-0.05032296938135831
GSE100927	Carotid artery_Control 27	unknown	0	MYEF2		1.3668958337413442	-0.008950947876785902
GSE100927	Carotid artery_Control 27	unknown	0	RNF115		1.659896941830309	-0.12511247128248235
GSE100927	Carotid artery_Control 27	unknown	0	YAF2	18.0	0.027163092814165096	-0.0027543103092774043
GSE100927	Carotid artery_Control 27	unknown	0	DGKZ		-0.49512105924728267	-0.04115154281890593
GSE100927	Carotid artery_Control 27	unknown	0	CSK		-0.8507873577739415	-0.009089336772610526
GSE100927	Carotid artery_Control 27	unknown	0	TC2N	19.0	1.6280486606543867	-0.16208232694171656
GSE100927	Carotid artery_Control 27	unknown	0	SRRM4		1.15484851685219	-0.0818053324677419
GSE100927	Carotid artery_Control 27	unknown	0	DPP4		-0.7231093154930722	-0.020323080329859147
GSE100927	Carotid artery_Control 27	unknown	0	CNTN4		0.5979406082675243	0.005052767085828832
GSE100927	Carotid artery_Control 27	unknown	0	PI16		1.1639517294330954	-0.09405550462113069
GSE100927	Carotid artery_Control 27	unknown	0	SCARA5		1.332506915291472	-0.05892372528464613
GSE100927	Carotid artery_Control 27	unknown	0	ANPEP		-1.0117130151960751	-0.03552056393458949
GSE100927	Carotid artery_Control 27	unknown	0	CD163L1		-0.5474236679842172	-0.04050848142081555
GSE100927	Carotid artery_Control 27	unknown	0	HSPB8		1.3697810972906395	0.009483493756051509
GSE100927	Carotid artery_Control 27	unknown	0	ASCL2		-0.34017422928798136	-0.004208797864907434
GSE100927	Carotid artery_Control 27	unknown	0	FAM71E1		0.5323664267654542	-0.010236112929573075
GSE100927	Carotid artery_Control 27	unknown	0	MYOC		1.084657078630423	0.030590715483076198
GSE100927	Carotid artery_Control 27	unknown	0	SMPD3		-0.7150077706794381	-0.028269633118548975
GSE100927	Carotid artery_Control 27	unknown	0	PPP1R9A		0.5362383702038529	0.012325435892003384
GSE100927	Carotid artery_Control 27	unknown	0	DOK1		0.12723791958775657	0.008408889697385943
GSE100927	Carotid artery_Control 27	unknown	0	CLEC4A		0.4409272273944008	0.0007749480317607489
GSE100927	Carotid artery_Control 27	unknown	0	DDX60L		-0.358215451169178	-0.020961314388023747
GSE100927	Carotid artery_Control 27	unknown	0	BIN2		-0.25128347709065224	0.004263084371075183
GSE100927	Carotid artery_Control 27	unknown	0	TSPAN33		-0.8245909550493051	-0.03345168101737234
GSE100927	Carotid artery_Control 27	unknown	0	P2RY13		-0.9512429967946237	-0.06458035824565186
GSE100927	Carotid artery_Control 27	unknown	0	VAPA		1.013056493818117	-0.04903748872677354
GSE100927	Carotid artery_Control 27	unknown	0	LPAR1		0.9877721610345711	-0.058680443760216236
GSE100927	Carotid artery_Control 27	unknown	0	KIAA1430		0.9756787179494826	-0.07595774003205931
GSE100927	Carotid artery_Control 27	unknown	0	CYTH4		-0.5447333825286386	-0.00563054663646364
GSE100927	Carotid artery_Control 27	unknown	0	MXRA7		0.4326691622531225	0.026065660192523092
GSE100927	Carotid artery_Control 27	unknown	0	LONRF2		1.1066985659346864	0.057236057227729904
GSE100927	Carotid artery_Control 27	unknown	0	NAP1L5		0.778805257519539	-0.005589216118458253
GSE100927	Carotid artery_Control 27	unknown	0	ZSWIM3	2.0	-0.5097422760300855	-0.08440301834047464
GSE100927	Carotid artery_Control 27	unknown	0	CFL2		0.6935815907176748	0.03697889090331114
GSE100927	Carotid artery_Control 27	unknown	0	INPP5A		0.054980621097732545	-0.00022313626964074035
GSE100927	Carotid artery_Control 27	unknown	0	ATP6V0D1		-0.9139758218448127	-0.025593519665852868
GSE100927	Carotid artery_Control 27	unknown	0	AEBP2		0.43569949631434857	0.007324134114068
GSE100927	Carotid artery_Control 27	unknown	0	AMPH		1.590712981202819	-0.11923961079450777
GSE100927	Carotid artery_Control 27	unknown	0	BEX5		1.0556040752226963	-0.092874075494659
GSE100927	Carotid artery_Control 27	unknown	0	SYNC		1.516009706056783	-0.05059689480001087
GSE100927	Carotid artery_Control 27	unknown	0	RNF44	13.0	-0.2936618310444014	-0.03382831194280011
GSE100927	Carotid artery_Control 27	unknown	0	TAPT1		0.5236060728190399	-0.03251649518513988
GSE100927	Carotid artery_Control 27	unknown	0	HENMT1		0.3005153253054705	0.007863382778358633
GSE100927	Carotid artery_Control 27	unknown	0	FAM110A		0.1121746216516861	0.0042202091847042085
GSE100927	Carotid artery_Control 27	unknown	0	SLC46A1		-0.5869064732790432	-0.041917450862493495
GSE100927	Carotid artery_Control 27	unknown	0	PACSIN3		0.6056760518292656	0.013708507681867281
GSE100927	Carotid artery_Control 27	unknown	0	MNAT1		-0.5478487277229355	0.02303997687144629
GSE100927	Carotid artery_Control 27	unknown	0	TLE1		2.0013628970923407	-0.15277795403512115
GSE100927	Carotid artery_Control 27	unknown	0	PRKG1		0.35950675906469687	-0.016517664837007045
GSE100927	Carotid artery_Control 27	unknown	0	ARHGAP25		0.11269579789211111	0.007635006960644097
GSE100927	Carotid artery_Control 27	unknown	0	ARID3A		-0.4252682363186331	0.00254041709079911
GSE100927	Carotid artery_Control 27	unknown	0	PIK3CD		-0.8308403682373529	0.016528971875781784
GSE100927	Carotid artery_Control 27	unknown	0	ST8SIA4	17.0	-0.6924219852740895	-0.07166550094978971
GSE100927	Carotid artery_Control 27	unknown	0	ARMC7		0.1335297642680468	0.00896088558447771
GSE100927	Carotid artery_Control 27	unknown	0	PTPRE		0.0019528231645090089	0.00014660605334553133
GSE100927	Carotid artery_Control 27	unknown	0	AFF4		1.014440757938368	-0.013483667232003666
GSE100927	Carotid artery_Control 27	unknown	0	PRR5L		-0.4809864667684075	0.007801569825864776
GSE100927	Carotid artery_Control 27	unknown	0	FSTL3		1.1082217694840057	-0.04113843741335688
GSE100927	Carotid artery_Control 27	unknown	0	PDGFB		-0.9884225582980753	-0.09414602437510808
GSE100927	Carotid artery_Control 27	unknown	0	ZFR	10.0	1.3187223055378996	-0.16623851641506923
GSE100927	Carotid artery_Control 27	unknown	0	OSBPL3		0.09766590623217015	0.004043883028322496
GSE100927	Carotid artery_Control 27	unknown	0	ROR1		0.5435134476685037	-0.0111886984389252
GSE100927	Carotid artery_Control 27	unknown	0	BLNK		-0.6389351907030164	0.0074632715965797835
GSE100927	Carotid artery_Control 27	unknown	0	C3orf70		0.9809506337082168	0.052330086622026664
GSE100927	Carotid artery_Control 27	unknown	0	OPA1	11.0	1.3067054862479341	-0.1527225459280816
GSE100927	Carotid artery_Control 27	unknown	0	PAK3		0.9913724647709334	-0.0801565861185561
GSE100927	Carotid artery_Control 27	unknown	0	CXCR3		-0.20432753669537973	0.004866709023713614
GSE100927	Carotid artery_Control 27	unknown	0	ANP32E	6.0	0.7086135136215649	-0.10766055780888133
GSE100927	Carotid artery_Control 27	unknown	0	TLR7		-0.20444733607008206	-0.003927940016059468
GSE100927	Carotid artery_Control 27	unknown	0	EPB41L5		0.775705813892659	0.005291754202190831
GSE100927	Carotid artery_Control 27	unknown	0	ARHGAP5		0.40924387162037656	-0.011019805155006805
GSE100927	Carotid artery_Control 27	unknown	0	PARD3		0.27519333010576796	-0.002778121926395249
GSE100927	Carotid artery_Control 27	unknown	0	OAS3		-0.4145214330640985	-0.02255690085140913
GSE100927	Carotid artery_Control 27	unknown	0	CLIC4		0.6689095291385981	0.024414616789626125
GSE100927	Carotid artery_Control 27	unknown	0	CPNE7		-0.1790036574900267	-0.011001091005884997
GSE100927	Carotid artery_Control 27	unknown	0	DAPP1		-0.2897819723487418	0.008399103225961949
GSE100927	Carotid artery_Control 27	unknown	0	APBB2		0.7092233118461931	-0.021773458730079378
GSE100927	Carotid artery_Control 27	unknown	0	GAB3		-0.05549061112350292	0.000942239723147489
GSE100927	Carotid artery_Control 27	unknown	0	SGK223		0.11584172504959803	0.007278323581979365
GSE100927	Carotid artery_Control 27	unknown	0	GUCA2B		0.6138171082577075	-0.023339573262078268
GSE100927	Carotid artery_Control 27	unknown	0	MYBL1	4.0	0.35238108138176255	-0.05432499310679637
GSE100927	Carotid artery_Control 27	unknown	0	PTPN6		-0.3451845574974356	0.013996652523627738
GSE100927	Carotid artery_Control 27	unknown	0	CSDC2		0.8543600876612234	-0.0038929053456188837
GSE100927	Carotid artery_Control 27	unknown	0	KCNMA1		0.3425833192966829	0.016777459084736927
GSE100927	Carotid artery_Control 27	unknown	0	ADH5		0.7736140939135865	0.00654300600124036
GSE100927	Carotid artery_Control 27	unknown	0	TRAF3IP3		-0.09108816160644687	-0.0003981098430250741
GSE100927	Carotid artery_Control 27	unknown	0	MTA3		0.8270772790499556	-0.027380967301698714
GSE100927	Carotid artery_Control 27	unknown	0	LINC00312		1.6319912685469595	-0.03364299089626177
GSE100927	Carotid artery_Control 27	unknown	0	AGPAT4-IT1	16.0	0.1673103671078116	0.017508425396385353
GSE100927	Carotid artery_Control 27	unknown	0	MPEG1		-0.43093872870236094	-0.012242185881685793
GSE100927	Carotid artery_Control 27	unknown	0	GMIP		-0.08535039357829591	0.00044355143894287915
GSE100927	Carotid artery_Control 27	unknown	0	ABCA8		1.5243689145792418	-0.09867865870711398
GSE100927	Carotid artery_Control 27	unknown	0	UNC13D		-0.1890751059677425	0.0008362909538506882
GSE100927	Carotid artery_Control 27	unknown	0	FCHO1		-0.297215883768943	0.004905226241926593
GSE100927	Carotid artery_Control 27	unknown	0	B9D2		-0.5776696761009252	-0.026457480197481897
GSE100927	Carotid artery_Control 27	unknown	0	IL21R		-0.6383214106600551	0.021803123356710537
GSE100927	Carotid artery_Control 27	unknown	0	KLF9		1.1615070908558636	-0.037558595092766114
GSE100927	Carotid artery_Control 27	unknown	0	TMEM86A		-0.5229915058026575	0.007150776820371911
GSE100927	Carotid artery_Control 27	unknown	0	VGLL3		1.3005008792224972	-0.020155414468459018
GSE100927	Carotid artery_Control 27	unknown	0	PLAA	20.0	1.021939180832891	-0.1002319408174433
GSE100927	Carotid artery_Control 27	unknown	0	MOB3A	14.0	-0.6565571273014922	-0.07054719930869567
GSE100927	Carotid artery_Control 27	unknown	0	MARCKS		-0.5746468450893871	-0.03942396318814516
GSE100927	Carotid artery_Control 27	unknown	0	KTN1		1.486153722206073	0.00551274258887771
GSE100927	Carotid artery_Control 27	unknown	0	GPR65		-0.02429258954699477	0.0006588264209114394
GSE100927	Carotid artery_Control 27	unknown	0	LAYN		0.9589705418106057	-0.08196454200653042
GSE100927	Carotid artery_Control 27	unknown	0	TXNDC15		0.6966343093912469	-0.011145692498368307
GSE100927	Carotid artery_Control 27	unknown	0	STK10		-0.11800101627919257	-9.540252365643637e-05
GSE100927	Carotid artery_Control 27	unknown	0	ICAM3	9.0	-1.136226515456357	-0.14340244619055986
GSE100927	Carotid artery_Control 27	unknown	0	ARHGAP30		0.010105869963444975	-0.0004971042441821671
GSE100927	Carotid artery_Control 27	unknown	0	ZBTB46	3.0	-0.4976849003960139	-0.08120831933564963
GSE100927	Carotid artery_Control 27	unknown	0	OASL		-0.40284112478876277	-0.02995436991563054
GSE100927	Carotid artery_Control 27	unknown	0	PTAFR		-0.4627498093405261	-0.01958417054038912
GSE100927	Carotid artery_Control 27	unknown	0	CENPBD1		-0.22332651223008892	-0.007665555393102789
GSE100927	Carotid artery_Control 27	unknown	0	NAGA		-0.4846734553371077	0.022351774555902544
GSE100927	Carotid artery_Control 27	unknown	0	SUB1		1.0256733144684387	-0.027416050459821796
GSE100927	Carotid artery_Control 27	unknown	0	RPRD1A		0.9678582483478534	-0.026825983097717738
GSE100927	Carotid artery_Control 27	unknown	0	RALGAPA1		0.7002596367004903	-0.008549571474755217
GSE100927	Carotid artery_Control 27	unknown	0	MNDA		-0.22919643435406395	-0.014010728449994266
GSE100927	Carotid artery_Control 27	unknown	0	ENAH		1.000600048512048	-0.005360311361092902
GSE100927	Carotid artery_Control 27	unknown	0	FASLG		-0.5590368751579865	0.007897485311277257
GSE100927	Carotid artery_Control 27	unknown	0	RAI2		1.1828855903371573	0.06210963972631416
GSE100927	Carotid artery_Control 27	unknown	0	ZC3H12B		0.0004343060711227484	-6.595112464463526e-06
GSE100927	Carotid artery_Control 27	unknown	0	AOX1		1.2152538407846583	-0.015987560656253202
GSE100927	Carotid artery_Control 27	unknown	0	HVCN1		-0.7837044452796903	0.019516009240076085
GSE100927	Carotid artery_Control 27	unknown	0	SEZ6L2		-0.9434362808648838	0.002498222147145121
GSE100927	Carotid artery_Control 27	unknown	0	SH2B3		0.3131841636308028	0.013081599679335629
GSE100927	Carotid artery_Control 27	unknown	0	RNASEH2A		-1.9284151137652452	-0.1073960846744785
GSE100927	Carotid artery_Control 27	unknown	0	PERP		0.6474667872188599	0.03877309072093819
GSE100927	Carotid artery_Control 27	unknown	0	NECAP2		0.14898699338256266	-0.0021219116564180516
GSE100927	Carotid artery_Control 27	unknown	0	CEBPE		0.11556590585361717	-0.006115585075814683
GSE100927	Carotid artery_Control 27	unknown	0	FGD3		0.19656833720497244	0.003891394525604055
GSE100927	Carotid artery_Control 27	unknown	0	S100Z		-0.8776074043973434	0.0024267629112079306
GSE100927	Carotid artery_Control 27	unknown	0	UNC93B1		-0.17697638892947296	0.008620004227255122
GSE100927	Carotid artery_Control 27	unknown	0	AMICA1		-0.1882586721554791	-0.009886260193677224
GSE100927	Carotid artery_Control 27	unknown	0	TTLL11		0.4689514082614218	-0.020621593080018777
GSE100927	Carotid artery_Control 27	unknown	0	UAP1		1.8554919883053693	-0.13662718025503295
GSE100927	Carotid artery_Control 27	unknown	0	REEP1		0.8044581399748969	0.0731550715587528
GSE100927	Carotid artery_Control 27	unknown	0	NFAM1		0.41278577445821024	0.011348809400157905
GSE100927	Carotid artery_Control 27	unknown	0	GALNT6		0.13454760633495466	-0.0059398512412730895
GSE100927	Carotid artery_Control 27	unknown	0	KCND3		2.077141099705116	-0.14627755625837052
GSE100927	Carotid artery_Control 27	unknown	0	MAP6		0.2328337842731837	-0.004129608999983453
GSE100927	Carotid artery_Control 27	unknown	0	GNL1		0.6658157052661432	0.02704485969518259
GSE100927	Carotid artery_Control 27	unknown	0	TRERF1		-1.0545019833570841	-0.004860447151111741
GSE100927	Carotid artery_Control 27	unknown	0	TSPAN15		-0.5072589565767869	-0.04429736128040762
GSE100927	Carotid artery_Control 27	unknown	0	NPR3		0.6581713070059423	0.016941318076650533
GSE100927	Carotid artery_Control 27	unknown	0	RBMS3		0.2209538148602365	-0.007857853194331844
GSE100927	Carotid artery_Control 27	unknown	0	TRPM2		0.33975178206370876	-0.009334117090555026
GSE100927	Carotid artery_Control 27	unknown	0	KCNQ1		-0.37800295770492537	0.004579750886997177
GSE100927	Carotid artery_Control 27	unknown	0	HNRNPA0		1.1752823993507417	0.005534252878461153
GSE100927	Carotid artery_Control 27	unknown	0	IKZF1		0.15543868684314824	-0.005622942604089448
GSE100927	Carotid artery_Control 27	unknown	0	ITGAL		-0.3684680897681615	0.006289028269728658
GSE100927	Carotid artery_Control 27	unknown	0	SLC12A9		-0.3156967935037538	-0.006282360692744509
GSE100927	Carotid artery_Control 27	unknown	0	RRAS2		1.0458339498755378	0.03537966328041349
GSE100927	Carotid artery_Control 27	unknown	0	SMARCA1		1.0481343879078677	0.004143218137758412
GSE100927	Carotid artery_Control 27	unknown	0	MRPL33		1.2913742337223206	0.039097654668128985
GSE100927	Carotid artery_Control 27	unknown	0	EIF4E		0.6563370365914687	-0.04369404042764965
GSE100927	Carotid artery_Control 27	unknown	0	UAP1L1		-0.39631217171539673	0.011121251541536375
GSE100927	Carotid artery_Control 27	unknown	0	SEMA4D		-0.45456605247676185	-0.018746061423858703
GSE100927	Carotid artery_Control 27	unknown	0	EIF2S1	12.0	0.745075946845678	-0.08662446566698319
GSE100927	Carotid artery_Control 27	unknown	0	MATK		-1.0017353629927355	0.07776107558168327
GSE100927	Carotid artery_Control 27	unknown	0	FAM53B		-0.2547853314008191	-0.011181881551651392
GSE100927	Carotid artery_Control 27	unknown	0	IL2RG		-0.14156585706914995	0.006116718337984326
GSE100927	Carotid artery_Control 27	unknown	0	NAPG		0.009775208350809571	-0.0001298728866600252
GSE100927	Carotid artery_Control 27	unknown	0	ST3GAL2	7.0	-0.4854041204355855	-0.06756145615956756
GSE100927	Carotid artery_Control 27	unknown	0	DNAJB5		0.9907433842963534	0.052694014226326254
GSE100927	Carotid artery_Control 27	unknown	0	VAV3		-0.06817375448575806	0.003042828292258634
GSE100927	Carotid artery_Control 27	unknown	0	SVIL		0.6865147431973154	0.00030757462865047263
GSE100927	Carotid artery_Control 27	unknown	0	HS3ST1		-0.8470323240988109	-0.04964054865680296
GSE100927	Carotid artery_Control 27	unknown	0	RASGRP4		-0.23474053168276865	0.0024775829166592996
GSE100927	Carotid artery_Control 27	unknown	0	FERMT2		0.9162639548052425	0.06618342284476762
GSE100927	Carotid artery_Control 27	unknown	0	LYG1		-0.1742034332877597	-0.01626961047833908
GSE100927	Carotid artery_Control 27	unknown	0	SLC37A2		-0.08598109689042135	0.0042279128386586646
GSE100927	Carotid artery_Control 27	unknown	0	ZNF671		-0.4703539111707845	0.04267887869998796
GSE100927	Carotid artery_Control 27	unknown	0	CD84		-0.24008645673077586	0.011132056920884677
GSE100927	Carotid artery_Control 27	unknown	0	BTK		-0.20438036059503076	0.0072436736488895965
GSE100927	Carotid artery_Control 27	unknown	0	FYB		-0.07687918774859837	0.0009952755780071592
GSE100927	Carotid artery_Control 27	unknown	0	BARD1		0.43285086208881784	-0.03664318094426794
GSE100927	Carotid artery_Control 27	unknown	0	SLC16A7		1.3339634970128762	-0.11703496232626537
GSE100927	Carotid artery_Control 27	unknown	0	EPSTI1		-1.0216406572707082	-0.022908807445193545
GSE100927	Carotid artery_Control 27	unknown	0	PLN		0.5584300926961895	0.02050533132699513
GSE100927	Carotid artery_Control 27	unknown	0	P2RX7		0.15916876659900625	-0.0070853317621935
GSE100927	Carotid artery_Control 27	unknown	0	AIM1		0.19120569554891023	-0.009454261586951257
GSE100927	Carotid artery_Control 27	unknown	0	FBXW4		0.47789215037292027	-0.0035240876397423203
GSE100927	Carotid artery_Control 27	unknown	0	PPP1R12A		0.30469879953060747	0.017631525906424254
GSE100927	Carotid artery_Control 27	unknown	0	ABTB2		1.7524239680302922	0.040116118039766197
GSE100927	Carotid artery_Control 27	unknown	0	NDUFAF2		1.11747809684177	-0.0434857559323158
GSE100927	Carotid artery_Control 27	unknown	0	DTX3L		-0.2328909631598271	-0.008944083360006613
GSE100927	Femoral artery_1	unknown	1	TMEM79	5.0	0.8786794180501306	0.13530955344461837
GSE100927	Femoral artery_1	unknown	1	IBSP	8.0	1.0394802177889353	0.14442527840106265
GSE100927	Femoral artery_1	unknown	1	LARP6		-1.0117310019450154	0.02653852320758996
GSE100927	Femoral artery_1	unknown	1	TNF	1.0	1.0186072803013837	0.16962307412932906
GSE100927	Femoral artery_1	unknown	1	RAB21		-1.464995320065294	0.11451191401764302
GSE100927	Femoral artery_1	unknown	1	PTPLA		-1.0537780299226855	-0.012203506914139968
GSE100927	Femoral artery_1	unknown	1	SAMD9L		0.20210972765741275	0.01539338996266472
GSE100927	Femoral artery_1	unknown	1	IL17D		-1.1173189668107413	0.022618087958333102
GSE100927	Femoral artery_1	unknown	1	C16orf54	15.0	0.8201006344664656	0.08794126003272394
GSE100927	Femoral artery_1	unknown	1	OAS2		-0.049960137236127765	-0.0044678584269706905
GSE100927	Femoral artery_1	unknown	1	HSPB7		-0.55586922370944	0.04008886234652588
GSE100927	Femoral artery_1	unknown	1	DHRS9		0.37574326806912944	0.019414504449034396
GSE100927	Femoral artery_1	unknown	1	LTB		0.955399653935425	0.07136740148103254
GSE100927	Femoral artery_1	unknown	1	MYEF2		-1.142311693126614	0.007480286479645671
GSE100927	Femoral artery_1	unknown	1	RNF115		-1.5245993866018546	0.11491460232656704
GSE100927	Femoral artery_1	unknown	1	YAF2	18.0	-0.5463829297843703	0.055402679901513235
GSE100927	Femoral artery_1	unknown	1	DGKZ		0.7323907598080587	0.060872001199528424
GSE100927	Femoral artery_1	unknown	1	CSK		0.9424654408158808	0.010068774188812647
GSE100927	Femoral artery_1	unknown	1	TC2N	19.0	-1.0363531201214793	0.10317537141370275
GSE100927	Femoral artery_1	unknown	1	SRRM4		-0.9971446743418988	0.07063415713198486
GSE100927	Femoral artery_1	unknown	1	DPP4		1.206179104161334	0.03389981888057032
GSE100927	Femoral artery_1	unknown	1	CNTN4		-0.835745457109539	-0.007062285249448584
GSE100927	Femoral artery_1	unknown	1	PI16		-1.0745593300230492	0.08683196860739872
GSE100927	Femoral artery_1	unknown	1	SCARA5		-0.8541606007168899	0.03777115451187066
GSE100927	Femoral artery_1	unknown	1	ANPEP		1.3642068638315175	0.047896386029334555
GSE100927	Femoral artery_1	unknown	1	CD163L1		1.1248444832298512	0.08323670406508074
GSE100927	Femoral artery_1	unknown	1	HSPB8		-1.415520829834375	-0.009800166594390397
GSE100927	Femoral artery_1	unknown	1	ASCL2		0.9439344844809076	0.011678807801552962
GSE100927	Femoral artery_1	unknown	1	FAM71E1		-0.8206303966522799	0.015778728693712156
GSE100927	Femoral artery_1	unknown	1	MYOC		-0.4607430855043715	-0.012994393266907638
GSE100927	Femoral artery_1	unknown	1	SMPD3		0.3936814064232195	0.015565185976375061
GSE100927	Femoral artery_1	unknown	1	PPP1R9A		-1.0573806591268067	-0.02430388844154759
GSE100927	Femoral artery_1	unknown	1	DOK1		0.8135149841356327	0.053763514767695565
GSE100927	Femoral artery_1	unknown	1	CLEC4A		0.6775975479489044	0.0011909060123411676
GSE100927	Femoral artery_1	unknown	1	DDX60L		0.6595701766197023	0.0385953698757691
GSE100927	Femoral artery_1	unknown	1	BIN2		0.875601532977782	-0.014854789712975972
GSE100927	Femoral artery_1	unknown	1	TSPAN33		0.6994514116108675	0.02837506931780316
GSE100927	Femoral artery_1	unknown	1	P2RY13		0.015975360765147297	0.0010845751556576133
GSE100927	Femoral artery_1	unknown	1	VAPA		-1.1106129883547176	0.05375975794892908
GSE100927	Femoral artery_1	unknown	1	LPAR1		-0.53363071651069	0.03170132595773115
GSE100927	Femoral artery_1	unknown	1	KIAA1430		-0.7628280240810267	0.05938706223303744
GSE100927	Femoral artery_1	unknown	1	CYTH4		1.1659702743596836	0.012051859160967349
GSE100927	Femoral artery_1	unknown	1	MXRA7		-1.1555041459363582	-0.0696120293440473
GSE100927	Femoral artery_1	unknown	1	LONRF2		-0.8829951275532543	-0.045666599025327895
GSE100927	Femoral artery_1	unknown	1	NAP1L5		-1.3736282929877746	0.009858055427604697
GSE100927	Femoral artery_1	unknown	1	ZSWIM3	2.0	1.043436467186997	0.17277198972585558
GSE100927	Femoral artery_1	unknown	1	CFL2		-1.3421124178921782	-0.07155586212987596
GSE100927	Femoral artery_1	unknown	1	INPP5A		-1.0196250386130712	0.0041381003525585765
GSE100927	Femoral artery_1	unknown	1	ATP6V0D1		0.6061201078938505	0.01697281977321725
GSE100927	Femoral artery_1	unknown	1	AEBP2		-1.763252295763389	-0.02964037461680228
GSE100927	Femoral artery_1	unknown	1	AMPH		-1.1804578389121119	0.08848694574980598
GSE100927	Femoral artery_1	unknown	1	BEX5		-0.5466314039630603	0.04809368159052097
GSE100927	Femoral artery_1	unknown	1	SYNC		-1.7398373385242294	0.05806715249562137
GSE100927	Femoral artery_1	unknown	1	RNF44	13.0	0.807445294020269	0.09301348828930268
GSE100927	Femoral artery_1	unknown	1	TAPT1		-0.542968557061383	0.033718926093262845
GSE100927	Femoral artery_1	unknown	1	HENMT1		0.6902714875982867	0.018061870629908786
GSE100927	Femoral artery_1	unknown	1	FAM110A		1.1973213929287903	0.04504536467411358
GSE100927	Femoral artery_1	unknown	1	SLC46A1		0.6731970046641567	0.048080407438905653
GSE100927	Femoral artery_1	unknown	1	PACSIN3		-1.2008897962500873	-0.02718021778680289
GSE100927	Femoral artery_1	unknown	1	MNAT1		-1.3932079980015877	0.058591867474965274
GSE100927	Femoral artery_1	unknown	1	TLE1		-0.9076602309088304	0.06928802029794931
GSE100927	Femoral artery_1	unknown	1	PRKG1		-0.6322571521537208	0.029049277841800825
GSE100927	Femoral artery_1	unknown	1	ARHGAP25		0.8159409533091423	0.05527903413003806
GSE100927	Femoral artery_1	unknown	1	ARID3A		1.1794902637120344	-0.007045899431153717
GSE100927	Femoral artery_1	unknown	1	PIK3CD		1.1832324495463937	-0.023539559016079906
GSE100927	Femoral artery_1	unknown	1	ST8SIA4	17.0	1.31927512792854	0.13654464321517937
GSE100927	Femoral artery_1	unknown	1	ARMC7		1.0068017703439296	0.06756422824345874
GSE100927	Femoral artery_1	unknown	1	PTPRE		1.319848641533242	0.09908618653512336
GSE100927	Femoral artery_1	unknown	1	AFF4		-1.20651489743937	0.016036663807346616
GSE100927	Femoral artery_1	unknown	1	PRR5L		0.4430134749802113	-0.007185650320014636
GSE100927	Femoral artery_1	unknown	1	FSTL3		-0.27751328878344683	0.01030160512666001
GSE100927	Femoral artery_1	unknown	1	PDGFB		0.9786646701814712	0.09321659761854233
GSE100927	Femoral artery_1	unknown	1	ZFR	10.0	-0.43094250691279945	0.05432473744360701
GSE100927	Femoral artery_1	unknown	1	OSBPL3		0.7622790224574405	0.03156236726492935
GSE100927	Femoral artery_1	unknown	1	ROR1		-1.5180407572707542	0.03125019320857621
GSE100927	Femoral artery_1	unknown	1	BLNK		0.9389580326791156	-0.010967777198128574
GSE100927	Femoral artery_1	unknown	1	C3orf70		-1.394468162515665	-0.07438971669782189
GSE100927	Femoral artery_1	unknown	1	OPA1	11.0	-1.7665384849068995	0.20646599997799936
GSE100927	Femoral artery_1	unknown	1	PAK3		-1.0217493428473146	0.08261268302468203
GSE100927	Femoral artery_1	unknown	1	CXCR3		0.13732598784996955	-0.00327085440890036
GSE100927	Femoral artery_1	unknown	1	ANP32E	6.0	-1.6446432731716307	0.2498727568450561
GSE100927	Femoral artery_1	unknown	1	TLR7		0.15974966862976725	0.0030691870484827826
GSE100927	Femoral artery_1	unknown	1	EPB41L5		-1.2644453151313868	-0.008625865231316848
GSE100927	Femoral artery_1	unknown	1	ARHGAP5		-0.3675217836692181	0.009896344764356618
GSE100927	Femoral artery_1	unknown	1	PARD3		-1.070141090537654	0.01080325030703521
GSE100927	Femoral artery_1	unknown	1	OAS3		0.6521630034211654	0.03548857799315206
GSE100927	Femoral artery_1	unknown	1	CLIC4		-0.8021707447573079	-0.029278535407201097
GSE100927	Femoral artery_1	unknown	1	CPNE7		1.4799893505963948	0.09095622828018868
GSE100927	Femoral artery_1	unknown	1	DAPP1		1.1151065410317251	-0.03232048864240363
GSE100927	Femoral artery_1	unknown	1	APBB2		-0.273398619426722	0.008393454441665872
GSE100927	Femoral artery_1	unknown	1	GAB3		0.8993797055120653	-0.015271615640348048
GSE100927	Femoral artery_1	unknown	1	SGK223		0.7155911395514803	0.044960517152373834
GSE100927	Femoral artery_1	unknown	1	GUCA2B		-0.8097123624668338	0.03078822787889904
GSE100927	Femoral artery_1	unknown	1	MYBL1	4.0	-0.9684735924889707	0.14930518128207493
GSE100927	Femoral artery_1	unknown	1	PTPN6		1.010943003866907	-0.04099203640192586
GSE100927	Femoral artery_1	unknown	1	CSDC2		-0.4544296683188123	0.0020706160207563406
GSE100927	Femoral artery_1	unknown	1	KCNMA1		-1.6350996626852192	-0.08007633806131446
GSE100927	Femoral artery_1	unknown	1	ADH5		-1.595379682246092	-0.01349326352417659
GSE100927	Femoral artery_1	unknown	1	TRAF3IP3		0.7923003897143847	0.0034628274214239313
GSE100927	Femoral artery_1	unknown	1	MTA3		-1.3042431897397955	0.04317787592079602
GSE100927	Femoral artery_1	unknown	1	LINC00312		-0.4088758661343859	0.008428848430241755
GSE100927	Femoral artery_1	unknown	1	AGPAT4-IT1	16.0	1.015244119576691	0.10624162886017303
GSE100927	Femoral artery_1	unknown	1	MPEG1		1.16839605527312	0.03319200791062156
GSE100927	Femoral artery_1	unknown	1	GMIP		0.9381971433747357	-0.0048756505448826
GSE100927	Femoral artery_1	unknown	1	ABCA8		-1.3347074768730485	0.08640109511846267
GSE100927	Femoral artery_1	unknown	1	UNC13D		1.3221239196801082	-0.0058478363306416715
GSE100927	Femoral artery_1	unknown	1	FCHO1		1.290314489786589	-0.021295243091919387
GSE100927	Femoral artery_1	unknown	1	B9D2		1.0804624233934044	0.04948556996102381
GSE100927	Femoral artery_1	unknown	1	IL21R		0.6194369379167867	-0.02115808704448319
GSE100927	Femoral artery_1	unknown	1	KLF9		-0.7875749268345683	0.025467091862864215
GSE100927	Femoral artery_1	unknown	1	TMEM86A		0.7389413499486179	-0.010103423513002027
GSE100927	Femoral artery_1	unknown	1	VGLL3		0.03403439027756368	-0.0005274715712885166
GSE100927	Femoral artery_1	unknown	1	PLAA	20.0	-1.8483295443334669	0.1812844257011203
GSE100927	Femoral artery_1	unknown	1	MOB3A	14.0	1.3251305098717272	0.14238554773471546
GSE100927	Femoral artery_1	unknown	1	MARCKS		0.7657931845069144	0.05253766304248456
GSE100927	Femoral artery_1	unknown	1	KTN1		-1.4664612896449594	-0.005439695426907745
GSE100927	Femoral artery_1	unknown	1	GPR65		0.9015446866776582	-0.02445031469644394
GSE100927	Femoral artery_1	unknown	1	LAYN		-0.9258609958107885	0.07913462319714207
GSE100927	Femoral artery_1	unknown	1	TXNDC15		-1.4877462488720805	0.02380296517410873
GSE100927	Femoral artery_1	unknown	1	STK10		0.9551407274275853	0.0007722207716248625
GSE100927	Femoral artery_1	unknown	1	ICAM3	9.0	1.1062135162241502	0.1396145241091207
GSE100927	Femoral artery_1	unknown	1	ARHGAP30		0.9598948742413783	-0.04721689648492525
GSE100927	Femoral artery_1	unknown	1	ZBTB46	3.0	0.7265069459999653	0.11854570637643819
GSE100927	Femoral artery_1	unknown	1	OASL		0.13582444254134687	0.010099603404695144
GSE100927	Femoral artery_1	unknown	1	PTAFR		1.1160643433751094	0.04723328674268859
GSE100927	Femoral artery_1	unknown	1	CENPBD1		0.9234477844485941	0.03169681948480732
GSE100927	Femoral artery_1	unknown	1	NAGA		0.7419133496780048	-0.03421495390227866
GSE100927	Femoral artery_1	unknown	1	SUB1		-1.277780172322994	0.034154818290385545
GSE100927	Femoral artery_1	unknown	1	RPRD1A		-0.8718693954751897	0.024165474341268183
GSE100927	Femoral artery_1	unknown	1	RALGAPA1		-0.6034595529492162	0.0073677252117129504
GSE100927	Femoral artery_1	unknown	1	MNDA		0.6294125825685606	0.03847585501157834
GSE100927	Femoral artery_1	unknown	1	ENAH		-0.7906177662238206	0.004235415939539013
GSE100927	Femoral artery_1	unknown	1	FASLG		-0.06523846489373422	0.0009216204531819827
GSE100927	Femoral artery_1	unknown	1	RAI2		-1.6609024729078379	-0.08720881804253527
GSE100927	Femoral artery_1	unknown	1	ZC3H12B		-1.1206049989725149	0.01701683786588141
GSE100927	Femoral artery_1	unknown	1	AOX1		-0.2632333702892484	0.0034630291491463414
GSE100927	Femoral artery_1	unknown	1	HVCN1		0.4670614546133509	-0.011630884217665102
GSE100927	Femoral artery_1	unknown	1	SEZ6L2		1.4208789386491303	-0.0037624917601125035
GSE100927	Femoral artery_1	unknown	1	SH2B3		0.970161447881933	0.04052332512086142
GSE100927	Femoral artery_1	unknown	1	RNASEH2A		0.45574129303606925	0.025380858170621187
GSE100927	Femoral artery_1	unknown	1	PERP		-1.2871237467016405	-0.07707849543032573
GSE100927	Femoral artery_1	unknown	1	NECAP2		0.9420091413368229	-0.013416340125224043
GSE100927	Femoral artery_1	unknown	1	CEBPE		0.8050208933368991	-0.04260057258795805
GSE100927	Femoral artery_1	unknown	1	FGD3		1.1940567442469716	0.02363832315973687
GSE100927	Femoral artery_1	unknown	1	S100Z		1.2769841312047565	-0.0035311207634316144
GSE100927	Femoral artery_1	unknown	1	UNC93B1		0.9606960687502354	-0.04679270621254769
GSE100927	Femoral artery_1	unknown	1	AMICA1		1.0444405830730916	0.05484799846335269
GSE100927	Femoral artery_1	unknown	1	TTLL11		-0.7643953602221856	0.03361339745027273
GSE100927	Femoral artery_1	unknown	1	UAP1		-0.875930266569582	0.06449819410470317
GSE100927	Femoral artery_1	unknown	1	REEP1		-1.1674737360386918	-0.10616664865314196
GSE100927	Femoral artery_1	unknown	1	NFAM1		0.9974933147052452	0.027424301434272436
GSE100927	Femoral artery_1	unknown	1	GALNT6		0.9179940282086634	-0.04052653270071533
GSE100927	Femoral artery_1	unknown	1	KCND3		-0.7020903629346988	0.04944298804603122
GSE100927	Femoral artery_1	unknown	1	MAP6		-0.9516852434193365	0.016879371516655698
GSE100927	Femoral artery_1	unknown	1	GNL1		-0.8662440900264192	-0.035186087818672114
GSE100927	Femoral artery_1	unknown	1	TRERF1		0.5841642892484743	0.0026925503225890992
GSE100927	Femoral artery_1	unknown	1	TSPAN15		1.1403230260580401	0.09958089533312
GSE100927	Femoral artery_1	unknown	1	NPR3		-1.1104834759644229	-0.028583825494853943
GSE100927	Femoral artery_1	unknown	1	RBMS3		-0.4847608857936415	0.017239710829750475
GSE100927	Femoral artery_1	unknown	1	TRPM2		1.0826501552877938	-0.029744018577859573
GSE100927	Femoral artery_1	unknown	1	KCNQ1		0.8823763454793042	-0.0106905614585923
GSE100927	Femoral artery_1	unknown	1	HNRNPA0		-1.248165312284886	-0.005877449093191539
GSE100927	Femoral artery_1	unknown	1	IKZF1		0.8173247514700859	-0.029566450024475024
GSE100927	Femoral artery_1	unknown	1	ITGAL		0.6093409531253803	-0.010400256050720978
GSE100927	Femoral artery_1	unknown	1	SLC12A9		0.8006205781228943	0.015932335561532552
GSE100927	Femoral artery_1	unknown	1	RRAS2		-1.503710638657147	-0.050869237963824636
GSE100927	Femoral artery_1	unknown	1	SMARCA1		-1.6115995004877022	-0.006370565032744617
GSE100927	Femoral artery_1	unknown	1	MRPL33		-2.1529426132787925	-0.06518250451044173
GSE100927	Femoral artery_1	unknown	1	EIF4E		-1.5795692574716678	0.10515597802108964
GSE100927	Femoral artery_1	unknown	1	UAP1L1		0.7441845446006666	-0.020883192857803858
GSE100927	Femoral artery_1	unknown	1	SEMA4D		1.0554378838747536	0.043525695093993046
GSE100927	Femoral artery_1	unknown	1	EIF2S1	12.0	-0.9990430413429511	0.11615134000906842
GSE100927	Femoral artery_1	unknown	1	MATK		0.836936876178333	-0.06496836798410321
GSE100927	Femoral artery_1	unknown	1	FAM53B		0.9808843726613959	0.04304852563788667
GSE100927	Femoral artery_1	unknown	1	IL2RG		0.8715513143765478	-0.037657624638526704
GSE100927	Femoral artery_1	unknown	1	NAPG		-1.0828982529378983	0.014387327310163718
GSE100927	Femoral artery_1	unknown	1	ST3GAL2	7.0	1.3106242481279986	0.18242054188189882
GSE100927	Femoral artery_1	unknown	1	DNAJB5		-0.8821262980222783	-0.04691706897484405
GSE100927	Femoral artery_1	unknown	1	VAV3		0.8817698801684776	-0.0393564115527576
GSE100927	Femoral artery_1	unknown	1	SVIL		-1.3892153944205796	-0.0006224009218861311
GSE100927	Femoral artery_1	unknown	1	HS3ST1		1.352200099841192	0.07924603694589362
GSE100927	Femoral artery_1	unknown	1	RASGRP4		1.6455701336099515	-0.017368267942353202
GSE100927	Femoral artery_1	unknown	1	FERMT2		-0.4538108558627928	-0.03277958890295666
GSE100927	Femoral artery_1	unknown	1	LYG1		1.4588473584726633	0.13624805103868093
GSE100927	Femoral artery_1	unknown	1	SLC37A2		0.8162388459344627	-0.04013657444422183
GSE100927	Femoral artery_1	unknown	1	ZNF671		1.0381117452867021	-0.09419597499219422
GSE100927	Femoral artery_1	unknown	1	CD84		0.7446763809715318	-0.03452831106549816
GSE100927	Femoral artery_1	unknown	1	BTK		0.8366180451352953	-0.029651518717789222
GSE100927	Femoral artery_1	unknown	1	FYB		0.8410331062633977	-0.010887988485215501
GSE100927	Femoral artery_1	unknown	1	BARD1		-1.1867949376862554	0.1004686497227196
GSE100927	Femoral artery_1	unknown	1	SLC16A7		-1.0079034258914552	0.08842816144659589
GSE100927	Femoral artery_1	unknown	1	EPSTI1		0.48133501195303063	0.01079323833383825
GSE100927	Femoral artery_1	unknown	1	PLN		-1.2628044083918841	-0.046369676587886266
GSE100927	Femoral artery_1	unknown	1	P2RX7		0.8988773833614917	-0.04001315465799635
GSE100927	Femoral artery_1	unknown	1	AIM1		0.7143484455299716	-0.035321317437140766
GSE100927	Femoral artery_1	unknown	1	FBXW4		-0.1261175404238171	0.0009300200160547792
GSE100927	Femoral artery_1	unknown	1	PPP1R12A		-0.944653855511441	-0.05466279798841293
GSE100927	Femoral artery_1	unknown	1	ABTB2		-0.7740276451095572	-0.017718876792217276
GSE100927	Femoral artery_1	unknown	1	NDUFAF2		-0.9199432659646624	0.035798847823843516
GSE100927	Femoral artery_1	unknown	1	DTX3L		0.25178011654880716	0.009669513665325268
GSE100927	Femoral artery_11	unknown	1	TMEM79	5.0	0.39464508496064804	0.06077216458948879
GSE100927	Femoral artery_11	unknown	1	IBSP	8.0	1.131464955073051	0.15720562867955587
GSE100927	Femoral artery_11	unknown	1	LARP6		-0.2672430407594243	0.00701000130037167
GSE100927	Femoral artery_11	unknown	1	TNF	1.0	1.3337244569875875	0.22209780629956624
GSE100927	Femoral artery_11	unknown	1	RAB21		-0.46937505265968027	0.036688878753412264
GSE100927	Femoral artery_11	unknown	1	PTPLA		0.825957053348704	0.009565176275370924
GSE100927	Femoral artery_11	unknown	1	SAMD9L		1.0408787020962873	0.07927699448667684
GSE100927	Femoral artery_11	unknown	1	IL17D		-0.6210560797589658	0.01257214945445853
GSE100927	Femoral artery_11	unknown	1	C16orf54	15.0	0.5089244216356102	0.05457312556425161
GSE100927	Femoral artery_11	unknown	1	OAS2		0.678825566547511	0.060706329000018565
GSE100927	Femoral artery_11	unknown	1	HSPB7		0.7982445784197656	-0.05756878715029877
GSE100927	Femoral artery_11	unknown	1	DHRS9		0.048327885128722985	0.002497082504406689
GSE100927	Femoral artery_11	unknown	1	LTB		0.5530726079110283	0.04131397231970936
GSE100927	Femoral artery_11	unknown	1	MYEF2		0.013408855433722968	-8.780622715492401e-05
GSE100927	Femoral artery_11	unknown	1	RNF115		-0.006151273620266257	0.00046364387135844825
GSE100927	Femoral artery_11	unknown	1	YAF2	18.0	-0.0034136741418139055	0.00034614312683895057
GSE100927	Femoral artery_11	unknown	1	DGKZ		0.48927369549590266	0.04066554442457697
GSE100927	Femoral artery_11	unknown	1	CSK		0.31482696130944277	0.003363435352314535
GSE100927	Femoral artery_11	unknown	1	TC2N	19.0	-0.08107119367015275	0.008071139417122382
GSE100927	Femoral artery_11	unknown	1	SRRM4		0.5342965140598764	-0.037847651299030054
GSE100927	Femoral artery_11	unknown	1	DPP4		-0.3141489587794196	-0.008829196897376884
GSE100927	Femoral artery_11	unknown	1	CNTN4		0.18364978274255878	0.0015518925537602022
GSE100927	Femoral artery_11	unknown	1	PI16		-0.9120175945807215	0.07369745060082428
GSE100927	Femoral artery_11	unknown	1	SCARA5		-1.1403985462185477	0.05042865435163088
GSE100927	Femoral artery_11	unknown	1	ANPEP		-0.030196381269506748	-0.0010601746496943908
GSE100927	Femoral artery_11	unknown	1	CD163L1		-0.09329209876446724	-0.00690346704121362
GSE100927	Femoral artery_11	unknown	1	HSPB8		0.03725142932276773	0.00025790522156074437
GSE100927	Femoral artery_11	unknown	1	ASCL2		0.7752985208654752	0.009592363201981658
GSE100927	Femoral artery_11	unknown	1	FAM71E1		0.13371995235389106	-0.002571109792831851
GSE100927	Femoral artery_11	unknown	1	MYOC		-0.4072586343424503	-0.011485964787070743
GSE100927	Femoral artery_11	unknown	1	SMPD3		0.1816802745697155	0.007183187256947669
GSE100927	Femoral artery_11	unknown	1	PPP1R9A		-0.02020189176300376	-0.00046434036737698744
GSE100927	Femoral artery_11	unknown	1	DOK1		0.3491828425904746	0.023076768443528673
GSE100927	Femoral artery_11	unknown	1	CLEC4A		0.1522008146987013	0.00026749929343247177
GSE100927	Femoral artery_11	unknown	1	DDX60L		0.441819702452681	0.025853495865983483
GSE100927	Femoral artery_11	unknown	1	BIN2		0.2676198276223642	-0.004540234470391195
GSE100927	Femoral artery_11	unknown	1	TSPAN33		0.6437786310936008	0.026116557890034187
GSE100927	Femoral artery_11	unknown	1	P2RY13		0.8353219237251924	0.056710419174068286
GSE100927	Femoral artery_11	unknown	1	VAPA		-0.30679686598671424	0.014850650431676748
GSE100927	Femoral artery_11	unknown	1	LPAR1		-0.7517982303563611	0.04466197319152075
GSE100927	Femoral artery_11	unknown	1	KIAA1430		-0.36861399529603806	0.02869703470187293
GSE100927	Femoral artery_11	unknown	1	CYTH4		0.3543982880222796	0.00366317936919794
GSE100927	Femoral artery_11	unknown	1	MXRA7		0.32615733287599113	0.019648976515390357
GSE100927	Femoral artery_11	unknown	1	LONRF2		-0.5388757971723772	-0.027869491219180826
GSE100927	Femoral artery_11	unknown	1	NAP1L5		-0.08803788588831214	0.0006318174743826733
GSE100927	Femoral artery_11	unknown	1	ZSWIM3	2.0	-0.012635911139652277	-0.002092251496137889
GSE100927	Femoral artery_11	unknown	1	CFL2		0.271032464339966	0.014450325764431744
GSE100927	Femoral artery_11	unknown	1	INPP5A		0.4848913966594335	-0.001967908969946807
GSE100927	Femoral artery_11	unknown	1	ATP6V0D1		-0.08196241130978336	-0.0022951445055554645
GSE100927	Femoral artery_11	unknown	1	AEBP2		0.40832034095991043	0.006863888905060161
GSE100927	Femoral artery_11	unknown	1	AMPH		-0.5079335189566632	0.03807462177374096
GSE100927	Femoral artery_11	unknown	1	BEX5		-0.08360988299723426	0.007356158211066542
GSE100927	Femoral artery_11	unknown	1	SYNC		0.07438566378008897	-0.0024826250055480646
GSE100927	Femoral artery_11	unknown	1	RNF44	13.0	0.6714833054570551	0.07735137603888768
GSE100927	Femoral artery_11	unknown	1	TAPT1		-0.9105964082116553	0.05654900747007393
GSE100927	Femoral artery_11	unknown	1	HENMT1		0.46352082308681175	0.012128638211600401
GSE100927	Femoral artery_11	unknown	1	FAM110A		0.42832241497155443	0.016114252609564932
GSE100927	Femoral artery_11	unknown	1	SLC46A1		0.8221463161986766	0.05871851714038442
GSE100927	Femoral artery_11	unknown	1	PACSIN3		-0.07512267091666336	-0.0017002813768733321
GSE100927	Femoral artery_11	unknown	1	MNAT1		0.1083957536023658	-0.0045586227175187155
GSE100927	Femoral artery_11	unknown	1	TLE1		0.13029611567017144	-0.009946409019440227
GSE100927	Femoral artery_11	unknown	1	PRKG1		0.13832200188648847	-0.006355253160438376
GSE100927	Femoral artery_11	unknown	1	ARHGAP25		0.5070255712737257	0.03435038251919091
GSE100927	Femoral artery_11	unknown	1	ARID3A		-0.007569725383302891	4.521913017268047e-05
GSE100927	Femoral artery_11	unknown	1	PIK3CD		0.41278511089386605	-0.008212063050307902
GSE100927	Femoral artery_11	unknown	1	ST8SIA4	17.0	0.6305026234541923	0.0652568626083054
GSE100927	Femoral artery_11	unknown	1	ARMC7		0.0017761794445280432	0.00011919545329209903
GSE100927	Femoral artery_11	unknown	1	PTPRE		0.4911475976967403	0.03687236623217847
GSE100927	Femoral artery_11	unknown	1	AFF4		-0.7264210997543322	0.009655389240569764
GSE100927	Femoral artery_11	unknown	1	PRR5L		0.07008804861894366	-0.0011368236801609932
GSE100927	Femoral artery_11	unknown	1	FSTL3		-0.05382261298696239	0.0019979558755811263
GSE100927	Femoral artery_11	unknown	1	PDGFB		0.14599632014929168	0.013905968656885176
GSE100927	Femoral artery_11	unknown	1	ZFR	10.0	-0.29800557948945217	0.037566669805840905
GSE100927	Femoral artery_11	unknown	1	OSBPL3		0.4123005276359521	0.01707141386997387
GSE100927	Femoral artery_11	unknown	1	ROR1		0.33976451068228936	-0.006994348836409502
GSE100927	Femoral artery_11	unknown	1	BLNK		0.14585055400579364	-0.0017036505625228923
GSE100927	Femoral artery_11	unknown	1	C3orf70		-0.23447411564309786	-0.012508326474944842
GSE100927	Femoral artery_11	unknown	1	OPA1	11.0	-0.042879970084608615	0.005011640549122824
GSE100927	Femoral artery_11	unknown	1	PAK3		1.3405155714124606	-0.10838625810332145
GSE100927	Femoral artery_11	unknown	1	CXCR3		0.797674886750176	-0.0189991600355088
GSE100927	Femoral artery_11	unknown	1	ANP32E	6.0	0.11420279675022581	-0.01735097703489441
GSE100927	Femoral artery_11	unknown	1	TLR7		0.5814909247155418	0.011171881796408694
GSE100927	Femoral artery_11	unknown	1	EPB41L5		-0.031386940446523424	-0.00021411722205396186
GSE100927	Femoral artery_11	unknown	1	ARHGAP5		0.3070948565427956	-0.008269214807804287
GSE100927	Femoral artery_11	unknown	1	PARD3		-0.6143831837289137	0.006202299282725388
GSE100927	Femoral artery_11	unknown	1	OAS3		0.5026427874087629	0.027352176787206434
GSE100927	Femoral artery_11	unknown	1	CLIC4		0.009699029043735678	0.0003540061353875494
GSE100927	Femoral artery_11	unknown	1	CPNE7		0.7633525483670759	0.046913627195736565
GSE100927	Femoral artery_11	unknown	1	DAPP1		0.3543242717654692	-0.010269811161477148
GSE100927	Femoral artery_11	unknown	1	APBB2		0.25481917946568067	-0.007823057695728886
GSE100927	Femoral artery_11	unknown	1	GAB3		-0.21544000712310743	0.0036582068309676855
GSE100927	Femoral artery_11	unknown	1	SGK223		0.6367733879518455	0.04000840598603373
GSE100927	Femoral artery_11	unknown	1	GUCA2B		-0.11534510487898299	0.004385843094837396
GSE100927	Femoral artery_11	unknown	1	MYBL1	4.0	-0.21338656854912696	0.032896839467256966
GSE100927	Femoral artery_11	unknown	1	PTPN6		0.421457117460656	-0.017089376388891287
GSE100927	Femoral artery_11	unknown	1	CSDC2		0.31812472950910203	-0.001449540396332998
GSE100927	Femoral artery_11	unknown	1	KCNMA1		-0.05843687593545979	-0.002861850650112834
GSE100927	Femoral artery_11	unknown	1	ADH5		0.3880393752540188	0.0032819256797151993
GSE100927	Femoral artery_11	unknown	1	TRAF3IP3		0.5980529071537419	0.0026138495364123617
GSE100927	Femoral artery_11	unknown	1	MTA3		0.24766440909154436	-0.008199102138218112
GSE100927	Femoral artery_11	unknown	1	LINC00312		0.12305955865633403	-0.0025368344128820983
GSE100927	Femoral artery_11	unknown	1	AGPAT4-IT1	16.0	0.03984509512752136	0.004169645237838424
GSE100927	Femoral artery_11	unknown	1	MPEG1		-0.02705081326432103	-0.0007684644293395935
GSE100927	Femoral artery_11	unknown	1	GMIP		0.46087327377258097	-0.0023950798020001963
GSE100927	Femoral artery_11	unknown	1	ABCA8		-1.4524218308654433	0.09402122857267324
GSE100927	Femoral artery_11	unknown	1	UNC13D		0.327384000072243	-0.0014480397950567857
GSE100927	Femoral artery_11	unknown	1	FCHO1		0.5197512733920642	-0.008577931815715164
GSE100927	Femoral artery_11	unknown	1	B9D2		-0.5167044987988043	-0.023665253016553967
GSE100927	Femoral artery_11	unknown	1	IL21R		0.7471536839239228	-0.025520503722676422
GSE100927	Femoral artery_11	unknown	1	KLF9		0.027800358502976134	-0.0008989548291759765
GSE100927	Femoral artery_11	unknown	1	TMEM86A		0.28947961187077814	-0.003958007110189856
GSE100927	Femoral artery_11	unknown	1	VGLL3		0.5499654010800912	-0.00852347028685483
GSE100927	Femoral artery_11	unknown	1	PLAA	20.0	-0.24842853699582343	0.024365906391058664
GSE100927	Femoral artery_11	unknown	1	MOB3A	14.0	0.44397079771470543	0.04770475416564524
GSE100927	Femoral artery_11	unknown	1	MARCKS		0.6810594864112769	0.046724461033173625
GSE100927	Femoral artery_11	unknown	1	KTN1		0.3225226049350229	0.0011963662126834428
GSE100927	Femoral artery_11	unknown	1	GPR65		0.28675464789600186	-0.007776920529100792
GSE100927	Femoral artery_11	unknown	1	LAYN		-0.31743737546660217	0.027131812669396568
GSE100927	Femoral artery_11	unknown	1	TXNDC15		0.40783051238893175	-0.0065250209776649476
GSE100927	Femoral artery_11	unknown	1	STK10		0.42151804717778596	0.00034079270446575475
GSE100927	Femoral artery_11	unknown	1	ICAM3	9.0	0.4602903222923166	0.05809295706151363
GSE100927	Femoral artery_11	unknown	1	ARHGAP30		0.27564087777353147	-0.013558679332601579
GSE100927	Femoral artery_11	unknown	1	ZBTB46	3.0	-0.016407585389392944	-0.0026772611199747647
GSE100927	Femoral artery_11	unknown	1	OASL		1.326896795335128	0.09866509400740771
GSE100927	Femoral artery_11	unknown	1	PTAFR		0.1259973204300467	0.005332369589629107
GSE100927	Femoral artery_11	unknown	1	CENPBD1		0.2797177413977276	0.009601152230903796
GSE100927	Femoral artery_11	unknown	1	NAGA		-0.15118500039267985	0.00697222636767022
GSE100927	Femoral artery_11	unknown	1	SUB1		-0.1518108960319749	0.004057876057856096
GSE100927	Femoral artery_11	unknown	1	RPRD1A		0.5499042498999603	-0.015241614294614804
GSE100927	Femoral artery_11	unknown	1	RALGAPA1		-0.14249292798361912	0.0017397168258666343
GSE100927	Femoral artery_11	unknown	1	MNDA		0.6313216632065205	0.03859255669798537
GSE100927	Femoral artery_11	unknown	1	ENAH		0.2647139924894718	-0.0014180984934906201
GSE100927	Femoral artery_11	unknown	1	FASLG		0.4606499260935737	-0.006507577919501004
GSE100927	Femoral artery_11	unknown	1	RAI2		0.3088840254917228	0.016218538544405078
GSE100927	Femoral artery_11	unknown	1	ZC3H12B		0.24245401241133355	-0.003681761747376656
GSE100927	Femoral artery_11	unknown	1	AOX1		-1.111932560617048	0.014628293005064508
GSE100927	Femoral artery_11	unknown	1	HVCN1		0.35180825877694294	-0.00876081955433541
GSE100927	Femoral artery_11	unknown	1	SEZ6L2		0.9016998880103505	-0.0023877040516617045
GSE100927	Femoral artery_11	unknown	1	SH2B3		0.5697383997677056	0.023797785881959497
GSE100927	Femoral artery_11	unknown	1	RNASEH2A		-0.11850864338983695	-0.006599909018189673
GSE100927	Femoral artery_11	unknown	1	PERP		-0.14801625313733974	-0.00886384865503145
GSE100927	Femoral artery_11	unknown	1	NECAP2		0.21029294497005083	-0.0029950470243307586
GSE100927	Femoral artery_11	unknown	1	CEBPE		0.2945344440136782	-0.015586348212465009
GSE100927	Femoral artery_11	unknown	1	FGD3		0.49868647728266713	0.009872321530944162
GSE100927	Femoral artery_11	unknown	1	S100Z		-0.34882208738513804	0.0009645639952840706
GSE100927	Femoral artery_11	unknown	1	UNC93B1		0.32105365198486124	-0.015637587895343887
GSE100927	Femoral artery_11	unknown	1	AMICA1		-0.29965565358199187	-0.015736187480231083
GSE100927	Femoral artery_11	unknown	1	TTLL11		-0.7148839312548204	0.03143618991237344
GSE100927	Femoral artery_11	unknown	1	UAP1		-0.9022389141443619	0.06643540340397287
GSE100927	Femoral artery_11	unknown	1	REEP1		0.8135368454080141	0.0739806624908568
GSE100927	Femoral artery_11	unknown	1	NFAM1		0.2740256998780697	0.0075338483811435795
GSE100927	Femoral artery_11	unknown	1	GALNT6		0.11211214179103388	-0.00494939644575641
GSE100927	Femoral artery_11	unknown	1	KCND3		-0.47759602124337786	0.03363352584767598
GSE100927	Femoral artery_11	unknown	1	MAP6		0.34379655861908986	-0.006097677650469083
GSE100927	Femoral artery_11	unknown	1	GNL1		-0.27948627926311903	-0.011352491612342315
GSE100927	Femoral artery_11	unknown	1	TRERF1		-0.029571449757736096	-0.00013630175286314392
GSE100927	Femoral artery_11	unknown	1	TSPAN15		0.9072238123027139	0.07922505941928812
GSE100927	Femoral artery_11	unknown	1	NPR3		-0.026613521206441993	-0.0006850315762761554
GSE100927	Femoral artery_11	unknown	1	RBMS3		0.060830772755884895	-0.0021633447800657405
GSE100927	Femoral artery_11	unknown	1	TRPM2		0.46550280878132727	-0.012788918123562304
GSE100927	Femoral artery_11	unknown	1	KCNQ1		0.22839859441496219	-0.0027671970391759766
GSE100927	Femoral artery_11	unknown	1	HNRNPA0		-0.19120048928959235	-0.0009003383857349174
GSE100927	Femoral artery_11	unknown	1	IKZF1		0.1805338930849282	-0.006530753311971378
GSE100927	Femoral artery_11	unknown	1	ITGAL		0.3605174690328009	-0.006153326753220039
GSE100927	Femoral artery_11	unknown	1	SLC12A9		0.18821431851564582	0.003745461660637135
GSE100927	Femoral artery_11	unknown	1	RRAS2		-0.012050818564476772	-0.0004076688303294069
GSE100927	Femoral artery_11	unknown	1	SMARCA1		0.2598634885191911	0.0010272262139237513
GSE100927	Femoral artery_11	unknown	1	MRPL33		0.11046560046479814	0.0033444572354762296
GSE100927	Femoral artery_11	unknown	1	EIF4E		-0.017517531567585738	0.0011661870195253724
GSE100927	Femoral artery_11	unknown	1	UAP1L1		0.08572610080060411	-0.0024056327277358317
GSE100927	Femoral artery_11	unknown	1	SEMA4D		0.43330970042954786	0.01786946080893573
GSE100927	Femoral artery_11	unknown	1	EIF2S1	12.0	-0.4022875774610863	0.046770999103598096
GSE100927	Femoral artery_11	unknown	1	MATK		0.3139527447815628	-0.02437101056620387
GSE100927	Femoral artery_11	unknown	1	FAM53B		-0.4710872815316318	-0.020674825169936076
GSE100927	Femoral artery_11	unknown	1	IL2RG		0.17887124696976942	-0.007728594020687346
GSE100927	Femoral artery_11	unknown	1	NAPG		0.10551178498241373	-0.0014018238384845363
GSE100927	Femoral artery_11	unknown	1	ST3GAL2	7.0	0.1318293485451604	0.01834879923204141
GSE100927	Femoral artery_11	unknown	1	DNAJB5		0.26871222516208493	0.014291819698130082
GSE100927	Femoral artery_11	unknown	1	VAV3		0.22763384098122866	-0.010160078417829909
GSE100927	Femoral artery_11	unknown	1	SVIL		-0.152107248410783	-6.814759756957645e-05
GSE100927	Femoral artery_11	unknown	1	HS3ST1		0.17813070685238858	0.010439396194454054
GSE100927	Femoral artery_11	unknown	1	RASGRP4		0.30576504677096156	-0.003227215389522249
GSE100927	Femoral artery_11	unknown	1	FERMT2		0.2831847389021532	0.020454952112494783
GSE100927	Femoral artery_11	unknown	1	LYG1		0.813284030121129	0.07595610562087747
GSE100927	Femoral artery_11	unknown	1	SLC37A2		0.039706950700082365	-0.0019524934284429571
GSE100927	Femoral artery_11	unknown	1	ZNF671		0.37734914362586813	-0.03423983078670548
GSE100927	Femoral artery_11	unknown	1	CD84		0.14144124806513753	-0.00655818760400843
GSE100927	Femoral artery_11	unknown	1	BTK		0.43128646930328673	-0.015285707607714282
GSE100927	Femoral artery_11	unknown	1	FYB		0.7442596859431695	-0.009635162789919301
GSE100927	Femoral artery_11	unknown	1	BARD1		-0.11454613148772405	0.009696953362447774
GSE100927	Femoral artery_11	unknown	1	SLC16A7		-0.761104058761508	0.06677527911594791
GSE100927	Femoral artery_11	unknown	1	EPSTI1		0.24669713857698317	0.005531824917812394
GSE100927	Femoral artery_11	unknown	1	PLN		0.5640356159374581	0.020711163915221924
GSE100927	Femoral artery_11	unknown	1	P2RX7		0.22666905885806435	-0.010090079332458547
GSE100927	Femoral artery_11	unknown	1	AIM1		0.2614539321182474	-0.012927720903327432
GSE100927	Femoral artery_11	unknown	1	FBXW4		0.1559080774266242	-0.0011497023505542153
GSE100927	Femoral artery_11	unknown	1	PPP1R12A		0.13174337533163888	0.0076233865664647365
GSE100927	Femoral artery_11	unknown	1	ABTB2		-0.11076407305687803	-0.0025355876833329165
GSE100927	Femoral artery_11	unknown	1	NDUFAF2		0.0889799629350795	-0.0034625832595708214
GSE100927	Femoral artery_11	unknown	1	DTX3L		0.2189210602973752	0.00840757488394687
GSE100927	Femoral artery_12	unknown	1	TMEM79	5.0	-0.20340387838764543	-0.03132255904503905
GSE100927	Femoral artery_12	unknown	1	IBSP	8.0	0.9081211189587772	0.12617425823310557
GSE100927	Femoral artery_12	unknown	1	LARP6		-0.044537949786131	0.0011682664776955707
GSE100927	Femoral artery_12	unknown	1	TNF	1.0	1.1545958759868098	0.1922685078433581
GSE100927	Femoral artery_12	unknown	1	RAB21		-1.232537724591736	0.0963417780308402
GSE100927	Femoral artery_12	unknown	1	PTPLA		0.014417804452185051	0.00016696853732267255
GSE100927	Femoral artery_12	unknown	1	SAMD9L		-0.4924683539009831	-0.03750812741046891
GSE100927	Femoral artery_12	unknown	1	IL17D		-0.46634980573446744	0.009440402641299132
GSE100927	Femoral artery_12	unknown	1	C16orf54	15.0	0.372455935963454	0.039939298835688225
GSE100927	Femoral artery_12	unknown	1	OAS2		-0.5311871224960572	-0.04750324944716395
GSE100927	Femoral artery_12	unknown	1	HSPB7		-0.20446163528701095	0.01474561641939552
GSE100927	Femoral artery_12	unknown	1	DHRS9		0.4547582521024351	0.02349717708596042
GSE100927	Femoral artery_12	unknown	1	LTB		0.2173921572505238	0.016238977376031707
GSE100927	Femoral artery_12	unknown	1	MYEF2		-0.4345676421846604	0.002845712319925544
GSE100927	Femoral artery_12	unknown	1	RNF115		-0.7311282475120471	0.05510779589111017
GSE100927	Femoral artery_12	unknown	1	YAF2	18.0	0.21757295976731483	-0.02206167943418458
GSE100927	Femoral artery_12	unknown	1	DGKZ		-0.1465003632524915	-0.012176246311428256
GSE100927	Femoral artery_12	unknown	1	CSK		0.4334431620494986	0.004630664566950337
GSE100927	Femoral artery_12	unknown	1	TC2N	19.0	-0.04931958220324749	0.00491006985263115
GSE100927	Femoral artery_12	unknown	1	SRRM4		-0.6160916970541722	0.04364172908625951
GSE100927	Femoral artery_12	unknown	1	DPP4		0.29283430750084316	0.008230145881359936
GSE100927	Femoral artery_12	unknown	1	CNTN4		-0.005509950468690144	-4.6560638277119006e-05
GSE100927	Femoral artery_12	unknown	1	PI16		-1.353202305067039	0.10934828519009772
GSE100927	Femoral artery_12	unknown	1	SCARA5		-0.44942277181374357	0.019873565862301466
GSE100927	Femoral artery_12	unknown	1	ANPEP		0.43953241086845196	0.01543168751125667
GSE100927	Femoral artery_12	unknown	1	CD163L1		0.7266299263808961	0.05376945973307412
GSE100927	Femoral artery_12	unknown	1	HSPB8		-0.4545344065994883	-0.00314690735287772
GSE100927	Femoral artery_12	unknown	1	ASCL2		0.24087943826768296	0.0029802753359745612
GSE100927	Femoral artery_12	unknown	1	FAM71E1		-0.4423205278806424	0.008504749072858768
GSE100927	Femoral artery_12	unknown	1	MYOC		0.21508403558210776	0.00606604120977296
GSE100927	Femoral artery_12	unknown	1	SMPD3		0.9148108855156002	0.036169352511800104
GSE100927	Femoral artery_12	unknown	1	PPP1R9A		-0.21495598345140346	-0.004940762058160114
GSE100927	Femoral artery_12	unknown	1	DOK1		0.3929877616041691	0.025971744511846327
GSE100927	Femoral artery_12	unknown	1	CLEC4A		-0.08873639865426065	-0.0001559579295862955
GSE100927	Femoral artery_12	unknown	1	DDX60L		-0.6180864742665148	-0.036167911975317754
GSE100927	Femoral artery_12	unknown	1	BIN2		0.05486947269002742	-0.0009308737453899793
GSE100927	Femoral artery_12	unknown	1	TSPAN33		0.5799364751743438	0.02352663445927737
GSE100927	Femoral artery_12	unknown	1	P2RY13		0.8300595822803626	0.05635315620670536
GSE100927	Femoral artery_12	unknown	1	VAPA		-0.36920674464648756	0.017871630742146385
GSE100927	Femoral artery_12	unknown	1	LPAR1		0.022786595660994786	-0.0013536801277850487
GSE100927	Femoral artery_12	unknown	1	KIAA1430		-0.1612131909836275	0.012550637238668488
GSE100927	Femoral artery_12	unknown	1	CYTH4		0.2799978627079061	0.00289415166143985
GSE100927	Femoral artery_12	unknown	1	MXRA7		0.05643660802251537	0.00339995908068184
GSE100927	Femoral artery_12	unknown	1	LONRF2		-0.1163143585618222	-0.006015527161570432
GSE100927	Femoral artery_12	unknown	1	NAP1L5		-0.458072498240075	0.003287427974921746
GSE100927	Femoral artery_12	unknown	1	ZSWIM3	2.0	0.28607374309944256	0.0473680299260197
GSE100927	Femoral artery_12	unknown	1	CFL2		-0.28660396310647934	-0.015280533431120421
GSE100927	Femoral artery_12	unknown	1	INPP5A		-0.04470386949067809	0.00018142855568919342
GSE100927	Femoral artery_12	unknown	1	ATP6V0D1		-0.12328450591782976	-0.0034522624683157948
GSE100927	Femoral artery_12	unknown	1	AEBP2		-0.6072435141315614	-0.010207799125360236
GSE100927	Femoral artery_12	unknown	1	AMPH		-0.9560256892752381	0.07166354486686351
GSE100927	Femoral artery_12	unknown	1	BEX5		-0.2743918985803755	0.024141526640563963
GSE100927	Femoral artery_12	unknown	1	SYNC		-0.8456877115711436	0.028224866902286445
GSE100927	Femoral artery_12	unknown	1	RNF44	13.0	0.23215034921537692	0.02674250992360102
GSE100927	Femoral artery_12	unknown	1	TAPT1		-0.1351415405295982	0.008392433701703382
GSE100927	Femoral artery_12	unknown	1	HENMT1		0.31645161698800317	0.008280377024625267
GSE100927	Femoral artery_12	unknown	1	FAM110A		0.3920264773264623	0.014748734748556244
GSE100927	Femoral artery_12	unknown	1	SLC46A1		0.10626590417230165	0.007589617799943852
GSE100927	Femoral artery_12	unknown	1	PACSIN3		-0.46436002769557283	-0.010510045737471703
GSE100927	Femoral artery_12	unknown	1	MNAT1		-0.502590487631536	0.021136625175655628
GSE100927	Femoral artery_12	unknown	1	TLE1		-0.5497078387518811	0.04196302381921582
GSE100927	Femoral artery_12	unknown	1	PRKG1		-0.6495313437160258	0.029842946665437773
GSE100927	Femoral artery_12	unknown	1	ARHGAP25		0.4451001375477325	0.030155007657108678
GSE100927	Femoral artery_12	unknown	1	ARID3A		-0.0025143727547361355	1.5020062570545308e-05
GSE100927	Femoral artery_12	unknown	1	PIK3CD		0.42124227158159994	-0.008380312182753265
GSE100927	Femoral artery_12	unknown	1	ST8SIA4	17.0	0.3060204153651351	0.03167303585735205
GSE100927	Femoral artery_12	unknown	1	ARMC7		0.9041726621656109	0.060677016983377394
GSE100927	Femoral artery_12	unknown	1	PTPRE		-0.47705039356496864	-0.035814034121761804
GSE100927	Femoral artery_12	unknown	1	AFF4		-0.802262004026317	0.010663445657640316
GSE100927	Femoral artery_12	unknown	1	PRR5L		-0.24073969528180347	0.0039047825091983665
GSE100927	Femoral artery_12	unknown	1	FSTL3		-0.44384738104237254	0.016476113544128975
GSE100927	Femoral artery_12	unknown	1	PDGFB		1.09909303422465	0.10468725012589272
GSE100927	Femoral artery_12	unknown	1	ZFR	10.0	-0.8774225914407011	0.11060814642903269
GSE100927	Femoral artery_12	unknown	1	OSBPL3		0.38560725260719436	0.01596617166188404
GSE100927	Femoral artery_12	unknown	1	ROR1		-0.24126756290175844	0.00496670324530523
GSE100927	Femoral artery_12	unknown	1	BLNK		0.12620201547847454	-0.001474139993001914
GSE100927	Femoral artery_12	unknown	1	C3orf70		-0.2956610833792541	-0.015772424801349123
GSE100927	Femoral artery_12	unknown	1	OPA1	11.0	-0.7530342920612395	0.08801165638706285
GSE100927	Femoral artery_12	unknown	1	PAK3		-0.3470681630102571	0.0280619041641113
GSE100927	Femoral artery_12	unknown	1	CXCR3		0.08264934068577162	-0.001968556459030227
GSE100927	Femoral artery_12	unknown	1	ANP32E	6.0	-1.0329590824766812	0.1569387950913125
GSE100927	Femoral artery_12	unknown	1	TLR7		0.11139000459859841	0.002140078050720611
GSE100927	Femoral artery_12	unknown	1	EPB41L5		-0.4456555643525053	-0.0030401985690395174
GSE100927	Femoral artery_12	unknown	1	ARHGAP5		0.2673902923783641	-0.00720008075058774
GSE100927	Femoral artery_12	unknown	1	PARD3		0.3215556239864026	-0.003246156907978081
GSE100927	Femoral artery_12	unknown	1	OAS3		-0.0537487938920815	-0.002924833598457211
GSE100927	Femoral artery_12	unknown	1	CLIC4		-0.641581119170288	-0.023417153563612125
GSE100927	Femoral artery_12	unknown	1	CPNE7		1.0182905704486547	0.06258144326779659
GSE100927	Femoral artery_12	unknown	1	DAPP1		-0.5031194218470222	0.014582521903722497
GSE100927	Femoral artery_12	unknown	1	APBB2		-0.25539528613113993	0.007840744416533152
GSE100927	Femoral artery_12	unknown	1	GAB3		-0.15925088740772889	0.0027041063167980864
GSE100927	Femoral artery_12	unknown	1	SGK223		0.3587925005896917	0.022542895635930964
GSE100927	Femoral artery_12	unknown	1	GUCA2B		-0.5412003470050334	0.02057841819404445
GSE100927	Femoral artery_12	unknown	1	MYBL1	4.0	-0.7015489213656028	0.10815461536079861
GSE100927	Femoral artery_12	unknown	1	PTPN6		0.3897905202570147	-0.01580534919810845
GSE100927	Femoral artery_12	unknown	1	CSDC2		0.9022340539907782	-0.004111043835620774
GSE100927	Femoral artery_12	unknown	1	KCNMA1		0.0812155243211005	0.003977397787901911
GSE100927	Femoral artery_12	unknown	1	ADH5		-0.8331499545068825	-0.0070465432250521815
GSE100927	Femoral artery_12	unknown	1	TRAF3IP3		0.38928061283406057	0.0017013895212602895
GSE100927	Femoral artery_12	unknown	1	MTA3		-0.9724208413054624	0.03219266679633574
GSE100927	Femoral artery_12	unknown	1	LINC00312		-0.4716338322740429	0.009722584324664912
GSE100927	Femoral artery_12	unknown	1	AGPAT4-IT1	16.0	-0.13512996004542074	-0.014140862070712171
GSE100927	Femoral artery_12	unknown	1	MPEG1		0.7419359991459229	0.02107705297504605
GSE100927	Femoral artery_12	unknown	1	GMIP		0.7648283382091801	-0.003974682432433912
GSE100927	Femoral artery_12	unknown	1	ABCA8		-0.6405698093805293	0.04146671386000401
GSE100927	Femoral artery_12	unknown	1	UNC13D		0.4758885392944506	-0.0021048846087705756
GSE100927	Femoral artery_12	unknown	1	FCHO1		0.39162483694238864	-0.006463343758079325
GSE100927	Femoral artery_12	unknown	1	B9D2		0.5867048488079065	0.02687129437687466
GSE100927	Femoral artery_12	unknown	1	IL21R		0.06495935769068423	-0.0022188146367174673
GSE100927	Femoral artery_12	unknown	1	KLF9		0.5371306737275243	-0.017368704543655872
GSE100927	Femoral artery_12	unknown	1	TMEM86A		0.246027117555096	-0.0033638883038756917
GSE100927	Femoral artery_12	unknown	1	VGLL3		-0.9033893923559314	0.014000903744278037
GSE100927	Femoral artery_12	unknown	1	PLAA	20.0	-0.5157220104774444	0.05058208844708225
GSE100927	Femoral artery_12	unknown	1	MOB3A	14.0	1.0693545473993695	0.11490236759306584
GSE100927	Femoral artery_12	unknown	1	MARCKS		0.3750766877325762	0.02573234266621678
GSE100927	Femoral artery_12	unknown	1	KTN1		-0.7250092625402834	-0.0026893512960447564
GSE100927	Femoral artery_12	unknown	1	GPR65		0.17089817524110867	-0.004634838657961204
GSE100927	Femoral artery_12	unknown	1	LAYN		-0.6608536816212195	0.056484080569505636
GSE100927	Femoral artery_12	unknown	1	TXNDC15		-0.12293098076415092	0.00196681514483167
GSE100927	Femoral artery_12	unknown	1	STK10		0.32208358491124883	0.00026040103549738265
GSE100927	Femoral artery_12	unknown	1	ICAM3	9.0	0.5509270511111535	0.06953216258129616
GSE100927	Femoral artery_12	unknown	1	ARHGAP30		0.08259040348758116	-0.004062593349301194
GSE100927	Femoral artery_12	unknown	1	ZBTB46	3.0	-0.35286725295169413	-0.05757811124668018
GSE100927	Femoral artery_12	unknown	1	OASL		-0.30561072864233174	-0.022724533948062176
GSE100927	Femoral artery_12	unknown	1	PTAFR		0.8574841743675473	0.036289839493248
GSE100927	Femoral artery_12	unknown	1	CENPBD1		0.2889733854387173	0.009918846943397001
GSE100927	Femoral artery_12	unknown	1	NAGA		0.2213460053745087	-0.01020785429137947
GSE100927	Femoral artery_12	unknown	1	SUB1		-0.38178828089533634	0.010205127330840044
GSE100927	Femoral artery_12	unknown	1	RPRD1A		-0.1521611274055273	0.004217427333887126
GSE100927	Femoral artery_12	unknown	1	RALGAPA1		-0.7041233698524901	0.008596744353229336
GSE100927	Femoral artery_12	unknown	1	MNDA		0.16908551374039446	0.010336160876677424
GSE100927	Femoral artery_12	unknown	1	ENAH		-0.4269814504996877	0.002287380980535545
GSE100927	Femoral artery_12	unknown	1	FASLG		0.053439136228599075	-0.0007549319412846182
GSE100927	Femoral artery_12	unknown	1	RAI2		0.05500043236466853	0.0028879014731994453
GSE100927	Femoral artery_12	unknown	1	ZC3H12B		-0.48561774449986234	0.007374300873658574
GSE100927	Femoral artery_12	unknown	1	AOX1		-0.2803044247979125	0.003687611462951045
GSE100927	Femoral artery_12	unknown	1	HVCN1		0.3789793489870805	-0.009437441016415726
GSE100927	Femoral artery_12	unknown	1	SEZ6L2		0.17013734001782363	-0.00045052419491355133
GSE100927	Femoral artery_12	unknown	1	SH2B3		-0.15456665363537478	-0.006456198369647165
GSE100927	Femoral artery_12	unknown	1	RNASEH2A		0.09024561746511364	0.00502590230993377
GSE100927	Femoral artery_12	unknown	1	PERP		0.2024201385704821	0.012121786864544156
GSE100927	Femoral artery_12	unknown	1	NECAP2		0.4218973585139549	-0.006008772326480974
GSE100927	Femoral artery_12	unknown	1	CEBPE		0.19716703694326412	-0.010433802077406443
GSE100927	Femoral artery_12	unknown	1	FGD3		0.6293052111116374	0.012458134856685264
GSE100927	Femoral artery_12	unknown	1	S100Z		0.214102884240481	-0.0005920380070337257
GSE100927	Femoral artery_12	unknown	1	UNC93B1		0.7021341465503014	-0.03419890838531976
GSE100927	Femoral artery_12	unknown	1	AMICA1		0.16398140329189723	0.008611357985830946
GSE100927	Femoral artery_12	unknown	1	TTLL11		-0.2750858587722942	0.012096580886067954
GSE100927	Femoral artery_12	unknown	1	UAP1		-1.072952805074046	0.07900573930145637
GSE100927	Femoral artery_12	unknown	1	REEP1		-0.24107522245530869	-0.021922675989468742
GSE100927	Femoral artery_12	unknown	1	NFAM1		0.7011964301484629	0.01927814651139745
GSE100927	Femoral artery_12	unknown	1	GALNT6		0.437516119536059	-0.01931495279993025
GSE100927	Femoral artery_12	unknown	1	KCND3		0.2247444995489404	-0.015827078950580976
GSE100927	Femoral artery_12	unknown	1	MAP6		-0.3027419593963752	0.005369521111803218
GSE100927	Femoral artery_12	unknown	1	GNL1		0.20614368761747442	0.008373378796214527
GSE100927	Femoral artery_12	unknown	1	TRERF1		-0.27164251813070345	-0.0012520641252526737
GSE100927	Femoral artery_12	unknown	1	TSPAN15		0.23721872399001237	0.0207155800460907
GSE100927	Femoral artery_12	unknown	1	NPR3		-0.2399675341454522	-0.006176760185005906
GSE100927	Femoral artery_12	unknown	1	RBMS3		0.2709922655178464	-0.009637387073790003
GSE100927	Femoral artery_12	unknown	1	TRPM2		0.8446905201144543	-0.02320647200770734
GSE100927	Femoral artery_12	unknown	1	KCNQ1		0.6195373447533858	-0.007506096569691534
GSE100927	Femoral artery_12	unknown	1	HNRNPA0		-0.25964577582166587	-0.0012226383914326817
GSE100927	Femoral artery_12	unknown	1	IKZF1		0.5906123768994636	-0.021365205561223625
GSE100927	Femoral artery_12	unknown	1	ITGAL		0.2638702006941391	-0.004503747265464853
GSE100927	Femoral artery_12	unknown	1	SLC12A9		0.3794948630781102	0.007551941166206462
GSE100927	Femoral artery_12	unknown	1	RRAS2		0.0034579319279803315	0.00011697886387518267
GSE100927	Femoral artery_12	unknown	1	SMARCA1		-0.2701039523127452	-0.001067706209445319
GSE100927	Femoral artery_12	unknown	1	MRPL33		-0.47269915669941515	-0.014311442731266014
GSE100927	Femoral artery_12	unknown	1	EIF4E		-0.47028614777166755	0.03130815542577589
GSE100927	Femoral artery_12	unknown	1	UAP1L1		0.3937318434484175	-0.011048842764403433
GSE100927	Femoral artery_12	unknown	1	SEMA4D		0.03509845051175259	0.0014474413687309278
GSE100927	Femoral artery_12	unknown	1	EIF2S1	12.0	-0.2777528037484519	0.03229226270701166
GSE100927	Femoral artery_12	unknown	1	MATK		0.694511179635198	-0.05391237878494291
GSE100927	Femoral artery_12	unknown	1	FAM53B		1.4314138489007122	0.06282112090912048
GSE100927	Femoral artery_12	unknown	1	IL2RG		-0.030361900406166105	0.0013118642929540179
GSE100927	Femoral artery_12	unknown	1	NAPG		0.25486084452771984	-0.003386067323330822
GSE100927	Femoral artery_12	unknown	1	ST3GAL2	7.0	0.3248660903146299	0.04521681047706434
GSE100927	Femoral artery_12	unknown	1	DNAJB5		0.09355641836401336	0.004975923451397803
GSE100927	Femoral artery_12	unknown	1	VAV3		0.05266878057094504	-0.0023507881713264477
GSE100927	Femoral artery_12	unknown	1	SVIL		-0.27255362841355635	-0.00012211038710722085
GSE100927	Femoral artery_12	unknown	1	HS3ST1		-0.3373143925085492	-0.019768397306177934
GSE100927	Femoral artery_12	unknown	1	RASGRP4		0.7598884551521767	-0.008020287939008105
GSE100927	Femoral artery_12	unknown	1	FERMT2		0.3760461838425362	0.02716250428044165
GSE100927	Femoral artery_12	unknown	1	LYG1		-0.30292004783637777	-0.0282910106383305
GSE100927	Femoral artery_12	unknown	1	SLC37A2		0.4923358109051592	-0.024209424758911635
GSE100927	Femoral artery_12	unknown	1	ZNF671		-0.3535161279608982	0.03207727539923506
GSE100927	Femoral artery_12	unknown	1	CD84		0.36035058688246446	-0.016708327905176585
GSE100927	Femoral artery_12	unknown	1	BTK		-0.431583222266965	0.015296225162419479
GSE100927	Femoral artery_12	unknown	1	FYB		0.2046248505981671	-0.002649066963606576
GSE100927	Femoral artery_12	unknown	1	BARD1		-1.190853070258075	0.10081219272828836
GSE100927	Femoral artery_12	unknown	1	SLC16A7		-0.24023467619996272	0.02107693077170747
GSE100927	Femoral artery_12	unknown	1	EPSTI1		-0.10649136636045393	-0.0023879141742895347
GSE100927	Femoral artery_12	unknown	1	PLN		-0.16972737634456392	-0.006232321883663823
GSE100927	Femoral artery_12	unknown	1	P2RX7		-0.15210646649372256	0.006770956396226309
GSE100927	Femoral artery_12	unknown	1	AIM1		-0.08896080088644491	0.004398711451301896
GSE100927	Femoral artery_12	unknown	1	FBXW4		0.11710783842050691	-0.0008635803822527794
GSE100927	Femoral artery_12	unknown	1	PPP1R12A		-0.1216484038341146	-0.007039236737986878
GSE100927	Femoral artery_12	unknown	1	ABTB2		0.20144783360755922	0.004611501108912209
GSE100927	Femoral artery_12	unknown	1	NDUFAF2		7.726936185978977e-05	-3.0068746943470403e-06
GSE100927	Femoral artery_12	unknown	1	DTX3L		0.13175328607482328	0.005059931727790158
GSE100927	Femoral artery_14	unknown	1	TMEM79	5.0	0.16292090586982635	0.025088507329508434
GSE100927	Femoral artery_14	unknown	1	IBSP	8.0	-0.4664222708321544	-0.06480466406631291
GSE100927	Femoral artery_14	unknown	1	LARP6		0.5932614468756029	-0.015561728014471024
GSE100927	Femoral artery_14	unknown	1	TNF	1.0	-0.4996361535129342	-0.08320166362834326
GSE100927	Femoral artery_14	unknown	1	RAB21		-0.43428711372027706	0.033946216717668586
GSE100927	Femoral artery_14	unknown	1	PTPLA		-0.9638664872391859	-0.011162266632370587
GSE100927	Femoral artery_14	unknown	1	SAMD9L		-0.6718277572401132	-0.05116877240302494
GSE100927	Femoral artery_14	unknown	1	IL17D		-0.5101072103178043	0.010326191619283899
GSE100927	Femoral artery_14	unknown	1	C16orf54	15.0	0.4457770503734299	0.047801689031754406
GSE100927	Femoral artery_14	unknown	1	OAS2		-0.5429168373388266	-0.04855221985047849
GSE100927	Femoral artery_14	unknown	1	HSPB7		-0.6601466879792689	0.04760927314218286
GSE100927	Femoral artery_14	unknown	1	DHRS9		-1.0528350260899257	-0.05439956490281416
GSE100927	Femoral artery_14	unknown	1	LTB		0.5918556549306943	0.044211027259921154
GSE100927	Femoral artery_14	unknown	1	MYEF2		-0.31154564995029005	0.002040118058090534
GSE100927	Femoral artery_14	unknown	1	RNF115		-1.130999113351227	0.08524751779688147
GSE100927	Femoral artery_14	unknown	1	YAF2	18.0	-1.0805497828183876	0.10956666189912376
GSE100927	Femoral artery_14	unknown	1	DGKZ		0.04157132800785494	0.0034551636465530015
GSE100927	Femoral artery_14	unknown	1	CSK		-0.11293855002083747	-0.0012065723666082812
GSE100927	Femoral artery_14	unknown	1	TC2N	19.0	0.7257561785054447	-0.07225352229779702
GSE100927	Femoral artery_14	unknown	1	SRRM4		-1.314300151154205	0.09310031511373913
GSE100927	Femoral artery_14	unknown	1	DPP4		-0.30733295283419204	-0.008637632173502177
GSE100927	Femoral artery_14	unknown	1	CNTN4		-0.4574259906870406	-0.003865378865373937
GSE100927	Femoral artery_14	unknown	1	PI16		0.1389624902679642	-0.011229148782594438
GSE100927	Femoral artery_14	unknown	1	SCARA5		0.4437577897803051	-0.019623059211078746
GSE100927	Femoral artery_14	unknown	1	ANPEP		0.44452952567843057	0.015607132853394459
GSE100927	Femoral artery_14	unknown	1	CD163L1		0.9116608735661976	0.06746145575862374
GSE100927	Femoral artery_14	unknown	1	HSPB8		-0.3870967628637063	-0.0026800119675084062
GSE100927	Femoral artery_14	unknown	1	ASCL2		-0.21441556179495255	-0.0026528516301026215
GSE100927	Femoral artery_14	unknown	1	FAM71E1		-0.6077085857957036	0.011684759593633394
GSE100927	Femoral artery_14	unknown	1	MYOC		-0.7246798377551112	-0.02043823358538365
GSE100927	Femoral artery_14	unknown	1	SMPD3		0.9308788446040441	0.036804639745059854
GSE100927	Femoral artery_14	unknown	1	PPP1R9A		-0.31330356463624304	-0.007201280652841291
GSE100927	Femoral artery_14	unknown	1	DOK1		0.15936152686446603	0.010531872147485567
GSE100927	Femoral artery_14	unknown	1	CLEC4A		-0.07195328698032351	-0.00012646090932878984
GSE100927	Femoral artery_14	unknown	1	DDX60L		-0.39038023398869154	-0.02284346693812106
GSE100927	Femoral artery_14	unknown	1	BIN2		0.2872949112593994	-0.004874026976463461
GSE100927	Femoral artery_14	unknown	1	TSPAN33		-0.8515196369299395	-0.03454411317536928
GSE100927	Femoral artery_14	unknown	1	P2RY13		-0.5313081494971824	-0.03607077345008878
GSE100927	Femoral artery_14	unknown	1	VAPA		-0.7061045155598914	0.03417933001069998
GSE100927	Femoral artery_14	unknown	1	LPAR1		0.6401465687251059	-0.038029098415797796
GSE100927	Femoral artery_14	unknown	1	KIAA1430		-0.6126149415459329	0.04769279642328992
GSE100927	Femoral artery_14	unknown	1	CYTH4		-0.34531999767242544	-0.003569343120431739
GSE100927	Femoral artery_14	unknown	1	MXRA7		-0.34339241302394913	-0.020687284261170388
GSE100927	Femoral artery_14	unknown	1	LONRF2		-0.508524899710213	-0.026299808418887113
GSE100927	Femoral artery_14	unknown	1	NAP1L5		0.12254599816469514	-0.0008794702675430842
GSE100927	Femoral artery_14	unknown	1	ZSWIM3	2.0	-0.2255222691981115	-0.037341929673869574
GSE100927	Femoral artery_14	unknown	1	CFL2		-0.0858252139860371	-0.004575844092775057
GSE100927	Femoral artery_14	unknown	1	INPP5A		-0.3783557383329869	0.00153553900198251
GSE100927	Femoral artery_14	unknown	1	ATP6V0D1		0.14832701482044824	0.004153512904884003
GSE100927	Femoral artery_14	unknown	1	AEBP2		-0.5311903048136781	-0.008929340211449577
GSE100927	Femoral artery_14	unknown	1	AMPH		0.3280247631770134	-0.024588687937035583
GSE100927	Femoral artery_14	unknown	1	BEX5		-0.5804529348155023	0.05106936488264161
GSE100927	Femoral artery_14	unknown	1	SYNC		0.08053706170507424	-0.002687928198819195
GSE100927	Femoral artery_14	unknown	1	RNF44	13.0	0.8610901602560959	0.09919309720443252
GSE100927	Femoral artery_14	unknown	1	TAPT1		-0.7057103394929849	0.04382536423361483
GSE100927	Femoral artery_14	unknown	1	HENMT1		0.47672517905234	0.012474147729935643
GSE100927	Femoral artery_14	unknown	1	FAM110A		0.3923656916969774	0.014761496597724558
GSE100927	Femoral artery_14	unknown	1	SLC46A1		-0.7008315280961425	-0.05005409290806889
GSE100927	Femoral artery_14	unknown	1	PACSIN3		-0.4901723015437596	-0.011094265227850491
GSE100927	Femoral artery_14	unknown	1	MNAT1		-0.02630138952680038	0.0011061144723344973
GSE100927	Femoral artery_14	unknown	1	TLE1		0.5215095708151563	-0.03981045384354278
GSE100927	Femoral artery_14	unknown	1	PRKG1		-0.9983949080938794	0.0458716061688882
GSE100927	Femoral artery_14	unknown	1	ARHGAP25		0.16797789006895625	0.011380303293460846
GSE100927	Femoral artery_14	unknown	1	ARID3A		0.7981270997945271	-0.00476775726891763
GSE100927	Femoral artery_14	unknown	1	PIK3CD		-0.3648508143432339	0.007258444678042632
GSE100927	Femoral artery_14	unknown	1	ST8SIA4	17.0	0.3578635070997631	0.03703878278475114
GSE100927	Femoral artery_14	unknown	1	ARMC7		-0.36620927150115945	-0.024575489965738585
GSE100927	Femoral artery_14	unknown	1	PTPRE		0.9239703181324841	0.0693660563904037
GSE100927	Femoral artery_14	unknown	1	AFF4		-0.11134440822741429	0.0014799592158875365
GSE100927	Femoral artery_14	unknown	1	PRR5L		0.8064376165934215	-0.013080366727005771
GSE100927	Femoral artery_14	unknown	1	FSTL3		-0.4954683062261755	0.018392340294377908
GSE100927	Femoral artery_14	unknown	1	PDGFB		1.313308724667143	0.1250910293037529
GSE100927	Femoral artery_14	unknown	1	ZFR	10.0	-0.5833499944132997	0.07353726953336867
GSE100927	Femoral artery_14	unknown	1	OSBPL3		0.4333091237234001	0.01794128042263715
GSE100927	Femoral artery_14	unknown	1	ROR1		-0.06158346099265581	0.001267749265133902
GSE100927	Femoral artery_14	unknown	1	BLNK		-0.5792960972906828	0.006766639514974927
GSE100927	Femoral artery_14	unknown	1	C3orf70		0.38038029185193717	0.020291881097703114
GSE100927	Femoral artery_14	unknown	1	OPA1	11.0	-0.6209397432820472	0.07257297031350363
GSE100927	Femoral artery_14	unknown	1	PAK3		-0.5186450479087673	0.04193460876207367
GSE100927	Femoral artery_14	unknown	1	CXCR3		-0.3565763221691691	0.008492997237716652
GSE100927	Femoral artery_14	unknown	1	ANP32E	6.0	-0.4273714119547698	0.06493108544807111
GSE100927	Femoral artery_14	unknown	1	TLR7		-0.6522428297540449	-0.012531201239523922
GSE100927	Femoral artery_14	unknown	1	EPB41L5		-0.14104628206869563	-0.0009621975786089655
GSE100927	Femoral artery_14	unknown	1	ARHGAP5		-0.30291162925618925	0.008156572071249708
GSE100927	Femoral artery_14	unknown	1	PARD3		0.19861275539221945	-0.002005028430030747
GSE100927	Femoral artery_14	unknown	1	OAS3		-0.9689087219250978	-0.052724844196778566
GSE100927	Femoral artery_14	unknown	1	CLIC4		0.058272434313883896	0.002126893236226198
GSE100927	Femoral artery_14	unknown	1	CPNE7		-1.223736549379889	-0.07520760936242829
GSE100927	Femoral artery_14	unknown	1	DAPP1		-0.1956223731032321	0.005669961080340554
GSE100927	Femoral artery_14	unknown	1	APBB2		-0.6406666186566143	0.01966873895437391
GSE100927	Femoral artery_14	unknown	1	GAB3		-0.14959876868361457	0.002540211749946864
GSE100927	Femoral artery_14	unknown	1	SGK223		0.6432709086930343	0.04041664454096501
GSE100927	Femoral artery_14	unknown	1	GUCA2B		-0.6158234906663818	0.02341586326538547
GSE100927	Femoral artery_14	unknown	1	MYBL1	4.0	-0.7234536423253164	0.11153156684320112
GSE100927	Femoral artery_14	unknown	1	PTPN6		-0.04512694063775499	0.0018298214501259228
GSE100927	Femoral artery_14	unknown	1	CSDC2		0.01680035319955122	-7.655107690933237e-05
GSE100927	Femoral artery_14	unknown	1	KCNMA1		-1.9308040111183775	-0.0945579760383219
GSE100927	Femoral artery_14	unknown	1	ADH5		-0.40986919080489753	-0.0034665559951128967
GSE100927	Femoral artery_14	unknown	1	TRAF3IP3		-0.29093557159226124	-0.0012715627661631032
GSE100927	Femoral artery_14	unknown	1	MTA3		-0.2481547538574488	0.008215335341985009
GSE100927	Femoral artery_14	unknown	1	LINC00312		0.6834964178510908	-0.014090065435132635
GSE100927	Femoral artery_14	unknown	1	AGPAT4-IT1	16.0	0.1890374021044518	0.01978208110522856
GSE100927	Femoral artery_14	unknown	1	MPEG1		0.28085071749555107	0.007978458327332332
GSE100927	Femoral artery_14	unknown	1	GMIP		0.28800194007091445	-0.0014966969639057341
GSE100927	Femoral artery_14	unknown	1	ABCA8		0.3878598669587197	-0.025107761691906733
GSE100927	Femoral artery_14	unknown	1	UNC13D		-0.45962993451022605	0.0020329717885519253
GSE100927	Femoral artery_14	unknown	1	FCHO1		0.3707430635974717	-0.006118712706432438
GSE100927	Femoral artery_14	unknown	1	B9D2		1.2392133306256607	0.05675641895690549
GSE100927	Femoral artery_14	unknown	1	IL21R		-0.5700300924386035	0.019470499054111908
GSE100927	Femoral artery_14	unknown	1	KLF9		0.7705737348721087	-0.02491733982945915
GSE100927	Femoral artery_14	unknown	1	TMEM86A		-0.22538718275514544	0.003081681870876443
GSE100927	Femoral artery_14	unknown	1	VGLL3		-0.44080770251628454	0.006831723136101671
GSE100927	Femoral artery_14	unknown	1	PLAA	20.0	-0.18329384580445354	0.01797748657596265
GSE100927	Femoral artery_14	unknown	1	MOB3A	14.0	0.6089578149491264	0.06543264333809662
GSE100927	Femoral artery_14	unknown	1	MARCKS		0.6386926373634543	0.04381786002851789
GSE100927	Femoral artery_14	unknown	1	KTN1		-0.35296393933117026	-0.0013092853798465824
GSE100927	Femoral artery_14	unknown	1	GPR65		-0.06872790918170837	0.0018639331280560386
GSE100927	Femoral artery_14	unknown	1	LAYN		0.2883474807249138	-0.02464545902706376
GSE100927	Femoral artery_14	unknown	1	TXNDC15		-0.1306581726571894	0.002090445152074568
GSE100927	Femoral artery_14	unknown	1	STK10		0.25775940446928447	0.00020839564317282953
GSE100927	Femoral artery_14	unknown	1	ICAM3	9.0	0.8790756897865817	0.110947599433039
GSE100927	Femoral artery_14	unknown	1	ARHGAP30		-0.420935489393419	0.02070567096759235
GSE100927	Femoral artery_14	unknown	1	ZBTB46	3.0	1.730093242789098	0.282303048432996
GSE100927	Femoral artery_14	unknown	1	OASL		-0.9832423810307845	-0.07311171622203516
GSE100927	Femoral artery_14	unknown	1	PTAFR		-0.013271528985099628	-0.0005616682745830064
GSE100927	Femoral artery_14	unknown	1	CENPBD1		-0.3774329855125753	-0.01295517235611492
GSE100927	Femoral artery_14	unknown	1	NAGA		0.21321214061976693	-0.009832743359959187
GSE100927	Femoral artery_14	unknown	1	SUB1		-0.34069898813308136	0.00910681843673355
GSE100927	Femoral artery_14	unknown	1	RPRD1A		-0.33528216602680233	0.009292965921563963
GSE100927	Femoral artery_14	unknown	1	RALGAPA1		-1.052763906444313	0.012853347233603114
GSE100927	Femoral artery_14	unknown	1	MNDA		0.16192646134804303	0.00989852955265094
GSE100927	Femoral artery_14	unknown	1	ENAH		-0.2446015475566878	0.001310354178234114
GSE100927	Femoral artery_14	unknown	1	FASLG		-1.0094031563401737	0.014259786705663323
GSE100927	Femoral artery_14	unknown	1	RAI2		-0.1402272961433772	-0.007362898757417331
GSE100927	Femoral artery_14	unknown	1	ZC3H12B		-0.7553112218353151	0.011469704857677144
GSE100927	Femoral artery_14	unknown	1	AOX1		0.8535817937922752	-0.01122949810593982
GSE100927	Femoral artery_14	unknown	1	HVCN1		-0.4257029380054587	0.010600963822116744
GSE100927	Femoral artery_14	unknown	1	SEZ6L2		1.0399149495585565	-0.002753697955894656
GSE100927	Femoral artery_14	unknown	1	SH2B3		0.8284187759830911	0.03460278025753329
GSE100927	Femoral artery_14	unknown	1	RNASEH2A		0.3376580747746828	0.01880464166178367
GSE100927	Femoral artery_14	unknown	1	PERP		0.2728101697342569	0.016337044107137138
GSE100927	Femoral artery_14	unknown	1	NECAP2		0.18260638618860467	-0.00260072782591857
GSE100927	Femoral artery_14	unknown	1	CEBPE		-0.4232572286782802	0.022398176796314662
GSE100927	Femoral artery_14	unknown	1	FGD3		0.29607787641208105	0.005861350021092313
GSE100927	Femoral artery_14	unknown	1	S100Z		-0.39737626283532596	0.0010988261625998908
GSE100927	Femoral artery_14	unknown	1	UNC93B1		-0.5535486243386073	0.026961740549987057
GSE100927	Femoral artery_14	unknown	1	AMICA1		0.43556442383298943	0.022873332611024227
GSE100927	Femoral artery_14	unknown	1	TTLL11		-0.787614513117226	0.03463443270942551
GSE100927	Femoral artery_14	unknown	1	UAP1		0.7613445675009018	-0.056060797953182306
GSE100927	Femoral artery_14	unknown	1	REEP1		-0.29350937832412854	-0.02669088484223268
GSE100927	Femoral artery_14	unknown	1	NFAM1		0.2800342552049499	0.007699042904294402
GSE100927	Femoral artery_14	unknown	1	GALNT6		-0.046730947179924036	0.002063023506501629
GSE100927	Femoral artery_14	unknown	1	KCND3		0.14411326151236029	-0.010148822206370223
GSE100927	Femoral artery_14	unknown	1	MAP6		-0.4985586200067977	0.008842583436189622
GSE100927	Femoral artery_14	unknown	1	GNL1		0.23805033354838198	0.009669399235084072
GSE100927	Femoral artery_14	unknown	1	TRERF1		0.19334584721198336	0.0008911763914080241
GSE100927	Femoral artery_14	unknown	1	TSPAN15		0.3928664418010768	0.034307815528489626
GSE100927	Femoral artery_14	unknown	1	NPR3		0.03441993255662891	0.0008859684696243448
GSE100927	Femoral artery_14	unknown	1	RBMS3		-0.34844924434704894	0.012392015089157557
GSE100927	Femoral artery_14	unknown	1	TRPM2		-0.32885675383796764	0.00903479424801906
GSE100927	Femoral artery_14	unknown	1	KCNQ1		0.8340202088472373	-0.010104695514640244
GSE100927	Femoral artery_14	unknown	1	HNRNPA0		0.3188077519493971	0.0015012244885793937
GSE100927	Femoral artery_14	unknown	1	IKZF1		-0.4337283142422676	0.015689976969592796
GSE100927	Femoral artery_14	unknown	1	ITGAL		-0.5513869753713551	0.009411095212756376
GSE100927	Femoral artery_14	unknown	1	SLC12A9		0.8150180384663062	0.01621884477162918
GSE100927	Femoral artery_14	unknown	1	RRAS2		-0.01863028847036694	-0.0006302466399919355
GSE100927	Femoral artery_14	unknown	1	SMARCA1		0.2415546226827939	0.0009548522646570336
GSE100927	Femoral artery_14	unknown	1	MRPL33		0.6025108643221018	0.018241622832414955
GSE100927	Femoral artery_14	unknown	1	EIF4E		-1.0805604421658925	0.07193568092654119
GSE100927	Femoral artery_14	unknown	1	UAP1L1		0.062114980132511106	-0.0017430610711781805
GSE100927	Femoral artery_14	unknown	1	SEMA4D		-0.25484527110707456	-0.010509682981655057
GSE100927	Femoral artery_14	unknown	1	EIF2S1	12.0	-0.15068940518885893	0.017519541815062885
GSE100927	Femoral artery_14	unknown	1	MATK		-1.262943712164142	0.09803773040776607
GSE100927	Femoral artery_14	unknown	1	FAM53B		-0.9676257361136917	-0.04246663773014212
GSE100927	Femoral artery_14	unknown	1	IL2RG		-0.20007074993200505	0.008644573277337626
GSE100927	Femoral artery_14	unknown	1	NAPG		-0.757393892390446	0.010062694073960403
GSE100927	Femoral artery_14	unknown	1	ST3GAL2	7.0	1.7983597147931765	0.25030648878938594
GSE100927	Femoral artery_14	unknown	1	DNAJB5		-0.09846624390350171	-0.005237059100575341
GSE100927	Femoral artery_14	unknown	1	VAV3		0.4809832484553199	-0.02146793069476695
GSE100927	Femoral artery_14	unknown	1	SVIL		-0.2534172876654515	-0.00011353685979750135
GSE100927	Femoral artery_14	unknown	1	HS3ST1		0.29676489638784254	0.017391983587456656
GSE100927	Femoral artery_14	unknown	1	RASGRP4		0.21303643155026195	-0.002248505699681569
GSE100927	Femoral artery_14	unknown	1	FERMT2		0.05508460232240221	0.003978861668212549
GSE100927	Femoral artery_14	unknown	1	LYG1		1.8291551572509952	0.170832694575887
GSE100927	Femoral artery_14	unknown	1	SLC37A2		-0.6485395334624185	0.031890365662559095
GSE100927	Femoral artery_14	unknown	1	ZNF671		-0.41139576825871876	0.0373291465728388
GSE100927	Femoral artery_14	unknown	1	CD84		-0.5039298177263968	0.02336564707334527
GSE100927	Femoral artery_14	unknown	1	BTK		-0.2298571520692732	0.008146625197281729
GSE100927	Femoral artery_14	unknown	1	FYB		0.25260150389251795	-0.0032701712278000367
GSE100927	Femoral artery_14	unknown	1	BARD1		-0.6935063784006399	0.05870908882358696
GSE100927	Femoral artery_14	unknown	1	SLC16A7		-0.2906853755580182	0.025503210585154847
GSE100927	Femoral artery_14	unknown	1	EPSTI1		-1.3061621730180417	-0.02928878906777609
GSE100927	Femoral artery_14	unknown	1	PLN		-0.7327087605426108	-0.02690477482790693
GSE100927	Femoral artery_14	unknown	1	P2RX7		-0.8490362356143206	0.03779449659622423
GSE100927	Femoral artery_14	unknown	1	AIM1		-0.1616883869817584	0.00799476344943251
GSE100927	Femoral artery_14	unknown	1	FBXW4		-0.28305582058289347	0.002087319320677042
GSE100927	Femoral artery_14	unknown	1	PPP1R12A		-0.7464973415589307	-0.04319638684841943
GSE100927	Femoral artery_14	unknown	1	ABTB2		-0.7777622372945383	-0.017804368284947476
GSE100927	Femoral artery_14	unknown	1	NDUFAF2		-0.5741199441752606	0.02234141307900305
GSE100927	Femoral artery_14	unknown	1	DTX3L		-0.5067164319217672	-0.019460239871493545
GSE100927	Femoral artery_15	unknown	1	TMEM79	5.0	0.6458995479383943	0.09946332827001401
GSE100927	Femoral artery_15	unknown	1	IBSP	8.0	-0.32660991924069943	-0.04537914979779302
GSE100927	Femoral artery_15	unknown	1	LARP6		0.33557649868137324	-0.00880244321964684
GSE100927	Femoral artery_15	unknown	1	TNF	1.0	0.4203284716070138	0.06999499107935764
GSE100927	Femoral artery_15	unknown	1	RAB21		-0.23604025871263937	0.018450176215716024
GSE100927	Femoral artery_15	unknown	1	PTPLA		0.2832182866046723	0.003279871301781244
GSE100927	Femoral artery_15	unknown	1	SAMD9L		-0.022617054173379704	-0.0017225946456554842
GSE100927	Femoral artery_15	unknown	1	IL17D		1.0784317428023789	-0.021830886917982798
GSE100927	Femoral artery_15	unknown	1	C16orf54	15.0	0.051456798714037605	0.005517829795494144
GSE100927	Femoral artery_15	unknown	1	OAS2		-0.08576663517721303	-0.007669978605509773
GSE100927	Femoral artery_15	unknown	1	HSPB7		-0.03672175242814603	0.0026483446383148775
GSE100927	Femoral artery_15	unknown	1	DHRS9		-0.35415961837027315	-0.01829928589765971
GSE100927	Femoral artery_15	unknown	1	LTB		-0.2385910460583612	-0.017822513231700917
GSE100927	Femoral artery_15	unknown	1	MYEF2		0.5897987473365878	-0.0038622239638799
GSE100927	Femoral artery_15	unknown	1	RNF115		0.48970789415135846	-0.03691106556064745
GSE100927	Femoral artery_15	unknown	1	YAF2	18.0	-0.03399044109779448	0.0034465965629554645
GSE100927	Femoral artery_15	unknown	1	DGKZ		0.07597468616523552	0.006314567907159341
GSE100927	Femoral artery_15	unknown	1	CSK		-0.3573315095508741	-0.00381753019728835
GSE100927	Femoral artery_15	unknown	1	TC2N	19.0	0.17441362707348843	-0.017363956747492446
GSE100927	Femoral artery_15	unknown	1	SRRM4		-0.4085414217872955	0.028939610995258564
GSE100927	Femoral artery_15	unknown	1	DPP4		-0.3962997672771622	-0.01113805593776148
GSE100927	Femoral artery_15	unknown	1	CNTN4		0.6328783076256675	0.005348000516926437
GSE100927	Femoral artery_15	unknown	1	PI16		1.0855833927019736	-0.08772279058224661
GSE100927	Femoral artery_15	unknown	1	SCARA5		1.0754836224843647	-0.04755810329550366
GSE100927	Femoral artery_15	unknown	1	ANPEP		-0.49284592742666333	-0.01730348924261695
GSE100927	Femoral artery_15	unknown	1	CD163L1		0.37171222286071526	0.027506113736531862
GSE100927	Femoral artery_15	unknown	1	HSPB8		0.07128835328375224	0.0004935552509688428
GSE100927	Femoral artery_15	unknown	1	ASCL2		-0.2714379452979428	-0.0033583597646889866
GSE100927	Femoral artery_15	unknown	1	FAM71E1		-0.0003056293935743291	5.87651066997521e-06
GSE100927	Femoral artery_15	unknown	1	MYOC		1.090305998191345	0.03075003264836234
GSE100927	Femoral artery_15	unknown	1	SMPD3		-0.3046752632118529	-0.01204610392291519
GSE100927	Femoral artery_15	unknown	1	PPP1R9A		0.6652117332488837	0.01528988790871247
GSE100927	Femoral artery_15	unknown	1	DOK1		0.0023939003987289006	0.00015820790268073953
GSE100927	Femoral artery_15	unknown	1	CLEC4A		-0.8035831721560256	-0.0014123310127576825
GSE100927	Femoral artery_15	unknown	1	DDX60L		0.19803107076510051	0.011587974553738107
GSE100927	Femoral artery_15	unknown	1	BIN2		-0.38338761008217415	0.006504262626131829
GSE100927	Femoral artery_15	unknown	1	TSPAN33		0.23682270829075533	0.009607330333788196
GSE100927	Femoral artery_15	unknown	1	P2RY13		0.213576282018517	0.014499799580136218
GSE100927	Femoral artery_15	unknown	1	VAPA		0.31730192061101675	-0.015359152673019532
GSE100927	Femoral artery_15	unknown	1	LPAR1		0.41801237280951475	-0.02483280305048481
GSE100927	Femoral artery_15	unknown	1	KIAA1430		0.0927002937076704	-0.007216827302681155
GSE100927	Femoral artery_15	unknown	1	CYTH4		-0.13350654193048406	-0.0013799683197734968
GSE100927	Femoral artery_15	unknown	1	MXRA7		0.6558524108864366	0.03951108045137672
GSE100927	Femoral artery_15	unknown	1	LONRF2		0.7506098675405615	0.03881991958484729
GSE100927	Femoral artery_15	unknown	1	NAP1L5		0.36822719622653644	-0.0026426392997897976
GSE100927	Femoral artery_15	unknown	1	ZSWIM3	2.0	0.4309702171706448	0.07135995748154382
GSE100927	Femoral artery_15	unknown	1	CFL2		0.8531179645575347	0.04548470801594476
GSE100927	Femoral artery_15	unknown	1	INPP5A		-0.06422969754407762	0.0002606732121971166
GSE100927	Femoral artery_15	unknown	1	ATP6V0D1		-0.7022581236283102	-0.019664915272384346
GSE100927	Femoral artery_15	unknown	1	AEBP2		0.3104652116375672	0.005218938435828444
GSE100927	Femoral artery_15	unknown	1	AMPH		0.30949366825286795	-0.023199599790737588
GSE100927	Femoral artery_15	unknown	1	BEX5		0.4977869959521388	-0.04379625669081013
GSE100927	Femoral artery_15	unknown	1	SYNC		0.7387366396784011	-0.02465536987882688
GSE100927	Femoral artery_15	unknown	1	RNF44	13.0	0.04763050759387152	0.005486786155180562
GSE100927	Femoral artery_15	unknown	1	TAPT1		0.01981975827977732	-0.0012308281132135499
GSE100927	Femoral artery_15	unknown	1	HENMT1		-0.35287263367839966	-0.00923338131857421
GSE100927	Femoral artery_15	unknown	1	FAM110A		0.014141668572884632	0.0005320347750638794
GSE100927	Femoral artery_15	unknown	1	SLC46A1		0.15822496633550642	0.011300586300459709
GSE100927	Femoral artery_15	unknown	1	PACSIN3		0.8441462636312652	0.01910589911002589
GSE100927	Femoral artery_15	unknown	1	MNAT1		0.0011768276715487707	-4.949191439552657e-05
GSE100927	Femoral artery_15	unknown	1	TLE1		0.3552042558749811	-0.027115212116697613
GSE100927	Femoral artery_15	unknown	1	PRKG1		0.07711127961136482	-0.003542904937550963
GSE100927	Femoral artery_15	unknown	1	ARHGAP25		0.0642943094625989	0.004355863390280953
GSE100927	Femoral artery_15	unknown	1	ARID3A		-0.5336423582935343	0.0031878096025198914
GSE100927	Femoral artery_15	unknown	1	PIK3CD		-0.8938462153609682	0.017782427912499697
GSE100927	Femoral artery_15	unknown	1	ST8SIA4	17.0	-0.6322469680821107	-0.06543740183763008
GSE100927	Femoral artery_15	unknown	1	ARMC7		0.1307560045875515	0.00877474473961063
GSE100927	Femoral artery_15	unknown	1	PTPRE		0.16915806836595498	0.012699356114470048
GSE100927	Femoral artery_15	unknown	1	AFF4		-0.1990137104133786	0.00264523544112506
GSE100927	Femoral artery_15	unknown	1	PRR5L		-0.6974800263848671	0.011313081560374904
GSE100927	Femoral artery_15	unknown	1	FSTL3		0.9571827661684313	-0.03553169988485065
GSE100927	Femoral artery_15	unknown	1	PDGFB		-0.008141111933060389	-0.0007754308276918643
GSE100927	Femoral artery_15	unknown	1	ZFR	10.0	-0.054959277836670685	0.006928182508511573
GSE100927	Femoral artery_15	unknown	1	OSBPL3		-0.06471818352610562	-0.0026796737375572883
GSE100927	Femoral artery_15	unknown	1	ROR1		-0.09313513364931367	0.001917267969985414
GSE100927	Femoral artery_15	unknown	1	BLNK		-0.17939054844053814	0.0020954243941361567
GSE100927	Femoral artery_15	unknown	1	C3orf70		0.640478203482985	0.03416714227614641
GSE100927	Femoral artery_15	unknown	1	OPA1	11.0	-0.2614789136395542	0.030560616617756116
GSE100927	Femoral artery_15	unknown	1	PAK3		-0.1279288972877247	0.010343583301826716
GSE100927	Femoral artery_15	unknown	1	CXCR3		-0.1584112363143958	0.003773066546474606
GSE100927	Femoral artery_15	unknown	1	ANP32E	6.0	-0.17538191146914403	0.026645998213970935
GSE100927	Femoral artery_15	unknown	1	TLR7		-0.06255483346700152	-0.0012018333830906185
GSE100927	Femoral artery_15	unknown	1	EPB41L5		-0.13129878503561335	-0.0008957015469151853
GSE100927	Femoral artery_15	unknown	1	ARHGAP5		0.06778461980627057	-0.0018252522629446368
GSE100927	Femoral artery_15	unknown	1	PARD3		0.003642751662049513	-3.677417712436183e-05
GSE100927	Femoral artery_15	unknown	1	OAS3		-0.09062777478522051	-0.004931667139870046
GSE100927	Femoral artery_15	unknown	1	CLIC4		0.4984069637005282	0.018191421251988468
GSE100927	Femoral artery_15	unknown	1	CPNE7		-0.189040587493238	-0.011617934158328276
GSE100927	Femoral artery_15	unknown	1	DAPP1		-0.35596661819522335	0.010317413284840758
GSE100927	Femoral artery_15	unknown	1	APBB2		-0.051237486559229065	0.0015730127315277968
GSE100927	Femoral artery_15	unknown	1	GAB3		0.16409508985009216	-0.002786361672717739
GSE100927	Femoral artery_15	unknown	1	SGK223		0.08533162765619082	0.005361377324041251
GSE100927	Femoral artery_15	unknown	1	GUCA2B		-0.3794803963723757	0.014429233713924182
GSE100927	Femoral artery_15	unknown	1	MYBL1	4.0	-0.5745015397992635	0.08856829676286405
GSE100927	Femoral artery_15	unknown	1	PTPN6		-0.49244530673115317	0.019967827921324195
GSE100927	Femoral artery_15	unknown	1	CSDC2		0.6117047877359306	-0.0027872426070798865
GSE100927	Femoral artery_15	unknown	1	KCNMA1		0.7843461413926659	0.03841207249232859
GSE100927	Femoral artery_15	unknown	1	ADH5		0.4289889510527739	0.003628265440466029
GSE100927	Femoral artery_15	unknown	1	TRAF3IP3		-0.2323113313599951	-0.0010153397107767281
GSE100927	Femoral artery_15	unknown	1	MTA3		-0.01077415074673355	0.00035668573756342497
GSE100927	Femoral artery_15	unknown	1	LINC00312		0.3724471096916538	-0.00767788098024053
GSE100927	Femoral artery_15	unknown	1	AGPAT4-IT1	16.0	0.24234106129620844	0.025360116444257157
GSE100927	Femoral artery_15	unknown	1	MPEG1		-0.15064971956223425	-0.0042796846676050534
GSE100927	Femoral artery_15	unknown	1	GMIP		-0.4305955895177381	0.0022377318407775684
GSE100927	Femoral artery_15	unknown	1	ABCA8		1.1008485875816936	-0.07126244901954502
GSE100927	Femoral artery_15	unknown	1	UNC13D		-0.3132297106211265	0.0013854344924413664
GSE100927	Femoral artery_15	unknown	1	FCHO1		-0.6681896102298731	0.011027745789085462
GSE100927	Femoral artery_15	unknown	1	B9D2		-0.15272428183663408	-0.00699482737200392
GSE100927	Femoral artery_15	unknown	1	IL21R		-0.41164215789692077	0.01406044760141824
GSE100927	Femoral artery_15	unknown	1	KLF9		0.6611123951966565	-0.021377788355733177
GSE100927	Femoral artery_15	unknown	1	TMEM86A		-0.7205645658942756	0.009852160767831637
GSE100927	Femoral artery_15	unknown	1	VGLL3		0.3932310606115005	-0.006094371126634618
GSE100927	Femoral artery_15	unknown	1	PLAA	20.0	-0.7724009416908418	0.07575719468138646
GSE100927	Femoral artery_15	unknown	1	MOB3A	14.0	0.10155360831477438	0.010911956246283704
GSE100927	Femoral artery_15	unknown	1	MARCKS		-0.06036037192557217	-0.004141056548298548
GSE100927	Femoral artery_15	unknown	1	KTN1		-0.1577061101292275	-0.0005849954663808857
GSE100927	Femoral artery_15	unknown	1	GPR65		-0.38484767169716066	0.010437249336874725
GSE100927	Femoral artery_15	unknown	1	LAYN		0.20013736476423313	-0.017106018095531937
GSE100927	Femoral artery_15	unknown	1	TXNDC15		0.5420904715304773	-0.008673092353510338
GSE100927	Femoral artery_15	unknown	1	STK10		-0.2868519899393501	-0.00023191667850838916
GSE100927	Femoral artery_15	unknown	1	ICAM3	9.0	-0.24842337654413196	-0.031353360797990844
GSE100927	Femoral artery_15	unknown	1	ARHGAP30		-0.48907095090610675	0.024057230726404217
GSE100927	Femoral artery_15	unknown	1	ZBTB46	3.0	0.6009983182148888	0.09806619269933142
GSE100927	Femoral artery_15	unknown	1	OASL		0.08973173116060995	0.006672251920069607
GSE100927	Femoral artery_15	unknown	1	PTAFR		-0.27445485405649633	-0.011615284456064948
GSE100927	Femoral artery_15	unknown	1	CENPBD1		-0.3927047981802093	-0.01347936863172874
GSE100927	Femoral artery_15	unknown	1	NAGA		-0.46149194078609324	0.021282708401354718
GSE100927	Femoral artery_15	unknown	1	SUB1		0.09288504146264269	-0.002482799296598851
GSE100927	Femoral artery_15	unknown	1	RPRD1A		0.3029037792014953	-0.008395538990306484
GSE100927	Femoral artery_15	unknown	1	RALGAPA1		0.4983181991323386	-0.006084039172566875
GSE100927	Femoral artery_15	unknown	1	MNDA		-0.6410805819939889	-0.039189117292316195
GSE100927	Femoral artery_15	unknown	1	ENAH		0.10817436326940247	-0.0005795005399752256
GSE100927	Femoral artery_15	unknown	1	FASLG		-0.05500286759413871	0.0007770226942186581
GSE100927	Femoral artery_15	unknown	1	RAI2		0.8061456837543672	0.04232820011835268
GSE100927	Femoral artery_15	unknown	1	ZC3H12B		0.7425945282162597	-0.011276596747590208
GSE100927	Femoral artery_15	unknown	1	AOX1		1.1124927871736803	-0.014635663198644493
GSE100927	Femoral artery_15	unknown	1	HVCN1		-0.41614826892057516	0.010363031000286304
GSE100927	Femoral artery_15	unknown	1	SEZ6L2		-0.6514744147409582	0.001725106235804554
GSE100927	Femoral artery_15	unknown	1	SH2B3		-0.33635163034563836	-0.014049297156865441
GSE100927	Femoral artery_15	unknown	1	RNASEH2A		-0.08687920992696486	-0.0048384224533224406
GSE100927	Femoral artery_15	unknown	1	PERP		0.9354604093459148	0.05601938513821363
GSE100927	Femoral artery_15	unknown	1	NECAP2		-0.4403411863939191	0.006271454138355465
GSE100927	Femoral artery_15	unknown	1	CEBPE		-1.0249324093497227	0.05423798048429144
GSE100927	Femoral artery_15	unknown	1	FGD3		-0.2301859992744117	-0.004556911607351612
GSE100927	Femoral artery_15	unknown	1	S100Z		-0.9165518992896816	0.002534452357909161
GSE100927	Femoral artery_15	unknown	1	UNC93B1		-0.25229083601129965	0.0122883514918015
GSE100927	Femoral artery_15	unknown	1	AMICA1		-0.2130762275112594	-0.011189535133466452
GSE100927	Femoral artery_15	unknown	1	TTLL11		-0.10982012346053723	0.004829212276804084
GSE100927	Femoral artery_15	unknown	1	UAP1		-0.31350984508206003	0.02308496419587053
GSE100927	Femoral artery_15	unknown	1	REEP1		0.5678559596057006	0.05163916094045063
GSE100927	Femoral artery_15	unknown	1	NFAM1		-0.395740451715114	-0.010880178621324803
GSE100927	Femoral artery_15	unknown	1	GALNT6		-0.32654606097170225	0.01441597571618558
GSE100927	Femoral artery_15	unknown	1	KCND3		0.7187169262572546	-0.0506138728993249
GSE100927	Femoral artery_15	unknown	1	MAP6		0.3417353306126642	-0.006061119099686065
GSE100927	Femoral artery_15	unknown	1	GNL1		0.6268787814182553	0.025463275430799383
GSE100927	Femoral artery_15	unknown	1	TRERF1		-0.01327036771241782	-6.11662395709169e-05
GSE100927	Femoral artery_15	unknown	1	TSPAN15		-0.23394454300424752	-0.020429655911793212
GSE100927	Femoral artery_15	unknown	1	NPR3		-0.02082586610821968	-0.0005360574339924854
GSE100927	Femoral artery_15	unknown	1	RBMS3		0.24200447341274864	-0.008606484688448738
GSE100927	Femoral artery_15	unknown	1	TRPM2		-0.10598724187074195	0.0029118238018276915
GSE100927	Femoral artery_15	unknown	1	KCNQ1		-0.6763291232172816	0.0081941657831531
GSE100927	Femoral artery_15	unknown	1	HNRNPA0		0.0638036313299034	0.00030044305142224305
GSE100927	Femoral artery_15	unknown	1	IKZF1		-0.08895440121600026	0.003217895766987833
GSE100927	Femoral artery_15	unknown	1	ITGAL		-0.17594211983706948	0.003002987222550331
GSE100927	Femoral artery_15	unknown	1	SLC12A9		-0.4329332563001045	-0.008615364260674127
GSE100927	Femoral artery_15	unknown	1	RRAS2		0.996487925581356	0.03371032970794434
GSE100927	Femoral artery_15	unknown	1	SMARCA1		0.6488031789896862	0.0025646836226707937
GSE100927	Femoral artery_15	unknown	1	MRPL33		0.6626497299046556	0.02006238751648508
GSE100927	Femoral artery_15	unknown	1	EIF4E		-0.09506619881105077	0.006328800757191682
GSE100927	Femoral artery_15	unknown	1	UAP1L1		-0.08857172255823624	0.0024854861302233593
GSE100927	Femoral artery_15	unknown	1	SEMA4D		-0.03584958886598047	-0.0014784179136124703
GSE100927	Femoral artery_15	unknown	1	EIF2S1	12.0	-0.20126190212799983	0.023399231722306114
GSE100927	Femoral artery_15	unknown	1	MATK		-0.6308232900563638	0.04896851938041719
GSE100927	Femoral artery_15	unknown	1	FAM53B		0.019475981057864477	0.0008547513787151509
GSE100927	Femoral artery_15	unknown	1	IL2RG		-0.35883784468578284	0.015504515498254375
GSE100927	Femoral artery_15	unknown	1	NAPG		0.6122773972857056	-0.008134684210142289
GSE100927	Femoral artery_15	unknown	1	ST3GAL2	7.0	0.45254870007437303	0.06298844173944629
GSE100927	Femoral artery_15	unknown	1	DNAJB5		0.772122988403947	0.041066395577627146
GSE100927	Femoral artery_15	unknown	1	VAV3		-0.32898833787068804	0.014683876953046484
GSE100927	Femoral artery_15	unknown	1	SVIL		0.20097699951012074	9.004238671367449e-05
GSE100927	Femoral artery_15	unknown	1	HS3ST1		0.47839793140074444	0.0280366346305365
GSE100927	Femoral artery_15	unknown	1	RASGRP4		-0.21605377652422442	0.0022803524468434947
GSE100927	Femoral artery_15	unknown	1	FERMT2		0.5510826375992113	0.0398057077716114
GSE100927	Femoral artery_15	unknown	1	LYG1		-0.858711788605285	-0.0801988000471142
GSE100927	Femoral artery_15	unknown	1	SLC37A2		-0.4723484335168182	0.023226593735262566
GSE100927	Femoral artery_15	unknown	1	ZNF671		0.008501249554041804	-0.0007713846741747117
GSE100927	Femoral artery_15	unknown	1	CD84		-0.290616657495377	0.013474984043034023
GSE100927	Femoral artery_15	unknown	1	BTK		-0.5238843848211886	0.018567574214791004
GSE100927	Femoral artery_15	unknown	1	FYB		-0.26263494793954545	0.0034000638829613144
GSE100927	Femoral artery_15	unknown	1	BARD1		-0.2178030602595753	0.018438214281918813
GSE100927	Femoral artery_15	unknown	1	SLC16A7		-0.4819207967733499	0.04228120366180333
GSE100927	Femoral artery_15	unknown	1	EPSTI1		-0.2398223364022239	-0.005377667467123129
GSE100927	Femoral artery_15	unknown	1	PLN		0.5158281160625506	0.0189410036564716
GSE100927	Femoral artery_15	unknown	1	P2RX7		-0.0837462979001536	0.00372793178684958
GSE100927	Femoral artery_15	unknown	1	AIM1		-0.6090732347802009	0.03011593180156927
GSE100927	Femoral artery_15	unknown	1	FBXW4		0.20455315319549014	-0.0015084224302157356
GSE100927	Femoral artery_15	unknown	1	PPP1R12A		0.3154006321656731	0.018250792013287997
GSE100927	Femoral artery_15	unknown	1	ABTB2		0.8781559375261694	0.020102559591625265
GSE100927	Femoral artery_15	unknown	1	NDUFAF2		0.1101861100259386	-0.004287803314678946
GSE100927	Femoral artery_15	unknown	1	DTX3L		0.156397578263398	0.006006385813823986
GSE100927	Femoral artery_16	unknown	1	TMEM79	5.0	0.9029603115311735	0.13904861548097167
GSE100927	Femoral artery_16	unknown	1	IBSP	8.0	0.6956775298261768	0.09665736702159167
GSE100927	Femoral artery_16	unknown	1	LARP6		0.4609209870563942	-0.012090330619844119
GSE100927	Femoral artery_16	unknown	1	TNF	1.0	0.3486060268851961	0.058051446405117724
GSE100927	Femoral artery_16	unknown	1	RAB21		-0.0948113044815349	0.007410961521847186
GSE100927	Femoral artery_16	unknown	1	PTPLA		0.9903667313985309	0.011469158504892064
GSE100927	Femoral artery_16	unknown	1	SAMD9L		-0.455541417919398	-0.03469564167670742
GSE100927	Femoral artery_16	unknown	1	IL17D		-0.021310041583565514	0.0004313829884304325
GSE100927	Femoral artery_16	unknown	1	C16orf54	15.0	-0.029933146468328363	-0.0032097995130578277
GSE100927	Femoral artery_16	unknown	1	OAS2		-1.001301746325995	-0.08954487903263822
GSE100927	Femoral artery_16	unknown	1	HSPB7		0.269888834637317	-0.01946417588734
GSE100927	Femoral artery_16	unknown	1	DHRS9		-0.4891632637445448	-0.025274870283305814
GSE100927	Femoral artery_16	unknown	1	LTB		-0.11828829340998075	-0.008836017567645944
GSE100927	Femoral artery_16	unknown	1	MYEF2		1.0206207838864334	-0.006683408649748315
GSE100927	Femoral artery_16	unknown	1	RNF115		-0.29170441303738703	0.021986822843875344
GSE100927	Femoral artery_16	unknown	1	YAF2	18.0	0.03920848585743131	-0.00397570105683857
GSE100927	Femoral artery_16	unknown	1	DGKZ		-0.14558294036829564	-0.0120999955311455
GSE100927	Femoral artery_16	unknown	1	CSK		-0.2125637054980504	-0.0022709118644651306
GSE100927	Femoral artery_16	unknown	1	TC2N	19.0	0.4294778966718723	-0.042757184441054384
GSE100927	Femoral artery_16	unknown	1	SRRM4		1.0466425306456388	-0.07414040797984929
GSE100927	Femoral artery_16	unknown	1	DPP4		0.8228684540310379	0.023126823751090247
GSE100927	Femoral artery_16	unknown	1	CNTN4		0.33601122905588193	0.00283938982428644
GSE100927	Femoral artery_16	unknown	1	PI16		-0.684564711542919	0.055317654299416555
GSE100927	Femoral artery_16	unknown	1	SCARA5		-0.489633951084332	0.0216517123420843
GSE100927	Femoral artery_16	unknown	1	ANPEP		0.16135968644632767	0.005665230132253744
GSE100927	Femoral artery_16	unknown	1	CD163L1		-0.42335779678651736	-0.03132780412771354
GSE100927	Femoral artery_16	unknown	1	HSPB8		0.2452901982057921	0.0016982334386906003
GSE100927	Femoral artery_16	unknown	1	ASCL2		-0.17065419771126247	-0.0021114151547223887
GSE100927	Femoral artery_16	unknown	1	FAM71E1		0.34296647303457634	-0.006594411992448941
GSE100927	Femoral artery_16	unknown	1	MYOC		0.8268500050521734	0.023319751237570262
GSE100927	Femoral artery_16	unknown	1	SMPD3		-0.6003736744962086	-0.023737285394695704
GSE100927	Femoral artery_16	unknown	1	PPP1R9A		0.9785868110154895	0.02249281229044878
GSE100927	Femoral artery_16	unknown	1	DOK1		0.3820365318507461	0.025248000494766953
GSE100927	Femoral artery_16	unknown	1	CLEC4A		-0.08134045113693257	-0.00014295924269315766
GSE100927	Femoral artery_16	unknown	1	DDX60L		-0.6323819332974099	-0.03700442421980546
GSE100927	Femoral artery_16	unknown	1	BIN2		-0.6655412820198771	0.011291067246179176
GSE100927	Femoral artery_16	unknown	1	TSPAN33		-0.2642323163646438	-0.010719272516132514
GSE100927	Femoral artery_16	unknown	1	P2RY13		-0.08769276569800578	-0.005953505301392441
GSE100927	Femoral artery_16	unknown	1	VAPA		0.27974041956578277	-0.013540970078755396
GSE100927	Femoral artery_16	unknown	1	LPAR1		-0.4005665634378767	0.023796402272990104
GSE100927	Femoral artery_16	unknown	1	KIAA1430		0.2017382165630942	-0.015705558321939535
GSE100927	Femoral artery_16	unknown	1	CYTH4		-0.3111565370688872	-0.003216218152583642
GSE100927	Femoral artery_16	unknown	1	MXRA7		0.3228800458182334	0.019451540094555513
GSE100927	Femoral artery_16	unknown	1	LONRF2		0.7672814872732993	0.039682139714586076
GSE100927	Femoral artery_16	unknown	1	NAP1L5		0.24175584057401148	-0.001734998098460819
GSE100927	Femoral artery_16	unknown	1	ZSWIM3	2.0	0.5937001034352258	0.09830473765928631
GSE100927	Femoral artery_16	unknown	1	CFL2		0.8336080984068401	0.044444522951087105
GSE100927	Femoral artery_16	unknown	1	INPP5A		0.44686741571333916	-0.0018135904283261123
GSE100927	Femoral artery_16	unknown	1	ATP6V0D1		-0.005818326863498017	-0.00016292713597469843
GSE100927	Femoral artery_16	unknown	1	AEBP2		0.6719714665952394	0.011295879806617117
GSE100927	Femoral artery_16	unknown	1	AMPH		0.22636111741260387	-0.01696799602331738
GSE100927	Femoral artery_16	unknown	1	BEX5		0.531846706599316	-0.04679289549907244
GSE100927	Femoral artery_16	unknown	1	SYNC		0.5238770978700186	-0.01748442262814346
GSE100927	Femoral artery_16	unknown	1	RNF44	13.0	0.0795399538893195	0.009162588009869778
GSE100927	Femoral artery_16	unknown	1	TAPT1		-0.39513936823904994	0.024538575909994812
GSE100927	Femoral artery_16	unknown	1	HENMT1		-0.10973035486489077	-0.0028712405326772744
GSE100927	Femoral artery_16	unknown	1	FAM110A		0.11658440846837888	0.004386113223892155
GSE100927	Femoral artery_16	unknown	1	SLC46A1		-0.21126169793617045	-0.015088523036541835
GSE100927	Femoral artery_16	unknown	1	PACSIN3		0.8552924727929824	0.019358175708144007
GSE100927	Femoral artery_16	unknown	1	MNAT1		0.5221853772951687	-0.02196069536474797
GSE100927	Femoral artery_16	unknown	1	TLE1		-0.4852975262988603	0.037046136547231295
GSE100927	Femoral artery_16	unknown	1	PRKG1		0.6347672463509899	-0.02916460500496091
GSE100927	Femoral artery_16	unknown	1	ARHGAP25		-0.28993815242593907	-0.01964296675948461
GSE100927	Femoral artery_16	unknown	1	ARID3A		-0.19114221770813422	0.0011418227724752197
GSE100927	Femoral artery_16	unknown	1	PIK3CD		-0.7361201685347375	0.014644581592393797
GSE100927	Femoral artery_16	unknown	1	ST8SIA4	17.0	0.031992644767814	0.0033112306696710184
GSE100927	Femoral artery_16	unknown	1	ARMC7		0.20102458316009367	0.013490312809576212
GSE100927	Femoral artery_16	unknown	1	PTPRE		0.23349227699584438	0.017529176137988413
GSE100927	Femoral artery_16	unknown	1	AFF4		-0.17257376213507206	0.002293802928751841
GSE100927	Femoral artery_16	unknown	1	PRR5L		-0.16981939126951523	0.0027544596996174667
GSE100927	Femoral artery_16	unknown	1	FSTL3		0.2551381836686942	-0.00947101608146456
GSE100927	Femoral artery_16	unknown	1	PDGFB		-0.11253048392534189	-0.010718389208781147
GSE100927	Femoral artery_16	unknown	1	ZFR	10.0	-0.35843145559097445	0.04518397327755287
GSE100927	Femoral artery_16	unknown	1	OSBPL3		0.2993484286716721	0.012394601933890068
GSE100927	Femoral artery_16	unknown	1	ROR1		1.1175934577858304	-0.02300663622974045
GSE100927	Femoral artery_16	unknown	1	BLNK		-0.23417529704023973	0.002735353864447592
GSE100927	Femoral artery_16	unknown	1	C3orf70		0.47184095094187106	0.025170968839958986
GSE100927	Femoral artery_16	unknown	1	OPA1	11.0	-0.659516027438803	0.07708161314914487
GSE100927	Femoral artery_16	unknown	1	PAK3		-0.33896494257357207	0.027406725096856425
GSE100927	Femoral artery_16	unknown	1	CXCR3		-0.4438777090777512	0.01057235694773031
GSE100927	Femoral artery_16	unknown	1	ANP32E	6.0	-0.058023898138136326	0.0088156450867992
GSE100927	Femoral artery_16	unknown	1	TLR7		-0.0788621620356516	-0.0015151375800104229
GSE100927	Femoral artery_16	unknown	1	EPB41L5		0.8605090380804723	0.005870269677926701
GSE100927	Femoral artery_16	unknown	1	ARHGAP5		0.302402498959726	-0.008142862601042319
GSE100927	Femoral artery_16	unknown	1	PARD3		0.16384103498174313	-0.0016540021938436194
GSE100927	Femoral artery_16	unknown	1	OAS3		-1.0883645513398323	-0.059225239798311534
GSE100927	Femoral artery_16	unknown	1	CLIC4		0.41117309301128524	0.015007460744359978
GSE100927	Femoral artery_16	unknown	1	CPNE7		1.825705828484799	0.1122030479754581
GSE100927	Femoral artery_16	unknown	1	DAPP1		-0.561116276454764	0.01626351525428641
GSE100927	Femoral artery_16	unknown	1	APBB2		0.21377157955175136	-0.006562878838426217
GSE100927	Femoral artery_16	unknown	1	GAB3		-0.0465279294511115	0.0007900519110713609
GSE100927	Femoral artery_16	unknown	1	SGK223		0.24070712364113475	0.015123603637614969
GSE100927	Femoral artery_16	unknown	1	GUCA2B		0.26455453557878855	-0.010059331813807741
GSE100927	Femoral artery_16	unknown	1	MYBL1	4.0	-0.28410752479048823	0.04379956853901364
GSE100927	Femoral artery_16	unknown	1	PTPN6		-0.4479349148575036	0.018163006485328738
GSE100927	Femoral artery_16	unknown	1	CSDC2		0.7919361903883722	-0.0036084698635575926
GSE100927	Femoral artery_16	unknown	1	KCNMA1		0.9027303779404293	0.04420974731501267
GSE100927	Femoral artery_16	unknown	1	ADH5		0.6227899137439143	0.005267378367583839
GSE100927	Femoral artery_16	unknown	1	TRAF3IP3		-0.23773626105313	-0.0010390499039617351
GSE100927	Femoral artery_16	unknown	1	MTA3		-0.017793469655921452	0.0005890651613500875
GSE100927	Femoral artery_16	unknown	1	LINC00312		0.25597490179054294	-0.005276842748232472
GSE100927	Femoral artery_16	unknown	1	AGPAT4-IT1	16.0	0.22119341389947902	0.023147091554316476
GSE100927	Femoral artery_16	unknown	1	MPEG1		-0.287178298682093	-0.008158213405972772
GSE100927	Femoral artery_16	unknown	1	GMIP		-0.34453302626482274	0.0017904793774960123
GSE100927	Femoral artery_16	unknown	1	ABCA8		-1.177405911306699	0.0762183189189749
GSE100927	Femoral artery_16	unknown	1	UNC13D		-0.2864748442430364	0.0012670960543431327
GSE100927	Femoral artery_16	unknown	1	FCHO1		-0.5753817286969094	0.009496052226210416
GSE100927	Femoral artery_16	unknown	1	B9D2		-0.40322476283049935	-0.018467840046113827
GSE100927	Femoral artery_16	unknown	1	IL21R		0.42055344976308495	-0.014364830303581905
GSE100927	Femoral artery_16	unknown	1	KLF9		0.04343769274232482	-0.0014046050397082063
GSE100927	Femoral artery_16	unknown	1	TMEM86A		-0.34193944615398114	0.004675281794062884
GSE100927	Femoral artery_16	unknown	1	VGLL3		0.41708914203589526	-0.006464128292672374
GSE100927	Femoral artery_16	unknown	1	PLAA	20.0	0.29677295223564093	-0.02910753354270778
GSE100927	Femoral artery_16	unknown	1	MOB3A	14.0	0.06238071316135056	0.00670282054891398
GSE100927	Femoral artery_16	unknown	1	MARCKS		0.41155925219042017	0.02823524908689233
GSE100927	Femoral artery_16	unknown	1	KTN1		0.3330770821891798	0.0012355170188167158
GSE100927	Femoral artery_16	unknown	1	GPR65		-0.7421563378009551	0.020127627927201887
GSE100927	Femoral artery_16	unknown	1	LAYN		0.7614401966678842	-0.0650813494931856
GSE100927	Femoral artery_16	unknown	1	TXNDC15		0.9999265911930088	-0.015998170282652092
GSE100927	Femoral artery_16	unknown	1	STK10		-0.6642205151988764	-0.000537014980145769
GSE100927	Femoral artery_16	unknown	1	ICAM3	9.0	-0.6420925420765514	-0.08103810284475729
GSE100927	Femoral artery_16	unknown	1	ARHGAP30		-0.6067375103269552	0.029845208040380808
GSE100927	Femoral artery_16	unknown	1	ZBTB46	3.0	-0.28721658611026973	-0.046865750246347454
GSE100927	Femoral artery_16	unknown	1	OASL		-0.8052924107250519	-0.059879752281391134
GSE100927	Femoral artery_16	unknown	1	PTAFR		-0.5625374584541823	-0.023807312935307457
GSE100927	Femoral artery_16	unknown	1	CENPBD1		-0.3589216974305958	-0.012319782931128507
GSE100927	Femoral artery_16	unknown	1	NAGA		-0.2866138485591375	0.01321782337581827
GSE100927	Femoral artery_16	unknown	1	SUB1		0.05731520593710981	-0.0015320244330440098
GSE100927	Femoral artery_16	unknown	1	RPRD1A		0.8449663885422125	-0.023419807700007667
GSE100927	Femoral artery_16	unknown	1	RALGAPA1		0.2988319766106076	-0.003648482947000878
GSE100927	Femoral artery_16	unknown	1	MNDA		-0.20485565622007074	-0.012522781948304328
GSE100927	Femoral artery_16	unknown	1	ENAH		0.7747785259768756	-0.004150563595614948
GSE100927	Femoral artery_16	unknown	1	FASLG		-0.2821224725392098	0.003985529724188535
GSE100927	Femoral artery_16	unknown	1	RAI2		0.6068324721385302	0.031862883888888936
GSE100927	Femoral artery_16	unknown	1	ZC3H12B		1.3569522443106414	-0.020605865897751933
GSE100927	Femoral artery_16	unknown	1	AOX1		-0.6980431704216925	0.009183272788995564
GSE100927	Femoral artery_16	unknown	1	HVCN1		-0.3737494248564039	0.009307204103413711
GSE100927	Femoral artery_16	unknown	1	SEZ6L2		-0.21850526360320557	0.0005786026039839033
GSE100927	Femoral artery_16	unknown	1	SH2B3		-0.5333739442850286	-0.022278854516891537
GSE100927	Femoral artery_16	unknown	1	RNASEH2A		-0.19160777850402666	-0.010670900190327078
GSE100927	Femoral artery_16	unknown	1	PERP		0.22891101051383797	0.013708173998853327
GSE100927	Femoral artery_16	unknown	1	NECAP2		-0.3058636151697544	0.004356189460353439
GSE100927	Femoral artery_16	unknown	1	CEBPE		-0.2960617319145227	0.015667170138481044
GSE100927	Femoral artery_16	unknown	1	FGD3		-0.3735674796149149	-0.007395384555760546
GSE100927	Femoral artery_16	unknown	1	S100Z		0.38657136162083716	-0.0010689484138534646
GSE100927	Femoral artery_16	unknown	1	UNC93B1		-0.5551397746290685	0.027039240844308463
GSE100927	Femoral artery_16	unknown	1	AMICA1		-0.19107884890045396	-0.010034359618653264
GSE100927	Femoral artery_16	unknown	1	TTLL11		0.030860626432941973	-0.0013570601757097948
GSE100927	Femoral artery_16	unknown	1	UAP1		-0.7288941584571991	0.05367134657656237
GSE100927	Femoral artery_16	unknown	1	REEP1		1.2374568052237698	0.11253070438175362
GSE100927	Femoral artery_16	unknown	1	NFAM1		-0.03015741354524343	-0.0008291243533668743
GSE100927	Femoral artery_16	unknown	1	GALNT6		-0.14149834941344494	0.006246704562764063
GSE100927	Femoral artery_16	unknown	1	KCND3		-0.33076229302939486	0.023293121460850066
GSE100927	Femoral artery_16	unknown	1	MAP6		0.7625693819245368	-0.013525156551218245
GSE100927	Femoral artery_16	unknown	1	GNL1		0.5279140999715418	0.021443415425492142
GSE100927	Femoral artery_16	unknown	1	TRERF1		-0.3454049143857654	-0.001592052322899986
GSE100927	Femoral artery_16	unknown	1	TSPAN15		-0.3161126364579357	-0.027605142266935247
GSE100927	Femoral artery_16	unknown	1	NPR3		0.8410085930634175	0.021647546662430045
GSE100927	Femoral artery_16	unknown	1	RBMS3		-0.1859105529006055	0.006611598142779669
GSE100927	Femoral artery_16	unknown	1	TRPM2		-0.4215255873729512	0.01158071685541981
GSE100927	Femoral artery_16	unknown	1	KCNQ1		-0.14480158910833793	0.0017543651250347622
GSE100927	Femoral artery_16	unknown	1	HNRNPA0		0.6331715015967092	0.002981522744837272
GSE100927	Femoral artery_16	unknown	1	IKZF1		-0.5187098081064763	0.018764154139465666
GSE100927	Femoral artery_16	unknown	1	ITGAL		-0.7965597674193332	0.013595714350680087
GSE100927	Femoral artery_16	unknown	1	SLC12A9		0.18667173347885077	0.0037147642452696208
GSE100927	Femoral artery_16	unknown	1	RRAS2		0.7474079934297764	0.02528416977071925
GSE100927	Femoral artery_16	unknown	1	SMARCA1		0.4751163706498092	0.0018781091309784145
GSE100927	Femoral artery_16	unknown	1	MRPL33		0.7009199170935625	0.0212210559518027
GSE100927	Femoral artery_16	unknown	1	EIF4E		0.4150209975295055	-0.02762901258559482
GSE100927	Femoral artery_16	unknown	1	UAP1L1		0.14780477761334126	-0.004147675060707584
GSE100927	Femoral artery_16	unknown	1	SEMA4D		-0.19866098558829196	-0.008192673029741507
GSE100927	Femoral artery_16	unknown	1	EIF2S1	12.0	-0.24740930558496738	0.028764448762665727
GSE100927	Femoral artery_16	unknown	1	MATK		-0.3488090622398777	0.027076779810765145
GSE100927	Femoral artery_16	unknown	1	FAM53B		-0.3360479424996877	-0.014748291308797009
GSE100927	Femoral artery_16	unknown	1	IL2RG		-0.46401267116824346	0.02004886540831316
GSE100927	Femoral artery_16	unknown	1	NAPG		0.7807737721573317	-0.010373317885353466
GSE100927	Femoral artery_16	unknown	1	ST3GAL2	7.0	0.7986835473851434	0.11116556535121119
GSE100927	Femoral artery_16	unknown	1	DNAJB5		0.7617433850381354	0.04051434246670969
GSE100927	Femoral artery_16	unknown	1	VAV3		-0.016850670098741482	0.000752103153284283
GSE100927	Femoral artery_16	unknown	1	SVIL		0.7364193180894301	0.00032993304300719126
GSE100927	Femoral artery_16	unknown	1	HS3ST1		-0.015229385976661687	-0.000892522108163981
GSE100927	Femoral artery_16	unknown	1	RASGRP4		-0.5044644504806177	0.005324400075321318
GSE100927	Femoral artery_16	unknown	1	FERMT2		0.52860427195888	0.0381820542706401
GSE100927	Femoral artery_16	unknown	1	LYG1		0.4178929936358855	0.03902883025762165
GSE100927	Femoral artery_16	unknown	1	SLC37A2		-0.06300790390182445	0.0030982615421038216
GSE100927	Femoral artery_16	unknown	1	ZNF671		-0.5843156874093506	0.0530195194579531
GSE100927	Femoral artery_16	unknown	1	CD84		0.06095503251500743	-0.002826293914330809
GSE100927	Femoral artery_16	unknown	1	BTK		-0.2116892761819033	0.007502717125887329
GSE100927	Femoral artery_16	unknown	1	FYB		-0.4237872961846716	0.005486337180636771
GSE100927	Femoral artery_16	unknown	1	BARD1		-1.6612238595404555e-05	1.4063163968375199e-06
GSE100927	Femoral artery_16	unknown	1	SLC16A7		-0.3094339462654034	0.02714811186717918
GSE100927	Femoral artery_16	unknown	1	EPSTI1		-1.1595904830875972	-0.02600213186826387
GSE100927	Femoral artery_16	unknown	1	PLN		0.7183743558470453	0.026378421177732644
GSE100927	Femoral artery_16	unknown	1	P2RX7		-0.3225769498103895	0.014359379400112289
GSE100927	Femoral artery_16	unknown	1	AIM1		-0.6104506511835213	0.030184038846988413
GSE100927	Femoral artery_16	unknown	1	FBXW4		0.35627946095075824	-0.0026272874405885408
GSE100927	Femoral artery_16	unknown	1	PPP1R12A		0.4189667544405042	0.024243689821646968
GSE100927	Femoral artery_16	unknown	1	ABTB2		1.3363903986233752	0.03059236574962139
GSE100927	Femoral artery_16	unknown	1	NDUFAF2		0.25047292924239417	-0.009746951371548197
GSE100927	Femoral artery_16	unknown	1	DTX3L		-0.6842466108357592	-0.02627821467644094
GSE100927	Femoral artery_17	unknown	1	TMEM79	5.0	0.8158658023056945	0.12563676252448713
GSE100927	Femoral artery_17	unknown	1	IBSP	8.0	1.1686147764187518	0.16236722117413474
GSE100927	Femoral artery_17	unknown	1	LARP6		-0.27423901220361196	0.007193511294801298
GSE100927	Femoral artery_17	unknown	1	TNF	1.0	1.2296914059801987	0.20477375387604008
GSE100927	Femoral artery_17	unknown	1	RAB21		-1.0088521138530315	0.0788573075529735
GSE100927	Femoral artery_17	unknown	1	PTPLA		0.058322661658672934	0.0006754183372516134
GSE100927	Femoral artery_17	unknown	1	SAMD9L		0.336805122714054	0.02565226649629016
GSE100927	Femoral artery_17	unknown	1	IL17D		-0.7639416331140321	0.01546460730200119
GSE100927	Femoral artery_17	unknown	1	C16orf54	15.0	0.5666341025946585	0.060761466173117125
GSE100927	Femoral artery_17	unknown	1	OAS2		0.4513308339390645	0.040361824072576324
GSE100927	Femoral artery_17	unknown	1	HSPB7		-0.1658864396740669	0.011963602879236002
GSE100927	Femoral artery_17	unknown	1	DHRS9		0.46958341876736703	0.024263187520832785
GSE100927	Femoral artery_17	unknown	1	LTB		0.5154191642026155	0.03850129762047466
GSE100927	Femoral artery_17	unknown	1	MYEF2		-0.06795230277705541	0.00044497722887938283
GSE100927	Femoral artery_17	unknown	1	RNF115		-0.6139164014337347	0.04627311263043171
GSE100927	Femoral artery_17	unknown	1	YAF2	18.0	-0.8924563376043272	0.090494175610286
GSE100927	Femoral artery_17	unknown	1	DGKZ		0.42138440206533734	0.03502298668364705
GSE100927	Femoral artery_17	unknown	1	CSK		0.16071929893062978	0.0017170351915672295
GSE100927	Femoral artery_17	unknown	1	TC2N	19.0	0.15780185683583625	-0.015710152140904345
GSE100927	Femoral artery_17	unknown	1	SRRM4		0.19078914836537128	-0.013514819896732965
GSE100927	Femoral artery_17	unknown	1	DPP4		0.4149843087824214	0.011663187380272413
GSE100927	Femoral artery_17	unknown	1	CNTN4		0.3707421964651606	0.0031328763120047694
GSE100927	Femoral artery_17	unknown	1	PI16		-0.7150412869383554	0.05778037642564927
GSE100927	Femoral artery_17	unknown	1	SCARA5		-0.6490015228057249	0.028698978594611332
GSE100927	Femoral artery_17	unknown	1	ANPEP		0.6238010194864017	0.021901234502587224
GSE100927	Femoral artery_17	unknown	1	CD163L1		0.1664890212081814	0.01231992297157277
GSE100927	Femoral artery_17	unknown	1	HSPB8		-0.2582654151609163	-0.0017880655945151488
GSE100927	Femoral artery_17	unknown	1	ASCL2		0.40841031693150703	0.005053047297278688
GSE100927	Femoral artery_17	unknown	1	FAM71E1		0.009250125063740554	-0.00017785743053034102
GSE100927	Femoral artery_17	unknown	1	MYOC		0.10727380481302158	0.0030254561616522967
GSE100927	Femoral artery_17	unknown	1	SMPD3		0.3977583512665563	0.01572637825944098
GSE100927	Femoral artery_17	unknown	1	PPP1R9A		0.15320042243131896	0.0035213108390345685
GSE100927	Femoral artery_17	unknown	1	DOK1		0.7952629345465919	0.05255727473922978
GSE100927	Femoral artery_17	unknown	1	CLEC4A		-0.16810060470559057	-0.00029544383893958495
GSE100927	Femoral artery_17	unknown	1	DDX60L		0.01601924417531607	0.000937381155171707
GSE100927	Femoral artery_17	unknown	1	BIN2		0.5815563269737393	-0.009866242369478357
GSE100927	Femoral artery_17	unknown	1	TSPAN33		0.3996050774118935	0.016211021356286593
GSE100927	Femoral artery_17	unknown	1	P2RY13		0.14700766274141627	0.009980423042994947
GSE100927	Femoral artery_17	unknown	1	VAPA		-0.3957887300015752	0.01915834457808711
GSE100927	Femoral artery_17	unknown	1	LPAR1		-0.9970113037696758	0.05922931223115196
GSE100927	Femoral artery_17	unknown	1	KIAA1430		-0.7895156275771078	0.061464723671317334
GSE100927	Femoral artery_17	unknown	1	CYTH4		0.3349124623447061	0.0034617673504993983
GSE100927	Femoral artery_17	unknown	1	MXRA7		-0.09825134110365757	-0.005919039982723272
GSE100927	Femoral artery_17	unknown	1	LONRF2		-0.09002449667558138	-0.00465587234159771
GSE100927	Femoral artery_17	unknown	1	NAP1L5		-0.4974056949741138	0.0035697087313159253
GSE100927	Femoral artery_17	unknown	1	ZSWIM3	2.0	0.006869383446855775	0.001137431059413445
GSE100927	Femoral artery_17	unknown	1	CFL2		0.11964578142381406	0.006379016337118423
GSE100927	Femoral artery_17	unknown	1	INPP5A		0.3232038380418057	-0.0013117076037759195
GSE100927	Femoral artery_17	unknown	1	ATP6V0D1		-0.29971592109824835	-0.008392766129539559
GSE100927	Femoral artery_17	unknown	1	AEBP2		-0.7263935420629117	-0.012210718090486933
GSE100927	Femoral artery_17	unknown	1	AMPH		-0.5895218118865817	0.04419046819563634
GSE100927	Femoral artery_17	unknown	1	BEX5		-0.009059607245020335	0.0007970816587160968
GSE100927	Femoral artery_17	unknown	1	SYNC		0.5300284957950023	-0.01768972582141454
GSE100927	Femoral artery_17	unknown	1	RNF44	13.0	0.21272720799205933	0.024505065316398726
GSE100927	Femoral artery_17	unknown	1	TAPT1		-0.6616209323003602	0.04108736505614899
GSE100927	Femoral artery_17	unknown	1	HENMT1		0.874677148496174	0.022887089765280092
GSE100927	Femoral artery_17	unknown	1	FAM110A		0.790264148310933	0.029731145672146946
GSE100927	Femoral artery_17	unknown	1	SLC46A1		-0.33095998188251574	-0.02363749491550796
GSE100927	Femoral artery_17	unknown	1	PACSIN3		-0.33001887516750905	-0.007469448844363898
GSE100927	Femoral artery_17	unknown	1	MNAT1		-0.582869984936519	0.02451280854080814
GSE100927	Femoral artery_17	unknown	1	TLE1		-1.747106106321147	0.13336876425250144
GSE100927	Femoral artery_17	unknown	1	PRKG1		-0.5447596166316114	0.025029172713378935
GSE100927	Femoral artery_17	unknown	1	ARHGAP25		0.617115231231048	0.04180882671844828
GSE100927	Femoral artery_17	unknown	1	ARID3A		0.8281432560266432	-0.004947064232805314
GSE100927	Femoral artery_17	unknown	1	PIK3CD		0.8432545898995039	-0.016775943891776553
GSE100927	Femoral artery_17	unknown	1	ST8SIA4	17.0	0.10373978065055901	0.010737041149553771
GSE100927	Femoral artery_17	unknown	1	ARMC7		0.6406654925185734	0.04299363672100618
GSE100927	Femoral artery_17	unknown	1	PTPRE		0.03348295511678112	0.0025136960648718273
GSE100927	Femoral artery_17	unknown	1	AFF4		-1.4075976619770154	0.018709400546185025
GSE100927	Femoral artery_17	unknown	1	PRR5L		-0.5950018837451009	0.009650892620214936
GSE100927	Femoral artery_17	unknown	1	FSTL3		0.6937248591192381	-0.025751846322468835
GSE100927	Femoral artery_17	unknown	1	PDGFB		0.910974686780227	0.08676921054330483
GSE100927	Femoral artery_17	unknown	1	ZFR	10.0	-1.2111077072457639	0.1526725889339297
GSE100927	Femoral artery_17	unknown	1	OSBPL3		0.1448734574404356	0.005998524340777637
GSE100927	Femoral artery_17	unknown	1	ROR1		-0.30463829527148667	0.0062712450508120845
GSE100927	Femoral artery_17	unknown	1	BLNK		-0.3412020421949317	0.003985511437250107
GSE100927	Femoral artery_17	unknown	1	C3orf70		-0.17477951297367694	-0.009323840302843096
GSE100927	Femoral artery_17	unknown	1	OPA1	11.0	-0.8646717204542747	0.1010593955023276
GSE100927	Femoral artery_17	unknown	1	PAK3		-0.3646838596117469	0.029486206484230643
GSE100927	Femoral artery_17	unknown	1	CXCR3		-0.17200487787455546	0.004096842279867732
GSE100927	Femoral artery_17	unknown	1	ANP32E	6.0	0.03494803450071404	-0.005309699598362839
GSE100927	Femoral artery_17	unknown	1	TLR7		-0.09179556055561526	-0.0017636202189468156
GSE100927	Femoral artery_17	unknown	1	EPB41L5		-1.3044100529670226	-0.008898498961261337
GSE100927	Femoral artery_17	unknown	1	ARHGAP5		-0.4187767664996646	0.01127649963821794
GSE100927	Femoral artery_17	unknown	1	PARD3		-0.9397471389983685	0.009486901921333488
GSE100927	Femoral artery_17	unknown	1	OAS3		-0.5143351965683564	-0.02798843945805915
GSE100927	Femoral artery_17	unknown	1	CLIC4		-0.4334093822982257	-0.015819065988589398
GSE100927	Femoral artery_17	unknown	1	CPNE7		1.479543264818474	0.09092881302896896
GSE100927	Femoral artery_17	unknown	1	DAPP1		0.8712923130336901	-0.025253724439248712
GSE100927	Femoral artery_17	unknown	1	APBB2		0.066504313193883	-0.002041710832840354
GSE100927	Femoral artery_17	unknown	1	GAB3		0.3302494193151978	-0.005607689573513706
GSE100927	Femoral artery_17	unknown	1	SGK223		0.3924101079027978	0.024655086420140554
GSE100927	Femoral artery_17	unknown	1	GUCA2B		-0.05363329692443681	0.0020393342675113875
GSE100927	Femoral artery_17	unknown	1	MYBL1	4.0	-0.495957468929433	0.07645951359024931
GSE100927	Femoral artery_17	unknown	1	PTPN6		0.47659685664741674	-0.01932519995885584
GSE100927	Femoral artery_17	unknown	1	CSDC2		0.10644670191469803	-0.0004850260925011086
GSE100927	Femoral artery_17	unknown	1	KCNMA1		0.040216654521009455	0.001969545035457217
GSE100927	Femoral artery_17	unknown	1	ADH5		-0.6900291598835102	-0.005836068615695317
GSE100927	Femoral artery_17	unknown	1	TRAF3IP3		0.33415632724252714	0.0014604633647029536
GSE100927	Femoral artery_17	unknown	1	MTA3		-0.4089609688679328	0.013538936686915743
GSE100927	Femoral artery_17	unknown	1	LINC00312		-1.2126711267789922	0.024998836981958525
GSE100927	Femoral artery_17	unknown	1	AGPAT4-IT1	16.0	1.0639126779691654	0.11133461764798186
GSE100927	Femoral artery_17	unknown	1	MPEG1		0.6126392709264747	0.017403967974023674
GSE100927	Femoral artery_17	unknown	1	GMIP		0.6160843705061634	-0.0032016854005195395
GSE100927	Femoral artery_17	unknown	1	ABCA8		-0.7733650058772876	0.05006309216955826
GSE100927	Femoral artery_17	unknown	1	UNC13D		1.2968721356828092	-0.005736146119402887
GSE100927	Femoral artery_17	unknown	1	FCHO1		0.20523567486368674	-0.0033871925193052765
GSE100927	Femoral artery_17	unknown	1	B9D2		0.725536440684026	0.03322983152156214
GSE100927	Femoral artery_17	unknown	1	IL21R		0.25018458220009554	-0.008545546517099024
GSE100927	Femoral artery_17	unknown	1	KLF9		-0.8132648330849304	0.02629780292302442
GSE100927	Femoral artery_17	unknown	1	TMEM86A		-0.3872024610661501	0.0052941555506401386
GSE100927	Femoral artery_17	unknown	1	VGLL3		-0.5037665284973256	0.007807471213145738
GSE100927	Femoral artery_17	unknown	1	PLAA	20.0	-1.4300200831266707	0.14025657399972605
GSE100927	Femoral artery_17	unknown	1	MOB3A	14.0	0.8241783094979386	0.08855813005188101
GSE100927	Femoral artery_17	unknown	1	MARCKS		0.40567496760044547	0.02783155450291241
GSE100927	Femoral artery_17	unknown	1	KTN1		-1.7540707948207996	-0.006506554894039671
GSE100927	Femoral artery_17	unknown	1	GPR65		0.18449254243529084	-0.00500352427156253
GSE100927	Femoral artery_17	unknown	1	LAYN		-0.14855646969572486	0.01269732746714748
GSE100927	Femoral artery_17	unknown	1	TXNDC15		-1.4578033802865562	0.023323898896042493
GSE100927	Femoral artery_17	unknown	1	STK10		0.36737852863913273	0.00029702149925925597
GSE100927	Femoral artery_17	unknown	1	ICAM3	9.0	1.8973738780223122	0.2394663843390298
GSE100927	Femoral artery_17	unknown	1	ARHGAP30		0.26211043151569235	-0.012893121366312677
GSE100927	Femoral artery_17	unknown	1	ZBTB46	3.0	-0.016407585389392944	-0.0026772611199747647
GSE100927	Femoral artery_17	unknown	1	OASL		-0.6012003056063638	-0.04470391734946695
GSE100927	Femoral artery_17	unknown	1	PTAFR		1.0058640700061143	0.04256946861960483
GSE100927	Femoral artery_17	unknown	1	CENPBD1		0.2658342753362414	0.009124610162163932
GSE100927	Femoral artery_17	unknown	1	NAGA		0.4897635422809985	-0.022586515028249345
GSE100927	Femoral artery_17	unknown	1	SUB1		-1.2722607150862741	0.03400728425983395
GSE100927	Femoral artery_17	unknown	1	RPRD1A		-0.39611972038602905	0.010979191365974847
GSE100927	Femoral artery_17	unknown	1	RALGAPA1		-0.6243288808437978	0.007622521863002938
GSE100927	Femoral artery_17	unknown	1	MNDA		1.022921829068118	0.06253099012223236
GSE100927	Femoral artery_17	unknown	1	ENAH		-0.6044928960745989	0.003238326985239605
GSE100927	Femoral artery_17	unknown	1	FASLG		0.0481830186963745	-0.0006806790380331834
GSE100927	Femoral artery_17	unknown	1	RAI2		0.1308736900807991	0.006871770023214891
GSE100927	Femoral artery_17	unknown	1	ZC3H12B		-0.9117938178265955	0.013845956049896887
GSE100927	Femoral artery_17	unknown	1	AOX1		-1.2098400791226214	0.015916338628356192
GSE100927	Femoral artery_17	unknown	1	HVCN1		0.14757720708755617	-0.0036750054877097253
GSE100927	Femoral artery_17	unknown	1	SEZ6L2		0.24256063615735104	-0.0006423013038234951
GSE100927	Femoral artery_17	unknown	1	SH2B3		-0.2559126640430455	-0.010689387946926726
GSE100927	Femoral artery_17	unknown	1	RNASEH2A		2.0238583164953066	0.11271144764214755
GSE100927	Femoral artery_17	unknown	1	PERP		-0.3149087463804803	-0.018858087601179144
GSE100927	Femoral artery_17	unknown	1	NECAP2		0.06296090002593123	-0.0008967055756373915
GSE100927	Femoral artery_17	unknown	1	CEBPE		2.5050089480739532	-0.13256154766811623
GSE100927	Femoral artery_17	unknown	1	FGD3		0.8097784235012837	0.016030899833472594
GSE100927	Femoral artery_17	unknown	1	S100Z		0.929012540478408	-0.002568908564334899
GSE100927	Femoral artery_17	unknown	1	UNC93B1		0.5984441859552513	-0.029148472538708378
GSE100927	Femoral artery_17	unknown	1	AMICA1		0.7883685346293621	0.04140057067552767
GSE100927	Femoral artery_17	unknown	1	TTLL11		-0.3853768350237348	0.016946498367043615
GSE100927	Femoral artery_17	unknown	1	UAP1		-1.178479713679553	0.0867761010463049
GSE100927	Femoral artery_17	unknown	1	REEP1		0.6341860931782711	0.05767102938316967
GSE100927	Femoral artery_17	unknown	1	NFAM1		0.7915125274056314	0.02176122668750826
GSE100927	Femoral artery_17	unknown	1	GALNT6		0.6681526950475632	-0.029496828097841658
GSE100927	Femoral artery_17	unknown	1	KCND3		-0.35028354013298807	0.02466785730418531
GSE100927	Femoral artery_17	unknown	1	MAP6		0.0713709237698536	-0.0012658558553139744
GSE100927	Femoral artery_17	unknown	1	GNL1		-0.449294530488628	-0.018249956320902313
GSE100927	Femoral artery_17	unknown	1	TRERF1		-0.7301104506552625	-0.0033652504365964783
GSE100927	Femoral artery_17	unknown	1	TSPAN15		0.71409155639042	0.06235941475372771
GSE100927	Femoral artery_17	unknown	1	NPR3		0.085193452281942	0.002192877990567428
GSE100927	Femoral artery_17	unknown	1	RBMS3		-0.8484886581599924	0.030175081236294615
GSE100927	Femoral artery_17	unknown	1	TRPM2		0.3946953075834066	-0.010843599388053588
GSE100927	Femoral artery_17	unknown	1	KCNQ1		-0.05315891081369289	0.000644054666738502
GSE100927	Femoral artery_17	unknown	1	HNRNPA0		-0.5425125794542172	-0.002554621600820786
GSE100927	Femoral artery_17	unknown	1	IKZF1		0.9060134917109205	-0.03277473559437588
GSE100927	Femoral artery_17	unknown	1	ITGAL		0.7161717308516155	-0.012223648088875827
GSE100927	Femoral artery_17	unknown	1	SLC12A9		0.15993359284108732	0.0031826757122330558
GSE100927	Femoral artery_17	unknown	1	RRAS2		0.010507363970005854	0.0003554550885136178
GSE100927	Femoral artery_17	unknown	1	SMARCA1		-0.34779292356448593	-0.0013748064806581532
GSE100927	Femoral artery_17	unknown	1	MRPL33		-0.7096098392973766	-0.021484152092755046
GSE100927	Femoral artery_17	unknown	1	EIF4E		-0.9293164576041044	0.06186698084190013
GSE100927	Femoral artery_17	unknown	1	UAP1L1		-0.06708294981536547	0.0018824714765023622
GSE100927	Femoral artery_17	unknown	1	SEMA4D		0.3627717653256748	0.014960514007993172
GSE100927	Femoral artery_17	unknown	1	EIF2S1	12.0	-0.46739966727023086	0.054341099859173826
GSE100927	Femoral artery_17	unknown	1	MATK		0.6033436022994865	-0.046835371090394116
GSE100927	Femoral artery_17	unknown	1	FAM53B		0.6928801186198148	0.030408749880944
GSE100927	Femoral artery_17	unknown	1	IL2RG		-0.13107070453268382	0.00566324817710798
GSE100927	Femoral artery_17	unknown	1	NAPG		0.19614241086033343	-0.0026059374062117548
GSE100927	Femoral artery_17	unknown	1	ST3GAL2	7.0	0.7950527622734916	0.1106602109077311
GSE100927	Femoral artery_17	unknown	1	DNAJB5		-0.28270420364665755	-0.015036001819360356
GSE100927	Femoral artery_17	unknown	1	VAV3		0.46185373518379613	-0.02061411496114926
GSE100927	Femoral artery_17	unknown	1	SVIL		-0.27593062972204496	-0.0001236233625148182
GSE100927	Femoral artery_17	unknown	1	HS3ST1		0.39821758261126544	0.023337644530438205
GSE100927	Femoral artery_17	unknown	1	RASGRP4		1.0990706902940472	-0.011600207032645835
GSE100927	Femoral artery_17	unknown	1	FERMT2		0.11772922787742339	0.008503797654525977
GSE100927	Femoral artery_17	unknown	1	LYG1		0.2528716929325283	0.023616778770453095
GSE100927	Femoral artery_17	unknown	1	SLC37A2		0.30228485072676914	-0.014864127669230785
GSE100927	Femoral artery_17	unknown	1	ZNF671		0.3564980930837957	-0.03234785235149415
GSE100927	Femoral artery_17	unknown	1	CD84		0.4559794033131917	-0.021142336563055315
GSE100927	Femoral artery_17	unknown	1	BTK		0.196148213565604	-0.00695190889058682
GSE100927	Femoral artery_17	unknown	1	FYB		0.3663922841419384	-0.004743303136463996
GSE100927	Femoral artery_17	unknown	1	BARD1		-0.615500052297887	0.052105428827654635
GSE100927	Femoral artery_17	unknown	1	SLC16A7		-0.238530260681109	0.02092739429152339
GSE100927	Femoral artery_17	unknown	1	EPSTI1		-0.26260869155947764	-0.00588861837629099
GSE100927	Femoral artery_17	unknown	1	PLN		0.11914392135546335	0.004374917496289679
GSE100927	Femoral artery_17	unknown	1	P2RX7		0.25869945231857283	-0.011515899039367759
GSE100927	Femoral artery_17	unknown	1	AIM1		0.12508970818953477	-0.006185123406832537
GSE100927	Femoral artery_17	unknown	1	FBXW4		-0.9038596446807853	0.00666527081350013
GSE100927	Femoral artery_17	unknown	1	PPP1R12A		-0.8907994719285293	-0.051546491128066294
GSE100927	Femoral artery_17	unknown	1	ABTB2		-0.1126313691493686	-0.0025783334296980167
GSE100927	Femoral artery_17	unknown	1	NDUFAF2		-0.4754297980985666	0.018500965899461257
GSE100927	Femoral artery_17	unknown	1	DTX3L		-0.008810454556305154	-0.0003383619481064362
GSE100927	Femoral artery_18	unknown	1	TMEM79	5.0	0.9441322613468548	0.14538876415130988
GSE100927	Femoral artery_18	unknown	1	IBSP	8.0	0.5808912554885622	0.08070897344552759
GSE100927	Femoral artery_18	unknown	1	LARP6		0.5349616848407103	-0.014032478060890918
GSE100927	Femoral artery_18	unknown	1	TNF	1.0	0.11106981144511693	0.018495845479045984
GSE100927	Femoral artery_18	unknown	1	RAB21		-1.2965732131561516	0.10134713624607279
GSE100927	Femoral artery_18	unknown	1	PTPLA		-0.7350007422266431	-0.00851183682423037
GSE100927	Femoral artery_18	unknown	1	SAMD9L		0.7890721672123318	0.060098520340264826
GSE100927	Femoral artery_18	unknown	1	IL17D		-0.6349506110721583	0.012853418940358909
GSE100927	Femoral artery_18	unknown	1	C16orf54	15.0	0.018304428801392828	0.001962825615933102
GSE100927	Femoral artery_18	unknown	1	OAS2		0.47911173751404407	0.042846227659373855
GSE100927	Femoral artery_18	unknown	1	HSPB7		-1.090446773235912	0.07864218547080071
GSE100927	Femoral artery_18	unknown	1	DHRS9		0.49008630883588966	0.025322563654166894
GSE100927	Femoral artery_18	unknown	1	LTB		0.7855826228104811	0.05868223858748389
GSE100927	Femoral artery_18	unknown	1	MYEF2		-1.0763895498775193	0.007048603498702211
GSE100927	Femoral artery_18	unknown	1	RNF115		-0.6399634783400264	0.048236375577249156
GSE100927	Femoral artery_18	unknown	1	YAF2	18.0	-1.0212493862976992	0.10355366129574639
GSE100927	Femoral artery_18	unknown	1	DGKZ		1.1612859581700707	0.09651924098175418
GSE100927	Femoral artery_18	unknown	1	CSK		0.2653257121817033	0.0028345916643169205
GSE100927	Femoral artery_18	unknown	1	TC2N	19.0	-1.5929525608691486	0.15858829285216816
GSE100927	Femoral artery_18	unknown	1	SRRM4		-0.8954683597167773	0.06343177119077541
GSE100927	Femoral artery_18	unknown	1	DPP4		-0.2502937451872878	-0.007034537905287544
GSE100927	Femoral artery_18	unknown	1	CNTN4		-2.1484933324007214	-0.01815537570784968
GSE100927	Femoral artery_18	unknown	1	PI16		-1.061629873794682	0.08578717740233029
GSE100927	Femoral artery_18	unknown	1	SCARA5		-1.9332973505296185	0.08549079983665471
GSE100927	Femoral artery_18	unknown	1	ANPEP		0.3221002128339623	0.011308721971018905
GSE100927	Femoral artery_18	unknown	1	CD163L1		1.3999639503458774	0.10359510738953388
GSE100927	Femoral artery_18	unknown	1	HSPB8		-0.6838860157197638	-0.004734792130478062
GSE100927	Femoral artery_18	unknown	1	ASCL2		0.7631425863977833	0.009441964181042702
GSE100927	Femoral artery_18	unknown	1	FAM71E1		-0.5351828596581367	0.010290266091190015
GSE100927	Femoral artery_18	unknown	1	MYOC		-2.3278912850559372	-0.06565380098435972
GSE100927	Femoral artery_18	unknown	1	SMPD3		0.4663469527485721	0.018438201374549833
GSE100927	Femoral artery_18	unknown	1	PPP1R9A		-1.8282013941150024	-0.04202119865512333
GSE100927	Femoral artery_18	unknown	1	DOK1		0.7054628505685193	0.04662257379917867
GSE100927	Femoral artery_18	unknown	1	CLEC4A		0.8937867830708063	0.0015708676292175109
GSE100927	Femoral artery_18	unknown	1	DDX60L		0.250107385806217	0.014635269158657527
GSE100927	Femoral artery_18	unknown	1	BIN2		0.5244769634553074	-0.008897877296917054
GSE100927	Femoral artery_18	unknown	1	TSPAN33		0.11276922996423717	0.004574777695824724
GSE100927	Femoral artery_18	unknown	1	P2RY13		0.3027729695083871	0.020555406876938156
GSE100927	Femoral artery_18	unknown	1	VAPA		-1.6636338575899294	0.0805290001444794
GSE100927	Femoral artery_18	unknown	1	LPAR1		-2.8144729067154253	0.16719900158371295
GSE100927	Femoral artery_18	unknown	1	KIAA1430		-1.5657436378345904	0.1218949906475755
GSE100927	Femoral artery_18	unknown	1	CYTH4		0.3374430890560792	0.0034879247555251822
GSE100927	Femoral artery_18	unknown	1	MXRA7		0.04398291720303525	0.0026497006815093885
GSE100927	Femoral artery_18	unknown	1	LONRF2		-2.478768370176626	-0.12819654118724966
GSE100927	Femoral artery_18	unknown	1	NAP1L5		-0.26957571696849003	0.001934651734663493
GSE100927	Femoral artery_18	unknown	1	ZSWIM3	2.0	1.412922476068564	0.2339514049924423
GSE100927	Femoral artery_18	unknown	1	CFL2		-0.4577474725043475	-0.024405194822846567
GSE100927	Femoral artery_18	unknown	1	INPP5A		-0.14986929426951676	0.0006082374951266148
GSE100927	Femoral artery_18	unknown	1	ATP6V0D1		0.3716520429830305	0.01040715043395934
GSE100927	Femoral artery_18	unknown	1	AEBP2		-0.7639131253264005	-0.012841424488016187
GSE100927	Femoral artery_18	unknown	1	AMPH		-1.1354169831937024	0.08511068983866499
GSE100927	Femoral artery_18	unknown	1	BEX5		-0.7574205223039843	0.06663931337592076
GSE100927	Femoral artery_18	unknown	1	SYNC		-0.34522755181705844	0.011521985678301955
GSE100927	Femoral artery_18	unknown	1	RNF44	13.0	0.37597408541659993	0.04331025451502644
GSE100927	Femoral artery_18	unknown	1	TAPT1		-1.1809682140840798	0.0733393847789457
GSE100927	Femoral artery_18	unknown	1	HENMT1		0.15526740968466538	0.004062778076671109
GSE100927	Femoral artery_18	unknown	1	FAM110A		0.962924262903007	0.036226926898814446
GSE100927	Femoral artery_18	unknown	1	SLC46A1		0.062004480848091084	0.004428422410615594
GSE100927	Femoral artery_18	unknown	1	PACSIN3		-0.9676993677352169	-0.021902325799858124
GSE100927	Femoral artery_18	unknown	1	MNAT1		-0.6324385336080527	0.026597431826674144
GSE100927	Femoral artery_18	unknown	1	TLE1		-0.8633121469247842	0.06590262250412396
GSE100927	Femoral artery_18	unknown	1	PRKG1		-1.1256981893899953	0.05172060032569085
GSE100927	Femoral artery_18	unknown	1	ARHGAP25		0.5770179197379713	0.03909228130966703
GSE100927	Femoral artery_18	unknown	1	ARID3A		0.6094992548411291	-0.0036409545590129566
GSE100927	Femoral artery_18	unknown	1	PIK3CD		0.3286363620509171	-0.0065379841824766026
GSE100927	Femoral artery_18	unknown	1	ST8SIA4	17.0	0.2578804016115519	0.02669055656762433
GSE100927	Femoral artery_18	unknown	1	ARMC7		0.7007636189293	0.04702668835979251
GSE100927	Femoral artery_18	unknown	1	PTPRE		0.9023132578016305	0.06774017638248665
GSE100927	Femoral artery_18	unknown	1	AFF4		-0.45715110018315935	0.00607632654876884
GSE100927	Femoral artery_18	unknown	1	PRR5L		1.0996201173906326	-0.01783576819819189
GSE100927	Femoral artery_18	unknown	1	FSTL3		0.7453457843030423	-0.027668073072717812
GSE100927	Femoral artery_18	unknown	1	PDGFB		1.7678374485502004	0.16838432725474564
GSE100927	Femoral artery_18	unknown	1	ZFR	10.0	-0.11538515393819072	0.014545485980223257
GSE100927	Femoral artery_18	unknown	1	OSBPL3		0.9899133400637906	0.040987627206139826
GSE100927	Femoral artery_18	unknown	1	ROR1		0.05927548850572876	-0.0012202376381956243
GSE100927	Femoral artery_18	unknown	1	BLNK		0.18144908263176	-0.002119469712007959
GSE100927	Femoral artery_18	unknown	1	C3orf70		-0.7280205627134881	-0.038837203219286034
GSE100927	Femoral artery_18	unknown	1	OPA1	11.0	-1.0937914687792452	0.12783800143522675
GSE100927	Femoral artery_18	unknown	1	PAK3		-2.319673868445079	0.18755527797107496
GSE100927	Femoral artery_18	unknown	1	CXCR3		-0.34086811414409596	0.008118856390240157
GSE100927	Femoral artery_18	unknown	1	ANP32E	6.0	-1.420596156812434	0.21583299178409185
GSE100927	Femoral artery_18	unknown	1	TLR7		-0.018506302275820154	-0.00035555193164056966
GSE100927	Femoral artery_18	unknown	1	EPB41L5		-1.7099059295432306	-0.011664733879722491
GSE100927	Femoral artery_18	unknown	1	ARHGAP5		-1.228388924870743	0.03307711500491504
GSE100927	Femoral artery_18	unknown	1	PARD3		-0.8246693024017931	0.008325172234904673
GSE100927	Femoral artery_18	unknown	1	OAS3		-0.7115575726490591	-0.0387206362230062
GSE100927	Femoral artery_18	unknown	1	CLIC4		-0.24803740708358057	-0.00905314990987872
GSE100927	Femoral artery_18	unknown	1	CPNE7		-0.26130648351636276	-0.016059204855920096
GSE100927	Femoral artery_18	unknown	1	DAPP1		0.12438380114418827	-0.003605166936300264
GSE100927	Femoral artery_18	unknown	1	APBB2		0.19180751293113976	-0.005888572607764254
GSE100927	Femoral artery_18	unknown	1	GAB3		0.21683702430685756	-0.003681928413011886
GSE100927	Femoral artery_18	unknown	1	SGK223		0.8723791400453783	0.054811490977889135
GSE100927	Femoral artery_18	unknown	1	GUCA2B		-0.2871315206389777	0.010917791426223592
GSE100927	Femoral artery_18	unknown	1	MYBL1	4.0	-0.8767866890433121	0.1351702272200187
GSE100927	Femoral artery_18	unknown	1	PTPN6		0.1519588741261677	-0.006161676450550532
GSE100927	Femoral artery_18	unknown	1	CSDC2		-2.1497312995183417	0.00979528490199977
GSE100927	Femoral artery_18	unknown	1	KCNMA1		-2.173209828811417	-0.10642940543715122
GSE100927	Femoral artery_18	unknown	1	ADH5		-1.7007944318270456	-0.01438483122511932
GSE100927	Femoral artery_18	unknown	1	TRAF3IP3		0.24210752019126783	0.001058154925499274
GSE100927	Femoral artery_18	unknown	1	MTA3		0.09834435229609463	-0.0032557580322109926
GSE100927	Femoral artery_18	unknown	1	LINC00312		-1.5908632371402456	0.03279514935883173
GSE100927	Femoral artery_18	unknown	1	AGPAT4-IT1	16.0	0.4451267212648509	0.04658090306012715
GSE100927	Femoral artery_18	unknown	1	MPEG1		1.1243475088797146	0.03194066878315461
GSE100927	Femoral artery_18	unknown	1	GMIP		0.3218299996154134	-0.0016724956199932845
GSE100927	Femoral artery_18	unknown	1	ABCA8		-0.1797662884138596	0.01163700994672424
GSE100927	Femoral artery_18	unknown	1	UNC13D		0.014442248391436777	-6.387896291902016e-05
GSE100927	Femoral artery_18	unknown	1	FCHO1		-0.12268550655278604	0.0020247914028532384
GSE100927	Femoral artery_18	unknown	1	B9D2		1.405811240877003	0.06438666353053042
GSE100927	Femoral artery_18	unknown	1	IL21R		0.31679856979856397	-0.010820878292967155
GSE100927	Femoral artery_18	unknown	1	KLF9		-0.9540008412390837	0.03084865481781498
GSE100927	Femoral artery_18	unknown	1	TMEM86A		-0.11720857711506129	0.0016025735926567988
GSE100927	Femoral artery_18	unknown	1	VGLL3		-1.166159650266274	0.018073368086888232
GSE100927	Femoral artery_18	unknown	1	PLAA	20.0	-1.1120662942739845	0.10907162097640559
GSE100927	Femoral artery_18	unknown	1	MOB3A	14.0	0.07712815604263956	0.00828743634086494
GSE100927	Femoral artery_18	unknown	1	MARCKS		0.6328083527734796	0.043414165444537973
GSE100927	Femoral artery_18	unknown	1	KTN1		-0.8780491827255896	-0.0032570379849773284
GSE100927	Femoral artery_18	unknown	1	GPR65		0.4851918287304771	-0.013158629933609571
GSE100927	Femoral artery_18	unknown	1	LAYN		-0.24882950749718363	0.021267803055982908
GSE100927	Femoral artery_18	unknown	1	TXNDC15		-0.9429792204128641	0.015087049663484333
GSE100927	Femoral artery_18	unknown	1	STK10		0.6648778631832191	0.000537546438760315
GSE100927	Femoral artery_18	unknown	1	ICAM3	9.0	1.0155767874053132	0.12817531858933814
GSE100927	Femoral artery_18	unknown	1	ARHGAP30		0.2606607408452095	-0.01282181158421029
GSE100927	Femoral artery_18	unknown	1	ZBTB46	3.0	1.0788965547811418	0.17604587939293026
GSE100927	Femoral artery_18	unknown	1	OASL		-0.48539523472441176	-0.03609290988809425
GSE100927	Femoral artery_18	unknown	1	PTAFR		0.8049871937468839	0.03406809936374745
GSE100927	Femoral artery_18	unknown	1	CENPBD1		0.0015856379659714714	5.4426120482454414e-05
GSE100927	Femoral artery_18	unknown	1	NAGA		0.5218923080622309	-0.024068203207359574
GSE100927	Femoral artery_18	unknown	1	SUB1		-1.1318211920630465	0.03025336281579838
GSE100927	Femoral artery_18	unknown	1	RPRD1A		-0.8311082340545063	0.023035703293512847
GSE100927	Femoral artery_18	unknown	1	RALGAPA1		-1.2817127095230993	0.015648616378637317
GSE100927	Femoral artery_18	unknown	1	MNDA		0.41726599667522707	0.025507380109594434
GSE100927	Femoral artery_18	unknown	1	ENAH		-0.36968345224449484	0.001980430054966513
GSE100927	Femoral artery_18	unknown	1	FASLG		0.10323393390230522	-0.0014583804984034698
GSE100927	Femoral artery_18	unknown	1	RAI2		-1.420734430214084	-0.07459834182460166
GSE100927	Femoral artery_18	unknown	1	ZC3H12B		-1.5170946634134426	0.023037692976714694
GSE100927	Femoral artery_18	unknown	1	AOX1		-2.2940194037022867	0.03017951734234512
GSE100927	Femoral artery_18	unknown	1	HVCN1		0.23267347862480056	-0.005794094682137092
GSE100927	Femoral artery_18	unknown	1	SEZ6L2		1.9168476317299417	-0.005075818371009033
GSE100927	Femoral artery_18	unknown	1	SH2B3		0.616513481494324	0.0257515656868578
GSE100927	Femoral artery_18	unknown	1	RNASEH2A		1.1740808707928334	0.06538617526604923
GSE100927	Femoral artery_18	unknown	1	PERP		-1.5894981278836589	-0.09518597143479751
GSE100927	Femoral artery_18	unknown	1	NECAP2		0.7333711448052185	-0.010444863308618017
GSE100927	Femoral artery_18	unknown	1	CEBPE		0.7106362952358198	-0.03760587250517701
GSE100927	Femoral artery_18	unknown	1	FGD3		0.6602149878192562	0.01307004488033392
GSE100927	Femoral artery_18	unknown	1	S100Z		1.7802279288395193	-0.004922692185090381
GSE100927	Femoral artery_18	unknown	1	UNC93B1		0.1934964370328935	-0.00942464763391143
GSE100927	Femoral artery_18	unknown	1	AMICA1		0.5619083420078695	0.029508186849951126
GSE100927	Femoral artery_18	unknown	1	TTLL11		0.15139534660866572	-0.006657434388664649
GSE100927	Femoral artery_18	unknown	1	UAP1		-0.11677962488398172	0.008598943546886955
GSE100927	Femoral artery_18	unknown	1	REEP1		-1.7811201114363242	-0.16196985614555906
GSE100927	Femoral artery_18	unknown	1	NFAM1		0.37917541809847427	0.010424752536282998
GSE100927	Femoral artery_18	unknown	1	GALNT6		0.5523856980009327	-0.02438608135297562
GSE100927	Femoral artery_18	unknown	1	KCND3		-2.3058032499885788	0.16238052613220227
GSE100927	Femoral artery_18	unknown	1	MAP6		-2.476993968174206	0.04393269909608662
GSE100927	Femoral artery_18	unknown	1	GNL1		-0.46389587693158574	-0.018843050420046005
GSE100927	Femoral artery_18	unknown	1	TRERF1		0.19497595541651477	0.0008986899427372449
GSE100927	Femoral artery_18	unknown	1	TSPAN15		0.4809923426350928	0.042003578839895736
GSE100927	Femoral artery_18	unknown	1	NPR3		-1.1033804447075137	-0.02840099359296035
GSE100927	Femoral artery_18	unknown	1	RBMS3		-0.36984499566271667	0.013152919230718978
GSE100927	Femoral artery_18	unknown	1	TRPM2		0.13255278265667866	-0.00364166800386149
GSE100927	Femoral artery_18	unknown	1	KCNQ1		-0.008312493775887157	0.00010071125097649382
GSE100927	Femoral artery_18	unknown	1	HNRNPA0		-0.9362244046387106	-0.004408559686692881
GSE100927	Femoral artery_18	unknown	1	IKZF1		0.8307278729855816	-0.03005130347073013
GSE100927	Femoral artery_18	unknown	1	ITGAL		0.3657052945698663	-0.006241872769461372
GSE100927	Femoral artery_18	unknown	1	SLC12A9		0.6895544554737204	0.013722121655072923
GSE100927	Femoral artery_18	unknown	1	RRAS2		0.930693226522448	0.031484551611318835
GSE100927	Femoral artery_18	unknown	1	SMARCA1		0.3543768229719445	0.0014008322763546465
GSE100927	Femoral artery_18	unknown	1	MRPL33		-1.0704430327927306	-0.03240874019717672
GSE100927	Femoral artery_18	unknown	1	EIF4E		-1.251071176353387	0.08328701796463979
GSE100927	Femoral artery_18	unknown	1	UAP1L1		0.44201525874721326	-0.012403764578937023
GSE100927	Femoral artery_18	unknown	1	SEMA4D		-0.05881542820212508	-0.00242551687205888
GSE100927	Femoral artery_18	unknown	1	EIF2S1	12.0	-0.27332771026627645	0.03177778984012781
GSE100927	Femoral artery_18	unknown	1	MATK		-0.048636976696776774	0.0037755117376344974
GSE100927	Femoral artery_18	unknown	1	FAM53B		0.05711969061101645	0.0025068382515105294
GSE100927	Femoral artery_18	unknown	1	IL2RG		-0.188905694042147	0.008162158212575536
GSE100927	Femoral artery_18	unknown	1	NAPG		0.18975997241822679	-0.0025211406760901247
GSE100927	Femoral artery_18	unknown	1	ST3GAL2	7.0	1.402604137623169	0.1952228544500602
GSE100927	Femoral artery_18	unknown	1	DNAJB5		-0.8698005190253779	-0.046261505905629614
GSE100927	Femoral artery_18	unknown	1	VAV3		0.6195555763002653	-0.02765288856999772
GSE100927	Femoral artery_18	unknown	1	SVIL		-0.6481512183910535	-0.0002903868741077886
GSE100927	Femoral artery_18	unknown	1	HS3ST1		0.6158499578969944	0.03609204623070502
GSE100927	Femoral artery_18	unknown	1	RASGRP4		0.028636941966895934	-0.0003022503088577323
GSE100927	Femoral artery_18	unknown	1	FERMT2		-0.036671349225832706	-0.002648838688211094
GSE100927	Femoral artery_18	unknown	1	LYG1		1.157848505989739	0.10813646912608542
GSE100927	Femoral artery_18	unknown	1	SLC37A2		0.378229290358493	-0.018598512120651684
GSE100927	Femoral artery_18	unknown	1	ZNF671		1.475264804927385	-0.13386228149593438
GSE100927	Femoral artery_18	unknown	1	CD84		0.5157268393964174	-0.023912638013674915
GSE100927	Femoral artery_18	unknown	1	BTK		0.21160134937785008	-0.007499600813382071
GSE100927	Femoral artery_18	unknown	1	FYB		-0.004094094075545254	5.3002014807684774e-05
GSE100927	Femoral artery_18	unknown	1	BARD1		-0.17361450558865296	0.014697412665726042
GSE100927	Femoral artery_18	unknown	1	SLC16A7		-0.5477112358010843	0.048053311796906986
GSE100927	Femoral artery_18	unknown	1	EPSTI1		0.15770718397635586	0.003536354475251399
GSE100927	Femoral artery_18	unknown	1	PLN		-1.8710036800694956	-0.06870251241049209
GSE100927	Femoral artery_18	unknown	1	P2RX7		-0.16500461151137716	0.007345111982901167
GSE100927	Femoral artery_18	unknown	1	AIM1		0.22261078954461394	-0.011007102222507666
GSE100927	Femoral artery_18	unknown	1	FBXW4		-0.5378633603245656	0.003966329261761147
GSE100927	Femoral artery_18	unknown	1	PPP1R12A		-0.9688192840422349	-0.056061140810363355
GSE100927	Femoral artery_18	unknown	1	ABTB2		-2.4295723607117665	-0.05561725551951699
GSE100927	Femoral artery_18	unknown	1	NDUFAF2		0.008233479781423534	-0.0003203992035821866
GSE100927	Femoral artery_18	unknown	1	DTX3L		0.5082633056224923	0.019519646931084746
GSE100927	Femoral artery_2	unknown	1	TMEM79	5.0	-0.011795958091590343	-0.0018164825407728632
GSE100927	Femoral artery_2	unknown	1	IBSP	8.0	0.9904291063714081	0.13761012184384921
GSE100927	Femoral artery_2	unknown	1	LARP6		0.08430452431098188	-0.0022113759197164703
GSE100927	Femoral artery_2	unknown	1	TNF	1.0	-0.42684852396851547	-0.07108073957775328
GSE100927	Femoral artery_2	unknown	1	RAB21		0.4490517490792417	-0.03510030003218201
GSE100927	Femoral artery_2	unknown	1	PTPLA		0.21852868316745377	0.0025307192029497766
GSE100927	Femoral artery_2	unknown	1	SAMD9L		0.8369013414361002	0.06374135900494646
GSE100927	Femoral artery_2	unknown	1	IL17D		-0.12023080929091877	0.002433853805959961
GSE100927	Femoral artery_2	unknown	1	C16orf54	15.0	0.5290964985665848	0.056736223345466026
GSE100927	Femoral artery_2	unknown	1	OAS2		1.0665235097716743	0.09537756127799334
GSE100927	Femoral artery_2	unknown	1	HSPB7		0.2907941019372346	-0.0209718477413619
GSE100927	Femoral artery_2	unknown	1	DHRS9		0.180650383340188	0.00933413308800142
GSE100927	Femoral artery_2	unknown	1	LTB		0.7669441681748161	0.05728996461136267
GSE100927	Femoral artery_2	unknown	1	MYEF2		0.14672352430921576	-0.000960800805717165
GSE100927	Femoral artery_2	unknown	1	RNF115		-0.1971631709330704	0.014860905481352885
GSE100927	Femoral artery_2	unknown	1	YAF2	18.0	-0.5500892045669141	0.0557784924392244
GSE100927	Femoral artery_2	unknown	1	DGKZ		0.11542387018569866	0.009593351459321282
GSE100927	Femoral artery_2	unknown	1	CSK		0.514388600874734	0.005495440408959026
GSE100927	Femoral artery_2	unknown	1	TC2N	19.0	0.2646218477311196	-0.02634474378833174
GSE100927	Femoral artery_2	unknown	1	SRRM4		-0.9078280952101979	0.06430729058271141
GSE100927	Femoral artery_2	unknown	1	DPP4		0.5999133121910948	0.01686064080960978
GSE100927	Femoral artery_2	unknown	1	CNTN4		-0.11569807921360367	-0.0009776814594311014
GSE100927	Femoral artery_2	unknown	1	PI16		-1.102397240882084	0.08908146803871948
GSE100927	Femoral artery_2	unknown	1	SCARA5		-1.1796249619151626	0.05216325438701087
GSE100927	Femoral artery_2	unknown	1	ANPEP		0.20071196557490678	0.007046862201588744
GSE100927	Femoral artery_2	unknown	1	CD163L1		0.07251737541837423	0.00536617053047515
GSE100927	Femoral artery_2	unknown	1	HSPB8		0.7059020290049041	0.004887217014231933
GSE100927	Femoral artery_2	unknown	1	ASCL2		0.09368212271345164	0.0011590799187864934
GSE100927	Femoral artery_2	unknown	1	FAM71E1		0.5169302080267153	-0.009939311947634113
GSE100927	Femoral artery_2	unknown	1	MYOC		-0.31843838848029365	-0.008980956592465209
GSE100927	Femoral artery_2	unknown	1	SMPD3		1.2584733537803865	0.04975691378435604
GSE100927	Femoral artery_2	unknown	1	PPP1R9A		-0.3801626658803228	-0.008738036715014904
GSE100927	Femoral artery_2	unknown	1	DOK1		0.1520607070288507	0.010049376136099318
GSE100927	Femoral artery_2	unknown	1	CLEC4A		-0.040378280271730196	-7.096651528500856e-05
GSE100927	Femoral artery_2	unknown	1	DDX60L		0.9115276420392217	0.05333889818486452
GSE100927	Femoral artery_2	unknown	1	BIN2		0.5610164044955159	-0.009517777665336983
GSE100927	Femoral artery_2	unknown	1	TSPAN33		0.13788249508887418	0.005593562742046614
GSE100927	Femoral artery_2	unknown	1	P2RY13		-0.3394958038331257	-0.023048538289709406
GSE100927	Femoral artery_2	unknown	1	VAPA		-0.36458379067168856	0.017647854422852292
GSE100927	Femoral artery_2	unknown	1	LPAR1		-1.114208728562805	0.06619164338979928
GSE100927	Femoral artery_2	unknown	1	KIAA1430		-0.3083762616905958	0.02400745602689815
GSE100927	Femoral artery_2	unknown	1	CYTH4		0.18408711034685923	0.001902786010962576
GSE100927	Femoral artery_2	unknown	1	MXRA7		-0.13331831262166818	-0.008031609685656275
GSE100927	Femoral artery_2	unknown	1	LONRF2		-1.168763788869548	-0.06044593637738916
GSE100927	Femoral artery_2	unknown	1	NAP1L5		-0.02328939280304876	0.00016713992154918138
GSE100927	Femoral artery_2	unknown	1	ZSWIM3	2.0	1.11254093943634	0.18421429363695177
GSE100927	Femoral artery_2	unknown	1	CFL2		-0.22412299935805116	-0.011949307843664839
GSE100927	Femoral artery_2	unknown	1	INPP5A		0.584918445634746	-0.0023738640524084594
GSE100927	Femoral artery_2	unknown	1	ATP6V0D1		-0.20221434955117454	-0.005662487790442205
GSE100927	Femoral artery_2	unknown	1	AEBP2		0.7799670238266333	0.013111291464370246
GSE100927	Femoral artery_2	unknown	1	AMPH		-0.049288919584061265	0.003694690152865424
GSE100927	Femoral artery_2	unknown	1	BEX5		-0.25700477356468343	0.02261177396222025
GSE100927	Femoral artery_2	unknown	1	SYNC		0.3279111354026595	-0.010944049471078418
GSE100927	Femoral artery_2	unknown	1	RNF44	13.0	0.49297538849991024	0.056788194648887014
GSE100927	Femoral artery_2	unknown	1	TAPT1		-0.8263078356375182	0.051314597277859704
GSE100927	Femoral artery_2	unknown	1	HENMT1		0.00637691310785339	0.00016686040440837033
GSE100927	Femoral artery_2	unknown	1	FAM110A		0.15729013293016497	0.005917535124088833
GSE100927	Femoral artery_2	unknown	1	SLC46A1		-0.20895240628447231	-0.014923591103185564
GSE100927	Femoral artery_2	unknown	1	PACSIN3		-0.0977084105338272	-0.0022114734309547812
GSE100927	Femoral artery_2	unknown	1	MNAT1		-0.1502227612056337	0.006317672686999471
GSE100927	Femoral artery_2	unknown	1	TLE1		0.10337049325128585	-0.007890988930331954
GSE100927	Femoral artery_2	unknown	1	PRKG1		0.1653598669405314	-0.007597517406131003
GSE100927	Femoral artery_2	unknown	1	ARHGAP25		0.43655869841311296	0.02957633526233873
GSE100927	Femoral artery_2	unknown	1	ARID3A		-0.12700243123319344	0.0007586721022731293
GSE100927	Femoral artery_2	unknown	1	PIK3CD		-0.0806902152353864	0.0016052738278786475
GSE100927	Femoral artery_2	unknown	1	ST8SIA4	17.0	-0.4970846217739722	-0.05144813306262521
GSE100927	Femoral artery_2	unknown	1	ARMC7		0.7137078307716109	0.04789534563583884
GSE100927	Femoral artery_2	unknown	1	PTPRE		0.45165531121106534	0.03390752621774143
GSE100927	Femoral artery_2	unknown	1	AFF4		0.6950740142609294	-0.009238732411495578
GSE100927	Femoral artery_2	unknown	1	PRR5L		-0.4351767010188431	0.007058538345991943
GSE100927	Femoral artery_2	unknown	1	FSTL3		1.0133922180352408	-0.037618257901788445
GSE100927	Femoral artery_2	unknown	1	PDGFB		0.8788967026784323	0.08371382229078263
GSE100927	Femoral artery_2	unknown	1	ZFR	10.0	-1.0889131577960225	0.13726870858002374
GSE100927	Femoral artery_2	unknown	1	OSBPL3		-0.09857909721999301	-0.004081693945967548
GSE100927	Femoral artery_2	unknown	1	ROR1		0.6357619821307664	-0.013087714991245305
GSE100927	Femoral artery_2	unknown	1	BLNK		-0.4230324261792965	0.004941355456196306
GSE100927	Femoral artery_2	unknown	1	C3orf70		-0.15857669224911977	-0.008459479770415477
GSE100927	Femoral artery_2	unknown	1	OPA1	11.0	-1.141135090244354	0.1333713358244228
GSE100927	Femoral artery_2	unknown	1	PAK3		-0.15082930286966148	0.012195176317981869
GSE100927	Femoral artery_2	unknown	1	CXCR3		0.4853232117900605	-0.011559513183764471
GSE100927	Femoral artery_2	unknown	1	ANP32E	6.0	0.21123907617110327	-0.0320938231270582
GSE100927	Femoral artery_2	unknown	1	TLR7		-0.6413712773749445	-0.012322331774910713
GSE100927	Femoral artery_2	unknown	1	EPB41L5		0.22789648063345566	0.0015546772210005258
GSE100927	Femoral artery_2	unknown	1	ARHGAP5		-0.34622569925375063	0.009322900133667752
GSE100927	Femoral artery_2	unknown	1	PARD3		-0.7795488556786748	0.007869673904614231
GSE100927	Femoral artery_2	unknown	1	OAS3		0.5772024661709799	0.03140947068614984
GSE100927	Femoral artery_2	unknown	1	CLIC4		0.21588817794558668	0.00787973097160049
GSE100927	Femoral artery_2	unknown	1	CPNE7		0.8594840335089485	0.05282161383358247
GSE100927	Femoral artery_2	unknown	1	DAPP1		-0.03505068936572056	0.0010159167450538335
GSE100927	Femoral artery_2	unknown	1	APBB2		-0.10740788644144779	0.0032974680099419644
GSE100927	Femoral artery_2	unknown	1	GAB3		0.3561033087547889	-0.006046692877579468
GSE100927	Femoral artery_2	unknown	1	SGK223		0.14409181522867925	0.009053273820810982
GSE100927	Femoral artery_2	unknown	1	GUCA2B		0.5503546107157987	-0.020926496808445154
GSE100927	Femoral artery_2	unknown	1	MYBL1	4.0	-0.47874661674680113	0.07380619456836167
GSE100927	Femoral artery_2	unknown	1	PTPN6		0.5324009300412466	-0.021587961162193442
GSE100927	Femoral artery_2	unknown	1	CSDC2		0.30826832467654675	-0.001404629530744374
GSE100927	Femoral artery_2	unknown	1	KCNMA1		-0.7887292442495853	-0.03862672780303412
GSE100927	Femoral artery_2	unknown	1	ADH5		0.027602019956064143	0.00023344996379946655
GSE100927	Femoral artery_2	unknown	1	TRAF3IP3		0.6008528708663278	0.0026260870554755916
GSE100927	Femoral artery_2	unknown	1	MTA3		-0.038213306482649506	0.0012650780305476386
GSE100927	Femoral artery_2	unknown	1	LINC00312		0.33654626443272284	-0.006937796254609805
GSE100927	Femoral artery_2	unknown	1	AGPAT4-IT1	16.0	1.2554002797395547	0.13137310329525337
GSE100927	Femoral artery_2	unknown	1	MPEG1		0.10093103297323429	0.002867267164892721
GSE100927	Femoral artery_2	unknown	1	GMIP		0.4922139759976308	-0.0025579520863165998
GSE100927	Femoral artery_2	unknown	1	ABCA8		-0.9040656409151067	0.05852388091587034
GSE100927	Femoral artery_2	unknown	1	UNC13D		0.33790557673778454	-0.0014945773830729472
GSE100927	Femoral artery_2	unknown	1	FCHO1		0.7038202384324422	-0.011615790715417339
GSE100927	Femoral artery_2	unknown	1	B9D2		0.18409323236716452	0.008431536657281165
GSE100927	Femoral artery_2	unknown	1	IL21R		0.5130462526875781	-0.01752410392043481
GSE100927	Femoral artery_2	unknown	1	KLF9		-0.14644422302121168	0.004735433231040839
GSE100927	Femoral artery_2	unknown	1	TMEM86A		-0.3679656797284783	0.005031134204094806
GSE100927	Femoral artery_2	unknown	1	VGLL3		-0.7529509344854443	0.011669379391762224
GSE100927	Femoral artery_2	unknown	1	PLAA	20.0	-0.09258775733054617	0.009081020463088228
GSE100927	Femoral artery_2	unknown	1	MOB3A	14.0	0.2222982969053283	0.0238859980428822
GSE100927	Femoral artery_2	unknown	1	MARCKS		0.19384072236134797	0.0132985494796348
GSE100927	Femoral artery_2	unknown	1	KTN1		0.05602205426749653	0.00020780835781806337
GSE100927	Femoral artery_2	unknown	1	GPR65		0.3273348484756493	-0.00887747459955249
GSE100927	Femoral artery_2	unknown	1	LAYN		-1.2802093248836104	0.10942126625543248
GSE100927	Femoral artery_2	unknown	1	TXNDC15		-0.8439745742833077	0.013503040195684685
GSE100927	Femoral artery_2	unknown	1	STK10		0.5490943383876832	0.00044393673257611937
GSE100927	Femoral artery_2	unknown	1	ICAM3	9.0	0.8845357336913324	0.11163670819929115
GSE100927	Femoral artery_2	unknown	1	ARHGAP30		0.34981671707989775	-0.017207363183506727
GSE100927	Femoral artery_2	unknown	1	ZBTB46	3.0	0.15061543466305585	0.024576245542636672
GSE100927	Femoral artery_2	unknown	1	OASL		0.575883711892765	0.04282143175791143
GSE100927	Femoral artery_2	unknown	1	PTAFR		-0.18551368854215006	-0.007851179277985539
GSE100927	Femoral artery_2	unknown	1	CENPBD1		-0.28904158492111987	-0.009921187851804682
GSE100927	Femoral artery_2	unknown	1	NAGA		-0.2418775924080552	0.011154713253006593
GSE100927	Femoral artery_2	unknown	1	SUB1		-0.3958935605002898	0.010582158742249742
GSE100927	Femoral artery_2	unknown	1	RPRD1A		0.3485319449709159	-0.009660208073614663
GSE100927	Femoral artery_2	unknown	1	RALGAPA1		0.27857645247763374	-0.003401180314866507
GSE100927	Femoral artery_2	unknown	1	MNDA		0.4048569725284857	0.024748819147948596
GSE100927	Femoral artery_2	unknown	1	ENAH		0.639210713111648	-0.003424313693288219
GSE100927	Femoral artery_2	unknown	1	FASLG		0.4567769973856187	-0.006452865253947315
GSE100927	Femoral artery_2	unknown	1	RAI2		0.12708002719499312	0.006672576595714148
GSE100927	Femoral artery_2	unknown	1	ZC3H12B		0.16899272940578072	-0.0025662226024760694
GSE100927	Femoral artery_2	unknown	1	AOX1		-1.432433240853241	0.018844715857378305
GSE100927	Femoral artery_2	unknown	1	HVCN1		-0.30567240762660897	0.007611932747871833
GSE100927	Femoral artery_2	unknown	1	SEZ6L2		1.2833619329673291	-0.003398346309941334
GSE100927	Femoral artery_2	unknown	1	SH2B3		0.3433044814093064	0.014339715462792843
GSE100927	Femoral artery_2	unknown	1	RNASEH2A		-0.3132053782612875	-0.017442837428594274
GSE100927	Femoral artery_2	unknown	1	PERP		-0.39173227501621316	-0.023458610290675794
GSE100927	Femoral artery_2	unknown	1	NECAP2		0.358613795584937	-0.005107471301538856
GSE100927	Femoral artery_2	unknown	1	CEBPE		0.898979375870931	-0.04757272323469946
GSE100927	Femoral artery_2	unknown	1	FGD3		0.32539230980575856	0.006441677591907496
GSE100927	Femoral artery_2	unknown	1	S100Z		-0.13766200144291324	0.0003806634238845373
GSE100927	Femoral artery_2	unknown	1	UNC93B1		0.10677874620276204	-0.005200881593394999
GSE100927	Femoral artery_2	unknown	1	AMICA1		0.4076446740577375	0.021407148303761395
GSE100927	Femoral artery_2	unknown	1	TTLL11		-0.33586540605636966	0.014769290829144317
GSE100927	Femoral artery_2	unknown	1	UAP1		0.4593797570037029	-0.03382594010711985
GSE100927	Femoral artery_2	unknown	1	REEP1		-0.1425064206100368	-0.012959117298053918
GSE100927	Femoral artery_2	unknown	1	NFAM1		0.5575544043652316	0.015328964942323069
GSE100927	Femoral artery_2	unknown	1	GALNT6		0.36859437245713456	-0.016272275668103017
GSE100927	Femoral artery_2	unknown	1	KCND3		-1.5945508555185335	0.11229232453590098
GSE100927	Femoral artery_2	unknown	1	MAP6		-0.4198884177615571	0.007447265414637879
GSE100927	Femoral artery_2	unknown	1	GNL1		0.23859112415737893	0.009691365683200446
GSE100927	Femoral artery_2	unknown	1	TRERF1		0.17785981926893146	0.0008197976537804105
GSE100927	Femoral artery_2	unknown	1	TSPAN15		0.10192684806173448	0.008900957497594014
GSE100927	Femoral artery_2	unknown	1	NPR3		-0.2286552991807451	-0.005885583452360555
GSE100927	Femoral artery_2	unknown	1	RBMS3		0.1481392418343354	-0.005268324583534118
GSE100927	Femoral artery_2	unknown	1	TRPM2		0.1973629271957592	-0.0054222193054883246
GSE100927	Femoral artery_2	unknown	1	KCNQ1		-0.6833485624058073	0.008279210839533237
GSE100927	Femoral artery_2	unknown	1	HNRNPA0		-0.5776437884706793	-0.0027200499223293713
GSE100927	Femoral artery_2	unknown	1	IKZF1		0.5977416968545142	-0.021623106330508245
GSE100927	Femoral artery_2	unknown	1	ITGAL		0.6767826851072303	-0.011551354261858302
GSE100927	Femoral artery_2	unknown	1	SLC12A9		0.42011626904702215	0.008360306437550516
GSE100927	Femoral artery_2	unknown	1	RRAS2		0.49785809914205986	0.016842111418518206
GSE100927	Femoral artery_2	unknown	1	SMARCA1		0.8457471952839071	0.0033431925904587392
GSE100927	Femoral artery_2	unknown	1	MRPL33		-0.3852244431247841	-0.011663057736254706
GSE100927	Femoral artery_2	unknown	1	EIF4E		0.020052630202541052	-0.0013349550397167484
GSE100927	Femoral artery_2	unknown	1	UAP1L1		0.19608819291213794	-0.005502596875241201
GSE100927	Femoral artery_2	unknown	1	SEMA4D		0.14213566598914146	0.0058615990143472555
GSE100927	Femoral artery_2	unknown	1	EIF2S1	12.0	-0.832153801443785	0.09674836331516565
GSE100927	Femoral artery_2	unknown	1	MATK		0.7506870519769128	-0.05827310759257986
GSE100927	Femoral artery_2	unknown	1	FAM53B		0.04098667223109389	0.0017988010203124974
GSE100927	Femoral artery_2	unknown	1	IL2RG		0.9903475090446348	-0.04279052092759522
GSE100927	Femoral artery_2	unknown	1	NAPG		0.27145518447719547	-0.0036065388216470384
GSE100927	Femoral artery_2	unknown	1	ST3GAL2	7.0	-0.18828487213210784	-0.02620661753478311
GSE100927	Femoral artery_2	unknown	1	DNAJB5		0.8506187388578984	0.04524129722894055
GSE100927	Femoral artery_2	unknown	1	VAV3		0.36340672785960926	-0.01622008764911662
GSE100927	Femoral artery_2	unknown	1	SVIL		0.2501311296670164	0.00011206458431314957
GSE100927	Femoral artery_2	unknown	1	HS3ST1		1.1105681643735779	0.06508513480750212
GSE100927	Femoral artery_2	unknown	1	RASGRP4		0.44714974146107556	-0.0047194685668078265
GSE100927	Femoral artery_2	unknown	1	FERMT2		0.39262858472474793	0.02836028145328934
GSE100927	Femoral artery_2	unknown	1	LYG1		-1.226379246572365	-0.11453685076052576
GSE100927	Femoral artery_2	unknown	1	SLC37A2		0.018822229801357903	-0.0009255377043021906
GSE100927	Femoral artery_2	unknown	1	ZNF671		0.6110247100456407	-0.05544303738821128
GSE100927	Femoral artery_2	unknown	1	CD84		0.39080038213149143	-0.018120189526015778
GSE100927	Femoral artery_2	unknown	1	BTK		0.33731469747206394	-0.011955148617743284
GSE100927	Femoral artery_2	unknown	1	FYB		0.42605555811055384	-0.005515702029114834
GSE100927	Femoral artery_2	unknown	1	BARD1		-1.2305325887380878	0.10417127989384928
GSE100927	Femoral artery_2	unknown	1	SLC16A7		-0.32715986766147714	0.028703291261093142
GSE100927	Femoral artery_2	unknown	1	EPSTI1		0.5814102204139439	0.0130372794889674
GSE100927	Femoral artery_2	unknown	1	PLN		-0.24054381995925322	-0.008832673581595488
GSE100927	Femoral artery_2	unknown	1	P2RX7		0.12154917696418022	-0.005410711301058493
GSE100927	Femoral artery_2	unknown	1	AIM1		0.2504346008916844	-0.012382864539974291
GSE100927	Femoral artery_2	unknown	1	FBXW4		0.518429713513641	-0.0038230210394602474
GSE100927	Femoral artery_2	unknown	1	PPP1R12A		0.25567750165385345	0.014794887610467638
GSE100927	Femoral artery_2	unknown	1	ABTB2		-0.9342416498452547	-0.02138646183034305
GSE100927	Femoral artery_2	unknown	1	NDUFAF2		-0.5733043231333039	0.022309673846114257
GSE100927	Femoral artery_2	unknown	1	DTX3L		0.8167733337609451	0.0313678499340267
GSE100927	Femoral artery_20	unknown	1	TMEM79	5.0	1.0285875430200475	0.15839419732123441
GSE100927	Femoral artery_20	unknown	1	IBSP	8.0	1.0095601520943438	0.1402681874398599
GSE100927	Femoral artery_20	unknown	1	LARP6		-0.2579150788338414	0.006765321307798851
GSE100927	Femoral artery_20	unknown	1	TNF	1.0	0.932859902081983	0.15534403433314622
GSE100927	Femoral artery_20	unknown	1	RAB21		-0.5053401900725721	0.03950010734004982
GSE100927	Femoral artery_20	unknown	1	PTPLA		-1.2041755195023567	-0.013945217930917827
GSE100927	Femoral artery_20	unknown	1	SAMD9L		0.6174498361741054	0.04702715807287789
GSE100927	Femoral artery_20	unknown	1	IL17D		-1.1884506718917105	0.02405801980406189
GSE100927	Femoral artery_20	unknown	1	C16orf54	15.0	0.7723892872905963	0.08282506354150386
GSE100927	Femoral artery_20	unknown	1	OAS2		0.5575156209367653	0.04985776667100254
GSE100927	Femoral artery_20	unknown	1	HSPB7		-0.9831828422089526	0.07090639298171207
GSE100927	Femoral artery_20	unknown	1	DHRS9		-0.41140999602314765	-0.021257390023815707
GSE100927	Femoral artery_20	unknown	1	LTB		0.7471761102278995	0.05581331039426446
GSE100927	Femoral artery_20	unknown	1	MYEF2		-1.1763755515341388	0.007703349432623891
GSE100927	Femoral artery_20	unknown	1	RNF115		-0.5116575069127393	0.03856548772811151
GSE100927	Femoral artery_20	unknown	1	YAF2	18.0	-0.46577145326406	0.047228757206297184
GSE100927	Femoral artery_20	unknown	1	DGKZ		0.7722986552706205	0.06418891014183181
GSE100927	Femoral artery_20	unknown	1	CSK		0.6843740224077273	0.007311469677177261
GSE100927	Femoral artery_20	unknown	1	TC2N	19.0	-0.16013480897847293	0.015942411975060793
GSE100927	Femoral artery_20	unknown	1	SRRM4		-2.071975257156545	0.14677130576279768
GSE100927	Femoral artery_20	unknown	1	DPP4		0.6313028132546424	0.01774284677482223
GSE100927	Femoral artery_20	unknown	1	CNTN4		-0.8020481494445841	-0.0067775334786266345
GSE100927	Femoral artery_20	unknown	1	PI16		-1.3968722031444825	0.11287712079089003
GSE100927	Femoral artery_20	unknown	1	SCARA5		-0.56677376437893	0.025062850486973803
GSE100927	Femoral artery_20	unknown	1	ANPEP		0.6152642816860217	0.021601515376435173
GSE100927	Femoral artery_20	unknown	1	CD163L1		1.414913984903347	0.10470138618698126
GSE100927	Femoral artery_20	unknown	1	HSPB8		-0.9568176115938232	-0.006624397039189707
GSE100927	Femoral artery_20	unknown	1	ASCL2		0.7558490257171682	0.009351724768479328
GSE100927	Femoral artery_20	unknown	1	FAM71E1		-1.1058329143013637	0.021262480169536854
GSE100927	Femoral artery_20	unknown	1	MYOC		-1.0152987206978654	-0.028634593280317616
GSE100927	Femoral artery_20	unknown	1	SMPD3		0.6920178408414993	0.02736066833719824
GSE100927	Femoral artery_20	unknown	1	PPP1R9A		-1.1048290535580891	-0.025394489517928862
GSE100927	Femoral artery_20	unknown	1	DOK1		0.7624092452863228	0.05038604268799166
GSE100927	Femoral artery_20	unknown	1	CLEC4A		0.7418853994456808	0.0013038945984122914
GSE100927	Femoral artery_20	unknown	1	DDX60L		0.04920513121132186	0.002879284579875271
GSE100927	Femoral artery_20	unknown	1	BIN2		0.6520406925305912	-0.01106202651211088
GSE100927	Femoral artery_20	unknown	1	TSPAN33		-0.8742123463799122	-0.03546470207255772
GSE100927	Femoral artery_20	unknown	1	P2RY13		0.2959319256301081	0.020090965019366334
GSE100927	Femoral artery_20	unknown	1	VAPA		-0.18082137017346742	0.008752745730913926
GSE100927	Femoral artery_20	unknown	1	LPAR1		-1.1073571868056677	0.06578461479898602
GSE100927	Femoral artery_20	unknown	1	KIAA1430		-0.48451444476473937	0.0377200215195461
GSE100927	Femoral artery_20	unknown	1	CYTH4		0.3794514924648752	0.00392213767895322
GSE100927	Femoral artery_20	unknown	1	MXRA7		-0.10808320227693194	-0.006511349245227874
GSE100927	Femoral artery_20	unknown	1	LONRF2		-1.6721184615695264	-0.08647835183296453
GSE100927	Femoral artery_20	unknown	1	NAP1L5		-0.6344667574396486	0.004553348597827948
GSE100927	Femoral artery_20	unknown	1	ZSWIM3	2.0	0.9252901114058627	0.15320934110365897
GSE100927	Femoral artery_20	unknown	1	CFL2		-0.8378194219463669	-0.04466905323823842
GSE100927	Femoral artery_20	unknown	1	INPP5A		-1.0477148263390141	0.004252101437359448
GSE100927	Femoral artery_20	unknown	1	ATP6V0D1		0.1682916223277062	0.0047125698981277464
GSE100927	Femoral artery_20	unknown	1	AEBP2		-0.5960890434316051	-0.01002029181798667
GSE100927	Femoral artery_20	unknown	1	AMPH		-0.48090900552561755	0.03604886822705638
GSE100927	Femoral artery_20	unknown	1	BEX5		-0.49732818645281035	0.043755889749190174
GSE100927	Femoral artery_20	unknown	1	SYNC		-0.7323262355250031	0.02444142234057617
GSE100927	Femoral artery_20	unknown	1	RNF44	13.0	0.6155261605041669	0.07090540467051949
GSE100927	Femoral artery_20	unknown	1	TAPT1		-1.0499967397765737	0.06520591663412048
GSE100927	Femoral artery_20	unknown	1	HENMT1		1.0554402284380529	0.02761699593007614
GSE100927	Femoral artery_20	unknown	1	FAM110A		0.3933833348085215	0.014799782145229454
GSE100927	Femoral artery_20	unknown	1	SLC46A1		0.8783390797233278	0.06273186085205343
GSE100927	Femoral artery_20	unknown	1	PACSIN3		-1.10233384155701	-0.024949561550811142
GSE100927	Femoral artery_20	unknown	1	MNAT1		-0.568861482051086	0.02392367587306342
GSE100927	Femoral artery_20	unknown	1	TLE1		-0.4367258152687135	0.03333831991589871
GSE100927	Femoral artery_20	unknown	1	PRKG1		-0.9146526316070529	0.04202403774125691
GSE100927	Femoral artery_20	unknown	1	ARHGAP25		0.6220977373929094	0.04214638561539742
GSE100927	Femoral artery_20	unknown	1	ARID3A		0.7652673077088438	-0.0045714633295037554
GSE100927	Femoral artery_20	unknown	1	PIK3CD		0.013607126432842738	-0.0002707039988870788
GSE100927	Femoral artery_20	unknown	1	ST8SIA4	17.0	0.8198224852351117	0.08485142058425395
GSE100927	Femoral artery_20	unknown	1	ARMC7		0.22275236732397335	0.014948416094368302
GSE100927	Femoral artery_20	unknown	1	PTPRE		0.496561862779454	0.03727883623415775
GSE100927	Femoral artery_20	unknown	1	AFF4		-0.8627955698213873	0.011468041146494794
GSE100927	Femoral artery_20	unknown	1	PRR5L		0.7317846650015385	-0.011869500611657445
GSE100927	Femoral artery_20	unknown	1	FSTL3		-0.29624977273904995	0.010997124465639274
GSE100927	Femoral artery_20	unknown	1	PDGFB		0.6225446771869708	0.05929660939138894
GSE100927	Femoral artery_20	unknown	1	ZFR	10.0	-0.3597742528376735	0.04535324668803518
GSE100927	Femoral artery_20	unknown	1	OSBPL3		0.32900762314806975	0.013622648831767663
GSE100927	Femoral artery_20	unknown	1	ROR1		-0.671493336669238	0.013823276093661884
GSE100927	Femoral artery_20	unknown	1	BLNK		0.455603984907062	-0.005321817187912463
GSE100927	Femoral artery_20	unknown	1	C3orf70		-0.6917774110927682	-0.036903765186224256
GSE100927	Femoral artery_20	unknown	1	OPA1	11.0	-0.1685451381710083	0.019698886150075173
GSE100927	Femoral artery_20	unknown	1	PAK3		-0.30056272398232436	0.02430174603899626
GSE100927	Femoral artery_20	unknown	1	CXCR3		1.0946204346087784	-0.026071861056074282
GSE100927	Femoral artery_20	unknown	1	ANP32E	6.0	-0.5330444282874534	0.08098612203011338
GSE100927	Femoral artery_20	unknown	1	TLR7		0.4060465621838593	0.00780116078127151
GSE100927	Femoral artery_20	unknown	1	EPB41L5		-1.152349099250945	-0.007861160866838407
GSE100927	Femoral artery_20	unknown	1	ARHGAP5		-0.664223163152511	0.01788569199192015
GSE100927	Femoral artery_20	unknown	1	PARD3		-0.6309411458291403	0.006369454633290686
GSE100927	Femoral artery_20	unknown	1	OAS3		-0.006447492311750438	-0.00035085144751462877
GSE100927	Femoral artery_20	unknown	1	CLIC4		-0.29859340032393683	-0.010898399749527032
GSE100927	Femoral artery_20	unknown	1	CPNE7		0.9988858391091118	0.061388879839739514
GSE100927	Femoral artery_20	unknown	1	DAPP1		0.30178594465022107	-0.008747028949789848
GSE100927	Femoral artery_20	unknown	1	APBB2		-0.6885554852228646	0.021138947621227006
GSE100927	Femoral artery_20	unknown	1	GAB3		0.6087819882110606	-0.010337218502648871
GSE100927	Femoral artery_20	unknown	1	SGK223		0.8147489560800537	0.051190592490672704
GSE100927	Femoral artery_20	unknown	1	GUCA2B		-0.9679309339247651	0.036804277106405055
GSE100927	Femoral artery_20	unknown	1	MYBL1	4.0	-0.6630591973935346	0.10222082918457708
GSE100927	Femoral artery_20	unknown	1	PTPN6		0.4681819566912042	-0.018983989936130322
GSE100927	Femoral artery_20	unknown	1	CSDC2		-0.6095507062787909	0.002777427500615406
GSE100927	Femoral artery_20	unknown	1	KCNMA1		-1.4818663868073783	-0.07257198839905239
GSE100927	Femoral artery_20	unknown	1	ADH5		-0.7313841770268077	-0.006185837482988236
GSE100927	Femoral artery_20	unknown	1	TRAF3IP3		0.7881004441455056	0.0034444711428290855
GSE100927	Femoral artery_20	unknown	1	MTA3		-1.0489952294056937	0.03472771505582659
GSE100927	Femoral artery_20	unknown	1	LINC00312		-0.4094239706421553	0.008440147433686488
GSE100927	Femoral artery_20	unknown	1	AGPAT4-IT1	16.0	0.005371532932853024	0.0005621115131406175
GSE100927	Femoral artery_20	unknown	1	MPEG1		0.9341279154992385	0.026536875934192877
GSE100927	Femoral artery_20	unknown	1	GMIP		0.28849941153480446	-0.0014992822382599645
GSE100927	Femoral artery_20	unknown	1	ABCA8		-0.6076851944751804	0.03933795771710176
GSE100927	Femoral artery_20	unknown	1	UNC13D		-0.05019029398260097	0.00022199479203738657
GSE100927	Femoral artery_20	unknown	1	FCHO1		0.13691876206858808	-0.0022596958688555833
GSE100927	Femoral artery_20	unknown	1	B9D2		1.2289518651391647	0.05628644012447206
GSE100927	Femoral artery_20	unknown	1	IL21R		0.779741821741879	-0.02663361567058315
GSE100927	Femoral artery_20	unknown	1	KLF9		-0.11963736432518482	0.0038686042986998564
GSE100927	Femoral artery_20	unknown	1	TMEM86A		0.18627993787103267	-0.002546974945193711
GSE100927	Femoral artery_20	unknown	1	VGLL3		-0.5869384512407	0.009096485778082884
GSE100927	Femoral artery_20	unknown	1	PLAA	20.0	-0.3835227113186644	0.03761596230385037
GSE100927	Femoral artery_20	unknown	1	MOB3A	14.0	0.35087756452656726	0.037701866978954675
GSE100927	Femoral artery_20	unknown	1	MARCKS		0.5574895100218001	0.0382468747695948
GSE100927	Femoral artery_20	unknown	1	KTN1		-0.03105238307930903	-0.00011518579278147903
GSE100927	Femoral artery_20	unknown	1	GPR65		0.549105644643422	-0.014892002594571001
GSE100927	Femoral artery_20	unknown	1	LAYN		-0.21113287674475498	0.01804581975190939
GSE100927	Femoral artery_20	unknown	1	TXNDC15		-0.11761853633768686	0.0018818195148521755
GSE100927	Femoral artery_20	unknown	1	STK10		0.6005536827412546	0.00048554104643576184
GSE100927	Femoral artery_20	unknown	1	ICAM3	9.0	0.7655067765677983	0.09661413709499828
GSE100927	Femoral artery_20	unknown	1	ARHGAP30		0.5472162633772957	-0.026917378513114227
GSE100927	Femoral artery_20	unknown	1	ZBTB46	3.0	1.359360065331641	0.22180971572523445
GSE100927	Femoral artery_20	unknown	1	OASL		0.12963288429617317	0.009639212906760364
GSE100927	Femoral artery_20	unknown	1	PTAFR		0.687411311530359	0.02909213593321326
GSE100927	Femoral artery_20	unknown	1	CENPBD1		0.3218309217842328	0.011046663172747948
GSE100927	Femoral artery_20	unknown	1	NAGA		0.246967679351946	-0.011389453725353396
GSE100927	Femoral artery_20	unknown	1	SUB1		-0.5743560111542589	0.015352425730085304
GSE100927	Femoral artery_20	unknown	1	RPRD1A		-0.916280810157425	0.025396418915688123
GSE100927	Femoral artery_20	unknown	1	RALGAPA1		-0.2750745404903693	0.0033584249634735705
GSE100927	Femoral artery_20	unknown	1	MNDA		0.6353784595621861	0.038840547781600364
GSE100927	Femoral artery_20	unknown	1	ENAH		-0.7262043302768066	0.003890346925173827
GSE100927	Femoral artery_20	unknown	1	FASLG		1.4200296946069793	-0.020060686786657553
GSE100927	Femoral artery_20	unknown	1	RAI2		-0.5341845958232894	-0.028048370074805404
GSE100927	Femoral artery_20	unknown	1	ZC3H12B		-0.38649532838963024	0.005869087095950251
GSE100927	Femoral artery_20	unknown	1	AOX1		-0.4090067867308799	0.005380785966047292
GSE100927	Femoral artery_20	unknown	1	HVCN1		0.8047592900822043	-0.020040322389234737
GSE100927	Femoral artery_20	unknown	1	SEZ6L2		0.7877422678197205	-0.002085943926075696
GSE100927	Femoral artery_20	unknown	1	SH2B3		0.6689582700968948	0.02794216728628918
GSE100927	Femoral artery_20	unknown	1	RNASEH2A		0.2287122484025712	0.012737299049463392
GSE100927	Femoral artery_20	unknown	1	PERP		-0.9995085656023482	-0.05985486368639758
GSE100927	Femoral artery_20	unknown	1	NECAP2		0.32697201412042803	-0.004656820789067796
GSE100927	Femoral artery_20	unknown	1	CEBPE		0.6335093776001743	-0.0335244245820015
GSE100927	Femoral artery_20	unknown	1	FGD3		0.5070620296808606	0.010038129408319926
GSE100927	Femoral artery_20	unknown	1	S100Z		0.97402630730202	-0.002693380781950608
GSE100927	Femoral artery_20	unknown	1	UNC93B1		0.34730763177746937	-0.016916342751647002
GSE100927	Femoral artery_20	unknown	1	AMICA1		0.18118448143624502	0.009514764478184846
GSE100927	Femoral artery_20	unknown	1	TTLL11		-1.1447797179438743	0.05034035743109909
GSE100927	Femoral artery_20	unknown	1	UAP1		-0.46463840948385277	0.03421315539278659
GSE100927	Femoral artery_20	unknown	1	REEP1		-1.0833567510053206	-0.09851729593528043
GSE100927	Femoral artery_20	unknown	1	NFAM1		0.5511703143304212	0.015153445761475313
GSE100927	Femoral artery_20	unknown	1	GALNT6		0.42513174310781493	-0.018768221752805053
GSE100927	Femoral artery_20	unknown	1	KCND3		-0.9995771937959775	0.07039276687598783
GSE100927	Femoral artery_20	unknown	1	MAP6		-0.9434403313936345	0.01673313731352364
GSE100927	Femoral artery_20	unknown	1	GNL1		-0.5531263274163267	-0.022467514359257427
GSE100927	Femoral artery_20	unknown	1	TRERF1		0.4484577812212048	0.002067047174431333
GSE100927	Femoral artery_20	unknown	1	TSPAN15		0.8543482718023045	0.07460760143244446
GSE100927	Femoral artery_20	unknown	1	NPR3		-1.516408558535191	-0.039032330110476646
GSE100927	Femoral artery_20	unknown	1	RBMS3		-0.12034292790097886	0.004279795128317258
GSE100927	Femoral artery_20	unknown	1	TRPM2		0.3370432984113296	-0.00925970599138257
GSE100927	Femoral artery_20	unknown	1	KCNQ1		0.23463809591587417	-0.002842792644847211
GSE100927	Femoral artery_20	unknown	1	HNRNPA0		-0.16878920077909065	-0.0007948065254621993
GSE100927	Femoral artery_20	unknown	1	IKZF1		0.8350054649586119	-0.0302060439323009
GSE100927	Femoral artery_20	unknown	1	ITGAL		0.7584429018943702	-0.012945134147138534
GSE100927	Femoral artery_20	unknown	1	SLC12A9		0.5522643871990479	0.010990051687365896
GSE100927	Femoral artery_20	unknown	1	RRAS2		0.010507363970005854	0.0003554550885136178
GSE100927	Femoral artery_20	unknown	1	SMARCA1		0.04114676690601083	0.00016265092808889601
GSE100927	Femoral artery_20	unknown	1	MRPL33		-0.5401275817465262	-0.016352906164920553
GSE100927	Femoral artery_20	unknown	1	EIF4E		-0.9481015384891662	0.06311755187152109
GSE100927	Femoral artery_20	unknown	1	UAP1L1		0.7537351102641654	-0.021151199370568766
GSE100927	Femoral artery_20	unknown	1	SEMA4D		0.6695297621727503	0.02761105009581312
GSE100927	Femoral artery_20	unknown	1	EIF2S1	12.0	-0.6203814705111329	0.07212716182858468
GSE100927	Femoral artery_20	unknown	1	MATK		0.10740711314131957	-0.008337623839134774
GSE100927	Femoral artery_20	unknown	1	FAM53B		-0.005619825310904518	-0.0002466398698151457
GSE100927	Femoral artery_20	unknown	1	IL2RG		0.34411407413966466	-0.014868336979166098
GSE100927	Femoral artery_20	unknown	1	NAPG		-0.5557088376198643	0.007383117402116736
GSE100927	Femoral artery_20	unknown	1	ST3GAL2	7.0	0.42592294258892865	0.059282509153925834
GSE100927	Femoral artery_20	unknown	1	DNAJB5		-0.966460575369498	-0.05140250050104849
GSE100927	Femoral artery_20	unknown	1	VAV3		0.7660596535504762	-0.034191867603069956
GSE100927	Femoral artery_20	unknown	1	SVIL		0.18784421664377532	8.415859346190667e-05
GSE100927	Femoral artery_20	unknown	1	HS3ST1		1.1332041131814925	0.0664117204480061
GSE100927	Femoral artery_20	unknown	1	RASGRP4		-0.04716781952531008	0.0004978355592629663
GSE100927	Femoral artery_20	unknown	1	FERMT2		-0.8289416135981496	-0.05987597027982139
GSE100927	Femoral artery_20	unknown	1	LYG1		1.048934447525524	0.09796451514455425
GSE100927	Femoral artery_20	unknown	1	SLC37A2		0.5278398364329902	-0.02595524948995091
GSE100927	Femoral artery_20	unknown	1	ZNF671		0.7846636309391024	-0.07119865090902251
GSE100927	Femoral artery_20	unknown	1	CD84		0.7208103252358081	-0.03342171682213772
GSE100927	Femoral artery_20	unknown	1	BTK		0.00695171294540869	-0.000246383457445206
GSE100927	Femoral artery_20	unknown	1	FYB		0.7288825534770316	-0.009436090910370117
GSE100927	Femoral artery_20	unknown	1	BARD1		-1.2165545765462655	0.10298796509689034
GSE100927	Femoral artery_20	unknown	1	SLC16A7		-0.03297774910741042	0.0028932947813290542
GSE100927	Femoral artery_20	unknown	1	EPSTI1		0.23684357959006205	0.0053108731733073605
GSE100927	Femoral artery_20	unknown	1	PLN		-1.0161613857760785	-0.03731304270590787
GSE100927	Femoral artery_20	unknown	1	P2RX7		0.08586430908200286	-0.0038222141779247353
GSE100927	Femoral artery_20	unknown	1	AIM1		0.48211603993016416	-0.023838469579473713
GSE100927	Femoral artery_20	unknown	1	FBXW4		-1.160404508557061	0.008557092186000726
GSE100927	Femoral artery_20	unknown	1	PPP1R12A		-1.27088714067716	-0.07354042608474375
GSE100927	Femoral artery_20	unknown	1	ABTB2		-0.6179216917773379	-0.014145332396094699
GSE100927	Femoral artery_20	unknown	1	NDUFAF2		-0.6548664273289165	0.025483597134991685
GSE100927	Femoral artery_20	unknown	1	DTX3L		0.7953236720412602	0.030544084340626904
GSE100927	Femoral artery_22	unknown	1	TMEM79	5.0	0.08110485174892161	0.012489493946144136
GSE100927	Femoral artery_22	unknown	1	IBSP	8.0	0.9787502703196157	0.13598746552070312
GSE100927	Femoral artery_22	unknown	1	LARP6		0.02017478607260009	-0.0005292009707783552
GSE100927	Femoral artery_22	unknown	1	TNF	1.0	0.9607322382733825	0.15998546134764047
GSE100927	Femoral artery_22	unknown	1	RAB21		-0.32112851064069636	0.025101131652394786
GSE100927	Femoral artery_22	unknown	1	PTPLA		0.25449330024085315	0.0029472153156575227
GSE100927	Femoral artery_22	unknown	1	SAMD9L		0.25521417844997885	0.019438012303597985
GSE100927	Femoral artery_22	unknown	1	IL17D		-0.8294740494568492	0.016791191742964152
GSE100927	Femoral artery_22	unknown	1	C16orf54	15.0	0.6822288738773723	0.07315695693677175
GSE100927	Femoral artery_22	unknown	1	OAS2		-0.6558925118770782	-0.05865546110345523
GSE100927	Femoral artery_22	unknown	1	HSPB7		0.08647000130351307	-0.006236150215742874
GSE100927	Femoral artery_22	unknown	1	DHRS9		0.7447952893025347	0.03848327484904824
GSE100927	Femoral artery_22	unknown	1	LTB		0.9158635380415909	0.06841409304683606
GSE100927	Femoral artery_22	unknown	1	MYEF2		-0.035113763017283396	0.0002299381231305962
GSE100927	Femoral artery_22	unknown	1	RNF115		-0.8464106804861901	0.06379705226683922
GSE100927	Femoral artery_22	unknown	1	YAF2	18.0	0.8494928101909038	-0.08613771711392491
GSE100927	Femoral artery_22	unknown	1	DGKZ		-0.05062967185392426	-0.004208039771871923
GSE100927	Femoral artery_22	unknown	1	CSK		-0.3451896937270886	-0.0036878138209870443
GSE100927	Femoral artery_22	unknown	1	TC2N	19.0	-0.19714330976109073	0.0196268374277128
GSE100927	Femoral artery_22	unknown	1	SRRM4		0.6404036772581113	-0.04536390268263168
GSE100927	Femoral artery_22	unknown	1	DPP4		0.7333635338555501	0.020611276455998737
GSE100927	Femoral artery_22	unknown	1	CNTN4		0.6337052354211263	0.005354988290443538
GSE100927	Femoral artery_22	unknown	1	PI16		0.6633970668777461	-0.053607159396339
GSE100927	Femoral artery_22	unknown	1	SCARA5		-0.8572790187011397	0.037909051585813
GSE100927	Femoral artery_22	unknown	1	ANPEP		0.33542585232723765	0.011776576216719643
GSE100927	Femoral artery_22	unknown	1	CD163L1		0.26842107500910906	0.019862732954168363
GSE100927	Femoral artery_22	unknown	1	HSPB8		-0.3966398256565057	-0.0027460820692116117
GSE100927	Femoral artery_22	unknown	1	ASCL2		0.7951900499944251	0.009838470690790854
GSE100927	Femoral artery_22	unknown	1	FAM71E1		0.03865244647086289	-0.0007431926342236144
GSE100927	Femoral artery_22	unknown	1	MYOC		0.7785337143396064	0.021957081015335583
GSE100927	Femoral artery_22	unknown	1	SMPD3		0.40495295981362095	0.016010835229557294
GSE100927	Femoral artery_22	unknown	1	PPP1R9A		0.5418459077275498	0.012454325110121168
GSE100927	Femoral artery_22	unknown	1	DOK1		0.23309980720418635	0.015405081862487034
GSE100927	Femoral artery_22	unknown	1	CLEC4A		0.10384269631617085	0.00018250787913118486
GSE100927	Femoral artery_22	unknown	1	DDX60L		0.4721975528933324	0.027631084385519818
GSE100927	Femoral artery_22	unknown	1	BIN2		0.08189568647716389	-0.0013893799350496899
GSE100927	Femoral artery_22	unknown	1	TSPAN33		-0.20765182746937852	-0.008423937532476018
GSE100927	Femoral artery_22	unknown	1	P2RY13		-0.760483119419533	-0.05162957567874508
GSE100927	Femoral artery_22	unknown	1	VAPA		-0.24958781054858808	0.012081418480412883
GSE100927	Femoral artery_22	unknown	1	LPAR1		0.259705697473566	-0.015428300346958196
GSE100927	Femoral artery_22	unknown	1	KIAA1430		-0.4433392850850693	0.03451448672905696
GSE100927	Femoral artery_22	unknown	1	CYTH4		0.42576196128300586	0.004400818190925095
GSE100927	Femoral artery_22	unknown	1	MXRA7		-0.2588384069337951	-0.015593424603631143
GSE100927	Femoral artery_22	unknown	1	LONRF2		0.584748625071269	0.030241934704368943
GSE100927	Femoral artery_22	unknown	1	NAP1L5		0.05477187456142789	-0.0003930788103715722
GSE100927	Femoral artery_22	unknown	1	ZSWIM3	2.0	0.06204150242012119	0.010272818859401468
GSE100927	Femoral artery_22	unknown	1	CFL2		0.7859447545196994	0.04190331133694115
GSE100927	Femoral artery_22	unknown	1	INPP5A		0.425286237338529	-0.0017260042290278808
GSE100927	Femoral artery_22	unknown	1	ATP6V0D1		-0.7519374957975333	-0.021056057092781563
GSE100927	Femoral artery_22	unknown	1	AEBP2		0.6445923112408013	0.010835634597609277
GSE100927	Femoral artery_22	unknown	1	AMPH		-1.0291205636982568	0.0771427258883723
GSE100927	Femoral artery_22	unknown	1	BEX5		0.6471257272513016	-0.056935365311652664
GSE100927	Femoral artery_22	unknown	1	SYNC		-0.2006697005799255	0.006697360636431094
GSE100927	Femoral artery_22	unknown	1	RNF44	13.0	-0.633104346709024	-0.07293032007818998
GSE100927	Femoral artery_22	unknown	1	TAPT1		-0.35169833468161144	0.02184084142631526
GSE100927	Femoral artery_22	unknown	1	HENMT1		1.217535080980393	0.03185842312067412
GSE100927	Femoral artery_22	unknown	1	FAM110A		0.2013880010970997	0.007576575515968559
GSE100927	Femoral artery_22	unknown	1	SLC46A1		0.9118238086729488	0.0651233738857192
GSE100927	Femoral artery_22	unknown	1	PACSIN3		-0.7424286141510406	-0.01680368297473413
GSE100927	Femoral artery_22	unknown	1	MNAT1		0.7851142006833024	-0.033018262359341494
GSE100927	Femoral artery_22	unknown	1	TLE1		-0.610950430920327	0.04663809696306995
GSE100927	Femoral artery_22	unknown	1	PRKG1		0.05044894046085048	-0.0023178943619374106
GSE100927	Femoral artery_22	unknown	1	ARHGAP25		0.4595731316369497	0.031135535881580034
GSE100927	Femoral artery_22	unknown	1	ARID3A		0.24140639157361063	-0.001442084949232481
GSE100927	Femoral artery_22	unknown	1	PIK3CD		-0.1183245802958008	0.002353982467260486
GSE100927	Femoral artery_22	unknown	1	ST8SIA4	17.0	0.18983634370985178	0.019648013725412944
GSE100927	Femoral artery_22	unknown	1	ARMC7		1.3937412457730016	0.09353087610241445
GSE100927	Femoral artery_22	unknown	1	PTPRE		0.05291061217828288	0.003972206071973945
GSE100927	Femoral artery_22	unknown	1	AFF4		-1.5697162922097896	0.020864236740473448
GSE100927	Femoral artery_22	unknown	1	PRR5L		-0.4049761887839451	0.006568687962964667
GSE100927	Femoral artery_22	unknown	1	FSTL3		0.19204594177737835	-0.007128961164493603
GSE100927	Femoral artery_22	unknown	1	PDGFB		-0.0070537226414743625	-0.0006718583445555405
GSE100927	Femoral artery_22	unknown	1	ZFR	10.0	-1.427969462587888	0.1800102447268508
GSE100927	Femoral artery_22	unknown	1	OSBPL3		0.44195972211234974	0.018299460767851466
GSE100927	Femoral artery_22	unknown	1	ROR1		0.23280968811734698	-0.004792590514878942
GSE100927	Femoral artery_22	unknown	1	BLNK		0.6476973439212064	-0.007565620520523453
GSE100927	Femoral artery_22	unknown	1	C3orf70		0.28039183238065707	0.014957866759432687
GSE100927	Femoral artery_22	unknown	1	OPA1	11.0	-1.0137164546962825	0.11847915191275933
GSE100927	Femoral artery_22	unknown	1	PAK3		-0.4460683779106295	0.03606648320318199
GSE100927	Femoral artery_22	unknown	1	CXCR3		0.031899745527841486	-0.0007597937210292058
GSE100927	Femoral artery_22	unknown	1	ANP32E	6.0	-0.4624264029497476	0.07025703508346029
GSE100927	Femoral artery_22	unknown	1	TLR7		0.36387243657528195	0.00699089130647892
GSE100927	Femoral artery_22	unknown	1	EPB41L5		-0.4709990566385186	-0.0032130882514433416
GSE100927	Femoral artery_22	unknown	1	ARHGAP5		0.5799734975274295	-0.01561708160103789
GSE100927	Femoral artery_22	unknown	1	PARD3		0.12203218067867024	-0.0012319349336662381
GSE100927	Femoral artery_22	unknown	1	OAS3		-0.1992604250247951	-0.010843100723814489
GSE100927	Femoral artery_22	unknown	1	CLIC4		0.29023522682846586	0.010593333676965742
GSE100927	Femoral artery_22	unknown	1	CPNE7		1.019405784893456	0.06264998139584584
GSE100927	Femoral artery_22	unknown	1	DAPP1		0.31770664983665997	-0.009208478104846608
GSE100927	Femoral artery_22	unknown	1	APBB2		0.06038317987338461	-0.001853789424295214
GSE100927	Femoral artery_22	unknown	1	GAB3		-0.16338750971806373	0.002774346845448613
GSE100927	Femoral artery_22	unknown	1	SGK223		0.308507340070928	0.019383484210810743
GSE100927	Femoral artery_22	unknown	1	GUCA2B		-0.34577962181563815	0.013147806907512124
GSE100927	Femoral artery_22	unknown	1	MYBL1	4.0	-0.7747732742880742	0.11944328174482986
GSE100927	Femoral artery_22	unknown	1	PTPN6		0.19868371335671595	-0.00805628999778957
GSE100927	Femoral artery_22	unknown	1	CSDC2		0.4171581304457305	-0.001900787664866323
GSE100927	Femoral artery_22	unknown	1	KCNMA1		0.18038154065007123	0.008833891632877537
GSE100927	Femoral artery_22	unknown	1	ADH5		-0.362432553493467	-0.0030653505296886563
GSE100927	Femoral artery_22	unknown	1	TRAF3IP3		0.7331511562860089	0.003204309831213202
GSE100927	Femoral artery_22	unknown	1	MTA3		-0.5002121146873745	0.01655986919614232
GSE100927	Femoral artery_22	unknown	1	LINC00312		0.06989342140265045	-0.0014408310787419483
GSE100927	Femoral artery_22	unknown	1	AGPAT4-IT1	16.0	0.5969262724413779	0.06246617761257844
GSE100927	Femoral artery_22	unknown	1	MPEG1		0.502189184447488	0.014266281803658779
GSE100927	Femoral artery_22	unknown	1	GMIP		0.7750265032189183	-0.004027680556695597
GSE100927	Femoral artery_22	unknown	1	ABCA8		-0.9164235535228491	0.059323859338999196
GSE100927	Femoral artery_22	unknown	1	UNC13D		0.8146833079248723	-0.0036033949428909058
GSE100927	Femoral artery_22	unknown	1	FCHO1		0.3913670372714645	-0.006459089053738018
GSE100927	Femoral artery_22	unknown	1	B9D2		0.12735336438301303	0.005832830172061142
GSE100927	Femoral artery_22	unknown	1	IL21R		0.7845341949504017	-0.026797308604098832
GSE100927	Femoral artery_22	unknown	1	KLF9		-0.12410517410785533	0.004013075787423334
GSE100927	Femoral artery_22	unknown	1	TMEM86A		0.3797793266205557	-0.0051926602545614865
GSE100927	Femoral artery_22	unknown	1	VGLL3		0.3640711833150192	-0.00564244570147738
GSE100927	Femoral artery_22	unknown	1	PLAA	20.0	0.912898882986598	-0.08953725283069
GSE100927	Femoral artery_22	unknown	1	MOB3A	14.0	0.9633573016901046	0.1035129415884183
GSE100927	Femoral artery_22	unknown	1	MARCKS		0.7493171876549859	0.051407318207340846
GSE100927	Femoral artery_22	unknown	1	KTN1		-1.1841290230962023	-0.004392411362842474
GSE100927	Femoral artery_22	unknown	1	GPR65		0.4458290341682192	-0.012091092485271428
GSE100927	Femoral artery_22	unknown	1	LAYN		-0.2518452379573772	0.021525561720308724
GSE100927	Femoral artery_22	unknown	1	TXNDC15		0.8299283695461621	-0.013278310123308327
GSE100927	Femoral artery_22	unknown	1	STK10		0.11785431200801111	9.528391486692582e-05
GSE100927	Femoral artery_22	unknown	1	ICAM3	9.0	0.6590359204251879	0.08317651615308495
GSE100927	Femoral artery_22	unknown	1	ARHGAP30		0.08379847904631671	-0.004122018167719841
GSE100927	Femoral artery_22	unknown	1	ZBTB46	3.0	-0.14529529161483654	-0.023708146319157415
GSE100927	Femoral artery_22	unknown	1	OASL		-0.4441181797565873	-0.0330236399018624
GSE100927	Femoral artery_22	unknown	1	PTAFR		0.735569698711297	0.031130261175978176
GSE100927	Femoral artery_22	unknown	1	CENPBD1		0.8512537609288706	0.02921880072736019
GSE100927	Femoral artery_22	unknown	1	NAGA		-0.10116173215101593	0.004665294139435385
GSE100927	Femoral artery_22	unknown	1	SUB1		0.5172699756638327	-0.013826526979011905
GSE100927	Femoral artery_22	unknown	1	RPRD1A		0.614392057520741	-0.01702901326569035
GSE100927	Femoral artery_22	unknown	1	RALGAPA1		0.14292582116285715	-0.0017450020814816349
GSE100927	Femoral artery_22	unknown	1	MNDA		0.3666753597692808	0.022414785419807525
GSE100927	Femoral artery_22	unknown	1	ENAH		0.3459797808644839	-0.0018534471918466983
GSE100927	Femoral artery_22	unknown	1	FASLG		-0.08294328184438521	0.0011717354957131287
GSE100927	Femoral artery_22	unknown	1	RAI2		0.26336007086204405	0.01382821741439579
GSE100927	Femoral artery_22	unknown	1	ZC3H12B		1.1818527478316527	-0.01794690957976972
GSE100927	Femoral artery_22	unknown	1	AOX1		-0.7842352593624963	0.010317193294970292
GSE100927	Femoral artery_22	unknown	1	HVCN1		0.30672216403264846	-0.007638074051323014
GSE100927	Femoral artery_22	unknown	1	SEZ6L2		0.8948938433129008	-0.0023696816245593237
GSE100927	Femoral artery_22	unknown	1	SH2B3		0.11368135293318374	0.004748432784201327
GSE100927	Femoral artery_22	unknown	1	RNASEH2A		0.3411724562705596	0.01900036239121348
GSE100927	Femoral artery_22	unknown	1	PERP		0.14111269207300128	0.008450433782285782
GSE100927	Femoral artery_22	unknown	1	NECAP2		0.1460205763702664	-0.0020796631708739103
GSE100927	Femoral artery_22	unknown	1	CEBPE		0.36740020597884554	-0.01944230177524405
GSE100927	Femoral artery_22	unknown	1	FGD3		0.5656908964682149	0.011198784549950278
GSE100927	Femoral artery_22	unknown	1	S100Z		0.9282538814869984	-0.002566810717970588
GSE100927	Femoral artery_22	unknown	1	UNC93B1		0.3231751857054756	-0.015740921621105734
GSE100927	Femoral artery_22	unknown	1	AMICA1		0.5500635996789748	0.02888616926505174
GSE100927	Femoral artery_22	unknown	1	TTLL11		0.24427195818882674	-0.010741575425275754
GSE100927	Femoral artery_22	unknown	1	UAP1		-1.5801250666545306	0.11635082968182266
GSE100927	Femoral artery_22	unknown	1	REEP1		0.12392579189654376	0.01126944924001846
GSE100927	Femoral artery_22	unknown	1	NFAM1		0.725418418809949	0.01994408693284921
GSE100927	Femoral artery_22	unknown	1	GALNT6		0.20041813023590582	-0.00884782652091005
GSE100927	Femoral artery_22	unknown	1	KCND3		-0.1873235643116889	0.013191801568517235
GSE100927	Femoral artery_22	unknown	1	MAP6		-0.0729150366799315	0.001293242699497062
GSE100927	Femoral artery_22	unknown	1	GNL1		-0.3524930114779078	-0.014317962108060779
GSE100927	Femoral artery_22	unknown	1	TRERF1		-0.2960941411986795	-0.001364767395191008
GSE100927	Femoral artery_22	unknown	1	TSPAN15		0.8593131112859109	0.07504116556266452
GSE100927	Femoral artery_22	unknown	1	NPR3		0.6608020593233158	0.017009033595870377
GSE100927	Femoral artery_22	unknown	1	RBMS3		-0.27736013513692687	0.009863849715582504
GSE100927	Femoral artery_22	unknown	1	TRPM2		0.5639755358571243	-0.015494293086332631
GSE100927	Femoral artery_22	unknown	1	KCNQ1		-0.012602151057764239	0.00015268322987546865
GSE100927	Femoral artery_22	unknown	1	HNRNPA0		0.7991361786744804	0.0037630289533433555
GSE100927	Femoral artery_22	unknown	1	IKZF1		0.6810121539295104	-0.024635387315752797
GSE100927	Femoral artery_22	unknown	1	ITGAL		0.15953726489315787	-0.002722988494389169
GSE100927	Femoral artery_22	unknown	1	SLC12A9		-0.7141979280088911	-0.014212526329347337
GSE100927	Femoral artery_22	unknown	1	RRAS2		0.9245837187526932	0.03127787221663221
GSE100927	Femoral artery_22	unknown	1	SMARCA1		0.13071175924081924	0.0005166964636909493
GSE100927	Femoral artery_22	unknown	1	MRPL33		0.5277928798104334	0.015979460649176002
GSE100927	Femoral artery_22	unknown	1	EIF4E		0.5132814206206041	-0.034170461048227914
GSE100927	Femoral artery_22	unknown	1	UAP1L1		-0.49181782835037763	0.013801316669185245
GSE100927	Femoral artery_22	unknown	1	SEMA4D		0.09210294457825448	0.0037982762834461274
GSE100927	Femoral artery_22	unknown	1	EIF2S1	12.0	0.4327907782464816	-0.05031738048975611
GSE100927	Femoral artery_22	unknown	1	MATK		1.1628325935008055	-0.09026646810382859
GSE100927	Femoral artery_22	unknown	1	FAM53B		1.1242889804829288	0.049342189915202464
GSE100927	Femoral artery_22	unknown	1	IL2RG		0.18624018385707491	-0.00804698796343029
GSE100927	Femoral artery_22	unknown	1	NAPG		1.2888158721490457	-0.017123137603035556
GSE100927	Femoral artery_22	unknown	1	ST3GAL2	7.0	-0.34622402448894707	-0.04818953582616559
GSE100927	Femoral artery_22	unknown	1	DNAJB5		0.7597972094070466	0.04041083250841271
GSE100927	Femoral artery_22	unknown	1	VAV3		0.334012597710682	-0.014908126887704053
GSE100927	Femoral artery_22	unknown	1	SVIL		-0.009147526351414942	-4.098305314614642e-06
GSE100927	Femoral artery_22	unknown	1	HS3ST1		-0.08750078879711096	-0.0051280063820621355
GSE100927	Femoral artery_22	unknown	1	RASGRP4		0.7062962516786168	-0.007454645836894863
GSE100927	Femoral artery_22	unknown	1	FERMT2		0.76849633805487	0.055509897371169556
GSE100927	Femoral artery_22	unknown	1	LYG1		2.025200462486584	0.1891422117426433
GSE100927	Femoral artery_22	unknown	1	SLC37A2		0.8525023158586114	-0.04191974301977533
GSE100927	Femoral artery_22	unknown	1	ZNF671		-0.18419121752441658	0.01671310569260544
GSE100927	Femoral artery_22	unknown	1	CD84		0.6055948837530042	-0.028079537716259734
GSE100927	Femoral artery_22	unknown	1	BTK		-0.377079594604856	0.013364500948236309
GSE100927	Femoral artery_22	unknown	1	FYB		0.6353895880829121	-0.008225733882711066
GSE100927	Femoral artery_22	unknown	1	BARD1		-0.03608890176587971	0.003055121921452225
GSE100927	Femoral artery_22	unknown	1	SLC16A7		0.11155668689134293	-0.009787398738276927
GSE100927	Femoral artery_22	unknown	1	EPSTI1		0.7095064872439115	0.015909652167532685
GSE100927	Femoral artery_22	unknown	1	PLN		0.13838955115048465	0.005081609382534967
GSE100927	Femoral artery_22	unknown	1	P2RX7		-0.2043439538152234	0.009096286522259472
GSE100927	Femoral artery_22	unknown	1	AIM1		-0.33331447083547133	0.01648090130865739
GSE100927	Femoral artery_22	unknown	1	FBXW4		-1.1273953499996177	0.008313674989087564
GSE100927	Femoral artery_22	unknown	1	PPP1R12A		0.03646254283879482	0.002109920582774517
GSE100927	Femoral artery_22	unknown	1	ABTB2		-0.1918047234709727	-0.004390753075578368
GSE100927	Femoral artery_22	unknown	1	NDUFAF2		0.6607303133463327	-0.025711785514601942
GSE100927	Femoral artery_22	unknown	1	DTX3L		-0.9594412069415098	-0.036846951970485334
GSE100927	Femoral artery_23	unknown	1	TMEM79	5.0	1.6345541890252016	0.2517081803154425
GSE100927	Femoral artery_23	unknown	1	IBSP	8.0	0.8784235072842201	0.12204807501139134
GSE100927	Femoral artery_23	unknown	1	LARP6		-2.1736452593004425	0.057016474782441935
GSE100927	Femoral artery_23	unknown	1	TNF	1.0	0.6631906111600989	0.1104374888871798
GSE100927	Femoral artery_23	unknown	1	RAB21		-0.04481099149288115	0.00350266812091211
GSE100927	Femoral artery_23	unknown	1	PTPLA		-1.4648022250472532	-0.01696346248794282
GSE100927	Femoral artery_23	unknown	1	SAMD9L		1.75304103888401	0.13351779078064935
GSE100927	Femoral artery_23	unknown	1	IL17D		-1.991222772091218	0.04030867920585815
GSE100927	Femoral artery_23	unknown	1	C16orf54	15.0	1.260904367749408	0.13520964893873916
GSE100927	Femoral artery_23	unknown	1	OAS2		1.2332089312215542	0.11028398279877874
GSE100927	Femoral artery_23	unknown	1	HSPB7		-2.1172935932294985	0.15269759106240127
GSE100927	Femoral artery_23	unknown	1	DHRS9		1.6145909718248561	0.08342527004395271
GSE100927	Femoral artery_23	unknown	1	LTB		0.5050644671828017	0.037727812078185104
GSE100927	Femoral artery_23	unknown	1	MYEF2		-2.5639263882492846	0.01678955403523309
GSE100927	Femoral artery_23	unknown	1	RNF115		-0.9211754382727674	0.06943234405862997
GSE100927	Femoral artery_23	unknown	1	YAF2	18.0	-0.397668654134831	0.04032320182585591
GSE100927	Femoral artery_23	unknown	1	DGKZ		1.2777986644630668	0.10620309007767435
GSE100927	Femoral artery_23	unknown	1	CSK		0.9683057155177832	0.010344837246069272
GSE100927	Femoral artery_23	unknown	1	TC2N	19.0	-2.5913409797093196	0.25798404313166706
GSE100927	Femoral artery_23	unknown	1	SRRM4		-1.2779205523433816	0.09052331463936143
GSE100927	Femoral artery_23	unknown	1	DPP4		-0.15433155622158456	-0.0043375082402094785
GSE100927	Femoral artery_23	unknown	1	CNTN4		-1.6341442436252154	-0.013808980580211579
GSE100927	Femoral artery_23	unknown	1	PI16		-2.383073073624513	0.19256910301422103
GSE100927	Femoral artery_23	unknown	1	SCARA5		-1.4515838355942028	0.06418933078292982
GSE100927	Femoral artery_23	unknown	1	ANPEP		0.7608052505266393	0.026711360966197938
GSE100927	Femoral artery_23	unknown	1	CD163L1		0.7899248778839477	0.0584531855508382
GSE100927	Femoral artery_23	unknown	1	HSPB8		-2.7706357464118723	-0.019182121036245416
GSE100927	Femoral artery_23	unknown	1	ASCL2		2.216771331743392	0.027426952557688154
GSE100927	Femoral artery_23	unknown	1	FAM71E1		-2.5151841870827485	0.048360880933234186
GSE100927	Femoral artery_23	unknown	1	MYOC		-2.3399102628451334	-0.06599277367645791
GSE100927	Femoral artery_23	unknown	1	SMPD3		1.4517685034115224	0.05739932438148101
GSE100927	Femoral artery_23	unknown	1	PPP1R9A		-1.4995134254183011	-0.03446630756237307
GSE100927	Femoral artery_23	unknown	1	DOK1		1.3026699131218824	0.08609074753057566
GSE100927	Femoral artery_23	unknown	1	CLEC4A		1.834778874890877	0.0032247005616213896
GSE100927	Femoral artery_23	unknown	1	DDX60L		1.1073243755516555	0.06479612839061553
GSE100927	Femoral artery_23	unknown	1	BIN2		2.234263352484697	-0.03790481287954878
GSE100927	Femoral artery_23	unknown	1	TSPAN33		0.613219115700971	0.0248768315084871
GSE100927	Femoral artery_23	unknown	1	P2RY13		1.8717400712844794	0.12707336059620053
GSE100927	Femoral artery_23	unknown	1	VAPA		-0.27616979590367774	0.013368132316353705
GSE100927	Femoral artery_23	unknown	1	LPAR1		-1.5537892234022628	0.09230574087407939
GSE100927	Femoral artery_23	unknown	1	KIAA1430		-1.8516822467211866	0.1441556489148611
GSE100927	Femoral artery_23	unknown	1	CYTH4		0.8410378046193567	0.008693248355656486
GSE100927	Femoral artery_23	unknown	1	MXRA7		-1.3521413694018332	-0.08145821459413859
GSE100927	Femoral artery_23	unknown	1	LONRF2		-2.5441724168204445	-0.1315790970808403
GSE100927	Femoral artery_23	unknown	1	NAP1L5		-2.037149065585826	0.014619914648931103
GSE100927	Femoral artery_23	unknown	1	ZSWIM3	2.0	2.2655824965644866	0.3751346709922576
GSE100927	Femoral artery_23	unknown	1	CFL2		-1.4683091470441416	-0.07828414780256292
GSE100927	Femoral artery_23	unknown	1	INPP5A		-1.4752276931924035	0.005987142337743491
GSE100927	Femoral artery_23	unknown	1	ATP6V0D1		2.506472166666102	0.07018724473476706
GSE100927	Femoral artery_23	unknown	1	AEBP2		-1.4063092333647893	-0.02364014078084824
GSE100927	Femoral artery_23	unknown	1	AMPH		-1.011104221410893	0.0757922235239159
GSE100927	Femoral artery_23	unknown	1	BEX5		-2.477793179678552	0.21800100646738124
GSE100927	Femoral artery_23	unknown	1	SYNC		-1.4854330957695177	0.049576399002480835
GSE100927	Femoral artery_23	unknown	1	RNF44	13.0	1.2486280732355977	0.14383544436718015
GSE100927	Femoral artery_23	unknown	1	TAPT1		-1.6750289240955578	0.10402108144407811
GSE100927	Femoral artery_23	unknown	1	HENMT1		2.323058401128711	0.06078590969025805
GSE100927	Femoral artery_23	unknown	1	FAM110A		0.861499166119058	0.032411133997491105
GSE100927	Femoral artery_23	unknown	1	SLC46A1		2.187322564294136	0.15622077840949347
GSE100927	Femoral artery_23	unknown	1	PACSIN3		-1.2111560415306162	-0.027412577811385362
GSE100927	Femoral artery_23	unknown	1	MNAT1		-0.8355618254468369	0.035139855508972855
GSE100927	Femoral artery_23	unknown	1	TLE1		-1.4298061244829068	0.1091470490847745
GSE100927	Femoral artery_23	unknown	1	PRKG1		-2.790780045634776	0.12822337345626042
GSE100927	Femoral artery_23	unknown	1	ARHGAP25		1.1749186591613585	0.07959934894356475
GSE100927	Femoral artery_23	unknown	1	ARID3A		2.5422237566500674	-0.015186435591654317
GSE100927	Femoral artery_23	unknown	1	PIK3CD		2.2894290675019424	-0.04554654553993255
GSE100927	Femoral artery_23	unknown	1	ST8SIA4	17.0	3.092586596101405	0.3200819332050543
GSE100927	Femoral artery_23	unknown	1	ARMC7		1.740461205834892	0.11679848171079757
GSE100927	Femoral artery_23	unknown	1	PTPRE		1.2523295710899909	0.09401726651044065
GSE100927	Femoral artery_23	unknown	1	AFF4		-0.6164865779655837	0.008194169847017953
GSE100927	Femoral artery_23	unknown	1	PRR5L		2.5163295396456764	-0.04081470470537021
GSE100927	Femoral artery_23	unknown	1	FSTL3		-0.21212678355062847	0.00787438457634465
GSE100927	Femoral artery_23	unknown	1	PDGFB		-1.4356114044629253	-0.13674020806493048
GSE100927	Femoral artery_23	unknown	1	ZFR	10.0	0.134375133948095	-0.016939368369518735
GSE100927	Femoral artery_23	unknown	1	OSBPL3		1.528474879764373	0.06328691212676697
GSE100927	Femoral artery_23	unknown	1	ROR1		-1.7372981435288855	0.035763797767713844
GSE100927	Femoral artery_23	unknown	1	BLNK		2.252173884134417	-0.026307183615171956
GSE100927	Femoral artery_23	unknown	1	C3orf70		-1.744747563179445	-0.09307582662911888
GSE100927	Femoral artery_23	unknown	1	OPA1	11.0	0.6187617521191322	-0.07231841535914711
GSE100927	Femoral artery_23	unknown	1	PAK3		-1.3708924494888413	0.11084235500944734
GSE100927	Femoral artery_23	unknown	1	CXCR3		-0.04241216166769846	0.0010101802881865606
GSE100927	Femoral artery_23	unknown	1	ANP32E	6.0	-0.796718925771405	0.12104652580934327
GSE100927	Femoral artery_23	unknown	1	TLR7		1.7413730992305525	0.03345609295203783
GSE100927	Femoral artery_23	unknown	1	EPB41L5		-1.4623195049029498	-0.009975734674700537
GSE100927	Femoral artery_23	unknown	1	ARHGAP5		-2.460313265718041	0.06624942898018796
GSE100927	Femoral artery_23	unknown	1	PARD3		-1.3892958100195243	0.014025169689181329
GSE100927	Femoral artery_23	unknown	1	OAS3		0.6798222390910198	0.036993703149211694
GSE100927	Femoral artery_23	unknown	1	CLIC4		-0.961769076359222	-0.03510373588138518
GSE100927	Femoral artery_23	unknown	1	CPNE7		-0.34160192354205665	-0.020993950075466544
GSE100927	Femoral artery_23	unknown	1	DAPP1		2.1861151227880176	-0.06336283251615035
GSE100927	Femoral artery_23	unknown	1	APBB2		-2.4874485481175093	0.07636573333249094
GSE100927	Femoral artery_23	unknown	1	GAB3		2.591602948964774	-0.04400584523579916
GSE100927	Femoral artery_23	unknown	1	SGK223		0.9107992626889282	0.05722542330270009
GSE100927	Femoral artery_23	unknown	1	GUCA2B		-2.039352961390923	0.07754366440636278
GSE100927	Femoral artery_23	unknown	1	MYBL1	4.0	-0.6611816498827019	0.10193137620037113
GSE100927	Femoral artery_23	unknown	1	PTPN6		1.0317588090217478	-0.041836082247615265
GSE100927	Femoral artery_23	unknown	1	CSDC2		-2.920173610596422	0.013305817562177257
GSE100927	Femoral artery_23	unknown	1	KCNMA1		-0.6675263354030656	-0.032691013103619465
GSE100927	Femoral artery_23	unknown	1	ADH5		-1.7948568237608205	-0.015180383942883608
GSE100927	Femoral artery_23	unknown	1	TRAF3IP3		1.0871715681960803	0.00475159114777032
GSE100927	Femoral artery_23	unknown	1	MTA3		-0.5148888724065849	0.017045753445878047
GSE100927	Femoral artery_23	unknown	1	LINC00312		-2.3943844455309677	0.049359488408826147
GSE100927	Femoral artery_23	unknown	1	AGPAT4-IT1	16.0	1.3043585319319844	0.13649640749251343
GSE100927	Femoral artery_23	unknown	1	MPEG1		1.1743130241916373	0.033360098241176826
GSE100927	Femoral artery_23	unknown	1	GMIP		1.1978772475251525	-0.006225163757789962
GSE100927	Femoral artery_23	unknown	1	ABCA8		-1.879921824634976	0.1216950584304023
GSE100927	Femoral artery_23	unknown	1	UNC13D		1.6615199212628462	-0.00734900595550578
GSE100927	Femoral artery_23	unknown	1	FCHO1		1.1474934720941945	-0.018938136886828338
GSE100927	Femoral artery_23	unknown	1	B9D2		0.8034028552580226	0.0367961414853216
GSE100927	Femoral artery_23	unknown	1	IL21R		0.6678399073228687	-0.022811385672991707
GSE100927	Femoral artery_23	unknown	1	KLF9		-4.0881694037831275	0.13219540415735587
GSE100927	Femoral artery_23	unknown	1	TMEM86A		2.282183843379024	-0.03120392424350361
GSE100927	Femoral artery_23	unknown	1	VGLL3		-1.5160781778240584	0.02349647318877522
GSE100927	Femoral artery_23	unknown	1	PLAA	20.0	-0.47181640382252116	0.046275820275424956
GSE100927	Femoral artery_23	unknown	1	MOB3A	14.0	0.8214131639576967	0.08826101459089018
GSE100927	Femoral artery_23	unknown	1	MARCKS		1.1706319642971934	0.08031185042030427
GSE100927	Femoral artery_23	unknown	1	KTN1		-0.5957169161768324	-0.0022097539209120563
GSE100927	Femoral artery_23	unknown	1	GPR65		1.9823983291165639	-0.05376357236292479
GSE100927	Femoral artery_23	unknown	1	LAYN		-1.1757896576993845	0.10049637250314897
GSE100927	Femoral artery_23	unknown	1	TXNDC15		-1.0299101292095483	0.016477887244966963
GSE100927	Femoral artery_23	unknown	1	STK10		1.0813769315449406	0.0008742813540617982
GSE100927	Femoral artery_23	unknown	1	ICAM3	9.0	1.6565859418228712	0.20907668774731827
GSE100927	Femoral artery_23	unknown	1	ARHGAP30		1.4356350292714601	-0.07061838997818985
GSE100927	Femoral artery_23	unknown	1	ZBTB46	3.0	-1.5152702364380966	-0.24724991484080763
GSE100927	Femoral artery_23	unknown	1	OASL		0.9102278571321438	0.06768251864638947
GSE100927	Femoral artery_23	unknown	1	PTAFR		1.1125934686233292	0.04708639483330009
GSE100927	Femoral artery_23	unknown	1	CENPBD1		1.9790539873235244	0.06792990144465921
GSE100927	Femoral artery_23	unknown	1	NAGA		1.9981887610479256	-0.09215083726014393
GSE100927	Femoral artery_23	unknown	1	SUB1		-0.33088661971224465	0.008844535715752902
GSE100927	Femoral artery_23	unknown	1	RPRD1A		-1.1261703726967605	0.031213896698905768
GSE100927	Femoral artery_23	unknown	1	RALGAPA1		-2.220832464779243	0.027114465686686406
GSE100927	Femoral artery_23	unknown	1	MNDA		1.6717706108948591	0.10219497578982988
GSE100927	Femoral artery_23	unknown	1	ENAH		-0.8404258300665701	0.0045022425611120935
GSE100927	Femoral artery_23	unknown	1	FASLG		-0.12886515081013633	0.0018204713872782905
GSE100927	Femoral artery_23	unknown	1	RAI2		-4.1466271237770895	-0.21772648076958084
GSE100927	Femoral artery_23	unknown	1	ZC3H12B		-2.0504437044126598	0.03113681279585591
GSE100927	Femoral artery_23	unknown	1	AOX1		-1.1695055287639151	0.015385707867307823
GSE100927	Femoral artery_23	unknown	1	HVCN1		1.8217343808045008	-0.04536529711281233
GSE100927	Femoral artery_23	unknown	1	SEZ6L2		0.19666346294121692	-0.00052076544926129
GSE100927	Femoral artery_23	unknown	1	SH2B3		0.8606652338400786	0.03594970421394048
GSE100927	Femoral artery_23	unknown	1	RNASEH2A		1.7391934153294673	0.09685806855834299
GSE100927	Femoral artery_23	unknown	1	PERP		-1.6863790309907885	-0.1009876158116996
GSE100927	Femoral artery_23	unknown	1	NECAP2		1.2960015714710205	-0.01845799273349407
GSE100927	Femoral artery_23	unknown	1	CEBPE		2.658623609994672	-0.14069061936040778
GSE100927	Femoral artery_23	unknown	1	FGD3		1.1485894597996358	0.022738223253982722
GSE100927	Femoral artery_23	unknown	1	S100Z		3.6103663024489547	-0.009983396897926808
GSE100927	Femoral artery_23	unknown	1	UNC93B1		1.3454892473267521	-0.06553486072260686
GSE100927	Femoral artery_23	unknown	1	AMICA1		0.9223269300156737	0.04843529336188985
GSE100927	Femoral artery_23	unknown	1	TTLL11		-1.1700476196237715	0.05145148403664771
GSE100927	Femoral artery_23	unknown	1	UAP1		0.04721094499881483	-0.0034763277518943163
GSE100927	Femoral artery_23	unknown	1	REEP1		-2.3036088730973523	-0.20948345672787075
GSE100927	Femoral artery_23	unknown	1	NFAM1		1.2079805185000194	0.03321127207339974
GSE100927	Femoral artery_23	unknown	1	GALNT6		1.3430114685286958	-0.05928970834698318
GSE100927	Femoral artery_23	unknown	1	KCND3		-1.649719597333036	0.11617744757141363
GSE100927	Femoral artery_23	unknown	1	MAP6		-3.3172879187936677	0.05883640163196231
GSE100927	Femoral artery_23	unknown	1	GNL1		-3.583716900243549	-0.145567489603748
GSE100927	Femoral artery_23	unknown	1	TRERF1		1.9860573451457935	0.009154204465720382
GSE100927	Femoral artery_23	unknown	1	TSPAN15		0.3047405409670608	0.02661205221708352
GSE100927	Femoral artery_23	unknown	1	NPR3		-1.524300815487312	-0.03923547666813619
GSE100927	Femoral artery_23	unknown	1	RBMS3		-2.689558549596882	0.09564965535291035
GSE100927	Femoral artery_23	unknown	1	TRPM2		1.5163944659045645	-0.041660424602478534
GSE100927	Femoral artery_23	unknown	1	KCNQ1		1.6935115405978693	-0.020517990195852872
GSE100927	Femoral artery_23	unknown	1	HNRNPA0		-0.6430605225013338	-0.0030280888658281205
GSE100927	Femoral artery_23	unknown	1	IKZF1		1.4712259777473653	-0.05322110858326177
GSE100927	Femoral artery_23	unknown	1	ITGAL		0.8051333317279586	-0.013742048293310527
GSE100927	Femoral artery_23	unknown	1	SLC12A9		1.2268882432903252	0.02441505467475029
GSE100927	Femoral artery_23	unknown	1	RRAS2		-1.2024649093945767	-0.04067835396427507
GSE100927	Femoral artery_23	unknown	1	SMARCA1		-3.542442594909937	-0.014003082601359094
GSE100927	Femoral artery_23	unknown	1	MRPL33		-0.044437538156944	-0.001345391193189618
GSE100927	Femoral artery_23	unknown	1	EIF4E		-0.24534684589155467	0.016333368994159946
GSE100927	Femoral artery_23	unknown	1	UAP1L1		2.2131146023448034	-0.06210408344611437
GSE100927	Femoral artery_23	unknown	1	SEMA4D		2.9689844257042406	0.12243933331026037
GSE100927	Femoral artery_23	unknown	1	EIF2S1	12.0	0.20142160474991058	-0.02341779916411819
GSE100927	Femoral artery_23	unknown	1	MATK		-1.2044981076066008	0.09350081053719433
GSE100927	Femoral artery_23	unknown	1	FAM53B		2.096452717673074	0.09200798899517261
GSE100927	Femoral artery_23	unknown	1	IL2RG		0.45085200844670525	-0.01948022499829157
GSE100927	Femoral artery_23	unknown	1	NAPG		0.009775208350809571	-0.0001298728866600252
GSE100927	Femoral artery_23	unknown	1	ST3GAL2	7.0	-0.2820801541831033	-0.03926160732468444
GSE100927	Femoral artery_23	unknown	1	DNAJB5		-3.138392579665581	-0.1669196139605285
GSE100927	Femoral artery_23	unknown	1	VAV3		1.7474969990785623	-0.07799677969245679
GSE100927	Femoral artery_23	unknown	1	SVIL		-3.3718903848712234	-0.0015106855945244925
GSE100927	Femoral artery_23	unknown	1	HS3ST1		2.432725752575603	0.14257052258055183
GSE100927	Femoral artery_23	unknown	1	RASGRP4		2.4762492874501247	-0.026135720525108385
GSE100927	Femoral artery_23	unknown	1	FERMT2		-2.6824855344319896	-0.19376084093368182
GSE100927	Femoral artery_23	unknown	1	LYG1		0.7149313349019288	0.06677052293452508
GSE100927	Femoral artery_23	unknown	1	SLC37A2		1.7731387852941887	-0.0871898185321254
GSE100927	Femoral artery_23	unknown	1	ZNF671		1.9170913758964625	-0.17395265213170455
GSE100927	Femoral artery_23	unknown	1	CD84		1.3954790318615407	-0.0647039913292718
GSE100927	Femoral artery_23	unknown	1	BTK		1.6458194136819375	-0.05833133224253955
GSE100927	Femoral artery_23	unknown	1	FYB		1.3626254395147979	-0.017640506639523844
GSE100927	Femoral artery_23	unknown	1	BARD1		-0.572664208484237	0.04847914154665138
GSE100927	Femoral artery_23	unknown	1	SLC16A7		-0.12842501816319113	0.011267337671634906
GSE100927	Femoral artery_23	unknown	1	EPSTI1		2.501930451708444	0.056102155441399536
GSE100927	Femoral artery_23	unknown	1	PLN		-3.1617688317588786	-0.11609889639284572
GSE100927	Femoral artery_23	unknown	1	P2RX7		1.0981537238842534	-0.04888385847212282
GSE100927	Femoral artery_23	unknown	1	AIM1		1.4135250118553708	-0.06989245369189641
GSE100927	Femoral artery_23	unknown	1	FBXW4		-3.1282136450166136	0.023068173503736626
GSE100927	Femoral artery_23	unknown	1	PPP1R12A		-1.070659304279153	-0.06195415698858306
GSE100927	Femoral artery_23	unknown	1	ABTB2		-1.8809607687380134	-0.04305855523744992
GSE100927	Femoral artery_23	unknown	1	NDUFAF2		-0.9713273916078982	0.037798419495836295
GSE100927	Femoral artery_23	unknown	1	DTX3L		1.1494712783067025	0.04414498009548333
GSE100927	Femoral artery_25	unknown	1	TMEM79	5.0	0.3466111435090191	0.05337532447409411
GSE100927	Femoral artery_25	unknown	1	IBSP	8.0	-0.1766759097376909	-0.02454733338254649
GSE100927	Femoral artery_25	unknown	1	LARP6		0.43701808462208863	-0.011463338138876284
GSE100927	Femoral artery_25	unknown	1	TNF	1.0	0.15119177309643078	0.025177135321566325
GSE100927	Femoral artery_25	unknown	1	RAB21		-0.14481161747018567	0.011319254922782029
GSE100927	Femoral artery_25	unknown	1	PTPLA		1.0777093728625011	0.012480649064325165
GSE100927	Femoral artery_25	unknown	1	SAMD9L		-0.5596402088770109	-0.04262417288807328
GSE100927	Femoral artery_25	unknown	1	IL17D		0.8098732644354549	-0.016394409541251678
GSE100927	Femoral artery_25	unknown	1	C16orf54	15.0	0.0835567124389793	0.008959976699513558
GSE100927	Femoral artery_25	unknown	1	OAS2		-0.7747330438367145	-0.06928318755808924
GSE100927	Femoral artery_25	unknown	1	HSPB7		0.15217226996039798	-0.010974547471240347
GSE100927	Femoral artery_25	unknown	1	DHRS9		-0.3211972797216485	-0.016596135037145653
GSE100927	Femoral artery_25	unknown	1	LTB		-0.22371793579353816	-0.016711506725503214
GSE100927	Femoral artery_25	unknown	1	MYEF2		0.6133248653734401	-0.004016281830685006
GSE100927	Femoral artery_25	unknown	1	RNF115		0.7405315976934248	-0.055816560604074514
GSE100927	Femoral artery_25	unknown	1	YAF2	18.0	0.2286917841149447	-0.02318911704731792
GSE100927	Femoral artery_25	unknown	1	DGKZ		0.6021167102521109	0.05004439039936576
GSE100927	Femoral artery_25	unknown	1	CSK		-0.9469878985316252	-0.010117089600228545
GSE100927	Femoral artery_25	unknown	1	TC2N	19.0	0.8899814007283122	-0.0886031602439404
GSE100927	Femoral artery_25	unknown	1	SRRM4		0.1154647226224485	-0.008179107376066322
GSE100927	Femoral artery_25	unknown	1	DPP4		-0.39863155878474	-0.011203591238034404
GSE100927	Femoral artery_25	unknown	1	CNTN4		0.8367160092063141	0.007070486688892338
GSE100927	Femoral artery_25	unknown	1	PI16		0.8834616892136247	-0.07138993215199334
GSE100927	Femoral artery_25	unknown	1	SCARA5		0.9617434296904148	-0.04252848896697509
GSE100927	Femoral artery_25	unknown	1	ANPEP		-0.3100348106282908	-0.010885113809409921
GSE100927	Femoral artery_25	unknown	1	CD163L1		0.07368231317609919	0.00545237407313339
GSE100927	Femoral artery_25	unknown	1	HSPB8		0.605699869680511	0.004193480946348282
GSE100927	Femoral artery_25	unknown	1	ASCL2		-0.49621222445507895	-0.006139374388232917
GSE100927	Femoral artery_25	unknown	1	FAM71E1		-0.04612424691967271	0.0008868572030919814
GSE100927	Femoral artery_25	unknown	1	MYOC		1.0229997225718486	0.02885178557261254
GSE100927	Femoral artery_25	unknown	1	SMPD3		-0.3336935176850135	-0.013193413702384322
GSE100927	Femoral artery_25	unknown	1	PPP1R9A		1.539124888865047	0.03537677682460751
GSE100927	Femoral artery_25	unknown	1	DOK1		-0.446606519491634	-0.029515296797574832
GSE100927	Femoral artery_25	unknown	1	CLEC4A		-0.8013074959968471	-0.0014083314167905622
GSE100927	Femoral artery_25	unknown	1	DDX60L		-0.7385767718126274	-0.0432185151788568
GSE100927	Femoral artery_25	unknown	1	BIN2		-0.48133060884675616	0.00816588905745861
GSE100927	Femoral artery_25	unknown	1	TSPAN33		-0.4182401711651254	-0.016967002498384696
GSE100927	Femoral artery_25	unknown	1	P2RY13		-0.3655443939850346	-0.024816989978155984
GSE100927	Femoral artery_25	unknown	1	VAPA		0.4658143170514024	-0.022547966930340762
GSE100927	Femoral artery_25	unknown	1	LPAR1		0.17784780384882656	-0.010565379814610688
GSE100927	Femoral artery_25	unknown	1	KIAA1430		-0.3541264391124517	0.027569161349663883
GSE100927	Femoral artery_25	unknown	1	CYTH4		-0.5396721291058924	-0.005578231826412072
GSE100927	Femoral artery_25	unknown	1	MXRA7		0.931472252443876	0.05611548344358793
GSE100927	Femoral artery_25	unknown	1	LONRF2		1.0051726765366011	0.05198535771970513
GSE100927	Femoral artery_25	unknown	1	NAP1L5		-0.39060093768860926	0.0028032079081840443
GSE100927	Femoral artery_25	unknown	1	ZSWIM3	2.0	0.20526609409819505	0.033987916481592766
GSE100927	Femoral artery_25	unknown	1	CFL2		0.8545997265436636	0.04556370941327573
GSE100927	Femoral artery_25	unknown	1	INPP5A		0.5873163543430587	-0.002383595852330487
GSE100927	Femoral artery_25	unknown	1	ATP6V0D1		-0.746830270621258	-0.020913042513114558
GSE100927	Femoral artery_25	unknown	1	AEBP2		0.9695930257258905	0.016298915689720847
GSE100927	Femoral artery_25	unknown	1	AMPH		-0.4461632025428448	0.033444327952747634
GSE100927	Femoral artery_25	unknown	1	BEX5		-0.04431021686587583	0.0038984980476869445
GSE100927	Femoral artery_25	unknown	1	SYNC		0.32132035191160513	-0.01072408176400225
GSE100927	Femoral artery_25	unknown	1	RNF44	13.0	-0.12394057321208934	-0.014277307875105092
GSE100927	Femoral artery_25	unknown	1	TAPT1		0.5670471063764806	-0.03521422966881957
GSE100927	Femoral artery_25	unknown	1	HENMT1		-0.49356732310419543	-0.012914844807042693
GSE100927	Femoral artery_25	unknown	1	FAM110A		-0.24671418235305886	-0.00928182723536307
GSE100927	Femoral artery_25	unknown	1	SLC46A1		-0.16815492043780828	-0.012009793613891664
GSE100927	Femoral artery_25	unknown	1	PACSIN3		0.5194395914728234	0.011756683475374508
GSE100927	Femoral artery_25	unknown	1	MNAT1		0.24417047387656782	-0.01026867780489086
GSE100927	Femoral artery_25	unknown	1	TLE1		-0.371259596054168	0.028340827934537405
GSE100927	Femoral artery_25	unknown	1	PRKG1		0.4774218927726041	-0.02193531724183312
GSE100927	Femoral artery_25	unknown	1	ARHGAP25		0.03866999205874021	0.0026198462059711025
GSE100927	Femoral artery_25	unknown	1	ARID3A		-0.35164966366513006	0.002100643168843019
GSE100927	Femoral artery_25	unknown	1	PIK3CD		-0.672691463376736	0.013382713099053627
GSE100927	Femoral artery_25	unknown	1	ST8SIA4	17.0	-0.3883067060807794	-0.040189646206028905
GSE100927	Femoral artery_25	unknown	1	ARMC7		-0.08744642361139852	-0.0058683350565984956
GSE100927	Femoral artery_25	unknown	1	PTPRE		-0.6025339490113867	-0.04523457416763427
GSE100927	Femoral artery_25	unknown	1	AFF4		1.0151365460509532	-0.01349291545601346
GSE100927	Femoral artery_25	unknown	1	PRR5L		-0.654384913420462	0.010614081575605644
GSE100927	Femoral artery_25	unknown	1	FSTL3		0.33696690951561437	-0.012508590337414825
GSE100927	Femoral artery_25	unknown	1	PDGFB		-0.06359796580395967	-0.00605762746764552
GSE100927	Femoral artery_25	unknown	1	ZFR	10.0	0.24649870404758342	-0.03107369814480613
GSE100927	Femoral artery_25	unknown	1	OSBPL3		-0.2594802272544488	-0.010743848366953449
GSE100927	Femoral artery_25	unknown	1	ROR1		0.11382244801384915	-0.0023431343821762054
GSE100927	Femoral artery_25	unknown	1	BLNK		-0.5802207343978505	0.006777440012364146
GSE100927	Femoral artery_25	unknown	1	C3orf70		1.1316795054485047	0.060370914206583574
GSE100927	Femoral artery_25	unknown	1	OPA1	11.0	0.3095669897112011	-0.03618095990378078
GSE100927	Femoral artery_25	unknown	1	PAK3		0.6270798590521257	-0.050702014138488176
GSE100927	Femoral artery_25	unknown	1	CXCR3		-0.14814048491338583	0.0035284359923553445
GSE100927	Femoral artery_25	unknown	1	ANP32E	6.0	-0.963357143834481	0.14636408349640964
GSE100927	Femoral artery_25	unknown	1	TLR7		-0.41831701304513513	-0.008036906552674347
GSE100927	Femoral artery_25	unknown	1	EPB41L5		0.7761931887443134	0.005295079003775522
GSE100927	Femoral artery_25	unknown	1	ARHGAP5		0.5821392010273078	-0.015675398004158795
GSE100927	Femoral artery_25	unknown	1	PARD3		-0.310544579189753	0.003134998599852169
GSE100927	Femoral artery_25	unknown	1	OAS3		-0.8999610619944457	-0.04897293801065887
GSE100927	Femoral artery_25	unknown	1	CLIC4		1.004958190089213	0.036680101017877095
GSE100927	Femoral artery_25	unknown	1	CPNE7		-0.26309082662804517	-0.016168865860798926
GSE100927	Femoral artery_25	unknown	1	DAPP1		-0.9120541064929797	0.02643517305789464
GSE100927	Femoral artery_25	unknown	1	APBB2		-0.15097595301675906	0.004635026270763228
GSE100927	Femoral artery_25	unknown	1	GAB3		-0.4901806722344962	0.008323348608839862
GSE100927	Femoral artery_25	unknown	1	SGK223		0.10341168537080331	0.006497345476893518
GSE100927	Femoral artery_25	unknown	1	GUCA2B		-0.08142549412382494	0.003096095335136942
GSE100927	Femoral artery_25	unknown	1	MYBL1	4.0	-0.19116892300427485	0.02947164582082018
GSE100927	Femoral artery_25	unknown	1	PTPN6		-0.9063255177353916	0.03674997351274478
GSE100927	Femoral artery_25	unknown	1	CSDC2		0.19046081929695569	-0.0008678377563279549
GSE100927	Femoral artery_25	unknown	1	KCNMA1		1.0129148405281745	0.04960585158720781
GSE100927	Femoral artery_25	unknown	1	ADH5		0.7659107083672866	0.006477852976940704
GSE100927	Femoral artery_25	unknown	1	TRAF3IP3		-0.31823521778997316	-0.0013908785770295937
GSE100927	Femoral artery_25	unknown	1	MTA3		1.0223419687055435	-0.03384534036340032
GSE100927	Femoral artery_25	unknown	1	LINC00312		0.42424298567591257	-0.00874563680576882
GSE100927	Femoral artery_25	unknown	1	AGPAT4-IT1	16.0	-0.1667065842405382	-0.01744524170089767
GSE100927	Femoral artery_25	unknown	1	MPEG1		-0.29068465063380683	-0.00825782249074626
GSE100927	Femoral artery_25	unknown	1	GMIP		-0.7079359306362389	0.0036790222932600505
GSE100927	Femoral artery_25	unknown	1	ABCA8		0.9466888642037533	-0.06128305716492053
GSE100927	Femoral artery_25	unknown	1	UNC13D		-0.6481164650614898	0.0028666594367271216
GSE100927	Femoral artery_25	unknown	1	FCHO1		-0.43849010343578787	0.007236804220969721
GSE100927	Femoral artery_25	unknown	1	B9D2		-0.2613750928701166	-0.011971073833063586
GSE100927	Femoral artery_25	unknown	1	IL21R		-0.790718878691084	0.027008558642509582
GSE100927	Femoral artery_25	unknown	1	KLF9		0.6343055365006297	-0.020510959423392195
GSE100927	Femoral artery_25	unknown	1	TMEM86A		-0.7350487306661697	0.01005020036993636
GSE100927	Femoral artery_25	unknown	1	VGLL3		0.11057906818082885	-0.0017137758123262935
GSE100927	Femoral artery_25	unknown	1	PLAA	20.0	-0.06942875601805928	0.006809582306609664
GSE100927	Femoral artery_25	unknown	1	MOB3A	14.0	-0.2795756186485399	-0.03004045812694906
GSE100927	Femoral artery_25	unknown	1	MARCKS		-0.2004063451669774	-0.013748987647021097
GSE100927	Femoral artery_25	unknown	1	KTN1		1.0507815354720005	0.0038977718358798323
GSE100927	Femoral artery_25	unknown	1	GPR65		-1.0400150100555663	0.028205694804317314
GSE100927	Femoral artery_25	unknown	1	LAYN		0.7177121049950672	-0.06134384886046034
GSE100927	Femoral artery_25	unknown	1	TXNDC15		0.6898730164848389	-0.011037516242030782
GSE100927	Femoral artery_25	unknown	1	STK10		-0.4345295875373603	-0.00035131239172017594
GSE100927	Femoral artery_25	unknown	1	ICAM3	9.0	-0.3854704785533388	-0.048649990830915237
GSE100927	Femoral artery_25	unknown	1	ARHGAP30		-0.7855326930198245	0.03864008116634107
GSE100927	Femoral artery_25	unknown	1	ZBTB46	3.0	0.4807996708361033	0.07845311998548676
GSE100927	Femoral artery_25	unknown	1	OASL		-0.24208992738629068	-0.01800126846924982
GSE100927	Femoral artery_25	unknown	1	PTAFR		-0.18507982919817736	-0.00783281778931197
GSE100927	Femoral artery_25	unknown	1	CENPBD1		-0.3288408542973776	-0.011287275115525533
GSE100927	Femoral artery_25	unknown	1	NAGA		-0.4224493899633298	0.01948217593053722
GSE100927	Femoral artery_25	unknown	1	SUB1		0.49580541974325326	-0.013252783526866763
GSE100927	Femoral artery_25	unknown	1	RPRD1A		0.4829829401048091	-0.013386766305762778
GSE100927	Femoral artery_25	unknown	1	RALGAPA1		1.0562658184315774	-0.01289610258499605
GSE100927	Femoral artery_25	unknown	1	MNDA		-0.9548857118587053	-0.0583719569954757
GSE100927	Femoral artery_25	unknown	1	ENAH		0.518248272350685	-0.002776306183753594
GSE100927	Femoral artery_25	unknown	1	FASLG		0.07695334624118236	-0.0010871159821462958
GSE100927	Femoral artery_25	unknown	1	RAI2		0.6357226741150566	0.033379818452164034
GSE100927	Femoral artery_25	unknown	1	ZC3H12B		-0.22095586189081623	0.0033553036803866034
GSE100927	Femoral artery_25	unknown	1	AOX1		0.476512325086195	-0.0062688711157241565
GSE100927	Femoral artery_25	unknown	1	HVCN1		-0.8162500368500754	0.020326467914436035
GSE100927	Femoral artery_25	unknown	1	SEZ6L2		-0.4684092637762253	0.0012403491581020702
GSE100927	Femoral artery_25	unknown	1	SH2B3		-0.40722296629505933	-0.017009569588529505
GSE100927	Femoral artery_25	unknown	1	RNASEH2A		-0.6927585798157432	-0.038580676207000536
GSE100927	Femoral artery_25	unknown	1	PERP		1.0883505845618544	0.06517510517051228
GSE100927	Femoral artery_25	unknown	1	NECAP2		-0.1862181290070776	0.0026521672100722126
GSE100927	Femoral artery_25	unknown	1	CEBPE		-0.8890015434614859	0.047044710387645114
GSE100927	Femoral artery_25	unknown	1	FGD3		-0.3925121814679721	-0.007770426183158119
GSE100927	Femoral artery_25	unknown	1	S100Z		-0.6254797329190227	0.0017295786361356741
GSE100927	Femoral artery_25	unknown	1	UNC93B1		-0.7675583384056295	0.037385530136215706
GSE100927	Femoral artery_25	unknown	1	AMICA1		0.08417040140910519	0.004420144259008849
GSE100927	Femoral artery_25	unknown	1	TTLL11		0.8687988794392467	-0.038204420851605525
GSE100927	Femoral artery_25	unknown	1	UAP1		-0.36115772902305004	0.026593465482325638
GSE100927	Femoral artery_25	unknown	1	REEP1		0.916552360118486	0.08334859225105723
GSE100927	Femoral artery_25	unknown	1	NFAM1		-0.879429155528974	-0.024178337734966096
GSE100927	Femoral artery_25	unknown	1	GALNT6		-0.5717208175076671	0.025239665721591795
GSE100927	Femoral artery_25	unknown	1	KCND3		0.30707323733365943	-0.021624877942038295
GSE100927	Femoral artery_25	unknown	1	MAP6		0.4262456788761106	-0.007560019681789687
GSE100927	Femoral artery_25	unknown	1	GNL1		-0.468762992412571	-0.019040748453093875
GSE100927	Femoral artery_25	unknown	1	TRERF1		-0.5809555499406057	-0.0026777604899726262
GSE100927	Femoral artery_25	unknown	1	TSPAN15		-1.0533912997735055	-0.09198941560461449
GSE100927	Femoral artery_25	unknown	1	NPR3		1.2314122369616805	0.031696529714655634
GSE100927	Femoral artery_25	unknown	1	RBMS3		0.6737155201208175	-0.023959566641567055
GSE100927	Femoral artery_25	unknown	1	TRPM2		-0.629885365488144	0.01730505641318726
GSE100927	Femoral artery_25	unknown	1	KCNQ1		-0.6143240770519681	0.007442934451795199
GSE100927	Femoral artery_25	unknown	1	HNRNPA0		-0.06278986322941815	-0.00029566934849662964
GSE100927	Femoral artery_25	unknown	1	IKZF1		-0.04988572786232115	0.001804599551308049
GSE100927	Femoral artery_25	unknown	1	ITGAL		-0.15807294298717747	0.002697995388830183
GSE100927	Femoral artery_25	unknown	1	SLC12A9		0.0247003046154732	0.0004915356316826813
GSE100927	Femoral artery_25	unknown	1	RRAS2		0.6003098448195032	0.020307965883263657
GSE100927	Femoral artery_25	unknown	1	SMARCA1		0.34299563610067	0.0013558430646483063
GSE100927	Femoral artery_25	unknown	1	MRPL33		0.8066185293295742	0.024421187820774674
GSE100927	Femoral artery_25	unknown	1	EIF4E		-0.2622052518140463	0.01745567632843518
GSE100927	Femoral artery_25	unknown	1	UAP1L1		-0.6685032931250922	0.018759437155335647
GSE100927	Femoral artery_25	unknown	1	SEMA4D		-0.4877844986593998	-0.020115972417325843
GSE100927	Femoral artery_25	unknown	1	EIF2S1	12.0	-0.3276931444758532	0.03809845649041431
GSE100927	Femoral artery_25	unknown	1	MATK		-0.7543345514676084	0.05855624972178728
GSE100927	Femoral artery_25	unknown	1	FAM53B		-0.3838494784401986	-0.016846179401235603
GSE100927	Femoral artery_25	unknown	1	IL2RG		-0.3965757335935022	0.017135078417150198
GSE100927	Femoral artery_25	unknown	1	NAPG		0.9479936593405356	-0.012594992214540305
GSE100927	Femoral artery_25	unknown	1	ST3GAL2	7.0	0.5977801045404303	0.08320261947864831
GSE100927	Femoral artery_25	unknown	1	DNAJB5		1.0082589649761606	0.05362560385099948
GSE100927	Femoral artery_25	unknown	1	VAV3		-0.7325744105504097	0.03269730645498117
GSE100927	Femoral artery_25	unknown	1	SVIL		0.808086790302918	0.0003620417433239827
GSE100927	Femoral artery_25	unknown	1	HS3ST1		-0.3757682332545242	-0.022021994599082242
GSE100927	Femoral artery_25	unknown	1	RASGRP4		-1.4966253753134908	0.015796221623654554
GSE100927	Femoral artery_25	unknown	1	FERMT2		0.6793198710883116	0.04906851790829993
GSE100927	Femoral artery_25	unknown	1	LYG1		-0.5247086759816898	-0.04900480783708503
GSE100927	Femoral artery_25	unknown	1	SLC37A2		-0.8057445235000877	0.03962054147700039
GSE100927	Femoral artery_25	unknown	1	ZNF671		-0.7978592050298813	0.07239598825994457
GSE100927	Femoral artery_25	unknown	1	CD84		-0.14807869703236537	0.006865945320619256
GSE100927	Femoral artery_25	unknown	1	BTK		-0.5765085770466735	0.02043268724917477
GSE100927	Femoral artery_25	unknown	1	FYB		-0.6854035765418985	0.008873213424700228
GSE100927	Femoral artery_25	unknown	1	BARD1		0.11316019615325922	-0.009579626394464448
GSE100927	Femoral artery_25	unknown	1	SLC16A7		0.46573423170904343	-0.040861079320518995
GSE100927	Femoral artery_25	unknown	1	EPSTI1		-0.2502917428258269	-0.005612428695659712
GSE100927	Femoral artery_25	unknown	1	PLN		0.5673989298822187	0.02083466346815798
GSE100927	Femoral artery_25	unknown	1	P2RX7		-0.7043620423329625	0.03135438476568795
GSE100927	Femoral artery_25	unknown	1	AIM1		-0.8275314763468051	0.04091770920504493
GSE100927	Femoral artery_25	unknown	1	FBXW4		0.5937137593464081	-0.0043781830675078265
GSE100927	Femoral artery_25	unknown	1	PPP1R12A		1.0531366431700557	0.06094020073483186
GSE100927	Femoral artery_25	unknown	1	ABTB2		0.7250376579419371	0.0165974083896869
GSE100927	Femoral artery_25	unknown	1	NDUFAF2		-0.3065962424136476	0.011930944691484941
GSE100927	Femoral artery_25	unknown	1	DTX3L		-0.830743236623397	-0.031904358410086445
GSE100927	Femoral artery_27	unknown	1	TMEM79	5.0	-0.8856442006539018	-0.13638207387083526
GSE100927	Femoral artery_27	unknown	1	IBSP	8.0	0.6956219163211682	0.09664964008671953
GSE100927	Femoral artery_27	unknown	1	LARP6		0.10762442912494015	-0.002823075901148545
GSE100927	Femoral artery_27	unknown	1	TNF	1.0	0.6639894997770498	0.11057052341944237
GSE100927	Femoral artery_27	unknown	1	RAB21		0.026680684096156773	-0.0020855057769159488
GSE100927	Femoral artery_27	unknown	1	PTPLA		0.07058332657005979	0.0008174056484019895
GSE100927	Femoral artery_27	unknown	1	SAMD9L		0.6965789847060744	0.05305391321665259
GSE100927	Femoral artery_27	unknown	1	IL17D		-1.2050411570417905	0.02439386396633099
GSE100927	Femoral artery_27	unknown	1	C16orf54	15.0	1.0817237017929715	0.11599569777777836
GSE100927	Femoral artery_27	unknown	1	OAS2		1.1208506100960802	0.10023595051439753
GSE100927	Femoral artery_27	unknown	1	HSPB7		-0.16078455896396807	0.011595659152956853
GSE100927	Femoral artery_27	unknown	1	DHRS9		0.15494291348504033	0.008005838397744035
GSE100927	Femoral artery_27	unknown	1	LTB		1.2394007531061328	0.09258200040001055
GSE100927	Femoral artery_27	unknown	1	MYEF2		0.5085601209905856	-0.0033302428925685423
GSE100927	Femoral artery_27	unknown	1	RNF115		-0.034127763630727205	0.00257233370312529
GSE100927	Femoral artery_27	unknown	1	YAF2	18.0	-0.3284076441360581	0.033300205027379993
GSE100927	Femoral artery_27	unknown	1	DGKZ		0.4028065886603525	0.033478908382919684
GSE100927	Femoral artery_27	unknown	1	CSK		0.3879891848630203	0.004145059671053151
GSE100927	Femoral artery_27	unknown	1	TC2N	19.0	0.4127609886479058	-0.04109291271670305
GSE100927	Femoral artery_27	unknown	1	SRRM4		-0.35770326447473466	0.025338418024653832
GSE100927	Femoral artery_27	unknown	1	DPP4		0.05974484103181265	0.0016791364425394765
GSE100927	Femoral artery_27	unknown	1	CNTN4		0.4422714507723651	0.003737318721234183
GSE100927	Femoral artery_27	unknown	1	PI16		-1.4677863125602706	0.11860748071664795
GSE100927	Femoral artery_27	unknown	1	SCARA5		-1.1943964155247664	0.052816451053053534
GSE100927	Femoral artery_27	unknown	1	ANPEP		0.5886130026994717	0.020665806885033725
GSE100927	Femoral artery_27	unknown	1	CD163L1		0.4548111162450899	0.033655299779485934
GSE100927	Femoral artery_27	unknown	1	HSPB8		0.4956365454702268	0.003431472440037997
GSE100927	Femoral artery_27	unknown	1	ASCL2		0.1281607732036318	0.0015856662327224356
GSE100927	Femoral artery_27	unknown	1	FAM71E1		-0.22351825274264225	0.004297712932041361
GSE100927	Femoral artery_27	unknown	1	MYOC		0.2686285816329749	0.0075761645530703445
GSE100927	Femoral artery_27	unknown	1	SMPD3		1.004143941641652	0.03970135989074432
GSE100927	Femoral artery_27	unknown	1	PPP1R9A		0.3199168265012339	0.007353286439228768
GSE100927	Femoral artery_27	unknown	1	DOK1		-0.07535983085057517	-0.004980374618582853
GSE100927	Femoral artery_27	unknown	1	CLEC4A		0.5800279326241503	0.0010194233352509214
GSE100927	Femoral artery_27	unknown	1	DDX60L		0.5102336849576771	0.02985680446460311
GSE100927	Femoral artery_27	unknown	1	BIN2		0.21464844859957743	-0.0036415623386581745
GSE100927	Femoral artery_27	unknown	1	TSPAN33		0.8946087128806325	0.03629213383362369
GSE100927	Femoral artery_27	unknown	1	P2RY13		0.34513481813926933	0.023431373764209867
GSE100927	Femoral artery_27	unknown	1	VAPA		0.16358870094898398	-0.007918590056492533
GSE100927	Femoral artery_27	unknown	1	LPAR1		-0.4335621461104037	0.025756566276116954
GSE100927	Femoral artery_27	unknown	1	KIAA1430		-0.019006389497358188	0.0014796698604049544
GSE100927	Femoral artery_27	unknown	1	CYTH4		0.4385416261754403	0.004532913086305306
GSE100927	Femoral artery_27	unknown	1	MXRA7		0.011210046625456632	0.0006753364731608717
GSE100927	Femoral artery_27	unknown	1	LONRF2		0.025287539809191028	0.0013078168890956836
GSE100927	Femoral artery_27	unknown	1	NAP1L5		-0.583938727788999	0.004190726395383119
GSE100927	Femoral artery_27	unknown	1	ZSWIM3	2.0	-0.8898168734014703	-0.1473356898515034
GSE100927	Femoral artery_27	unknown	1	CFL2		-0.24190414319159625	-0.012897324611636405
GSE100927	Femoral artery_27	unknown	1	INPP5A		0.1108176381627177	-0.00044974818211076845
GSE100927	Femoral artery_27	unknown	1	ATP6V0D1		0.18430973765329597	0.005161115625265143
GSE100927	Femoral artery_27	unknown	1	AEBP2		0.45496630934154586	0.007648010372258704
GSE100927	Femoral artery_27	unknown	1	AMPH		-1.1110949211057617	0.08328751164664888
GSE100927	Femoral artery_27	unknown	1	BEX5		0.25079454881141794	-0.02206538645187277
GSE100927	Femoral artery_27	unknown	1	SYNC		-1.4751075349668663	0.049231782928061525
GSE100927	Femoral artery_27	unknown	1	RNF44	13.0	0.4825701342731334	0.0555895636093144
GSE100927	Femoral artery_27	unknown	1	TAPT1		0.5326833037116405	-0.033080200898147644
GSE100927	Femoral artery_27	unknown	1	HENMT1		0.009108848824859298	0.00023834513233980155
GSE100927	Femoral artery_27	unknown	1	FAM110A		0.31977381640679303	0.012030460875707182
GSE100927	Femoral artery_27	unknown	1	SLC46A1		-0.006889386760899154	-0.0004920469345128541
GSE100927	Femoral artery_27	unknown	1	PACSIN3		0.4070975359744643	0.009214000920657718
GSE100927	Femoral artery_27	unknown	1	MNAT1		0.07687662211014092	-0.003233074215093064
GSE100927	Femoral artery_27	unknown	1	TLE1		-0.47843413234894844	0.03652220593628214
GSE100927	Femoral artery_27	unknown	1	PRKG1		0.6404001349039158	-0.029423410056146886
GSE100927	Femoral artery_27	unknown	1	ARHGAP25		0.6659912440569274	0.045120118755187504
GSE100927	Femoral artery_27	unknown	1	ARID3A		-0.10599112187071236	0.000633157227551752
GSE100927	Femoral artery_27	unknown	1	PIK3CD		1.2950783996416688	-0.025764653792669727
GSE100927	Femoral artery_27	unknown	1	ST8SIA4	17.0	0.8658795176243574	0.08961831182779156
GSE100927	Femoral artery_27	unknown	1	ARMC7		-0.6676244901149642	-0.04480279510795973
GSE100927	Femoral artery_27	unknown	1	PTPRE		0.675232610509	0.05069234629947373
GSE100927	Femoral artery_27	unknown	1	AFF4		1.160904155637934	-0.015430418386071097
GSE100927	Femoral artery_27	unknown	1	PRR5L		-0.32964457399577296	0.005346813973840459
GSE100927	Femoral artery_27	unknown	1	FSTL3		-0.92181891052204	0.034218953824212056
GSE100927	Femoral artery_27	unknown	1	PDGFB		0.010616353346802469	0.0010111945064100948
GSE100927	Femoral artery_27	unknown	1	ZFR	10.0	0.024601459030331573	-0.0031012670625755875
GSE100927	Femoral artery_27	unknown	1	OSBPL3		0.33592810185922845	0.013909193107939071
GSE100927	Femoral artery_27	unknown	1	ROR1		-0.8307223287627953	0.01710114379484049
GSE100927	Femoral artery_27	unknown	1	BLNK		0.3112450165504634	-0.003635589533020084
GSE100927	Femoral artery_27	unknown	1	C3orf70		-0.521541195980152	-0.02782229301328411
GSE100927	Femoral artery_27	unknown	1	OPA1	11.0	-0.9263353261896934	0.10826639276232973
GSE100927	Femoral artery_27	unknown	1	PAK3		-0.450296145094987	0.03640831576001063
GSE100927	Femoral artery_27	unknown	1	CXCR3		0.5221770844642722	-0.01243730517207475
GSE100927	Femoral artery_27	unknown	1	ANP32E	6.0	-0.17309571640425284	0.026298653672532306
GSE100927	Femoral artery_27	unknown	1	TLR7		0.5252587572374385	0.01009152249668524
GSE100927	Femoral artery_27	unknown	1	EPB41L5		-0.16809558633549768	-0.0011467240665591967
GSE100927	Femoral artery_27	unknown	1	ARHGAP5		0.748717895226261	-0.020160901344208147
GSE100927	Femoral artery_27	unknown	1	PARD3		0.1058881676309495	-0.001068958466865076
GSE100927	Femoral artery_27	unknown	1	OAS3		1.6749534354738334	0.09114548865527074
GSE100927	Femoral artery_27	unknown	1	CLIC4		0.0736374910830119	0.00268770446200167
GSE100927	Femoral artery_27	unknown	1	CPNE7		1.2830424796444844	0.07885239486669002
GSE100927	Femoral artery_27	unknown	1	DAPP1		0.628728997586019	-0.0182232169554197
GSE100927	Femoral artery_27	unknown	1	APBB2		0.5655567121474412	-0.017362832729520057
GSE100927	Femoral artery_27	unknown	1	GAB3		0.2304534060783748	-0.003913136819819842
GSE100927	Femoral artery_27	unknown	1	SGK223		0.2705109687800654	0.016996176139582323
GSE100927	Femoral artery_27	unknown	1	GUCA2B		-0.3505940181808865	0.013330867879856708
GSE100927	Femoral artery_27	unknown	1	MYBL1	4.0	-0.27612794786944994	0.042569393356138484
GSE100927	Femoral artery_27	unknown	1	PTPN6		0.33952256525542895	-0.013767068272879698
GSE100927	Femoral artery_27	unknown	1	CSDC2		-0.1730527779799092	0.000788517738833462
GSE100927	Femoral artery_27	unknown	1	KCNMA1		0.30581245794472545	0.014976666147388054
GSE100927	Femoral artery_27	unknown	1	ADH5		-0.4670364203853371	-0.003950060017547218
GSE100927	Femoral artery_27	unknown	1	TRAF3IP3		0.7302636937074047	0.003191689889679246
GSE100927	Femoral artery_27	unknown	1	MTA3		0.07856263537020224	-0.0026008705651758787
GSE100927	Femoral artery_27	unknown	1	LINC00312		0.4304091613883236	-0.008872750594522173
GSE100927	Femoral artery_27	unknown	1	AGPAT4-IT1	16.0	1.0875227226655135	0.11380532351825805
GSE100927	Femoral artery_27	unknown	1	MPEG1		0.7311977962937991	0.02077200015292724
GSE100927	Femoral artery_27	unknown	1	GMIP		0.44545165839200107	-0.00231493629701911
GSE100927	Femoral artery_27	unknown	1	ABCA8		-0.8018510417188635	0.05190711022965191
GSE100927	Femoral artery_27	unknown	1	UNC13D		0.2196129933694863	-0.0009713619292341229
GSE100927	Femoral artery_27	unknown	1	FCHO1		0.5646084161329961	-0.00931825037110476
GSE100927	Femoral artery_27	unknown	1	B9D2		0.7424376779559017	0.03400391430439367
GSE100927	Femoral artery_27	unknown	1	IL21R		1.163970343735204	-0.03975769661520385
GSE100927	Femoral artery_27	unknown	1	KLF9		0.41705828581822824	-0.013486033284211593
GSE100927	Femoral artery_27	unknown	1	TMEM86A		-0.4428759694081183	0.006055370271230168
GSE100927	Femoral artery_27	unknown	1	VGLL3		-0.00837997669913718	0.0001298745016674781
GSE100927	Femoral artery_27	unknown	1	PLAA	20.0	-0.6025682653992706	0.059099981533876904
GSE100927	Femoral artery_27	unknown	1	MOB3A	14.0	0.5875279370122521	0.06312999851541776
GSE100927	Femoral artery_27	unknown	1	MARCKS		0.3391825517337261	0.023269805703938978
GSE100927	Femoral artery_27	unknown	1	KTN1		0.032274480445641275	0.00011971904401819117
GSE100927	Femoral artery_27	unknown	1	GPR65		0.5363228814608333	-0.014545328062378722
GSE100927	Femoral artery_27	unknown	1	LAYN		-0.23714355196393	0.020268988231720055
GSE100927	Femoral artery_27	unknown	1	TXNDC15		-1.0371543716092715	0.016593790376757175
GSE100927	Femoral artery_27	unknown	1	STK10		0.269016136046629	0.00021749658682962693
GSE100927	Femoral artery_27	unknown	1	ICAM3	9.0	1.5760502942278212	0.19891233344510198
GSE100927	Femoral artery_27	unknown	1	ARHGAP30		0.41324068391351687	-0.020327166150485874
GSE100927	Femoral artery_27	unknown	1	ZBTB46	3.0	0.4151490039946789	0.06774075898515404
GSE100927	Femoral artery_27	unknown	1	OASL		2.061857690734448	0.15331515126225825
GSE100927	Femoral artery_27	unknown	1	PTAFR		0.31754622079387024	0.01343896683900499
GSE100927	Femoral artery_27	unknown	1	CENPBD1		-0.9369366677904314	-0.032159817726330135
GSE100927	Femoral artery_27	unknown	1	NAGA		-0.058662288807489096	0.0027053395227643537
GSE100927	Femoral artery_27	unknown	1	SUB1		0.02143873389842559	-0.0005730532344585185
GSE100927	Femoral artery_27	unknown	1	RPRD1A		-0.44448557610161454	0.012319740594281509
GSE100927	Femoral artery_27	unknown	1	RALGAPA1		-0.05748110700128029	0.0007017951728177256
GSE100927	Femoral artery_27	unknown	1	MNDA		1.1027452632428312	0.06741057938512732
GSE100927	Femoral artery_27	unknown	1	ENAH		-0.28280021306014974	0.001514988128613469
GSE100927	Femoral artery_27	unknown	1	FASLG		0.5708900753878622	-0.008064934864011353
GSE100927	Femoral artery_27	unknown	1	RAI2		-0.2592899467133061	-0.013614507866672386
GSE100927	Femoral artery_27	unknown	1	ZC3H12B		-0.12837451892491483	0.0019494187306488898
GSE100927	Femoral artery_27	unknown	1	AOX1		-0.6400517940760834	0.008420353458276639
GSE100927	Femoral artery_27	unknown	1	HVCN1		-0.19146425372135978	0.004767891986929838
GSE100927	Femoral artery_27	unknown	1	SEZ6L2		-0.7291331298785235	0.0019307467501778666
GSE100927	Femoral artery_27	unknown	1	SH2B3		0.10393654424013705	0.004341395324847464
GSE100927	Femoral artery_27	unknown	1	RNASEH2A		-0.18176751031557878	-0.010122882147924006
GSE100927	Femoral artery_27	unknown	1	PERP		0.06315384035398354	0.0037819230727474205
GSE100927	Femoral artery_27	unknown	1	NECAP2		0.004126962615359375	-5.8777279011508027e-05
GSE100927	Femoral artery_27	unknown	1	CEBPE		0.14113283987648323	-0.007468551238193312
GSE100927	Femoral artery_27	unknown	1	FGD3		0.7037878020812872	0.013932640623348327
GSE100927	Femoral artery_27	unknown	1	S100Z		-0.15017987480116463	0.00041527788889564657
GSE100927	Femoral artery_27	unknown	1	UNC93B1		0.0898064764378425	-0.004374211787299999
GSE100927	Femoral artery_27	unknown	1	AMICA1		0.6486287769158509	0.034062244167964564
GSE100927	Femoral artery_27	unknown	1	TTLL11		-0.08301566019199745	0.0036505171614585707
GSE100927	Femoral artery_27	unknown	1	UAP1		-0.564172792808437	0.04154226390835698
GSE100927	Femoral artery_27	unknown	1	REEP1		-0.19058650346501452	-0.01733137947929857
GSE100927	Femoral artery_27	unknown	1	NFAM1		0.5920097138178106	0.016276252286016073
GSE100927	Femoral artery_27	unknown	1	GALNT6		0.12279142291394014	-0.005420852928422348
GSE100927	Femoral artery_27	unknown	1	KCND3		-0.5049682046821117	0.03556114458452648
GSE100927	Femoral artery_27	unknown	1	MAP6		-0.4652354339029187	0.008251553531864216
GSE100927	Femoral artery_27	unknown	1	GNL1		0.428679023220329	0.017412572196126675
GSE100927	Femoral artery_27	unknown	1	TRERF1		0.49939866261282284	0.0023018456534695353
GSE100927	Femoral artery_27	unknown	1	TSPAN15		-0.025793647654043718	-0.002252479752317103
GSE100927	Femoral artery_27	unknown	1	NPR3		-0.7194221439868167	-0.018517913562823396
GSE100927	Femoral artery_27	unknown	1	RBMS3		0.7032209513706501	-0.025008877998075163
GSE100927	Femoral artery_27	unknown	1	TRPM2		0.1345841453959639	-0.0036974763282408554
GSE100927	Femoral artery_27	unknown	1	KCNQ1		0.5161956011445312	-0.006254044350761714
GSE100927	Femoral artery_27	unknown	1	HNRNPA0		-0.5918779852273501	-0.0027870769146647505
GSE100927	Femoral artery_27	unknown	1	IKZF1		1.0001205151175943	-0.03617902574893308
GSE100927	Femoral artery_27	unknown	1	ITGAL		0.7898580676465997	-0.013481329467711052
GSE100927	Femoral artery_27	unknown	1	SLC12A9		-0.09819230331578921	-0.0019540251259277533
GSE100927	Femoral artery_27	unknown	1	RRAS2		-0.3062471157850216	-0.010360076605240541
GSE100927	Femoral artery_27	unknown	1	SMARCA1		0.10176395785083975	0.0004022673817422195
GSE100927	Femoral artery_27	unknown	1	MRPL33		-0.2503675930305558	-0.007580130868945441
GSE100927	Femoral artery_27	unknown	1	EIF4E		-0.1861015907925101	0.012389260362278243
GSE100927	Femoral artery_27	unknown	1	UAP1L1		-0.4391570704558118	0.012323558536301077
GSE100927	Femoral artery_27	unknown	1	SEMA4D		0.6654287194341532	0.027441925281804835
GSE100927	Femoral artery_27	unknown	1	EIF2S1	12.0	-0.8887317823944506	0.1033262663988942
GSE100927	Femoral artery_27	unknown	1	MATK		-0.0347348668748372	0.0026963414771586833
GSE100927	Femoral artery_27	unknown	1	FAM53B		-0.23267712102833193	-0.010211608308898503
GSE100927	Femoral artery_27	unknown	1	IL2RG		0.7107745095625946	-0.030710847705952744
GSE100927	Femoral artery_27	unknown	1	NAPG		-0.13127668121975228	0.0017441348490280664
GSE100927	Femoral artery_27	unknown	1	ST3GAL2	7.0	0.04953155268106028	0.006894098513160119
GSE100927	Femoral artery_27	unknown	1	DNAJB5		0.6667051417199222	0.0354596061698716
GSE100927	Femoral artery_27	unknown	1	VAV3		0.21993537832317683	-0.009816469646983786
GSE100927	Femoral artery_27	unknown	1	SVIL		0.4047227451222907	0.00018132523630539157
GSE100927	Femoral artery_27	unknown	1	HS3ST1		0.06604185191199458	0.003870399830030931
GSE100927	Femoral artery_27	unknown	1	RASGRP4		0.8064290529055306	-0.008511503448738016
GSE100927	Femoral artery_27	unknown	1	FERMT2		0.5547676155730371	0.040071880476688734
GSE100927	Femoral artery_27	unknown	1	LYG1		0.4178929936358855	0.03902883025762165
GSE100927	Femoral artery_27	unknown	1	SLC37A2		-0.0802852639180423	0.003947834004802109
GSE100927	Femoral artery_27	unknown	1	ZNF671		-0.6526208529782069	0.05921737984916247
GSE100927	Femoral artery_27	unknown	1	CD84		0.04754066325665232	-0.002204311632717868
GSE100927	Femoral artery_27	unknown	1	BTK		0.27038591331227024	-0.009583050492663918
GSE100927	Femoral artery_27	unknown	1	FYB		0.5322602863433471	-0.0068906251438678725
GSE100927	Femoral artery_27	unknown	1	BARD1		0.5327260137174871	-0.04509815602576511
GSE100927	Femoral artery_27	unknown	1	SLC16A7		0.04235741682590226	-0.0037162176428052127
GSE100927	Femoral artery_27	unknown	1	EPSTI1		1.3281252373915227	0.029781278877238658
GSE100927	Femoral artery_27	unknown	1	PLN		0.45108432262590203	0.016563637262452285
GSE100927	Femoral artery_27	unknown	1	P2RX7		-0.03989260484012835	0.0017758027921550802
GSE100927	Femoral artery_27	unknown	1	AIM1		0.43721226518192113	-0.021618179898809726
GSE100927	Femoral artery_27	unknown	1	FBXW4		0.4897638652927024	-0.003611632421088282
GSE100927	Femoral artery_27	unknown	1	PPP1R12A		0.6987678947863412	0.04043450206723021
GSE100927	Femoral artery_27	unknown	1	ABTB2		-0.12458206414130996	-0.002851906206434699
GSE100927	Femoral artery_27	unknown	1	NDUFAF2		-0.20260455956423812	0.007884192498166086
GSE100927	Femoral artery_27	unknown	1	DTX3L		1.3069209228448184	0.050191770089588326
GSE100927	Femoral artery_28	unknown	1	TMEM79	5.0	1.6915615041546064	0.2604868477051415
GSE100927	Femoral artery_28	unknown	1	IBSP	8.0	0.1457711923017902	0.020253435006028827
GSE100927	Femoral artery_28	unknown	1	LARP6		0.44518005130697297	-0.011677433132377483
GSE100927	Femoral artery_28	unknown	1	TNF	1.0	0.1483512802361608	0.0247041236512994
GSE100927	Femoral artery_28	unknown	1	RAB21		-0.541305327485461	0.04231133592668714
GSE100927	Femoral artery_28	unknown	1	PTPLA		0.3829383612172808	0.004434701432470917
GSE100927	Femoral artery_28	unknown	1	SAMD9L		0.7159216654583338	0.05452712002957533
GSE100927	Femoral artery_28	unknown	1	IL17D		-0.7241244687538396	0.014658581312555343
GSE100927	Femoral artery_28	unknown	1	C16orf54	15.0	0.28352338810254984	0.03040285905242131
GSE100927	Femoral artery_28	unknown	1	OAS2		1.1390625357730115	0.10186461508796482
GSE100927	Femoral artery_28	unknown	1	HSPB7		0.09343842373681921	-0.006738707500416861
GSE100927	Femoral artery_28	unknown	1	DHRS9		0.9977694098403053	0.05155434652495519
GSE100927	Femoral artery_28	unknown	1	LTB		0.34748480526309217	0.025956768461887745
GSE100927	Femoral artery_28	unknown	1	MYEF2		0.16681875013236008	-0.001092391900279857
GSE100927	Femoral artery_28	unknown	1	RNF115		-0.7267870680276657	0.05478058539997398
GSE100927	Femoral artery_28	unknown	1	YAF2	18.0	-0.8994056028215951	0.09119882411849425
GSE100927	Femoral artery_28	unknown	1	DGKZ		0.1622124372797363	0.013482141253745908
GSE100927	Femoral artery_28	unknown	1	CSK		-0.1054666633600471	-0.0011267469042690241
GSE100927	Femoral artery_28	unknown	1	TC2N	19.0	0.4658555707366049	-0.04637880718712713
GSE100927	Femoral artery_28	unknown	1	SRRM4		0.6980047087085816	-0.04944415343372969
GSE100927	Femoral artery_28	unknown	1	DPP4		0.5174037665383406	0.014541699415337053
GSE100927	Femoral artery_28	unknown	1	CNTN4		-0.2482132584359106	-0.002097472165546867
GSE100927	Femoral artery_28	unknown	1	PI16		0.36324897586208454	-0.029353077850107816
GSE100927	Femoral artery_28	unknown	1	SCARA5		0.38762626606380995	-0.01714091188011658
GSE100927	Femoral artery_28	unknown	1	ANPEP		0.5757037894403607	0.020212573084511118
GSE100927	Femoral artery_28	unknown	1	CD163L1		0.9188446564055011	0.06799304427168285
GSE100927	Femoral artery_28	unknown	1	HSPB8		-0.08140065140103646	-0.0005635663762824289
GSE100927	Femoral artery_28	unknown	1	ASCL2		0.5200238970439491	0.006433983762263628
GSE100927	Femoral artery_28	unknown	1	FAM71E1		-1.0769206315843602	0.02070656721923847
GSE100927	Femoral artery_28	unknown	1	MYOC		0.5602690776878105	0.015801336926832648
GSE100927	Femoral artery_28	unknown	1	SMPD3		1.1867670885946426	0.04692182598219678
GSE100927	Femoral artery_28	unknown	1	PPP1R9A		0.07555759518012972	0.0017366908958652161
GSE100927	Femoral artery_28	unknown	1	DOK1		0.467456123927449	0.030893203827986288
GSE100927	Femoral artery_28	unknown	1	CLEC4A		0.9191036803416612	0.0016153631343517154
GSE100927	Femoral artery_28	unknown	1	DDX60L		0.6069833094703392	0.035518199833546524
GSE100927	Femoral artery_28	unknown	1	BIN2		0.000817045115755228	-1.3861366070570819e-05
GSE100927	Femoral artery_28	unknown	1	TSPAN33		0.2410586807214165	0.009779173594596687
GSE100927	Femoral artery_28	unknown	1	P2RY13		0.18542275528867608	0.01258844270474446
GSE100927	Femoral artery_28	unknown	1	VAPA		-0.11032132205779839	0.005340156861679745
GSE100927	Femoral artery_28	unknown	1	LPAR1		0.08949897592785194	-0.005316853248861154
GSE100927	Femoral artery_28	unknown	1	KIAA1430		-1.3301302241120334	0.10355220823533205
GSE100927	Femoral artery_28	unknown	1	CYTH4		0.23925477265479672	0.0024730174405247045
GSE100927	Femoral artery_28	unknown	1	MXRA7		0.1432847150530991	0.008632024232805431
GSE100927	Femoral artery_28	unknown	1	LONRF2		-0.07271166079927632	-0.0037604898991766434
GSE100927	Femoral artery_28	unknown	1	NAP1L5		0.21845848558538927	-0.0015678010350581185
GSE100927	Femoral artery_28	unknown	1	ZSWIM3	2.0	0.819961520638719	0.13576905530368172
GSE100927	Femoral artery_28	unknown	1	CFL2		0.23769281965206945	0.012672794324485086
GSE100927	Femoral artery_28	unknown	1	INPP5A		-0.11047507977581457	0.0004483579249790449
GSE100927	Femoral artery_28	unknown	1	ATP6V0D1		-0.3526453456523744	-0.009874917227906701
GSE100927	Femoral artery_28	unknown	1	AEBP2		0.14720432230184413	0.002474513300633558
GSE100927	Femoral artery_28	unknown	1	AMPH		0.5787092972897602	-0.043379963693900236
GSE100927	Femoral artery_28	unknown	1	BEX5		0.10097945792278394	-0.008884366798746832
GSE100927	Femoral artery_28	unknown	1	SYNC		0.12315746161389457	-0.004110386037911818
GSE100927	Femoral artery_28	unknown	1	RNF44	13.0	0.788022152796953	0.09077604368210056
GSE100927	Femoral artery_28	unknown	1	TAPT1		-0.16107648593702367	0.010003021453153828
GSE100927	Femoral artery_28	unknown	1	HENMT1		-0.07603648102181894	-0.0019895955548563165
GSE100927	Femoral artery_28	unknown	1	FAM110A		0.6817155497461704	0.025647353938289156
GSE100927	Femoral artery_28	unknown	1	SLC46A1		0.518859345942342	0.03705745655959566
GSE100927	Femoral artery_28	unknown	1	PACSIN3		0.18622660179622866	0.004214940963211923
GSE100927	Femoral artery_28	unknown	1	MNAT1		0.12024910219773267	-0.005057119590225809
GSE100927	Femoral artery_28	unknown	1	TLE1		0.11392956086653551	-0.008697036024099936
GSE100927	Femoral artery_28	unknown	1	PRKG1		-0.20453314803491066	0.009397347621746998
GSE100927	Femoral artery_28	unknown	1	ARHGAP25		0.24698620206418945	0.01673302294508304
GSE100927	Femoral artery_28	unknown	1	ARID3A		0.017391078220245264	-0.00010388876611286068
GSE100927	Femoral artery_28	unknown	1	PIK3CD		-0.4498452792549567	0.008949348459118477
GSE100927	Femoral artery_28	unknown	1	ST8SIA4	17.0	0.5522751011046193	0.05716033376249782
GSE100927	Femoral artery_28	unknown	1	ARMC7		0.28608654669527805	0.019198632052166244
GSE100927	Femoral artery_28	unknown	1	PTPRE		0.23795108353455027	0.01786391613961845
GSE100927	Femoral artery_28	unknown	1	AFF4		-1.1640718225715616	0.015472522142747493
GSE100927	Femoral artery_28	unknown	1	PRR5L		0.516648431777659	-0.008380004624699112
GSE100927	Femoral artery_28	unknown	1	FSTL3		-0.47864370838849224	0.01776779231651902
GSE100927	Femoral artery_28	unknown	1	PDGFB		-0.03668508083720024	-0.003494208510021001
GSE100927	Femoral artery_28	unknown	1	ZFR	10.0	-1.2883185489310411	0.16240581003667262
GSE100927	Femoral artery_28	unknown	1	OSBPL3		0.21061800519645013	0.008720694964406299
GSE100927	Femoral artery_28	unknown	1	ROR1		-0.03003178833599796	0.0006182305602823898
GSE100927	Femoral artery_28	unknown	1	BLNK		0.3959648914947283	-0.004625185106307606
GSE100927	Femoral artery_28	unknown	1	C3orf70		0.28039183238065707	0.014957866759432687
GSE100927	Femoral artery_28	unknown	1	OPA1	11.0	0.13948064592914358	-0.016301943764817337
GSE100927	Femoral artery_28	unknown	1	PAK3		-0.23432770476072298	0.018946369315347548
GSE100927	Femoral artery_28	unknown	1	CXCR3		-0.04452672813261252	0.0010605454022699437
GSE100927	Femoral artery_28	unknown	1	ANP32E	6.0	-0.5366007317217251	0.08152643576123961
GSE100927	Femoral artery_28	unknown	1	TLR7		0.6161674279937057	0.011838103364571495
GSE100927	Femoral artery_28	unknown	1	EPB41L5		0.5597987546098946	0.0038188671001736546
GSE100927	Femoral artery_28	unknown	1	ARHGAP5		-0.045914813937326625	0.0012363589009026898
GSE100927	Femoral artery_28	unknown	1	PARD3		-0.026161580118358455	0.000264105453893173
GSE100927	Femoral artery_28	unknown	1	OAS3		0.18355943098551214	0.009988703972373397
GSE100927	Femoral artery_28	unknown	1	CLIC4		-0.6842067605298056	-0.024972952448021543
GSE100927	Femoral artery_28	unknown	1	CPNE7		0.7359182730249638	0.04522758924572486
GSE100927	Femoral artery_28	unknown	1	DAPP1		0.2733561139601515	-0.007923012601474204
GSE100927	Femoral artery_28	unknown	1	APBB2		-0.4390292857460855	0.013478386672887152
GSE100927	Femoral artery_28	unknown	1	GAB3		0.11790280738468815	-0.00200200910278689
GSE100927	Femoral artery_28	unknown	1	SGK223		0.2508771561056035	0.01576258572359432
GSE100927	Femoral artery_28	unknown	1	GUCA2B		-1.55966401445346	0.05930413479821176
GSE100927	Femoral artery_28	unknown	1	MYBL1	4.0	-1.0010177493434023	0.15432236634164434
GSE100927	Femoral artery_28	unknown	1	PTPN6		0.19248326075740135	-0.007804872086307605
GSE100927	Femoral artery_28	unknown	1	CSDC2		0.03510510503143944	-0.0001599569701453477
GSE100927	Femoral artery_28	unknown	1	KCNMA1		0.20933699244638568	0.010251937639291608
GSE100927	Femoral artery_28	unknown	1	ADH5		0.5494050303817875	0.004646710083466003
GSE100927	Femoral artery_28	unknown	1	TRAF3IP3		0.20955794203245712	0.0009158937663892257
GSE100927	Femoral artery_28	unknown	1	MTA3		-0.4498006425213889	0.014890962425310844
GSE100927	Femoral artery_28	unknown	1	LINC00312		0.06194590603998699	-0.001276995528793175
GSE100927	Femoral artery_28	unknown	1	AGPAT4-IT1	16.0	0.753360924417187	0.07883649871624951
GSE100927	Femoral artery_28	unknown	1	MPEG1		-0.4155984389136128	-0.01180639613580178
GSE100927	Femoral artery_28	unknown	1	GMIP		0.22034582098191735	-0.0011450996517306377
GSE100927	Femoral artery_28	unknown	1	ABCA8		-0.7710609882724543	0.04991394364999186
GSE100927	Femoral artery_28	unknown	1	UNC13D		-0.4247584232758614	0.0018787329254126544
GSE100927	Femoral artery_28	unknown	1	FCHO1		-0.022659234233924862	0.0003739661184212387
GSE100927	Femoral artery_28	unknown	1	B9D2		0.9796586153790056	0.04486871907770729
GSE100927	Femoral artery_28	unknown	1	IL21R		0.0012207940173293225	-4.169862095874561e-05
GSE100927	Femoral artery_28	unknown	1	KLF9		0.4723474318787886	-0.015273867957165031
GSE100927	Femoral artery_28	unknown	1	TMEM86A		0.07244345536692726	-0.0009905074474019081
GSE100927	Femoral artery_28	unknown	1	VGLL3		0.21628362338057644	-0.0033520054785213258
GSE100927	Femoral artery_28	unknown	1	PLAA	20.0	0.05167352167848764	-0.005068146386642924
GSE100927	Femoral artery_28	unknown	1	MOB3A	14.0	0.47899597455776566	0.05146821667152865
GSE100927	Femoral artery_28	unknown	1	MARCKS		0.31152641416084614	0.021372441159233445
GSE100927	Femoral artery_28	unknown	1	KTN1		-0.20783987708647944	-0.0007709617955139565
GSE100927	Femoral artery_28	unknown	1	GPR65		0.2559136954554697	-0.0069404994355575
GSE100927	Femoral artery_28	unknown	1	LAYN		0.21936264644797068	-0.01874922958060934
GSE100927	Femoral artery_28	unknown	1	TXNDC15		0.5208406938246211	-0.008333109833592362
GSE100927	Femoral artery_28	unknown	1	STK10		0.43223874391811384	0.00034946026985318066
GSE100927	Femoral artery_28	unknown	1	ICAM3	9.0	-0.7338212796763388	-0.0926151301177903
GSE100927	Femoral artery_28	unknown	1	ARHGAP30		-0.21000549683818195	0.010330097671695945
GSE100927	Femoral artery_28	unknown	1	ZBTB46	3.0	1.1286172804036918	0.18415891750347646
GSE100927	Femoral artery_28	unknown	1	OASL		0.5534106486325056	0.04115038476540746
GSE100927	Femoral artery_28	unknown	1	PTAFR		-0.6527802020004466	-0.027626502579407568
GSE100927	Femoral artery_28	unknown	1	CENPBD1		0.4134617977900353	0.014191840826430829
GSE100927	Femoral artery_28	unknown	1	NAGA		0.5662218709755744	-0.026112557783600162
GSE100927	Femoral artery_28	unknown	1	SUB1		-0.47929869207740095	0.012811561870585221
GSE100927	Femoral artery_28	unknown	1	RPRD1A		0.7555351836341493	-0.02094105629672367
GSE100927	Femoral artery_28	unknown	1	RALGAPA1		-0.2842815969144487	0.0034708352508073803
GSE100927	Femoral artery_28	unknown	1	MNDA		0.17767637661121535	0.010861318465509152
GSE100927	Femoral artery_28	unknown	1	ENAH		0.0010683011714598155	-5.722992833110936e-06
GSE100927	Femoral artery_28	unknown	1	FASLG		-0.028998917697869952	0.0004096662255010357
GSE100927	Femoral artery_28	unknown	1	RAI2		0.24380811598904054	0.01280160513419947
GSE100927	Femoral artery_28	unknown	1	ZC3H12B		0.8231000438387835	-0.012499105399536059
GSE100927	Femoral artery_28	unknown	1	AOX1		-0.4341112786553859	0.005711054074583621
GSE100927	Femoral artery_28	unknown	1	HVCN1		-0.02709408712047156	0.0006747039113780211
GSE100927	Femoral artery_28	unknown	1	SEZ6L2		0.938173307030016	-0.0024842857763898445
GSE100927	Femoral artery_28	unknown	1	SH2B3		0.49532349702081374	0.020689499828712234
GSE100927	Femoral artery_28	unknown	1	RNASEH2A		-0.263301161019868	-0.014663603070692689
GSE100927	Femoral artery_28	unknown	1	PERP		0.6955287977446634	0.04165125023604201
GSE100927	Femoral artery_28	unknown	1	NECAP2		0.4258525811970177	-0.006065103640539845
GSE100927	Femoral artery_28	unknown	1	CEBPE		0.3411940986054081	-0.018055511458805972
GSE100927	Femoral artery_28	unknown	1	FGD3		0.568682165181856	0.011258001649013062
GSE100927	Femoral artery_28	unknown	1	S100Z		-0.7703836002781776	0.0021302672917188257
GSE100927	Femoral artery_28	unknown	1	UNC93B1		0.24600439661811066	-0.011982157346517705
GSE100927	Femoral artery_28	unknown	1	AMICA1		0.4488192545343726	0.02356939990841168
GSE100927	Femoral artery_28	unknown	1	TTLL11		-0.4717657421185169	0.02074535014006791
GSE100927	Femoral artery_28	unknown	1	UAP1		-0.13285713173523647	0.009782793674218467
GSE100927	Femoral artery_28	unknown	1	REEP1		0.6562343778015558	0.059676035932565104
GSE100927	Femoral artery_28	unknown	1	NFAM1		0.33486232256273246	0.009206442928045674
GSE100927	Femoral artery_28	unknown	1	GALNT6		0.31618512728253634	-0.013958573265776085
GSE100927	Femoral artery_28	unknown	1	KCND3		-0.23612668207067158	0.01662864117685532
GSE100927	Femoral artery_28	unknown	1	MAP6		0.22493241024855348	-0.0039894678886485775
GSE100927	Femoral artery_28	unknown	1	GNL1		0.23426479928539237	0.009515634098269018
GSE100927	Femoral artery_28	unknown	1	TRERF1		0.18845552259838774	0.0008686357374203553
GSE100927	Femoral artery_28	unknown	1	TSPAN15		-0.9128863423874405	-0.0797195507193867
GSE100927	Femoral artery_28	unknown	1	NPR3		-1.00656875942816	-0.025909062485669904
GSE100927	Femoral artery_28	unknown	1	RBMS3		-0.520305440398702	0.01850379351653798
GSE100927	Femoral artery_28	unknown	1	TRPM2		-0.2002037803499427	0.005500267037327002
GSE100927	Femoral artery_28	unknown	1	KCNQ1		0.0926894367701259	-0.0011229926158266184
GSE100927	Femoral artery_28	unknown	1	HNRNPA0		0.07894639383699859	0.00037174836241732025
GSE100927	Femoral artery_28	unknown	1	IKZF1		-1.0288839440899271	0.037219533189474165
GSE100927	Femoral artery_28	unknown	1	ITGAL		-0.46665249159928746	0.007964843614147949
GSE100927	Femoral artery_28	unknown	1	SLC12A9		0.62373749390384	0.012412365266059818
GSE100927	Femoral artery_28	unknown	1	RRAS2		0.09792032129112742	0.003312560274030385
GSE100927	Femoral artery_28	unknown	1	SMARCA1		0.07182648803727058	0.0002839261944277186
GSE100927	Femoral artery_28	unknown	1	MRPL33		0.3054613161415803	0.009248148786855617
GSE100927	Femoral artery_28	unknown	1	EIF4E		-0.3354189003917281	0.022329696751573595
GSE100927	Femoral artery_28	unknown	1	UAP1L1		0.14860065808529996	-0.0041700089367713395
GSE100927	Femoral artery_28	unknown	1	SEMA4D		-0.16257180948863614	-0.006704374666468578
GSE100927	Femoral artery_28	unknown	1	EIF2S1	12.0	-0.5660160363015562	0.06580649517829819
GSE100927	Femoral artery_28	unknown	1	MATK		0.5719456399805484	-0.044398061386462365
GSE100927	Femoral artery_28	unknown	1	FAM53B		-0.4776599927234522	-0.02096328478264639
GSE100927	Femoral artery_28	unknown	1	IL2RG		0.058511944477102056	-0.002528159622552129
GSE100927	Femoral artery_28	unknown	1	NAPG		-1.2296943371063602	0.01633765210296133
GSE100927	Femoral artery_28	unknown	1	ST3GAL2	7.0	0.7018626110744385	0.09768944685840983
GSE100927	Femoral artery_28	unknown	1	DNAJB5		0.06825613515984698	0.0036302939935364473
GSE100927	Femoral artery_28	unknown	1	VAV3		-0.20814580281398495	0.009290260489461404
GSE100927	Femoral artery_28	unknown	1	SVIL		0.18596810480572598	8.331805156879698e-05
GSE100927	Femoral artery_28	unknown	1	HS3ST1		0.5138518271239837	0.03011441936867522
GSE100927	Femoral artery_28	unknown	1	RASGRP4		0.40589784799787537	-0.004284073001365403
GSE100927	Femoral artery_28	unknown	1	FERMT2		-0.15237965760392974	-0.011006661627637008
GSE100927	Femoral artery_28	unknown	1	LYG1		1.9440099825405328	0.18155948241095643
GSE100927	Femoral artery_28	unknown	1	SLC37A2		0.19178569106261018	-0.009430598292413344
GSE100927	Femoral artery_28	unknown	1	ZNF671		0.6397847797588434	-0.05805266281608891
GSE100927	Femoral artery_28	unknown	1	CD84		-0.1775409313543968	0.008232016834836636
GSE100927	Femoral artery_28	unknown	1	BTK		0.3909830204956734	-0.01385726786312672
GSE100927	Femoral artery_28	unknown	1	FYB		0.16853984641096348	-0.002181911619597825
GSE100927	Femoral artery_28	unknown	1	BARD1		0.8693255653689603	-0.07359313976543833
GSE100927	Femoral artery_28	unknown	1	SLC16A7		-0.9864277903539044	0.08654400179627705
GSE100927	Femoral artery_28	unknown	1	EPSTI1		0.23191680009660176	0.00520039730105485
GSE100927	Femoral artery_28	unknown	1	PLN		0.6587689587148922	0.024189734656254524
GSE100927	Femoral artery_28	unknown	1	P2RX7		0.04716987402903975	-0.0020997474179001918
GSE100927	Femoral artery_28	unknown	1	AIM1		0.40993942039617826	-0.02026966039951073
GSE100927	Femoral artery_28	unknown	1	FBXW4		0.2010785049262853	-0.0014827995673827687
GSE100927	Femoral artery_28	unknown	1	PPP1R12A		-0.17481234660186212	-0.010115590946277868
GSE100927	Femoral artery_28	unknown	1	ABTB2		0.8363285050543791	0.01914505487304698
GSE100927	Femoral artery_28	unknown	1	NDUFAF2		-0.5871698808465587	0.022849240805223443
GSE100927	Femoral artery_28	unknown	1	DTX3L		-1.3254545835199707	-0.05090354784083957
GSE100927	Femoral artery_29	unknown	1	TMEM79	5.0	-0.24879859228698628	-0.03831297937387346
GSE100927	Femoral artery_29	unknown	1	IBSP	8.0	1.0424833470593962	0.14484253288415735
GSE100927	Femoral artery_29	unknown	1	LARP6		-0.04337195454543437	0.0011376814786240007
GSE100927	Femoral artery_29	unknown	1	TNF	1.0	0.5179704136787955	0.08625476724478327
GSE100927	Femoral artery_29	unknown	1	RAB21		-0.5544633045877373	0.043339834190091034
GSE100927	Femoral artery_29	unknown	1	PTPLA		-0.15419553013868817	-0.0017856950560214458
GSE100927	Femoral artery_29	unknown	1	SAMD9L		0.056863779463176105	0.00433094607653602
GSE100927	Femoral artery_29	unknown	1	IL17D		1.1775598915741081	-0.02383755578754069
GSE100927	Femoral artery_29	unknown	1	C16orf54	15.0	0.6283781989399018	0.06738242633822553
GSE100927	Femoral artery_29	unknown	1	OAS2		-0.5845881927012965	-0.05227882523067483
GSE100927	Femoral artery_29	unknown	1	HSPB7		-0.4585601818729177	0.03307100883554291
GSE100927	Femoral artery_29	unknown	1	DHRS9		0.33079462445736846	0.01709202600287886
GSE100927	Femoral artery_29	unknown	1	LTB		0.21419161453530855	0.015999900026596747
GSE100927	Femoral artery_29	unknown	1	MYEF2		-0.15298941693109253	0.001001832226601991
GSE100927	Femoral artery_29	unknown	1	RNF115		0.24804890285409764	-0.01869634822073017
GSE100927	Femoral artery_29	unknown	1	YAF2	18.0	-0.02379818544580095	0.0024131120842499597
GSE100927	Femoral artery_29	unknown	1	DGKZ		-0.06301488079058133	-0.0052374253056902105
GSE100927	Femoral artery_29	unknown	1	CSK		-0.18080818718968897	-0.0019316536495232618
GSE100927	Femoral artery_29	unknown	1	TC2N	19.0	-0.5394719420003069	0.05370777286474401
GSE100927	Femoral artery_29	unknown	1	SRRM4		-0.48339944241725874	0.03424228504830496
GSE100927	Femoral artery_29	unknown	1	DPP4		1.070397090989301	0.03008364793390845
GSE100927	Femoral artery_29	unknown	1	CNTN4		0.17269298945272696	0.0014593045546585877
GSE100927	Femoral artery_29	unknown	1	PI16		1.0244983086842805	-0.08278668519503558
GSE100927	Femoral artery_29	unknown	1	SCARA5		1.077289022369983	-0.04763793844357554
GSE100927	Femoral artery_29	unknown	1	ANPEP		0.6194285440276708	0.02174771982821667
GSE100927	Femoral artery_29	unknown	1	CD163L1		0.0694108747311079	0.005136294416719858
GSE100927	Femoral artery_29	unknown	1	HSPB8		-0.26208264027803624	-0.0018144936351964325
GSE100927	Femoral artery_29	unknown	1	ASCL2		-0.021246712253815338	-0.00026287446099997676
GSE100927	Femoral artery_29	unknown	1	FAM71E1		0.621798487712117	-0.011955674174140096
GSE100927	Femoral artery_29	unknown	1	MYOC		1.111339209322438	0.031343234859534164
GSE100927	Femoral artery_29	unknown	1	SMPD3		0.321015860097867	0.01269217057820029
GSE100927	Femoral artery_29	unknown	1	PPP1R9A		0.3932461633495791	0.009038760829999819
GSE100927	Femoral artery_29	unknown	1	DOK1		0.3667048101959509	0.024234758870855636
GSE100927	Femoral artery_29	unknown	1	CLEC4A		0.4719333150631993	0.0008294425268127497
GSE100927	Femoral artery_29	unknown	1	DDX60L		0.1883305807084219	0.011020341244978603
GSE100927	Femoral artery_29	unknown	1	BIN2		-0.3211192135166121	0.005447864365155862
GSE100927	Femoral artery_29	unknown	1	TSPAN33		0.5061095270970986	0.020531651913757637
GSE100927	Femoral artery_29	unknown	1	P2RY13		0.5172133833852135	0.03511387279697821
GSE100927	Femoral artery_29	unknown	1	VAPA		-0.5864855814619938	0.028389117748966568
GSE100927	Femoral artery_29	unknown	1	LPAR1		-0.04897428905849019	0.0029094087970482144
GSE100927	Femoral artery_29	unknown	1	KIAA1430		-0.07962537458131876	0.006198929413069669
GSE100927	Femoral artery_29	unknown	1	CYTH4		-0.057587740589286514	-0.0005952461689999342
GSE100927	Femoral artery_29	unknown	1	MXRA7		0.341232853341677	0.020557184051230658
GSE100927	Femoral artery_29	unknown	1	LONRF2		0.9143337228646305	0.047287363423051405
GSE100927	Femoral artery_29	unknown	1	NAP1L5		0.40725782990877474	-0.0029227486657501744
GSE100927	Femoral artery_29	unknown	1	ZSWIM3	2.0	0.4527046882813257	0.07495874661487253
GSE100927	Femoral artery_29	unknown	1	CFL2		0.28955448916657506	0.015437843231068771
GSE100927	Femoral artery_29	unknown	1	INPP5A		-0.2971694006372711	0.0012060480617653478
GSE100927	Femoral artery_29	unknown	1	ATP6V0D1		-0.11399864196096446	-0.003192235959830301
GSE100927	Femoral artery_29	unknown	1	AEBP2		-0.1656278786923846	-0.002784214365252322
GSE100927	Femoral artery_29	unknown	1	AMPH		0.08660577652633956	-0.0064919562533199415
GSE100927	Femoral artery_29	unknown	1	BEX5		-0.2660556057646328	0.023408083575604654
GSE100927	Femoral artery_29	unknown	1	SYNC		0.1938985377512147	-0.006471372760529466
GSE100927	Femoral artery_29	unknown	1	RNF44	13.0	0.35562603270645876	0.04096626492652892
GSE100927	Femoral artery_29	unknown	1	TAPT1		-0.05279808886101707	0.0032788175908478896
GSE100927	Femoral artery_29	unknown	1	HENMT1		-0.09971325723586963	-0.0026091298635953736
GSE100927	Femoral artery_29	unknown	1	FAM110A		0.03585138828583805	0.001348793121835472
GSE100927	Femoral artery_29	unknown	1	SLC46A1		-0.012662615890143841	-0.0009043767679034843
GSE100927	Femoral artery_29	unknown	1	PACSIN3		0.09177714521536309	0.0020772287370531667
GSE100927	Femoral artery_29	unknown	1	MNAT1		-0.16423126409106678	0.006906805354744197
GSE100927	Femoral artery_29	unknown	1	TLE1		0.07591691745163746	-0.005795266486535258
GSE100927	Femoral artery_29	unknown	1	PRKG1		-0.46101734014478557	0.02118160428574768
GSE100927	Femoral artery_29	unknown	1	ARHGAP25		0.42517011290028656	0.028804772069312107
GSE100927	Femoral artery_29	unknown	1	ARID3A		0.2954354727914179	-0.001764837484230301
GSE100927	Femoral artery_29	unknown	1	PIK3CD		0.060544368249763475	-0.0012044866839587983
GSE100927	Femoral artery_29	unknown	1	ST8SIA4	17.0	-0.04299468434834419	-0.004449938993174066
GSE100927	Femoral artery_29	unknown	1	ARMC7		-0.5894969257810173	-0.03955982797753734
GSE100927	Femoral artery_29	unknown	1	PTPRE		0.24782415515596876	0.01860512614322769
GSE100927	Femoral artery_29	unknown	1	AFF4		-0.2101463202147707	0.0027932070252822037
GSE100927	Femoral artery_29	unknown	1	PRR5L		-0.4630018920667269	0.007509861170803593
GSE100927	Femoral artery_29	unknown	1	FSTL3		0.5694522614545251	-0.021138707849647255
GSE100927	Femoral artery_29	unknown	1	PDGFB		-0.050005599659132045	-0.004762971428441253
GSE100927	Femoral artery_29	unknown	1	ZFR	10.0	-0.38394460327828334	0.048400168076720075
GSE100927	Femoral artery_29	unknown	1	OSBPL3		0.2405243596268171	0.009958975586432847
GSE100927	Femoral artery_29	unknown	1	ROR1		-0.4188125683595627	0.008621622059045958
GSE100927	Femoral artery_29	unknown	1	BLNK		-0.48151572320767033	0.005624486916064635
GSE100927	Femoral artery_29	unknown	1	C3orf70		0.5986919816143901	0.03193800195567517
GSE100927	Femoral artery_29	unknown	1	OPA1	11.0	-0.22757854271392122	0.026598475944010876
GSE100927	Femoral artery_29	unknown	1	PAK3		-0.20332407874210087	0.016439597231937497
GSE100927	Femoral artery_29	unknown	1	CXCR3		-0.5197000208910871	0.012378306038434213
GSE100927	Femoral artery_29	unknown	1	ANP32E	6.0	-0.24650798015460335	0.037452272836499274
GSE100927	Femoral artery_29	unknown	1	TLR7		-0.01756909948451848	-0.0003375459433118463
GSE100927	Femoral artery_29	unknown	1	EPB41L5		-0.08499817412847477	-0.0005798453963697447
GSE100927	Femoral artery_29	unknown	1	ARHGAP5		-0.17441322159675793	0.004696465486076199
GSE100927	Femoral artery_29	unknown	1	PARD3		0.16839447455930556	-0.0016999699152490772
GSE100927	Femoral artery_29	unknown	1	OAS3		-0.38004760309877245	-0.02068094775834928
GSE100927	Femoral artery_29	unknown	1	CLIC4		0.11675877943508223	0.004261594031113531
GSE100927	Femoral artery_29	unknown	1	CPNE7		1.244009974076438	0.07645356038496602
GSE100927	Femoral artery_29	unknown	1	DAPP1		-0.24816070021848025	0.007192743292027853
GSE100927	Femoral artery_29	unknown	1	APBB2		0.004212779991165886	-0.00012933414588104666
GSE100927	Femoral artery_29	unknown	1	GAB3		-0.27714462325226424	0.00470596138333796
GSE100927	Femoral artery_29	unknown	1	SGK223		0.31585236351748974	0.019844971272907002
GSE100927	Femoral artery_29	unknown	1	GUCA2B		0.46982288969710095	-0.017864385998317626
GSE100927	Femoral artery_29	unknown	1	MYBL1	4.0	-0.6661884432449221	0.10270325082492027
GSE100927	Femoral artery_29	unknown	1	PTPN6		0.26644580247779504	-0.010803928601842374
GSE100927	Femoral artery_29	unknown	1	CSDC2		-0.42908462732081265	0.001955130937814163
GSE100927	Femoral artery_29	unknown	1	KCNMA1		0.483516934234496	0.023679452921265567
GSE100927	Femoral artery_29	unknown	1	ADH5		0.2631634411350431	0.002225760864752274
GSE100927	Femoral artery_29	unknown	1	TRAF3IP3		0.0133854844194122	5.850258702168832e-05
GSE100927	Femoral artery_29	unknown	1	MTA3		0.20682473543808824	-0.0068470763998230095
GSE100927	Femoral artery_29	unknown	1	LINC00312		0.5796306136286881	-0.011948904282353677
GSE100927	Femoral artery_29	unknown	1	AGPAT4-IT1	16.0	-0.11890710724792995	-0.012443199141442636
GSE100927	Femoral artery_29	unknown	1	MPEG1		0.12262658567446405	0.0034835983769286884
GSE100927	Femoral artery_29	unknown	1	GMIP		0.17258856044850762	-0.0008969133137246871
GSE100927	Femoral artery_29	unknown	1	ABCA8		1.323081558375165	-0.08564850167954043
GSE100927	Femoral artery_29	unknown	1	UNC13D		-0.2687384721496958	0.0011886469774016074
GSE100927	Femoral artery_29	unknown	1	FCHO1		-0.053852994415837276	0.0008887853437209007
GSE100927	Femoral artery_29	unknown	1	B9D2		0.1454618328885928	0.006662204582237722
GSE100927	Femoral artery_29	unknown	1	IL21R		-0.4241023282390805	0.014486049228559048
GSE100927	Femoral artery_29	unknown	1	KLF9		0.5449493408472005	-0.01762152964892205
GSE100927	Femoral artery_29	unknown	1	TMEM86A		-0.23738188170687013	0.0032456834163694147
GSE100927	Femoral artery_29	unknown	1	VGLL3		0.30873368890010444	-0.004784814496917601
GSE100927	Femoral artery_29	unknown	1	PLAA	20.0	-0.3391346254697308	0.03326237250393308
GSE100927	Femoral artery_29	unknown	1	MOB3A	14.0	0.5992798055582805	0.0643927392246288
GSE100927	Femoral artery_29	unknown	1	MARCKS		0.26798270819503167	0.018385101237781934
GSE100927	Femoral artery_29	unknown	1	KTN1		-0.1893695418916982	-0.0007024478847807042
GSE100927	Femoral artery_29	unknown	1	GPR65		-0.12026476391786062	0.003261636797529694
GSE100927	Femoral artery_29	unknown	1	LAYN		-0.9805211104018089	0.08380649898804857
GSE100927	Femoral artery_29	unknown	1	TXNDC15		0.5705844916360568	-0.009128978005218528
GSE100927	Femoral artery_29	unknown	1	STK10		-0.14346267103747087	-0.00011598799145157257
GSE100927	Femoral artery_29	unknown	1	ICAM3	9.0	0.6994402453203336	0.08827592102334965
GSE100927	Femoral artery_29	unknown	1	ARHGAP30		-0.013330795876025812	0.0006557372331396557
GSE100927	Femoral artery_29	unknown	1	ZBTB46	3.0	0.839947436498015	0.13705603604613079
GSE100927	Femoral artery_29	unknown	1	OASL		-0.020340415420255675	-0.0015124680432153587
GSE100927	Femoral artery_29	unknown	1	PTAFR		0.3719955684624094	0.015743333667536545
GSE100927	Femoral artery_29	unknown	1	CENPBD1		-0.5491251824729432	-0.018848409272864176
GSE100927	Femoral artery_29	unknown	1	NAGA		-0.405774967216109	0.018713198521125633
GSE100927	Femoral artery_29	unknown	1	SUB1		-0.22908329734606334	0.006123352485578676
GSE100927	Femoral artery_29	unknown	1	RPRD1A		0.09118909003138385	-0.002527474443756534
GSE100927	Femoral artery_29	unknown	1	RALGAPA1		-0.08847819696234993	0.0010802431401749119
GSE100927	Femoral artery_29	unknown	1	MNDA		0.7535028240359769	0.04606146462803684
GSE100927	Femoral artery_29	unknown	1	ENAH		-0.0438713053032011	0.0002350228311425997
GSE100927	Femoral artery_29	unknown	1	FASLG		-0.08626293502263203	0.0012186320661877153
GSE100927	Femoral artery_29	unknown	1	RAI2		0.6990476622858279	0.03670481643429235
GSE100927	Femoral artery_29	unknown	1	ZC3H12B		-0.12183344578058494	0.001850089902678292
GSE100927	Femoral artery_29	unknown	1	AOX1		0.9792716166943016	-0.012883040436011704
GSE100927	Femoral artery_29	unknown	1	HVCN1		0.1735539636620836	-0.004321885347061242
GSE100927	Femoral artery_29	unknown	1	SEZ6L2		-0.10297701771316435	0.00027268345675888475
GSE100927	Femoral artery_29	unknown	1	SH2B3		0.15407801442435262	0.0064357880702497995
GSE100927	Femoral artery_29	unknown	1	RNASEH2A		-0.6168479395048521	-0.03435310845131928
GSE100927	Femoral artery_29	unknown	1	PERP		0.7046113824109561	0.04219515439637654
GSE100927	Femoral artery_29	unknown	1	NECAP2		0.009565393804571956	-0.00013623283584247284
GSE100927	Femoral artery_29	unknown	1	CEBPE		-0.6942667293206578	0.03673961811752799
GSE100927	Femoral artery_29	unknown	1	FGD3		0.06435426006206023	0.001273998747029468
GSE100927	Femoral artery_29	unknown	1	S100Z		-0.14246684172183813	0.00039394978419183207
GSE100927	Femoral artery_29	unknown	1	UNC93B1		-0.2456610431343786	0.011965433598795672
GSE100927	Femoral artery_29	unknown	1	AMICA1		0.1574949967784554	0.008270729308386075
GSE100927	Femoral artery_29	unknown	1	TTLL11		-0.392547455770733	0.017261818079429052
GSE100927	Femoral artery_29	unknown	1	UAP1		0.007747973636644511	-0.0005705138029897305
GSE100927	Femoral artery_29	unknown	1	REEP1		0.9311894566331038	0.08467964701914331
GSE100927	Femoral artery_29	unknown	1	NFAM1		0.4540945923305126	0.012484521746819834
GSE100927	Femoral artery_29	unknown	1	GALNT6		-0.1465238934712833	0.0064685664369598045
GSE100927	Femoral artery_29	unknown	1	KCND3		0.27185011755978494	-0.019144376311672547
GSE100927	Femoral artery_29	unknown	1	MAP6		-0.6857868305904464	0.012163318465646783
GSE100927	Femoral artery_29	unknown	1	GNL1		0.4603152738467372	0.018697609410938
GSE100927	Femoral artery_29	unknown	1	TRERF1		-0.1070015894729948	-0.0004931954410012081
GSE100927	Femoral artery_29	unknown	1	TSPAN15		0.4544304513977979	0.03968401074321841
GSE100927	Femoral artery_29	unknown	1	NPR3		-0.40780953199389697	-0.010497010311232277
GSE100927	Femoral artery_29	unknown	1	RBMS3		0.05427401025592217	-0.0019301644786194972
GSE100927	Femoral artery_29	unknown	1	TRPM2		-0.46815019881748354	0.012861650776888662
GSE100927	Femoral artery_29	unknown	1	KCNQ1		0.6339661919742448	-0.007680911407806263
GSE100927	Femoral artery_29	unknown	1	HNRNPA0		0.47508106102262687	0.0022370952980486254
GSE100927	Femoral artery_29	unknown	1	IKZF1		0.017415052513361375	-0.0006299837107389408
GSE100927	Femoral artery_29	unknown	1	ITGAL		-0.02491875420249988	0.00042531430530265397
GSE100927	Femoral artery_29	unknown	1	SLC12A9		-0.11310395867146426	-0.0022507668078135157
GSE100927	Femoral artery_29	unknown	1	RRAS2		0.09228077565750636	0.003121779294319616
GSE100927	Femoral artery_29	unknown	1	SMARCA1		0.10597004865109251	0.00041889382954673316
GSE100927	Femoral artery_29	unknown	1	MRPL33		0.15420295725211058	0.00466864973298179
GSE100927	Femoral artery_29	unknown	1	EIF4E		-0.4418676920737518	0.029416265919426123
GSE100927	Femoral artery_29	unknown	1	UAP1L1		-0.11138696275437056	0.0031257239107172555
GSE100927	Femoral artery_29	unknown	1	SEMA4D		0.27090840798109567	0.011172118174207503
GSE100927	Femoral artery_29	unknown	1	EIF2S1	12.0	-0.5742340670541654	0.06676194478822507
GSE100927	Femoral artery_29	unknown	1	MATK		0.41760384930432265	-0.03241706910689425
GSE100927	Femoral artery_29	unknown	1	FAM53B		-0.0038272677131352315	-0.00016796906634869278
GSE100927	Femoral artery_29	unknown	1	IL2RG		-0.37670193410955527	0.016276379601873697
GSE100927	Femoral artery_29	unknown	1	NAPG		0.40420990407302165	-0.00537031080817705
GSE100927	Femoral artery_29	unknown	1	ST3GAL2	7.0	0.07373678675873752	0.0102631281363606
GSE100927	Femoral artery_29	unknown	1	DNAJB5		0.48019664374049587	0.025539901833073426
GSE100927	Femoral artery_29	unknown	1	VAV3		0.16371327224467158	-0.007307084381107306
GSE100927	Femoral artery_29	unknown	1	SVIL		0.027999488041963134	1.2544424168957652e-05
GSE100927	Femoral artery_29	unknown	1	HS3ST1		0.6330314612090263	0.03709897268072613
GSE100927	Femoral artery_29	unknown	1	RASGRP4		0.24935220100931899	-0.002631802650455673
GSE100927	Femoral artery_29	unknown	1	FERMT2		0.18258484021673832	0.01318843726388568
GSE100927	Femoral artery_29	unknown	1	LYG1		-0.3068805590532586	-0.028660899874022573
GSE100927	Femoral artery_29	unknown	1	SLC37A2		0.8373134279322666	-0.04117286612949115
GSE100927	Femoral artery_29	unknown	1	ZNF671		-0.05872541340056947	0.005328614763489246
GSE100927	Femoral artery_29	unknown	1	CD84		0.4327717215287988	-0.02006626905744277
GSE100927	Femoral artery_29	unknown	1	BTK		0.12472966697387478	-0.004420684058208865
GSE100927	Femoral artery_29	unknown	1	FYB		0.06602562997004364	-0.0008547657559365938
GSE100927	Femoral artery_29	unknown	1	BARD1		-0.04240155243315542	0.0035895221523369984
GSE100927	Femoral artery_29	unknown	1	SLC16A7		-0.12263000539908998	0.010758913639009179
GSE100927	Femoral artery_29	unknown	1	EPSTI1		-0.2690750896446442	-0.006033617958622409
GSE100927	Femoral artery_29	unknown	1	PLN		0.0021753363876643407	7.987748862415559e-05
GSE100927	Femoral artery_29	unknown	1	P2RX7		-0.07880200897671917	0.003507838811957544
GSE100927	Femoral artery_29	unknown	1	AIM1		-0.004662917003240827	0.00023056027165051086
GSE100927	Femoral artery_29	unknown	1	FBXW4		0.09857638098474901	-0.0007269251138102996
GSE100927	Femoral artery_29	unknown	1	PPP1R12A		0.36752891371067165	0.02126721724349536
GSE100927	Femoral artery_29	unknown	1	ABTB2		-0.026735748894798992	-0.0006120290969033158
GSE100927	Femoral artery_29	unknown	1	NDUFAF2		-0.39468331494491066	0.015358781843472622
GSE100927	Femoral artery_29	unknown	1	DTX3L		0.25634387436150746	0.009844782940516767
GSE100927	Femoral artery_3	unknown	1	TMEM79	5.0	-0.3902611890895831	-0.06009707993349693
GSE100927	Femoral artery_3	unknown	1	IBSP	8.0	-0.8889736818869972	-0.12351391522471157
GSE100927	Femoral artery_3	unknown	1	LARP6		0.9051651737622842	-0.02374321526612475
GSE100927	Femoral artery_3	unknown	1	TNF	1.0	0.7017147955775112	0.11685270966517505
GSE100927	Femoral artery_3	unknown	1	RAB21		1.040283520208215	-0.08131415533446536
GSE100927	Femoral artery_3	unknown	1	PTPLA		0.9553362602231418	0.011063480473033868
GSE100927	Femoral artery_3	unknown	1	SAMD9L		-0.461520064697368	-0.03515099650979254
GSE100927	Femoral artery_3	unknown	1	IL17D		1.4000797736495592	-0.02834206561397504
GSE100927	Femoral artery_3	unknown	1	C16orf54	15.0	0.19195969977238886	0.02058427608030042
GSE100927	Femoral artery_3	unknown	1	OAS2		-0.01847511318448392	-0.0016522010286001267
GSE100927	Femoral artery_3	unknown	1	HSPB7		0.7765926944305648	-0.056007269872918916
GSE100927	Femoral artery_3	unknown	1	DHRS9		-0.5224410314711466	-0.026994319238178854
GSE100927	Femoral artery_3	unknown	1	LTB		-0.6484487808244405	-0.04843847733287104
GSE100927	Femoral artery_3	unknown	1	MYEF2		1.0853176084877756	-0.007107067783462344
GSE100927	Femoral artery_3	unknown	1	RNF115		0.875590514985307	-0.06599644255053527
GSE100927	Femoral artery_3	unknown	1	YAF2	18.0	0.0331857893357982	-0.0033650056830579872
GSE100927	Femoral artery_3	unknown	1	DGKZ		-0.708421879823042	-0.0588798492346652
GSE100927	Femoral artery_3	unknown	1	CSK		-0.9046472074538097	-0.009664745313639382
GSE100927	Femoral artery_3	unknown	1	TC2N	19.0	0.5920209143137121	-0.05893934850298634
GSE100927	Femoral artery_3	unknown	1	SRRM4		0.2474573695899232	-0.017528993712590542
GSE100927	Femoral artery_3	unknown	1	DPP4		-0.5256245116589796	-0.014772744514436794
GSE100927	Femoral artery_3	unknown	1	CNTN4		0.7591915283820314	0.006415382921663925
GSE100927	Femoral artery_3	unknown	1	PI16		1.1582786006798325	-0.09359707582707005
GSE100927	Femoral artery_3	unknown	1	SCARA5		1.250935665913993	-0.055316628139943834
GSE100927	Femoral artery_3	unknown	1	ANPEP		-0.5149165178374006	-0.018078372837058793
GSE100927	Femoral artery_3	unknown	1	CD163L1		-0.052713433537050595	-0.0039007103052851083
GSE100927	Femoral artery_3	unknown	1	HSPB8		1.3287459272816027	0.00919939231872773
GSE100927	Femoral artery_3	unknown	1	ASCL2		-0.9278584065532961	-0.0114799068953925
GSE100927	Femoral artery_3	unknown	1	FAM71E1		0.5228106723081393	-0.010052378988372758
GSE100927	Femoral artery_3	unknown	1	MYOC		1.1494393689141884	0.03241777829348538
GSE100927	Femoral artery_3	unknown	1	SMPD3		-0.5615227883420595	-0.0222012177560676
GSE100927	Femoral artery_3	unknown	1	PPP1R9A		0.8774354610688011	0.020167849086708704
GSE100927	Femoral artery_3	unknown	1	DOK1		-0.6021139819902496	-0.03979246184010251
GSE100927	Femoral artery_3	unknown	1	CLEC4A		-0.6528196266104878	-0.0011473577799360202
GSE100927	Femoral artery_3	unknown	1	DDX60L		-0.1568026444660363	-0.009175454371938339
GSE100927	Femoral artery_3	unknown	1	BIN2		-1.0039094786348233	0.01703156474071871
GSE100927	Femoral artery_3	unknown	1	TSPAN33		-0.7183890748234326	-0.029143324978530456
GSE100927	Femoral artery_3	unknown	1	P2RY13		-0.20583233113444135	-0.013974058918690578
GSE100927	Femoral artery_3	unknown	1	VAPA		0.5709865199780588	-0.027638878194280403
GSE100927	Femoral artery_3	unknown	1	LPAR1		0.6069706823221278	-0.036058223133965325
GSE100927	Femoral artery_3	unknown	1	KIAA1430		-0.206200865448452	0.01605298080605476
GSE100927	Femoral artery_3	unknown	1	CYTH4		-0.6482360150238049	-0.006700384502018267
GSE100927	Femoral artery_3	unknown	1	MXRA7		1.0796056274545334	0.06503960966532335
GSE100927	Femoral artery_3	unknown	1	LONRF2		1.4251692505728888	0.07370667252658648
GSE100927	Femoral artery_3	unknown	1	NAP1L5		1.2147986151637673	-0.00871818973356603
GSE100927	Femoral artery_3	unknown	1	ZSWIM3	2.0	-0.9851141698098387	-0.16311499605148283
GSE100927	Femoral artery_3	unknown	1	CFL2		0.9180685316161774	0.04894760259895194
GSE100927	Femoral artery_3	unknown	1	INPP5A		0.47050394440956	-0.0019095181704146525
GSE100927	Femoral artery_3	unknown	1	ATP6V0D1		0.38186649333558126	0.010693179593293353
GSE100927	Femoral artery_3	unknown	1	AEBP2		0.6775487019452177	0.0113896334603039
GSE100927	Femoral artery_3	unknown	1	AMPH		1.0535686047209893	-0.07897534744278652
GSE100927	Femoral artery_3	unknown	1	BEX5		0.29628688960589944	-0.02606789003493642
GSE100927	Femoral artery_3	unknown	1	SYNC		1.1504409150862838	-0.038396019314185514
GSE100927	Femoral artery_3	unknown	1	RNF44	13.0	0.17619320426248863	0.020296538555232835
GSE100927	Femoral artery_3	unknown	1	TAPT1		0.9132786275656277	-0.05671557615068408
GSE100927	Femoral artery_3	unknown	1	HENMT1		-1.2730796476898294	-0.033311820510143045
GSE100927	Femoral artery_3	unknown	1	FAM110A		-0.8325374002322574	-0.03132154074902668
GSE100927	Femoral artery_3	unknown	1	SLC46A1		-0.32210769721767313	-0.02300525583764227
GSE100927	Femoral artery_3	unknown	1	PACSIN3		1.4777202580867614	0.03344583205568712
GSE100927	Femoral artery_3	unknown	1	MNAT1		0.6353309775236673	-0.026719074604224628
GSE100927	Femoral artery_3	unknown	1	TLE1		0.9111391658178545	-0.06955359160358021
GSE100927	Femoral artery_3	unknown	1	PRKG1		0.5408857704688981	-0.024851187485194923
GSE100927	Femoral artery_3	unknown	1	ARHGAP25		-0.5279121372043739	-0.03576542264710338
GSE100927	Femoral artery_3	unknown	1	ARID3A		-0.9785133896074104	0.005845327551507794
GSE100927	Femoral artery_3	unknown	1	PIK3CD		-0.6515485616574016	0.012962090267940225
GSE100927	Femoral artery_3	unknown	1	ST8SIA4	17.0	-0.3174853396932962	-0.03285965263556405
GSE100927	Femoral artery_3	unknown	1	ARMC7		-1.300966283828019	-0.08730495468593966
GSE100927	Femoral artery_3	unknown	1	PTPRE		0.18508237743275974	0.01389485612029146
GSE100927	Femoral artery_3	unknown	1	AFF4		1.8973958728112839	-0.02521966350046716
GSE100927	Femoral artery_3	unknown	1	PRR5L		-0.781634262724807	0.012678057908585729
GSE100927	Femoral artery_3	unknown	1	FSTL3		1.3162349791135575	-0.04886012150324906
GSE100927	Femoral artery_3	unknown	1	PDGFB		-0.6592154502703349	-0.06278945510557925
GSE100927	Femoral artery_3	unknown	1	ZFR	10.0	0.27872583796839423	-0.035136259996385706
GSE100927	Femoral artery_3	unknown	1	OSBPL3		-1.0943865517650342	-0.04531336854220744
GSE100927	Femoral artery_3	unknown	1	ROR1		0.4266653040163043	-0.008783277472653067
GSE100927	Femoral artery_3	unknown	1	BLNK		-1.0312124834190257	0.012045382613957472
GSE100927	Femoral artery_3	unknown	1	C3orf70		0.7330048376205872	0.039103095842904105
GSE100927	Femoral artery_3	unknown	1	OPA1	11.0	0.66318292781479	-0.07751018589715822
GSE100927	Femoral artery_3	unknown	1	PAK3		0.16061621304467716	-0.012986488701728052
GSE100927	Femoral artery_3	unknown	1	CXCR3		-1.2150903069241499	0.028941233555567162
GSE100927	Femoral artery_3	unknown	1	ANP32E	6.0	0.06339846197489846	-0.00963220944737428
GSE100927	Femoral artery_3	unknown	1	TLR7		-0.554586298900405	-0.010654977255670845
GSE100927	Femoral artery_3	unknown	1	EPB41L5		1.0315776110110597	0.0070372750341524985
GSE100927	Femoral artery_3	unknown	1	ARHGAP5		0.0659798668897056	-0.0017766552603438875
GSE100927	Femoral artery_3	unknown	1	PARD3		1.3510469175679998	-0.013639040829375483
GSE100927	Femoral artery_3	unknown	1	OAS3		-0.046533341108640686	-0.002532192253398146
GSE100927	Femoral artery_3	unknown	1	CLIC4		0.9088026735340222	0.033170508185604686
GSE100927	Femoral artery_3	unknown	1	CPNE7		-1.0071619041994755	-0.0618975048952627
GSE100927	Femoral artery_3	unknown	1	DAPP1		-0.6461783298794512	0.01872897216844679
GSE100927	Femoral artery_3	unknown	1	APBB2		0.41180824580316383	-0.012642689114886432
GSE100927	Femoral artery_3	unknown	1	GAB3		-1.0038112757677073	0.01704488091627969
GSE100927	Femoral artery_3	unknown	1	SGK223		-1.0246144154798882	-0.06437641755965158
GSE100927	Femoral artery_3	unknown	1	GUCA2B		0.4566927177918783	-0.017365128801014217
GSE100927	Femoral artery_3	unknown	1	MYBL1	4.0	0.5366936620284954	-0.08273962772301169
GSE100927	Femoral artery_3	unknown	1	PTPN6		-0.8319200865436185	0.03373295857496131
GSE100927	Femoral artery_3	unknown	1	CSDC2		0.6555892568713565	-0.0029872028895816228
GSE100927	Femoral artery_3	unknown	1	KCNMA1		1.413166306951565	0.0692075140829492
GSE100927	Femoral artery_3	unknown	1	ADH5		0.6065722599622284	0.0051302141059003355
GSE100927	Femoral artery_3	unknown	1	TRAF3IP3		-0.8208287041991308	-0.0035875132488793447
GSE100927	Femoral artery_3	unknown	1	MTA3		0.3261531568942804	-0.010797526604196202
GSE100927	Femoral artery_3	unknown	1	LINC00312		1.4267261303871193	-0.029411514106205208
GSE100927	Femoral artery_3	unknown	1	AGPAT4-IT1	16.0	1.0274112591748092	0.1075148760571252
GSE100927	Femoral artery_3	unknown	1	MPEG1		-0.27753583081487976	-0.007884288422845675
GSE100927	Femoral artery_3	unknown	1	GMIP		-0.8708578350601114	0.004525699644269937
GSE100927	Femoral artery_3	unknown	1	ABCA8		1.4378635263250443	-0.09307880974521192
GSE100927	Femoral artery_3	unknown	1	UNC13D		-0.6700614678210464	0.002963723548875109
GSE100927	Femoral artery_3	unknown	1	FCHO1		-0.8251896098231373	0.013618860732949092
GSE100927	Femoral artery_3	unknown	1	B9D2		-0.23541962134545108	-0.010782303845143764
GSE100927	Femoral artery_3	unknown	1	IL21R		-1.522274648972109	0.05199628494368019
GSE100927	Femoral artery_3	unknown	1	KLF9		1.0386423218323961	-0.03358562915286959
GSE100927	Femoral artery_3	unknown	1	TMEM86A		-0.8439062815299364	0.011538591754504663
GSE100927	Femoral artery_3	unknown	1	VGLL3		0.9678131882489984	-0.014999356208710412
GSE100927	Femoral artery_3	unknown	1	PLAA	20.0	0.37975937360538603	-0.03724685360342268
GSE100927	Femoral artery_3	unknown	1	MOB3A	14.0	-0.47728352477582286	-0.051284213587791845
GSE100927	Femoral artery_3	unknown	1	MARCKS		-1.207795866970696	-0.08286150042438646
GSE100927	Femoral artery_3	unknown	1	KTN1		0.8317761324482025	0.0030853926086142633
GSE100927	Femoral artery_3	unknown	1	GPR65		-0.5009070453549522	0.013584833978366576
GSE100927	Femoral artery_3	unknown	1	LAYN		0.38296602391350865	-0.03273263712028819
GSE100927	Femoral artery_3	unknown	1	TXNDC15		0.2054746746899855	-0.003287460162991529
GSE100927	Femoral artery_3	unknown	1	STK10		-0.9552874316987667	-0.000772339380414373
GSE100927	Femoral artery_3	unknown	1	ICAM3	9.0	0.47230241888276503	0.05960899634726796
GSE100927	Femoral artery_3	unknown	1	ARHGAP30		-0.9266359182801435	0.04558089995763947
GSE100927	Femoral artery_3	unknown	1	ZBTB46	3.0	-0.2394267624536445	-0.03906778157698758
GSE100927	Femoral artery_3	unknown	1	OASL		0.20576611901460565	0.01530031088136583
GSE100927	Femoral artery_3	unknown	1	PTAFR		-0.5065696030817401	-0.021438680896418465
GSE100927	Femoral artery_3	unknown	1	CENPBD1		-1.1664766400069884	-0.04003864659616204
GSE100927	Femoral artery_3	unknown	1	NAGA		-1.050383749029422	0.04844073983618437
GSE100927	Femoral artery_3	unknown	1	SUB1		0.6712015052657111	-0.017941087164395877
GSE100927	Femoral artery_3	unknown	1	RPRD1A		0.08632208568264464	-0.0023925764082036336
GSE100927	Femoral artery_3	unknown	1	RALGAPA1		0.47867647876096836	-0.005844230559588072
GSE100927	Femoral artery_3	unknown	1	MNDA		0.08747231646759308	0.005347163782775828
GSE100927	Femoral artery_3	unknown	1	ENAH		1.0631410008559516	-0.005695349299459101
GSE100927	Femoral artery_3	unknown	1	FASLG		-1.2746987728350858	0.01800760429609098
GSE100927	Femoral artery_3	unknown	1	RAI2		1.1318170514897608	0.05942818974072679
GSE100927	Femoral artery_3	unknown	1	ZC3H12B		0.5664887127919898	-0.008602359071458673
GSE100927	Femoral artery_3	unknown	1	AOX1		1.220442102449056	-0.016055816065350705
GSE100927	Femoral artery_3	unknown	1	HVCN1		-0.711745843734161	0.01772407767566558
GSE100927	Femoral artery_3	unknown	1	SEZ6L2		-1.2816443481381463	0.003393798140078785
GSE100927	Femoral artery_3	unknown	1	SH2B3		-0.33103628014943204	-0.013827276724490646
GSE100927	Femoral artery_3	unknown	1	RNASEH2A		-1.2332704538812536	-0.06868252439328641
GSE100927	Femoral artery_3	unknown	1	PERP		1.0546693330910155	0.06315812724260486
GSE100927	Femoral artery_3	unknown	1	NECAP2		-1.2630275044711552	0.017988367462603055
GSE100927	Femoral artery_3	unknown	1	CEBPE		-1.0136403468229571	0.05364042042924089
GSE100927	Femoral artery_3	unknown	1	FGD3		-0.7640277557021272	-0.015125189886754565
GSE100927	Femoral artery_3	unknown	1	S100Z		-1.00253325164939	0.002772208279197594
GSE100927	Femoral artery_3	unknown	1	UNC93B1		-0.7214149799822563	0.03513802160089501
GSE100927	Femoral artery_3	unknown	1	AMICA1		-0.19023279587696187	-0.009989929791160472
GSE100927	Femoral artery_3	unknown	1	TTLL11		0.8800669977559576	-0.03869992325678261
GSE100927	Femoral artery_3	unknown	1	UAP1		1.7321336630102897	-0.127543821096235
GSE100927	Femoral artery_3	unknown	1	REEP1		1.3241677060951744	0.12041594022307343
GSE100927	Femoral artery_3	unknown	1	NFAM1		0.0030774081065629306	8.460785281111781e-05
GSE100927	Femoral artery_3	unknown	1	GALNT6		-1.175324555597308	0.05188686154017238
GSE100927	Femoral artery_3	unknown	1	KCND3		0.43650759312922227	-0.030739974294587136
GSE100927	Femoral artery_3	unknown	1	MAP6		0.5646914933076899	-0.010015535676048844
GSE100927	Femoral artery_3	unknown	1	GNL1		1.2877249056143418	0.05230627502908054
GSE100927	Femoral artery_3	unknown	1	TRERF1		-0.4419888255042727	-0.0020372302391564153
GSE100927	Femoral artery_3	unknown	1	TSPAN15		-0.017477541519002583	-0.0015262598341984819
GSE100927	Femoral artery_3	unknown	1	NPR3		1.1456497114152968	0.029489003788088566
GSE100927	Femoral artery_3	unknown	1	RBMS3		0.2171577944655212	-0.007722854072441913
GSE100927	Femoral artery_3	unknown	1	TRPM2		-1.1595873826463583	0.03185774137991637
GSE100927	Femoral artery_3	unknown	1	KCNQ1		-0.6595604629335804	0.007991002592911654
GSE100927	Femoral artery_3	unknown	1	HNRNPA0		1.3164129459168763	0.006198818376935308
GSE100927	Femoral artery_3	unknown	1	IKZF1		-1.3439998861031826	0.048618747191855056
GSE100927	Femoral artery_3	unknown	1	ITGAL		-0.9445088660689749	0.016120915554599564
GSE100927	Femoral artery_3	unknown	1	SLC12A9		-1.0432827358582948	-0.020761308274412898
GSE100927	Femoral artery_3	unknown	1	RRAS2		1.2638963810422033	0.042756527829229396
GSE100927	Femoral artery_3	unknown	1	SMARCA1		0.5206411181349057	0.0020580659778037694
GSE100927	Femoral artery_3	unknown	1	MRPL33		1.0453516017936688	0.03164907186965962
GSE100927	Femoral artery_3	unknown	1	EIF4E		0.5614482946848691	-0.03737705343187165
GSE100927	Femoral artery_3	unknown	1	UAP1L1		-0.8536781496006943	0.02395578565283263
GSE100927	Femoral artery_3	unknown	1	SEMA4D		-0.578827647456259	-0.023870543288309832
GSE100927	Femoral artery_3	unknown	1	EIF2S1	12.0	0.6572062334139206	-0.07640850445314808
GSE100927	Femoral artery_3	unknown	1	MATK		-1.3546787225538106	0.10515878586804861
GSE100927	Femoral artery_3	unknown	1	FAM53B		-0.6330149845301132	-0.02778142108307185
GSE100927	Femoral artery_3	unknown	1	IL2RG		-1.0430324696162692	0.04506691066687455
GSE100927	Femoral artery_3	unknown	1	NAPG		0.39782746563091503	-0.0052855140780554205
GSE100927	Femoral artery_3	unknown	1	ST3GAL2	7.0	-0.536235111998705	-0.0746364183682882
GSE100927	Femoral artery_3	unknown	1	DNAJB5		1.0990804944270123	0.05845606857152732
GSE100927	Femoral artery_3	unknown	1	VAV3		-1.287330295424617	0.057457962729894875
GSE100927	Femoral artery_3	unknown	1	SVIL		0.7799451127321765	0.00034943361492733677
GSE100927	Femoral artery_3	unknown	1	HS3ST1		-0.7065803525798253	-0.04140932450186885
GSE100927	Femoral artery_3	unknown	1	RASGRP4		-0.3736571643708111	0.003943786786610717
GSE100927	Femoral artery_3	unknown	1	FERMT2		0.8779401838774649	0.06341522671196412
GSE100927	Femoral artery_3	unknown	1	LYG1		-0.4897241602325784	-0.04573745292180533
GSE100927	Femoral artery_3	unknown	1	SLC37A2		-0.8983967398507915	0.04417649050773392
GSE100927	Femoral artery_3	unknown	1	ZNF671		-1.9504189987864833	0.17697672728214095
GSE100927	Femoral artery_3	unknown	1	CD84		-1.1886387271099166	0.05511345433113444
GSE100927	Femoral artery_3	unknown	1	BTK		-0.7713433839767428	0.02733804622171467
GSE100927	Femoral artery_3	unknown	1	FYB		-0.9952015386263583	0.012883848224684467
GSE100927	Femoral artery_3	unknown	1	BARD1		0.0707752559586992	-0.005991510558524288
GSE100927	Femoral artery_3	unknown	1	SLC16A7		0.8059355692721468	-0.07070856076525193
GSE100927	Femoral artery_3	unknown	1	EPSTI1		-0.4014822885313903	-0.009002657025408655
GSE100927	Femoral artery_3	unknown	1	PLN		0.7194954604952991	0.026419587695378003
GSE100927	Femoral artery_3	unknown	1	P2RX7		-1.1530025198637115	0.05132542992219494
GSE100927	Femoral artery_3	unknown	1	AIM1		-1.1082489393434882	0.054797925061465726
GSE100927	Femoral artery_3	unknown	1	FBXW4		0.8664736484789705	-0.006389577799895581
GSE100927	Femoral artery_3	unknown	1	PPP1R12A		0.7241415947436745	0.04190276203027814
GSE100927	Femoral artery_3	unknown	1	ABTB2		1.6795994204231564	0.03844903393152719
GSE100927	Femoral artery_3	unknown	1	NDUFAF2		0.056355121256835554	-0.0021930139440198924
GSE100927	Femoral artery_3	unknown	1	DTX3L		-0.42183053660556613	-0.01620023135293261
GSE100927	Femoral artery_31	unknown	1	TMEM79	5.0	0.7831393806573325	0.1205971571711414
GSE100927	Femoral artery_31	unknown	1	IBSP	8.0	1.0120071463147193	0.14060817257423336
GSE100927	Femoral artery_31	unknown	1	LARP6		-0.41357544346700836	0.010848418683857834
GSE100927	Femoral artery_31	unknown	1	TNF	1.0	0.3423924487533557	0.05701673337640886
GSE100927	Femoral artery_31	unknown	1	RAB21		-1.281660839106904	0.10018150488088162
GSE100927	Femoral artery_31	unknown	1	PTPLA		0.3511774006849276	0.004066886683586148
GSE100927	Femoral artery_31	unknown	1	SAMD9L		-0.10913158990166577	-0.008311846936182494
GSE100927	Femoral artery_31	unknown	1	IL17D		-0.32304949025064966	0.006539548689699754
GSE100927	Femoral artery_31	unknown	1	C16orf54	15.0	0.15512373320278364	0.016634271436343717
GSE100927	Femoral artery_31	unknown	1	OAS2		-0.4808728193547049	-0.043003718506630616
GSE100927	Femoral artery_31	unknown	1	HSPB7		0.5033309861530664	-0.03629984492391808
GSE100927	Femoral artery_31	unknown	1	DHRS9		0.747003292848376	0.03859736150956116
GSE100927	Femoral artery_31	unknown	1	LTB		-0.2024437400982846	-0.015122345520435586
GSE100927	Femoral artery_31	unknown	1	MYEF2		-0.12480708803278034	0.0008172837403250448
GSE100927	Femoral artery_31	unknown	1	RNF115		-0.47644571776164046	0.035911447077784174
GSE100927	Femoral artery_31	unknown	1	YAF2	18.0	0.28382262150527116	-0.028779328545770203
GSE100927	Femoral artery_31	unknown	1	DGKZ		-0.012097910717658509	-0.0010055069999928656
GSE100927	Femoral artery_31	unknown	1	CSK		0.3911024709716841	0.004178320280361187
GSE100927	Femoral artery_31	unknown	1	TC2N	19.0	-0.3146873548604285	0.03132907508698826
GSE100927	Femoral artery_31	unknown	1	SRRM4		-0.11937025175254569	0.008455761070717898
GSE100927	Femoral artery_31	unknown	1	DPP4		0.6608986285431309	0.018574640970593984
GSE100927	Femoral artery_31	unknown	1	CNTN4		0.39368944278914797	0.0033267870271043772
GSE100927	Femoral artery_31	unknown	1	PI16		0.6636609333313864	-0.0536284816658302
GSE100927	Femoral artery_31	unknown	1	SCARA5		-0.18091057064361046	0.007999902021792451
GSE100927	Femoral artery_31	unknown	1	ANPEP		0.8492958252866715	0.02981820556655441
GSE100927	Femoral artery_31	unknown	1	CD163L1		0.5268431009310784	0.0389855521671868
GSE100927	Femoral artery_31	unknown	1	HSPB8		-0.11193845233799399	-0.0007749907017326818
GSE100927	Femoral artery_31	unknown	1	ASCL2		0.1615343387422037	0.0019985799083912007
GSE100927	Femoral artery_31	unknown	1	FAM71E1		0.08814635417285135	-0.0016948402271072759
GSE100927	Femoral artery_31	unknown	1	MYOC		-0.4621853628390751	-0.013035069989959422
GSE100927	Femoral artery_31	unknown	1	SMPD3		0.24882995434231867	0.00983811897803327
GSE100927	Femoral artery_31	unknown	1	PPP1R9A		-0.17764429146680405	-0.004083153029914839
GSE100927	Femoral artery_31	unknown	1	DOK1		0.8164353120698783	0.05395651317225003
GSE100927	Femoral artery_31	unknown	1	CLEC4A		-0.029284358995737583	-5.146848494530098e-05
GSE100927	Femoral artery_31	unknown	1	DDX60L		-0.24793619578799062	-0.014508219930547352
GSE100927	Femoral artery_31	unknown	1	BIN2		-0.021020135624251094	0.0003566116351744762
GSE100927	Femoral artery_31	unknown	1	TSPAN33		1.356027138363413	0.055010774743121944
GSE100927	Femoral artery_31	unknown	1	P2RY13		-0.18951907265546805	-0.012866543719865444
GSE100927	Femoral artery_31	unknown	1	VAPA		-0.7061045155598914	0.03417933001069998
GSE100927	Femoral artery_31	unknown	1	LPAR1		-0.9458050443216018	0.05618730907875842
GSE100927	Femoral artery_31	unknown	1	KIAA1430		-0.22831345120234728	0.017774471712058062
GSE100927	Femoral artery_31	unknown	1	CYTH4		0.5403993513082137	0.00558574863859317
GSE100927	Femoral artery_31	unknown	1	MXRA7		0.5889957549081744	0.035483377466345625
GSE100927	Femoral artery_31	unknown	1	LONRF2		-0.43927355620499314	-0.022718278649202867
GSE100927	Femoral artery_31	unknown	1	NAP1L5		-0.2722987844346934	0.0019541942485677105
GSE100927	Femoral artery_31	unknown	1	ZSWIM3	2.0	-0.13746979649330307	-0.022762219851666304
GSE100927	Femoral artery_31	unknown	1	CFL2		-0.2189368324066007	-0.011672802953006475
GSE100927	Femoral artery_31	unknown	1	INPP5A		0.2968268422503714	-0.0012046578046336382
GSE100927	Femoral artery_31	unknown	1	ATP6V0D1		-0.0847481704968428	-0.0023731524581011086
GSE100927	Femoral artery_31	unknown	1	AEBP2		-0.20061235497861074	-0.0033723054656512224
GSE100927	Femoral artery_31	unknown	1	AMPH		0.00218634409412097	-0.0001638880312957071
GSE100927	Femoral artery_31	unknown	1	BEX5		-1.1342209575755564	0.09979093991208168
GSE100927	Femoral artery_31	unknown	1	SYNC		0.658329081087534	-0.0219717638524975
GSE100927	Femoral artery_31	unknown	1	RNF44	13.0	-0.9355504029006649	-0.10777052896176642
GSE100927	Femoral artery_31	unknown	1	TAPT1		-1.149197905959982	0.07136641478341879
GSE100927	Femoral artery_31	unknown	1	HENMT1		0.5928324470250826	0.015512248667021248
GSE100927	Femoral artery_31	unknown	1	FAM110A		0.5083770064130662	0.01912604901328503
GSE100927	Femoral artery_31	unknown	1	SLC46A1		0.003502425671741803	0.00025014676559031757
GSE100927	Femoral artery_31	unknown	1	PACSIN3		-0.28631400240182925	-0.006480259025427088
GSE100927	Femoral artery_31	unknown	1	MNAT1		-0.21164465847253425	0.008900792845572568
GSE100927	Femoral artery_31	unknown	1	TLE1		-0.1099226725767495	0.008391162363780675
GSE100927	Femoral artery_31	unknown	1	PRKG1		0.02040686817858125	-0.0009376007556123017
GSE100927	Femoral artery_31	unknown	1	ARHGAP25		0.480926729473499	0.03258221686850494
GSE100927	Femoral artery_31	unknown	1	ARID3A		-0.017680430640436402	0.00010561726537695079
GSE100927	Femoral artery_31	unknown	1	PIK3CD		0.24491047124235515	-0.004872317771267576
GSE100927	Femoral artery_31	unknown	1	ST8SIA4	17.0	-0.5859584933190496	-0.060646556366738005
GSE100927	Femoral artery_31	unknown	1	ARMC7		1.6956187576668875	0.11378920471878001
GSE100927	Femoral artery_31	unknown	1	PTPRE		-0.6955319139615248	-0.05221629420163118
GSE100927	Femoral artery_31	unknown	1	AFF4		-1.2392169387309588	0.016471330335808217
GSE100927	Femoral artery_31	unknown	1	PRR5L		-0.9485854090121079	0.015385994857455603
GSE100927	Femoral artery_31	unknown	1	FSTL3		1.3242649008088159	-0.049158201219954456
GSE100927	Femoral artery_31	unknown	1	PDGFB		0.25935665379715994	0.024703400023849326
GSE100927	Femoral artery_31	unknown	1	ZFR	10.0	-1.3789573630833223	0.17383176524424027
GSE100927	Femoral artery_31	unknown	1	OSBPL3		0.5927272940340359	0.02454203249872917
GSE100927	Femoral artery_31	unknown	1	ROR1		0.04456920040304902	-0.0009174958689851689
GSE100927	Femoral artery_31	unknown	1	BLNK		0.004843395162679035	-5.65747106664471e-05
GSE100927	Femoral artery_31	unknown	1	C3orf70		0.12518586544016258	0.0066782027119681436
GSE100927	Femoral artery_31	unknown	1	OPA1	11.0	-1.1832183093244495	0.13828985528148577
GSE100927	Femoral artery_31	unknown	1	PAK3		0.17189025886963086	-0.01389804218660445
GSE100927	Femoral artery_31	unknown	1	CXCR3		-0.2502438370763637	0.005960351500952622
GSE100927	Femoral artery_31	unknown	1	ANP32E	6.0	-1.1970570838009909	0.18187041439900287
GSE100927	Femoral artery_31	unknown	1	TLR7		-0.05561953281136886	-0.0010685890694580604
GSE100927	Femoral artery_31	unknown	1	EPB41L5		-0.6674111218551193	-0.004552983290072963
GSE100927	Femoral artery_31	unknown	1	ARHGAP5		0.1262586143029781	-0.0033997951472089873
GSE100927	Femoral artery_31	unknown	1	PARD3		-0.1623508183927236	0.0016389582122927516
GSE100927	Femoral artery_31	unknown	1	OAS3		0.44050972177358244	0.023971098538086953
GSE100927	Femoral artery_31	unknown	1	CLIC4		-0.3065237522047789	-0.01118785070476605
GSE100927	Femoral artery_31	unknown	1	CPNE7		1.0272122860070647	0.0631297482921906
GSE100927	Femoral artery_31	unknown	1	DAPP1		-0.42510796643347204	0.01232142104394439
GSE100927	Femoral artery_31	unknown	1	APBB2		0.22925444618595267	-0.007038209460040378
GSE100927	Femoral artery_31	unknown	1	GAB3		-0.15925088740772889	0.0027041063167980864
GSE100927	Femoral artery_31	unknown	1	SGK223		0.3986251277421956	0.025045575472683507
GSE100927	Femoral artery_31	unknown	1	GUCA2B		-0.2645913922016789	0.010060733237519411
GSE100927	Femoral artery_31	unknown	1	MYBL1	4.0	-0.5920253165670344	0.09126985794878605
GSE100927	Femoral artery_31	unknown	1	PTPN6		0.6278436111235509	-0.0254580011567907
GSE100927	Femoral artery_31	unknown	1	CSDC2		1.1850190021629037	-0.005399557955484886
GSE100927	Femoral artery_31	unknown	1	KCNMA1		-0.210645180068299	-0.010316003993563817
GSE100927	Femoral artery_31	unknown	1	ADH5		-0.736654914505856	-0.0062304158680353775
GSE100927	Femoral artery_31	unknown	1	TRAF3IP3		0.22443274925556927	0.0009809055864126337
GSE100927	Femoral artery_31	unknown	1	MTA3		-0.19901952149313348	0.006588679375478371
GSE100927	Femoral artery_31	unknown	1	LINC00312		-0.4362810915228822	0.008993798602478937
GSE100927	Femoral artery_31	unknown	1	AGPAT4-IT1	16.0	0.5401462876501576	0.0565243573601348
GSE100927	Femoral artery_31	unknown	1	MPEG1		0.6126392709264747	0.017403967974023674
GSE100927	Femoral artery_31	unknown	1	GMIP		0.8456674510912537	-0.004394789514996067
GSE100927	Femoral artery_31	unknown	1	ABCA8		-0.23862346541005713	0.01544707667382953
GSE100927	Femoral artery_31	unknown	1	UNC13D		0.9782186709549949	-0.004326722025199205
GSE100927	Femoral artery_31	unknown	1	FCHO1		0.11242779333072292	-0.001855498956430228
GSE100927	Femoral artery_31	unknown	1	B9D2		0.9343874441150543	0.04279528305226575
GSE100927	Femoral artery_31	unknown	1	IL21R		0.6673606700020162	-0.022795016379640133
GSE100927	Femoral artery_31	unknown	1	KLF9		-0.8881006469446795	0.028717700359143238
GSE100927	Femoral artery_31	unknown	1	TMEM86A		-0.04478775325559067	0.0006123755821331869
GSE100927	Femoral artery_31	unknown	1	VGLL3		-0.7459923274033293	0.01156153355166788
GSE100927	Femoral artery_31	unknown	1	PLAA	20.0	-0.11236940428496237	0.011021207221747034
GSE100927	Femoral artery_31	unknown	1	MOB3A	14.0	0.8426126130995507	0.09053889979181981
GSE100927	Femoral artery_31	unknown	1	MARCKS		0.3562469770446563	0.024440519997480984
GSE100927	Femoral artery_31	unknown	1	KTN1		-0.8094450805735565	-0.0030025577451110058
GSE100927	Femoral artery_31	unknown	1	GPR65		0.05767941562389287	-0.0015642928014009839
GSE100927	Femoral artery_31	unknown	1	LAYN		-0.07693287126611144	0.006575559189407887
GSE100927	Femoral artery_31	unknown	1	TXNDC15		0.48461948182600306	-0.007753594174641273
GSE100927	Femoral artery_31	unknown	1	STK10		-0.10781635437588143	-8.716833653838203e-05
GSE100927	Femoral artery_31	unknown	1	ICAM3	9.0	1.1406117928240698	0.14395590933650798
GSE100927	Femoral artery_31	unknown	1	ARHGAP30		0.3063259969654155	-0.015068069720435286
GSE100927	Femoral artery_31	unknown	1	ZBTB46	3.0	-0.29204384102508013	-0.04765342384931306
GSE100927	Femoral artery_31	unknown	1	OASL		-0.3425307611413303	-0.025469825435747332
GSE100927	Femoral artery_31	unknown	1	PTAFR		0.8036856157149672	0.034013014897726804
GSE100927	Femoral artery_31	unknown	1	CENPBD1		0.5319340415147089	0.01825833314634404
GSE100927	Femoral artery_31	unknown	1	NAGA		0.04484114019660492	-0.0020679470795589823
GSE100927	Femoral artery_31	unknown	1	SUB1		-0.378721915763825	0.010123163980533596
GSE100927	Femoral artery_31	unknown	1	RPRD1A		-0.7720958063260555	0.021400064612434263
GSE100927	Femoral artery_31	unknown	1	RALGAPA1		-0.4935886796218627	0.006026295782862754
GSE100927	Femoral artery_31	unknown	1	MNDA		0.30844840031149273	0.018855383984392356
GSE100927	Femoral artery_31	unknown	1	ENAH		0.16846833528957278	-0.0009025011871426386
GSE100927	Femoral artery_31	unknown	1	FASLG		-0.4718959792290011	0.006666450336319272
GSE100927	Femoral artery_31	unknown	1	RAI2		-0.12330172326824045	-0.006474189619336965
GSE100927	Femoral artery_31	unknown	1	ZC3H12B		0.4814547619156995	-0.007311084307840877
GSE100927	Femoral artery_31	unknown	1	AOX1		-1.020552210011846	0.013426117089992268
GSE100927	Femoral artery_31	unknown	1	HVCN1		0.2870156590450758	-0.007147337606297723
GSE100927	Femoral artery_31	unknown	1	SEZ6L2		1.1130363015644889	-0.002947323518866382
GSE100927	Femoral artery_31	unknown	1	SH2B3		-0.5174278936964084	-0.021612793219767105
GSE100927	Femoral artery_31	unknown	1	RNASEH2A		1.0194480849743521	0.056774463171143014
GSE100927	Femoral artery_31	unknown	1	PERP		0.08245433276985642	0.0049377194134583476
GSE100927	Femoral artery_31	unknown	1	NECAP2		-0.050751752112149696	0.0007228197035555048
GSE100927	Femoral artery_31	unknown	1	CEBPE		0.8178043603483321	-0.043277055669147364
GSE100927	Femoral artery_31	unknown	1	FGD3		0.7052834364381071	0.013962249172879705
GSE100927	Femoral artery_31	unknown	1	S100Z		0.5514532490871009	-0.0015248803570301053
GSE100927	Femoral artery_31	unknown	1	UNC93B1		0.7458907795379831	-0.03633016647915836
GSE100927	Femoral artery_31	unknown	1	AMICA1		0.5951864275985744	0.03125576006466847
GSE100927	Femoral artery_31	unknown	1	TTLL11		0.1397857701611452	-0.006146916759088245
GSE100927	Femoral artery_31	unknown	1	UAP1		-1.2819603941403548	0.09439579095676578
GSE100927	Femoral artery_31	unknown	1	REEP1		0.01720468313173798	0.001564543589163302
GSE100927	Femoral artery_31	unknown	1	NFAM1		0.7058906139975879	0.019407204732609026
GSE100927	Femoral artery_31	unknown	1	GALNT6		0.7254080005636488	-0.03202446873600021
GSE100927	Femoral artery_31	unknown	1	KCND3		-0.795877224019353	0.05604769720640271
GSE100927	Femoral artery_31	unknown	1	MAP6		-0.1763199750022774	0.0031272633304449695
GSE100927	Femoral artery_31	unknown	1	GNL1		0.25589642364533055	0.010394292022926374
GSE100927	Femoral artery_31	unknown	1	TRERF1		0.27974158205216687	0.0012893946118568119
GSE100927	Femoral artery_31	unknown	1	TSPAN15		-0.1716358074849854	-0.014988426077531416
GSE100927	Femoral artery_31	unknown	1	NPR3		0.5966117027793971	0.015356774926906075
GSE100927	Femoral artery_31	unknown	1	RBMS3		-0.5392855423722784	0.01917878912598764
GSE100927	Femoral artery_31	unknown	1	TRPM2		0.8899608897327967	-0.024450200379589955
GSE100927	Femoral artery_31	unknown	1	KCNQ1		0.23736787782252358	-0.002875865722328381
GSE100927	Femoral artery_31	unknown	1	HNRNPA0		-0.42985042640142446	-0.0020241100870173902
GSE100927	Femoral artery_31	unknown	1	IKZF1		0.5244522877165898	-0.018971886422262198
GSE100927	Femoral artery_31	unknown	1	ITGAL		0.2185247626664567	-0.0037297894938739494
GSE100927	Femoral artery_31	unknown	1	SLC12A9		0.7060086958661904	0.014049560752326197
GSE100927	Femoral artery_31	unknown	1	RRAS2		0.47529991660757726	0.016078987499675183
GSE100927	Femoral artery_31	unknown	1	SMARCA1		0.3603148335134792	0.0014243049085492594
GSE100927	Femoral artery_31	unknown	1	MRPL33		-1.0449295746667926	-0.03163629457363163
GSE100927	Femoral artery_31	unknown	1	EIF4E		-0.6851104060982852	0.045609557456826676
GSE100927	Femoral artery_31	unknown	1	UAP1L1		0.5937631354005721	-0.016662090281756903
GSE100927	Femoral artery_31	unknown	1	SEMA4D		-0.32866404040182545	-0.013553929633804246
GSE100927	Femoral artery_31	unknown	1	EIF2S1	12.0	-0.35045076809846604	0.04074431694867369
GSE100927	Femoral artery_31	unknown	1	MATK		1.3500855013065207	-0.10480223079595169
GSE100927	Femoral artery_31	unknown	1	FAM53B		1.4015378889378942	0.061509940851346416
GSE100927	Femoral artery_31	unknown	1	IL2RG		-0.2579057394414682	0.011143483312805182
GSE100927	Femoral artery_31	unknown	1	NAPG		0.275284647542462	-0.0036574168597200505
GSE100927	Femoral artery_31	unknown	1	ST3GAL2	7.0	0.3672252499505635	0.051112612317664965
GSE100927	Femoral artery_31	unknown	1	DNAJB5		-0.18344924646108515	-0.009756993946212144
GSE100927	Femoral artery_31	unknown	1	VAV3		-0.5398795573518839	0.02409667479683202
GSE100927	Femoral artery_31	unknown	1	SVIL		-0.30857497570410536	-0.00013824879145492758
GSE100927	Femoral artery_31	unknown	1	HS3ST1		0.2814924489993708	0.016496937854104627
GSE100927	Femoral artery_31	unknown	1	RASGRP4		0.6012273264475598	-0.00634568961038339
GSE100927	Femoral artery_31	unknown	1	FERMT2		0.5219713116059963	0.03770294340150109
GSE100927	Femoral artery_31	unknown	1	LYG1		0.13339627122329847	0.012458453493743134
GSE100927	Femoral artery_31	unknown	1	SLC37A2		1.0810950791501013	-0.053160240218552285
GSE100927	Femoral artery_31	unknown	1	ZNF671		0.4337907804380282	-0.03936122068891531
GSE100927	Femoral artery_31	unknown	1	CD84		0.7336486172867488	-0.03401698820822126
GSE100927	Femoral artery_31	unknown	1	BTK		-0.18725661550578548	0.006636771788494873
GSE100927	Femoral artery_31	unknown	1	FYB		0.18699240537032888	-0.002420797875056844
GSE100927	Femoral artery_31	unknown	1	BARD1		-0.8553807776543295	0.07241263760127313
GSE100927	Femoral artery_31	unknown	1	SLC16A7		-0.845983951600399	0.07422219582911277
GSE100927	Femoral artery_31	unknown	1	EPSTI1		0.004669095960744703	0.00010469769340776035
GSE100927	Femoral artery_31	unknown	1	PLN		-0.3500383739386942	-0.012853270138291958
GSE100927	Femoral artery_31	unknown	1	P2RX7		0.2159206046766861	-0.009611616343562859
GSE100927	Femoral artery_31	unknown	1	AIM1		-0.2983280941911344	0.014750982355011199
GSE100927	Femoral artery_31	unknown	1	FBXW4		-0.28131849644829005	0.0020745078892605512
GSE100927	Femoral artery_31	unknown	1	PPP1R12A		-0.49103423994767975	-0.028413905587800586
GSE100927	Femoral artery_31	unknown	1	ABTB2		0.024054704820947053	0.0005506552042274763
GSE100927	Femoral artery_31	unknown	1	NDUFAF2		0.07429878417986806	-0.0028912770675728386
GSE100927	Femoral artery_31	unknown	1	DTX3L		-0.2296963326909373	-0.00882139486737258
GSE100927	Femoral artery_32	unknown	1	TMEM79	5.0	0.6918221073481929	0.1065350325561605
GSE100927	Femoral artery_32	unknown	1	IBSP	8.0	-0.28690187666460587	-0.039862118299096416
GSE100927	Femoral artery_32	unknown	1	LARP6		-0.34303273140478624	0.00899802624002585
GSE100927	Femoral artery_32	unknown	1	TNF	1.0	0.6853819616309585	0.1141328925611402
GSE100927	Femoral artery_32	unknown	1	RAB21		-0.22726827397778857	0.017764510706780104
GSE100927	Femoral artery_32	unknown	1	PTPLA		-0.19529794965114552	-0.002261690613401738
GSE100927	Femoral artery_32	unknown	1	SAMD9L		0.46868703693400243	0.03569685840258135
GSE100927	Femoral artery_32	unknown	1	IL17D		-0.626655368497118	0.012685496859224354
GSE100927	Femoral artery_32	unknown	1	C16orf54	15.0	0.6648633467802725	0.071294811890335
GSE100927	Femoral artery_32	unknown	1	OAS2		0.4797290909268218	0.04290143662796939
GSE100927	Femoral artery_32	unknown	1	HSPB7		-0.19624885170490022	0.014153316762458328
GSE100927	Femoral artery_32	unknown	1	DHRS9		0.6646763034963085	0.03434355888186576
GSE100927	Femoral artery_32	unknown	1	LTB		-0.007398901688703797	-0.0005526905783996689
GSE100927	Femoral artery_32	unknown	1	MYEF2		-0.016488919571442405	0.00010797564524322373
GSE100927	Femoral artery_32	unknown	1	RNF115		-0.16243373505801437	0.012243221552262934
GSE100927	Femoral artery_32	unknown	1	YAF2	18.0	-0.7965564776060267	0.0807700261970117
GSE100927	Femoral artery_32	unknown	1	DGKZ		0.8782609983953529	0.07299587526449934
GSE100927	Femoral artery_32	unknown	1	CSK		0.9047946789010604	0.009666320816185533
GSE100927	Femoral artery_32	unknown	1	TC2N	19.0	0.31803184317876165	-0.03166203961204548
GSE100927	Femoral artery_32	unknown	1	SRRM4		0.37665158587964204	-0.026680649243393383
GSE100927	Femoral artery_32	unknown	1	DPP4		0.08404928328387354	0.002362215918461106
GSE100927	Femoral artery_32	unknown	1	CNTN4		-0.09936625525328804	-0.0008396729324683151
GSE100927	Femoral artery_32	unknown	1	PI16		-0.3456282518421567	0.027929199137980126
GSE100927	Femoral artery_32	unknown	1	SCARA5		-1.4574924170380443	0.06445060944934689
GSE100927	Femoral artery_32	unknown	1	ANPEP		1.1072718773518009	0.03887557135441718
GSE100927	Femoral artery_32	unknown	1	CD163L1		1.2667727333793328	0.0937391690122757
GSE100927	Femoral artery_32	unknown	1	HSPB8		0.5074063229146791	0.003512958898805282
GSE100927	Femoral artery_32	unknown	1	ASCL2		0.934209736906754	0.011558488584801798
GSE100927	Femoral artery_32	unknown	1	FAM71E1		-0.5513541364320532	0.0106012004532213
GSE100927	Femoral artery_32	unknown	1	MYOC		-0.6471574310147984	-0.0182518597213504
GSE100927	Femoral artery_32	unknown	1	SMPD3		0.0418650484717598	0.001655240137687295
GSE100927	Femoral artery_32	unknown	1	PPP1R9A		-0.5447223247488155	-0.012520439539009947
GSE100927	Femoral artery_32	unknown	1	DOK1		0.8186255580205619	0.05410126197566584
GSE100927	Femoral artery_32	unknown	1	CLEC4A		0.6963718762621225	0.0012239026790699032
GSE100927	Femoral artery_32	unknown	1	DDX60L		-0.06439271287346647	-0.0037680002200715006
GSE100927	Femoral artery_32	unknown	1	BIN2		0.7354976407052678	-0.012477893625780053
GSE100927	Femoral artery_32	unknown	1	TSPAN33		1.4737266580439379	0.059785562489872615
GSE100927	Femoral artery_32	unknown	1	P2RY13		0.3061934914475266	0.020787627805724067
GSE100927	Femoral artery_32	unknown	1	VAPA		-0.45993221640189885	0.022263241008292068
GSE100927	Femoral artery_32	unknown	1	LPAR1		-0.19033241373204837	0.011307051302247398
GSE100927	Femoral artery_32	unknown	1	KIAA1430		-0.4296142318585118	0.033445975132227176
GSE100927	Femoral artery_32	unknown	1	CYTH4		0.8321806111295507	0.00860169743806624
GSE100927	Femoral artery_32	unknown	1	MXRA7		0.0951085953040586	0.005729708846533117
GSE100927	Femoral artery_32	unknown	1	LONRF2		-0.8601250850993699	-0.0444838098729939
GSE100927	Femoral artery_32	unknown	1	NAP1L5		-0.5772823406493923	0.004142955805839488
GSE100927	Femoral artery_32	unknown	1	ZSWIM3	2.0	0.15399503404223086	0.025498465192714946
GSE100927	Femoral artery_32	unknown	1	CFL2		-0.16016027362349503	-0.008539080858878334
GSE100927	Femoral artery_32	unknown	1	INPP5A		0.0817001752760688	-0.00033157632591474076
GSE100927	Femoral artery_32	unknown	1	ATP6V0D1		0.9845190641360645	0.02756889999399981
GSE100927	Femoral artery_32	unknown	1	AEBP2		-0.4089981485096105	-0.006875282889766421
GSE100927	Femoral artery_32	unknown	1	AMPH		-1.1989889338362574	0.08987603389610398
GSE100927	Femoral artery_32	unknown	1	BEX5		-1.0310891064550818	0.09071720142272789
GSE100927	Femoral artery_32	unknown	1	SYNC		0.2549731314349879	-0.008509740179435381
GSE100927	Femoral artery_32	unknown	1	RNF44	13.0	0.3995593283306261	0.046027151538057524
GSE100927	Femoral artery_32	unknown	1	TAPT1		-0.8165822311097336	0.050710626871065784
GSE100927	Femoral artery_32	unknown	1	HENMT1		0.2709193550379083	0.007088964892434843
GSE100927	Femoral artery_32	unknown	1	FAM110A		0.5701140218467755	0.02144870556191667
GSE100927	Femoral artery_32	unknown	1	SLC46A1		0.6408669215403854	0.04577136037191805
GSE100927	Femoral artery_32	unknown	1	PACSIN3		-0.7764538842236507	-0.017573790484778907
GSE100927	Femoral artery_32	unknown	1	MNAT1		-0.09095601822880116	0.003825188323464082
GSE100927	Femoral artery_32	unknown	1	TLE1		-0.4847695729180975	0.03700583419254287
GSE100927	Femoral artery_32	unknown	1	PRKG1		-0.08812011794111659	0.004048709897237165
GSE100927	Femoral artery_32	unknown	1	ARHGAP25		0.4531670522859848	0.030701531585502557
GSE100927	Femoral artery_32	unknown	1	ARID3A		0.09511712488445927	-0.0005681994304956896
GSE100927	Femoral artery_32	unknown	1	PIK3CD		0.3607735726643048	-0.007177330885768962
GSE100927	Femoral artery_32	unknown	1	ST8SIA4	17.0	0.038010146487011794	0.003934040580886973
GSE100927	Femoral artery_32	unknown	1	ARMC7		0.36236493790889523	0.024317505286010614
GSE100927	Femoral artery_32	unknown	1	PTPRE		0.6003883578950184	0.045073496272113156
GSE100927	Femoral artery_32	unknown	1	AFF4		-0.025066682266627234	0.0003331794386696985
GSE100927	Femoral artery_32	unknown	1	PRR5L		-0.18610730798047131	0.003018648670238916
GSE100927	Femoral artery_32	unknown	1	FSTL3		0.6279559766628358	-0.0233104314999294
GSE100927	Femoral artery_32	unknown	1	PDGFB		0.7293806750853211	0.06947260585953498
GSE100927	Femoral artery_32	unknown	1	ZFR	10.0	-0.40072956886203825	0.05051608570775102
GSE100927	Femoral artery_32	unknown	1	OSBPL3		0.3260417037004298	0.013499844141979895
GSE100927	Femoral artery_32	unknown	1	ROR1		-0.17549034702431932	0.0036126218775639454
GSE100927	Femoral artery_32	unknown	1	BLNK		0.4491315251568861	-0.005246213706187903
GSE100927	Femoral artery_32	unknown	1	C3orf70		-0.20292125423211824	-0.010825098069691062
GSE100927	Femoral artery_32	unknown	1	OPA1	11.0	-0.7302392150595199	0.08534745834782026
GSE100927	Femoral artery_32	unknown	1	PAK3		-1.3687785658966622	0.110671438731033
GSE100927	Femoral artery_32	unknown	1	CXCR3		0.6182388181560672	-0.014725320354719506
GSE100927	Femoral artery_32	unknown	1	ANP32E	6.0	-0.45328162269018796	0.06886765691770655
GSE100927	Femoral artery_32	unknown	1	TLR7		0.8549666992173843	0.016426029190730433
GSE100927	Femoral artery_32	unknown	1	EPB41L5		-1.6095067101024871	-0.010979824753276583
GSE100927	Femoral artery_32	unknown	1	ARHGAP5		-0.7403837362315561	0.019936485501671868
GSE100927	Femoral artery_32	unknown	1	PARD3		-0.6346666873016915	0.006407064587167879
GSE100927	Femoral artery_32	unknown	1	OAS3		-0.08621833141756313	-0.0046917196512228886
GSE100927	Femoral artery_32	unknown	1	CLIC4		0.27833969900720773	0.010159157244107394
GSE100927	Femoral artery_32	unknown	1	CPNE7		0.17429627862302718	0.010711787960119427
GSE100927	Femoral artery_32	unknown	1	DAPP1		0.3320352845044547	-0.009623782344397683
GSE100927	Femoral artery_32	unknown	1	APBB2		-0.6957568185410974	0.021360031631280092
GSE100927	Femoral artery_32	unknown	1	GAB3		0.6456668704782106	-0.010963529883116026
GSE100927	Femoral artery_32	unknown	1	SGK223		0.7475137414538415	0.046966210922253525
GSE100927	Femoral artery_32	unknown	1	GUCA2B		-0.3610981557050644	0.013730273637699427
GSE100927	Femoral artery_32	unknown	1	MYBL1	4.0	-0.5100390752606779	0.07863041097179385
GSE100927	Femoral artery_32	unknown	1	PTPN6		0.9558032646801461	-0.038756212831961304
GSE100927	Femoral artery_32	unknown	1	CSDC2		0.6006750013756902	-0.0027369852098735694
GSE100927	Femoral artery_32	unknown	1	KCNMA1		-0.10763551969556992	-0.005271273953046509
GSE100927	Femoral artery_32	unknown	1	ADH5		-0.24323279819808055	-0.002057193206314951
GSE100927	Femoral artery_32	unknown	1	TRAF3IP3		0.3964555198475621	0.0017327481638598173
GSE100927	Femoral artery_32	unknown	1	MTA3		-0.16583728664970093	0.005490158463032368
GSE100927	Femoral artery_32	unknown	1	LINC00312		0.05920538350113745	-0.0012205005115694587
GSE100927	Femoral artery_32	unknown	1	AGPAT4-IT1	16.0	1.2104977407464983	0.12667421483031074
GSE100927	Femoral artery_32	unknown	1	MPEG1		0.6867109559064298	0.019508209889863612
GSE100927	Femoral artery_32	unknown	1	GMIP		0.6827455466673814	-0.0035481121639861805
GSE100927	Femoral artery_32	unknown	1	ABCA8		-0.30816290584684525	0.019948650173469917
GSE100927	Femoral artery_32	unknown	1	UNC13D		0.49663107614937413	-0.002196630139431003
GSE100927	Femoral artery_32	unknown	1	FCHO1		0.41353780897100584	-0.006824993627091501
GSE100927	Femoral artery_32	unknown	1	B9D2		0.8088353958096961	0.03704495380837456
GSE100927	Femoral artery_32	unknown	1	IL21R		0.8662441581557171	-0.02958827312054139
GSE100927	Femoral artery_32	unknown	1	KLF9		0.3293775188333019	-0.010650780318012795
GSE100927	Femoral artery_32	unknown	1	TMEM86A		0.2901585570944607	-0.0039672902165385155
GSE100927	Femoral artery_32	unknown	1	VGLL3		-0.1150786186249007	0.0017835107164474086
GSE100927	Femoral artery_32	unknown	1	PLAA	20.0	-0.9678050152649507	0.09492245412667442
GSE100927	Femoral artery_32	unknown	1	MOB3A	14.0	0.6637998681639203	0.07132543331441431
GSE100927	Femoral artery_32	unknown	1	MARCKS		0.09263102741377821	0.006355002635179877
GSE100927	Femoral artery_32	unknown	1	KTN1		-0.7513954556756801	-0.002787228311377955
GSE100927	Femoral artery_32	unknown	1	GPR65		0.6150484705853485	-0.016680402959054992
GSE100927	Femoral artery_32	unknown	1	LAYN		-0.8255879580093297	0.07056414760830665
GSE100927	Femoral artery_32	unknown	1	TXNDC15		-0.587528393333092	0.009400069330310977
GSE100927	Femoral artery_32	unknown	1	STK10		0.2700882057206606	0.00021836334336836858
GSE100927	Femoral artery_32	unknown	1	ICAM3	9.0	0.3303412773592845	0.04169216842471688
GSE100927	Femoral artery_32	unknown	1	ARHGAP30		0.698467323330993	-0.034357365779129255
GSE100927	Femoral artery_32	unknown	1	ZBTB46	3.0	-0.19549874272886697	-0.03189995179000009
GSE100927	Femoral artery_32	unknown	1	OASL		0.23144961988347412	0.017210078872798976
GSE100927	Femoral artery_32	unknown	1	PTAFR		0.8171352553781119	0.03458222104660709
GSE100927	Femoral artery_32	unknown	1	CENPBD1		0.208912064484152	0.007170787680330628
GSE100927	Femoral artery_32	unknown	1	NAGA		0.9879627585089535	-0.0455620595777427
GSE100927	Femoral artery_32	unknown	1	SUB1		-0.5019897940505857	0.013418090662852964
GSE100927	Femoral artery_32	unknown	1	RPRD1A		-0.7830465661107171	0.021703585192428248
GSE100927	Femoral artery_32	unknown	1	RALGAPA1		-0.8618709365850578	0.010522707276215357
GSE100927	Femoral artery_32	unknown	1	MNDA		0.6439693224330079	0.039365705370432144
GSE100927	Femoral artery_32	unknown	1	ENAH		-0.627337196032552	0.0033607061124272604
GSE100927	Femoral artery_32	unknown	1	FASLG		0.25151177586400775	-0.003553093979601825
GSE100927	Femoral artery_32	unknown	1	RAI2		-0.017662802909626667	-0.0009274187920077036
GSE100927	Femoral artery_32	unknown	1	ZC3H12B		-0.090134399004216	0.0013687271209746105
GSE100927	Femoral artery_32	unknown	1	AOX1		-0.7772060016236347	0.01022471822458012
GSE100927	Femoral artery_32	unknown	1	HVCN1		0.6256092447406375	-0.015579081979913976
GSE100927	Femoral artery_32	unknown	1	SEZ6L2		0.6657570051654323	-0.001762926578779189
GSE100927	Femoral artery_32	unknown	1	SH2B3		0.7727847772627967	0.03227896639867704
GSE100927	Femoral artery_32	unknown	1	RNASEH2A		0.5478180882279841	0.030508741281679033
GSE100927	Femoral artery_32	unknown	1	PERP		-0.039782119197342765	-0.0023823240777111126
GSE100927	Femoral artery_32	unknown	1	NECAP2		0.5346212049812693	-0.007614214777159142
GSE100927	Femoral artery_32	unknown	1	CEBPE		0.5493515531082414	-0.02907091096417191
GSE100927	Femoral artery_32	unknown	1	FGD3		0.6113575988297942	0.012102832262308625
GSE100927	Femoral artery_32	unknown	1	S100Z		0.7170937955447744	-0.001982910146571057
GSE100927	Femoral artery_32	unknown	1	UNC93B1		0.8705308856241044	-0.0424010228676682
GSE100927	Femoral artery_32	unknown	1	AMICA1		0.7649610676460692	0.04017134544822647
GSE100927	Femoral artery_32	unknown	1	TTLL11		0.1892971991285104	-0.008324124296987544
GSE100927	Femoral artery_32	unknown	1	UAP1		-0.103040664483819	0.007587289801712787
GSE100927	Femoral artery_32	unknown	1	REEP1		0.1654284453050791	0.015043579215351002
GSE100927	Femoral artery_32	unknown	1	NFAM1		0.5834662992124026	0.01604136632341099
GSE100927	Femoral artery_32	unknown	1	GALNT6		0.7652533855936515	-0.03378351645283781
GSE100927	Femoral artery_32	unknown	1	KCND3		-1.4112208827195718	0.09938176183327438
GSE100927	Femoral artery_32	unknown	1	MAP6		-0.24056158120253854	0.004266671496515592
GSE100927	Femoral artery_32	unknown	1	GNL1		0.026060414820996133	0.0010585515734423403
GSE100927	Femoral artery_32	unknown	1	TRERF1		-0.0010445561784301486	-4.814604601751388e-06
GSE100927	Femoral artery_32	unknown	1	TSPAN15		1.5193885206313988	0.13268351667542175
GSE100927	Femoral artery_32	unknown	1	NPR3		0.28960290734188165	0.007454373833949697
GSE100927	Femoral artery_32	unknown	1	RBMS3		-0.33706118316290307	0.011987017723487764
GSE100927	Femoral artery_32	unknown	1	TRPM2		0.49490920272144745	-0.01359681005743478
GSE100927	Femoral artery_32	unknown	1	KCNQ1		0.7045505527033116	-0.008536086696962103
GSE100927	Femoral artery_32	unknown	1	HNRNPA0		-0.5110156334394583	-0.0024063065539510213
GSE100927	Femoral artery_32	unknown	1	IKZF1		0.06275752742748547	-0.002270232603389207
GSE100927	Femoral artery_32	unknown	1	ITGAL		0.6564156663320849	-0.011203729161059
GSE100927	Femoral artery_32	unknown	1	SLC12A9		0.8335290589078346	0.016587213756039106
GSE100927	Femoral artery_32	unknown	1	RRAS2		0.07160244166756356	0.0024222490353801632
GSE100927	Femoral artery_32	unknown	1	SMARCA1		-0.02813002274522269	-0.00011119644751490408
GSE100927	Femoral artery_32	unknown	1	MRPL33		-0.5783977689354269	-0.01751157460023799
GSE100927	Femoral artery_32	unknown	1	EIF4E		-0.6942621121704946	0.04621881000971892
GSE100927	Femoral artery_32	unknown	1	UAP1L1		0.7627550889463574	-0.02140431663262447
GSE100927	Femoral artery_32	unknown	1	SEMA4D		-0.14657774280810643	-0.006044787891836239
GSE100927	Femoral artery_32	unknown	1	EIF2S1	12.0	-1.1842648113825567	0.13768570429434696
GSE100927	Femoral artery_32	unknown	1	MATK		0.6319043993486411	-0.04905244196565734
GSE100927	Femoral artery_32	unknown	1	FAM53B		-0.1024179355904389	-0.004494863257003294
GSE100927	Femoral artery_32	unknown	1	IL2RG		0.5754540321775182	-0.02486397712103636
GSE100927	Femoral artery_32	unknown	1	NAPG		-0.4906079655103756	0.006518190754876097
GSE100927	Femoral artery_32	unknown	1	ST3GAL2	7.0	0.6008057588001396	0.08362374818154833
GSE100927	Femoral artery_32	unknown	1	DNAJB5		0.5398793630939129	0.028714207220848876
GSE100927	Femoral artery_32	unknown	1	VAV3		0.46395331590871924	-0.020707826444107288
GSE100927	Femoral artery_32	unknown	1	SVIL		-0.0035191908372669022	-1.5766796352855748e-06
GSE100927	Femoral artery_32	unknown	1	HS3ST1		1.0189334800427448	0.05971486040738979
GSE100927	Femoral artery_32	unknown	1	RASGRP4		0.40413494656782417	-0.004265466353269573
GSE100927	Femoral artery_32	unknown	1	FERMT2		-0.1538536487934593	-0.011113130709667888
GSE100927	Femoral artery_32	unknown	1	LYG1		0.5802739535279895	0.05419428892099555
GSE100927	Femoral artery_32	unknown	1	SLC37A2		0.6592237169958729	-0.03241573459090909
GSE100927	Femoral artery_32	unknown	1	ZNF671		-0.00012677135991899188	1.150295418857619e-05
GSE100927	Femoral artery_32	unknown	1	CD84		0.6513518733704604	-0.030201145989736982
GSE100927	Femoral artery_32	unknown	1	BTK		0.5772559548811198	-0.020459175905469248
GSE100927	Femoral artery_32	unknown	1	FYB		0.4781327800625413	-0.006189892127854741
GSE100927	Femoral artery_32	unknown	1	BARD1		0.35709905408152004	-0.03023037817365156
GSE100927	Femoral artery_32	unknown	1	SLC16A7		0.1804150738530133	-0.015828672537711863
GSE100927	Femoral artery_32	unknown	1	EPSTI1		-0.39717135647461244	-0.008905990637187706
GSE100927	Femoral artery_32	unknown	1	PLN		0.10606436712583728	0.0038946414570938544
GSE100927	Femoral artery_32	unknown	1	P2RX7		0.638764792172126	-0.028434350326720138
GSE100927	Femoral artery_32	unknown	1	AIM1		0.46283221028367955	-0.02288497094360575
GSE100927	Femoral artery_32	unknown	1	FBXW4		-0.09079194968690271	0.0006695209105862957
GSE100927	Femoral artery_32	unknown	1	PPP1R12A		-0.2141674730662971	-0.012392892113454226
GSE100927	Femoral artery_32	unknown	1	ABTB2		0.10061384461306386	0.002303230805196676
GSE100927	Femoral artery_32	unknown	1	NDUFAF2		-0.9574618338946435	0.03725885253672711
GSE100927	Femoral artery_32	unknown	1	DTX3L		0.3517264126469166	0.01350791079201805
GSE100927	Femoral artery_4	unknown	1	TMEM79	5.0	0.5482481285037658	0.08442579616728883
GSE100927	Femoral artery_4	unknown	1	IBSP	8.0	1.0573877664016833	0.1469133514298866
GSE100927	Femoral artery_4	unknown	1	LARP6		-0.9371073065403521	0.024581083267007402
GSE100927	Femoral artery_4	unknown	1	TNF	1.0	0.6653209808053017	0.11079224763988005
GSE100927	Femoral artery_4	unknown	1	RAB21		-0.23867185413309344	0.01865587586839671
GSE100927	Femoral artery_4	unknown	1	PTPLA		-0.5885733727135154	-0.006816102651063098
GSE100927	Femoral artery_4	unknown	1	SAMD9L		0.5341004663870977	0.04067897598810184
GSE100927	Femoral artery_4	unknown	1	IL17D		-0.8676321653020336	0.01756363331618309
GSE100927	Femoral artery_4	unknown	1	C16orf54	15.0	0.9302577154460474	0.0997536548727469
GSE100927	Femoral artery_4	unknown	1	OAS2		0.8439676044654475	0.0754747280993152
GSE100927	Femoral artery_4	unknown	1	HSPB7		-0.3229248166532124	0.023289090258853073
GSE100927	Femoral artery_4	unknown	1	DHRS9		0.9916185428197484	0.051236533684954955
GSE100927	Femoral artery_4	unknown	1	LTB		-0.020389339768106286	-0.0015230633496356447
GSE100927	Femoral artery_4	unknown	1	MYEF2		-0.5583248256076819	0.003656120890098211
GSE100927	Femoral artery_4	unknown	1	RNF115		-0.8025165323663268	0.060488590634239364
GSE100927	Femoral artery_4	unknown	1	YAF2	18.0	-1.1634776810777872	0.11797546743040922
GSE100927	Femoral artery_4	unknown	1	DGKZ		1.1878912218117796	0.09873051360995652
GSE100927	Femoral artery_4	unknown	1	CSK		1.0878559020904375	0.011622044643497476
GSE100927	Femoral artery_4	unknown	1	TC2N	19.0	0.001987657518109529	-0.00019788361581827486
GSE100927	Femoral artery_4	unknown	1	SRRM4		-0.6718271080528053	0.047589825966876616
GSE100927	Femoral artery_4	unknown	1	DPP4		1.0761368854694926	0.030244965596118726
GSE100927	Femoral artery_4	unknown	1	CNTN4		-0.4950512053804256	-0.0041833225604021255
GSE100927	Femoral artery_4	unknown	1	PI16		-0.5703105371167375	0.04608511160973032
GSE100927	Femoral artery_4	unknown	1	SCARA5		-0.7950747862784744	0.03515836784769997
GSE100927	Femoral artery_4	unknown	1	ANPEP		1.1335067301041866	0.0397966594006405
GSE100927	Femoral artery_4	unknown	1	CD163L1		1.0708690337885987	0.07924260658858254
GSE100927	Femoral artery_4	unknown	1	HSPB8		-0.31329707726605893	-0.002169069847670295
GSE100927	Femoral artery_4	unknown	1	ASCL2		0.40730523197989876	0.005039374659011512
GSE100927	Femoral artery_4	unknown	1	FAM71E1		-0.3298566484984002	0.00634234191873201
GSE100927	Femoral artery_4	unknown	1	MYOC		-1.2180588760015982	-0.03435306259601389
GSE100927	Femoral artery_4	unknown	1	SMPD3		-0.13440286093132353	-0.005313955630162413
GSE100927	Femoral artery_4	unknown	1	PPP1R9A		-1.183334578889847	-0.027198938571577874
GSE100927	Femoral artery_4	unknown	1	DOK1		0.6835603910616733	0.045175085765019926
GSE100927	Femoral artery_4	unknown	1	CLEC4A		0.4847339934585755	0.0008519402541277971
GSE100927	Femoral artery_4	unknown	1	DDX60L		0.8655779522970605	0.05065010882758271
GSE100927	Femoral artery_4	unknown	1	BIN2		0.9054384729987802	-0.015360980546360285
GSE100927	Femoral artery_4	unknown	1	TSPAN33		1.1929421997829417	0.04839480920199436
GSE100927	Femoral artery_4	unknown	1	P2RY13		0.35697508639013736	0.02423521544077652
GSE100927	Femoral artery_4	unknown	1	VAPA		-0.9667235458891289	0.04679472001090185
GSE100927	Femoral artery_4	unknown	1	LPAR1		-0.6656130472007982	0.03954198197023856
GSE100927	Femoral artery_4	unknown	1	KIAA1430		-0.40292662836243065	0.03136831369394728
GSE100927	Femoral artery_4	unknown	1	CYTH4		1.0047693528452066	0.010385632460824808
GSE100927	Femoral artery_4	unknown	1	MXRA7		-0.8608760394439233	-0.05186249511099394
GSE100927	Femoral artery_4	unknown	1	LONRF2		-1.8315675426031501	-0.09472471358662025
GSE100927	Femoral artery_4	unknown	1	NAP1L5		-0.9131273281477227	0.006553199187359014
GSE100927	Femoral artery_4	unknown	1	ZSWIM3	2.0	1.0462229378422123	0.1732333729480772
GSE100927	Femoral artery_4	unknown	1	CFL2		-0.5676448198088956	-0.030264465124892975
GSE100927	Femoral artery_4	unknown	1	INPP5A		-0.4951681482664845	0.00200961668389834
GSE100927	Femoral artery_4	unknown	1	ATP6V0D1		0.9877691165209673	0.02765990927196973
GSE100927	Femoral artery_4	unknown	1	AEBP2		-0.6442560759995973	-0.010829982463463414
GSE100927	Femoral artery_4	unknown	1	AMPH		-0.697877241929155	0.05231277527329549
GSE100927	Femoral artery_4	unknown	1	BEX5		-0.9546333923449842	0.08399048074124393
GSE100927	Femoral artery_4	unknown	1	SYNC		-0.04864229471959851	0.0016234388598739397
GSE100927	Femoral artery_4	unknown	1	RNF44	13.0	0.6543724429508005	0.07538029388492391
GSE100927	Femoral artery_4	unknown	1	TAPT1		-1.3048075784045414	0.08102994129212188
GSE100927	Femoral artery_4	unknown	1	HENMT1		0.619696481575639	0.016215181825013608
GSE100927	Femoral artery_4	unknown	1	FAM110A		0.8957598175410607	0.03370008076348996
GSE100927	Femoral artery_4	unknown	1	SLC46A1		0.6647296019412653	0.047475657016599455
GSE100927	Femoral artery_4	unknown	1	PACSIN3		-0.8556506335305875	-0.019366282102986552
GSE100927	Femoral artery_4	unknown	1	MNAT1		-0.9438583285226861	0.039694304209614825
GSE100927	Femoral artery_4	unknown	1	TLE1		-0.8068211351831999	0.06159027055246537
GSE100927	Femoral artery_4	unknown	1	PRKG1		-0.46965443592593775	0.021578438697566135
GSE100927	Femoral artery_4	unknown	1	ARHGAP25		0.6669402928496636	0.045184415687939766
GSE100927	Femoral artery_4	unknown	1	ARID3A		0.6786943939446377	-0.004054304296817189
GSE100927	Femoral artery_4	unknown	1	PIK3CD		0.5958826397832976	-0.011854656767749874
GSE100927	Femoral artery_4	unknown	1	ST8SIA4	17.0	0.9272117466854134	0.09596618207672357
GSE100927	Femoral artery_4	unknown	1	ARMC7		0.6383540261181608	0.04283851935028363
GSE100927	Femoral artery_4	unknown	1	PTPRE		0.9019947716202942	0.0677162663823702
GSE100927	Femoral artery_4	unknown	1	AFF4		-0.16144115233367995	0.0021458313445946973
GSE100927	Femoral artery_4	unknown	1	PRR5L		1.4851008128832628	-0.024088240502899576
GSE100927	Femoral artery_4	unknown	1	FSTL3		-0.4033153953424957	0.014971520688377893
GSE100927	Femoral artery_4	unknown	1	PDGFB		1.1183941941503064	0.10652566170156288
GSE100927	Femoral artery_4	unknown	1	ZFR	10.0	-0.780069791054918	0.09833582416905265
GSE100927	Femoral artery_4	unknown	1	OSBPL3		0.9288648314332061	0.0384598973413418
GSE100927	Femoral artery_4	unknown	1	ROR1		-0.247952239312067	0.005104313140400884
GSE100927	Femoral artery_4	unknown	1	BLNK		1.050376804092855	-0.01226923713352989
GSE100927	Femoral artery_4	unknown	1	C3orf70		-0.6681127650345334	-0.03564134388228392
GSE100927	Femoral artery_4	unknown	1	OPA1	11.0	-0.39883386480376	0.04661411762344839
GSE100927	Femoral artery_4	unknown	1	PAK3		-1.9215591252514106	0.15536604553637787
GSE100927	Femoral artery_4	unknown	1	CXCR3		0.5949785870420157	-0.014171304099802367
GSE100927	Femoral artery_4	unknown	1	ANP32E	6.0	-0.771824801731494	0.11726432969145832
GSE100927	Femoral artery_4	unknown	1	TLR7		1.0412826141281666	0.020005619670480815
GSE100927	Femoral artery_4	unknown	1	EPB41L5		-0.9227955441218656	-0.00629517932044994
GSE100927	Femoral artery_4	unknown	1	ARHGAP5		-1.1157723428770843	0.030044662042628147
GSE100927	Femoral artery_4	unknown	1	PARD3		-1.3396219237188443	0.013523703637485436
GSE100927	Femoral artery_4	unknown	1	OAS3		0.5888273623220781	0.032042059519856066
GSE100927	Femoral artery_4	unknown	1	CLIC4		-0.14692542060286476	-0.005362650230581973
GSE100927	Femoral artery_4	unknown	1	CPNE7		0.5902712665339138	0.036276509722492016
GSE100927	Femoral artery_4	unknown	1	DAPP1		0.8146600902990725	-0.023612283873403972
GSE100927	Femoral artery_4	unknown	1	APBB2		-0.3929407525093935	0.012063449008547332
GSE100927	Femoral artery_4	unknown	1	GAB3		0.6439432778489045	-0.010934262996178308
GSE100927	Femoral artery_4	unknown	1	SGK223		0.7396037162036997	0.04646922485538073
GSE100927	Femoral artery_4	unknown	1	GUCA2B		-0.22454436789075016	0.00853799878574403
GSE100927	Femoral artery_4	unknown	1	MYBL1	4.0	-0.812324224504726	0.12523234142894843
GSE100927	Femoral artery_4	unknown	1	PTPN6		1.012714561752425	-0.04106387009092069
GSE100927	Femoral artery_4	unknown	1	CSDC2		-0.8238101732341028	0.003753704174006223
GSE100927	Femoral artery_4	unknown	1	KCNMA1		-0.8586835658459909	-0.04205262656189289
GSE100927	Femoral artery_4	unknown	1	ADH5		-0.6065082429078306	-0.005129672668025299
GSE100927	Femoral artery_4	unknown	1	TRAF3IP3		0.7842504940407001	0.0034276445541171446
GSE100927	Femoral artery_4	unknown	1	MTA3		-1.048357109504858	0.03470658965366416
GSE100927	Femoral artery_4	unknown	1	LINC00312		-1.2622745847321708	0.02602139679370783
GSE100927	Femoral artery_4	unknown	1	AGPAT4-IT1	16.0	1.3246370979288478	0.13861848615410033
GSE100927	Femoral artery_4	unknown	1	MPEG1		0.8355117668572859	0.023735370424938507
GSE100927	Femoral artery_4	unknown	1	GMIP		0.7533864945397167	-0.0039152211222866495
GSE100927	Femoral artery_4	unknown	1	ABCA8		-0.9692065022881221	0.06274071633270215
GSE100927	Femoral artery_4	unknown	1	UNC13D		0.9989612078099196	-0.0044184675558596375
GSE100927	Femoral artery_4	unknown	1	FCHO1		0.959299712319018	-0.01583220271766505
GSE100927	Femoral artery_4	unknown	1	B9D2		0.7913305429209674	0.036243225211870456
GSE100927	Femoral artery_4	unknown	1	IL21R		0.6977922398761364	-0.023834466507464774
GSE100927	Femoral artery_4	unknown	1	KLF9		-1.0925029445018999	0.035327270968243736
GSE100927	Femoral artery_4	unknown	1	TMEM86A		0.9498669994393255	-0.012987375218652038
GSE100927	Femoral artery_4	unknown	1	VGLL3		-1.1479347269559728	0.01779091469616495
GSE100927	Femoral artery_4	unknown	1	PLAA	20.0	-0.10802709153887076	0.010595312567407273
GSE100927	Femoral artery_4	unknown	1	MOB3A	14.0	0.3052526631125801	0.03279946187260647
GSE100927	Femoral artery_4	unknown	1	MARCKS		0.7787386106048595	0.05342579112724044
GSE100927	Femoral artery_4	unknown	1	KTN1		-0.6986230694048778	-0.002591474280711525
GSE100927	Femoral artery_4	unknown	1	GPR65		0.7047307138663691	-0.019112627454753235
GSE100927	Femoral artery_4	unknown	1	LAYN		-0.7124980657520463	0.060898197696086315
GSE100927	Femoral artery_4	unknown	1	TXNDC15		-0.3842066566475154	0.006147054764732186
GSE100927	Femoral artery_4	unknown	1	STK10		0.7945982937411813	0.0006424239799481643
GSE100927	Femoral artery_4	unknown	1	ICAM3	9.0	-0.14086051162057286	-0.017777918102827285
GSE100927	Femoral artery_4	unknown	1	ARHGAP30		1.0575073793872154	-0.05201842181315222
GSE100927	Femoral artery_4	unknown	1	ZBTB46	3.0	0.6492708673629946	0.10594292872898776
GSE100927	Femoral artery_4	unknown	1	OASL		0.07803656558639262	0.005802625423970552
GSE100927	Femoral artery_4	unknown	1	PTAFR		0.9477269179138103	0.04010902913734806
GSE100927	Femoral artery_4	unknown	1	CENPBD1		0.7281536951837005	0.024993461051200323
GSE100927	Femoral artery_4	unknown	1	NAGA		1.1087506501168745	-0.05113245690933417
GSE100927	Femoral artery_4	unknown	1	SUB1		-0.7963608466756896	0.02128657229227245
GSE100927	Femoral artery_4	unknown	1	RPRD1A		-1.073241700404232	0.029746880562268267
GSE100927	Femoral artery_4	unknown	1	RALGAPA1		-1.034349793596154	0.012628526658935494
GSE100927	Femoral artery_4	unknown	1	MNDA		0.6952758645781897	0.042502063192621724
GSE100927	Femoral artery_4	unknown	1	ENAH		-0.6917506319795663	0.0037057751267924478
GSE100927	Femoral artery_4	unknown	1	FASLG		0.4573302729153269	-0.006460681349026417
GSE100927	Femoral artery_4	unknown	1	RAI2		-0.4218338103590175	-0.02214918010651322
GSE100927	Femoral artery_4	unknown	1	ZC3H12B		-1.9080495736553218	0.0289745006177267
GSE100927	Femoral artery_4	unknown	1	AOX1		-1.4988764628134337	0.019718825451304458
GSE100927	Femoral artery_4	unknown	1	HVCN1		0.9892838367840183	-0.02463540001083513
GSE100927	Femoral artery_4	unknown	1	SEZ6L2		1.0889533741735136	-0.002883551853734883
GSE100927	Femoral artery_4	unknown	1	SH2B3		0.9960294855034711	0.04160382455841878
GSE100927	Femoral artery_4	unknown	1	RNASEH2A		0.5773388927933301	0.03215279540888838
GSE100927	Femoral artery_4	unknown	1	PERP		-0.5480284194820124	-0.03281829438309988
GSE100927	Femoral artery_4	unknown	1	NECAP2		1.1348262471361763	-0.01616249168559459
GSE100927	Femoral artery_4	unknown	1	CEBPE		0.9684362132997171	-0.0512482813091614
GSE100927	Femoral artery_4	unknown	1	FGD3		0.40934725170193603	0.008103704172269327
GSE100927	Femoral artery_4	unknown	1	S100Z		0.09549919525017783	-0.00026407469207997676
GSE100927	Femoral artery_4	unknown	1	UNC93B1		0.9461105244210082	-0.04608228684793483
GSE100927	Femoral artery_4	unknown	1	AMICA1		0.5001464712929173	0.02626480944297572
GSE100927	Femoral artery_4	unknown	1	TTLL11		-0.5042042645454116	0.022171796458001946
GSE100927	Femoral artery_4	unknown	1	UAP1		-0.5119939751184561	0.03770013213147202
GSE100927	Femoral artery_4	unknown	1	REEP1		-0.896965370072344	-0.08156740863534939
GSE100927	Femoral artery_4	unknown	1	NFAM1		0.8688726772392151	0.023888106173075126
GSE100927	Femoral artery_4	unknown	1	GALNT6		1.2360391735832823	-0.054567219881959686
GSE100927	Femoral artery_4	unknown	1	KCND3		-1.3102196477053287	0.09226899812210508
GSE100927	Femoral artery_4	unknown	1	MAP6		-1.239913626317835	0.021991475534480588
GSE100927	Femoral artery_4	unknown	1	GNL1		-0.8083794948635871	-0.03283567787021379
GSE100927	Femoral artery_4	unknown	1	TRERF1		1.3230108329524979	0.006098067462559164
GSE100927	Femoral artery_4	unknown	1	TSPAN15		1.8639483807936923	0.1627728673126941
GSE100927	Femoral artery_4	unknown	1	NPR3		-0.9223846852722003	-0.023742165870634737
GSE100927	Femoral artery_4	unknown	1	RBMS3		-0.9202679528964257	0.032727791904758725
GSE100927	Femoral artery_4	unknown	1	TRPM2		0.8806746600674957	-0.02419507661099865
GSE100927	Femoral artery_4	unknown	1	KCNQ1		1.2013708597134318	-0.014555386798534194
GSE100927	Femoral artery_4	unknown	1	HNRNPA0		-0.960452824650065	-0.004522648184285014
GSE100927	Femoral artery_4	unknown	1	IKZF1		0.458007025735514	-0.01656825125252939
GSE100927	Femoral artery_4	unknown	1	ITGAL		0.4047100569411354	-0.006907607632312868
GSE100927	Femoral artery_4	unknown	1	SLC12A9		0.8098760883436594	0.016116520053737534
GSE100927	Femoral artery_4	unknown	1	RRAS2		-0.4984616294642601	-0.016862528330382185
GSE100927	Femoral artery_4	unknown	1	SMARCA1		-0.6377657716760774	-0.002521053352828344
GSE100927	Femoral artery_4	unknown	1	MRPL33		-0.585687328399978	-0.017732273349822216
GSE100927	Femoral artery_4	unknown	1	EIF4E		-0.515081340651432	0.034290286342564424
GSE100927	Femoral artery_4	unknown	1	UAP1L1		1.3413601920599498	-0.03764104453096386
GSE100927	Femoral artery_4	unknown	1	SEMA4D		-0.2507442283684775	-0.010340558167646776
GSE100927	Femoral artery_4	unknown	1	EIF2S1	12.0	-0.5995203155237369	0.0697017897418468
GSE100927	Femoral artery_4	unknown	1	MATK		0.9492886208617626	-0.0736898255993771
GSE100927	Femoral artery_4	unknown	1	FAM53B		0.6062398347276384	0.02660632771339903
GSE100927	Femoral artery_4	unknown	1	IL2RG		0.8465415891832656	-0.036577014893459624
GSE100927	Femoral artery_4	unknown	1	NAPG		-0.7612233554557082	0.010113572112033358
GSE100927	Femoral artery_4	unknown	1	ST3GAL2	7.0	1.0298435328269524	0.1433397982527746
GSE100927	Femoral artery_4	unknown	1	DNAJB5		-0.1146843741625838	-0.006099642086383959
GSE100927	Femoral artery_4	unknown	1	VAV3		1.0131103188497972	-0.045218585431132864
GSE100927	Femoral artery_4	unknown	1	SVIL		-0.6170077618794324	-0.00027643387868216693
GSE100927	Femoral artery_4	unknown	1	HS3ST1		1.327655095109719	0.07780757058872069
GSE100927	Femoral artery_4	unknown	1	RASGRP4		0.8067816331915411	-0.008515224778357184
GSE100927	Femoral artery_4	unknown	1	FERMT2		-0.5396708426529082	-0.0389814129312567
GSE100927	Femoral artery_4	unknown	1	LYG1		0.638361451375571	0.05961933104447886
GSE100927	Femoral artery_4	unknown	1	SLC37A2		1.0083782782027253	-0.04958456710631676
GSE100927	Femoral artery_4	unknown	1	ZNF671		0.5761531255183823	-0.05227886655690964
GSE100927	Femoral artery_4	unknown	1	CD84		0.9522287691284109	-0.044151865140515494
GSE100927	Femoral artery_4	unknown	1	BTK		1.091803612196972	-0.03869583668611049
GSE100927	Femoral artery_4	unknown	1	FYB		0.875067826121783	-0.01132860091195103
GSE100927	Femoral artery_4	unknown	1	BARD1		-0.9297798748043533	0.07871092603669985
GSE100927	Femoral artery_4	unknown	1	SLC16A7		-0.7893973563744715	0.06925758468700285
GSE100927	Femoral artery_4	unknown	1	EPSTI1		0.14169515062260962	0.003177307890430732
GSE100927	Femoral artery_4	unknown	1	PLN		-0.4948477243381256	-0.018170612000817158
GSE100927	Femoral artery_4	unknown	1	P2RX7		1.433075556176015	-0.06379276520611317
GSE100927	Femoral artery_4	unknown	1	AIM1		0.6468550417672748	-0.03198407221160286
GSE100927	Femoral artery_4	unknown	1	FBXW4		-0.7336018794897593	0.0054097505346848455
GSE100927	Femoral artery_4	unknown	1	PPP1R12A		-0.6702036314831381	-0.03878161879626164
GSE100927	Femoral artery_4	unknown	1	ABTB2		-0.912207555953865	-0.020882062023234844
GSE100927	Femoral artery_4	unknown	1	NDUFAF2		-0.8555092036501256	0.03329144842563024
GSE100927	Femoral artery_4	unknown	1	DTX3L		0.814947830635866	0.03129774222395013
GSE100927	Femoral artery_40	unknown	1	TMEM79	5.0	0.2283737491665505	0.03516771803619993
GSE100927	Femoral artery_40	unknown	1	IBSP	8.0	-1.2838295674475904	-0.1783751528167925
GSE100927	Femoral artery_40	unknown	1	LARP6		-0.27715400030535653	0.007269973792480301
GSE100927	Femoral artery_40	unknown	1	TNF	1.0	1.0567764031112619	0.1759791684485409
GSE100927	Femoral artery_40	unknown	1	RAB21		-0.17726796098913483	0.013856217305845029
GSE100927	Femoral artery_40	unknown	1	PTPLA		0.33506338394424867	0.003880274788931379
GSE100927	Femoral artery_40	unknown	1	SAMD9L		1.2856515348885116	0.09791975706475328
GSE100927	Femoral artery_40	unknown	1	IL17D		-0.7448625751914397	0.015078386515391718
GSE100927	Femoral artery_40	unknown	1	C16orf54	15.0	0.4545475186042885	0.04874216632793459
GSE100927	Femoral artery_40	unknown	1	OAS2		2.144422568480895	0.19177242044573867
GSE100927	Femoral artery_40	unknown	1	HSPB7		-0.20744810204414185	0.014960998112827207
GSE100927	Femoral artery_40	unknown	1	DHRS9		1.1665239665581446	0.060273827007012816
GSE100927	Femoral artery_40	unknown	1	LTB		-0.13297313645626227	-0.009932960700347515
GSE100927	Femoral artery_40	unknown	1	MYEF2		0.5228963491692911	-0.0034241219051528945
GSE100927	Femoral artery_40	unknown	1	RNF115		-0.7166576492307747	0.054017094253989435
GSE100927	Femoral artery_40	unknown	1	YAF2	18.0	-0.30825477500598014	0.03125672435357594
GSE100927	Femoral artery_40	unknown	1	DGKZ		0.18927641236354237	0.015731539272089562
GSE100927	Femoral artery_40	unknown	1	CSK		0.6856193368511931	0.007324773920900479
GSE100927	Femoral artery_40	unknown	1	TC2N	19.0	0.4551315165325512	-0.045311161175279134
GSE100927	Femoral artery_40	unknown	1	SRRM4		-0.1958606902778666	0.013874069760435105
GSE100927	Femoral artery_40	unknown	1	DPP4		0.760986294791472	0.02138761770538569
GSE100927	Femoral artery_40	unknown	1	CNTN4		0.2892898086124477	0.0024445806205701174
GSE100927	Femoral artery_40	unknown	1	PI16		-1.0538458134122979	0.08515817045234012
GSE100927	Femoral artery_40	unknown	1	SCARA5		-1.3852764216133142	0.061257203526471606
GSE100927	Femoral artery_40	unknown	1	ANPEP		0.5461375268146555	0.01917452147686259
GSE100927	Femoral artery_40	unknown	1	CD163L1		0.8268145735452359	0.061182964401682326
GSE100927	Femoral artery_40	unknown	1	HSPB8		-0.07090328232895711	-0.0004908892644089031
GSE100927	Femoral artery_40	unknown	1	ASCL2		0.39249709362834667	0.004856161306231327
GSE100927	Femoral artery_40	unknown	1	FAM71E1		-0.3271614357027473	0.006290519525060127
GSE100927	Femoral artery_40	unknown	1	MYOC		-0.31375098714250715	-0.008848757242546915
GSE100927	Femoral artery_40	unknown	1	SMPD3		-0.02360588930652845	-0.0009333182903711742
GSE100927	Femoral artery_40	unknown	1	PPP1R9A		0.004385003533206323	0.00010078928129331117
GSE100927	Femoral artery_40	unknown	1	DOK1		0.6178530125411303	0.04083262166254336
