## Supplementary material for "Anatomical comparison populations and threshold transport in vascular transcriptomic classification": Reproducibility archive: code, provenance and results: feature_contributions_all.csv (part 2 of 3)

dataset	sample	patient	y	gene	source_top20_rank	standardized_value	weighted_contribution
GSE100927	Femoral artery_40	unknown	1	CLEC4A		0.2853278700106098	0.0005014756575089577
GSE100927	Femoral artery_40	unknown	1	DDX60L		0.93016279399021	0.054429351646428856
GSE100927	Femoral artery_40	unknown	1	BIN2		0.48404574762975167	-0.008211952037186134
GSE100927	Femoral artery_40	unknown	1	TSPAN33		0.5478641124850492	0.02222553548458439
GSE100927	Femoral artery_40	unknown	1	P2RY13		0.4937959639557195	0.0335240525922131
GSE100927	Femoral artery_40	unknown	1	VAPA		0.29938797395867495	-0.014492019435755125
GSE100927	Femoral artery_40	unknown	1	LPAR1		-1.0099931723621451	0.06000052429795595
GSE100927	Femoral artery_40	unknown	1	KIAA1430		-0.16883822055393638	0.013144254792462744
GSE100927	Femoral artery_40	unknown	1	CYTH4		0.10361318092519038	0.0010709805311426052
GSE100927	Femoral artery_40	unknown	1	MXRA7		0.030218311560452252	0.0018204677140030128
GSE100927	Femoral artery_40	unknown	1	LONRF2		-0.4144798653204082	-0.021436002558822085
GSE100927	Femoral artery_40	unknown	1	NAP1L5		-0.6762204585880893	0.004853000477692535
GSE100927	Femoral artery_40	unknown	1	ZSWIM3	2.0	0.42149621694291206	0.06979125452599028
GSE100927	Femoral artery_40	unknown	1	CFL2		0.12458498804424292	0.006642354328221618
GSE100927	Femoral artery_40	unknown	1	INPP5A		-0.13479672524583936	0.0005470661813310226
GSE100927	Femoral artery_40	unknown	1	ATP6V0D1		0.12279088893907145	0.003438440006548973
GSE100927	Femoral artery_40	unknown	1	AEBP2		0.9153417364124671	0.015386948331131245
GSE100927	Femoral artery_40	unknown	1	AMPH		-0.3915994230439719	0.02935423507753685
GSE100927	Femoral artery_40	unknown	1	BEX5		-1.143509969570241	0.10060820504160777
GSE100927	Femoral artery_40	unknown	1	SYNC		-0.044248439058894105	0.0014767937218231112
GSE100927	Femoral artery_40	unknown	1	RNF44	13.0	0.48280136214483965	0.055616199854638254
GSE100927	Femoral artery_40	unknown	1	TAPT1		-0.9812691344468937	0.06093785909277664
GSE100927	Femoral artery_40	unknown	1	HENMT1		0.37245629918662043	0.009745813947219507
GSE100927	Femoral artery_40	unknown	1	FAM110A		0.5080377920425523	0.01911328716411676
GSE100927	Femoral artery_40	unknown	1	SLC46A1		0.6489494423213282	0.046348622138664954
GSE100927	Femoral artery_40	unknown	1	PACSIN3		-0.31036634848763955	-0.007024645368734593
GSE100927	Femoral artery_40	unknown	1	MNAT1		-0.448172841807351	0.01884807135095485
GSE100927	Femoral artery_40	unknown	1	TLE1		-0.21551334872924158	0.016451633301460142
GSE100927	Femoral artery_40	unknown	1	PRKG1		-0.06784171915058469	0.003117011712967709
GSE100927	Femoral artery_40	unknown	1	ARHGAP25		0.5532916999195833	0.037484857990861584
GSE100927	Femoral artery_40	unknown	1	ARID3A		0.13271631005942486	-0.0007928049957865719
GSE100927	Femoral artery_40	unknown	1	PIK3CD		0.3662707271113315	-0.007286692821858441
GSE100927	Femoral artery_40	unknown	1	ST8SIA4	17.0	0.4023004428723022	0.04163799443680758
GSE100927	Femoral artery_40	unknown	1	ARMC7		0.6406654925185734	0.04299363672100618
GSE100927	Femoral artery_40	unknown	1	PTPRE		0.7058072839172642	0.05298770631065077
GSE100927	Femoral artery_40	unknown	1	AFF4		-0.4592384645209194	0.006104071220798291
GSE100927	Femoral artery_40	unknown	1	PRR5L		0.02970758843969796	-0.0004818551904953095
GSE100927	Femoral artery_40	unknown	1	FSTL3		0.1882221695415412	-0.006987018442252945
GSE100927	Femoral artery_40	unknown	1	PDGFB		1.3641441740488016	0.12993304289037716
GSE100927	Femoral artery_40	unknown	1	ZFR	10.0	-0.32687572029351203	0.0412060481312143
GSE100927	Femoral artery_40	unknown	1	OSBPL3		0.588278414862576	0.024357825464047522
GSE100927	Femoral artery_40	unknown	1	ROR1		-0.06345517038754257	0.0013062800357606923
GSE100927	Femoral artery_40	unknown	1	BLNK		0.6814465983328372	-0.007959838675230079
GSE100927	Femoral artery_40	unknown	1	C3orf70		-0.23042341046195855	-0.012292236341837936
GSE100927	Femoral artery_40	unknown	1	OPA1	11.0	0.20202098539539812	-0.023611410180174996
GSE100927	Femoral artery_40	unknown	1	PAK3		-0.7737203346983388	0.0625585063574017
GSE100927	Femoral artery_40	unknown	1	CXCR3		0.5439269109605273	-0.01295534634550374
GSE100927	Femoral artery_40	unknown	1	ANP32E	6.0	0.16957952165533383	-0.025764433705291537
GSE100927	Femoral artery_40	unknown	1	TLR7		0.9513111461632011	0.018277044790923284
GSE100927	Femoral artery_40	unknown	1	EPB41L5		-0.34964271857664897	-0.0023852126568558105
GSE100927	Femoral artery_40	unknown	1	ARHGAP5		-0.4790555139129371	0.012899639525083039
GSE100927	Femoral artery_40	unknown	1	PARD3		-0.7021403828601152	0.007088222640721465
GSE100927	Femoral artery_40	unknown	1	OAS3		2.148968597497067	0.11693984368484367
GSE100927	Femoral artery_40	unknown	1	CLIC4		0.6708921171088095	0.02448697952843591
GSE100927	Femoral artery_40	unknown	1	CPNE7		0.10849862637974952	0.006668038405213264
GSE100927	Femoral artery_40	unknown	1	DAPP1		0.4714551742085548	-0.013664758516537574
GSE100927	Femoral artery_40	unknown	1	APBB2		-0.10956828643691788	0.003363793212957898
GSE100927	Femoral artery_40	unknown	1	GAB3		0.425736450978754	-0.007229075109863249
GSE100927	Femoral artery_40	unknown	1	SGK223		0.6065457914602292	0.03810920923048394
GSE100927	Femoral artery_40	unknown	1	GUCA2B		-0.22804574706547615	0.00867113403835827
GSE100927	Femoral artery_40	unknown	1	MYBL1	4.0	-0.9543919861577258	0.14713428390053038
GSE100927	Femoral artery_40	unknown	1	PTPN6		0.5749183192936882	-0.023311969698069708
GSE100927	Femoral artery_40	unknown	1	CSDC2		0.5089165659107103	-0.002318886437369946
GSE100927	Femoral artery_40	unknown	1	KCNMA1		-0.14632820306940525	-0.007166184988166159
GSE100927	Femoral artery_40	unknown	1	ADH5		0.19950915004192804	0.0016873911376445426
GSE100927	Femoral artery_40	unknown	1	TRAF3IP3		-0.00043933641148018946	-1.920163353008088e-06
GSE100927	Femoral artery_40	unknown	1	MTA3		-0.2398591951465896	0.007940705113873472
GSE100927	Femoral artery_40	unknown	1	LINC00312		-0.07042133258645167	0.0014517138031124484
GSE100927	Femoral artery_40	unknown	1	AGPAT4-IT1	16.0	0.07055263792277361	0.007383078639670237
GSE100927	Femoral artery_40	unknown	1	MPEG1		0.5547844637231961	0.015760418075261115
GSE100927	Femoral artery_40	unknown	1	GMIP		0.6250388568561775	-0.0032482203388956546
GSE100927	Femoral artery_40	unknown	1	ABCA8		-0.5163623148654223	0.033426252759742675
GSE100927	Femoral artery_40	unknown	1	UNC13D		0.20924172494202503	-0.0009254891639039114
GSE100927	Femoral artery_40	unknown	1	FCHO1		0.1753309130363979	-0.0028936468157121967
GSE100927	Femoral artery_40	unknown	1	B9D2		0.767185918246861	0.03513739266496835
GSE100927	Femoral artery_40	unknown	1	IL21R		-0.07401946535648055	0.0025282804352376384
GSE100927	Femoral artery_40	unknown	1	KLF9		-0.5753539621576754	0.018604696148497663
GSE100927	Femoral artery_40	unknown	1	TMEM86A		0.4402054515283016	-0.006018856719592127
GSE100927	Femoral artery_40	unknown	1	VGLL3		0.22489904167271865	-0.0034855288995905096
GSE100927	Femoral artery_40	unknown	1	PLAA	20.0	0.19448736310549092	-0.019075348351594155
GSE100927	Femoral artery_40	unknown	1	MOB3A	14.0	0.5522723313741716	0.05934177638778511
GSE100927	Femoral artery_40	unknown	1	MARCKS		0.6080943574955849	0.04171864819182226
GSE100927	Femoral artery_40	unknown	1	KTN1		-0.199924019145864	-0.0007415986909140101
GSE100927	Femoral artery_40	unknown	1	GPR65		0.5994250933621841	-0.016256689641931082
GSE100927	Femoral artery_40	unknown	1	LAYN		0.0991103943477266	-0.00847110284061511
GSE100927	Femoral artery_40	unknown	1	TXNDC15		-0.06352819308641747	0.001016409464151886
GSE100927	Femoral artery_40	unknown	1	STK10		0.26982018830215315	0.0002181466542336835
GSE100927	Femoral artery_40	unknown	1	ICAM3	9.0	-0.4881193039626242	-0.06160523563645211
GSE100927	Femoral artery_40	unknown	1	ARHGAP30		0.3553738646500809	-0.01748071734823249
GSE100927	Femoral artery_40	unknown	1	ZBTB46	3.0	-0.2635630370276974	-0.04300614959181576
GSE100927	Femoral artery_40	unknown	1	OASL		1.308092803627564	0.0972668710136799
GSE100927	Femoral artery_40	unknown	1	PTAFR		0.6861097334984408	0.029037051467192546
GSE100927	Femoral artery_40	unknown	1	CENPBD1		0.43289865027611435	0.014858999722666582
GSE100927	Femoral artery_40	unknown	1	NAGA		0.5995707164700175	-0.027650512602423405
GSE100927	Femoral artery_40	unknown	1	SUB1		0.2161529197494055	-0.005777725978918276
GSE100927	Femoral artery_40	unknown	1	RPRD1A		0.0997063476416749	-0.0027635460059740385
GSE100927	Femoral artery_40	unknown	1	RALGAPA1		-0.20019048157451844	0.00244415462649186
GSE100927	Femoral artery_40	unknown	1	MNDA		0.8050480012609039	0.049212410161027315
GSE100927	Femoral artery_40	unknown	1	ENAH		0.11491530424060145	-0.0006156124135715814
GSE100927	Femoral artery_40	unknown	1	FASLG		0.14334640980612404	-0.0020250473916381
GSE100927	Femoral artery_40	unknown	1	RAI2		0.37279265410646384	0.0195741816692258
GSE100927	Femoral artery_40	unknown	1	ZC3H12B		-0.4690134819027167	0.00712215846419474
GSE100927	Femoral artery_40	unknown	1	AOX1		-0.9934393587333795	0.013069427532773032
GSE100927	Femoral artery_40	unknown	1	HVCN1		0.3126938322107004	-0.0077867820649670325
GSE100927	Femoral artery_40	unknown	1	SEZ6L2		-0.35497518548539947	0.0009399753730623999
GSE100927	Femoral artery_40	unknown	1	SH2B3		0.6639972765804357	0.027734948216072714
GSE100927	Femoral artery_40	unknown	1	RNASEH2A		0.6370833782231975	0.03548004780919304
GSE100927	Femoral artery_40	unknown	1	PERP		0.23496606695803354	0.014070776772409706
GSE100927	Femoral artery_40	unknown	1	NECAP2		0.8243412665156792	-0.011740483531972276
GSE100927	Femoral artery_40	unknown	1	CEBPE		0.07615021590169943	-0.004029762242147671
GSE100927	Femoral artery_40	unknown	1	FGD3		-0.033958771659592074	-0.0006722699088336792
GSE100927	Femoral artery_40	unknown	1	S100Z		0.6075940144513808	-0.0016801209879890226
GSE100927	Femoral artery_40	unknown	1	UNC93B1		0.6382229432167794	-0.031085979896743433
GSE100927	Femoral artery_40	unknown	1	AMICA1		0.12675507025822771	0.006656445576147156
GSE100927	Femoral artery_40	unknown	1	TTLL11		-0.21123318831093324	0.009288733923397808
GSE100927	Femoral artery_40	unknown	1	UAP1		-0.6885542321758699	0.05070095898434883
GSE100927	Femoral artery_40	unknown	1	REEP1		0.011090452942087568	0.001008533369583051
GSE100927	Femoral artery_40	unknown	1	NFAM1		0.6617652858158112	0.01819405745322017
GSE100927	Femoral artery_40	unknown	1	GALNT6		1.0050436306390758	-0.04436949730732003
GSE100927	Femoral artery_40	unknown	1	KCND3		-0.9053659577742884	0.06375817215380469
GSE100927	Femoral artery_40	unknown	1	MAP6		-1.8441969702015775	0.03270922400570109
GSE100927	Femoral artery_40	unknown	1	GNL1		-0.02369232120685997	-0.0009623616532695048
GSE100927	Femoral artery_40	unknown	1	TRERF1		-0.06624888435970049	-0.00030535665777064677
GSE100927	Femoral artery_40	unknown	1	TSPAN15		-0.1917434073935919	-0.016744360804922673
GSE100927	Femoral artery_40	unknown	1	NPR3		0.5597811703361648	0.01440875765782819
GSE100927	Femoral artery_40	unknown	1	RBMS3		-0.34189248184708626	0.012158834787711315
GSE100927	Femoral artery_40	unknown	1	TRPM2		0.38018557373137374	-0.010444968499629673
GSE100927	Femoral artery_40	unknown	1	KCNQ1		0.9256628871418823	-0.011215005972936504
GSE100927	Femoral artery_40	unknown	1	HNRNPA0		-0.5346383429505285	-0.00251754283910335
GSE100927	Femoral artery_40	unknown	1	IKZF1		0.09241549844049805	-0.003343099803613302
GSE100927	Femoral artery_40	unknown	1	ITGAL		0.2792415356187771	-0.004766105832105837
GSE100927	Femoral artery_40	unknown	1	SLC12A9		0.20261177885905585	0.004031970870733726
GSE100927	Femoral artery_40	unknown	1	RRAS2		0.28402532720060947	0.009608332604485351
GSE100927	Femoral artery_40	unknown	1	SMARCA1		0.12328924606390172	0.0004873556734476865
GSE100927	Femoral artery_40	unknown	1	MRPL33		-0.15013615039296194	-0.004545523062161779
GSE100927	Femoral artery_40	unknown	1	EIF4E		-0.20488667167757185	0.013639831391899193
GSE100927	Femoral artery_40	unknown	1	UAP1L1		0.25259570642116796	-0.007088302075766772
GSE100927	Femoral artery_40	unknown	1	SEMA4D		-0.6272199517717068	-0.02586621609360763
GSE100927	Femoral artery_40	unknown	1	EIF2S1	12.0	-0.24424852452626905	0.028396968143462792
GSE100927	Femoral artery_40	unknown	1	MATK		0.7278005854673257	-0.05649651437465373
GSE100927	Femoral artery_40	unknown	1	FAM53B		0.795055901692657	0.03489298567853151
GSE100927	Femoral artery_40	unknown	1	IL2RG		0.10585178145009873	-0.004573599497143324
GSE100927	Femoral artery_40	unknown	1	NAPG		-0.45741928561142015	0.0060772477582436086
GSE100927	Femoral artery_40	unknown	1	ST3GAL2	7.0	0.45375896177825553	0.06315689322060612
GSE100927	Femoral artery_40	unknown	1	DNAJB5		-0.08808664053769015	-0.004685005989657877
GSE100927	Femoral artery_40	unknown	1	VAV3		0.455321706261812	-0.02032256812527979
GSE100927	Femoral artery_40	unknown	1	SVIL		-0.014025417130344003	-6.283714236700173e-06
GSE100927	Femoral artery_40	unknown	1	HS3ST1		0.9062991805527613	0.053113898123918306
GSE100927	Femoral artery_40	unknown	1	RASGRP4		0.6932507810962373	-0.007316956640985721
GSE100927	Femoral artery_40	unknown	1	FERMT2		-0.15164266200916432	-0.010953427086621522
GSE100927	Femoral artery_40	unknown	1	LYG1		0.7004094604400333	0.06541426240365424
GSE100927	Femoral artery_40	unknown	1	SLC37A2		0.556698723493045	-0.027374315581490834
GSE100927	Femoral artery_40	unknown	1	ZNF671		0.3956836880680349	-0.03590346699697747
GSE100927	Femoral artery_40	unknown	1	CD84		0.30817445123953763	-0.014289083938657557
GSE100927	Femoral artery_40	unknown	1	BTK		0.6628746803273454	-0.023493685207442837
GSE100927	Femoral artery_40	unknown	1	FYB		0.5279546892528285	-0.006834885017594102
GSE100927	Femoral artery_40	unknown	1	BARD1		0.42338188608790583	-0.03584158059794091
GSE100927	Femoral artery_40	unknown	1	SLC16A7		-0.6479308683096542	0.05684605683172815
GSE100927	Femoral artery_40	unknown	1	EPSTI1		1.655756073706635	0.0371279243820307
GSE100927	Femoral artery_40	unknown	1	PLN		0.41362074229675866	0.015187989464469955
GSE100927	Femoral artery_40	unknown	1	P2RX7		0.2589144214022005	-0.011525468299145677
GSE100927	Femoral artery_40	unknown	1	AIM1		0.9157267236954036	-0.04527856747741908
GSE100927	Femoral artery_40	unknown	1	FBXW4		-0.16607599551966995	0.0012246829386338754
GSE100927	Femoral artery_40	unknown	1	PPP1R12A		0.19560915073445204	0.011319006881619471
GSE100927	Femoral artery_40	unknown	1	ABTB2		-0.08648922385449948	-0.0019798929805865837
GSE100927	Femoral artery_40	unknown	1	NDUFAF2		-0.3106743476234281	0.012089640855928807
GSE100927	Femoral artery_40	unknown	1	DTX3L		1.4433772814445198	0.055432321417812694
GSE100927	Femoral artery_41G	unknown	1	TMEM79	5.0	-0.0930841667020382	-0.014334211966825222
GSE100927	Femoral artery_41G	unknown	1	IBSP	8.0	1.1426988830847746	0.1587664695237249
GSE100927	Femoral artery_41G	unknown	1	LARP6		0.10296044816214771	-0.0027007359048621094
GSE100927	Femoral artery_41G	unknown	1	TNF	1.0	0.6356733365762334	0.10585518833146898
GSE100927	Femoral artery_41G	unknown	1	RAB21		-0.514112174807423	0.04018577284898575
GSE100927	Femoral artery_41G	unknown	1	PTPLA		-0.11122481883021126	-0.001288063336942064
GSE100927	Femoral artery_41G	unknown	1	SAMD9L		0.18382210221891357	0.014000539884992367
GSE100927	Femoral artery_41G	unknown	1	IL17D		0.3368370565937919	-0.006818652864553851
GSE100927	Femoral artery_41G	unknown	1	C16orf54	15.0	0.7194156591762115	0.07714458067257564
GSE100927	Femoral artery_41G	unknown	1	OAS2		0.500101753548474	0.04472333259162096
GSE100927	Femoral artery_41G	unknown	1	HSPB7		-0.6113677309461268	0.04409137214946503
GSE100927	Femoral artery_41G	unknown	1	DHRS9		0.03886501278940507	0.002008139673637112
GSE100927	Femoral artery_41G	unknown	1	LTB		1.4128889949926469	0.10554139907673457
GSE100927	Femoral artery_41G	unknown	1	MYEF2		-0.4740229026422969	0.0031040802007132654
GSE100927	Femoral artery_41G	unknown	1	RNF115		-0.773575335803782	0.058307187359997875
GSE100927	Femoral artery_41G	unknown	1	YAF2	18.0	0.4719160667193316	-0.047851814834607966
GSE100927	Femoral artery_41G	unknown	1	DGKZ		-0.2552149750298145	-0.021211963774944317
GSE100927	Femoral artery_41G	unknown	1	CSK		0.07728323121846456	0.0008256508621121249
GSE100927	Femoral artery_41G	unknown	1	TC2N	19.0	-1.0401380804287925	0.10355218765317853
GSE100927	Femoral artery_41G	unknown	1	SRRM4		-1.1393982337944772	0.08071088975615405
GSE100927	Femoral artery_41G	unknown	1	DPP4		0.4088857771472176	0.011491787364173988
GSE100927	Femoral artery_41G	unknown	1	CNTN4		0.084004983389748	0.0007098658449492866
GSE100927	Femoral artery_41G	unknown	1	PI16		0.5954514550654096	-0.048116675002357
GSE100927	Femoral artery_41G	unknown	1	SCARA5		1.0877931671590346	-0.04810243385053922
GSE100927	Femoral artery_41G	unknown	1	ANPEP		-0.43975158257064373	-0.015439382482403055
GSE100927	Femoral artery_41G	unknown	1	CD163L1		-0.15600458138865678	-0.011544091087648605
GSE100927	Femoral artery_41G	unknown	1	HSPB8		0.17753445237691765	0.0012291357165978524
GSE100927	Femoral artery_41G	unknown	1	ASCL2		-0.23585420985615435	-0.0029181008124858675
GSE100927	Femoral artery_41G	unknown	1	FAM71E1		-0.1306559209651488	0.0025121959137101306
GSE100927	Femoral artery_41G	unknown	1	MYOC		1.113863194658169	0.031414419124874776
GSE100927	Femoral artery_41G	unknown	1	SMPD3		1.3975691190236357	0.05525641520660478
GSE100927	Femoral artery_41G	unknown	1	PPP1R9A		-0.30963709779382564	-0.007117006933302736
GSE100927	Femoral artery_41G	unknown	1	DOK1		-0.2794177452560359	-0.018466138136829294
GSE100927	Femoral artery_41G	unknown	1	CLEC4A		-0.2488871083564066	-0.00043742949577232383
GSE100927	Femoral artery_41G	unknown	1	DDX60L		0.4765372458134247	0.027885025602596397
GSE100927	Femoral artery_41G	unknown	1	BIN2		-0.3224164717783947	0.00546987266225953
GSE100927	Femoral artery_41G	unknown	1	TSPAN33		-0.08601890481752464	-0.003489581043546
GSE100927	Femoral artery_41G	unknown	1	P2RY13		-0.095586277865251	-0.006489399752436864
GSE100927	Femoral artery_41G	unknown	1	VAPA		-0.09703032938025356	0.004696799943709334
GSE100927	Femoral artery_41G	unknown	1	LPAR1		-0.6313553384151148	0.03750683901617245
GSE100927	Femoral artery_41G	unknown	1	KIAA1430		-0.4890894625069252	0.038076192051822694
GSE100927	Femoral artery_41G	unknown	1	CYTH4		-0.2886339593376647	-0.002983417247854147
GSE100927	Femoral artery_41G	unknown	1	MXRA7		0.3009222225312549	0.018128716074961956
GSE100927	Femoral artery_41G	unknown	1	LONRF2		0.5050240845544568	0.026118753827541065
GSE100927	Femoral artery_41G	unknown	1	NAP1L5		0.2323763859682025	-0.0016676849950129783
GSE100927	Femoral artery_41G	unknown	1	ZSWIM3	2.0	-0.2812516823024194	-0.046569594118301826
GSE100927	Femoral artery_41G	unknown	1	CFL2		-0.2646244936455702	-0.014108679370711166
GSE100927	Femoral artery_41G	unknown	1	INPP5A		-0.33211035610124995	0.0013478542892005818
GSE100927	Femoral artery_41G	unknown	1	ATP6V0D1		-0.23657204619157157	-0.006624585871838404
GSE100927	Femoral artery_41G	unknown	1	AEBP2		0.04022280786135427	0.0006761477617325527
GSE100927	Femoral artery_41G	unknown	1	AMPH		-0.6139725621337183	0.04602329283311288
GSE100927	Femoral artery_41G	unknown	1	BEX5		0.7807445920979214	-0.0686914098671434
GSE100927	Femoral artery_41G	unknown	1	SYNC		-0.9739882968636752	0.0325069049333694
GSE100927	Femoral artery_41G	unknown	1	RNF44	13.0	0.434243509086548	0.050022588336632784
GSE100927	Femoral artery_41G	unknown	1	TAPT1		-0.1105033423925427	0.0068623753378253775
GSE100927	Femoral artery_41G	unknown	1	HENMT1		0.33603048962654425	0.008792684241467159
GSE100927	Femoral artery_41G	unknown	1	FAM110A		0.49650450344504593	0.01867938429239436
GSE100927	Femoral artery_41G	unknown	1	SLC46A1		-0.1292818443008925	-0.009233439402394643
GSE100927	Femoral artery_41G	unknown	1	PACSIN3		-0.16810552102888202	-0.0038047993138060226
GSE100927	Femoral artery_41G	unknown	1	MNAT1		-0.11681786970960112	0.004912817863915901
GSE100927	Femoral artery_41G	unknown	1	TLE1		-0.6310126593892998	0.048169586441229
GSE100927	Femoral artery_41G	unknown	1	PRKG1		-0.10201457637166667	0.0046870956901625535
GSE100927	Femoral artery_41G	unknown	1	ARHGAP25		0.5620704012523868	0.038079604618819596
GSE100927	Femoral artery_41G	unknown	1	ARID3A		-0.06665415922967692	0.0003981707327726356
GSE100927	Femoral artery_41G	unknown	1	PIK3CD		0.34639639949515805	-0.006891307360611861
GSE100927	Femoral artery_41G	unknown	1	ST8SIA4	17.0	0.9572992552814031	0.09908023163280343
GSE100927	Femoral artery_41G	unknown	1	ARMC7		0.2236769538841374	0.015010463042657258
GSE100927	Femoral artery_41G	unknown	1	PTPRE		-0.34201225267846624	-0.025676194072396383
GSE100927	Femoral artery_41G	unknown	1	AFF4		-0.4244490588915705	0.005641660020307237
GSE100927	Femoral artery_41G	unknown	1	PRR5L		-0.5770173090434202	0.009359183965153752
GSE100927	Femoral artery_41G	unknown	1	FSTL3		-0.47443755892907113	0.01761165532205429
GSE100927	Femoral artery_41G	unknown	1	PDGFB		0.38549381162116564	0.03671780806766543
GSE100927	Femoral artery_41G	unknown	1	ZFR	10.0	-2.2182056422711076	0.27962764679579233
GSE100927	Femoral artery_41G	unknown	1	OSBPL3		0.06429931244622303	0.0026623302682102098
GSE100927	Femoral artery_41G	unknown	1	ROR1		-0.7942239955625089	0.016349793767618193
GSE100927	Femoral artery_41G	unknown	1	BLNK		-0.1467970904128672	0.0017147068611660583
GSE100927	Femoral artery_41G	unknown	1	C3orf70		-0.018081180966447445	-0.0009645641010760366
GSE100927	Femoral artery_41G	unknown	1	OPA1	11.0	-0.6758817237477299	0.07899437071578058
GSE100927	Femoral artery_41G	unknown	1	PAK3		-0.029985624183441754	0.002424462401963192
GSE100927	Femoral artery_41G	unknown	1	CXCR3		0.5049584718214025	-0.012027189243110104
GSE100927	Femoral artery_41G	unknown	1	ANP32E	6.0	-0.3308431758816477	0.050265427031782835
GSE100927	Femoral artery_41G	unknown	1	TLR7		-0.44886982404157083	-0.00862390177219075
GSE100927	Femoral artery_41G	unknown	1	EPB41L5		-0.08353604957351238	-0.0005698709916156774
GSE100927	Femoral artery_41G	unknown	1	ARHGAP5		-0.11738302943330332	0.0031608002038924737
GSE100927	Femoral artery_41G	unknown	1	PARD3		0.09512549226580236	-0.0009603074889976346
GSE100927	Femoral artery_41G	unknown	1	OAS3		0.25771825125976	0.014024184463257953
GSE100927	Femoral artery_41G	unknown	1	CLIC4		-0.5454256026150973	-0.019907560731339723
GSE100927	Femoral artery_41G	unknown	1	CPNE7		0.9716746066559602	0.059716549515337676
GSE100927	Femoral artery_41G	unknown	1	DAPP1		0.25402382909090454	-0.007362681484619576
GSE100927	Femoral artery_41G	unknown	1	APBB2		0.33475397929806794	-0.010277090207318249
GSE100927	Femoral artery_41G	unknown	1	GAB3		-0.14580686489914116	0.0024758245986838843
GSE100927	Femoral artery_41G	unknown	1	SGK223		-0.03953377093534495	-0.002483902731594293
GSE100927	Femoral artery_41G	unknown	1	GUCA2B		0.03630838062633705	-0.0013805775340169106
GSE100927	Femoral artery_41G	unknown	1	MYBL1	4.0	-0.8914941445448339	0.13743760892963178
GSE100927	Femoral artery_41G	unknown	1	PTPN6		-0.012131675019974834	0.0004919189925969497
GSE100927	Femoral artery_41G	unknown	1	CSDC2		-0.726654182741771	0.0033110113560612096
GSE100927	Femoral artery_41G	unknown	1	KCNMA1		0.33002741542040487	0.016162554179300733
GSE100927	Femoral artery_41G	unknown	1	ADH5		0.26883961995863237	0.0022737683563414934
GSE100927	Femoral artery_41G	unknown	1	TRAF3IP3		0.4456298825498505	0.0019476695924077892
GSE100927	Femoral artery_41G	unknown	1	MTA3		0.15003206426375043	-0.004966915607367307
GSE100927	Femoral artery_41G	unknown	1	LINC00312		0.26858130546925196	-0.005536719827461591
GSE100927	Femoral artery_41G	unknown	1	AGPAT4-IT1	16.0	0.34431327888044044	0.03603114057109468
GSE100927	Femoral artery_41G	unknown	1	MPEG1		0.07901633327502301	0.002244710385058428
GSE100927	Femoral artery_41G	unknown	1	GMIP		0.0651347242483349	-0.0003384940532112941
GSE100927	Femoral artery_41G	unknown	1	ABCA8		0.43896716655684115	-0.028416147035015937
GSE100927	Femoral artery_41G	unknown	1	UNC13D		-0.08115379102690708	0.0003589482653420822
GSE100927	Femoral artery_41G	unknown	1	FCHO1		-0.038642813831268226	0.000637757787583046
GSE100927	Femoral artery_41G	unknown	1	B9D2		0.008441087863034543	0.00038660487856804695
GSE100927	Femoral artery_41G	unknown	1	IL21R		0.39179921051194794	-0.013382672702487762
GSE100927	Femoral artery_41G	unknown	1	KLF9		0.3316114237246353	-0.010723016062374474
GSE100927	Femoral artery_41G	unknown	1	TMEM86A		-0.5451703831096202	0.007454024961094765
GSE100927	Femoral artery_41G	unknown	1	VGLL3		-0.3112450658921433	0.004823736303868902
GSE100927	Femoral artery_41G	unknown	1	PLAA	20.0	-0.8650369469407903	0.08484294730730081
GSE100927	Femoral artery_41G	unknown	1	MOB3A	14.0	0.08680616543348538	0.009327340454332745
GSE100927	Femoral artery_41G	unknown	1	MARCKS		0.3315329817667617	0.022745002744765274
GSE100927	Femoral artery_41G	unknown	1	KTN1		-0.32921636550930605	-0.001221196066046677
GSE100927	Femoral artery_41G	unknown	1	GPR65		-0.2495127027640369	0.006766901511918327
GSE100927	Femoral artery_41G	unknown	1	LAYN		-0.6269267139440348	0.05358429559583956
GSE100927	Femoral artery_41G	unknown	1	TXNDC15		-0.33204811136950685	0.0053125522158426405
GSE100927	Femoral artery_41G	unknown	1	STK10		0.01091536202324457	8.824950127355657e-06
GSE100927	Femoral artery_41G	unknown	1	ICAM3	9.0	1.1406117928240698	0.14395590933650798
GSE100927	Femoral artery_41G	unknown	1	ARHGAP30		-0.09886254543450657	0.004863014377180109
GSE100927	Femoral artery_41G	unknown	1	ZBTB46	3.0	0.6883716321729609	0.11232308491300953
GSE100927	Femoral artery_41G	unknown	1	OASL		1.1042300154809193	0.0821080875816792
GSE100927	Femoral artery_41G	unknown	1	PTAFR		0.07697121456116324	0.0032575213695170474
GSE100927	Femoral artery_41G	unknown	1	CENPBD1		-0.5444973604524482	-0.01868956191661757
GSE100927	Femoral artery_41G	unknown	1	NAGA		-0.6314897141602033	0.029122526868038963
GSE100927	Femoral artery_41G	unknown	1	SUB1		-0.45660759010421614	0.012205033078317476
GSE100927	Femoral artery_41G	unknown	1	RPRD1A		-0.3906443404936993	0.010827431075977886
GSE100927	Femoral artery_41G	unknown	1	RALGAPA1		-0.26157085773505195	0.00319355654205064
GSE100927	Femoral artery_41G	unknown	1	MNDA		0.6074581552320176	0.037133785617897215
GSE100927	Femoral artery_41G	unknown	1	ENAH		-0.6119828304870426	0.003278451289235558
GSE100927	Femoral artery_41G	unknown	1	FASLG		-0.1581887538846524	0.002234724426470506
GSE100927	Femoral artery_41G	unknown	1	RAI2		0.48952074290051223	0.025703210207711172
GSE100927	Femoral artery_41G	unknown	1	ZC3H12B		0.10207251954455862	-0.0015500122855460934
GSE100927	Femoral artery_41G	unknown	1	AOX1		0.6540847646322004	-0.008604967536771119
GSE100927	Femoral artery_41G	unknown	1	HVCN1		-0.08770651912770254	0.0021840902498649014
GSE100927	Femoral artery_41G	unknown	1	SEZ6L2		-0.3694598447133049	0.0009783307948443886
GSE100927	Femoral artery_41G	unknown	1	SH2B3		-0.6286958911369995	-0.026260420937479694
GSE100927	Femoral artery_41G	unknown	1	RNASEH2A		0.43465500406082275	0.02420653379404312
GSE100927	Femoral artery_41G	unknown	1	PERP		-0.12303914530503245	-0.007368112214111354
GSE100927	Femoral artery_41G	unknown	1	NECAP2		-0.19907260272703584	0.0028352439807636017
GSE100927	Femoral artery_41G	unknown	1	CEBPE		-0.20764275175211153	0.010988162160254986
GSE100927	Femoral artery_41G	unknown	1	FGD3		0.20833399414529188	0.004124315115250963
GSE100927	Femoral artery_41G	unknown	1	S100Z		-0.12805232088506344	0.0003540907032699476
GSE100927	Femoral artery_41G	unknown	1	UNC93B1		-0.4061020307558755	0.019780046609537073
GSE100927	Femoral artery_41G	unknown	1	AMICA1		0.3196551596145176	0.016786446244508743
GSE100927	Femoral artery_41G	unknown	1	TTLL11		-1.2492659059715554	0.05493501609728658
GSE100927	Femoral artery_41G	unknown	1	UAP1		-0.22815289961721752	0.016799796247128757
GSE100927	Femoral artery_41G	unknown	1	REEP1		0.6679069990727062	0.06073750998812737
GSE100927	Femoral artery_41G	unknown	1	NFAM1		0.2081193586363517	0.005721870955332977
GSE100927	Femoral artery_41G	unknown	1	GALNT6		-0.12857552183614643	0.005676202600546449
GSE100927	Femoral artery_41G	unknown	1	KCND3		-0.0014473418905194524	0.00010192549502083019
GSE100927	Femoral artery_41G	unknown	1	MAP6		-0.8283551010348771	0.014691951561471977
GSE100927	Femoral artery_41G	unknown	1	GNL1		0.8015541481247496	0.03255843817240726
GSE100927	Femoral artery_41G	unknown	1	TRERF1		0.0034382413840322733	1.5847661553610567e-05
GSE100927	Femoral artery_41G	unknown	1	TSPAN15		-0.5077554405251474	-0.04434071769342962
GSE100927	Femoral artery_41G	unknown	1	NPR3		-1.335675874331615	-0.034380273940073015
GSE100927	Femoral artery_41G	unknown	1	RBMS3		0.15124507670273898	-0.0053787784105349765
GSE100927	Femoral artery_41G	unknown	1	TRPM2		-0.47105214558789	0.01294137695457344
GSE100927	Femoral artery_41G	unknown	1	KCNQ1		-0.7449636397273142	0.009025717445536688
GSE100927	Femoral artery_41G	unknown	1	HNRNPA0		0.4066357744905533	0.0019147952923508611
GSE100927	Femoral artery_41G	unknown	1	IKZF1		0.2039180625374958	-0.0073766678352249915
GSE100927	Femoral artery_41G	unknown	1	ITGAL		0.4202735335523315	-0.007173245681036866
GSE100927	Femoral artery_41G	unknown	1	SLC12A9		-0.27456119252257855	-0.005463762949611318
GSE100927	Femoral artery_41G	unknown	1	RRAS2		-0.027559569056933877	-0.0009323165245339964
GSE100927	Femoral artery_41G	unknown	1	SMARCA1		0.2534306437658616	0.0010017975290462528
GSE100927	Femoral artery_41G	unknown	1	MRPL33		-0.8918488259111899	-0.02700162083236189
GSE100927	Femoral artery_41G	unknown	1	EIF4E		-0.14275140413467124	0.009503327216998855
GSE100927	Femoral artery_41G	unknown	1	UAP1L1		-1.2213749276453707	0.03427403639428077
GSE100927	Femoral artery_41G	unknown	1	SEMA4D		-0.019855522185450756	-0.0008188311389801313
GSE100927	Femoral artery_41G	unknown	1	EIF2S1	12.0	-0.38585151595586575	0.04486009988374408
GSE100927	Femoral artery_41G	unknown	1	MATK		-0.13072562516918107	0.010147755180444003
GSE100927	Femoral artery_41G	unknown	1	FAM53B		0.57457131716705	0.025216476852158463
GSE100927	Femoral artery_41G	unknown	1	IL2RG		0.6256967836818782	-0.027034844912465706
GSE100927	Femoral artery_41G	unknown	1	NAPG		-0.1765919941587143	0.0023461916328917044
GSE100927	Femoral artery_41G	unknown	1	ST3GAL2	7.0	-0.10780246882383458	-0.015004594037642007
GSE100927	Femoral artery_41G	unknown	1	DNAJB5		0.4574912613777818	0.024332285652941408
GSE100927	Femoral artery_41G	unknown	1	VAV3		-0.4421324102693385	0.019733884645785408
GSE100927	Femoral artery_41G	unknown	1	SVIL		-0.15060635894034252	-6.747516405508825e-05
GSE100927	Femoral artery_41G	unknown	1	HS3ST1		0.2138573248504222	0.012533163892116927
GSE100927	Femoral artery_41G	unknown	1	RASGRP4		-0.26259437427757887	0.002771567956573413
GSE100927	Femoral artery_41G	unknown	1	FERMT2		0.2592323820722923	0.018724829529492604
GSE100927	Femoral artery_41G	unknown	1	LYG1		0.5281272225057282	0.04932408065105025
GSE100927	Femoral artery_41G	unknown	1	SLC37A2		-0.06889359797328357	0.003387676337088966
GSE100927	Femoral artery_41G	unknown	1	ZNF671		-0.45022186237154266	0.04085214090047362
GSE100927	Femoral artery_41G	unknown	1	CD84		-0.2009132066266224	0.009315716024886154
GSE100927	Femoral artery_41G	unknown	1	BTK		-0.04880487167445005	0.0017297482099375826
GSE100927	Femoral artery_41G	unknown	1	FYB		-0.013935458853873508	0.0001804080177191623
GSE100927	Femoral artery_41G	unknown	1	BARD1		-0.19480697568593222	0.016491470583696058
GSE100927	Femoral artery_41G	unknown	1	SLC16A7		0.09826224584428805	-0.008621014192841494
GSE100927	Femoral artery_41G	unknown	1	EPSTI1		0.5746358986104358	0.012885375164620195
GSE100927	Femoral artery_41G	unknown	1	PLN		0.2417180295645304	0.008875790092181975
GSE100927	Femoral artery_41G	unknown	1	P2RX7		-0.36987014820845593	0.016464616551253416
GSE100927	Femoral artery_41G	unknown	1	AIM1		-0.04570992582218637	0.0022601502251408797
GSE100927	Femoral artery_41G	unknown	1	FBXW4		0.16517380614450314	-0.0012180299847754552
GSE100927	Femoral artery_41G	unknown	1	PPP1R12A		-0.19103770575825205	-0.011054478269587423
GSE100927	Femoral artery_41G	unknown	1	ABTB2		-0.6074648336593913	-0.013905956216450148
GSE100927	Femoral artery_41G	unknown	1	NDUFAF2		0.13220787815875437	-0.0051447626026758665
GSE100927	Femoral artery_41G	unknown	1	DTX3L		0.17100160326403477	0.006567247494436621
GSE100927	Femoral artery_43	unknown	1	TMEM79	5.0	0.15764245076525207	0.024275667756388192
GSE100927	Femoral artery_43	unknown	1	IBSP	8.0	-0.14619970899301415	-0.020312973072622496
GSE100927	Femoral artery_43	unknown	1	LARP6		0.28718769619241274	-0.0075331657581753616
GSE100927	Femoral artery_43	unknown	1	TNF	1.0	0.1400073324591178	0.023314651869890332
GSE100927	Femoral artery_43	unknown	1	RAB21		-0.17288196862170943	0.013513384551377069
GSE100927	Femoral artery_43	unknown	1	PTPLA		0.4990059890450702	0.0057788479780277405
GSE100927	Femoral artery_43	unknown	1	SAMD9L		-0.1636427811125777	-0.012463611590782844
GSE100927	Femoral artery_43	unknown	1	IL17D		1.0568641121072742	-0.021394289507032954
GSE100927	Femoral artery_43	unknown	1	C16orf54	15.0	-0.36128143623015824	-0.03874103176274457
GSE100927	Femoral artery_43	unknown	1	OAS2		0.3136610228897197	0.028050224075779537
GSE100927	Femoral artery_43	unknown	1	HSPB7		0.6280159732632912	-0.0452920306246917
GSE100927	Femoral artery_43	unknown	1	DHRS9		-0.844494120085939	-0.04363467357870377
GSE100927	Femoral artery_43	unknown	1	LTB		-0.7789179632740926	-0.05818439516571939
GSE100927	Femoral artery_43	unknown	1	MYEF2		0.45893471575660105	-0.003005277079776528
GSE100927	Femoral artery_43	unknown	1	RNF115		0.05462523916108141	-0.00411730300454894
GSE100927	Femoral artery_43	unknown	1	YAF2	18.0	0.20877055715877582	-0.021169124657120824
GSE100927	Femoral artery_43	unknown	1	DGKZ		-0.29145317895558986	-0.024223869596116426
GSE100927	Femoral artery_43	unknown	1	CSK		-0.3663600392659969	-0.003913985964281631
GSE100927	Femoral artery_43	unknown	1	TC2N	19.0	-0.023665962342569336	0.002356093118406473
GSE100927	Femoral artery_43	unknown	1	SRRM4		0.7108308493149618	-0.05035271129328594
GSE100927	Femoral artery_43	unknown	1	DPP4		-0.9839112271867786	-0.027652951606538623
GSE100927	Femoral artery_43	unknown	1	CNTN4		1.1927084251514188	0.010078723188005201
GSE100927	Femoral artery_43	unknown	1	PI16		0.8595817751591915	-0.06946026676304042
GSE100927	Femoral artery_43	unknown	1	SCARA5		0.21020469548623433	-0.00929529414687071
GSE100927	Femoral artery_43	unknown	1	ANPEP		-1.0864615242286673	-0.03814493384406708
GSE100927	Femoral artery_43	unknown	1	CD163L1		-0.7520644007578879	-0.05565157041444548
GSE100927	Femoral artery_43	unknown	1	HSPB8		0.7272148692421553	0.005034773574702419
GSE100927	Femoral artery_43	unknown	1	ASCL2		-0.40029085065547537	-0.004952589386641901
GSE100927	Femoral artery_43	unknown	1	FAM71E1		0.7254416706722221	-0.013948480767158863
GSE100927	Femoral artery_43	unknown	1	MYOC		1.0768447430674457	0.03037038323321238
GSE100927	Femoral artery_43	unknown	1	SMPD3		-0.9929594808810346	-0.03925915406404259
GSE100927	Femoral artery_43	unknown	1	PPP1R9A		0.5634133597417691	0.012950052872112655
GSE100927	Femoral artery_43	unknown	1	DOK1		-0.013667903239625825	-0.0009032833223690718
GSE100927	Femoral artery_43	unknown	1	CLEC4A		-1.0203413263177223	-0.0017932925286258063
GSE100927	Femoral artery_43	unknown	1	DDX60L		-0.44271182508393137	-0.025905699261692058
GSE100927	Femoral artery_43	unknown	1	BIN2		-0.7574304088961404	0.012849988291022182
GSE100927	Femoral artery_43	unknown	1	TSPAN33		-0.4224761435957876	-0.017138845759193232
GSE100927	Femoral artery_43	unknown	1	P2RY13		-1.035703576984147	-0.07031442887182716
GSE100927	Femoral artery_43	unknown	1	VAPA		0.34041669048500767	-0.016478034269489808
GSE100927	Femoral artery_43	unknown	1	LPAR1		0.3206483583659922	-0.019048712549454744
GSE100927	Femoral artery_43	unknown	1	KIAA1430		-0.07505035683913291	0.0058427588807930765
GSE100927	Femoral artery_43	unknown	1	CYTH4		-0.844612647826369	-0.008730199132019214
GSE100927	Femoral artery_43	unknown	1	MXRA7		0.8806743030486286	0.0530552189206477
GSE100927	Femoral artery_43	unknown	1	LONRF2		0.9275855231650119	0.047972717885151464
GSE100927	Femoral artery_43	unknown	1	NAP1L5		0.34795547175591607	-0.0024971561407251025
GSE100927	Femoral artery_43	unknown	1	ZSWIM3	2.0	0.6332679867392853	0.10485637941483333
GSE100927	Femoral artery_43	unknown	1	CFL2		0.5587412499799608	0.02978976374619359
GSE100927	Femoral artery_43	unknown	1	INPP5A		1.1748039878795673	-0.0047678868332268285
GSE100927	Femoral artery_43	unknown	1	ATP6V0D1		-0.5806133057933885	-0.01625856801122476
GSE100927	Femoral artery_43	unknown	1	AEBP2		0.3662375651373475	0.0061564749726962485
GSE100927	Femoral artery_43	unknown	1	AMPH		0.44950638545752286	-0.03369493245165581
GSE100927	Femoral artery_43	unknown	1	BEX5		0.05262895959147617	-0.004630397021982833
GSE100927	Femoral artery_43	unknown	1	SYNC		0.5528765452306595	-0.018452280539278658
GSE100927	Femoral artery_43	unknown	1	RNF44	13.0	-0.1466009046392919	-0.016887659916840953
GSE100927	Femoral artery_43	unknown	1	TAPT1		0.28305945416515726	-0.017578293790436288
GSE100927	Femoral artery_43	unknown	1	HENMT1		-0.590095718438397	-0.015440638527286409
GSE100927	Femoral artery_43	unknown	1	FAM110A		-0.2874199068148438	-0.010813249135559705
GSE100927	Femoral artery_43	unknown	1	SLC46A1		0.07509046687438008	0.005363036699634429
GSE100927	Femoral artery_43	unknown	1	PACSIN3		0.8198005962517254	0.01855487390887317
GSE100927	Femoral artery_43	unknown	1	MNAT1		-0.09364996109138438	0.0039384830672611415
GSE100927	Femoral artery_43	unknown	1	TLE1		0.2332470249188522	-0.017805368183677783
GSE100927	Femoral artery_43	unknown	1	PRKG1		0.7331550330754224	-0.03368506656567568
GSE100927	Femoral artery_43	unknown	1	ARHGAP25		-0.37179361079937906	-0.025188577209363468
GSE100927	Femoral artery_43	unknown	1	ARID3A		-0.8265368512111216	0.004937468081718603
GSE100927	Femoral artery_43	unknown	1	PIK3CD		-0.7716402434232179	0.015351227948664286
GSE100927	Femoral artery_43	unknown	1	ST8SIA4	17.0	0.11762632307947664	0.01217429479082132
GSE100927	Femoral artery_43	unknown	1	ARMC7		0.16311653419332806	0.010946387929726397
GSE100927	Femoral artery_43	unknown	1	PTPRE		-0.5955272530219926	-0.04470855416507285
GSE100927	Femoral artery_43	unknown	1	AFF4		-0.0438529613064742	0.0005828814869348486
GSE100927	Femoral artery_43	unknown	1	PRR5L		-0.9007396536736744	0.014609939756255096
GSE100927	Femoral artery_43	unknown	1	FSTL3		0.338114041186365	-0.012551173154087004
GSE100927	Femoral artery_43	unknown	1	PDGFB		-0.2519881605712794	-0.024001560171017507
GSE100927	Femoral artery_43	unknown	1	ZFR	10.0	-0.6840597879158339	0.08623277531955491
GSE100927	Femoral artery_43	unknown	1	OSBPL3		-0.10475809606924218	-0.004337537049692032
GSE100927	Femoral artery_43	unknown	1	ROR1		1.0702659488008437	-0.02203235817246318
GSE100927	Femoral artery_43	unknown	1	BLNK		-0.7344039720181087	0.008578422952017014
GSE100927	Femoral artery_43	unknown	1	C3orf70		0.8327801020823334	0.044425737016274155
GSE100927	Femoral artery_43	unknown	1	OPA1	11.0	-0.6413968636682063	0.07496391727179831
GSE100927	Femoral artery_43	unknown	1	PAK3		0.44563818405678157	-0.03603170024125899
GSE100927	Femoral artery_43	unknown	1	CXCR3		-0.7900624474764874	0.018817845624808666
GSE100927	Femoral artery_43	unknown	1	ANP32E	6.0	-0.6092509304504452	0.0925642734113937
GSE100927	Femoral artery_43	unknown	1	TLR7		-0.6361229417436554	-0.012221498240269867
GSE100927	Femoral artery_43	unknown	1	EPB41L5		0.2756592160955566	0.0018805077763000336
GSE100927	Femoral artery_43	unknown	1	ARHGAP5		0.3092605600426726	-0.00832753121092516
GSE100927	Femoral artery_43	unknown	1	PARD3		0.469749384783432	-0.004742197295537499
GSE100927	Femoral artery_43	unknown	1	OAS3		-0.5139343380803878	-0.02796662605000033
GSE100927	Femoral artery_43	unknown	1	CLIC4		0.4250512088027547	0.01551399991602811
GSE100927	Femoral artery_43	unknown	1	CPNE7		-0.9980171457521051	-0.06133549224525882
GSE100927	Femoral artery_43	unknown	1	DAPP1		-0.809934154654251	0.02347530633474488
GSE100927	Femoral artery_43	unknown	1	APBB2		1.0646091111009994	-0.03268395462619976
GSE100927	Femoral artery_43	unknown	1	GAB3		-0.957963711828166	0.016266381723736408
GSE100927	Femoral artery_43	unknown	1	SGK223		-0.42910251450486775	-0.026960466525081835
GSE100927	Femoral artery_43	unknown	1	GUCA2B		0.6890967605143166	-0.026201981193284447
GSE100927	Femoral artery_43	unknown	1	MYBL1	4.0	0.7763938942447911	-0.11969312537330208
GSE100927	Femoral artery_43	unknown	1	PTPN6		-0.9328988860181681	0.03782747884766746
GSE100927	Femoral artery_43	unknown	1	CSDC2		0.43499352966654437	-0.0019820549454552597
GSE100927	Femoral artery_43	unknown	1	KCNMA1		1.1474423820597237	0.05619411843116698
GSE100927	Femoral artery_43	unknown	1	ADH5		0.8178072004686793	0.006916778614327895
GSE100927	Femoral artery_43	unknown	1	TRAF3IP3		-0.7503046181883747	-0.003279280737474242
GSE100927	Femoral artery_43	unknown	1	MTA3		0.39379386638281905	-0.013036819233413155
GSE100927	Femoral artery_43	unknown	1	LINC00312		0.46178814445815247	-0.00951961854173376
GSE100927	Femoral artery_43	unknown	1	AGPAT4-IT1	16.0	-0.7049576645573055	-0.0737712724613068
GSE100927	Femoral artery_43	unknown	1	MPEG1		-0.7118851788334329	-0.02022336379916153
GSE100927	Femoral artery_43	unknown	1	GMIP		-0.5601869058610015	0.002911195810054135
GSE100927	Femoral artery_43	unknown	1	ABCA8		0.20207226555079433	-0.013080967432325306
GSE100927	Femoral artery_43	unknown	1	UNC13D		-1.0497400772089989	0.004643065653572515
GSE100927	Femoral artery_43	unknown	1	FCHO1		-0.8476181811936028	0.013989020010643883
GSE100927	Femoral artery_43	unknown	1	B9D2		-0.8764594064430052	-0.040142157965396115
GSE100927	Femoral artery_43	unknown	1	IL21R		-0.6383214106600551	0.021803123356710537
GSE100927	Femoral artery_43	unknown	1	KLF9		-0.5384945314506352	0.017412806366528706
GSE100927	Femoral artery_43	unknown	1	TMEM86A		-0.3125184864610711	0.004273013852287665
GSE100927	Femoral artery_43	unknown	1	VGLL3		0.38097065765729793	-0.005904357027420776
GSE100927	Femoral artery_43	unknown	1	PLAA	20.0	-0.6223499123536868	0.06104016829253571
GSE100927	Femoral artery_43	unknown	1	MOB3A	14.0	-0.46069265153437156	-0.04950152082184689
GSE100927	Femoral artery_43	unknown	1	MARCKS		0.14794330255954208	0.010149731724591219
GSE100927	Femoral artery_43	unknown	1	KTN1		0.31724536630794	0.0011767908096167899
GSE100927	Femoral artery_43	unknown	1	GPR65		-0.7985628166066651	0.021657398085129745
GSE100927	Femoral artery_43	unknown	1	LAYN		0.4964328824783165	-0.04243080686554927
GSE100927	Femoral artery_43	unknown	1	TXNDC15		1.0385625506582028	-0.01661632031886661
GSE100927	Femoral artery_43	unknown	1	STK10		-0.4345295875373603	-0.00035131239172017594
GSE100927	Femoral artery_43	unknown	1	ICAM3	9.0	-0.330324035115372	-0.04168999229177048
GSE100927	Femoral artery_43	unknown	1	ARHGAP30		-1.0551751577296118	0.051903700637383886
GSE100927	Femoral artery_43	unknown	1	ZBTB46	3.0	0.10668741493827913	0.017408415755649314
GSE100927	Femoral artery_43	unknown	1	OASL		-0.30033643828533213	-0.022332349449821452
GSE100927	Femoral artery_43	unknown	1	PTAFR		-0.2866029156877244	-0.012129406138924586
GSE100927	Femoral artery_43	unknown	1	CENPBD1		0.06730071065700238	0.002310058579184347
GSE100927	Femoral artery_43	unknown	1	NAGA		-0.6689054920320172	0.03084803715257235
GSE100927	Femoral artery_43	unknown	1	SUB1		0.35781898882523644	-0.009564432763076395
GSE100927	Femoral artery_43	unknown	1	RPRD1A		-0.052387538256393036	0.0014520176050532058
GSE100927	Femoral artery_43	unknown	1	RALGAPA1		0.24727246063576128	-0.0030189853379315253
GSE100927	Femoral artery_43	unknown	1	MNDA		-0.3847865063478249	-0.023521915892169194
GSE100927	Femoral artery_43	unknown	1	ENAH		0.10255691246006945	-0.0005494073119782595
GSE100927	Femoral artery_43	unknown	1	FASLG		-0.637602000376501	0.009007370812509229
GSE100927	Femoral artery_43	unknown	1	RAI2		1.0220926480233556	0.05366690291455056
GSE100927	Femoral artery_43	unknown	1	ZC3H12B		0.6912722620069012	-0.010497247481974734
GSE100927	Femoral artery_43	unknown	1	AOX1		0.7119924593380611	-0.00936678597379492
GSE100927	Femoral artery_43	unknown	1	HVCN1		-0.5546909706513874	0.013813056916827708
GSE100927	Femoral artery_43	unknown	1	SEZ6L2		0.6050261447881903	-0.0016021110754041042
GSE100927	Femoral artery_43	unknown	1	SH2B3		-0.6393265915294121	-0.02670446180222928
GSE100927	Femoral artery_43	unknown	1	RNASEH2A		0.08883986486676293	0.0049476140181618465
GSE100927	Femoral artery_43	unknown	1	PERP		0.6542787257185804	0.039181018841189144
GSE100927	Femoral artery_43	unknown	1	NECAP2		-0.2939979471205627	0.0041871955181767805
GSE100927	Femoral artery_43	unknown	1	CEBPE		-0.6900055736501803	0.03651412375713156
GSE100927	Femoral artery_43	unknown	1	FGD3		-0.7357104118796638	-0.014564601348960319
GSE100927	Femoral artery_43	unknown	1	S100Z		-0.35084517802889587	0.0009701582522555632
GSE100927	Femoral artery_43	unknown	1	UNC93B1		-1.156859776138453	0.05634726881351886
GSE100927	Femoral artery_43	unknown	1	AMICA1		-0.7142216350933157	-0.03750680295170988
GSE100927	Femoral artery_43	unknown	1	TTLL11		0.40817186097734576	-0.01794888313694239
GSE100927	Femoral artery_43	unknown	1	UAP1		-0.12057976286700493	0.008878762667892538
GSE100927	Femoral artery_43	unknown	1	REEP1		1.1405555207029479	0.10371878484113341
GSE100927	Femoral artery_43	unknown	1	NFAM1		-0.6963559854130916	-0.019145067107714447
GSE100927	Femoral artery_43	unknown	1	GALNT6		-0.8014599744374146	0.03538192282768254
GSE100927	Femoral artery_43	unknown	1	KCND3		0.8231131607677741	-0.057965721104987246
GSE100927	Femoral artery_43	unknown	1	MAP6		0.8876172143143513	-0.01574304196538782
GSE100927	Femoral artery_43	unknown	1	GNL1		0.9356702191563613	0.038006117305282645
GSE100927	Femoral artery_43	unknown	1	TRERF1		-0.1665005389384045	-0.0007674400645178274
GSE100927	Femoral artery_43	unknown	1	TSPAN15		-0.0899641979796578	-0.007856296135411379
GSE100927	Femoral artery_43	unknown	1	NPR3		1.3266454708506101	0.03414783151041418
GSE100927	Femoral artery_43	unknown	1	RBMS3		0.6247123477526755	-0.022216850704442518
GSE100927	Femoral artery_43	unknown	1	TRPM2		-0.6399454476255533	0.017581440495827837
GSE100927	Femoral artery_43	unknown	1	KCNQ1		-0.9013411460939214	0.010920332312672011
GSE100927	Femoral artery_43	unknown	1	HNRNPA0		0.10802049785062258	0.0005086545595278743
GSE100927	Femoral artery_43	unknown	1	IKZF1		-0.8620578571417334	0.031184655188213707
GSE100927	Femoral artery_43	unknown	1	ITGAL		-0.5558062341621888	0.009486523300665664
GSE100927	Femoral artery_43	unknown	1	SLC12A9		-0.15321116962811118	-0.0030488996073683976
GSE100927	Femoral artery_43	unknown	1	RRAS2		0.43488317289996237	0.01471172381174809
GSE100927	Femoral artery_43	unknown	1	SMARCA1		0.8655405637556888	0.0034214346977741133
GSE100927	Femoral artery_43	unknown	1	MRPL33		-0.12644508213316333	-0.0038282521260128016
GSE100927	Femoral artery_43	unknown	1	EIF4E		-0.2756919765520406	0.018353522195855433
GSE100927	Femoral artery_43	unknown	1	UAP1L1		-0.7337654918256628	0.020590814992562382
GSE100927	Femoral artery_43	unknown	1	SEMA4D		-0.7178529962947067	-0.029603874483190813
GSE100927	Femoral artery_43	unknown	1	EIF2S1	12.0	-1.0470869134351355	0.12173704542094954
GSE100927	Femoral artery_43	unknown	1	MATK		-1.2173599234962862	0.09449922656049167
GSE100927	Femoral artery_43	unknown	1	FAM53B		-0.3485958456840717	-0.015298986933062135
GSE100927	Femoral artery_43	unknown	1	IL2RG		-1.095731533416398	0.04734390977255156
GSE100927	Femoral artery_43	unknown	1	NAPG		0.30081440131088866	-0.003996603780206572
GSE100927	Femoral artery_43	unknown	1	ST3GAL2	7.0	0.49672325226613145	0.06913692080178681
GSE100927	Femoral artery_43	unknown	1	DNAJB5		0.29012015710406946	0.015430429239397256
GSE100927	Femoral artery_43	unknown	1	VAV3		-0.6021671188579447	0.026876782124587245
GSE100927	Femoral artery_43	unknown	1	SVIL		0.5345496843153108	0.00023949073530858445
GSE100927	Femoral artery_43	unknown	1	HS3ST1		-0.09731879068969998	-0.005703392924931301
GSE100927	Femoral artery_43	unknown	1	RASGRP4		-1.1391089652990865	0.012022793389820189
GSE100927	Femoral artery_43	unknown	1	FERMT2		0.7961336728585554	0.05750619265924897
GSE100927	Femoral artery_43	unknown	1	LYG1		-0.753098156155137	-0.07033508709532639
GSE100927	Femoral artery_43	unknown	1	SLC37A2		-0.7246738341932222	0.03563408607510857
GSE100927	Femoral artery_43	unknown	1	ZNF671		-0.6641248808634886	0.060261230020313576
GSE100927	Femoral artery_43	unknown	1	CD84		-1.0342500355229594	0.04795493432925793
GSE100927	Femoral artery_43	unknown	1	BTK		-0.6301769000702836	0.02233480649455823
GSE100927	Femoral artery_43	unknown	1	FYB		-0.656699595938441	0.008501612582875082
GSE100927	Femoral artery_43	unknown	1	BARD1		0.10233850929507315	-0.008663511712947767
GSE100927	Femoral artery_43	unknown	1	SLC16A7		-0.2917080248693296	0.02559293247326522
GSE100927	Femoral artery_43	unknown	1	EPSTI1		-0.725725963944748	-0.01627335036802708
GSE100927	Femoral artery_43	unknown	1	PLN		0.5601117496685704	0.02056708110346318
GSE100927	Femoral artery_43	unknown	1	P2RX7		-0.6912489282316805	0.030770659919235183
GSE100927	Femoral artery_43	unknown	1	AIM1		-1.0132072075143854	0.05009853892754504
GSE100927	Femoral artery_43	unknown	1	FBXW4		0.7547057958195552	-0.005565375712101871
GSE100927	Femoral artery_43	unknown	1	PPP1R12A		0.8984779005729738	0.05199080667434909
GSE100927	Femoral artery_43	unknown	1	ABTB2		0.5849904510051374	0.013391477412304198
GSE100927	Femoral artery_43	unknown	1	NDUFAF2		0.2765728025849904	-0.010762606823988982
GSE100927	Femoral artery_43	unknown	1	DTX3L		-0.48663589754589276	-0.018689055060651216
GSE100927	Femoral artery_7	unknown	1	TMEM79	5.0	0.8602048251841198	0.13246461493869738
GSE100927	Femoral artery_7	unknown	1	IBSP	8.0	0.7881071751503606	0.10949953277906184
GSE100927	Femoral artery_7	unknown	1	LARP6		0.006765840804574035	-0.00017747348145491095
GSE100927	Femoral artery_7	unknown	1	TNF	1.0	-0.08900740440015137	-0.014821914045380632
GSE100927	Femoral artery_7	unknown	1	RAB21		-0.3544620526331312	0.027706660586351423
GSE100927	Femoral artery_7	unknown	1	PTPLA		0.14636591254615144	0.0016950224573218846
GSE100927	Femoral artery_7	unknown	1	SAMD9L		-0.048290066808195885	-0.003677941870080134
GSE100927	Femoral artery_7	unknown	1	IL17D		0.5442181209697949	-0.01101670489291765
GSE100927	Femoral artery_7	unknown	1	C16orf54	15.0	-0.005025016692690906	-0.0005388439919061899
GSE100927	Femoral artery_7	unknown	1	OAS2		-0.2944320886959511	-0.026330609990789233
GSE100927	Femoral artery_7	unknown	1	HSPB7		-0.4672707099145501	0.033699205441385376
GSE100927	Femoral artery_7	unknown	1	DHRS9		0.2757522503503344	0.014248008537235742
GSE100927	Femoral artery_7	unknown	1	LTB		-0.3472212311571339	-0.025937079738993146
GSE100927	Femoral artery_7	unknown	1	MYEF2		0.1675539413210113	-0.0010972062086175138
GSE100927	Femoral artery_7	unknown	1	RNF115		0.016036977077686712	-0.0012087653055601708
GSE100927	Femoral artery_7	unknown	1	YAF2	18.0	-0.4124937532650031	0.04182645197670024
GSE100927	Femoral artery_7	unknown	1	DGKZ		0.021388024555526224	0.001777646480330718
GSE100927	Femoral artery_7	unknown	1	CSK		0.14670951144164746	0.001567362449681118
GSE100927	Femoral artery_7	unknown	1	TC2N	19.0	-0.09831379062569086	0.00978774673028982
GSE100927	Femoral artery_7	unknown	1	SRRM4		0.0065591287464581835	-0.00046462518674335454
GSE100927	Femoral artery_7	unknown	1	DPP4		0.2074548646079932	0.0058305456559820685
GSE100927	Femoral artery_7	unknown	1	CNTN4		0.17041893801521465	0.001440088177486554
GSE100927	Femoral artery_7	unknown	1	PI16		0.333827866281209	-0.026975644801839904
GSE100927	Femoral artery_7	unknown	1	SCARA5		0.528283329879705	-0.023360795688989584
GSE100927	Femoral artery_7	unknown	1	ANPEP		-0.25964723629434305	-0.009116039942853999
GSE100927	Femoral artery_7	unknown	1	CD163L1		0.6134368075886281	0.0453933488381156
GSE100927	Femoral artery_7	unknown	1	HSPB8		-0.10080487907972815	-0.0006979089164122766
GSE100927	Femoral artery_7	unknown	1	ASCL2		0.09478720766506067	0.0011727525570536797
GSE100927	Femoral artery_7	unknown	1	FAM71E1		0.09672203124992905	-0.0018597296615178206
GSE100927	Femoral artery_7	unknown	1	MYOC		0.9282901775929858	0.02618068075887889
GSE100927	Femoral artery_7	unknown	1	SMPD3		-0.2382450442939562	-0.009419617898841218
GSE100927	Femoral artery_7	unknown	1	PPP1R9A		0.15708256379387867	0.003610541836193042
GSE100927	Femoral artery_7	unknown	1	DOK1		0.33604136688636554	0.02220827562303333
GSE100927	Femoral artery_7	unknown	1	CLEC4A		0.025331868824532252	4.4521818265564494e-05
GSE100927	Femoral artery_7	unknown	1	DDX60L		-0.18462773436545665	-0.010803665704959026
GSE100927	Femoral artery_7	unknown	1	BIN2		0.25529587413543037	-0.004331155647906374
GSE100927	Femoral artery_7	unknown	1	TSPAN33		0.2737361823293774	0.011104821606548042
GSE100927	Femoral artery_7	unknown	1	P2RY13		0.007029380308935851	0.0004772281111405854
GSE100927	Femoral artery_7	unknown	1	VAPA		0.22021988714026003	-0.010659849967844625
GSE100927	Femoral artery_7	unknown	1	LPAR1		0.499509658973352	-0.029674301025421082
GSE100927	Femoral artery_7	unknown	1	KIAA1430		-0.10783798399146269	0.008395314362108497
GSE100927	Femoral artery_7	unknown	1	CYTH4		0.13119701207915827	0.0013560962459236606
GSE100927	Femoral artery_7	unknown	1	MXRA7		0.4667529476538051	0.028118998969205597
GSE100927	Femoral artery_7	unknown	1	LONRF2		0.6819997401789079	0.035271552127845274
GSE100927	Femoral artery_7	unknown	1	NAP1L5		0.27080189354683987	-0.0019434515801057498
GSE100927	Femoral artery_7	unknown	1	ZSWIM3	2.0	0.8533991685013045	0.1413056539703412
GSE100927	Femoral artery_7	unknown	1	CFL2		0.6419668815341908	0.03422700889628263
GSE100927	Femoral artery_7	unknown	1	INPP5A		-0.10191112010327112	0.00041360149668609697
GSE100927	Femoral artery_7	unknown	1	ATP6V0D1		-0.4376110008576815	-0.012254159780548678
GSE100927	Femoral artery_7	unknown	1	AEBP2		-0.22596342475123907	-0.003798458436954785
GSE100927	Femoral artery_7	unknown	1	AMPH		0.035130512848157325	-0.00263337806915881
GSE100927	Femoral artery_7	unknown	1	BEX5		-0.1598274173125966	0.014061923376408835
GSE100927	Femoral artery_7	unknown	1	SYNC		0.5766033657984565	-0.019244164284752903
GSE100927	Femoral artery_7	unknown	1	RNF44	13.0	0.3782863641336613	0.04357661696826477
GSE100927	Femoral artery_7	unknown	1	TAPT1		0.06390916547240194	-0.003968827290679391
GSE100927	Femoral artery_7	unknown	1	HENMT1		-0.0578235762417816	-0.0015130307019801624
GSE100927	Femoral artery_7	unknown	1	FAM110A		0.08842961571564441	0.0033268797429228214
GSE100927	Femoral artery_7	unknown	1	SLC46A1		-0.08155648349913408	-0.005824846113031933
GSE100927	Femoral artery_7	unknown	1	PACSIN3		0.265716672396895	0.00601407143926479
GSE100927	Femoral artery_7	unknown	1	MNAT1		-0.1313651611675512	0.005524609480420054
GSE100927	Femoral artery_7	unknown	1	TLE1		-0.8300510839367486	0.06336357415875489
GSE100927	Femoral artery_7	unknown	1	PRKG1		-0.4955657232693955	0.022768941933021567
GSE100927	Femoral artery_7	unknown	1	ARHGAP25		0.23844476292956987	0.016154350550313088
GSE100927	Femoral artery_7	unknown	1	ARID3A		0.35609970433422006	-0.0021272262954559295
GSE100927	Femoral artery_7	unknown	1	PIK3CD		-0.723434427503137	0.01439220789372576
GSE100927	Femoral artery_7	unknown	1	ST8SIA4	17.0	0.03060399052492208	0.0031675053055442467
GSE100927	Femoral artery_7	unknown	1	ARMC7		-0.23029504715689852	-0.015454588567252415
GSE100927	Femoral artery_7	unknown	1	PTPRE		-0.07766872216951361	-0.005830893975761436
GSE100927	Femoral artery_7	unknown	1	AFF4		-0.014629860577820224	0.0001944560785223512
GSE100927	Femoral artery_7	unknown	1	PRR5L		-0.11484767237003793	0.0018628219237700658
GSE100927	Femoral artery_7	unknown	1	FSTL3		0.3350550233976958	-0.012437618976294496
GSE100927	Femoral artery_7	unknown	1	PDGFB		-0.024180103983957722	-0.00230312495395297
GSE100927	Femoral artery_7	unknown	1	ZFR	10.0	-0.17715382728641207	0.022332062862417533
GSE100927	Femoral artery_7	unknown	1	OSBPL3		0.06454647240019316	0.002672563992359196
GSE100927	Femoral artery_7	unknown	1	ROR1		-0.42175382598009864	0.00868217041288805
GSE100927	Femoral artery_7	unknown	1	BLNK		0.0036875987787191337	-4.307408892991951e-05
GSE100927	Femoral artery_7	unknown	1	C3orf70		0.5247133133062153	0.027991513735249104
GSE100927	Femoral artery_7	unknown	1	OPA1	11.0	-0.053400774854633466	0.006241270413388683
GSE100927	Femoral artery_7	unknown	1	PAK3		-1.7140462192858616	0.13858776420537208
GSE100927	Femoral artery_7	unknown	1	CXCR3		-0.25749377924178274	0.006133031892095636
GSE100927	Femoral artery_7	unknown	1	ANP32E	6.0	-0.1911312552494953	0.029038816166102144
GSE100927	Femoral artery_7	unknown	1	TLR7		0.4279771075003195	0.008222500908163654
GSE100927	Femoral artery_7	unknown	1	EPB41L5		-0.022614193116749948	-0.00015427079352956362
GSE100927	Femoral artery_7	unknown	1	ARHGAP5		-0.18199318384633098	0.004900572896999351
GSE100927	Femoral artery_7	unknown	1	PARD3		0.39027116670234335	-0.003939851612824065
GSE100927	Femoral artery_7	unknown	1	OAS3		-0.4690381874278697	-0.025523524347410738
GSE100927	Femoral artery_7	unknown	1	CLIC4		0.3546693358602949	0.01294512268828231
GSE100927	Femoral artery_7	unknown	1	CPNE7		-0.06837438456573706	-0.004202108703398761
GSE100927	Femoral artery_7	unknown	1	DAPP1		-0.08485975273472224	0.002459593387302837
GSE100927	Femoral artery_7	unknown	1	APBB2		-0.396181352502598	0.012162936813071214
GSE100927	Femoral artery_7	unknown	1	GAB3		-0.16407694676978543	0.0027860536002236877
GSE100927	Femoral artery_7	unknown	1	SGK223		0.36981003575953336	0.023235126229075295
GSE100927	Femoral artery_7	unknown	1	GUCA2B		0.17439402182959415	-0.006631099058991047
GSE100927	Femoral artery_7	unknown	1	MYBL1	4.0	-0.9080791475571883	0.1399944436234508
GSE100927	Femoral artery_7	unknown	1	PTPN6		0.0011550091214133566	-4.683367486439023e-05
GSE100927	Femoral artery_7	unknown	1	CSDC2		-0.3776905164082017	0.001720952852959189
GSE100927	Femoral artery_7	unknown	1	KCNMA1		0.6623745037373939	0.03243871055380558
GSE100927	Femoral artery_7	unknown	1	ADH5		0.8680819271919037	0.007341987825546739
GSE100927	Femoral artery_7	unknown	1	TRAF3IP3		-0.21831151279706598	-0.0009541521154605794
GSE100927	Femoral artery_7	unknown	1	MTA3		-0.12627385279791506	0.004180383528962104
GSE100927	Femoral artery_7	unknown	1	LINC00312		0.22445889259377147	-0.004627150050159697
GSE100927	Femoral artery_7	unknown	1	AGPAT4-IT1	16.0	-0.571408822777957	-0.05979586870428388
GSE100927	Femoral artery_7	unknown	1	MPEG1		0.1791665108958499	0.005089794868901187
GSE100927	Femoral artery_7	unknown	1	GMIP		-0.20424607344793105	0.0010614320096035295
GSE100927	Femoral artery_7	unknown	1	ABCA8		0.13085717594685434	-0.008470922282091151
GSE100927	Femoral artery_7	unknown	1	UNC13D		-0.3775616365190057	0.001669978602025882
GSE100927	Femoral artery_7	unknown	1	FCHO1		-0.3400106291424762	0.005611507162585641
GSE100927	Femoral artery_7	unknown	1	B9D2		0.30059104641973483	0.013767178696084162
GSE100927	Femoral artery_7	unknown	1	IL21R		0.35346022484376477	-0.012073129234362222
GSE100927	Femoral artery_7	unknown	1	KLF9		0.39192685579070047	-0.012673381160141838
GSE100927	Femoral artery_7	unknown	1	TMEM86A		-0.03120884878193981	0.00042671345516000794
GSE100927	Femoral artery_7	unknown	1	VGLL3		0.381964744383315	-0.0059197635760056926
GSE100927	Femoral artery_7	unknown	1	PLAA	20.0	-0.005741502408719942	0.0005631273762935693
GSE100927	Femoral artery_7	unknown	1	MOB3A	14.0	0.07344129532231654	0.007891282392877116
GSE100927	Femoral artery_7	unknown	1	MARCKS		0.051441035283951275	0.003529140547320175
GSE100927	Femoral artery_7	unknown	1	KTN1		0.4623694285526308	0.0017151143939494158
GSE100927	Femoral artery_7	unknown	1	GPR65		0.12078162752524431	-0.0032756543809533637
GSE100927	Femoral artery_7	unknown	1	LAYN		-0.4738783930891781	0.0405030433813014
GSE100927	Femoral artery_7	unknown	1	TXNDC15		0.021953867230321087	-0.0003512474909726834
GSE100927	Femoral artery_7	unknown	1	STK10		0.07631161213924238	6.169709899065189e-05
GSE100927	Femoral artery_7	unknown	1	ICAM3	9.0	-0.5749340020481362	-0.07256206501985821
GSE100927	Femoral artery_7	unknown	1	ARHGAP30		-0.020579249228439102	0.001012286143651542
GSE100927	Femoral artery_7	unknown	1	ZBTB46	3.0	1.4061844380053043	0.2294501496740012
GSE100927	Femoral artery_7	unknown	1	OASL		-0.2952914649003757	-0.02195721645150422
GSE100927	Femoral artery_7	unknown	1	PTAFR		0.3281757747211953	0.013888823311507197
GSE100927	Femoral artery_7	unknown	1	CENPBD1		-0.12799337860789115	-0.004393299854422647
GSE100927	Femoral artery_7	unknown	1	NAGA		0.06639588179667136	-0.0030619910478227675
GSE100927	Femoral artery_7	unknown	1	SUB1		0.021132097385274246	-0.0005648568994278681
GSE100927	Femoral artery_7	unknown	1	RPRD1A		-0.014059879010080236	0.000389695575074349
GSE100927	Femoral artery_7	unknown	1	RALGAPA1		0.13433256850038136	-0.0016400858133033922
GSE100927	Femoral artery_7	unknown	1	MNDA		0.3074938599925128	0.01879703314118884
GSE100927	Femoral artery_7	unknown	1	ENAH		-0.2801787360157948	0.0015009446222148872
GSE100927	Femoral artery_7	unknown	1	FASLG		-0.044767270294543665	0.0006324249352553401
GSE100927	Femoral artery_7	unknown	1	RAI2		0.41131292340849923	0.02159676108692594
GSE100927	Femoral artery_7	unknown	1	ZC3H12B		0.17301800518690685	-0.002627348035073361
GSE100927	Femoral artery_7	unknown	1	AOX1		0.8095652512846407	-0.010650428022306115
GSE100927	Femoral artery_7	unknown	1	HVCN1		0.14817437390536078	-0.0036898762890741127
GSE100927	Femoral artery_7	unknown	1	SEZ6L2		-0.8373317891713112	0.0022172571297541673
GSE100927	Femoral artery_7	unknown	1	SH2B3		0.5109151909296865	0.021340759763678337
GSE100927	Femoral artery_7	unknown	1	RNASEH2A		-0.19652791259825178	-0.01094490921152868
GSE100927	Femoral artery_7	unknown	1	PERP		0.15057371776705777	0.009017000615967679
GSE100927	Femoral artery_7	unknown	1	NECAP2		-0.3058636151697544	0.004356189460353439
GSE100927	Femoral artery_7	unknown	1	CEBPE		-0.17717548870819633	0.009375877483420463
GSE100927	Femoral artery_7	unknown	1	FGD3		0.04660606569445998	0.0009226439592570188
GSE100927	Femoral artery_7	unknown	1	S100Z		-0.37967421970244486	0.0010498764140993311
GSE100927	Femoral artery_7	unknown	1	UNC93B1		0.05904423748892768	-0.0028758727637529023
GSE100927	Femoral artery_7	unknown	1	AMICA1		0.2773525084398928	0.014564954869868052
GSE100927	Femoral artery_7	unknown	1	TTLL11		0.08754267614730475	-0.0038495874259945042
GSE100927	Femoral artery_7	unknown	1	UAP1		-0.39857447224051595	0.029348607596842633
GSE100927	Femoral artery_7	unknown	1	REEP1		0.3686802791852733	0.0335267068177609
GSE100927	Femoral artery_7	unknown	1	NFAM1		0.1024063383540524	0.0028154798136481784
GSE100927	Femoral artery_7	unknown	1	GALNT6		-0.15316479097628374	0.006761741056432737
GSE100927	Femoral artery_7	unknown	1	KCND3		0.5035588331806949	-0.03546189306082561
GSE100927	Femoral artery_7	unknown	1	MAP6		0.41800076685040805	-0.007413785478657618
GSE100927	Femoral artery_7	unknown	1	GNL1		0.47491662028969495	0.01929070351008169
GSE100927	Femoral artery_7	unknown	1	TRERF1		-0.6449372969684779	-0.002972667379644608
GSE100927	Femoral artery_7	unknown	1	TSPAN15		-0.07209077583867436	-0.006295465266619161
GSE100927	Femoral artery_7	unknown	1	NPR3		-0.3020532888354728	-0.007774846438594351
GSE100927	Femoral artery_7	unknown	1	RBMS3		-0.10101773316424627	0.003592526871423055
GSE100927	Femoral artery_7	unknown	1	TRPM2		-0.10927611487720285	0.0030021801365371155
GSE100927	Femoral artery_7	unknown	1	KCNQ1		0.6827122974501203	-0.00827150207711279
GSE100927	Femoral artery_7	unknown	1	HNRNPA0		0.3054821209431525	0.001438475814903722
GSE100927	Femoral artery_7	unknown	1	IKZF1		-0.46167524846606783	0.016700947985188574
GSE100927	Femoral artery_7	unknown	1	ITGAL		-0.3505989129182701	0.005984036436008521
GSE100927	Femoral artery_7	unknown	1	SLC12A9		-0.2833025077310786	-0.0056377149700271275
GSE100927	Femoral artery_7	unknown	1	RRAS2		0.11530892032812434	0.0039008016281385466
GSE100927	Femoral artery_7	unknown	1	SMARCA1		0.09904236968596983	0.00039150909198635577
GSE100927	Femoral artery_7	unknown	1	MRPL33		0.6699392893692129	0.020283086266069495
GSE100927	Femoral artery_7	unknown	1	EIF4E		-0.06664774311313502	0.004436911250841917
GSE100927	Femoral artery_7	unknown	1	UAP1L1		0.08519551381929832	-0.002390743477026662
GSE100927	Femoral artery_7	unknown	1	SEMA4D		-0.15888087102389836	-0.006552162333861109
GSE100927	Femoral artery_7	unknown	1	EIF2S1	12.0	0.3702073132842956	-0.04304126422954272
GSE100927	Femoral artery_7	unknown	1	MATK		-0.2844999827914504	0.022084699694278436
GSE100927	Femoral artery_7	unknown	1	FAM53B		-0.43224853357996634	-0.018970291094829703
GSE100927	Femoral artery_7	unknown	1	IL2RG		-0.5582457428786434	0.024120448554905104
GSE100927	Femoral artery_7	unknown	1	NAPG		-0.14212682657133663	0.0018882892902348783
GSE100927	Femoral artery_7	unknown	1	ST3GAL2	7.0	-0.16710529231414206	-0.023258716614482942
GSE100927	Femoral artery_7	unknown	1	DNAJB5		0.6028057084991459	0.032061029205786025
GSE100927	Femoral artery_7	unknown	1	VAV3		0.2896881157400764	-0.012929773358589825
GSE100927	Femoral artery_7	unknown	1	SVIL		0.4268608648112727	0.0001912436306440858
GSE100927	Femoral artery_7	unknown	1	HS3ST1		0.7781197113995126	0.045601907147570696
GSE100927	Femoral artery_7	unknown	1	RASGRP4		-0.026718162936714623	0.00028199844135133237
GSE100927	Femoral artery_7	unknown	1	FERMT2		0.23601702083719686	0.017047941487505908
GSE100927	Femoral artery_7	unknown	1	LYG1		-0.0487872447532086	-0.004556451348091016
GSE100927	Femoral artery_7	unknown	1	SLC37A2		-0.18565817390705922	0.009129292431148607
GSE100927	Femoral artery_7	unknown	1	ZNF671		-0.36142514713202906	0.03279492239190141
GSE100927	Femoral artery_7	unknown	1	CD84		0.0742871050294462	-0.003444460353725264
GSE100927	Femoral artery_7	unknown	1	BTK		0.22997805142484437	-0.008150910126976387
GSE100927	Femoral artery_7	unknown	1	FYB		0.23004837627551525	-0.0029781991377945617
GSE100927	Femoral artery_7	unknown	1	BARD1		-0.16098920425410307	0.013628612203956624
GSE100927	Femoral artery_7	unknown	1	SLC16A7		0.014405002316709074	-0.0012638193677870471
GSE100927	Femoral artery_7	unknown	1	EPSTI1		-0.5154140643176606	-0.011557411571247993
GSE100927	Femoral artery_7	unknown	1	PLN		0.31795314564577937	0.011675113292066205
GSE100927	Femoral artery_7	unknown	1	P2RX7		-0.03795788308748041	0.0016896794541538627
GSE100927	Femoral artery_7	unknown	1	AIM1		0.2755035794321143	-0.01362241276660264
GSE100927	Femoral artery_7	unknown	1	FBXW4		0.023292335151981775	-0.00017176308576271989
GSE100927	Femoral artery_7	unknown	1	PPP1R12A		0.16453931405200292	0.009521137539111792
GSE100927	Femoral artery_7	unknown	1	ABTB2		0.12563561225243788	0.0028760238064890315
GSE100927	Femoral artery_7	unknown	1	NDUFAF2		-0.15896883381958493	0.006186143538616645
GSE100927	Femoral artery_7	unknown	1	DTX3L		-0.17219298425093066	-0.0066130019999603535
GSE100927	Femoral artery_9	unknown	1	TMEM79	5.0	-0.3005274523118161	-0.04627880719045213
GSE100927	Femoral artery_9	unknown	1	IBSP	8.0	-0.5808748641397178	-0.08070669603314425
GSE100927	Femoral artery_9	unknown	1	LARP6		0.39037827499417405	-0.010239938176012186
GSE100927	Femoral artery_9	unknown	1	TNF	1.0	0.4080788461470995	0.06795512825133153
GSE100927	Femoral artery_9	unknown	1	RAB21		0.1946641917685565	-0.015216000273039371
GSE100927	Femoral artery_9	unknown	1	PTPLA		-0.5035660959945709	-0.005831657293753873
GSE100927	Femoral artery_9	unknown	1	SAMD9L		0.10750643452363734	0.008188069368551914
GSE100927	Femoral artery_9	unknown	1	IL17D		0.746207277672022	-0.015105607568543991
GSE100927	Femoral artery_9	unknown	1	C16orf54	15.0	0.9844592091127519	0.1055658045631403
GSE100927	Femoral artery_9	unknown	1	OAS2		-0.02403129389948026	-0.002149081745959671
GSE100927	Femoral artery_9	unknown	1	HSPB7		-0.9901512646422583	0.07140895026638602
GSE100927	Femoral artery_9	unknown	1	DHRS9		0.40523588686000406	0.020938376271599602
GSE100927	Femoral artery_9	unknown	1	LTB		0.6778937738044187	0.050637988947672526
GSE100927	Femoral artery_9	unknown	1	MYEF2		-0.627432797340934	0.004108665873838198
GSE100927	Femoral artery_9	unknown	1	RNF115		-0.12481017952670515	0.009407397295748928
GSE100927	Femoral artery_9	unknown	1	YAF2	18.0	-1.32470063411841	0.13432331282084153
GSE100927	Femoral artery_9	unknown	1	DGKZ		-0.04650126887503909	-0.0038649112605992045
GSE100927	Femoral artery_9	unknown	1	CSK		0.3397332501787457	0.003629520226778744
GSE100927	Femoral artery_9	unknown	1	TC2N	19.0	-0.5537706809390461	0.05513130088054143
GSE100927	Femoral artery_9	unknown	1	SRRM4		-1.5570640124495068	0.1102968375100672
GSE100927	Femoral artery_9	unknown	1	DPP4		-0.2108326581359705	-0.005925478977591888
GSE100927	Femoral artery_9	unknown	1	CNTN4		-0.04768326803709975	-0.0004029370876493743
GSE100927	Femoral artery_9	unknown	1	PI16		0.8697406336243372	-0.07028117413845134
GSE100927	Femoral artery_9	unknown	1	SCARA5		0.9737247198404266	-0.043058304040543026
GSE100927	Femoral artery_9	unknown	1	ANPEP		0.8272252348759342	0.02904332197211257
GSE100927	Femoral artery_9	unknown	1	CD163L1		0.5307262267901612	0.039272897309380904
GSE100927	Femoral artery_9	unknown	1	HSPB8		0.18548700470425	0.0012841941346838533
GSE100927	Femoral artery_9	unknown	1	ASCL2		0.3158041979867283	0.003907280210489204
GSE100927	Femoral artery_9	unknown	1	FAM71E1		-0.07920185850268513	0.00152285930724691
GSE100927	Femoral artery_9	unknown	1	MYOC		0.939107257603262	0.02648575618176725
GSE100927	Femoral artery_9	unknown	1	SMPD3		-0.3500012970583597	-0.013838182834647958
GSE100927	Femoral artery_9	unknown	1	PPP1R9A		0.17886569032823996	0.00411122687580444
GSE100927	Femoral artery_9	unknown	1	DOK1		0.0177256220535216	0.0011714495265918935
GSE100927	Femoral artery_9	unknown	1	CLEC4A		0.8920800259514238	0.0015678679322421731
GSE100927	Femoral artery_9	unknown	1	DDX60L		0.29937566425198003	0.017518248858409774
GSE100927	Femoral artery_9	unknown	1	BIN2		0.7817665187088451	-0.013262856222477472
GSE100927	Femoral artery_9	unknown	1	TSPAN33		0.17842680263949212	0.007238348238356619
GSE100927	Femoral artery_9	unknown	1	P2RY13		0.8458466066148526	0.05742494510879418
GSE100927	Femoral artery_9	unknown	1	VAPA		-0.31199768920836135	0.015102398790882519
GSE100927	Femoral artery_9	unknown	1	LPAR1		0.22400555884427395	-0.013307467163247145
GSE100927	Femoral artery_9	unknown	1	KIAA1430		-0.8520408700536444	0.06633238761243052
GSE100927	Femoral artery_9	unknown	1	CYTH4		0.48953375440961183	0.005059984797574888
GSE100927	Femoral artery_9	unknown	1	MXRA7		0.061680267314928	0.003715857354017605
GSE100927	Femoral artery_9	unknown	1	LONRF2		0.22865992667714413	0.011825797061486327
GSE100927	Femoral artery_9	unknown	1	NAP1L5		0.5945443589731578	-0.004266839344273216
GSE100927	Femoral artery_9	unknown	1	ZSWIM3	2.0	-0.19152732720448254	-0.03171305436276572
GSE100927	Femoral artery_9	unknown	1	CFL2		0.1487871004843457	0.007932710484627348
GSE100927	Femoral artery_9	unknown	1	INPP5A		-0.4273415876599373	0.0017343457718181797
GSE100927	Femoral artery_9	unknown	1	ATP6V0D1		1.260309223654931	0.03529168729601805
GSE100927	Femoral artery_9	unknown	1	AEBP2		-0.1656278786923846	-0.002784214365252322
GSE100927	Femoral artery_9	unknown	1	AMPH		0.12830074010566714	-0.009617404582490455
GSE100927	Femoral artery_9	unknown	1	BEX5		-0.564733068362959	0.04968630081728978
GSE100927	Femoral artery_9	unknown	1	SYNC		-0.3513789497420422	0.011727288871573035
GSE100927	Femoral artery_9	unknown	1	RNF44	13.0	0.7482509588634957	0.08619460948640091
GSE100927	Femoral artery_9	unknown	1	TAPT1		-0.48656005080022957	0.030215897733857935
GSE100927	Femoral artery_9	unknown	1	HENMT1		0.04598998100443675	0.0012033889594140624
GSE100927	Femoral artery_9	unknown	1	FAM110A		0.6522038995113767	0.02453707306064661
GSE100927	Femoral artery_9	unknown	1	SLC46A1		-0.21972910065906318	-0.01569327345884813
GSE100927	Femoral artery_9	unknown	1	PACSIN3		0.2847825564893059	0.006445597199203672
GSE100927	Femoral artery_9	unknown	1	MNAT1		-0.05916749245031778	0.002488310346658717
GSE100927	Femoral artery_9	unknown	1	TLE1		0.3008250576564472	-0.022964069583792646
GSE100927	Femoral artery_9	unknown	1	PRKG1		-0.5665401190362565	0.02602988557796463
GSE100927	Femoral artery_9	unknown	1	ARHGAP25		0.5701373159906392	0.03862612854721348
GSE100927	Femoral artery_9	unknown	1	ARID3A		0.3169207214628274	-0.0018931835215393801
GSE100927	Femoral artery_9	unknown	1	PIK3CD		0.2960762934031432	-0.005890225022561984
GSE100927	Femoral artery_9	unknown	1	ST8SIA4	17.0	0.6217078132492107	0.0643466019688359
GSE100927	Femoral artery_9	unknown	1	ARMC7		-0.5381823716918579	-0.03611622234749667
GSE100927	Femoral artery_9	unknown	1	PTPRE		1.0309816750614103	0.07739981642952345
GSE100927	Femoral artery_9	unknown	1	AFF4		0.5259975029022855	-0.006991413977108947
GSE100927	Femoral artery_9	unknown	1	PRR5L		0.2696150283281568	-0.004373138570273769
GSE100927	Femoral artery_9	unknown	1	FSTL3		-0.022085303429513158	0.0008198312809836352
GSE100927	Femoral artery_9	unknown	1	PDGFB		-0.04402495855540753	-0.004193322771191341
GSE100927	Femoral artery_9	unknown	1	ZFR	10.0	-0.8740655983239501	0.11018496290282649
GSE100927	Femoral artery_9	unknown	1	OSBPL3		-0.04099082794498784	-0.0016972362192552253
GSE100927	Femoral artery_9	unknown	1	ROR1		-0.06800075034655276	0.0013998547644257437
GSE100927	Femoral artery_9	unknown	1	BLNK		-0.07236380328584613	0.0008452668213336406
GSE100927	Femoral artery_9	unknown	1	C3orf70		-0.20121569415584908	-0.010734112750488157
GSE100927	Femoral artery_9	unknown	1	OPA1	11.0	-0.5128092498123537	0.05993510781966081
GSE100927	Femoral artery_9	unknown	1	PAK3		0.5721188856554776	-0.04625819089971583
GSE100927	Femoral artery_9	unknown	1	CXCR3		-0.451429732166729	0.010752232355170942
GSE100927	Femoral artery_9	unknown	1	ANP32E	6.0	-0.24650798015460335	0.037452272836499274
GSE100927	Femoral artery_9	unknown	1	TLR7		0.3524385625214007	0.0067712182488684795
GSE100927	Femoral artery_9	unknown	1	EPB41L5		0.19134336675939853	0.00130531710214886
GSE100927	Femoral artery_9	unknown	1	ARHGAP5		-0.6855192475679784	0.018459136622609014
GSE100927	Femoral artery_9	unknown	1	PARD3		0.6013851834802347	-0.00607108233253162
GSE100927	Femoral artery_9	unknown	1	OAS3		-0.3447720561575087	-0.01876136784917177
GSE100927	Femoral artery_9	unknown	1	CLIC4		-0.4135835025961255	-0.015095438600492032
GSE100927	Femoral artery_9	unknown	1	CPNE7		-0.8175754485832536	-0.05024602312688913
GSE100927	Femoral artery_9	unknown	1	DAPP1		0.6718286209121634	-0.019472425739466188
GSE100927	Femoral artery_9	unknown	1	APBB2		-0.3965414191685099	0.012173991013573875
GSE100927	Femoral artery_9	unknown	1	GAB3		-0.0430807441924995	0.0007315181371959285
GSE100927	Femoral artery_9	unknown	1	SGK223		0.04182648878040694	0.0026279539562406363
GSE100927	Femoral artery_9	unknown	1	GUCA2B		-0.005708169470374804	0.0002170454973539724
GSE100927	Femoral artery_9	unknown	1	MYBL1	4.0	-1.4240917884510145	0.2195457721160471
GSE100927	Femoral artery_9	unknown	1	PTPN6		0.08773990077612541	-0.003557705224487415
GSE100927	Femoral artery_9	unknown	1	CSDC2		-0.6022757408071431	0.002744279004585708
GSE100927	Femoral artery_9	unknown	1	KCNMA1		-0.23626947369335569	-0.011570911963841739
GSE100927	Femoral artery_9	unknown	1	ADH5		-0.11916774676818818	-0.001007886604436193
GSE100927	Femoral artery_9	unknown	1	TRAF3IP3		0.13360892632856644	0.0005839510617991178
GSE100927	Femoral artery_9	unknown	1	MTA3		-0.6488940515819885	0.021482087899987002
GSE100927	Femoral artery_9	unknown	1	LINC00312		0.44370069570174536	-0.00914675142805723
GSE100927	Femoral artery_9	unknown	1	AGPAT4-IT1	16.0	1.2510548727402269	0.13091837215348473
GSE100927	Femoral artery_9	unknown	1	MPEG1		0.19165788972383022	0.005444652233406731
GSE100927	Femoral artery_9	unknown	1	GMIP		0.2579049165055888	-0.0013402878654749022
GSE100927	Femoral artery_9	unknown	1	ABCA8		0.9921408478627387	-0.06422535068727588
GSE100927	Femoral artery_9	unknown	1	UNC13D		0.10793397247667313	-0.0004773986735768938
GSE100927	Femoral artery_9	unknown	1	FCHO1		0.5161420779991159	-0.008518365954936696
GSE100927	Femoral artery_9	unknown	1	B9D2		0.7744293056490937	0.03546914242903902
GSE100927	Femoral artery_9	unknown	1	IL21R		-0.3792936387393909	0.012955520300187307
GSE100927	Femoral artery_9	unknown	1	KLF9		0.7973805935681393	-0.025784168761800254
GSE100927	Femoral artery_9	unknown	1	TMEM86A		-0.05768771250555895	0.0007887546027577063
GSE100927	Femoral artery_9	unknown	1	VGLL3		-0.1969250924002535	0.003051983216604685
GSE100927	Femoral artery_9	unknown	1	PLAA	20.0	-0.7815680463770347	0.07665630561832591
GSE100927	Femoral artery_9	unknown	1	MOB3A	14.0	0.5490463282438892	0.05899514168329579
GSE100927	Femoral artery_9	unknown	1	MARCKS		0.34565526478270264	0.023713869746317187
GSE100927	Femoral artery_9	unknown	1	KTN1		-0.5297514333383317	-0.0019650613825790268
GSE100927	Femoral artery_9	unknown	1	GPR65		0.7463254194605077	-0.020240695376966225
GSE100927	Femoral artery_9	unknown	1	LAYN		-0.652183456548162	0.055743024409568825
GSE100927	Femoral artery_9	unknown	1	TXNDC15		-1.0893129168872817	0.017428292925646745
GSE100927	Femoral artery_9	unknown	1	STK10		0.19048703242372997	0.0001540066703667343
GSE100927	Femoral artery_9	unknown	1	ICAM3	9.0	1.385767764147311	0.17489689294122115
GSE100927	Femoral artery_9	unknown	1	ARHGAP30		0.36020616688502394	-0.01771841662190712
GSE100927	Femoral artery_9	unknown	1	ZBTB46	3.0	0.10041198354902461	0.016384440071793866
GSE100927	Femoral artery_9	unknown	1	OASL		0.02735751476478576	0.0020342439408747677
GSE100927	Femoral artery_9	unknown	1	PTAFR		0.8865527504136987	0.03752005923437636
GSE100927	Femoral artery_9	unknown	1	CENPBD1		-0.5380184096237558	-0.01846717561787234
GSE100927	Femoral artery_9	unknown	1	NAGA		0.5227056945377042	-0.024105714300501565
GSE100927	Femoral artery_9	unknown	1	SUB1		-0.2805982315554577	0.007500336770727118
GSE100927	Femoral artery_9	unknown	1	RPRD1A		-0.9856356221269449	0.027318715922316574
GSE100927	Femoral artery_9	unknown	1	RALGAPA1		-0.12100979632743175	0.0014774261554210536
GSE100927	Femoral artery_9	unknown	1	MNDA		0.986887932026618	0.06032824579129921
GSE100927	Femoral artery_9	unknown	1	ENAH		-0.4520727307813735	0.0024217973989219843
GSE100927	Femoral artery_9	unknown	1	FASLG		-0.5263936189052236	0.007436335701610454
GSE100927	Femoral artery_9	unknown	1	RAI2		0.41685750762621704	0.021887889942504023
GSE100927	Femoral artery_9	unknown	1	ZC3H12B		-0.6697741114863847	0.010170789414984694
GSE100927	Femoral artery_9	unknown	1	AOX1		0.9026192346848099	-0.011874621811280779
GSE100927	Femoral artery_9	unknown	1	HVCN1		0.4213781930512508	-0.010493267913288293
GSE100927	Femoral artery_9	unknown	1	SEZ6L2		0.00609421141262934	-1.6137490394643416e-05
GSE100927	Femoral artery_9	unknown	1	SH2B3		0.5746993932841657	0.02400500495217601
GSE100927	Femoral artery_9	unknown	1	RNASEH2A		0.38053352902435345	0.021192434560825896
GSE100927	Femoral artery_9	unknown	1	PERP		0.3519043445365621	0.021073542836717366
GSE100927	Femoral artery_9	unknown	1	NECAP2		0.1292108799672454	-0.0018402550861236512
GSE100927	Femoral artery_9	unknown	1	CEBPE		0.7266156290001109	-0.03845147635666364
GSE100927	Femoral artery_9	unknown	1	FGD3		0.7142572425790289	0.01413990047006803
GSE100927	Femoral artery_9	unknown	1	S100Z		0.7307496573901399	-0.0020206713811286316
GSE100927	Femoral artery_9	unknown	1	UNC93B1		0.03835928371293342	-0.0018683689375746904
GSE100927	Femoral artery_9	unknown	1	AMICA1		0.3221933186849948	0.01691973572698717
GSE100927	Femoral artery_9	unknown	1	TTLL11		-0.8118580404046948	0.03570051364177622
GSE100927	Femoral artery_9	unknown	1	UAP1		1.1901755229698179	-0.08763730953127871
GSE100927	Femoral artery_9	unknown	1	REEP1		0.03110066083548869	0.002828203179118397
GSE100927	Femoral artery_9	unknown	1	NFAM1		0.710772565200678	0.01954142528266907
GSE100927	Femoral artery_9	unknown	1	GALNT6		0.19629000475982428	-0.008665582838534976
GSE100927	Femoral artery_9	unknown	1	KCND3		-0.573504757013205	0.04038766281710563
GSE100927	Femoral artery_9	unknown	1	MAP6		-0.8039639029588423	0.014259342043872974
GSE100927	Femoral artery_9	unknown	1	GNL1		0.5955129260963465	0.024189221440046288
GSE100927	Femoral artery_9	unknown	1	TRERF1		0.46598144441992123	0.0021478178512204737
GSE100927	Femoral artery_9	unknown	1	TSPAN15		-0.43253812234850864	-0.03777222112059569
GSE100927	Femoral artery_9	unknown	1	NPR3		-1.1312664192716755	-0.02911877809669075
GSE100927	Femoral artery_9	unknown	1	RBMS3		-0.5116781213198042	0.01819697733042452
GSE100927	Femoral artery_9	unknown	1	TRPM2		-0.24644146555842056	0.006770570801771208
GSE100927	Femoral artery_9	unknown	1	KCNQ1		0.4007648233776573	-0.004855525645843848
GSE100927	Femoral artery_9	unknown	1	HNRNPA0		0.11468331335374488	0.0005400288963657102
GSE100927	Femoral artery_9	unknown	1	IKZF1		-0.061577812588604466	0.002227556812934838
GSE100927	Femoral artery_9	unknown	1	ITGAL		-0.1256009979588792	0.002143762916801098
GSE100927	Femoral artery_9	unknown	1	SLC12A9		0.5337533667575195	0.01062168270295597
GSE100927	Femoral artery_9	unknown	1	RRAS2		0.21353100678035108	0.007223570358100894
GSE100927	Femoral artery_9	unknown	1	SMARCA1		0.08568184596751763	0.00033869566954847994
GSE100927	Femoral artery_9	unknown	1	MRPL33		0.06855063354361882	0.0020754394253665854
GSE100927	Femoral artery_9	unknown	1	EIF4E		-0.47413949769680785	0.03156468281646733
GSE100927	Femoral artery_9	unknown	1	UAP1L1		0.18574174677668145	-0.005212256486412567
GSE100927	Femoral artery_9	unknown	1	SEMA4D		0.7240736305960943	0.029860410122123364
GSE100927	Femoral artery_9	unknown	1	EIF2S1	12.0	-0.5009039464924115	0.058236394422722444
GSE100927	Femoral artery_9	unknown	1	MATK		-0.46097166257198813	0.035783554837461116
GSE100927	Femoral artery_9	unknown	1	FAM53B		-0.15141450992946334	-0.006645198551752888
GSE100927	Femoral artery_9	unknown	1	IL2RG		0.10451197474331571	-0.004515709689371871
GSE100927	Femoral artery_9	unknown	1	NAPG		-0.9437610948999698	0.012538758593512132
GSE100927	Femoral artery_9	unknown	1	ST3GAL2	7.0	0.6976266951108445	0.09709986667434968
GSE100927	Femoral artery_9	unknown	1	DNAJB5		0.3056895621527879	0.01625850890577351
GSE100927	Femoral artery_9	unknown	1	VAV3		0.6755443956315558	-0.030151861448878818
GSE100927	Femoral artery_9	unknown	1	SVIL		-0.743082477396355	-0.00033291829389914094
GSE100927	Femoral artery_9	unknown	1	HS3ST1		1.5665598078293919	0.09180864313187076
GSE100927	Femoral artery_9	unknown	1	RASGRP4		1.0549981545427645	-0.011135040830250078
GSE100927	Femoral artery_9	unknown	1	FERMT2		-0.07131014217978578	-0.005150862115937356
GSE100927	Femoral artery_9	unknown	1	LYG1		-0.047467074347580906	-0.00443315493619359
GSE100927	Femoral artery_9	unknown	1	SLC37A2		0.2791217966390928	-0.013725140411547385
GSE100927	Femoral artery_9	unknown	1	ZNF671		-0.600493226623027	0.054487433761134255
GSE100927	Femoral artery_9	unknown	1	CD84		0.22966335754339856	-0.010648770462223565
GSE100927	Femoral artery_9	unknown	1	BTK		0.20199534603510244	-0.007159143672185021
GSE100927	Femoral artery_9	unknown	1	FYB		0.5949989868051899	-0.0077028384124285445
GSE100927	Femoral artery_9	unknown	1	BARD1		-0.12852414367954643	0.010880268159406712
GSE100927	Femoral artery_9	unknown	1	SLC16A7		-0.12944766747450312	0.011357059559745331
GSE100927	Femoral artery_9	unknown	1	EPSTI1		-0.8214902403488828	-0.01842072513493527
GSE100927	Femoral artery_9	unknown	1	PLN		0.15259021002836382	0.005603051939376128
GSE100927	Femoral artery_9	unknown	1	P2RX7		-0.365785735619532	0.016282800615473044
GSE100927	Femoral artery_9	unknown	1	AIM1		0.5862487200211804	-0.028987362213160693
GSE100927	Femoral artery_9	unknown	1	FBXW4		0.12695267518325368	-0.0009361784936128497
GSE100927	Femoral artery_9	unknown	1	PPP1R12A		-0.08712636307583795	-0.005041604135200577
GSE100927	Femoral artery_9	unknown	1	ABTB2		-0.9637449281066066	-0.02206184462291166
GSE100927	Femoral artery_9	unknown	1	NDUFAF2		-0.6785194375456456	0.026404034888766192
GSE100927	Femoral artery_9	unknown	1	DTX3L		-1.0037096577246902	-0.0385470639398424
GSE100927	Femoral artery_Control 01	unknown	0	TMEM79	5.0	-1.4628432663391253	-0.22526608119153788
GSE100927	Femoral artery_Control 01	unknown	0	IBSP	8.0	-1.275598768706327	-0.1772315664557181
GSE100927	Femoral artery_Control 01	unknown	0	LARP6		1.269538686480367	-0.03330102747600052
GSE100927	Femoral artery_Control 01	unknown	0	TNF	1.0	-1.7941907745809895	-0.29877673235249513
GSE100927	Femoral artery_Control 01	unknown	0	RAB21		1.449058008852281	-0.11326616805088074
GSE100927	Femoral artery_Control 01	unknown	0	PTPLA		1.3981214158800621	0.016191250795721483
GSE100927	Femoral artery_Control 01	unknown	0	SAMD9L		-1.7233662199538378	-0.13125765186918684
GSE100927	Femoral artery_Control 01	unknown	0	IL17D		1.6441672864201147	-0.03328317285135923
GSE100927	Femoral artery_Control 01	unknown	0	C16orf54	15.0	-1.9611902509033439	-0.21030290013193065
GSE100927	Femoral artery_Control 01	unknown	0	OAS2		-0.414198650774753	-0.03704114989831646
GSE100927	Femoral artery_Control 01	unknown	0	HSPB7		1.400515374441209	-0.10100409532569216
GSE100927	Femoral artery_Control 01	unknown	0	DHRS9		-1.2506090579816742	-0.06461847006589853
GSE100927	Femoral artery_Control 01	unknown	0	LTB		-2.009997305320666	-0.15014479445719905
GSE100927	Femoral artery_Control 01	unknown	0	MYEF2		1.6401418921901934	-0.010740265808949313
GSE100927	Femoral artery_Control 01	unknown	0	RNF115		1.23446135236088	-0.093045843151131
GSE100927	Femoral artery_Control 01	unknown	0	YAF2	18.0	1.6838679206109073	-0.17074251466613344
GSE100927	Femoral artery_Control 01	unknown	0	DGKZ		-0.8799799591678477	-0.07313874514755558
GSE100927	Femoral artery_Control 01	unknown	0	CSK		-1.6976011793302472	-0.018136222504393697
GSE100927	Femoral artery_Control 01	unknown	0	TC2N	19.0	1.608493032399935	-0.16013544303775837
GSE100927	Femoral artery_Control 01	unknown	0	SRRM4		0.521703576009976	-0.03695561267328393
GSE100927	Femoral artery_Control 01	unknown	0	DPP4		-1.3094651953601468	-0.03680268776002779
GSE100927	Femoral artery_Control 01	unknown	0	CNTN4		1.603278075596819	0.01354815273924687
GSE100927	Femoral artery_Control 01	unknown	0	PI16		0.8268623349078144	-0.06681630534613262
GSE100927	Femoral artery_Control 01	unknown	0	SCARA5		1.0679337684172336	-0.04722424722174851
GSE100927	Femoral artery_Control 01	unknown	0	ANPEP		-1.1814067056182544	-0.041478395344684844
GSE100927	Femoral artery_Control 01	unknown	0	CD163L1		-1.429281550581953	-0.10576456321309942
GSE100927	Femoral artery_Control 01	unknown	0	HSPB8		1.9029202053150265	0.013174610104537198
GSE100927	Femoral artery_Control 01	unknown	0	ASCL2		-1.8273975571624832	-0.022609434444875082
GSE100927	Femoral artery_Control 01	unknown	0	FAM71E1		0.9219471854098213	-0.017726804378508876
GSE100927	Femoral artery_Control 01	unknown	0	MYOC		1.1785252951640424	0.03323809220836298
GSE100927	Femoral artery_Control 01	unknown	0	SMPD3		-1.5491027215691295	-0.061247677854033684
GSE100927	Femoral artery_Control 01	unknown	0	PPP1R9A		1.463423132295138	0.03363677238001741
GSE100927	Femoral artery_Control 01	unknown	0	DOK1		-2.375483120061298	-0.15699074300582772
GSE100927	Femoral artery_Control 01	unknown	0	CLEC4A		-1.577881985316313	-0.002773193540570063
GSE100927	Femoral artery_Control 01	unknown	0	DDX60L		-1.9973429946937338	-0.11687640584972779
GSE100927	Femoral artery_Control 01	unknown	0	BIN2		-1.3550340481572976	0.022988477156777626
GSE100927	Femoral artery_Control 01	unknown	0	TSPAN33		-1.4539354304618834	-0.058982679766065006
GSE100927	Femoral artery_Control 01	unknown	0	P2RY13		-1.2619842591118409	-0.08567673646843384
GSE100927	Femoral artery_Control 01	unknown	0	VAPA		1.1708147982081005	-0.05667385562268295
GSE100927	Femoral artery_Control 01	unknown	0	LPAR1		0.9953449177135115	-0.05913031746585189
GSE100927	Femoral artery_Control 01	unknown	0	KIAA1430		1.6001686397578112	-0.12457501768781125
GSE100927	Femoral artery_Control 01	unknown	0	CYTH4		-1.458795750676659	-0.015078601331777353
GSE100927	Femoral artery_Control 01	unknown	0	MXRA7		1.143184996375037	0.06886987622951954
GSE100927	Femoral artery_Control 01	unknown	0	LONRF2		1.0744240200418214	0.0555668874893894
GSE100927	Femoral artery_Control 01	unknown	0	NAP1L5		0.9185893874512763	-0.006592398498874486
GSE100927	Femoral artery_Control 01	unknown	0	ZSWIM3	2.0	-0.1976575626459566	-0.032728097451653296
GSE100927	Femoral artery_Control 01	unknown	0	CFL2		1.2998692033753472	0.06930362931122992
GSE100927	Femoral artery_Control 01	unknown	0	INPP5A		1.3947264722704928	-0.005660431911789771
GSE100927	Femoral artery_Control 01	unknown	0	ATP6V0D1		-1.2250522643997617	-0.03430440770011583
GSE100927	Femoral artery_Control 01	unknown	0	AEBP2		1.3747031206924825	0.02310884017115163
GSE100927	Femoral artery_Control 01	unknown	0	AMPH		0.4397260853586687	-0.03296180259666522
GSE100927	Femoral artery_Control 01	unknown	0	BEX5		1.228284426405939	-0.10806682469738763
GSE100927	Femoral artery_Control 01	unknown	0	SYNC		1.3090591044376667	-0.04368990879781889
GSE100927	Femoral artery_Control 01	unknown	0	RNF44	13.0	-0.8347350508367841	-0.09615712600057422
GSE100927	Femoral artery_Control 01	unknown	0	TAPT1		0.9878415956119782	-0.06134601593610425
GSE100927	Femoral artery_Control 01	unknown	0	HENMT1		-2.1354606890246384	-0.05587716629383003
GSE100927	Femoral artery_Control 01	unknown	0	FAM110A		-1.8919038793502305	-0.07117679570164483
GSE100927	Femoral artery_Control 01	unknown	0	SLC46A1		-2.47975586378749	-0.1771066589035078
GSE100927	Femoral artery_Control 01	unknown	0	PACSIN3		0.7221246054398359	0.016344134246417053
GSE100927	Femoral artery_Control 01	unknown	0	MNAT1		1.4817678249473536	-0.06231628310526247
GSE100927	Femoral artery_Control 01	unknown	0	TLE1		0.6556097295288223	-0.0500472519343958
GSE100927	Femoral artery_Control 01	unknown	0	PRKG1		0.9539642643501023	-0.043830224572165274
GSE100927	Femoral artery_Control 01	unknown	0	ARHGAP25		-1.6347402917321907	-0.11075172046937827
GSE100927	Femoral artery_Control 01	unknown	0	ARID3A		-1.5086934965283518	0.009012454766281737
GSE100927	Femoral artery_Control 01	unknown	0	PIK3CD		-1.6190477443341207	0.03220979101968903
GSE100927	Femoral artery_Control 01	unknown	0	ST8SIA4	17.0	-0.6715921716307123	-0.06950962048788831
GSE100927	Femoral artery_Control 01	unknown	0	ARMC7		-1.8205839306407736	-0.12217533962436992
GSE100927	Femoral artery_Control 01	unknown	0	PTPRE		-1.819151161715244	-0.13657077461238812
GSE100927	Femoral artery_Control 01	unknown	0	AFF4		1.9509715574804822	-0.0259317767492234
GSE100927	Femoral artery_Control 01	unknown	0	PRR5L		-0.7751869623600534	0.012573483107714735
GSE100927	Femoral artery_Control 01	unknown	0	FSTL3		1.116634068402848	-0.04145071140228635
GSE100927	Femoral artery_Control 01	unknown	0	PDGFB		-1.0979770294253912	-0.10458095205109497
GSE100927	Femoral artery_Control 01	unknown	0	ZFR	10.0	0.7641470426506088	-0.09632859788580336
GSE100927	Femoral artery_Control 01	unknown	0	OSBPL3		-1.0763438751252257	-0.0445663066793319
GSE100927	Femoral artery_Control 01	unknown	0	ROR1		0.5143682585195568	-0.01058871929630812
GSE100927	Femoral artery_Control 01	unknown	0	BLNK		-1.4794303211186963	0.01728092372338312
GSE100927	Femoral artery_Control 01	unknown	0	C3orf70		1.1498010812588646	0.06133763322311446
GSE100927	Femoral artery_Control 01	unknown	0	OPA1	11.0	1.4329551434882244	-0.16747810429927096
GSE100927	Femoral artery_Control 01	unknown	0	PAK3		1.241515356512088	-0.10038167906425073
GSE100927	Femoral artery_Control 01	unknown	0	CXCR3		-1.388786837970636	0.03307836792670159
GSE100927	Femoral artery_Control 01	unknown	0	ANP32E	6.0	1.0144556089690395	-0.1541275386857531
GSE100927	Femoral artery_Control 01	unknown	0	TLR7		-1.8154989343177415	-0.03488023395313646
GSE100927	Femoral artery_Control 01	unknown	0	EPB41L5		1.3712778826139649	0.009354661738680653
GSE100927	Femoral artery_Control 01	unknown	0	ARHGAP5		0.9438116855069416	-0.02541423732534936
GSE100927	Femoral artery_Control 01	unknown	0	PARD3		0.9325444254847691	-0.009414189343837576
GSE100927	Femoral artery_Control 01	unknown	0	OAS3		-0.9083790902417933	-0.049431019579894445
GSE100927	Femoral artery_Control 01	unknown	0	CLIC4		1.3628153187121395	0.04974157537303522
GSE100927	Femoral artery_Control 01	unknown	0	CPNE7		-1.1148916195672818	-0.06851828806482088
GSE100927	Femoral artery_Control 01	unknown	0	DAPP1		-1.3821697867839664	0.040061107393642034
GSE100927	Femoral artery_Control 01	unknown	0	APBB2		0.9547887779979439	-0.029312423472890023
GSE100927	Femoral artery_Control 01	unknown	0	GAB3		-2.0165943047479598	0.034242103680882534
GSE100927	Femoral artery_Control 01	unknown	0	SGK223		-1.3853680670667479	-0.08704253210953085
GSE100927	Femoral artery_Control 01	unknown	0	GUCA2B		0.9190936050541314	-0.03494730309938241
GSE100927	Femoral artery_Control 01	unknown	0	MYBL1	4.0	1.6863785878283237	-0.2599813383851091
GSE100927	Femoral artery_Control 01	unknown	0	PTPN6		-1.5626877143199627	0.06336435528533474
GSE100927	Femoral artery_Control 01	unknown	0	CSDC2		0.8975405278800378	-0.004089657709150002
GSE100927	Femoral artery_Control 01	unknown	0	KCNMA1		1.0815879474433274	0.05296900494755269
GSE100927	Femoral artery_Control 01	unknown	0	ADH5		0.8388901503848697	0.007095092154516439
GSE100927	Femoral artery_Control 01	unknown	0	TRAF3IP3		-1.8911148333350667	-0.008265304910798939
GSE100927	Femoral artery_Control 01	unknown	0	MTA3		0.8443065163725075	-0.02795135316008415
GSE100927	Femoral artery_Control 01	unknown	0	LINC00312		1.702696750049281	-0.03510056234063372
GSE100927	Femoral artery_Control 01	unknown	0	AGPAT4-IT1	16.0	-1.3457603500582154	-0.14082895816745594
GSE100927	Femoral artery_Control 01	unknown	0	MPEG1		-2.081773056968639	-0.05913938810660375
GSE100927	Femoral artery_Control 01	unknown	0	GMIP		-2.31178393021659	0.012013946811293263
GSE100927	Femoral artery_Control 01	unknown	0	ABCA8		0.9667966542095715	-0.06258471697204546
GSE100927	Femoral artery_Control 01	unknown	0	UNC13D		-1.0256907591163331	0.004536694023821291
GSE100927	Femoral artery_Control 01	unknown	0	FCHO1		-1.4214802486724296	0.023459991874421274
GSE100927	Femoral artery_Control 01	unknown	0	B9D2		-0.9639836708866447	-0.04415080094791644
GSE100927	Femoral artery_Control 01	unknown	0	IL21R		-1.0732292793335108	0.03665825707325972
GSE100927	Femoral artery_Control 01	unknown	0	KLF9		1.157039281073193	-0.03741412360404264
GSE100927	Femoral artery_Control 01	unknown	0	TMEM86A		-1.2180050997790144	0.016653583352615697
GSE100927	Femoral artery_Control 01	unknown	0	VGLL3		1.1527133192880545	-0.017864974245502964
GSE100927	Femoral artery_Control 01	unknown	0	PLAA	20.0	1.0745294129799958	-0.10538999829777995
GSE100927	Femoral artery_Control 01	unknown	0	MOB3A	14.0	-2.538238667435971	-0.2727342705129394
GSE100927	Femoral artery_Control 01	unknown	0	MARCKS		-2.641207593088601	-0.1812015010818991
GSE100927	Femoral artery_Control 01	unknown	0	KTN1		1.3753317110373942	0.005101659124478229
GSE100927	Femoral artery_Control 01	unknown	0	GPR65		-1.65399344482563	0.04485707789025144
GSE100927	Femoral artery_Control 01	unknown	0	LAYN		0.6148003030409394	-0.05254783444033984
GSE100927	Femoral artery_Control 01	unknown	0	TXNDC15		0.9501827933815746	-0.015202302111025951
GSE100927	Femoral artery_Control 01	unknown	0	STK10		-1.4674687184679112	-0.0011864323167986297
GSE100927	Femoral artery_Control 01	unknown	0	ICAM3	9.0	-2.4324409384438224	-0.30699686729877546
GSE100927	Femoral artery_Control 01	unknown	0	ARHGAP30		-1.858787019400537	0.09143308984947025
GSE100927	Femoral artery_Control 01	unknown	0	ZBTB46	3.0	-0.9176560779845394	-0.14973592279366074
GSE100927	Femoral artery_Control 01	unknown	0	OASL		-1.0474511332029557	-0.07788613620061802
GSE100927	Femoral artery_Control 01	unknown	0	PTAFR		-1.8788667080665045	-0.07951606957088257
GSE100927	Femoral artery_Control 01	unknown	0	CENPBD1		-1.9055398166800541	-0.06540656938874576
GSE100927	Femoral artery_Control 01	unknown	0	NAGA		-1.5518365111592747	0.07156632875824588
GSE100927	Femoral artery_Control 01	unknown	0	SUB1		0.8944328868397472	-0.023908019066705626
GSE100927	Femoral artery_Control 01	unknown	0	RPRD1A		1.801332743069271	-0.04992727168614718
GSE100927	Femoral artery_Control 01	unknown	0	RALGAPA1		1.6424484107646602	-0.020052890878582242
GSE100927	Femoral artery_Control 01	unknown	0	MNDA		-1.8065743114687236	-0.11043549684382271
GSE100927	Femoral artery_Control 01	unknown	0	ENAH		1.6136511801705506	-0.008644485643161571
GSE100927	Femoral artery_Control 01	unknown	0	FASLG		-1.2033262295027738	0.016999328030887294
GSE100927	Femoral artery_Control 01	unknown	0	RAI2		0.8105229870841438	0.04255803868854587
GSE100927	Femoral artery_Control 01	unknown	0	ZC3H12B		1.2437413629664682	-0.018886713105953096
GSE100927	Femoral artery_Control 01	unknown	0	AOX1		1.0957564592240092	-0.014415484459620268
GSE100927	Femoral artery_Control 01	unknown	0	HVCN1		-1.5803249802318586	0.03935365826018911
GSE100927	Femoral artery_Control 01	unknown	0	SEZ6L2		-1.466454638768892	0.0038831763529357253
GSE100927	Femoral artery_Control 01	unknown	0	SH2B3		-1.487656482843979	-0.06213892280924804
GSE100927	Femoral artery_Control 01	unknown	0	RNASEH2A		-1.222024433094455	-0.06805621805911141
GSE100927	Femoral artery_Control 01	unknown	0	PERP		1.00093070714878	0.05994002762729202
GSE100927	Femoral artery_Control 01	unknown	0	NECAP2		-1.5685684567378195	0.02233996147365172
GSE100927	Femoral artery_Control 01	unknown	0	CEBPE		-1.65430510187927	0.08754349751484505
GSE100927	Femoral artery_Control 01	unknown	0	FGD3		-1.9437841363619572	-0.03848041375711238
GSE100927	Femoral artery_Control 01	unknown	0	S100Z		-1.4266236278471272	0.003944904396846715
GSE100927	Femoral artery_Control 01	unknown	0	UNC93B1		-1.5984039817414164	0.07785360048770805
GSE100927	Femoral artery_Control 01	unknown	0	AMICA1		-2.4026614523098457	-0.1261739286848689
GSE100927	Femoral artery_Control 01	unknown	0	TTLL11		1.3277186072471008	-0.05838488244427214
GSE100927	Femoral artery_Control 01	unknown	0	UAP1		1.8563689432245283	-0.13669175389834193
GSE100927	Femoral artery_Control 01	unknown	0	REEP1		0.9806591372584562	0.08917827515938344
GSE100927	Femoral artery_Control 01	unknown	0	NFAM1		-1.8990058875589677	-0.0522097833821215
GSE100927	Femoral artery_Control 01	unknown	0	GALNT6		-1.3950126244113792	0.06158539489787166
GSE100927	Femoral artery_Control 01	unknown	0	KCND3		2.101754846053124	-0.14801091884344536
GSE100927	Femoral artery_Control 01	unknown	0	MAP6		0.5835860833665895	-0.010350655724893132
GSE100927	Femoral artery_Control 01	unknown	0	GNL1		0.9670360744782701	0.03928017129603575
GSE100927	Femoral artery_Control 01	unknown	0	TRERF1		-1.676388263385953	-0.007726866983210095
GSE100927	Femoral artery_Control 01	unknown	0	TSPAN15		-0.9347316361153092	-0.08162723289235498
GSE100927	Femoral artery_Control 01	unknown	0	NPR3		0.8736299217988519	0.022487219100756174
GSE100927	Femoral artery_Control 01	unknown	0	RBMS3		1.1592610378812123	-0.04122718159603349
GSE100927	Femoral artery_Control 01	unknown	0	TRPM2		-1.5519305860053283	0.04263672060289909
GSE100927	Femoral artery_Control 01	unknown	0	KCNQ1		-1.6882982728964515	0.02045482807795654
GSE100927	Femoral artery_Control 01	unknown	0	HNRNPA0		0.3484875664633053	0.0016409828981297529
GSE100927	Femoral artery_Control 01	unknown	0	IKZF1		-2.0606391279849112	0.0745429325203466
GSE100927	Femoral artery_Control 01	unknown	0	ITGAL		-1.9334621267828795	0.033000409835863914
GSE100927	Femoral artery_Control 01	unknown	0	SLC12A9		-1.3291751626774648	-0.026450562589188615
GSE100927	Femoral artery_Control 01	unknown	0	RRAS2		1.5595025646711542	0.05275663084906825
GSE100927	Femoral artery_Control 01	unknown	0	SMARCA1		0.8106139662464972	0.0032043128499739605
GSE100927	Femoral artery_Control 01	unknown	0	MRPL33		1.2184786390767979	0.036890667172286326
GSE100927	Femoral artery_Control 01	unknown	0	EIF4E		1.2685380059482654	-0.08444982962376078
GSE100927	Femoral artery_Control 01	unknown	0	UAP1L1		-1.628865729287956	0.04570898093891595
GSE100927	Femoral artery_Control 01	unknown	0	SEMA4D		-1.7000527321887533	-0.07010926743817586
GSE100927	Femoral artery_Control 01	unknown	0	EIF2S1	12.0	1.4278046555240855	-0.16600027941476736
GSE100927	Femoral artery_Control 01	unknown	0	MATK		-0.8642274195838918	0.06708683368554841
GSE100927	Femoral artery_Control 01	unknown	0	FAM53B		-1.9051333597469668	-0.0836114679430943
GSE100927	Femoral artery_Control 01	unknown	0	IL2RG		-1.4101395072747938	0.0609287179962517
GSE100927	Femoral artery_Control 01	unknown	0	NAPG		1.3756170349616987	-0.01827637313268976
GSE100927	Femoral artery_Control 01	unknown	0	ST3GAL2	7.0	-2.1840064218365223	-0.3039831099676525
GSE100927	Femoral artery_Control 01	unknown	0	DNAJB5		1.30342893569143	0.06932461419271502
GSE100927	Femoral artery_Control 01	unknown	0	VAV3		-1.2283087483795478	0.05482362882007436
GSE100927	Femoral artery_Control 01	unknown	0	SVIL		1.0264662082518725	0.0004598808196819552
GSE100927	Femoral artery_Control 01	unknown	0	HS3ST1		-0.8303962653363677	-0.04866558812583017
GSE100927	Femoral artery_Control 01	unknown	0	RASGRP4		-1.1641421656058153	0.01228700779278098
GSE100927	Femoral artery_Control 01	unknown	0	FERMT2		1.1885838270708893	0.08585358574997688
GSE100927	Femoral artery_Control 01	unknown	0	LYG1		-1.0494764122183664	-0.0980151315662811
GSE100927	Femoral artery_Control 01	unknown	0	SLC37A2		-1.59556669567002	0.07845813977177793
GSE100927	Femoral artery_Control 01	unknown	0	ZNF671		-0.854300841842042	0.07751737816215445
GSE100927	Femoral artery_Control 01	unknown	0	CD84		-1.44244188534775	0.06688151173293994
GSE100927	Femoral artery_Control 01	unknown	0	BTK		-1.636510163302869	0.05800139265604772
GSE100927	Femoral artery_Control 01	unknown	0	FYB		-2.122652891043595	0.02747979843323069
GSE100927	Femoral artery_Control 01	unknown	0	BARD1		1.6886174412574093	-0.14295065544525914
GSE100927	Femoral artery_Control 01	unknown	0	SLC16A7		2.7090859376236587	-0.23768099453874317
GSE100927	Femoral artery_Control 01	unknown	0	EPSTI1		-1.1244871791966926	-0.02521499127846473
GSE100927	Femoral artery_Control 01	unknown	0	PLN		0.38372461834332716	0.014090215660593765
GSE100927	Femoral artery_Control 01	unknown	0	P2RX7		-1.7095574773755031	0.07610024348721486
GSE100927	Femoral artery_Control 01	unknown	0	AIM1		-1.6906205946673238	0.08359358386467829
GSE100927	Femoral artery_Control 01	unknown	0	FBXW4		1.7015474491778158	-0.012547605834084862
GSE100927	Femoral artery_Control 01	unknown	0	PPP1R12A		1.5129702260703066	0.08754866700394573
GSE100927	Femoral artery_Control 01	unknown	0	ABTB2		1.5018328324180472	0.034379638877569466
GSE100927	Femoral artery_Control 01	unknown	0	NDUFAF2		1.35808630421883	-0.05284882963450433
GSE100927	Femoral artery_Control 01	unknown	0	DTX3L		-0.5701526655182847	-0.021896482796654737
GSE100927	Femoral artery_Control 05	unknown	0	TMEM79	5.0	-1.362024773841752	-0.20974084534494053
GSE100927	Femoral artery_Control 05	unknown	0	IBSP	8.0	-0.6898217204514362	-0.09584376144763529
GSE100927	Femoral artery_Control 05	unknown	0	LARP6		1.3738952605228272	-0.036038384892908976
GSE100927	Femoral artery_Control 05	unknown	0	TNF	1.0	0.1522569579190321	0.025354514697916435
GSE100927	Femoral artery_Control 05	unknown	0	RAB21		2.0977462799945275	-0.1639711324366944
GSE100927	Femoral artery_Control 05	unknown	0	PTPLA		0.9608243673739523	0.01112703669802498
GSE100927	Femoral artery_Control 05	unknown	0	SAMD9L		-1.1480093888502745	-0.08743644557934037
GSE100927	Femoral artery_Control 05	unknown	0	IL17D		0.9847991922366127	-0.019935466427176526
GSE100927	Femoral artery_Control 05	unknown	0	C16orf54	15.0	-1.9740828392027059	-0.2116854017573155
GSE100927	Femoral artery_Control 05	unknown	0	OAS2		-0.9090074111157839	-0.08129113822761076
GSE100927	Femoral artery_Control 05	unknown	0	HSPB7		1.8809632139946801	-0.13565362525651742
GSE100927	Femoral artery_Control 05	unknown	0	DHRS9		-1.7608944488794023	-0.09098471221514846
GSE100927	Femoral artery_Control 05	unknown	0	LTB		-1.6267793819782896	-0.12151879770573756
GSE100927	Femoral artery_Control 05	unknown	0	MYEF2		1.236154334026132	-0.008094803377405469
GSE100927	Femoral artery_Control 05	unknown	0	RNF115		1.6630322381245835	-0.1253487899705251
GSE100927	Femoral artery_Control 05	unknown	0	YAF2	18.0	0.5879687958477101	-0.05961944492168632
GSE100927	Femoral artery_Control 05	unknown	0	DGKZ		-1.2563526974095913	-0.10442062775858894
GSE100927	Femoral artery_Control 05	unknown	0	CSK		-2.0164016768573267	-0.021542108897535595
GSE100927	Femoral artery_Control 05	unknown	0	TC2N	19.0	0.8830423068315713	-0.08791233047156813
GSE100927	Femoral artery_Control 05	unknown	0	SRRM4		0.8896972101348429	-0.06302296362564293
GSE100927	Femoral artery_Control 05	unknown	0	DPP4		-1.5247074883673324	-0.042852100092913195
GSE100927	Femoral artery_Control 05	unknown	0	CNTN4		1.5263737906191306	0.012898289802156283
GSE100927	Femoral artery_Control 05	unknown	0	PI16		1.11704946729856	-0.09026547121907125
GSE100927	Femoral artery_Control 05	unknown	0	SCARA5		0.9875934735072213	-0.043671583132549756
GSE100927	Femoral artery_Control 05	unknown	0	ANPEP		-0.8505560625742754	-0.029862451650646167
GSE100927	Femoral artery_Control 05	unknown	0	CD163L1		-1.600042010235125	-0.11840056584108567
GSE100927	Femoral artery_Control 05	unknown	0	HSPB8		1.454555305100007	0.010070416492848313
GSE100927	Femoral artery_Control 05	unknown	0	ASCL2		-1.879557566878397	-0.02325478297108587
GSE100927	Femoral artery_Control 05	unknown	0	FAM71E1		0.7016747942014658	-0.013491501477506818
GSE100927	Femoral artery_Control 05	unknown	0	MYOC		1.1229375228890113	0.03167034350740889
GSE100927	Femoral artery_Control 05	unknown	0	SMPD3		-1.3121602800858014	-0.051879561638203064
GSE100927	Femoral artery_Control 05	unknown	0	PPP1R9A		1.5599374800587686	0.0358551541149293
GSE100927	Femoral artery_Control 05	unknown	0	DOK1		-2.3765782430366387	-0.15706311740753556
GSE100927	Femoral artery_Control 05	unknown	0	CLEC4A		-0.8297534479865708	-0.001458326366379554
GSE100927	Femoral artery_Control 05	unknown	0	DDX60L		-1.454115551519734	-0.08508894055919577
GSE100927	Femoral artery_Control 05	unknown	0	BIN2		-1.997284992594804	0.033884418247850906
GSE100927	Femoral artery_Control 05	unknown	0	TSPAN33		-1.9487877812009564	-0.07905765498408752
GSE100927	Femoral artery_Control 05	unknown	0	P2RY13		-1.7008635356106705	-0.11547246794650352
GSE100927	Femoral artery_Control 05	unknown	0	VAPA		0.4227630581610962	-0.020464049956914965
GSE100927	Femoral artery_Control 05	unknown	0	LPAR1		0.12339607725263436	-0.007330573645516096
GSE100927	Femoral artery_Control 05	unknown	0	KIAA1430		0.6352211476351745	-0.049452716255144524
GSE100927	Femoral artery_Control 05	unknown	0	CYTH4		-1.7057849177066888	-0.017631564062294016
GSE100927	Femoral artery_Control 05	unknown	0	MXRA7		1.2719823777449226	0.0766291275683293
GSE100927	Femoral artery_Control 05	unknown	0	LONRF2		1.2611247871770368	0.06522264753204127
GSE100927	Femoral artery_Control 05	unknown	0	NAP1L5		1.1110194883962656	-0.00797340281477216
GSE100927	Femoral artery_Control 05	unknown	0	ZSWIM3	2.0	-2.195557022435422	-0.3635398677845538
GSE100927	Femoral artery_Control 05	unknown	0	CFL2		1.1437902741697872	0.06098214879236854
GSE100927	Femoral artery_Control 05	unknown	0	INPP5A		1.6480483993843396	-0.006688527060695218
GSE100927	Femoral artery_Control 05	unknown	0	ATP6V0D1		-1.2791424219484964	-0.03581906211204367
GSE100927	Femoral artery_Control 05	unknown	0	AEBP2		1.2707637346247083	0.02136161298880706
GSE100927	Femoral artery_Control 05	unknown	0	AMPH		1.272081099034872	-0.09535501183455046
GSE100927	Femoral artery_Control 05	unknown	0	BEX5		0.9375859869312524	-0.08249061724644928
GSE100927	Femoral artery_Control 05	unknown	0	SYNC		0.8479239528468725	-0.028299501559388866
GSE100927	Femoral artery_Control 05	unknown	0	RNF44	13.0	-1.1984564930305535	-0.13805593989496692
GSE100927	Femoral artery_Control 05	unknown	0	TAPT1		1.820029156372784	-0.11302575041077298
GSE100927	Femoral artery_Control 05	unknown	0	HENMT1		-2.2071740015960377	-0.057753640402029946
GSE100927	Femoral artery_Control 05	unknown	0	FAM110A		-1.1583528031118013	-0.043579296875184165
GSE100927	Femoral artery_Control 05	unknown	0	SLC46A1		-1.313178697738058	-0.09378854390303715
GSE100927	Femoral artery_Control 05	unknown	0	PACSIN3		1.9803262948920821	0.04482151497346051
GSE100927	Femoral artery_Control 05	unknown	0	MNAT1		1.367005859001304	-0.05748992701950753
GSE100927	Femoral artery_Control 05	unknown	0	TLE1		1.2561567001461242	-0.09589118039244801
GSE100927	Femoral artery_Control 05	unknown	0	PRKG1		2.2690559785064455	-0.10425257718904726
GSE100927	Femoral artery_Control 05	unknown	0	ARHGAP25		-1.9480450244340086	-0.1319777453942044
GSE100927	Femoral artery_Control 05	unknown	0	ARID3A		-0.8285905882164771	0.004949736452931971
GSE100927	Femoral artery_Control 05	unknown	0	PIK3CD		-1.1835039689158424	0.02354496069875316
GSE100927	Femoral artery_Control 05	unknown	0	ST8SIA4	17.0	-1.9600318666605139	-0.20286280417016886
GSE100927	Femoral artery_Control 05	unknown	0	ARMC7		-1.017580503137433	-0.06828756503535446
GSE100927	Femoral artery_Control 05	unknown	0	PTPRE		-1.6376140383536741	-0.12294207454602435
GSE100927	Femoral artery_Control 05	unknown	0	AFF4		2.1057844125310927	-0.027989506591408694
GSE100927	Femoral artery_Control 05	unknown	0	PRR5L		-1.2086830789901897	0.019604762482066905
GSE100927	Femoral artery_Control 05	unknown	0	FSTL3		1.0856615132925655	-0.04030097535213697
GSE100927	Femoral artery_Control 05	unknown	0	PDGFB		-0.9990246038910412	-0.09515585608568743
GSE100927	Femoral artery_Control 05	unknown	0	ZFR	10.0	0.9115190404759838	-0.11490635468625587
GSE100927	Femoral artery_Control 05	unknown	0	OSBPL3		-1.1162602076913772	-0.04621905312939216
GSE100927	Femoral artery_Control 05	unknown	0	ROR1		1.3054328649155096	-0.026873474281928475
GSE100927	Femoral artery_Control 05	unknown	0	BLNK		-1.7298913975228187	0.02020650845368879
GSE100927	Femoral artery_Control 05	unknown	0	C3orf70		1.086908553446439	0.05798254957750727
GSE100927	Femoral artery_Control 05	unknown	0	OPA1	11.0	0.5684956848845724	-0.06644351711876618
GSE100927	Femoral artery_Control 05	unknown	0	PAK3		1.2001184694985871	-0.0970345686119703
GSE100927	Femoral artery_Control 05	unknown	0	CXCR3		-1.2738450465563962	0.030340664225455245
GSE100927	Femoral artery_Control 05	unknown	0	ANP32E	6.0	1.2537440257608339	-0.1904829340229733
GSE100927	Femoral artery_Control 05	unknown	0	TLR7		-1.3490531050868746	-0.0259186535619304
GSE100927	Femoral artery_Control 05	unknown	0	EPB41L5		1.307675464473105	0.008920775131878752
GSE100927	Femoral artery_Control 05	unknown	0	ARHGAP5		1.303137991195043	-0.035089900543159004
GSE100927	Femoral artery_Control 05	unknown	0	PARD3		1.5985884509663884	-0.016138013320326675
GSE100927	Femoral artery_Control 05	unknown	0	OAS3		-0.42454289526332073	-0.02310223605287999
GSE100927	Femoral artery_Control 05	unknown	0	CLIC4		1.0312274806944968	0.03763890730710614
GSE100927	Femoral artery_Control 05	unknown	0	CPNE7		-0.9655644054083871	-0.05934103271902546
GSE100927	Femoral artery_Control 05	unknown	0	DAPP1		-2.0465180703495074	0.05931672142108188
GSE100927	Femoral artery_Control 05	unknown	0	APBB2		0.8395674449062139	-0.02577507931204047
GSE100927	Femoral artery_Control 05	unknown	0	GAB3		-1.6165484554860188	0.02744925922263829
GSE100927	Femoral artery_Control 05	unknown	0	SGK223		-1.3800005499327228	-0.08670529156415287
GSE100927	Femoral artery_Control 05	unknown	0	GUCA2B		0.5290180813698128	-0.020115203862827148
GSE100927	Femoral artery_Control 05	unknown	0	MYBL1	4.0	1.1207674001900032	-0.1727836268930729
GSE100927	Femoral artery_Control 05	unknown	0	PTPN6		-1.8450297523244588	0.0748128494688881
GSE100927	Femoral artery_Control 05	unknown	0	CSDC2		1.1243551771815803	-0.0051231422708501355
GSE100927	Femoral artery_Control 05	unknown	0	KCNMA1		1.3508992734426764	0.06615808771517381
GSE100927	Femoral artery_Control 05	unknown	0	ADH5		0.7474631271906202	0.006321828629275731
GSE100927	Femoral artery_Control 05	unknown	0	TRAF3IP3		-1.9840386290465093	-0.00867143757470988
GSE100927	Femoral artery_Control 05	unknown	0	MTA3		0.6595708050807015	-0.021835549234062532
GSE100927	Femoral artery_Control 05	unknown	0	LINC00312		1.6404868884173933	-0.03381812544965529
GSE100927	Femoral artery_Control 05	unknown	0	AGPAT4-IT1	16.0	-1.1070526588951277	-0.11584906077963185
GSE100927	Femoral artery_Control 05	unknown	0	MPEG1		-2.0116460179343614	-0.057147206411133966
GSE100927	Femoral artery_Control 05	unknown	0	GMIP		-2.0432737075821312	0.01061854497859834
GSE100927	Femoral artery_Control 05	unknown	0	ABCA8		1.0165424888593826	-0.06580496909904726
GSE100927	Femoral artery_Control 05	unknown	0	UNC13D		-2.0402713661506473	0.009024247153950934
GSE100927	Femoral artery_Control 05	unknown	0	FCHO1		-1.415035256899307	0.023353624265888284
GSE100927	Femoral artery_Control 05	unknown	0	B9D2		-1.3047246865999842	-0.05975686276607305
GSE100927	Femoral artery_Control 05	unknown	0	IL21R		-0.5399579505551222	0.018443325896300933
GSE100927	Femoral artery_Control 05	unknown	0	KLF9		1.3826636750981052	-0.044709933784579874
GSE100927	Femoral artery_Control 05	unknown	0	TMEM86A		-1.3312757945967175	0.018202314928450283
GSE100927	Femoral artery_Control 05	unknown	0	VGLL3		0.7738005955547916	-0.011992511476556219
GSE100927	Femoral artery_Control 05	unknown	0	PLAA	20.0	0.47794388958645206	-0.04687680495432678
GSE100927	Femoral artery_Control 05	unknown	0	MOB3A	14.0	-1.7425680382314197	-0.18723929661283473
GSE100927	Femoral artery_Control 05	unknown	0	MARCKS		-0.7294035298057272	-0.050041130746817375
GSE100927	Femoral artery_Control 05	unknown	0	KTN1		0.88982575734607	0.003300722042347281
GSE100927	Femoral artery_Control 05	unknown	0	GPR65		-2.036563285790255	0.05523255138943478
GSE100927	Femoral artery_Control 05	unknown	0	LAYN		0.8281632330996815	-0.0707842599413956
GSE100927	Femoral artery_Control 05	unknown	0	TXNDC15		1.0190030961789482	-0.016303381863033012
GSE100927	Femoral artery_Control 05	unknown	0	STK10		-2.000823381299201	-0.0016176436948230509
GSE100927	Femoral artery_Control 05	unknown	0	ICAM3	9.0	-1.9787112899591626	-0.24973192882323755
GSE100927	Femoral artery_Control 05	unknown	0	ARHGAP30		-2.1040263578238645	0.10349632798845629
GSE100927	Femoral artery_Control 05	unknown	0	ZBTB46	3.0	-1.1597429119622935	-0.18923775398238796
GSE100927	Femoral artery_Control 05	unknown	0	OASL		-0.5494893284105615	-0.04085880411671538
GSE100927	Femoral artery_Control 05	unknown	0	PTAFR		-2.15046265739324	-0.09101036148052993
GSE100927	Femoral artery_Control 05	unknown	0	CENPBD1		-2.2898804354821714	-0.07859884232502677
GSE100927	Femoral artery_Control 05	unknown	0	NAGA		-1.0880028735201048	0.050175627894003275
GSE100927	Femoral artery_Control 05	unknown	0	SUB1		0.5611189970444477	-0.014998602888394198
GSE100927	Femoral artery_Control 05	unknown	0	RPRD1A		1.9251371661902987	-0.05335874046552337
GSE100927	Femoral artery_Control 05	unknown	0	RALGAPA1		1.0777489500877628	-0.013158393255441606
GSE100927	Femoral artery_Control 05	unknown	0	MNDA		-2.606121146154453	-0.1593116218821771
GSE100927	Femoral artery_Control 05	unknown	0	ENAH		1.2546960734541943	-0.006721528374155571
GSE100927	Femoral artery_Control 05	unknown	0	FASLG		-1.3197907285062753	0.018644616045037497
GSE100927	Femoral artery_Control 05	unknown	0	RAI2		0.9406748060895074	0.049391905508957036
GSE100927	Femoral artery_Control 05	unknown	0	ZC3H12B		1.6570868697408612	-0.02516353096578753
GSE100927	Femoral artery_Control 05	unknown	0	AOX1		0.3417848850913463	-0.004496432266579192
GSE100927	Femoral artery_Control 05	unknown	0	HVCN1		-1.2291908913623872	0.0306096270579204
GSE100927	Femoral artery_Control 05	unknown	0	SEZ6L2		0.16193518358756406	-0.00042880485968760634
GSE100927	Femoral artery_Control 05	unknown	0	SH2B3		-1.2427960171387296	-0.051911181557848705
GSE100927	Femoral artery_Control 05	unknown	0	RNASEH2A		-1.3495964813947017	-0.07516088053740902
GSE100927	Femoral artery_Control 05	unknown	0	PERP		0.7152077311882987	0.042829709250100226
GSE100927	Femoral artery_Control 05	unknown	0	NECAP2		-1.8301075566554035	0.02606486961579535
GSE100927	Femoral artery_Control 05	unknown	0	CEBPE		-1.5490545568184724	0.08197378681305309
GSE100927	Femoral artery_Control 05	unknown	0	FGD3		-1.5757583756270492	-0.031194736669089167
GSE100927	Femoral artery_Control 05	unknown	0	S100Z		-1.3903344394247208	0.0038445574124205675
GSE100927	Femoral artery_Control 05	unknown	0	UNC93B1		-1.6198845106626416	0.07889985446104698
GSE100927	Femoral artery_Control 05	unknown	0	AMICA1		-1.4844119041459873	-0.07795275591266819
GSE100927	Femoral artery_Control 05	unknown	0	TTLL11		1.350425572945926	-0.059383394866825916
GSE100927	Femoral artery_Control 05	unknown	0	UAP1		1.6176910460599963	-0.11911696064441171
GSE100927	Femoral artery_Control 05	unknown	0	REEP1		1.322592828622083	0.12027272546954522
GSE100927	Femoral artery_Control 05	unknown	0	NFAM1		-2.093626749943698	-0.05756053723355362
GSE100927	Femoral artery_Control 05	unknown	0	GALNT6		-1.58185517313315	0.06983390243493451
GSE100927	Femoral artery_Control 05	unknown	0	KCND3		0.7261434876553596	-0.051136870231028454
GSE100927	Femoral artery_Control 05	unknown	0	MAP6		1.2795940735362674	-0.0226952597059578
GSE100927	Femoral artery_Control 05	unknown	0	GNL1		1.3204427374587475	0.053635245140124764
GSE100927	Femoral artery_Control 05	unknown	0	TRERF1		-0.38819525475472433	-0.0017892830452920748
GSE100927	Femoral artery_Control 05	unknown	0	TSPAN15		-1.1065150822480954	-0.09662855179796916
GSE100927	Femoral artery_Control 05	unknown	0	NPR3		1.1797179539252869	0.030365919761985615
GSE100927	Femoral artery_Control 05	unknown	0	RBMS3		1.463115215840009	-0.0520332476709501
GSE100927	Femoral artery_Control 05	unknown	0	TRPM2		-1.3663027242583208	0.03753690277032912
GSE100927	Femoral artery_Control 05	unknown	0	KCNQ1		-1.6013352207274902	0.0194012143239137
GSE100927	Femoral artery_Control 05	unknown	0	HNRNPA0		1.1162256255730674	0.005256162165580337
GSE100927	Femoral artery_Control 05	unknown	0	IKZF1		-1.5362063520913578	0.05557175193176882
GSE100927	Femoral artery_Control 05	unknown	0	ITGAL		-1.3884522328611797	0.023698158907399507
GSE100927	Femoral artery_Control 05	unknown	0	SLC12A9		-1.6441196076895874	-0.0327179515600521
GSE100927	Femoral artery_Control 05	unknown	0	RRAS2		0.7716110434407312	0.026102938141977894
GSE100927	Femoral artery_Control 05	unknown	0	SMARCA1		1.1577401658203554	0.004576483807017283
GSE100927	Femoral artery_Control 05	unknown	0	MRPL33		0.9077611669002378	0.027483382971256392
GSE100927	Femoral artery_Control 05	unknown	0	EIF4E		1.2728730246140487	-0.08473842293828868
GSE100927	Femoral artery_Control 05	unknown	0	UAP1L1		-0.9144303589601684	0.0256606048590315
GSE100927	Femoral artery_Control 05	unknown	0	SEMA4D		-1.3783259293457975	-0.05684142577922565
GSE100927	Femoral artery_Control 05	unknown	0	EIF2S1	12.0	0.34934615829689963	-0.04061589214280485
GSE100927	Femoral artery_Control 05	unknown	0	MATK		-1.431093040486648	0.11109055165352107
GSE100927	Femoral artery_Control 05	unknown	0	FAM53B		-1.3261372556675248	-0.05820079842343165
GSE100927	Femoral artery_Control 05	unknown	0	IL2RG		-1.3018384651431731	0.05624929186805954
GSE100927	Femoral artery_Control 05	unknown	0	NAPG		0.7360967030625851	-0.009779740774502055
GSE100927	Femoral artery_Control 05	unknown	0	ST3GAL2	7.0	-0.669969030277867	-0.0932503070364702
GSE100927	Femoral artery_Control 05	unknown	0	DNAJB5		1.1801711457224162	0.06276898350057006
GSE100927	Femoral artery_Control 05	unknown	0	VAV3		-1.9623454984874926	0.08758620450090529
GSE100927	Femoral artery_Control 05	unknown	0	SVIL		2.1632023709260246	0.0009691651527171394
GSE100927	Femoral artery_Control 05	unknown	0	HS3ST1		-1.1382997135789599	-0.06671034942858865
GSE100927	Femoral artery_Control 05	unknown	0	RASGRP4		-1.797728939566254	0.01897423711842236
GSE100927	Femoral artery_Control 05	unknown	0	FERMT2		1.1145157697970118	0.08050351437792398
GSE100927	Femoral artery_Control 05	unknown	0	LYG1		-0.8115156966041253	-0.07579095332178404
GSE100927	Femoral artery_Control 05	unknown	0	SLC37A2		-1.3525444888485025	0.066508109527231
GSE100927	Femoral artery_Control 05	unknown	0	ZNF671		-1.3993041629072351	0.12696978002043574
GSE100927	Femoral artery_Control 05	unknown	0	CD84		-1.7213455504800517	0.07981340101138315
GSE100927	Femoral artery_Control 05	unknown	0	BTK		-1.5708343361008257	0.055673701984167996
GSE100927	Femoral artery_Control 05	unknown	0	FYB		-1.8158278412359217	0.023507650863292623
GSE100927	Femoral artery_Control 05	unknown	0	BARD1		1.41987888427914	-0.12020047418759643
GSE100927	Femoral artery_Control 05	unknown	0	SLC16A7		0.9182565519645747	-0.08056301480937973
GSE100927	Femoral artery_Control 05	unknown	0	EPSTI1		-0.9415804905019777	-0.021113574521090226
GSE100927	Femoral artery_Control 05	unknown	0	PLN		1.0055639965746916	0.036923910781218094
GSE100927	Femoral artery_Control 05	unknown	0	P2RX7		-0.9890885935976859	0.044028869341535354
GSE100927	Femoral artery_Control 05	unknown	0	AIM1		-1.7687201047355863	0.08745525333994353
GSE100927	Femoral artery_Control 05	unknown	0	FBXW4		1.6960459227515736	-0.01250703630126599
GSE100927	Femoral artery_Control 05	unknown	0	PPP1R12A		1.751862748117584	0.1013722846152271
GSE100927	Femoral artery_Control 05	unknown	0	ABTB2		1.7331908182776377	0.03967583685220562
GSE100927	Femoral artery_Control 05	unknown	0	NDUFAF2		0.29288522342411516	-0.011397391481764555
GSE100927	Femoral artery_Control 05	unknown	0	DTX3L		-1.8297498218232107	-0.07027080274949468
GSE100927	Femoral artery_Control 06	unknown	0	TMEM79	5.0	-1.3963347320214865	-0.21502430257022237
GSE100927	Femoral artery_Control 06	unknown	0	IBSP	8.0	-0.7565023129566687	-0.10510835635931204
GSE100927	Femoral artery_Control 06	unknown	0	LARP6		1.5213936584711079	-0.03990738727546671
GSE100927	Femoral artery_Control 06	unknown	0	TNF	1.0	-2.006517615886172	-0.33413435470494784
GSE100927	Femoral artery_Control 06	unknown	0	RAB21		1.9587103219471371	-0.15310333412005966
GSE100927	Femoral artery_Control 06	unknown	0	PTPLA		1.7727139209822251	0.020529301216391814
GSE100927	Femoral artery_Control 06	unknown	0	SAMD9L		-2.0071760993551675	-0.15287361365152552
GSE100927	Femoral artery_Control 06	unknown	0	IL17D		0.46147307628376955	-0.00934168213360049
GSE100927	Femoral artery_Control 06	unknown	0	C16orf54	15.0	-1.9066379385074048	-0.20445313134969
GSE100927	Femoral artery_Control 06	unknown	0	OAS2		-1.981041612403619	-0.17716151219369877
GSE100927	Femoral artery_Control 06	unknown	0	HSPB7		2.296704273810309	-0.16563655182965575
GSE100927	Femoral artery_Control 06	unknown	0	DHRS9		-1.4906505863223762	-0.07702131987308702
GSE100927	Femoral artery_Control 06	unknown	0	LTB		-1.7266551414148559	-0.12897941734545768
GSE100927	Femoral artery_Control 06	unknown	0	MYEF2		1.1909400759240574	-0.007798723414639413
GSE100927	Femoral artery_Control 06	unknown	0	RNF115		1.4973438878040084	-0.11286025622549213
GSE100927	Femoral artery_Control 06	unknown	0	YAF2	18.0	1.8501870014775277	-0.1876071022959186
GSE100927	Femoral artery_Control 06	unknown	0	DGKZ		-1.5290566497370963	-0.127086172197662
GSE100927	Femoral artery_Control 06	unknown	0	CSK		-0.7595680747901195	-0.008114800919885359
GSE100927	Femoral artery_Control 06	unknown	0	TC2N	19.0	1.9781574890808575	-0.19693782909322574
GSE100927	Femoral artery_Control 06	unknown	0	SRRM4		1.1567141373040273	-0.08193748633822281
GSE100927	Femoral artery_Control 06	unknown	0	DPP4		-1.7711599138605596	-0.04977867721406697
GSE100927	Femoral artery_Control 06	unknown	0	CNTN4		1.5751625305512122	0.013310568439665363
GSE100927	Femoral artery_Control 06	unknown	0	PI16		0.590833792126707	-0.04774353528626112
GSE100927	Femoral artery_Control 06	unknown	0	SCARA5		0.23498791209790312	-0.01039121299767564
GSE100927	Femoral artery_Control 06	unknown	0	ANPEP		-1.4670751022553468	-0.05150802073689446
GSE100927	Femoral artery_Control 06	unknown	0	CD163L1		-2.278521175963392	-0.1686069458109527
GSE100927	Femoral artery_Control 06	unknown	0	HSPB8		1.9452277836964362	0.013467520888754735
GSE100927	Femoral artery_Control 06	unknown	0	ASCL2		-1.7202043168564745	-0.021283188532958852
GSE100927	Femoral artery_Control 06	unknown	0	FAM71E1		1.8214132011226973	-0.035021350484825436
GSE100927	Femoral artery_Control 06	unknown	0	MYOC		0.7186792049494111	0.020268997008686646
GSE100927	Femoral artery_Control 06	unknown	0	SMPD3		-1.282182744473032	-0.050694324262718415
GSE100927	Femoral artery_Control 06	unknown	0	PPP1R9A		1.4123082710214385	0.032461897584097586
GSE100927	Femoral artery_Control 06	unknown	0	DOK1		-0.5093935700779288	-0.03366476249549676
GSE100927	Femoral artery_Control 06	unknown	0	CLEC4A		-1.695363767033873	-0.0029796726823726025
GSE100927	Femoral artery_Control 06	unknown	0	DDX60L		-1.8822134942842066	-0.11013949473787162
GSE100927	Femoral artery_Control 06	unknown	0	BIN2		-1.162174986572293	0.019716576987365952
GSE100927	Femoral artery_Control 06	unknown	0	TSPAN33		-0.9967529774097651	-0.04043588211737528
GSE100927	Femoral artery_Control 06	unknown	0	P2RY13		-1.102535313333489	-0.07485166855733656
GSE100927	Femoral artery_Control 06	unknown	0	VAPA		1.492110099456561	-0.07222630981361913
GSE100927	Femoral artery_Control 06	unknown	0	LPAR1		1.0065237490014713	-0.05979441674559978
GSE100927	Femoral artery_Control 06	unknown	0	KIAA1430		1.9631200473045303	-0.15283121324841906
GSE100927	Femoral artery_Control 06	unknown	0	CYTH4		-1.5726739526884552	-0.016255684557937695
GSE100927	Femoral artery_Control 06	unknown	0	MXRA7		1.1048407377992697	0.06655987010575176
GSE100927	Femoral artery_Control 06	unknown	0	LONRF2		1.202880987469714	0.06221040413006914
GSE100927	Femoral artery_Control 06	unknown	0	NAP1L5		0.9733532998271307	-0.006985420167392539
GSE100927	Femoral artery_Control 06	unknown	0	ZSWIM3	2.0	-1.2286517050756671	-0.20343988967365223
GSE100927	Femoral artery_Control 06	unknown	0	CFL2		1.7762556819157336	0.09470257855313431
GSE100927	Femoral artery_Control 06	unknown	0	INPP5A		1.738655092719855	-0.00705625007203463
GSE100927	Femoral artery_Control 06	unknown	0	ATP6V0D1		-1.2231950916083891	-0.03425240239841875
GSE100927	Femoral artery_Control 06	unknown	0	AEBP2		1.3615205644107164	0.02288724062607379
GSE100927	Femoral artery_Control 06	unknown	0	AMPH		0.6695631376817512	-0.05019035418894459
GSE100927	Femoral artery_Control 06	unknown	0	BEX5		1.9435383499966676	-0.17099623967089675
GSE100927	Femoral artery_Control 06	unknown	0	SYNC		1.945728789673548	-0.06493878930137771
GSE100927	Femoral artery_Control 06	unknown	0	RNF44	13.0	-2.8219073802794092	-0.32506901831361323
GSE100927	Femoral artery_Control 06	unknown	0	TAPT1		1.5817518454420505	-0.09822847544432127
GSE100927	Femoral artery_Control 06	unknown	0	HENMT1		-0.876038323484998	-0.02292270671744242
GSE100927	Femoral artery_Control 06	unknown	0	FAM110A		-2.0794894262449595	-0.07823409829171778
GSE100927	Femoral artery_Control 06	unknown	0	SLC46A1		-1.0349090537084515	-0.07391424593360787
GSE100927	Femoral artery_Control 06	unknown	0	PACSIN3		0.6971922954728375	0.015779831329573907
GSE100927	Femoral artery_Control 06	unknown	0	MNAT1		2.3077307066154065	-0.09705245155344262
GSE100927	Femoral artery_Control 06	unknown	0	TLE1		0.7047093939397311	-0.053795370920416745
GSE100927	Femoral artery_Control 06	unknown	0	PRKG1		1.4428989907440362	-0.06629450301510652
GSE100927	Femoral artery_Control 06	unknown	0	ARHGAP25		-2.011749924646382	-0.13629367700519712
GSE100927	Femoral artery_Control 06	unknown	0	ARID3A		-1.9930594702529068	0.011905902930911328
GSE100927	Femoral artery_Control 06	unknown	0	PIK3CD		-1.018589335505038	0.020264102616068702
GSE100927	Femoral artery_Control 06	unknown	0	ST8SIA4	17.0	-0.7400991142800425	-0.07660007178480856
GSE100927	Femoral artery_Control 06	unknown	0	ARMC7		-1.2852483123052134	-0.0862501565650263
GSE100927	Femoral artery_Control 06	unknown	0	PTPRE		-1.328045470094996	-0.0997015544328566
GSE100927	Femoral artery_Control 06	unknown	0	AFF4		0.7277760555525183	-0.009673398939957183
GSE100927	Femoral artery_Control 06	unknown	0	PRR5L		-0.9770892632562814	0.015848325556043145
GSE100927	Femoral artery_Control 06	unknown	0	FSTL3		1.2508484738807393	-0.0464329009529337
GSE100927	Femoral artery_Control 06	unknown	0	PDGFB		-1.8789943881072233	-0.17897188806377567
GSE100927	Femoral artery_Control 06	unknown	0	ZFR	10.0	1.4469594425977923	-0.1824041271161463
GSE100927	Femoral artery_Control 06	unknown	0	OSBPL3		-1.7738292652285041	-0.07344587622775313
GSE100927	Femoral artery_Control 06	unknown	0	ROR1		1.693010403185218	-0.03485209599957481
GSE100927	Femoral artery_Control 06	unknown	0	BLNK		-1.1588124042082044	0.013535851253670184
GSE100927	Femoral artery_Control 06	unknown	0	C3orf70		1.5787494404405602	0.08422044100264556
GSE100927	Femoral artery_Control 06	unknown	0	OPA1	11.0	1.9028844232159714	-0.2224015715698092
GSE100927	Femoral artery_Control 06	unknown	0	PAK3		2.490468245557711	-0.20136471356071192
GSE100927	Femoral artery_Control 06	unknown	0	CXCR3		-1.3386414046598245	0.03188399522129583
GSE100927	Femoral artery_Control 06	unknown	0	ANP32E	6.0	1.810559534898429	-0.2750806267821951
GSE100927	Femoral artery_Control 06	unknown	0	TLR7		-1.420561678063196	-0.02729251047141206
GSE100927	Femoral artery_Control 06	unknown	0	EPB41L5		1.1490349502596966	0.007838552216062519
GSE100927	Femoral artery_Control 06	unknown	0	ARHGAP5		1.3072889229031415	-0.03520167364914071
GSE100927	Femoral artery_Control 06	unknown	0	PARD3		1.338628445992829	-0.013513674316451502
GSE100927	Femoral artery_Control 06	unknown	0	OAS3		-1.7028806133961683	-0.09266519435250632
GSE100927	Femoral artery_Control 06	unknown	0	CLIC4		1.6770555119904427	0.06121106947437903
GSE100927	Femoral artery_Control 06	unknown	0	CPNE7		-1.3470792669749132	-0.08278792632467602
GSE100927	Femoral artery_Control 06	unknown	0	DAPP1		-0.9568595196605291	0.027733822822840086
GSE100927	Femoral artery_Control 06	unknown	0	APBB2		1.0163601778688374	-0.03120269175884401
GSE100927	Femoral artery_Control 06	unknown	0	GAB3		-1.6160313776972273	0.02744047915655698
GSE100927	Femoral artery_Control 06	unknown	0	SGK223		-1.5523261000251145	-0.0975324880210255
GSE100927	Femoral artery_Control 06	unknown	0	GUCA2B		2.0441305011332807	-0.07772532395499568
GSE100927	Femoral artery_Control 06	unknown	0	MYBL1	4.0	2.862975027950086	-0.4413718751541582
GSE100927	Femoral artery_Control 06	unknown	0	PTPN6		-1.445100559668678	0.05859639417830192
GSE100927	Femoral artery_Control 06	unknown	0	CSDC2		1.5827953400481756	-0.007212032173882951
GSE100927	Femoral artery_Control 06	unknown	0	KCNMA1		1.1861350654335598	0.05808902946628667
GSE100927	Femoral artery_Control 06	unknown	0	ADH5		1.0712080408075122	0.009059970203132551
GSE100927	Femoral artery_Control 06	unknown	0	TRAF3IP3		-1.592918697944675	-0.006962009130564963
GSE100927	Femoral artery_Control 06	unknown	0	MTA3		1.2603606917170944	-0.04172511536998434
GSE100927	Femoral artery_Control 06	unknown	0	LINC00312		1.8156062786498868	-0.03742815705025093
GSE100927	Femoral artery_Control 06	unknown	0	AGPAT4-IT1	16.0	-1.7432202435967539	-0.18242169993456106
GSE100927	Femoral artery_Control 06	unknown	0	MPEG1		-1.6200303343273204	-0.04602211675549499
GSE100927	Femoral artery_Control 06	unknown	0	GMIP		-1.2220726885662303	0.006350903338355373
GSE100927	Femoral artery_Control 06	unknown	0	ABCA8		0.022987260811475025	-0.001488059775118855
GSE100927	Femoral artery_Control 06	unknown	0	UNC13D		-1.6440588505739875	0.007271774553799564
GSE100927	Femoral artery_Control 06	unknown	0	FCHO1		-1.623852990348476	0.02679993478235715
GSE100927	Femoral artery_Control 06	unknown	0	B9D2		-2.6782520227482727	-0.12266491177796959
GSE100927	Femoral artery_Control 06	unknown	0	IL21R		-1.5349744379746946	0.05243007121749677
GSE100927	Femoral artery_Control 06	unknown	0	KLF9		0.11827350660207388	-0.0038245024758270228
GSE100927	Femoral artery_Control 06	unknown	0	TMEM86A		-1.2051051405290463	0.01647720433199118
GSE100927	Femoral artery_Control 06	unknown	0	VGLL3		1.8936392924123011	-0.02934798845745305
GSE100927	Femoral artery_Control 06	unknown	0	PLAA	20.0	2.598198707664037	-0.25483170034276637
GSE100927	Femoral artery_Control 06	unknown	0	MOB3A	14.0	-1.2151165264303168	-0.13056452242883862
GSE100927	Femoral artery_Control 06	unknown	0	MARCKS		-1.5090712379774138	-0.10353066312415915
GSE100927	Femoral artery_Control 06	unknown	0	KTN1		1.8925010964911981	0.007020048625009029
GSE100927	Femoral artery_Control 06	unknown	0	GPR65		-0.8168239068675062	0.022152647416833003
GSE100927	Femoral artery_Control 06	unknown	0	LAYN		1.4007750542290605	-0.11972618633027125
GSE100927	Femoral artery_Control 06	unknown	0	TXNDC15		1.3413718829666494	-0.021461071227697713
GSE100927	Femoral artery_Control 06	unknown	0	STK10		-1.4374507675949937	-0.0011621631337138377
GSE100927	Femoral artery_Control 06	unknown	0	ICAM3	9.0	-0.19109291554426594	-0.024117718752345356
GSE100927	Femoral artery_Control 06	unknown	0	ARHGAP30		-1.157136734886897	0.056919155311918
GSE100927	Femoral artery_Control 06	unknown	0	ZBTB46	3.0	-1.7093258840134848	-0.2789143936800267
GSE100927	Femoral artery_Control 06	unknown	0	OASL		-1.569605878545936	-0.11671240152645099
GSE100927	Femoral artery_Control 06	unknown	0	PTAFR		-1.5478320286155482	-0.06550625371295779
GSE100927	Femoral artery_Control 06	unknown	0	CENPBD1		-0.18028776743948413	-0.006188274980009294
GSE100927	Femoral artery_Control 06	unknown	0	NAGA		-1.5571235232498564	0.07181015086366904
GSE100927	Femoral artery_Control 06	unknown	0	SUB1		2.259578643388664	-0.060398102623138425
GSE100927	Femoral artery_Control 06	unknown	0	RPRD1A		1.2179005967642775	-0.03375636967424654
GSE100927	Femoral artery_Control 06	unknown	0	RALGAPA1		1.49820452678741	-0.018291796377019155
GSE100927	Femoral artery_Control 06	unknown	0	MNDA		-1.235281930559118	-0.0755125171865118
GSE100927	Femoral artery_Control 06	unknown	0	ENAH		1.882914322297895	-0.010086954371816044
GSE100927	Femoral artery_Control 06	unknown	0	FASLG		-1.6498195819770056	0.023306916759719666
GSE100927	Femoral artery_Control 06	unknown	0	RAI2		0.6727838423071674	0.03532578501313316
GSE100927	Femoral artery_Control 06	unknown	0	ZC3H12B		0.43214513359690443	-0.006562297758524054
GSE100927	Femoral artery_Control 06	unknown	0	AOX1		0.16889861737124826	-0.002221985892459005
GSE100927	Femoral artery_Control 06	unknown	0	HVCN1		-1.8194902907628505	0.045309414206632335
GSE100927	Femoral artery_Control 06	unknown	0	SEZ6L2		-1.4427207393111192	0.0038203289148351174
GSE100927	Femoral artery_Control 06	unknown	0	SH2B3		-1.7633459796872253	-0.0736543825684212
GSE100927	Femoral artery_Control 06	unknown	0	RNASEH2A		-0.8059216639829044	-0.044882883694636444
GSE100927	Femoral artery_Control 06	unknown	0	PERP		0.8836139885424892	0.05291459888963708
GSE100927	Femoral artery_Control 06	unknown	0	NECAP2		-1.3302662900832358	0.018945999801604045
GSE100927	Femoral artery_Control 06	unknown	0	CEBPE		-1.3085123192200097	0.06924463016867427
GSE100927	Femoral artery_Control 06	unknown	0	FGD3		-2.1043155573273333	-0.04165839807348122
GSE100927	Femoral artery_Control 06	unknown	0	S100Z		-0.9686464833664462	0.002678504474925094
GSE100927	Femoral artery_Control 06	unknown	0	UNC93B1		-1.7005027920460056	0.08282653603999805
GSE100927	Femoral artery_Control 06	unknown	0	AMICA1		-1.915616928452664	-0.10059715799150569
GSE100927	Femoral artery_Control 06	unknown	0	TTLL11		2.218582870528865	-0.09755960290206023
GSE100927	Femoral artery_Control 06	unknown	0	UAP1		1.270270738919704	-0.09353503562016652
GSE100927	Femoral artery_Control 06	unknown	0	REEP1		1.2548730972791378	0.11411449106783071
GSE100927	Femoral artery_Control 06	unknown	0	NFAM1		-1.9076431858413576	-0.05244725050915079
GSE100927	Femoral artery_Control 06	unknown	0	GALNT6		-1.7092886117426191	0.07545968567346921
GSE100927	Femoral artery_Control 06	unknown	0	KCND3		1.6922330318147034	-0.119171351695217
GSE100927	Femoral artery_Control 06	unknown	0	MAP6		1.2868083715587566	-0.022823214633698352
GSE100927	Femoral artery_Control 06	unknown	0	GNL1		0.9567610529072988	0.03886280878182348
GSE100927	Femoral artery_Control 06	unknown	0	TRERF1		-1.663754924800832	-0.007668636960408622
GSE100927	Femoral artery_Control 06	unknown	0	TSPAN15		-1.1157000352927673	-0.09743064543887625
GSE100927	Femoral artery_Control 06	unknown	0	NPR3		2.0187964055516407	0.051963784617156436
GSE100927	Femoral artery_Control 06	unknown	0	RBMS3		0.27478828591256166	-0.009772386195679933
GSE100927	Femoral artery_Control 06	unknown	0	TRPM2		-1.484025031577814	0.04077112804507515
GSE100927	Femoral artery_Control 06	unknown	0	KCNQ1		-1.7514732255931853	0.021220233585377786
GSE100927	Femoral artery_Control 06	unknown	0	HNRNPA0		1.6198739065590788	0.007627776809276725
GSE100927	Femoral artery_Control 06	unknown	0	IKZF1		-1.4406734646936743	0.05211588162335471
GSE100927	Femoral artery_Control 06	unknown	0	ITGAL		-1.9353835436484592	0.033033204656694036
GSE100927	Femoral artery_Control 06	unknown	0	SLC12A9		-1.671114845833485	-0.03325515632898328
GSE100927	Femoral artery_Control 06	unknown	0	RRAS2		1.583470633614043	0.053567450012838996
GSE100927	Femoral artery_Control 06	unknown	0	SMARCA1		0.6844312422388926	0.0027055194158384648
GSE100927	Femoral artery_Control 06	unknown	0	MRPL33		1.9911719423193754	0.06028473462821964
GSE100927	Femoral artery_Control 06	unknown	0	EIF4E		2.9905037537457053	-0.19908550733902214
GSE100927	Femoral artery_Control 06	unknown	0	UAP1L1		-2.0849052397199896	0.05850629192343929
GSE100927	Femoral artery_Control 06	unknown	0	SEMA4D		-2.0059905204881097	-0.08272597856319416
GSE100927	Femoral artery_Control 06	unknown	0	EIF2S1	12.0	2.3614993802629787	-0.27455405432724594
GSE100927	Femoral artery_Control 06	unknown	0	MATK		-1.419366090704876	0.11018023116169114
GSE100927	Femoral artery_Control 06	unknown	0	FAM53B		-1.6529802576607704	-0.07254510825548065
GSE100927	Femoral artery_Control 06	unknown	0	IL2RG		-1.2475762935184642	0.05390475465331584
GSE100927	Femoral artery_Control 06	unknown	0	NAPG		2.340641727408274	-0.031097638727080903
GSE100927	Femoral artery_Control 06	unknown	0	ST3GAL2	7.0	-1.6732759827975519	-0.23289658491812504
GSE100927	Femoral artery_Control 06	unknown	0	DNAJB5		1.211309955819851	0.06442514283332246
GSE100927	Femoral artery_Control 06	unknown	0	VAV3		-1.580571736672253	0.0705463331830347
GSE100927	Femoral artery_Control 06	unknown	0	SVIL		0.7161573102384962	0.0003208551905616062
GSE100927	Femoral artery_Control 06	unknown	0	HS3ST1		-0.7412160814786817	-0.04343916036143511
GSE100927	Femoral artery_Control 06	unknown	0	RASGRP4		-0.8196712261737904	0.008651268754855756
GSE100927	Femoral artery_Control 06	unknown	0	FERMT2		1.5696105495643669	0.1133758434549653
GSE100927	Femoral artery_Control 06	unknown	0	LYG1		0.13471644162892504	0.012581749905640456
GSE100927	Femoral artery_Control 06	unknown	0	SLC37A2		-1.2450831067696124	0.06122395552847039
GSE100927	Femoral artery_Control 06	unknown	0	ZNF671		-1.8698908035895159	0.1696697760840836
GSE100927	Femoral artery_Control 06	unknown	0	CD84		-1.4328954630534607	0.06643887403559577
GSE100927	Femoral artery_Control 06	unknown	0	BTK		-1.3261944901002083	0.047003146746943475
GSE100927	Femoral artery_Control 06	unknown	0	FYB		-1.6996792340083595	0.02200399459976445
GSE100927	Femoral artery_Control 06	unknown	0	BARD1		1.06997767586448	-0.09057943281855896
GSE100927	Femoral artery_Control 06	unknown	0	SLC16A7		2.6732932117277404	-0.23454072845487842
GSE100927	Femoral artery_Control 06	unknown	0	EPSTI1		-1.426252423171137	-0.03198163845393106
GSE100927	Femoral artery_Control 06	unknown	0	PLN		1.110760982735827	0.04078670235360737
GSE100927	Femoral artery_Control 06	unknown	0	P2RX7		-1.8660549702563778	0.08306666460553642
GSE100927	Femoral artery_Control 06	unknown	0	AIM1		-2.22092590994565	0.1098147963510473
GSE100927	Femoral artery_Control 06	unknown	0	FBXW4		0.7251712855313149	-0.005347581378021661
GSE100927	Femoral artery_Control 06	unknown	0	PPP1R12A		1.7073293155394065	0.09879533855763274
GSE100927	Femoral artery_Control 06	unknown	0	ABTB2		0.7138338813869924	0.016340933911496266
GSE100927	Femoral artery_Control 06	unknown	0	NDUFAF2		2.3523283543633604	-0.09153895452592069
GSE100927	Femoral artery_Control 06	unknown	0	DTX3L		-0.7974278045906948	-0.030624892701188886
GSE100927	Femoral artery_Control 08	unknown	0	TMEM79	5.0	-1.3292983521933899	-0.20470123999159479
GSE100927	Femoral artery_Control 08	unknown	0	IBSP	8.0	-1.5744657446221901	-0.21875611445851287
GSE100927	Femoral artery_Control 08	unknown	0	LARP6		1.4047941344013204	-0.03684888736830643
GSE100927	Femoral artery_Control 08	unknown	0	TNF	1.0	-1.3798338785891022	-0.2297761549523072
GSE100927	Femoral artery_Control 08	unknown	0	RAB21		1.468356375268954	-0.11477463217053985
GSE100927	Femoral artery_Control 08	unknown	0	PTPLA		1.00110940922565	0.011593566434661908
GSE100927	Femoral artery_Control 08	unknown	0	SAMD9L		-1.2967721880903775	-0.09876674524963693
GSE100927	Femoral artery_Control 08	unknown	0	IL17D		1.0595600659441626	-0.021448864183401695
GSE100927	Femoral artery_Control 08	unknown	0	C16orf54	15.0	-1.9824147840220212	-0.21257885518868666
GSE100927	Femoral artery_Control 08	unknown	0	OAS2		-1.0451338386331854	-0.0934647158029188
GSE100927	Femoral artery_Control 08	unknown	0	HSPB7		0.9510521274929744	-0.06858915046422087
GSE100927	Femoral artery_Control 08	unknown	0	DHRS9		-1.1700169285584816	-0.060454306957177545
GSE100927	Femoral artery_Control 08	unknown	0	LTB		-1.2004482655897797	-0.08967228842365225
GSE100927	Femoral artery_Control 08	unknown	0	MYEF2		1.0350795439299152	-0.006778090047055617
GSE100927	Femoral artery_Control 08	unknown	0	RNF115		1.2441084178817283	-0.09377297757587816
GSE100927	Femoral artery_Control 08	unknown	0	YAF2	18.0	0.9602177693193781	-0.09736511667804372
GSE100927	Femoral artery_Control 08	unknown	0	DGKZ		-1.4726351423589923	-0.1223967492102676
GSE100927	Femoral artery_Control 08	unknown	0	CSK		-1.5403802308427714	-0.016456561734338366
GSE100927	Femoral artery_Control 08	unknown	0	TC2N	19.0	1.1767972817936014	-0.11715745750199358
GSE100927	Femoral artery_Control 08	unknown	0	SRRM4		0.6245459034174958	-0.04424059478354395
GSE100927	Femoral artery_Control 08	unknown	0	DPP4		-1.3677599830495928	-0.03844107026685092
GSE100927	Femoral artery_Control 08	unknown	0	CNTN4		1.6322205484378844	0.013792724812345477
GSE100927	Femoral artery_Control 08	unknown	0	PI16		1.0138117173118548	-0.08192313328064231
GSE100927	Femoral artery_Control 08	unknown	0	SCARA5		1.1918498514755775	-0.05270384147577315
GSE100927	Femoral artery_Control 08	unknown	0	ANPEP		-1.4345938559904878	-0.0503676260129989
GSE100927	Femoral artery_Control 08	unknown	0	CD163L1		-1.5477168892839825	-0.11452859005001996
GSE100927	Femoral artery_Control 08	unknown	0	HSPB8		1.8491609515822567	0.01280241519827581
GSE100927	Femoral artery_Control 08	unknown	0	ASCL2		-1.5688076784861322	-0.01941003709035552
GSE100927	Femoral artery_Control 08	unknown	0	FAM71E1		1.046417012699972	-0.020120056740810386
GSE100927	Femoral artery_Control 08	unknown	0	MYOC		1.1285263475609877	0.031827965809234554
GSE100927	Femoral artery_Control 08	unknown	0	SMPD3		-1.4186404865823576	-0.056089524795924516
GSE100927	Femoral artery_Control 08	unknown	0	PPP1R9A		1.5693193216849541	0.0360707956913956
GSE100927	Femoral artery_Control 08	unknown	0	DOK1		-1.7439622042805418	-0.1152548380209153
GSE100927	Femoral artery_Control 08	unknown	0	CLEC4A		-1.8469806911391022	-0.003246145763681934
GSE100927	Femoral artery_Control 08	unknown	0	DDX60L		-1.6218319190786237	-0.09490302171327449
GSE100927	Femoral artery_Control 08	unknown	0	BIN2		-1.580973195417757	0.026821588902332782
GSE100927	Femoral artery_Control 08	unknown	0	TSPAN33		-1.6031021739130382	-0.06503401745025035
GSE100927	Femoral artery_Control 08	unknown	0	P2RY13		-1.4935272826843649	-0.10139630703240346
GSE100927	Femoral artery_Control 08	unknown	0	VAPA		0.8333391580478448	-0.0403381843142175
GSE100927	Femoral artery_Control 08	unknown	0	LPAR1		0.981641834199238	-0.058316260284225443
GSE100927	Femoral artery_Control 08	unknown	0	KIAA1430		1.3256675752266782	-0.10320478575121703
GSE100927	Femoral artery_Control 08	unknown	0	CYTH4		-1.0895773134873004	-0.011262235938515249
GSE100927	Femoral artery_Control 08	unknown	0	MXRA7		0.9514637034961996	0.05731984561068056
GSE100927	Femoral artery_Control 08	unknown	0	LONRF2		1.1635530639976135	0.06017644895222375
GSE100927	Femoral artery_Control 08	unknown	0	NAP1L5		0.9264560267980838	-0.006648854650153321
GSE100927	Femoral artery_Control 08	unknown	0	ZSWIM3	2.0	-1.3846940617677315	-0.22927735011806288
GSE100927	Femoral artery_Control 08	unknown	0	CFL2		0.969930201130683	0.051712651505535626
GSE100927	Femoral artery_Control 08	unknown	0	INPP5A		1.5940954534473142	-0.0064695615624496385
GSE100927	Femoral artery_Control 08	unknown	0	ATP6V0D1		-1.5101282878754918	-0.042287221510619526
GSE100927	Femoral artery_Control 08	unknown	0	AEBP2		1.5582448658463086	0.026194187683389374
GSE100927	Femoral artery_Control 08	unknown	0	AMPH		0.8162676391645701	-0.06118730201380378
GSE100927	Femoral artery_Control 08	unknown	0	BEX5		1.1765994109483344	-0.10351947769463993
GSE100927	Femoral artery_Control 08	unknown	0	SYNC		0.9593081938456982	-0.03201695580897634
GSE100927	Femoral artery_Control 08	unknown	0	RNF44	13.0	-1.0705874799770536	-0.12332609623088601
GSE100927	Femoral artery_Control 08	unknown	0	TAPT1		1.181056938897308	-0.0733448946844107
GSE100927	Femoral artery_Control 08	unknown	0	HENMT1		-2.0061490650863676	-0.05249355583840918
GSE100927	Femoral artery_Control 08	unknown	0	FAM110A		-1.6883752570413024	-0.06351968620066153
GSE100927	Femoral artery_Control 08	unknown	0	SLC46A1		-1.5541147933985482	-0.11099644228320697
GSE100927	Femoral artery_Control 08	unknown	0	PACSIN3		1.646673323274894	0.037269814174530125
GSE100927	Femoral artery_Control 08	unknown	0	MNAT1		0.6380249203862524	-0.026832369348021766
GSE100927	Femoral artery_Control 08	unknown	0	TLE1		0.8916048907296436	-0.06806240448010951
GSE100927	Femoral artery_Control 08	unknown	0	PRKG1		1.7031384418891957	-0.07825129637989788
GSE100927	Femoral artery_Control 08	unknown	0	ARHGAP25		-1.5180072902257202	-0.1028431977408554
GSE100927	Femoral artery_Control 08	unknown	0	ARID3A		-1.9532485683029432	0.011668085273544512
GSE100927	Femoral artery_Control 08	unknown	0	PIK3CD		-1.0815951826286532	0.021517558652786616
GSE100927	Femoral artery_Control 08	unknown	0	ST8SIA4	17.0	-1.032179390034957	-0.10683030670613747
GSE100927	Femoral artery_Control 08	unknown	0	ARMC7		-2.019832334356341	-0.13554645698065415
GSE100927	Femoral artery_Control 08	unknown	0	PTPRE		-1.4834667265870074	-0.11136963448967334
GSE100927	Femoral artery_Control 08	unknown	0	AFF4		1.9808904463217236	-0.026329450381645723
GSE100927	Femoral artery_Control 08	unknown	0	PRR5L		-0.7887602262858502	0.012793640583232612
GSE100927	Femoral artery_Control 08	unknown	0	FSTL3		0.9185626665864745	-0.034098078390219944
GSE100927	Femoral artery_Control 08	unknown	0	PDGFB		-1.4600776635236163	-0.13907058893549828
GSE100927	Femoral artery_Control 08	unknown	0	ZFR	10.0	1.5362554595033722	-0.19366080891323134
GSE100927	Femoral artery_Control 08	unknown	0	OSBPL3		-1.0442130811091288	-0.043235922539964534
GSE100927	Femoral artery_Control 08	unknown	0	ROR1		1.3186685242079215	-0.02714594187421789
GSE100927	Femoral artery_Control 08	unknown	0	BLNK		-1.3626948863387407	0.015917360927993767
GSE100927	Femoral artery_Control 08	unknown	0	C3orf70		0.5696974603178141	0.030391251529225748
GSE100927	Femoral artery_Control 08	unknown	0	OPA1	11.0	0.46328763718433175	-0.05414721847610852
GSE100927	Femoral artery_Control 08	unknown	0	PAK3		1.1252517589422557	-0.0909812837514631
GSE100927	Femoral artery_Control 08	unknown	0	CXCR3		-1.6398160854482537	0.039057426470028044
GSE100927	Femoral artery_Control 08	unknown	0	ANP32E	6.0	0.4063277217083619	-0.06173389066313575
GSE100927	Femoral artery_Control 08	unknown	0	TLR7		-1.2239365324480949	-0.023514854120045715
GSE100927	Femoral artery_Control 08	unknown	0	EPB41L5		1.2474846702938243	0.008510162136169674
GSE100927	Femoral artery_Control 08	unknown	0	ARHGAP5		1.3466325364842597	-0.036261088305837096
GSE100927	Femoral artery_Control 08	unknown	0	PARD3		1.6134906168565935	-0.016288453135835455
GSE100927	Femoral artery_Control 08	unknown	0	OAS3		-0.5355806964307089	-0.029144550085177454
GSE100927	Femoral artery_Control 08	unknown	0	CLIC4		1.0069407780594244	0.03675246375668688
GSE100927	Femoral artery_Control 08	unknown	0	CPNE7		-1.1929566307033728	-0.07331595702826879
GSE100927	Femoral artery_Control 08	unknown	0	DAPP1		-1.146543350024672	0.03323165989880203
GSE100927	Femoral artery_Control 08	unknown	0	APBB2		1.012759511209721	-0.031092149753817466
GSE100927	Femoral artery_Control 08	unknown	0	GAB3		-1.834582923093238	0.031151520420259565
GSE100927	Femoral artery_Control 08	unknown	0	SGK223		-1.3559879732805036	-0.08519658386114598
GSE100927	Femoral artery_Control 08	unknown	0	GUCA2B		0.8987418386010363	-0.034173454443562123
GSE100927	Femoral artery_Control 08	unknown	0	MYBL1	4.0	1.4038076874480176	-0.21641866426211676
GSE100927	Femoral artery_Control 08	unknown	0	PTPN6		-1.1302061455177808	0.04582795595946828
GSE100927	Femoral artery_Control 08	unknown	0	CSDC2		1.2798282295998653	-0.005831557710194513
GSE100927	Femoral artery_Control 08	unknown	0	KCNMA1		1.4482715892178937	0.07092673800223001
GSE100927	Femoral artery_Control 08	unknown	0	ADH5		0.3900665819767294	0.003299071212425636
GSE100927	Femoral artery_Control 08	unknown	0	TRAF3IP3		-1.9147395271600098	-0.00836855897789494
GSE100927	Femoral artery_Control 08	unknown	0	MTA3		0.31913383798509365	-0.010565147180409577
GSE100927	Femoral artery_Control 08	unknown	0	LINC00312		1.1515776674866132	-0.023739414376943827
GSE100927	Femoral artery_Control 08	unknown	0	AGPAT4-IT1	16.0	-0.9291806657226327	-0.09723539937656873
GSE100927	Femoral artery_Control 08	unknown	0	MPEG1		-1.5972390466411805	-0.045374657704467324
GSE100927	Femoral artery_Control 08	unknown	0	GMIP		-1.2521697121315567	0.006507312436786209
GSE100927	Femoral artery_Control 08	unknown	0	ABCA8		1.534632265728045	-0.09934304756700066
GSE100927	Femoral artery_Control 08	unknown	0	UNC13D		-1.3954490247910611	0.006172157831246318
GSE100927	Femoral artery_Control 08	unknown	0	FCHO1		-1.2255524987695057	0.02022641657501839
GSE100927	Femoral artery_Control 08	unknown	0	B9D2		-0.843260547516107	-0.038621638213405626
GSE100927	Femoral artery_Control 08	unknown	0	IL21R		-1.004937961112059	0.034325632770661085
GSE100927	Femoral artery_Control 08	unknown	0	KLF9		1.1481036615078484	-0.03712518062659557
GSE100927	Femoral artery_Control 08	unknown	0	TMEM86A		-1.574903972361468	0.02153340292322737
GSE100927	Femoral artery_Control 08	unknown	0	VGLL3		1.0188429735178415	-0.01579022570273559
GSE100927	Femoral artery_Control 08	unknown	0	PLAA	20.0	0.607972032372185	-0.05962998377038865
GSE100927	Femoral artery_Control 08	unknown	0	MOB3A	14.0	-1.647400945888102	-0.17701357283040126
GSE100927	Femoral artery_Control 08	unknown	0	MARCKS		-0.8135487994423707	-0.055813963297730564
GSE100927	Femoral artery_Control 08	unknown	0	KTN1		1.4835151028925315	0.005502954887344384
GSE100927	Femoral artery_Control 08	unknown	0	GPR65		-1.7666035014341512	0.04791111543575489
GSE100927	Femoral artery_Control 08	unknown	0	LAYN		0.2487660184348651	-0.021262376557786688
GSE100927	Femoral artery_Control 08	unknown	0	TXNDC15		0.4285973406014728	-0.0068572766221302395
GSE100927	Femoral artery_Control 08	unknown	0	STK10		-1.4034125554444543	-0.0011346436136087617
GSE100927	Femoral artery_Control 08	unknown	0	ICAM3	9.0	-0.6939629591716703	-0.08758463612415109
GSE100927	Femoral artery_Control 08	unknown	0	ARHGAP30		-0.9887310019991538	0.048635335624358116
GSE100927	Femoral artery_Control 08	unknown	0	ZBTB46	3.0	-1.83435178630708	-0.2993151399968368
GSE100927	Femoral artery_Control 08	unknown	0	OASL		-1.1639441550010383	-0.08654829816176125
GSE100927	Femoral artery_Control 08	unknown	0	PTAFR		-1.5946888377645698	-0.06748929448970208
GSE100927	Femoral artery_Control 08	unknown	0	CENPBD1		-1.836122486372628	-0.0630238590450466
GSE100927	Femoral artery_Control 08	unknown	0	NAGA		-1.3371024816340824	0.06166340016874996
GSE100927	Femoral artery_Control 08	unknown	0	SUB1		0.7441809953956849	-0.01989181490168946
GSE100927	Femoral artery_Control 08	unknown	0	RPRD1A		1.5452066392169221	-0.04282826256517724
GSE100927	Femoral artery_Control 08	unknown	0	RALGAPA1		0.946394945104224	-0.011554673156145853
GSE100927	Femoral artery_Control 08	unknown	0	MNDA		-1.4493375970904114	-0.08859769377490273
GSE100927	Femoral artery_Control 08	unknown	0	ENAH		1.6563438063214788	-0.008873194175938499
GSE100927	Femoral artery_Control 08	unknown	0	FASLG		-1.9416724238978944	0.027429906913944046
GSE100927	Femoral artery_Control 08	unknown	0	RAI2		1.0083770975900554	0.05294674206127856
GSE100927	Femoral artery_Control 08	unknown	0	ZC3H12B		0.9031023999886655	-0.013713973372407231
GSE100927	Femoral artery_Control 08	unknown	0	AOX1		0.9394391561740854	-0.01235901503713406
GSE100927	Femoral artery_Control 08	unknown	0	HVCN1		-1.0136136701347016	0.025241267765371077
GSE100927	Femoral artery_Control 08	unknown	0	SEZ6L2		-1.748992750696349	0.004631338134442227
GSE100927	Femoral artery_Control 08	unknown	0	SH2B3		-1.7736223233998918	-0.07408362207101252
GSE100927	Femoral artery_Control 08	unknown	0	RNASEH2A		-1.0814491732594713	-0.0602273888819239
GSE100927	Femoral artery_Control 08	unknown	0	PERP		0.5865377817491415	0.0351244003120271
GSE100927	Femoral artery_Control 08	unknown	0	NECAP2		-1.1839230508098828	0.01686174118142541
GSE100927	Femoral artery_Control 08	unknown	0	CEBPE		-1.4689448302134929	0.07773449283760009
GSE100927	Femoral artery_Control 08	unknown	0	FGD3		-2.2397203210981282	-0.04433895875772276
GSE100927	Femoral artery_Control 08	unknown	0	S100Z		-0.8214666390330632	0.002271522280249012
GSE100927	Femoral artery_Control 08	unknown	0	UNC93B1		-1.2764612396381143	0.06217270760334428
GSE100927	Femoral artery_Control 08	unknown	0	AMICA1		-0.9547827114396834	-0.05013968390216668
GSE100927	Femoral artery_Control 08	unknown	0	TTLL11		0.9596267422345517	-0.04219847054182081
GSE100927	Femoral artery_Control 08	unknown	0	UAP1		1.7297951165591976	-0.12737162471407765
GSE100927	Femoral artery_Control 08	unknown	0	REEP1		1.1233245083502974	0.10215184694958912
GSE100927	Femoral artery_Control 08	unknown	0	NFAM1		-1.540182474131837	-0.042344572952708236
GSE100927	Femoral artery_Control 08	unknown	0	GALNT6		-1.3233986215871842	0.058423863190582424
GSE100927	Femoral artery_Control 08	unknown	0	KCND3		1.487684312164009	-0.10476651090200857
GSE100927	Femoral artery_Control 08	unknown	0	MAP6		1.4111691279464276	-0.025028913864273562
GSE100927	Femoral artery_Control 08	unknown	0	GNL1		0.655540683695172	0.026627497180970326
GSE100927	Femoral artery_Control 08	unknown	0	TRERF1		-1.151493421526724	-0.005307503455200474
GSE100927	Femoral artery_Control 08	unknown	0	TSPAN15		-1.0131760999562927	-0.08847754614983198
GSE100927	Femoral artery_Control 08	unknown	0	NPR3		0.7694521300308521	0.019805684539650162
GSE100927	Femoral artery_Control 08	unknown	0	RBMS3		1.0798897023553484	-0.03840447268378952
GSE100927	Femoral artery_Control 08	unknown	0	TRPM2		-1.4499755228050437	0.039835674226907036
GSE100927	Femoral artery_Control 08	unknown	0	KCNQ1		-1.832586745105042	0.022202976459103844
GSE100927	Femoral artery_Control 08	unknown	0	HNRNPA0		0.9517752247460068	0.004481786488173767
GSE100927	Femoral artery_Control 08	unknown	0	IKZF1		-1.0337318816593621	0.03739490571258773
GSE100927	Femoral artery_Control 08	unknown	0	ITGAL		-1.0209812573190495	0.017426149423638463
GSE100927	Femoral artery_Control 08	unknown	0	SLC12A9		-1.1538346634952037	-0.022961289709083357
GSE100927	Femoral artery_Control 08	unknown	0	RRAS2		1.2347587286018304	0.04177082610072384
GSE100927	Femoral artery_Control 08	unknown	0	SMARCA1		1.0961333064519367	0.004332955247998188
GSE100927	Femoral artery_Control 08	unknown	0	MRPL33		1.3697369979662615	0.04147016622615997
GSE100927	Femoral artery_Control 08	unknown	0	EIF4E		1.253124606247701	-0.08342372006099481
GSE100927	Femoral artery_Control 08	unknown	0	UAP1L1		-1.2553324944489197	0.03522694843966704
GSE100927	Femoral artery_Control 08	unknown	0	SEMA4D		-2.4304484439329275	-0.10023039681305201
GSE100927	Femoral artery_Control 08	unknown	0	EIF2S1	12.0	0.964434152319204	-0.11212762063965095
GSE100927	Femoral artery_Control 08	unknown	0	MATK		-1.2540539276521536	0.09734764874460468
GSE100927	Femoral artery_Control 08	unknown	0	FAM53B		-2.0981320611067806	-0.09208169111631517
GSE100927	Femoral artery_Control 08	unknown	0	IL2RG		-1.2455665834582899	0.053817919941658666
GSE100927	Femoral artery_Control 08	unknown	0	NAPG		0.8956576641152558	-0.011899659027542867
GSE100927	Femoral artery_Control 08	unknown	0	ST3GAL2	7.0	-1.6151834210111289	-0.22481091382244422
GSE100927	Femoral artery_Control 08	unknown	0	DNAJB5		0.7662844615106786	0.04075586570273611
GSE100927	Femoral artery_Control 08	unknown	0	VAV3		-1.6895166476210564	0.07540891790985753
GSE100927	Femoral artery_Control 08	unknown	0	SVIL		1.3067573168564581	0.0005854577785125486
GSE100927	Femoral artery_Control 08	unknown	0	HS3ST1		-0.6389452284308766	-0.03744555053988115
GSE100927	Femoral artery_Control 08	unknown	0	RASGRP4		-1.3823893626461667	0.014590510827044762
GSE100927	Femoral artery_Control 08	unknown	0	FERMT2		1.2644943733316791	0.09133674347456841
GSE100927	Femoral artery_Control 08	unknown	0	LYG1		-1.1227458697306563	-0.10485808242658387
GSE100927	Femoral artery_Control 08	unknown	0	SLC37A2		-1.3557721275328505	0.06666682086641637
GSE100927	Femoral artery_Control 08	unknown	0	ZNF671		-1.731123467223312	0.15707833339457397
GSE100927	Femoral artery_Control 08	unknown	0	CD84		-1.0918577562643614	0.05062602388219693
GSE100927	Femoral artery_Control 08	unknown	0	BTK		-1.344362365987578	0.04764705481833787
GSE100927	Femoral artery_Control 08	unknown	0	FYB		-1.5744068615175555	0.020382222354370424
GSE100927	Femoral artery_Control 08	unknown	0	BARD1		0.9622117109017183	-0.08145645744845602
GSE100927	Femoral artery_Control 08	unknown	0	SLC16A7		1.8340390102444122	-0.1609089656122606
GSE100927	Femoral artery_Control 08	unknown	0	EPSTI1		-0.8230298589405891	-0.018455248845014177
GSE100927	Femoral artery_Control 08	unknown	0	PLN		0.955861690502113	0.035098861832273974
GSE100927	Femoral artery_Control 08	unknown	0	P2RX7		-1.098615341705935	0.04890440719838264
GSE100927	Femoral artery_Control 08	unknown	0	AIM1		-1.78318297697045	0.0881703773168445
GSE100927	Femoral artery_Control 08	unknown	0	FBXW4		1.5283941437624509	-0.011270733169575426
GSE100927	Femoral artery_Control 08	unknown	0	PPP1R12A		1.9403530906577775	0.11227935862644048
GSE100927	Femoral artery_Control 08	unknown	0	ABTB2		2.0579136087617624	0.04710932214509694
GSE100927	Femoral artery_Control 08	unknown	0	NDUFAF2		1.350745714841223	-0.05256317653850529
GSE100927	Femoral artery_Control 08	unknown	0	DTX3L		-0.5482466280173296	-0.021055190275735786
GSE100927	Femoral artery_Control 11	unknown	0	TMEM79	5.0	-0.7729491841712355	-0.11902794898471722
GSE100927	Femoral artery_Control 11	unknown	0	IBSP	8.0	-0.3959043464813328	-0.05500691064845958
GSE100927	Femoral artery_Control 11	unknown	0	LARP6		0.8217965140523853	-0.02155638783250513
GSE100927	Femoral artery_Control 11	unknown	0	TNF	1.0	-0.6954526300677978	-0.11580990564736952
GSE100927	Femoral artery_Control 11	unknown	0	RAB21		0.4815080925981909	-0.03763726241524501
GSE100927	Femoral artery_Control 11	unknown	0	PTPLA		0.8598198421515802	0.00995733170616718
GSE100927	Femoral artery_Control 11	unknown	0	SAMD9L		-1.2981789285087233	-0.09887388756330401
GSE100927	Femoral artery_Control 11	unknown	0	IL17D		0.5635045599567634	-0.011407123731555488
GSE100927	Femoral artery_Control 11	unknown	0	C16orf54	15.0	-0.943991345488389	-0.10122634332095487
GSE100927	Femoral artery_Control 11	unknown	0	OAS2		-1.1466884750350566	-0.10254659113687879
GSE100927	Femoral artery_Control 11	unknown	0	HSPB7		1.2830476819940515	-0.09253241538404518
GSE100927	Femoral artery_Control 11	unknown	0	DHRS9		-1.0977836697016867	-0.0567220433489697
GSE100927	Femoral artery_Control 11	unknown	0	LTB		-0.9069396718826979	-0.06774748914311748
GSE100927	Femoral artery_Control 11	unknown	0	MYEF2		0.8059449568001622	-0.0052776306151517665
GSE100927	Femoral artery_Control 11	unknown	0	RNF115		0.616566805750519	-0.04647288324607307
GSE100927	Femoral artery_Control 11	unknown	0	YAF2	18.0	0.9064767849725031	-0.09191583488123287
GSE100927	Femoral artery_Control 11	unknown	0	DGKZ		-0.6414500092766755	-0.053313542274018286
GSE100927	Femoral artery_Control 11	unknown	0	CSK		-1.1197752775624157	-0.011963053416824009
GSE100927	Femoral artery_Control 11	unknown	0	TC2N	19.0	0.21604819045393353	-0.021508935381725963
GSE100927	Femoral artery_Control 11	unknown	0	SRRM4		0.7810248188153325	-0.05532500067013008
GSE100927	Femoral artery_Control 11	unknown	0	DPP4		-1.1128772344135838	-0.031277557829325786
GSE100927	Femoral artery_Control 11	unknown	0	CNTN4		0.5278584776023729	0.004460553280254349
GSE100927	Femoral artery_Control 11	unknown	0	PI16		1.051808486636035	-0.08499354008737398
GSE100927	Femoral artery_Control 11	unknown	0	SCARA5		1.2597985380797554	-0.05570854613956944
GSE100927	Femoral artery_Control 11	unknown	0	ANPEP		-0.43475446776066584	-0.015263937140265292
GSE100927	Femoral artery_Control 11	unknown	0	CD163L1		-0.8904978376341948	-0.06589542473366573
GSE100927	Femoral artery_Control 11	unknown	0	HSPB8		0.45937290685758936	0.0031804060535658195
GSE100927	Femoral artery_Control 11	unknown	0	ASCL2		-0.792153974495792	-0.009800906916183084
GSE100927	Femoral artery_Control 11	unknown	0	FAM71E1		0.6916290010540319	-0.013298345282911609
GSE100927	Femoral artery_Control 11	unknown	0	MYOC		1.1735975142704718	0.03309911340460272
GSE100927	Femoral artery_Control 11	unknown	0	SMPD3		-1.6313610792905684	-0.06449996921236355
GSE100927	Femoral artery_Control 11	unknown	0	PPP1R9A		0.6813873222595481	0.015661683730206086
GSE100927	Femoral artery_Control 11	unknown	0	DOK1		-1.401553753990166	-0.09262577508689915
GSE100927	Femoral artery_Control 11	unknown	0	CLEC4A		-1.1420900008337407	-0.0020072709128666944
GSE100927	Femoral artery_Control 11	unknown	0	DDX60L		-0.12182982505116928	-0.00712898691667385
GSE100927	Femoral artery_Control 11	unknown	0	BIN2		-0.7591600865785171	0.012879332687160402
GSE100927	Femoral artery_Control 11	unknown	0	TSPAN33		-0.653336641066844	-0.026504303473256934
GSE100927	Femoral artery_Control 11	unknown	0	P2RY13		-0.8891473677456286	-0.0603646552307691
GSE100927	Femoral artery_Control 11	unknown	0	VAPA		0.4796831789757974	-0.023219295888222944
GSE100927	Femoral artery_Control 11	unknown	0	LPAR1		0.6913528281731811	-0.04107110156819141
GSE100927	Femoral artery_Control 11	unknown	0	KIAA1430		0.1376879681724949	-0.010719170870067424
GSE100927	Femoral artery_Control 11	unknown	0	CYTH4		-0.49108409624752514	-0.005076009649916983
GSE100927	Femoral artery_Control 11	unknown	0	MXRA7		1.2172516838803655	0.07333193934038724
GSE100927	Femoral artery_Control 11	unknown	0	LONRF2		1.212926707052261	0.06272994702875788
GSE100927	Femoral artery_Control 11	unknown	0	NAP1L5		1.2644189556590164	-0.009074297764709457
GSE100927	Femoral artery_Control 11	unknown	0	ZSWIM3	2.0	-1.222521469634193	-0.20242484658476464
GSE100927	Femoral artery_Control 11	unknown	0	CFL2		1.0383382128236265	0.05535988268231508
GSE100927	Femoral artery_Control 11	unknown	0	INPP5A		0.31635267030377096	-0.0012839024611415613
GSE100927	Femoral artery_Control 11	unknown	0	ATP6V0D1		-0.7844380196465579	-0.021966149872480682
GSE100927	Femoral artery_Control 11	unknown	0	AEBP2		0.0990372897338501	0.001664822655156786
GSE100927	Femoral artery_Control 11	unknown	0	AMPH		0.28864618646320417	-0.02163687562615233
GSE100927	Femoral artery_Control 11	unknown	0	BEX5		0.5625719001201964	-0.04949615708135105
GSE100927	Femoral artery_Control 11	unknown	0	SYNC		0.4544541784309087	-0.015167429446941025
GSE100927	Femoral artery_Control 11	unknown	0	RNF44	13.0	-0.9392500488479625	-0.10819670888694768
GSE100927	Femoral artery_Control 11	unknown	0	TAPT1		0.6195653708265199	-0.038475669865506885
GSE100927	Femoral artery_Control 11	unknown	0	HENMT1		-1.377348527555549	-0.03604015429285918
GSE100927	Femoral artery_Control 11	unknown	0	FAM110A		-0.6809085766121055	-0.025616994170794105
GSE100927	Femoral artery_Control 11	unknown	0	SLC46A1		-1.3559005932944714	-0.096839784670128
GSE100927	Femoral artery_Control 11	unknown	0	PACSIN3		0.4953872453870126	0.011212297132066992
GSE100927	Femoral artery_Control 11	unknown	0	MNAT1		1.5119399850082877	-0.06358518423578963
GSE100927	Femoral artery_Control 11	unknown	0	TLE1		0.9966676135013738	-0.07608257306310064
GSE100927	Femoral artery_Control 11	unknown	0	PRKG1		0.4969492397560794	-0.022832508085944454
GSE100927	Femoral artery_Control 11	unknown	0	ARHGAP25		-0.6446451387108451	-0.04367394537562629
GSE100927	Femoral artery_Control 11	unknown	0	ARID3A		-1.8543532325066054	0.011077316013577738
GSE100927	Femoral artery_Control 11	unknown	0	PIK3CD		-0.7644516568386449	0.015208216186085742
GSE100927	Femoral artery_Control 11	unknown	0	ST8SIA4	17.0	-0.8243441383488133	-0.0853194105418321
GSE100927	Femoral artery_Control 11	unknown	0	ARMC7		-0.2265967009162376	-0.015206400774096277
GSE100927	Femoral artery_Control 11	unknown	0	PTPRE		-1.0678422599434125	-0.08016708433773521
GSE100927	Femoral artery_Control 11	unknown	0	AFF4		0.7952675024734585	-0.01057047666890987
GSE100927	Femoral artery_Control 11	unknown	0	PRR5L		-1.2319272934631167	0.019981782158891268
GSE100927	Femoral artery_Control 11	unknown	0	FSTL3		1.145694737395212	-0.04252947609131541
GSE100927	Femoral artery_Control 11	unknown	0	PDGFB		-0.9231792008028995	-0.08793167538692728
GSE100927	Femoral artery_Control 11	unknown	0	ZFR	10.0	0.30491038427905376	-0.03843709150079421
GSE100927	Femoral artery_Control 11	unknown	0	OSBPL3		-0.1705026438252559	-0.007059707673320661
GSE100927	Femoral artery_Control 11	unknown	0	ROR1		0.5903061825406655	-0.01215196770459481
GSE100927	Femoral artery_Control 11	unknown	0	BLNK		-0.6699105337931432	0.00782508825911874
GSE100927	Femoral artery_Control 11	unknown	0	C3orf70		0.8730739588841926	0.046575265182442836
GSE100927	Femoral artery_Control 11	unknown	0	OPA1	11.0	0.10265782923405957	-0.011998239239887179
GSE100927	Femoral artery_Control 11	unknown	0	PAK3		0.9261943873454215	-0.07488666753411455
GSE100927	Femoral artery_Control 11	unknown	0	CXCR3		-1.2407671854266742	0.0295528099408653
GSE100927	Femoral artery_Control 11	unknown	0	ANP32E	6.0	0.5226696483438641	-0.07940986843855723
GSE100927	Femoral artery_Control 11	unknown	0	TLR7		-0.6260011515975967	-0.012027033566319643
GSE100927	Femoral artery_Control 11	unknown	0	EPB41L5		1.1095575872757155	0.007569243287702723
GSE100927	Femoral artery_Control 11	unknown	0	ARHGAP5		0.9272079586745438	-0.024967144901422465
GSE100927	Femoral artery_Control 11	unknown	0	PARD3		0.9557255724250872	-0.009648206834628999
GSE100927	Femoral artery_Control 11	unknown	0	OAS3		-0.615351535536521	-0.03348541828888568
GSE100927	Femoral artery_Control 11	unknown	0	CLIC4		0.9425066690275953	0.03440067474537031
GSE100927	Femoral artery_Control 11	unknown	0	CPNE7		-0.3518618964342291	-0.021624500853519732
GSE100927	Femoral artery_Control 11	unknown	0	DAPP1		-1.1101531667413829	0.032176918972958005
GSE100927	Femoral artery_Control 11	unknown	0	APBB2		0.02113591328901473	-0.0006488815695058554
GSE100927	Femoral artery_Control 11	unknown	0	GAB3		-0.49673032422585933	0.00843456277920319
GSE100927	Femoral artery_Control 11	unknown	0	SGK223		-0.6418256935533452	-0.040325841823483644
GSE100927	Femoral artery_Control 11	unknown	0	GUCA2B		0.5925899970109311	-0.022532440793104434
GSE100927	Femoral artery_Control 11	unknown	0	MYBL1	4.0	2.744063685597354	-0.42303985282111595
GSE100927	Femoral artery_Control 11	unknown	0	PTPN6		-0.30643172875172076	0.012425290576865526
GSE100927	Femoral artery_Control 11	unknown	0	CSDC2		0.7668258256959096	-0.003494054086938954
GSE100927	Femoral artery_Control 11	unknown	0	KCNMA1		0.3261837713766465	0.01597431798375905
GSE100927	Femoral artery_Control 11	unknown	0	ADH5		1.1514854270268542	0.009738933298465865
GSE100927	Femoral artery_Control 11	unknown	0	TRAF3IP3		-0.5693569632625154	-0.0024884310680130172
GSE100927	Femoral artery_Control 11	unknown	0	MTA3		0.5603431605008196	-0.018550549197805674
GSE100927	Femoral artery_Control 11	unknown	0	LINC00312		0.34887861585754665	-0.007192023832116547
GSE100927	Femoral artery_Control 11	unknown	0	AGPAT4-IT1	16.0	-0.5331692411838705	-0.055794234656719864
GSE100927	Femoral artery_Control 11	unknown	0	MPEG1		-0.7182404417459146	-0.020403905265313486
GSE100927	Femoral artery_Control 11	unknown	0	GMIP		-0.6942554653792724	0.0036079272485187615
GSE100927	Femoral artery_Control 11	unknown	0	ABCA8		0.31161782985332515	-0.020172301589891344
GSE100927	Femoral artery_Control 11	unknown	0	UNC13D		-0.3180395742396595	0.0014067088183916106
GSE100927	Femoral artery_Control 11	unknown	0	FCHO1		-0.8169400203535405	0.013482710194026866
GSE100927	Femoral artery_Control 11	unknown	0	B9D2		-0.9476860492316221	-0.04340436397875748
GSE100927	Femoral artery_Control 11	unknown	0	IL21R		-0.7236256537717634	0.024716857573289886
GSE100927	Femoral artery_Control 11	unknown	0	KLF9		1.26761757319431	-0.040989792949949394
GSE100927	Femoral artery_Control 11	unknown	0	TMEM86A		-0.9423533389639046	0.012884642175060202
GSE100927	Femoral artery_Control 11	unknown	0	VGLL3		-0.002746818585043886	4.2570726353006795e-05
GSE100927	Femoral artery_Control 11	unknown	0	PLAA	20.0	0.5717860928214241	-0.056080861650890886
GSE100927	Femoral artery_Control 11	unknown	0	MOB3A	14.0	-1.575046304251777	-0.16923905160114178
GSE100927	Femoral artery_Control 11	unknown	0	MARCKS		-0.9500642019297927	-0.06517967764606528
GSE100927	Femoral artery_Control 11	unknown	0	KTN1		-0.020497905825152134	-7.603498664820618e-05
GSE100927	Femoral artery_Control 11	unknown	0	GPR65		-0.703402246247392	0.019076598789920518
GSE100927	Femoral artery_Control 11	unknown	0	LAYN		-0.1700435492246095	0.01453385795046941
GSE100927	Femoral artery_Control 11	unknown	0	TXNDC15		0.8888482077305804	-0.014220988928535424
GSE100927	Femoral artery_Control 11	unknown	0	STK10		-1.356509507205522	-0.001096723015038775
GSE100927	Femoral artery_Control 11	unknown	0	ICAM3	9.0	-0.8473901928951222	-0.10694859245583103
GSE100927	Femoral artery_Control 11	unknown	0	ARHGAP30		-0.8304731038047892	0.04085068441151488
GSE100927	Femoral artery_Control 11	unknown	0	ZBTB46	3.0	-0.8896579994786372	-0.14516741589645993
GSE100927	Femoral artery_Control 11	unknown	0	OASL		-0.8334983982863989	-0.06197708677198292
GSE100927	Femoral artery_Control 11	unknown	0	PTAFR		-1.1959721006539161	-0.050615086398702235
GSE100927	Femoral artery_Control 11	unknown	0	CENPBD1		-1.334466579350961	-0.04580480562791403
GSE100927	Femoral artery_Control 11	unknown	0	NAGA		-0.6436905112923159	0.02968519326516939
GSE100927	Femoral artery_Control 11	unknown	0	SUB1		0.35045971250960833	-0.009367720722340895
GSE100927	Femoral artery_Control 11	unknown	0	RPRD1A		1.5877929272683815	-0.04400862037626487
GSE100927	Femoral artery_Control 11	unknown	0	RALGAPA1		1.1649090842357195	-0.014222543975535061
GSE100927	Femoral artery_Control 11	unknown	0	MNDA		-0.5434788343782708	-0.033222743574755555
GSE100927	Femoral artery_Control 11	unknown	0	ENAH		-0.21389281646566904	0.0011458445318507093
GSE100927	Femoral artery_Control 11	unknown	0	FASLG		-0.6702452566292639	0.009468520422176031
GSE100927	Femoral artery_Control 11	unknown	0	RAI2		0.5000262708919763	0.026254822776174837
GSE100927	Femoral artery_Control 11	unknown	0	ZC3H12B		1.8570927601155676	-0.028200700897965485
GSE100927	Femoral artery_Control 11	unknown	0	AOX1		1.4639556741167639	-0.019259416718153094
GSE100927	Femoral artery_Control 11	unknown	0	HVCN1		-0.4361533573170506	0.010861202845993801
GSE100927	Femoral artery_Control 11	unknown	0	SEZ6L2		-0.35811643688422223	0.0009482934163404212
GSE100927	Femoral artery_Control 11	unknown	0	SH2B3		-1.245630870576707	-0.05202959245511529
GSE100927	Femoral artery_Control 11	unknown	0	RNASEH2A		-0.31671975975716193	-0.01763855815802395
GSE100927	Femoral artery_Control 11	unknown	0	PERP		0.4026154422567003	0.024110341065252054
GSE100927	Femoral artery_Control 11	unknown	0	NECAP2		-1.3450983751447239	0.019157242229324845
GSE100927	Femoral artery_Control 11	unknown	0	CEBPE		-0.9761421769227536	0.05165607005775224
GSE100927	Femoral artery_Control 11	unknown	0	FGD3		0.013702109844413538	0.00027125586956650244
GSE100927	Femoral artery_Control 11	unknown	0	S100Z		-0.2524723954761706	0.0006981375070167382
GSE100927	Femoral artery_Control 11	unknown	0	UNC93B1		-0.6193161696776674	0.030165086048605034
GSE100927	Femoral artery_Control 11	unknown	0	AMICA1		-0.7271944481202012	-0.03818806030659973
GSE100927	Femoral artery_Control 11	unknown	0	TTLL11		0.2562229927671557	-0.011267108279251422
GSE100927	Femoral artery_Control 11	unknown	0	UAP1		1.1489586417693298	-0.0846023482957562
GSE100927	Femoral artery_Control 11	unknown	0	REEP1		1.136108807837748	0.1033144137723478
GSE100927	Femoral artery_Control 11	unknown	0	NFAM1		-0.8760493431576043	-0.02408541581569377
GSE100927	Femoral artery_Control 11	unknown	0	GALNT6		-0.3972626452141403	0.017537889231654145
GSE100927	Femoral artery_Control 11	unknown	0	KCND3		0.5638200742396121	-0.03970564283807781
GSE100927	Femoral artery_Control 11	unknown	0	MAP6		0.8852124483068545	-0.015700390322807633
GSE100927	Femoral artery_Control 11	unknown	0	GNL1		0.7820856862008064	0.03176764604021569
GSE100927	Femoral artery_Control 11	unknown	0	TRERF1		-0.4888544363845609	-0.002253244839871559
GSE100927	Femoral artery_Control 11	unknown	0	TSPAN15		-0.27962106625342736	-0.024418445909817763
GSE100927	Femoral artery_Control 11	unknown	0	NPR3		-0.08501622265213929	-0.0021883161029568102
GSE100927	Femoral artery_Control 11	unknown	0	RBMS3		1.7762868984040157	-0.06317067522686926
GSE100927	Femoral artery_Control 11	unknown	0	TRPM2		0.1677630701376124	-0.004609012293103543
GSE100927	Femoral artery_Control 11	unknown	0	KCNQ1		-0.49187386009656964	0.005959370690497213
GSE100927	Femoral artery_Control 11	unknown	0	HNRNPA0		0.6252972650930185	0.002944443983119826
GSE100927	Femoral artery_Control 11	unknown	0	IKZF1		-0.605117165961694	0.021889911463195424
GSE100927	Femoral artery_Control 11	unknown	0	ITGAL		-0.4184249282732356	0.007141693611311862
GSE100927	Femoral artery_Control 11	unknown	0	SLC12A9		-0.8484028262099752	-0.01688320146631937
GSE100927	Femoral artery_Control 11	unknown	0	RRAS2		0.6501258312498188	0.021993197870708664
GSE100927	Femoral artery_Control 11	unknown	0	SMARCA1		0.6715655527322353	0.0026546620460834746
GSE100927	Femoral artery_Control 11	unknown	0	MRPL33		0.07037302340975812	0.0021306141127626892
GSE100927	Femoral artery_Control 11	unknown	0	EIF4E		0.8827213446935105	-0.058765024630774966
GSE100927	Femoral artery_Control 11	unknown	0	UAP1L1		-0.21776965250611327	0.006111018677903915
GSE100927	Femoral artery_Control 11	unknown	0	SEMA4D		-1.3814017113997452	-0.05696826938973186
GSE100927	Femoral artery_Control 11	unknown	0	EIF2S1	12.0	0.7830053195500343	-0.09103423309741568
GSE100927	Femoral artery_Control 11	unknown	0	MATK		-0.3959060057182847	0.030732744366662762
GSE100927	Femoral artery_Control 11	unknown	0	FAM53B		-0.8690350682363871	-0.03813974353948748
GSE100927	Femoral artery_Control 11	unknown	0	IL2RG		-0.6701196028950184	0.028954247503821123
GSE100927	Femoral artery_Control 11	unknown	0	NAPG		0.9773528761742245	-0.01298505717309978
GSE100927	Femoral artery_Control 11	unknown	0	ST3GAL2	7.0	-1.069355392559526	-0.148839295819276
GSE100927	Femoral artery_Control 11	unknown	0	DNAJB5		0.759148484196683	0.04037632918898034
GSE100927	Femoral artery_Control 11	unknown	0	VAV3		-0.49298892116192744	0.02200378501076907
GSE100927	Femoral artery_Control 11	unknown	0	SVIL		1.403564687699809	0.0006288297401970106
GSE100927	Femoral artery_Control 11	unknown	0	HS3ST1		-0.5164929270483041	-0.0302692017135405
GSE100927	Femoral artery_Control 11	unknown	0	RASGRP4		-0.8351847587582422	0.008815007258099064
GSE100927	Femoral artery_Control 11	unknown	0	FERMT2		0.729804069329711	0.052715083967858394
GSE100927	Femoral artery_Control 11	unknown	0	LYG1		-0.9009572415853442	-0.08414428522782934
GSE100927	Femoral artery_Control 11	unknown	0	SLC37A2		-0.08237373600791412	0.004050529577216154
GSE100927	Femoral artery_Control 11	unknown	0	ZNF671		-1.0671253577197424	0.09682860632844896
GSE100927	Femoral artery_Control 11	unknown	0	CD84		-0.30345494954631774	0.014070255429117558
GSE100927	Femoral artery_Control 11	unknown	0	BTK		-0.6531477776290266	0.02314894313655113
GSE100927	Femoral artery_Control 11	unknown	0	FYB		-0.3899576047591676	0.0050483790456285595
GSE100927	Femoral artery_Control 11	unknown	0	BARD1		1.3387162328427493	-0.1133296140762217
GSE100927	Femoral artery_Control 11	unknown	0	SLC16A7		-0.1601271468138609	0.0140487162030579
GSE100927	Femoral artery_Control 11	unknown	0	EPSTI1		-1.132185272155224	-0.025387609828859268
GSE100927	Femoral artery_Control 11	unknown	0	PLN		0.9044777274571534	0.033212063106861804
GSE100927	Femoral artery_Control 11	unknown	0	P2RX7		-0.6559939985167582	0.02920130131565725
GSE100927	Femoral artery_Control 11	unknown	0	AIM1		-0.6225719155327403	0.030783380846676853
GSE100927	Femoral artery_Control 11	unknown	0	FBXW4		1.3384467050459312	-0.00987001666804
GSE100927	Femoral artery_Control 11	unknown	0	PPP1R12A		0.5349608113883159	0.03095573536700906
GSE100927	Femoral artery_Control 11	unknown	0	ABTB2		0.8128005742889972	0.018606458468846697
GSE100927	Femoral artery_Control 11	unknown	0	NDUFAF2		0.5277840835074814	-0.020538290553731627
GSE100927	Femoral artery_Control 11	unknown	0	DTX3L		-1.3710921616469602	-0.05265624059275404
GSE100927	Femoral artery_Control 17	unknown	0	TMEM79	5.0	-1.6475891949992336	-0.2537154662507477
GSE100927	Femoral artery_Control 17	unknown	0	IBSP	8.0	-1.2380040393205578	-0.17200815848216222
GSE100927	Femoral artery_Control 17	unknown	0	LARP6		1.2584617316937383	-0.03301046998482032
GSE100927	Femoral artery_Control 17	unknown	0	TNF	1.0	-1.1371492698397836	-0.18936322037387662
GSE100927	Femoral artery_Control 17	unknown	0	RAB21		1.1920388561211388	-0.09317616863905717
GSE100927	Femoral artery_Control 17	unknown	0	PTPLA		1.372432403684777	0.01589375357235881
GSE100927	Femoral artery_Control 17	unknown	0	SAMD9L		-1.8355537683169412	-0.13980225138413857
GSE100927	Femoral artery_Control 17	unknown	0	IL17D		0.9961014602451057	-0.02016426026272237
GSE100927	Femoral artery_Control 17	unknown	0	C16orf54	15.0	-1.7640301250736474	-0.18916097051380049
GSE100927	Femoral artery_Control 17	unknown	0	OAS2		-1.016735581645428	-0.09092510324752573
GSE100927	Femoral artery_Control 17	unknown	0	HSPB7		1.674772571637751	-0.12078331417250356
GSE100927	Femoral artery_Control 17	unknown	0	DHRS9		-1.6573548540333634	-0.08563486274181124
GSE100927	Femoral artery_Control 17	unknown	0	LTB		-1.9482456576388683	-0.1455320079504541
GSE100927	Femoral artery_Control 17	unknown	0	MYEF2		2.007982550245551	-0.013149024747224906
GSE100927	Femoral artery_Control 17	unknown	0	RNF115		2.2551208844666744	-0.1699766652893843
GSE100927	Femoral artery_Control 17	unknown	0	YAF2	18.0	1.5981603162646003	-0.16205184973156464
GSE100927	Femoral artery_Control 17	unknown	0	DGKZ		-1.048327058417964	-0.08713076332945599
GSE100927	Femoral artery_Control 17	unknown	0	CSK		-1.2383914783024716	-0.013230282631459813
GSE100927	Femoral artery_Control 17	unknown	0	TC2N	19.0	1.6021847652210799	-0.15950741597196544
GSE100927	Femoral artery_Control 17	unknown	0	SRRM4		1.4265294951509673	-0.10105023985652406
GSE100927	Femoral artery_Control 17	unknown	0	DPP4		-1.5812085902817183	-0.04444007083029561
GSE100927	Femoral artery_Control 17	unknown	0	CNTN4		1.2813964312143977	0.010828161897714501
GSE100927	Femoral artery_Control 17	unknown	0	PI16		1.0763480668245684	-0.08697651115005486
GSE100927	Femoral artery_Control 17	unknown	0	SCARA5		0.7301598625442913	-0.032287816791572756
GSE100927	Femoral artery_Control 17	unknown	0	ANPEP		-1.3381911827813233	-0.04698299295425761
GSE100927	Femoral artery_Control 17	unknown	0	CD163L1		-1.3588028162395975	-0.1005492488822762
GSE100927	Femoral artery_Control 17	unknown	0	HSPB8		1.1935525377169462	0.00826339921126567
GSE100927	Femoral artery_Control 17	unknown	0	ASCL2		-1.186448285229647	-0.014679304249912059
GSE100927	Femoral artery_Control 17	unknown	0	FAM71E1		1.644999272679965	-0.03162933926266583
GSE100927	Femoral artery_Control 17	unknown	0	MYOC		0.9220403091426042	0.02600441495898784
GSE100927	Femoral artery_Control 17	unknown	0	SMPD3		-1.444301257066888	-0.057104087989339365
GSE100927	Femoral artery_Control 17	unknown	0	PPP1R9A		0.3360924155118983	0.007725082260722382
GSE100927	Femoral artery_Control 17	unknown	0	DOK1		-0.9656948098039095	-0.06382076320713875
GSE100927	Femoral artery_Control 17	unknown	0	CLEC4A		-1.9223624639118706	-0.003378632380092764
GSE100927	Femoral artery_Control 17	unknown	0	DDX60L		-1.7747422754983728	-0.10385071518556241
GSE100927	Femoral artery_Control 17	unknown	0	BIN2		-2.1325241663856342	0.03617878322090809
GSE100927	Femoral artery_Control 17	unknown	0	TSPAN33		-1.3728468153606477	-0.055693108773445
GSE100927	Femoral artery_Control 17	unknown	0	P2RY13		-1.7077045794889494	-0.11593690980407534
GSE100927	Femoral artery_Control 17	unknown	0	VAPA		1.3921387197515538	-0.06738714690888536
GSE100927	Femoral artery_Control 17	unknown	0	LPAR1		1.5272409225438652	-0.09072858964740499
GSE100927	Femoral artery_Control 17	unknown	0	KIAA1430		1.4408055217383482	-0.11216841081351074
GSE100927	Femoral artery_Control 17	unknown	0	CYTH4		-2.056276717231885	-0.021254364658365305
GSE100927	Femoral artery_Control 17	unknown	0	MXRA7		0.9950516213643794	0.059945750007784106
GSE100927	Femoral artery_Control 17	unknown	0	LONRF2		1.2678575566844879	0.06557085181520496
GSE100927	Femoral artery_Control 17	unknown	0	NAP1L5		0.6139083942883777	-0.004405808332036511
GSE100927	Femoral artery_Control 17	unknown	0	ZSWIM3	2.0	-0.7516079289027845	-0.12445108202931104
GSE100927	Femoral artery_Control 17	unknown	0	CFL2		1.4845955309793948	0.07915247017848986
GSE100927	Femoral artery_Control 17	unknown	0	INPP5A		1.07785996438637	-0.004374444064950636
GSE100927	Femoral artery_Control 17	unknown	0	ATP6V0D1		-1.3457684958389964	-0.03768475231042685
GSE100927	Femoral artery_Control 17	unknown	0	AEBP2		1.321465874169965	0.022213918931414185
GSE100927	Femoral artery_Control 17	unknown	0	AMPH		1.103242234170435	-0.08269887539050201
GSE100927	Femoral artery_Control 17	unknown	0	BEX5		1.0036808799703563	-0.08830577297576961
GSE100927	Femoral artery_Control 17	unknown	0	SYNC		1.648264761443947	-0.055010913455339525
GSE100927	Femoral artery_Control 17	unknown	0	RNF44	13.0	-1.7517847900233616	-0.20179647495490424
GSE100927	Femoral artery_Control 17	unknown	0	TAPT1		1.8313756949885316	-0.1137303825520325
GSE100927	Femoral artery_Control 17	unknown	0	HENMT1		-1.4652257931192332	-0.03833957970798673
GSE100927	Femoral artery_Control 17	unknown	0	FAM110A		-2.102895217810487	-0.0791146658843309
GSE100927	Femoral artery_Control 17	unknown	0	SLC46A1		-0.7066047572253885	-0.05046642274145962
GSE100927	Femoral artery_Control 17	unknown	0	PACSIN3		0.6259152210965938	0.01416658887318701
GSE100927	Femoral artery_Control 17	unknown	0	MNAT1		1.366467070428787	-0.057467268070748104
GSE100927	Femoral artery_Control 17	unknown	0	TLE1		0.9760774316516373	-0.07451078123025309
GSE100927	Femoral artery_Control 17	unknown	0	PRKG1		1.1867903245376903	-0.054527500021184935
GSE100927	Femoral artery_Control 17	unknown	0	ARHGAP25		-1.6259615903993871	-0.11015697384142026
GSE100927	Femoral artery_Control 17	unknown	0	ARID3A		-2.124498638595643	0.012691078688566846
GSE100927	Femoral artery_Control 17	unknown	0	PIK3CD		-1.5306704151473052	0.030451587585635057
GSE100927	Femoral artery_Control 17	unknown	0	ST8SIA4	17.0	-2.108849313023755	-0.21826537235908688
GSE100927	Femoral artery_Control 17	unknown	0	ARMC7		-1.3675365161599025	-0.09177233496274925
GSE100927	Femoral artery_Control 17	unknown	0	PTPRE		-1.1407755954693763	-0.08564247436439712
GSE100927	Femoral artery_Control 17	unknown	0	AFF4		1.9001790252616313	-0.025256656396506438
GSE100927	Femoral artery_Control 17	unknown	0	PRR5L		-1.9462203075581745	0.031567569308019496
GSE100927	Femoral artery_Control 17	unknown	0	FSTL3		1.396916573289726	-0.05185511294252711
GSE100927	Femoral artery_Control 17	unknown	0	PDGFB		-1.3130082618365744	-0.12506241059130743
GSE100927	Femoral artery_Control 17	unknown	0	ZFR	10.0	1.78802994325971	-0.22539957337869726
GSE100927	Femoral artery_Control 17	unknown	0	OSBPL3		-2.0973616449752055	-0.08684182113876779
GSE100927	Femoral artery_Control 17	unknown	0	ROR1		0.1143572221266742	-0.002354143173783865
GSE100927	Femoral artery_Control 17	unknown	0	BLNK		-1.777625788180365	0.020764084131407404
GSE100927	Femoral artery_Control 17	unknown	0	C3orf70		1.1124919545904768	0.059347329365550885
GSE100927	Femoral artery_Control 17	unknown	0	OPA1	11.0	1.7912469948229361	-0.20935383245454442
GSE100927	Femoral artery_Control 17	unknown	0	PAK3		0.8388205322020328	-0.06782212802632266
GSE100927	Femoral artery_Control 17	unknown	0	CXCR3		-1.4434634851348345	0.03438066587657173
GSE100927	Femoral artery_Control 17	unknown	0	ANP32E	6.0	1.0789771141337055	-0.1639303735219037
GSE100927	Femoral artery_Control 17	unknown	0	TLR7		-2.016997534447612	-0.03875152144381218
GSE100927	Femoral artery_Control 17	unknown	0	EPB41L5		1.757278765124009	0.011987904593754253
GSE100927	Femoral artery_Control 17	unknown	0	ARHGAP5		0.9607763629226539	-0.02587104914979645
GSE100927	Femoral artery_Control 17	unknown	0	PARD3		1.3804373002959025	-0.013935741576628888
GSE100927	Femoral artery_Control 17	unknown	0	OAS3		-1.3256727762174259	-0.07213877736914213
GSE100927	Femoral artery_Control 17	unknown	0	CLIC4		1.35885014277172	0.04959684989541576
GSE100927	Femoral artery_Control 17	unknown	0	CPNE7		-1.3060393754062254	-0.0802657232124634
GSE100927	Femoral artery_Control 17	unknown	0	DAPP1		-1.8607006969592137	0.05393095056849086
GSE100927	Femoral artery_Control 17	unknown	0	APBB2		1.1564261109084728	-0.035502775754376784
GSE100927	Femoral artery_Control 17	unknown	0	GAB3		-1.4636657892665694	0.02485328635126274
GSE100927	Femoral artery_Control 17	unknown	0	SGK223		-2.060827723248566	-0.12948159231999395
GSE100927	Femoral artery_Control 17	unknown	0	GUCA2B		1.9371196001057172	-0.07365637779697294
GSE100927	Femoral artery_Control 17	unknown	0	MYBL1	4.0	1.3208826723862443	-0.20363449079302154
GSE100927	Femoral artery_Control 17	unknown	0	PTPN6		-1.7019764530688475	0.0690122790825544
GSE100927	Femoral artery_Control 17	unknown	0	CSDC2		1.183141591718607	-0.005391003504896574
GSE100927	Femoral artery_Control 17	unknown	0	KCNMA1		1.5159197243880442	0.07423969504376378
GSE100927	Femoral artery_Control 17	unknown	0	ADH5		0.9118695924024541	0.007712331332092185
GSE100927	Femoral artery_Control 17	unknown	0	TRAF3IP3		-1.7336168745021134	-0.007576944463492262
GSE100927	Femoral artery_Control 17	unknown	0	MTA3		1.4428629833559778	-0.047766980388437505
GSE100927	Femoral artery_Control 17	unknown	0	LINC00312		1.6662478002825807	-0.03434917861155826
GSE100927	Femoral artery_Control 17	unknown	0	AGPAT4-IT1	16.0	-1.4387520598438355	-0.15056020460130487
GSE100927	Femoral artery_Control 17	unknown	0	MPEG1		-2.008577959976612	-0.05706004846195717
GSE100927	Femoral artery_Control 17	unknown	0	GMIP		-1.8553538620978025	0.009641957591288466
GSE100927	Femoral artery_Control 17	unknown	0	ABCA8		0.17212003668796075	-0.011142036677962118
GSE100927	Femoral artery_Control 17	unknown	0	UNC13D		-1.2730981189946267	0.0056309921648869795
GSE100927	Femoral artery_Control 17	unknown	0	FCHO1		-1.461696997336714	0.02412372575166713
GSE100927	Femoral artery_Control 17	unknown	0	B9D2		-0.3778729069226849	-0.01730671587186649
GSE100927	Femoral artery_Control 17	unknown	0	IL21R		-1.8948816659347663	0.06472341052452535
GSE100927	Femoral artery_Control 17	unknown	0	KLF9		1.047577941397741	-0.03387457213031667
GSE100927	Femoral artery_Control 17	unknown	0	TMEM86A		-1.1419632347265702	0.015613875441565905
GSE100927	Femoral artery_Control 17	unknown	0	VGLL3		1.7233191000214865	-0.02670833313323913
GSE100927	Femoral artery_Control 17	unknown	0	PLAA	20.0	0.8989069863603032	-0.08816492561115079
GSE100927	Femoral artery_Control 17	unknown	0	MOB3A	14.0	-0.8837599191913516	-0.09496018635344021
GSE100927	Femoral artery_Control 17	unknown	0	MARCKS		-2.851864981409707	-0.19565376718838096
GSE100927	Femoral artery_Control 17	unknown	0	KTN1		1.6180846878830564	0.006002127665543703
GSE100927	Femoral artery_Control 17	unknown	0	GPR65		-1.6468919097241916	0.04466448092792239
GSE100927	Femoral artery_Control 17	unknown	0	LAYN		0.5695643461380254	-0.04868145447545166
GSE100927	Femoral artery_Control 17	unknown	0	TXNDC15		1.4596945088288011	-0.023354155713604594
GSE100927	Femoral artery_Control 17	unknown	0	STK10		-1.5315248814913673	-0.0012382210199884973
GSE100927	Femoral artery_Control 17	unknown	0	ICAM3	9.0	-2.064433979263726	-0.2605509364533934
GSE100927	Femoral artery_Control 17	unknown	0	ARHGAP30		-1.773496884953803	0.08723769766911352
GSE100927	Femoral artery_Control 17	unknown	0	ZBTB46	3.0	-0.8891752739871567	-0.14508864853616346
GSE100927	Femoral artery_Control 17	unknown	0	OASL		-2.2770487373000394	-0.16931627879048028
GSE100927	Femoral artery_Control 17	unknown	0	PTAFR		-1.7040213924456193	-0.07211638963543869
GSE100927	Femoral artery_Control 17	unknown	0	CENPBD1		0.07655635469799213	0.0026277532916775537
GSE100927	Femoral artery_Control 17	unknown	0	NAGA		-1.240716184290388	0.05721833563141939
GSE100927	Femoral artery_Control 17	unknown	0	SUB1		0.7907897453946579	-0.021137657826347498
GSE100927	Femoral artery_Control 17	unknown	0	RPRD1A		1.6729655033713002	-0.04636933599844015
GSE100927	Femoral artery_Control 17	unknown	0	RALGAPA1		2.0358966219536727	-0.02485655715731393
GSE100927	Femoral artery_Control 17	unknown	0	MNDA		-2.0748001411021395	-0.12683208378401384
GSE100927	Femoral artery_Control 17	unknown	0	ENAH		2.5925856078769196	-0.013888732175432498
GSE100927	Femoral artery_Control 17	unknown	0	FASLG		-1.8113760366516964	0.025589216522816382
GSE100927	Femoral artery_Control 17	unknown	0	RAI2		1.1067205123990405	0.058110448604952444
GSE100927	Femoral artery_Control 17	unknown	0	ZC3H12B		1.0500249659997711	-0.015945051662208404
GSE100927	Femoral artery_Control 17	unknown	0	AOX1		1.251571672435443	-0.016465348519935752
GSE100927	Femoral artery_Control 17	unknown	0	HVCN1		-1.340263919474159	0.03337559611169928
GSE100927	Femoral artery_Control 17	unknown	0	SEZ6L2		-1.466454638768892	0.0038831763529357253
GSE100927	Femoral artery_Control 17	unknown	0	SH2B3		-1.8377608824341172	-0.07676266862166847
GSE100927	Femoral artery_Control 17	unknown	0	RNASEH2A		-1.0793405443619453	-0.06010995644426602
GSE100927	Femoral artery_Control 17	unknown	0	PERP		0.8612859679045178	0.05157750116214792
GSE100927	Femoral artery_Control 17	unknown	0	NECAP2		-1.138437989954649	0.01621393106974823
GSE100927	Femoral artery_Control 17	unknown	0	CEBPE		-1.4776801993379716	0.07819675627641276
GSE100927	Femoral artery_Control 17	unknown	0	FGD3		-1.9146691208825228	-0.03790403399290139
GSE100927	Femoral artery_Control 17	unknown	0	S100Z		-1.1694382297594115	0.0032337344793457266
GSE100927	Femoral artery_Control 17	unknown	0	UNC93B1		-1.511686290911285	0.07362983444719162
GSE100927	Femoral artery_Control 17	unknown	0	AMICA1		-1.6477001376800393	-0.08652771261878127
GSE100927	Femoral artery_Control 17	unknown	0	TTLL11		1.8658566214027392	-0.08204887609757763
GSE100927	Femoral artery_Control 17	unknown	0	UAP1		0.39828523096893587	-0.029327309623260186
GSE100927	Femoral artery_Control 17	unknown	0	REEP1		1.2726599487399386	0.11573197534297323
GSE100927	Femoral artery_Control 17	unknown	0	NFAM1		-2.100480258363421	-0.057748962236522546
GSE100927	Femoral artery_Control 17	unknown	0	GALNT6		-1.8943363233008765	0.08362895682689073
GSE100927	Femoral artery_Control 17	unknown	0	KCND3		0.44075134249956915	-0.03103882991270353
GSE100927	Femoral artery_Control 17	unknown	0	MAP6		0.94739282650069	-0.016803239938095238
GSE100927	Femoral artery_Control 17	unknown	0	GNL1		1.4477989258778783	0.05880834367154472
GSE100927	Femoral artery_Control 17	unknown	0	TRERF1		-1.6519366403179763	-0.007614163713271757
GSE100927	Femoral artery_Control 17	unknown	0	TSPAN15		-0.7172716667333431	-0.06263712398871625
GSE100927	Femoral artery_Control 17	unknown	0	NPR3		1.3934665797119026	0.03586780569859833
GSE100927	Femoral artery_Control 17	unknown	0	RBMS3		1.416010053669225	-0.050358031294770546
GSE100927	Femoral artery_Control 17	unknown	0	TRPM2		-1.8655343003272664	0.05125246287136802
GSE100927	Femoral artery_Control 17	unknown	0	KCNQ1		-1.7569327894064835	0.021286379740340117
GSE100927	Femoral artery_Control 17	unknown	0	HNRNPA0		1.5992797495494275	0.007530801586323412
GSE100927	Femoral artery_Control 17	unknown	0	IKZF1		-1.7073100310125826	0.06176137039460008
GSE100927	Femoral artery_Control 17	unknown	0	ITGAL		-2.1359794644149868	0.03645698395135889
GSE100927	Femoral artery_Control 17	unknown	0	SLC12A9		-1.623294709692868	-0.03230353645259093
GSE100927	Femoral artery_Control 17	unknown	0	RRAS2		1.1478157334168442	0.03882961933018298
GSE100927	Femoral artery_Control 17	unknown	0	SMARCA1		1.094153969604759	0.004325131037266653
GSE100927	Femoral artery_Control 17	unknown	0	MRPL33		1.347868319572602	0.04080806997740709
GSE100927	Femoral artery_Control 17	unknown	0	EIF4E		1.390881866071495	-0.09259457427821564
GSE100927	Femoral artery_Control 17	unknown	0	UAP1L1		-2.020969508472683	0.056712137212985465
GSE100927	Femoral artery_Control 17	unknown	0	SEMA4D		-1.6766767885787488	-0.06914525599832862
GSE100927	Femoral artery_Control 17	unknown	0	EIF2S1	12.0	0.913861655380063	-0.10624793073240772
GSE100927	Femoral artery_Control 17	unknown	0	MATK		-1.1848270950694346	0.0919738213250925
GSE100927	Femoral artery_Control 17	unknown	0	FAM53B		-1.0106471184601515	-0.04435473701333686
GSE100927	Femoral artery_Control 17	unknown	0	IL2RG		-1.5316153153564467	0.06617739390086311
GSE100927	Femoral artery_Control 17	unknown	0	NAPG		1.7994109475176	-0.023906876012766264
GSE100927	Femoral artery_Control 17	unknown	0	ST3GAL2	7.0	-2.024857007775801	-0.2818317401951102
GSE100927	Femoral artery_Control 17	unknown	0	DNAJB5		1.204822703716219	0.06408010963899904
GSE100927	Femoral artery_Control 17	unknown	0	VAV3		-1.7457387536995608	0.07791830317573398
GSE100927	Femoral artery_Control 17	unknown	0	SVIL		1.173178153987338	0.0005256111957231359
GSE100927	Femoral artery_Control 17	unknown	0	HS3ST1		-1.0472104737977146	-0.061372040947524575
GSE100927	Femoral artery_Control 17	unknown	0	RASGRP4		-1.0967993309778554	0.011576233835520266
GSE100927	Femoral artery_Control 17	unknown	0	FERMT2		1.1834248579075353	0.08548094396286876
GSE100927	Femoral artery_Control 17	unknown	0	LYG1		-0.5491318284857876	-0.051285791457186064
GSE100927	Femoral artery_Control 17	unknown	0	SLC37A2		-1.6204384996494097	0.07968115067961828
GSE100927	Femoral artery_Control 17	unknown	0	ZNF671		-1.3151809589961168	0.11933662564389362
GSE100927	Femoral artery_Control 17	unknown	0	CD84		-1.8507983286603733	0.08581572082105891
GSE100927	Femoral artery_Control 17	unknown	0	BTK		-1.7695324269839556	0.06271598393740668
GSE100927	Femoral artery_Control 17	unknown	0	FYB		-2.250590633161863	0.029136076471079905
GSE100927	Femoral artery_Control 17	unknown	0	BARD1		1.8712334069892875	-0.15841009069585216
GSE100927	Femoral artery_Control 17	unknown	0	SLC16A7		1.9608475248470925	-0.1720344797379527
GSE100927	Femoral artery_Control 17	unknown	0	EPSTI1		-1.484450005937637	-0.03328663469491385
GSE100927	Femoral artery_Control 17	unknown	0	PLN		1.0711486184975312	0.03933215206347145
GSE100927	Femoral artery_Control 17	unknown	0	P2RX7		-1.4647076911236951	0.06520085660017057
GSE100927	Femoral artery_Control 17	unknown	0	AIM1		-1.9966825194851006	0.09872696935681124
GSE100927	Femoral artery_Control 17	unknown	0	FBXW4		1.0627912756890319	-0.00783726954995811
GSE100927	Femoral artery_Control 17	unknown	0	PPP1R12A		1.372810740591702	0.07943827863663327
GSE100927	Femoral artery_Control 17	unknown	0	ABTB2		0.9995301835380622	0.022881033105356934
GSE100927	Femoral artery_Control 17	unknown	0	NDUFAF2		1.4828763236381175	-0.057704932266486805
GSE100927	Femoral artery_Control 17	unknown	0	DTX3L		-1.8096692874473348	-0.0694996179386523
GSE100927	Femoral artery_Control 21	unknown	0	TMEM79	5.0	-1.1746396176293565	-0.18088504049917056
GSE100927	Femoral artery_Control 21	unknown	0	IBSP	8.0	-1.206749249505762	-0.16766562108402852
GSE100927	Femoral artery_Control 21	unknown	0	LARP6		1.1715950862617475	-0.03073188755398594
GSE100927	Femoral artery_Control 21	unknown	0	TNF	1.0	-1.2058536908975643	-0.2008041901484579
GSE100927	Femoral artery_Control 21	unknown	0	RAB21		1.0850206423559547	-0.08481104943003862
GSE100927	Femoral artery_Control 21	unknown	0	PTPLA		1.2033519961448975	0.013935680938589903
GSE100927	Femoral artery_Control 21	unknown	0	SAMD9L		-1.7388403645556454	-0.13243621731952504
GSE100927	Femoral artery_Control 21	unknown	0	IL17D		1.0245126660646178	-0.020739393390608204
GSE100927	Femoral artery_Control 21	unknown	0	C16orf54	15.0	-1.30498381787052	-0.13993638883173054
GSE100927	Femoral artery_Control 21	unknown	0	OAS2		-0.9583956841379706	-0.0857078557152509
GSE100927	Femoral artery_Control 21	unknown	0	HSPB7		1.8731237387572102	-0.13508824831125915
GSE100927	Femoral artery_Control 21	unknown	0	DHRS9		-1.4625773983823995	-0.07557078947513726
GSE100927	Femoral artery_Control 21	unknown	0	LTB		-1.6067289232035593	-0.12002104842839505
GSE100927	Femoral artery_Control 21	unknown	0	MYEF2		1.4394346976883035	-0.009425959632768297
GSE100927	Femoral artery_Control 21	unknown	0	RNF115		1.458273272444571	-0.109915361805266
GSE100927	Femoral artery_Control 21	unknown	0	YAF2	18.0	0.7040215249760902	-0.07138707500876483
GSE100927	Femoral artery_Control 21	unknown	0	DGKZ		-0.7795221533482966	-0.06478928470658508
GSE100927	Femoral artery_Control 21	unknown	0	CSK		-0.2738954418387089	-0.0029261458678332456
GSE100927	Femoral artery_Control 21	unknown	0	TC2N	19.0	1.7744004592038307	-0.17665255486811324
GSE100927	Femoral artery_Control 21	unknown	0	SRRM4		0.6557950459857671	-0.04645417211409914
GSE100927	Femoral artery_Control 21	unknown	0	DPP4		-1.6097281941051704	-0.04524161796440292
GSE100927	Femoral artery_Control 21	unknown	0	CNTN4		0.9026635008941702	0.007627761626881306
GSE100927	Femoral artery_Control 21	unknown	0	PI16		0.9719888844098923	-0.07854355356628834
GSE100927	Femoral artery_Control 21	unknown	0	SCARA5		0.59360598028662	-0.026249376501044953
GSE100927	Femoral artery_Control 21	unknown	0	ANPEP		-0.8528464068621822	-0.029942864099125985
GSE100927	Femoral artery_Control 21	unknown	0	CD163L1		-1.5343201050701463	-0.11353724930945025
GSE100927	Femoral artery_Control 21	unknown	0	HSPB8		1.5157899580204688	0.010494366312110539
GSE100927	Femoral artery_Control 21	unknown	0	ASCL2		-1.4090123944835666	-0.017432973596921638
GSE100927	Femoral artery_Control 21	unknown	0	FAM71E1		0.6105275978393873	-0.011738962346057685
GSE100927	Femoral artery_Control 21	unknown	0	MYOC		0.8237250708269825	0.023231618337624736
GSE100927	Femoral artery_Control 21	unknown	0	SMPD3		-1.3857851075507628	-0.05479050463239335
GSE100927	Femoral artery_Control 21	unknown	0	PPP1R9A		0.6749170866552823	0.015512965401608637
GSE100927	Femoral artery_Control 21	unknown	0	DOK1		-0.7641921823409159	-0.050503873292877616
GSE100927	Femoral artery_Control 21	unknown	0	CLEC4A		-1.5679259021199097	-0.0027556953082139156
GSE100927	Femoral artery_Control 21	unknown	0	DDX60L		-1.6550178061146295	-0.09684492513797806
GSE100927	Femoral artery_Control 21	unknown	0	BIN2		-1.2854145214416346	0.02180736521221422
GSE100927	Femoral artery_Control 21	unknown	0	TSPAN33		-0.9785988098497872	-0.03969941099962454
GSE100927	Femoral artery_Control 21	unknown	0	P2RY13		-0.9215107676313337	-0.06256182248005121
GSE100927	Femoral artery_Control 21	unknown	0	VAPA		0.4617692323234555	-0.022352162650958535
GSE100927	Femoral artery_Control 21	unknown	0	LPAR1		0.4165699429659073	-0.02474711282083994
GSE100927	Femoral artery_Control 21	unknown	0	KIAA1430		1.5361183913672118	-0.11958863023593913
GSE100927	Femoral artery_Control 21	unknown	0	CYTH4		-0.9056007515704653	-0.009360592593140652
GSE100927	Femoral artery_Control 21	unknown	0	MXRA7		0.6820707073484997	0.04109057181805554
GSE100927	Femoral artery_Control 21	unknown	0	LONRF2		0.6678929850204377	0.03454198124883554
GSE100927	Femoral artery_Control 21	unknown	0	NAP1L5		0.23630970564160678	-0.0016959130706523991
GSE100927	Femoral artery_Control 21	unknown	0	ZSWIM3	2.0	-1.4008555915679808	-0.23195337280694825
GSE100927	Femoral artery_Control 21	unknown	0	CFL2		1.1309483369566717	0.060297470015500204
GSE100927	Femoral artery_Control 21	unknown	0	INPP5A		1.4550167483652023	-0.005905117166972139
GSE100927	Femoral artery_Control 21	unknown	0	ATP6V0D1		-0.9353333089455996	-0.026191580635369412
GSE100927	Femoral artery_Control 21	unknown	0	AEBP2		0.8676817252399259	0.014585780745080549
GSE100927	Femoral artery_Control 21	unknown	0	AMPH		0.8293938314025066	-0.06217123945076486
GSE100927	Femoral artery_Control 21	unknown	0	BEX5		0.960332157328494	-0.08449186903798118
GSE100927	Femoral artery_Control 21	unknown	0	SYNC		1.682976221163501	-0.05616941004594072
GSE100927	Femoral artery_Control 21	unknown	0	RNF44	13.0	-0.32695864457008716	-0.03766393126943244
GSE100927	Femoral artery_Control 21	unknown	0	TAPT1		0.884101813982272	-0.0549036649303022
GSE100927	Femoral artery_Control 21	unknown	0	HENMT1		-1.3222544905959326	-0.03459854561290872
GSE100927	Femoral artery_Control 21	unknown	0	FAM110A		-1.270463152566969	-0.047797088025309124
GSE100927	Femoral artery_Control 21	unknown	0	SLC46A1		-1.328958857357995	-0.09491557878097165
GSE100927	Femoral artery_Control 21	unknown	0	PACSIN3		1.0028330835388684	0.022697521204286406
GSE100927	Femoral artery_Control 21	unknown	0	MNAT1		1.5900643280232047	-0.06687073180590451
GSE100927	Femoral artery_Control 21	unknown	0	TLE1		1.76114410884542	-0.13444038265190025
GSE100927	Femoral artery_Control 21	unknown	0	PRKG1		0.8499435890727445	-0.03905095796026456
GSE100927	Femoral artery_Control 21	unknown	0	ARHGAP25		-1.107780949565786	-0.07505084855870896
GSE100927	Femoral artery_Control 21	unknown	0	ARID3A		-1.030962673128791	0.006158642877879951
GSE100927	Femoral artery_Control 21	unknown	0	PIK3CD		-0.5175025647568248	0.010295341518681323
GSE100927	Femoral artery_Control 21	unknown	0	ST8SIA4	17.0	-0.6674262089020373	-0.06907844439550807
GSE100927	Femoral artery_Control 21	unknown	0	ARMC7		-1.0448558066623017	-0.07011795000988061
GSE100927	Femoral artery_Control 21	unknown	0	PTPRE		-0.43692113471662103	-0.03280137410709188
GSE100927	Femoral artery_Control 21	unknown	0	AFF4		1.4861850982723588	-0.01975396311066262
GSE100927	Femoral artery_Control 21	unknown	0	PRR5L		-1.6421791956203255	0.02663604185641907
GSE100927	Femoral artery_Control 21	unknown	0	FSTL3		1.4095350216679894	-0.05232352392592131
GSE100927	Femoral artery_Control 21	unknown	0	PDGFB		-1.5587582417350692	-0.14846979178012168
GSE100927	Femoral artery_Control 21	unknown	0	ZFR	10.0	0.8077879531683739	-0.1018299837264841
GSE100927	Femoral artery_Control 21	unknown	0	OSBPL3		-1.3091685517649454	-0.054206474827670964
GSE100927	Femoral artery_Control 21	unknown	0	ROR1		1.1806968030991463	-0.024305673639443477
GSE100927	Femoral artery_Control 21	unknown	0	BLNK		-1.1137363452337663	0.013009327005945584
GSE100927	Femoral artery_Control 21	unknown	0	C3orf70		1.0391528713109026	0.05543496063982589
GSE100927	Femoral artery_Control 21	unknown	0	OPA1	11.0	1.894701575061507	-0.22144519278649122
GSE100927	Femoral artery_Control 21	unknown	0	PAK3		1.1206716778258685	-0.09061096514823208
GSE100927	Femoral artery_Control 21	unknown	0	CXCR3		-1.5896706521374422	0.03786305376462228
GSE100927	Femoral artery_Control 21	unknown	0	ANP32E	6.0	0.32453274272008387	-0.04930667484722818
GSE100927	Femoral artery_Control 21	unknown	0	TLR7		-1.4453038317535616	-0.027767868563290384
GSE100927	Femoral artery_Control 21	unknown	0	EPB41L5		1.2596690415851768	0.008593282175786898
GSE100927	Femoral artery_Control 21	unknown	0	ARHGAP5		0.6171514076086697	-0.016618179854613377
GSE100927	Femoral artery_Control 21	unknown	0	PARD3		1.907394444135618	-0.019255460608369496
GSE100927	Femoral artery_Control 21	unknown	0	OAS3		-1.7177123774510177	-0.09347229045068323
GSE100927	Femoral artery_Control 21	unknown	0	CLIC4		1.214121220946381	0.044314369962304714
GSE100927	Femoral artery_Control 21	unknown	0	CPNE7		-1.1499093531340425	-0.07067038528556752
GSE100927	Femoral artery_Control 21	unknown	0	DAPP1		-1.329858898314239	0.03854491731274126
GSE100927	Femoral artery_Control 21	unknown	0	APBB2		1.072530577751056	-0.03292714703725818
GSE100927	Femoral artery_Control 21	unknown	0	GAB3		-1.4684918486286267	0.02493523363468835
GSE100927	Femoral artery_Control 21	unknown	0	SGK223		-1.2746277135647517	-0.08008472717331105
GSE100927	Femoral artery_Control 21	unknown	0	GUCA2B		0.4391858219182484	-0.01669945253794302
GSE100927	Femoral artery_Control 21	unknown	0	MYBL1	4.0	0.15742906484031116	-0.02427012491341406
GSE100927	Femoral artery_Control 21	unknown	0	PTPN6		-0.8717801389677826	0.035349216577345306
GSE100927	Femoral artery_Control 21	unknown	0	CSDC2		1.7111632791769327	-0.007796942732858608
GSE100927	Femoral artery_Control 21	unknown	0	KCNMA1		1.472358425225447	0.07210635149429126
GSE100927	Femoral artery_Control 21	unknown	0	ADH5		0.688876852904281	0.005826322733944085
GSE100927	Femoral artery_Control 21	unknown	0	TRAF3IP3		-1.7115671602655	-0.007480574000869327
GSE100927	Femoral artery_Control 21	unknown	0	MTA3		0.9827785348537587	-0.032535565429330095
GSE100927	Femoral artery_Control 21	unknown	0	LINC00312		1.8208132714737015	-0.03753549758297601
GSE100927	Femoral artery_Control 21	unknown	0	AGPAT4-IT1	16.0	-1.1142950038940074	-0.11660694601591287
GSE100927	Femoral artery_Control 21	unknown	0	MPEG1		-1.8174817786082067	-0.05163135334180205
GSE100927	Femoral artery_Control 21	unknown	0	GMIP		-0.8972238226462645	0.004662719185044056
GSE100927	Femoral artery_Control 21	unknown	0	ABCA8		0.12122219323573302	-0.007847210291177117
GSE100927	Femoral artery_Control 21	unknown	0	UNC13D		-1.5418492486801603	0.006819695127356875
GSE100927	Femoral artery_Control 21	unknown	0	FCHO1		-0.6197232720959921	0.010227861372917384
GSE100927	Femoral artery_Control 21	unknown	0	B9D2		-1.059354938349368	-0.0485188395081799
GSE100927	Femoral artery_Control 21	unknown	0	IL21R		-1.633697326070267	0.055802145647920055
GSE100927	Femoral artery_Control 21	unknown	0	KLF9		0.6097325826959362	-0.01971636623541289
GSE100927	Femoral artery_Control 21	unknown	0	TMEM86A		-1.1211422478669724	0.015329193513540364
GSE100927	Femoral artery_Control 21	unknown	0	VGLL3		1.6699697790586046	-0.02588151502584916
GSE100927	Femoral artery_Control 21	unknown	0	PLAA	20.0	2.0172937580758217	-0.1978564599177621
GSE100927	Femoral artery_Control 21	unknown	0	MOB3A	14.0	0.0789715864028003	0.008485513314858768
GSE100927	Femoral artery_Control 21	unknown	0	MARCKS		-1.234863576084582	-0.08471849551069424
GSE100927	Femoral artery_Control 21	unknown	0	KTN1		1.1352173535052734	0.004210978284946081
GSE100927	Femoral artery_Control 21	unknown	0	GPR65		-0.5759804164272996	0.015620859008702205
GSE100927	Femoral artery_Control 21	unknown	0	LAYN		0.9623632385783251	-0.0822545205038971
GSE100927	Femoral artery_Control 21	unknown	0	TXNDC15		1.0182786719389754	-0.01629179154985398
GSE100927	Femoral artery_Control 21	unknown	0	STK10		-0.6827137170759411	-0.000551966530439078
GSE100927	Femoral artery_Control 21	unknown	0	ICAM3	9.0	-1.0887241334850384	-0.13740719992416778
GSE100927	Femoral artery_Control 21	unknown	0	ARHGAP30		-0.8679234461255932	0.04269285378249306
GSE100927	Femoral artery_Control 21	unknown	0	ZBTB46	3.0	-0.9862030977748504	-0.1609208879557729
GSE100927	Femoral artery_Control 21	unknown	0	OASL		-1.1951312631989504	-0.08886730215135867
GSE100927	Femoral artery_Control 21	unknown	0	PTAFR		-1.0823009525331424	-0.04580437636623004
GSE100927	Femoral artery_Control 21	unknown	0	CENPBD1		-1.0322698014126308	-0.035432073265010335
GSE100927	Femoral artery_Control 21	unknown	0	NAGA		-0.9755521932857943	0.0449897192671176
GSE100927	Femoral artery_Control 21	unknown	0	SUB1		0.9079248934183979	-0.024268657808054022
GSE100927	Femoral artery_Control 21	unknown	0	RPRD1A		1.340184081026326	-0.037145682817512495
GSE100927	Femoral artery_Control 21	unknown	0	RALGAPA1		0.5394430511598941	-0.0065861384559912335
GSE100927	Femoral artery_Control 21	unknown	0	MNDA		-0.41962722799059887	-0.025651721669097887
GSE100927	Femoral artery_Control 21	unknown	0	ENAH		1.717012275062271	-0.009198201038305707
GSE100927	Femoral artery_Control 21	unknown	0	FASLG		-2.0252170288837794	0.0286101372708879
GSE100927	Femoral artery_Control 21	unknown	0	RAI2		1.0717020857608257	0.05627174004340682
GSE100927	Femoral artery_Control 21	unknown	0	ZC3H12B		0.8195779275302977	-0.01244562064601342
GSE100927	Femoral artery_Control 21	unknown	0	AOX1		0.9570123005212398	-0.012590202713109493
GSE100927	Femoral artery_Control 21	unknown	0	HVCN1		-1.266215234066311	0.03153161674251336
GSE100927	Femoral artery_Control 21	unknown	0	SEZ6L2		-1.7519594881285707	0.004639194064204804
GSE100927	Femoral artery_Control 21	unknown	0	SH2B3		-0.233233836539231	-0.009742100768794233
GSE100927	Femoral artery_Control 21	unknown	0	RNASEH2A		-0.853717252326798	-0.04754468561488015
GSE100927	Femoral artery_Control 21	unknown	0	PERP		1.1685800824474457	0.0699795919201343
GSE100927	Femoral artery_Control 21	unknown	0	NECAP2		-1.0613111476349097	0.01511547044560004
GSE100927	Femoral artery_Control 21	unknown	0	CEBPE		-0.9450357405282668	0.050009961226858246
GSE100927	Femoral artery_Control 21	unknown	0	FGD3		-1.1417252852778066	-0.022602335595080753
GSE100927	Femoral artery_Control 21	unknown	0	S100Z		-1.3770579070750602	0.0038078451010451486
GSE100927	Femoral artery_Control 21	unknown	0	UNC93B1		-0.8701875321403724	0.042384299119946164
GSE100927	Femoral artery_Control 21	unknown	0	AMICA1		-1.8155006540060519	-0.09533962840485605
GSE100927	Femoral artery_Control 21	unknown	0	TTLL11		0.849677224113919	-0.0373635682852444
GSE100927	Femoral artery_Control 21	unknown	0	UAP1		1.3550430477717734	-0.09977715447336895
GSE100927	Femoral artery_Control 21	unknown	0	REEP1		0.7049629396160416	0.0641072688946743
GSE100927	Femoral artery_Control 21	unknown	0	NFAM1		-1.0887897551999581	-0.029934334401002613
GSE100927	Femoral artery_Control 21	unknown	0	GALNT6		-1.2503487490321787	0.055198942376380136
GSE100927	Femoral artery_Control 21	unknown	0	KCND3		0.9313287697116048	-0.06558653936695427
GSE100927	Femoral artery_Control 21	unknown	0	MAP6		0.3788374347283233	-0.006719173013780333
GSE100927	Femoral artery_Control 21	unknown	0	GNL1		0.8383279095366424	0.03405215664432467
GSE100927	Femoral artery_Control 21	unknown	0	TRERF1		-2.2448884997164065	-0.010347218009276413
GSE100927	Femoral artery_Control 21	unknown	0	TSPAN15		-1.5106530162136669	-0.1319206719978822
GSE100927	Femoral artery_Control 21	unknown	0	NPR3		1.6952138705146709	0.043634775753115015
GSE100927	Femoral artery_Control 21	unknown	0	RBMS3		0.23820845301803337	-0.008471485566558808
GSE100927	Femoral artery_Control 21	unknown	0	TRPM2		-0.8386320698393906	0.02304002612797934
GSE100927	Femoral artery_Control 21	unknown	0	KCNQ1		-0.5573886258561457	0.006753124550045178
GSE100927	Femoral artery_Control 21	unknown	0	HNRNPA0		1.7997699251433785	0.008474883903898283
GSE100927	Femoral artery_Control 21	unknown	0	IKZF1		-1.255881491458752	0.045431093683496966
GSE100927	Femoral artery_Control 21	unknown	0	ITGAL		-1.1337684273285817	0.019351205406366687
GSE100927	Femoral artery_Control 21	unknown	0	SLC12A9		-0.37585760993872247	-0.007479559892076798
GSE100927	Femoral artery_Control 21	unknown	0	RRAS2		1.6257672258661975	0.05499830736066965
GSE100927	Femoral artery_Control 21	unknown	0	SMARCA1		0.46719902326109686	0.0018468122880522663
GSE100927	Femoral artery_Control 21	unknown	0	MRPL33		0.8339543773216453	0.025248808131715678
GSE100927	Femoral artery_Control 21	unknown	0	EIF4E		1.0845405470227767	-0.07220064671824195
GSE100927	Femoral artery_Control 21	unknown	0	UAP1L1		-1.2821271370048448	0.03597885560047964
GSE100927	Femoral artery_Control 21	unknown	0	SEMA4D		-1.2206408360467322	-0.05033857668060696
GSE100927	Femoral artery_Control 21	unknown	0	EIF2S1	12.0	1.5112492754736675	-0.1757017677617186
GSE100927	Femoral artery_Control 21	unknown	0	MATK		-1.2413812561137871	0.09636391530988525
GSE100927	Femoral artery_Control 21	unknown	0	FAM53B		-0.46570960873832395	-0.02043881275953672
GSE100927	Femoral artery_Control 21	unknown	0	IL2RG		-1.2969258405516357	0.056037029239564225
GSE100927	Femoral artery_Control 21	unknown	0	NAPG		0.8280038166289226	-0.011000813688253551
GSE100927	Femoral artery_Control 21	unknown	0	ST3GAL2	7.0	-0.2584800509573704	-0.03597680344206431
GSE100927	Femoral artery_Control 21	unknown	0	DNAJB5		1.1399501826798972	0.060629777695764935
GSE100927	Femoral artery_Control 21	unknown	0	VAV3		-0.7740994515544505	0.03455071134015133
GSE100927	Femoral artery_Control 21	unknown	0	SVIL		0.9022676045730005	0.00040423694635809143
GSE100927	Femoral artery_Control 21	unknown	0	HS3ST1		-1.6022003030038041	-0.09389736357915746
GSE100927	Femoral artery_Control 21	unknown	0	RASGRP4		-0.5538256905220543	0.005845386222004565
GSE100927	Femoral artery_Control 21	unknown	0	FERMT2		1.302449646462074	0.09407832233686417
GSE100927	Femoral artery_Control 21	unknown	0	LYG1		-1.0184524076861348	-0.09511766588669336
GSE100927	Femoral artery_Control 21	unknown	0	SLC37A2		-1.3083068527630233	0.06433283058427833
GSE100927	Femoral artery_Control 21	unknown	0	ZNF671		-1.3834861245649732	0.125534486035103
GSE100927	Femoral artery_Control 21	unknown	0	CD84		-1.3649183525786066	0.06328698836312777
GSE100927	Femoral artery_Control 21	unknown	0	BTK		-0.8803506393009612	0.031201494650081027
GSE100927	Femoral artery_Control 21	unknown	0	FYB		-0.8194921716466221	0.010609120214369123
GSE100927	Femoral artery_Control 21	unknown	0	BARD1		0.4635123081870091	-0.03923883920856498
GSE100927	Femoral artery_Control 21	unknown	0	SLC16A7		1.5698546048221622	-0.13773081118373548
GSE100927	Femoral artery_Control 21	unknown	0	EPSTI1		-1.6769023299009307	-0.03760209845477758
GSE100927	Femoral artery_Control 21	unknown	0	PLN		0.5246101024738709	0.01926347471136022
GSE100927	Femoral artery_Control 21	unknown	0	P2RX7		-1.195781367505599	0.05322971261799987
GSE100927	Femoral artery_Control 21	unknown	0	AIM1		-1.059763881946613	0.05240055706271201
GSE100927	Femoral artery_Control 21	unknown	0	FBXW4		0.5033729043470879	-0.0037119886338507343
GSE100927	Femoral artery_Control 21	unknown	0	PPP1R12A		0.3374947382509703	0.01952927687907124
GSE100927	Femoral artery_Control 21	unknown	0	ABTB2		1.1675868318622202	0.026728150278216133
GSE100927	Femoral artery_Control 21	unknown	0	NDUFAF2		1.2912053787784261	-0.05024621253762478
GSE100927	Femoral artery_Control 21	unknown	0	DTX3L		-0.8667969233437203	-0.03328898568409893
GSE100927	Femoral artery_Control 22	unknown	0	TMEM79	5.0	-1.1255499851568138	-0.173325632469152
GSE100927	Femoral artery_Control 22	unknown	0	IBSP	8.0	-1.0485844412614904	-0.14569021830770765
GSE100927	Femoral artery_Control 22	unknown	0	LARP6		0.9098291547250746	-0.02386555526241113
GSE100927	Femoral artery_Control 22	unknown	0	TNF	1.0	-1.032938688028628	-0.17200960472095878
GSE100927	Femoral artery_Control 22	unknown	0	RAB21		1.1078278026665676	-0.08659377975327207
GSE100927	Femoral artery_Control 22	unknown	0	PTPLA		1.4518348050156589	0.01681329044457072
GSE100927	Femoral artery_Control 22	unknown	0	SAMD9L		-0.8550556967296952	-0.06512405875816552
GSE100927	Femoral artery_Control 22	unknown	0	IL17D		0.7262986954919258	-0.01470259457382107
GSE100927	Femoral artery_Control 22	unknown	0	C16orf54	15.0	-1.0708123161066012	-0.11482564502372009
GSE100927	Femoral artery_Control 22	unknown	0	OAS2		-1.4025814646312598	-0.12543070861971403
GSE100927	Femoral artery_Control 22	unknown	0	HSPB7		1.5879161634511874	-0.11451929658853152
GSE100927	Femoral artery_Control 22	unknown	0	DHRS9		-1.407850453353343	-0.07274307010385314
GSE100927	Femoral artery_Control 22	unknown	0	LTB		-1.7061340145937707	-0.12744650963437476
GSE100927	Femoral artery_Control 22	unknown	0	MYEF2		1.603137269028062	-0.010497945622620455
GSE100927	Femoral artery_Control 22	unknown	0	RNF115		1.4409085545070421	-0.10860651984072095
GSE100927	Femoral artery_Control 22	unknown	0	YAF2	18.0	1.293319215400434	-0.13114126850482763
GSE100927	Femoral artery_Control 22	unknown	0	DGKZ		-0.5749368501724064	-0.0477853607035127
GSE100927	Femoral artery_Control 22	unknown	0	CSK		-1.2595618238413788	-0.013456454774754387
GSE100927	Femoral artery_Control 22	unknown	0	TC2N	19.0	1.6169040553050755	-0.16097281245881567
GSE100927	Femoral artery_Control 22	unknown	0	SRRM4		1.34117735947942	-0.09500420028202254
GSE100927	Femoral artery_Control 22	unknown	0	DPP4		-0.9849874386518146	-0.02768319866820305
GSE100927	Femoral artery_Control 22	unknown	0	CNTN4		1.8149715912343258	0.015337022759625247
GSE100927	Femoral artery_Control 22	unknown	0	PI16		1.1475920093074066	-0.09273352391267675
GSE100927	Femoral artery_Control 22	unknown	0	SCARA5		1.2947576449558178	-0.05725444491587042
GSE100927	Femoral artery_Control 22	unknown	0	ANPEP		-0.7974617177182561	-0.027998344890432285
GSE100927	Femoral artery_Control 22	unknown	0	CD163L1		-1.1869744969751774	-0.08783422634018655
GSE100927	Femoral artery_Control 22	unknown	0	HSPB8		1.4454893954468473	0.010007649896230266
GSE100927	Femoral artery_Control 22	unknown	0	ASCL2		-0.9917323167562578	-0.012270185387235363
GSE100927	Femoral artery_Control 22	unknown	0	FAM71E1		1.268404539323743	-0.024388337528694553
GSE100927	Femoral artery_Control 22	unknown	0	MYOC		0.919155754473197	0.025923061512884274
GSE100927	Femoral artery_Control 22	unknown	0	SMPD3		-0.9219726765499969	-0.03645251195889495
GSE100927	Femoral artery_Control 22	unknown	0	PPP1R9A		0.48641755605100645	0.011180304761803048
GSE100927	Femoral artery_Control 22	unknown	0	DOK1		-1.2737894068668925	-0.08418209488763947
GSE100927	Femoral artery_Control 22	unknown	0	CLEC4A		-1.7147070143868857	-0.003013669248093118
GSE100927	Femoral artery_Control 22	unknown	0	DDX60L		-1.612131429021945	-0.09433538840451498
GSE100927	Femoral artery_Control 22	unknown	0	BIN2		-0.7440254068577208	0.012622569220950966
GSE100927	Femoral artery_Control 22	unknown	0	TSPAN33		-0.9946349911944345	-0.04034996048697104
GSE100927	Femoral artery_Control 22	unknown	0	P2RY13		-0.24819417976532357	-0.01685002580596229
GSE100927	Femoral artery_Control 22	unknown	0	VAPA		0.8847695210174736	-0.04282769586636381
GSE100927	Femoral artery_Control 22	unknown	0	LPAR1		1.4955074659844947	-0.0888434045952174
GSE100927	Femoral artery_Control 22	unknown	0	KIAA1430		1.0130413628439983	-0.07886646604565133
GSE100927	Femoral artery_Control 22	unknown	0	CYTH4		-1.6933848468209598	-0.017503392777667666
GSE100927	Femoral artery_Control 22	unknown	0	MXRA7		0.918363104212845	0.05532573776024855
GSE100927	Femoral artery_Control 22	unknown	0	LONRF2		0.9314328200264131	0.04817169176124504
GSE100927	Femoral artery_Control 22	unknown	0	NAP1L5		0.6096725115631729	-0.004375408865963287
GSE100927	Femoral artery_Control 22	unknown	0	ZSWIM3	2.0	-1.1456148795502468	-0.18969066965144793
GSE100927	Femoral artery_Control 22	unknown	0	CFL2		1.2156557304970308	0.06481371656292022
GSE100927	Femoral artery_Control 22	unknown	0	INPP5A		1.7992879272014655	-0.007302325584348713
GSE100927	Femoral artery_Control 22	unknown	0	ATP6V0D1		-0.8239029414632303	-0.023071262533543885
GSE100927	Femoral artery_Control 22	unknown	0	AEBP2		1.1561768992524304	0.019435401558514993
GSE100927	Femoral artery_Control 22	unknown	0	AMPH		1.6542849318453738	-0.12400495485194676
GSE100927	Femoral artery_Control 22	unknown	0	BEX5		0.12384471821739251	-0.01089609634834951
GSE100927	Femoral artery_Control 22	unknown	0	SYNC		1.4584501969015717	-0.04867584349154557
GSE100927	Femoral artery_Control 22	unknown	0	RNF44	13.0	-1.4363899730161778	-0.16546463633319317
GSE100927	Femoral artery_Control 22	unknown	0	TAPT1		1.4481868765938022	-0.08993394852435103
GSE100927	Femoral artery_Control 22	unknown	0	HENMT1		-1.8294838887199967	-0.04787087676551025
GSE100927	Femoral artery_Control 22	unknown	0	FAM110A		-2.08084628372702	-0.07828514568839104
GSE100927	Femoral artery_Control 22	unknown	0	SLC46A1		-1.523709119984525	-0.10882483849401624
GSE100927	Femoral artery_Control 22	unknown	0	PACSIN3		0.7664161207929748	0.017346601781044295
GSE100927	Femoral artery_Control 22	unknown	0	MNAT1		1.3072003274519544	-0.05497478370721271
GSE100927	Femoral artery_Control 22	unknown	0	TLE1		1.4290614323458308	-0.10909020155289821
GSE100927	Femoral artery_Control 22	unknown	0	PRKG1		1.4222450660499768	-0.06534555116075803
GSE100927	Femoral artery_Control 22	unknown	0	ARHGAP25		-0.8752639953455797	-0.059298100034415394
GSE100927	Femoral artery_Control 22	unknown	0	ARID3A		-1.1744083039643736	0.00701554142109054
GSE100927	Femoral artery_Control 22	unknown	0	PIK3CD		-1.189001123362869	0.02365432263484264
GSE100927	Femoral artery_Control 22	unknown	0	ST8SIA4	17.0	-2.1069977740332333	-0.21807373854025125
GSE100927	Femoral artery_Control 22	unknown	0	ARMC7		-0.9172628613595267	-0.06155547114599567
GSE100927	Femoral artery_Control 22	unknown	0	PTPRE		-1.4385601750186188	-0.10799832447325702
GSE100927	Femoral artery_Control 22	unknown	0	AFF4		1.7331898782407473	-0.023037082634149254
GSE100927	Femoral artery_Control 22	unknown	0	PRR5L		-1.3571406531785926	0.022012734870543678
GSE100927	Femoral artery_Control 22	unknown	0	FSTL3		1.3881218971472997	-0.05152864468137356
GSE100927	Femoral artery_Control 22	unknown	0	PDGFB		-1.225745271186777	-0.11675071881961566
GSE100927	Femoral artery_Control 22	unknown	0	ZFR	10.0	0.9998079594465399	-0.12603608142547928
GSE100927	Femoral artery_Control 22	unknown	0	OSBPL3		-1.109216149003233	-0.04592739199114624
GSE100927	Femoral artery_Control 22	unknown	0	ROR1		1.699427692539115	-0.034984201498866656
GSE100927	Femoral artery_Control 22	unknown	0	BLNK		-1.331719543248614	0.01555554426545481
GSE100927	Femoral artery_Control 22	unknown	0	C3orf70		0.7059290714098136	0.03765870390055793
GSE100927	Femoral artery_Control 22	unknown	0	OPA1	11.0	1.5405011478040274	-0.18004765402287676
GSE100927	Femoral artery_Control 22	unknown	0	PAK3		0.9779845353538018	-0.07907411635526544
GSE100927	Femoral artery_Control 22	unknown	0	CXCR3		-1.144403370811319	0.02725759974192289
GSE100927	Femoral artery_Control 22	unknown	0	ANP32E	6.0	0.9138630261138887	-0.13884437886246284
GSE100927	Femoral artery_Control 22	unknown	0	TLR7		-1.0462428832172883	-0.020100918732919592
GSE100927	Femoral artery_Control 22	unknown	0	EPB41L5		1.5155408387035776	0.010338803007748566
GSE100927	Femoral artery_Control 22	unknown	0	ARHGAP5		0.7597268880173074	-0.02045734306007272
GSE100927	Femoral artery_Control 22	unknown	0	PARD3		0.9014982465468441	-0.009100773061527644
GSE100927	Femoral artery_Control 22	unknown	0	OAS3		-1.1845705884523703	-0.06446045773243206
GSE100927	Femoral artery_Control 22	unknown	0	CLIC4		1.2904508577994716	0.047100335406479746
GSE100927	Femoral artery_Control 22	unknown	0	CPNE7		-0.773189913680162	-0.04751820563052875
GSE100927	Femoral artery_Control 22	unknown	0	DAPP1		-1.2845986078556486	0.03723308328622277
GSE100927	Femoral artery_Control 22	unknown	0	APBB2		2.032468309071537	-0.062397645577336174
GSE100927	Femoral artery_Control 22	unknown	0	GAB3		-0.7956012861475332	0.01350944097420341
GSE100927	Femoral artery_Control 22	unknown	0	SGK223		-1.152304823089333	-0.07239919263917034
GSE100927	Femoral artery_Control 22	unknown	0	GUCA2B		1.338821433624411	-0.05090689150651453
GSE100927	Femoral artery_Control 22	unknown	0	MYBL1	4.0	1.0211009198233059	-0.15741849764814145
GSE100927	Femoral artery_Control 22	unknown	0	PTPN6		-1.3379213075948142	0.054250455994113815
GSE100927	Femoral artery_Control 22	unknown	0	CSDC2		1.194171378078848	-0.005441260902102895
GSE100927	Femoral artery_Control 22	unknown	0	KCNMA1		1.3257874656901212	0.06492827790430147
GSE100927	Femoral artery_Control 22	unknown	0	ADH5		0.9820109450082433	0.008305566763873316
GSE100927	Femoral artery_Control 22	unknown	0	TRAF3IP3		-1.0112262366549676	-0.004419664545178971
GSE100927	Femoral artery_Control 22	unknown	0	MTA3		1.7408649770460416	-0.0576325431982893
GSE100927	Femoral artery_Control 22	unknown	0	LINC00312		1.2346155004137584	-0.025451213398822524
GSE100927	Femoral artery_Control 22	unknown	0	AGPAT4-IT1	16.0	-1.1629635622864818	-0.1216999348037217
GSE100927	Femoral artery_Control 22	unknown	0	MPEG1		-1.6233175392820525	-0.04611550027247015
GSE100927	Femoral artery_Control 22	unknown	0	GMIP		-1.4041472443498557	0.007297113752003064
GSE100927	Femoral artery_Control 22	unknown	0	ABCA8		1.250190819604073	-0.08092998487871249
GSE100927	Femoral artery_Control 22	unknown	0	UNC13D		-1.1408268694849681	0.005045948201255264
GSE100927	Femoral artery_Control 22	unknown	0	FCHO1		-1.0858250771282107	0.01792036682202319
GSE100927	Femoral artery_Control 22	unknown	0	B9D2		-1.7553237445805163	-0.08039446267263466
GSE100927	Femoral artery_Control 22	unknown	0	IL21R		-0.5130008512571808	0.01752255314527516
GSE100927	Femoral artery_Control 22	unknown	0	KLF9		0.96939127020099	-0.031346321077655274
GSE100927	Femoral artery_Control 22	unknown	0	TMEM86A		-1.0353688346084122	0.014156427744826467
GSE100927	Femoral artery_Control 22	unknown	0	VGLL3		1.5543243565986933	-0.024089219873805075
GSE100927	Femoral artery_Control 22	unknown	0	PLAA	20.0	1.2231330047351212	-0.11996505980185086
GSE100927	Femoral artery_Control 22	unknown	0	MOB3A	14.0	-1.3704255342738918	-0.14725250748782218
GSE100927	Femoral artery_Control 22	unknown	0	MARCKS		-1.294883278902325	-0.08883618026728948
GSE100927	Femoral artery_Control 22	unknown	0	KTN1		1.2302076487927123	0.004563335540145636
GSE100927	Femoral artery_Control 22	unknown	0	GPR65		-1.3088588388957296	0.03549686552105978
GSE100927	Femoral artery_Control 22	unknown	0	LAYN		0.3546935508491878	-0.03031614964223311
GSE100927	Femoral artery_Control 22	unknown	0	TXNDC15		1.3447525294198541	-0.021515159355866485
GSE100927	Femoral artery_Control 22	unknown	0	STK10		-1.1935549167525448	-0.0009649760211499066
GSE100927	Femoral artery_Control 22	unknown	0	ICAM3	9.0	-1.008461488085226	-0.1272773010602641
GSE100927	Femoral artery_Control 22	unknown	0	ARHGAP30		-1.1421565979585755	0.05618228756352673
GSE100927	Femoral artery_Control 22	unknown	0	ZBTB46	3.0	-0.30362925282062564	-0.049543840496430604
GSE100927	Femoral artery_Control 22	unknown	0	OASL		-1.29029780659699	-0.09594367461961543
GSE100927	Femoral artery_Control 22	unknown	0	PTAFR		-0.6605896701919493	-0.027957009375531576
GSE100927	Femoral artery_Control 22	unknown	0	CENPBD1		-1.3960166122235451	-0.04791747546599394
GSE100927	Femoral artery_Control 22	unknown	0	NAGA		-0.8307694006513856	0.03831274468783632
GSE100927	Femoral artery_Control 22	unknown	0	SUB1		0.6742678703972225	-0.018023050514702325
GSE100927	Femoral artery_Control 22	unknown	0	RPRD1A		1.597526935965858	-0.04427841644737062
GSE100927	Femoral artery_Control 22	unknown	0	RALGAPA1		1.6412208032414508	-0.020037902840271085
GSE100927	Femoral artery_Control 22	unknown	0	MNDA		-0.8324659159495045	-0.05088846135462338
GSE100927	Femoral artery_Control 22	unknown	0	ENAH		0.8369449816001574	-0.004483595318781353
GSE100927	Femoral artery_Control 22	unknown	0	FASLG		-1.309831768971534	0.018503926333613724
GSE100927	Femoral artery_Control 22	unknown	0	RAI2		1.2850226680319494	0.06747253969748886
GSE100927	Femoral artery_Control 22	unknown	0	ZC3H12B		1.4263882515350672	-0.021660279610055216
GSE100927	Femoral artery_Control 22	unknown	0	AOX1		1.4135793269882553	-0.018596678713690196
GSE100927	Femoral artery_Control 22	unknown	0	HVCN1		-0.996892999236155	0.024824885327167798
GSE100927	Femoral artery_Control 22	unknown	0	SEZ6L2		-1.9285676223290564	0.005106852941835798
GSE100927	Femoral artery_Control 22	unknown	0	SH2B3		-1.2668922713615334	-0.052917674184614516
GSE100927	Femoral artery_Control 22	unknown	0	RNASEH2A		-1.9544215368347169	-0.10884441807225817
GSE100927	Femoral artery_Control 22	unknown	0	PERP		0.9683847787612286	0.057991037719426465
GSE100927	Femoral artery_Control 22	unknown	0	NECAP2		-1.2610498931296221	0.017960201805573596
GSE100927	Femoral artery_Control 22	unknown	0	CEBPE		-0.9769944080568493	0.05170116892983154
GSE100927	Femoral artery_Control 22	unknown	0	FGD3		-1.4268929026448716	-0.028247699039065145
GSE100927	Femoral artery_Control 22	unknown	0	S100Z		-1.2202683821838276	0.0033742901857544776
GSE100927	Femoral artery_Control 22	unknown	0	UNC93B1		-1.3846594593894712	0.06744272761719965
GSE100927	Femoral artery_Control 22	unknown	0	AMICA1		-1.4996408585688525	-0.07875249280753885
GSE100927	Femoral artery_Control 22	unknown	0	TTLL11		1.0456741911985241	-0.0459823070904458
GSE100927	Femoral artery_Control 22	unknown	0	UAP1		1.1173882646795936	-0.08227769713663255
GSE100927	Femoral artery_Control 22	unknown	0	REEP1		1.2858148076328226	0.1169282397547974
GSE100927	Femoral artery_Control 22	unknown	0	NFAM1		-1.2350605239386994	-0.033955788573955474
GSE100927	Femoral artery_Control 22	unknown	0	GALNT6		-1.7498519316380279	0.07725042794376336
GSE100927	Femoral artery_Control 22	unknown	0	KCND3		0.6007406937616254	-0.04230568671569013
GSE100927	Femoral artery_Control 22	unknown	0	MAP6		1.3032981956101604	-0.02311568303996247
GSE100927	Femoral artery_Control 22	unknown	0	GNL1		0.9778518866582382	0.03971950025836438
GSE100927	Femoral artery_Control 22	unknown	0	TRERF1		-1.1445654616574645	-0.005275570862051281
GSE100927	Femoral artery_Control 22	unknown	0	TSPAN15		-0.12024971882965779	-0.010501037329753772
GSE100927	Femoral artery_Control 22	unknown	0	NPR3		1.724415221237519	0.04438641801645533
GSE100927	Femoral artery_Control 22	unknown	0	RBMS3		0.6191908635421806	-0.022020488345329894
GSE100927	Femoral artery_Control 22	unknown	0	TRPM2		-1.1046438571266606	0.030348259082417815
GSE100927	Femoral artery_Control 22	unknown	0	KCNQ1		-1.2168259407337858	0.014742635124423833
GSE100927	Femoral artery_Control 22	unknown	0	HNRNPA0		0.8663700442059855	0.00407962453416151
GSE100927	Femoral artery_Control 22	unknown	0	IKZF1		-1.4130117032680765	0.051115226638530326
GSE100927	Femoral artery_Control 22	unknown	0	ITGAL		-1.017330565274448	0.017363839264061227
GSE100927	Femoral artery_Control 22	unknown	0	SLC12A9		-1.275184686389671	-0.025376153051326275
GSE100927	Femoral artery_Control 22	unknown	0	RRAS2		1.15298531691433	0.039004501894917845
GSE100927	Femoral artery_Control 22	unknown	0	SMARCA1		0.9645074061145941	0.0038126452343509717
GSE100927	Femoral artery_Control 22	unknown	0	MRPL33		0.6808736285660425	0.020614134390445932
GSE100927	Femoral artery_Control 22	unknown	0	EIF4E		1.1495658270095335	-0.07652954643616093
GSE100927	Femoral artery_Control 22	unknown	0	UAP1L1		-0.5581412010135588	0.01566247300783029
GSE100927	Femoral artery_Control 22	unknown	0	SEMA4D		-1.4986915337236275	-0.06180523907036892
GSE100927	Femoral artery_Control 22	unknown	0	EIF2S1	12.0	0.8127166615017812	-0.09448855091792127
GSE100927	Femoral artery_Control 22	unknown	0	MATK		-1.0775822478716162	0.08364879360142202
GSE100927	Femoral artery_Control 22	unknown	0	FAM53B		-1.195280551030376	-0.05245782977038097
GSE100927	Femoral artery_Control 22	unknown	0	IL2RG		-1.2955860338448526	0.055979139431792765
GSE100927	Femoral artery_Control 22	unknown	0	NAPG		1.3194515766711568	-0.017530161907619368
GSE100927	Femoral artery_Control 22	unknown	0	ST3GAL2	7.0	-1.4269877260571957	-0.1986167085020615
GSE100927	Femoral artery_Control 22	unknown	0	DNAJB5		0.9135450842631314	0.04858811921387769
GSE100927	Femoral artery_Control 22	unknown	0	VAV3		-1.358482753324799	0.06063374076347294
GSE100927	Femoral artery_Control 22	unknown	0	SVIL		1.1971923855143718	0.0005363701319549408
GSE100927	Femoral artery_Control 22	unknown	0	HS3ST1		-0.7136711317244729	-0.04182488144949658
GSE100927	Femoral artery_Control 22	unknown	0	RASGRP4		-1.1972847124907797	0.012636812776982588
GSE100927	Femoral artery_Control 22	unknown	0	FERMT2		0.9298983733083938	0.06716826185355346
GSE100927	Femoral artery_Control 22	unknown	0	LYG1		-1.057397434652127	-0.09875491003766515
GSE100927	Femoral artery_Control 22	unknown	0	SLC37A2		-1.1809100552808056	0.05806840066701972
GSE100927	Femoral artery_Control 22	unknown	0	ZNF671		-0.8981599481546759	0.08149705693966783
GSE100927	Femoral artery_Control 22	unknown	0	CD84		-1.2859134784189694	0.059623779833382844
GSE100927	Femoral artery_Control 22	unknown	0	BTK		-0.9649252339490622	0.03419899774105494
GSE100927	Femoral artery_Control 22	unknown	0	FYB		-1.0753676558831575	0.013921676290067549
GSE100927	Femoral artery_Control 22	unknown	0	BARD1		0.3372592948415148	-0.028550834590871193
GSE100927	Femoral artery_Control 22	unknown	0	SLC16A7		0.6072007197738614	-0.053272607175793754
GSE100927	Femoral artery_Control 22	unknown	0	EPSTI1		-1.3886857295335024	-0.031139259928005664
GSE100927	Femoral artery_Control 22	unknown	0	PLN		1.1681241705714727	0.04289305583979477
GSE100927	Femoral artery_Control 22	unknown	0	P2RX7		-1.1231218172394788	0.04999530281306487
GSE100927	Femoral artery_Control 22	unknown	0	AIM1		-1.5335951246888062	0.07582938068689628
GSE100927	Femoral artery_Control 22	unknown	0	FBXW4		1.2376819052389985	-0.009126953645884023
GSE100927	Femoral artery_Control 22	unknown	0	PPP1R12A		0.8156250027531091	0.04719648842766192
GSE100927	Femoral artery_Control 22	unknown	0	ABTB2		0.9786164673021664	0.022402280746067774
GSE100927	Femoral artery_Control 22	unknown	0	NDUFAF2		0.54491212538856	-0.021204814444395887
GSE100927	Femoral artery_Control 22	unknown	0	DTX3L		-1.9160048444832223	-0.07358339205061308
GSE100927	Femoral artery_Control 25	unknown	0	TMEM79	5.0	-1.3960708092662575	-0.21498366059156632
GSE100927	Femoral artery_Control 25	unknown	0	IBSP	8.0	-0.9237877360223398	-0.12835097645466126
GSE100927	Femoral artery_Control 25	unknown	0	LARP6		1.0471250943172505	-0.027466938903092382
GSE100927	Femoral artery_Control 25	unknown	0	TNF	1.0	-0.7856382783813705	-0.13082802617834444
GSE100927	Femoral artery_Control 25	unknown	0	RAB21		1.77274424556829	-0.13856722533061733
GSE100927	Femoral artery_Control 25	unknown	0	PTPLA		1.1938937689275428	0.013826147869988193
GSE100927	Femoral artery_Control 25	unknown	0	SAMD9L		-1.1131925634962088	-0.08478467331607956
GSE100927	Femoral artery_Control 25	unknown	0	IL17D		0.7616571669680341	-0.015418362444657092
GSE100927	Femoral artery_Control 25	unknown	0	C16orf54	15.0	-1.4877603758016085	-0.15953593568412522
GSE100927	Femoral artery_Control 25	unknown	0	OAS2		-0.7859997436199005	-0.07029075123495712
GSE100927	Femoral artery_Control 25	unknown	0	HSPB7		1.1348442691714196	-0.08184409884749694
GSE100927	Femoral artery_Control 25	unknown	0	DHRS9		-0.948270286740461	-0.04899674662281024
GSE100927	Femoral artery_Control 25	unknown	0	LTB		-1.1015138422459239	-0.082281985651413
GSE100927	Femoral artery_Control 25	unknown	0	MYEF2		1.0632618728282281	-0.006962638533332568
GSE100927	Femoral artery_Control 25	unknown	0	RNF115		1.4495909134758067	-0.10926094082299348
GSE100927	Femoral artery_Control 25	unknown	0	YAF2	18.0	1.8031636401740114	-0.18283898072370902
GSE100927	Femoral artery_Control 25	unknown	0	DGKZ		-1.7811185871701722	-0.14803607408037117
GSE100927	Femoral artery_Control 25	unknown	0	CSK		-1.4057306066431006	-0.015018040381766216
GSE100927	Femoral artery_Control 25	unknown	0	TC2N	19.0	1.587780888496027	-0.15807342083840487
GSE100927	Femoral artery_Control 25	unknown	0	SRRM4		1.5066345733017223	-0.10672459667029802
GSE100927	Femoral artery_Control 25	unknown	0	DPP4		-0.7782651530761636	-0.021873242240161034
GSE100927	Femoral artery_Control 25	unknown	0	CNTN4		0.8680358994593239	0.007335148610852614
GSE100927	Femoral artery_Control 25	unknown	0	PI16		1.1045158107506534	-0.08925266341823963
GSE100927	Femoral artery_Control 25	unknown	0	SCARA5		0.995799836623668	-0.044034470169240135
GSE100927	Femoral artery_Control 25	unknown	0	ANPEP		-1.2985265839771207	-0.045590395551039005
GSE100927	Femoral artery_Control 25	unknown	0	CD163L1		-1.6866357168926747	-0.12480836251201448
GSE100927	Femoral artery_Control 25	unknown	0	HSPB8		0.9422518841732319	0.006523553199747954
GSE100927	Femoral artery_Control 25	unknown	0	ASCL2		-0.7816556674555128	-0.009671016852644898
GSE100927	Femoral artery_Control 25	unknown	0	FAM71E1		1.6706037942386673	-0.032121652002548726
GSE100927	Femoral artery_Control 25	unknown	0	MYOC		0.9584578118438671	0.027031502216045316
GSE100927	Femoral artery_Control 25	unknown	0	SMPD3		-0.9954775938725071	-0.039358714003583296
GSE100927	Femoral artery_Control 25	unknown	0	PPP1R9A		1.1479991465871817	0.026386753860891912
GSE100927	Femoral artery_Control 25	unknown	0	DOK1		-1.557791298472341	-0.10295118973056532
GSE100927	Femoral artery_Control 25	unknown	0	CLEC4A		-0.9813703720918	-0.0017247994476888855
GSE100927	Femoral artery_Control 25	unknown	0	DDX60L		-1.1798214313644404	-0.06903836186808827
GSE100927	Femoral artery_Control 25	unknown	0	BIN2		-0.7165667736499902	0.012156726932256702
GSE100927	Femoral artery_Control 25	unknown	0	TSPAN33		-0.8286756427503001	-0.033617387018866254
GSE100927	Femoral artery_Control 25	unknown	0	P2RY13		-0.7582466243054803	-0.05147773891761583
GSE100927	Femoral artery_Control 25	unknown	0	VAPA		1.6903192511260274	-0.08182071950335147
GSE100927	Femoral artery_Control 25	unknown	0	LPAR1		1.3536084301195832	-0.08041362825390136
GSE100927	Femoral artery_Control 25	unknown	0	KIAA1430		1.4080178945860158	-0.1096158553321951
GSE100927	Femoral artery_Control 25	unknown	0	CYTH4		-1.7314707788271273	-0.017897061723305737
GSE100927	Femoral artery_Control 25	unknown	0	MXRA7		1.448464285805185	0.08726107883028617
GSE100927	Femoral artery_Control 25	unknown	0	LONRF2		1.13886624247029	0.058899699913956695
GSE100927	Femoral artery_Control 25	unknown	0	NAP1L5		1.4054133377979545	-0.010086165706860894
GSE100927	Femoral artery_Control 25	unknown	0	ZSWIM3	2.0	-1.3548788257569264	-0.2243405496402916
GSE100927	Femoral artery_Control 25	unknown	0	CFL2		1.6667287751077189	0.08886305860042071
GSE100927	Femoral artery_Control 25	unknown	0	INPP5A		1.5898134736110419	-0.006452183348303163
GSE100927	Femoral artery_Control 25	unknown	0	ATP6V0D1		-1.308392893412618	-0.03663814561377287
GSE100927	Femoral artery_Control 25	unknown	0	AEBP2		1.786658004497685	0.030033825954834392
GSE100927	Femoral artery_Control 25	unknown	0	AMPH		1.084196386609508	-0.0812712014623624
GSE100927	Femoral artery_Control 25	unknown	0	BEX5		1.620328368540584	-0.14255960426661707
GSE100927	Femoral artery_Control 25	unknown	0	SYNC		1.5142521637925022	-0.05053823674479058
GSE100927	Femoral artery_Control 25	unknown	0	RNF44	13.0	-1.8415012042453467	-0.21213133814055227
GSE100927	Femoral artery_Control 25	unknown	0	TAPT1		1.09774092677595	-0.06817088153287591
GSE100927	Femoral artery_Control 25	unknown	0	HENMT1		-0.7426287959712174	-0.019431869170124405
GSE100927	Femoral artery_Control 25	unknown	0	FAM110A		-1.4621192719078768	-0.05500753280540175
GSE100927	Femoral artery_Control 25	unknown	0	SLC46A1		-1.195789705443412	-0.08540450395742738
GSE100927	Femoral artery_Control 25	unknown	0	PACSIN3		1.504119174522407	0.03404332926175634
GSE100927	Femoral artery_Control 25	unknown	0	MNAT1		1.6568741110152716	-0.06968044145207172
GSE100927	Femoral artery_Control 25	unknown	0	TLE1		0.8322101353938657	-0.06352838957766473
GSE100927	Femoral artery_Control 25	unknown	0	PRKG1		1.4397070205640454	-0.06614784681943449
GSE100927	Femoral artery_Control 25	unknown	0	ARHGAP25		-1.3799206908827	-0.0934879940254076
GSE100927	Femoral artery_Control 25	unknown	0	ARID3A		-1.1672992143304513	0.006973073982275036
GSE100927	Femoral artery_Control 25	unknown	0	PIK3CD		-1.0133036100752046	0.02015894690829036
GSE100927	Femoral artery_Control 25	unknown	0	ST8SIA4	17.0	-0.8928510809981435	-0.09240986183875236
GSE100927	Femoral artery_Control 25	unknown	0	ARMC7		-0.8606319345494166	-0.057755095563292995
GSE100927	Femoral artery_Control 25	unknown	0	PTPRE		-1.4677016606108708	-0.11018608948391015
GSE100927	Femoral artery_Control 25	unknown	0	AFF4		0.8815452284342478	-0.01171725644612774
GSE100927	Femoral artery_Control 25	unknown	0	PRR5L		-0.9699632996952382	0.015732742881396262
GSE100927	Femoral artery_Control 25	unknown	0	FSTL3		0.5235669946244765	-0.01943539518275926
GSE100927	Femoral artery_Control 25	unknown	0	PDGFB		-1.7114005135414911	-0.16300877910038633
GSE100927	Femoral artery_Control 25	unknown	0	ZFR	10.0	2.3671112558992813	-0.2983987316492681
GSE100927	Femoral artery_Control 25	unknown	0	OSBPL3		-1.264309020119394	-0.052349053894631105
GSE100927	Femoral artery_Control 25	unknown	0	ROR1		1.516133865368446	-0.031210938175343678
GSE100927	Femoral artery_Control 25	unknown	0	BLNK		-0.8169278338328495	0.009542367344005131
GSE100927	Femoral artery_Control 25	unknown	0	C3orf70		1.19020153556549	0.0634928479717333
GSE100927	Femoral artery_Control 25	unknown	0	OPA1	11.0	1.9566574253738709	-0.22868634643161184
GSE100927	Femoral artery_Control 25	unknown	0	PAK3		1.0406964152551055	-0.08414463261489032
GSE100927	Femoral artery_Control 25	unknown	0	CXCR3		-1.1317159720218366	0.02695540905742264
GSE100927	Femoral artery_Control 25	unknown	0	ANP32E	6.0	1.838247897350983	-0.27928735511739367
GSE100927	Femoral artery_Control 25	unknown	0	TLR7		-0.4738931385693267	-0.009104661660567686
GSE100927	Femoral artery_Control 25	unknown	0	EPB41L5		0.8054356798435595	0.005494567098856856
GSE100927	Femoral artery_Control 25	unknown	0	ARHGAP5		1.6420705889259575	-0.044216417631580116
GSE100927	Femoral artery_Control 25	unknown	0	PARD3		0.8830775137103414	-0.008914812734023746
GSE100927	Femoral artery_Control 25	unknown	0	OAS3		-1.1360667114081324	-0.06182103535731296
GSE100927	Femoral artery_Control 25	unknown	0	CLIC4		0.979184546476482	0.03573938541335049
GSE100927	Femoral artery_Control 25	unknown	0	CPNE7		-1.2855194296218813	-0.07900462165635708
GSE100927	Femoral artery_Control 25	unknown	0	DAPP1		-0.4978883330000496	0.014430902895632425
GSE100927	Femoral artery_Control 25	unknown	0	APBB2		0.9034792781055333	-0.02773719990126172
GSE100927	Femoral artery_Control 25	unknown	0	GAB3		-1.0303546022590213	0.017495590975120545
GSE100927	Femoral artery_Control 25	unknown	0	SGK223		-1.5931474803338868	-0.10009729111613717
GSE100927	Femoral artery_Control 25	unknown	0	GUCA2B		1.932414621839679	-0.07347747730127255
GSE100927	Femoral artery_Control 25	unknown	0	MYBL1	4.0	0.8946793874272451	-0.13792866337827567
GSE100927	Femoral artery_Control 25	unknown	0	PTPN6		-1.2915286354678008	0.05236931126356132
GSE100927	Femoral artery_Control 25	unknown	0	CSDC2		0.9098610339207318	-0.0041457962911357815
GSE100927	Femoral artery_Control 25	unknown	0	KCNMA1		1.4291814904672253	0.0699918315643729
GSE100927	Femoral artery_Control 25	unknown	0	ADH5		1.7695807567813342	0.014966606221878172
GSE100927	Femoral artery_Control 25	unknown	0	TRAF3IP3		-1.3664716326892954	-0.005972299776326253
GSE100927	Femoral artery_Control 25	unknown	0	MTA3		1.591225860300173	-0.05267863639120093
GSE100927	Femoral artery_Control 25	unknown	0	LINC00312		0.5755198298204137	-0.011864161756518101
GSE100927	Femoral artery_Control 25	unknown	0	AGPAT4-IT1	16.0	-2.310006163209109	-0.24173379852591764
GSE100927	Femoral artery_Control 25	unknown	0	MPEG1		-1.0468513637205972	-0.029739144178928843
GSE100927	Femoral artery_Control 25	unknown	0	GMIP		-1.2018007264127262	0.006245553408420559
GSE100927	Femoral artery_Control 25	unknown	0	ABCA8		0.8412276947461538	-0.05445612265567671
GSE100927	Femoral artery_Control 25	unknown	0	UNC13D		-1.318641515132611	0.005832433438728352
GSE100927	Femoral artery_Control 25	unknown	0	FCHO1		-1.1988702328287788	0.019786054675691816
GSE100927	Femoral artery_Control 25	unknown	0	B9D2		-0.6775680606900444	-0.031032862360289556
GSE100927	Femoral artery_Control 25	unknown	0	IL21R		-1.235930349762864	0.042215632166117505
GSE100927	Femoral artery_Control 25	unknown	0	KLF9		1.2715269067541501	-0.04111620550258255
GSE100927	Femoral artery_Control 25	unknown	0	TMEM86A		-1.2754891287174692	0.017439553023468814
GSE100927	Femoral artery_Control 25	unknown	0	VGLL3		1.4766199108484093	-0.022884941326084915
GSE100927	Femoral artery_Control 25	unknown	0	PLAA	20.0	1.8904017300511535	-0.18541087168538992
GSE100927	Femoral artery_Control 25	unknown	0	MOB3A	14.0	-1.4600623355367273	-0.15688400034827418
GSE100927	Femoral artery_Control 25	unknown	0	MARCKS		-0.5564055628604652	-0.03817250997780739
GSE100927	Femoral artery_Control 25	unknown	0	KTN1		1.992768630405711	0.007391981283275204
GSE100927	Femoral artery_Control 25	unknown	0	GPR65		-1.0298699599106547	0.027930556286704395
GSE100927	Femoral artery_Control 25	unknown	0	LAYN		1.5329017450163205	-0.1310192378110487
GSE100927	Femoral artery_Control 25	unknown	0	TXNDC15		1.8192504066017507	-0.029106814488125753
GSE100927	Femoral artery_Control 25	unknown	0	STK10		-1.4575520739831076	-0.0011784148188152604
GSE100927	Femoral artery_Control 25	unknown	0	ICAM3	9.0	-0.6732147923336231	-0.08496602281239363
GSE100927	Femoral artery_Control 25	unknown	0	ARHGAP30		-1.2291380381875394	0.06046087448966958
GSE100927	Femoral artery_Control 25	unknown	0	ZBTB46	3.0	-1.6033676386333915	-0.2616249580949308
GSE100927	Femoral artery_Control 25	unknown	0	OASL		-1.0082379309835225	-0.07497032971369777
GSE100927	Femoral artery_Control 25	unknown	0	PTAFR		-0.9402120173821751	-0.039790988825639785
GSE100927	Femoral artery_Control 25	unknown	0	CENPBD1		-0.19324566909687071	-0.006633047577499816
GSE100927	Femoral artery_Control 25	unknown	0	NAGA		-1.2941963450528182	0.0596846900055079
GSE100927	Femoral artery_Control 25	unknown	0	SUB1		2.1231253950364017	-0.05675073353450125
GSE100927	Femoral artery_Control 25	unknown	0	RPRD1A		0.3877721675326177	-0.010747823485259699
GSE100927	Femoral artery_Control 25	unknown	0	RALGAPA1		0.08553516945275862	-0.0010443112904341796
GSE100927	Femoral artery_Control 25	unknown	0	MNDA		-0.6081489409891739	-0.03717601320179448
GSE100927	Femoral artery_Control 25	unknown	0	ENAH		0.6757241433723103	-0.0036199196752684857
GSE100927	Femoral artery_Control 25	unknown	0	FASLG		-0.9763449434401297	0.013792775024687192
GSE100927	Femoral artery_Control 25	unknown	0	RAI2		1.3139128700084757	0.06898947426076395
GSE100927	Femoral artery_Control 25	unknown	0	ZC3H12B		1.0168164408054798	-0.015440766843280739
GSE100927	Femoral artery_Control 25	unknown	0	AOX1		1.3960061826411012	-0.018365491037714766
GSE100927	Femoral artery_Control 25	unknown	0	HVCN1		-0.6909942968154296	0.01720731732825259
GSE100927	Femoral artery_Control 25	unknown	0	SEZ6L2		-1.2429895045359647	0.0032914399964075734
GSE100927	Femoral artery_Control 25	unknown	0	SH2B3		-1.363454466592619	-0.05695104537275678
GSE100927	Femoral artery_Control 25	unknown	0	RNASEH2A		-1.133110581248827	-0.06310448360454027
GSE100927	Femoral artery_Control 25	unknown	0	PERP		1.4107823402152704	0.08448370286238956
GSE100927	Femoral artery_Control 25	unknown	0	NECAP2		-1.3317494985893856	0.01896712404437614
GSE100927	Femoral artery_Control 25	unknown	0	CEBPE		-0.643665505733736	0.03406187258782032
GSE100927	Femoral artery_Control 25	unknown	0	FGD3		-1.560104069358997	-0.03088483385066065
GSE100927	Femoral artery_Control 25	unknown	0	S100Z		-0.6291465847108335	0.0017397182268965037
GSE100927	Femoral artery_Control 25	unknown	0	UNC93B1		-1.2106936942990543	0.05896936210472631
GSE100927	Femoral artery_Control 25	unknown	0	AMICA1		-1.0853568947320258	-0.05699668727855763
GSE100927	Femoral artery_Control 25	unknown	0	TTLL11		0.9065300028936866	-0.039863603147728764
GSE100927	Femoral artery_Control 25	unknown	0	UAP1		1.1812598146250317	-0.086980810824304
GSE100927	Femoral artery_Control 25	unknown	0	REEP1		1.1791863387193753	0.10723175850120861
GSE100927	Femoral artery_Control 25	unknown	0	NFAM1		-1.148218122729883	-0.03156821148154123
GSE100927	Femoral artery_Control 25	unknown	0	GALNT6		-1.0947363669555452	0.04832914791467649
GSE100927	Femoral artery_Control 25	unknown	0	KCND3		0.9147781471672551	-0.06442100245630056
GSE100927	Femoral artery_Control 25	unknown	0	MAP6		1.4238800339860525	-0.025254358260768838
GSE100927	Femoral artery_Control 25	unknown	0	GNL1		0.9362110097653601	0.0380280837533991
GSE100927	Femoral artery_Control 25	unknown	0	TRERF1		-0.9705514108236978	-0.0044734992576567845
GSE100927	Femoral artery_Control 25	unknown	0	TSPAN15		-0.7672924245306789	-0.06700528260068338
GSE100927	Femoral artery_Control 25	unknown	0	NPR3		0.6673789401167499	0.017178322393919993
GSE100927	Femoral artery_Control 25	unknown	0	RBMS3		0.8664498283434052	-0.030813840239342125
GSE100927	Femoral artery_Control 25	unknown	0	TRPM2		-1.3708491075319575	0.0376618071153686
GSE100927	Femoral artery_Control 25	unknown	0	KCNQ1		-0.7627072221205327	0.009240692449164263
GSE100927	Femoral artery_Control 25	unknown	0	HNRNPA0		1.6301709850639043	0.007676264420753381
GSE100927	Femoral artery_Control 25	unknown	0	IKZF1		-1.1008900756359425	0.039824330959248984
GSE100927	Femoral artery_Control 25	unknown	0	ITGAL		-1.113785691926552	0.019010139269733405
GSE100927	Femoral artery_Control 25	unknown	0	SLC12A9		-2.3112876361030272	-0.04599458370649361
GSE100927	Femoral artery_Control 25	unknown	0	RRAS2		1.1607396921605584	0.03926682574202014
GSE100927	Femoral artery_Control 25	unknown	0	SMARCA1		1.117411177559103	0.004417065513362219
GSE100927	Femoral artery_Control 25	unknown	0	MRPL33		1.881828550351085	0.056974253384455456
GSE100927	Femoral artery_Control 25	unknown	0	EIF4E		1.8865190001927727	-0.12559040990590908
GSE100927	Femoral artery_Control 25	unknown	0	UAP1L1		-1.3227170410747116	0.0371178832797304
GSE100927	Femoral artery_Control 25	unknown	0	SEMA4D		-1.562667800445745	-0.06444358616889821
GSE100927	Femoral artery_Control 25	unknown	0	EIF2S1	12.0	2.2704688857725253	-0.2639706124942081
GSE100927	Femoral artery_Control 25	unknown	0	MATK		-1.1461470752247187	0.08897123196091153
GSE100927	Femoral artery_Control 25	unknown	0	FAM53B		-0.9927215424824597	-0.04356802897867237
GSE100927	Femoral artery_Control 25	unknown	0	IL2RG		-1.3622414175073039	0.058859157368422385
GSE100927	Femoral artery_Control 25	unknown	0	NAPG		1.5868757473954382	-0.021083144899715845
GSE100927	Femoral artery_Control 25	unknown	0	ST3GAL2	7.0	-1.7936970223339916	-0.2496575072935468
GSE100927	Femoral artery_Control 25	unknown	0	DNAJB5		0.5583680315892633	0.02969755182467053
GSE100927	Femoral artery_Control 25	unknown	0	VAV3		-1.1351106928676697	0.050663880215436836
GSE100927	Femoral artery_Control 25	unknown	0	SVIL		0.8926994341989474	0.00039995018270323133
GSE100927	Femoral artery_Control 25	unknown	0	HS3ST1		-1.3793862044969853	-0.08083928564793184
GSE100927	Femoral artery_Control 25	unknown	0	RASGRP4		-0.4476990244329659	0.004725266006635587
GSE100927	Femoral artery_Control 25	unknown	0	FERMT2		0.9932799944581792	0.07174643238088228
GSE100927	Femoral artery_Control 25	unknown	0	LYG1		-2.0818496694185677	-0.19443292567000744
GSE100927	Femoral artery_Control 25	unknown	0	SLC37A2		-1.326533518274637	0.06522908285261934
GSE100927	Femoral artery_Control 25	unknown	0	ZNF671		-1.3275837390599354	0.12046202660966585
GSE100927	Femoral artery_Control 25	unknown	0	CD84		-0.7938612465434808	0.03680885920906536
GSE100927	Femoral artery_Control 25	unknown	0	BTK		-1.0052286827566754	0.035627437485642496
GSE100927	Femoral artery_Control 25	unknown	0	FYB		-0.6784326098239165	0.00878296750597127
GSE100927	Femoral artery_Control 25	unknown	0	BARD1		1.63766533230012	-0.1386372821531184
GSE100927	Femoral artery_Control 25	unknown	0	SLC16A7		0.869169385021602	-0.07625636418007961
GSE100927	Femoral artery_Control 25	unknown	0	EPSTI1		-0.4867771585119221	-0.010915270563780262
GSE100927	Femoral artery_Control 25	unknown	0	PLN		1.610493379694897	0.059136677594024974
GSE100927	Femoral artery_Control 25	unknown	0	P2RX7		-0.9126670843680829	0.040626997490486844
GSE100927	Femoral artery_Control 25	unknown	0	AIM1		-0.9795982472733697	0.04843672701931803
GSE100927	Femoral artery_Control 25	unknown	0	FBXW4		1.2072787328834584	-0.008902753596095582
GSE100927	Femoral artery_Control 25	unknown	0	PPP1R12A		1.1824216858098031	0.06842133483226663
GSE100927	Femoral artery_Control 25	unknown	0	ABTB2		0.18912367939712074	0.004329379182902529
GSE100927	Femoral artery_Control 25	unknown	0	NDUFAF2		2.0578891582171943	-0.08008109145307299
GSE100927	Femoral artery_Control 25	unknown	0	DTX3L		-1.721588761662244	-0.06611692092745734
GSE100927	Femoral artery_Control 26	unknown	0	TMEM79	5.0	-1.7779670360822242	-0.2737926037068186
GSE100927	Femoral artery_Control 26	unknown	0	IBSP	8.0	-0.9401381064948487	-0.13062269530706572
GSE100927	Femoral artery_Control 26	unknown	0	LARP6		1.5021547369995927	-0.03940273479078525
GSE100927	Femoral artery_Control 26	unknown	0	TNF	1.0	-1.300477609305309	-0.21656139141422492
GSE100927	Femoral artery_Control 26	unknown	0	RAB21		2.024500207458521	-0.1582458254370793
GSE100927	Femoral artery_Control 26	unknown	0	PTPLA		0.7012485759643178	0.008120962481955736
GSE100927	Femoral artery_Control 26	unknown	0	SAMD9L		-0.8469669393242059	-0.06450799045457972
GSE100927	Femoral artery_Control 26	unknown	0	IL17D		1.0095812294295459	-0.02043713364456602
GSE100927	Femoral artery_Control 26	unknown	0	C16orf54	15.0	-1.6277370487661083	-0.17454595333116069
GSE100927	Femoral artery_Control 26	unknown	0	OAS2		-1.0256872061306992	-0.09172563329216049
GSE100927	Femoral artery_Control 26	unknown	0	HSPB7		1.4450635035684154	-0.10421687225271509
GSE100927	Femoral artery_Control 26	unknown	0	DHRS9		-0.8840804693720865	-0.04568008442075654
GSE100927	Femoral artery_Control 26	unknown	0	LTB		-1.3687591589663872	-0.10224494432923152
GSE100927	Femoral artery_Control 26	unknown	0	MYEF2		0.6253329881214157	-0.004094915533533437
GSE100927	Femoral artery_Control 26	unknown	0	RNF115		2.109932548377901	-0.15903329219693899
GSE100927	Femoral artery_Control 26	unknown	0	YAF2	18.0	1.0148853223618879	-0.10290835160928223
GSE100927	Femoral artery_Control 26	unknown	0	DGKZ		-1.823090684122175	-0.15152454727831077
GSE100927	Femoral artery_Control 26	unknown	0	CSK		-1.1123033909016242	-0.011883227954484741
GSE100927	Femoral artery_Control 26	unknown	0	TC2N	19.0	1.051893591652266	-0.10472252159929302
GSE100927	Femoral artery_Control 26	unknown	0	SRRM4		0.661158704784799	-0.04683411449173177
GSE100927	Femoral artery_Control 26	unknown	0	DPP4		-1.6821930994175898	-0.047278253449807676
GSE100927	Femoral artery_Control 26	unknown	0	CNTN4		1.2286797842538861	0.010382691335999185
GSE100927	Femoral artery_Control 26	unknown	0	PI16		0.5172150515611075	-0.0417946220982185
GSE100927	Femoral artery_Control 26	unknown	0	SCARA5		0.5361614384714937	-0.023709167244212338
GSE100927	Femoral artery_Control 26	unknown	0	ANPEP		-0.9740264410041558	-0.03419741364596709
GSE100927	Femoral artery_Control 26	unknown	0	CD163L1		-1.3927801675065734	-0.10306351887647473
GSE100927	Femoral artery_Control 26	unknown	0	HSPB8		2.0346144718556562	0.014086377508041417
GSE100927	Femoral artery_Control 26	unknown	0	ASCL2		-0.9176916249984993	-0.011354118623334464
GSE100927	Femoral artery_Control 26	unknown	0	FAM71E1		1.4558443382941466	-0.027992349452239145
GSE100927	Femoral artery_Control 26	unknown	0	MYOC		1.0239612407949843	0.028878903387980395
GSE100927	Femoral artery_Control 26	unknown	0	SMPD3		-1.1452453617939025	-0.04528015993150458
GSE100927	Femoral artery_Control 26	unknown	0	PPP1R9A		0.8198503641908356	0.018844255962191428
GSE100927	Femoral artery_Control 26	unknown	0	DOK1		-1.1934803886751189	-0.07887463876239041
GSE100927	Femoral artery_Control 26	unknown	0	CLEC4A		-1.0248926786360781	-0.001801291720560045
GSE100927	Femoral artery_Control 26	unknown	0	DDX60L		-1.9360767417041849	-0.113291353373352
GSE100927	Femoral artery_Control 26	unknown	0	BIN2		-0.8004561412452614	0.013579930144960436
GSE100927	Femoral artery_Control 26	unknown	0	TSPAN33		-1.2560550040581206	-0.050955144582581824
GSE100927	Femoral artery_Control 26	unknown	0	P2RY13		-0.827841089913358	-0.05620254166099078
GSE100927	Femoral artery_Control 26	unknown	0	VAPA		1.806470969742826	-0.08744309952561433
GSE100927	Femoral artery_Control 26	unknown	0	LPAR1		1.7490145109985542	-0.10390346245530674
GSE100927	Femoral artery_Control 26	unknown	0	KIAA1430		1.5330683795390887	-0.11935118321442147
GSE100927	Femoral artery_Control 26	unknown	0	CYTH4		-1.1548674826407304	-0.011937096988180513
GSE100927	Femoral artery_Control 26	unknown	0	MXRA7		1.4237207685191138	0.08577043385298307
GSE100927	Femoral artery_Control 26	unknown	0	LONRF2		1.243918820657992	0.06433279214173386
GSE100927	Femoral artery_Control 26	unknown	0	NAP1L5		1.4874079248358345	-0.010674612514421061
GSE100927	Femoral artery_Control 26	unknown	0	ZSWIM3	2.0	-1.0140934646240787	-0.1679133815625876
GSE100927	Femoral artery_Control 26	unknown	0	CFL2		1.4564420532429496	0.07765144362920162
GSE100927	Femoral artery_Control 26	unknown	0	INPP5A		1.3265573532770436	-0.005383770742577892
GSE100927	Femoral artery_Control 26	unknown	0	ATP6V0D1		-1.016584618568162	-0.02846681258461723
GSE100927	Femoral artery_Control 26	unknown	0	AEBP2		1.5947504063188918	0.026807847962066478
GSE100927	Femoral artery_Control 26	unknown	0	AMPH		1.129494618646308	-0.08466675026442418
GSE100927	Femoral artery_Control 26	unknown	0	BEX5		1.498380313636004	-0.13183038000206937
GSE100927	Femoral artery_Control 26	unknown	0	SYNC		1.3288314549108298	-0.04434981191904739
GSE100927	Femoral artery_Control 26	unknown	0	RNF44	13.0	-1.2504827641644363	-0.1440490950928298
GSE100927	Femoral artery_Control 26	unknown	0	TAPT1		0.43088864298749036	-0.02675864397370432
GSE100927	Femoral artery_Control 26	unknown	0	HENMT1		-0.9916902688382393	-0.02594889353320611
GSE100927	Femoral artery_Control 26	unknown	0	FAM110A		-1.6866791851887282	-0.06345587695482001
GSE100927	Femoral artery_Control 26	unknown	0	SLC46A1		-1.8173740416921185	-0.12979868268582062
GSE100927	Femoral artery_Control 26	unknown	0	PACSIN3		0.686632728898579	0.015540832447146213
GSE100927	Femoral artery_Control 26	unknown	0	MNAT1		1.622930430946722	-0.06825292768022874
GSE100927	Femoral artery_Control 26	unknown	0	TLE1		1.0980346626077662	-0.08382062516327292
GSE100927	Femoral artery_Control 26	unknown	0	PRKG1		1.403468770873558	-0.06448286765680482
GSE100927	Femoral artery_Control 26	unknown	0	ARHGAP25		-1.7367630369512606	-0.11766364074024176
GSE100927	Femoral artery_Control 26	unknown	0	ARID3A		-1.627494283299671	0.009722132854931917
GSE100927	Femoral artery_Control 26	unknown	0	PIK3CD		-1.4029672887625282	0.027911025685710165
GSE100927	Femoral artery_Control 26	unknown	0	ST8SIA4	17.0	-0.3947870925476081	-0.04086036457195381
GSE100927	Femoral artery_Control 26	unknown	0	ARMC7		-2.2824149174432127	-0.1531677902947363
GSE100927	Femoral artery_Control 26	unknown	0	PTPRE		-0.5178166247759877	-0.03887451413666453
GSE100927	Femoral artery_Control 26	unknown	0	AFF4		1.980194658209136	-0.02632020215763589
GSE100927	Femoral artery_Control 26	unknown	0	PRR5L		-1.3941277973763886	0.022612663991329884
GSE100927	Femoral artery_Control 26	unknown	0	FSTL3		0.8447638624348138	-0.03135858385097512
GSE100927	Femoral artery_Control 26	unknown	0	PDGFB		-1.2586387972572612	-0.11988378643449012
GSE100927	Femoral artery_Control 26	unknown	0	ZFR	10.0	1.8813543519053915	-0.2371640754072298
GSE100927	Femoral artery_Control 26	unknown	0	OSBPL3		-1.1630970189686882	-0.04815834385562385
GSE100927	Femoral artery_Control 26	unknown	0	ROR1		1.6146659956563985	-0.03323930802905369
GSE100927	Femoral artery_Control 26	unknown	0	BLNK		-0.9214118269428295	0.010762823548987284
GSE100927	Femoral artery_Control 26	unknown	0	C3orf70		1.2438200804632025	0.06635319894417471
GSE100927	Femoral artery_Control 26	unknown	0	OPA1	11.0	1.3154728235562891	-0.15374723748163657
GSE100927	Femoral artery_Control 26	unknown	0	PAK3		1.1016467254962596	-0.0890727186425032
GSE100927	Femoral artery_Control 26	unknown	0	CXCR3		-0.9846025622485517	0.02345143612047922
GSE100927	Femoral artery_Control 26	unknown	0	ANP32E	6.0	1.316741400882241	-0.20005420583149844
GSE100927	Femoral artery_Control 26	unknown	0	TLR7		-0.9879488695983214	-0.018980946258872946
GSE100927	Femoral artery_Control 26	unknown	0	EPB41L5		0.7118597083259727	0.004856205194596588
GSE100927	Femoral artery_Control 26	unknown	0	ARHGAP5		1.4971489297257838	-0.040314078322739755
GSE100927	Femoral artery_Control 26	unknown	0	PARD3		1.6702016370498693	-0.016860960211521593
GSE100927	Femoral artery_Control 26	unknown	0	OAS3		-0.8470477415825497	-0.046093568146892576
GSE100927	Femoral artery_Control 26	unknown	0	CLIC4		1.3003637976505216	0.04746214910052843
GSE100927	Femoral artery_Control 26	unknown	0	CPNE7		-1.5759212710481412	-0.09685195020038342
GSE100927	Femoral artery_Control 26	unknown	0	DAPP1		-0.828811562232457	0.02402245319002646
GSE100927	Femoral artery_Control 26	unknown	0	APBB2		0.38120257920067185	-0.011703082072160732
GSE100927	Femoral artery_Control 26	unknown	0	GAB3		-1.9131787469895951	0.032486090464619484
GSE100927	Femoral artery_Control 26	unknown	0	SGK223		-1.4102281464243391	-0.08860448831970266
GSE100927	Femoral artery_Control 26	unknown	0	GUCA2B		1.7298817202016221	-0.06577643503286758
GSE100927	Femoral artery_Control 26	unknown	0	MYBL1	4.0	0.8746522139783641	-0.1348411648800791
GSE100927	Femoral artery_Control 26	unknown	0	PTPN6		-1.0343205749640967	0.04193995754262231
GSE100927	Femoral artery_Control 26	unknown	0	CSDC2		0.6994737260067816	-0.003187163172083355
GSE100927	Femoral artery_Control 26	unknown	0	KCNMA1		1.0113773829106711	0.04953055710899114
GSE100927	Femoral artery_Control 26	unknown	0	ADH5		1.2346009026579914	0.010441900139593792
GSE100927	Femoral artery_Control 26	unknown	0	TRAF3IP3		-1.5479442808112651	-0.006765443980611835
GSE100927	Femoral artery_Control 26	unknown	0	MTA3		1.9801599398592615	-0.06555456900919812
GSE100927	Femoral artery_Control 26	unknown	0	LINC00312		1.5349767706716815	-0.03164306728654212
GSE100927	Femoral artery_Control 26	unknown	0	AGPAT4-IT1	16.0	-2.4190758788922433	-0.25314755018431057
GSE100927	Femoral artery_Control 26	unknown	0	MPEG1		-0.9691637532904371	-0.027532180394416243
GSE100927	Femoral artery_Control 26	unknown	0	GMIP		-1.1039232158924301	0.005736900679226068
GSE100927	Femoral artery_Control 26	unknown	0	ABCA8		1.3668578928669985	-0.08848232355130199
GSE100927	Femoral artery_Control 26	unknown	0	UNC13D		-1.450461839928033	0.006415482934302236
GSE100927	Femoral artery_Control 26	unknown	0	FCHO1		-1.6991304942585463	0.028042308450022462
GSE100927	Femoral artery_Control 26	unknown	0	B9D2		-0.678473484115324	-0.031074331080798417
GSE100927	Femoral artery_Control 26	unknown	0	IL21R		-1.1281019525710982	0.038532541162014405
GSE100927	Femoral artery_Control 26	unknown	0	KLF9		0.6968548734580282	-0.022533560265521235
GSE100927	Femoral artery_Control 26	unknown	0	TMEM86A		-0.6678331535215988	0.009131172841419136
GSE100927	Femoral artery_Control 26	unknown	0	VGLL3		1.8472485785315345	-0.028629016190157428
GSE100927	Femoral artery_Control 26	unknown	0	PLAA	20.0	1.3895883266686218	-0.13629102155154066
GSE100927	Femoral artery_Control 26	unknown	0	MOB3A	14.0	-1.4925527956345674	-0.16037510701491617
GSE100927	Femoral artery_Control 26	unknown	0	MARCKS		-0.7864810903284847	-0.053956968211422776
GSE100927	Femoral artery_Control 26	unknown	0	KTN1		1.5125399153414696	0.005610619604210909
GSE100927	Femoral artery_Control 26	unknown	0	GPR65		-0.666474263719913	0.01807509458580948
GSE100927	Femoral artery_Control 26	unknown	0	LAYN		1.0886469515989576	-0.09304816457254309
GSE100927	Femoral artery_Control 26	unknown	0	TXNDC15		0.9999265911930088	-0.015998170282652092
GSE100927	Femoral artery_Control 26	unknown	0	STK10		-1.5261645331212037	-0.0012338872372947844
GSE100927	Femoral artery_Control 26	unknown	0	ICAM3	9.0	-0.9707871851424548	-0.12252245057312537
GSE100927	Femoral artery_Control 26	unknown	0	ARHGAP30		-1.3054884134996294	0.06421652301372828
GSE100927	Femoral artery_Control 26	unknown	0	ZBTB46	3.0	-1.9801348847343616	-0.32310288280639937
GSE100927	Femoral artery_Control 26	unknown	0	OASL		-0.8566594124627892	-0.06369928826425746
GSE100927	Femoral artery_Control 26	unknown	0	PTAFR		-1.4076954605124565	-0.05957549287139854
GSE100927	Femoral artery_Control 26	unknown	0	CENPBD1		-1.2039619983729986	-0.041325310181759584
GSE100927	Femoral artery_Control 26	unknown	0	NAGA		-0.6485708301451615	0.02991025982402158
GSE100927	Femoral artery_Control 26	unknown	0	SUB1		2.073143643392764	-0.05541473092450606
GSE100927	Femoral artery_Control 26	unknown	0	RPRD1A		0.0029746362105039165	-8.244754936071749e-05
GSE100927	Femoral artery_Control 26	unknown	0	RALGAPA1		1.018823788973652	-0.012438967416505194
GSE100927	Femoral artery_Control 26	unknown	0	MNDA		-0.23134415007176898	-0.014142017847202187
GSE100927	Femoral artery_Control 26	unknown	0	ENAH		0.7729060423737648	-0.004140532519615961
GSE100927	Femoral artery_Control 26	unknown	0	FASLG		-0.979249639971096	0.01383380952385246
GSE100927	Femoral artery_Control 26	unknown	0	RAI2		1.1216033437202821	0.05889189974360935
GSE100927	Femoral artery_Control 26	unknown	0	ZC3H12B		0.6012067164042035	-0.009129565927610326
GSE100927	Femoral artery_Control 26	unknown	0	AOX1		1.5780974307335178	-0.020761035718298272
GSE100927	Femoral artery_Control 26	unknown	0	HVCN1		-0.411968101195939	0.010258935390735496
GSE100927	Femoral artery_Control 26	unknown	0	SEZ6L2		-1.0851416217451155	0.0028734583216869863
GSE100927	Femoral artery_Control 26	unknown	0	SH2B3		-1.2569702843286144	-0.05250323604418154
GSE100927	Femoral artery_Control 26	unknown	0	RNASEH2A		-0.3687326058961075	-0.02053522495358342
GSE100927	Femoral artery_Control 26	unknown	0	PERP		0.8124670753231906	0.048654016300349594
GSE100927	Femoral artery_Control 26	unknown	0	NECAP2		-1.0089044470843171	0.014369080534319853
GSE100927	Femoral artery_Control 26	unknown	0	CEBPE		-0.6476070747289279	0.034270454871187024
GSE100927	Femoral artery_Control 26	unknown	0	FGD3		-1.3060456466137935	-0.025855328236929098
GSE100927	Femoral artery_Control 26	unknown	0	S100Z		-0.8819064720153286	0.0024386507072723515
GSE100927	Femoral artery_Control 26	unknown	0	UNC93B1		-1.5278629855309729	0.07441775410612587
GSE100927	Femoral artery_Control 26	unknown	0	AMICA1		-1.37357895806847	-0.07213244851110957
GSE100927	Femoral artery_Control 26	unknown	0	TTLL11		1.1218193543690231	-0.0493307021314909
GSE100927	Femoral artery_Control 26	unknown	0	UAP1		2.1975044067775107	-0.16181090114553925
GSE100927	Femoral artery_Control 26	unknown	0	REEP1		1.0742253871303777	0.09768691639841441
GSE100927	Femoral artery_Control 26	unknown	0	NFAM1		-0.8801802249448345	-0.02419898705035996
GSE100927	Femoral artery_Control 26	unknown	0	GALNT6		-1.035147773126892	0.04569849997778421
GSE100927	Femoral artery_Control 26	unknown	0	KCND3		1.648098038363101	-0.11606325326680686
GSE100927	Femoral artery_Control 26	unknown	0	MAP6		1.1535156271432407	-0.020459095016396728
GSE100927	Femoral artery_Control 26	unknown	0	GNL1		0.6577038461311653	0.026715362973436036
GSE100927	Femoral artery_Control 26	unknown	0	TRERF1		-2.1344486688593793	-0.009838174906721595
GSE100927	Femoral artery_Control 26	unknown	0	TSPAN15		-1.5315053420448144	-0.13374164134480648
GSE100927	Femoral artery_Control 26	unknown	0	NPR3		1.2624551143066907	0.032495572841449855
GSE100927	Femoral artery_Control 26	unknown	0	RBMS3		0.75067120630459	-0.026696367021699263
GSE100927	Femoral artery_Control 26	unknown	0	TRPM2		-1.217432854936463	0.03344694985509973
GSE100927	Femoral artery_Control 26	unknown	0	KCNQ1		-0.6930977835009826	0.008397328973394543
GSE100927	Femoral artery_Control 26	unknown	0	HNRNPA0		1.8118841351490547	0.008531928152694346
GSE100927	Femoral artery_Control 26	unknown	0	IKZF1		-1.264721848203015	0.045750890637409905
GSE100927	Femoral artery_Control 26	unknown	0	ITGAL		-1.236372087950541	0.02110244883869526
GSE100927	Femoral artery_Control 26	unknown	0	SLC12A9		-2.0253952092838587	-0.04030532939171792
GSE100927	Femoral artery_Control 26	unknown	0	RRAS2		2.294993307722519	0.07763765028634617
GSE100927	Femoral artery_Control 26	unknown	0	SMARCA1		1.2713046174271982	0.005025397897739224
GSE100927	Femoral artery_Control 26	unknown	0	MRPL33		1.9437898057997844	0.058850192755921876
GSE100927	Femoral artery_Control 26	unknown	0	EIF4E		2.4230979772686747	-0.16131184905969964
GSE100927	Femoral artery_Control 26	unknown	0	UAP1L1		-1.3383693570232222	0.037557116175650634
GSE100927	Femoral artery_Control 26	unknown	0	SEMA4D		-1.4478386037650213	-0.05970809137666614
GSE100927	Femoral artery_Control 26	unknown	0	EIF2S1	12.0	2.128233738131189	-0.24743398463008626
GSE100927	Femoral artery_Control 26	unknown	0	MATK		-0.7148033820419575	0.05548758870900574
GSE100927	Femoral artery_Control 26	unknown	0	FAM53B		-2.160871577028702	-0.09483516923764086
GSE100927	Femoral artery_Control 26	unknown	0	IL2RG		-1.468867701255446	0.06346622123690024
GSE100927	Femoral artery_Control 26	unknown	0	NAPG		0.7118434369825763	-0.009457513200039814
GSE100927	Femoral artery_Control 26	unknown	0	ST3GAL2	7.0	-2.7086548704701574	-0.3770068270505203
GSE100927	Femoral artery_Control 26	unknown	0	DNAJB5		1.0225309196041519	0.054384676878511014
GSE100927	Femoral artery_Control 26	unknown	0	VAV3		-1.180251678453523	0.05267867709903474
GSE100927	Femoral artery_Control 26	unknown	0	SVIL		0.9033932716758295	0.00040474127149395695
GSE100927	Femoral artery_Control 26	unknown	0	HS3ST1		-0.2519523204979819	-0.014765730975120931
GSE100927	Femoral artery_Control 26	unknown	0	RASGRP4		-0.6285727111562295	0.006634308101267764
GSE100927	Femoral artery_Control 26	unknown	0	FERMT2		1.3275074966840819	0.09588829673138949
GSE100927	Femoral artery_Control 26	unknown	0	LYG1		-1.5623626148044005	-0.14591578758840096
GSE100927	Femoral artery_Control 26	unknown	0	SLC37A2		-1.2642590777766232	0.062166887602454195
GSE100927	Femoral artery_Control 26	unknown	0	ZNF671		-1.3123049520247965	0.11907566310110586
GSE100927	Femoral artery_Control 26	unknown	0	CD84		-1.081488366530909	0.05014522776266791
GSE100927	Femoral artery_Control 26	unknown	0	BTK		-1.1622659547946304	0.04119317161999405
GSE100927	Femoral artery_Control 26	unknown	0	FYB		-0.8393799296361606	0.010866586511919402
GSE100927	Femoral artery_Control 26	unknown	0	BARD1		0.8580529748916844	-0.07263885363885855
GSE100927	Femoral artery_Control 26	unknown	0	SLC16A7		2.02834237939368	-0.17795612435324035
GSE100927	Femoral artery_Control 26	unknown	0	EPSTI1		-1.114941543928113	-0.025000944275975483
GSE100927	Femoral artery_Control 26	unknown	0	PLN		1.4379366892511876	0.052800464419777204
GSE100927	Femoral artery_Control 26	unknown	0	P2RX7		-1.172564706473821	0.05219623256198514
GSE100927	Femoral artery_Control 26	unknown	0	AIM1		-1.139654033339192	0.05635076569702214
GSE100927	Femoral artery_Control 26	unknown	0	FBXW4		1.1160692158168364	-0.008230153446730244
GSE100927	Femoral artery_Control 26	unknown	0	PPP1R12A		1.4660202506390494	0.08483188666415631
GSE100927	Femoral artery_Control 26	unknown	0	ABTB2		0.871433671593204	0.019948674904710917
GSE100927	Femoral artery_Control 26	unknown	0	NDUFAF2		1.8564307608540287	-0.07224150092954565
GSE100927	Femoral artery_Control 26	unknown	0	DTX3L		-1.106850584291688	-0.04250814955916915
GSE100927	Infra-popliteal artery_1	unknown	1	TMEM79	5.0	-0.5396414685490423	-0.0831004398528009
GSE100927	Infra-popliteal artery_1	unknown	1	IBSP	8.0	0.45742927436961606	0.06355517802941213
GSE100927	Infra-popliteal artery_1	unknown	1	LARP6		0.2271389412964721	-0.005958038305987819
GSE100927	Infra-popliteal artery_1	unknown	1	TNF	1.0	0.4180205711580442	0.06961066909726571
GSE100927	Infra-popliteal artery_1	unknown	1	RAB21		-0.02463542660272548	0.001925637450359584
GSE100927	Infra-popliteal artery_1	unknown	1	PTPLA		-0.321874718831552	-0.003727540568516024
GSE100927	Infra-popliteal artery_1	unknown	1	SAMD9L		0.7897755374215052	0.06015209149709841
GSE100927	Infra-popliteal artery_1	unknown	1	IL17D		0.10249645384890832	-0.0020748540725027556
GSE100927	Infra-popliteal artery_1	unknown	1	C16orf54	15.0	1.007788654606835	0.10806747417097953
GSE100927	Infra-popliteal artery_1	unknown	1	OAS2		0.2667421635186428	0.023854342462521463
GSE100927	Infra-popliteal artery_1	unknown	1	HSPB7		-0.6564136045328548	0.04734004602539322
GSE100927	Infra-popliteal artery_1	unknown	1	DHRS9		-0.07800146060117358	-0.004030304286367289
GSE100927	Infra-popliteal artery_1	unknown	1	LTB		1.0265646625443263	0.0766833566625862
GSE100927	Infra-popliteal artery_1	unknown	1	MYEF2		-0.8646544875458544	0.0056620826974563
GSE100927	Infra-popliteal artery_1	unknown	1	RNF115		0.1703900254112655	-0.012842916101515247
GSE100927	Infra-popliteal artery_1	unknown	1	YAF2	18.0	-0.3397581106575955	0.034451130924120124
GSE100927	Infra-popliteal artery_1	unknown	1	DGKZ		0.09478185529127124	0.007877708902957557
GSE100927	Infra-popliteal artery_1	unknown	1	CSK		0.04801834179703397	0.000513001134616683
GSE100927	Infra-popliteal artery_1	unknown	1	TC2N	19.0	-0.30879963882683004	0.03074291649224815
GSE100927	Infra-popliteal artery_1	unknown	1	SRRM4		-1.4572533182762224	0.10322660543933866
GSE100927	Infra-popliteal artery_1	unknown	1	DPP4		0.477404573754505	0.013417516956809174
GSE100927	Infra-popliteal artery_1	unknown	1	CNTN4		-0.17068877761162798	-0.0014423683983184543
GSE100927	Infra-popliteal artery_1	unknown	1	PI16		1.0204083786528584	-0.08245619001792212
GSE100927	Infra-popliteal artery_1	unknown	1	SCARA5		0.9358113222424433	-0.04138176593103351
GSE100927	Infra-popliteal artery_1	unknown	1	ANPEP		0.17718388334459234	0.006220807049023376
GSE100927	Infra-popliteal artery_1	unknown	1	CD163L1		0.21056249970877294	0.015581290335476006
GSE100927	Infra-popliteal artery_1	unknown	1	HSPB8		0.0458401858362871	0.0003173683130936284
GSE100927	Infra-popliteal artery_1	unknown	1	ASCL2		0.46454863247321004	0.005747617321251305
GSE100927	Infra-popliteal artery_1	unknown	1	FAM71E1		-0.30780490744305883	0.005918340515962063
GSE100927	Infra-popliteal artery_1	unknown	1	MYOC		0.4770977513865758	0.013455645897513253
GSE100927	Infra-popliteal artery_1	unknown	1	SMPD3		0.7392624369672234	0.029228602440962027
GSE100927	Infra-popliteal artery_1	unknown	1	PPP1R9A		-0.2125835637298393	-0.004886232004341049
GSE100927	Infra-popliteal artery_1	unknown	1	DOK1		-0.24875430194645048	-0.016439654889006984
GSE100927	Infra-popliteal artery_1	unknown	1	CLEC4A		0.6144475345317169	0.0010799172242536034
GSE100927	Infra-popliteal artery_1	unknown	1	DDX60L		0.5589914112951927	0.03270990872705216
GSE100927	Infra-popliteal artery_1	unknown	1	BIN2		0.42804743266280515	-0.007261927212211218
GSE100927	Infra-popliteal artery_1	unknown	1	TSPAN33		0.33606549095196964	0.013633372444158963
GSE100927	Infra-popliteal artery_1	unknown	1	P2RY13		0.9076791185916063	0.061622784975308806
GSE100927	Infra-popliteal artery_1	unknown	1	VAPA		-0.3952108607547251	0.019130372538175337
GSE100927	Infra-popliteal artery_1	unknown	1	LPAR1		0.15116285174208371	-0.008980110566180246
GSE100927	Infra-popliteal artery_1	unknown	1	KIAA1430		-0.3526014331983889	0.027450437838904954
GSE100927	Infra-popliteal artery_1	unknown	1	CYTH4		0.276961110654258	0.002862762775408905
GSE100927	Infra-popliteal artery_1	unknown	1	MXRA7		0.16983074022093822	0.010231259241567758
GSE100927	Infra-popliteal artery_1	unknown	1	LONRF2		0.18056871590963	0.009338623610316692
GSE100927	Infra-popliteal artery_1	unknown	1	NAP1L5		0.6229852858423862	-0.004470950045050549
GSE100927	Infra-popliteal artery_1	unknown	1	ZSWIM3	2.0	0.014114207150415748	0.002337027437189628
GSE100927	Infra-popliteal artery_1	unknown	1	CFL2		0.08754093839102477	0.004667319394947564
GSE100927	Infra-popliteal artery_1	unknown	1	INPP5A		-0.4335076386241693	0.001759370400189105
GSE100927	Infra-popliteal artery_1	unknown	1	ATP6V0D1		0.6144773854550288	0.017206843630854184
GSE100927	Infra-popliteal artery_1	unknown	1	AEBP2		-0.4221807047913785	-0.007096882434844295
GSE100927	Infra-popliteal artery_1	unknown	1	AMPH		0.389795079590832	-0.029218981758028933
GSE100927	Infra-popliteal artery_1	unknown	1	BEX5		-1.4074131821371831	0.12382691692660547
GSE100927	Infra-popliteal artery_1	unknown	1	SYNC		-0.26350183652798104	0.008794386110557361
GSE100927	Infra-popliteal artery_1	unknown	1	RNF44	13.0	0.6206131736817022	0.07149140206764387
GSE100927	Infra-popliteal artery_1	unknown	1	TAPT1		-0.13189967235367003	0.008191110232772077
GSE100927	Infra-popliteal artery_1	unknown	1	HENMT1		0.02686643098539539	0.000702995863894044
GSE100927	Infra-popliteal artery_1	unknown	1	FAM110A		0.6342255378740871	0.02386069505472638
GSE100927	Infra-popliteal artery_1	unknown	1	SLC46A1		-0.15468405246956937	-0.011047690669313433
GSE100927	Infra-popliteal artery_1	unknown	1	PACSIN3		-0.10416147899587402	-0.0023575283035494814
GSE100927	Infra-popliteal artery_1	unknown	1	MNAT1		-0.300544772937784	0.012639519390875691
GSE100927	Infra-popliteal artery_1	unknown	1	TLE1		0.22268795730360258	-0.016999321089909803
GSE100927	Infra-popliteal artery_1	unknown	1	PRKG1		-0.8387963990943232	0.03853879638528602
GSE100927	Infra-popliteal artery_1	unknown	1	ARHGAP25		0.6878193662898456	0.04659894820848859
GSE100927	Infra-popliteal artery_1	unknown	1	ARID3A		0.5210305838412114	-0.0031124708759755946
GSE100927	Infra-popliteal artery_1	unknown	1	PIK3CD		0.35612213428605133	-0.007084793862924014
GSE100927	Infra-popliteal artery_1	unknown	1	ST8SIA4	17.0	0.09263054670742443	0.00958723823653968
GSE100927	Infra-popliteal artery_1	unknown	1	ARMC7		-0.5673068483370564	-0.03807070121860082
GSE100927	Infra-popliteal artery_1	unknown	1	PTPRE		0.708992145730625	0.053226806311815034
GSE100927	Infra-popliteal artery_1	unknown	1	AFF4		0.8704126186328557	-0.011569284861970595
GSE100927	Infra-popliteal artery_1	unknown	1	PRR5L		0.014437666523176679	-0.00023417803053770133
GSE100927	Infra-popliteal artery_1	unknown	1	FSTL3		-0.31919240615407424	0.011848780799083272
GSE100927	Infra-popliteal artery_1	unknown	1	PDGFB		0.253919707339228	0.02418553760816753
GSE100927	Infra-popliteal artery_1	unknown	1	ZFR	10.0	-0.2281801226610298	0.028764452460751943
GSE100927	Infra-popliteal artery_1	unknown	1	OSBPL3		0.18244177044387247	0.007554050411422587
GSE100927	Infra-popliteal artery_1	unknown	1	ROR1		-0.2241547912913678	0.004614421913860345
GSE100927	Infra-popliteal artery_1	unknown	1	BLNK		0.01131585491285456	-0.0001321781923910026
GSE100927	Infra-popliteal artery_1	unknown	1	C3orf70		0.5172514879725374	0.02759345296373637
GSE100927	Infra-popliteal artery_1	unknown	1	OPA1	11.0	-0.15568637678542305	0.018196005204861424
GSE100927	Infra-popliteal artery_1	unknown	1	PAK3		-0.030690252047501487	0.0024814344947679773
GSE100927	Infra-popliteal artery_1	unknown	1	CXCR3		0.18988806854925394	-0.0045227872446871225
GSE100927	Infra-popliteal artery_1	unknown	1	ANP32E	6.0	-0.5711476793689493	0.08677519772075354
GSE100927	Infra-popliteal artery_1	unknown	1	TLR7		0.09939380886993643	0.0019096014001129416
GSE100927	Infra-popliteal artery_1	unknown	1	EPB41L5		0.5744200001595176	0.0039186111477143215
GSE100927	Infra-popliteal artery_1	unknown	1	ARHGAP5		-0.09175553801807947	0.0024707227669617964
GSE100927	Infra-popliteal artery_1	unknown	1	PARD3		0.13734829562138048	-0.001386553632939144
GSE100927	Infra-popliteal artery_1	unknown	1	OAS3		0.5447329286454983	0.029642584633384164
GSE100927	Infra-popliteal artery_1	unknown	1	CLIC4		0.31700016442630247	0.011570230650897236
GSE100927	Infra-popliteal artery_1	unknown	1	CPNE7		0.07102742103442625	0.004365157302758288
GSE100927	Infra-popliteal artery_1	unknown	1	DAPP1		0.3975376144143749	-0.011522316010916927
GSE100927	Infra-popliteal artery_1	unknown	1	APBB2		-0.18806281960565885	0.0057736089225366525
GSE100927	Infra-popliteal artery_1	unknown	1	GAB3		-0.34781192105381364	0.005905903747784384
GSE100927	Infra-popliteal artery_1	unknown	1	SGK223		0.424050208903368	0.026643030687631915
GSE100927	Infra-popliteal artery_1	unknown	1	GUCA2B		-0.6217320680237318	0.023640529004172
GSE100927	Infra-popliteal artery_1	unknown	1	MYBL1	4.0	-0.12733230763596656	0.019630244357818592
GSE100927	Infra-popliteal artery_1	unknown	1	PTPN6		-0.031397367024987674	0.001273110360415891
GSE100927	Infra-popliteal artery_1	unknown	1	CSDC2		-0.6245699898331615	0.0028458631053218837
GSE100927	Infra-popliteal artery_1	unknown	1	KCNMA1		-0.45228226895258633	-0.022149786153284765
GSE100927	Infra-popliteal artery_1	unknown	1	ADH5		-0.038079477859761464	-0.0003220652960187014
GSE100927	Infra-popliteal artery_1	unknown	1	TRAF3IP3		0.3570810301393233	0.001560658052033146
GSE100927	Infra-popliteal artery_1	unknown	1	MTA3		-0.06948118162357725	0.002300222736506402
GSE100927	Infra-popliteal artery_1	unknown	1	LINC00312		0.9531638356738978	-0.019649175129946583
GSE100927	Infra-popliteal artery_1	unknown	1	AGPAT4-IT1	16.0	0.9477454641871282	0.09917813845803342
GSE100927	Infra-popliteal artery_1	unknown	1	MPEG1		0.35820960743023844	0.010176083760147432
GSE100927	Infra-popliteal artery_1	unknown	1	GMIP		0.23427502197082808	-0.0012174873336490376
GSE100927	Infra-popliteal artery_1	unknown	1	ABCA8		0.9538103731641475	-0.061744061679943965
GSE100927	Infra-popliteal artery_1	unknown	1	UNC13D		-0.08716612055007361	0.0003855411727798885
GSE100927	Infra-popliteal artery_1	unknown	1	FCHO1		0.22560184886675352	-0.0037233141622695187
GSE100927	Infra-popliteal artery_1	unknown	1	B9D2		0.8613499544758801	0.03945013959788677
GSE100927	Infra-popliteal artery_1	unknown	1	IL21R		-0.4645978818510992	0.015869254516766657
GSE100927	Infra-popliteal artery_1	unknown	1	KLF9		0.8253044047098348	-0.026687115566322143
GSE100927	Infra-popliteal artery_1	unknown	1	TMEM86A		-0.3299447472022561	0.004511280248569907
GSE100927	Infra-popliteal artery_1	unknown	1	VGLL3		0.2557157301792284	-0.003963131905722607
GSE100927	Infra-popliteal artery_1	unknown	1	PLAA	20.0	-0.7719184624968314	0.07570987305312646
GSE100927	Infra-popliteal artery_1	unknown	1	MOB3A	14.0	0.09187559892392858	0.009872052132815898
GSE100927	Infra-popliteal artery_1	unknown	1	MARCKS		0.4374501043863105	0.03001150525640408
GSE100927	Infra-popliteal artery_1	unknown	1	KTN1		-0.27908259855205414	-0.0010352297369136062
GSE100927	Infra-popliteal artery_1	unknown	1	GPR65		0.3054215401626397	-0.008283175401508575
GSE100927	Infra-popliteal artery_1	unknown	1	LAYN		-0.5364548001382082	0.045851535666063314
GSE100927	Infra-popliteal artery_1	unknown	1	TXNDC15		-0.5281256056553586	0.008449663649631192
GSE100927	Infra-popliteal artery_1	unknown	1	STK10		0.4209820123407702	0.00034035932619638396
GSE100927	Infra-popliteal artery_1	unknown	1	ICAM3	9.0	1.713370398432264	0.21624341891633878
GSE100927	Infra-popliteal artery_1	unknown	1	ARHGAP30		0.09056370217523627	-0.004454797150864292
GSE100927	Infra-popliteal artery_1	unknown	1	ZBTB46	3.0	0.17716533669451395	0.02890845035894765
GSE100927	Infra-popliteal artery_1	unknown	1	OASL		1.0147963963839657	0.07545800261151016
GSE100927	Infra-popliteal artery_1	unknown	1	PTAFR		0.6240678473103854	0.026411358586873775
GSE100927	Infra-popliteal artery_1	unknown	1	CENPBD1		-0.6240958992049638	-0.021421736444059272
GSE100927	Infra-popliteal artery_1	unknown	1	NAGA		-0.03731089382629134	0.001720673327786082
GSE100927	Infra-popliteal artery_1	unknown	1	SUB1		-0.0040120966931212945	0.0001072425730850798
GSE100927	Infra-popliteal artery_1	unknown	1	RPRD1A		-0.6552877019563391	0.018162511759165337
GSE100927	Infra-popliteal artery_1	unknown	1	RALGAPA1		0.06251752839255906	-0.0007632855720996435
GSE100927	Infra-popliteal artery_1	unknown	1	MNDA		1.1567961088050809	0.07071469588152704
GSE100927	Infra-popliteal artery_1	unknown	1	ENAH		0.38492743980919064	-0.002062093572625651
GSE100927	Infra-popliteal artery_1	unknown	1	FASLG		0.24293600515353633	-0.003431944505875803
GSE100927	Infra-popliteal artery_1	unknown	1	RAI2		0.2525627226485947	0.0132612822745859
GSE100927	Infra-popliteal artery_1	unknown	1	ZC3H12B		-0.3839795310264265	0.005830883700576945
GSE100927	Infra-popliteal artery_1	unknown	1	AOX1		1.0234555224814323	-0.013464312307035646
GSE100927	Infra-popliteal artery_1	unknown	1	HVCN1		-0.4277930218677773	0.01065301162689216
GSE100927	Infra-popliteal artery_1	unknown	1	SEZ6L2		-0.25620028038908016	0.0006784191233201633
GSE100927	Infra-popliteal artery_1	unknown	1	SH2B3		0.17569377188892638	0.007338671161907354
GSE100927	Infra-popliteal artery_1	unknown	1	RNASEH2A		-0.5795954956485818	-0.032278468719364614
GSE100927	Infra-popliteal artery_1	unknown	1	PERP		-0.1745071250806956	-0.010450235789340621
GSE100927	Infra-popliteal artery_1	unknown	1	NECAP2		0.13118849130877847	-0.0018684207431531104
GSE100927	Infra-popliteal artery_1	unknown	1	CEBPE		-0.23704472587840736	0.012544073246990401
GSE100927	Infra-popliteal artery_1	unknown	1	FGD3		0.7517478104566571	0.01488208811165479
GSE100927	Infra-popliteal artery_1	unknown	1	S100Z		0.31728050707213074	-0.0008773451125798444
GSE100927	Infra-popliteal artery_1	unknown	1	UNC93B1		-0.16636872032639924	0.008103335598445794
GSE100927	Infra-popliteal artery_1	unknown	1	AMICA1		1.0489528658650515	0.05508495754331436
GSE100927	Infra-popliteal artery_1	unknown	1	TTLL11		0.10837162212667947	-0.004765516114352158
GSE100927	Infra-popliteal artery_1	unknown	1	UAP1		0.49855041005948764	-0.03671022950825484
GSE100927	Infra-popliteal artery_1	unknown	1	REEP1		0.11577348497700989	0.010528102280578128
GSE100927	Infra-popliteal artery_1	unknown	1	NFAM1		0.5676938414793421	0.015607730700140085
GSE100927	Infra-popliteal artery_1	unknown	1	GALNT6		-0.5419265205933406	0.023924341753145655
GSE100927	Infra-popliteal artery_1	unknown	1	KCND3		0.5578788251211277	-0.03928724497271495
GSE100927	Infra-popliteal artery_1	unknown	1	MAP6		-0.28934397735460915	0.005131890531713617
GSE100927	Infra-popliteal artery_1	unknown	1	GNL1		0.5949721354873477	0.02416725499192984
GSE100927	Infra-popliteal artery_1	unknown	1	TRERF1		0.7198707972757438	0.0033180534707468656
GSE100927	Infra-popliteal artery_1	unknown	1	TSPAN15		-0.28731656745301776	-0.025090470311658883
GSE100927	Infra-popliteal artery_1	unknown	1	NPR3		0.6216038497944474	0.016000072359494633
GSE100927	Infra-popliteal artery_1	unknown	1	RBMS3		0.18644453854464388	-0.006630588449877957
GSE100927	Infra-popliteal artery_1	unknown	1	TRPM2		-0.08064357340919155	0.002215548516713928
GSE100927	Infra-popliteal artery_1	unknown	1	KCNQ1		0.2241089371330851	-0.0027152250602770016
GSE100927	Infra-popliteal artery_1	unknown	1	HNRNPA0		-0.37109650787389226	-0.0017474454803564773
GSE100927	Infra-popliteal artery_1	unknown	1	IKZF1		0.10154102798296333	-0.003673212788297634
GSE100927	Infra-popliteal artery_1	unknown	1	ITGAL		0.4581254458042533	-0.007819303651390299
GSE100927	Infra-popliteal artery_1	unknown	1	SLC12A9		-0.10744781353655429	-0.002138209618132734
GSE100927	Infra-popliteal artery_1	unknown	1	RRAS2		-0.23857256818157374	-0.008070704848711467
GSE100927	Infra-popliteal artery_1	unknown	1	SMARCA1		0.1895970304443679	0.00074946673295418
GSE100927	Infra-popliteal artery_1	unknown	1	MRPL33		-0.2120974058416551	-0.006421462433628006
GSE100927	Infra-popliteal artery_1	unknown	1	EIF4E		-0.874887889911486	0.058243531448382777
GSE100927	Infra-popliteal artery_1	unknown	1	UAP1L1		-0.46449259881314725	0.013034520257663492
GSE100927	Infra-popliteal artery_1	unknown	1	SEMA4D		0.9131317008454283	0.03765706404790545
GSE100927	Infra-popliteal artery_1	unknown	1	EIF2S1	12.0	-0.581819941595037	0.06764389827431161
GSE100927	Infra-popliteal artery_1	unknown	1	MATK		-0.7974594635683188	0.061903879917548976
GSE100927	Infra-popliteal artery_1	unknown	1	FAM53B		0.1796111264585766	0.007882676488384473
GSE100927	Infra-popliteal artery_1	unknown	1	IL2RG		0.050919706471998505	-0.0022001173785139052
GSE100927	Infra-popliteal artery_1	unknown	1	NAPG		-0.41018924113982913	0.005449751955343521
GSE100927	Infra-popliteal artery_1	unknown	1	ST3GAL2	7.0	0.26858892108403176	0.037383816603123426
GSE100927	Infra-popliteal artery_1	unknown	1	DNAJB5		0.3841853126067372	0.020433410557086796
GSE100927	Infra-popliteal artery_1	unknown	1	VAV3		-0.04437850626995946	0.001980764818734162
GSE100927	Infra-popliteal artery_1	unknown	1	SVIL		0.021620707792594847	9.686581732384483e-06
GSE100927	Infra-popliteal artery_1	unknown	1	HS3ST1		-0.009774940480779001	-0.0005728629176811177
GSE100927	Infra-popliteal artery_1	unknown	1	RASGRP4		0.44609200060304416	-0.004708304577950321
GSE100927	Infra-popliteal artery_1	unknown	1	FERMT2		0.23159504726860689	0.016728534241413177
GSE100927	Infra-popliteal artery_1	unknown	1	LYG1		-0.6976509991188087	-0.06515663779563773
GSE100927	Infra-popliteal artery_1	unknown	1	SLC37A2		-0.4155799648921046	0.020435141357825443
GSE100927	Infra-popliteal artery_1	unknown	1	ZNF671		-0.12415457199810566	0.011265512611910859
GSE100927	Infra-popliteal artery_1	unknown	1	CD84		-0.12092077153999035	0.005606717388519453
GSE100927	Infra-popliteal artery_1	unknown	1	BTK		0.036813853771774825	-0.0013047610920359823
GSE100927	Infra-popliteal artery_1	unknown	1	FYB		0.4490187425933198	-0.005812982702574948
GSE100927	Infra-popliteal artery_1	unknown	1	BARD1		-0.8842386092761569	0.07485561008531744
GSE100927	Infra-popliteal artery_1	unknown	1	SLC16A7		-0.22659935204913642	0.019880638930235162
GSE100927	Infra-popliteal artery_1	unknown	1	EPSTI1		0.9090410567290551	0.020383924993759416
GSE100927	Infra-popliteal artery_1	unknown	1	PLN		-0.10507700829526917	-0.0038583860327815974
GSE100927	Infra-popliteal artery_1	unknown	1	P2RX7		-0.28775195826272226	0.01280915931609018
GSE100927	Infra-popliteal artery_1	unknown	1	AIM1		0.6482324581705952	-0.032052179257022
GSE100927	Infra-popliteal artery_1	unknown	1	FBXW4		0.43387993896299476	-0.003199531377191427
GSE100927	Infra-popliteal artery_1	unknown	1	PPP1R12A		0.2687958771419989	0.01555398799952645
GSE100927	Infra-popliteal artery_1	unknown	1	ABTB2		-0.2687373224815866	-0.006151877825820566
GSE100927	Infra-popliteal artery_1	unknown	1	NDUFAF2		-0.6834131637973827	0.026594470286098855
GSE100927	Infra-popliteal artery_1	unknown	1	DTX3L		0.1408808017002224	0.005410470278173099
GSE100927	Infra-popliteal artery_10	unknown	1	TMEM79	5.0	-0.40873578195559396	-0.06294201843941791
GSE100927	Infra-popliteal artery_10	unknown	1	IBSP	8.0	0.5987988041013101	0.08319704647435153
GSE100927	Infra-popliteal artery_10	unknown	1	LARP6		-0.466045229298412	0.012224743642079938
GSE100927	Infra-popliteal artery_10	unknown	1	TNF	1.0	0.44092204484397113	0.07342432568879281
GSE100927	Infra-popliteal artery_10	unknown	1	RAB21		-0.48341022823544216	0.03778594356770979
GSE100927	Infra-popliteal artery_10	unknown	1	PTPLA		-0.31556923401998194	-0.0036545185227815483
GSE100927	Infra-popliteal artery_10	unknown	1	SAMD9L		0.16799627251252047	0.01279518885623748
GSE100927	Infra-popliteal artery_10	unknown	1	IL17D		-0.24175611301525654	0.004893912294581146
GSE100927	Infra-popliteal artery_10	unknown	1	C16orf54	15.0	0.5066440998955875	0.05432860146724481
GSE100927	Infra-popliteal artery_10	unknown	1	OAS2		-0.30184032964927904	-0.026993117613935247
GSE100927	Infra-popliteal artery_10	unknown	1	HSPB7		-0.834606121041679	0.060191153733484846
GSE100927	Infra-popliteal artery_10	unknown	1	DHRS9		0.21645158369060769	0.011183966797746334
GSE100927	Infra-popliteal artery_10	unknown	1	LTB		0.8580655019491764	0.06409663738351074
GSE100927	Infra-popliteal artery_10	unknown	1	MYEF2		-0.6105234000019463	0.0039979367820720275
GSE100927	Infra-popliteal artery_10	unknown	1	RNF115		-0.43930451550637395	0.03311197954250755
GSE100927	Infra-popliteal artery_10	unknown	1	YAF2	18.0	-0.4356579706558976	0.04417528033739459
GSE100927	Infra-popliteal artery_10	unknown	1	DGKZ		0.685602192714021	0.0569832114051038
GSE100927	Infra-popliteal artery_10	unknown	1	CSK		0.27186361300989526	0.0029044389438637745
GSE100927	Infra-popliteal artery_10	unknown	1	TC2N	19.0	-1.0630581178453	0.1058340193255596
GSE100927	Infra-popliteal artery_10	unknown	1	SRRM4		-1.1727461993710655	0.08307314019100029
GSE100927	Infra-popliteal artery_10	unknown	1	DPP4		-0.01567964580945601	-0.0004406784624424698
GSE100927	Infra-popliteal artery_10	unknown	1	CNTN4		-0.8582792395357969	-0.007252702077789641
GSE100927	Infra-popliteal artery_10	unknown	1	PI16		0.38198349407053483	-0.030866958983982482
GSE100927	Infra-popliteal artery_10	unknown	1	SCARA5		0.05001648745319684	-0.002211739190674639
GSE100927	Infra-popliteal artery_10	unknown	1	ANPEP		0.49158569013905945	0.017259243158525197
GSE100927	Infra-popliteal artery_10	unknown	1	CD163L1		0.8561321737813121	0.06335242022524791
GSE100927	Infra-popliteal artery_10	unknown	1	HSPB8		-0.34383487820301645	-0.0023804941731205478
GSE100927	Infra-popliteal artery_10	unknown	1	ASCL2		0.1834150207840491	0.0022692981460813214
GSE100927	Infra-popliteal artery_10	unknown	1	FAM71E1		0.6597764861963162	-0.0126858988122439
GSE100927	Infra-popliteal artery_10	unknown	1	MYOC		-0.893546475693312	-0.025200799909363063
GSE100927	Infra-popliteal artery_10	unknown	1	SMPD3		1.0989928643204543	0.04345145094677774
GSE100927	Infra-popliteal artery_10	unknown	1	PPP1R9A		-0.7090663090971662	-0.01629788508538508
GSE100927	Infra-popliteal artery_10	unknown	1	DOK1		0.43752276260142314	0.028914970181302475
GSE100927	Infra-popliteal artery_10	unknown	1	CLEC4A		-0.027008682836559193	-4.746888897818074e-05
GSE100927	Infra-popliteal artery_10	unknown	1	DDX60L		0.017806176554178172	0.001041945185732683
GSE100927	Infra-popliteal artery_10	unknown	1	BIN2		-0.23960815273460934	0.004065009697142189
GSE100927	Infra-popliteal artery_10	unknown	1	TSPAN33		0.16390346859150962	0.006649171344156022
GSE100927	Infra-popliteal artery_10	unknown	1	P2RY13		-0.17425828246546052	-0.011830481114512882
GSE100927	Infra-popliteal artery_10	unknown	1	VAPA		-0.310264081467813	0.015018482671147294
GSE100927	Infra-popliteal artery_10	unknown	1	LPAR1		0.6325738120461654	-0.03757922471016213
GSE100927	Infra-popliteal artery_10	unknown	1	KIAA1430		0.09117528779361017	-0.007098103791922424
GSE100927	Infra-popliteal artery_10	unknown	1	CYTH4		0.38603112191444555	0.003990146932020261
GSE100927	Infra-popliteal artery_10	unknown	1	MXRA7		-0.2483510883489699	-0.014961628056959615
GSE100927	Infra-popliteal artery_10	unknown	1	LONRF2		-0.04171954719354519	-0.002157644786200667
GSE100927	Infra-popliteal artery_10	unknown	1	NAP1L5		-0.17880680142840108	0.0012832346045230831
GSE100927	Infra-popliteal artery_10	unknown	1	ZSWIM3	2.0	1.1086398805190385	0.18356835712584152
GSE100927	Infra-popliteal artery_10	unknown	1	CFL2		-0.4034161996796275	-0.021508476920711284
GSE100927	Infra-popliteal artery_10	unknown	1	INPP5A		-0.9045254206140811	0.003670973956301331
GSE100927	Infra-popliteal artery_10	unknown	1	ATP6V0D1		0.549940630954823	0.015399659396880226
GSE100927	Infra-popliteal artery_10	unknown	1	AEBP2		-0.7284216276447215	-0.01224481032819121
GSE100927	Infra-popliteal artery_10	unknown	1	AMPH		0.4922308543104143	-0.03689755234450956
GSE100927	Infra-popliteal artery_10	unknown	1	BEX5		-0.6402360632941148	0.05632919943420698
GSE100927	Infra-popliteal artery_10	unknown	1	SYNC		-0.7977946848694792	0.026626434897532865
GSE100927	Infra-popliteal artery_10	unknown	1	RNF44	13.0	0.5743675993404734	0.06616415300287692
GSE100927	Infra-popliteal artery_10	unknown	1	TAPT1		-0.6622693059355441	0.04112762974993514
GSE100927	Infra-popliteal artery_10	unknown	1	HENMT1		0.5491214755529912	0.014368493020118429
GSE100927	Infra-popliteal artery_10	unknown	1	FAM110A		0.2682132320885308	0.010090659802124731
GSE100927	Infra-popliteal artery_10	unknown	1	SLC46A1		0.252136160171225	0.01800781825694765
GSE100927	Infra-popliteal artery_10	unknown	1	PACSIN3		-0.7996262664282726	-0.018098260254550764
GSE100927	Infra-popliteal artery_10	unknown	1	MNAT1		-0.5117498933643178	0.02152182730456558
GSE100927	Infra-popliteal artery_10	unknown	1	TLE1		-0.3327189992585089	0.025398756042284438
GSE100927	Infra-popliteal artery_10	unknown	1	PRKG1		-0.42158712027430695	0.01936996892744596
GSE100927	Infra-popliteal artery_10	unknown	1	ARHGAP25		0.37107433171436077	0.02513984690243563
GSE100927	Infra-popliteal artery_10	unknown	1	ARID3A		0.28722052476999704	-0.001715763999376832
GSE100927	Infra-popliteal artery_10	unknown	1	PIK3CD		0.36880787531765175	-0.007337167561592051
GSE100927	Infra-popliteal artery_10	unknown	1	ST8SIA4	17.0	0.6735509049838394	0.06971234889623507
GSE100927	Infra-popliteal artery_10	unknown	1	ARMC7		0.10532987418301241	0.007068453661662507
GSE100927	Infra-popliteal artery_10	unknown	1	PTPRE		0.6507091745461208	0.04885127629050876
GSE100927	Infra-popliteal artery_10	unknown	1	AFF4		-0.31938505389093175	0.004245178194824187
GSE100927	Infra-popliteal artery_10	unknown	1	PRR5L		0.36191322302357537	-0.005870209403795328
GSE100927	Infra-popliteal artery_10	unknown	1	FSTL3		-1.2663407889709841	0.04700799309809594
GSE100927	Infra-popliteal artery_10	unknown	1	PDGFB		0.23461854741357258	0.022347126032497455
GSE100927	Infra-popliteal artery_10	unknown	1	ZFR	10.0	-0.02407494116255888	0.003034894067414293
GSE100927	Infra-popliteal artery_10	unknown	1	OSBPL3		0.3201098648051499	0.013254234762404362
GSE100927	Infra-popliteal artery_10	unknown	1	ROR1		-0.4776377207702807	0.00983258913588776
GSE100927	Infra-popliteal artery_10	unknown	1	BLNK		0.27044540419667706	-0.0031590175857206387
GSE100927	Infra-popliteal artery_10	unknown	1	C3orf70		-0.4001266380507407	-0.021345275602527178
GSE100927	Infra-popliteal artery_10	unknown	1	OPA1	11.0	-0.5367733051218543	0.06273593139937744
GSE100927	Infra-popliteal artery_10	unknown	1	PAK3		0.12291862231748922	-0.009938481736672675
GSE100927	Infra-popliteal artery_10	unknown	1	CXCR3		0.8432891062076011	-0.02008560749645019
GSE100927	Infra-popliteal artery_10	unknown	1	ANP32E	6.0	-0.6935861261774895	0.10537742760667726
GSE100927	Infra-popliteal artery_10	unknown	1	TLR7		0.25365738831819923	0.004873387079020943
GSE100927	Infra-popliteal artery_10	unknown	1	EPB41L5		-0.174675146832828	-0.001191608887952497
GSE100927	Infra-popliteal artery_10	unknown	1	ARHGAP5		0.21794006246448258	-0.0058685228793271685
GSE100927	Infra-popliteal artery_10	unknown	1	PARD3		-0.21078285753588719	0.002127887612696252
GSE100927	Infra-popliteal artery_10	unknown	1	OAS3		-0.3427677637176636	-0.01865230080887756
GSE100927	Infra-popliteal artery_10	unknown	1	CLIC4		-0.3937576228940219	-0.014371811212394543
GSE100927	Infra-popliteal artery_10	unknown	1	CPNE7		0.5927247383124767	0.036427293604200384
GSE100927	Infra-popliteal artery_10	unknown	1	DAPP1		0.05706196207010401	-0.001653896223488831
GSE100927	Infra-popliteal artery_10	unknown	1	APBB2		-0.2478338861469952	0.007608606205977401
GSE100927	Infra-popliteal artery_10	unknown	1	GAB3		-0.05342229996833549	0.0009071194588222256
GSE100927	Infra-popliteal artery_10	unknown	1	SGK223		0.4096426629120373	0.02573780606582784
GSE100927	Infra-popliteal artery_10	unknown	1	GUCA2B		0.6499250809970699	-0.024712530554662646
GSE100927	Infra-popliteal artery_10	unknown	1	MYBL1	4.0	-0.7012359967804638	0.10810637319676425
GSE100927	Infra-popliteal artery_10	unknown	1	PTPN6		0.0190920327122873	-0.0007741497759371945
GSE100927	Infra-popliteal artery_10	unknown	1	CSDC2		-0.22256947844822267	0.001014141373100121
GSE100927	Infra-popliteal artery_10	unknown	1	KCNMA1		-1.3227395233957742	-0.0647790099036264
GSE100927	Infra-popliteal artery_10	unknown	1	ADH5		-0.08997596996115413	-0.0007609909334058924
GSE100927	Infra-popliteal artery_10	unknown	1	TRAF3IP3		0.6909767028651849	0.003019982200323303
GSE100927	Infra-popliteal artery_10	unknown	1	MTA3		-0.8454349810392466	0.02798871176601345
GSE100927	Infra-popliteal artery_10	unknown	1	LINC00312		-0.633598714320058	0.013061439842586703
GSE100927	Infra-popliteal artery_10	unknown	1	AGPAT4-IT1	16.0	-0.44481263219753286	-0.04654803477409073
GSE100927	Infra-popliteal artery_10	unknown	1	MPEG1		0.569905606514962	0.01618998225334678
GSE100927	Infra-popliteal artery_10	unknown	1	GMIP		0.251437787475023	-0.0013066792988699301
GSE100927	Infra-popliteal artery_10	unknown	1	ABCA8		-0.26438657135501176	0.017114828301708348
GSE100927	Infra-popliteal artery_10	unknown	1	UNC13D		0.34962961930795805	-0.001546433552576664
GSE100927	Infra-popliteal artery_10	unknown	1	FCHO1		0.4661289418396853	-0.007692953312720695
GSE100927	Infra-popliteal artery_10	unknown	1	B9D2		0.4291611728093563	0.01965573700833812
GSE100927	Infra-popliteal artery_10	unknown	1	IL21R		0.01368096435948907	-0.00046730024809955325
GSE100927	Infra-popliteal artery_10	unknown	1	KLF9		-0.48488081405857775	0.01567914850184662
GSE100927	Infra-popliteal artery_10	unknown	1	TMEM86A		-0.3199868839215791	0.004375128022122914
GSE100927	Infra-popliteal artery_10	unknown	1	VGLL3		-0.2946769537918691	0.004566960494120459
GSE100927	Infra-popliteal artery_10	unknown	1	PLAA	20.0	-0.6083580157273919	0.05966784107299651
GSE100927	Infra-popliteal artery_10	unknown	1	MOB3A	14.0	0.7158767758384724	0.07692110782974115
GSE100927	Infra-popliteal artery_10	unknown	1	MARCKS		0.27151327894901495	0.01862731798816978
GSE100927	Infra-popliteal artery_10	unknown	1	KTN1		0.1773985426903321	0.0006580426283508171
GSE100927	Infra-popliteal artery_10	unknown	1	GPR65		0.6057150244520298	-0.016427275522851108
GSE100927	Infra-popliteal artery_10	unknown	1	LAYN		-0.35475703991150503	0.03032157614042922
GSE100927	Infra-popliteal artery_10	unknown	1	TXNDC15		-0.6367892416512126	0.010188210626484458
GSE100927	Infra-popliteal artery_10	unknown	1	STK10		0.7956703634152147	0.0006432907364869074
GSE100927	Infra-popliteal artery_10	unknown	1	ICAM3	9.0	1.161359959662117	0.14657452264826545
GSE100927	Infra-popliteal artery_10	unknown	1	ARHGAP30		0.19445820022649835	-0.00956533153486824
GSE100927	Infra-popliteal artery_10	unknown	1	ZBTB46	3.0	1.8218110861704992	0.2972688468893431
GSE100927	Infra-popliteal artery_10	unknown	1	OASL		-0.14371294637964238	-0.01068617500206391
GSE100927	Infra-popliteal artery_10	unknown	1	PTAFR		0.03532071753981114	0.001494818456855484
GSE100927	Infra-popliteal artery_10	unknown	1	CENPBD1		0.3158147531575885	0.01084016160962733
GSE100927	Infra-popliteal artery_10	unknown	1	NAGA		-0.3102020563478894	0.014305645076937127
GSE100927	Infra-popliteal artery_10	unknown	1	SUB1		-0.15549053418978892	0.004156232078223846
GSE100927	Infra-popliteal artery_10	unknown	1	RPRD1A		-0.4855509252940943	0.013457942769258904
GSE100927	Infra-popliteal artery_10	unknown	1	RALGAPA1		0.4105442612227782	-0.005012394433317852
GSE100927	Infra-popliteal artery_10	unknown	1	MNDA		-0.31176417194584444	-0.019058076387099325
GSE100927	Infra-popliteal artery_10	unknown	1	ENAH		-0.49064589300545786	0.002628437564501138
GSE100927	Infra-popliteal artery_10	unknown	1	FASLG		0.8590083074832229	-0.012135166376451817
GSE100927	Infra-popliteal artery_10	unknown	1	RAI2		0.05616771325260876	0.0029491917585842855
GSE100927	Infra-popliteal artery_10	unknown	1	ZC3H12B		-0.40611854782262075	0.006167073579862056
GSE100927	Infra-popliteal artery_10	unknown	1	AOX1		0.41592681790838704	-0.005471824080456479
GSE100927	Infra-popliteal artery_10	unknown	1	HVCN1		-0.379422509625554	0.009448476716375548
GSE100927	Infra-popliteal artery_10	unknown	1	SEZ6L2		-0.8080134427822979	0.0021396220591592993
GSE100927	Infra-popliteal artery_10	unknown	1	SH2B3		0.4818579431904237	0.02012704806669606
GSE100927	Infra-popliteal artery_10	unknown	1	RNASEH2A		-0.010265693316898377	-0.0005717105517552265
GSE100927	Infra-popliteal artery_10	unknown	1	PERP		0.3511474624810372	0.021028217490022788
GSE100927	Infra-popliteal artery_10	unknown	1	NECAP2		0.08471462478278155	-0.0012065278029612506
GSE100927	Infra-popliteal artery_10	unknown	1	CEBPE		-0.23278357020792956	0.012318578886593956
GSE100927	Infra-popliteal artery_10	unknown	1	FGD3		0.547145030443644	0.010831638535761093
GSE100927	Infra-popliteal artery_10	unknown	1	S100Z		0.14329471170895652	-0.000396239013031487
GSE100927	Infra-popliteal artery_10	unknown	1	UNC93B1		-0.17140736291285907	0.008348753197130215
GSE100927	Infra-popliteal artery_10	unknown	1	AMICA1		0.3515231568327351	0.01845996974673807
GSE100927	Infra-popliteal artery_10	unknown	1	TTLL11		-0.07430847785635765	0.003267628939276293
GSE100927	Infra-popliteal artery_10	unknown	1	UAP1		0.17729259134078307	-0.013054751509394575
GSE100927	Infra-popliteal artery_10	unknown	1	REEP1		-0.8449017736089577	-0.07683289737165094
GSE100927	Infra-popliteal artery_10	unknown	1	NFAM1		0.27289909575427956	0.007502874408052798
GSE100927	Infra-popliteal artery_10	unknown	1	GALNT6		0.08052300771319378	-0.0035548360936689407
GSE100927	Infra-popliteal artery_10	unknown	1	KCND3		-0.025636713301492992	0.001805402518284021
GSE100927	Infra-popliteal artery_10	unknown	1	MAP6		-0.7493413607885665	0.01329054044812308
GSE100927	Infra-popliteal artery_10	unknown	1	GNL1		0.15098304549963426	0.006132801088338363
GSE100927	Infra-popliteal artery_10	unknown	1	TRERF1		-0.008787570149956087	-4.0503973415558115e-05
GSE100927	Infra-popliteal artery_10	unknown	1	TSPAN15		-0.8838420314083425	-0.07718320055759936
GSE100927	Infra-popliteal artery_10	unknown	1	NPR3		-1.4119676915354535	-0.03634402399744864
GSE100927	Infra-popliteal artery_10	unknown	1	RBMS3		0.3327638701227583	-0.011834190966362502
GSE100927	Infra-popliteal artery_10	unknown	1	TRPM2		-0.15899613621016884	0.0043681553142030675
GSE100927	Infra-popliteal artery_10	unknown	1	KCNQ1		0.3660575962788347	-0.0044350250892976105
GSE100927	Infra-popliteal artery_10	unknown	1	HNRNPA0		0.03351810631571096	0.00015783242943207893
GSE100927	Infra-popliteal artery_10	unknown	1	IKZF1		0.7617160558206877	-0.02755482402405486
GSE100927	Infra-popliteal artery_10	unknown	1	ITGAL		0.9296411446175271	-0.0158671526831025
GSE100927	Infra-popliteal artery_10	unknown	1	SLC12A9		-0.16400926488566958	-0.003263781514940858
GSE100927	Infra-popliteal artery_10	unknown	1	RRAS2		-0.33726461676993585	-0.011409371993649721
GSE100927	Infra-popliteal artery_10	unknown	1	SMARCA1		-0.3472980893526911	-0.0013728504279752675
GSE100927	Infra-popliteal artery_10	unknown	1	MRPL33		-0.046259928023083305	-0.0014005658805857218
GSE100927	Infra-popliteal artery_10	unknown	1	EIF4E		-0.14660475405981316	0.009759854607690402
GSE100927	Infra-popliteal artery_10	unknown	1	UAP1L1		-0.08432702670779266	0.0023663721245500767
GSE100927	Infra-popliteal artery_10	unknown	1	SEMA4D		0.845874599932433	0.034883417098169514
GSE100927	Infra-popliteal artery_10	unknown	1	EIF2S1	12.0	-0.12413884429581021	0.014432704613760223
GSE100927	Infra-popliteal artery_10	unknown	1	MATK		0.019644134129347773	-0.001524902738988175
GSE100927	Infra-popliteal artery_10	unknown	1	FAM53B		-0.10301545478969566	-0.004521086858158793
GSE100927	Infra-popliteal artery_10	unknown	1	IL2RG		0.39234711558385055	-0.016952370058938286
GSE100927	Infra-popliteal artery_10	unknown	1	NAPG		-0.691016532592535	0.009180808080695425
GSE100927	Infra-popliteal artery_10	unknown	1	ST3GAL2	7.0	0.7206216674846372	0.10030044481639004
GSE100927	Infra-popliteal artery_10	unknown	1	DNAJB5		-0.9080753064368082	-0.04829720175213777
GSE100927	Infra-popliteal artery_10	unknown	1	VAV3		0.11425648183536509	-0.0050996583380956756
GSE100927	Infra-popliteal artery_10	unknown	1	SVIL		-0.46241614642415935	-0.00020717322668992546
GSE100927	Infra-popliteal artery_10	unknown	1	HS3ST1		1.0249333700882153	0.06006648551692091
GSE100927	Infra-popliteal artery_10	unknown	1	RASGRP4		0.07235689743216832	-0.0007636951816343222
GSE100927	Infra-popliteal artery_10	unknown	1	FERMT2		-0.011613499003824981	-0.0008388642936857768
GSE100927	Infra-popliteal artery_10	unknown	1	LYG1		0.30897893517167047	0.02885687627609047
GSE100927	Infra-popliteal artery_10	unknown	1	SLC37A2		-0.2348321985686008	0.011547306363443657
GSE100927	Infra-popliteal artery_10	unknown	1	ZNF671		0.055955364580826485	-0.005077266630172822
GSE100927	Infra-popliteal artery_10	unknown	1	CD84		-0.16075239559547397	0.007453585022265843
GSE100927	Infra-popliteal artery_10	unknown	1	BTK		0.30849668744382175	-0.010933777194152158
GSE100927	Infra-popliteal artery_10	unknown	1	FYB		0.28520102472073017	-0.0036922036124443047
GSE100927	Infra-popliteal artery_10	unknown	1	BARD1		-0.2885949284568714	0.024431131156840064
GSE100927	Infra-popliteal artery_10	unknown	1	SLC16A7		-0.3101157124729445	0.02720792645925278
GSE100927	Infra-popliteal artery_10	unknown	1	EPSTI1		-0.44951838859262844	-0.010079796779870644
GSE100927	Infra-popliteal artery_10	unknown	1	PLN		-0.09031579709326282	-0.0033163602171177456
GSE100927	Infra-popliteal artery_10	unknown	1	P2RX7		-0.5745207158219073	0.025574551859827762
GSE100927	Infra-popliteal artery_10	unknown	1	AIM1		0.5644855408487195	-0.027911270895538288
GSE100927	Infra-popliteal artery_10	unknown	1	FBXW4		0.13506018781139703	-0.0009959651735564291
GSE100927	Infra-popliteal artery_10	unknown	1	PPP1R12A		-0.3943725258245038	-0.022820534299998866
GSE100927	Infra-popliteal artery_10	unknown	1	ABTB2		0.00986325451801803	0.00022578753185269657
GSE100927	Infra-popliteal artery_10	unknown	1	NDUFAF2		0.07103630001204422	-0.0027643201360177676
GSE100927	Infra-popliteal artery_10	unknown	1	DTX3L		1.0230551868949405	0.039290021172680205
GSE100927	Infra-popliteal artery_11	unknown	1	TMEM79	5.0	1.0206698603631852	0.1571749379615539
GSE100927	Infra-popliteal artery_11	unknown	1	IBSP	8.0	0.3002655092154984	0.04171886008078951
GSE100927	Infra-popliteal artery_11	unknown	1	LARP6		0.06506560283946873	-0.0017067234350350723
GSE100927	Infra-popliteal artery_11	unknown	1	TNF	1.0	-0.12007529505935488	-0.0199954791889252
GSE100927	Infra-popliteal artery_11	unknown	1	RAB21		-0.20182951824671885	0.015776080730865748
GSE100927	Infra-popliteal artery_11	unknown	1	PTPLA		0.2958292562278125	0.0034259153932501953
GSE100927	Infra-popliteal artery_11	unknown	1	SAMD9L		0.8351429159131676	0.06360743111286259
GSE100927	Infra-popliteal artery_11	unknown	1	IL17D		1.01041075368705	-0.020453925852679473
GSE100927	Infra-popliteal artery_11	unknown	1	C16orf54	15.0	0.10916647967308528	0.011706170404359593
GSE100927	Infra-popliteal artery_11	unknown	1	OAS2		0.5751101932009199	0.051431222275974395
GSE100927	Infra-popliteal artery_11	unknown	1	HSPB7		0.3415640368084637	-0.024633336529700844
GSE100927	Infra-popliteal artery_11	unknown	1	DHRS9		0.7843816385886825	0.04052868569110103
GSE100927	Infra-popliteal artery_11	unknown	1	LTB		0.48567294367296876	0.0362792846080792
GSE100927	Infra-popliteal artery_11	unknown	1	MYEF2		-0.3679103077469144	0.0024092150306444264
GSE100927	Infra-popliteal artery_11	unknown	1	RNF115		0.12070763797889432	-0.009098173814067169
GSE100927	Infra-popliteal artery_11	unknown	1	YAF2	18.0	-0.5398969489149206	0.05474500796051889
GSE100927	Infra-popliteal artery_11	unknown	1	DGKZ		0.29202777539358693	0.02427162666376726
GSE100927	Infra-popliteal artery_11	unknown	1	CSK		0.3269687771332283	0.0034931517286158403
GSE100927	Infra-popliteal artery_11	unknown	1	TC2N	19.0	-0.4246614793451401	0.0422776802673122
GSE100927	Infra-popliteal artery_11	unknown	1	SRRM4		-0.05920399218079938	0.0041937987477086314
GSE100927	Infra-popliteal artery_11	unknown	1	DPP4		-0.34213045687035376	-0.009615620500651985
GSE100927	Infra-popliteal artery_11	unknown	1	CNTN4		0.7147441593761096	0.006039790095119637
GSE100927	Infra-popliteal artery_11	unknown	1	PI16		1.0548429508528967	-0.08523874618652269
GSE100927	Infra-popliteal artery_11	unknown	1	SCARA5		0.8404533828293338	-0.03716501856469137
GSE100927	Infra-popliteal artery_11	unknown	1	ANPEP		0.7553917094824962	0.026521295178882017
GSE100927	Infra-popliteal artery_11	unknown	1	CD163L1		0.07115828136769566	0.005265599730707242
GSE100927	Infra-popliteal artery_11	unknown	1	HSPB8		-0.12020910675842038	-0.0008322514565421279
GSE100927	Infra-popliteal artery_11	unknown	1	ASCL2		1.0217324650741342	0.012641361535562261
GSE100927	Infra-popliteal artery_11	unknown	1	FAM71E1		0.41230694768637227	-0.007927660847825561
GSE100927	Infra-popliteal artery_11	unknown	1	MYOC		0.91687214869325	0.025858656701385624
GSE100927	Infra-popliteal artery_11	unknown	1	SMPD3		-0.010415773636909797	-0.0004118138451579239
GSE100927	Infra-popliteal artery_11	unknown	1	PPP1R9A		-0.1118635628234352	-0.0025711833558407994
GSE100927	Infra-popliteal artery_11	unknown	1	DOK1		0.6623880135383868	0.04377584733199967
GSE100927	Infra-popliteal artery_11	unknown	1	CLEC4A		0.6824333597871577	0.0011994051537712969
GSE100927	Infra-popliteal artery_11	unknown	1	DDX60L		-0.3842536086897363	-0.02248496169048346
GSE100927	Infra-popliteal artery_11	unknown	1	BIN2		-0.06166756116010404	0.0010462049444226757
GSE100927	Infra-popliteal artery_11	unknown	1	TSPAN33		1.1511876143949922	0.04670092563116766
GSE100927	Infra-popliteal artery_11	unknown	1	P2RY13		1.0258186840280419	0.06964333859260693
GSE100927	Infra-popliteal artery_11	unknown	1	VAPA		-0.45762073941449843	0.022151352848644976
GSE100927	Infra-popliteal artery_11	unknown	1	LPAR1		0.5139339574094287	-0.03053120332186994
GSE100927	Infra-popliteal artery_11	unknown	1	KIAA1430		-0.1429131200148841	0.011125955109562114
GSE100927	Infra-popliteal artery_11	unknown	1	CYTH4		0.35692891473365274	0.0036893367742237247
GSE100927	Infra-popliteal artery_11	unknown	1	MXRA7		0.5168954396375005	0.031139776207978836
GSE100927	Infra-popliteal artery_11	unknown	1	LONRF2		0.04569958704606897	0.0023634838428143365
GSE100927	Infra-popliteal artery_11	unknown	1	NAP1L5		-0.11617624970574009	0.000833756784726203
GSE100927	Infra-popliteal artery_11	unknown	1	ZSWIM3	2.0	0.7202058711820069	0.11925153594814784
GSE100927	Infra-popliteal artery_11	unknown	1	CFL2		0.5528142020354454	0.029473758156869714
GSE100927	Infra-popliteal artery_11	unknown	1	INPP5A		0.25914541969117794	-0.001051729520144658
GSE100927	Infra-popliteal artery_11	unknown	1	ATP6V0D1		-0.10842712358684717	-0.0030362200547390575
GSE100927	Infra-popliteal artery_11	unknown	1	AEBP2		-0.11188361077441238	-0.0018807700660887668
GSE100927	Infra-popliteal artery_11	unknown	1	AMPH		0.04774195244931203	-0.0035787297242782915
GSE100927	Infra-popliteal artery_11	unknown	1	BEX5		-0.5120953337264118	0.04505513174997525
GSE100927	Infra-popliteal artery_11	unknown	1	SYNC		0.5181650855111039	-0.017293783948677414
GSE100927	Infra-popliteal artery_11	unknown	1	RNF44	13.0	0.42083229252759247	0.04847768610785046
GSE100927	Infra-popliteal artery_11	unknown	1	TAPT1		-0.528055963452112	0.032792838136178754
GSE100927	Infra-popliteal artery_11	unknown	1	HENMT1		-0.31781279197682716	-0.008315993976787594
GSE100927	Infra-popliteal artery_11	unknown	1	FAM110A		0.6189608912009181	0.02328641184215266
GSE100927	Infra-popliteal artery_11	unknown	1	SLC46A1		-0.1958664202581846	-0.01398897681416682
GSE100927	Infra-popliteal artery_11	unknown	1	PACSIN3		0.1994260600140514	0.00451368956624653
GSE100927	Infra-popliteal artery_11	unknown	1	MNAT1		-0.8436436540345865	0.03547973974036404
GSE100927	Infra-popliteal artery_11	unknown	1	TLE1		-0.6489630743352242	0.049539866500634556
GSE100927	Infra-popliteal artery_11	unknown	1	PRKG1		-0.3693890196838641	0.016971708786456083
GSE100927	Infra-popliteal artery_11	unknown	1	ARHGAP25		0.22136188466032994	0.014997005760773133
GSE100927	Infra-popliteal artery_11	unknown	1	ARID3A		-0.4789813579971558	0.002861282184071802
GSE100927	Infra-popliteal artery_11	unknown	1	PIK3CD		0.06773295483433722	-0.0013474984465373558
GSE100927	Infra-popliteal artery_11	unknown	1	ST8SIA4	17.0	0.32777599850377415	0.033924733228671365
GSE100927	Infra-popliteal artery_11	unknown	1	ARMC7		1.030378727628139	0.06914642542482885
GSE100927	Infra-popliteal artery_11	unknown	1	PTPRE		-0.007601762275574265	-0.0005706939501473468
GSE100927	Infra-popliteal artery_11	unknown	1	AFF4		-0.02297931792886489	0.0003054347666402165
GSE100927	Infra-popliteal artery_11	unknown	1	PRR5L		0.1912294291566802	-0.0031017291491580354
GSE100927	Infra-popliteal artery_11	unknown	1	FSTL3		0.7300506953596925	-0.027100302183755136
GSE100927	Infra-popliteal artery_11	unknown	1	PDGFB		0.5828549680440721	0.05551621375691229
GSE100927	Infra-popliteal artery_11	unknown	1	ZFR	10.0	0.5539992735419889	-0.06983730914529492
GSE100927	Infra-popliteal artery_11	unknown	1	OSBPL3		0.10631650462111898	0.004402063373536775
GSE100927	Infra-popliteal artery_11	unknown	1	ROR1		0.16489337578860855	-0.0033944739807070354
GSE100927	Infra-popliteal artery_11	unknown	1	BLNK		0.3518134696274576	-0.004109461355972222
GSE100927	Infra-popliteal artery_11	unknown	1	C3orf70		0.3690809563466533	0.01968910335798382
GSE100927	Infra-popliteal artery_11	unknown	1	OPA1	11.0	-0.25563402210065217	0.029877488915386267
GSE100927	Infra-popliteal artery_11	unknown	1	PAK3		-0.2952780150018774	0.02387445534296045
GSE100927	Infra-popliteal artery_11	unknown	1	CXCR3		0.9783192790385219	-0.023301779781488608
GSE100927	Infra-popliteal artery_11	unknown	1	ANP32E	6.0	-0.49087683042393027	0.07457954493247146
GSE100927	Infra-popliteal artery_11	unknown	1	TLR7		0.580928603040761	0.011161078203411464
GSE100927	Infra-popliteal artery_11	unknown	1	EPB41L5		0.37362156127802976	0.002548792894822499
GSE100927	Infra-popliteal artery_11	unknown	1	ARHGAP5		0.07536458205584362	-0.0020293596738677894
GSE100927	Infra-popliteal artery_11	unknown	1	PARD3		-0.45956623809179353	0.004639396754939851
GSE100927	Infra-popliteal artery_11	unknown	1	OAS3		0.4449191651412398	0.024211046026734108
GSE100927	Infra-popliteal artery_11	unknown	1	CLIC4		0.715500346438535	0.026115141151654985
GSE100927	Infra-popliteal artery_11	unknown	1	CPNE7		0.8913791666302655	0.05478180429579118
GSE100927	Infra-popliteal artery_11	unknown	1	DAPP1		-0.15695780336473808	0.004549298846631295
GSE100927	Infra-popliteal artery_11	unknown	1	APBB2		0.5695174454724695	-0.017484428935049263
GSE100927	Infra-popliteal artery_11	unknown	1	GAB3		0.11514505917779902	-0.001955182083686552
GSE100927	Infra-popliteal artery_11	unknown	1	SGK223		0.2262995776498041	0.014218379015810892
GSE100927	Infra-popliteal artery_11	unknown	1	GUCA2B		0.2930032413734375	-0.011141055741298454
GSE100927	Infra-popliteal artery_11	unknown	1	MYBL1	4.0	-0.21808043732620877	0.03362047192777183
GSE100927	Infra-popliteal artery_11	unknown	1	PTPN6		0.023520927426083114	-0.0009537339984242976
GSE100927	Infra-popliteal artery_11	unknown	1	CSDC2		-0.02638008701926311	0.00012020128662178571
GSE100927	Infra-popliteal artery_11	unknown	1	KCNMA1		0.2347050431351925	0.011494296529866787
GSE100927	Infra-popliteal artery_11	unknown	1	ADH5		0.3393864139089639	0.002870432894664714
GSE100927	Infra-popliteal artery_11	unknown	1	TRAF3IP3		0.2559323410221602	0.0011185776758739702
GSE100927	Infra-popliteal artery_11	unknown	1	MTA3		-0.5959300998126625	0.019728679520505853
GSE100927	Infra-popliteal artery_11	unknown	1	LINC00312		-0.7873420287495245	0.016230810308837343
GSE100927	Infra-popliteal artery_11	unknown	1	AGPAT4-IT1	16.0	0.4694610004610886	0.049127397454031614
GSE100927	Infra-popliteal artery_11	unknown	1	MPEG1		0.22715970323493306	0.006453194216738302
GSE100927	Infra-popliteal artery_11	unknown	1	GMIP		0.11911037808036626	-0.0006189963206451058
GSE100927	Infra-popliteal artery_11	unknown	1	ABCA8		0.34324570788331027	-0.02221970399484828
GSE100927	Infra-popliteal artery_11	unknown	1	UNC13D		0.035184785246360865	-0.0001556244935794499
GSE100927	Infra-popliteal artery_11	unknown	1	FCHO1		0.3238235234891402	-0.005344356516312277
GSE100927	Infra-popliteal artery_11	unknown	1	B9D2		-0.3006101079655414	-0.0137680517217796
GSE100927	Infra-popliteal artery_11	unknown	1	IL21R		0.8652856835140127	-0.02955553453383826
GSE100927	Infra-popliteal artery_11	unknown	1	KLF9		0.08141407589503363	-0.002632612693858064
GSE100927	Infra-popliteal artery_11	unknown	1	TMEM86A		-0.02894569803633146	0.00039576976733114656
GSE100927	Infra-popliteal artery_11	unknown	1	VGLL3		0.7961675468901609	-0.012339158819716603
GSE100927	Infra-popliteal artery_11	unknown	1	PLAA	20.0	-0.4341830266897298	0.04258473327114727
GSE100927	Infra-popliteal artery_11	unknown	1	MOB3A	14.0	0.3038700903424584	0.03265090414211097
GSE100927	Infra-popliteal artery_11	unknown	1	MARCKS		0.3044652726528757	0.020888007658457487
GSE100927	Infra-popliteal artery_11	unknown	1	KTN1		-0.6405734445070015	-0.0023761448469784745
GSE100927	Infra-popliteal artery_11	unknown	1	GPR65		0.0459111574557953	-0.0012451321209699965
GSE100927	Infra-popliteal artery_11	unknown	1	LAYN		-0.19266152767606518	0.016467047932913387
GSE100927	Infra-popliteal artery_11	unknown	1	TXNDC15		-0.1108572434312788	0.001773643258514649
GSE100927	Infra-popliteal artery_11	unknown	1	STK10		0.14036777516269933	0.00011348580218051997
GSE100927	Infra-popliteal artery_11	unknown	1	ICAM3	9.0	0.5798652838063242	0.07318443904243153
GSE100927	Infra-popliteal artery_11	unknown	1	ARHGAP30		-0.22595209421349216	0.011114505274822143
GSE100927	Infra-popliteal artery_11	unknown	1	ZBTB46	3.0	1.5669320266684987	0.2556796806527572
GSE100927	Infra-popliteal artery_11	unknown	1	OASL		0.6414683658971975	0.04769816073603539
GSE100927	Infra-popliteal artery_11	unknown	1	PTAFR		0.37286328715035333	0.015780056644883623
GSE100927	Infra-popliteal artery_11	unknown	1	CENPBD1		0.38199260805066765	0.013111678803953841
GSE100927	Infra-popliteal artery_11	unknown	1	NAGA		0.28519684369923465	-0.013152475103028836
GSE100927	Infra-popliteal artery_11	unknown	1	SUB1		-0.6718664223363235	0.01795886026983048
GSE100927	Infra-popliteal artery_11	unknown	1	RPRD1A		0.053469806328661655	-0.0014820146682217401
GSE100927	Infra-popliteal artery_11	unknown	1	RALGAPA1		0.3583709414863241	-0.004375402805092882
GSE100927	Infra-popliteal artery_11	unknown	1	MNDA		0.1132449050800566	0.006922636549271064
GSE100927	Infra-popliteal artery_11	unknown	1	ENAH		0.65156910489218	-0.0034905187948815405
GSE100927	Infra-popliteal artery_11	unknown	1	FASLG		0.758035523311541	-0.010708729024516368
GSE100927	Infra-popliteal artery_11	unknown	1	RAI2		0.584654135267661	0.03069836846657671
GSE100927	Infra-popliteal artery_11	unknown	1	ZC3H12B		-0.2446043571049329	0.0037144155968957013
GSE100927	Infra-popliteal artery_11	unknown	1	AOX1		1.1211956777075087	-0.014750156142937083
GSE100927	Infra-popliteal artery_11	unknown	1	HVCN1		0.13443953709584108	-0.003347847857692865
GSE100927	Infra-popliteal artery_11	unknown	1	SEZ6L2		-0.09739257078192372	0.0002578958242646241
GSE100927	Infra-popliteal artery_11	unknown	1	SH2B3		0.17037842169272005	0.007116650729532559
GSE100927	Infra-popliteal artery_11	unknown	1	RNASEH2A		0.4030255705979507	0.02244504722917589
GSE100927	Infra-popliteal artery_11	unknown	1	PERP		0.40564297047879744	0.024291642452030204
GSE100927	Infra-popliteal artery_11	unknown	1	NECAP2		0.29533023265591907	-0.004206170276596736
GSE100927	Infra-popliteal artery_11	unknown	1	CEBPE		-0.6981017694240879	0.03694256304188479
GSE100927	Infra-popliteal artery_11	unknown	1	FGD3		0.7162514217214558	0.014179378536109876
GSE100927	Infra-popliteal artery_11	unknown	1	S100Z		-1.111021487420904	0.00307220030929388
GSE100927	Infra-popliteal artery_11	unknown	1	UNC93B1		0.13727579343659982	-0.006686303901221854
GSE100927	Infra-popliteal artery_11	unknown	1	AMICA1		0.19133711771815473	0.010047922408098599
GSE100927	Infra-popliteal artery_11	unknown	1	TTLL11		0.7004600209502054	-0.030801915222747923
GSE100927	Infra-popliteal artery_11	unknown	1	UAP1		0.14338366779995576	-0.010557903968113637
GSE100927	Infra-popliteal artery_11	unknown	1	REEP1		0.9725068303389224	0.0884369281999431
GSE100927	Infra-popliteal artery_11	unknown	1	NFAM1		0.09677331773510242	0.0026606099481942887
GSE100927	Infra-popliteal artery_11	unknown	1	GALNT6		-0.24631683976264196	0.010874109367417954
GSE100927	Infra-popliteal artery_11	unknown	1	KCND3		-0.10796545108621201	0.0076032015097413416
GSE100927	Infra-popliteal artery_11	unknown	1	MAP6		-0.2951841233728149	0.005235473092265495
GSE100927	Infra-popliteal artery_11	unknown	1	GNL1		0.05093678283492327	0.0020690081867982255
GSE100927	Infra-popliteal artery_11	unknown	1	TRERF1		-0.34907265784596214	-0.0016089578133907376
GSE100927	Infra-popliteal artery_11	unknown	1	TSPAN15		0.0046159941830465285	0.00040310054528079934
GSE100927	Infra-popliteal artery_11	unknown	1	NPR3		-0.3830804602105838	-0.009860484430565695
GSE100927	Infra-popliteal artery_11	unknown	1	RBMS3		0.3614065694647005	-0.01285282070425924
GSE100927	Infra-popliteal artery_11	unknown	1	TRPM2		0.417523955510605	-0.011470778652507218
GSE100927	Infra-popliteal artery_11	unknown	1	KCNQ1		0.03419411019907575	-0.00041428381265879143
GSE100927	Infra-popliteal artery_11	unknown	1	HNRNPA0		0.032306685315142525	0.00015212800455246888
GSE100927	Infra-popliteal artery_11	unknown	1	IKZF1		0.05363199788502021	-0.0019401196187048757
GSE100927	Infra-popliteal artery_11	unknown	1	ITGAL		0.3155563143782347	-0.005385927945795164
GSE100927	Infra-popliteal artery_11	unknown	1	SLC12A9		0.2560880601345845	0.00509614793680689
GSE100927	Infra-popliteal artery_11	unknown	1	RRAS2		0.11107926110290935	0.0037577158933554964
GSE100927	Infra-popliteal artery_11	unknown	1	SMARCA1		-0.40519369213265005	-0.0016017085918727271
GSE100927	Infra-popliteal artery_11	unknown	1	MRPL33		-0.45447525803803446	-0.013759695857305349
GSE100927	Infra-popliteal artery_11	unknown	1	EIF4E		-0.7674757607481764	0.05109283043285733
GSE100927	Infra-popliteal artery_11	unknown	1	UAP1L1		0.33059199267306877	-0.00927702193001334
GSE100927	Infra-popliteal artery_11	unknown	1	SEMA4D		0.453404809848674	0.01869817239757632
GSE100927	Infra-popliteal artery_11	unknown	1	EIF2S1	12.0	-0.5950952220415614	0.06918731687496295
GSE100927	Infra-popliteal artery_11	unknown	1	MATK		-0.03728831561764241	0.002894556422960362
GSE100927	Infra-popliteal artery_11	unknown	1	FAM53B		0.05413209461473465	0.0023757202457331227
GSE100927	Infra-popliteal artery_11	unknown	1	IL2RG		0.5448617790393082	-0.02354215984358828
GSE100927	Infra-popliteal artery_11	unknown	1	NAPG		-1.4058496381085108	0.018678041854318417
GSE100927	Infra-popliteal artery_11	unknown	1	ST3GAL2	7.0	0.28734797749423047	0.03999481456110364
GSE100927	Infra-popliteal artery_11	unknown	1	DNAJB5		0.12988503014435274	0.006908109339608868
GSE100927	Infra-popliteal artery_11	unknown	1	VAV3		-0.03364731589812827	0.0015017950169485957
GSE100927	Infra-popliteal artery_11	unknown	1	SVIL		-0.24328628373998454	-0.0001089979335747088
GSE100927	Infra-popliteal artery_11	unknown	1	HS3ST1		-0.32858727971513657	-0.019256942601405334
GSE100927	Infra-popliteal artery_11	unknown	1	RASGRP4		-0.24143955711696363	0.0025482881794234545
GSE100927	Infra-popliteal artery_11	unknown	1	FERMT2		0.2116961662099533	0.015291201633995985
GSE100927	Infra-popliteal artery_11	unknown	1	LYG1		0.7347338909863319	0.06861996911298532
GSE100927	Infra-popliteal artery_11	unknown	1	SLC37A2		-0.21641567195790762	0.010641718133974081
GSE100927	Infra-popliteal artery_11	unknown	1	ZNF671		0.18968968874721973	-0.017212024869803867
GSE100927	Infra-popliteal artery_11	unknown	1	CD84		-0.1806682076232155	0.008377018839139026
GSE100927	Infra-popliteal artery_11	unknown	1	BTK		-0.023745732519457732	0.0008415991459453314
GSE100927	Infra-popliteal artery_11	unknown	1	FYB		0.27289931874781964	-0.003532946108804955
GSE100927	Infra-popliteal artery_11	unknown	1	BARD1		0.5987833939143272	-0.05069027272752285
GSE100927	Infra-popliteal artery_11	unknown	1	SLC16A7		-0.5780498320366718	0.05071506114418278
GSE100927	Infra-popliteal artery_11	unknown	1	EPSTI1		0.02930299342804618	0.0006570770546703152
GSE100927	Infra-popliteal artery_11	unknown	1	PLN		0.5382502090276234	0.01976433400937871
GSE100927	Infra-popliteal artery_11	unknown	1	P2RX7		0.4076730272724829	-0.018147396065462344
GSE100927	Infra-popliteal artery_11	unknown	1	AIM1		0.33390603493289667	-0.01651015149237421
GSE100927	Infra-popliteal artery_11	unknown	1	FBXW4		0.36786162184810645	-0.0027126969833650874
GSE100927	Infra-popliteal artery_11	unknown	1	PPP1R12A		-0.08643592226067197	-0.005001651483144825
GSE100927	Infra-popliteal artery_11	unknown	1	ABTB2		-0.5286649385562856	-0.012102085719842823
GSE100927	Infra-popliteal artery_11	unknown	1	NDUFAF2		-1.400344059676826	0.05449325599533179
GSE100927	Infra-popliteal artery_11	unknown	1	DTX3L		-0.12701178190520981	-0.004877836175564982
GSE100927	Infra-popliteal artery_12	unknown	1	TMEM79	5.0	0.8253670214939284	0.1270998737561036
GSE100927	Infra-popliteal artery_12	unknown	1	IBSP	8.0	-1.0356821080995104	-0.14389756941737486
GSE100927	Infra-popliteal artery_12	unknown	1	LARP6		-0.392004531514098	0.01028259620103319
GSE100927	Infra-popliteal artery_12	unknown	1	TNF	1.0	0.21172977718093494	0.03525819654413015
GSE100927	Infra-popliteal artery_12	unknown	1	RAB21		-1.1781514192356597	0.09209065187543738
GSE100927	Infra-popliteal artery_12	unknown	1	PTPLA		-0.8291159414511889	-0.009601758469822726
GSE100927	Infra-popliteal artery_12	unknown	1	SAMD9L		0.38498598204240914	0.02932189073938859
GSE100927	Infra-popliteal artery_12	unknown	1	IL17D		0.12468622773714058	-0.002524045639537681
GSE100927	Infra-popliteal artery_12	unknown	1	C16orf54	15.0	0.11074516395464018	0.011875456317672065
GSE100927	Infra-popliteal artery_12	unknown	1	OAS2		-0.22189306269461453	-0.019843556180817814
GSE100927	Infra-popliteal artery_12	unknown	1	HSPB7		-1.2815806456923045	0.09242661385042972
GSE100927	Infra-popliteal artery_12	unknown	1	DHRS9		0.5985939116600705	0.03092910811365815
GSE100927	Infra-popliteal artery_12	unknown	1	LTB		0.8495934771147832	0.0634637855761829
GSE100927	Infra-popliteal artery_12	unknown	1	MYEF2		-1.2910653769637905	0.00845438153329876
GSE100927	Infra-popliteal artery_12	unknown	1	RNF115		-0.9829166576061988	0.074086004377012
GSE100927	Infra-popliteal artery_12	unknown	1	YAF2	18.0	-0.778951672388947	0.07898491664288401
GSE100927	Infra-popliteal artery_12	unknown	1	DGKZ		0.8562428491746293	0.07116585653771129
GSE100927	Infra-popliteal artery_12	unknown	1	CSK		-0.014558708987090467	-0.00015553711247465104
GSE100927	Infra-popliteal artery_12	unknown	1	TC2N	19.0	-1.5580468158128158	0.15511320975478046
GSE100927	Infra-popliteal artery_12	unknown	1	SRRM4		-0.08578908361947815	0.0060769914020615745
GSE100927	Infra-popliteal artery_12	unknown	1	DPP4		-0.2908310437036411	-0.008173843894647629
GSE100927	Infra-popliteal artery_12	unknown	1	CNTN4		-0.06277470030422679	-0.0005304639543365054
GSE100927	Infra-popliteal artery_12	unknown	1	PI16		0.5600933502776307	-0.045259490890537254
GSE100927	Infra-popliteal artery_12	unknown	1	SCARA5		0.46443782483375023	-0.02053753454353847
GSE100927	Infra-popliteal artery_12	unknown	1	ANPEP		-0.4838927633921189	-0.016989149671286764
GSE100927	Infra-popliteal artery_12	unknown	1	CD163L1		0.929329096225025	0.06876887615560696
GSE100927	Infra-popliteal artery_12	unknown	1	HSPB8		-0.8076277299330614	-0.005591501115896281
GSE100927	Infra-popliteal artery_12	unknown	1	ASCL2		0.5633432271469956	0.006969951182336985
GSE100927	Infra-popliteal artery_12	unknown	1	FAM71E1		0.14401076484638362	-0.0027689771141244917
GSE100927	Infra-popliteal artery_12	unknown	1	MYOC		-0.7550878515617764	-0.021295834496392038
GSE100927	Infra-popliteal artery_12	unknown	1	SMPD3		0.321015860097867	0.01269217057820029
GSE100927	Infra-popliteal artery_12	unknown	1	PPP1R9A		-0.8175505927286888	-0.018791395728202254
GSE100927	Infra-popliteal artery_12	unknown	1	DOK1		0.601791208902778	0.03977113043749371
GSE100927	Infra-popliteal artery_12	unknown	1	CLEC4A		0.16784608829304976	0.00029499651570641817
GSE100927	Infra-popliteal artery_12	unknown	1	DDX60L		-0.24768091973386733	-0.014493282211895777
GSE100927	Infra-popliteal artery_12	unknown	1	BIN2		0.14048851796767564	-0.0023834213542319404
GSE100927	Infra-popliteal artery_12	unknown	1	TSPAN33		0.7127644678215175	0.028915148137487016
GSE100927	Infra-popliteal artery_12	unknown	1	P2RY13		0.14700766274141627	0.009980423042994947
GSE100927	Infra-popliteal artery_12	unknown	1	VAPA		-0.272702580422579	0.013200300076883158
GSE100927	Infra-popliteal artery_12	unknown	1	LPAR1		0.6715194178235744	-0.03989286091057416
GSE100927	Infra-popliteal artery_12	unknown	1	KIAA1430		-0.6202399711162443	0.04828641397708437
GSE100927	Infra-popliteal artery_12	unknown	1	CYTH4		0.3683167349348327	0.003807045096839762
GSE100927	Infra-popliteal artery_12	unknown	1	MXRA7		0.016781434623644145	0.0010109783885800681
GSE100927	Infra-popliteal artery_12	unknown	1	LONRF2		0.10704259811396435	0.0055360117560840265
GSE100927	Infra-popliteal artery_12	unknown	1	NAP1L5		0.29409924853546304	-0.0021106486435084576
GSE100927	Infra-popliteal artery_12	unknown	1	ZSWIM3	2.0	0.5792104560281058	0.09590554490373393
GSE100927	Infra-popliteal artery_12	unknown	1	CFL2		-0.02408513123067294	-0.0012841192039849366
GSE100927	Infra-popliteal artery_12	unknown	1	INPP5A		-0.7120076071752958	0.002889649448275827
GSE100927	Infra-popliteal artery_12	unknown	1	ATP6V0D1		-0.036461677921148614	-0.001021014613976691
GSE100927	Infra-popliteal artery_12	unknown	1	AEBP2		-0.8521348481351461	-0.014324436828152567
GSE100927	Infra-popliteal artery_12	unknown	1	AMPH		0.1324187611999217	-0.009926090837223343
GSE100927	Infra-popliteal artery_12	unknown	1	BEX5		-0.23747403039637205	0.020893421638601306
GSE100927	Infra-popliteal artery_12	unknown	1	SYNC		-0.18836690472995646	0.006286754249888883
GSE100927	Infra-popliteal artery_12	unknown	1	RNF44	13.0	0.6007275767149736	0.06920068496979405
GSE100927	Infra-popliteal artery_12	unknown	1	TAPT1		-0.542968557061383	0.033718926093262845
GSE100927	Infra-popliteal artery_12	unknown	1	HENMT1		0.6634074530477304	0.017358937471916427
GSE100927	Infra-popliteal artery_12	unknown	1	FAM110A		0.49548686033350064	0.018641098744889416
GSE100927	Infra-popliteal artery_12	unknown	1	SLC46A1		0.5442615541110202	0.03887170782651454
GSE100927	Infra-popliteal artery_12	unknown	1	PACSIN3		-0.10856129840181476	-0.0024571111712276797
GSE100927	Infra-popliteal artery_12	unknown	1	MNAT1		-0.7617477910120525	0.03203557952893324
GSE100927	Infra-popliteal artery_12	unknown	1	TLE1		-0.7756718857182147	0.05921243162584992
GSE100927	Infra-popliteal artery_12	unknown	1	PRKG1		-1.0085341074891447	0.0463374552610229
GSE100927	Infra-popliteal artery_12	unknown	1	ARHGAP25		0.4553024120696395	0.03084619968419503
GSE100927	Infra-popliteal artery_12	unknown	1	ARID3A		0.5459913874447595	-0.0032615787722611355
GSE100927	Infra-popliteal artery_12	unknown	1	PIK3CD		-0.18936473007276303	0.0037672751798014893
GSE100927	Infra-popliteal artery_12	unknown	1	ST8SIA4	17.0	0.7971411326012117	0.08250390630351682
GSE100927	Infra-popliteal artery_12	unknown	1	ARMC7		0.39518776079475304	0.026520171950270805
GSE100927	Infra-popliteal artery_12	unknown	1	PTPRE		-0.06461078873473439	-0.00485058397098793
GSE100927	Infra-popliteal artery_12	unknown	1	AFF4		-0.6658875339592619	0.008850793751715286
GSE100927	Infra-popliteal artery_12	unknown	1	PRR5L		0.7100674427202637	-0.011517248650828845
GSE100927	Infra-popliteal artery_12	unknown	1	FSTL3		0.08650982806826721	-0.003211342030651238
GSE100927	Infra-popliteal artery_12	unknown	1	PDGFB		0.7592838806039437	0.07232084914578454
GSE100927	Infra-popliteal artery_12	unknown	1	ZFR	10.0	0.14713170779174828	-0.018547465769102194
GSE100927	Infra-popliteal artery_12	unknown	1	OSBPL3		0.0541657543334534	0.002242747578102013
GSE100927	Infra-popliteal artery_12	unknown	1	ROR1		-0.45838585270859084	0.009436272638012255
GSE100927	Infra-popliteal artery_12	unknown	1	BLNK		-0.13431448946609964	0.0015689001464115528
GSE100927	Infra-popliteal artery_12	unknown	1	C3orf70		0.6464476637499266	0.03448559089335656
GSE100927	Infra-popliteal artery_12	unknown	1	OPA1	11.0	-0.9125998310732721	0.10666104266176042
GSE100927	Infra-popliteal artery_12	unknown	1	PAK3		-0.13039509481193332	0.01054298562664343
GSE100927	Infra-popliteal artery_12	unknown	1	CXCR3		0.4608546569817728	-0.010976716863656836
GSE100927	Infra-popliteal artery_12	unknown	1	ANP32E	6.0	-0.8475232605467341	0.12876529339686366
GSE100927	Infra-popliteal artery_12	unknown	1	TLR7		0.6341617215866986	0.012183818340482998
GSE100927	Infra-popliteal artery_12	unknown	1	EPB41L5		0.18793174279781935	0.0012820434910560342
GSE100927	Infra-popliteal artery_12	unknown	1	ARHGAP5		0.1320338236359862	-0.0035553055555313908
GSE100927	Infra-popliteal artery_12	unknown	1	PARD3		-0.3271025412899797	0.003302153950417467
GSE100927	Infra-popliteal artery_12	unknown	1	OAS3		-0.5411927152622731	-0.02944993779800112
GSE100927	Infra-popliteal artery_12	unknown	1	CLIC4		-0.4304355003429086	-0.01571052188037472
GSE100927	Infra-popliteal artery_12	unknown	1	CPNE7		-0.8791352859362859	-0.054029327795208096
GSE100927	Infra-popliteal artery_12	unknown	1	DAPP1		-0.21700160578216426	0.006289621374273914
GSE100927	Infra-popliteal artery_12	unknown	1	APBB2		-0.2082265528967122	0.006392644150685343
GSE100927	Infra-popliteal artery_12	unknown	1	GAB3		0.3137029300738595	-0.005326727458911619
GSE100927	Infra-popliteal artery_12	unknown	1	SGK223		0.652028436648549	0.04096687911500279
GSE100927	Infra-popliteal artery_12	unknown	1	GUCA2B		0.1522915657891364	-0.005790682776863657
GSE100927	Infra-popliteal artery_12	unknown	1	MYBL1	4.0	-0.6427190993595148	0.09908508852234617
GSE100927	Infra-popliteal artery_12	unknown	1	PTPN6		-0.26302856055651935	0.010665365196491817
GSE100927	Infra-popliteal artery_12	unknown	1	CSDC2		-1.5440317549272582	0.0070354052809464334
GSE100927	Infra-popliteal artery_12	unknown	1	KCNMA1		-1.0590655419939374	-0.0518660068894664
GSE100927	Infra-popliteal artery_12	unknown	1	ADH5		-0.4767670126543489	-0.004032358574557322
GSE100927	Infra-popliteal artery_12	unknown	1	TRAF3IP3		0.2592572979308556	0.0011331097297615543
GSE100927	Infra-popliteal artery_12	unknown	1	MTA3		0.6822240615603544	-0.022585501010828617
GSE100927	Infra-popliteal artery_12	unknown	1	LINC00312		-1.06523101418888	0.02195940505532244
GSE100927	Infra-popliteal artery_12	unknown	1	AGPAT4-IT1	16.0	-0.04387641305953214	-0.004591508093570726
GSE100927	Infra-popliteal artery_12	unknown	1	MPEG1		0.17105807200751097	0.004859448860362477
GSE100927	Infra-popliteal artery_12	unknown	1	GMIP		-0.1724078997589904	0.0008959744509328915
GSE100927	Infra-popliteal artery_12	unknown	1	ABCA8		0.645490926408267	-0.04178527797069497
GSE100927	Infra-popliteal artery_12	unknown	1	UNC13D		-0.5167470649803058	0.002285604409211075
GSE100927	Infra-popliteal artery_12	unknown	1	FCHO1		-0.1809482321818125	0.0029863545839914495
GSE100927	Infra-popliteal artery_12	unknown	1	B9D2		0.1732281512638175	0.007933912011175256
GSE100927	Infra-popliteal artery_12	unknown	1	IL21R		0.7344538949213372	-0.02508671744885984
GSE100927	Infra-popliteal artery_12	unknown	1	KLF9		-0.9919772243917887	0.032076662471964716
GSE100927	Infra-popliteal artery_12	unknown	1	TMEM86A		-0.28581330766289137	0.0039078783359070834
GSE100927	Infra-popliteal artery_12	unknown	1	VGLL3		-0.4311981974981264	0.006682793166447589
GSE100927	Infra-popliteal artery_12	unknown	1	PLAA	20.0	-2.0220220541771194	0.19832021187470963
GSE100927	Infra-popliteal artery_12	unknown	1	MOB3A	14.0	0.4375187914541405	0.0470114847566666
GSE100927	Infra-popliteal artery_12	unknown	1	MARCKS		0.7069503386071633	0.048500717202685104
GSE100927	Infra-popliteal artery_12	unknown	1	KTN1		-0.5297514333383317	-0.0019650613825790268
GSE100927	Infra-popliteal artery_12	unknown	1	GPR65		-0.0167852524397601	0.0004552239178778784
GSE100927	Infra-popliteal artery_12	unknown	1	LAYN		0.5541087275295306	-0.0473604413207816
GSE100927	Infra-popliteal artery_12	unknown	1	TXNDC15		-0.8328667359370661	0.013325322060273037
GSE100927	Infra-popliteal artery_12	unknown	1	STK10		0.42178606459629436	0.00034100939360044057
GSE100927	Infra-popliteal artery_12	unknown	1	ICAM3	9.0	0.7485806404630762	0.09447789991961725
GSE100927	Infra-popliteal artery_12	unknown	1	ARHGAP30		-0.07204326803057641	0.0035437834082860807
GSE100927	Infra-popliteal artery_12	unknown	1	ZBTB46	3.0	1.8140874783068022	0.29600856912459805
GSE100927	Infra-popliteal artery_12	unknown	1	OASL		-0.4484752022254132	-0.03334761840040909
GSE100927	Infra-popliteal artery_12	unknown	1	PTAFR		-0.5625374584541823	-0.023807312935307457
GSE100927	Infra-popliteal artery_12	unknown	1	CENPBD1		0.7494416764779789	0.025724158889934762
GSE100927	Infra-popliteal artery_12	unknown	1	NAGA		0.31325867710309474	-0.014446607816428859
GSE100927	Infra-popliteal artery_12	unknown	1	SUB1		0.17935653817126726	-0.004794165775240833
GSE100927	Infra-popliteal artery_12	unknown	1	RPRD1A		-0.5469968551969138	0.015161030468113911
GSE100927	Infra-popliteal artery_12	unknown	1	RALGAPA1		-0.13881010541398695	0.0016947527109331055
GSE100927	Infra-popliteal artery_12	unknown	1	MNDA		0.31608472286333367	0.019322190730020568
GSE100927	Infra-popliteal artery_12	unknown	1	ENAH		-0.44757877013390707	0.002397722816524411
GSE100927	Infra-popliteal artery_12	unknown	1	FASLG		0.8330043575869541	-0.011767809907734194
GSE100927	Infra-popliteal artery_12	unknown	1	RAI2		-0.2759236993664575	-0.014487894433406527
GSE100927	Infra-popliteal artery_12	unknown	1	ZC3H12B		-0.2622149386473599	0.003981839364508855
GSE100927	Infra-popliteal artery_12	unknown	1	AOX1		1.2708184495775647	-0.016718554069813606
GSE100927	Infra-popliteal artery_12	unknown	1	HVCN1		-0.4794479516079293	0.011939335944912987
GSE100927	Infra-popliteal artery_12	unknown	1	SEZ6L2		0.16891574225161515	-0.0004472894003054329
GSE100927	Infra-popliteal artery_12	unknown	1	SH2B3		0.2695982920219092	0.011261032133862241
GSE100927	Infra-popliteal artery_12	unknown	1	RNASEH2A		0.9048792482088401	0.05039396739173517
GSE100927	Infra-popliteal artery_12	unknown	1	PERP		-0.7550356616679499	-0.045214776704058664
GSE100927	Infra-popliteal artery_12	unknown	1	NECAP2		0.19743847125009262	-0.00281197025363937
GSE100927	Infra-popliteal artery_12	unknown	1	CEBPE		-0.878348654285292	0.04648097448665404
GSE100927	Infra-popliteal artery_12	unknown	1	FGD3		0.5285991644190725	0.010464492521571896
GSE100927	Infra-popliteal artery_12	unknown	1	S100Z		0.3491441847113171	-0.0009654546598808528
GSE100927	Infra-popliteal artery_12	unknown	1	UNC93B1		-0.3883341858457267	0.018914626656281436
GSE100927	Infra-popliteal artery_12	unknown	1	AMICA1		0.34870298008776024	0.01831187032176203
GSE100927	Infra-popliteal artery_12	unknown	1	TTLL11		-0.35123102194279376	0.015444975927113084
GSE100927	Infra-popliteal artery_12	unknown	1	UAP1		-0.13841117955657847	0.01019176008184204
GSE100927	Infra-popliteal artery_12	unknown	1	REEP1		0.00979349502307127	0.0008905918078539485
GSE100927	Infra-popliteal artery_12	unknown	1	NFAM1		0.4197331665549161	0.01153981556755106
GSE100927	Infra-popliteal artery_12	unknown	1	GALNT6		-0.37572459925197627	0.016587052627958128
GSE100927	Infra-popliteal artery_12	unknown	1	KCND3		0.5536350757507816	-0.038988389354598606
GSE100927	Infra-popliteal artery_12	unknown	1	MAP6		-0.3065208774081553	0.005436545121572079
GSE100927	Infra-popliteal artery_12	unknown	1	GNL1		-0.2616401891661705	-0.010627598824500017
GSE100927	Infra-popliteal artery_12	unknown	1	TRERF1		-0.029978976808868605	-0.00013818014069544754
GSE100927	Infra-popliteal artery_12	unknown	1	TSPAN15		0.3620844370027171	0.03161971792112531
GSE100927	Infra-popliteal artery_12	unknown	1	NPR3		0.5292644434546289	0.013623257634877928
GSE100927	Infra-popliteal artery_12	unknown	1	RBMS3		0.592273628016018	-0.02106322184465585
GSE100927	Infra-popliteal artery_12	unknown	1	TRPM2		0.2759089531147644	-0.0075801411814898035
GSE100927	Infra-popliteal artery_12	unknown	1	KCNQ1		0.49396737704753135	-0.00598473500555793
GSE100927	Infra-popliteal artery_12	unknown	1	HNRNPA0		-0.022812970210686432	-0.00010742332746962381
GSE100927	Infra-popliteal artery_12	unknown	1	IKZF1		0.3924172821490448	-0.01419556417511075
GSE100927	Infra-popliteal artery_12	unknown	1	ITGAL		0.15972940657971532	-0.0027262679764721723
GSE100927	Infra-popliteal artery_12	unknown	1	SLC12A9		0.019558354492826512	0.00038921091379103673
GSE100927	Infra-popliteal artery_12	unknown	1	RRAS2		-0.6389803081686432	-0.02161615440817525
GSE100927	Infra-popliteal artery_12	unknown	1	SMARCA1		0.051043451141900856	0.00020177198174657987
GSE100927	Infra-popliteal artery_12	unknown	1	MRPL33		-0.13008986186544194	-0.003938601500805009
GSE100927	Infra-popliteal artery_12	unknown	1	EIF4E		-1.0068651248475695	0.06702959457956645
GSE100927	Infra-popliteal artery_12	unknown	1	UAP1L1		0.12605071137981852	-0.0035372157816320276
GSE100927	Infra-popliteal artery_12	unknown	1	SEMA4D		0.5157406594753529	0.02126886957050232
GSE100927	Infra-popliteal artery_12	unknown	1	EIF2S1	12.0	-0.5476835061611166	0.0636751075869224
GSE100927	Infra-popliteal artery_12	unknown	1	MATK		-0.6644909845911289	0.051582020147283775
GSE100927	Infra-popliteal artery_12	unknown	1	FAM53B		-0.16097481711756553	-0.007064776170240607
GSE100927	Infra-popliteal artery_12	unknown	1	IL2RG		0.03953134946434393	-0.0017080540124566018
GSE100927	Infra-popliteal artery_12	unknown	1	NAPG		-1.2169294602221468	0.01616805864271807
GSE100927	Infra-popliteal artery_12	unknown	1	ST3GAL2	7.0	0.9275764188487711	0.12910564809475325
GSE100927	Infra-popliteal artery_12	unknown	1	DNAJB5		-0.23859088934195896	-0.012689776097961165
GSE100927	Infra-popliteal artery_12	unknown	1	VAV3		0.5299734653701995	-0.023654531963787924
GSE100927	Infra-popliteal artery_12	unknown	1	SVIL		-0.7982401654350076	-0.0003576302255565666
GSE100927	Infra-popliteal artery_12	unknown	1	HS3ST1		-0.3264055015167838	-0.019129078925212206
GSE100927	Infra-popliteal artery_12	unknown	1	RASGRP4		0.21268385126425265	-0.002244784370062413
GSE100927	Infra-popliteal artery_12	unknown	1	FERMT2		-0.02487941970959363	-0.0017970860319638754
GSE100927	Infra-popliteal artery_12	unknown	1	LYG1		2.1638183550774044	0.2020883349918649
GSE100927	Infra-popliteal artery_12	unknown	1	SLC37A2		-0.9181422941550397	0.045147430465103354
GSE100927	Infra-popliteal artery_12	unknown	1	ZNF671		0.29538294494323963	-0.026802398317254155
GSE100927	Infra-popliteal artery_12	unknown	1	CD84		-0.45669148671844695	0.021175353639935283
GSE100927	Infra-popliteal artery_12	unknown	1	BTK		0.020734239480654924	-0.0007348654426409605
GSE100927	Infra-popliteal artery_12	unknown	1	FYB		0.19519354268560277	-0.0025269695441497465
GSE100927	Infra-popliteal artery_12	unknown	1	BARD1		-0.17586902368410814	0.014888269891041996
GSE100927	Infra-popliteal artery_12	unknown	1	SLC16A7		-0.2951168559070365	0.025892005433633323
GSE100927	Infra-popliteal artery_12	unknown	1	EPSTI1		-0.22319445561179527	-0.005004811398270901
GSE100927	Infra-popliteal artery_12	unknown	1	PLN		-0.5363285963235114	-0.019693773153695353
GSE100927	Infra-popliteal artery_12	unknown	1	P2RX7		-0.30408960861841805	0.013536423059211666
GSE100927	Infra-popliteal artery_12	unknown	1	AIM1		0.42509100083270207	-0.021018837899121283
GSE100927	Infra-popliteal artery_12	unknown	1	FBXW4		-0.5789800315101541	0.0042695331386179034
GSE100927	Infra-popliteal artery_12	unknown	1	PPP1R12A		-0.3608861462889749	-0.020882830675296123
GSE100927	Infra-popliteal artery_12	unknown	1	ABTB2		-0.6660979309635967	-0.015248172652314339
GSE100927	Infra-popliteal artery_12	unknown	1	NDUFAF2		-0.03581005648420799	0.0013935193724116531
GSE100927	Infra-popliteal artery_12	unknown	1	DTX3L		0.5826525579694868	0.022376536116705387
GSE100927	Infra-popliteal artery_17	unknown	1	TMEM79	5.0	0.6839044246913306	0.10531577319647999
GSE100927	Infra-popliteal artery_17	unknown	1	IBSP	8.0	-1.3458386255321058	-0.1869906851992108
GSE100927	Infra-popliteal artery_17	unknown	1	LARP6		-0.033460994999502156	0.0008777089865153702
GSE100927	Infra-popliteal artery_17	unknown	1	TNF	1.0	-1.2442003445112095	-0.20718984769706145
GSE100927	Infra-popliteal artery_17	unknown	1	RAB21		-0.4040237663850391	0.03158067071183945
GSE100927	Infra-popliteal artery_17	unknown	1	PTPLA		-0.21421440408585501	-0.0024807567506051563
GSE100927	Infra-popliteal artery_17	unknown	1	SAMD9L		-0.19125006182261983	-0.014566279496499766
GSE100927	Infra-popliteal artery_17	unknown	1	IL17D		-0.6592141956041506	0.013344591027677473
GSE100927	Infra-popliteal artery_17	unknown	1	C16orf54	15.0	-1.0224870361545715	-0.10964361512176736
GSE100927	Infra-popliteal artery_17	unknown	1	OAS2		-0.18948200852380462	-0.01694508532955399
GSE100927	Infra-popliteal artery_17	unknown	1	HSPB7		-0.7531004657949752	0.05431302835024462
GSE100927	Infra-popliteal artery_17	unknown	1	DHRS9		-1.5812575889713472	-0.08170294747770582
GSE100927	Infra-popliteal artery_17	unknown	1	LTB		-0.1681791063236286	-0.012562811544131984
GSE100927	Infra-popliteal artery_17	unknown	1	MYEF2		-0.4873788759028014	0.003191540135514079
GSE100927	Infra-popliteal artery_17	unknown	1	RNF115		-0.059933663898997465	0.004517418289324034
GSE100927	Infra-popliteal artery_17	unknown	1	YAF2	18.0	0.005388728466725101	-0.0005464116502248077
GSE100927	Infra-popliteal artery_17	unknown	1	DGKZ		0.7044093618400568	0.058546352400902016
GSE100927	Infra-popliteal artery_17	unknown	1	CSK		-0.6009461475537456	-0.006420172875641419
GSE100927	Infra-popliteal artery_17	unknown	1	TC2N	19.0	-1.023210896832197	0.10186698169330072
GSE100927	Infra-popliteal artery_17	unknown	1	SRRM4		-0.17055821289982584	0.012081732892037785
GSE100927	Infra-popliteal artery_17	unknown	1	DPP4		-1.1039088055382844	-0.03102549898212223
GSE100927	Infra-popliteal artery_17	unknown	1	CNTN4		0.21765718833081074	0.0018392647396510658
GSE100927	Infra-popliteal artery_17	unknown	1	PI16		-1.5827001531205525	0.12789332908006218
GSE100927	Infra-popliteal artery_17	unknown	1	SCARA5		-0.3977226841801299	0.017587377531152113
GSE100927	Infra-popliteal artery_17	unknown	1	ANPEP		-0.3665646719161698	-0.012869839242343516
GSE100927	Infra-popliteal artery_17	unknown	1	CD163L1		-0.6101361506084068	-0.04514910546725054
GSE100927	Infra-popliteal artery_17	unknown	1	HSPB8		-0.14597537629897797	-0.0010106407311407765
GSE100927	Infra-popliteal artery_17	unknown	1	ASCL2		-0.9033255206275909	-0.011176374325861155
GSE100927	Infra-popliteal artery_17	unknown	1	FAM71E1		-1.3338234148790893	0.025646183561508402
GSE100927	Infra-popliteal artery_17	unknown	1	MYOC		-0.5535896889259089	-0.015612957313366066
GSE100927	Infra-popliteal artery_17	unknown	1	SMPD3		-0.4545629412756989	-0.017972290800338395
GSE100927	Infra-popliteal artery_17	unknown	1	PPP1R9A		-0.48810776321148996	-0.011219154163782292
GSE100927	Infra-popliteal artery_17	unknown	1	DOK1		-0.094341962423178	-0.006234864248187294
GSE100927	Infra-popliteal artery_17	unknown	1	CLEC4A		-1.4400613479261002	-0.002530968009811393
GSE100927	Infra-popliteal artery_17	unknown	1	DDX60L		0.184246163842452	0.010781337746553552
GSE100927	Infra-popliteal artery_17	unknown	1	BIN2		-1.472868340269212	0.024987564143693953
GSE100927	Infra-popliteal artery_17	unknown	1	TSPAN33		-0.9699755802587973	-0.03934958721869292
GSE100927	Infra-popliteal artery_17	unknown	1	P2RY13		-0.7828480705600609	-0.0531479432900376
GSE100927	Infra-popliteal artery_17	unknown	1	VAPA		0.00236318107790166	-0.0001143909211125722
GSE100927	Infra-popliteal artery_17	unknown	1	LPAR1		0.6502435776303603	-0.03862893002331204
GSE100927	Infra-popliteal artery_17	unknown	1	KIAA1430		-0.09792544555005958	0.007623611542175844
GSE100927	Infra-popliteal artery_17	unknown	1	CYTH4		-1.1113407032051112	-0.011487189621737013
GSE100927	Infra-popliteal artery_17	unknown	1	MXRA7		0.14017129234822934	0.008444459633012337
GSE100927	Infra-popliteal artery_17	unknown	1	LONRF2		0.006799141003013411	0.0003516368734238038
GSE100927	Infra-popliteal artery_17	unknown	1	NAP1L5		-0.19499392469971694	0.001399403992731456
GSE100927	Infra-popliteal artery_17	unknown	1	ZSWIM3	2.0	0.5597051614415978	0.09267586234818259
GSE100927	Infra-popliteal artery_17	unknown	1	CFL2		0.6306067063072042	0.03362133151674526
GSE100927	Infra-popliteal artery_17	unknown	1	INPP5A		0.16751105119495777	-0.0006798357374100937
GSE100927	Infra-popliteal artery_17	unknown	1	ATP6V0D1		-0.6163638820273161	-0.017259670068893805
GSE100927	Infra-popliteal artery_17	unknown	1	AEBP2		0.23694710929694654	0.003983094819048138
GSE100927	Infra-popliteal artery_17	unknown	1	AMPH		-0.13242147042432492	0.009926293920285602
GSE100927	Infra-popliteal artery_17	unknown	1	BEX5		-1.4163449244397646	0.12461274878191901
GSE100927	Infra-popliteal artery_17	unknown	1	SYNC		0.12447561831210485	-0.004154379579327032
GSE100927	Infra-popliteal artery_17	unknown	1	RNF44	13.0	-0.004626991411719229	-0.0005330052880063563
GSE100927	Infra-popliteal artery_17	unknown	1	TAPT1		-0.5802500410845582	0.03603414598597293
GSE100927	Infra-popliteal artery_17	unknown	1	HENMT1		0.7801977049497264	0.02041490959098494
GSE100927	Infra-popliteal artery_17	unknown	1	FAM110A		-0.06048549294038909	-0.002275572041963333
GSE100927	Infra-popliteal artery_17	unknown	1	SLC46A1		-0.5488031610260259	-0.03919607396211516
GSE100927	Infra-popliteal artery_17	unknown	1	PACSIN3		0.48981414080615404	0.011086158833007934
GSE100927	Infra-popliteal artery_17	unknown	1	MNAT1		-0.2388534813846249	0.01004506975792288
GSE100927	Infra-popliteal artery_17	unknown	1	TLE1		0.11181774734348522	-0.008535826605346311
GSE100927	Infra-popliteal artery_17	unknown	1	PRKG1		-0.3451675989062844	0.015858847066356457
GSE100927	Infra-popliteal artery_17	unknown	1	ARHGAP25		-0.1310911107418294	-0.008881267640082052
GSE100927	Infra-popliteal artery_17	unknown	1	ARID3A		-0.34043310002049687	0.0020336389876007776
GSE100927	Infra-popliteal artery_17	unknown	1	PIK3CD		-1.0118236069548512	0.02012950331011242
GSE100927	Infra-popliteal artery_17	unknown	1	ST8SIA4	17.0	1.0873698693656042	0.11254250740601009
GSE100927	Infra-popliteal artery_17	unknown	1	ARMC7		0.48533495041084523	0.03256974940845046
GSE100927	Infra-popliteal artery_17	unknown	1	PTPRE		-0.9950681675081158	-0.07470364931113144
GSE100927	Infra-popliteal artery_17	unknown	1	AFF4		-0.41609960154052583	0.005530681332189372
GSE100927	Infra-popliteal artery_17	unknown	1	PRR5L		-0.2680558889324701	0.004347849428678101
GSE100927	Infra-popliteal artery_17	unknown	1	FSTL3		-1.6882940551956356	0.06267137249735331
GSE100927	Infra-popliteal artery_17	unknown	1	PDGFB		1.1654237810114123	0.11100517159720988
GSE100927	Infra-popliteal artery_17	unknown	1	ZFR	10.0	-0.05227368334327035	0.006589635687546679
GSE100927	Infra-popliteal artery_17	unknown	1	OSBPL3		-0.05063006614981636	-0.002096351461065415
GSE100927	Infra-popliteal artery_17	unknown	1	ROR1		-0.1316388697726935	0.002709900965736428
GSE100927	Infra-popliteal artery_17	unknown	1	BLNK		-1.0589515966340644	0.012369397535634145
GSE100927	Infra-popliteal artery_17	unknown	1	C3orf70		1.0369143237107987	0.05531554240837204
GSE100927	Infra-popliteal artery_17	unknown	1	OPA1	11.0	-0.1913402151727278	0.022363084189317747
GSE100927	Infra-popliteal artery_17	unknown	1	PAK3		0.6228520918677679	-0.05036018158165951
GSE100927	Infra-popliteal artery_17	unknown	1	CXCR3		-0.8050154531926629	0.019173998931541102
GSE100927	Infra-popliteal artery_17	unknown	1	ANP32E	6.0	-1.2427809850987857	0.18881730522777102
GSE100927	Infra-popliteal artery_17	unknown	1	TLR7		-1.2961948676574577	-0.024903115820190357
GSE100927	Infra-popliteal artery_17	unknown	1	EPB41L5		0.2554331597519121	0.0017425285105354483
GSE100927	Infra-popliteal artery_17	unknown	1	ARHGAP5		0.3022220236680694	-0.00813800290078224
GSE100927	Infra-popliteal artery_17	unknown	1	PARD3		0.6373987510482281	-0.006434645220011145
GSE100927	Infra-popliteal artery_17	unknown	1	OAS3		-0.2968694668452246	-0.016154665586140947
GSE100927	Infra-popliteal artery_17	unknown	1	CLIC4		0.6297534167269472	0.02298545269813371
GSE100927	Infra-popliteal artery_17	unknown	1	CPNE7		-1.2248517638246903	-0.07527614749047754
GSE100927	Infra-popliteal artery_17	unknown	1	DAPP1		-1.124481801409178	0.03259222321250909
GSE100927	Infra-popliteal artery_17	unknown	1	APBB2		-0.05573831988312519	0.0017111902378109955
GSE100927	Infra-popliteal artery_17	unknown	1	GAB3		-0.3466054062132998	0.0058854169269279884
GSE100927	Infra-popliteal artery_17	unknown	1	SGK223		0.5134617443201591	0.032260748193533924
GSE100927	Infra-popliteal artery_17	unknown	1	GUCA2B		-1.254496935756247	0.04770056543755184
GSE100927	Infra-popliteal artery_17	unknown	1	MYBL1	4.0	-0.8772560759210201	0.13524259046607015
GSE100927	Infra-popliteal artery_17	unknown	1	PTPN6		-1.4610445806383439	0.05924289737925553
GSE100927	Infra-popliteal artery_17	unknown	1	CSDC2		0.057751368515763124	-0.0002631450303668302
GSE100927	Infra-popliteal artery_17	unknown	1	KCNMA1		-0.6317804457961111	-0.030940416485081744
GSE100927	Infra-popliteal artery_17	unknown	1	ADH5		-0.13802076928939686	-0.0011673400586432552
GSE100927	Infra-popliteal artery_17	unknown	1	TRAF3IP3		-0.6078564643105699	-0.002656696955132424
GSE100927	Infra-popliteal artery_17	unknown	1	MTA3		0.8809984106705362	-0.029166063784423553
GSE100927	Infra-popliteal artery_17	unknown	1	LINC00312		-0.9268346259769722	0.019106406685524633
GSE100927	Infra-popliteal artery_17	unknown	1	AGPAT4-IT1	16.0	0.10488135321746524	0.010975454659642517
GSE100927	Infra-popliteal artery_17	unknown	1	MPEG1		-0.187575988553721	-0.00532869284162586
GSE100927	Infra-popliteal artery_17	unknown	1	GMIP		-0.7719853816120361	0.004011876366366991
GSE100927	Infra-popliteal artery_17	unknown	1	ABCA8		0.4085960254022198	-0.02645009836800432
GSE100927	Infra-popliteal artery_17	unknown	1	UNC13D		-0.5923521087341223	0.0026200102202414773
GSE100927	Infra-popliteal artery_17	unknown	1	FCHO1		-0.7719539777771451	0.012740264286466593
GSE100927	Infra-popliteal artery_17	unknown	1	B9D2		-0.08843921864182337	-0.004050548215876942
GSE100927	Infra-popliteal artery_17	unknown	1	IL21R		-0.7394404853598888	0.025257044253891667
GSE100927	Infra-popliteal artery_17	unknown	1	KLF9		-0.058204979813451095	0.001882121328751593
GSE100927	Infra-popliteal artery_17	unknown	1	TMEM86A		-0.8222931919093759	0.011243079535739026
GSE100927	Infra-popliteal artery_17	unknown	1	VGLL3		-0.024616726557405686	0.000381514795220948
GSE100927	Infra-popliteal artery_17	unknown	1	PLAA	20.0	-1.417234384485402	0.13900255085083685
GSE100927	Infra-popliteal artery_17	unknown	1	MOB3A	14.0	-0.3102226483862194	-0.03333348781959723
GSE100927	Infra-popliteal artery_17	unknown	1	MARCKS		0.19089858006635863	0.013096702187644705
GSE100927	Infra-popliteal artery_17	unknown	1	KTN1		0.34231224978656594	0.0012697739741833252
GSE100927	Infra-popliteal artery_17	unknown	1	GPR65		-1.7842558886862976	0.04838985645640136
GSE100927	Infra-popliteal artery_17	unknown	1	LAYN		0.17789635262029943	-0.015205047946128496
GSE100927	Infra-popliteal artery_17	unknown	1	TXNDC15		0.0016699885110952662	-2.6718721960078123e-05
GSE100927	Infra-popliteal artery_17	unknown	1	STK10		0.3565238231895516	0.00028824558930448793
GSE100927	Infra-popliteal artery_17	unknown	1	ICAM3	9.0	-0.23832229532034507	-0.03007850958042461
GSE100927	Infra-popliteal artery_17	unknown	1	ARHGAP30		-1.2554740853679753	0.06175633553119615
GSE100927	Infra-popliteal artery_17	unknown	1	ZBTB46	3.0	2.9506646479989693	0.4814663189428596
GSE100927	Infra-popliteal artery_17	unknown	1	OASL		-0.5892758230601033	-0.04381723935344441
GSE100927	Infra-popliteal artery_17	unknown	1	PTAFR		-1.476245236860098	-0.06247660808182068
GSE100927	Infra-popliteal artery_17	unknown	1	CENPBD1		0.30933580232889446	0.010617775310882045
GSE100927	Infra-popliteal artery_17	unknown	1	NAGA		-1.0105278117311856	0.046602696272224894
GSE100927	Infra-popliteal artery_17	unknown	1	SUB1		-0.0015590045879105567	4.1671892839876286e-05
GSE100927	Infra-popliteal artery_17	unknown	1	RPRD1A		0.611654367574574	-0.016953133120691813
GSE100927	Infra-popliteal artery_17	unknown	1	RALGAPA1		0.8082890987430266	-0.009868518846138636
GSE100927	Infra-popliteal artery_17	unknown	1	MNDA		-1.0936520107304415	-0.06685471082618846
GSE100927	Infra-popliteal artery_17	unknown	1	ENAH		0.07709113545776128	-0.00041298467839202184
GSE100927	Infra-popliteal artery_17	unknown	1	FASLG		-0.40162998695610447	0.005673806261273778
GSE100927	Infra-popliteal artery_17	unknown	1	RAI2		0.09629299377556333	0.005056045318688655
GSE100927	Infra-popliteal artery_17	unknown	1	ZC3H12B		-0.3203298577373689	0.00486433779763226
GSE100927	Infra-popliteal artery_17	unknown	1	AOX1		0.028146099314517732	-0.0003702826972653166
GSE100927	Infra-popliteal artery_17	unknown	1	HVCN1		-0.786540987664265	0.019586645546556994
GSE100927	Infra-popliteal artery_17	unknown	1	SEZ6L2		-0.13892689483302628	0.00036787884094068853
GSE100927	Infra-popliteal artery_17	unknown	1	SH2B3		0.08940792037050624	0.0037345394763563505
GSE100927	Infra-popliteal artery_17	unknown	1	RNASEH2A		1.0834098281992695	0.060336580446763315
GSE100927	Infra-popliteal artery_17	unknown	1	PERP		-0.2333547048977204	-0.013974281494841622
GSE100927	Infra-popliteal artery_17	unknown	1	NECAP2		-0.32613413142045494	0.004644887444905204
GSE100927	Infra-popliteal artery_17	unknown	1	CEBPE		-1.5185872937745573	0.08036150213621857
GSE100927	Infra-popliteal artery_17	unknown	1	FGD3		-0.9415096993781324	-0.01863873776447911
GSE100927	Infra-popliteal artery_17	unknown	1	S100Z		0.01369046734322003	-3.785692579524721e-05
GSE100927	Infra-popliteal artery_17	unknown	1	UNC93B1		-1.1372355892227648	0.05539143185022152
GSE100927	Infra-popliteal artery_17	unknown	1	AMICA1		0.11180813350986037	0.005871518623774116
GSE100927	Infra-popliteal artery_17	unknown	1	TTLL11		-0.38230371184645046	0.01681136134744988
GSE100927	Infra-popliteal artery_17	unknown	1	UAP1		-1.0394823589927986	0.07654117858182993
GSE100927	Infra-popliteal artery_17	unknown	1	REEP1		0.33134641908786333	0.030131674719414903
GSE100927	Infra-popliteal artery_17	unknown	1	NFAM1		-0.919235834569556	-0.02527275145084031
GSE100927	Infra-popliteal artery_17	unknown	1	GALNT6		-0.32295638664467513	0.014257502948902922
GSE100927	Infra-popliteal artery_17	unknown	1	KCND3		0.2659088684412999	-0.018725978446309636
GSE100927	Infra-popliteal artery_17	unknown	1	MAP6		-0.06535720065637124	0.0011591946799593396
GSE100927	Infra-popliteal artery_17	unknown	1	GNL1		0.7098901398995159	0.028835125216671895
GSE100927	Infra-popliteal artery_17	unknown	1	TRERF1		-0.08642147339078139	-0.0003983368554697756
GSE100927	Infra-popliteal artery_17	unknown	1	TSPAN15		-0.23034503437863263	-0.020115321917383654
GSE100927	Infra-popliteal artery_17	unknown	1	NPR3		-0.3669013334587354	-0.009444033987363626
GSE100927	Infra-popliteal artery_17	unknown	1	RBMS3		0.7863883072912291	-0.02796658603220906
GSE100927	Infra-popliteal artery_17	unknown	1	TRPM2		-0.8943494478311967	0.024570768739527175
GSE100927	Infra-popliteal artery_17	unknown	1	KCNQ1		-0.7266351040683847	0.008803655353877431
GSE100927	Infra-popliteal artery_17	unknown	1	HNRNPA0		-0.6309463124956576	-0.002971044617032058
GSE100927	Infra-popliteal artery_17	unknown	1	IKZF1		-0.5286908560435482	0.019125215216464174
GSE100927	Infra-popliteal artery_17	unknown	1	ITGAL		-0.6470735352772274	0.01104427729009651
GSE100927	Infra-popliteal artery_17	unknown	1	SLC12A9		0.2180376292269959	0.004338945024408659
GSE100927	Infra-popliteal artery_17	unknown	1	RRAS2		-0.2813391225698638	-0.009517460611518038
GSE100927	Infra-popliteal artery_17	unknown	1	SMARCA1		0.6465764250366111	0.0025558813855978153
GSE100927	Infra-popliteal artery_17	unknown	1	MRPL33		-0.3414870863374655	-0.010338865238748959
GSE100927	Infra-popliteal artery_17	unknown	1	EIF4E		-0.6068392357438557	0.040398844833405674
GSE100927	Infra-popliteal artery_17	unknown	1	UAP1L1		-0.09546935331520694	0.00267904638944244
GSE100927	Infra-popliteal artery_17	unknown	1	SEMA4D		-1.244016779656737	-0.05130258812045421
GSE100927	Infra-popliteal artery_17	unknown	1	EIF2S1	12.0	-0.206319151821915	0.02398720071303056
GSE100927	Infra-popliteal artery_17	unknown	1	MATK		-1.3077709234267225	0.10151750390072889
GSE100927	Infra-popliteal artery_17	unknown	1	FAM53B		0.6217753339083042	0.027288141343441562
GSE100927	Infra-popliteal artery_17	unknown	1	IL2RG		-0.9268042378028496	0.040044969842701325
GSE100927	Infra-popliteal artery_17	unknown	1	NAPG		-0.6999519464114861	0.00929952350286573
GSE100927	Infra-popliteal artery_17	unknown	1	ST3GAL2	7.0	1.0004946865077697	0.13925484983464415
GSE100927	Infra-popliteal artery_17	unknown	1	DNAJB5		0.5603142072203542	0.029801061782967618
GSE100927	Infra-popliteal artery_17	unknown	1	VAV3		0.123471308350307	-0.0055109476244115385
GSE100927	Infra-popliteal artery_17	unknown	1	SVIL		0.18071499165918678	8.096453426808938e-05
GSE100927	Infra-popliteal artery_17	unknown	1	HS3ST1		-1.2352524822682793	-0.07239229153942182
GSE100927	Infra-popliteal artery_17	unknown	1	RASGRP4		-1.390498709224403	0.014676101408285583
GSE100927	Infra-popliteal artery_17	unknown	1	FERMT2		0.6450495759317425	0.0465931117510815
GSE100927	Infra-popliteal artery_17	unknown	1	LYG1		0.44000584793013586	0.04109404515690228
GSE100927	Infra-popliteal artery_17	unknown	1	SLC37A2		-1.2768848408653972	0.06278772901750292
GSE100927	Infra-popliteal artery_17	unknown	1	ZNF671		0.22671827850296852	-0.020571917608196346
GSE100927	Infra-popliteal artery_17	unknown	1	CD84		-1.4064782082563323	0.06521398868346232
GSE100927	Infra-popliteal artery_17	unknown	1	BTK		-1.3412299735932038	0.04753603618533883
GSE100927	Infra-popliteal artery_17	unknown	1	FYB		-1.5660006957694002	0.020273396393550205
GSE100927	Infra-popliteal artery_17	unknown	1	BARD1		0.07596064757824655	-0.00643048217675102
GSE100927	Infra-popliteal artery_17	unknown	1	SLC16A7		-0.3513625680291926	0.03082670927970638
GSE100927	Infra-popliteal artery_17	unknown	1	EPSTI1		-0.47923302741256096	-0.010746104384393603
GSE100927	Infra-popliteal artery_17	unknown	1	PLN		0.4753749233380642	0.017455578478101655
GSE100927	Infra-popliteal artery_17	unknown	1	P2RX7		-0.4250097181589291	0.018919131684288423
GSE100927	Infra-popliteal artery_17	unknown	1	AIM1		-0.24502207938263762	0.012115239697290467
GSE100927	Infra-popliteal artery_17	unknown	1	FBXW4		0.24769670253811396	-0.0018265729770583835
GSE100927	Infra-popliteal artery_17	unknown	1	PPP1R12A		0.9858186636914149	0.0570448171593985
GSE100927	Infra-popliteal artery_17	unknown	1	ABTB2		-1.299671495145675	-0.02975180439399358
GSE100927	Infra-popliteal artery_17	unknown	1	NDUFAF2		0.13873284649440204	-0.0053986764657860085
GSE100927	Infra-popliteal artery_17	unknown	1	DTX3L		0.13449154076244288	0.005165093292905034
GSE100927	Infra-popliteal artery_19	unknown	1	TMEM79	5.0	-0.15061932734190006	-0.023194163313836218
GSE100927	Infra-popliteal artery_19	unknown	1	IBSP	8.0	0.06335197787914257	0.008802117525540967
GSE100927	Infra-popliteal artery_19	unknown	1	LARP6		-0.6689284011798409	0.017546533480538775
GSE100927	Infra-popliteal artery_19	unknown	1	TNF	1.0	-0.4032369270675209	-0.06714883006865943
GSE100927	Infra-popliteal artery_19	unknown	1	RAB21		0.11922512304883603	-0.009319276896190172
GSE100927	Infra-popliteal artery_19	unknown	1	PTPLA		-1.9344440752719723	-0.022402252635055058
GSE100927	Infra-popliteal artery_19	unknown	1	SAMD9L		-2.006824414250581	-0.15284682807310873
GSE100927	Infra-popliteal artery_19	unknown	1	IL17D		-0.8896145581258901	0.018008626831189655
GSE100927	Infra-popliteal artery_19	unknown	1	C16orf54	15.0	0.14214344022111278	0.01524236503799702
GSE100927	Infra-popliteal artery_19	unknown	1	OAS2		0.18525151303203502	0.01656675860791528
GSE100927	Infra-popliteal artery_19	unknown	1	HSPB7		-1.2636618451495174	0.09113432368983948
GSE100927	Infra-popliteal artery_19	unknown	1	DHRS9		-1.0697104817617098	-0.05527151295101993
GSE100927	Infra-popliteal artery_19	unknown	1	LTB		0.2599405486410309	0.019417299786166964
GSE100927	Infra-popliteal artery_19	unknown	1	MYEF2		-1.2663139402791859	0.008292299819264224
GSE100927	Infra-popliteal artery_19	unknown	1	RNF115		-0.849787153418486	0.06405154931550065
GSE100927	Infra-popliteal artery_19	unknown	1	YAF2	18.0	0.0355022110748875	-0.003599888519127406
GSE100927	Infra-popliteal artery_19	unknown	1	DGKZ		1.3268807887675964	0.11028250682280608
GSE100927	Infra-popliteal artery_19	unknown	1	CSK		-0.4687871522410061	-0.0050082600105157
GSE100927	Infra-popliteal artery_19	unknown	1	TC2N	19.0	-1.6867354662614646	0.1679249618969568
GSE100927	Infra-popliteal artery_19	unknown	1	SRRM4		-0.6445424089446878	0.04565707561109334
GSE100927	Infra-popliteal artery_19	unknown	1	DPP4		-0.7657990369394971	-0.02152288044254808
GSE100927	Infra-popliteal artery_19	unknown	1	CNTN4		-0.5167580600112247	-0.0043667516152260805
GSE100927	Infra-popliteal artery_19	unknown	1	PI16		-1.4570337545744347	0.11773859823488186
GSE100927	Infra-popliteal artery_19	unknown	1	SCARA5		-0.3652254862390015	0.016150344865858243
GSE100927	Infra-popliteal artery_19	unknown	1	ANPEP		1.97052346077555	0.06918375420871822
GSE100927	Infra-popliteal artery_19	unknown	1	CD163L1		-1.3811307899293244	-0.10220148344989237
GSE100927	Infra-popliteal artery_19	unknown	1	HSPB8		-1.0156664988160853	-0.0070318293330261334
GSE100927	Infra-popliteal artery_19	unknown	1	ASCL2		-0.5554447778612858	-0.006872227799353636
GSE100927	Infra-popliteal artery_19	unknown	1	FAM71E1		-1.5591187026611621	0.02997806455980807
GSE100927	Infra-popliteal artery_19	unknown	1	MYOC		-1.167098410175408	-0.03291581838151761
GSE100927	Infra-popliteal artery_19	unknown	1	SMPD3		-1.1380507532468378	-0.044995702961388266
GSE100927	Infra-popliteal artery_19	unknown	1	PPP1R9A		-0.4569427950509431	-0.010502827547704593
GSE100927	Infra-popliteal artery_19	unknown	1	DOK1		0.007504474283660623	0.0004959551106511786
GSE100927	Infra-popliteal artery_19	unknown	1	CLEC4A		0.6884070097049996	0.001209904093184985
GSE100927	Infra-popliteal artery_19	unknown	1	DDX60L		0.9375657995597799	0.054862545487324235
GSE100927	Infra-popliteal artery_19	unknown	1	BIN2		-0.2597156557922386	0.004406138302249009
GSE100927	Infra-popliteal artery_19	unknown	1	TSPAN33		-1.6375950922769966	-0.06643331257397676
GSE100927	Infra-popliteal artery_19	unknown	1	P2RY13		-0.5747224664170306	-0.03901819293083308
GSE100927	Infra-popliteal artery_19	unknown	1	VAPA		-0.25825584925133394	0.012500999079089201
GSE100927	Infra-popliteal artery_19	unknown	1	LPAR1		-0.15246863033734584	0.009057682774069077
GSE100927	Infra-popliteal artery_19	unknown	1	KIAA1430		0.7751404402503496	-0.060345598367269666
GSE100927	Infra-popliteal artery_19	unknown	1	CYTH4		0.5932894495759156	0.006132438403632094
GSE100927	Infra-popliteal artery_19	unknown	1	MXRA7		0.05873070896294513	0.0035381645752661913
GSE100927	Infra-popliteal artery_19	unknown	1	LONRF2		-1.0204291209910827	-0.0527743880435593
GSE100927	Infra-popliteal artery_19	unknown	1	NAP1L5		0.4245039238613913	-0.0030465179204768496
GSE100927	Infra-popliteal artery_19	unknown	1	ZSWIM3	2.0	-0.1436000319347771	-0.023777262940553878
GSE100927	Infra-popliteal artery_19	unknown	1	CFL2		-1.015877820612836	-0.05416238781750907
GSE100927	Infra-popliteal artery_19	unknown	1	INPP5A		-0.5921121717596817	0.002403059452174532
GSE100927	Infra-popliteal artery_19	unknown	1	ATP6V0D1		-0.6813649297253652	-0.01907985562829204
GSE100927	Infra-popliteal artery_19	unknown	1	AEBP2		-0.973312961648306	-0.01636144803098354
GSE100927	Infra-popliteal artery_19	unknown	1	AMPH		-0.29225216414508026	0.021907179182105874
GSE100927	Infra-popliteal artery_19	unknown	1	BEX5		-0.029781249387009608	0.0026202115630435453
GSE100927	Infra-popliteal artery_19	unknown	1	SYNC		-1.5952794872870963	0.05324252745375051
GSE100927	Infra-popliteal artery_19	unknown	1	RNF44	13.0	0.30244362221404436	0.034839928502046764
GSE100927	Infra-popliteal artery_19	unknown	1	TAPT1		-0.42301943455203367	0.026269957742804124
GSE100927	Infra-popliteal artery_19	unknown	1	HENMT1		-0.46488199807563574	-0.012164255163762728
GSE100927	Infra-popliteal artery_19	unknown	1	FAM110A		0.20545857354327854	0.007729717705988235
GSE100927	Infra-popliteal artery_19	unknown	1	SLC46A1		-2.7330081815903693	-0.19519419426157766
GSE100927	Infra-popliteal artery_19	unknown	1	PACSIN3		-0.40100262825002303	-0.009076052442905574
GSE100927	Infra-popliteal artery_19	unknown	1	MNAT1		0.5873787945696846	-0.0247024281646369
GSE100927	Infra-popliteal artery_19	unknown	1	TLE1		0.009394791475567228	-0.0007171697957971756
GSE100927	Infra-popliteal artery_19	unknown	1	PRKG1		-1.2837945947754383	0.05898439542897679
GSE100927	Infra-popliteal artery_19	unknown	1	ARHGAP25		0.5668156452160643	0.03840108928258068
GSE100927	Infra-popliteal artery_19	unknown	1	ARID3A		1.0575298815478609	-0.006317346925252204
GSE100927	Infra-popliteal artery_19	unknown	1	PIK3CD		0.9100661593325995	-0.01810511203809488
GSE100927	Infra-popliteal artery_19	unknown	1	ST8SIA4	17.0	1.0012733063063106	0.10363153483015083
GSE100927	Infra-popliteal artery_19	unknown	1	ARMC7		-0.5381823716918579	-0.03611622234749667
GSE100927	Infra-popliteal artery_19	unknown	1	PTPRE		1.3889601428831726	0.10427465656038813
GSE100927	Infra-popliteal artery_19	unknown	1	AFF4		0.2539443508807652	-0.003375358389268745
GSE100927	Infra-popliteal artery_19	unknown	1	PRR5L		-0.02221014607647485	0.00036024715336056574
GSE100927	Infra-popliteal artery_19	unknown	1	FSTL3		0.34882060344670984	-0.012948612776360875
GSE100927	Infra-popliteal artery_19	unknown	1	PDGFB		2.858488908011221	0.272267527840501
GSE100927	Infra-popliteal artery_19	unknown	1	ZFR	10.0	0.30893877601915315	-0.03894491173224141
GSE100927	Infra-popliteal artery_19	unknown	1	OSBPL3		1.034649291732357	0.042839931277105205
GSE100927	Infra-popliteal artery_19	unknown	1	ROR1		-1.9212604383405858	0.039550822080746395
GSE100927	Infra-popliteal artery_19	unknown	1	BLNK		-1.1558073336099086	0.013500749637155212
GSE100927	Infra-popliteal artery_19	unknown	1	C3orf70		-0.15900308226818732	-0.008482226100216218
GSE100927	Infra-popliteal artery_19	unknown	1	OPA1	11.0	-0.1831573670182634	0.021406705405999784
GSE100927	Infra-popliteal artery_19	unknown	1	PAK3		0.08698260125045017	-0.0070329050036292235
GSE100927	Infra-popliteal artery_19	unknown	1	CXCR3		-1.4084220980019782	0.03354604398604722
GSE100927	Infra-popliteal artery_19	unknown	1	ANP32E	6.0	-0.24193559002482268	0.03675758375362228
GSE100927	Infra-popliteal artery_19	unknown	1	TLR7		-1.6599232709616558	-0.03189123989056824
GSE100927	Infra-popliteal artery_19	unknown	1	EPB41L5		-1.1806168406468822	-0.008053999358750358
GSE100927	Infra-popliteal artery_19	unknown	1	ARHGAP5		-0.3314267253379165	0.00892440471234157
GSE100927	Infra-popliteal artery_19	unknown	1	PARD3		-0.9107707053229717	0.009194380057844218
GSE100927	Infra-popliteal artery_19	unknown	1	OAS3		-0.07299000131458899	-0.003971877185281308
GSE100927	Infra-popliteal artery_19	unknown	1	CLIC4		0.16632347869033612	0.006070662501357071
GSE100927	Infra-popliteal artery_19	unknown	1	CPNE7		-0.6797349432058123	-0.041774710500001054
GSE100927	Infra-popliteal artery_19	unknown	1	DAPP1		-0.5483797123056127	0.015894355930240998
GSE100927	Infra-popliteal artery_19	unknown	1	APBB2		0.350956979264093	-0.010774529229937735
GSE100927	Infra-popliteal artery_19	unknown	1	GAB3		-0.8448960353456871	0.014346473940622134
GSE100927	Infra-popliteal artery_19	unknown	1	SGK223		0.7418637234180256	0.04661122087448722
GSE100927	Infra-popliteal artery_19	unknown	1	GUCA2B		-1.0931052394212202	0.041563862387364175
GSE100927	Infra-popliteal artery_19	unknown	1	MYBL1	4.0	-0.9953851068109046	0.15345400738902656
GSE100927	Infra-popliteal artery_19	unknown	1	PTPN6		-0.38283016256470154	0.015523118414768177
GSE100927	Infra-popliteal artery_19	unknown	1	CSDC2		-1.844417426014661	0.008404117375075945
GSE100927	Infra-popliteal artery_19	unknown	1	KCNMA1		-2.181665845707686	-0.10684352506734293
GSE100927	Infra-popliteal artery_19	unknown	1	ADH5		-2.9264436163779117	-0.024751020301849672
GSE100927	Infra-popliteal artery_19	unknown	1	TRAF3IP3		-0.6176563373046207	-0.0026995282718537297
GSE100927	Infra-popliteal artery_19	unknown	1	MTA3		0.8774887512159423	-0.029049874072530225
GSE100927	Infra-popliteal artery_19	unknown	1	LINC00312		-0.5102752000718234	0.010519164067519354
GSE100927	Infra-popliteal artery_19	unknown	1	AGPAT4-IT1	16.0	-0.40019978700443193	-0.041879461718599374
GSE100927	Infra-popliteal artery_19	unknown	1	MPEG1		-0.6165562351462126	-0.01751524180688232
GSE100927	Infra-popliteal artery_19	unknown	1	GMIP		0.5514130802005037	-0.0028655997344698117
GSE100927	Infra-popliteal artery_19	unknown	1	ABCA8		0.1235262108405664	-0.00799635881074352
GSE100927	Infra-popliteal artery_19	unknown	1	UNC13D		0.8113765266871309	-0.003588768843800113
GSE100927	Infra-popliteal artery_19	unknown	1	FCHO1		0.7919877258887575	-0.01307089960014863
GSE100927	Infra-popliteal artery_19	unknown	1	B9D2		1.490317427236379	0.06825707744468797
GSE100927	Infra-popliteal artery_19	unknown	1	IL21R		-1.805983142916666	0.061686906607809226
GSE100927	Infra-popliteal artery_19	unknown	1	KLF9		-0.5753539621576754	0.018604696148497663
GSE100927	Infra-popliteal artery_19	unknown	1	TMEM86A		-0.9000324200210262	0.012305995212660464
GSE100927	Infra-popliteal artery_19	unknown	1	VGLL3		-0.9451410348486209	0.014647978784844088
GSE100927	Infra-popliteal artery_19	unknown	1	PLAA	20.0	-0.06267404730191707	0.006147079510970062
GSE100927	Infra-popliteal artery_19	unknown	1	MOB3A	14.0	1.7546497837892723	0.18853748267528744
GSE100927	Infra-popliteal artery_19	unknown	1	MARCKS		0.5539589392678168	0.03800465801920695
GSE100927	Infra-popliteal artery_19	unknown	1	KTN1		0.5098645761963413	0.00189129302154916
GSE100927	Infra-popliteal artery_19	unknown	1	GPR65		-1.1560743837133576	0.03135327944580916
GSE100927	Infra-popliteal artery_19	unknown	1	LAYN		0.5823812005938513	-0.049776928798836675
GSE100927	Infra-popliteal artery_19	unknown	1	TXNDC15		-1.9663491967471538	0.03146029874771579
GSE100927	Infra-popliteal artery_19	unknown	1	STK10		0.5978735085561729	0.0004833741550889056
GSE100927	Infra-popliteal artery_19	unknown	1	ICAM3	9.0	0.9233020454150505	0.11652938043967989
GSE100927	Infra-popliteal artery_19	unknown	1	ARHGAP30		-0.20203219815052684	0.009937893870132844
GSE100927	Infra-popliteal artery_19	unknown	1	ZBTB46	3.0	0.8853236326972358	0.14446016791400798
GSE100927	Infra-popliteal artery_19	unknown	1	OASL		-0.53813813829441	-0.04001475487050164
GSE100927	Infra-popliteal artery_19	unknown	1	PTAFR		0.7581303845978623	0.032085058587003175
GSE100927	Infra-popliteal artery_19	unknown	1	CENPBD1		0.2598181067095987	0.00891810859904337
GSE100927	Infra-popliteal artery_19	unknown	1	NAGA		-0.6754125838358109	0.03114812589770859
GSE100927	Infra-popliteal artery_19	unknown	1	SUB1		0.5779840052677612	-0.015449401315079696
GSE100927	Infra-popliteal artery_19	unknown	1	RPRD1A		0.5207022238075313	-0.014432226081297572
GSE100927	Infra-popliteal artery_19	unknown	1	RALGAPA1		-0.885809283287666	0.010814974023283283
GSE100927	Infra-popliteal artery_19	unknown	1	MNDA		-0.40387731272742733	-0.024688932756239727
GSE100927	Infra-popliteal artery_19	unknown	1	ENAH		-0.9812365970205082	0.00525657947623599
GSE100927	Infra-popliteal artery_19	unknown	1	FASLG		-0.8478467016654825	0.011977486942566602
GSE100927	Infra-popliteal artery_19	unknown	1	RAI2		-0.79127821139218	-0.04154755543081939
GSE100927	Infra-popliteal artery_19	unknown	1	ZC3H12B		-1.2076515877393685	0.018338675345797858
GSE100927	Infra-popliteal artery_19	unknown	1	AOX1		-0.20733403493734837	0.002727632160805448
GSE100927	Infra-popliteal artery_19	unknown	1	HVCN1		-1.2053042186501783	0.0300147950033443
GSE100927	Infra-popliteal artery_19	unknown	1	SEZ6L2		-0.23351346473091486	0.0006183443663122289
GSE100927	Infra-popliteal artery_19	unknown	1	SH2B3		0.5576902726563049	0.023294539568576644
GSE100927	Infra-popliteal artery_19	unknown	1	RNASEH2A		3.2075020043058653	0.17863018931406618
GSE100927	Infra-popliteal artery_19	unknown	1	PERP		-0.07913998608461346	-0.004739242105827543
GSE100927	Infra-popliteal artery_19	unknown	1	NECAP2		0.0006661427676765135	-9.48737920995465e-06
GSE100927	Infra-popliteal artery_19	unknown	1	CEBPE		0.2740808967953856	-0.014503975282562122
GSE100927	Infra-popliteal artery_19	unknown	1	FGD3		0.9643273070393785	0.01909044995171589
GSE100927	Infra-popliteal artery_19	unknown	1	S100Z		0.05706047301877864	-0.00015778380962161806
GSE100927	Infra-popliteal artery_19	unknown	1	UNC93B1		-0.6845533315865736	0.03334259811578253
GSE100927	Infra-popliteal artery_19	unknown	1	AMICA1		-0.47760880618991347	-0.025081261196219583
GSE100927	Infra-popliteal artery_19	unknown	1	TTLL11		-0.8460038534856363	0.037202036081706774
GSE100927	Infra-popliteal artery_19	unknown	1	UAP1		0.3202362431637551	-0.023580255368760045
GSE100927	Infra-popliteal artery_19	unknown	1	REEP1		-1.5406270573100782	-0.14010012084206952
GSE100927	Infra-popliteal artery_19	unknown	1	NFAM1		-0.7230189496761225	-0.019878117804196217
GSE100927	Infra-popliteal artery_19	unknown	1	GALNT6		0.4978226482301174	-0.021977295290279055
GSE100927	Infra-popliteal artery_19	unknown	1	KCND3		-1.1341040488359562	0.07986648997027632
GSE100927	Infra-popliteal artery_19	unknown	1	MAP6		-1.1519678980436807	0.0204316440344053
GSE100927	Infra-popliteal artery_19	unknown	1	GNL1		0.0028064186340634894	0.00011399430443572104
GSE100927	Infra-popliteal artery_19	unknown	1	TRERF1		-0.23822529993780187	-0.0010980363230036123
GSE100927	Infra-popliteal artery_19	unknown	1	TSPAN15		1.1346134606518934	0.099082296583367
GSE100927	Infra-popliteal artery_19	unknown	1	NPR3		0.05020444646087105	0.0012922615849434312
GSE100927	Infra-popliteal artery_19	unknown	1	RBMS3		-0.34913942987336066	0.01241656038404663
GSE100927	Infra-popliteal artery_19	unknown	1	TRPM2		0.2799716785933335	-0.007691757830248498
GSE100927	Infra-popliteal artery_19	unknown	1	KCNQ1		-0.10619467357144487	0.0012866173149439968
GSE100927	Infra-popliteal artery_19	unknown	1	HNRNPA0		-1.8593272070712783	-0.008755331444953
GSE100927	Infra-popliteal artery_19	unknown	1	IKZF1		-0.010246708912236635	0.0003706712740854461
GSE100927	Infra-popliteal artery_19	unknown	1	ITGAL		-0.9053119620111477	0.015451901209665051
GSE100927	Infra-popliteal artery_19	unknown	1	SLC12A9		0.15479164271844062	0.0030803509943414112
GSE100927	Infra-popliteal artery_19	unknown	1	RRAS2		-0.4632144692541309	-0.015670147207189955
GSE100927	Infra-popliteal artery_19	unknown	1	SMARCA1		-1.540838208201084	-0.00609084949909216
GSE100927	Infra-popliteal artery_19	unknown	1	MRPL33		-0.3469542559358834	-0.010504389300937271
GSE100927	Infra-popliteal artery_19	unknown	1	EIF4E		-0.11963130458382461	0.0079641628728499
GSE100927	Infra-popliteal artery_19	unknown	1	UAP1L1		-0.25278839327227254	0.007093709224708489
GSE100927	Infra-popliteal artery_19	unknown	1	SEMA4D		0.458326061134991	0.01890112217438628
GSE100927	Infra-popliteal artery_19	unknown	1	EIF2S1	12.0	0.8417958472417865	-0.09786937261458603
GSE100927	Infra-popliteal artery_19	unknown	1	MATK		-0.6887014615599488	0.053461391485255264
GSE100927	Infra-popliteal artery_19	unknown	1	FAM53B		-0.5290466438595017	-0.023218514482017893
GSE100927	Infra-popliteal artery_19	unknown	1	IL2RG		0.23112370853430358	-0.009986296523773858
GSE100927	Infra-popliteal artery_19	unknown	1	NAPG		-0.1012792205418523	0.0013455902174564216
GSE100927	Infra-popliteal artery_19	unknown	1	ST3GAL2	7.0	0.03682380479028039	0.0051253579609799585
GSE100927	Infra-popliteal artery_19	unknown	1	DNAJB5		-1.7501206294882767	-0.09308251037531731
GSE100927	Infra-popliteal artery_19	unknown	1	VAV3		0.08602878542250554	-0.0038397595116597635
GSE100927	Infra-popliteal artery_19	unknown	1	SVIL		-0.9730937887412158	-0.00043596872999439367
GSE100927	Infra-popliteal artery_19	unknown	1	HS3ST1		-0.08368267694999235	-0.004904244948724088
GSE100927	Infra-popliteal artery_19	unknown	1	RASGRP4		0.21479933298031437	-0.002267112347777411
GSE100927	Infra-popliteal artery_19	unknown	1	FERMT2		0.4191604261362865	0.030276724929845632
GSE100927	Infra-popliteal artery_19	unknown	1	LYG1		1.3248500623015367	0.12373346523110001
GSE100927	Infra-popliteal artery_19	unknown	1	SLC37A2		-0.7163199458337327	0.03522330378545228
GSE100927	Infra-popliteal artery_19	unknown	1	ZNF671		-0.39521822904504234	0.035861232269657636
GSE100927	Infra-popliteal artery_19	unknown	1	CD84		-1.122801331976886	0.05206078055634702
GSE100927	Infra-popliteal artery_19	unknown	1	BTK		-0.8126909635824808	0.028803492177301906
GSE100927	Infra-popliteal artery_19	unknown	1	FYB		-0.3407507808675263	0.004411349031071172
GSE100927	Infra-popliteal artery_19	unknown	1	BARD1		-0.11725155320227056	0.009925982032826942
GSE100927	Infra-popliteal artery_19	unknown	1	SLC16A7		0.42789620719050164	-0.037541369460433446
GSE100927	Infra-popliteal artery_19	unknown	1	EPSTI1		-0.148061068336525	-0.003320054346420092
GSE100927	Infra-popliteal artery_19	unknown	1	PLN		-1.9080001334618664	-0.07006100749278885
GSE100927	Infra-popliteal artery_19	unknown	1	P2RX7		-1.4322473594959315	0.06375589837370552
GSE100927	Infra-popliteal artery_19	unknown	1	AIM1		-0.4966760562692617	0.0245583968953674
GSE100927	Infra-popliteal artery_19	unknown	1	FBXW4		-1.2125242325951298	0.008941435128495198
GSE100927	Infra-popliteal artery_19	unknown	1	PPP1R12A		-0.40576479927473535	-0.023479753058918362
GSE100927	Infra-popliteal artery_19	unknown	1	ABTB2		-2.0844960428194947	-0.047717841591246084
GSE100927	Infra-popliteal artery_19	unknown	1	NDUFAF2		1.1884371274919516	-0.04624706919363912
GSE100927	Infra-popliteal artery_19	unknown	1	DTX3L		-0.42685067019953515	-0.01639302755564321
GSE100927	Infra-popliteal artery_20	unknown	1	TMEM79	5.0	0.0050950982430480315	0.0007846040932120207
GSE100927	Infra-popliteal artery_20	unknown	1	IBSP	8.0	1.1281281447725386	0.1567420125872284
GSE100927	Infra-popliteal artery_20	unknown	1	LARP6		-0.16580145481871086	0.004349106381142278
GSE100927	Infra-popliteal artery_20	unknown	1	TNF	1.0	-0.24452438849993474	-0.04071930299249497
GSE100927	Infra-popliteal artery_20	unknown	1	RAB21		0.07887399326851877	-0.006165215555084656
GSE100927	Infra-popliteal artery_20	unknown	1	PTPLA		0.32712314381116014	0.0037883211017101844
GSE100927	Infra-popliteal artery_20	unknown	1	SAMD9L		0.6839183209409597	0.052089632393648666
GSE100927	Infra-popliteal artery_20	unknown	1	IL17D		-0.36162236822458593	0.007320386366975415
GSE100927	Infra-popliteal artery_20	unknown	1	C16orf54	15.0	0.0691731445403714	0.007417593933778068
GSE100927	Infra-popliteal artery_20	unknown	1	OAS2		0.17197841465732241	0.015379765783112002
GSE100927	Infra-popliteal artery_20	unknown	1	HSPB7		-0.6524316488566799	0.04705287043415095
GSE100927	Infra-popliteal artery_20	unknown	1	DHRS9		-0.11916495527720705	-0.006157205600214977
GSE100927	Infra-popliteal artery_20	unknown	1	LTB		0.811563498969286	0.06062298412995584
GSE100927	Infra-popliteal artery_20	unknown	1	MYEF2		0.4229103475126717	-0.0027693759712312154
GSE100927	Infra-popliteal artery_20	unknown	1	RNF115		0.11106057245804606	-0.008371039389320009
GSE100927	Infra-popliteal artery_20	unknown	1	YAF2	18.0	-0.0038769584896320777	0.000393119694052866
GSE100927	Infra-popliteal artery_20	unknown	1	DGKZ		-0.11484927374770154	-0.00954559439167044
GSE100927	Infra-popliteal artery_20	unknown	1	CSK		0.3210535335267693	0.0034299565709305954
GSE100927	Infra-popliteal artery_20	unknown	1	TC2N	19.0	-0.022614584479426828	0.002251421940774318
GSE100927	Infra-popliteal artery_20	unknown	1	SRRM4		0.286635399078502	-0.020304224992689583
GSE100927	Infra-popliteal artery_20	unknown	1	DPP4		-0.5327992547592191	-0.01497439159219964
GSE100927	Infra-popliteal artery_20	unknown	1	CNTN4		0.006273770616600507	5.301513434159713e-05
GSE100927	Infra-popliteal artery_20	unknown	1	PI16		-1.1699470530139604	0.0945399690284647
GSE100927	Infra-popliteal artery_20	unknown	1	SCARA5		0.2837337090095961	-0.012546761995616463
GSE100927	Infra-popliteal artery_20	unknown	1	ANPEP		-0.1794851862176083	-0.006301604246060497
GSE100927	Infra-popliteal artery_20	unknown	1	CD163L1		-0.17076045965317205	-0.012636002627986255
GSE100927	Infra-popliteal artery_20	unknown	1	HSPB8		0.01657479327170254	0.00011475333453713426
GSE100927	Infra-popliteal artery_20	unknown	1	ASCL2		0.024503804742770245	0.0003031727632611815
GSE100927	Infra-popliteal artery_20	unknown	1	FAM71E1		0.48630278989429626	-0.009350421110453621
GSE100927	Infra-popliteal artery_20	unknown	1	MYOC		-0.20726284393023256	-0.0058454591905570535
GSE100927	Infra-popliteal artery_20	unknown	1	SMPD3		0.048580016449019874	0.0019207333097958456
GSE100927	Infra-popliteal artery_20	unknown	1	PPP1R9A		0.38871699842659313	0.008934657999981608
GSE100927	Infra-popliteal artery_20	unknown	1	DOK1		0.08270291859050254	0.005465664027929797
GSE100927	Infra-popliteal artery_20	unknown	1	CLEC4A		-0.3481634808005433	-0.0006119118698379082
GSE100927	Infra-popliteal artery_20	unknown	1	DDX60L		0.3943383563857801	0.023075080196792212
GSE100927	Infra-popliteal artery_20	unknown	1	BIN2		-0.5500852967212306	0.009332328803952902
GSE100927	Infra-popliteal artery_20	unknown	1	TSPAN33		0.226535346673434	0.009189996700396089
GSE100927	Infra-popliteal artery_20	unknown	1	P2RY13		-0.6949669684313983	-0.0471816517350764
GSE100927	Infra-popliteal artery_20	unknown	1	VAPA		-0.17215333147072157	0.008333165132237608
GSE100927	Infra-popliteal artery_20	unknown	1	LPAR1		-0.08251078292237045	0.004901706636291921
GSE100927	Infra-popliteal artery_20	unknown	1	KIAA1430		0.020262512789733365	-0.0015774605416355235
GSE100927	Infra-popliteal artery_20	unknown	1	CYTH4		-0.16792306520516062	-0.001735709028124182
GSE100927	Infra-popliteal artery_20	unknown	1	MXRA7		0.6679783730001407	0.040241595208465666
GSE100927	Infra-popliteal artery_20	unknown	1	LONRF2		0.19852276792950194	0.010267168365420022
GSE100927	Infra-popliteal artery_20	unknown	1	NAP1L5		0.33222219306230094	-0.0023842438381674333
GSE100927	Infra-popliteal artery_20	unknown	1	ZSWIM3	2.0	-0.15474591455563924	-0.02562279582944042
GSE100927	Infra-popliteal artery_20	unknown	1	CFL2		0.7227229097782064	0.038532585050820065
GSE100927	Infra-popliteal artery_20	unknown	1	INPP5A		0.20467863617379947	-0.0008306786362015004
GSE100927	Infra-popliteal artery_20	unknown	1	ATP6V0D1		-0.2653582244578513	-0.007430668048143359
GSE100927	Infra-popliteal artery_20	unknown	1	AEBP2		0.5933831503000935	0.009974805595576104
GSE100927	Infra-popliteal artery_20	unknown	1	AMPH		-0.6052217673084274	0.045367334541805485
GSE100927	Infra-popliteal artery_20	unknown	1	BEX5		0.42847667568410613	-0.03769820149357698
GSE100927	Infra-popliteal artery_20	unknown	1	SYNC		0.05637085557120674	-0.001881379939539862
GSE100927	Infra-popliteal artery_20	unknown	1	RNF44	13.0	-0.44858450508752024	-0.0516745963097697
GSE100927	Infra-popliteal artery_20	unknown	1	TAPT1		0.4594170829356601	-0.028530290500299916
GSE100927	Infra-popliteal artery_20	unknown	1	HENMT1		-0.10881970962588829	-0.0028474122900334505
GSE100927	Infra-popliteal artery_20	unknown	1	FAM110A		0.13184905514154896	0.00496039643646592
GSE100927	Infra-popliteal artery_20	unknown	1	SLC46A1		-0.2024094132713278	-0.014456283958676146
GSE100927	Infra-popliteal artery_20	unknown	1	PACSIN3		0.7447103450569997	0.0168553263004985
GSE100927	Infra-popliteal artery_20	unknown	1	MNAT1		-0.5095947390742516	0.02143119150952795
GSE100927	Infra-popliteal artery_20	unknown	1	TLE1		-0.1848920526450191	0.014114096729533114
GSE100927	Infra-popliteal artery_20	unknown	1	PRKG1		-0.047563320360053445	0.0021853135286982826
GSE100927	Infra-popliteal artery_20	unknown	1	ARHGAP25		0.21709116509302057	0.014707669563388185
GSE100927	Infra-popliteal artery_20	unknown	1	ARID3A		-0.177555957518861	0.001060662778294481
GSE100927	Infra-popliteal artery_20	unknown	1	PIK3CD		0.04785862721816374	-0.0009521129852907752
GSE100927	Infra-popliteal artery_20	unknown	1	ST8SIA4	17.0	0.9772032994295194	0.10114029518528701
GSE100927	Infra-popliteal artery_20	unknown	1	ARMC7		0.19778853019951712	0.013273148490564709
GSE100927	Infra-popliteal artery_20	unknown	1	PTPRE		-0.06811413672943033	-0.005113593972268558
GSE100927	Infra-popliteal artery_20	unknown	1	AFF4		-0.20179686286372603	0.002682228337164338
GSE100927	Infra-popliteal artery_20	unknown	1	PRR5L		-0.16303275930661656	0.0026443809618585242
GSE100927	Infra-popliteal artery_20	unknown	1	FSTL3		-2.2746695275612927	0.08443828895295928
GSE100927	Infra-popliteal artery_20	unknown	1	PDGFB		-0.34686287626218154	-0.0330382593246638
GSE100927	Infra-popliteal artery_20	unknown	1	ZFR	10.0	-0.22415173092092816	0.02825663222930446
GSE100927	Infra-popliteal artery_20	unknown	1	OSBPL3		0.4080988084184623	0.016897440559441205
GSE100927	Infra-popliteal artery_20	unknown	1	ROR1		0.09965093402399446	-0.0020514014045734095
GSE100927	Infra-popliteal artery_20	unknown	1	BLNK		-0.07768046665206174	0.0009073696813216685
GSE100927	Infra-popliteal artery_20	unknown	1	C3orf70		0.5671391202034108	0.030254773550421415
GSE100927	Infra-popliteal artery_20	unknown	1	OPA1	11.0	-0.03352814362236497	0.003918636225331028
GSE100927	Infra-popliteal artery_20	unknown	1	PAK3		-0.010608357921803055	0.0008577298498319202
GSE100927	Infra-popliteal artery_20	unknown	1	CXCR3		0.4847190499429419	-0.011545123151169212
GSE100927	Infra-popliteal artery_20	unknown	1	ANP32E	6.0	0.19345755899973757	-0.02939225447142598
GSE100927	Infra-popliteal artery_20	unknown	1	TLR7		0.21410743052526707	0.0041135343715487886
GSE100927	Infra-popliteal artery_20	unknown	1	EPB41L5		0.03928241304332047	0.0002679790077259265
GSE100927	Infra-popliteal artery_20	unknown	1	ARHGAP5		0.6929510301044015	-0.018659253963844935
GSE100927	Infra-popliteal artery_20	unknown	1	PARD3		0.04255396259758232	-0.0004295892509528119
GSE100927	Infra-popliteal artery_20	unknown	1	OAS3		1.085491028915555	0.059068872104753214
GSE100927	Infra-popliteal artery_20	unknown	1	CLIC4		0.2813135809625214	0.01026770135232195
GSE100927	Infra-popliteal artery_20	unknown	1	CPNE7		0.5951782100910397	0.03657807748590875
GSE100927	Infra-popliteal artery_20	unknown	1	DAPP1		0.057971716652186416	-0.001680264746634937
GSE100927	Infra-popliteal artery_20	unknown	1	APBB2		0.5389117788699788	-0.0165448218923236
GSE100927	Infra-popliteal artery_20	unknown	1	GAB3		0.11514505917779902	-0.001955182083686552
GSE100927	Infra-popliteal artery_20	unknown	1	SGK223		0.2729122264452869	0.017147046909882984
GSE100927	Infra-popliteal artery_20	unknown	1	GUCA2B		0.37462914338423775	-0.014244771317867956
GSE100927	Infra-popliteal artery_20	unknown	1	MYBL1	4.0	-0.7732086513623804	0.11920207092465826
GSE100927	Infra-popliteal artery_20	unknown	1	PTPN6		-0.12506849022177333	0.005071316666018293
GSE100927	Infra-popliteal artery_20	unknown	1	CSDC2		0.825025549469094	-0.0037592420551765472
GSE100927	Infra-popliteal artery_20	unknown	1	KCNMA1		0.5055538267520451	0.024758673775704596
GSE100927	Infra-popliteal artery_20	unknown	1	ADH5		0.45128822500259147	0.003816866300280841
GSE100927	Infra-popliteal artery_20	unknown	1	TRAF3IP3		0.31788153816312176	0.0013893327851479294
GSE100927	Infra-popliteal artery_20	unknown	1	MTA3		0.8928036288359873	-0.029556883724428353
GSE100927	Infra-popliteal artery_20	unknown	1	LINC00312		-0.5376804254603197	0.011084114239756537
GSE100927	Infra-popliteal artery_20	unknown	1	AGPAT4-IT1	16.0	-0.2895367554215442	-0.03029897530822461
GSE100927	Infra-popliteal artery_20	unknown	1	MPEG1		0.16273048612219126	0.004622877284025462
GSE100927	Infra-popliteal artery_20	unknown	1	GMIP		-0.15176283400756885	0.0007886855652324043
GSE100927	Infra-popliteal artery_20	unknown	1	ABCA8		-0.6751300734530292	0.043703941653499966
GSE100927	Infra-popliteal artery_20	unknown	1	UNC13D		-0.11933208349901324	0.0005278132275721464
GSE100927	Infra-popliteal artery_20	unknown	1	FCHO1		-0.18584642592938605	0.0030671939664765288
GSE100927	Infra-popliteal artery_20	unknown	1	B9D2		-1.038228391759525	-0.047551236029640565
GSE100927	Infra-popliteal artery_20	unknown	1	IL21R		0.24563182765199834	-0.008390038230259102
GSE100927	Infra-popliteal artery_20	unknown	1	KLF9		-0.790925784171574	0.025575445479406916
GSE100927	Infra-popliteal artery_20	unknown	1	TMEM86A		0.028085700753001545	-0.0003840111659561964
GSE100927	Infra-popliteal artery_20	unknown	1	VGLL3		0.5042374116833357	-0.007814769051949149
GSE100927	Infra-popliteal artery_20	unknown	1	PLAA	20.0	-0.787357796705156	0.07722416515744551
GSE100927	Infra-popliteal artery_20	unknown	1	MOB3A	14.0	0.3070960934727408	0.0329975388466003
GSE100927	Infra-popliteal artery_20	unknown	1	MARCKS		0.5892646468076651	0.04042682552308646
GSE100927	Infra-popliteal artery_20	unknown	1	KTN1		0.7816423654909416	0.0028994262794811592
GSE100927	Infra-popliteal artery_20	unknown	1	GPR65		-0.2495127027640369	0.006766901511918327
GSE100927	Infra-popliteal artery_20	unknown	1	LAYN		0.14133062079044562	-0.012079724141177355
GSE100927	Infra-popliteal artery_20	unknown	1	TXNDC15		-0.059181647646583825	0.0009468675850777638
GSE100927	Infra-popliteal artery_20	unknown	1	STK10		-0.16436802968110897	-0.00013288974395705207
GSE100927	Infra-popliteal artery_20	unknown	1	ICAM3	9.0	0.015842748445728805	0.0019995034886038667
GSE100927	Infra-popliteal artery_20	unknown	1	ARHGAP30		0.02242824066254855	-0.0011032373920524224
GSE100927	Infra-popliteal artery_20	unknown	1	ZBTB46	3.0	-0.41610429233571333	-0.06789663544553011
GSE100927	Infra-popliteal artery_20	unknown	1	OASL		0.5942290696562432	0.0441855517517923
GSE100927	Infra-popliteal artery_20	unknown	1	PTAFR		0.08434682340869461	0.003569666676967544
GSE100927	Infra-popliteal artery_20	unknown	1	CENPBD1		0.008527370996715342	0.00029269715485241276
GSE100927	Infra-popliteal artery_20	unknown	1	NAGA		-0.038124280301764686	0.001758184420928072
GSE100927	Infra-popliteal artery_20	unknown	1	SUB1		0.012546275017040812	-0.00033535951856976664
GSE100927	Infra-popliteal artery_20	unknown	1	RPRD1A		0.19096267918051607	-0.005292884172590397
GSE100927	Infra-popliteal artery_20	unknown	1	RALGAPA1		0.31294946312753064	-0.003820845387579401
GSE100927	Infra-popliteal artery_20	unknown	1	MNDA		-0.033038398803647916	-0.0020196301716694605
GSE100927	Infra-popliteal artery_20	unknown	1	ENAH		0.18494619099694812	-0.0009907746559337308
GSE100927	Infra-popliteal artery_20	unknown	1	FASLG		-0.13052497739925997	0.001843919672515587
GSE100927	Infra-popliteal artery_20	unknown	1	RAI2		0.3576180025632379	0.018777407959222718
GSE100927	Infra-popliteal artery_20	unknown	1	ZC3H12B		0.349626980083818	-0.005309226390279564
GSE100927	Infra-popliteal artery_20	unknown	1	AOX1		-0.33486485391383924	0.004405394152170005
GSE100927	Infra-popliteal artery_20	unknown	1	HVCN1		-0.20982713336887085	0.005225169128885228
GSE100927	Infra-popliteal artery_20	unknown	1	SEZ6L2		-0.37382269387833644	0.000989883632730529
GSE100927	Infra-popliteal artery_20	unknown	1	SH2B3		-0.16732349410627015	-0.00698904740734668
GSE100927	Infra-popliteal artery_20	unknown	1	RNASEH2A		0.16264187628013035	0.009057749336185344
GSE100927	Infra-popliteal artery_20	unknown	1	PERP		0.36287913434166585	0.021730760363788258
GSE100927	Infra-popliteal artery_20	unknown	1	NECAP2		-0.1605091815671645	0.0022860136686894835
GSE100927	Infra-popliteal artery_20	unknown	1	CEBPE		-0.6608166573074086	0.034969487388415973
GSE100927	Infra-popliteal artery_20	unknown	1	FGD3		0.023274169728063225	0.0004607505865673762
GSE100927	Infra-popliteal artery_20	unknown	1	S100Z		-0.6242153012666737	0.0017260822255284903
GSE100927	Infra-popliteal artery_20	unknown	1	UNC93B1		-0.08018141292642093	0.0039054029893698045
GSE100927	Infra-popliteal artery_20	unknown	1	AMICA1		0.12449892886224724	0.006537966036166293
GSE100927	Infra-popliteal artery_20	unknown	1	TTLL11		-0.09616179822816069	0.004228603300831866
GSE100927	Infra-popliteal artery_20	unknown	1	UAP1		-0.8683299906035346	0.06393855586269194
GSE100927	Infra-popliteal artery_20	unknown	1	REEP1		0.8431815978426822	0.07667646961609433
GSE100927	Infra-popliteal artery_20	unknown	1	NFAM1		-0.19144957060118514	-0.005263564834196793
GSE100927	Infra-popliteal artery_20	unknown	1	GALNT6		-0.39528832433427524	0.017450729209648675
GSE100927	Infra-popliteal artery_20	unknown	1	KCND3		0.12713826403097503	-0.008953399733904802
GSE100927	Infra-popliteal artery_20	unknown	1	MAP6		0.4303681348889607	-0.007633136783355701
GSE100927	Infra-popliteal artery_20	unknown	1	GNL1		0.35702426752803723	0.014502017820699329
GSE100927	Infra-popliteal artery_20	unknown	1	TRERF1		-0.18157903983032317	-0.000836940414313134
GSE100927	Infra-popliteal artery_20	unknown	1	TSPAN15		0.5274135918068145	0.04605740345745337
GSE100927	Infra-popliteal artery_20	unknown	1	NPR3		-0.3470391534625636	-0.008932781817253765
GSE100927	Infra-popliteal artery_20	unknown	1	RBMS3		0.16504878722897615	-0.0058696843083165355
GSE100927	Infra-popliteal artery_20	unknown	1	TRPM2		-0.19072408756661446	0.005239828190223375
GSE100927	Infra-popliteal artery_20	unknown	1	KCNQ1		-0.21460601214979166	0.002600090963481709
GSE100927	Infra-popliteal artery_20	unknown	1	HNRNPA0		-0.6485119170038897	-0.0030537587777863555
GSE100927	Infra-popliteal artery_20	unknown	1	IKZF1		-0.017376028867288288	0.0006285720433701043
GSE100927	Infra-popliteal artery_20	unknown	1	ITGAL		0.3111370555874011	-0.005310499857885878
GSE100927	Infra-popliteal artery_20	unknown	1	SLC12A9		0.05606620036361833	0.0011157164108217194
GSE100927	Infra-popliteal artery_20	unknown	1	RRAS2		-0.13800067104867184	-0.004668444043869641
GSE100927	Infra-popliteal artery_20	unknown	1	SMARCA1		0.21681291209306716	0.0008570496305128173
GSE100927	Infra-popliteal artery_20	unknown	1	MRPL33		-0.020746469897151554	-0.0006281202570408269
GSE100927	Infra-popliteal artery_20	unknown	1	EIF4E		-0.17357820353580006	0.011555546342530795
GSE100927	Infra-popliteal artery_20	unknown	1	UAP1L1		-0.3514775717950863	0.009863109856612325
GSE100927	Infra-popliteal artery_20	unknown	1	SEMA4D		-0.3372762301528796	-0.013909091743221648
GSE100927	Infra-popliteal artery_20	unknown	1	EIF2S1	12.0	-0.24361636831453154	0.028323472019622455
GSE100927	Infra-popliteal artery_20	unknown	1	MATK		-0.5371968361535066	0.04170063803435567
GSE100927	Infra-popliteal artery_20	unknown	1	FAM53B		-0.03131315087892927	-0.0013742547195008971
GSE100927	Infra-popliteal artery_20	unknown	1	IL2RG		0.05270611541437612	-0.0022773037888758536
GSE100927	Infra-popliteal artery_20	unknown	1	NAPG		-0.3910419258135049	0.0051953617649785734
GSE100927	Infra-popliteal artery_20	unknown	1	ST3GAL2	7.0	-0.22701324665638978	-0.03159706493190365
GSE100927	Infra-popliteal artery_20	unknown	1	DNAJB5		0.5664770967188043	0.030128843317574837
GSE100927	Infra-popliteal artery_20	unknown	1	VAV3		-0.26180175467313854	0.011685109498389128
GSE100927	Infra-popliteal artery_20	unknown	1	SVIL		0.4257351977084436	0.0001907393055082202
GSE100927	Infra-popliteal artery_20	unknown	1	HS3ST1		-0.19740786553915224	-0.011569139070292134
GSE100927	Infra-popliteal artery_20	unknown	1	RASGRP4		-0.6081230545676346	0.006418470983356137
GSE100927	Infra-popliteal artery_20	unknown	1	FERMT2		0.5002299415604304	0.03613252444154528
GSE100927	Infra-popliteal artery_20	unknown	1	LYG1		-0.07453056766293177	-0.006960731380089258
GSE100927	Infra-popliteal artery_20	unknown	1	SLC37A2		-0.29786608346293175	0.014646845458123009
GSE100927	Infra-popliteal artery_20	unknown	1	ZNF671		-0.2294883273227109	0.020823265741512713
GSE100927	Infra-popliteal artery_20	unknown	1	CD84		-0.05162691316247531	0.0023937782405556857
GSE100927	Infra-popliteal artery_20	unknown	1	BTK		-0.25930164057638994	0.00919020034747265
GSE100927	Infra-popliteal artery_20	unknown	1	FYB		0.18719743380321086	-0.0024234521667841685
GSE100927	Infra-popliteal artery_20	unknown	1	BARD1		-0.01038739547769012	0.0008793495528503018
GSE100927	Infra-popliteal artery_20	unknown	1	SLC16A7		-0.5006693674807351	0.04392610494382766
GSE100927	Infra-popliteal artery_20	unknown	1	EPSTI1		0.7932617386327376	0.017787741995825397
GSE100927	Infra-popliteal artery_20	unknown	1	PLN		0.606637592571097	0.022275491585745454
GSE100927	Infra-popliteal artery_20	unknown	1	P2RX7		0.18152555129627357	-0.008080534779096558
GSE100927	Infra-popliteal artery_20	unknown	1	AIM1		0.10966264447234668	-0.005422324498138145
GSE100927	Infra-popliteal artery_20	unknown	1	FBXW4		0.31168814149596497	-0.0022984607008988177
GSE100927	Infra-popliteal artery_20	unknown	1	PPP1R12A		0.5788038031513274	0.03349272877254767
GSE100927	Infra-popliteal artery_20	unknown	1	ABTB2		0.2514913688863085	0.005757087111496949
GSE100927	Infra-popliteal artery_20	unknown	1	NDUFAF2		0.3858660222071126	-0.015015664031084787
GSE100927	Infra-popliteal artery_20	unknown	1	DTX3L		0.527431088435828	0.020255777886888822
GSE100927	Infra-popliteal artery_3	unknown	1	TMEM79	5.0	0.8105873472011194	0.12482392295136677
GSE100927	Infra-popliteal artery_3	unknown	1	IBSP	8.0	-0.44895963025947455	-0.062378406516465944
GSE100927	Infra-popliteal artery_3	unknown	1	LARP6		-0.7592930323339254	0.019916870908587965
GSE100927	Infra-popliteal artery_3	unknown	1	TNF	1.0	-0.009828665920124982	-0.001636713736690053
GSE100927	Infra-popliteal artery_3	unknown	1	RAB21		-0.32025131216721064	0.025032565101501144
GSE100927	Infra-popliteal artery_3	unknown	1	PTPLA		-0.527853889342841	-0.006112927395842227
GSE100927	Infra-popliteal artery_3	unknown	1	SAMD9L		-0.08240352195308934	-0.006276142976507464
GSE100927	Infra-popliteal artery_3	unknown	1	IL17D		-0.033545524381749674	0.0006790680581038963
GSE100927	Infra-popliteal artery_3	unknown	1	C16orf54	15.0	0.08706489973132249	0.009336167617985608
GSE100927	Infra-popliteal artery_3	unknown	1	OAS2		-0.2660338317081938	-0.023790997435396165
GSE100927	Infra-popliteal artery_3	unknown	1	HSPB7		-1.3054723797493533	0.09414966739788333
GSE100927	Infra-popliteal artery_3	unknown	1	DHRS9		-0.9074222211424045	-0.04688614340332153
GSE100927	Infra-popliteal artery_3	unknown	1	LTB		0.7735335208237888	0.05778218268372877
GSE100927	Infra-popliteal artery_3	unknown	1	MYEF2		-1.2898400583160379	0.008446357686069326
GSE100927	Infra-popliteal artery_3	unknown	1	RNF115		-1.0678108341896673	0.0804847873147873
GSE100927	Infra-popliteal artery_3	unknown	1	YAF2	18.0	-0.5806659715228931	0.05887894587534075
GSE100927	Infra-popliteal artery_3	unknown	1	DGKZ		0.457163894549014	0.03799676711467771
GSE100927	Infra-popliteal artery_3	unknown	1	CSK		0.1965220891802534	0.002099532198609537
GSE100927	Infra-popliteal artery_3	unknown	1	TC2N	19.0	-1.4476521401828473	0.14412273610340365
GSE100927	Infra-popliteal artery_3	unknown	1	SRRM4		-0.7599776744021082	0.0538340963470995
GSE100927	Infra-popliteal artery_3	unknown	1	DPP4		0.01696543529663431	0.0004768157413784971
GSE100927	Infra-popliteal artery_3	unknown	1	CNTN4		-0.4698299076189259	-0.003970195468130484
GSE100927	Infra-popliteal artery_3	unknown	1	PI16		-0.6908975064302824	0.05582938876720517
GSE100927	Infra-popliteal artery_3	unknown	1	SCARA5		0.11960644668066397	-0.0052890212618089995
GSE100927	Infra-popliteal artery_3	unknown	1	ANPEP		-0.20467897338458182	-0.007186141179338446
GSE100927	Infra-popliteal artery_3	unknown	1	CD163L1		0.6932350439927828	0.051298291510204715
GSE100927	Infra-popliteal artery_3	unknown	1	HSPB8		-0.7879054001612762	-0.0054549562390429915
GSE100927	Infra-popliteal artery_3	unknown	1	ASCL2		0.030250246491133483	0.00037427048225050364
GSE100927	Infra-popliteal artery_3	unknown	1	FAM71E1		-0.0899827096852967	0.0017301488819344447
GSE100927	Infra-popliteal artery_3	unknown	1	MYOC		-0.842586009867122	-0.023763555694866788
GSE100927	Infra-popliteal artery_3	unknown	1	SMPD3		-0.17565194993449398	-0.0069448422588292815
GSE100927	Infra-popliteal artery_3	unknown	1	PPP1R9A		-0.4401201824798521	-0.010116159893351233
GSE100927	Infra-popliteal artery_3	unknown	1	DOK1		0.20535669182884658	0.013571597019219192
GSE100927	Infra-popliteal artery_3	unknown	1	CLEC4A		-0.43663039148858585	-0.0007673961630596769
GSE100927	Infra-popliteal artery_3	unknown	1	DDX60L		-0.2604447224400236	-0.01524016814447408
GSE100927	Infra-popliteal artery_3	unknown	1	BIN2		-0.41127866271049873	0.006977441013860646
GSE100927	Infra-popliteal artery_3	unknown	1	TSPAN33		0.28644409962136197	0.011620351388973557
GSE100927	Infra-popliteal artery_3	unknown	1	P2RY13		-0.141105531363031	-0.009579724420126327
GSE100927	Infra-popliteal artery_3	unknown	1	VAPA		-0.9072030134636062	0.04391359989999108
GSE100927	Infra-popliteal artery_3	unknown	1	LPAR1		0.7894380575385067	-0.046898037184043874
GSE100927	Infra-popliteal artery_3	unknown	1	KIAA1430		-0.2435635103429676	0.018961706819646772
GSE100927	Infra-popliteal artery_3	unknown	1	CYTH4		-0.03152228546214183	-0.00032582489723434233
GSE100927	Infra-popliteal artery_3	unknown	1	MXRA7		-0.1244696375657218	-0.007498531349402165
GSE100927	Infra-popliteal artery_3	unknown	1	LONRF2		-0.1208028715667901	-0.0062476633503462595
GSE100927	Infra-popliteal artery_3	unknown	1	NAP1L5		0.4296474957419965	-0.003083431557851474
GSE100927	Infra-popliteal artery_3	unknown	1	ZSWIM3	2.0	0.3986471575701462	0.0660079121037731
GSE100927	Infra-popliteal artery_3	unknown	1	CFL2		-0.2325196506127809	-0.012396982428540307
GSE100927	Infra-popliteal artery_3	unknown	1	INPP5A		-0.590399379825173	0.0023961081665159426
GSE100927	Infra-popliteal artery_3	unknown	1	ATP6V0D1		-0.24539361695059336	-0.006871611054899616
GSE100927	Infra-popliteal artery_3	unknown	1	AEBP2		-0.6417209690223347	-0.01078736716633306
GSE100927	Infra-popliteal artery_3	unknown	1	AMPH		0.8036561995634154	-0.06024195035868429
GSE100927	Infra-popliteal artery_3	unknown	1	BEX5		-0.6018891163416977	0.05295536133539411
GSE100927	Infra-popliteal artery_3	unknown	1	SYNC		-0.5921622399485745	0.019763442436756137
GSE100927	Infra-popliteal artery_3	unknown	1	RNF44	13.0	0.3366653472265537	0.03878209280997432
GSE100927	Infra-popliteal artery_3	unknown	1	TAPT1		-0.9274541227264823	0.05759588950851674
GSE100927	Infra-popliteal artery_3	unknown	1	HENMT1		0.3715456539476195	0.009721985704575725
GSE100927	Infra-popliteal artery_3	unknown	1	FAM110A		-0.10085200303166007	-0.003794232092991696
GSE100927	Infra-popliteal artery_3	unknown	1	SLC46A1		0.5153954084647955	0.0368100586595613
GSE100927	Infra-popliteal artery_3	unknown	1	PACSIN3		0.12286920235067884	0.0027809476686457956
GSE100927	Infra-popliteal artery_3	unknown	1	MNAT1		-0.6033439506921525	0.02537384859366584
GSE100927	Infra-popliteal artery_3	unknown	1	TLE1		0.1609174117543948	-0.012283945591367322
GSE100927	Infra-popliteal artery_3	unknown	1	PRKG1		-0.7948598683815039	0.036520116986035515
GSE100927	Infra-popliteal artery_3	unknown	1	ARHGAP25		0.23441130556044373	0.01588108858611615
GSE100927	Infra-popliteal artery_3	unknown	1	ARID3A		0.22560841460933911	-0.0013477128629758063
GSE100927	Infra-popliteal artery_3	unknown	1	PIK3CD		-0.3157992823543799	0.006282599709859575
GSE100927	Infra-popliteal artery_3	unknown	1	ST8SIA4	17.0	0.39489428691021244	0.04087145916146485
GSE100927	Infra-popliteal artery_3	unknown	1	ARMC7		0.5112233740954671	0.034307063960543116
GSE100927	Infra-popliteal artery_3	unknown	1	PTPRE		0.7236425100720846	0.054326666317170674
GSE100927	Infra-popliteal artery_3	unknown	1	AFF4		-0.6248360353166283	0.008305148535135818
GSE100927	Infra-popliteal artery_3	unknown	1	PRR5L		0.551938917984731	-0.008952414061045596
GSE100927	Infra-popliteal artery_3	unknown	1	FSTL3		-0.6560667401313441	0.024353934628485837
GSE100927	Infra-popliteal artery_3	unknown	1	PDGFB		1.3423963882170764	0.12786159322765026
GSE100927	Infra-popliteal artery_3	unknown	1	ZFR	10.0	-0.3349325037737153	0.04222168859410927
GSE100927	Infra-popliteal artery_3	unknown	1	OSBPL3		-0.14059628939488897	-0.005821427051294114
GSE100927	Infra-popliteal artery_3	unknown	1	ROR1		-0.14982118960873334	0.003084199880396615
GSE100927	Infra-popliteal artery_3	unknown	1	BLNK		-0.5487830727541398	0.00641022310113058
GSE100927	Infra-popliteal artery_3	unknown	1	C3orf70		0.43986169951182424	0.023464994104904487
GSE100927	Infra-popliteal artery_3	unknown	1	OPA1	11.0	-0.23166996679115345	0.027076665335669863
GSE100927	Infra-popliteal artery_3	unknown	1	PAK3		-0.3840611258733856	0.031052939036361915
GSE100927	Infra-popliteal artery_3	unknown	1	CXCR3		-0.060537017081245016	0.00144188126604407
GSE100927	Infra-popliteal artery_3	unknown	1	ANP32E	6.0	-0.7515030678213638	0.11417682265645038
GSE100927	Infra-popliteal artery_3	unknown	1	TLR7		-0.1720201194910424	-0.0033049328198856073
GSE100927	Infra-popliteal artery_3	unknown	1	EPB41L5		-0.266301618943798	-0.0018166715858740072
GSE100927	Infra-popliteal artery_3	unknown	1	ARHGAP5		0.00534016889311987	-0.0001437959729586315
GSE100927	Infra-popliteal artery_3	unknown	1	PARD3		0.2627748585305978	-0.002652755413471274
GSE100927	Infra-popliteal artery_3	unknown	1	OAS3		-0.6442133466702828	-0.03505598366912186
GSE100927	Infra-popliteal artery_3	unknown	1	CLIC4		0.03249879070115294	0.0011861776316995955
GSE100927	Infra-popliteal artery_3	unknown	1	CPNE7		-0.6206285776313433	-0.03814218971339048
GSE100927	Infra-popliteal artery_3	unknown	1	DAPP1		-0.5335962003467769	0.015465867429116873
GSE100927	Infra-popliteal artery_3	unknown	1	APBB2		-0.15673701967134557	0.004811893478805705
GSE100927	Infra-popliteal artery_3	unknown	1	GAB3		-0.12340016071816202	0.0020953550684935543
GSE100927	Infra-popliteal artery_3	unknown	1	SGK223		0.6268858563891676	0.0393871734024427
GSE100927	Infra-popliteal artery_3	unknown	1	GUCA2B		-0.3306799241246324	0.012573661130613215
GSE100927	Infra-popliteal artery_3	unknown	1	MYBL1	4.0	-0.13765881894554546	0.021222235770951142
GSE100927	Infra-popliteal artery_3	unknown	1	PTPN6		-0.22804029231753048	0.009246649838843624
GSE100927	Infra-popliteal artery_3	unknown	1	CSDC2		-0.8163005314569177	0.0037194863716529854
GSE100927	Infra-popliteal artery_3	unknown	1	KCNMA1		-1.5782137308375928	-0.07729044236729744
GSE100927	Infra-popliteal artery_3	unknown	1	ADH5		-0.009698583741812178	-8.202783807257987e-05
GSE100927	Infra-popliteal artery_3	unknown	1	TRAF3IP3		0.056259928768382574	0.0002458895976773937
GSE100927	Infra-popliteal artery_3	unknown	1	MTA3		-0.23539235584074325	0.007792827298736522
GSE100927	Infra-popliteal artery_3	unknown	1	LINC00312		-0.1109810661614272	0.0022878400580234994
GSE100927	Infra-popliteal artery_3	unknown	1	AGPAT4-IT1	16.0	0.24378953029598538	0.025511693491513467
GSE100927	Infra-popliteal artery_3	unknown	1	MPEG1		0.14322640339078255	0.004068801749972921
GSE100927	Infra-popliteal artery_3	unknown	1	GMIP		-0.14479823351311305	0.0007524917242732021
GSE100927	Infra-popliteal artery_3	unknown	1	ABCA8		0.08917540291396013	-0.0057726899735717555
GSE100927	Infra-popliteal artery_3	unknown	1	UNC13D		-0.33216854861910056	0.0014692021508704541
GSE100927	Infra-popliteal artery_3	unknown	1	FCHO1		-0.6001304971056995	0.009904503842977093
GSE100927	Infra-popliteal artery_3	unknown	1	B9D2		0.3923406201813417	0.017969342374312296
GSE100927	Infra-popliteal artery_3	unknown	1	IL21R		-0.4097252086135116	0.013994970428011963
GSE100927	Infra-popliteal artery_3	unknown	1	KLF9		0.10151921991705662	-0.0032827343931138933
GSE100927	Infra-popliteal artery_3	unknown	1	TMEM86A		-0.9099902833017036	0.012442147439107463
GSE100927	Infra-popliteal artery_3	unknown	1	VGLL3		-0.2837419998056893	0.0043974884596865065
GSE100927	Infra-popliteal artery_3	unknown	1	PLAA	20.0	-0.508002343373282	0.04982494239492272
GSE100927	Infra-popliteal artery_3	unknown	1	MOB3A	14.0	0.47208311070716175	0.050725428019051666
GSE100927	Infra-popliteal artery_3	unknown	1	MARCKS		0.4704020980901712	0.03227219492669178
GSE100927	Infra-popliteal artery_3	unknown	1	KTN1		-0.12604267836674787	-0.000467543047981034
GSE100927	Infra-popliteal artery_3	unknown	1	GPR65		-0.04884361089768104	0.0013246616335347047
GSE100927	Infra-popliteal artery_3	unknown	1	LAYN		0.26610646858098136	-0.022744488877660427
GSE100927	Infra-popliteal artery_3	unknown	1	TXNDC15		-0.35040019211547185	0.005606173483044503
GSE100927	Infra-popliteal artery_3	unknown	1	STK10		0.5078196559374218	0.00041056660583453045
GSE100927	Infra-popliteal artery_3	unknown	1	ICAM3	9.0	0.5067006954826847	0.06395038157465527
GSE100927	Infra-popliteal artery_3	unknown	1	ARHGAP30		-0.05585505554351892	0.002747490841476145
GSE100927	Infra-popliteal artery_3	unknown	1	ZBTB46	3.0	2.0250385180840276	0.3304299055741968
GSE100927	Infra-popliteal artery_3	unknown	1	OASL		-1.0639619551900859	-0.07911384419511079
GSE100927	Infra-popliteal artery_3	unknown	1	PTAFR		-0.2701162606167723	-0.011431669569329374
GSE100927	Infra-popliteal artery_3	unknown	1	CENPBD1		-0.1863039360661284	-0.006394776543129911
GSE100927	Infra-popliteal artery_3	unknown	1	NAGA		-0.7392634221605355	0.03409274670935789
GSE100927	Infra-popliteal artery_3	unknown	1	SUB1		-0.22049747497783198	0.00589385510472063
GSE100927	Infra-popliteal artery_3	unknown	1	RPRD1A		-0.4283636241964194	0.011872890851512621
GSE100927	Infra-popliteal artery_3	unknown	1	RALGAPA1		0.16993318667348967	-0.0020747389243274705
GSE100927	Infra-popliteal artery_3	unknown	1	MNDA		-0.7026484325682071	-0.04295274667894369
GSE100927	Infra-popliteal artery_3	unknown	1	ENAH		-0.5456969109369175	0.0029233511988713836
GSE100927	Infra-popliteal artery_3	unknown	1	FASLG		0.15081562945718	-0.0021305646752059282
GSE100927	Infra-popliteal artery_3	unknown	1	RAI2		-0.08069597085841278	-0.004237094202789804
GSE100927	Infra-popliteal artery_3	unknown	1	ZC3H12B		-0.07755541218819732	0.0011777101441080814
GSE100927	Infra-popliteal artery_3	unknown	1	AOX1		1.0231207959224387	-0.013459908732255157
GSE100927	Infra-popliteal artery_3	unknown	1	HVCN1		-0.5415533006596723	0.013485899286810848
GSE100927	Infra-popliteal artery_3	unknown	1	SEZ6L2		-0.19023400101379967	0.0005037402144817082
GSE100927	Infra-popliteal artery_3	unknown	1	SH2B3		0.822040355747644	0.03433635573868356
GSE100927	Infra-popliteal artery_3	unknown	1	RNASEH2A		0.7066681318415151	0.039355318251900896
GSE100927	Infra-popliteal artery_3	unknown	1	PERP		-0.18321126871922588	-0.010971477276327864
GSE100927	Infra-popliteal artery_3	unknown	1	NECAP2		0.021431061853760307	-0.0003052267780190844
GSE100927	Infra-popliteal artery_3	unknown	1	CEBPE		-0.3163022213492912	0.0167382683503641
GSE100927	Infra-popliteal artery_3	unknown	1	FGD3		0.2946819510123819	0.005833715374863015
GSE100927	Infra-popliteal artery_3	unknown	1	S100Z		-0.33693642985306055	0.0009316977355765516
GSE100927	Infra-popliteal artery_3	unknown	1	UNC93B1		-0.6580341600788885	0.03205092654375917
GSE100927	Infra-popliteal artery_3	unknown	1	AMICA1		0.05173836884189237	0.002717000871784295
GSE100927	Infra-popliteal artery_3	unknown	1	TTLL11		-0.5823981765007678	0.02561028284544291
GSE100927	Infra-popliteal artery_3	unknown	1	UAP1		-0.23370694743855952	0.017208762654752328
GSE100927	Infra-popliteal artery_3	unknown	1	REEP1		-0.7261374841675682	-0.06603282007616805
GSE100927	Infra-popliteal artery_3	unknown	1	NFAM1		0.06654277374673555	0.0018294750035916906
GSE100927	Infra-popliteal artery_3	unknown	1	GALNT6		-0.5841051939359115	0.025786396768717006
GSE100927	Infra-popliteal artery_3	unknown	1	KCND3		0.7454525472904361	-0.05249666329345792
GSE100927	Infra-popliteal artery_3	unknown	1	MAP6		0.010221159579230319	-0.00018128551541786716
GSE100927	Infra-popliteal artery_3	unknown	1	GNL1		-0.004764649891915687	-0.00019353596919438596
GSE100927	Infra-popliteal artery_3	unknown	1	TRERF1		-0.08173491230275237	-0.00037673539539826025
GSE100927	Infra-popliteal artery_3	unknown	1	TSPAN15		0.2724690843236191	0.023793885370653176
GSE100927	Infra-popliteal artery_3	unknown	1	NPR3		-0.6950876850511095	-0.01789154501003979
GSE100927	Infra-popliteal artery_3	unknown	1	RBMS3		0.15745674643954558	-0.005599686064536673
GSE100927	Infra-popliteal artery_3	unknown	1	TRPM2		-0.10714802057890466	0.0029437142729016067
GSE100927	Infra-popliteal artery_3	unknown	1	KCNQ1		-0.04262975203090381	0.0005164870821682925
GSE100927	Infra-popliteal artery_3	unknown	1	HNRNPA0		-0.06278986322941815	-0.00029566934849662964
GSE100927	Infra-popliteal artery_3	unknown	1	IKZF1		-0.22640768994938365	0.008190222598795592
GSE100927	Infra-popliteal artery_3	unknown	1	ITGAL		-0.12752241482445886	0.0021765577376312195
GSE100927	Infra-popliteal artery_3	unknown	1	SLC12A9		0.5244978565367544	0.010437498210750988
GSE100927	Infra-popliteal artery_3	unknown	1	RRAS2		-0.8814807704143326	-0.029819736535737804
GSE100927	Infra-popliteal artery_3	unknown	1	SMARCA1		-0.006357317426263297	-2.513012946799434e-05
GSE100927	Infra-popliteal artery_3	unknown	1	MRPL33		0.744657273880875	0.022545248449308265
GSE100927	Infra-popliteal artery_3	unknown	1	EIF4E		-0.3532406437955056	0.023516135933521743
GSE100927	Infra-popliteal artery_3	unknown	1	UAP1L1		0.05389088192227685	-0.0015122776851862006
GSE100927	Infra-popliteal artery_3	unknown	1	SEMA4D		-0.035029380318261194	-0.00144459295081082
GSE100927	Infra-popliteal artery_3	unknown	1	EIF2S1	12.0	-0.2353983375619202	0.027368022409695318
GSE100927	Infra-popliteal artery_3	unknown	1	MATK		-0.6016950599532529	0.04670740073942029
GSE100927	Infra-popliteal artery_3	unknown	1	FAM53B		0.4712004956956943	0.02067979385225996
GSE100927	Infra-popliteal artery_3	unknown	1	IL2RG		-0.3481193910315194	0.015041397036082782
GSE100927	Infra-popliteal artery_3	unknown	1	NAPG		-0.5225201577209089	0.006942174405484248
GSE100927	Infra-popliteal artery_3	unknown	1	ST3GAL2	7.0	1.2047263490381634	0.1676810372803971
GSE100927	Infra-popliteal artery_3	unknown	1	DNAJB5		-0.10495349600713366	-0.005582092294898741
GSE100927	Infra-popliteal artery_3	unknown	1	VAV3		0.42592757611288395	-0.01901060736386719
GSE100927	Infra-popliteal artery_3	unknown	1	SVIL		-0.3494742137735834	-0.00015657260472471982
GSE100927	Infra-popliteal artery_3	unknown	1	HS3ST1		-0.8663956056091956	-0.05077533878301719
GSE100927	Infra-popliteal artery_3	unknown	1	RASGRP4		-0.10252292442892064	0.001082084309472031
GSE100927	Infra-popliteal artery_3	unknown	1	FERMT2		-0.040724824997039964	-0.002941628663796081
GSE100927	Infra-popliteal artery_3	unknown	1	LYG1		0.5670722494717204	0.05296132480202202
GSE100927	Infra-popliteal artery_3	unknown	1	SLC37A2		-0.7768856364400327	0.038201475385460454
GSE100927	Infra-popliteal artery_3	unknown	1	ZNF671		-0.7813221649447896	0.07089545363891492
GSE100927	Infra-popliteal artery_3	unknown	1	CD84		-0.7801176903094605	0.03617161355857849
GSE100927	Infra-popliteal artery_3	unknown	1	BTK		-0.31317878975962443	0.011099720835056026
GSE100927	Infra-popliteal artery_3	unknown	1	FYB		0.0008265883136185265	-1.0700986648049502e-05
GSE100927	Infra-popliteal artery_3	unknown	1	BARD1		-0.38914643551417766	0.03294336340593206
GSE100927	Infra-popliteal artery_3	unknown	1	SLC16A7		-0.18262543166272321	0.01602259774148711
GSE100927	Infra-popliteal artery_3	unknown	1	EPSTI1		-0.9132515084145812	-0.020478338255638294
GSE100927	Infra-popliteal artery_3	unknown	1	PLN		-0.6312487898756544	-0.023179204981002177
GSE100927	Infra-popliteal artery_3	unknown	1	P2RX7		-0.23014024385053228	0.010244597695609174
GSE100927	Infra-popliteal artery_3	unknown	1	AIM1		0.716001345213956	-0.03540304589164374
GSE100927	Infra-popliteal artery_3	unknown	1	FBXW4		-0.4313074800689567	0.0031805614682168803
GSE100927	Infra-popliteal artery_3	unknown	1	PPP1R12A		-0.34397034631741896	-0.019903990699930815
GSE100927	Infra-popliteal artery_3	unknown	1	ABTB2		-0.5895387911714799	-0.01349559705134514
GSE100927	Infra-popliteal artery_3	unknown	1	NDUFAF2		0.5302309466333487	-0.020633508252397906
GSE100927	Infra-popliteal artery_3	unknown	1	DTX3L		0.26090763217420626	0.010020052215708208
GSE100927	Infra-popliteal artery_4	unknown	1	TMEM79	5.0	0.46590422887240335	0.07174549882661246
GSE100927	Infra-popliteal artery_4	unknown	1	IBSP	8.0	1.2089901810549475	0.1679769758912968
GSE100927	Infra-popliteal artery_4	unknown	1	LARP6		0.20673402458425835	-0.005422800822234747
GSE100927	Infra-popliteal artery_4	unknown	1	TNF	1.0	-0.7822651931097998	-0.13026632481990247
GSE100927	Infra-popliteal artery_4	unknown	1	RAB21		0.19729578718901056	-0.015421699925720055
GSE100927	Infra-popliteal artery_4	unknown	1	PTPLA		0.8544485032380202	0.009895127741282253
GSE100927	Infra-popliteal artery_4	unknown	1	SAMD9L		0.5203847473082227	0.039634338429847524
GSE100927	Infra-popliteal artery_4	unknown	1	IL17D		-0.08995317389202222	0.0018209382098188438
GSE100927	Infra-popliteal artery_4	unknown	1	C16orf54	15.0	0.04286173984779632	0.004596162045237573
GSE100927	Infra-popliteal artery_4	unknown	1	OAS2		-0.8167130759055727	-0.0730373974225833
GSE100927	Infra-popliteal artery_4	unknown	1	HSPB7		0.761660360644909	-0.054930361405760394
GSE100927	Infra-popliteal artery_4	unknown	1	DHRS9		-0.2943858080935805	-0.01521079701663182
GSE100927	Infra-popliteal artery_4	unknown	1	LTB		0.333176496653895	0.024887952076178537
GSE100927	Infra-popliteal artery_4	unknown	1	MYEF2		0.3040544386806606	-0.001991062789976276
GSE100927	Infra-popliteal artery_4	unknown	1	RNF115		-0.08525721089122498	0.006426146154285395
GSE100927	Infra-popliteal artery_4	unknown	1	YAF2	18.0	0.002609022379817634	-0.00026455224694147376
GSE100927	Infra-popliteal artery_4	unknown	1	DGKZ		0.13423103931173438	0.011156492455119498
GSE100927	Infra-popliteal artery_4	unknown	1	CSK		-0.3405197645640945	-0.0036379229070250076
GSE100927	Infra-popliteal artery_4	unknown	1	TC2N	19.0	-0.2036618525125744	0.020275798729032173
GSE100927	Infra-popliteal artery_4	unknown	1	SRRM4		0.4897548257722657	-0.03469247764129838
GSE100927	Infra-popliteal artery_4	unknown	1	DPP4		0.4173161002899989	0.011728722680545329
GSE100927	Infra-popliteal artery_4	unknown	1	CNTN4		0.06870681917375608	0.0005805920348828786
GSE100927	Infra-popliteal artery_4	unknown	1	PI16		-1.7774995625203873	0.14363449453193486
GSE100927	Infra-popliteal artery_4	unknown	1	SCARA5		-0.7765284056353051	0.034338243144779734
GSE100927	Infra-popliteal artery_4	unknown	1	ANPEP		-0.013955758137077662	-0.0004899772877466266
GSE100927	Infra-popliteal artery_4	unknown	1	CD163L1		-0.3489959365850789	-0.025825144654696194
GSE100927	Infra-popliteal artery_4	unknown	1	HSPB8		0.0032145053617837565	2.225519215264957e-05
GSE100927	Infra-popliteal artery_4	unknown	1	ASCL2		0.03047126348145529	0.0003770050099039409
GSE100927	Infra-popliteal artery_4	unknown	1	FAM71E1		0.8788237806793759	-0.016897646079758754
GSE100927	Infra-popliteal artery_4	unknown	1	MYOC		-0.2078637928196923	-0.0058624078251619605
GSE100927	Infra-popliteal artery_4	unknown	1	SMPD3		0.4097493655116638	0.01620047320963483
GSE100927	Infra-popliteal artery_4	unknown	1	PPP1R9A		0.11114389100359161	0.002554641703151173
GSE100927	Infra-popliteal artery_4	unknown	1	DOK1		0.11409644388364995	0.007540396876890762
GSE100927	Infra-popliteal artery_4	unknown	1	CLEC4A		0.0034284857924454103	6.025707082041269e-06
GSE100927	Infra-popliteal artery_4	unknown	1	DDX60L		-0.23695932546069645	-0.013865898028530024
GSE100927	Infra-popliteal artery_4	unknown	1	BIN2		-0.09669353422823275	0.001640428966221658
GSE100927	Infra-popliteal artery_4	unknown	1	TSPAN33		-0.2112826609813744	-0.008571231756026178
GSE100927	Infra-popliteal artery_4	unknown	1	P2RY13		0.27304074034509707	0.01853687111133751
GSE100927	Infra-popliteal artery_4	unknown	1	VAPA		-0.08431720594955887	0.004081415065650698
GSE100927	Infra-popliteal artery_4	unknown	1	LPAR1		0.11942939518271303	-0.007094925513992646
GSE100927	Infra-popliteal artery_4	unknown	1	KIAA1430		0.6706775351371116	-0.05221303788028788
GSE100927	Infra-popliteal artery_4	unknown	1	CYTH4		-0.03759578956943804	-0.0003886026692962316
GSE100927	Infra-popliteal artery_4	unknown	1	MXRA7		0.4385682789570871	0.02642104575002585
GSE100927	Infra-popliteal artery_4	unknown	1	LONRF2		-0.29863348204933043	-0.015444678067560157
GSE100927	Infra-popliteal artery_4	unknown	1	NAP1L5		0.31618635131688533	-0.0022691601451759616
GSE100927	Infra-popliteal artery_4	unknown	1	ZSWIM3	2.0	0.7073881061680163	0.11712917312592847
GSE100927	Infra-popliteal artery_4	unknown	1	CFL2		0.5710892665310338	0.03044810872395162
GSE100927	Infra-popliteal artery_4	unknown	1	INPP5A		0.9028126286795736	-0.003664022670642746
GSE100927	Infra-popliteal artery_4	unknown	1	ATP6V0D1		-0.5272195880414206	-0.014763415587433383
GSE100927	Infra-popliteal artery_4	unknown	1	AEBP2		0.327703939082953	0.005508722456314842
GSE100927	Infra-popliteal artery_4	unknown	1	AMPH		-0.5884923066130181	0.04411329663195312
GSE100927	Infra-popliteal artery_4	unknown	1	BEX5		-0.1636382940283647	0.014397211634675949
GSE100927	Infra-popliteal artery_4	unknown	1	SYNC		0.20092870680833969	-0.0067060049814107224
GSE100927	Infra-popliteal artery_4	unknown	1	RNF44	13.0	0.41204563340275807	0.047465508785544626
GSE100927	Infra-popliteal artery_4	unknown	1	TAPT1		0.7083925588469552	-0.04399193291422485
GSE100927	Infra-popliteal artery_4	unknown	1	HENMT1		0.18031015375721826	0.004718054749375862
GSE100927	Infra-popliteal artery_4	unknown	1	FAM110A		0.05043760621797793	0.0018975526360726096
GSE100927	Infra-popliteal artery_4	unknown	1	SLC46A1		0.31333238894122095	0.022378514490888495
GSE100927	Infra-popliteal artery_4	unknown	1	PACSIN3		0.27510295379623567	0.006226514890311622
GSE100927	Infra-popliteal artery_4	unknown	1	MNAT1		0.17089522801430038	-0.007187060773610668
GSE100927	Infra-popliteal artery_4	unknown	1	TLE1		0.38424169181691614	-0.029331841624559443
GSE100927	Infra-popliteal artery_4	unknown	1	PRKG1		-0.25297598959007006	0.011623071061946249
GSE100927	Infra-popliteal artery_4	unknown	1	ARHGAP25		0.23085237258768565	0.015639975088295344
GSE100927	Infra-popliteal artery_4	unknown	1	ARID3A		-0.3522815827437002	0.0021044180522932815
GSE100927	Infra-popliteal artery_4	unknown	1	PIK3CD		0.015298558570389083	-0.00030435382537614286
GSE100927	Infra-popliteal artery_4	unknown	1	ST8SIA4	17.0	0.2301073167537151	0.02381604928508907
GSE100927	Infra-popliteal artery_4	unknown	1	ARMC7		0.14554938955019212	0.009767495912234974
GSE100927	Infra-popliteal artery_4	unknown	1	PTPRE		-0.08212752870821842	-0.006165633977391392
GSE100927	Infra-popliteal artery_4	unknown	1	AFF4		-0.2692883097846661	0.003579306066117026
GSE100927	Infra-popliteal artery_4	unknown	1	PRR5L		-0.37749032933420645	0.006122869075040967
GSE100927	Infra-popliteal artery_4	unknown	1	FSTL3		-0.23468703974206878	0.008711846637564573
GSE100927	Infra-popliteal artery_4	unknown	1	PDGFB		0.38359088036089034	0.03653655622217689
GSE100927	Infra-popliteal artery_4	unknown	1	ZFR	10.0	0.12228995872779007	-0.015415907675176282
GSE100927	Infra-popliteal artery_4	unknown	1	OSBPL3		0.04477367608259501	0.00185386606044081
GSE100927	Infra-popliteal artery_4	unknown	1	ROR1		0.597525633063799	-0.012300586391298121
GSE100927	Infra-popliteal artery_4	unknown	1	BLNK		-0.4468418316888717	0.005219468263968789
GSE100927	Infra-popliteal artery_4	unknown	1	C3orf70		-0.06988756828312317	-0.0037282431718643223
GSE100927	Infra-popliteal artery_4	unknown	1	OPA1	11.0	-0.37720776610982165	0.04408654512467987
GSE100927	Infra-popliteal artery_4	unknown	1	PAK3		-0.2892886781573707	0.02339019255411986
GSE100927	Infra-popliteal artery_4	unknown	1	CXCR3		0.030389340910046022	-0.000723818639541082
GSE100927	Infra-popliteal artery_4	unknown	1	ANP32E	6.0	0.08981671605806847	-0.013645968592884715
GSE100927	Infra-popliteal artery_4	unknown	1	TLR7		-0.1873902452683908	-0.003600231028476688
GSE100927	Infra-popliteal artery_4	unknown	1	EPB41L5		0.5329931377689198	0.003636003013015769
GSE100927	Infra-popliteal artery_4	unknown	1	ARHGAP5		0.6124590500256001	-0.01649182764785141
GSE100927	Infra-popliteal artery_4	unknown	1	PARD3		-0.6367364325642197	0.006427959005988541
GSE100927	Infra-popliteal artery_4	unknown	1	OAS3		-0.36120725416423344	-0.019655717579583995
GSE100927	Infra-popliteal artery_4	unknown	1	CLIC4		0.5757278945387244	0.021013568065568398
GSE100927	Infra-popliteal artery_4	unknown	1	CPNE7		1.738942144679258	0.106870781613226
GSE100927	Infra-popliteal artery_4	unknown	1	DAPP1		-0.692803252211165	0.02008035897968444
GSE100927	Infra-popliteal artery_4	unknown	1	APBB2		0.9403861113614783	-0.02887025545278385
GSE100927	Infra-popliteal artery_4	unknown	1	GAB3		-0.23474424457133483	0.00398599596467011
GSE100927	Infra-popliteal artery_4	unknown	1	SGK223		0.3799800682240021	0.023874108315054647
GSE100927	Infra-popliteal artery_4	unknown	1	GUCA2B		0.7341770173889142	-0.02791609757069281
GSE100927	Infra-popliteal artery_4	unknown	1	MYBL1	4.0	-0.030638610828087758	0.004723415671213237
GSE100927	Infra-popliteal artery_4	unknown	1	PTPN6		-0.2763152446979076	0.011204117863953159
GSE100927	Infra-popliteal artery_4	unknown	1	CSDC2		0.6025524118199869	-0.0027455396604618805
GSE100927	Infra-popliteal artery_4	unknown	1	KCNMA1		0.38768207607678307	0.01898609711242609
GSE100927	Infra-popliteal artery_4	unknown	1	ADH5		0.6308987406347566	0.0053359604984255845
GSE100927	Infra-popliteal artery_4	unknown	1	TRAF3IP3		0.47380451740774543	0.002070809627981539
GSE100927	Infra-popliteal artery_4	unknown	1	MTA3		-0.22709679712988512	0.007518197070625022
GSE100927	Infra-popliteal artery_4	unknown	1	LINC00312		-0.047126891006229694	0.0009715061567108407
GSE100927	Infra-popliteal artery_4	unknown	1	AGPAT4-IT1	16.0	0.0018952073333903573	0.00019832659972567976
GSE100927	Infra-popliteal artery_4	unknown	1	MPEG1		-0.3250907291599984	-0.009235236635086097
GSE100927	Infra-popliteal artery_4	unknown	1	GMIP		-0.02764370376709207	0.00014365961385235344
GSE100927	Infra-popliteal artery_4	unknown	1	ABCA8		-1.1765680867231234	0.07616408309367804
GSE100927	Infra-popliteal artery_4	unknown	1	UNC13D		0.2510274151280307	-0.0011103098705966573
GSE100927	Infra-popliteal artery_4	unknown	1	FCHO1		-0.14227828154307764	0.002348148932793514
GSE100927	Infra-popliteal artery_4	unknown	1	B9D2		-1.8718215586330846	-0.08573010471143756
GSE100927	Infra-popliteal artery_4	unknown	1	IL21R		0.2580919979941585	-0.008815639857399924
GSE100927	Infra-popliteal artery_4	unknown	1	KLF9		0.08923274301470986	-0.00288543779912424
GSE100927	Infra-popliteal artery_4	unknown	1	TMEM86A		-0.2962238010926903	0.004050219299919854
GSE100927	Infra-popliteal artery_4	unknown	1	VGLL3		0.8939194082817765	-0.013854136097232376
GSE100927	Infra-popliteal artery_4	unknown	1	PLAA	20.0	-0.09114031974851564	0.008939055578308309
GSE100927	Infra-popliteal artery_4	unknown	1	MOB3A	14.0	0.2660797679591547	0.028590326175236578
GSE100927	Infra-popliteal artery_4	unknown	1	MARCKS		0.6834132002472644	0.046885938866765425
GSE100927	Infra-popliteal artery_4	unknown	1	KTN1		0.20378473582572879	0.0007559196436840157
GSE100927	Infra-popliteal artery_4	unknown	1	GPR65		-0.3201222517726237	0.008681865594504288
GSE100927	Infra-popliteal artery_4	unknown	1	LAYN		-0.1003047823326174	0.008573188837933484
GSE100927	Infra-popliteal artery_4	unknown	1	TXNDC15		0.2909567350067241	-0.004655117118116099
GSE100927	Infra-popliteal artery_4	unknown	1	STK10		0.04334546966273557	3.504433542431836e-05
GSE100927	Infra-popliteal artery_4	unknown	1	ICAM3	9.0	0.0775412445693951	0.009786432547251036
GSE100927	Infra-popliteal artery_4	unknown	1	ARHGAP30		-0.2426235369240434	0.011934567768999513
GSE100927	Infra-popliteal artery_4	unknown	1	ZBTB46	3.0	0.11682465025938132	0.019062530321877148
GSE100927	Infra-popliteal artery_4	unknown	1	OASL		-0.09188731069781822	-0.006832536019350578
GSE100927	Infra-popliteal artery_4	unknown	1	PTAFR		-0.48704593260298223	-0.020612413906108396
GSE100927	Infra-popliteal artery_4	unknown	1	CENPBD1		-0.30246226878055466	-0.01038184518491982
GSE100927	Infra-popliteal artery_4	unknown	1	NAGA		-0.4903671606654267	0.02261435220789673
GSE100927	Infra-popliteal artery_4	unknown	1	SUB1		-0.04510138945537418	0.0012055514671915177
GSE100927	Infra-popliteal artery_4	unknown	1	RPRD1A		0.8096806070138609	-0.02244179694224935
GSE100927	Infra-popliteal artery_4	unknown	1	RALGAPA1		0.9077253081230893	-0.011082549949343838
GSE100927	Infra-popliteal artery_4	unknown	1	MNDA		-0.06573140472871686	-0.0040181465513902375
GSE100927	Infra-popliteal artery_4	unknown	1	ENAH		0.63097178525796	-0.0033801769588926714
GSE100927	Infra-popliteal artery_4	unknown	1	FASLG		0.021349155505543917	-0.0003015984266969126
GSE100927	Infra-popliteal artery_4	unknown	1	RAI2		0.4127720245184257	0.021673373943657055
GSE100927	Infra-popliteal artery_4	unknown	1	ZC3H12B		0.6017098758768438	-0.00913720660668498
GSE100927	Infra-popliteal artery_4	unknown	1	AOX1		-0.754779322171076	0.009929678714287666
GSE100927	Infra-popliteal artery_4	unknown	1	HVCN1		-0.3716593409940863	0.009255156298638321
GSE100927	Infra-popliteal artery_4	unknown	1	SEZ6L2		0.3901994519020262	-0.001033249337890513
GSE100927	Infra-popliteal artery_4	unknown	1	SH2B3		0.06938676796479547	0.0028982625144112796
GSE100927	Infra-popliteal artery_4	unknown	1	RNASEH2A		-0.5275826495096386	-0.02938180192380528
GSE100927	Infra-popliteal artery_4	unknown	1	PERP		0.4620306836153701	0.027668380780774063
GSE100927	Infra-popliteal artery_4	unknown	1	NECAP2		-0.058662197478275266	0.000835482331673246
GSE100927	Infra-popliteal artery_4	unknown	1	CEBPE		-0.5581228056488973	0.029535073302861856
GSE100927	Infra-popliteal artery_4	unknown	1	FGD3		0.25639371147778317	0.00507573650685952
GSE100927	Infra-popliteal artery_4	unknown	1	S100Z		-0.39889358081814447	0.0011030218553285105
GSE100927	Infra-popliteal artery_4	unknown	1	UNC93B1		-0.4705436175195515	0.022918808529553886
GSE100927	Infra-popliteal artery_4	unknown	1	AMICA1		-0.2615832675248293	-0.013736845243054449
GSE100927	Infra-popliteal artery_4	unknown	1	TTLL11		0.223443012209452	-0.0098256467369181
GSE100927	Infra-popliteal artery_4	unknown	1	UAP1		-0.4640537728710795	0.03417010629724724
GSE100927	Infra-popliteal artery_4	unknown	1	REEP1		0.7929707984064626	0.07211044629772322
GSE100927	Infra-popliteal artery_4	unknown	1	NFAM1		-0.2699363245585583	-0.007421418292854423
GSE100927	Infra-popliteal artery_4	unknown	1	GALNT6		-0.4415951231529275	0.01949502790759509
GSE100927	Infra-popliteal artery_4	unknown	1	KCND3		-0.12069669919725114	0.008499768364090419
GSE100927	Infra-popliteal artery_4	unknown	1	MAP6		0.10675533788015819	-0.0018934443104223978
GSE100927	Infra-popliteal artery_4	unknown	1	GNL1		0.44138760253179293	0.01792878372686288
GSE100927	Infra-popliteal artery_4	unknown	1	TRERF1		-0.6860975291329047	-0.0031623845507074725
GSE100927	Infra-popliteal artery_4	unknown	1	TSPAN15		0.692246262662551	0.06045173258075941
GSE100927	Infra-popliteal artery_4	unknown	1	NPR3		0.4837524283640639	0.012451779152374559
GSE100927	Infra-popliteal artery_4	unknown	1	RBMS3		0.5346431365689776	-0.01901368972141783
GSE100927	Infra-popliteal artery_4	unknown	1	TRPM2		-0.028988920895953955	0.0007964225539247722
GSE100927	Infra-popliteal artery_4	unknown	1	KCNQ1		-0.11399405044758454	0.001381111822033036
GSE100927	Infra-popliteal artery_4	unknown	1	HNRNPA0		0.29215648993690996	0.0013757271412280598
GSE100927	Infra-popliteal artery_4	unknown	1	IKZF1		-0.11119787947575994	0.004022546167155913
GSE100927	Infra-popliteal artery_4	unknown	1	ITGAL		0.03848800236163259	-0.0006569147820914122
GSE100927	Infra-popliteal artery_4	unknown	1	SLC12A9		0.1301102821297355	0.002589192348461497
GSE100927	Infra-popliteal artery_4	unknown	1	RRAS2		0.26992646311655843	0.009131380155208481
GSE100927	Infra-popliteal artery_4	unknown	1	SMARCA1		0.4434469810949598	0.0017529217592738208
GSE100927	Infra-popliteal artery_4	unknown	1	MRPL33		0.2945269769447506	0.008917100662479178
GSE100927	Infra-popliteal artery_4	unknown	1	EIF4E		0.1977883954996748	-0.013167280935361864
GSE100927	Infra-popliteal artery_4	unknown	1	UAP1L1		-0.14614041002987738	0.004100969832167257
GSE100927	Infra-popliteal artery_4	unknown	1	SEMA4D		0.21595443528389233	0.008905845666496444
GSE100927	Infra-popliteal artery_4	unknown	1	EIF2S1	12.0	-1.0243292898125227	0.11909118496269017
GSE100927	Infra-popliteal artery_4	unknown	1	MATK		-0.13053648081786204	0.010133072591866093
GSE100927	Infra-popliteal artery_4	unknown	1	FAM53B		-0.3390355384959695	-0.014879409314574415
GSE100927	Infra-popliteal artery_4	unknown	1	IL2RG		-0.28559507804831563	0.01233987267341514
GSE100927	Infra-popliteal artery_4	unknown	1	NAPG		0.294431962868782	-0.003911807050084941
GSE100927	Infra-popliteal artery_4	unknown	1	ST3GAL2	7.0	0.5832569640938255	0.08118120170472824
GSE100927	Infra-popliteal artery_4	unknown	1	DNAJB5		0.24276321674755488	0.012911686920836362
GSE100927	Infra-popliteal artery_4	unknown	1	VAV3		-0.16055530638238774	0.007166133542412459
GSE100927	Infra-popliteal artery_4	unknown	1	SVIL		-0.27555540735443484	-0.00012345525413619615
GSE100927	Infra-popliteal artery_4	unknown	1	HS3ST1		-0.6880352378938227	-0.04032248325422703
GSE100927	Infra-popliteal artery_4	unknown	1	RASGRP4		-0.17409672248900385	0.0018375142221627406
GSE100927	Infra-popliteal artery_4	unknown	1	FERMT2		0.45932668605097515	0.03317800741518767
GSE100927	Infra-popliteal artery_4	unknown	1	LYG1		0.29181671989852054	0.027254022921424866
GSE100927	Infra-popliteal artery_4	unknown	1	SLC37A2		-0.13420581605656642	0.006599246965310955
GSE100927	Infra-popliteal artery_4	unknown	1	ZNF671		0.23175129070277853	-0.02102860205807489
GSE100927	Infra-popliteal artery_4	unknown	1	CD84		-0.2883123486657212	0.013368140460916476
GSE100927	Infra-popliteal artery_4	unknown	1	BTK		-0.18767426782503563	0.006651574272894754
GSE100927	Infra-popliteal artery_4	unknown	1	FYB		0.16402922088756294	-0.00212351720159673
GSE100927	Infra-popliteal artery_4	unknown	1	BARD1		0.04913188224232861	-0.004159281195491055
GSE100927	Infra-popliteal artery_4	unknown	1	SLC16A7		-0.6827009448942599	0.05989660102748241
GSE100927	Infra-popliteal artery_4	unknown	1	EPSTI1		-0.5080238950774701	-0.011391697762869227
GSE100927	Infra-popliteal artery_4	unknown	1	PLN		0.6937100535854651	0.025472757789534815
GSE100927	Infra-popliteal artery_4	unknown	1	P2RX7		-0.4272668935370186	0.01901960891195652
GSE100927	Infra-popliteal artery_4	unknown	1	AIM1		-0.22091729232453255	0.010923366402455545
GSE100927	Infra-popliteal artery_4	unknown	1	FBXW4		0.16517380614450314	-0.0012180299847754552
GSE100927	Infra-popliteal artery_4	unknown	1	PPP1R12A		0.5705185133693416	0.033013296947878995
GSE100927	Infra-popliteal artery_4	unknown	1	ABTB2		0.18016065815316504	0.004124199600350024
GSE100927	Infra-popliteal artery_4	unknown	1	NDUFAF2		-0.06109430878485036	0.0023774355919637517
GSE100927	Infra-popliteal artery_4	unknown	1	DTX3L		-0.13340104284298934	-0.005123213160833046
GSE100927	Infra-popliteal artery_5	unknown	1	TMEM79	5.0	-0.22293416227457094	-0.03433006546558405
GSE100927	Infra-popliteal artery_5	unknown	1	IBSP	8.0	1.2735018468648471	0.17694022034296072
GSE100927	Infra-popliteal artery_5	unknown	1	LARP6		-0.20019831441929797	0.0052513638537545525
GSE100927	Infra-popliteal artery_5	unknown	1	TNF	1.0	-0.3176670796518872	-0.05289935350186829
GSE100927	Infra-popliteal artery_5	unknown	1	RAB21		-0.5877968465801721	0.045945363124047664
GSE100927	Infra-popliteal artery_5	unknown	1	PTPLA		0.02072328926375514	0.00023999058305714834
GSE100927	Infra-popliteal artery_5	unknown	1	SAMD9L		-0.10139451760076201	-0.0077225642110134015
GSE100927	Infra-popliteal artery_5	unknown	1	IL17D		-0.5449472291329729	0.011031464360049018
GSE100927	Infra-popliteal artery_5	unknown	1	C16orf54	15.0	0.41262468046078576	0.04424668485219343
GSE100927	Infra-popliteal artery_5	unknown	1	OAS2		0.11209513361792123	0.010024495829348369
GSE100927	Infra-popliteal artery_5	unknown	1	HSPB7		-1.2253355217663349	0.08837025862413266
GSE100927	Infra-popliteal artery_5	unknown	1	DHRS9		-0.8033306254099055	-0.04150777226485608
GSE100927	Infra-popliteal artery_5	unknown	1	LTB		0.7855826228104811	0.05868223858748389
GSE100927	Infra-popliteal artery_5	unknown	1	MYEF2		-0.38334932270859806	0.0025103155057352726
GSE100927	Infra-popliteal artery_5	unknown	1	RNF115		-0.8965754211946023	0.06757815127552456
GSE100927	Infra-popliteal artery_5	unknown	1	YAF2	18.0	-0.31057119674506944	0.03149160718964536
GSE100927	Infra-popliteal artery_5	unknown	1	DGKZ		0.5865205212207645	0.048748127134557506
GSE100927	Infra-popliteal artery_5	unknown	1	CSK		0.039612469303644156	0.00042319748948501165
GSE100927	Infra-popliteal artery_5	unknown	1	TC2N	19.0	-0.19062476700960704	0.018977876126393425
GSE100927	Infra-popliteal artery_5	unknown	1	SRRM4		-0.7343253931893481	0.05201698062798702
GSE100927	Infra-popliteal artery_5	unknown	1	DPP4		1.561149519045684	0.04387630805288716
GSE100927	Infra-popliteal artery_5	unknown	1	CNTN4		-0.47272415490303255	-0.003994652675440346
GSE100927	Infra-popliteal artery_5	unknown	1	PI16		0.5191940499634085	-0.04195453911940243
GSE100927	Infra-popliteal artery_5	unknown	1	SCARA5		-0.7154730640489425	0.03163836359180336
GSE100927	Infra-popliteal artery_5	unknown	1	ANPEP		0.8097353330410105	0.02842926327463036
GSE100927	Infra-popliteal artery_5	unknown	1	CD163L1		0.08669078480402734	0.006414980299483703
GSE100927	Infra-popliteal artery_5	unknown	1	HSPB8		-0.6342620891972075	-0.004391227601621399
GSE100927	Infra-popliteal artery_5	unknown	1	ASCL2		-0.2838148967559565	-0.0035114933132813797
GSE100927	Infra-popliteal artery_5	unknown	1	FAM71E1		0.7237265352568072	-0.013915502880276766
GSE100927	Infra-popliteal artery_5	unknown	1	MYOC		-1.5042307371623502	-0.042424002394871534
GSE100927	Infra-popliteal artery_5	unknown	1	SMPD3		2.7386441521964806	0.10827919443628578
GSE100927	Infra-popliteal artery_5	unknown	1	PPP1R9A		-0.27448215101064843	-0.006308970681256615
GSE100927	Infra-popliteal artery_5	unknown	1	DOK1		0.3287405470507502	0.02172577961164708
GSE100927	Infra-popliteal artery_5	unknown	1	CLEC4A		1.6328126157638365	0.0028697364195395415
GSE100927	Infra-popliteal artery_5	unknown	1	DDX60L		0.15412358945592383	0.009018686945668788
GSE100927	Infra-popliteal artery_5	unknown	1	BIN2		0.09486826909498941	-0.0016094629060863512
GSE100927	Infra-popliteal artery_5	unknown	1	TSPAN33		-0.034884666190252184	-0.0014151873952147022
GSE100927	Infra-popliteal artery_5	unknown	1	P2RY13		0.22015420882455475	0.01494637828933991
GSE100927	Infra-popliteal artery_5	unknown	1	VAPA		-1.014686693377659	0.04911639932357762
GSE100927	Infra-popliteal artery_5	unknown	1	LPAR1		0.6441132507950272	-0.038264746547321246
GSE100927	Infra-popliteal artery_5	unknown	1	KIAA1430		0.03551257193035114	-0.002764695649224035
GSE100927	Infra-popliteal artery_5	unknown	1	CYTH4		0.33668390104266677	0.0034800775340174416
GSE100927	Infra-popliteal artery_5	unknown	1	MXRA7		-0.25949386434534716	-0.015632911887798143
GSE100927	Infra-popliteal artery_5	unknown	1	LONRF2		-0.181718405205641	-0.009398083055161113
GSE100927	Infra-popliteal artery_5	unknown	1	NAP1L5		0.11256141745528518	-0.0008078143832276379
GSE100927	Infra-popliteal artery_5	unknown	1	ZSWIM3	2.0	1.0696292913460224	0.17710899201473884
GSE100927	Infra-popliteal artery_5	unknown	1	CFL2		-0.2068357761865493	-0.01102762487480361
GSE100927	Infra-popliteal artery_5	unknown	1	INPP5A		-0.537645388242302	0.0021820085682313695
GSE100927	Infra-popliteal artery_5	unknown	1	ATP6V0D1		-0.3066803190658961	-0.008587786010903644
GSE100927	Infra-popliteal artery_5	unknown	1	AEBP2		-0.9292021002439333	-0.01561994186091535
GSE100927	Infra-popliteal artery_5	unknown	1	AMPH		0.02998298648033936	-0.0022475202507427168
GSE100927	Infra-popliteal artery_5	unknown	1	BEX5		-0.8748431611085891	0.0769703828337762
GSE100927	Infra-popliteal artery_5	unknown	1	SYNC		-0.2450476427530267	0.00817847653074402
GSE100927	Infra-popliteal artery_5	unknown	1	RNF44	13.0	0.4365557878036094	0.05028895078987112
GSE100927	Infra-popliteal artery_5	unknown	1	TAPT1		0.5553763809431379	-0.03448946518066679
GSE100927	Infra-popliteal artery_5	unknown	1	HENMT1		0.237225481194838	0.006207319914613925
GSE100927	Infra-popliteal artery_5	unknown	1	FAM110A		0.4368027742344272	0.0164332988387726
GSE100927	Infra-popliteal artery_5	unknown	1	SLC46A1		-0.18316531617384552	-0.013081851180707378
GSE100927	Infra-popliteal artery_5	unknown	1	PACSIN3		-0.5156912540982173	-0.011671845860384071
GSE100927	Infra-popliteal artery_5	unknown	1	MNAT1		-0.7849156996302692	0.033009914325587995
GSE100927	Infra-popliteal artery_5	unknown	1	TLE1		-0.21762516225229186	0.016612842720213766
GSE100927	Infra-popliteal artery_5	unknown	1	PRKG1		-0.7847206689862379	0.03605426789390079
GSE100927	Infra-popliteal artery_5	unknown	1	ARHGAP25		0.35992300839971847	0.024384357942597076
GSE100927	Infra-popliteal artery_5	unknown	1	ARID3A		0.2499372991343171	-0.0014930458758110844
GSE100927	Infra-popliteal artery_5	unknown	1	PIK3CD		0.023332861223736012	-0.0004641905011992327
GSE100927	Infra-popliteal artery_5	unknown	1	ST8SIA4	17.0	0.6365201251733901	0.06587967251952136
GSE100927	Infra-popliteal artery_5	unknown	1	ARMC7		0.5075250278548061	0.034058876167386974
GSE100927	Infra-popliteal artery_5	unknown	1	PTPRE		0.17075049927263536	0.012818906115052183
GSE100927	Infra-popliteal artery_5	unknown	1	AFF4		-0.5823929604488223	0.007741006870536727
GSE100927	Infra-popliteal artery_5	unknown	1	PRR5L		0.022920956476799866	-0.00037177645273637664
GSE100927	Infra-popliteal artery_5	unknown	1	FSTL3		-1.9569140547632087	0.07264284873476001
GSE100927	Infra-popliteal artery_5	unknown	1	PDGFB		0.30149298884612746	0.028716833745382735
GSE100927	Infra-popliteal artery_5	unknown	1	ZFR	10.0	-0.15231207822245385	0.01920050476849162
GSE100927	Infra-popliteal artery_5	unknown	1	OSBPL3		-0.06867274278962525	-0.0028434133239409656
GSE100927	Infra-popliteal artery_5	unknown	1	ROR1		-0.3035687470458375	0.006249227467596784
GSE100927	Infra-popliteal artery_5	unknown	1	BLNK		-0.5478584356469721	0.006399422603741361
GSE100927	Infra-popliteal artery_5	unknown	1	C3orf70		0.36503025116551435	0.019473013224876934
GSE100927	Infra-popliteal artery_5	unknown	1	OPA1	11.0	-0.7413445089834354	0.08664540098232315
GSE100927	Infra-popliteal artery_5	unknown	1	PAK3		0.4678339617746583	-0.037826321164609336
GSE100927	Infra-popliteal artery_5	unknown	1	CXCR3		-0.3333160910551181	0.007938980982799526
GSE100927	Infra-popliteal artery_5	unknown	1	ANP32E	6.0	-0.6803769991359045	0.10337054803392205
GSE100927	Infra-popliteal artery_5	unknown	1	TLR7		0.040724914134448516	0.0007824265307348006
GSE100927	Infra-popliteal artery_5	unknown	1	EPB41L5		-0.3335593484720636	-0.002275494204561076
GSE100927	Infra-popliteal artery_5	unknown	1	ARHGAP5		0.1977268297989536	-0.005324236450198738
GSE100927	Infra-popliteal artery_5	unknown	1	PARD3		0.1895058762370946	-0.0019130929872198316
GSE100927	Infra-popliteal artery_5	unknown	1	OAS3		0.25771825125976	0.014024184463257953
GSE100927	Infra-popliteal artery_5	unknown	1	CLIC4		-0.6118422996171343	-0.02233171248146595
GSE100927	Infra-popliteal artery_5	unknown	1	CPNE7		2.227406071502229	0.13689048169880022
GSE100927	Infra-popliteal artery_5	unknown	1	DAPP1		0.0375022385553363	-0.001086972975847672
GSE100927	Infra-popliteal artery_5	unknown	1	APBB2		-0.35801428591596257	0.010991191559789802
GSE100927	Infra-popliteal artery_5	unknown	1	GAB3		-0.48225214613968787	0.008188720928926354
GSE100927	Infra-popliteal artery_5	unknown	1	SGK223		0.18646695049730017	0.01171569917905835
GSE100927	Infra-popliteal artery_5	unknown	1	GUCA2B		0.7046341306021634	-0.02679276887676015
GSE100927	Infra-popliteal artery_5	unknown	1	MYBL1	4.0	-0.548841723817885	0.08461243931204973
GSE100927	Infra-popliteal artery_5	unknown	1	PTPN6		-0.3057673945446509	0.012398352943492442
GSE100927	Infra-popliteal artery_5	unknown	1	CSDC2		-1.1199716708218388	0.005103168754312038
GSE100927	Infra-popliteal artery_5	unknown	1	KCNMA1		-0.9563121245574581	-0.04683382592865183
GSE100927	Infra-popliteal artery_5	unknown	1	ADH5		-0.5761001420671708	-0.004872489677368742
GSE100927	Infra-popliteal artery_5	unknown	1	TRAF3IP3		0.40695538376975854	0.001778638860346927
GSE100927	Infra-popliteal artery_5	unknown	1	MTA3		0.02815116320421667	-0.0009319637943444022
GSE100927	Infra-popliteal artery_5	unknown	1	LINC00312		-0.6555228946308552	0.013513399980376452
GSE100927	Infra-popliteal artery_5	unknown	1	AGPAT4-IT1	16.0	0.2113438247010018	0.02211636763297419
GSE100927	Infra-popliteal artery_5	unknown	1	MPEG1		0.33476087875315214	0.00950994800572473
GSE100927	Infra-popliteal artery_5	unknown	1	GMIP		0.48997535441012746	-0.002546318351722572
GSE100927	Infra-popliteal artery_5	unknown	1	ABCA8		-0.8636406047575759	0.05590700234529623
GSE100927	Infra-popliteal artery_5	unknown	1	UNC13D		0.049614376101959914	-0.00021944747143018222
GSE100927	Infra-popliteal artery_5	unknown	1	FCHO1		0.19956408210333887	-0.0032935890237962445
GSE100927	Infra-popliteal artery_5	unknown	1	B9D2		0.06035203091236557	0.0027641448544076866
GSE100927	Infra-popliteal artery_5	unknown	1	IL21R		0.8001094078781013	-0.02732931063802484
GSE100927	Infra-popliteal artery_5	unknown	1	KLF9		-1.3281799105378176	0.04294814199840869
GSE100927	Infra-popliteal artery_5	unknown	1	TMEM86A		-0.13984008457114594	0.0019120104709454287
GSE100927	Infra-popliteal artery_5	unknown	1	VGLL3		-0.19195465877017157	0.0029749504736801577
GSE100927	Infra-popliteal artery_5	unknown	1	PLAA	20.0	-0.7907351510632276	0.07755541655526535
GSE100927	Infra-popliteal artery_5	unknown	1	MOB3A	14.0	0.5389074612630028	0.05790571832632948
GSE100927	Infra-popliteal artery_5	unknown	1	MARCKS		0.6010332159876145	0.0412342146910463
GSE100927	Infra-popliteal artery_5	unknown	1	KTN1		-0.5218355753977163	-0.0019356982779790803
GSE100927	Infra-popliteal artery_5	unknown	1	GPR65		-0.014553341407879467	0.0003946934440030344
GSE100927	Infra-popliteal artery_5	unknown	1	LAYN		-0.6382357031697625	0.05455089058706154
GSE100927	Infra-popliteal artery_5	unknown	1	TXNDC15		-0.14611255644326637	0.002337705166560365
GSE100927	Infra-popliteal artery_5	unknown	1	STK10		0.5989455782302054	0.0004842409116276479
GSE100927	Infra-popliteal artery_5	unknown	1	ICAM3	9.0	1.5277289056707897	0.19281372086377202
GSE100927	Infra-popliteal artery_5	unknown	1	ARHGAP30		-0.04788175685586381	0.0023552870399130457
GSE100927	Infra-popliteal artery_5	unknown	1	ZBTB46	3.0	0.3577046705084321	0.05836744310986282
GSE100927	Infra-popliteal artery_5	unknown	1	OASL		0.4240758763999888	0.031533338808547653
GSE100927	Infra-popliteal artery_5	unknown	1	PTAFR		0.5372959785159012	0.022739060852162152
GSE100927	Infra-popliteal artery_5	unknown	1	CENPBD1		0.3445072496846589	0.011825015218356346
GSE100927	Infra-popliteal artery_5	unknown	1	NAGA		-0.20446181453624127	0.009429202968473207
GSE100927	Infra-popliteal artery_5	unknown	1	SUB1		-0.01198464603504997	0.0003203472838818249
GSE100927	Infra-popliteal artery_5	unknown	1	RPRD1A		-0.43505575517593453	0.012058375650397824
GSE100927	Infra-popliteal artery_5	unknown	1	RALGAPA1		0.22885834778760245	-0.002794164763263906
GSE100927	Infra-popliteal artery_5	unknown	1	MNDA		0.7892980859977317	0.04824962124816911
GSE100927	Infra-popliteal artery_5	unknown	1	ENAH		-0.1779411312859403	0.0009532478726701406
GSE100927	Infra-popliteal artery_5	unknown	1	FASLG		-0.41767497731763226	0.005900473018567634
GSE100927	Infra-popliteal artery_5	unknown	1	RAI2		0.18807045358988309	0.009874994007072738
GSE100927	Infra-popliteal artery_5	unknown	1	ZC3H12B		-0.21642742663704984	0.003286537568714658
GSE100927	Infra-popliteal artery_5	unknown	1	AOX1		-0.7745281891516874	0.010189489626336246
GSE100927	Infra-popliteal artery_5	unknown	1	HVCN1		-0.4746706170654876	0.011820369533997769
GSE100927	Infra-popliteal artery_5	unknown	1	SEZ6L2		0.8840739773836217	-0.002341030586601693
GSE100927	Infra-popliteal artery_5	unknown	1	SH2B3		0.1615195046990429	0.006746616675574571
GSE100927	Infra-popliteal artery_5	unknown	1	RNASEH2A		-0.24783788243802202	-0.013802431861202186
GSE100927	Infra-popliteal artery_5	unknown	1	PERP		0.04082581971601222	0.002444825345258265
GSE100927	Infra-popliteal artery_5	unknown	1	NECAP2		-0.10118084132120939	0.001441043957806235
GSE100927	Infra-popliteal artery_5	unknown	1	CEBPE		0.09298178080008589	-0.004920464965713582
GSE100927	Infra-popliteal artery_5	unknown	1	FGD3		0.509455044651773	0.010085503087570146
GSE100927	Infra-popliteal artery_5	unknown	1	S100Z		0.20120568138652475	-0.0005563746188404609
GSE100927	Infra-popliteal artery_5	unknown	1	UNC93B1		-0.2199374467719236	0.010712512173932995
GSE100927	Infra-popliteal artery_5	unknown	1	AMICA1		0.5870079150381465	0.030826271732237915
GSE100927	Infra-popliteal artery_5	unknown	1	TTLL11		-0.17196550326785062	0.007561983117477681
GSE100927	Infra-popliteal artery_5	unknown	1	UAP1		-0.6753999083884794	0.04973235433471394
GSE100927	Infra-popliteal artery_5	unknown	1	REEP1		-0.26034431153784326	-0.023674950620873166
GSE100927	Infra-popliteal artery_5	unknown	1	NFAM1		0.5553011961176514	0.015267016996141506
GSE100927	Infra-popliteal artery_5	unknown	1	GALNT6		0.5263605591299848	-0.02323715379017628
GSE100927	Infra-popliteal artery_5	unknown	1	KCND3		-0.09311232828999984	0.006557206846334094
GSE100927	Infra-popliteal artery_5	unknown	1	MAP6		-0.5363478001245978	0.009512823533878214
GSE100927	Infra-popliteal artery_5	unknown	1	GNL1		-0.12373858387157095	-0.005026154554809642
GSE100927	Infra-popliteal artery_5	unknown	1	TRERF1		-0.050762856416648613	-0.00023397792014303334
GSE100927	Infra-popliteal artery_5	unknown	1	TSPAN15		-0.2602581922673619	-0.02272754580195952
GSE100927	Infra-popliteal artery_5	unknown	1	NPR3		-0.7106091237236145	-0.018291066573436897
GSE100927	Infra-popliteal artery_5	unknown	1	RBMS3		0.5022044168323201	-0.017860060861631163
GSE100927	Infra-popliteal artery_5	unknown	1	TRPM2		-0.27023742907575443	0.007424325458786429
GSE100927	Infra-popliteal artery_5	unknown	1	KCNQ1		-0.15923043632919687	0.0019291799631494916
GSE100927	Infra-popliteal artery_5	unknown	1	HNRNPA0		-0.22027459330321633	-0.0010372445828454714
GSE100927	Infra-popliteal artery_5	unknown	1	IKZF1		-0.08068439006814068	0.002918730874617642
GSE100927	Infra-popliteal artery_5	unknown	1	ITGAL		-0.12175816422771985	0.002078173275140855
GSE100927	Infra-popliteal artery_5	unknown	1	SLC12A9		0.26997132546573127	0.005372424675114344
GSE100927	Infra-popliteal artery_5	unknown	1	RRAS2		-1.168627635592852	-0.039533668086010505
GSE100927	Infra-popliteal artery_5	unknown	1	SMARCA1		0.1242789144874914	0.0004912677788134575
GSE100927	Infra-popliteal artery_5	unknown	1	MRPL33		-0.05354948748763435	-0.0016212646301699508
GSE100927	Infra-popliteal artery_5	unknown	1	EIF4E		-0.6065984013735343	0.04038281187148745
GSE100927	Infra-popliteal artery_5	unknown	1	UAP1L1		-0.2058314454267403	0.005776010536947797
GSE100927	Infra-popliteal artery_5	unknown	1	SEMA4D		1.7476938981499732	0.07207396369859212
GSE100927	Infra-popliteal artery_5	unknown	1	EIF2S1	12.0	-0.5034325713393681	0.058530378918084554
GSE100927	Infra-popliteal artery_5	unknown	1	MATK		0.7225045436303963	-0.05608540189447246
GSE100927	Infra-popliteal artery_5	unknown	1	FAM53B		0.25728862236190764	0.011291744638597227
GSE100927	Infra-popliteal artery_5	unknown	1	IL2RG		-0.3516922089162739	0.015195769856806648
GSE100927	Infra-popliteal artery_5	unknown	1	NAPG		-0.9322727057041744	0.012386124479293152
GSE100927	Infra-popliteal artery_5	unknown	1	ST3GAL2	7.0	0.8138118186836923	0.11327120886571158
GSE100927	Infra-popliteal artery_5	unknown	1	DNAJB5		0.09096151752255882	0.004837910173668349
GSE100927	Infra-popliteal artery_5	unknown	1	VAV3		-0.0149843761210314	0.000668804057321562
GSE100927	Infra-popliteal artery_5	unknown	1	SVIL		0.026873820939134034	1.2040099033092067e-05
GSE100927	Infra-popliteal artery_5	unknown	1	HS3ST1		-0.09213706746861161	-0.005399716693972591
GSE100927	Infra-popliteal artery_5	unknown	1	RASGRP4		-0.3126607748910358	0.00329999676249499
GSE100927	Infra-popliteal artery_5	unknown	1	FERMT2		0.517917835834789	0.0374101534259161
GSE100927	Infra-popliteal artery_5	unknown	1	LYG1		-0.32470285952922123	-0.03032540143463678
GSE100927	Infra-popliteal artery_5	unknown	1	SLC37A2		1.1946320163995285	-0.05874314497342653
GSE100927	Infra-popliteal artery_5	unknown	1	ZNF671		-0.04146937157264788	0.0037628395067626705
GSE100927	Infra-popliteal artery_5	unknown	1	CD84		1.0918040468104366	-0.05062353354306485
GSE100927	Infra-popliteal artery_5	unknown	1	BTK		-0.17514469824753912	0.006207499740898615
GSE100927	Infra-popliteal artery_5	unknown	1	FYB		0.3684425684707574	-0.0047698460537372285
GSE100927	Infra-popliteal artery_5	unknown	1	BARD1		-0.32060908541233674	0.027141303756326764
GSE100927	Infra-popliteal artery_5	unknown	1	SLC16A7		0.6020874732173019	-0.05282399773524168
GSE100927	Infra-popliteal artery_5	unknown	1	EPSTI1		0.06625383962899892	0.0014856460965641592
GSE100927	Infra-popliteal artery_5	unknown	1	PLN		-0.5320310285052054	-0.019535968169388147
GSE100927	Infra-popliteal artery_5	unknown	1	P2RX7		-0.6256833577252701	0.02785203568697134
GSE100927	Infra-popliteal artery_5	unknown	1	AIM1		0.35374083114070887	-0.017490892946409806
GSE100927	Infra-popliteal artery_5	unknown	1	FBXW4		-0.34965324574264756	0.0025784241916421975
GSE100927	Infra-popliteal artery_5	unknown	1	PPP1R12A		0.23738082005196676	0.013736142330990894
GSE100927	Infra-popliteal artery_5	unknown	1	ABTB2		-0.3777874142830409	-0.00864822941354255
GSE100927	Infra-popliteal artery_5	unknown	1	NDUFAF2		-0.0602786877428937	0.002345696359074957
GSE100927	Infra-popliteal artery_5	unknown	1	DTX3L		1.2402900587794128	0.047632838671793166
GSE100927	Infra-popliteal artery_7	unknown	1	TMEM79	5.0	-0.08833355710792082	-0.01360265635101692
GSE100927	Infra-popliteal artery_7	unknown	1	IBSP	8.0	0.8634078609319158	0.11996180259591782
GSE100927	Infra-popliteal artery_7	unknown	1	LARP6		-0.14306454762510187	0.0037526988992460128
GSE100927	Infra-popliteal artery_7	unknown	1	TNF	1.0	-0.08669950395118234	-0.014437592063288813
GSE100927	Infra-popliteal artery_7	unknown	1	RAB21		-0.15446080067852214	0.012073486982611587
GSE100927	Infra-popliteal artery_7	unknown	1	PTPLA		0.056220833388149836	0.0006510776553401245
GSE100927	Infra-popliteal artery_7	unknown	1	SAMD9L		-0.2396067637032684	-0.018249296528806594
GSE100927	Infra-popliteal artery_7	unknown	1	IL17D		-0.9395933946405066	0.019020357370025328
GSE100927	Infra-popliteal artery_7	unknown	1	C16orf54	15.0	0.5471636631221531	0.05867360657559718
GSE100927	Infra-popliteal artery_7	unknown	1	OAS2		-0.1262032837141286	-0.011286166048515142
GSE100927	Infra-popliteal artery_7	unknown	1	HSPB7		-0.3926090409862721	0.028314663105592813
GSE100927	Infra-popliteal artery_7	unknown	1	DHRS9		0.6977963566839218	0.03605485878955931
GSE100927	Infra-popliteal artery_7	unknown	1	LTB		0.8949658767834218	0.0668530585887608
GSE100927	Infra-popliteal artery_7	unknown	1	MYEF2		0.05016841486630357	-0.000328521644037894
GSE100927	Infra-popliteal artery_7	unknown	1	RNF115		-0.5328810510586051	0.04016518346255524
GSE100927	Infra-popliteal artery_7	unknown	1	YAF2	18.0	-0.4166633123953635	0.04224924108162517
GSE100927	Infra-popliteal artery_7	unknown	1	DGKZ		0.6507401231145418	0.05408568175435602
GSE100927	Infra-popliteal artery_7	unknown	1	CSK		0.2737315846750931	0.002924395309448592
GSE100927	Infra-popliteal artery_7	unknown	1	TC2N	19.0	-0.0640388722872433	0.006375466339481389
GSE100927	Infra-popliteal artery_7	unknown	1	SRRM4		0.23789606477425798	-0.016851705126375884
GSE100927	Infra-popliteal artery_7	unknown	1	DPP4		0.30000905060108296	0.00843179295912279
GSE100927	Infra-popliteal artery_7	unknown	1	CNTN4		-0.2637181546007671	-0.002228492918992549
GSE100927	Infra-popliteal artery_7	unknown	1	PI16		-1.8249955241756128	0.14747250304034945
GSE100927	Infra-popliteal artery_7	unknown	1	SCARA5		-1.163704617469256	0.051459253535831535
GSE100927	Infra-popliteal artery_7	unknown	1	ANPEP		0.08702760364790037	0.0030554806679542958
GSE100927	Infra-popliteal artery_7	unknown	1	CD163L1		0.10261160082626691	0.007593095382479545
GSE100927	Infra-popliteal artery_7	unknown	1	HSPB8		-0.37246406658141457	-0.002578704478230163
GSE100927	Infra-popliteal artery_7	unknown	1	ASCL2		-0.06721824624072198	-0.000831656212914563
GSE100927	Infra-popliteal artery_7	unknown	1	FAM71E1		0.4086316575104822	-0.007856993947363906
GSE100927	Infra-popliteal artery_7	unknown	1	MYOC		-1.0171015673662447	-0.02868543918413234
GSE100927	Infra-popliteal artery_7	unknown	1	SMPD3		0.2682553974193932	0.010606152797347322
GSE100927	Infra-popliteal artery_7	unknown	1	PPP1R9A		-0.5376050655841231	-0.012356849377552756
GSE100927	Infra-popliteal artery_7	unknown	1	DOK1		0.11628668983433357	0.0076851456803065715
GSE100927	Infra-popliteal artery_7	unknown	1	CLEC4A		0.058044713612715244	0.00010201601029290674
GSE100927	Infra-popliteal artery_7	unknown	1	DDX60L		0.1898622370331607	0.011109967556888003
GSE100927	Infra-popliteal artery_7	unknown	1	BIN2		0.39518355669764726	-0.006704383685585011
GSE100927	Infra-popliteal artery_7	unknown	1	TSPAN33		0.25346402855406897	0.01028242885839306
GSE100927	Infra-popliteal artery_7	unknown	1	P2RY13		0.21278693080179242	0.014446210135031771
GSE100927	Infra-popliteal artery_7	unknown	1	VAPA		-0.15192790783098123	0.0073541437353262015
GSE100927	Infra-popliteal artery_7	unknown	1	LPAR1		-0.5996218818557442	0.03562165396398486
GSE100927	Infra-popliteal artery_7	unknown	1	KIAA1430		0.6096772985746378	-0.04746409744993362
GSE100927	Infra-popliteal artery_7	unknown	1	CYTH4		0.1739646035013667	0.001798156390859439
GSE100927	Infra-popliteal artery_7	unknown	1	MXRA7		-0.4128708986484172	-0.024872936382869328
GSE100927	Infra-popliteal artery_7	unknown	1	LONRF2		-0.43585373677263667	-0.022541412981564143
GSE100927	Infra-popliteal artery_7	unknown	1	NAP1L5		-0.72735361434234	0.00521996546100497
GSE100927	Infra-popliteal artery_7	unknown	1	ZSWIM3	2.0	0.4298556289085589	0.07117540419265521
GSE100927	Infra-popliteal artery_7	unknown	1	CFL2		-0.1641116389198383	-0.0087497512517609
GSE100927	Infra-popliteal artery_7	unknown	1	INPP5A		-0.13513928363274133	0.0005484564384627415
GSE100927	Infra-popliteal artery_7	unknown	1	ATP6V0D1		-0.07035508136370372	-0.001970111369948653
GSE100927	Infra-popliteal artery_7	unknown	1	AEBP2		0.3028598907057775	0.005091092544437356
GSE100927	Infra-popliteal artery_7	unknown	1	AMPH		-0.9730125262890382	0.07293687566763668
GSE100927	Infra-popliteal artery_7	unknown	1	BEX5		-0.566638506720843	0.04985394494642333
GSE100927	Infra-popliteal artery_7	unknown	1	SYNC		-0.7762647921320353	0.02590787372108406
GSE100927	Infra-popliteal artery_7	unknown	1	RNF44	13.0	0.558644104064455	0.06435288832085607
GSE100927	Infra-popliteal artery_7	unknown	1	TAPT1		0.1572749689391376	-0.009766943195901242
GSE100927	Infra-popliteal artery_7	unknown	1	HENMT1		0.3269240372365256	0.008554401815029082
GSE100927	Infra-popliteal artery_7	unknown	1	FAM110A		0.522963224345206	0.019674808527522167
GSE100927	Infra-popliteal artery_7	unknown	1	SLC46A1		0.17208071624569524	0.012290177900597334
GSE100927	Infra-popliteal artery_7	unknown	1	PACSIN3		-0.5274241058473931	-0.011937400174192613
GSE100927	Infra-popliteal artery_7	unknown	1	MNAT1		-0.48696561902855184	0.020479515661632617
GSE100927	Infra-popliteal artery_7	unknown	1	TLE1		-0.056599381119740215	0.004320624540252484
GSE100927	Infra-popliteal artery_7	unknown	1	PRKG1		-0.34272668053334976	0.015746698210842527
GSE100927	Infra-popliteal artery_7	unknown	1	ARHGAP25		0.6406041888512528	0.043400175804065716
GSE100927	Infra-popliteal artery_7	unknown	1	ARID3A		0.30838981390212095	-0.0018422225949607767
GSE100927	Infra-popliteal artery_7	unknown	1	PIK3CD		0.2233447114886346	-0.004443282483531917
GSE100927	Infra-popliteal artery_7	unknown	1	ST8SIA4	17.0	0.6045810775868783	0.06257398914460587
GSE100927	Infra-popliteal artery_7	unknown	1	ARMC7		0.6147770688339516	0.04125632216891353
GSE100927	Infra-popliteal artery_7	unknown	1	PTPRE		0.01373681187394415	0.001031276057653347
GSE100927	Infra-popliteal artery_7	unknown	1	AFF4		-0.3959217462755016	0.0052624828359045354
GSE100927	Infra-popliteal artery_7	unknown	1	PRR5L		0.055157458300566946	-0.0008946504570913261
GSE100927	Infra-popliteal artery_7	unknown	1	FSTL3		-1.6494827670018868	0.06123065386661058
GSE100927	Infra-popliteal artery_7	unknown	1	PDGFB		0.8063134674650488	0.07680035904143145
GSE100927	Infra-popliteal artery_7	unknown	1	ZFR	10.0	0.31363856638260545	-0.03953736866893019
GSE100927	Infra-popliteal artery_7	unknown	1	OSBPL3		0.630542766991443	0.02610779229352311
GSE100927	Infra-popliteal artery_7	unknown	1	ROR1		-0.10998051820329179	0.0022640449056264707
GSE100927	Infra-popliteal artery_7	unknown	1	BLNK		0.3820953348872087	-0.004463177645469265
GSE100927	Infra-popliteal artery_7	unknown	1	C3orf70		-0.012111720699505212	-0.0006461154838658546
GSE100927	Infra-popliteal artery_7	unknown	1	OPA1	11.0	0.22423157324322704	-0.026207295449180542
GSE100927	Infra-popliteal artery_7	unknown	1	PAK3		0.17717496785007752	-0.014325332882640231
GSE100927	Infra-popliteal artery_7	unknown	1	CXCR3		0.39983431042283324	-0.009523323571536567
GSE100927	Infra-popliteal artery_7	unknown	1	ANP32E	6.0	-0.30696513853724394	0.04663760626564839
GSE100927	Infra-popliteal artery_7	unknown	1	TLR7		0.5186983376983262	0.009965480578384164
GSE100927	Infra-popliteal artery_7	unknown	1	EPB41L5		-0.3408699712468747	-0.002325366228331407
GSE100927	Infra-popliteal artery_7	unknown	1	ARHGAP5		0.013642032309319405	-0.0003673421849220972
GSE100927	Infra-popliteal artery_7	unknown	1	PARD3		0.4755446715185115	-0.004800701668235354
GSE100927	Infra-popliteal artery_7	unknown	1	OAS3		-0.17440719877072278	-0.009490669424166686
GSE100927	Infra-popliteal artery_7	unknown	1	CLIC4		0.07809831401598412	0.0028505206243235656
GSE100927	Infra-popliteal artery_7	unknown	1	CPNE7		0.19838491063073468	0.01219221152598332
GSE100927	Infra-popliteal artery_7	unknown	1	DAPP1		0.11028260512191423	-0.0031964548275357175
GSE100927	Infra-popliteal artery_7	unknown	1	APBB2		0.13599717971483294	-0.004175171529852749
GSE100927	Infra-popliteal artery_7	unknown	1	GAB3		0.584306972874914	-0.009921628708133276
GSE100927	Infra-popliteal artery_7	unknown	1	SGK223		0.5268805371552222	0.03310384955697891
GSE100927	Infra-popliteal artery_7	unknown	1	GUCA2B		0.0006380802838156324	-2.42621480093222e-05
GSE100927	Infra-popliteal artery_7	unknown	1	MYBL1	4.0	-0.41616169971904765	0.06415776176149733
GSE100927	Infra-popliteal artery_7	unknown	1	PTPN6		0.059837864079210885	-0.002426324622818629
GSE100927	Infra-popliteal artery_7	unknown	1	CSDC2		-0.00877936410398564	4.0003312356384826e-05
GSE100927	Infra-popliteal artery_7	unknown	1	KCNMA1		0.04149786920226225	0.002032290433971111
GSE100927	Infra-popliteal artery_7	unknown	1	ADH5		0.2307281335716713	0.001951432341385268
GSE100927	Infra-popliteal artery_7	unknown	1	TRAF3IP3		0.8468996821098085	0.0037014590431569128
GSE100927	Infra-popliteal artery_7	unknown	1	MTA3		-0.43193328529800135	0.01429945116476297
GSE100927	Infra-popliteal artery_7	unknown	1	LINC00312		-0.8920299897335817	0.018388919966783407
GSE100927	Infra-popliteal artery_7	unknown	1	AGPAT4-IT1	16.0	-0.02359784706266789	-0.0024694294319837265
GSE100927	Infra-popliteal artery_7	unknown	1	MPEG1		0.505257242405238	0.014353439752835592
GSE100927	Infra-popliteal artery_7	unknown	1	GMIP		0.46062453804063597	-0.002393787164823081
GSE100927	Infra-popliteal artery_7	unknown	1	ABCA8		-1.04670527626888	0.06775753017266282
GSE100927	Infra-popliteal artery_7	unknown	1	UNC13D		0.033381086389410855	-0.0001476466213481078
GSE100927	Infra-popliteal artery_7	unknown	1	FCHO1		0.30732434454994667	-0.005072055438467825
GSE100927	Infra-popliteal artery_7	unknown	1	B9D2		-0.41650430640125663	-0.01907604794690993
GSE100927	Infra-popliteal artery_7	unknown	1	IL21R		-0.17681587067929755	0.00603949385914927
GSE100927	Infra-popliteal artery_7	unknown	1	KLF9		-0.43685185889485934	0.014126079998068908
GSE100927	Infra-popliteal artery_7	unknown	1	TMEM86A		0.15391688220883165	-0.002104480209240971
GSE100927	Infra-popliteal artery_7	unknown	1	VGLL3		-0.12303131243303267	0.0019067631051266664
GSE100927	Infra-popliteal artery_7	unknown	1	PLAA	20.0	-0.5514254708341947	0.05408388893832001
GSE100927	Infra-popliteal artery_7	unknown	1	MOB3A	14.0	0.19649027186307175	0.02111292040696794
GSE100927	Infra-popliteal artery_7	unknown	1	MARCKS		0.5904415037256608	0.0405075644398825
GSE100927	Infra-popliteal artery_7	unknown	1	KTN1		-0.7777816488110768	-0.0028851053267111536
GSE100927	Infra-popliteal artery_7	unknown	1	GPR65		0.39713279347264263	-0.010770427600729401
GSE100927	Infra-popliteal artery_7	unknown	1	LAYN		0.04143454929651135	-0.0035414683853826805
GSE100927	Infra-popliteal artery_7	unknown	1	TXNDC15		-0.3479854446488974	0.005567539105781098
GSE100927	Infra-popliteal artery_7	unknown	1	STK10		0.5708037492868463	0.00046148855248565615
GSE100927	Infra-popliteal artery_7	unknown	1	ICAM3	9.0	0.37238361542585413	0.04699830592485706
GSE100927	Infra-popliteal artery_7	unknown	1	ARHGAP30		0.3358030405985641	-0.01651803528985035
GSE100927	Infra-popliteal artery_7	unknown	1	ZBTB46	3.0	0.5063841218846004	0.08262779008120479
GSE100927	Infra-popliteal artery_7	unknown	1	OASL		-0.4709482654856734	-0.035018665392913116
GSE100927	Infra-popliteal artery_7	unknown	1	PTAFR		0.2322928597032904	0.009830934314650862
GSE100927	Infra-popliteal artery_7	unknown	1	CENPBD1		0.42641969944742186	0.014636613423921349
GSE100927	Infra-popliteal artery_7	unknown	1	NAGA		-0.018196311652646322	0.0008391626389483303
GSE100927	Infra-popliteal artery_7	unknown	1	SUB1		-0.2897973269499918	0.007746226821646465
GSE100927	Infra-popliteal artery_7	unknown	1	RPRD1A		0.3029037792014953	-0.008395538990306484
GSE100927	Infra-popliteal artery_7	unknown	1	RALGAPA1		0.17361600924312184	-0.0021197030392609995
GSE100927	Infra-popliteal artery_7	unknown	1	MNDA		0.06193836293487476	0.0037862787270814837
GSE100927	Infra-popliteal artery_7	unknown	1	ENAH		-0.08656393145412945	0.0004637313639195274
GSE100927	Infra-popliteal artery_7	unknown	1	FASLG		0.3021364868322757	-0.004268266679339324
GSE100927	Infra-popliteal artery_7	unknown	1	RAI2		0.007433736181093651	0.00039032234376664706
GSE100927	Infra-popliteal artery_7	unknown	1	ZC3H12B		-0.15504197097487546	0.002354374721605947
GSE100927	Infra-popliteal artery_7	unknown	1	AOX1		-0.8551972898690998	0.011250751148432981
GSE100927	Infra-popliteal artery_7	unknown	1	HVCN1		-0.2719324824206138	0.006771732470783088
GSE100927	Infra-popliteal artery_7	unknown	1	SEZ6L2		0.3833934072045765	-0.0010152269107881323
GSE100927	Infra-popliteal artery_7	unknown	1	SH2B3		0.47583387963472396	0.019875424910004658
GSE100927	Infra-popliteal artery_7	unknown	1	RNASEH2A		-0.10796549890221371	-0.00601274682990064
GSE100927	Infra-popliteal artery_7	unknown	1	PERP		-0.1533144275260104	-0.009181126081893254
GSE100927	Infra-popliteal artery_7	unknown	1	NECAP2		0.1717295238101795	-0.0024458167122566403
GSE100927	Infra-popliteal artery_7	unknown	1	CEBPE		0.07636327368522344	-0.0040410369601675
GSE100927	Infra-popliteal artery_7	unknown	1	FGD3		0.27513899541659687	0.005446830327652892
GSE100927	Infra-popliteal artery_7	unknown	1	S100Z		-0.44188425699799866	0.001221899815972727
GSE100927	Infra-popliteal artery_7	unknown	1	UNC93B1		0.03676813342247219	-0.001790868643253283
GSE100927	Infra-popliteal artery_7	unknown	1	AMICA1		0.17921035771476224	0.009411094880701599
GSE100927	Infra-popliteal artery_7	unknown	1	TTLL11		-0.16684363130570964	0.007336754751488109
GSE100927	Infra-popliteal artery_7	unknown	1	UAP1		-0.9437481136512377	0.06949188918726514
GSE100927	Infra-popliteal artery_7	unknown	1	REEP1		-0.11360278698623524	-0.010330705350947314
GSE100927	Infra-popliteal artery_7	unknown	1	NFAM1		0.4157900521216503	0.011431406661733316
GSE100927	Infra-popliteal artery_7	unknown	1	GALNT6		0.6150255150075591	-0.02715143114205817
GSE100927	Infra-popliteal artery_7	unknown	1	KCND3		-0.12451607363056309	0.008768738420395158
GSE100927	Infra-popliteal artery_7	unknown	1	MAP6		-0.6455928844651495	0.011450426725378
GSE100927	Infra-popliteal artery_7	unknown	1	GNL1		0.26184512034431157	0.010635922952207064
GSE100927	Infra-popliteal artery_7	unknown	1	TRERF1		0.6310299001287631	0.0029085649233042466
GSE100927	Infra-popliteal artery_7	unknown	1	TSPAN15		0.9342821874883697	0.08158798392898747
GSE100927	Infra-popliteal artery_7	unknown	1	NPR3		-0.7905839941717763	-0.020349618357720308
GSE100927	Infra-popliteal artery_7	unknown	1	RBMS3		0.44906013130630656	-0.015970073155172144
GSE100927	Infra-popliteal artery_7	unknown	1	TRPM2		0.06851649058970703	-0.0018823770162839444
GSE100927	Infra-popliteal artery_7	unknown	1	KCNQ1		0.3457792164008697	-0.0041893393708660855
GSE100927	Infra-popliteal artery_7	unknown	1	HNRNPA0		-0.8496078030981229	-0.004000693307801024
GSE100927	Infra-popliteal artery_7	unknown	1	IKZF1		0.5977416968545142	-0.021623106330508245
GSE100927	Infra-popliteal artery_7	unknown	1	ITGAL		0.6356643641838234	-0.01084954509609367
GSE100927	Infra-popliteal artery_7	unknown	1	SLC12A9		0.4093181737894638	0.008145424529978056
GSE100927	Infra-popliteal artery_7	unknown	1	RRAS2		-0.8170959577638289	-0.027641653684039966
GSE100927	Infra-popliteal artery_7	unknown	1	SMARCA1		-0.0306041938041952	-0.00012097671092932504
GSE100927	Infra-popliteal artery_7	unknown	1	MRPL33		-0.1920511173141351	-0.005814540872271236
GSE100927	Infra-popliteal artery_7	unknown	1	EIF4E		-0.138416385468888	0.009214733902470958
GSE100927	Infra-popliteal artery_7	unknown	1	UAP1L1		-0.12093752841786838	0.003393730423482135
GSE100927	Infra-popliteal artery_7	unknown	1	SEMA4D		0.17289348652862094	0.007130035119409415
GSE100927	Infra-popliteal artery_7	unknown	1	EIF2S1	12.0	-0.7973852097981271	0.0927060765039361
GSE100927	Infra-popliteal artery_7	unknown	1	MATK		0.567027886846257	-0.044016314083436925
GSE100927	Infra-popliteal artery_7	unknown	1	FAM53B		0.4186188061611333	0.018372116950577548
GSE100927	Infra-popliteal artery_7	unknown	1	IL2RG		0.0687837958957709	-0.002971981482133227
GSE100927	Infra-popliteal artery_7	unknown	1	NAPG		0.15657129251927132	-0.002080197679457636
GSE100927	Infra-popliteal artery_7	unknown	1	ST3GAL2	7.0	0.6746317227370519	0.09389928853230933
GSE100927	Infra-popliteal artery_7	unknown	1	DNAJB5		0.2615762478480893	0.013912283184374317
GSE100927	Infra-popliteal artery_7	unknown	1	VAV3		0.452988838789675	-0.020218444255326415
GSE100927	Infra-popliteal artery_7	unknown	1	SVIL		0.011114481499519015	4.979547130970453e-06
GSE100927	Infra-popliteal artery_7	unknown	1	HS3ST1		-1.0461195846985383	-0.061308109109428015
GSE100927	Infra-popliteal artery_7	unknown	1	RASGRP4		-0.7428087238235542	0.007840018897877565
GSE100927	Infra-popliteal artery_7	unknown	1	FERMT2		0.309348082516309	0.022344778318543326
GSE100927	Infra-popliteal artery_7	unknown	1	LYG1		-0.1081949130064166	-0.010104789883471639
GSE100927	Infra-popliteal artery_7	unknown	1	SLC37A2		0.4097462328056585	-0.02014828166799136
GSE100927	Infra-popliteal artery_7	unknown	1	ZNF671		0.04013732623856533	-0.0036419726448401555
GSE100927	Infra-popliteal artery_7	unknown	1	CD84		0.6487183775651392	-0.030079039038745484
GSE100927	Infra-popliteal artery_7	unknown	1	BTK		0.33167639116219055	-0.011755315078345024
GSE100927	Infra-popliteal artery_7	unknown	1	FYB		0.27699988740545695	-0.003586031943351411
GSE100927	Infra-popliteal artery_7	unknown	1	BARD1		-0.38463739932326735	0.03256164895530016
GSE100927	Infra-popliteal artery_7	unknown	1	SLC16A7		-0.4348789284530007	0.038153996808724
GSE100927	Infra-popliteal artery_7	unknown	1	EPSTI1		-0.22966085369696185	-0.005149810980602321
GSE100927	Infra-popliteal artery_7	unknown	1	PLN		0.31085281620683947	0.011414392013645615
GSE100927	Infra-popliteal artery_7	unknown	1	P2RX7		0.5007546404832225	-0.02229088554929919
GSE100927	Infra-popliteal artery_7	unknown	1	AIM1		0.14079225518738614	-0.006961543724610718
GSE100927	Infra-popliteal artery_7	unknown	1	FBXW4		0.05456416957482349	-0.00040236885125940645
GSE100927	Infra-popliteal artery_7	unknown	1	PPP1R12A		0.3374947382509703	0.01952927687907124
GSE100927	Infra-popliteal artery_7	unknown	1	ABTB2		-0.47376643343706004	-0.010845360776708805
GSE100927	Infra-popliteal artery_7	unknown	1	NDUFAF2		-0.41425821995185647	0.016120523432803156
GSE100927	Infra-popliteal artery_7	unknown	1	DTX3L		0.49731028687201406	0.01909900067062524
GSE100927	Infra-popliteal artery_8	unknown	1	TMEM79	5.0	0.523967235022723	0.08068673413093555
GSE100927	Infra-popliteal artery_8	unknown	1	IBSP	8.0	1.008670336014207	0.14014455648190588
GSE100927	Infra-popliteal artery_8	unknown	1	LARP6		-0.21535625254836996	0.0056489688416853775
GSE100927	Infra-popliteal artery_8	unknown	1	TNF	1.0	-0.14333183035281577	-0.0238682622392357
GSE100927	Infra-popliteal artery_8	unknown	1	RAB21		-0.6974466557658131	0.05451618198574715
GSE100927	Infra-popliteal artery_8	unknown	1	PTPLA		-0.494925246437975	-0.005731590045895519
GSE100927	Infra-popliteal artery_8	unknown	1	SAMD9L		0.3783039650552645	0.028812964749469788
GSE100927	Infra-popliteal artery_8	unknown	1	IL17D		-0.5312600788841565	0.010754392926177005
GSE100927	Infra-popliteal artery_8	unknown	1	C16orf54	15.0	-0.18324093114373322	-0.01964934265028719
GSE100927	Infra-popliteal artery_8	unknown	1	OAS2		-0.05150352076807154	-0.004605880848459484
GSE100927	Infra-popliteal artery_8	unknown	1	HSPB7		-0.4978819941751441	0.03590686779906033
GSE100927	Infra-popliteal artery_8	unknown	1	DHRS9		0.5864498921579454	0.03030163148083717
GSE100927	Infra-popliteal artery_8	unknown	1	LTB		-0.4065254049978846	-0.030367042390287837
GSE100927	Infra-popliteal artery_8	unknown	1	MYEF2		-0.9947833279371898	0.006514215273222014
GSE100927	Infra-popliteal artery_8	unknown	1	RNF115		-0.283504407344667	0.02136875858284033
GSE100927	Infra-popliteal artery_8	unknown	1	YAF2	18.0	-0.3314189923968746	0.03360555271427028
GSE100927	Infra-popliteal artery_8	unknown	1	DGKZ		0.538814531242531	0.044783086559850124
GSE100927	Infra-popliteal artery_8	unknown	1	CSK		-0.14095812499880317	-0.0015059178503805154
GSE100927	Infra-popliteal artery_8	unknown	1	TC2N	19.0	-1.5382809119857357	0.15314539161529583
GSE100927	Infra-popliteal artery_8	unknown	1	SRRM4		-0.7443531031179725	0.052727307681821906
GSE100927	Infra-popliteal artery_8	unknown	1	DPP4		0.31525537968909184	0.008860292999368836
GSE100927	Infra-popliteal artery_8	unknown	1	CNTN4		-0.32118963638516823	-0.002714143178431209
GSE100927	Infra-popliteal artery_8	unknown	1	PI16		-1.4904128609599128	0.12043586532551769
GSE100927	Infra-popliteal artery_8	unknown	1	SCARA5		-0.6959419198317995	0.03077469244448027
GSE100927	Infra-popliteal artery_8	unknown	1	ANPEP		0.867826792707008	0.03046881537698202
GSE100927	Infra-popliteal artery_8	unknown	1	CD163L1		0.6379005005008508	0.04720362323393855
GSE100927	Infra-popliteal artery_8	unknown	1	HSPB8		-0.9536365906628902	-0.006602373671955306
GSE100927	Infra-popliteal artery_8	unknown	1	ASCL2		0.2948075839061694	0.0036475000834128232
GSE100927	Infra-popliteal artery_8	unknown	1	FAM71E1		-0.022847409139033846	0.00043930016683480004
GSE100927	Infra-popliteal artery_8	unknown	1	MYOC		-1.4858417011448803	-0.04190537417596131
GSE100927	Infra-popliteal artery_8	unknown	1	SMPD3		-0.48358119574885955	-0.019119600579807532
GSE100927	Infra-popliteal artery_8	unknown	1	PPP1R9A		-0.8240208283329546	-0.0189401140567997
GSE100927	Infra-popliteal artery_8	unknown	1	DOK1		0.47694718971374794	0.03152044864278834
GSE100927	Infra-popliteal artery_8	unknown	1	CLEC4A		0.357580588064509	0.0006284628294649995
GSE100927	Infra-popliteal artery_8	unknown	1	DDX60L		0.12578794744825778	0.007360600175345002
GSE100927	Infra-popliteal artery_8	unknown	1	BIN2		-0.28955259581323717	0.004912329135633328
GSE100927	Infra-popliteal artery_8	unknown	1	TSPAN33		0.36329674229193676	0.01473807912078508
GSE100927	Infra-popliteal artery_8	unknown	1	P2RY13		0.8932076796183234	0.06064031181506069
GSE100927	Infra-popliteal artery_8	unknown	1	VAPA		-0.35707149046264297	0.017284217903999522
GSE100927	Infra-popliteal artery_8	unknown	1	LPAR1		-0.34899969652889934	0.020732976563185252
GSE100927	Infra-popliteal artery_8	unknown	1	KIAA1430		0.2772260093091543	-0.02158237210450283
GSE100927	Infra-popliteal artery_8	unknown	1	CYTH4		0.4837133129734531	0.004999822766015579
GSE100927	Infra-popliteal artery_8	unknown	1	MXRA7		0.033495598618210005	0.002017904134837858
GSE100927	Infra-popliteal artery_8	unknown	1	LONRF2		-1.0886117709236915	-0.056300647292106466
GSE100927	Infra-popliteal artery_8	unknown	1	NAP1L5		-0.4620058179134793	0.003315656050561167
GSE100927	Infra-popliteal artery_8	unknown	1	ZSWIM3	2.0	0.6104189273665186	0.10107303699261604
GSE100927	Infra-popliteal artery_8	unknown	1	CFL2		-0.9047456716531815	-0.048237283017686906
GSE100927	Infra-popliteal artery_8	unknown	1	INPP5A		-0.4074732012196358	0.0016537108581785376
GSE100927	Infra-popliteal artery_8	unknown	1	ATP6V0D1		-0.29693016191118893	-0.008314758176993915
GSE100927	Infra-popliteal artery_8	unknown	1	AEBP2		-0.4809951866638743	-0.008085557328268527
GSE100927	Infra-popliteal artery_8	unknown	1	AMPH		-0.7792081585406827	0.058409328804270064
GSE100927	Infra-popliteal artery_8	unknown	1	BEX5		-1.0113201834920347	0.08897789358296725
GSE100927	Infra-popliteal artery_8	unknown	1	SYNC		-0.5381178153219249	0.017959707238731432
GSE100927	Infra-popliteal artery_8	unknown	1	RNF44	13.0	-0.20579523979606515	-0.02370653871974271
GSE100927	Infra-popliteal artery_8	unknown	1	TAPT1		-0.9229155072801841	0.05731403665201299
GSE100927	Infra-popliteal artery_8	unknown	1	HENMT1		0.5841813172545652	0.015285880361905084
GSE100927	Infra-popliteal artery_8	unknown	1	FAM110A		0.5280514399029302	0.019866236265046786
GSE100927	Infra-popliteal artery_8	unknown	1	SLC46A1		0.8055963926948411	0.057536504951331224
GSE100927	Infra-popliteal artery_8	unknown	1	PACSIN3		-0.07717591997276943	-0.0017467533817898334
GSE100927	Infra-popliteal artery_8	unknown	1	MNAT1		0.019495639137116084	-0.0008198961722155935
GSE100927	Infra-popliteal artery_8	unknown	1	TLE1		-0.5845527618822033	0.04462297922865003
GSE100927	Infra-popliteal artery_8	unknown	1	PRKG1		0.08800153081368733	-0.004043261369843811
GSE100927	Infra-popliteal artery_8	unknown	1	ARHGAP25		0.03463653468961406	0.0023465842417741646
GSE100927	Infra-popliteal artery_8	unknown	1	ARID3A		-0.08971920559751348	0.0005359539787073817
GSE100927	Infra-popliteal artery_8	unknown	1	PIK3CD		-0.0751930607883597	0.001495911891789168
GSE100927	Infra-popliteal artery_8	unknown	1	ST8SIA4	17.0	0.05235957366356111	0.005419202676863555
GSE100927	Infra-popliteal artery_8	unknown	1	ARMC7		0.8223467515910031	0.05518586205979887
GSE100927	Infra-popliteal artery_8	unknown	1	PTPRE		-0.07671326362550475	-0.005759163975412108
GSE100927	Infra-popliteal artery_8	unknown	1	AFF4		-0.5601277408460358	0.00744506370222241
GSE100927	Infra-popliteal artery_8	unknown	1	PRR5L		-0.39106359326000323	0.006343026550558842
GSE100927	Infra-popliteal artery_8	unknown	1	FSTL3		-1.1263907251393372	0.0418128894640876
GSE100927	Infra-popliteal artery_8	unknown	1	PDGFB		0.5885637618248999	0.0560599692933781
GSE100927	Infra-popliteal artery_8	unknown	1	ZFR	10.0	0.5271433286079786	-0.0664518409356451
GSE100927	Infra-popliteal artery_8	unknown	1	OSBPL3		0.9298534712490858	0.03850083223793771
GSE100927	Infra-popliteal artery_8	unknown	1	ROR1		-1.0236420899643097	0.021072565367301233
GSE100927	Infra-popliteal artery_8	unknown	1	BLNK		0.16549909253311273	-0.0019331611320438705
GSE100927	Infra-popliteal artery_8	unknown	1	C3orf70		-0.8122325914792782	-0.04332960335492956
GSE100927	Infra-popliteal artery_8	unknown	1	OPA1	11.0	-0.7015992465188984	0.08200013260620784
GSE100927	Infra-popliteal artery_8	unknown	1	PAK3		-1.2947926401704055	0.10468936898653178
GSE100927	Infra-popliteal artery_8	unknown	1	CXCR3		0.2641999757447944	-0.006292761253902901
GSE100927	Infra-popliteal artery_8	unknown	1	ANP32E	6.0	-0.5162789978115948	0.07843892872623166
GSE100927	Infra-popliteal artery_8	unknown	1	TLR7		0.6043586728233035	0.01161122791162956
GSE100927	Infra-popliteal artery_8	unknown	1	EPB41L5		-0.24826874943259666	-0.0016936539272405199
GSE100927	Infra-popliteal artery_8	unknown	1	ARHGAP5		0.744206012934848	-0.020039408837706257
GSE100927	Infra-popliteal artery_8	unknown	1	PARD3		-0.21368050090342658	0.002157139799045176
GSE100927	Infra-popliteal artery_8	unknown	1	OAS3		1.2145674620415432	0.06609278949969823
GSE100927	Infra-popliteal artery_8	unknown	1	CLIC4		-0.5920164199150342	-0.021608085093368586
GSE100927	Infra-popliteal artery_8	unknown	1	CPNE7		1.2752359785308747	0.0783726279703452
GSE100927	Infra-popliteal artery_8	unknown	1	DAPP1		-0.14012734359621684	0.004061481168428431
GSE100927	Infra-popliteal artery_8	unknown	1	APBB2		0.9169817780772204	-0.028151732420111274
GSE100927	Infra-popliteal artery_8	unknown	1	GAB3		0.3943670651253835	-0.006696417767596792
GSE100927	Infra-popliteal artery_8	unknown	1	SGK223		0.7492087468645865	0.04707270793658343
GSE100927	Infra-popliteal artery_8	unknown	1	GUCA2B		0.12800074776447426	-0.004867056961852342
GSE100927	Infra-popliteal artery_8	unknown	1	MYBL1	4.0	-0.6693176890963096	0.10318567246526346
GSE100927	Infra-popliteal artery_8	unknown	1	PTPN6		-0.12617571390022228	0.005116212721640069
GSE100927	Infra-popliteal artery_8	unknown	1	CSDC2		-0.4931512587324226	0.002247051564140222
GSE100927	Infra-popliteal artery_8	unknown	1	KCNMA1		-0.42050814485751553	-0.020593700270140115
GSE100927	Infra-popliteal artery_8	unknown	1	ADH5		-0.272830016349657	-0.002307517983887341
GSE100927	Infra-popliteal artery_8	unknown	1	TRAF3IP3		0.1775333570697566	0.0007759271421035347
GSE100927	Infra-popliteal artery_8	unknown	1	MTA3		0.4174043027137232	-0.013818459113422816
GSE100927	Infra-popliteal artery_8	unknown	1	LINC00312		-0.6401759684132976	0.013197027883923636
GSE100927	Infra-popliteal artery_8	unknown	1	AGPAT4-IT1	16.0	0.16064740970884167	0.01681117097900674
GSE100927	Infra-popliteal artery_8	unknown	1	MPEG1		0.8631242884770328	0.024519791967529736
GSE100927	Infra-popliteal artery_8	unknown	1	GMIP		0.28874814726674947	-0.0015005748754370798
GSE100927	Infra-popliteal artery_8	unknown	1	ABCA8		-1.7366538208435207	0.11242073230463714
GSE100927	Infra-popliteal artery_8	unknown	1	UNC13D		0.12055986447532219	-0.0005332437791962841
GSE100927	Infra-popliteal artery_8	unknown	1	FCHO1		-0.20956399565447692	0.003458626765877932
GSE100927	Infra-popliteal artery_8	unknown	1	B9D2		0.08087496188535553	0.003704102519274458
GSE100927	Infra-popliteal artery_8	unknown	1	IL21R		0.0805345706183838	-0.002750816670643473
GSE100927	Infra-popliteal artery_8	unknown	1	KLF9		-0.36983471215478647	0.011959007667216266
GSE100927	Infra-popliteal artery_8	unknown	1	TMEM86A		-0.2226714018604155	0.0030445494454818104
GSE100927	Infra-popliteal artery_8	unknown	1	VGLL3		0.6463918135036851	-0.010017905499590732
GSE100927	Infra-popliteal artery_8	unknown	1	PLAA	20.0	-0.885301073089216	0.08683045569421953
GSE100927	Infra-popliteal artery_8	unknown	1	MOB3A	14.0	0.4024936146110788	0.04324802225078303
GSE100927	Infra-popliteal artery_8	unknown	1	MARCKS		0.6857669140832559	0.0470474167003575
GSE100927	Infra-popliteal artery_8	unknown	1	KTN1		-0.4426769959915173	-0.0016420672319794514
GSE100927	Infra-popliteal artery_8	unknown	1	GPR65		-0.3647604724102357	0.00989247507200115
GSE100927	Infra-popliteal artery_8	unknown	1	LAYN		0.17073399277733872	-0.01459287111835459
GSE100927	Infra-popliteal artery_8	unknown	1	TXNDC15		-0.5126712218692816	0.008202403635145395
GSE100927	Infra-popliteal artery_8	unknown	1	STK10		0.20978428655631884	0.00016960828806409988
GSE100927	Infra-popliteal artery_8	unknown	1	ICAM3	9.0	-0.09281212525878083	-0.01171376095981017
GSE100927	Infra-popliteal artery_8	unknown	1	ARHGAP30		0.09370469862794918	-0.0046093016787528
GSE100927	Infra-popliteal artery_8	unknown	1	ZBTB46	3.0	0.6174109849252447	0.10074428294941458
GSE100927	Infra-popliteal artery_8	unknown	1	OASL		0.3571153205632954	0.026554300830882623
GSE100927	Infra-popliteal artery_8	unknown	1	PTAFR		0.36505381895885075	0.01544954984875962
GSE100927	Infra-popliteal artery_8	unknown	1	CENPBD1		0.021948054856150152	0.0007533544879675509
GSE100927	Infra-popliteal artery_8	unknown	1	NAGA		0.28804369636339483	-0.01328376392902596
GSE100927	Infra-popliteal artery_8	unknown	1	SUB1		-0.30083624142343385	0.008041294882749715
GSE100927	Infra-popliteal artery_8	unknown	1	RPRD1A		-0.486159300837687	0.013474805023703023
GSE100927	Infra-popliteal artery_8	unknown	1	RALGAPA1		0.2564795170598407	-0.0031313956252653347
GSE100927	Infra-popliteal artery_8	unknown	1	MNDA		0.14593791100512632	0.008921152928991889
GSE100927	Infra-popliteal artery_8	unknown	1	ENAH		-0.5123667028015438	0.002744798046089397
GSE100927	Infra-popliteal artery_8	unknown	1	FASLG		0.09687126531066473	-0.001368495404993835
GSE100927	Infra-popliteal artery_8	unknown	1	RAI2		-0.4869097198616998	-0.02556611351671883
GSE100927	Infra-popliteal artery_8	unknown	1	ZC3H12B		-0.5857464795553758	0.008894796009516218
GSE100927	Infra-popliteal artery_8	unknown	1	AOX1		-0.8225614503672422	0.010821402607335754
GSE100927	Infra-popliteal artery_8	unknown	1	HVCN1		0.00395858740539941	-9.857775957089596e-05
GSE100927	Infra-popliteal artery_8	unknown	1	SEZ6L2		-0.38778381120643834	0.0010268527139661815
GSE100927	Infra-popliteal artery_8	unknown	1	SH2B3		-0.07554511405177007	-0.003155494608341719
GSE100927	Infra-popliteal artery_8	unknown	1	RNASEH2A		0.615997089247951	0.034305723432614975
GSE100927	Infra-popliteal artery_8	unknown	1	PERP		-2.0265975149490303	-0.12136135915089881
GSE100927	Infra-popliteal artery_8	unknown	1	NECAP2		0.022419867524526838	-0.00031930960653381394
GSE100927	Infra-popliteal artery_8	unknown	1	CEBPE		0.2050501749336477	-0.010850966644139847
GSE100927	Infra-popliteal artery_8	unknown	1	FGD3		0.13873714207458865	0.0027465306103904375
GSE100927	Infra-popliteal artery_8	unknown	1	S100Z		-0.2072057423220891	0.0005729660072795932
GSE100927	Infra-popliteal artery_8	unknown	1	UNC93B1		0.27331914327102685	-0.01331257906570179
GSE100927	Infra-popliteal artery_8	unknown	1	AMICA1		0.042995820932470105	0.0022578926543585626
GSE100927	Infra-popliteal artery_8	unknown	1	TTLL11		-0.12245407430048545	0.005384775579578382
GSE100927	Infra-popliteal artery_8	unknown	1	UAP1		-1.6029258945526728	0.11802974440785637
GSE100927	Infra-popliteal artery_8	unknown	1	REEP1		-0.361507029221149	-0.03287439243574631
GSE100927	Infra-popliteal artery_8	unknown	1	NFAM1		0.33505008991669694	0.009211605256894123
GSE100927	Infra-popliteal artery_8	unknown	1	GALNT6		0.3998245391022723	-0.017650988743462236
GSE100927	Infra-popliteal artery_8	unknown	1	KCND3		-1.1489571716321685	0.08091248463368357
GSE100927	Infra-popliteal artery_8	unknown	1	MAP6		-0.6102084703548449	0.010822838270269577
GSE100927	Infra-popliteal artery_8	unknown	1	GNL1		-0.00043832501992732475	-1.780438426288562e-05
GSE100927	Infra-popliteal artery_8	unknown	1	TRERF1		0.20720176695050313	0.0009550415777064135
GSE100927	Infra-popliteal artery_8	unknown	1	TSPAN15		0.34023914327484805	0.02971203574815701
GSE100927	Infra-popliteal artery_8	unknown	1	NPR3		-0.4877844024420587	-0.012555562095515687
GSE100927	Infra-popliteal artery_8	unknown	1	RBMS3		0.23544771091278593	-0.008373304387002496
GSE100927	Infra-popliteal artery_8	unknown	1	TRPM2		0.36103272504669065	-0.009918775726910113
GSE100927	Infra-popliteal artery_8	unknown	1	KCNQ1		0.5403736694605648	-0.006546977322737743
GSE100927	Infra-popliteal artery_8	unknown	1	HNRNPA0		-0.9422815096415487	-0.004437081811090911
GSE100927	Infra-popliteal artery_8	unknown	1	IKZF1		0.19992564336266663	-0.007232243404425574
GSE100927	Infra-popliteal artery_8	unknown	1	ITGAL		-0.4349491133172215	0.007423729070450921
GSE100927	Infra-popliteal artery_8	unknown	1	SLC12A9		-0.019006271427027113	-0.0003782244703963661
GSE100927	Infra-popliteal artery_8	unknown	1	RRAS2		-0.6826867868292024	-0.02309470700093358
GSE100927	Infra-popliteal artery_8	unknown	1	SMARCA1		0.10151654074494233	0.0004012893554007767
GSE100927	Infra-popliteal artery_8	unknown	1	MRPL33		-1.267261138335652	-0.0383676064359522
GSE100927	Infra-popliteal artery_8	unknown	1	EIF4E		-0.3609473436457878	0.024029190714904725
GSE100927	Infra-popliteal artery_8	unknown	1	UAP1L1		0.3252861228600145	-0.009128129422921743
GSE100927	Infra-popliteal artery_8	unknown	1	SEMA4D		-0.3893594729330651	-0.016056976881126915
GSE100927	Infra-popliteal artery_8	unknown	1	EIF2S1	12.0	-0.6330245947459175	0.07359708430539542
GSE100927	Infra-popliteal artery_8	unknown	1	MATK		0.2995777740813263	-0.023255133834283324
GSE100927	Infra-popliteal artery_8	unknown	1	FAM53B		0.28298194792993236	0.012419359488282978
GSE100927	Infra-popliteal artery_8	unknown	1	IL2RG		-0.6000030519067114	0.025924680897115273
GSE100927	Infra-popliteal artery_8	unknown	1	NAPG		-0.3374294428998072	0.004483069231956856
GSE100927	Infra-popliteal artery_8	unknown	1	ST3GAL2	7.0	0.6831035546642398	0.09507844890042962
GSE100927	Infra-popliteal artery_8	unknown	1	DNAJB5		0.06955358558057424	0.003699300632401174
GSE100927	Infra-popliteal artery_8	unknown	1	VAV3		0.42756058334338015	-0.019083494072834564
GSE100927	Infra-popliteal artery_8	unknown	1	SVIL		-0.2507907310921832	-0.00011236010114714813
GSE100927	Infra-popliteal artery_8	unknown	1	HS3ST1		-0.30186049678531085	-0.01769061256803927
GSE100927	Infra-popliteal artery_8	unknown	1	RASGRP4		0.5744312247107798	-0.006062868559326769
GSE100927	Infra-popliteal artery_8	unknown	1	FERMT2		0.08898639968158986	0.006427650554923324
GSE100927	Infra-popliteal artery_8	unknown	1	LYG1		0.2211876031974839	0.02065766488491675
GSE100927	Infra-popliteal artery_8	unknown	1	SLC37A2		0.20564555129539958	-0.010112123454797646
GSE100927	Infra-popliteal artery_8	unknown	1	ZNF671		0.41186122728171126	-0.03737138130015862
GSE100927	Infra-popliteal artery_8	unknown	1	CD84		0.42898607130864935	-0.019890740315392487
GSE100927	Infra-popliteal artery_8	unknown	1	BTK		0.11637662058887686	-0.004124634370211431
GSE100927	Infra-popliteal artery_8	unknown	1	FYB		-0.41784147163109797	0.005409362720544417
GSE100927	Infra-popliteal artery_8	unknown	1	BARD1		-0.392302760847814	0.033210563521374324
GSE100927	Infra-popliteal artery_8	unknown	1	SLC16A7		-0.3070477645390091	0.026938760794921558
GSE100927	Infra-popliteal artery_8	unknown	1	EPSTI1		0.8409899149756344	0.0188579770082716
GSE100927	Infra-popliteal artery_8	unknown	1	PLN		-0.14767898492890857	-0.0054227137033051485
GSE100927	Infra-popliteal artery_8	unknown	1	P2RX7		0.21807029551296175	-0.009707308941341997
GSE100927	Infra-popliteal artery_8	unknown	1	AIM1		-0.014029348545818436	0.000693688180500634
GSE100927	Infra-popliteal artery_8	unknown	1	FBXW4		-0.14812364612877985	0.0010922981473302257
GSE100927	Infra-popliteal artery_8	unknown	1	PPP1R12A		-0.16618183641229206	-0.009616182795581239
GSE100927	Infra-popliteal artery_8	unknown	1	ABTB2		0.040860369653363364	0.000935366921513408
GSE100927	Infra-popliteal artery_8	unknown	1	NDUFAF2		0.036780216249886984	-0.0014312723546892493
GSE100927	Infra-popliteal artery_8	unknown	1	DTX3L		0.5520753806244026	0.02120223197292265
GSE100927	Infra-popliteal artery_9	unknown	1	TMEM79	5.0	0.27429630857634824	0.04223942232234628
GSE100927	Infra-popliteal artery_9	unknown	1	IBSP	8.0	-0.2947989943758178	-0.04095934305093804
GSE100927	Infra-popliteal artery_9	unknown	1	LARP6		-0.12032764043149291	0.0031562914173497492
GSE100927	Infra-popliteal artery_9	unknown	1	TNF	1.0	-0.3458944774508204	-0.05759990697514589
GSE100927	Infra-popliteal artery_9	unknown	1	RAB21		-0.12639044952699838	0.009879357354016547
GSE100927	Infra-popliteal artery_9	unknown	1	PTPLA		0.07653850666987577	0.0008863709138178809
GSE100927	Infra-popliteal artery_9	unknown	1	SAMD9L		0.8295159542397831	0.06317886185819416
GSE100927	Infra-popliteal artery_9	unknown	1	IL17D		-0.7214285149169514	0.01460400663618661
GSE100927	Infra-popliteal artery_9	unknown	1	C16orf54	15.0	-0.6635117714655377	-0.0711498793891131
GSE100927	Infra-popliteal artery_9	unknown	1	OAS2		1.177338447365206	0.1052875711408859
GSE100927	Infra-popliteal artery_9	unknown	1	HSPB7		-0.3186939887472765	0.02298396619315815
GSE100927	Infra-popliteal artery_9	unknown	1	DHRS9		0.11488342058192692	0.00593598041415278
GSE100927	Infra-popliteal artery_9	unknown	1	LTB		0.43484079466661063	0.0324821737641123
GSE100927	Infra-popliteal artery_9	unknown	1	MYEF2		0.46016003440435366	-0.00301330092700596
GSE100927	Infra-popliteal artery_9	unknown	1	RNF115		-0.05197483484429715	0.003917532388907588
GSE100927	Infra-popliteal artery_9	unknown	1	YAF2	18.0	-0.015459067185078551	0.0015675338743999581
GSE100927	Infra-popliteal artery_9	unknown	1	DGKZ		0.5723004665157141	0.04756624004017357
GSE100927	Infra-popliteal artery_9	unknown	1	CSK		0.06047148623168493	0.0006460435718487822
GSE100927	Infra-popliteal artery_9	unknown	1	TC2N	19.0	-1.1257202384885963	0.11207242151243631
GSE100927	Infra-popliteal artery_9	unknown	1	SRRM4		-0.17580527042061783	0.01245341565276535
GSE100927	Infra-popliteal artery_9	unknown	1	DPP4		0.15705229432881043	0.004413974934698066
GSE100927	Infra-popliteal artery_9	unknown	1	CNTN4		0.04824035623614558	0.0004076446403345786
GSE100927	Infra-popliteal artery_9	unknown	1	PI16		-0.3428576540789352	0.027705315308322608
GSE100927	Infra-popliteal artery_9	unknown	1	SCARA5		0.21283073168349778	-0.009411417998611653
GSE100927	Infra-popliteal artery_9	unknown	1	ANPEP		-0.5615562560638644	-0.019715862697011376
GSE100927	Infra-popliteal artery_9	unknown	1	CD163L1		-0.6650823815144301	-0.04921503922929727
GSE100927	Infra-popliteal artery_9	unknown	1	HSPB8		0.10150805212761627	0.0007027772396956542
GSE100927	Infra-popliteal artery_9	unknown	1	ASCL2		0.9788551689517306	0.01211086317079577
GSE100927	Infra-popliteal artery_9	unknown	1	FAM71E1		0.8023777450208585	-0.015427774550156254
GSE100927	Infra-popliteal artery_9	unknown	1	MYOC		-0.20173411414720227	-0.005689531752191885
GSE100927	Infra-popliteal artery_9	unknown	1	SMPD3		-0.5289072295953667	-0.020911679491540314
GSE100927	Infra-popliteal artery_9	unknown	1	PPP1R9A		0.10510500443961007	0.002415837929793553
GSE100927	Infra-popliteal artery_9	unknown	1	DOK1		-0.13340134854372176	-0.008816217909103837
GSE100927	Infra-popliteal artery_9	unknown	1	CLEC4A		-0.10807964600727264	-0.0001899544953068099
GSE100927	Infra-popliteal artery_9	unknown	1	DDX60L		0.9784099682194798	0.057252580471574804
GSE100927	Infra-popliteal artery_9	unknown	1	BIN2		-0.054316431010003094	0.0009214912608352374
GSE100927	Infra-popliteal artery_9	unknown	1	TSPAN33		0.5769107805810142	0.023403889272985586
GSE100927	Infra-popliteal artery_9	unknown	1	P2RY13		-0.31555215025914884	-0.021422991788208008
GSE100927	Infra-popliteal artery_9	unknown	1	VAPA		0.23293301057095278	-0.011275234845903167
GSE100927	Infra-popliteal artery_9	unknown	1	LPAR1		-0.9490505114697189	0.0563801120954594
GSE100927	Infra-popliteal artery_9	unknown	1	KIAA1430		0.2810385240943113	-0.021879180881400156
GSE100927	Infra-popliteal artery_9	unknown	1	CYTH4		0.33212877296219545	0.003432994204971033
GSE100927	Infra-popliteal artery_9	unknown	1	MXRA7		0.2465192573724738	0.014851271489103384
GSE100927	Infra-popliteal artery_9	unknown	1	LONRF2		0.33809414851255326	0.01748549842592563
GSE100927	Infra-popliteal artery_9	unknown	1	NAP1L5		-0.5255440587915418	0.0037716480416594552
GSE100927	Infra-popliteal artery_9	unknown	1	ZSWIM3	2.0	-0.171464738486932	-0.028391095162770157
GSE100927	Infra-popliteal artery_9	unknown	1	CFL2		0.1354512426091871	0.007221697908648683
GSE100927	Infra-popliteal artery_9	unknown	1	INPP5A		0.004624538223174274	-1.8768471278195177e-05
GSE100927	Infra-popliteal artery_9	unknown	1	ATP6V0D1		-0.5406840907788726	-0.015140454024737274
GSE100927	Infra-popliteal artery_9	unknown	1	AEBP2		0.5249352619139981	0.008824192573056503
GSE100927	Infra-popliteal artery_9	unknown	1	AMPH		-0.7810097927694191	0.0585443790407157
GSE100927	Infra-popliteal artery_9	unknown	1	BEX5		0.1867241840275665	-0.01642835260975691
GSE100927	Infra-popliteal artery_9	unknown	1	SYNC		-1.260467685941519	0.04206816793428064
GSE100927	Infra-popliteal artery_9	unknown	1	RNF44	13.0	0.1567700630391726	0.018059093948030718
GSE100927	Infra-popliteal artery_9	unknown	1	TAPT1		0.3900411039707939	-0.024221968265169782
GSE100927	Infra-popliteal artery_9	unknown	1	HENMT1		-0.19396503947256652	-0.005075352977229569
GSE100927	Infra-popliteal artery_9	unknown	1	FAM110A		0.1745900658264233	0.006568389431672392
GSE100927	Infra-popliteal artery_9	unknown	1	SLC46A1		0.31025333340562433	0.02215860524641353
GSE100927	Infra-popliteal artery_9	unknown	1	PACSIN3		-0.17338530431601148	-0.0039242987550198736
GSE100927	Infra-popliteal artery_9	unknown	1	MNAT1		-0.11951181257218432	0.005026112607712961
GSE100927	Infra-popliteal artery_9	unknown	1	TLE1		-0.34380602025452045	0.026245105490740772
GSE100927	Infra-popliteal artery_9	unknown	1	PRKG1		0.4954471361419656	-0.022763493405628183
GSE100927	Infra-popliteal artery_9	unknown	1	ARHGAP25		0.2393938117223052	0.016218647483065292
GSE100927	Infra-popliteal artery_9	unknown	1	ARID3A		-0.2489628133973668	0.0014872246081746425
GSE100927	Infra-popliteal artery_9	unknown	1	PIK3CD		0.6766485243511539	-0.013461435982603047
GSE100927	Infra-popliteal artery_9	unknown	1	ST8SIA4	17.0	0.4143354463106978	0.04288361425923949
GSE100927	Infra-popliteal artery_9	unknown	1	ARMC7		0.11596261962491086	0.007781993566986287
GSE100927	Infra-popliteal artery_9	unknown	1	PTPRE		-0.19678255398921016	-0.014773234019305363
GSE100927	Infra-popliteal artery_9	unknown	1	AFF4		-0.2150168370028805	0.0028579445933509637
GSE100927	Infra-popliteal artery_9	unknown	1	PRR5L		-0.39649289883032246	0.0064310895407660015
GSE100927	Infra-popliteal artery_9	unknown	1	FSTL3		0.23104841858291925	-0.008576776931348383
GSE100927	Infra-popliteal artery_9	unknown	1	PDGFB		-0.27482333569459144	-0.026176582316880834
GSE100927	Infra-popliteal artery_9	unknown	1	ZFR	10.0	0.26194087238463704	-0.03302034236535448
GSE100927	Infra-popliteal artery_9	unknown	1	OSBPL3		0.34260142061641785	0.014185503659961528
GSE100927	Infra-popliteal artery_9	unknown	1	ROR1		0.11649631857797257	-0.0023981783402144663
GSE100927	Infra-popliteal artery_9	unknown	1	BLNK		0.525876405051827	-0.006142654989493376
GSE100927	Infra-popliteal artery_9	unknown	1	C3orf70		0.013684875454065944	0.0007300374690781126
GSE100927	Infra-popliteal artery_9	unknown	1	OPA1	11.0	-0.8903892432254432	0.10406515739275488
GSE100927	Infra-popliteal artery_9	unknown	1	PAK3		-0.483061340773758	0.039057518075432604
GSE100927	Infra-popliteal artery_9	unknown	1	CXCR3		-0.630563719837279	0.015018877019662617
GSE100927	Infra-popliteal artery_9	unknown	1	ANP32E	6.0	-0.053451508008355644	0.008120956003922203
GSE100927	Infra-popliteal artery_9	unknown	1	TLR7		0.40979537334906607	0.007873184734586404
GSE100927	Infra-popliteal artery_9	unknown	1	EPB41L5		0.2897930867935252	0.0019769270222560103
GSE100927	Infra-popliteal artery_9	unknown	1	ARHGAP5		0.42043333970307956	-0.011321106571131457
GSE100927	Infra-popliteal artery_9	unknown	1	PARD3		0.6241523813680461	-0.0063009209395589
GSE100927	Infra-popliteal artery_9	unknown	1	OAS3		1.7328774869853418	0.09429752611977253
GSE100927	Infra-popliteal artery_9	unknown	1	CLIC4		-0.0854651935263494	-0.003119405327479962
GSE100927	Infra-popliteal artery_9	unknown	1	CPNE7		-0.39089440200227443	-0.02402333533524368
GSE100927	Infra-popliteal artery_9	unknown	1	DAPP1		0.35591634228411334	-0.010315956076982831
GSE100927	Infra-popliteal artery_9	unknown	1	APBB2		0.6462116453116535	-0.019838973642114784
GSE100927	Infra-popliteal artery_9	unknown	1	GAB3		0.2985353149359658	-0.0050691788538597005
GSE100927	Infra-popliteal artery_9	unknown	1	SGK223		0.28251725710617465	0.017750529991085742
GSE100927	Infra-popliteal artery_9	unknown	1	GUCA2B		0.9153733896809849	-0.03480584689347978
GSE100927	Infra-popliteal artery_9	unknown	1	MYBL1	4.0	-1.2213166572810938	0.1882848498218067
GSE100927	Infra-popliteal artery_9	unknown	1	PTPN6		-0.15717797689679447	0.006373302279049852
GSE100927	Infra-popliteal artery_9	unknown	1	CSDC2		0.8219747574971131	-0.0037453410729705473
GSE100927	Infra-popliteal artery_9	unknown	1	KCNMA1		0.2782663422977891	0.013627640079339268
GSE100927	Infra-popliteal artery_9	unknown	1	ADH5		0.3174925813036887	0.002685261141391991
GSE100927	Infra-popliteal artery_9	unknown	1	TRAF3IP3		0.1532086723166672	0.0006696136952417261
GSE100927	Infra-popliteal artery_9	unknown	1	MTA3		0.7000914187837398	-0.023177012271376418
GSE100927	Infra-popliteal artery_9	unknown	1	LINC00312		-0.3869516858235878	0.007976888292451988
GSE100927	Infra-popliteal artery_9	unknown	1	AGPAT4-IT1	16.0	-0.6142835051713266	-0.06428254930306776
GSE100927	Infra-popliteal artery_9	unknown	1	MPEG1		0.23461070113232524	0.006664863521881972
GSE100927	Infra-popliteal artery_9	unknown	1	GMIP		-0.10077200895887581	0.0005236949439239657
GSE100927	Infra-popliteal artery_9	unknown	1	ABCA8		-0.13871288381864727	0.008979454507177501
GSE100927	Infra-popliteal artery_9	unknown	1	UNC13D		0.03909279943641888	-0.00017290988341402296
GSE100927	Infra-popliteal artery_9	unknown	1	FCHO1		0.41895160206042864	-0.006914342418259211
GSE100927	Infra-popliteal artery_9	unknown	1	B9D2		-0.8710268658913296	-0.039893345642343064
GSE100927	Infra-popliteal artery_9	unknown	1	IL21R		0.0031377433007384833	-0.00010717579436502264
GSE100927	Infra-popliteal artery_9	unknown	1	KLF9		0.13391084084142257	-0.004330152686359253
GSE100927	Infra-popliteal artery_9	unknown	1	TMEM86A		-0.25910812886471163	0.0035427428195265024
GSE100927	Infra-popliteal artery_9	unknown	1	VGLL3		0.9522391628747413	-0.014757986947546887
GSE100927	Infra-popliteal artery_9	unknown	1	PLAA	20.0	-0.6604657686804878	0.06477857692507331
GSE100927	Infra-popliteal artery_9	unknown	1	MOB3A	14.0	0.17989939862162202	0.019330227641023153
GSE100927	Infra-popliteal artery_9	unknown	1	MARCKS		0.4751095257621502	0.03259515059387567
GSE100927	Infra-popliteal artery_9	unknown	1	KTN1		0.3752949912058163	0.0013921202433498402
GSE100927	Infra-popliteal artery_9	unknown	1	GPR65		0.009186075931214725	-0.0002491306872112204
GSE100927	Infra-popliteal artery_9	unknown	1	LAYN		-0.8821329041379714	0.0753971225644168
GSE100927	Infra-popliteal artery_9	unknown	1	TXNDC15		-0.2460831015594531	0.003937168385265385
GSE100927	Infra-popliteal artery_9	unknown	1	STK10		-0.1410505142708966	-0.00011403778923940134
GSE100927	Infra-popliteal artery_9	unknown	1	ICAM3	9.0	-0.6721227835526725	-0.08482820105914313
GSE100927	Infra-popliteal artery_9	unknown	1	ARHGAP30		-0.10635261389866714	0.005231448251375734
GSE100927	Infra-popliteal artery_9	unknown	1	ZBTB46	3.0	0.4243207883328192	0.06923733883078878
GSE100927	Infra-popliteal artery_9	unknown	1	OASL		0.6907715148865434	0.051364233219590105
GSE100927	Infra-popliteal artery_9	unknown	1	PTAFR		0.17719272301879216	0.0074990252531089525
GSE100927	Infra-popliteal artery_9	unknown	1	CENPBD1		0.4217918774269254	0.014477766067674692
GSE100927	Infra-popliteal artery_9	unknown	1	NAGA		-0.18738069855128306	0.00864147001249059
GSE100927	Infra-popliteal artery_9	unknown	1	SUB1		-0.4492483137885881	0.012008321037581976
GSE100927	Infra-popliteal artery_9	unknown	1	RPRD1A		0.07537132589798502	-0.0020890558282097072
GSE100927	Infra-popliteal artery_9	unknown	1	RALGAPA1		0.6456311019176154	-0.007882603769907902
GSE100927	Infra-popliteal artery_9	unknown	1	MNDA		0.2449714690993147	0.014975052911357832
GSE100927	Infra-popliteal artery_9	unknown	1	ENAH		0.14974349925846359	-0.0008021904271527567
GSE100927	Infra-popliteal artery_9	unknown	1	FASLG		-0.2707803241801988	0.0038252997750670174
GSE100927	Infra-popliteal artery_9	unknown	1	RAI2		0.3150122501534102	0.016540312542675555
GSE100927	Infra-popliteal artery_9	unknown	1	ZC3H12B		0.23339714190379993	-0.0035442295240327524
GSE100927	Infra-popliteal artery_9	unknown	1	AOX1		0.12220426239166661	-0.0016076872105814262
GSE100927	Infra-popliteal artery_9	unknown	1	HVCN1		-0.1190577770624763	0.002964807321496024
GSE100927	Infra-popliteal artery_9	unknown	1	SEZ6L2		-0.049052202033372044	0.00012989038048618067
GSE100927	Infra-popliteal artery_9	unknown	1	SH2B3		-0.45754161481914735	-0.019111363015010957
GSE100927	Infra-popliteal artery_9	unknown	1	RNASEH2A		0.2715877026522419	0.015125091948505621
GSE100927	Infra-popliteal artery_9	unknown	1	PERP		0.7000700900778104	0.041923202316209315
GSE100927	Infra-popliteal artery_9	unknown	1	NECAP2		-0.24455766358226622	0.003483054092440732
GSE100927	Infra-popliteal artery_9	unknown	1	CEBPE		-0.026543635756811783	0.0014046518434064458
GSE100927	Infra-popliteal artery_9	unknown	1	FGD3		0.16525972466886796	0.0032715888887470245
GSE100927	Infra-popliteal artery_9	unknown	1	S100Z		0.47963353123369773	-0.0013262842345421208
GSE100927	Infra-popliteal artery_9	unknown	1	UNC93B1		0.32476633599593685	-0.015818421915427143
GSE100927	Infra-popliteal artery_9	unknown	1	AMICA1		0.7122237625150369	0.037401886201174406
GSE100927	Infra-popliteal artery_9	unknown	1	TTLL11		-0.06167452701640943	0.002712065636501995
GSE100927	Infra-popliteal artery_9	unknown	1	UAP1		-1.2544824733400295	0.09237248346641745
GSE100927	Infra-popliteal artery_9	unknown	1	REEP1		-0.1738186903691554	-0.015806563574086097
GSE100927	Infra-popliteal artery_9	unknown	1	NFAM1		-0.04010908330538877	-0.0011027277823354236
GSE100927	Infra-popliteal artery_9	unknown	1	GALNT6		-0.5349266556556375	0.02361531985694446
GSE100927	Infra-popliteal artery_9	unknown	1	KCND3		-0.23952168156694864	0.016867725671348404
GSE100927	Infra-popliteal artery_9	unknown	1	MAP6		-0.2852215213417579	0.005058773430147582
GSE100927	Infra-popliteal artery_9	unknown	1	GNL1		-0.024233111815858743	-0.0009843281013859517
GSE100927	Infra-popliteal artery_9	unknown	1	TRERF1		0.36491473573895156	0.0016819776688086828
GSE100927	Infra-popliteal artery_9	unknown	1	TSPAN15		-0.9689890285521944	-0.08461882539087343
GSE100927	Infra-popliteal artery_9	unknown	1	NPR3		-0.7413889258368871	-0.019083338148309127
GSE100927	Infra-popliteal artery_9	unknown	1	RBMS3		0.36934370301728664	-0.013135091595483627
GSE100927	Infra-popliteal artery_9	unknown	1	TRPM2		0.3612261881647179	-0.009924090805422435
GSE100927	Infra-popliteal artery_9	unknown	1	KCNQ1		0.40388457412811396	-0.0048933234486794736
GSE100927	Infra-popliteal artery_9	unknown	1	HNRNPA0		-0.0852011517399219	-0.00040120120876935744
GSE100927	Infra-popliteal artery_9	unknown	1	IKZF1		0.23614258873432645	-0.008542379312391544
GSE100927	Infra-popliteal artery_9	unknown	1	ITGAL		0.40989788247820075	-0.0069961536485542005
GSE100927	Infra-popliteal artery_9	unknown	1	SLC12A9		-0.15166858459131788	-0.0030182021920009184
GSE100927	Infra-popliteal artery_9	unknown	1	RRAS2		-0.5294791304491743	-0.01791182371879136
GSE100927	Infra-popliteal artery_9	unknown	1	SMARCA1		0.29301738070942335	0.0011582817436769947
GSE100927	Infra-popliteal artery_9	unknown	1	MRPL33		-0.3323751370067751	-0.010062991801768626
GSE100927	Infra-popliteal artery_9	unknown	1	EIF4E		-0.5357930964990671	0.03566912106753132
GSE100927	Infra-popliteal artery_9	unknown	1	UAP1L1		-0.4719208165514233	0.01324296976759173
GSE100927	Infra-popliteal artery_9	unknown	1	SEMA4D		0.05765418557403722	0.0023776278457764985
GSE100927	Infra-popliteal artery_9	unknown	1	EIF2S1	12.0	-1.507296635581321	0.1752422235768633
GSE100927	Infra-popliteal artery_9	unknown	1	MATK		-0.42881712284777435	0.03328751477921775
GSE100927	Infra-popliteal artery_9	unknown	1	FAM53B		-0.5242664902654506	-0.02300872567277403
GSE100927	Infra-popliteal artery_9	unknown	1	IL2RG		-0.5678476909439211	0.024535325510600493
GSE100927	Infra-popliteal artery_9	unknown	1	NAPG		0.13104153875084468	-0.0017410107589711148
GSE100927	Infra-popliteal artery_9	unknown	1	ST3GAL2	7.0	-0.5077939619574359	-0.07067780856102786
GSE100927	Infra-popliteal artery_9	unknown	1	DNAJB5		0.2187603839641158	0.011635064101839735
GSE100927	Infra-popliteal artery_9	unknown	1	VAV3		-0.42183646326174545	0.018828006977191
GSE100927	Infra-popliteal artery_9	unknown	1	SVIL		0.23699834680067097	0.00010618079106138175
GSE100927	Infra-popliteal artery_9	unknown	1	HS3ST1		-0.13986346555758697	-0.008196734610697753
GSE100927	Infra-popliteal artery_9	unknown	1	RASGRP4		-0.3905810180993035	0.004122410608330686
GSE100927	Infra-popliteal artery_9	unknown	1	FERMT2		0.3918915891299825	0.028307046912273856
GSE100927	Infra-popliteal artery_9	unknown	1	LYG1		0.9314392814247335	0.08699113448569022
GSE100927	Infra-popliteal artery_9	unknown	1	SLC37A2		-0.2950181669767422	0.01450680604119473
GSE100927	Infra-popliteal artery_9	unknown	1	ZNF671		0.37986564972577314	-0.034468173011644745
GSE100927	Infra-popliteal artery_9	unknown	1	CD84		0.07329954410245067	-0.003398670247103449
GSE100927	Infra-popliteal artery_9	unknown	1	BTK		0.43170412162253685	-0.015300510092114162
GSE100927	Infra-popliteal artery_9	unknown	1	FYB		0.1929382299239025	-0.002497772335149199
GSE100927	Infra-popliteal artery_9	unknown	1	BARD1		0.2218279683542035	-0.018778944654693826
GSE100927	Infra-popliteal artery_9	unknown	1	SLC16A7		-0.12126647298400711	0.010639284454861926
GSE100927	Infra-popliteal artery_9	unknown	1	EPSTI1		1.7844681879732855	0.04001410654462755
GSE100927	Infra-popliteal artery_9	unknown	1	PLN		0.5855234550289863	0.02150018883675791
GSE100927	Infra-popliteal artery_9	unknown	1	P2RX7		0.3838114589898216	-0.017085208230113846
GSE100927	Infra-popliteal artery_9	unknown	1	AIM1		-0.3823504947936751	0.01890551212557879
GSE100927	Infra-popliteal artery_9	unknown	1	FBXW4		0.00823552598542872	-6.073068015320684e-05
GSE100927	Infra-popliteal artery_9	unknown	1	PPP1R12A		0.45279835438361604	0.026201369772377584
GSE100927	Infra-popliteal artery_9	unknown	1	ABTB2		-0.1652891189576052	-0.0037837634771939093
GSE100927	Infra-popliteal artery_9	unknown	1	NDUFAF2		0.17462017234047536	-0.006795202712892224
GSE100927	Infra-popliteal artery_9	unknown	1	DTX3L		1.1166122220552703	0.04288304131410492
GSE100927	Infra-popliteal artery_Control 01	unknown	0	TMEM79	5.0	-1.2379810788842514	-0.19063911537661402
GSE100927	Infra-popliteal artery_Control 01	unknown	0	IBSP	8.0	-0.9935270713030415	-0.13804055278430483
GSE100927	Infra-popliteal artery_Control 01	unknown	0	LARP6		0.7856506615907523	-0.020608252861285474
GSE100927	Infra-popliteal artery_Control 01	unknown	0	TNF	1.0	-1.281836874909787	-0.2134572523280982
GSE100927	Infra-popliteal artery_Control 01	unknown	0	RAB21		1.3946717034962017	-0.10901504189547769
GSE100927	Infra-popliteal artery_Control 01	unknown	0	PTPLA		1.4602421180977527	0.01691065317221669
GSE100927	Infra-popliteal artery_Control 01	unknown	0	SAMD9L		-1.049537559566046	-0.07993648362264294
GSE100927	Infra-popliteal artery_Control 01	unknown	0	IL17D		1.1408534431795556	-0.023094500578520298
GSE100927	Infra-popliteal artery_Control 01	unknown	0	C16orf54	15.0	-0.9360979240806163	-0.1003799137543927
GSE100927	Infra-popliteal artery_Control 01	unknown	0	OAS2		-1.1547140694011615	-0.10326430772862027
GSE100927	Infra-popliteal artery_Control 01	unknown	0	HSPB7		1.3878228907234023	-0.10008872312860745
GSE100927	Infra-popliteal artery_Control 01	unknown	0	DHRS9		-1.155980334588493	-0.05972904175820265
GSE100927	Infra-popliteal artery_Control 01	unknown	0	LTB		-1.0180173308225173	-0.07604487950585997
GSE100927	Infra-popliteal artery_Control 01	unknown	0	MYEF2		1.5546146505770557	-0.010180201272334936
GSE100927	Infra-popliteal artery_Control 01	unknown	0	RNF115		1.1674142469909818	-0.08799225889913802
GSE100927	Infra-popliteal artery_Control 01	unknown	0	YAF2	18.0	1.1622097449679742	-0.11784689998329798
GSE100927	Infra-popliteal artery_Control 01	unknown	0	DGKZ		-0.5056714224155465	-0.04202842679215858
GSE100927	Infra-popliteal artery_Control 01	unknown	0	CSK		-1.07992521537153	-0.011537317617681264
GSE100927	Infra-popliteal artery_Control 01	unknown	0	TC2N	19.0	0.9957500137604537	-0.09913308071373571
GSE100927	Infra-popliteal artery_Control 01	unknown	0	SRRM4		0.7926849466393141	-0.05615096236063574
GSE100927	Infra-popliteal artery_Control 01	unknown	0	DPP4		-1.3973557983380807	-0.03927286446262266
GSE100927	Infra-popliteal artery_Control 01	unknown	0	CNTN4		1.3066177289758982	0.011041288989986148
GSE100927	Infra-popliteal artery_Control 01	unknown	0	PI16		0.514444453797886	-0.041570738268560975
GSE100927	Infra-popliteal artery_Control 01	unknown	0	SCARA5		0.7342630441025151	-0.03246926030991796
GSE100927	Infra-popliteal artery_Control 01	unknown	0	ANPEP		-0.8049573899332237	-0.028261512903638958
GSE100927	Infra-popliteal artery_Control 01	unknown	0	CD163L1		-1.154356239758881	-0.08542052714575597
GSE100927	Infra-popliteal artery_Control 01	unknown	0	HSPB8		1.1267510981673523	0.007800908499343246
GSE100927	Infra-popliteal artery_Control 01	unknown	0	ASCL2		-1.0699723313301281	-0.013238208176551539
GSE100927	Infra-popliteal artery_Control 01	unknown	0	FAM71E1		0.5157051113014186	-0.009915756314146894
GSE100927	Infra-popliteal artery_Control 01	unknown	0	MYOC		1.1510018360267837	0.032461844743458146
GSE100927	Infra-popliteal artery_Control 01	unknown	0	SMPD3		-0.9258098011084314	-0.03660422234295698
GSE100927	Infra-popliteal artery_Control 01	unknown	0	PPP1R9A		1.5581042466375603	0.035813017255160035
GSE100927	Infra-popliteal artery_Control 01	unknown	0	DOK1		-0.54662775123957	-0.03612549215356682
GSE100927	Infra-popliteal artery_Control 01	unknown	0	CLEC4A		-0.9944555100070736	-0.0017477971244998231
GSE100927	Infra-popliteal artery_Control 01	unknown	0	DDX60L		-1.0423552762191408	-0.060994400374220124
GSE100927	Infra-popliteal artery_Control 01	unknown	0	BIN2		-1.2410915308307309	0.021055415061172297
GSE100927	Infra-popliteal artery_Control 01	unknown	0	TSPAN33		-0.7099171299621093	-0.028799638456913433
GSE100927	Infra-popliteal artery_Control 01	unknown	0	P2RY13		-1.1191116888847037	-0.07597704690452985
GSE100927	Infra-popliteal artery_Control 01	unknown	0	VAPA		0.8379621120226437	-0.040561960633511585
GSE100927	Infra-popliteal artery_Control 01	unknown	0	LPAR1		0.81431997234074	-0.04837619364541822
GSE100927	Infra-popliteal artery_Control 01	unknown	0	KIAA1430		0.8468157182112551	-0.06592560337293582
GSE100927	Infra-popliteal artery_Control 01	unknown	0	CYTH4		-0.8600494707657462	-0.008889759302676508
GSE100927	Infra-popliteal artery_Control 01	unknown	0	MXRA7		0.931472252443876	0.05611548344358793
GSE100927	Infra-popliteal artery_Control 01	unknown	0	LONRF2		1.0085924959689578	0.052162223387343866
GSE100927	Infra-popliteal artery_Control 01	unknown	0	NAP1L5		0.6686723066642312	-0.004798830000554557
GSE100927	Infra-popliteal artery_Control 01	unknown	0	ZSWIM3	2.0	-0.4724035692501987	-0.07822048316270495
GSE100927	Infra-popliteal artery_Control 01	unknown	0	CFL2		1.097114771606732	0.05849360477644321
GSE100927	Infra-popliteal artery_Control 01	unknown	0	INPP5A		1.4368611538594085	-0.005831433538991082
GSE100927	Infra-popliteal artery_Control 01	unknown	0	ATP6V0D1		-0.6302926779626132	-0.017649709831622024
GSE100927	Infra-popliteal artery_Control 01	unknown	0	AEBP2		0.8950608805943641	0.01504602595408839
GSE100927	Infra-popliteal artery_Control 01	unknown	0	AMPH		0.9580819905979617	-0.07181768491116766
GSE100927	Infra-popliteal artery_Control 01	unknown	0	BEX5		0.6409330525881785	-0.0563905218919686
GSE100927	Infra-popliteal artery_Control 01	unknown	0	SYNC		0.9298693609189866	-0.031034433384036053
GSE100927	Infra-popliteal artery_Control 01	unknown	0	RNF44	13.0	-0.57760965749955	-0.06653762120046967
GSE100927	Infra-popliteal artery_Control 01	unknown	0	TAPT1		1.0384147391564613	-0.06448666205143284
GSE100927	Infra-popliteal artery_Control 01	unknown	0	HENMT1		-1.1852023821261453	-0.031012395095015494
GSE100927	Infra-popliteal artery_Control 01	unknown	0	FAM110A		-1.235524072403936	-0.046482617560973646
GSE100927	Infra-popliteal artery_Control 01	unknown	0	SLC46A1		-0.8020554788289054	-0.057283609320185044
GSE100927	Infra-popliteal artery_Control 01	unknown	0	PACSIN3		1.0946426484761698	0.024775483709838248
GSE100927	Infra-popliteal artery_Control 01	unknown	0	MNAT1		0.7269250348515021	-0.030571095893324886
GSE100927	Infra-popliteal artery_Control 01	unknown	0	TLE1		-0.08669272382320078	0.006617858757491157
GSE100927	Infra-popliteal artery_Control 01	unknown	0	PRKG1		1.0775122866109352	-0.04950668202817732
GSE100927	Infra-popliteal artery_Control 01	unknown	0	ARHGAP25		-1.11845774848406	-0.07577418905217138
GSE100927	Infra-popliteal artery_Control 01	unknown	0	ARID3A		-0.8366475564682551	0.004997866216922872
GSE100927	Infra-popliteal artery_Control 01	unknown	0	PIK3CD		-1.1450238877866548	0.02277942714612679
GSE100927	Infra-popliteal artery_Control 01	unknown	0	ST8SIA4	17.0	-1.0428257392304614	-0.10793220116444269
GSE100927	Infra-popliteal artery_Control 01	unknown	0	ARMC7		-1.3421103857553633	-0.09006604388480112
GSE100927	Infra-popliteal artery_Control 01	unknown	0	PTPRE		-1.0971429886263322	-0.08236680434844652
GSE100927	Infra-popliteal artery_Control 01	unknown	0	AFF4		1.9467968288049597	-0.025876287405164462
GSE100927	Infra-popliteal artery_Control 01	unknown	0	PRR5L		-1.127413161234481	0.018286569597403622
GSE100927	Infra-popliteal artery_Control 01	unknown	0	FSTL3		0.9992442607626414	-0.037093069829497935
GSE100927	Infra-popliteal artery_Control 01	unknown	0	PDGFB		-0.6627494654679902	-0.06312606567577238
GSE100927	Infra-popliteal artery_Control 01	unknown	0	ZFR	10.0	0.7386338949632999	-0.09311240308663614
GSE100927	Infra-popliteal artery_Control 01	unknown	0	OSBPL3		-0.8452493181632963	-0.034997774600035725
GSE100927	Infra-popliteal artery_Control 01	unknown	0	ROR1		1.260110758853615	-0.025940479193179895
GSE100927	Infra-popliteal artery_Control 01	unknown	0	BLNK		-1.2653768308093127	0.014780608577778092
GSE100927	Infra-popliteal artery_Control 01	unknown	0	C3orf70		0.9572859876499824	0.05106766531808635
GSE100927	Infra-popliteal artery_Control 01	unknown	0	OPA1	11.0	1.1109016196947081	-0.1298377678986909
GSE100927	Infra-popliteal artery_Control 01	unknown	0	PAK3		0.8902583662783824	-0.0719810908010711
GSE100927	Infra-popliteal artery_Control 01	unknown	0	CXCR3		-0.6187825638184741	0.014738271384055243
GSE100927	Infra-popliteal artery_Control 01	unknown	0	ANP32E	6.0	0.8991297690290446	-0.13660593626208214
GSE100927	Infra-popliteal artery_Control 01	unknown	0	TLR7		-1.2439926721819519	-0.023900182270280415
GSE100927	Infra-popliteal artery_Control 01	unknown	0	EPB41L5		1.2153179300846542	0.00829072523158021
GSE100927	Infra-popliteal artery_Control 01	unknown	0	ARHGAP5		1.443367292812146	-0.03886588764523737
GSE100927	Infra-popliteal artery_Control 01	unknown	0	PARD3		0.726811746389452	-0.00733728411306375
GSE100927	Infra-popliteal artery_Control 01	unknown	0	OAS3		-0.8682932414449024	-0.047249678774010886
GSE100927	Infra-popliteal artery_Control 01	unknown	0	CLIC4		1.0802965329571979	0.039429885092647235
GSE100927	Infra-popliteal artery_Control 01	unknown	0	CPNE7		-0.7972785456878698	-0.04899862919639267
GSE100927	Infra-popliteal artery_Control 01	unknown	0	DAPP1		-1.1233446081815754	0.032559262558576475
GSE100927	Infra-popliteal artery_Control 01	unknown	0	APBB2		1.2410417773977123	-0.03810051287250068
GSE100927	Infra-popliteal artery_Control 01	unknown	0	GAB3		-1.0924039369140401	0.018549198904878376
GSE100927	Infra-popliteal artery_Control 01	unknown	0	SGK223		-0.5615954374447563	-0.03528498314520197
GSE100927	Infra-popliteal artery_Control 01	unknown	0	GUCA2B		0.5405069817868823	-0.02055205391046762
GSE100927	Infra-popliteal artery_Control 01	unknown	0	MYBL1	4.0	1.6879432107540175	-0.2602225492052807
GSE100927	Infra-popliteal artery_Control 01	unknown	0	PTPN6		-1.1463716112231361	0.04648343837154623
GSE100927	Infra-popliteal artery_Control 01	unknown	0	CSDC2		1.1305740992783118	-0.005151478888423911
GSE100927	Infra-popliteal artery_Control 01	unknown	0	KCNMA1		1.5059262498742718	0.07375028093535536
GSE100927	Infra-popliteal artery_Control 01	unknown	0	ADH5		0.922005626016007	0.0077980589956443665
GSE100927	Infra-popliteal artery_Control 01	unknown	0	TRAF3IP3		-0.7254549402391758	-0.0031706727557880795
GSE100927	Infra-popliteal artery_Control 01	unknown	0	MTA3		1.779152171096157	-0.058900067328034725
GSE100927	Infra-popliteal artery_Control 01	unknown	0	LINC00312		1.30203235486946	-0.026840990822526004
GSE100927	Infra-popliteal artery_Control 01	unknown	0	AGPAT4-IT1	16.0	-0.5311413845841838	-0.05558202679056113
GSE100927	Infra-popliteal artery_Control 01	unknown	0	MPEG1		-1.0804904277573515	-0.03069476883597448
GSE100927	Infra-popliteal artery_Control 01	unknown	0	GMIP		-1.2397329255343144	0.006442680577930492
GSE100927	Infra-popliteal artery_Control 01	unknown	0	ABCA8		0.4934257644892657	-0.03194147567931263
GSE100927	Infra-popliteal artery_Control 01	unknown	0	UNC13D		-0.7560377800023247	0.0033440021252357254
GSE100927	Infra-popliteal artery_Control 01	unknown	0	FCHO1		-1.0695836978599413	0.017652320448520043
GSE100927	Infra-popliteal artery_Control 01	unknown	0	B9D2		-1.1160948063335214	-0.05111754599340002
GSE100927	Infra-popliteal artery_Control 01	unknown	0	IL21R		-0.9438352027033918	0.032238547868336
GSE100927	Infra-popliteal artery_Control 01	unknown	0	KLF9		0.891204599004239	-0.02881807002499388
GSE100927	Infra-popliteal artery_Control 01	unknown	0	TMEM86A		-1.3716730354058286	0.018754659756195485
GSE100927	Infra-popliteal artery_Control 01	unknown	0	VGLL3		0.881659005327574	-0.013664121998018535
GSE100927	Infra-popliteal artery_Control 01	unknown	0	PLAA	20.0	1.4677499560982656	-0.14395712532965588
GSE100927	Infra-popliteal artery_Control 01	unknown	0	MOB3A	14.0	-1.7487896156969642	-0.18790780640006413
GSE100927	Infra-popliteal artery_Control 01	unknown	0	MARCKS		-1.5573223716152114	-0.10684095871279482
GSE100927	Infra-popliteal artery_Control 01	unknown	0	KTN1		1.3700544724103203	0.0050820837214116095
GSE100927	Infra-popliteal artery_Control 01	unknown	0	GPR65		-1.108392648032272	0.030060128413028422
GSE100927	Infra-popliteal artery_Control 01	unknown	0	LAYN		1.3830576377754196	-0.11821185417735675
GSE100927	Infra-popliteal artery_Control 01	unknown	0	TXNDC15		0.9202399247960494	-0.014723235832959704
GSE100927	Infra-popliteal artery_Control 01	unknown	0	STK10		-0.489741175750047	-0.00039595035346541785
GSE100927	Infra-popliteal artery_Control 01	unknown	0	ICAM3	9.0	-1.7226352308264234	-0.2174127276860205
GSE100927	Infra-popliteal artery_Control 01	unknown	0	ARHGAP30		-1.3571940474135133	0.06675990524204653
GSE100927	Infra-popliteal artery_Control 01	unknown	0	ZBTB46	3.0	-0.14143348768298805	-0.023078007436784904
GSE100927	Infra-popliteal artery_Control 01	unknown	0	OASL		-1.301992972171207	-0.09681330111571446
GSE100927	Infra-popliteal artery_Control 01	unknown	0	PTAFR		-1.028936253224535	-0.04354591325938241
GSE100927	Infra-popliteal artery_Control 01	unknown	0	CENPBD1		-1.2618097736291876	-0.04331090213484223
GSE100927	Infra-popliteal artery_Control 01	unknown	0	NAGA		-1.180932278343033	0.054461270285480166
GSE100927	Infra-popliteal artery_Control 01	unknown	0	SUB1		0.17506362698715056	-0.0046794170848117825
GSE100927	Infra-popliteal artery_Control 01	unknown	0	RPRD1A		1.550682019109254	-0.04298002285517426
GSE100927	Infra-popliteal artery_Control 01	unknown	0	RALGAPA1		1.7443398351911437	-0.021296898058409792
GSE100927	Infra-popliteal artery_Control 01	unknown	0	MNDA		-1.0971122193867442	-0.06706623263280123
GSE100927	Infra-popliteal artery_Control 01	unknown	0	ENAH		1.247767884122684	-0.006684413392959315
GSE100927	Infra-popliteal artery_Control 01	unknown	0	FASLG		-0.9526924145451193	0.01345863696005574
GSE100927	Infra-popliteal artery_Control 01	unknown	0	RAI2		0.877349817918736	0.04606690752682872
GSE100927	Infra-popliteal artery_Control 01	unknown	0	ZC3H12B		1.865646471150461	-0.028330592442234737
GSE100927	Infra-popliteal artery_Control 01	unknown	0	AOX1		0.5031230865261711	-0.006618955310772661
GSE100927	Infra-popliteal artery_Control 01	unknown	0	HVCN1		-1.0831836044090102	0.026973716124323976
GSE100927	Infra-popliteal artery_Control 01	unknown	0	SEZ6L2		-0.39842916316911575	0.0010550416384083657
GSE100927	Infra-popliteal artery_Control 01	unknown	0	SH2B3		-1.388790969194537	-0.05800934276707669
GSE100927	Infra-popliteal artery_Control 01	unknown	0	RNASEH2A		-1.9958912384860368	-0.11115392267952846
GSE100927	Infra-popliteal artery_Control 01	unknown	0	PERP		1.0838092922287073	0.06490315309034497
GSE100927	Infra-popliteal artery_Control 01	unknown	0	NECAP2		-1.3263110674001732	0.018889668487545176
GSE100927	Infra-popliteal artery_Control 01	unknown	0	CEBPE		-1.0879975132727917	0.05757529701815869
GSE100927	Infra-popliteal artery_Control 01	unknown	0	FGD3		-1.3489204981759746	-0.02670410665682885
GSE100927	Infra-popliteal artery_Control 01	unknown	0	S100Z		-0.8288003426166852	0.0022918014617706725
GSE100927	Infra-popliteal artery_Control 01	unknown	0	UNC93B1		-1.0820757124867793	0.05270475498041292
GSE100927	Infra-popliteal artery_Control 01	unknown	0	AMICA1		-0.5111689094551161	-0.026843644353434542
GSE100927	Infra-popliteal artery_Control 01	unknown	0	TTLL11		1.9648794793374695	-0.08640329117337624
GSE100927	Infra-popliteal artery_Control 01	unknown	0	UAP1		0.5692914402050075	-0.041919170068513416
GSE100927	Infra-popliteal artery_Control 01	unknown	0	REEP1		1.149263666730632	0.10451067818417197
GSE100927	Infra-popliteal artery_Control 01	unknown	0	NFAM1		-1.2211657397452889	-0.0335737762391692
GSE100927	Infra-popliteal artery_Control 01	unknown	0	GALNT6		-0.9509699101581016	0.04198231358500564
GSE100927	Infra-popliteal artery_Control 01	unknown	0	KCND3		1.5021130600231871	-0.10578262000360421
GSE100927	Infra-popliteal artery_Control 01	unknown	0	MAP6		1.2407742794152539	-0.02200674033287769
GSE100927	Infra-popliteal artery_Control 01	unknown	0	GNL1		1.1974128739116032	0.04863787819363623
GSE100927	Infra-popliteal artery_Control 01	unknown	0	TRERF1		-1.0858815662943204	-0.0050050830141992715
GSE100927	Infra-popliteal artery_Control 01	unknown	0	TSPAN15		-0.7880206293747362	-0.06881541284435214
GSE100927	Infra-popliteal artery_Control 01	unknown	0	NPR3		1.0746193988462056	0.027660684769152635
GSE100927	Infra-popliteal artery_Control 01	unknown	0	RBMS3		0.8148584602515933	-0.028979079446383525
GSE100927	Infra-popliteal artery_Control 01	unknown	0	TRPM2		-1.316485971366341	0.036168270053407
GSE100927	Infra-popliteal artery_Control 01	unknown	0	KCNQ1		-1.3373263134701494	0.01620257525894956
GSE100927	Infra-popliteal artery_Control 01	unknown	0	HNRNPA0		0.1443631278676531	0.0006797873059160693
GSE100927	Infra-popliteal artery_Control 01	unknown	0	IKZF1		-0.9895300979380454	0.035795920943022974
GSE100927	Infra-popliteal artery_Control 01	unknown	0	ITGAL		-1.0987986403750298	0.018754339667258445
GSE100927	Infra-popliteal artery_Control 01	unknown	0	SLC12A9		-0.8052104451797416	-0.016023673836029526
GSE100927	Infra-popliteal artery_Control 01	unknown	0	RRAS2		0.6980619691355946	0.0236148361982501
GSE100927	Infra-popliteal artery_Control 01	unknown	0	SMARCA1		0.9501572139725522	0.003755919706547325
GSE100927	Infra-popliteal artery_Control 01	unknown	0	MRPL33		0.6972751373612839	0.021110706577010495
GSE100927	Infra-popliteal artery_Control 01	unknown	0	EIF4E		0.23487688852915867	-0.01563635707076753
GSE100927	Infra-popliteal artery_Control 01	unknown	0	UAP1L1		-0.8183941153438817	0.022965650480673457
GSE100927	Infra-popliteal artery_Control 01	unknown	0	SEMA4D		-0.8322720887015703	-0.034322456794022044
GSE100927	Infra-popliteal artery_Control 01	unknown	0	EIF2S1	12.0	0.7697300391035099	-0.08949081449676434
GSE100927	Infra-popliteal artery_Control 01	unknown	0	MATK		-0.8954362375515111	0.06950946080090227
GSE100927	Infra-popliteal artery_Control 01	unknown	0	FAM53B		-1.6995867552027688	-0.07459054914560828
GSE100927	Infra-popliteal artery_Control 01	unknown	0	IL2RG		-1.1573626419284133	0.050006840930038245
GSE100927	Infra-popliteal artery_Control 01	unknown	0	NAPG		0.9365052701447402	-0.012442358100321325
GSE100927	Infra-popliteal artery_Control 01	unknown	0	ST3GAL2	7.0	-0.5144504013287969	-0.07160429170740797
GSE100927	Infra-popliteal artery_Control 01	unknown	0	DNAJB5		1.1788736953016912	0.06269997686170545
GSE100927	Infra-popliteal artery_Control 01	unknown	0	VAV3		-0.9322678661653473	0.04161030972299048
GSE100927	Infra-popliteal artery_Control 01	unknown	0	SVIL		1.039223768750609	0.00046559650455510145
GSE100927	Infra-popliteal artery_Control 01	unknown	0	HS3ST1		-0.9242127278655543	-0.05416372620213567
GSE100927	Infra-popliteal artery_Control 01	unknown	0	RASGRP4		-1.4856953864471731	0.015680860405460413
GSE100927	Infra-popliteal artery_Control 01	unknown	0	FERMT2		0.7603893865124556	0.054924317419999584
GSE100927	Infra-popliteal artery_Control 01	unknown	0	LYG1		-0.5735549809898841	-0.05356677507728698
GSE100927	Infra-popliteal artery_Control 01	unknown	0	SLC37A2		-1.0369953421786882	0.05099174213157709
GSE100927	Infra-popliteal artery_Control 01	unknown	0	ZNF671		-0.8348877947856301	0.07575588099833705
GSE100927	Infra-popliteal artery_Control 01	unknown	0	CD84		-0.9205159354306488	0.04268144038331267
GSE100927	Infra-popliteal artery_Control 01	unknown	0	BTK		-1.3013441771048402	0.04612239892515113
GSE100927	Infra-popliteal artery_Control 01	unknown	0	FYB		-1.160454455529121	0.01502320735690637
GSE100927	Infra-popliteal artery_Control 01	unknown	0	BARD1		1.9853120226193248	-0.16806746629683988
GSE100927	Infra-popliteal artery_Control 01	unknown	0	SLC16A7		0.9204722921390841	-0.080757412233619
GSE100927	Infra-popliteal artery_Control 01	unknown	0	EPSTI1		-0.8987790936525413	-0.020153815380896535
GSE100927	Infra-popliteal artery_Control 01	unknown	0	PLN		0.9569827951503668	0.03514002834991933
GSE100927	Infra-popliteal artery_Control 01	unknown	0	P2RX7		-1.2419997204855275	0.055287103470251425
GSE100927	Infra-popliteal artery_Control 01	unknown	0	AIM1		-1.3481948768018897	0.06666217237347997
GSE100927	Infra-popliteal artery_Control 01	unknown	0	FBXW4		1.1299678088936538	-0.008332644898062095
GSE100927	Infra-popliteal artery_Control 01	unknown	0	PPP1R12A		1.2581975652742212	0.07280613839538262
GSE100927	Infra-popliteal artery_Control 01	unknown	0	ABTB2		1.4801721977451558	0.033883788219734284
GSE100927	Infra-popliteal artery_Control 01	unknown	0	NDUFAF2		0.6484959977169884	-0.025235697021270233
GSE100927	Infra-popliteal artery_Control 01	unknown	0	DTX3L		-0.8932667186573742	-0.03430554748020932
GSE100927	Infra-popliteal artery_Control 08	unknown	0	TMEM79	5.0	-0.6098449214398829	-0.09391120617530056
GSE100927	Infra-popliteal artery_Control 08	unknown	0	IBSP	8.0	-1.265699564814808	-0.17585617204848
GSE100927	Infra-popliteal artery_Control 08	unknown	0	LARP6		1.0287606692762574	-0.026985225167714597
GSE100927	Infra-popliteal artery_Control 08	unknown	0	TNF	1.0	-1.7331201780851844	-0.2886069814417562
GSE100927	Infra-popliteal artery_Control 08	unknown	0	RAB21		0.9516864743862155	-0.07438893369421205
GSE100927	Infra-popliteal artery_Control 08	unknown	0	PTPLA		1.0267984214209358	0.011891063658024588
GSE100927	Infra-popliteal artery_Control 08	unknown	0	SAMD9L		-0.21076858512717264	-0.016052879098630894
GSE100927	Infra-popliteal artery_Control 08	unknown	0	IL17D		1.2447513564319332	-0.025197724644730562
GSE100927	Infra-popliteal artery_Control 08	unknown	0	C16orf54	15.0	-0.9564454103762078	-0.1025618210815307
GSE100927	Infra-popliteal artery_Control 08	unknown	0	OAS2		-0.49908474503163613	-0.0446323830801979
GSE100927	Infra-popliteal artery_Control 08	unknown	0	HSPB7		0.9906228120249623	-0.07144295790219096
GSE100927	Infra-popliteal artery_Control 08	unknown	0	DHRS9		-1.139104878916709	-0.058857093709996894
GSE100927	Infra-popliteal artery_Control 08	unknown	0	LTB		0.21588601950218758	0.016126470388062343
GSE100927	Infra-popliteal artery_Control 08	unknown	0	MYEF2		1.1480539232527138	-0.007517888761609284
GSE100927	Infra-popliteal artery_Control 08	unknown	0	RNF115		0.8432728454904647	-0.06356054222763223
GSE100927	Infra-popliteal artery_Control 08	unknown	0	YAF2	18.0	0.38342875628611556	-0.038879290496755675
GSE100927	Infra-popliteal artery_Control 08	unknown	0	DGKZ		-0.8024577254532159	-0.0666955542136559
GSE100927	Infra-popliteal artery_Control 08	unknown	0	CSK		-0.8595045588781979	-0.009182466478673
GSE100927	Infra-popliteal artery_Control 08	unknown	0	TC2N	19.0	1.1458867726172106	-0.11408012487960811
GSE100927	Infra-popliteal artery_Control 08	unknown	0	SRRM4		1.0613342917038557	-0.07518111970988642
GSE100927	Infra-popliteal artery_Control 08	unknown	0	DPP4		-1.1005008025656706	-0.030929716620184875
GSE100927	Infra-popliteal artery_Control 08	unknown	0	CNTN4		0.93222616958183	0.00787757453011774
GSE100927	Infra-popliteal artery_Control 08	unknown	0	PI16		0.9688224869662103	-0.07828768633239401
GSE100927	Infra-popliteal artery_Control 08	unknown	0	SCARA5		0.8343806741231633	-0.036896482157540496
GSE100927	Infra-popliteal artery_Control 08	unknown	0	ANPEP		-1.4766529056411382	-0.05184429097599185
GSE100927	Infra-popliteal artery_Control 08	unknown	0	CD163L1		-1.1613458663052298	-0.08593774840170536
GSE100927	Infra-popliteal artery_Control 08	unknown	0	HSPB8		1.5205614894168682	0.01052740136296214
GSE100927	Infra-popliteal artery_Control 08	unknown	0	ASCL2		-0.7696102414829818	-0.009521985095532662
GSE100927	Infra-popliteal artery_Control 08	unknown	0	FAM71E1		0.6303741647891947	-0.012120563608550641
GSE100927	Infra-popliteal artery_Control 08	unknown	0	MYOC		1.1401847560165077	0.03215676932056979
GSE100927	Infra-popliteal artery_Control 08	unknown	0	SMPD3		-0.954828055581592	-0.037751532122426115
GSE100927	Infra-popliteal artery_Control 08	unknown	0	PPP1R9A		0.5664328030237595	0.013019454758791458
GSE100927	Infra-popliteal artery_Control 08	unknown	0	DOK1		-0.5407870953710763	-0.03573949534445773
GSE100927	Infra-popliteal artery_Control 08	unknown	0	CLEC4A		-1.2860265179017443	-0.002260245357786997
GSE100927	Infra-popliteal artery_Control 08	unknown	0	DDX60L		-1.1294044106751244	-0.06608816243440405
GSE100927	Infra-popliteal artery_Control 08	unknown	0	BIN2		-0.9096420449452919	0.015432295151185651
GSE100927	Infra-popliteal artery_Control 08	unknown	0	TSPAN33		-0.6890398372681344	-0.027952696671500073
GSE100927	Infra-popliteal artery_Control 08	unknown	0	P2RY13		-2.1518461974326093	-0.146089904249508
GSE100927	Infra-popliteal artery_Control 08	unknown	0	VAPA		0.3161461821173185	-0.01530320859319608
GSE100927	Infra-popliteal artery_Control 08	unknown	0	LPAR1		1.1248029961773058	-0.06682101557648074
GSE100927	Infra-popliteal artery_Control 08	unknown	0	KIAA1430		0.7019401563753811	-0.05464686985084456
GSE100927	Infra-popliteal artery_Control 08	unknown	0	CYTH4		-0.8056409964712212	-0.00832737509462212
GSE100927	Infra-popliteal artery_Control 08	unknown	0	MXRA7		0.7443391614458993	0.044841863813917734
GSE100927	Infra-popliteal artery_Control 08	unknown	0	LONRF2		0.4300017957571357	0.022238763243716483
GSE100927	Infra-popliteal artery_Control 08	unknown	0	NAP1L5		1.0626094001082182	-0.007625980345363943
GSE100927	Infra-popliteal artery_Control 08	unknown	0	ZSWIM3	2.0	-1.2141620576685472	-0.20104069691809986
GSE100927	Infra-popliteal artery_Control 08	unknown	0	CFL2		0.7923657231262571	0.04224565072537532
GSE100927	Infra-popliteal artery_Control 08	unknown	0	INPP5A		0.7250248258775637	-0.002942479219281115
GSE100927	Infra-popliteal artery_Control 08	unknown	0	ATP6V0D1		-1.1619083894930864	-0.03253622744241472
GSE100927	Infra-popliteal artery_Control 08	unknown	0	AEBP2		1.114601144825322	0.018736510685577183
GSE100927	Infra-popliteal artery_Control 08	unknown	0	AMPH		0.6744532877311785	-0.05055691911643989
GSE100927	Infra-popliteal artery_Control 08	unknown	0	BEX5		0.7685974225664101	-0.06762267854391692
GSE100927	Infra-popliteal artery_Control 08	unknown	0	SYNC		0.9465660124296587	-0.03159168490862904
GSE100927	Infra-popliteal artery_Control 08	unknown	0	RNF44	13.0	-0.28117552597226947	-0.032389954695313014
GSE100927	Infra-popliteal artery_Control 08	unknown	0	TAPT1		0.8782664512656017	-0.05454128268622588
GSE100927	Infra-popliteal artery_Control 08	unknown	0	HENMT1		-0.8496296115539413	-0.02223168768077193
GSE100927	Infra-popliteal artery_Control 08	unknown	0	FAM110A		-0.729077017225219	-0.027429176752693508
GSE100927	Infra-popliteal artery_Control 08	unknown	0	SLC46A1		-0.8478564299209143	-0.060554759331750786
GSE100927	Infra-popliteal artery_Control 08	unknown	0	PACSIN3		0.6197554739282766	0.014027172858437529
GSE100927	Infra-popliteal artery_Control 08	unknown	0	MNAT1		1.541034567924188	-0.06480876746879793
GSE100927	Infra-popliteal artery_Control 08	unknown	0	TLE1		0.6286841071099367	-0.04799183184528752
GSE100927	Infra-popliteal artery_Control 08	unknown	0	PRKG1		0.5863244047958305	-0.02693888156476166
GSE100927	Infra-popliteal artery_Control 08	unknown	0	ARHGAP25		-0.6961310357167473	-0.047162053977434115
GSE100927	Infra-popliteal artery_Control 08	unknown	0	ARID3A		-1.569989647149724	0.009378618460957628
GSE100927	Infra-popliteal artery_Control 08	unknown	0	PIK3CD		-1.0139378971267845	0.020171565593223757
GSE100927	Infra-popliteal artery_Control 08	unknown	0	ST8SIA4	17.0	-0.3957128620428691	-0.04095618148137163
GSE100927	Infra-popliteal artery_Control 08	unknown	0	ARMC7		-0.5673068483370564	-0.03807070121860082
GSE100927	Infra-popliteal artery_Control 08	unknown	0	PTPRE		-0.8468128500961671	-0.06357354425693437
GSE100927	Infra-popliteal artery_Control 08	unknown	0	AFF4		0.734038148565803	-0.009756632956045596
GSE100927	Infra-popliteal artery_Control 08	unknown	0	PRR5L		-0.7504157556954741	0.01217169571489461
GSE100927	Infra-popliteal artery_Control 08	unknown	0	FSTL3		0.9980971290918907	-0.037050487012825754
GSE100927	Infra-popliteal artery_Control 08	unknown	0	PDGFB		-0.4316792410059095	-0.04111691300929877
GSE100927	Infra-popliteal artery_Control 08	unknown	0	ZFR	10.0	0.457317871779554	-0.057649623590555865
GSE100927	Infra-popliteal artery_Control 08	unknown	0	OSBPL3		-0.5481630534913826	-0.022696838172961916
GSE100927	Infra-popliteal artery_Control 08	unknown	0	ROR1		1.4066388657675855	-0.02895688809367675
GSE100927	Infra-popliteal artery_Control 08	unknown	0	BLNK		-0.7891887206178106	0.009218352422328454
GSE100927	Infra-popliteal artery_Control 08	unknown	0	C3orf70		0.5624488299936706	0.03000456392261342
GSE100927	Infra-popliteal artery_Control 08	unknown	0	OPA1	11.0	0.6210997087346946	-0.07259166644009524
GSE100927	Infra-popliteal artery_Control 08	unknown	0	PAK3		1.2471523794245647	-0.10083745580668892
GSE100927	Infra-popliteal artery_Control 08	unknown	0	CXCR3		-0.6441573613974386	0.015342652753055741
GSE100927	Infra-popliteal artery_Control 08	unknown	0	ANP32E	6.0	0.5831268067265047	-0.08859520186770635
GSE100927	Infra-popliteal artery_Control 08	unknown	0	TLR7		-0.2561809301499373	-0.004921870571805051
GSE100927	Infra-popliteal artery_Control 08	unknown	0	EPB41L5		0.7683951911178479	0.0052418821784204995
GSE100927	Infra-popliteal artery_Control 08	unknown	0	ARHGAP5		0.9387583773405599	-0.02527816571806727
GSE100927	Infra-popliteal artery_Control 08	unknown	0	PARD3		0.8555499017187147	-0.00863691696370894
GSE100927	Infra-popliteal artery_Control 08	unknown	0	OAS3		-0.7095532802092146	-0.03861156918271203
GSE100927	Infra-popliteal artery_Control 08	unknown	0	CLIC4		0.3199740463816195	0.011678774759111915
GSE100927	Infra-popliteal artery_Control 08	unknown	0	CPNE7		-1.28462725806604	-0.07894979115391766
GSE100927	Infra-popliteal artery_Control 08	unknown	0	DAPP1		-1.183843287890043	0.03431276934779215
GSE100927	Infra-popliteal artery_Control 08	unknown	0	APBB2		0.3325935793025991	-0.010210765004302354
GSE100927	Infra-popliteal artery_Control 08	unknown	0	GAB3		-1.4784886858786017	0.02510498157892711
GSE100927	Infra-popliteal artery_Control 08	unknown	0	SGK223		-0.42203999196009695	-0.0265167289653739
GSE100927	Infra-popliteal artery_Control 08	unknown	0	GUCA2B		0.5711440495657341	-0.021716987370842197
GSE100927	Infra-popliteal artery_Control 08	unknown	0	MYBL1	4.0	0.9970057267676216	-0.15370385101749878
GSE100927	Infra-popliteal artery_Control 08	unknown	0	PTPN6		-0.803796605111014	0.03259259876216816
GSE100927	Infra-popliteal artery_Control 08	unknown	0	CSDC2		0.9839014083176656	-0.0044831624362122345
GSE100927	Infra-popliteal artery_Control 08	unknown	0	KCNMA1		0.5878078092884788	0.028786928360296813
GSE100927	Infra-popliteal artery_Control 08	unknown	0	ADH5		0.8794342848390837	0.00743800280872519
GSE100927	Infra-popliteal artery_Control 08	unknown	0	TRAF3IP3		-1.0611005902854027	-0.004637645353492752
GSE100927	Infra-popliteal artery_Control 08	unknown	0	MTA3		-0.03438458707763773	0.001138325617573089
GSE100927	Infra-popliteal artery_Control 08	unknown	0	LINC00312		0.2792693433707649	-0.005757050394634079
GSE100927	Infra-popliteal artery_Control 08	unknown	0	AGPAT4-IT1	16.0	-0.698005013358381	-0.07304370263447701
GSE100927	Infra-popliteal artery_Control 08	unknown	0	MPEG1		-1.730480420806307	-0.04915980292585988
GSE100927	Infra-popliteal artery_Control 08	unknown	0	GMIP		-0.5241202247289992	0.0027237634193725572
GSE100927	Infra-popliteal artery_Control 08	unknown	0	ABCA8		0.729692297057631	-0.04723597841303063
GSE100927	Infra-popliteal artery_Control 08	unknown	0	UNC13D		-1.4119829309797682	0.006245288326700281
GSE100927	Infra-popliteal artery_Control 08	unknown	0	FCHO1		-0.6790171964087188	0.011206443371420884
GSE100927	Infra-popliteal artery_Control 08	unknown	0	B9D2		-0.3820982162406543	-0.017500236567574396
GSE100927	Infra-popliteal artery_Control 08	unknown	0	IL21R		0.1538578807087845	-0.0052553185534335795
GSE100927	Infra-popliteal artery_Control 08	unknown	0	KLF9		0.7672228775351068	-0.024808986212916575
GSE100927	Infra-popliteal artery_Control 08	unknown	0	TMEM86A		-1.1446790156213005	0.01565100786696054
GSE100927	Infra-popliteal artery_Control 08	unknown	0	VGLL3		0.7792680725478821	-0.012077247493773206
GSE100927	Infra-popliteal artery_Control 08	unknown	0	PLAA	20.0	1.0349661190711652	-0.10150962478046252
GSE100927	Infra-popliteal artery_Control 08	unknown	0	MOB3A	14.0	-1.1639613339358441	-0.1250678864005086
GSE100927	Infra-popliteal artery_Control 08	unknown	0	MARCKS		-0.46872972246983846	-0.032157460676506364
GSE100927	Infra-popliteal artery_Control 08	unknown	0	KTN1		1.0164794843959883	0.003770531715946687
GSE100927	Infra-popliteal artery_Control 08	unknown	0	GPR65		-0.7042138502589851	0.019098609871329556
GSE100927	Infra-popliteal artery_Control 08	unknown	0	LAYN		0.8142154797212834	-0.06959212611888844
GSE100927	Infra-popliteal artery_Control 08	unknown	0	TXNDC15		0.8135080867734547	-0.013015596357917157
GSE100927	Infra-popliteal artery_Control 08	unknown	0	STK10		-0.5503131123328971	-0.0004449220979043723
GSE100927	Infra-popliteal artery_Control 08	unknown	0	ICAM3	9.0	-1.510785527322153	-0.19067530755544435
GSE100927	Infra-popliteal artery_Control 08	unknown	0	ARHGAP30		-1.1825063216203446	0.058167076498709655
GSE100927	Infra-popliteal artery_Control 08	unknown	0	ZBTB46	3.0	-0.008201252034214587	-0.0013382159949331238
GSE100927	Infra-popliteal artery_Control 08	unknown	0	OASL		-0.8853240339682227	-0.06583072575469623
GSE100927	Infra-popliteal artery_Control 08	unknown	0	PTAFR		-1.7890578238642143	-0.07571524141545609
GSE100927	Infra-popliteal artery_Control 08	unknown	0	CENPBD1		-1.1502792629352563	-0.03948268084929893
GSE100927	Infra-popliteal artery_Control 08	unknown	0	NAGA		-0.9043808766818013	0.04170749861719001
GSE100927	Infra-popliteal artery_Control 08	unknown	0	SUB1		0.6712015052657111	-0.017941087164395877
GSE100927	Infra-popliteal artery_Control 08	unknown	0	RPRD1A		1.5804924207452737	-0.04380627332293555
GSE100927	Infra-popliteal artery_Control 08	unknown	0	RALGAPA1		0.6591347846729326	-0.008047472191330831
GSE100927	Infra-popliteal artery_Control 08	unknown	0	MNDA		-0.4926495623925785	-0.030115561174167704
GSE100927	Infra-popliteal artery_Control 08	unknown	0	ENAH		1.4541155771855032	-0.007789837968047793
GSE100927	Infra-popliteal artery_Control 08	unknown	0	FASLG		-0.871360911678066	0.012309670983428282
GSE100927	Infra-popliteal artery_Control 08	unknown	0	RAI2		0.7559526055729267	0.03969271784680398
GSE100927	Infra-popliteal artery_Control 08	unknown	0	ZC3H12B		0.8754286289934234	-0.013293736023300853
GSE100927	Infra-popliteal artery_Control 08	unknown	0	AOX1		1.1886430793446814	-0.015637476461204686
GSE100927	Infra-popliteal artery_Control 08	unknown	0	HVCN1		-0.788780363231035	0.01964241105167351
GSE100927	Infra-popliteal artery_Control 08	unknown	0	SEZ6L2		-0.7343685488765617	0.001944610155641236
GSE100927	Infra-popliteal artery_Control 08	unknown	0	SH2B3		-0.2793002049063547	-0.011666277849375878
GSE100927	Infra-popliteal artery_Control 08	unknown	0	RNASEH2A		-0.03697499268554534	-0.002059188095420857
GSE100927	Infra-popliteal artery_Control 08	unknown	0	PERP		0.6361135563859937	0.038093210520520004
GSE100927	Infra-popliteal artery_Control 08	unknown	0	NECAP2		-0.47099416218766155	0.006708021822311795
GSE100927	Infra-popliteal artery_Control 08	unknown	0	CEBPE		-1.3304572709229692	0.0704059261247159
GSE100927	Infra-popliteal artery_Control 08	unknown	0	FGD3		-0.9676334461439268	-0.019155900429627337
GSE100927	Infra-popliteal artery_Control 08	unknown	0	S100Z		-0.5594764006664231	0.0015470660024407303
GSE100927	Infra-popliteal artery_Control 08	unknown	0	UNC93B1		-0.9375462277698938	0.04566514491288555
GSE100927	Infra-popliteal artery_Control 08	unknown	0	AMICA1		-0.827874757915808	-0.04347520977824455
GSE100927	Infra-popliteal artery_Control 08	unknown	0	TTLL11		0.1653951299718513	-0.0072730585890361564
GSE100927	Infra-popliteal artery_Control 08	unknown	0	UAP1		1.4950635165308812	-0.11008741285503779
GSE100927	Infra-popliteal artery_Control 08	unknown	0	REEP1		0.9187757165510861	0.08355077778545006
GSE100927	Infra-popliteal artery_Control 08	unknown	0	NFAM1		-0.960920187149788	-0.026418788455199155
GSE100927	Infra-popliteal artery_Control 08	unknown	0	GALNT6		-1.4301914328162466	0.0631384280172418
GSE100927	Infra-popliteal artery_Control 08	unknown	0	KCND3		0.9177487717264966	-0.06463020138898194
GSE100927	Infra-popliteal artery_Control 08	unknown	0	MAP6		0.9583860425349593	-0.016998218875604647
GSE100927	Infra-popliteal artery_Control 08	unknown	0	GNL1		0.2461621926833581	0.009998895956830553
GSE100927	Infra-popliteal artery_Control 08	unknown	0	TRERF1		-0.9921503445337442	-0.004573053812768984
GSE100927	Infra-popliteal artery_Control 08	unknown	0	TSPAN15		-0.24263301210055896	-0.02118839313967832
GSE100927	Infra-popliteal artery_Control 08	unknown	0	NPR3		0.6947387642174371	0.017882563793806427
GSE100927	Infra-popliteal artery_Control 08	unknown	0	RBMS3		0.7185775793310887	-0.025555010809357136
GSE100927	Infra-popliteal artery_Control 08	unknown	0	TRPM2		-0.6759295875785947	0.018570045099119147
GSE100927	Infra-popliteal artery_Control 08	unknown	0	KCNQ1		-0.6938777211885964	0.008406778424103445
GSE100927	Infra-popliteal artery_Control 08	unknown	0	HNRNPA0		0.6010688450816662	0.002830355485527703
GSE100927	Infra-popliteal artery_Control 08	unknown	0	IKZF1		-1.2624404658173987	0.04566836239123882
GSE100927	Infra-popliteal artery_Control 08	unknown	0	ITGAL		-0.8859056516687923	0.015120673519280812
GSE100927	Infra-popliteal artery_Control 08	unknown	0	SLC12A9		-0.42007838099348604	-0.008359552465944982
GSE100927	Infra-popliteal artery_Control 08	unknown	0	RRAS2		1.2794051315346604	0.04328117552343399
GSE100927	Infra-popliteal artery_Control 08	unknown	0	SMARCA1		0.9194774928412924	0.0036346444402085023
GSE100927	Infra-popliteal artery_Control 08	unknown	0	MRPL33		1.5082386277927622	0.04566344246826125
GSE100927	Infra-popliteal artery_Control 08	unknown	0	EIF4E		1.0426353665868666	-0.06941091134447193
GSE100927	Infra-popliteal artery_Control 08	unknown	0	UAP1L1		-0.9404291210441352	0.02639017814378035
GSE100927	Infra-popliteal artery_Control 08	unknown	0	SEMA4D		-1.3092233592004336	-0.053991672663186004
GSE100927	Infra-popliteal artery_Control 08	unknown	0	EIF2S1	12.0	0.5402573342421579	-0.06281172154264819
GSE100927	Infra-popliteal artery_Control 08	unknown	0	MATK		-1.1120065198116564	0.08632102472260018
GSE100927	Infra-popliteal artery_Control 08	unknown	0	FAM53B		-1.4611765946994688	-0.06412733228457071
GSE100927	Infra-popliteal artery_Control 08	unknown	0	IL2RG		-0.4381097415037733	0.018929662458065134
GSE100927	Infra-popliteal artery_Control 08	unknown	0	NAPG		0.11061773573610252	-0.0014696612225818867
GSE100927	Infra-popliteal artery_Control 08	unknown	0	ST3GAL2	7.0	-0.5652813928919165	-0.07867925391612861
GSE100927	Infra-popliteal artery_Control 08	unknown	0	DNAJB5		0.9712816279854576	0.05165891464335605
GSE100927	Infra-popliteal artery_Control 08	unknown	0	VAV3		-0.559942217612263	0.02499214007843108
GSE100927	Infra-popliteal artery_Control 08	unknown	0	SVIL		0.7022740826369305	0.00031463518055259426
GSE100927	Infra-popliteal artery_Control 08	unknown	0	HS3ST1		0.15494931349488622	0.00908084463490183
GSE100927	Infra-popliteal artery_Control 08	unknown	0	RASGRP4		-1.155680238741569	0.012197695881920996
GSE100927	Infra-popliteal artery_Control 08	unknown	0	FERMT2		0.7272245847480333	0.05252876307430429
GSE100927	Infra-popliteal artery_Control 08	unknown	0	LYG1		-0.44549845164407875	-0.041607023123244165
GSE100927	Infra-popliteal artery_Control 08	unknown	0	SLC37A2		-0.9390270150537638	0.046174386189244104
GSE100927	Infra-popliteal artery_Control 08	unknown	0	ZNF671		-0.48868845561295127	0.04434251491025995
GSE100927	Infra-popliteal artery_Control 08	unknown	0	CD84		-1.4590658276188404	0.06765231186107376
GSE100927	Infra-popliteal artery_Control 08	unknown	0	BTK		-0.8793065085028365	0.03116448843908135
GSE100927	Infra-popliteal artery_Control 08	unknown	0	FYB		-0.585144672862679	0.007575264770039544
GSE100927	Infra-popliteal artery_Control 08	unknown	0	BARD1		1.0695267722453887	-0.09054126137349576
GSE100927	Infra-popliteal artery_Control 08	unknown	0	SLC16A7		0.918767876620231	-0.08060787575343498
GSE100927	Infra-popliteal artery_Control 08	unknown	0	EPSTI1		-1.3914570429985735	-0.031201402606147694
GSE100927	Infra-popliteal artery_Control 08	unknown	0	PLN		0.7953568750271299	0.02920518872271377
GSE100927	Infra-popliteal artery_Control 08	unknown	0	P2RX7		-0.7439163537204365	0.033115128564824174
GSE100927	Infra-popliteal artery_Control 08	unknown	0	AIM1		-1.257560877463412	0.06218072878490054
GSE100927	Infra-popliteal artery_Control 08	unknown	0	FBXW4		1.3691394314239071	-0.010096351956397872
GSE100927	Infra-popliteal artery_Control 08	unknown	0	PPP1R12A		0.6005526888290428	0.034751237312303104
GSE100927	Infra-popliteal artery_Control 08	unknown	0	ABTB2		1.4611257776017508	0.03344778160681023
GSE100927	Infra-popliteal artery_Control 08	unknown	0	NDUFAF2		1.096271949750908	-0.04266053587720756
GSE100927	Infra-popliteal artery_Control 08	unknown	0	DTX3L		-0.8521928983430835	-0.0327281240034863
GSE100927	Infra-popliteal artery_Control 10	unknown	0	TMEM79	5.0	-0.9186345450574928	-0.14146232120283703
GSE100927	Infra-popliteal artery_Control 10	unknown	0	IBSP	8.0	-0.6888762908662911	-0.09571240355480917
GSE100927	Infra-popliteal artery_Control 10	unknown	0	LARP6		0.38629729165173093	-0.010132890679261562
GSE100927	Infra-popliteal artery_Control 10	unknown	0	TNF	1.0	-1.2727828039176765	-0.2119495276291224
GSE100927	Infra-popliteal artery_Control 10	unknown	0	RAB21		1.120108581295361	-0.08755371146578253
GSE100927	Infra-popliteal artery_Control 10	unknown	0	PTPLA		0.9256771279613116	0.010720006406060587
GSE100927	Infra-popliteal artery_Control 10	unknown	0	SAMD9L		-0.7066445825941802	-0.05382054466628586
GSE100927	Infra-popliteal artery_Control 10	unknown	0	IL17D		1.3015737680709583	-0.026347990900502247
GSE100927	Infra-popliteal artery_Control 10	unknown	0	C16orf54	15.0	-0.8175211935994111	-0.08766466071003685
GSE100927	Infra-popliteal artery_Control 10	unknown	0	OAS2		-0.9793857001723995	-0.0875849606474979
GSE100927	Infra-popliteal artery_Control 10	unknown	0	HSPB7		0.8826122643087201	-0.0636533199897444
GSE100927	Infra-popliteal artery_Control 10	unknown	0	DHRS9		-1.1233334250178455	-0.05804218899204758
GSE100927	Infra-popliteal artery_Control 10	unknown	0	LTB		-0.9961783334716375	-0.07441352818030382
GSE100927	Infra-popliteal artery_Control 10	unknown	0	MYEF2		1.0764953142239564	-0.007049296083410432
GSE100927	Infra-popliteal artery_Control 10	unknown	0	RNF115		0.5750844240108696	-0.04334620521966013
GSE100927	Infra-popliteal artery_Control 10	unknown	0	YAF2	18.0	1.2071483267063088	-0.12240362700304493
GSE100927	Infra-popliteal artery_Control 10	unknown	0	DGKZ		-0.6763120788761533	-0.056211071924765946
GSE100927	Infra-popliteal artery_Control 10	unknown	0	CSK		-1.4693973075652578	-0.015698219842115366
GSE100927	Infra-popliteal artery_Control 10	unknown	0	TC2N	19.0	0.07011694304974665	-0.006980575926382177
GSE100927	Infra-popliteal artery_Control 10	unknown	0	SRRM4		0.947531444141793	-0.06711973361055107
GSE100927	Infra-popliteal artery_Control 10	unknown	0	DPP4		-0.31396959020191356	-0.008824155720432809
GSE100927	Infra-popliteal artery_Control 10	unknown	0	CNTN4		0.7724223731093759	0.006527187297937576
GSE100927	Infra-popliteal artery_Control 10	unknown	0	PI16		1.008402455012232	-0.08148602675607287
GSE100927	Infra-popliteal artery_Control 10	unknown	0	SCARA5		1.0986255664727442	-0.04858144473897052
GSE100927	Infra-popliteal artery_Control 10	unknown	0	ANPEP		-0.7899660455032885	-0.027735176877225612
GSE100927	Infra-popliteal artery_Control 10	unknown	0	CD163L1		-0.753617651101521	-0.05576650847132312
GSE100927	Infra-popliteal artery_Control 10	unknown	0	HSPB8		0.4536470691819094	0.003140763992543894
GSE100927	Infra-popliteal artery_Control 10	unknown	0	ASCL2		-1.037482833752843	-0.012836232611496516
GSE100927	Infra-popliteal artery_Control 10	unknown	0	FAM71E1		0.8511365946876692	-0.01636528876294759
GSE100927	Infra-popliteal artery_Control 10	unknown	0	MYOC		1.1752801711609595	0.03314656958149647
GSE100927	Infra-popliteal artery_Control 10	unknown	0	SMPD3		-1.1176660290301543	-0.04418974154605869
GSE100927	Infra-popliteal artery_Control 10	unknown	0	PPP1R9A		1.0529945204645457	0.024203073069319406
GSE100927	Infra-popliteal artery_Control 10	unknown	0	DOK1		-0.6751221803464054	-0.044617421953965154
GSE100927	Infra-popliteal artery_Control 10	unknown	0	CLEC4A		-0.3683601067132476	-0.0006474082840460933
GSE100927	Infra-popliteal artery_Control 10	unknown	0	DDX60L		0.16892960059506548	0.009885074627459644
GSE100927	Infra-popliteal artery_Control 10	unknown	0	BIN2		-0.9107230934967773	0.015450635398772039
GSE100927	Infra-popliteal artery_Control 10	unknown	0	TSPAN33		-1.327461396460702	-0.053851930979068124
GSE100927	Infra-popliteal artery_Control 10	unknown	0	P2RY13		-1.1372667668693675	-0.07720960414193201
GSE100927	Infra-popliteal artery_Control 10	unknown	0	VAPA		1.2262902459056764	-0.0593591714542115
GSE100927	Infra-popliteal artery_Control 10	unknown	0	LPAR1		0.28530882719760237	-0.01694930192315493
GSE100927	Infra-popliteal artery_Control 10	unknown	0	KIAA1430		0.42438908001612513	-0.03303919089273269
GSE100927	Infra-popliteal artery_Control 10	unknown	0	CYTH4		-1.0670547357560787	-0.011029435033785761
GSE100927	Infra-popliteal artery_Control 10	unknown	0	MXRA7		0.9498250599673207	0.057221127400263146
GSE100927	Infra-popliteal artery_Control 10	unknown	0	LONRF2		0.8660287733825944	0.044789135867654366
GSE100927	Infra-popliteal artery_Control 10	unknown	0	NAP1L5		0.7470361370805083	-0.005361220122909113
GSE100927	Infra-popliteal artery_Control 10	unknown	0	ZSWIM3	2.0	-1.4365224159547383	-0.23785907805138495
GSE100927	Infra-popliteal artery_Control 10	unknown	0	CFL2		0.9941323135707857	0.05300300766194135
GSE100927	Infra-popliteal artery_Control 10	unknown	0	INPP5A		1.1172541788800723	-0.0045343236350982065
GSE100927	Infra-popliteal artery_Control 10	unknown	0	ATP6V0D1		-0.9520478640679563	-0.026659628350643276
GSE100927	Infra-popliteal artery_Control 10	unknown	0	AEBP2		1.0035634592212108	0.016869960671267593
GSE100927	Infra-popliteal artery_Control 10	unknown	0	AMPH		0.7977365442404247	-0.059798213867505785
GSE100927	Infra-popliteal artery_Control 10	unknown	0	BEX5		0.3153412731847399	-0.027744331326271986
GSE100927	Infra-popliteal artery_Control 10	unknown	0	SYNC		0.3112144838919875	-0.010386797946485428
GSE100927	Infra-popliteal artery_Control 10	unknown	0	RNF44	13.0	-0.6830495669975519	-0.07868374906813838
GSE100927	Infra-popliteal artery_Control 10	unknown	0	TAPT1		0.6357747117061607	-0.03948228721016341
GSE100927	Infra-popliteal artery_Control 10	unknown	0	HENMT1		-1.351850460863495	-0.03537296349883252
GSE100927	Infra-popliteal artery_Control 10	unknown	0	FAM110A		-0.3749372144076831	-0.01410580622098253
GSE100927	Infra-popliteal artery_Control 10	unknown	0	SLC46A1		-1.2496731773163636	-0.08925291573574001
GSE100927	Infra-popliteal artery_Control 10	unknown	0	PACSIN3		0.9427022183243424	0.021336555346017638
GSE100927	Infra-popliteal artery_Control 10	unknown	0	MNAT1		1.379936784741703	-0.058033741789733403
GSE100927	Infra-popliteal artery_Control 10	unknown	0	TLE1		1.2743710917824291	-0.09728161162919773
GSE100927	Infra-popliteal artery_Control 10	unknown	0	PRKG1		0.40794960061985625	-0.018743388277206292
GSE100927	Infra-popliteal artery_Control 10	unknown	0	ARHGAP25		-0.7041979504549997	-0.047708577905828
GSE100927	Infra-popliteal artery_Control 10	unknown	0	ARID3A		-0.5573393237399411	0.0033293677319049
GSE100927	Infra-popliteal artery_Control 10	unknown	0	PIK3CD		-1.1183838316202939	0.02224944237892391
GSE100927	Infra-popliteal artery_Control 10	unknown	0	ST8SIA4	17.0	-0.4341322960962096	-0.04493258322221203
GSE100927	Infra-popliteal artery_Control 10	unknown	0	ARMC7		-0.8659483072703658	-0.05811186551595489
GSE100927	Infra-popliteal artery_Control 10	unknown	0	PTPRE		-1.218804709896718	-0.09150042439292191
GSE100927	Infra-popliteal artery_Control 10	unknown	0	AFF4		0.9511240396929502	-0.01264207884710991
GSE100927	Infra-popliteal artery_Control 10	unknown	0	PRR5L		-1.205120097209668	0.019546971144743464
GSE100927	Infra-popliteal artery_Control 10	unknown	0	FSTL3		0.9143565171270532	-0.03394194139575521
GSE100927	Infra-popliteal artery_Control 10	unknown	0	PDGFB		-0.05571439343995983	-0.0053067269649070626
GSE100927	Infra-popliteal artery_Control 10	unknown	0	ZFR	10.0	0.9078263480475597	-0.11444085280742933
GSE100927	Infra-popliteal artery_Control 10	unknown	0	OSBPL3		-0.9092637462415208	-0.03764830915462152
GSE100927	Infra-popliteal artery_Control 10	unknown	0	ROR1		1.178557706647847	-0.024261638473012857
GSE100927	Infra-popliteal artery_Control 10	unknown	0	BLNK		-1.512254938423159	0.01766434138070052
GSE100927	Infra-popliteal artery_Control 10	unknown	0	C3orf70		0.6963352959808001	0.03714691148004161
GSE100927	Infra-popliteal artery_Control 10	unknown	0	OPA1	11.0	0.9086683724486874	-0.10620154939669306
GSE100927	Infra-popliteal artery_Control 10	unknown	0	PAK3		0.7155106559916045	-0.057852011785487274
GSE100927	Infra-popliteal artery_Control 10	unknown	0	CXCR3		-0.8746451060730368	0.020832450188143684
GSE100927	Infra-popliteal artery_Control 10	unknown	0	ANP32E	6.0	0.9824488780605817	-0.14926471510561518
GSE100927	Infra-popliteal artery_Control 10	unknown	0	TLR7		-1.3980688110719548	-0.02686036675152268
GSE100927	Infra-popliteal artery_Control 10	unknown	0	EPB41L5		1.2299391756342772	0.008390469279120879
GSE100927	Infra-popliteal artery_Control 10	unknown	0	ARHGAP5		1.460331970227857	-0.039322699469684426
GSE100927	Infra-popliteal artery_Control 10	unknown	0	PARD3		0.24580294737786523	-0.002481421179141842
GSE100927	Infra-popliteal artery_Control 10	unknown	0	OAS3		-0.967706146461191	-0.052659403972602055
GSE100927	Infra-popliteal artery_Control 10	unknown	0	CLIC4		0.9008723216531834	0.03288105723036579
GSE100927	Infra-popliteal artery_Control 10	unknown	0	CPNE7		-0.7939329023534661	-0.04879301481224491
GSE100927	Infra-popliteal artery_Control 10	unknown	0	DAPP1		-0.9434406395748164	0.027344887106435106
GSE100927	Infra-popliteal artery_Control 10	unknown	0	APBB2		0.9933159112504913	-0.030495222926674097
GSE100927	Infra-popliteal artery_Control 10	unknown	0	GAB3		-0.6408226680358473	0.010881274527196373
GSE100927	Infra-popliteal artery_Control 10	unknown	0	SGK223		-1.1621923546520105	-0.07302042522276135
GSE100927	Infra-popliteal artery_Control 10	unknown	0	GUCA2B		0.7770689122793073	-0.029547004415217244
GSE100927	Infra-popliteal artery_Control 10	unknown	0	MYBL1	4.0	0.8590059847214255	-0.132429056678363
GSE100927	Infra-popliteal artery_Control 10	unknown	0	PTPN6		-0.8002534893399769	0.03244893138417846
GSE100927	Infra-popliteal artery_Control 10	unknown	0	CSDC2		1.239933257658569	-0.005649775635192935
GSE100927	Infra-popliteal artery_Control 10	unknown	0	KCNMA1		0.9224610840317236	0.0451760264521267
GSE100927	Infra-popliteal artery_Control 10	unknown	0	ADH5		0.6795517019798115	0.00574745328347607
GSE100927	Infra-popliteal artery_Control 10	unknown	0	TRAF3IP3		-0.5089827457098831	-0.0022245595632121237
GSE100927	Infra-popliteal artery_Control 10	unknown	0	MTA3		0.8551545546867072	-0.02831048499684536
GSE100927	Infra-popliteal artery_Control 10	unknown	0	LINC00312		0.6832223655972057	-0.014084415933410262
GSE100927	Infra-popliteal artery_Control 10	unknown	0	AGPAT4-IT1	16.0	-0.68902450555977	-0.07210392494148851
GSE100927	Infra-popliteal artery_Control 10	unknown	0	MPEG1		-1.0434545852673744	-0.029642647878054526
GSE100927	Infra-popliteal artery_Control 10	unknown	0	GMIP		-0.7731046924057878	0.004017693233664005
GSE100927	Infra-popliteal artery_Control 10	unknown	0	ABCA8		0.7715835262364192	-0.04994776967787425
GSE100927	Infra-popliteal artery_Control 10	unknown	0	UNC13D		-0.459930550986384	0.002034301433923814
GSE100927	Infra-popliteal artery_Control 10	unknown	0	FCHO1		-0.23405496439234208	0.0038628236783032873
GSE100927	Infra-popliteal artery_Control 10	unknown	0	B9D2		-0.7484928956702348	-0.03428124546681464
GSE100927	Infra-popliteal artery_Control 10	unknown	0	IL21R		-1.23928501100883	0.04233021721957849
GSE100927	Infra-popliteal artery_Control 10	unknown	0	KLF9		1.3502720541737354	-0.04366251549133439
GSE100927	Infra-popliteal artery_Control 10	unknown	0	TMEM86A		-0.9464270103059997	0.012940340813152155
GSE100927	Infra-popliteal artery_Control 10	unknown	0	VGLL3		0.6685930837180526	-0.010361985084653646
GSE100927	Infra-popliteal artery_Control 10	unknown	0	PLAA	20.0	1.1888769819604006	-0.11660522419539295
GSE100927	Infra-popliteal artery_Control 10	unknown	0	MOB3A	14.0	-0.7634760881908382	-0.0820356638003402
GSE100927	Infra-popliteal artery_Control 10	unknown	0	MARCKS		-1.1160010273670842	-0.0765638649142993
GSE100927	Infra-popliteal artery_Control 10	unknown	0	KTN1		0.24336402552882383	0.0009027351666838137
GSE100927	Infra-popliteal artery_Control 10	unknown	0	GPR65		-1.1256392332786223	0.03052786389297039
GSE100927	Infra-popliteal artery_Control 10	unknown	0	LAYN		0.710172778844582	-0.060699452199645676
GSE100927	Infra-popliteal artery_Control 10	unknown	0	TXNDC15		1.0173127729523466	-0.016276337798948635
GSE100927	Infra-popliteal artery_Control 10	unknown	0	STK10		-0.25844214357748263	-0.00020894763023171162
GSE100927	Infra-popliteal artery_Control 10	unknown	0	ICAM3	9.0	-1.0756200281136412	-0.1357533388851632
GSE100927	Infra-popliteal artery_Control 10	unknown	0	ARHGAP30		-1.0138589736208543	0.049871371847466046
GSE100927	Infra-popliteal artery_Control 10	unknown	0	ZBTB46	3.0	-0.32197282149690615	-0.052537000187700064
GSE100927	Infra-popliteal artery_Control 10	unknown	0	OASL		-1.0706121473793464	-0.07960833769289258
GSE100927	Infra-popliteal artery_Control 10	unknown	0	PTAFR		-0.5161145086491336	-0.02184263364723675
GSE100927	Infra-popliteal artery_Control 10	unknown	0	CENPBD1		-1.444145961236693	-0.04956948797095865
GSE100927	Infra-popliteal artery_Control 10	unknown	0	NAGA		-1.0536372949313197	0.04859078420875253
GSE100927	Infra-popliteal artery_Control 10	unknown	0	SUB1		0.42466574869218543	-0.011351233799757025
GSE100927	Infra-popliteal artery_Control 10	unknown	0	RPRD1A		1.3596520984212785	-0.03768527495972398
GSE100927	Infra-popliteal artery_Control 10	unknown	0	RALGAPA1		1.4583072822830636	-0.017804685131905952
GSE100927	Infra-popliteal artery_Control 10	unknown	0	MNDA		-1.0119194959177682	-0.06185841987688646
GSE100927	Infra-popliteal artery_Control 10	unknown	0	ENAH		0.947796010904321	-0.0050774350179214394
GSE100927	Infra-popliteal artery_Control 10	unknown	0	FASLG		-1.2071991582107287	0.017054040696440984
GSE100927	Infra-popliteal artery_Control 10	unknown	0	RAI2		0.7016740442836937	0.03684271957640826
GSE100927	Infra-popliteal artery_Control 10	unknown	0	ZC3H12B		0.754167196086998	-0.011452332366307431
GSE100927	Infra-popliteal artery_Control 10	unknown	0	AOX1		0.7613646267895895	-0.010016313253916368
GSE100927	Infra-popliteal artery_Control 10	unknown	0	HVCN1		-1.0933354403116988	0.02722651974751882
GSE100927	Infra-popliteal artery_Control 10	unknown	0	SEZ6L2		0.036634155567852024	-9.700735559763249e-05
GSE100927	Infra-popliteal artery_Control 10	unknown	0	SH2B3		-0.5450677147166831	-0.022767299468116113
GSE100927	Infra-popliteal artery_Control 10	unknown	0	RNASEH2A		-0.815059055872177	-0.045391757591153555
GSE100927	Infra-popliteal artery_Control 10	unknown	0	PERP		1.1307359796712235	0.06771332458540694
GSE100927	Infra-popliteal artery_Control 10	unknown	0	NECAP2		-0.6756769360362032	0.00962316732485895
GSE100927	Infra-popliteal artery_Control 10	unknown	0	CEBPE		-1.0396333964128703	0.055015936027659126
GSE100927	Infra-popliteal artery_Control 10	unknown	0	FGD3		-0.5568325428039594	-0.011023418825006473
GSE100927	Infra-popliteal artery_Control 10	unknown	0	S100Z		-1.1565410269054555	0.0031980710911524626
GSE100927	Infra-popliteal artery_Control 10	unknown	0	UNC93B1		-0.835182225750227	0.04067929264487529
GSE100927	Infra-popliteal artery_Control 10	unknown	0	AMICA1		-0.15131435679630725	-0.007946157726491047
GSE100927	Infra-popliteal artery_Control 10	unknown	0	TTLL11		0.5249505417141653	-0.023084089881504857
GSE100927	Infra-popliteal artery_Control 10	unknown	0	UAP1		0.709604227270501	-0.05225095299795187
GSE100927	Infra-popliteal artery_Control 10	unknown	0	REEP1		1.1707561122457664	0.10646513834996917
GSE100927	Infra-popliteal artery_Control 10	unknown	0	NFAM1		-0.32025797542118034	-0.008804922424242568
GSE100927	Infra-popliteal artery_Control 10	unknown	0	GALNT6		-0.02896205926113924	0.0012785833084524392
GSE100927	Infra-popliteal artery_Control 10	unknown	0	KCND3		0.6291738145429465	-0.04430801935706976
GSE100927	Infra-popliteal artery_Control 10	unknown	0	MAP6		0.4059769368129265	-0.007200527265756708
GSE100927	Infra-popliteal artery_Control 10	unknown	0	GNL1		0.8788872052115247	0.03569964025305714
GSE100927	Infra-popliteal artery_Control 10	unknown	0	TRERF1		-0.4391361361463424	-0.002024081524330277
GSE100927	Infra-popliteal artery_Control 10	unknown	0	TSPAN15		-1.0769742873206363	-0.09404884522315976
GSE100927	Infra-popliteal artery_Control 10	unknown	0	NPR3		0.6484375234316595	0.016690770655537094
GSE100927	Infra-popliteal artery_Control 10	unknown	0	RBMS3		1.442582196432231	-0.051303025148000024
GSE100927	Infra-popliteal artery_Control 10	unknown	0	TRPM2		-0.9578053505440873	0.026314114491567772
GSE100927	Infra-popliteal artery_Control 10	unknown	0	KCNQ1		-0.8011191532355221	0.0097060778965778
GSE100927	Infra-popliteal artery_Control 10	unknown	0	HNRNPA0		0.6331715015967092	0.002981522744837272
GSE100927	Infra-popliteal artery_Control 10	unknown	0	IKZF1		-0.4978921938377267	0.018011083893154513
GSE100927	Infra-popliteal artery_Control 10	unknown	0	ITGAL		-0.7598607052867598	0.012969333272824736
GSE100927	Infra-popliteal artery_Control 10	unknown	0	SLC12A9		-0.9466140735525325	-0.01883760357804989
GSE100927	Infra-popliteal artery_Control 10	unknown	0	RRAS2		0.9245837187526932	0.03127787221663221
GSE100927	Infra-popliteal artery_Control 10	unknown	0	SMARCA1		0.67206038694403	0.00265661809876636
GSE100927	Infra-popliteal artery_Control 10	unknown	0	MRPL33		0.8011513597311564	0.024255663758586364
GSE100927	Infra-popliteal artery_Control 10	unknown	0	EIF4E		0.41068597886372227	-0.027340419271066927
GSE100927	Infra-popliteal artery_Control 10	unknown	0	UAP1L1		-0.5568147335602952	0.01562524988105739
GSE100927	Infra-popliteal artery_Control 10	unknown	0	SEMA4D		-0.508699816626246	-0.020978508968768114
GSE100927	Infra-popliteal artery_Control 10	unknown	0	EIF2S1	12.0	0.4820989627621453	-0.05605007814931841
GSE100927	Infra-popliteal artery_Control 10	unknown	0	MATK		-0.5109057713201786	0.039659758222027254
GSE100927	Infra-popliteal artery_Control 10	unknown	0	FAM53B		0.0129032698660441	0.0005662917660048384
GSE100927	Infra-popliteal artery_Control 10	unknown	0	IL2RG		-0.4597699499300975	0.01986554768370357
GSE100927	Infra-popliteal artery_Control 10	unknown	0	NAPG		0.9952237038121265	-0.01322248801744039
GSE100927	Infra-popliteal artery_Control 10	unknown	0	ST3GAL2	7.0	-0.31838800529961814	-0.04431515175948502
GSE100927	Infra-popliteal artery_Control 10	unknown	0	DNAJB5		0.8798113733242422	0.04679394660339585
GSE100927	Infra-popliteal artery_Control 10	unknown	0	VAV3		-0.6665542610889295	0.029750600935300534
GSE100927	Infra-popliteal artery_Control 10	unknown	0	SVIL		0.4178555279886361	0.0001872090295571594
GSE100927	Infra-popliteal artery_Control 10	unknown	0	HS3ST1		-1.6109274157972167	-0.09440881828393005
GSE100927	Infra-popliteal artery_Control 10	unknown	0	RASGRP4		-1.353477779193325	0.014285361798273142
GSE100927	Infra-popliteal artery_Control 10	unknown	0	FERMT2		0.6107792807751721	0.04411770559386298
GSE100927	Infra-popliteal artery_Control 10	unknown	0	LYG1		-0.2646351060731994	-0.024715414693307444
GSE100927	Infra-popliteal artery_Control 10	unknown	0	SLC37A2		-0.6447423114808325	0.031703646439988055
GSE100927	Infra-popliteal artery_Control 10	unknown	0	ZNF671		-0.41067676651588886	0.03726390593714187
GSE100927	Infra-popliteal artery_Control 10	unknown	0	CD84		-0.5998878211327888	0.02781491910009792
GSE100927	Infra-popliteal artery_Control 10	unknown	0	BTK		-0.6850981800516424	0.02428133319314127
GSE100927	Infra-popliteal artery_Control 10	unknown	0	FYB		-0.7290746327457308	0.009438577562619916
GSE100927	Infra-popliteal artery_Control 10	unknown	0	BARD1		0.9644662289971735	-0.08164731467377197
GSE100927	Infra-popliteal artery_Control 10	unknown	0	SLC16A7		0.08530868790100346	-0.007484536943442837
GSE100927	Infra-popliteal artery_Control 10	unknown	0	EPSTI1		-0.7463568530736131	-0.01673596808308447
GSE100927	Infra-popliteal artery_Control 10	unknown	0	PLN		0.9766021264948055	0.035860442408713056
GSE100927	Infra-popliteal artery_Control 10	unknown	0	P2RX7		0.06049795721394906	-0.0026930415241308587
GSE100927	Infra-popliteal artery_Control 10	unknown	0	AIM1		-0.40383819068547183	0.01996798203411736
GSE100927	Infra-popliteal artery_Control 10	unknown	0	FBXW4		0.9689757724205068	-0.00714545225346805
GSE100927	Infra-popliteal artery_Control 10	unknown	0	PPP1R12A		1.3652158916248809	0.07899879946402026
GSE100927	Infra-popliteal artery_Control 10	unknown	0	ABTB2		0.5226227615159509	0.01196376948370981
GSE100927	Infra-popliteal artery_Control 10	unknown	0	NDUFAF2		0.18114514067612303	-0.007049116576002366
GSE100927	Infra-popliteal artery_Control 10	unknown	0	DTX3L		-1.061669381945967	-0.040772983734773775
GSE100927	Infra-popliteal artery_Control 11	unknown	0	TMEM79	5.0	-0.4583532599385944	-0.07058271042674855
GSE100927	Infra-popliteal artery_Control 11	unknown	0	IBSP	8.0	-1.0036487292145948	-0.1394468549310314
GSE100927	Infra-popliteal artery_Control 11	unknown	0	LARP6		0.902833183280887	-0.023682045267981504
GSE100927	Infra-popliteal artery_Control 11	unknown	0	TNF	1.0	-1.17656110827603	-0.19592625729883026
GSE100927	Infra-popliteal artery_Control 11	unknown	0	RAB21		1.290285085151472	-0.10085562233913982
GSE100927	Infra-popliteal artery_Control 11	unknown	0	PTPLA		0.9645609509659945	0.011170309021423195
GSE100927	Infra-popliteal artery_Control 11	unknown	0	SAMD9L		-1.506376510423949	-0.11473094998603572
GSE100927	Infra-popliteal artery_Control 11	unknown	0	IL17D		0.6827486719729651	-0.01382100364786467
GSE100927	Infra-popliteal artery_Control 11	unknown	0	C16orf54	15.0	-1.527490596887397	-0.1637962978358214
GSE100927	Infra-popliteal artery_Control 11	unknown	0	OAS2		-1.3470196574813	-0.12046190144611893
GSE100927	Infra-popliteal artery_Control 11	unknown	0	HSPB7		0.8370686462624695	-0.060368749164910855
GSE100927	Infra-popliteal artery_Control 11	unknown	0	DHRS9		-1.2052661280224413	-0.06227561900179424
GSE100927	Infra-popliteal artery_Control 11	unknown	0	LTB		-1.2188043193976312	-0.09104346733952919
GSE100927	Infra-popliteal artery_Control 11	unknown	0	MYEF2		0.6075658677290021	-0.003978569748706672
GSE100927	Infra-popliteal artery_Control 11	unknown	0	RNF115		0.28494892847134434	-0.02147763739538822
GSE100927	Infra-popliteal artery_Control 11	unknown	0	YAF2	18.0	1.621556175829404	-0.16442416637586593
GSE100927	Infra-popliteal artery_Control 11	unknown	0	DGKZ		-0.9281446605881798	-0.0771419111124044
GSE100927	Infra-popliteal artery_Control 11	unknown	0	CSK		-2.210982058648757	-0.02362089697928724
GSE100927	Infra-popliteal artery_Control 11	unknown	0	TC2N	19.0	0.34242380960366936	-0.034090410933111624
GSE100927	Infra-popliteal artery_Control 11	unknown	0	SRRM4		1.4801660831412844	-0.1048496636328502
GSE100927	Infra-popliteal artery_Control 11	unknown	0	DPP4		-1.4040821199945555	-0.039461908598025335
GSE100927	Infra-popliteal artery_Control 11	unknown	0	CNTN4		0.7361409160836117	0.006220598734874679
GSE100927	Infra-popliteal artery_Control 11	unknown	0	PI16		0.9095844681239987	-0.07350083683162137
GSE100927	Infra-popliteal artery_Control 11	unknown	0	SCARA5		1.2935266904883511	-0.05720001186036688
GSE100927	Infra-popliteal artery_Control 11	unknown	0	ANPEP		-1.4438593397006556	-0.050692930918212684
GSE100927	Infra-popliteal artery_Control 11	unknown	0	CD163L1		-1.5291749633068614	-0.11315651699604305
GSE100927	Infra-popliteal artery_Control 11	unknown	0	HSPB8		0.6898378733036916	0.004775999009698203
GSE100927	Infra-popliteal artery_Control 11	unknown	0	ASCL2		-0.9203438288823591	-0.011386932955175687
GSE100927	Infra-popliteal artery_Control 11	unknown	0	FAM71E1		1.1385442864422877	-0.02189144037904929
GSE100927	Infra-popliteal artery_Control 11	unknown	0	MYOC		1.1992580318504047	0.03382282010223233
GSE100927	Infra-popliteal artery_Control 11	unknown	0	SMPD3		-1.4107264171805867	-0.05577662212879657
GSE100927	Infra-popliteal artery_Control 11	unknown	0	PPP1R9A		1.2407391902483245	0.028518383237455307
GSE100927	Infra-popliteal artery_Control 11	unknown	0	DOK1		-1.252251988351825	-0.0827587316540499
GSE100927	Infra-popliteal artery_Control 11	unknown	0	CLEC4A		-0.9505065141829502	-0.0016705549273848298
GSE100927	Infra-popliteal artery_Control 11	unknown	0	DDX60L		-0.9105051942645491	-0.05327906869068638
GSE100927	Infra-popliteal artery_Control 11	unknown	0	BIN2		-1.4448691827857383	0.024512551731206488
GSE100927	Infra-popliteal artery_Control 11	unknown	0	TSPAN33		-1.6509081484876473	-0.06697339139366065
GSE100927	Infra-popliteal artery_Control 11	unknown	0	P2RY13		-1.1568689887513597	-0.07854040869535898
GSE100927	Infra-popliteal artery_Control 11	unknown	0	VAPA		1.4840199300006653	-0.0718347012548546
GSE100927	Infra-popliteal artery_Control 11	unknown	0	LPAR1		0.9145688464714786	-0.05433166460573809
GSE100927	Infra-popliteal artery_Control 11	unknown	0	KIAA1430		1.1411418596251943	-0.08883924094939535
GSE100927	Infra-popliteal artery_Control 11	unknown	0	CYTH4		-1.6202497348622724	-0.016747443772422464
GSE100927	Infra-popliteal artery_Control 11	unknown	0	MXRA7		1.05732007546178	0.06369704200364636
GSE100927	Infra-popliteal artery_Control 11	unknown	0	LONRF2		1.196468826034045	0.0618787810032465
GSE100927	Infra-popliteal artery_Control 11	unknown	0	NAP1L5		1.7392916654595818	-0.012482295050560702
GSE100927	Infra-popliteal artery_Control 11	unknown	0	ZSWIM3	2.0	-1.255680470431257	-0.20791530692920196
GSE100927	Infra-popliteal artery_Control 11	unknown	0	CFL2		0.9933914325777218	0.05296350696327589
GSE100927	Infra-popliteal artery_Control 11	unknown	0	INPP5A		1.3971243809788054	-0.005670163711711798
GSE100927	Infra-popliteal artery_Control 11	unknown	0	ATP6V0D1		-1.4031087057726324	-0.039290416000324575
GSE100927	Infra-popliteal artery_Control 11	unknown	0	AEBP2		1.2246247876385274	0.02058601458103462
GSE100927	Infra-popliteal artery_Control 11	unknown	0	AMPH		0.692727006336933	-0.051926714371817076
GSE100927	Infra-popliteal artery_Control 11	unknown	0	BEX5		0.5336330550598326	-0.046950061870135174
GSE100927	Infra-popliteal artery_Control 11	unknown	0	SYNC		-0.17870042227641095	0.0059641349461772
GSE100927	Infra-popliteal artery_Control 11	unknown	0	RNF44	13.0	-1.7628837278652574	-0.2030750147304484
GSE100927	Infra-popliteal artery_Control 11	unknown	0	TAPT1		1.0387389259740545	-0.06450679439832599
GSE100927	Infra-popliteal artery_Control 11	unknown	0	HENMT1		-1.4071721591328619	-0.03682052923944393
GSE100927	Infra-popliteal artery_Control 11	unknown	0	FAM110A		-0.8449187247560515	-0.03178734824366987
GSE100927	Infra-popliteal artery_Control 11	unknown	0	SLC46A1		-0.9810255818354985	-0.07006583415529515
GSE100927	Infra-popliteal artery_Control 11	unknown	0	PACSIN3		0.7932550191692147	0.017954057273881337
GSE100927	Infra-popliteal artery_Control 11	unknown	0	MNAT1		1.4427056534398943	-0.060673509320204995
GSE100927	Infra-popliteal artery_Control 11	unknown	0	TLE1		1.1859389005047163	-0.09053096721889112
GSE100927	Infra-popliteal artery_Control 11	unknown	0	PRKG1		0.9158483851419731	-0.042078977059140286
GSE100927	Infra-popliteal artery_Control 11	unknown	0	ARHGAP25		-1.5195494945139156	-0.10294768025657777
GSE100927	Infra-popliteal artery_Control 11	unknown	0	ARID3A		-0.9887820746341868	0.005906669407574633
GSE100927	Infra-popliteal artery_Control 11	unknown	0	PIK3CD		-1.6962193356096893	0.03374506435325291
GSE100927	Infra-popliteal artery_Control 11	unknown	0	ST8SIA4	17.0	-0.5910502255429864	-0.06117354936853614
GSE100927	Infra-popliteal artery_Control 11	unknown	0	ARMC7		-0.32090453005307196	-0.021535189499576494
GSE100927	Infra-popliteal artery_Control 11	unknown	0	PTPRE		-1.552737471027606	-0.11657005951499633
GSE100927	Infra-popliteal artery_Control 11	unknown	0	AFF4		0.9667792722261584	-0.0128501638873309
GSE100927	Infra-popliteal artery_Control 11	unknown	0	PRR5L		-1.372580240894186	0.022263163998945255
GSE100927	Infra-popliteal artery_Control 11	unknown	0	FSTL3		0.8069085173000236	-0.029953350900792517
GSE100927	Infra-popliteal artery_Control 11	unknown	0	PDGFB		-0.887159430519105	-0.08450083688303585
GSE100927	Infra-popliteal artery_Control 11	unknown	0	ZFR	10.0	1.3549778311988099	-0.17080889849809602
GSE100927	Infra-popliteal artery_Control 11	unknown	0	OSBPL3		-1.0595369982552676	-0.04387041343720129
GSE100927	Infra-popliteal artery_Control 11	unknown	0	ROR1		0.9909856865745793	-0.020400304816628637
GSE100927	Infra-popliteal artery_Control 11	unknown	0	BLNK		-1.3670869125977891	0.015968663290592582
GSE100927	Infra-popliteal artery_Control 11	unknown	0	C3orf70		1.2053383812423797	0.06430034267965913
GSE100927	Infra-popliteal artery_Control 11	unknown	0	OPA1	11.0	0.961564640875753	-0.11238385510314042
GSE100927	Infra-popliteal artery_Control 11	unknown	0	PAK3		0.8448098690465389	-0.06830639081516321
GSE100927	Infra-popliteal artery_Control 11	unknown	0	CXCR3		-1.6316599005121577	0.03886316102999216
GSE100927	Infra-popliteal artery_Control 11	unknown	0	ANP32E	6.0	1.1262251454747612	-0.17110882737829763
GSE100927	Infra-popliteal artery_Control 11	unknown	0	TLR7		-1.7693885569856969	-0.03399433932736323
GSE100927	Infra-popliteal artery_Control 11	unknown	0	EPB41L5		1.2508962942554034	0.0085334357472625
GSE100927	Infra-popliteal artery_Control 11	unknown	0	ARHGAP5		1.4680924077690867	-0.03953166658086766
GSE100927	Infra-popliteal artery_Control 11	unknown	0	PARD3		0.560404227282173	-0.005657372839882502
GSE100927	Infra-popliteal artery_Control 11	unknown	0	OAS3		-1.000977400962611	-0.05446991684148543
GSE100927	Infra-popliteal artery_Control 11	unknown	0	CLIC4		1.0178450118955769	0.037150458820140335
GSE100927	Infra-popliteal artery_Control 11	unknown	0	CPNE7		-1.0456368025451206	-0.06426207031296205
GSE100927	Infra-popliteal artery_Control 11	unknown	0	DAPP1		-1.1927133950653444	0.03456986244846662
GSE100927	Infra-popliteal artery_Control 11	unknown	0	APBB2		1.1506650442538864	-0.03532590854633431
GSE100927	Infra-popliteal artery_Control 11	unknown	0	GAB3		-0.6644358870573402	0.011282230878243097
GSE100927	Infra-popliteal artery_Control 11	unknown	0	SGK223		-1.3790117967764544	-0.08664316830579373
GSE100927	Infra-popliteal artery_Control 11	unknown	0	GUCA2B		0.9250021824114816	-0.03517196883816894
GSE100927	Infra-popliteal artery_Control 11	unknown	0	MYBL1	4.0	2.563349737679716	-0.3951800030912952
GSE100927	Infra-popliteal artery_Control 11	unknown	0	PTPN6		-1.4995759646483688	0.06080528011489338
GSE100927	Infra-popliteal artery_Control 11	unknown	0	CSDC2		1.0226229987312767	-0.004659597979596119
GSE100927	Infra-popliteal artery_Control 11	unknown	0	KCNMA1		0.3730762287105	0.018270799569367637
GSE100927	Infra-popliteal artery_Control 11	unknown	0	ADH5		1.2881191601375523	0.01089454220314933
GSE100927	Infra-popliteal artery_Control 11	unknown	0	TRAF3IP3		-1.2302358982987909	-0.005376867989405978
GSE100927	Infra-popliteal artery_Control 11	unknown	0	MTA3		1.0031983716804866	-0.03321157829852764
GSE100927	Infra-popliteal artery_Control 11	unknown	0	LINC00312		-0.26828705989139773	0.005530654046664964
GSE100927	Infra-popliteal artery_Control 11	unknown	0	AGPAT4-IT1	16.0	-1.0641779765017572	-0.11136238018084786
GSE100927	Infra-popliteal artery_Control 11	unknown	0	MPEG1		-1.5250301111355735	-0.0433233331149133
GSE100927	Infra-popliteal artery_Control 11	unknown	0	GMIP		-1.5712976562167906	0.008165765935023895
GSE100927	Infra-popliteal artery_Control 11	unknown	0	ABCA8		0.9238581443013136	-0.059805130925580756
GSE100927	Infra-popliteal artery_Control 11	unknown	0	UNC13D		-1.0922773085853996	0.004831210473694983
GSE100927	Infra-popliteal artery_Control 11	unknown	0	FCHO1		-1.1315845187173796	0.0186755768426074
GSE100927	Infra-popliteal artery_Control 11	unknown	0	B9D2		-1.5763517141836945	-0.0721974789187224
GSE100927	Infra-popliteal artery_Control 11	unknown	0	IL21R		-1.252224418671842	0.04277218814007087
GSE100927	Infra-popliteal artery_Control 11	unknown	0	KLF9		1.1916648068888962	-0.0385337776416498
GSE100927	Infra-popliteal artery_Control 11	unknown	0	TMEM86A		-0.7599433888678627	0.01039058093605385
GSE100927	Infra-popliteal artery_Control 11	unknown	0	VGLL3		0.28355015850768805	-0.004394515266099975
GSE100927	Infra-popliteal artery_Control 11	unknown	0	PLAA	20.0	0.9908192728192368	-0.09717969579467522
GSE100927	Infra-popliteal artery_Control 11	unknown	0	MOB3A	14.0	-1.2941536031222252	-0.1390570726888258
GSE100927	Infra-popliteal artery_Control 11	unknown	0	MARCKS		-0.8058992294754024	-0.05528916033855659
GSE100927	Infra-popliteal artery_Control 11	unknown	0	KTN1		0.6958872378009068	0.0025813259796482802
GSE100927	Infra-popliteal artery_Control 11	unknown	0	GPR65		-1.697617160448751	0.046040173515987014
GSE100927	Infra-popliteal artery_Control 11	unknown	0	LAYN		0.1096654509584054	-0.009373258165755589
GSE100927	Infra-popliteal artery_Control 11	unknown	0	TXNDC15		0.6973587336312198	-0.011157282811547337
GSE100927	Infra-popliteal artery_Control 11	unknown	0	STK10		-1.335604148561883	-0.001079821262533295
GSE100927	Infra-popliteal artery_Control 11	unknown	0	ICAM3	9.0	-1.9140097696878842	-0.2415659899431518
GSE100927	Infra-popliteal artery_Control 11	unknown	0	ARHGAP30		-1.462900658802879	0.07195957685367846
GSE100927	Infra-popliteal artery_Control 11	unknown	0	ZBTB46	3.0	-1.5794727268050786	-0.2577259737602508
GSE100927	Infra-popliteal artery_Control 11	unknown	0	OASL		-1.1694477623300819	-0.08695753415992552
GSE100927	Infra-popliteal artery_Control 11	unknown	0	PTAFR		-1.042602822559666	-0.04412430015259948
GSE100927	Infra-popliteal artery_Control 11	unknown	0	CENPBD1		-1.4927380924518923	-0.05123738521154809
GSE100927	Infra-popliteal artery_Control 11	unknown	0	NAGA		-1.6335818519444336	0.07533619361901991
GSE100927	Infra-popliteal artery_Control 11	unknown	0	SUB1		0.5184965217164381	-0.013859312319134509
GSE100927	Infra-popliteal artery_Control 11	unknown	0	RPRD1A		1.5512903946528447	-0.04299688510961832
GSE100927	Infra-popliteal artery_Control 11	unknown	0	RALGAPA1		1.4672074368263424	-0.017913348409661994
GSE100927	Infra-popliteal artery_Control 11	unknown	0	MNDA		-1.3121224262370184	-0.08020976006439573
GSE100927	Infra-popliteal artery_Control 11	unknown	0	ENAH		0.23980996056809725	-0.0012846851827040806
GSE100927	Infra-popliteal artery_Control 11	unknown	0	FASLG		-1.2762202805417824	0.0180290985575585
GSE100927	Infra-popliteal artery_Control 11	unknown	0	RAI2		0.8122739084160547	0.04264997411662316
GSE100927	Infra-popliteal artery_Control 11	unknown	0	ZC3H12B		0.8293895372467929	-0.012594613887969324
GSE100927	Infra-popliteal artery_Control 11	unknown	0	AOX1		1.4188512702924019	-0.01866603501648283
GSE100927	Infra-popliteal artery_Control 11	unknown	0	HVCN1		-1.569128102398011	0.03907483073460657
GSE100927	Infra-popliteal artery_Control 11	unknown	0	SEZ6L2		-1.0985791971734133	0.002909041062376301
GSE100927	Infra-popliteal artery_Control 11	unknown	0	SH2B3		-1.924223912292411	-0.08037420098829864
GSE100927	Infra-popliteal artery_Control 11	unknown	0	RNASEH2A		-0.730362461821601	-0.040674888011898176
GSE100927	Infra-popliteal artery_Control 11	unknown	0	PERP		1.2921410780118134	0.07737895476801926
GSE100927	Infra-popliteal artery_Control 11	unknown	0	NECAP2		-2.16729029038658	0.03086711413931512
GSE100927	Infra-popliteal artery_Control 11	unknown	0	CEBPE		-0.8445789955967566	0.04469393168051228
GSE100927	Infra-popliteal artery_Control 11	unknown	0	FGD3		-1.117795135568682	-0.02212859880257856
GSE100927	Infra-popliteal artery_Control 11	unknown	0	S100Z		-0.6908508493454475	0.0019103430645270253
GSE100927	Infra-popliteal artery_Control 11	unknown	0	UNC93B1		-1.6399064851509442	0.07987506649792464
GSE100927	Infra-popliteal artery_Control 11	unknown	0	AMICA1		-0.9693066216763042	-0.050902395940793294
GSE100927	Infra-popliteal artery_Control 11	unknown	0	TTLL11		0.7327278143116946	-0.03222085392848227
GSE100927	Infra-popliteal artery_Control 11	unknown	0	UAP1		0.524128261868302	-0.03859362743810042
GSE100927	Infra-popliteal artery_Control 11	unknown	0	REEP1		1.1727941889756497	0.10665047508982924
GSE100927	Infra-popliteal artery_Control 11	unknown	0	NFAM1		-1.5739805978455386	-0.04327379214543162
GSE100927	Infra-popliteal artery_Control 11	unknown	0	GALNT6		-1.4303709165325977	0.06314635165560592
GSE100927	Infra-popliteal artery_Control 11	unknown	0	KCND3		0.6480584992409881	-0.045637926857687576
GSE100927	Infra-popliteal artery_Control 11	unknown	0	MAP6		1.2254868383675976	-0.021735597747903658
GSE100927	Infra-popliteal artery_Control 11	unknown	0	GNL1		0.47113108602670534	0.019136938373266636
GSE100927	Infra-popliteal artery_Control 11	unknown	0	TRERF1		-0.8729486820773589	-0.0040236253718195945
GSE100927	Infra-popliteal artery_Control 11	unknown	0	TSPAN15		-1.0017569691439976	-0.08748034865032583
GSE100927	Infra-popliteal artery_Control 11	unknown	0	NPR3		1.1384151425425182	0.029302786110233958
GSE100927	Infra-popliteal artery_Control 11	unknown	0	RBMS3		2.5546436257022176	-0.09085163153802707
GSE100927	Infra-popliteal artery_Control 11	unknown	0	TRPM2		-1.3329303363986449	0.0366200517269541
GSE100927	Infra-popliteal artery_Control 11	unknown	0	KCNQ1		-1.4825897077882573	0.017962535453482996
GSE100927	Infra-popliteal artery_Control 11	unknown	0	HNRNPA0		1.3470013261812108	0.006342855105145374
GSE100927	Infra-popliteal artery_Control 11	unknown	0	IKZF1		-1.451937790222655	0.05252336483882443
GSE100927	Infra-popliteal artery_Control 11	unknown	0	ITGAL		-1.4025746468231908	0.02393920084050091
GSE100927	Infra-popliteal artery_Control 11	unknown	0	SLC12A9		-1.0962448221215584	-0.02181525286869689
GSE100927	Infra-popliteal artery_Control 11	unknown	0	RRAS2		0.7474079934297764	0.02528416977071925
GSE100927	Infra-popliteal artery_Control 11	unknown	0	SMARCA1		0.5990723407043369	0.002368100328040925
GSE100927	Infra-popliteal artery_Control 11	unknown	0	MRPL33		0.8767805391758943	0.02654541328552337
GSE100927	Infra-popliteal artery_Control 11	unknown	0	EIF4E		0.6775304611797452	-0.04510494107645289
GSE100927	Infra-popliteal artery_Control 11	unknown	0	UAP1L1		-0.7406631225826334	0.020784375251781464
GSE100927	Infra-popliteal artery_Control 11	unknown	0	SEMA4D		-1.3081980985157844	-0.05394939145968393
GSE100927	Infra-popliteal artery_Control 11	unknown	0	EIF2S1	12.0	0.9508427937668098	-0.11054745397707932
GSE100927	Infra-popliteal artery_Control 11	unknown	0	MATK		-0.793392860014962	0.06158820426312406
GSE100927	Infra-popliteal artery_Control 11	unknown	0	FAM53B		-0.9786798412999338	-0.0429517743515185
GSE100927	Infra-popliteal artery_Control 11	unknown	0	IL2RG		-1.3106588592961608	0.05663039976922158
GSE100927	Infra-popliteal artery_Control 11	unknown	0	NAPG		1.4987980968943673	-0.019912950024037358
GSE100927	Infra-popliteal artery_Control 11	unknown	0	ST3GAL2	7.0	-1.1201863841226476	-0.1559142580279969
GSE100927	Infra-popliteal artery_Control 11	unknown	0	DNAJB5		0.9200323363667634	0.0489331524082011
GSE100927	Infra-popliteal artery_Control 11	unknown	0	VAV3		-1.2053300037789971	0.05379800870103357
GSE100927	Infra-popliteal artery_Control 11	unknown	0	SVIL		1.1664241513703608	0.0005225852449079411
GSE100927	Infra-popliteal artery_Control 11	unknown	0	HS3ST1		-1.401067625343121	-0.08210993093010134
GSE100927	Infra-popliteal artery_Control 11	unknown	0	RASGRP4		-1.2269014565156418	0.012949404464992537
GSE100927	Infra-popliteal artery_Control 11	unknown	0	FERMT2		1.1898735693617288	0.08594674619675398
GSE100927	Infra-popliteal artery_Control 11	unknown	0	LYG1		-1.0428755601902313	-0.09739864950679428
GSE100927	Infra-popliteal artery_Control 11	unknown	0	SLC37A2		-1.1511018627253538	0.05660265476983701
GSE100927	Infra-popliteal artery_Control 11	unknown	0	ZNF671		-0.8823419098124141	0.0800617629543351
GSE100927	Infra-popliteal artery_Control 11	unknown	0	CD84		-1.3452494307826135	0.06237500207291001
GSE100927	Infra-popliteal artery_Control 11	unknown	0	BTK		-1.2963323492738417	0.04594476911235268
GSE100927	Infra-popliteal artery_Control 11	unknown	0	FYB		-1.4994689692992433	0.019412078728034066
GSE100927	Infra-popliteal artery_Control 11	unknown	0	BARD1		0.223857034640113	-0.018950716157478172
GSE100927	Infra-popliteal artery_Control 11	unknown	0	SLC16A7		0.10712520654232463	-0.009398603889798449
GSE100927	Infra-popliteal artery_Control 11	unknown	0	EPSTI1		-1.1317233865777123	-0.025377252715835602
GSE100927	Infra-popliteal artery_Control 11	unknown	0	PLN		1.1933490251571808	0.04381930248681531
GSE100927	Infra-popliteal artery_Control 11	unknown	0	P2RX7		-1.1079664968437346	0.04932066999872191
GSE100927	Infra-popliteal artery_Control 11	unknown	0	AIM1		-1.4283605114751325	0.07062600241687393
GSE100927	Infra-popliteal artery_Control 11	unknown	0	FBXW4		1.0344149814905272	-0.00762801617015556
GSE100927	Infra-popliteal artery_Control 11	unknown	0	PPP1R12A		1.5259159913546605	0.0882977792299906
GSE100927	Infra-popliteal artery_Control 11	unknown	0	ABTB2		0.47015174131696347	0.010762614010850428
GSE100927	Infra-popliteal artery_Control 11	unknown	0	NDUFAF2		0.8458762898703764	-0.03291659138035383
GSE100927	Infra-popliteal artery_Control 11	unknown	0	DTX3L		-0.744488213963387	-0.0285917691089681
GSE100927	Infra-popliteal artery_Control 12	unknown	0	TMEM79	5.0	-1.6190855374345312	-0.2493261325558982
GSE100927	Infra-popliteal artery_Control 12	unknown	0	IBSP	8.0	-1.1969612726242598	-0.1663056805465347
GSE100927	Infra-popliteal artery_Control 12	unknown	0	LARP6		0.7798206853872632	-0.02045532786592747
GSE100927	Infra-popliteal artery_Control 12	unknown	0	TNF	1.0	-1.3292375995155428	-0.22135063457567755
GSE100927	Infra-popliteal artery_Control 12	unknown	0	RAB21		0.5253680162724479	-0.04106558995992485
GSE100927	Infra-popliteal artery_Control 12	unknown	0	PTPLA		1.1482373881622852	0.013297414168466339
GSE100927	Infra-popliteal artery_Control 12	unknown	0	SAMD9L		-1.4666360936056713	-0.11170417962493998
GSE100927	Infra-popliteal artery_Control 12	unknown	0	IL17D		0.8733318701345119	-0.017679013461931
GSE100927	Infra-popliteal artery_Control 12	unknown	0	C16orf54	15.0	-1.031696027796973	-0.11063111628275654
GSE100927	Infra-popliteal artery_Control 12	unknown	0	OAS2		-1.3269556715660367	-0.11866760996676513
GSE100927	Infra-popliteal artery_Control 12	unknown	0	HSPB7		1.0289491354081448	-0.0742070229678978
GSE100927	Infra-popliteal artery_Control 12	unknown	0	DHRS9		-1.7526144355824989	-0.09055688723822507
GSE100927	Infra-popliteal artery_Control 12	unknown	0	LTB		-0.6661458993673948	-0.04976043444151136
GSE100927	Infra-popliteal artery_Control 12	unknown	0	MYEF2		0.7057138914139921	-0.0046212799117842
GSE100927	Infra-popliteal artery_Control 12	unknown	0	RNF115		0.1617076664425027	-0.01218849511924285
GSE100927	Infra-popliteal artery_Control 12	unknown	0	YAF2	18.0	1.1552604797507064	-0.11714225147508973
GSE100927	Infra-popliteal artery_Control 12	unknown	0	DGKZ		-0.6391564520661837	-0.05312291532331122
GSE100927	Infra-popliteal artery_Control 12	unknown	0	CSK		-1.2153531610983654	-0.012984154122580409
GSE100927	Infra-popliteal artery_Control 12	unknown	0	TC2N	19.0	0.0972424919188246	-0.0096810923092919
GSE100927	Infra-popliteal artery_Control 12	unknown	0	SRRM4		1.2278409170303166	-0.08697585265030741
GSE100927	Infra-popliteal artery_Control 12	unknown	0	DPP4		-1.186059614036027	-0.03333435802250683
GSE100927	Infra-popliteal artery_Control 12	unknown	0	CNTN4		1.0785923893780753	0.009114410442644981
GSE100927	Infra-popliteal artery_Control 12	unknown	0	PI16		0.9470535045408988	-0.07652859909937067
GSE100927	Infra-popliteal artery_Control 12	unknown	0	SCARA5		1.313632280123645	-0.058089085100258286
GSE100927	Infra-popliteal artery_Control 12	unknown	0	ANPEP		-1.6267745630575692	-0.05711496146271425
GSE100927	Infra-popliteal artery_Control 12	unknown	0	CD163L1		-1.533931792484238	-0.11350851479523084
GSE100927	Infra-popliteal artery_Control 12	unknown	0	HSPB8		0.9960111379060017	0.006895748106009342
GSE100927	Infra-popliteal artery_Control 12	unknown	0	ASCL2		-1.1502014988168934	-0.014230841714748633
GSE100927	Infra-popliteal artery_Control 12	unknown	0	FAM71E1		0.8626525039054586	-0.01658671171772745
GSE100927	Infra-popliteal artery_Control 12	unknown	0	MYOC		1.1958326231804841	0.033726212884984355
GSE100927	Infra-popliteal artery_Control 12	unknown	0	SMPD3		-1.3198345292026705	-0.05218298240632714
GSE100927	Infra-popliteal artery_Control 12	unknown	0	PPP1R9A		1.4569528966908718	0.033488054051419955
GSE100927	Infra-popliteal artery_Control 12	unknown	0	DOK1		-1.350448015140856	-0.08924830300719525
GSE100927	Infra-popliteal artery_Control 12	unknown	0	CLEC4A		-1.3002494938966067	-0.0022852428325814945
GSE100927	Infra-popliteal artery_Control 12	unknown	0	DDX60L		-1.3338805300277436	-0.07805327507430825
GSE100927	Infra-popliteal artery_Control 12	unknown	0	BIN2		-1.0019635912421494	0.01699855229506321
GSE100927	Infra-popliteal artery_Control 12	unknown	0	TSPAN33		-1.3619543148246605	-0.05525122610279454
GSE100927	Infra-popliteal artery_Control 12	unknown	0	P2RY13		-1.5279956191480017	-0.10373637946863074
GSE100927	Infra-popliteal artery_Control 12	unknown	0	VAPA		0.993986808672075	-0.04811441140968559
GSE100927	Infra-popliteal artery_Control 12	unknown	0	LPAR1		0.6289677374371462	-0.03736499913604992
GSE100927	Infra-popliteal artery_Control 12	unknown	0	KIAA1430		1.2944049539884086	-0.10077095378066032
GSE100927	Infra-popliteal artery_Control 12	unknown	0	CYTH4		-0.6821464129562065	-0.0070508937293637915
GSE100927	Infra-popliteal artery_Control 12	unknown	0	MXRA7		1.031101778999717	0.06211755063696754
GSE100927	Infra-popliteal artery_Control 12	unknown	0	LONRF2		0.8123803560375014	0.04201455570657182
GSE100927	Infra-popliteal artery_Control 12	unknown	0	NAP1L5		0.6529390279706161	-0.004685917697996888
GSE100927	Infra-popliteal artery_Control 12	unknown	0	ZSWIM3	2.0	-1.5524395952117007	-0.2570526200958044
GSE100927	Infra-popliteal artery_Control 12	unknown	0	CFL2		0.7390222916256226	0.03940160042146066
GSE100927	Infra-popliteal artery_Control 12	unknown	0	INPP5A		1.1179392956538763	-0.004537104149361644
GSE100927	Infra-popliteal artery_Control 12	unknown	0	ATP6V0D1		-0.9009756123052026	-0.025229482553973216
GSE100927	Infra-popliteal artery_Control 12	unknown	0	AEBP2		0.8910047094307445	0.014977841478679836
GSE100927	Infra-popliteal artery_Control 12	unknown	0	AMPH		1.2718237227164815	-0.09533571894362967
GSE100927	Infra-popliteal artery_Control 12	unknown	0	BEX5		0.8555330476448709	-0.07527144193563554
GSE100927	Infra-popliteal artery_Control 12	unknown	0	SYNC		0.5805578358930888	-0.019376144908998597
GSE100927	Infra-popliteal artery_Control 12	unknown	0	RNF44	13.0	-1.3559226736624397	-0.15619522296049865
GSE100927	Infra-popliteal artery_Control 12	unknown	0	TAPT1		0.03927096733534642	-0.0024387689268013843
GSE100927	Infra-popliteal artery_Control 12	unknown	0	HENMT1		-0.36516634440492546	-0.009555062594265628
GSE100927	Infra-popliteal artery_Control 12	unknown	0	FAM110A		-0.5560776882626299	-0.020920633676857696
GSE100927	Infra-popliteal artery_Control 12	unknown	0	SLC46A1		-1.6715037856931954	-0.11938048222881682
GSE100927	Infra-popliteal artery_Control 12	unknown	0	PACSIN3		0.9371291137434838	0.02121041704695858
GSE100927	Infra-popliteal artery_Control 12	unknown	0	MNAT1		1.0286466354608366	-0.04326010719859618
GSE100927	Infra-popliteal artery_Control 12	unknown	0	TLE1		0.2612285540992625	-0.019941392982162832
GSE100927	Infra-popliteal artery_Control 12	unknown	0	PRKG1		0.07823785732195	-0.0035946659477881586
GSE100927	Infra-popliteal artery_Control 12	unknown	0	ARHGAP25		-0.6569827730164067	-0.04450980550140512
GSE100927	Infra-popliteal artery_Control 12	unknown	0	ARID3A		-1.4363387620319896	0.008580230611226175
GSE100927	Infra-popliteal artery_Control 12	unknown	0	PIK3CD		-1.1987268581537631	0.02384780913715481
GSE100927	Infra-popliteal artery_Control 12	unknown	0	ST8SIA4	17.0	-1.6033791686111294	-0.16594933981694554
GSE100927	Infra-popliteal artery_Control 12	unknown	0	ARMC7		-1.104029346512864	-0.07408895470037798
GSE100927	Infra-popliteal artery_Control 12	unknown	0	PTPRE		-1.0968245024449959	-0.08234289434833007
GSE100927	Infra-popliteal artery_Control 12	unknown	0	AFF4		1.308063341450085	-0.017386417764148326
GSE100927	Infra-popliteal artery_Control 12	unknown	0	PRR5L		-0.9703026312933827	0.0157382468182842
GSE100927	Infra-popliteal artery_Control 12	unknown	0	FSTL3		1.3697677904152805	-0.05084731961461837
GSE100927	Infra-popliteal artery_Control 12	unknown	0	PDGFB		-0.374863150520527	-0.03570525076542465
GSE100927	Infra-popliteal artery_Control 12	unknown	0	ZFR	10.0	1.534912662256673	-0.19349153550274906
GSE100927	Infra-popliteal artery_Control 12	unknown	0	OSBPL3		-1.0770853549871358	-0.04459700785177885
GSE100927	Infra-popliteal artery_Control 12	unknown	0	ROR1		1.3122512348540245	-0.027013836374926048
GSE100927	Infra-popliteal artery_Control 12	unknown	0	BLNK		-1.5950099595146918	0.01863098589703594
GSE100927	Infra-popliteal artery_Control 12	unknown	0	C3orf70		1.165577511964354	0.06217924742574134
GSE100927	Infra-popliteal artery_Control 12	unknown	0	OPA1	11.0	1.0980428583091228	-0.12833488695347714
GSE100927	Infra-popliteal artery_Control 12	unknown	0	PAK3		1.459597680438531	-0.11801454178732816
GSE100927	Infra-popliteal artery_Control 12	unknown	0	CXCR3		-1.2338193241848145	0.02938732456601992
GSE100927	Infra-popliteal artery_Control 12	unknown	0	ANP32E	6.0	0.6954043865799782	-0.10565367823612584
GSE100927	Infra-popliteal artery_Control 12	unknown	0	TLR7		-0.8689241151030027	-0.016694185741124967
GSE100927	Infra-popliteal artery_Control 12	unknown	0	EPB41L5		0.8366276703494214	0.005707354400276944
GSE100927	Infra-popliteal artery_Control 12	unknown	0	ARHGAP5		0.8651244583447063	-0.023295408011956616
GSE100927	Infra-popliteal artery_Control 12	unknown	0	PARD3		0.3058255599911871	-0.0030873593249410467
GSE100927	Infra-popliteal artery_Control 12	unknown	0	OAS3		-1.2062169468026915	-0.06563838176760918
GSE100927	Infra-popliteal artery_Control 12	unknown	0	CLIC4		0.5529281328813072	0.02018139656925635
GSE100927	Infra-popliteal artery_Control 12	unknown	0	CPNE7		-1.1028473035634276	-0.06777807628188891
GSE100927	Infra-popliteal artery_Control 12	unknown	0	DAPP1		-1.4499465031490921	0.04202556236802652
GSE100927	Infra-popliteal artery_Control 12	unknown	0	APBB2		1.6331543765755088	-0.0501385372198919
GSE100927	Infra-popliteal artery_Control 12	unknown	0	GAB3		-1.2227075396895797	0.020761775557369824
GSE100927	Infra-popliteal artery_Control 12	unknown	0	SGK223		-0.6344806701067843	-0.039864354761387444
GSE100927	Infra-popliteal artery_Control 12	unknown	0	GUCA2B		0.7026646048163803	-0.026717880297164646
GSE100927	Infra-popliteal artery_Control 12	unknown	0	MYBL1	4.0	1.1437673571977032	-0.17632942594959564
GSE100927	Infra-popliteal artery_Control 12	unknown	0	PTPN6		-0.8206264050234386	0.033275018807619176
GSE100927	Infra-popliteal artery_Control 12	unknown	0	CSDC2		1.0740171096438869	-0.004893776064451089
GSE100927	Infra-popliteal artery_Control 12	unknown	0	KCNMA1		1.331168567351383	0.06519180857805983
GSE100927	Infra-popliteal artery_Control 12	unknown	0	ADH5		0.9897143305545432	0.008370719788172972
GSE100927	Infra-popliteal artery_Control 12	unknown	0	TRAF3IP3		-0.7578295206659491	-0.003312169069956672
GSE100927	Infra-popliteal artery_Control 12	unknown	0	MTA3		0.2623411668107558	-0.008684986387953874
GSE100927	Infra-popliteal artery_Control 12	unknown	0	LINC00312		1.2343414481598733	-0.02544556389710015
GSE100927	Infra-popliteal artery_Control 12	unknown	0	AGPAT4-IT1	16.0	-1.0557768563030567	-0.11048323330676187
GSE100927	Infra-popliteal artery_Control 12	unknown	0	MPEG1		-1.2409060295482603	-0.035251884464361574
GSE100927	Infra-popliteal artery_Control 12	unknown	0	GMIP		-1.1601374913119646	0.006029036681253906
GSE100927	Infra-popliteal artery_Control 12	unknown	0	ABCA8		1.50991644051256	-0.09774309072074294
GSE100927	Infra-popliteal artery_Control 12	unknown	0	UNC13D		-1.232214278237096	0.005450160394309904
GSE100927	Infra-popliteal artery_Control 12	unknown	0	FCHO1		-0.5813111211281823	0.009593910426060769
GSE100927	Infra-popliteal artery_Control 12	unknown	0	B9D2		-1.029777773123586	-0.04716419463822474
GSE100927	Infra-popliteal artery_Control 12	unknown	0	IL21R		-1.055737117122402	0.03606077786592743
GSE100927	Infra-popliteal artery_Control 12	unknown	0	KLF9		0.5851596288912427	-0.018921773047433584
GSE100927	Infra-popliteal artery_Control 12	unknown	0	TMEM86A		-1.6966614824752029	0.023198173328420193
GSE100927	Infra-popliteal artery_Control 12	unknown	0	VGLL3		0.28487560747570967	-0.004415057330879845
GSE100927	Infra-popliteal artery_Control 12	unknown	0	PLAA	20.0	1.1290495619031424	-0.11073734229115662
GSE100927	Infra-popliteal artery_Control 12	unknown	0	MOB3A	14.0	-0.4952569707873928	-0.053215464084231966
GSE100927	Infra-popliteal artery_Control 12	unknown	0	MARCKS		-0.939472489667835	-0.0644530273949012
GSE100927	Infra-popliteal artery_Control 12	unknown	0	KTN1		1.0323112002772281	0.003829257925146613
GSE100927	Infra-popliteal artery_Control 12	unknown	0	GPR65		-1.2070025354408151	0.03273447480422604
GSE100927	Infra-popliteal artery_Control 12	unknown	0	LAYN		1.1357677400394928	-0.09707564370263493
GSE100927	Infra-popliteal artery_Control 12	unknown	0	TXNDC15		0.2750194017273335	-0.004400130228177641
GSE100927	Infra-popliteal artery_Control 12	unknown	0	STK10		-0.7585626465137584	-0.0006132895555551142
GSE100927	Infra-popliteal artery_Control 12	unknown	0	ICAM3	9.0	-1.5260736502554515	-0.1926048121009499
GSE100927	Infra-popliteal artery_Control 12	unknown	0	ARHGAP30		-0.7012090190200794	0.03449222884071927
GSE100927	Infra-popliteal artery_Control 12	unknown	0	ZBTB46	3.0	-0.8302827640264665	-0.1354790305799825
GSE100927	Infra-popliteal artery_Control 12	unknown	0	OASL		-0.4902108911373246	-0.03645099138648796
GSE100927	Infra-popliteal artery_Control 12	unknown	0	PTAFR		-1.075793062373555	-0.04552895403612662
GSE100927	Infra-popliteal artery_Control 12	unknown	0	CENPBD1		-1.0480043962823147	-0.03597215427624883
GSE100927	Infra-popliteal artery_Control 12	unknown	0	NAGA		-1.1780854256788742	0.05432998145948311
GSE100927	Infra-popliteal artery_Control 12	unknown	0	SUB1		0.6460573111873156	-0.01726898769188293
GSE100927	Infra-popliteal artery_Control 12	unknown	0	RPRD1A		0.6983478825364744	-0.019356004378977387
GSE100927	Infra-popliteal artery_Control 12	unknown	0	RALGAPA1		0.529622190974209	-0.006466234149501833
GSE100927	Infra-popliteal artery_Control 12	unknown	0	MNDA		-1.2813385009499092	-0.07832794537108198
GSE100927	Infra-popliteal artery_Control 12	unknown	0	ENAH		0.7478147620920791	-0.004006116101229523
GSE100927	Infra-popliteal artery_Control 12	unknown	0	FASLG		-0.529713272083471	0.007483232272085048
GSE100927	Infra-popliteal artery_Control 12	unknown	0	RAI2		0.8627588068194807	0.04530077895951808
GSE100927	Infra-popliteal artery_Control 12	unknown	0	ZC3H12B		0.9795826398300631	-0.01487535659175579
GSE100927	Infra-popliteal artery_Control 12	unknown	0	AOX1		1.0564260885422834	-0.013898064422913355
GSE100927	Infra-popliteal artery_Control 12	unknown	0	HVCN1		-1.680649005623136	0.04185195288940874
GSE100927	Infra-popliteal artery_Control 12	unknown	0	SEZ6L2		-1.0708314764838116	0.002835565013420444
GSE100927	Infra-popliteal artery_Control 12	unknown	0	SH2B3		-1.2197628329551677	-0.05094909301755789
GSE100927	Infra-popliteal artery_Control 12	unknown	0	RNASEH2A		-0.9886695017683811	-0.05506036162498009
GSE100927	Infra-popliteal artery_Control 12	unknown	0	PERP		0.8363088600722118	0.050081764721227905
GSE100927	Infra-popliteal artery_Control 12	unknown	0	NECAP2		-1.3846506019753617	0.019720555369913694
GSE100927	Infra-popliteal artery_Control 12	unknown	0	CEBPE		-1.2797495184442855	0.06772254323599831
GSE100927	Infra-popliteal artery_Control 12	unknown	0	FGD3		-0.7580452182748464	-0.015006755688629024
GSE100927	Infra-popliteal artery_Control 12	unknown	0	S100Z		-1.2875361460887755	0.0035602992300566034
GSE100927	Infra-popliteal artery_Control 12	unknown	0	UNC93B1		-0.7593373952382472	0.03698511194888847
GSE100927	Infra-popliteal artery_Control 12	unknown	0	AMICA1		-0.8924568053757359	-0.046866686610196044
GSE100927	Infra-popliteal artery_Control 12	unknown	0	TTLL11		0.849677224113919	-0.0373635682852444
GSE100927	Infra-popliteal artery_Control 12	unknown	0	UAP1		0.8779795717490939	-0.06464909251327806
GSE100927	Infra-popliteal artery_Control 12	unknown	0	REEP1		0.9482351892830381	0.08622973611615489
GSE100927	Infra-popliteal artery_Control 12	unknown	0	NFAM1		-1.653969490634632	-0.04547294423487696
GSE100927	Infra-popliteal artery_Control 12	unknown	0	GALNT6		-0.8037932627499822	0.035484930126416264
GSE100927	Infra-popliteal artery_Control 12	unknown	0	KCND3		2.163289211923146	-0.1523443253061325
GSE100927	Infra-popliteal artery_Control 12	unknown	0	MAP6		1.057668524844455	-0.01875912240498654
GSE100927	Infra-popliteal artery_Control 12	unknown	0	GNL1		1.225533985579521	0.049780133495690715
GSE100927	Infra-popliteal artery_Control 12	unknown	0	TRERF1		-0.9738116272327619	-0.004488526360315232
GSE100927	Infra-popliteal artery_Control 12	unknown	0	TSPAN15		-0.609038165990721	-0.05318542594991892
GSE100927	Infra-popliteal artery_Control 12	unknown	0	NPR3		0.4666525383011345	0.012011628277445539
GSE100927	Infra-popliteal artery_Control 12	unknown	0	RBMS3		1.1675432641969539	-0.0415217251347024
GSE100927	Infra-popliteal artery_Control 12	unknown	0	TRPM2		-0.990113691254614	0.02720173260312503
GSE100927	Infra-popliteal artery_Control 12	unknown	0	KCNQ1		-1.3061288059655893	0.015824597230593384
GSE100927	Infra-popliteal artery_Control 12	unknown	0	HNRNPA0		1.3848582324489498	0.006521118382633071
GSE100927	Infra-popliteal artery_Control 12	unknown	0	IKZF1		-0.9182368983875352	0.03321691325017662
GSE100927	Infra-popliteal artery_Control 12	unknown	0	ITGAL		-0.28469431442888365	0.00485917408153529
GSE100927	Infra-popliteal artery_Control 12	unknown	0	SLC12A9		-0.6170150706908639	-0.01227858916119516
GSE100927	Infra-popliteal artery_Control 12	unknown	0	RRAS2		0.28731506215355535	0.009719621509316642
GSE100927	Infra-popliteal artery_Control 12	unknown	0	SMARCA1		0.8655405637556888	0.0034214346977741133
GSE100927	Infra-popliteal artery_Control 12	unknown	0	MRPL33		0.7410124941485964	0.022434899074516058
GSE100927	Infra-popliteal artery_Control 12	unknown	0	EIF4E		0.5816783817918597	-0.03872382223300197
GSE100927	Infra-popliteal artery_Control 12	unknown	0	UAP1L1		-1.0704229314639704	0.030038044567524645
GSE100927	Infra-popliteal artery_Control 12	unknown	0	SEMA4D		-1.1948042667935692	-0.049273090352354734
GSE100927	Infra-popliteal artery_Control 12	unknown	0	EIF2S1	12.0	1.980309184584202	-0.23023589165139985
GSE100927	Infra-popliteal artery_Control 12	unknown	0	MATK		-1.0976315491114197	0.08520514799067963
GSE100927	Infra-popliteal artery_Control 12	unknown	0	FAM53B		-1.1235782471196096	-0.049310997631723086
GSE100927	Infra-popliteal artery_Control 12	unknown	0	IL2RG		-0.86081875749379	0.03719389680995744
GSE100927	Infra-popliteal artery_Control 12	unknown	0	NAPG		1.055218625167931	-0.01401957728058374
GSE100927	Infra-popliteal artery_Control 12	unknown	0	ST3GAL2	7.0	-0.42610129694527804	-0.059307333582726635
GSE100927	Infra-popliteal artery_Control 12	unknown	0	DNAJB5		0.8837037245864219	0.04700096651998992
GSE100927	Infra-popliteal artery_Control 12	unknown	0	VAV3		-1.1107322277838365	0.04957578577442401
GSE100927	Infra-popliteal artery_Control 12	unknown	0	SVIL		0.7206599786498151	0.0003228724911050697
GSE100927	Infra-popliteal artery_Control 12	unknown	0	HS3ST1		-0.797124147811482	-0.04671566706388462
GSE100927	Infra-popliteal artery_Control 12	unknown	0	RASGRP4		-1.4335135041176545	0.015130103621823838
GSE100927	Infra-popliteal artery_Control 12	unknown	0	FERMT2		0.7799197697737277	0.05633503275690912
GSE100927	Infra-popliteal artery_Control 12	unknown	0	LYG1		-0.9425426093625907	-0.08802812220259586
GSE100927	Infra-popliteal artery_Control 12	unknown	0	SLC37A2		-1.3335583789405714	0.06557451341437577
GSE100927	Infra-popliteal artery_Control 12	unknown	0	ZNF671		-0.8481893270279862	0.07696283275873043
GSE100927	Infra-popliteal artery_Control 12	unknown	0	CD84		-1.2358770581178662	0.05730374776454441
GSE100927	Infra-popliteal artery_Control 12	unknown	0	BTK		-1.2516435511141046	0.04436090328156647
GSE100927	Infra-popliteal artery_Control 12	unknown	0	FYB		-1.4220707358863487	0.018410083600969837
GSE100927	Infra-popliteal artery_Control 12	unknown	0	BARD1		0.8612093002253207	-0.0729060537543008
GSE100927	Infra-popliteal artery_Control 12	unknown	0	SLC16A7		1.951302797941514	-0.17119707544892207
GSE100927	Infra-popliteal artery_Control 12	unknown	0	EPSTI1		-0.8436607480694542	-0.01891786656007157
GSE100927	Infra-popliteal artery_Control 12	unknown	0	PLN		0.7942357703788768	0.029164022205068436
GSE100927	Infra-popliteal artery_Control 12	unknown	0	P2RX7		-1.197716089258247	0.0533158359560011
GSE100927	Infra-popliteal artery_Control 12	unknown	0	AIM1		-0.9627937671528614	0.0476058210652045
GSE100927	Infra-popliteal artery_Control 12	unknown	0	FBXW4		1.658693453857626	-0.012231590525811629
GSE100927	Infra-popliteal artery_Control 12	unknown	0	PPP1R12A		0.7690202477294349	0.04449968441390038
GSE100927	Infra-popliteal artery_Control 12	unknown	0	ABTB2		1.4417058982398483	0.03300322584461317
GSE100927	Infra-popliteal artery_Control 12	unknown	0	NDUFAF2		1.3450363675475319	-0.05234100190828394
GSE100927	Infra-popliteal artery_Control 12	unknown	0	DTX3L		-0.5382063608293916	-0.02066959787031459
GSE100927	Infra-popliteal artery_Control 16	unknown	0	TMEM79	5.0	-1.1329398223032183	-0.17446360787152043
GSE100927	Infra-popliteal artery_Control 16	unknown	0	IBSP	8.0	-0.9814033272111812	-0.1363560809821818
GSE100927	Infra-popliteal artery_Control 16	unknown	0	LARP6		1.7067869017420694	-0.04477040212785152
GSE100927	Infra-popliteal artery_Control 16	unknown	0	TNF	1.0	-0.9395574852472512	-0.1564593460609335
GSE100927	Infra-popliteal artery_Control 16	unknown	0	RAB21		1.0551958942574597	-0.0824797866996563
GSE100927	Infra-popliteal artery_Control 16	unknown	0	PTPLA		1.4090976301816838	0.016318363245703713
GSE100927	Infra-popliteal artery_Control 16	unknown	0	SAMD9L		-1.4177518640681437	-0.10798098422500804
GSE100927	Infra-popliteal artery_Control 16	unknown	0	IL17D		1.3689726139931588	-0.027712357809720475
GSE100927	Infra-popliteal artery_Control 16	unknown	0	C16orf54	15.0	-1.6642221966064792	-0.1784583388832702
GSE100927	Infra-popliteal artery_Control 16	unknown	0	OAS2		-0.8753616501194196	-0.07828224943915596
GSE100927	Infra-popliteal artery_Control 16	unknown	0	HSPB7		1.8838252446369301	-0.13586003271272276
GSE100927	Infra-popliteal artery_Control 16	unknown	0	DHRS9		-0.5721211112525666	-0.029561269099719182
GSE100927	Infra-popliteal artery_Control 16	unknown	0	LTB		-1.6014574410843816	-0.1196272739705022
GSE100927	Infra-popliteal artery_Control 16	unknown	0	MYEF2		1.2735265527825885	-0.008339530717903151
GSE100927	Infra-popliteal artery_Control 16	unknown	0	RNF115		0.8678728625686281	-0.06541473501073751
GSE100927	Infra-popliteal artery_Control 16	unknown	0	YAF2	18.0	2.119355207559715	-0.21490048784718613
GSE100927	Infra-popliteal artery_Control 16	unknown	0	DGKZ		-1.7730911369334497	-0.1473688797528963
GSE100927	Infra-popliteal artery_Control 16	unknown	0	CSK		-1.4488496192480824	-0.01547869982068239
GSE100927	Infra-popliteal artery_Control 16	unknown	0	TC2N	19.0	0.8500290419288948	-0.0846256554939183
GSE100927	Infra-popliteal artery_Control 16	unknown	0	SRRM4		1.904827938490702	-0.1349311884010667
GSE100927	Infra-popliteal artery_Control 16	unknown	0	DPP4		-1.2805868543816827	-0.035991058272032334
GSE100927	Infra-popliteal artery_Control 16	unknown	0	CNTN4		2.0169487052751895	0.017043786441177666
GSE100927	Infra-popliteal artery_Control 16	unknown	0	PI16		0.76340245280736	-0.061688299533500864
GSE100927	Infra-popliteal artery_Control 16	unknown	0	SCARA5		-0.09474375792092131	0.004189588136543543
GSE100927	Infra-popliteal artery_Control 16	unknown	0	ANPEP		-1.4568726595183077	-0.05114981983002982
GSE100927	Infra-popliteal artery_Control 16	unknown	0	CD163L1		-1.5442220760108079	-0.11426997942204525
GSE100927	Infra-popliteal artery_Control 16	unknown	0	HSPB8		1.402863714972344	0.009712536775289287
GSE100927	Infra-popliteal artery_Control 16	unknown	0	ASCL2		-1.3829323896256094	-0.017110299333816237
GSE100927	Infra-popliteal artery_Control 16	unknown	0	FAM71E1		2.001747439086379	-0.03848873973414415
GSE100927	Infra-popliteal artery_Control 16	unknown	0	MYOC		1.1875395285059391	0.03349232172743661
GSE100927	Infra-popliteal artery_Control 16	unknown	0	SMPD3		-1.1783405611103994	-0.04658866199403962
GSE100927	Infra-popliteal artery_Control 16	unknown	0	PPP1R9A		0.7909499784917818	0.018179980761122837
GSE100927	Infra-popliteal artery_Control 16	unknown	0	DOK1		-1.7965281070969732	-0.11872880930289634
GSE100927	Infra-popliteal artery_Control 16	unknown	0	CLEC4A		-1.296551520137942	-0.0022787434891349246
GSE100927	Infra-popliteal artery_Control 16	unknown	0	DDX60L		-1.4500311346537635	-0.0848499370607707
GSE100927	Infra-popliteal artery_Control 16	unknown	0	BIN2		-1.1003390094273255	0.018667514825424548
GSE100927	Infra-popliteal artery_Control 16	unknown	0	TSPAN33		-1.8932662854133568	-0.07680528081563318
GSE100927	Infra-popliteal artery_Control 16	unknown	0	P2RY13		-0.5636715493828874	-0.038267940699370895
GSE100927	Infra-popliteal artery_Control 16	unknown	0	VAPA		1.9879219132536468	-0.0962263200579056
GSE100927	Infra-popliteal artery_Control 16	unknown	0	LPAR1		0.3606757865261065	-0.021426616422100406
GSE100927	Infra-popliteal artery_Control 16	unknown	0	KIAA1430		2.0469953725779333	-0.1593610063401563
GSE100927	Infra-popliteal artery_Control 16	unknown	0	CYTH4		-1.6766827105258966	-0.017330753904497485
GSE100927	Infra-popliteal artery_Control 16	unknown	0	MXRA7		1.772096382758779	0.10675792538772808
GSE100927	Infra-popliteal artery_Control 16	unknown	0	LONRF2		0.24362163669370365	0.012599584357405746
GSE100927	Infra-popliteal artery_Control 16	unknown	0	NAP1L5		1.2580651315712092	-0.009028698565599621
GSE100927	Infra-popliteal artery_Control 16	unknown	0	ZSWIM3	2.0	-1.0235674648518114	-0.16948208451814112
GSE100927	Infra-popliteal artery_Control 16	unknown	0	CFL2		1.2645538760392787	0.06742076267484197
GSE100927	Infra-popliteal artery_Control 16	unknown	0	INPP5A		1.967141536783324	-0.00798355157889052
GSE100927	Infra-popliteal artery_Control 16	unknown	0	ATP6V0D1		-1.1665513214715182	-0.03266624069665744
GSE100927	Infra-popliteal artery_Control 16	unknown	0	AEBP2		1.4355456881467898	0.024131607302280172
GSE100927	Infra-popliteal artery_Control 16	unknown	0	AMPH		0.9866507619393529	-0.07395919580337708
GSE100927	Infra-popliteal artery_Control 16	unknown	0	BEX5		2.3201006054735043	-0.20412691069091599
GSE100927	Infra-popliteal artery_Control 16	unknown	0	SYNC		1.0625638018722212	-0.0354631165531698
GSE100927	Infra-popliteal artery_Control 16	unknown	0	RNF44	13.0	-2.3959856405966864	-0.2760050544271089
GSE100927	Infra-popliteal artery_Control 16	unknown	0	TAPT1		1.264697137836259	-0.07853904018283862
GSE100927	Infra-popliteal artery_Control 16	unknown	0	HENMT1		-1.5248730562738588	-0.03990032960115622
GSE100927	Infra-popliteal artery_Control 16	unknown	0	FAM110A		-1.3335570254827374	-0.05017079197061397
GSE100927	Infra-popliteal artery_Control 16	unknown	0	SLC46A1		-0.8921178532451262	-0.06371595472107913
GSE100927	Infra-popliteal artery_Control 16	unknown	0	PACSIN3		1.120748243618086	0.025366342058062253
GSE100927	Infra-popliteal artery_Control 16	unknown	0	MNAT1		2.5544958728280407	-0.10743025008525378
GSE100927	Infra-popliteal artery_Control 16	unknown	0	TLE1		0.17517215303498135	-0.013372109167954059
GSE100927	Infra-popliteal artery_Control 16	unknown	0	PRKG1		1.7688554750066594	-0.08127068864373405
GSE100927	Infra-popliteal artery_Control 16	unknown	0	ARHGAP25		-1.956705094667721	-0.13256445490556842
GSE100927	Infra-popliteal artery_Control 16	unknown	0	ARID3A		-1.3415509002463626	0.008013998093686138
GSE100927	Infra-popliteal artery_Control 16	unknown	0	PIK3CD		-1.291755625718832	0.025698549594053727
GSE100927	Infra-popliteal artery_Control 16	unknown	0	ST8SIA4	17.0	-1.5631081955672668	-0.1617813042572695
GSE100927	Infra-popliteal artery_Control 16	unknown	0	ARMC7		-0.9482365111250548	-0.06363404391367784
GSE100927	Infra-popliteal artery_Control 16	unknown	0	PTPRE		-1.5487563937609052	-0.116271184513541
GSE100927	Infra-popliteal artery_Control 16	unknown	0	AFF4		0.6282783554525768	-0.008350902906552719
GSE100927	Infra-popliteal artery_Control 16	unknown	0	PRR5L		-0.9363694714788912	0.015187853129489521
GSE100927	Infra-popliteal artery_Control 16	unknown	0	FSTL3		0.2792279487544704	-0.010365255231580783
GSE100927	Infra-popliteal artery_Control 16	unknown	0	PDGFB		-1.466601999273134	-0.1396920238343164
GSE100927	Infra-popliteal artery_Control 16	unknown	0	ZFR	10.0	1.366391607795764	-0.17224772248719716
GSE100927	Infra-popliteal artery_Control 16	unknown	0	OSBPL3		-1.518018712869577	-0.06285397173355896
GSE100927	Infra-popliteal artery_Control 16	unknown	0	ROR1		2.2831336366872863	-0.04700029753861965
GSE100927	Infra-popliteal artery_Control 16	unknown	0	BLNK		-1.123213875582238	0.013120032104185117
GSE100927	Infra-popliteal artery_Control 16	unknown	0	C3orf70		0.7895015151470035	0.0421169845415004
GSE100927	Infra-popliteal artery_Control 16	unknown	0	OPA1	11.0	0.5515454994217568	-0.06446244678189367
GSE100927	Infra-popliteal artery_Control 16	unknown	0	PAK3		1.001237254867768	-0.08095419541782295
GSE100927	Infra-popliteal artery_Control 16	unknown	0	CXCR3		-1.042300018648341	0.024825684233325613
GSE100927	Infra-popliteal artery_Control 16	unknown	0	ANP32E	6.0	2.1824472654538303	-0.3315820055228432
GSE100927	Infra-popliteal artery_Control 16	unknown	0	TLR7		-1.384198209760689	-0.026593878124257557
GSE100927	Infra-popliteal artery_Control 16	unknown	0	EPB41L5		0.32878307492585357	0.0022429111490311258
GSE100927	Infra-popliteal artery_Control 16	unknown	0	ARHGAP5		1.473326191227126	-0.039672597888409857
GSE100927	Infra-popliteal artery_Control 16	unknown	0	PARD3		0.9188841067520819	-0.009276286179621203
GSE100927	Infra-popliteal artery_Control 16	unknown	0	OAS3		-0.9873482123716677	-0.05372826096748501
GSE100927	Infra-popliteal artery_Control 16	unknown	0	CLIC4		0.888976793831922	0.03244688079750732
GSE100927	Infra-popliteal artery_Control 16	unknown	0	CPNE7		-1.0064927755325948	-0.06185638201843315
GSE100927	Infra-popliteal artery_Control 16	unknown	0	DAPP1		-0.7216879601922755	0.020917559589573132
GSE100927	Infra-popliteal artery_Control 16	unknown	0	APBB2		1.9525335092391498	-0.05994361306574681
GSE100927	Infra-popliteal artery_Control 16	unknown	0	GAB3		-1.4019611731374122	0.023805531798892457
GSE100927	Infra-popliteal artery_Control 16	unknown	0	SGK223		-2.7642549687076747	-0.17367785326690033
GSE100927	Infra-popliteal artery_Control 16	unknown	0	GUCA2B		2.348312816937603	-0.08929144902585788
GSE100927	Infra-popliteal artery_Control 16	unknown	0	MYBL1	4.0	0.6574825518920602	-0.10136110304025994
GSE100927	Infra-popliteal artery_Control 16	unknown	0	PTPN6		-1.3268490708103242	0.053801495437896044
GSE100927	Infra-popliteal artery_Control 16	unknown	0	CSDC2		1.3476496819000676	-0.00614058723769719
GSE100927	Infra-popliteal artery_Control 16	unknown	0	KCNMA1		1.3631989343827045	0.06676044354090727
GSE100927	Infra-popliteal artery_Control 16	unknown	0	ADH5		1.5581430956026123	0.01317832716017957
GSE100927	Infra-popliteal artery_Control 16	unknown	0	TRAF3IP3		-1.4117960452867788	-0.006170394616162286
GSE100927	Infra-popliteal artery_Control 16	unknown	0	MTA3		2.0331238916285885	-0.0673079773886793
GSE100927	Infra-popliteal artery_Control 16	unknown	0	LINC00312		1.113758456450488	-0.022959783139256514
GSE100927	Infra-popliteal artery_Control 16	unknown	0	AGPAT4-IT1	16.0	-2.2067303235250795	-0.23092635505654963
GSE100927	Infra-popliteal artery_Control 16	unknown	0	MPEG1		-1.855832503080077	-0.05272082770651208
GSE100927	Infra-popliteal artery_Control 16	unknown	0	GMIP		-2.2326859674581296	0.011602888188970904
GSE100927	Infra-popliteal artery_Control 16	unknown	0	ABCA8		0.3208339002726587	-0.02076889566815695
GSE100927	Infra-popliteal artery_Control 16	unknown	0	UNC13D		-0.8146579928531958	0.0036032829727543256
GSE100927	Infra-popliteal artery_Control 16	unknown	0	FCHO1		-1.2154983116034348	0.02006048310570693
GSE100927	Infra-popliteal artery_Control 16	unknown	0	B9D2		-0.7478892800533817	-0.034253599653142064
GSE100927	Infra-popliteal artery_Control 16	unknown	0	IL21R		-0.9191544806794986	0.03139552926073017
GSE100927	Infra-popliteal artery_Control 16	unknown	0	KLF9		0.31820799437662	-0.010289601596203922
GSE100927	Infra-popliteal artery_Control 16	unknown	0	TMEM86A		-0.3885603515135152	0.005312721763337457
GSE100927	Infra-popliteal artery_Control 16	unknown	0	VGLL3		0.8024634294882655	-0.012436733627421018
GSE100927	Infra-popliteal artery_Control 16	unknown	0	PLAA	20.0	0.9886481164461913	-0.09696674846750537
GSE100927	Infra-popliteal artery_Control 16	unknown	0	MOB3A	14.0	-3.3866774907001327	-0.3638991977936184
GSE100927	Infra-popliteal artery_Control 16	unknown	0	MARCKS		-1.1454224503169617	-0.07858233783419916
GSE100927	Infra-popliteal artery_Control 16	unknown	0	KTN1		0.0797696280893607	0.00029589767161796864
GSE100927	Infra-popliteal artery_Control 16	unknown	0	GPR65		-0.9192889133311158	0.024931546444723535
GSE100927	Infra-popliteal artery_Control 16	unknown	0	LAYN		1.153862122800658	-0.09862219568859017
GSE100927	Infra-popliteal artery_Control 16	unknown	0	TXNDC15		2.2782938999975704	-0.036451209605899225
GSE100927	Infra-popliteal artery_Control 16	unknown	0	STK10		-2.6708669275696675	-0.002159366531537149
GSE100927	Infra-popliteal artery_Control 16	unknown	0	ICAM3	9.0	0.030584866988551757	0.003860097157484168
GSE100927	Infra-popliteal artery_Control 16	unknown	0	ARHGAP30		-1.4598804699060397	0.07181101480763181
GSE100927	Infra-popliteal artery_Control 16	unknown	0	ZBTB46	3.0	-1.9588949631091945	-0.31963711895335045
GSE100927	Infra-popliteal artery_Control 16	unknown	0	OASL		-1.2063677948290805	-0.08970282564761069
GSE100927	Infra-popliteal artery_Control 16	unknown	0	PTAFR		-0.7894458953517584	-0.03341037151157833
GSE100927	Infra-popliteal artery_Control 16	unknown	0	CENPBD1		-1.3747286309292668	-0.047186777627259494
GSE100927	Infra-popliteal artery_Control 16	unknown	0	NAGA		-1.3635375420869944	0.06288251069586594
GSE100927	Infra-popliteal artery_Control 16	unknown	0	SUB1		2.1117798440498103	-0.05644746913836741
GSE100927	Infra-popliteal artery_Control 16	unknown	0	RPRD1A		1.3894625000573004	-0.03851152542748534
GSE100927	Infra-popliteal artery_Control 16	unknown	0	RALGAPA1		1.3275670810611306	-0.016208459051765794
GSE100927	Infra-popliteal artery_Control 16	unknown	0	MNDA		-1.9841188107990277	-0.12128875367967877
GSE100927	Infra-popliteal artery_Control 16	unknown	0	ENAH		0.4793006134059789	-0.002567659802974645
GSE100927	Infra-popliteal artery_Control 16	unknown	0	FASLG		-0.773707780684631	0.01093013020196742
GSE100927	Infra-popliteal artery_Control 16	unknown	0	RAI2		1.1213115234982969	0.058876577172263134
GSE100927	Infra-popliteal artery_Control 16	unknown	0	ZC3H12B		0.9740478856310145	-0.014791309121934512
GSE100927	Infra-popliteal artery_Control 16	unknown	0	AOX1		0.17325006263816253	-0.0022792323646053003
GSE100927	Infra-popliteal artery_Control 16	unknown	0	HVCN1		-0.6233651546989879	0.015523199073733998
GSE100927	Infra-popliteal artery_Control 16	unknown	0	SEZ6L2		-1.2284175883247588	0.0032528535178678627
GSE100927	Infra-popliteal artery_Control 16	unknown	0	SH2B3		-1.5227377941389415	-0.06360425766292173
GSE100927	Infra-popliteal artery_Control 16	unknown	0	RNASEH2A		-1.5636223144934627	-0.08708027295967692
GSE100927	Infra-popliteal artery_Control 16	unknown	0	PERP		1.093648758950525	0.06549238259737408
GSE100927	Infra-popliteal artery_Control 16	unknown	0	NECAP2		-1.3460871808154904	0.019171325057839576
GSE100927	Infra-popliteal artery_Control 16	unknown	0	CEBPE		-0.2739037224280387	0.01449459946441956
GSE100927	Infra-popliteal artery_Control 16	unknown	0	FGD3		-2.1302398861788845	-0.04217161293202525
GSE100927	Infra-popliteal artery_Control 16	unknown	0	S100Z		-0.3839732873204304	0.0010617642101637531
GSE100927	Infra-popliteal artery_Control 16	unknown	0	UNC93B1		-1.3936759777020842	0.06788189595168759
GSE100927	Infra-popliteal artery_Control 16	unknown	0	AMICA1		-1.8640076940196217	-0.09788693851444405
GSE100927	Infra-popliteal artery_Control 16	unknown	0	TTLL11		2.0864385739056215	-0.091748711059529
GSE100927	Infra-popliteal artery_Control 16	unknown	0	UAP1		-0.02002226547006753	0.001474318235128282
GSE100927	Infra-popliteal artery_Control 16	unknown	0	REEP1		1.0060424565306405	0.09148656001036805
GSE100927	Infra-popliteal artery_Control 16	unknown	0	NFAM1		-1.3745716679347004	-0.037791398908363666
GSE100927	Infra-popliteal artery_Control 16	unknown	0	GALNT6		-1.4095508054358397	0.06222720960536646
GSE100927	Infra-popliteal artery_Control 16	unknown	0	KCND3		0.23195887347852942	-0.016335133501378798
GSE100927	Infra-popliteal artery_Control 16	unknown	0	MAP6		0.9937704566452639	-0.017625807330713072
GSE100927	Infra-popliteal artery_Control 16	unknown	0	GNL1		0.7691067115848432	0.031240451285421262
GSE100927	Infra-popliteal artery_Control 16	unknown	0	TRERF1		-0.7121792604054128	-0.0032826013719750306
GSE100927	Infra-popliteal artery_Control 16	unknown	0	TSPAN15		-1.00374290493744	-0.08765377430241385
GSE100927	Infra-popliteal artery_Control 16	unknown	0	NPR3		1.9183016670279638	0.0493770517829582
GSE100927	Infra-popliteal artery_Control 16	unknown	0	RBMS3		1.028125787881959	-0.036563575567108667
GSE100927	Infra-popliteal artery_Control 16	unknown	0	TRPM2		-1.4606159942965344	0.04012800354508457
GSE100927	Infra-popliteal artery_Control 16	unknown	0	KCNQ1		-1.7374343472161338	0.021050143472617515
GSE100927	Infra-popliteal artery_Control 16	unknown	0	HNRNPA0		1.6640907730797978	0.007835988317382355
GSE100927	Infra-popliteal artery_Control 16	unknown	0	IKZF1		-1.508829763463962	0.05458141297771582
GSE100927	Infra-popliteal artery_Control 16	unknown	0	ITGAL		-1.4388894255826483	0.024559022954190234
GSE100927	Infra-popliteal artery_Control 16	unknown	0	SLC12A9		-2.019224869136682	-0.04018253973024794
GSE100927	Infra-popliteal artery_Control 16	unknown	0	RRAS2		0.6693942788313572	0.022645032884720452
GSE100927	Infra-popliteal artery_Control 16	unknown	0	SMARCA1		1.2693252805800206	0.005017573687007689
GSE100927	Infra-popliteal artery_Control 16	unknown	0	MRPL33		2.056777977500347	0.062271023374478075
GSE100927	Infra-popliteal artery_Control 16	unknown	0	EIF4E		1.9505809426982434	-0.12985517777615513
GSE100927	Infra-popliteal artery_Control 16	unknown	0	UAP1L1		-1.0905852367535775	0.03060383609447274
GSE100927	Infra-popliteal artery_Control 16	unknown	0	SEMA4D		-0.5242837790329157	-0.02162118326199961
GSE100927	Infra-popliteal artery_Control 16	unknown	0	EIF2S1	12.0	1.3532102225388505	-0.15732773680158335
GSE100927	Infra-popliteal artery_Control 16	unknown	0	MATK		-0.9345891182745243	0.072548756636528
GSE100927	Infra-popliteal artery_Control 16	unknown	0	FAM53B		-0.8481218962624134	-0.03722191749904558
GSE100927	Infra-popliteal artery_Control 16	unknown	0	IL2RG		-1.1683043967004736	0.05047960769350507
GSE100927	Infra-popliteal artery_Control 16	unknown	0	NAPG		1.198185246271126	-0.015919024035308336
GSE100927	Infra-popliteal artery_Control 16	unknown	0	ST3GAL2	7.0	-1.414885109018356	-0.1969321936904611
GSE100927	Infra-popliteal artery_Control 16	unknown	0	DNAJB5		0.7799076909283061	0.041480435410815274
GSE100927	Infra-popliteal artery_Control 16	unknown	0	VAV3		-1.7993947055587147	0.08031315218466172
GSE100927	Infra-popliteal artery_Control 16	unknown	0	SVIL		0.5701958092382496	0.0002554610312776691
GSE100927	Infra-popliteal artery_Control 16	unknown	0	HS3ST1		-2.2120073094435173	-0.12963526107514328
GSE100927	Infra-popliteal artery_Control 16	unknown	0	RASGRP4		-1.1408718667291378	0.012041400037916018
GSE100927	Infra-popliteal artery_Control 16	unknown	0	FERMT2		0.9033665318968552	0.06525181837699717
GSE100927	Infra-popliteal artery_Control 16	unknown	0	LYG1		-1.090401694792799	-0.1018373203350989
GSE100927	Infra-popliteal artery_Control 16	unknown	0	SLC37A2		-1.413489901652961	0.06950495304949628
GSE100927	Infra-popliteal artery_Control 16	unknown	0	ZNF671		-1.3414245226094146	0.121717908846832
GSE100927	Infra-popliteal artery_Control 16	unknown	0	CD84		-1.225836855360079	0.056838215013889325
GSE100927	Infra-popliteal artery_Control 16	unknown	0	BTK		-1.3403946689547042	0.04750643121653909
GSE100927	Infra-popliteal artery_Control 16	unknown	0	FYB		-2.0802120054370543	0.026930360045674943
GSE100927	Infra-popliteal artery_Control 16	unknown	0	BARD1		1.373435811512761	-0.11626881534608756
GSE100927	Infra-popliteal artery_Control 16	unknown	0	SLC16A7		0.25336405805993173	-0.022228833889588507
GSE100927	Infra-popliteal artery_Control 16	unknown	0	EPSTI1		-0.6062515612283351	-0.013594310465903672
GSE100927	Infra-popliteal artery_Control 16	unknown	0	PLN		1.539209809143435	0.05651917318040773
GSE100927	Infra-popliteal artery_Control 16	unknown	0	P2RX7		-1.3557183657245147	0.06034924189276805
GSE100927	Infra-popliteal artery_Control 16	unknown	0	AIM1		-1.633595555569862	0.08077395218432586
GSE100927	Infra-popliteal artery_Control 16	unknown	0	FBXW4		0.3655451896686372	-0.002695615074809781
GSE100927	Infra-popliteal artery_Control 16	unknown	0	PPP1R12A		0.897097018942643	0.051910901370237655
GSE100927	Infra-popliteal artery_Control 16	unknown	0	ABTB2		1.008866664000515	0.023094761837182433
GSE100927	Infra-popliteal artery_Control 16	unknown	0	NDUFAF2		2.2593475555803604	-0.08792068197660036
GSE100927	Infra-popliteal artery_Control 16	unknown	0	DTX3L		-1.3423404874269569	-0.051552044159047926
GSE100927	Infra-popliteal artery_Control 18	unknown	0	TMEM79	5.0	-1.7705771989358197	-0.2726546283044502
GSE100927	Infra-popliteal artery_Control 18	unknown	0	IBSP	8.0	-0.8829674233460756	-0.12267940625852218
GSE100927	Infra-popliteal artery_Control 18	unknown	0	LARP6		1.51964466561006	-0.039861509776859275
GSE100927	Infra-popliteal artery_Control 18	unknown	0	TNF	1.0	-1.109454464452151	-0.18475135658877406
GSE100927	Infra-popliteal artery_Control 18	unknown	0	RAB21		2.7148554060913104	-0.2122077009903387
GSE100927	Infra-popliteal artery_Control 18	unknown	0	PTPLA		1.0753740081174754	0.012453603862201287
GSE100927	Infra-popliteal artery_Control 18	unknown	0	SAMD9L		-0.9092152028360215	-0.06924903783434916
GSE100927	Infra-popliteal artery_Control 18	unknown	0	IL17D		2.147273748596298	-0.04346764707216981
GSE100927	Infra-popliteal artery_Control 18	unknown	0	C16orf54	15.0	-1.4595194680982446	-0.15650759879042508
GSE100927	Infra-popliteal artery_Control 18	unknown	0	OAS2		-1.5587718780639246	-0.13939857767437588
GSE100927	Infra-popliteal artery_Control 18	unknown	0	HSPB7		0.553105432105252	-0.03988953981444648
GSE100927	Infra-popliteal artery_Control 18	unknown	0	DHRS9		-0.7653214215136444	-0.039543851894598234
GSE100927	Infra-popliteal artery_Control 18	unknown	0	LTB		-1.3181152771785716	-0.09846189685876082
GSE100927	Infra-popliteal artery_Control 18	unknown	0	MYEF2		1.116685765870245	-0.007312478272535816
GSE100927	Infra-popliteal artery_Control 18	unknown	0	RNF115		1.30584963721516	-0.0984266378942602
GSE100927	Infra-popliteal artery_Control 18	unknown	0	YAF2	18.0	2.8935033527633953	-0.29339833166158963
GSE100927	Infra-popliteal artery_Control 18	unknown	0	DGKZ		-2.5868452352160265	-0.21500332186377172
GSE100927	Infra-popliteal artery_Control 18	unknown	0	CSK		-2.1104229173389455	-0.022546579298637986
GSE100927	Infra-popliteal artery_Control 18	unknown	0	TC2N	19.0	0.7339569258379568	-0.07306995748332788
GSE100927	Infra-popliteal artery_Control 18	unknown	0	SRRM4		0.9855434608479737	-0.06981236872159954
GSE100927	Infra-popliteal artery_Control 18	unknown	0	DPP4		-0.5139655541210904	-0.014445068013072168
GSE100927	Infra-popliteal artery_Control 18	unknown	0	CNTN4		1.5007390289599012	0.012681668823126088
GSE100927	Infra-popliteal artery_Control 18	unknown	0	PI16		1.1878316434875285	-0.0959851700100836
GSE100927	Infra-popliteal artery_Control 18	unknown	0	SCARA5		1.6514061859965874	-0.07302551553043404
GSE100927	Infra-popliteal artery_Control 18	unknown	0	ANPEP		-1.6240677925354976	-0.057019928569056286
GSE100927	Infra-popliteal artery_Control 18	unknown	0	CD163L1		-1.0025260186687375	-0.07418533208596599
GSE100927	Infra-popliteal artery_Control 18	unknown	0	HSPB8		1.074582354900049	0.007439725276699058
GSE100927	Infra-popliteal artery_Control 18	unknown	0	ASCL2		-1.6483737950019326	-0.020394467045592307
GSE100927	Infra-popliteal artery_Control 18	unknown	0	FAM71E1		1.8233733558831724	-0.035059039498405
GSE100927	Infra-popliteal artery_Control 18	unknown	0	MYOC		1.2109765351948707	0.03415331847702806
GSE100927	Infra-popliteal artery_Control 18	unknown	0	SMPD3		-0.7485826105657397	-0.02959709897909178
GSE100927	Infra-popliteal artery_Control 18	unknown	0	PPP1R9A		1.2212206461754558	0.028069749612853006
GSE100927	Infra-popliteal artery_Control 18	unknown	0	DOK1		-2.2199756575626823	-0.14671357796330003
GSE100927	Infra-popliteal artery_Control 18	unknown	0	CLEC4A		-1.6686245721635327	-0.0029326774297589496
GSE100927	Infra-popliteal artery_Control 18	unknown	0	DDX60L		-1.6225977472409931	-0.0949478348692292
GSE100927	Infra-popliteal artery_Control 18	unknown	0	BIN2		-1.2756850844782657	0.02164230298393673
GSE100927	Infra-popliteal artery_Control 18	unknown	0	TSPAN33		-0.9335159604091744	-0.03787050772387684
GSE100927	Infra-popliteal artery_Control 18	unknown	0	P2RY13		-0.9914999088475741	-0.06731341994597842
GSE100927	Infra-popliteal artery_Control 18	unknown	0	VAPA		2.5686805063376483	-0.12433822016922029
GSE100927	Infra-popliteal artery_Control 18	unknown	0	LPAR1		2.1175553360403314	-0.12579731612957606
GSE100927	Infra-popliteal artery_Control 18	unknown	0	KIAA1430		2.3298839696364064	-0.1813842175859242
GSE100927	Infra-popliteal artery_Control 18	unknown	0	CYTH4		-2.28858824933595	-0.023655614439732412
GSE100927	Infra-popliteal artery_Control 18	unknown	0	MXRA7		1.3716119043007626	0.08263119476170887
GSE100927	Infra-popliteal artery_Control 18	unknown	0	LONRF2		1.060531003597873	0.05484837071460707
GSE100927	Infra-popliteal artery_Control 18	unknown	0	NAP1L5		2.33761010039467	-0.01677621963340292
GSE100927	Infra-popliteal artery_Control 18	unknown	0	ZSWIM3	2.0	-1.6861901866620417	-0.2791990147624421
GSE100927	Infra-popliteal artery_Control 18	unknown	0	CFL2		1.919739634239199	0.10235254719468251
GSE100927	Infra-popliteal artery_Control 18	unknown	0	INPP5A		0.7675020658533813	-0.0031148711036141454
GSE100927	Infra-popliteal artery_Control 18	unknown	0	ATP6V0D1		-1.5082711150841193	-0.04223521620892244
GSE100927	Infra-popliteal artery_Control 18	unknown	0	AEBP2		1.549625502123615	0.026049295673146164
GSE100927	Infra-popliteal artery_Control 18	unknown	0	AMPH		1.0394129072094895	-0.07791423844214224
GSE100927	Infra-popliteal artery_Control 18	unknown	0	BEX5		1.572930589388218	-0.1383894565544198
GSE100927	Infra-popliteal artery_Control 18	unknown	0	SYNC		0.5080592174914877	-0.016956500131160644
GSE100927	Infra-popliteal artery_Control 18	unknown	0	RNF44	13.0	-2.8885010073307793	-0.3327402569668777
GSE100927	Infra-popliteal artery_Control 18	unknown	0	TAPT1		2.2884791077944273	-0.14211699167134795
GSE100927	Infra-popliteal artery_Control 18	unknown	0	HENMT1		-1.2767222286458377	-0.0334071334807183
GSE100927	Infra-popliteal artery_Control 18	unknown	0	FAM110A		-1.5364072190506353	-0.05780237777326064
GSE100927	Infra-popliteal artery_Control 18	unknown	0	SLC46A1		-1.4394199746975476	-0.10280482292651268
GSE100927	Infra-popliteal artery_Control 18	unknown	0	PACSIN3		0.3865650454134065	0.00874928087149277
GSE100927	Infra-popliteal artery_Control 18	unknown	0	MNAT1		1.6768092881983883	-0.07051882255617001
GSE100927	Infra-popliteal artery_Control 18	unknown	0	TLE1		1.7173239782421357	-0.13109528721276326
GSE100927	Infra-popliteal artery_Control 18	unknown	0	PRKG1		1.1022969962438074	-0.050645424253395535
GSE100927	Infra-popliteal artery_Control 18	unknown	0	ARHGAP25		-2.082216797506996	-0.14106772426204936
GSE100927	Infra-popliteal artery_Control 18	unknown	0	ARID3A		-0.8037877643825712	0.004801572277508994
GSE100927	Infra-popliteal artery_Control 18	unknown	0	PIK3CD		-2.1615746024522284	0.04300297286605866
GSE100927	Infra-popliteal artery_Control 18	unknown	0	ST8SIA4	17.0	-1.4955270224131976	-0.15478666986976705
GSE100927	Infra-popliteal artery_Control 18	unknown	0	ARMC7		-0.4928776302437704	-0.03307592188133457
GSE100927	Infra-popliteal artery_Control 18	unknown	0	PTPRE		-0.5206830004080122	-0.03908970413771236
GSE100927	Infra-popliteal artery_Control 18	unknown	0	AFF4		1.014440757938368	-0.013483667232003666
GSE100927	Infra-popliteal artery_Control 18	unknown	0	PRR5L		-1.2750224064275217	0.020680782143660526
GSE100927	Infra-popliteal artery_Control 18	unknown	0	FSTL3		0.8420872218697273	-0.03125922394540664
GSE100927	Infra-popliteal artery_Control 18	unknown	0	PDGFB		-0.6355647331783335	-0.0605367535973637
GSE100927	Infra-popliteal artery_Control 18	unknown	0	ZFR	10.0	2.9294076029550977	-0.369281972288808
GSE100927	Infra-popliteal artery_Control 18	unknown	0	OSBPL3		-1.7520791892791459	-0.07254530850264289
GSE100927	Infra-popliteal artery_Control 18	unknown	0	ROR1		0.6844264263978149	-0.014089515027541705
GSE100927	Infra-popliteal artery_Control 18	unknown	0	BLNK		-1.2665326271932726	0.01479410919951462
GSE100927	Infra-popliteal artery_Control 18	unknown	0	C3orf70		1.1787956025554407	0.06288438364956389
GSE100927	Infra-popliteal artery_Control 18	unknown	0	OPA1	11.0	1.7655294720517656	-0.20634807056411691
GSE100927	Infra-popliteal artery_Control 18	unknown	0	PAK3		0.8846213433659058	-0.07152531405863292
GSE100927	Infra-popliteal artery_Control 18	unknown	0	CXCR3		-0.9293217532372352	0.02213474813801383
GSE100927	Infra-popliteal artery_Control 18	unknown	0	ANP32E	6.0	2.9323192467376713	-0.44551101511464175
GSE100927	Infra-popliteal artery_Control 18	unknown	0	TLR7		-1.3026615669174395	-0.025027357139658552
GSE100927	Infra-popliteal artery_Control 18	unknown	0	EPB41L5		1.5750005706053767	0.010744428801080607
GSE100927	Infra-popliteal artery_Control 18	unknown	0	ARHGAP5		2.245038538350338	-0.06045267620049116
GSE100927	Infra-popliteal artery_Control 18	unknown	0	PARD3		1.0368595867161974	-0.010467268052398952
GSE100927	Infra-popliteal artery_Control 18	unknown	0	OAS3		-1.4515423414396629	-0.07898818749961647
GSE100927	Infra-popliteal artery_Control 18	unknown	0	CLIC4		1.338032969084514	0.048837041137913505
GSE100927	Infra-popliteal artery_Control 18	unknown	0	CPNE7		-0.8378723514786376	-0.05149341705738561
GSE100927	Infra-popliteal artery_Control 18	unknown	0	DAPP1		-1.0655751922193542	0.030884861338799086
GSE100927	Infra-popliteal artery_Control 18	unknown	0	APBB2		1.2259189774294228	-0.03763623645138918
GSE100927	Infra-popliteal artery_Control 18	unknown	0	GAB3		-1.4929668639647733	0.025350823429203945
GSE100927	Infra-popliteal artery_Control 18	unknown	0	SGK223		-2.2783534176274873	-0.14314870915899713
GSE100927	Infra-popliteal artery_Control 18	unknown	0	GUCA2B		2.139761919842985	-0.08136158054202214
GSE100927	Infra-popliteal artery_Control 18	unknown	0	MYBL1	4.0	1.0167199756313636	-0.15674310735166103
GSE100927	Infra-popliteal artery_Control 18	unknown	0	PTPN6		-1.538550238129774	0.062385621272779974
GSE100927	Infra-popliteal artery_Control 18	unknown	0	CSDC2		0.7231760328660217	-0.003295163110760761
GSE100927	Infra-popliteal artery_Control 18	unknown	0	KCNMA1		0.6118946452960319	0.02996654185235805
GSE100927	Infra-popliteal artery_Control 18	unknown	0	ADH5		1.4186712730801188	0.011998714509701486
GSE100927	Infra-popliteal artery_Control 18	unknown	0	TRAF3IP3		-1.5041948478021114	-0.00657423274524887
GSE100927	Infra-popliteal artery_Control 18	unknown	0	MTA3		1.446053582860154	-0.04787260739924962
GSE100927	Infra-popliteal artery_Control 18	unknown	0	LINC00312		1.1082774113727891	-0.022846793104809082
GSE100927	Infra-popliteal artery_Control 18	unknown	0	AGPAT4-IT1	16.0	-2.3721454832995	-0.24823645385320922
GSE100927	Infra-popliteal artery_Control 18	unknown	0	MPEG1		-1.0051038607955036	-0.028553173513344483
GSE100927	Infra-popliteal artery_Control 18	unknown	0	GMIP		-2.0468803756953315	0.010637288217666498
GSE100927	Infra-popliteal artery_Control 18	unknown	0	ABCA8		2.289721671675701	-0.14822308511580679
GSE100927	Infra-popliteal artery_Control 18	unknown	0	UNC13D		-1.0906239179665294	0.0048238974241495884
GSE100927	Infra-popliteal artery_Control 18	unknown	0	FCHO1		-1.8788168648932015	0.03100783737592221
GSE100927	Infra-popliteal artery_Control 18	unknown	0	B9D2		-0.7750519828117534	-0.035497661268407026
GSE100927	Infra-popliteal artery_Control 18	unknown	0	IL21R		-1.5088560039882444	0.051537944729836235
GSE100927	Infra-popliteal artery_Control 18	unknown	0	KLF9		1.63509492781904	-0.052872572897457955
GSE100927	Infra-popliteal artery_Control 18	unknown	0	TMEM86A		-0.7153593191793765	0.009780990285825257
GSE100927	Infra-popliteal artery_Control 18	unknown	0	VGLL3		1.8356509000613432	-0.02844927312333353
GSE100927	Infra-popliteal artery_Control 18	unknown	0	PLAA	20.0	2.380118111971451	-0.23344232436925977
GSE100927	Infra-popliteal artery_Control 18	unknown	0	MOB3A	14.0	-1.6653743918996735	-0.17894482332684153
GSE100927	Infra-popliteal artery_Control 18	unknown	0	MARCKS		-2.922476396489407	-0.20049810219614025
GSE100927	Infra-popliteal artery_Control 18	unknown	0	KTN1		1.8318128522797805	0.006794931489742652
GSE100927	Infra-popliteal artery_Control 18	unknown	0	GPR65		-0.85780990945295	0.023264207027989214
GSE100927	Infra-popliteal artery_Control 18	unknown	0	LAYN		0.9774418908792954	-0.08354331382552642
GSE100927	Infra-popliteal artery_Control 18	unknown	0	TXNDC15		1.4693534986951005	-0.023508693222658236
GSE100927	Infra-popliteal artery_Control 18	unknown	0	STK10		-2.0895371468254114	-0.0016893677984039979
GSE100927	Infra-popliteal artery_Control 18	unknown	0	ICAM3	9.0	-1.8755164601594019	-0.23670777314107544
GSE100927	Infra-popliteal artery_Control 18	unknown	0	ARHGAP30		-1.5770637991033938	0.07757522219424094
GSE100927	Infra-popliteal artery_Control 18	unknown	0	ZBTB46	3.0	-1.1744660394524655	-0.1916401584714331
GSE100927	Infra-popliteal artery_Control 18	unknown	0	OASL		-1.1955898971430372	-0.08890140515120569
GSE100927	Infra-popliteal artery_Control 18	unknown	0	PTAFR		-1.1777500082070747	-0.0498439038744128
GSE100927	Infra-popliteal artery_Control 18	unknown	0	CENPBD1		-2.131840313482264	-0.07317420510920501
GSE100927	Infra-popliteal artery_Control 18	unknown	0	NAGA		-1.6372420910840673	0.07550499353815904
GSE100927	Infra-popliteal artery_Control 18	unknown	0	SUB1		2.7103343177208528	-0.07244671511818697
GSE100927	Infra-popliteal artery_Control 18	unknown	0	RPRD1A		-0.15885325838504244	0.004402912132772328
GSE100927	Infra-popliteal artery_Control 18	unknown	0	RALGAPA1		1.133605092393847	-0.013840348998600078
GSE100927	Infra-popliteal artery_Control 18	unknown	0	MNDA		-0.9076359660691892	-0.05548359025690112
GSE100927	Infra-popliteal artery_Control 18	unknown	0	ENAH		1.5574766720772242	-0.008343553363191931
GSE100927	Infra-popliteal artery_Control 18	unknown	0	FASLG		-1.028767799879948	0.014533350033431761
GSE100927	Infra-popliteal artery_Control 18	unknown	0	RAI2		1.2599261289412291	0.06615479856171451
GSE100927	Infra-popliteal artery_Control 18	unknown	0	ZC3H12B		1.1139262190251493	-0.016915417904690422
GSE100927	Infra-popliteal artery_Control 18	unknown	0	AOX1		1.7570087765154971	-0.023114746438467174
GSE100927	Infra-popliteal artery_Control 18	unknown	0	HVCN1		-1.0497422626119177	0.026140951247917436
GSE100927	Infra-popliteal artery_Control 18	unknown	0	SEZ6L2		-1.2882758788689945	0.0034113584536657193
GSE100927	Infra-popliteal artery_Control 18	unknown	0	SH2B3		-0.7215373412307404	-0.030138377822959597
GSE100927	Infra-popliteal artery_Control 18	unknown	0	RNASEH2A		-0.6041961661197027	-0.033648513825372366
GSE100927	Infra-popliteal artery_Control 18	unknown	0	PERP		1.7827898705055387	0.10676111076275975
GSE100927	Infra-popliteal artery_Control 18	unknown	0	NECAP2		-1.5408818979563768	0.02194564227523958
GSE100927	Infra-popliteal artery_Control 18	unknown	0	CEBPE		-1.1046160203876545	0.05845472502370479
GSE100927	Infra-popliteal artery_Control 18	unknown	0	FGD3		-1.8414827463554506	-0.03645518896916553
GSE100927	Infra-popliteal artery_Control 18	unknown	0	S100Z		-0.8862055396333142	0.0024505385033367732
GSE100927	Infra-popliteal artery_Control 18	unknown	0	UNC93B1		-1.5143382080620533	0.07375900160439396
GSE100927	Infra-popliteal artery_Control 18	unknown	0	AMICA1		-2.124592025255311	-0.11157132538223072
GSE100927	Infra-popliteal artery_Control 18	unknown	0	TTLL11		0.554315940963775	-0.02437539917984513
GSE100927	Infra-popliteal artery_Control 18	unknown	0	UAP1		2.6313047734549966	-0.19375333003571996
GSE100927	Infra-popliteal artery_Control 18	unknown	0	REEP1		1.2791447383350218	0.11632168315161891
GSE100927	Infra-popliteal artery_Control 18	unknown	0	NFAM1		-1.983125662135291	-0.05452250670623302
GSE100927	Infra-popliteal artery_Control 18	unknown	0	GALNT6		-1.031199131367162	0.04552417993377328
GSE100927	Infra-popliteal artery_Control 18	unknown	0	KCND3		0.39449447436279367	-0.02778130367523522
GSE100927	Infra-popliteal artery_Control 18	unknown	0	MAP6		0.15828603804079555	-0.002807408079997765
GSE100927	Infra-popliteal artery_Control 18	unknown	0	GNL1		1.0357164818210705	0.042069910206822714
GSE100927	Infra-popliteal artery_Control 18	unknown	0	TRERF1		-2.0305292708204794	-0.009359186009483666
GSE100927	Infra-popliteal artery_Control 18	unknown	0	TSPAN15		-0.7331591530808843	-0.06402452920542048
GSE100927	Infra-popliteal artery_Control 18	unknown	0	NPR3		1.0683055932845082	0.02749816752302499
GSE100927	Infra-popliteal artery_Control 18	unknown	0	RBMS3		1.544039468800074	-0.05491118349669448
GSE100927	Infra-popliteal artery_Control 18	unknown	0	TRPM2		-1.6062937221709448	0.04413025766486069
GSE100927	Infra-popliteal artery_Control 18	unknown	0	KCNQ1		-1.6742593945193993	0.020284737965196257
GSE100927	Infra-popliteal artery_Control 18	unknown	0	HNRNPA0		2.283732614870163	0.010753801643301057
GSE100927	Infra-popliteal artery_Control 18	unknown	0	IKZF1		-1.416148604048299	0.05122870297701557
GSE100927	Infra-popliteal artery_Control 18	unknown	0	ITGAL		-1.9307721431710678	0.03295449708670174
GSE100927	Infra-popliteal artery_Control 18	unknown	0	SLC12A9		-3.2157566626766223	-0.06399350158363473
GSE100927	Infra-popliteal artery_Control 18	unknown	0	RRAS2		1.9486312133909816	0.0659205184491105
GSE100927	Infra-popliteal artery_Control 18	unknown	0	SMARCA1		1.1193905144062806	0.004424889724093754
GSE100927	Infra-popliteal artery_Control 18	unknown	0	MRPL33		1.7105239029340953	0.05178783276922486
GSE100927	Infra-popliteal artery_Control 18	unknown	0	EIF4E		2.4905316009586445	-0.16580107839680078
GSE100927	Infra-popliteal artery_Control 18	unknown	0	UAP1L1		-1.532564192181017	0.04300658193520334
GSE100927	Infra-popliteal artery_Control 18	unknown	0	SEMA4D		-1.743933889491744	-0.07191890294806454
GSE100927	Infra-popliteal artery_Control 18	unknown	0	EIF2S1	12.0	2.783147573493068	-0.32357596892888657
GSE100927	Infra-popliteal artery_Control 18	unknown	0	MATK		-1.0350247688248624	0.08034521117139402
GSE100927	Infra-popliteal artery_Control 18	unknown	0	FAM53B		-0.1430492411398737	-0.006278068135576123
GSE100927	Infra-popliteal artery_Control 18	unknown	0	IL2RG		-1.0740713249900737	0.046408024546913125
GSE100927	Infra-popliteal artery_Control 18	unknown	0	NAPG		2.243628663088247	-0.02980872842923205
GSE100927	Infra-popliteal artery_Control 18	unknown	0	ST3GAL2	7.0	-2.3770431636059897	-0.3308511212126751
GSE100927	Infra-popliteal artery_Control 18	unknown	0	DNAJB5		1.029018171707786	0.05472971007283453
GSE100927	Infra-popliteal artery_Control 18	unknown	0	VAV3		-1.2014807724499708	0.053626204315610486
GSE100927	Infra-popliteal artery_Control 18	unknown	0	SVIL		0.019744595954545502	8.846039839274794e-06
GSE100927	Infra-popliteal artery_Control 18	unknown	0	HS3ST1		-0.02477466559445731	-0.001451925691509046
GSE100927	Infra-popliteal artery_Control 18	unknown	0	RASGRP4		-0.5696918033925158	0.006012846054867034
GSE100927	Infra-popliteal artery_Control 18	unknown	0	FERMT2		1.1661054614305593	0.08422993224900567
GSE100927	Infra-popliteal artery_Control 18	unknown	0	LYG1		-2.1386169968605238	-0.19973467138159354
GSE100927	Infra-popliteal artery_Control 18	unknown	0	SLC37A2		-1.0947131162987986	0.05382987431465699
GSE100927	Infra-popliteal artery_Control 18	unknown	0	ZNF671		-1.5628770594010755	0.14181202464148976
GSE100927	Infra-popliteal artery_Control 18	unknown	0	CD84		-1.3529030279668284	0.06272987539922906
GSE100927	Infra-popliteal artery_Control 18	unknown	0	BTK		-1.5335588666077737	0.054352580251479495
GSE100927	Infra-popliteal artery_Control 18	unknown	0	FYB		-1.9465334671980945	0.025199761839460693
GSE100927	Infra-popliteal artery_Control 18	unknown	0	BARD1		1.8843096119429272	-0.15951706260268467
GSE100927	Infra-popliteal artery_Control 18	unknown	0	SLC16A7		1.2824901483435087	-0.11251896062470756
GSE100927	Infra-popliteal artery_Control 18	unknown	0	EPSTI1		-0.8892334583839622	-0.019939768378407302
GSE100927	Infra-popliteal artery_Control 18	unknown	0	PLN		1.4674591116552003	0.05388451605110491
GSE100927	Infra-popliteal artery_Control 18	unknown	0	P2RX7		-1.3385208390343089	0.059583701110534924
GSE100927	Infra-popliteal artery_Control 18	unknown	0	AIM1		-1.1096263557468087	0.05486603210688487
GSE100927	Infra-popliteal artery_Control 18	unknown	0	FBXW4		-0.23383163676916163	0.0017243287638767058
GSE100927	Infra-popliteal artery_Control 18	unknown	0	PPP1R12A		1.5478374872361662	0.08956627593275991
GSE100927	Infra-popliteal artery_Control 18	unknown	0	ABTB2		-0.07043047745907989	-0.0016122795618467036
GSE100927	Infra-popliteal artery_Control 18	unknown	0	NDUFAF2		1.871927560651194	-0.07284454635443231
GSE100927	Infra-popliteal artery_Control 18	unknown	0	DTX3L		-2.055655833551812	-0.07894663187147143
GSE100927	Infra-popliteal artery_Control 19	unknown	0	TMEM79	5.0	-2.2635849057030804	-0.3485738444338845
GSE100927	Infra-popliteal artery_Control 19	unknown	0	IBSP	8.0	-1.1888417008930137	-0.16517754805520454
GSE100927	Infra-popliteal artery_Control 19	unknown	0	LARP6		1.4479359583071412	-0.037980532333955715
GSE100927	Infra-popliteal artery_Control 19	unknown	0	TNF	1.0	-1.7822962107286087	-0.29679599598325235
GSE100927	Infra-popliteal artery_Control 19	unknown	0	RAB21		1.3350222072992146	-0.1043525164347133
GSE100927	Infra-popliteal artery_Control 19	unknown	0	PTPLA		1.2855568351698115	0.014887672053350476
GSE100927	Infra-popliteal artery_Control 19	unknown	0	SAMD9L		-1.9565334442947075	-0.14901649035950973
GSE100927	Infra-popliteal artery_Control 19	unknown	0	IL17D		1.077602218544875	-0.021814094709869346
GSE100927	Infra-popliteal artery_Control 19	unknown	0	C16orf54	15.0	-1.514598008588035	-0.16241379621043653
GSE100927	Infra-popliteal artery_Control 19	unknown	0	OAS2		-1.5541417274680944	-0.1389845104099096
GSE100927	Infra-popliteal artery_Control 19	unknown	0	HSPB7		1.2380018084073239	-0.089283741508117
GSE100927	Infra-popliteal artery_Control 19	unknown	0	DHRS9		-1.406588737041434	-0.0726778777264172
GSE100927	Infra-popliteal artery_Control 19	unknown	0	LTB		-1.6487125129384401	-0.12315718071804177
GSE100927	Infra-popliteal artery_Control 19	unknown	0	MYEF2		0.7130658033005087	-0.004669422995160797
GSE100927	Infra-popliteal artery_Control 19	unknown	0	RNF115		0.962896457948989	-0.07257700909449748
GSE100927	Infra-popliteal artery_Control 19	unknown	0	YAF2	18.0	1.3447437780082183	-0.13635566746556893
GSE100927	Infra-popliteal artery_Control 19	unknown	0	DGKZ		-1.8634572910268357	-0.1548795816107556
GSE100927	Infra-popliteal artery_Control 19	unknown	0	CSK		-1.2580051807870474	-0.013439824470100375
GSE100927	Infra-popliteal artery_Control 19	unknown	0	TC2N	19.0	1.6021847652210799	-0.15950741597196544
GSE100927	Infra-popliteal artery_Control 19	unknown	0	SRRM4		1.3596003614413115	-0.09630921975302151
GSE100927	Infra-popliteal artery_Control 19	unknown	0	DPP4		-1.76488201364785	-0.04960223602102448
GSE100927	Infra-popliteal artery_Control 19	unknown	0	CNTN4		0.9979669293208212	0.008433102524727431
GSE100927	Infra-popliteal artery_Control 19	unknown	0	PI16		1.1176431668192508	-0.09031344632542647
GSE100927	Infra-popliteal artery_Control 19	unknown	0	SCARA5		1.3891308207949538	-0.06142764583780971
GSE100927	Infra-popliteal artery_Control 19	unknown	0	ANPEP		-0.885327653127041	-0.031083258823021535
GSE100927	Infra-popliteal artery_Control 19	unknown	0	CD163L1		-1.828272732602725	-0.1352892765735449
GSE100927	Infra-popliteal artery_Control 19	unknown	0	HSPB8		1.5797284787322243	0.01093703599352201
GSE100927	Infra-popliteal artery_Control 19	unknown	0	ASCL2		-1.4905676639122616	-0.01844201430103934
GSE100927	Infra-popliteal artery_Control 19	unknown	0	FAM71E1		1.4649100540613424	-0.028166661140044565
GSE100927	Infra-popliteal artery_Control 19	unknown	0	MYOC		1.1460740551332136	0.032322865939697895
GSE100927	Infra-popliteal artery_Control 19	unknown	0	SMPD3		-1.5889128888628872	-0.0628216730886773
GSE100927	Infra-popliteal artery_Control 19	unknown	0	PPP1R9A		1.214534736051048	0.027916074006635646
GSE100927	Infra-popliteal artery_Control 19	unknown	0	DOK1		-2.4003059075023923	-0.1586312294445411
GSE100927	Infra-popliteal artery_Control 19	unknown	0	CLEC4A		-1.6629353817655876	-0.0029226784398411506
GSE100927	Infra-popliteal artery_Control 19	unknown	0	DDX60L		-1.9881530567453014	-0.11633864797827143
GSE100927	Infra-popliteal artery_Control 19	unknown	0	BIN2		-1.373195663822253	0.023296593316228947
GSE100927	Infra-popliteal artery_Control 19	unknown	0	TSPAN33		-0.6127923335162261	-0.02485951797694693
GSE100927	Infra-popliteal artery_Control 19	unknown	0	P2RY13		-1.3927534440158686	-0.09455472120740305
GSE100927	Infra-popliteal artery_Control 19	unknown	0	VAPA		1.5394953776982412	-0.07452001708638314
GSE100927	Infra-popliteal artery_Control 19	unknown	0	LPAR1		1.5077681196551609	-0.08957177154719899
GSE100927	Infra-popliteal artery_Control 19	unknown	0	KIAA1430		1.969220070960779	-0.15330610729145458
GSE100927	Infra-popliteal artery_Control 19	unknown	0	CYTH4		-1.2226882785055344	-0.012638115442871573
GSE100927	Infra-popliteal artery_Control 19	unknown	0	MXRA7		1.1923443022414053	0.07183142254204233
GSE100927	Infra-popliteal artery_Control 19	unknown	0	LONRF2		1.1939039614597782	0.06174613175251748
GSE100927	Infra-popliteal artery_Control 19	unknown	0	NAP1L5		0.7754770639497357	-0.005565330823686438
GSE100927	Infra-popliteal artery_Control 19	unknown	0	ZSWIM3	2.0	-1.3417824136774132	-0.22217204849584987
GSE100927	Infra-popliteal artery_Control 19	unknown	0	CFL2		1.2433152875714335	0.06628840931309818
GSE100927	Infra-popliteal artery_Control 19	unknown	0	INPP5A		1.2402326397778018	-0.0050334259453849615
GSE100927	Infra-popliteal artery_Control 19	unknown	0	ATP6V0D1		-0.32896639256237	-0.00921184963126875
GSE100927	Infra-popliteal artery_Control 19	unknown	0	AEBP2		0.9959581382894228	0.016742114779876534
GSE100927	Infra-popliteal artery_Control 19	unknown	0	AMPH		0.5357274521184782	-0.040158050910125705
GSE100927	Infra-popliteal artery_Control 19	unknown	0	BEX5		1.2966420274950299	-0.11408105783005403
GSE100927	Infra-popliteal artery_Control 19	unknown	0	SYNC		1.5001918256782523	-0.050068972303028064
GSE100927	Infra-popliteal artery_Control 19	unknown	0	RNF44	13.0	-1.8354892795809878	-0.21143879576213268
GSE100927	Infra-popliteal artery_Control 19	unknown	0	TAPT1		1.6504794507717306	-0.10249653298566512
GSE100927	Infra-popliteal artery_Control 19	unknown	0	HENMT1		-1.4697790193142424	-0.038458720921205766
GSE100927	Infra-popliteal artery_Control 19	unknown	0	FAM110A		-1.9753506144968922	-0.07431621059704803
GSE100927	Infra-popliteal artery_Control 19	unknown	0	SLC46A1		-1.5887541681740176	-0.11347042128355085
GSE100927	Infra-popliteal artery_Control 19	unknown	0	PACSIN3		0.9239296555256606	0.020911668443923965
GSE100927	Infra-popliteal artery_Control 19	unknown	0	MNAT1		1.473147207787087	-0.06195373992511187
GSE100927	Infra-popliteal artery_Control 19	unknown	0	TLE1		0.8245548113728105	-0.06294400543468301
GSE100927	Infra-popliteal artery_Control 19	unknown	0	PRKG1		1.1755245474318392	-0.05400988991881301
GSE100927	Infra-popliteal artery_Control 19	unknown	0	ARHGAP25		-2.1410578226565984	-0.1450541340926869
GSE100927	Infra-popliteal artery_Control 19	unknown	0	ARID3A		-1.6436082198032276	0.009818392382913722
GSE100927	Infra-popliteal artery_Control 19	unknown	0	PIK3CD		-0.5919255788088804	0.011775933884200469
GSE100927	Infra-popliteal artery_Control 19	unknown	0	ST8SIA4	17.0	-1.4635879748266858	-0.15148098649485156
GSE100927	Infra-popliteal artery_Control 19	unknown	0	ARMC7		-1.4641558116971494	-0.09825624105895202
GSE100927	Infra-popliteal artery_Control 19	unknown	0	PTPRE		-1.7742446101468559	-0.13319946459597182
GSE100927	Infra-popliteal artery_Control 19	unknown	0	AFF4		1.3804253051591349	-0.018348233061169773
GSE100927	Infra-popliteal artery_Control 19	unknown	0	PRR5L		-1.8233822690297132	0.029575144154582716
GSE100927	Infra-popliteal artery_Control 19	unknown	0	FSTL3		1.3785624665577068	-0.05117378787577192
GSE100927	Infra-popliteal artery_Control 19	unknown	0	PDGFB		-2.2043956336144124	-0.20996595364232734
GSE100927	Infra-popliteal artery_Control 19	unknown	0	ZFR	10.0	1.2314404845023694	-0.15523574473370777
GSE100927	Infra-popliteal artery_Control 19	unknown	0	OSBPL3		-1.6532152076911548	-0.06845181884305095
GSE100927	Infra-popliteal artery_Control 19	unknown	0	ROR1		1.3635895496851964	-0.028070680369260706
GSE100927	Infra-popliteal artery_Control 19	unknown	0	BLNK		-1.4729578613685208	0.017205320241658564
GSE100927	Infra-popliteal artery_Control 19	unknown	0	C3orf70		1.2361450601199915	0.06594376500776164
GSE100927	Infra-popliteal artery_Control 19	unknown	0	OPA1	11.0	2.4669164567200434	-0.28832339484850217
GSE100927	Infra-popliteal artery_Control 19	unknown	0	PAK3		1.4588930525744717	-0.11795756969452341
GSE100927	Infra-popliteal artery_Control 19	unknown	0	CXCR3		-1.0607269549854463	0.025264580227480737
GSE100927	Infra-popliteal artery_Control 19	unknown	0	ANP32E	6.0	1.0830414609157308	-0.16454787492890519
GSE100927	Infra-popliteal artery_Control 19	unknown	0	TLR7		-1.8629213955576087	-0.03579133696256991
GSE100927	Infra-popliteal artery_Control 19	unknown	0	EPB41L5		1.9488170818240689	0.013294551616536986
GSE100927	Infra-popliteal artery_Control 19	unknown	0	ARHGAP5		1.3282240567352959	-0.03576539887930942
GSE100927	Infra-popliteal artery_Control 19	unknown	0	PARD3		1.8821435519327718	-0.019000548698757412
GSE100927	Infra-popliteal artery_Control 19	unknown	0	OAS3		-1.2262598712011366	-0.06672905217055093
GSE100927	Infra-popliteal artery_Control 19	unknown	0	CLIC4		1.3489372029206699	0.04923503620136708
GSE100927	Infra-popliteal artery_Control 19	unknown	0	CPNE7		-1.785358543781826	-0.10972341064803375
GSE100927	Infra-popliteal artery_Control 19	unknown	0	DAPP1		-1.30575040188906	0.0378461514493696
GSE100927	Infra-popliteal artery_Control 19	unknown	0	APBB2		0.8935774447929625	-0.027433209387438703
GSE100927	Infra-popliteal artery_Control 19	unknown	0	GAB3		-1.5370908352750086	0.02610005573480951
GSE100927	Infra-popliteal artery_Control 19	unknown	0	SGK223		-1.726629156430042	-0.10848393099461634
GSE100927	Infra-popliteal artery_Control 19	unknown	0	GUCA2B		1.6316242671108734	-0.06204032700638043
GSE100927	Infra-popliteal artery_Control 19	unknown	0	MYBL1	4.0	2.086922056805945	-0.32173130834904073
GSE100927	Infra-popliteal artery_Control 19	unknown	0	PTPN6		-1.2411499580983711	0.05032654073277043
GSE100927	Infra-popliteal artery_Control 19	unknown	0	CSDC2		0.46972562288602576	-0.0021403122813389865
GSE100927	Infra-popliteal artery_Control 19	unknown	0	KCNMA1		0.8304698699177682	0.04067090683882887
GSE100927	Infra-popliteal artery_Control 19	unknown	0	ADH5		1.1198610021525672	0.009471462988183039
GSE100927	Infra-popliteal artery_Control 19	unknown	0	TRAF3IP3		-1.870115105490673	-0.008173523517824716
GSE100927	Infra-popliteal artery_Control 19	unknown	0	MTA3		1.3133246434864214	-0.04347852374946553
GSE100927	Infra-popliteal artery_Control 19	unknown	0	LINC00312		1.7089999518886354	-0.035230500880248275
GSE100927	Infra-popliteal artery_Control 19	unknown	0	AGPAT4-IT1	16.0	-1.4822061298371159	-0.15510751601899128
GSE100927	Infra-popliteal artery_Control 19	unknown	0	MPEG1		-1.5685307900365235	-0.04455910832288439
GSE100927	Infra-popliteal artery_Control 19	unknown	0	GMIP		-1.0830294144090626	0.005628319156348461
GSE100927	Infra-popliteal artery_Control 19	unknown	0	ABCA8		1.279933592321013	-0.08285535667675148
GSE100927	Infra-popliteal artery_Control 19	unknown	0	UNC13D		-1.8833495655960064	0.008330172269824215
GSE100927	Infra-popliteal artery_Control 19	unknown	0	FCHO1		-1.7202700672743885	0.028391194206010672
GSE100927	Infra-popliteal artery_Control 19	unknown	0	B9D2		-0.9368209681282731	-0.042906739332651475
GSE100927	Infra-popliteal artery_Control 19	unknown	0	IL21R		-1.6564610988107507	0.05657968708211959
GSE100927	Infra-popliteal artery_Control 19	unknown	0	KLF9		1.0297067022670552	-0.03329668617542264
GSE100927	Infra-popliteal artery_Control 19	unknown	0	TMEM86A		-1.323015294375247	0.018089370467874937
GSE100927	Infra-popliteal artery_Control 19	unknown	0	VGLL3		1.5682415707629231	-0.024304911553993763
GSE100927	Infra-popliteal artery_Control 19	unknown	0	PLAA	20.0	2.0327330922841464	-0.19937075202208115
GSE100927	Infra-popliteal artery_Control 19	unknown	0	MOB3A	14.0	-0.857491036559056	-0.09213758947402761
GSE100927	Infra-popliteal artery_Control 19	unknown	0	MARCKS		-1.631464357448895	-0.11192751047094195
GSE100927	Infra-popliteal artery_Control 19	unknown	0	KTN1		1.4914309608331469	0.00553231799194433
GSE100927	Infra-popliteal artery_Control 19	unknown	0	GPR65		-1.650747028779258	0.0447690335646153
GSE100927	Infra-popliteal artery_Control 19	unknown	0	LAYN		0.3961598446768578	-0.03386033127671385
GSE100927	Infra-popliteal artery_Control 19	unknown	0	TXNDC15		1.178617903719526	-0.018857114200144156
GSE100927	Infra-popliteal artery_Control 19	unknown	0	STK10		-1.7188690570285896	-0.001389686725133759
GSE100927	Infra-popliteal artery_Control 19	unknown	0	ICAM3	9.0	-1.3169539687035556	-0.16621194635349973
GSE100927	Infra-popliteal artery_Control 19	unknown	0	ARHGAP30		-1.3173275539752385	0.06479888623423107
GSE100927	Infra-popliteal artery_Control 19	unknown	0	ZBTB46	3.0	-2.2876310228077994	-0.37327769131531097
GSE100927	Infra-popliteal artery_Control 19	unknown	0	OASL		-1.967470825041356	-0.1462967538937414
GSE100927	Infra-popliteal artery_Control 19	unknown	0	PTAFR		-1.0250315191287822	-0.04338065986132034
GSE100927	Infra-popliteal artery_Control 19	unknown	0	CENPBD1		-0.7453448361419347	-0.025583537177720456
GSE100927	Infra-popliteal artery_Control 19	unknown	0	NAGA		-0.6127818252242957	0.028259771725772244
GSE100927	Infra-popliteal artery_Control 19	unknown	0	SUB1		1.1526208309130155	-0.03080933316250897
GSE100927	Infra-popliteal artery_Control 19	unknown	0	RPRD1A		1.2446691206823381	-0.03449830886978735
GSE100927	Infra-popliteal artery_Control 19	unknown	0	RALGAPA1		1.0378517055834164	-0.012671282010328404
GSE100927	Infra-popliteal artery_Control 19	unknown	0	MNDA		-2.1401861529522783	-0.13082911654345544
GSE100927	Infra-popliteal artery_Control 19	unknown	0	ENAH		1.030559786161822	-0.00552080857707671
GSE100927	Infra-popliteal artery_Control 19	unknown	0	FASLG		-1.1712362487797185	0.016545994516299588
GSE100927	Infra-popliteal artery_Control 19	unknown	0	RAI2		0.48105795646294336	0.025258855638670964
GSE100927	Infra-popliteal artery_Control 19	unknown	0	ZC3H12B		1.0314080655120628	-0.01566234653644593
GSE100927	Infra-popliteal artery_Control 19	unknown	0	AOX1		1.6383482113523322	-0.02155367917878546
GSE100927	Infra-popliteal artery_Control 19	unknown	0	HVCN1		-1.9580329924936628	0.048759440123173736
GSE100927	Infra-popliteal artery_Control 19	unknown	0	SEZ6L2		-1.7479456668967412	0.0046285654533495535
GSE100927	Infra-popliteal artery_Control 19	unknown	0	SH2B3		-1.639321141775739	-0.0684739058130091
GSE100927	Infra-popliteal artery_Control 19	unknown	0	RNASEH2A		-1.4005550130848818	-0.07799883111413941
GSE100927	Infra-popliteal artery_Control 19	unknown	0	PERP		0.6686594847735451	0.040042200428385556
GSE100927	Infra-popliteal artery_Control 19	unknown	0	NECAP2		-1.9917772838256311	0.028367412077952202
GSE100927	Infra-popliteal artery_Control 19	unknown	0	CEBPE		-1.0161970402252434	0.05377571704547873
GSE100927	Infra-popliteal artery_Control 19	unknown	0	FGD3		-1.768894625571107	-0.03501818736524224
GSE100927	Infra-popliteal artery_Control 19	unknown	0	S100Z		-0.687689770214576	0.0019016020380090686
GSE100927	Infra-popliteal artery_Control 19	unknown	0	UNC93B1		-1.273544130772269	0.06203062373042171
GSE100927	Infra-popliteal artery_Control 19	unknown	0	AMICA1		-2.5436702895585954	-0.13357889993367122
GSE100927	Infra-popliteal artery_Control 19	unknown	0	TTLL11		1.1129414429679785	-0.048940306297108965
GSE100927	Infra-popliteal artery_Control 19	unknown	0	UAP1		1.7751044540490966	-0.13070792961837546
GSE100927	Infra-popliteal artery_Control 19	unknown	0	REEP1		0.5962037541213524	0.054217026503959063
GSE100927	Infra-popliteal artery_Control 19	unknown	0	NFAM1		-1.511641836329156	-0.04155989896774182
GSE100927	Infra-popliteal artery_Control 19	unknown	0	GALNT6		-1.245143721257989	0.054969156863820264
GSE100927	Infra-popliteal artery_Control 19	unknown	0	KCND3		2.655139763946287	-0.18698169144581825
GSE100927	Infra-popliteal artery_Control 19	unknown	0	MAP6		1.0528589928294616	-0.018673819119826164
GSE100927	Infra-popliteal artery_Control 19	unknown	0	GNL1		1.5159385426116798	0.061576116134215236
GSE100927	Infra-popliteal artery_Control 19	unknown	0	TRERF1		-2.059463691450918	-0.009492551545577363
GSE100927	Infra-popliteal artery_Control 19	unknown	0	TSPAN15		-0.7406064123062938	-0.06467487540075054
GSE100927	Infra-popliteal artery_Control 19	unknown	0	NPR3		1.1511742912817817	0.02963120637845025
GSE100927	Infra-popliteal artery_Control 19	unknown	0	RBMS3		0.895610166830081	-0.03185087894840566
GSE100927	Infra-popliteal artery_Control 19	unknown	0	TRPM2		-1.413604456615948	0.038836439466591086
GSE100927	Infra-popliteal artery_Control 19	unknown	0	KCNQ1		-1.6173239433235767	0.019594928063446232
GSE100927	Infra-popliteal artery_Control 19	unknown	0	HNRNPA0		0.7743020481628418	0.003646088243311417
GSE100927	Infra-popliteal artery_Control 19	unknown	0	IKZF1		-1.2202348916834964	0.04414158983707377
GSE100927	Infra-popliteal artery_Control 19	unknown	0	ITGAL		-1.7319054975835622	0.029560233130784003
GSE100927	Infra-popliteal artery_Control 19	unknown	0	SLC12A9		-1.0319704455884713	-0.020536193895051263
GSE100927	Infra-popliteal artery_Control 19	unknown	0	RRAS2		0.7817152293676349	0.02644475406395967
GSE100927	Infra-popliteal artery_Control 19	unknown	0	SMARCA1		0.4637351837785347	0.001833119919272074
GSE100927	Infra-popliteal artery_Control 19	unknown	0	MRPL33		0.6444258312432749	0.019510640642524415
GSE100927	Infra-popliteal artery_Control 19	unknown	0	EIF4E		1.5734343187750566	-0.10474755941222522
GSE100927	Infra-popliteal artery_Control 19	unknown	0	UAP1L1		-1.8105917703850725	0.050808549306803376
GSE100927	Infra-popliteal artery_Control 19	unknown	0	SEMA4D		-1.2981505438062209	-0.05353503566536361
GSE100927	Infra-popliteal artery_Control 19	unknown	0	EIF2S1	12.0	1.9461727491502816	-0.22626710096401065
GSE100927	Infra-popliteal artery_Control 19	unknown	0	MATK		-1.4674087559398776	0.11390960866047826
GSE100927	Infra-popliteal artery_Control 19	unknown	0	FAM53B		-1.4707369018875711	-0.06454690990305843
GSE100927	Infra-popliteal artery_Control 19	unknown	0	IL2RG		-1.8688000032301528	0.0807463288566779
GSE100927	Infra-popliteal artery_Control 19	unknown	0	NAPG		1.72537466158916	-0.02292323394335532
GSE100927	Infra-popliteal artery_Control 19	unknown	0	ST3GAL2	7.0	-2.4024586593875514	-0.3343886023170357
GSE100927	Infra-popliteal artery_Control 19	unknown	0	DNAJB5		0.9252221380496681	0.04920917896365977
GSE100927	Infra-popliteal artery_Control 19	unknown	0	VAV3		-1.3675809364661335	0.061039823856291114
GSE100927	Infra-popliteal artery_Control 19	unknown	0	SVIL		0.705651083945419	0.0003161481559601915
GSE100927	Infra-popliteal artery_Control 19	unknown	0	HS3ST1		-1.4382942158525214	-0.08429160490514695
GSE100927	Infra-popliteal artery_Control 19	unknown	0	RASGRP4		-2.1697011413070784	0.022900239866642528
GSE100927	Infra-popliteal artery_Control 19	unknown	0	FERMT2		0.9803825715497919	0.07081482791311183
GSE100927	Infra-popliteal artery_Control 19	unknown	0	LYG1		-0.11677602064299099	-0.010906216560804387
GSE100927	Infra-popliteal artery_Control 19	unknown	0	SLC37A2		-1.3103953248528954	0.06443552615669239
GSE100927	Infra-popliteal artery_Control 19	unknown	0	ZNF671		-1.4981669025463693	0.13594036742876509
GSE100927	Infra-popliteal artery_Control 19	unknown	0	CD84		-1.4712457457184511	0.06821705650940944
GSE100927	Infra-popliteal artery_Control 19	unknown	0	BTK		-1.4878259376499117	0.0527317082096936
GSE100927	Infra-popliteal artery_Control 19	unknown	0	FYB		-0.7895580204458734	0.010221593622180041
GSE100927	Infra-popliteal artery_Control 19	unknown	0	BARD1		1.4388168362809641	-0.12180367488025048
GSE100927	Infra-popliteal artery_Control 19	unknown	0	SLC16A7		2.300026213098884	-0.20179223929457524
GSE100927	Infra-popliteal artery_Control 19	unknown	0	EPSTI1		-1.0644420541201447	-0.02386856658538724
GSE100927	Infra-popliteal artery_Control 19	unknown	0	PLN		0.7996544428454359	0.02936299370702098
GSE100927	Infra-popliteal artery_Control 19	unknown	0	P2RX7		-1.623569843924473	0.07227253957604918
GSE100927	Infra-popliteal artery_Control 19	unknown	0	AIM1		-1.8344228671739657	0.09070395940643651
GSE100927	Infra-popliteal artery_Control 19	unknown	0	FBXW4		0.962026475882097	-0.007094206527802117
GSE100927	Infra-popliteal artery_Control 19	unknown	0	PPP1R12A		0.9481896392648925	0.05486739762236138
GSE100927	Infra-popliteal artery_Control 19	unknown	0	ABTB2		1.0368761053878748	0.02373594803265897
GSE100927	Infra-popliteal artery_Control 19	unknown	0	NDUFAF2		1.909446128581178	-0.07430455106731601
GSE100927	Infra-popliteal artery_Control 19	unknown	0	DTX3L		-0.7120855334932237	-0.027347357255108798
GSE100927	Infra-popliteal artery_Control 23	unknown	0	TMEM79	5.0	-0.9772253967182702	-0.1504848404644722
GSE100927	Infra-popliteal artery_Control 23	unknown	0	IBSP	8.0	-1.5393180094567964	-0.21387269161933045
GSE100927	Infra-popliteal artery_Control 23	unknown	0	LARP6		1.286445617470487	-0.03374450996253878
GSE100927	Infra-popliteal artery_Control 23	unknown	0	TNF	1.0	-2.0590667338011674	-0.34288507060488604
GSE100927	Infra-popliteal artery_Control 23	unknown	0	RAB21		0.9060721537649901	-0.07082347304774517
GSE100927	Infra-popliteal artery_Control 23	unknown	0	PTPLA		0.7829863420402262	0.009067544556291532
GSE100927	Infra-popliteal artery_Control 23	unknown	0	SAMD9L		-1.1680554398117073	-0.08896322354909669
GSE100927	Infra-popliteal artery_Control 23	unknown	0	IL17D		1.4067159677095913	-0.028476403278882685
GSE100927	Infra-popliteal artery_Control 23	unknown	0	C16orf54	15.0	-1.831211911722023	-0.1963650266025406
GSE100927	Infra-popliteal artery_Control 23	unknown	0	OAS2		-1.0596416438334524	-0.09476212656491306
GSE100927	Infra-popliteal artery_Control 23	unknown	0	HSPB7		-0.07803454256845986	0.005627791397453428
GSE100927	Infra-popliteal artery_Control 23	unknown	0	DHRS9		-0.9435388505708019	-0.04875227520742545
GSE100927	Infra-popliteal artery_Control 23	unknown	0	LTB		-1.00916877155104	-0.0753839009515398
GSE100927	Infra-popliteal artery_Control 23	unknown	0	MYEF2		0.7098799748163515	-0.004648560992364271
GSE100927	Infra-popliteal artery_Control 23	unknown	0	RNF115		0.5524138200368754	-0.04163743932150425
GSE100927	Infra-popliteal artery_Control 23	unknown	0	YAF2	18.0	1.5300575171353712	-0.15514629435112334
GSE100927	Infra-popliteal artery_Control 23	unknown	0	DGKZ		-1.7464858732917423	-0.1451576071246941
GSE100927	Infra-popliteal artery_Control 23	unknown	0	CSK		-1.5406915594536374	-0.016459887795269166
GSE100927	Infra-popliteal artery_Control 23	unknown	0	TC2N	19.0	0.8718977014822602	-0.08680281598866725
GSE100927	Infra-popliteal artery_Control 23	unknown	0	SRRM4		0.8859659692311688	-0.06275865588468112
GSE100927	Infra-popliteal artery_Control 23	unknown	0	DPP4		-1.7887380344561465	-0.05027271255458595
GSE100927	Infra-popliteal artery_Control 23	unknown	0	CNTN4		0.5016035200965492	0.004238691471086326
GSE100927	Infra-popliteal artery_Control 23	unknown	0	PI16		1.115004502282849	-0.09010022363051451
GSE100927	Infra-popliteal artery_Control 23	unknown	0	SCARA5		1.2934446268571866	-0.057196382989999975
GSE100927	Infra-popliteal artery_Control 23	unknown	0	ANPEP		-1.6552997600978618	-0.05811646195741739
GSE100927	Infra-popliteal artery_Control 23	unknown	0	CD163L1		-1.6919750149489137	-0.12520346208253139
GSE100927	Infra-popliteal artery_Control 23	unknown	0	HSPB8		0.8659073818308382	0.005994992386122323
GSE100927	Infra-popliteal artery_Control 23	unknown	0	ASCL2		-1.4914517318735485	-0.018452952411653085
GSE100927	Infra-popliteal artery_Control 23	unknown	0	FAM71E1		1.0829248951138148	-0.020822014618729522
GSE100927	Infra-popliteal artery_Control 23	unknown	0	MYOC		1.204125717855029	0.033960104042532094
GSE100927	Infra-popliteal artery_Control 23	unknown	0	SMPD3		-1.4195997677219663	-0.05612745239194002
GSE100927	Infra-popliteal artery_Control 23	unknown	0	PPP1R9A		1.7349573531541578	0.03987798490349022
GSE100927	Infra-popliteal artery_Control 23	unknown	0	DOK1		-1.4431684270531742	-0.09537600235180083
GSE100927	Infra-popliteal artery_Control 23	unknown	0	CLEC4A		-1.2134893403279488	-0.002132758236335067
GSE100927	Infra-popliteal artery_Control 23	unknown	0	DDX60L		-0.7955033318820837	-0.046549626438156
GSE100927	Infra-popliteal artery_Control 23	unknown	0	BIN2		-1.5865946478854813	0.026916958189782
GSE100927	Infra-popliteal artery_Control 23	unknown	0	TSPAN33		-1.441227513169899	-0.05846714998363949
GSE100927	Infra-popliteal artery_Control 23	unknown	0	P2RY13		-1.4587958291484862	-0.09903837144780801
GSE100927	Infra-popliteal artery_Control 23	unknown	0	VAPA		1.6180855952698079	-0.07832421451438196
GSE100927	Infra-popliteal artery_Control 23	unknown	0	LPAR1		1.2618338313200417	-0.0749615873927453
GSE100927	Infra-popliteal artery_Control 23	unknown	0	KIAA1430		1.3005049776446573	-0.10124584782369586
GSE100927	Infra-popliteal artery_Control 23	unknown	0	CYTH4		-1.483089767105842	-0.015329712420024892
GSE100927	Infra-popliteal artery_Control 23	unknown	0	MXRA7		1.1926720309471814	0.07185116618412585
GSE100927	Infra-popliteal artery_Control 23	unknown	0	LONRF2		1.3073992188711105	0.06761586109727777
GSE100927	Infra-popliteal artery_Control 23	unknown	0	NAP1L5		1.8423143845975833	-0.01322165349327007
GSE100927	Infra-popliteal artery_Control 23	unknown	0	ZSWIM3	2.0	-1.8522638377128815	-0.30669745480685057
GSE100927	Infra-popliteal artery_Control 23	unknown	0	CFL2		1.3149337835676553	0.07010681018409468
GSE100927	Infra-popliteal artery_Control 23	unknown	0	INPP5A		1.325872236503241	-0.005380990228314459
GSE100927	Infra-popliteal artery_Control 23	unknown	0	ATP6V0D1		-1.6094870322139379	-0.045069505151413954
GSE100927	Infra-popliteal artery_Control 23	unknown	0	AEBP2		1.4375737737285996	0.02416569953998445
GSE100927	Infra-popliteal artery_Control 23	unknown	0	AMPH		1.676419295226992	-0.12566414347113603
GSE100927	Infra-popliteal artery_Control 23	unknown	0	BEX5		0.8557712274396058	-0.07529239745177717
GSE100927	Infra-popliteal artery_Control 23	unknown	0	SYNC		0.8112352580800021	-0.027075014656664828
GSE100927	Infra-popliteal artery_Control 23	unknown	0	RNF44	13.0	-1.262044157749743	-0.14538090735902148
GSE100927	Infra-popliteal artery_Control 23	unknown	0	TAPT1		1.457912481121587	-0.09053791893114496
GSE100927	Infra-popliteal artery_Control 23	unknown	0	HENMT1		-1.031758659354324	-0.026997336209533717
GSE100927	Infra-popliteal artery_Control 23	unknown	0	FAM110A		-1.5730423710662427	-0.05918065748343765
GSE100927	Infra-popliteal artery_Control 23	unknown	0	SLC46A1		-1.3397355517325857	-0.09568526113663421
GSE100927	Infra-popliteal artery_Control 23	unknown	0	PACSIN3		1.3647915600009441	0.03088987178527992
GSE100927	Infra-popliteal artery_Control 23	unknown	0	MNAT1		1.3594628189860696	-0.057172701736875706
GSE100927	Infra-popliteal artery_Control 23	unknown	0	TLE1		0.9882203594091744	-0.07543773538808628
GSE100927	Infra-popliteal artery_Control 23	unknown	0	PRKG1		0.8488170113621593	-0.03899919695002736
GSE100927	Infra-popliteal artery_Control 23	unknown	0	ARHGAP25		-1.096866888449327	-0.07431143383205842
GSE100927	Infra-popliteal artery_Control 23	unknown	0	ARID3A		-1.3140624203285305	0.007849790663599527
GSE100927	Infra-popliteal artery_Control 23	unknown	0	PIK3CD		-1.4008529985905949	0.02786896340259883
GSE100927	Infra-popliteal artery_Control 23	unknown	0	ST8SIA4	17.0	-1.3173163945754127	-0.1363419148068326
GSE100927	Infra-popliteal artery_Control 23	unknown	0	ARMC7		-1.0786032161083268	-0.07238266362242997
GSE100927	Infra-popliteal artery_Control 23	unknown	0	PTPRE		-1.977120307657944	-0.14843013467013627
GSE100927	Infra-popliteal artery_Control 23	unknown	0	AFF4		0.33535156005344485	-0.004457400598417855
GSE100927	Infra-popliteal artery_Control 23	unknown	0	PRR5L		-0.9818399056303104	0.015925380672474405
GSE100927	Infra-popliteal artery_Control 23	unknown	0	FSTL3		0.8990614281837034	-0.03337417050679253
GSE100927	Infra-popliteal artery_Control 23	unknown	0	PDGFB		-1.0139762066503524	-0.0965799777288122
GSE100927	Infra-popliteal artery_Control 23	unknown	0	ZFR	10.0	1.271053003280033	-0.16022931034294102
GSE100927	Infra-popliteal artery_Control 23	unknown	0	OSBPL3		-1.7463945103378367	-0.07230993284721636
GSE100927	Infra-popliteal artery_Control 23	unknown	0	ROR1		1.2101093793045048	-0.02491115717786437
GSE100927	Infra-popliteal artery_Control 23	unknown	0	BLNK		-1.2875681213813437	0.015039820515119432
GSE100927	Infra-popliteal artery_Control 23	unknown	0	C3orf70		1.0402188463585709	0.05549182646432771
GSE100927	Infra-popliteal artery_Control 23	unknown	0	OPA1	11.0	1.7351360360494743	-0.20279580651179363
GSE100927	Infra-popliteal artery_Control 23	unknown	0	PAK3		1.0621875651089228	-0.08588228144543589
GSE100927	Infra-popliteal artery_Control 23	unknown	0	CXCR3		-1.4241303060270518	0.03392018483352373
GSE100927	Infra-popliteal artery_Control 23	unknown	0	ANP32E	6.0	2.267798547876382	-0.3445495350698773
GSE100927	Infra-popliteal artery_Control 23	unknown	0	TLR7		-0.9892609535061437	-0.01900615464253316
GSE100927	Infra-popliteal artery_Control 23	unknown	0	EPB41L5		0.7094228340677022	0.004839581186673144
GSE100927	Infra-popliteal artery_Control 23	unknown	0	ARHGAP5		1.7783294341266174	-0.047885491327936826
GSE100927	Infra-popliteal artery_Control 23	unknown	0	PARD3		1.3510469175679998	-0.013639040829375483
GSE100927	Infra-popliteal artery_Control 23	unknown	0	OAS3		-1.112416060617967	-0.06053404428184167
GSE100927	Infra-popliteal artery_Control 23	unknown	0	CLIC4		0.8364382126213544	0.030529268219049225
GSE100927	Infra-popliteal artery_Control 23	unknown	0	CPNE7		-1.5047705894698178	-0.09247921763084087
GSE100927	Infra-popliteal artery_Control 23	unknown	0	DAPP1		-1.410144740182995	0.04087193948038463
GSE100927	Infra-popliteal artery_Control 23	unknown	0	APBB2		0.48058097899228996	-0.014754041410893502
GSE100927	Infra-popliteal artery_Control 23	unknown	0	GAB3		-1.1010219000605708	0.01869553333956697
GSE100927	Infra-popliteal artery_Control 23	unknown	0	SGK223		-1.7345391816801847	-0.1089809170614892
GSE100927	Infra-popliteal artery_Control 23	unknown	0	GUCA2B		0.9591406293650602	-0.03647003755115779
GSE100927	Infra-popliteal artery_Control 23	unknown	0	MYBL1	4.0	0.02506196532661278	-0.003863689526896017
GSE100927	Infra-popliteal artery_Control 23	unknown	0	PTPN6		-1.5099838672257897	0.06122730303773811
GSE100927	Infra-popliteal artery_Control 23	unknown	0	CSDC2		0.9414249970154629	-0.004289617991651735
GSE100927	Infra-popliteal artery_Control 23	unknown	0	KCNMA1		1.120793116689665	0.05488901414207795
GSE100927	Infra-popliteal artery_Control 23	unknown	0	ADH5		1.444214077786274	0.012214748221853004
GSE100927	Infra-popliteal artery_Control 23	unknown	0	TRAF3IP3		-1.3479218730934144	-0.005891226212532356
GSE100927	Infra-popliteal artery_Control 23	unknown	0	MTA3		1.507313093340338	-0.04990064600684226
GSE100927	Infra-popliteal artery_Control 23	unknown	0	LINC00312		0.36641796010618444	-0.007553591942348347
GSE100927	Infra-popliteal artery_Control 23	unknown	0	AGPAT4-IT1	16.0	-2.092011578742819	-0.21892145291385745
GSE100927	Infra-popliteal artery_Control 23	unknown	0	MPEG1		-1.6279196262186768	-0.04624623719623535
GSE100927	Infra-popliteal artery_Control 23	unknown	0	GMIP		-1.775260956411563	0.00922572842025765
GSE100927	Infra-popliteal artery_Control 23	unknown	0	ABCA8		1.5027949315521658	-0.09728208620571951
GSE100927	Infra-popliteal artery_Control 23	unknown	0	UNC13D		-1.4606828001174155	0.006460690876946505
GSE100927	Infra-popliteal artery_Control 23	unknown	0	FCHO1		-1.6645853383546099	0.027472178068285637
GSE100927	Infra-popliteal artery_Control 23	unknown	0	B9D2		-1.5838969093943538	-0.07254305158962936
GSE100927	Infra-popliteal artery_Control 23	unknown	0	IL21R		-1.7765100476842501	0.060680195066687724
GSE100927	Infra-popliteal artery_Control 23	unknown	0	KLF9		1.1827291873235515	-0.038244834664202726
GSE100927	Infra-popliteal artery_Control 23	unknown	0	TMEM86A		-0.901842940617513	0.012330750162923555
GSE100927	Infra-popliteal artery_Control 23	unknown	0	VGLL3		1.1278611511376437	-0.01747981053088031
GSE100927	Infra-popliteal artery_Control 23	unknown	0	PLAA	20.0	1.4257742662193826	-0.13984014367103842
GSE100927	Infra-popliteal artery_Control 23	unknown	0	MOB3A	14.0	-1.1003629865102855	-0.11823423079772011
GSE100927	Infra-popliteal artery_Control 23	unknown	0	MARCKS		-1.2478090021825272	-0.08560662359545013
GSE100927	Infra-popliteal artery_Control 23	unknown	0	KTN1		1.4043565234863324	0.005209323841344754
GSE100927	Infra-popliteal artery_Control 23	unknown	0	GPR65		-1.7893284137587537	0.048527425715207836
GSE100927	Infra-popliteal artery_Control 23	unknown	0	LAYN		1.288439094586826	-0.11012467608413243
GSE100927	Infra-popliteal artery_Control 23	unknown	0	TXNDC15		1.0535339849509646	-0.016855853457899722
GSE100927	Infra-popliteal artery_Control 23	unknown	0	STK10		-1.340696479513539	-0.0010839383560923223
GSE100927	Infra-popliteal artery_Control 23	unknown	0	ICAM3	9.0	-1.3617263287224997	-0.17186263823676584
GSE100927	Infra-popliteal artery_Control 23	unknown	0	ARHGAP30		-1.0283558803256816	0.050584469668489854
GSE100927	Infra-popliteal artery_Control 23	unknown	0	ZBTB46	3.0	-1.2570120984957271	-0.20510937708214558
GSE100927	Infra-popliteal artery_Control 23	unknown	0	OASL		-0.916052508222048	-0.06811562674444664
GSE100927	Infra-popliteal artery_Control 23	unknown	0	PTAFR		-1.7074922671973995	-0.07226328154482718
GSE100927	Infra-popliteal artery_Control 23	unknown	0	CENPBD1		-1.3872237503846037	-0.04761566548912535
GSE100927	Infra-popliteal artery_Control 23	unknown	0	NAGA		-2.0146534157041014	0.09291014075606092
GSE100927	Infra-popliteal artery_Control 23	unknown	0	SUB1		1.6548914394545966	-0.044234929942705906
GSE100927	Infra-popliteal artery_Control 23	unknown	0	RPRD1A		1.3821619935341927	-0.03830917837415601
GSE100927	Infra-popliteal artery_Control 23	unknown	0	RALGAPA1		0.7757574993779448	-0.009471335830892495
GSE100927	Infra-popliteal artery_Control 23	unknown	0	MNDA		-0.8887837947693319	-0.054331161103631474
GSE100927	Infra-popliteal artery_Control 23	unknown	0	ENAH		1.143283299069097	-0.006124679352215786
GSE100927	Infra-popliteal artery_Control 23	unknown	0	FASLG		-1.5914490135928279	0.022482318728874788
GSE100927	Infra-popliteal artery_Control 23	unknown	0	RAI2		1.2123594327576543	0.06365721943228171
GSE100927	Infra-popliteal artery_Control 23	unknown	0	ZC3H12B		1.204494924100488	-0.018290740138129497
GSE100927	Infra-popliteal artery_Control 23	unknown	0	AOX1		1.1864673567112247	-0.015608853225131544
GSE100927	Infra-popliteal artery_Control 23	unknown	0	HVCN1		-0.9756935772040699	0.024296971878731515
GSE100927	Infra-popliteal artery_Control 23	unknown	0	SEZ6L2		-1.5423682142404445	0.004084195732154581
GSE100927	Infra-popliteal artery_Control 23	unknown	0	SH2B3		-1.584395856414938	-0.06617969467846947
GSE100927	Infra-popliteal artery_Control 23	unknown	0	RNASEH2A		-1.1643885765621111	-0.0648463980964645
GSE100927	Infra-popliteal artery_Control 23	unknown	0	PERP		1.5602665461813505	0.09343545883456277
GSE100927	Infra-popliteal artery_Control 23	unknown	0	NECAP2		-1.4123371607568078	0.02011487456832588
GSE100927	Infra-popliteal artery_Control 23	unknown	0	CEBPE		-1.4599964033054895	0.07726095468076756
GSE100927	Infra-popliteal artery_Control 23	unknown	0	FGD3		-1.4946949934873905	-0.029589953284488008
GSE100927	Infra-popliteal artery_Control 23	unknown	0	S100Z		-1.5500321571163553	0.004286154072107759
GSE100927	Infra-popliteal artery_Control 23	unknown	0	UNC93B1		-1.113368334865848	0.0542289274354005
GSE100927	Infra-popliteal artery_Control 23	unknown	0	AMICA1		-1.4392890762263872	-0.07558316511305144
GSE100927	Infra-popliteal artery_Control 23	unknown	0	TTLL11		0.5597792710567256	-0.02461564277023402
GSE100927	Infra-popliteal artery_Control 23	unknown	0	UAP1		1.3395501775332919	-0.09863635344157679
GSE100927	Infra-popliteal artery_Control 23	unknown	0	REEP1		0.9436031967151208	0.0858085162528365
GSE100927	Infra-popliteal artery_Control 23	unknown	0	NFAM1		-1.8546927920232255	-0.05099147377388416
GSE100927	Infra-popliteal artery_Control 23	unknown	0	GALNT6		-1.5682144106904465	0.06923170591926038
GSE100927	Infra-popliteal artery_Control 23	unknown	0	KCND3		1.3709812044794862	-0.09654798140380887
GSE100927	Infra-popliteal artery_Control 23	unknown	0	MAP6		0.6519501455797019	-0.011563180992529789
GSE100927	Infra-popliteal artery_Control 23	unknown	0	GNL1		1.5732623471655134	0.06390455963455711
GSE100927	Infra-popliteal artery_Control 23	unknown	0	TRERF1		-0.7435588433426498	-0.0034272372350625645
GSE100927	Infra-popliteal artery_Control 23	unknown	0	TSPAN15		-1.0079630184985058	-0.08802230381310092
GSE100927	Infra-popliteal artery_Control 23	unknown	0	NPR3		0.32669651501685115	0.008409162654949561
GSE100927	Infra-popliteal artery_Control 23	unknown	0	RBMS3		1.0785093313027239	-0.038355382094011334
GSE100927	Infra-popliteal artery_Control 23	unknown	0	TRPM2		-1.5946859350893188	0.04381135295412157
GSE100927	Infra-popliteal artery_Control 23	unknown	0	KCNQ1		-2.056428861450261	0.0249149688125594
GSE100927	Infra-popliteal artery_Control 23	unknown	0	HNRNPA0		0.9166440157295448	0.004316358166665182
GSE100927	Infra-popliteal artery_Control 23	unknown	0	IKZF1		-1.858166441261462	0.06721855067266296
GSE100927	Infra-popliteal artery_Control 23	unknown	0	ITGAL		-1.4782784713270336	0.025231316781207762
GSE100927	Infra-popliteal artery_Control 23	unknown	0	SLC12A9		-1.0566518061771764	-0.021027352540931177
GSE100927	Infra-popliteal artery_Control 23	unknown	0	RRAS2		0.314102903913253	0.010625831162942719
GSE100927	Infra-popliteal artery_Control 23	unknown	0	SMARCA1		0.7076884501932348	0.002797453891934024
GSE100927	Infra-popliteal artery_Control 23	unknown	0	MRPL33		1.3041309627852897	0.03948387747990153
GSE100927	Infra-popliteal artery_Control 23	unknown	0	EIF4E		1.1129590027206924	-0.0740925362245917
GSE100927	Infra-popliteal artery_Control 23	unknown	0	UAP1L1		-0.8544740300726525	0.02397811952889637
GSE100927	Infra-popliteal artery_Control 23	unknown	0	SEMA4D		-1.0619304820630178	-0.0437934463784862
GSE100927	Infra-popliteal artery_Control 23	unknown	0	EIF2S1	12.0	2.0346746187937788	-0.23655655830168637
GSE100927	Infra-popliteal artery_Control 23	unknown	0	MATK		-1.213766180821227	0.09422025737751154
GSE100927	Infra-popliteal artery_Control 23	unknown	0	FAM53B		-1.3488429852392676	-0.05919729526733998
GSE100927	Infra-popliteal artery_Control 23	unknown	0	IL2RG		-1.3889259010840642	0.06001212937320376
GSE100927	Infra-popliteal artery_Control 23	unknown	0	NAPG		1.1254254480311083	-0.014952341311921727
GSE100927	Infra-popliteal artery_Control 23	unknown	0	ST3GAL2	7.0	-1.7005068711349365	-0.23668674324422526
GSE100927	Infra-popliteal artery_Control 23	unknown	0	DNAJB5		0.03127879816914396	0.0016636047858930181
GSE100927	Infra-popliteal artery_Control 23	unknown	0	VAV3		-1.3685140834549887	0.06108147340427248
GSE100927	Infra-popliteal artery_Control 23	unknown	0	SVIL		1.0388485463829988	0.0004654283961764794
GSE100927	Infra-popliteal artery_Control 23	unknown	0	HS3ST1		-1.5967458575079214	-0.09357770438867459
GSE100927	Infra-popliteal artery_Control 23	unknown	0	RASGRP4		-1.4655983101445882	0.015468744617167947
GSE100927	Infra-popliteal artery_Control 23	unknown	0	FERMT2		0.565454051697128	0.040843781321412725
GSE100927	Infra-popliteal artery_Control 23	unknown	0	LYG1		-1.5702836372381612	-0.146655566059785
GSE100927	Infra-popliteal artery_Control 23	unknown	0	SLC37A2		-1.4837385083123062	0.07295925866706064
GSE100927	Infra-popliteal artery_Control 23	unknown	0	ZNF671		-0.4926429651985167	0.04470133840659313
GSE100927	Infra-popliteal artery_Control 23	unknown	0	CD84		-1.5398812301446356	0.07139946891962531
GSE100927	Infra-popliteal artery_Control 23	unknown	0	BTK		-1.31992970531146	0.0467811094809454
GSE100927	Infra-popliteal artery_Control 23	unknown	0	FYB		-1.1108375747717159	0.014380868758894336
GSE100927	Infra-popliteal artery_Control 23	unknown	0	BARD1		1.3675740644645782	-0.11577258656026614
GSE100927	Infra-popliteal artery_Control 23	unknown	0	SLC16A7		0.7946864268477153	-0.0697216199960373
GSE100927	Infra-popliteal artery_Control 23	unknown	0	EPSTI1		-1.484450005937637	-0.03328663469491385
GSE100927	Infra-popliteal artery_Control 23	unknown	0	PLN		1.3497431235885664	0.049562031698342515
GSE100927	Infra-popliteal artery_Control 23	unknown	0	P2RX7		-0.7630486021632906	0.03396679268505854
GSE100927	Infra-popliteal artery_Control 23	unknown	0	AIM1		-1.0738135292604802	0.05309524892598723
GSE100927	Infra-popliteal artery_Control 23	unknown	0	FBXW4		1.5231821713586444	-0.011232298875325984
GSE100927	Infra-popliteal artery_Control 23	unknown	0	PPP1R12A		1.2699350591320357	0.07348533348032998
GSE100927	Infra-popliteal artery_Control 23	unknown	0	ABTB2		1.2684208208567156	0.029036420581931663
GSE100927	Infra-popliteal artery_Control 23	unknown	0	NDUFAF2		1.6272412480643534	-0.06332277648779992
GSE100927	Infra-popliteal artery_Control 23	unknown	0	DTX3L		-0.7736962639646605	-0.02971349247019337
GSE100927	Infra-popliteal artery_Control 25	unknown	0	TMEM79	5.0	-1.280736565231305	-0.1972231159188883
GSE100927	Infra-popliteal artery_Control 25	unknown	0	IBSP	8.0	-1.250906372482538	-0.17380080737249504
GSE100927	Infra-popliteal artery_Control 25	unknown	0	LARP6		1.1022183694402239	-0.028912080109225576
GSE100927	Infra-popliteal artery_Control 25	unknown	0	TNF	1.0	-1.6740024204308148	-0.27876242605432583
GSE100927	Infra-popliteal artery_Control 25	unknown	0	RAB21		1.8674816807046835	-0.14597241282712567
GSE100927	Infra-popliteal artery_Control 25	unknown	0	PTPLA		1.292562929404889	0.014968807659722113
GSE100927	Infra-popliteal artery_Control 25	unknown	0	SAMD9L		-1.3168182390518093	-0.10029352321939315
GSE100927	Infra-popliteal artery_Control 25	unknown	0	IL17D		0.7565763308908223	-0.015315510169962186
GSE100927	Infra-popliteal artery_Control 25	unknown	0	C16orf54	15.0	-2.0004819485775895	-0.2145162384188178
GSE100927	Infra-popliteal artery_Control 25	unknown	0	OAS2		-1.1204509549920196	-0.10020020997156996
GSE100927	Infra-popliteal artery_Control 25	unknown	0	HSPB7		1.0971401263626388	-0.07912490496792167
GSE100927	Infra-popliteal artery_Control 25	unknown	0	DHRS9		-1.2755279551418781	-0.06590601952025842
GSE100927	Infra-popliteal artery_Control 25	unknown	0	LTB		-1.9177463682350535	-0.14325374144407396
GSE100927	Infra-popliteal artery_Control 25	unknown	0	MYEF2		0.8515268104965628	-0.005576117732086654
GSE100927	Infra-popliteal artery_Control 25	unknown	0	RNF115		1.0564729935012218	-0.07963021301454529
GSE100927	Infra-popliteal artery_Control 25	unknown	0	YAF2	18.0	1.8747410719118751	-0.19009686035825452
GSE100927	Infra-popliteal artery_Control 25	unknown	0	DGKZ		-2.41253488721863	-0.2005156736100328
GSE100927	Infra-popliteal artery_Control 25	unknown	0	CSK		-1.8448596122700018	-0.019709449324663345
GSE100927	Infra-popliteal artery_Control 25	unknown	0	TC2N	19.0	1.4448986368949532	-0.1438486077981943
GSE100927	Infra-popliteal artery_Control 25	unknown	0	SRRM4		2.206825249131832	-0.1563235961851636
GSE100927	Infra-popliteal artery_Control 25	unknown	0	DPP4		-2.057432163560116	-0.057824395616804546
GSE100927	Infra-popliteal artery_Control 25	unknown	0	CNTN4		0.9177549331612972	0.007755288493568436
GSE100927	Infra-popliteal artery_Control 25	unknown	0	PI16		0.4987443998062975	-0.040302063233835034
GSE100927	Infra-popliteal artery_Control 25	unknown	0	SCARA5		1.1015798571946647	-0.048712084072179036
GSE100927	Infra-popliteal artery_Control 25	unknown	0	ANPEP		-1.8872491725276874	-0.06626004992164589
GSE100927	Infra-popliteal artery_Control 25	unknown	0	CD163L1		-1.828272732602725	-0.1352892765735449
GSE100927	Infra-popliteal artery_Control 25	unknown	0	HSPB8		1.1970516607409727	0.008287624915223512
GSE100927	Infra-popliteal artery_Control 25	unknown	0	ASCL2		-1.226452360477869	-0.015174253755183892
GSE100927	Infra-popliteal artery_Control 25	unknown	0	FAM71E1		1.1586358727371546	-0.022277752768239695
GSE100927	Infra-popliteal artery_Control 25	unknown	0	MYOC		1.1735975142704718	0.03309911340460272
GSE100927	Infra-popliteal artery_Control 25	unknown	0	SMPD3		-1.6140940187776134	-0.06381727248408439
GSE100927	Infra-popliteal artery_Control 25	unknown	0	PPP1R9A		1.947828104534502	0.0447708179143462
GSE100927	Infra-popliteal artery_Control 25	unknown	0	DOK1		-1.3219748177819541	-0.08736656856278874
GSE100927	Infra-popliteal artery_Control 25	unknown	0	CLEC4A		-1.5824333376346689	-0.0027811927325043016
GSE100927	Infra-popliteal artery_Control 25	unknown	0	DDX60L		-1.670844921470263	-0.09777106369437513
GSE100927	Infra-popliteal artery_Control 25	unknown	0	BIN2		-1.571892387585279	0.026667530822607116
GSE100927	Infra-popliteal artery_Control 25	unknown	0	TSPAN33		-1.6745085663156192	-0.06793080384673664
GSE100927	Infra-popliteal artery_Control 25	unknown	0	P2RY13		-0.8133696509400753	-0.05522006850074268
GSE100927	Infra-popliteal artery_Control 25	unknown	0	VAPA		2.2785901444190726	-0.11029625613351883
GSE100927	Infra-popliteal artery_Control 25	unknown	0	LPAR1		1.6534535338595424	-0.09822648474133285
GSE100927	Infra-popliteal artery_Control 25	unknown	0	KIAA1430		1.75724424890618	-0.13680353929597336
GSE100927	Infra-popliteal artery_Control 25	unknown	0	CYTH4		-2.468262745843451	-0.02551279019656318
GSE100927	Infra-popliteal artery_Control 25	unknown	0	MXRA7		1.4450231343945403	0.08705377058840963
GSE100927	Infra-popliteal artery_Control 25	unknown	0	LONRF2		1.018638215551505	0.052681766286032626
GSE100927	Infra-popliteal artery_Control 25	unknown	0	NAP1L5		1.9878472125135267	-0.014266092291928534
GSE100927	Infra-popliteal artery_Control 25	unknown	0	ZSWIM3	2.0	-0.7114827514676825	-0.11780716362931977
GSE100927	Infra-popliteal artery_Control 25	unknown	0	CFL2		1.6278325229718393	0.08678927192048293
GSE100927	Infra-popliteal artery_Control 25	unknown	0	INPP5A		2.0174976196578824	-0.008187919377253066
GSE100927	Infra-popliteal artery_Control 25	unknown	0	ATP6V0D1		-1.0918001166187619	-0.030573027303349477
GSE100927	Infra-popliteal artery_Control 25	unknown	0	AEBP2		1.9866779450037193	0.033396172898419445
GSE100927	Infra-popliteal artery_Control 25	unknown	0	AMPH		1.7816862094488743	-0.13355493585774553
GSE100927	Infra-popliteal artery_Control 25	unknown	0	BEX5		1.110147248217128	-0.09767288869110712
GSE100927	Infra-popliteal artery_Control 25	unknown	0	SYNC		0.658329081087534	-0.0219717638524975
GSE100927	Infra-popliteal artery_Control 25	unknown	0	RNF44	13.0	-1.5908501913158841	-0.18325764820951507
GSE100927	Infra-popliteal artery_Control 25	unknown	0	TAPT1		2.070625566372044	-0.12858805455916364
GSE100927	Infra-popliteal artery_Control 25	unknown	0	HENMT1		-1.7675600124678665	-0.04625055626573125
GSE100927	Infra-popliteal artery_Control 25	unknown	0	FAM110A		-1.9051332398003111	-0.07167450781920875
GSE100927	Infra-popliteal artery_Control 25	unknown	0	SLC46A1		-1.220422149728189	-0.08716377791322738
GSE100927	Infra-popliteal artery_Control 25	unknown	0	PACSIN3		2.164678728001008	0.04899403712917722
GSE100927	Infra-popliteal artery_Control 25	unknown	0	MNAT1		1.6137710252139383	-0.0678677255513187
GSE100927	Infra-popliteal artery_Control 25	unknown	0	TLE1		1.819218980729291	-0.13887364166762398
GSE100927	Infra-popliteal artery_Control 25	unknown	0	PRKG1		1.4658060708592668	-0.06734697688992944
GSE100927	Infra-popliteal artery_Control 25	unknown	0	ARHGAP25		-2.2345391287410488	-0.15138738196878043
GSE100927	Infra-popliteal artery_Control 25	unknown	0	ARID3A		-1.368723420624909	0.008176318082047615
GSE100927	Infra-popliteal artery_Control 25	unknown	0	PIK3CD		-1.052840836290359	0.020945511602472402
GSE100927	Infra-popliteal artery_Control 25	unknown	0	ST8SIA4	17.0	-1.0187557323536696	-0.1054409615195788
GSE100927	Infra-popliteal artery_Control 25	unknown	0	ARMC7		-0.6708605430755423	-0.04501995942697134
GSE100927	Infra-popliteal artery_Control 25	unknown	0	PTPRE		-2.4739587505422422	-0.18572973485176353
GSE100927	Infra-popliteal artery_Control 25	unknown	0	AFF4		0.7952675024734585	-0.01057047666890987
GSE100927	Infra-popliteal artery_Control 25	unknown	0	PRR5L		-0.892935026916341	0.014483349207832313
GSE100927	Infra-popliteal artery_Control 25	unknown	0	FSTL3		0.1530434649718375	-0.005681145397638824
GSE100927	Infra-popliteal artery_Control 25	unknown	0	PDGFB		-2.129637619817857	-0.20284534542670352
GSE100927	Infra-popliteal artery_Control 25	unknown	0	ZFR	10.0	2.528582624815011	-0.31875385925978666
GSE100927	Infra-popliteal artery_Control 25	unknown	0	OSBPL3		-1.9127331593596315	-0.0791972291994798
GSE100927	Infra-popliteal artery_Control 25	unknown	0	ROR1		1.7882001952680167	-0.03681166090573701
GSE100927	Infra-popliteal artery_Control 25	unknown	0	BLNK		-1.197416003432467	0.013986772019670229
GSE100927	Infra-popliteal artery_Control 25	unknown	0	C3orf70		1.4472081195583009	0.07720319825912136
GSE100927	Infra-popliteal artery_Control 25	unknown	0	OPA1	11.0	2.337744353710302	-0.27322627262612786
GSE100927	Infra-popliteal artery_Control 25	unknown	0	PAK3		1.7403918842662773	-0.14071792077003042
GSE100927	Infra-popliteal artery_Control 25	unknown	0	CXCR3		-1.6232016346525031	0.03866170057365867
GSE100927	Infra-popliteal artery_Control 25	unknown	0	ANP32E	6.0	1.9441749353575415	-0.29538098553737324
GSE100927	Infra-popliteal artery_Control 25	unknown	0	TLR7		-1.1566453720326313	-0.022222024158043314
GSE100927	Infra-popliteal artery_Control 25	unknown	0	EPB41L5		1.9887818196597042	0.013567185346481471
GSE100927	Infra-popliteal artery_Control 25	unknown	0	ARHGAP5		1.7779684835433054	-0.0478757719274167
GSE100927	Infra-popliteal artery_Control 25	unknown	0	PARD3		1.7211173705080678	-0.017374962914509896
GSE100927	Infra-popliteal artery_Control 25	unknown	0	OAS3		-2.009537356692383	-0.10935245151751546
GSE100927	Infra-popliteal artery_Control 25	unknown	0	CLIC4		0.7967864532171506	0.029082013442854365
GSE100927	Infra-popliteal artery_Control 25	unknown	0	CPNE7		-1.604024675057134	-0.09857911102722469
GSE100927	Infra-popliteal artery_Control 25	unknown	0	DAPP1		-1.0642105603462313	0.030845308554079947
GSE100927	Infra-popliteal artery_Control 25	unknown	0	APBB2		1.5442179100953293	-0.04740814969573614
GSE100927	Infra-popliteal artery_Control 25	unknown	0	GAB3		-1.3312938753358627	0.022605589434446034
GSE100927	Infra-popliteal artery_Control 25	unknown	0	SGK223		-2.526954211203397	-0.15876827126071505
GSE100927	Infra-popliteal artery_Control 25	unknown	0	GUCA2B		1.0271986870737968	-0.039057854023847094
GSE100927	Infra-popliteal artery_Control 25	unknown	0	MYBL1	4.0	2.1419967837903675	-0.3302219292190813
GSE100927	Infra-popliteal artery_Control 25	unknown	0	PTPN6		-1.684703763685043	0.06831190061485466
GSE100927	Infra-popliteal artery_Control 25	unknown	0	CSDC2		1.801278980503153	-0.008207556361097459
GSE100927	Infra-popliteal artery_Control 25	unknown	0	KCNMA1		1.3465431435264172	0.0659447533602266
GSE100927	Infra-popliteal artery_Control 25	unknown	0	ADH5		1.984261948716394	0.016782318135913483
GSE100927	Infra-popliteal artery_Control 25	unknown	0	TRAF3IP3		-1.7960910648391848	-0.007849994107590576
GSE100927	Infra-popliteal artery_Control 25	unknown	0	MTA3		1.5704869635230292	-0.05199206082092223
GSE100927	Infra-popliteal artery_Control 25	unknown	0	LINC00312		-0.16880609173115535	0.0034798849214439744
GSE100927	Infra-popliteal artery_Control 25	unknown	0	AGPAT4-IT1	16.0	-1.7058497434025328	-0.17851101211535075
GSE100927	Infra-popliteal artery_Control 25	unknown	0	MPEG1		-2.397783026616849	-0.06811665687181435
GSE100927	Infra-popliteal artery_Control 25	unknown	0	GMIP		-2.1175213235676678	0.011004397175966973
GSE100927	Infra-popliteal artery_Control 25	unknown	0	ABCA8		0.9701479525438745	-0.06280166027323295
GSE100927	Infra-popliteal artery_Control 25	unknown	0	UNC13D		-2.167432135565614	0.009586687146260514
GSE100927	Infra-popliteal artery_Control 25	unknown	0	FCHO1		-2.08815019768422	0.03446265730107371
GSE100927	Infra-popliteal artery_Control 25	unknown	0	B9D2		-1.0853104098740334	-0.049707609496099724
GSE100927	Infra-popliteal artery_Control 25	unknown	0	IL21R		-1.4513475254859696	0.049573629527647926
GSE100927	Infra-popliteal artery_Control 25	unknown	0	KLF9		1.2597989060746375	-0.040736967844683336
GSE100927	Infra-popliteal artery_Control 25	unknown	0	TMEM86A		-0.5320441087850913	0.007274551571687362
GSE100927	Infra-popliteal artery_Control 25	unknown	0	VGLL3		1.7637452935461542	-0.027334866109025305
GSE100927	Infra-popliteal artery_Control 25	unknown	0	PLAA	20.0	1.9835202144951114	-0.19454394593956417
GSE100927	Infra-popliteal artery_Control 25	unknown	0	MOB3A	14.0	-0.8874467799116746	-0.09535634030142803
GSE100927	Infra-popliteal artery_Control 25	unknown	0	MARCKS		-1.7620954753463383	-0.12088953023529647
GSE100927	Infra-popliteal artery_Control 25	unknown	0	KTN1		1.475599244951907	0.005473591782744404
GSE100927	Infra-popliteal artery_Control 25	unknown	0	GPR65		-1.797444453874683	0.04874753652929817
GSE100927	Infra-popliteal artery_Control 25	unknown	0	LAYN		1.2959784207373113	-0.11076907274494709
GSE100927	Infra-popliteal artery_Control 25	unknown	0	TXNDC15		1.8557130933470263	-0.029690193584803185
GSE100927	Infra-popliteal artery_Control 25	unknown	0	STK10		-2.0340575411942163	-0.0016445131475240702
GSE100927	Infra-popliteal artery_Control 25	unknown	0	ICAM3	9.0	-1.078896054456491	-0.1361668041449144
GSE100927	Infra-popliteal artery_Control 25	unknown	0	ARHGAP30		-1.7401539995327004	0.08559757268075877
GSE100927	Infra-popliteal artery_Control 25	unknown	0	ZBTB46	3.0	-1.2883892554419965	-0.2102292555014223
GSE100927	Infra-popliteal artery_Control 25	unknown	0	OASL		-1.8101593822195357	-0.13459942494621333
GSE100927	Infra-popliteal artery_Control 25	unknown	0	PTAFR		-2.1973194665422615	-0.09299340225727422
GSE100927	Infra-popliteal artery_Control 25	unknown	0	CENPBD1		-0.8235550282883024	-0.028268057498288198
GSE100927	Infra-popliteal artery_Control 25	unknown	0	NAGA		-1.8178138886393418	0.08383245621568966
GSE100927	Infra-popliteal artery_Control 25	unknown	0	SUB1		1.7057931006376883	-0.04559552155779305
GSE100927	Infra-popliteal artery_Control 25	unknown	0	RPRD1A		0.7135572711262826	-0.019777560740080153
GSE100927	Infra-popliteal artery_Control 25	unknown	0	RALGAPA1		1.018823788973652	-0.012438967416505194
GSE100927	Infra-popliteal artery_Control 25	unknown	0	MNDA		-1.3541222002721436	-0.0827771971653509
GSE100927	Infra-popliteal artery_Control 25	unknown	0	ENAH		0.7897583948017626	-0.004230812203606852
GSE100927	Infra-popliteal artery_Control 25	unknown	0	FASLG		-1.2558874048250193	0.01774185706340164
GSE100927	Infra-popliteal artery_Control 25	unknown	0	RAI2		1.3772378581792473	0.07231447224289228
GSE100927	Infra-popliteal artery_Control 25	unknown	0	ZC3H12B		1.6382183895168323	-0.024877005500487725
GSE100927	Infra-popliteal artery_Control 25	unknown	0	AOX1		1.5985157508321164	-0.021029653779907825
GSE100927	Infra-popliteal artery_Control 25	unknown	0	HVCN1		-1.1109518614369527	0.02766520838776869
GSE100927	Infra-popliteal artery_Control 25	unknown	0	SEZ6L2		-1.7957624937454895	0.004755184556581661
GSE100927	Infra-popliteal artery_Control 25	unknown	0	SH2B3		-2.3143706166939713	-0.09667050072460923
GSE100927	Infra-popliteal artery_Control 25	unknown	0	RNASEH2A		-1.7744852042459394	-0.09882351672545825
GSE100927	Infra-popliteal artery_Control 25	unknown	0	PERP		1.698397521314563	0.10170733460631771
GSE100927	Infra-popliteal artery_Control 25	unknown	0	NECAP2		-1.8424676275399783	0.026240904972229372
GSE100927	Infra-popliteal artery_Control 25	unknown	0	CEBPE		-1.3123473593234394	0.06944757509303105
GSE100927	Infra-popliteal artery_Control 25	unknown	0	FGD3		-2.058648854965754	-0.040754350361122876
GSE100927	Infra-popliteal artery_Control 25	unknown	0	S100Z		-1.2503618555097251	0.003457504758205428
GSE100927	Infra-popliteal artery_Control 25	unknown	0	UNC93B1		-1.6957293411746224	0.08259403515703385
GSE100927	Infra-popliteal artery_Control 25	unknown	0	AMICA1		-1.7734800205059242	-0.09313294697271295
GSE100927	Infra-popliteal artery_Control 25	unknown	0	TTLL11		1.185330566699575	-0.052123533869761755
GSE100927	Infra-popliteal artery_Control 25	unknown	0	UAP1		1.2278845844936694	-0.09041397619356531
GSE100927	Infra-popliteal artery_Control 25	unknown	0	REEP1		1.3186093150136744	0.11991047638709143
GSE100927	Infra-popliteal artery_Control 25	unknown	0	NFAM1		-2.3175393195469702	-0.06371661438534605
GSE100927	Infra-popliteal artery_Control 25	unknown	0	GALNT6		-2.3863011898199686	0.10534764958298036
GSE100927	Infra-popliteal artery_Control 25	unknown	0	KCND3		1.2636143454097237	-0.08898693426546503
GSE100927	Infra-popliteal artery_Control 25	unknown	0	MAP6		2.054959341953326	-0.03644736789216852
GSE100927	Infra-popliteal artery_Control 25	unknown	0	GNL1		1.3391000134691924	0.05439308760014166
GSE100927	Infra-popliteal artery_Control 25	unknown	0	TRERF1		-1.9677701049460063	-0.009069914283308602
GSE100927	Infra-popliteal artery_Control 25	unknown	0	TSPAN15		-0.9183476658194077	-0.08019647126262879
GSE100927	Infra-popliteal artery_Control 25	unknown	0	NPR3		0.8994112945091147	0.0231508311891107
GSE100927	Infra-popliteal artery_Control 25	unknown	0	RBMS3		1.2655496089332392	-0.045007157008951526
GSE100927	Infra-popliteal artery_Control 25	unknown	0	TRPM2		-2.2000320313961317	0.060442233619167375
GSE100927	Infra-popliteal artery_Control 25	unknown	0	KCNQ1		-1.5537590217830357	0.01882479783067053
GSE100927	Infra-popliteal artery_Control 25	unknown	0	HNRNPA0		2.1995388553307103	0.01035734411416841
GSE100927	Infra-popliteal artery_Control 25	unknown	0	IKZF1		-2.1393468202886745	0.07739015701324897
GSE100927	Infra-popliteal artery_Control 25	unknown	0	ITGAL		-1.997829591779802	0.03409903633367305
GSE100927	Infra-popliteal artery_Control 25	unknown	0	SLC12A9		-2.3220857313605854	-0.04620946561406607
GSE100927	Infra-popliteal artery_Control 25	unknown	0	RRAS2		1.277995245126256	0.04323348027850632
GSE100927	Infra-popliteal artery_Control 25	unknown	0	SMARCA1		0.9828162719509913	0.0038850191836176896
GSE100927	Infra-popliteal artery_Control 25	unknown	0	MRPL33		2.0203301801775857	0.06116752962655674
GSE100927	Infra-popliteal artery_Control 25	unknown	0	EIF4E		2.230430481011618	-0.1484854795251249
GSE100927	Infra-popliteal artery_Control 25	unknown	0	UAP1L1		-0.8855133684790212	0.02484914069538225
GSE100927	Infra-popliteal artery_Control 25	unknown	0	SEMA4D		-1.9768731170440692	-0.08152519238373533
GSE100927	Infra-popliteal artery_Control 25	unknown	0	EIF2S1	12.0	2.455058499600389	-0.28543148065564583
GSE100927	Infra-popliteal artery_Control 25	unknown	0	MATK		-1.3435192058259953	0.10429251314195238
GSE100927	Infra-popliteal artery_Control 25	unknown	0	FAM53B		-1.2711654893359376	-0.055788227117127276
GSE100927	Infra-popliteal artery_Control 25	unknown	0	IL2RG		-1.7205280610128408	0.07433985679663749
GSE100927	Infra-popliteal artery_Control 25	unknown	0	NAPG		1.4394414193827698	-0.019124340433906123
GSE100927	Infra-popliteal artery_Control 25	unknown	0	ST3GAL2	7.0	-2.1955039080234178	-0.30558339903867254
GSE100927	Infra-popliteal artery_Control 25	unknown	0	DNAJB5		0.7727717136143106	0.041100898897059514
GSE100927	Infra-popliteal artery_Control 25	unknown	0	VAV3		-2.005620190095636	0.08951770228854047
GSE100927	Infra-popliteal artery_Control 25	unknown	0	SVIL		1.4193240271394238	0.0006358902920991322
GSE100927	Infra-popliteal artery_Control 25	unknown	0	HS3ST1		-2.213098198542694	-0.12969919291323984
GSE100927	Infra-popliteal artery_Control 25	unknown	0	RASGRP4		-1.297770094003704	0.01369739171844491
GSE100927	Infra-popliteal artery_Control 25	unknown	0	FERMT2		1.0566616156079645	0.07632460290821111
GSE100927	Infra-popliteal artery_Control 25	unknown	0	LYG1		-1.4131833589685656	-0.13198329304400058
GSE100927	Infra-popliteal artery_Control 25	unknown	0	SLC37A2		-1.7070151608295754	0.08393834895423813
GSE100927	Infra-popliteal artery_Control 25	unknown	0	ZNF671		-1.1458560485596352	0.10397245593726401
GSE100927	Infra-popliteal artery_Control 25	unknown	0	CD84		-1.7275178062737733	0.08009958917776946
GSE100927	Infra-popliteal artery_Control 25	unknown	0	BTK		-1.8242448808056901	0.06465510939378981
GSE100927	Infra-popliteal artery_Control 25	unknown	0	FYB		-1.6859423290052764	0.021826157054033846
GSE100927	Infra-popliteal artery_Control 25	unknown	0	BARD1		2.339271363605804	-0.19803205067144602
GSE100927	Infra-popliteal artery_Control 25	unknown	0	SLC16A7		0.8734304238187343	-0.07663020538053962
GSE100927	Infra-popliteal artery_Control 25	unknown	0	EPSTI1		-1.6103908067392168	-0.03611067417936868
GSE100927	Infra-popliteal artery_Control 25	unknown	0	PLN		1.5978809524020434	0.05867355427051472
GSE100927	Infra-popliteal artery_Control 25	unknown	0	P2RX7		-1.297031805894187	0.05773683397339748
GSE100927	Infra-popliteal artery_Control 25	unknown	0	AIM1		-1.6360749050958383	0.08089654486608029
GSE100927	Infra-popliteal artery_Control 25	unknown	0	FBXW4		1.4299457761349872	-0.010544752055974755
GSE100927	Infra-popliteal artery_Control 25	unknown	0	PPP1R12A		1.5961683442977541	0.09236296157666077
GSE100927	Infra-popliteal artery_Control 25	unknown	0	ABTB2		0.31908748743446963	0.007304483129913644
GSE100927	Infra-popliteal artery_Control 25	unknown	0	NDUFAF2		1.9983488221543977	-0.0777641274521925
GSE100927	Infra-popliteal artery_Control 25	unknown	0	DTX3L		-2.2587430562169173	-0.08674611461749089
GSE43292	GSM1060117	1	0	TMEM79	5.0	-1.5694680594515307	-0.24168544056856756
GSE43292	GSM1060117	1	0	IBSP	8.0	-0.5501762093750068	-0.07644142798373174
GSE43292	GSM1060117	1	0	LARP6		-3.13792332335758	0.08231026901465727
GSE43292	GSM1060117	1	0	TNF	1.0	-1.5314451850060138	-0.2550231528528044
GSE43292	GSM1060117	1	0	RAB21		3.99556517737959	-0.31231486529498803
GSE43292	GSM1060117	1	0	PTPLA		-1.748782578042409	-0.02025215906620661
GSE43292	GSM1060117	1	0	SAMD9L		-0.5441660642752034	-0.0414456074377351
GSE43292	GSM1060117	1	0	IL17D		0.23376866759891876	-0.004732221006457051
GSE43292	GSM1060117	1	0	C16orf54	15.0	-1.1878103623062517	-0.12737161215476347
GSE43292	GSM1060117	1	0	OAS2		1.7545638883120103	0.1569079567776796
GSE43292	GSM1060117	1	0	HSPB7		0.5030821139233053	-0.036281896449465424
GSE43292	GSM1060117	1	0	DHRS9		-1.2141769994752996	-0.06273604016743563
GSE43292	GSM1060117	1	0	LTB		0.7829468817508918	0.05848535135853743
GSE43292	GSM1060117	1	0	MYEF2		0.1805423189871897	-0.001182258989249496
GSE43292	GSM1060117	1	0	RNF115		-0.1995749373132825	0.015042689087539678
GSE43292	GSM1060117	1	0	YAF2	18.0	-0.9170104080386746	0.09298393367262192
GSE43292	GSM1060117	1	0	DGKZ		-3.257940075005998	-0.2707807676406661
GSE43292	GSM1060117	1	0	CSK		1.3325601902313406	0.01423632853510835
GSE43292	GSM1060117	1	0	TC2N	19.0	2.077197283788887	-0.20679785402617526
GSE43292	GSM1060117	1	0	SRRM4		-0.8768121551984062	0.062110232485966324
GSE43292	GSM1060117	1	0	DPP4		0.6119310068839963	0.017198399664862557
GSE43292	GSM1060117	1	0	CNTN4		0.8129418350868676	0.006869588200275626
GSE43292	GSM1060117	1	0	PI16		-1.0811559913640525	0.0873650253446785
GSE43292	GSM1060117	1	0	SCARA5		-1.5096848864586447	0.06675857100269766
GSE43292	GSM1060117	1	0	ANPEP		1.5241145377508225	0.05351063697774342
GSE43292	GSM1060117	1	0	CD163L1		1.2947312395647297	0.09580805403607333
GSE43292	GSM1060117	1	0	HSPB8		2.226430033990921	0.01541438655227582
GSE43292	GSM1060117	1	0	ASCL2		-1.6945663459791611	-0.020965983325160333
GSE43292	GSM1060117	1	0	FAM71E1		-3.9872604121993267	0.07666533013147715
GSE43292	GSM1060117	1	0	MYOC		-2.0884732474951573	-0.058901464957764
GSE43292	GSM1060117	1	0	SMPD3		-1.9232223660164898	-0.07603944030008203
GSE43292	GSM1060117	1	0	PPP1R9A		-1.306700404411181	-0.030034501370169175
GSE43292	GSM1060117	1	0	DOK1		-8.731576868948308	-0.5770517705187151
GSE43292	GSM1060117	1	0	CLEC4A		-1.0445203855089875	-0.0018357882357764497
GSE43292	GSM1060117	1	0	DDX60L		1.586988081248998	0.09286410173690765
GSE43292	GSM1060117	1	0	BIN2		1.5114742909615244	-0.025642523343289567
GSE43292	GSM1060117	1	0	TSPAN33		0.8002070415687467	0.03246248402131983
GSE43292	GSM1060117	1	0	P2RY13		3.34256450511449	0.22692835997414393
GSE43292	GSM1060117	1	0	VAPA		1.5412289854387895	-0.07460393320611836
GSE43292	GSM1060117	1	0	LPAR1		1.8571967492691344	-0.11033022967867345
GSE43292	GSM1060117	1	0	KIAA1430		2.0332703193513755	-0.1582924947433265
GSE43292	GSM1060117	1	0	CYTH4		1.8234270939744552	0.01884755298666641
GSE43292	GSM1060117	1	0	MXRA7		-3.6373936347764206	-0.2191306308422825
GSE43292	GSM1060117	1	0	LONRF2		-0.6384780381397617	-0.033020703789158806
GSE43292	GSM1060117	1	0	NAP1L5		-1.2181108843624218	0.008741960744630793
GSE43292	GSM1060117	1	0	ZSWIM3	2.0	-3.9894868302631186	-0.660578386250832
GSE43292	GSM1060117	1	0	CFL2		1.8244129464649175	0.09727012396639059
GSE43292	GSM1060117	1	0	INPP5A		1.5731993918463067	-0.00638475587741484
GSE43292	GSM1060117	1	0	ATP6V0D1		3.5362744794823366	0.09902418452580478
GSE43292	GSM1060117	1	0	AEBP2		2.3568035636840854	0.039618006279451334
GSE43292	GSM1060117	1	0	AMPH		-1.2821214846765214	0.09610763766352418
GSE43292	GSM1060117	1	0	BEX5		-2.7364564367613133	0.24075869699726168
GSE43292	GSM1060117	1	0	SYNC		-5.697822517685599	0.1901650928517691
GSE43292	GSM1060117	1	0	RNF44	13.0	-5.243325652786178	-0.6040037793448145
GSE43292	GSM1060117	1	0	TAPT1		1.5195079764642268	-0.09436306484084003
GSE43292	GSM1060117	1	0	HENMT1		-4.869673019127872	-0.12742146483186606
GSE43292	GSM1060117	1	0	FAM110A		-2.8783392688075042	-0.1082882530830773
GSE43292	GSM1060117	1	0	SLC46A1		0.10395661252060481	0.0074246858665876735
GSE43292	GSM1060117	1	0	PACSIN3		1.540491014944852	0.03486654763456282
GSE43292	GSM1060117	1	0	MNAT1		-5.1291679598321664	0.21570901817273505
GSE43292	GSM1060117	1	0	TLE1		2.86509462801973	-0.2187126063053395
GSE43292	GSM1060117	1	0	PRKG1		6.272913161925896	-0.288211207572027
GSE43292	GSM1060117	1	0	ARHGAP25		-0.5191334358715703	-0.03517067601914537
GSE43292	GSM1060117	1	0	ARID3A		0.09385328672731785	-0.0005606496635951574
GSE43292	GSM1060117	1	0	PIK3CD		1.8665710331152645	-0.03713408891766471
GSE43292	GSM1060117	1	0	ST8SIA4	17.0	7.072932540977018	0.7320467352470629
GSE43292	GSM1060117	1	0	ARMC7		-4.03080810271531	-0.27049856950927653
GSE43292	GSM1060117	1	0	PTPRE		2.383592487195777	0.17894558692399193
GSE43292	GSM1060117	1	0	AFF4		5.596205479323829	-0.0743832223366783
GSE43292	GSM1060117	1	0	PRR5L		2.289316700486724	-0.03713257092733373
GSE43292	GSM1060117	1	0	FSTL3		-2.5939545092537113	0.09629050626005481
GSE43292	GSM1060117	1	0	PDGFB		0.10413183242322094	0.009918428056135875
GSE43292	GSM1060117	1	0	ZFR	10.0	5.4102255162341955	-0.6820145981551964
GSE43292	GSM1060117	1	0	OSBPL3		0.44813872096159885	0.01855530387157595
GSE43292	GSM1060117	1	0	ROR1		0.28093935827157135	-0.005783381759567699
GSE43292	GSM1060117	1	0	BLNK		0.04830133919957336	-0.0005641980879599087
GSE43292	GSM1060117	1	0	C3orf70		-0.333822990085777	-0.017808221318514176
GSE43292	GSM1060117	1	0	OPA1	11.0	4.544190909645925	-0.5311069802707564
GSE43292	GSM1060117	1	0	PAK3		1.1136253991852723	-0.09004124422018432
GSE43292	GSM1060117	1	0	CXCR3		0.6750300317851792	-0.016077983418673024
GSE43292	GSM1060117	1	0	ANP32E	6.0	1.7206358623460984	-0.2614184081522843
GSE43292	GSM1060117	1	0	TLR7		1.0763339985228508	0.020679043633975103
GSE43292	GSM1060117	1	0	EPB41L5		1.9112892182467036	0.013038541894515943
GSE43292	GSM1060117	1	0	ARHGAP5		1.7783294341266174	-0.047885491327936826
GSE43292	GSM1060117	1	0	PARD3		0.2019243478122648	-0.0020384595001438064
GSE43292	GSM1060117	1	0	OAS3		1.6202362518660782	0.08816795845523974
GSE43292	GSM1060117	1	0	CLIC4		2.2559711992917952	0.08234098920682312
GSE43292	GSM1060117	1	0	CPNE7		-2.011970118965451	-0.12365035826764262
GSE43292	GSM1060117	1	0	DAPP1		-0.8565590769859645	0.024826693145982515
GSE43292	GSM1060117	1	0	APBB2		3.3567935062946166	-0.10305499502610095
GSE43292	GSM1060117	1	0	GAB3		0.4184973619356686	-0.007106154184724838
GSE43292	GSM1060117	1	0	SGK223		-2.320163551092527	-0.14577563551246792
GSE43292	GSM1060117	1	0	GUCA2B		-0.6707513764698957	0.025504422540771364
GSE43292	GSM1060117	1	0	MYBL1	4.0	0.0716877285122892	-0.011051771968009962
GSE43292	GSM1060117	1	0	PTPN6		1.75322575789912	-0.07109035209076575
GSE43292	GSM1060117	1	0	CSDC2		-0.22937509130879694	0.0010451512564827441
GSE43292	GSM1060117	1	0	KCNMA1		0.9649974114493182	0.04725917368278808
GSE43292	GSM1060117	1	0	ADH5		1.2909572495493478	0.010918545948943948
GSE43292	GSM1060117	1	0	TRAF3IP3		-0.7702543596405489	-0.003366473060799755
GSE43292	GSM1060117	1	0	MTA3		-0.38471241263619294	0.01273617140474364
GSE43292	GSM1060117	1	0	LINC00312		-3.0674567810724453	0.06323466463897152
GSE43292	GSM1060117	1	0	AGPAT4-IT1	16.0	-3.813372138076636	-0.39905561587314226
GSE43292	GSM1060117	1	0	MPEG1		1.6851446741569487	0.04787189677911439
GSE43292	GSM1060117	1	0	GMIP		-1.1320303536021974	0.005882968680239987
GSE43292	GSM1060117	1	0	ABCA8		-0.3927831887879974	0.025426468528454024
GSE43292	GSM1060117	1	0	UNC13D		0.12236356333227219	-0.0005412216514276262
GSE43292	GSM1060117	1	0	FCHO1		-2.3389892774941474	0.038602484625177666
GSE43292	GSM1060117	1	0	B9D2		-5.297943799888933	-0.2426477431168538
GSE43292	GSM1060117	1	0	IL21R		-0.5403173785457612	0.018455602866314605
GSE43292	GSM1060117	1	0	KLF9		-3.279495833119587	0.10604606469840083
GSE43292	GSM1060117	1	0	TMEM86A		1.5425861797141804	-0.021091527061031227
GSE43292	GSM1060117	1	0	VGLL3		0.3978701319995778	-0.00616626835336419
GSE43292	GSM1060117	1	0	PLAA	20.0	4.780934581365936	-0.4689147465908721
GSE43292	GSM1060117	1	0	MOB3A	14.0	1.6375919559190397	0.17595959482667659
GSE43292	GSM1060117	1	0	MARCKS		0.125583021117635	0.00861569230546731
GSE43292	GSM1060117	1	0	KTN1		-0.7909747453787752	-0.0029340438343777534
GSE43292	GSM1060117	1	0	GPR65		-0.18945400590615885	0.00513808148764982
GSE43292	GSM1060117	1	0	LAYN		-3.401775703630251	0.2907544866086862
GSE43292	GSM1060117	1	0	TXNDC15		5.007924436213429	-0.08012350966445334
GSE43292	GSM1060117	1	0	STK10		0.5657114183351903	0.0004573714589266287
GSE43292	GSM1060117	1	0	ICAM3	9.0	-3.9044687751642146	-0.49278059068030433
GSE43292	GSM1060117	1	0	ARHGAP30		1.0490508504760658	-0.051602448084221646
GSE43292	GSM1060117	1	0	ZBTB46	3.0	1.099171025423347	0.17935410852538608
GSE43292	GSM1060117	1	0	OASL		-1.3969301985972034	-0.10387262208404772
GSE43292	GSM1060117	1	0	PTAFR		-3.3136395585832967	-0.14023751261433903
GSE43292	GSM1060117	1	0	CENPBD1		-3.3771872191974923	-0.11592002867516792
GSE43292	GSM1060117	1	0	NAGA		2.944157232024436	-0.13577623858432483
GSE43292	GSM1060117	1	0	SUB1		3.1819412749473206	-0.08505267839531942
GSE43292	GSM1060117	1	0	RPRD1A		2.2253704969530865	-0.0616802630336912
GSE43292	GSM1060117	1	0	RALGAPA1		0.7708470692851012	-0.00941138367764778
GSE43292	GSM1060117	1	0	MNDA		0.23041472923486747	0.014085202552504027
GSE43292	GSM1060117	1	0	ENAH		6.568617290722564	-0.0351887189516836
GSE43292	GSM1060117	1	0	FASLG		-0.6071718462425695	0.008577485583158819
GSE43292	GSM1060117	1	0	RAI2		-2.05661069391966	-0.10798622478800059
GSE43292	GSM1060117	1	0	ZC3H12B		-2.228562157727493	0.033841613188286095
GSE43292	GSM1060117	1	0	AOX1		-0.28967676844972834	0.0038109115568046113
GSE43292	GSM1060117	1	0	HVCN1		0.22610464362894303	-0.005630515867128661
GSE43292	GSM1060117	1	0	SEZ6L2		-1.2701264263424625	0.0033632986480593725
GSE43292	GSM1060117	1	0	SH2B3		0.9446477669401412	0.039457627045462344
GSE43292	GSM1060117	1	0	RNASEH2A		-5.028802469425798	-0.28006091217734835
GSE43292	GSM1060117	1	0	PERP		-2.870899447886557	-0.17192178338866676
GSE43292	GSM1060117	1	0	NECAP2		1.4739865922088826	-0.02099290186614377
GSE43292	GSM1060117	1	0	CEBPE		-1.1101555227592754	0.05874786769222016
GSE43292	GSM1060117	1	0	FGD3		-0.43518761511591036	-0.008615256796453682
GSE43292	GSM1060117	1	0	S100Z		-1.9111538370271297	0.005284728941519176
GSE43292	GSM1060117	1	0	UNC93B1		0.8410946052505739	-0.040967267422722276
GSE43292	GSM1060117	1	0	AMICA1		2.5405443462823265	0.13341474341314533
GSE43292	GSM1060117	1	0	TTLL11		0.716167094967438	-0.031492615545115954
GSE43292	GSM1060117	1	0	UAP1		0.8744717520724564	-0.0643907979400421
GSE43292	GSM1060117	1	0	REEP1		-1.8863589825793967	-0.17153997144015234
GSE43292	GSM1060117	1	0	NFAM1		-0.36851418539018793	-0.010131640938297637
GSE43292	GSM1060117	1	0	GALNT6		0.35100496825470123	-0.015495759108417967
GSE43292	GSM1060117	1	0	KCND3		-2.0617876611936645	0.14519632809051178
GSE43292	GSM1060117	1	0	MAP6		-1.5975366854326591	0.02833438409533365
GSE43292	GSM1060117	1	0	GNL1		-1.0528168501308792	-0.04276451241884152
GSE43292	GSM1060117	1	0	TRERF1		0.6424406575604844	0.002961159782608798
GSE43292	GSM1060117	1	0	TSPAN15		2.231346502580576	0.19485661294897874
GSE43292	GSM1060117	1	0	NPR3		1.1201314139367715	0.02883216325165603
GSE43292	GSM1060117	1	0	RBMS3		4.8389851714129	-0.17209042129715318
GSE43292	GSM1060117	1	0	TRPM2		-0.21471351420197557	0.005898897925750918
GSE43292	GSM1060117	1	0	KCNQ1		0.4565303680420593	-0.005531161371530521
GSE43292	GSM1060117	1	0	HNRNPA0		3.7586376830613046	0.01769893893422191
GSE43292	GSM1060117	1	0	IKZF1		0.04165474036053467	-0.0015068463263066944
GSE43292	GSM1060117	1	0	ITGAL		-0.36558596446979197	0.006239836038483476
GSE43292	GSM1060117	1	0	SLC12A9		-2.7175016957921345	-0.05407823641993391
GSE43292	GSM1060117	1	0	RRAS2		-1.081214678271732	-0.03657656290049379
GSE43292	GSM1060117	1	0	SMARCA1		1.4217342178127346	0.00562003791333605
GSE43292	GSM1060117	1	0	MRPL33		-23.768308815543467	-0.7196094717152186
GSE43292	GSM1060117	1	0	EIF4E		-6.827831855513879	0.4545462841429043
GSE43292	GSM1060117	1	0	UAP1L1		0.9792345773189806	-0.027479130921961904
GSE43292	GSM1060117	1	0	SEMA4D		0.20365130706810042	0.008398471224471576
GSE43292	GSM1060117	1	0	EIF2S1	12.0	4.864205822538726	-0.5655252086119464
GSE43292	GSM1060117	1	0	MATK		0.2931468661364834	-0.02275592582263464
GSE43292	GSM1060117	1	0	FAM53B		0.7615948265343004	0.03342446401382453
GSE43292	GSM1060117	1	0	IL2RG		1.923746181436747	-0.08312042034170498
GSE43292	GSM1060117	1	0	NAPG		-1.3420252536874442	0.017830074553102114
GSE43292	GSM1060117	1	0	ST3GAL2	7.0	0.2068655741859572	0.02879279106396253
GSE43292	GSM1060117	1	0	DNAJB5		-2.690772184514954	-0.1431123235522127
GSE43292	GSM1060117	1	0	VAV3		-0.3446185499340063	0.015381506881734109
GSE43292	GSM1060117	1	0	SVIL		3.2504091810756734	0.0014562591797742277
GSE43292	GSM1060117	1	0	HS3ST1		-1.1006640396573677	-0.0645047010142568
GSE43292	GSM1060117	1	0	RASGRP4		-1.6006365596865175	0.016894013861308534
GSE43292	GSM1060117	1	0	FERMT2		1.291763210337982	0.0933064214921401
GSE43292	GSM1060117	1	0	LYG1		-6.031799523054125	-0.5633357900668738
GSE43292	GSM1060117	1	0	SLC37A2		0.8173780125289386	-0.04019259021099314
GSE43292	GSM1060117	1	0	ZNF671		-0.023853828873311028	0.002164443932187604
GSE43292	GSM1060117	1	0	CD84		0.7478036572403505	-0.03467331306980055
GSE43292	GSM1060117	1	0	BTK		0.7760584588440628	-0.02750515847980791
GSE43292	GSM1060117	1	0	FYB		0.018048976675692798	-0.00023366149174313295
GSE43292	GSM1060117	1	0	BARD1		-0.1560292644441014	0.013208726308261502
GSE43292	GSM1060117	1	0	SLC16A7		3.235068566741764	-0.2838279523235357
GSE43292	GSM1060117	1	0	EPSTI1		-1.8579614762855978	-0.041662086760057386
GSE43292	GSM1060117	1	0	PLN		1.658794304957159	0.06091026839591241
GSE43292	GSM1060117	1	0	P2RX7		0.9268233642330759	-0.041257158429125175
GSE43292	GSM1060117	1	0	AIM1		2.5300587483868298	-0.12510002470865156
GSE43292	GSM1060117	1	0	FBXW4		-1.2246855015373457	0.009031115148410575
GSE43292	GSM1060117	1	0	PPP1R12A		4.215700797035822	0.24394332347608735
GSE43292	GSM1060117	1	0	ABTB2		-3.772531710431042	-0.0863599963052986
GSE43292	GSM1060117	1	0	NDUFAF2		-9.939080747915625	0.3867712851079143
GSE43292	GSM1060117	1	0	DTX3L		3.578303186225116	0.1374232883523726
GSE43292	GSM1060118	1	1	TMEM79	5.0	-2.2261078744606007	-0.3428026834647304
GSE43292	GSM1060118	1	1	IBSP	8.0	1.0917569124969573	0.15168859718085925
GSE43292	GSM1060118	1	1	LARP6		-3.411932204921581	0.08949774379648391
GSE43292	GSM1060118	1	1	TNF	1.0	-0.994236972807449	-0.1655648207135719
GSE43292	GSM1060118	1	1	RAB21		3.9446876659174537	-0.3083380053431596
GSE43292	GSM1060118	1	1	PTPLA		-2.722629676718231	-0.0315300083518645
GSE43292	GSM1060118	1	1	SAMD9L		0.11489182171995437	0.008750566515304214
GSE43292	GSM1060118	1	1	IL17D		-0.002645745789724722	5.355830587768015e-05
GSE43292	GSM1060118	1	1	C16orf54	15.0	-1.2372758031282933	-0.13267590410521968
GSE43292	GSM1060118	1	1	OAS2		1.8632180889608199	0.16662473525048777
GSE43292	GSM1060118	1	1	HSPB7		-0.5511406513439828	0.039747841331925715
GSE43292	GSM1060118	1	1	DHRS9		-0.3997391201379888	-0.020654360532533222
GSE43292	GSM1060118	1	1	LTB		0.772027383075452	0.05766967569575936
GSE43292	GSM1060118	1	1	MYEF2		-1.0550690054066223	0.006908988556910086
GSE43292	GSM1060118	1	1	RNF115		-0.5825634384909762	0.04390992575000332
GSE43292	GSM1060118	1	1	YAF2	18.0	-0.7159450010857148	0.07259610350179549
GSE43292	GSM1060118	1	1	DGKZ		-2.954273100336851	-0.2455417593670474
GSE43292	GSM1060118	1	1	CSK		1.5685472772679874	0.016757482720656747
GSE43292	GSM1060118	1	1	TC2N	19.0	1.4980983567699666	-0.1491449693863816
GSE43292	GSM1060118	1	1	SRRM4		-0.8213099467562526	0.05817865483915933
GSE43292	GSM1060118	1	1	DPP4		1.887959067261594	0.05306133244498483
GSE43292	GSM1060118	1	1	CNTN4		-1.360637875277147	-0.011497774489429746
GSE43292	GSM1060118	1	1	PI16		-1.3025399459681317	0.10525440944778881
GSE43292	GSM1060118	1	1	SCARA5		-1.2999302452022696	0.05748317834489173
GSE43292	GSM1060118	1	1	ANPEP		2.0896213637466987	0.07336520152966856
GSE43292	GSM1060118	1	1	CD163L1		1.6675113220366922	0.12339318768670852
GSE43292	GSM1060118	1	1	HSPB8		0.6308299350348833	0.004367465547500059
GSE43292	GSM1060118	1	1	ASCL2		-1.9434314770813588	-0.024045061462928733
GSE43292	GSM1060118	1	1	FAM71E1		-3.3457997668339465	0.064331600437569
GSE43292	GSM1060118	1	1	MYOC		-1.997850154964621	-0.05634561085934373
GSE43292	GSM1060118	1	1	SMPD3		-1.6905966896614002	-0.06684199826632119
GSE43292	GSM1060118	1	1	PPP1R9A		-1.220430596354304	-0.028051590322203227
GSE43292	GSM1060118	1	1	DOK1		-7.24659011438408	-0.4789120818027478
GSE43292	GSM1060118	1	1	CLEC4A		-0.26851481522931603	-0.00047192601098872854
GSE43292	GSM1060118	1	1	DDX60L		1.9474378696708445	0.1139561604729186
GSE43292	GSM1060118	1	1	BIN2		1.8403292603233985	-0.03122162665906888
GSE43292	GSM1060118	1	1	TSPAN33		1.436813184005316	0.05828807121711278
GSE43292	GSM1060118	1	1	P2RY13		2.8010695704414736	0.19016600063249678
GSE43292	GSM1060118	1	1	VAPA		1.7978029310400803	-0.087023518926938
GSE43292	GSM1060118	1	1	LPAR1		1.9740335666013615	-0.11727113827990954
GSE43292	GSM1060118	1	1	KIAA1430		1.2143421435001627	-0.09453796946582044
GSE43292	GSM1060118	1	1	CYTH4		1.9874117048714428	0.020542552832337312
GSE43292	GSM1060118	1	1	MXRA7		-4.119810289678385	-0.24819327198917307
GSE43292	GSM1060118	1	1	LONRF2		-1.0385969117254772	-0.05371398690289006
GSE43292	GSM1060118	1	1	NAP1L5		-0.37880097866839746	0.002718523681265789
GSE43292	GSM1060118	1	1	ZSWIM3	2.0	-3.9326428288967237	-0.651166168517511
GSE43292	GSM1060118	1	1	CFL2		1.3092536959541625	0.06980397149432603
GSE43292	GSM1060118	1	1	INPP5A		0.4050752925113255	-0.0016439790582565199
GSE43292	GSM1060118	1	1	ATP6V0D1		3.658847883712944	0.10245653443781287
GSE43292	GSM1060118	1	1	AEBP2		1.7443217179773973	0.02932215049275747
GSE43292	GSM1060118	1	1	AMPH		-1.6972694862410598	0.1272270707187836
GSE43292	GSM1060118	1	1	BEX5		-2.599264874993661	0.22868831969964554
GSE43292	GSM1060118	1	1	SYNC		-6.740923851536519	0.22497864862502565
GSE43292	GSM1060118	1	1	RNF44	13.0	-5.230376891970633	-0.6025121496066798
GSE43292	GSM1060118	1	1	TAPT1		1.380756018534492	-0.08574642037057963
GSE43292	GSM1060118	1	1	HENMT1		-5.009912385934167	-0.13109101419901265
GSE43292	GSM1060118	1	1	FAM110A		-2.892247057998615	-0.10881148889897785
GSE43292	GSM1060118	1	1	SLC46A1		-0.3425064401410064	-0.02446215458228931
GSE43292	GSM1060118	1	1	PACSIN3		1.6050216995653193	0.03632709636050979
GSE43292	GSM1060118	1	1	MNAT1		-5.703516578134934	0.2398634575502693
GSE43292	GSM1060118	1	1	TLE1		2.9031072714346284	-0.22161437584290422
GSE43292	GSM1060118	1	1	PRKG1		5.230453253731149	-0.2403150194325455
GSE43292	GSM1060118	1	1	ARHGAP25		-0.3487791775755423	-0.023629376590122163
GSE43292	GSM1060118	1	1	ARID3A		0.085638338705897	-0.0005115761787416886
GSE43292	GSM1060118	1	1	PIK3CD		1.9579083685427872	-0.03895117954807457
GSE43292	GSM1060118	1	1	ST8SIA4	17.0	7.508969973245051	0.777176499582866
GSE43292	GSM1060118	1	1	ARMC7		-4.222197520669474	-0.283342287805104
GSE43292	GSM1060118	1	1	PTPRE		2.861958731562581	0.21485840709886628
GSE43292	GSM1060118	1	1	AFF4		5.479313076409211	-0.07282952070302827
GSE43292	GSM1060118	1	1	PRR5L		2.0992910055255694	-0.034050366270083475
GSE43292	GSM1060118	1	1	FSTL3		-2.4287675486655376	0.09015858065925807
GSE43292	GSM1060118	1	1	PDGFB		-0.08072434714644396	-0.0076888940770430386
GSE43292	GSM1060118	1	1	ZFR	10.0	5.208805929229127	-0.6566235865828239
GSE43292	GSM1060118	1	1	OSBPL3		1.0408282905816064	0.04309577438082969
GSE43292	GSM1060118	1	1	ROR1		-0.5324520673348128	0.010960990275672154
GSE43292	GSM1060118	1	1	BLNK		0.7334574356110352	-0.00856736665337385
GSE43292	GSM1060118	1	1	C3orf70		-0.5369978341713413	-0.02864684746856045
GSE43292	GSM1060118	1	1	OPA1	11.0	4.316240139628736	-0.5044649998783313
GSE43292	GSM1060118	1	1	PAK3		0.12573713377372756	-0.010166370107891768
GSE43292	GSM1060118	1	1	CXCR3		0.5493643675845905	-0.013084856638860977
GSE43292	GSM1060118	1	1	ANP32E	6.0	1.6108984992313897	-0.24474587016324054
GSE43292	GSM1060118	1	1	TLR7		0.23585053528346675	0.004531273300775187
GSE43292	GSM1060118	1	1	EPB41L5		0.5057001460762904	0.0034498141242731914
GSE43292	GSM1060118	1	1	ARHGAP5		1.8180339982910487	-0.04895462538515337
GSE43292	GSM1060118	1	1	PARD3		-0.26666597962415184	0.002692036920854127
GSE43292	GSM1060118	1	1	OAS3		1.7445023831364392	0.09493011495347871
GSE43292	GSM1060118	1	1	CLIC4		2.2202846158280143	0.08103845990824785
GSE43292	GSM1060118	1	1	CPNE7		-1.9044634464866057	-0.11704328272369434
GSE43292	GSM1060118	1	1	DAPP1		0.063202805499159	-0.0018318837547250093
GSE43292	GSM1060118	1	1	APBB2		2.7281171076128614	-0.08375436094846549
GSE43292	GSM1060118	1	1	GAB3		0.6687630117109113	-0.011355706168081429
GSE43292	GSM1060118	1	1	SGK223		-2.7549324389485785	-0.17309211968808594
GSE43292	GSM1060118	1	1	GUCA2B		-1.0042577428625477	0.03818555535227781
GSE43292	GSM1060118	1	1	MYBL1	4.0	-0.8533173451579047	0.1315520649174446
GSE43292	GSM1060118	1	1	PTPN6		2.0517332616089727	-0.08319432868639712
GSE43292	GSM1060118	1	1	CSDC2		-0.39411785779579406	0.0017958042956068964
GSE43292	GSM1060118	1	1	KCNMA1		0.5155473012658175	0.025248087884113
GSE43292	GSM1060118	1	1	ADH5		1.1847316172793094	0.010020120034917038
GSE43292	GSM1060118	1	1	TRAF3IP3		-0.7744543052094276	-0.0033848293393945995
GSE43292	GSM1060118	1	1	MTA3		-1.782194995465401	0.05900080214045127
GSE43292	GSM1060118	1	1	LINC00312		-4.270546175627448	0.08803597720018415
GSE43292	GSM1060118	1	1	AGPAT4-IT1	16.0	-3.6777954396976016	-0.38486800424996065
GSE43292	GSM1060118	1	1	MPEG1		1.7066210798611963	0.04848200242335201
GSE43292	GSM1060118	1	1	GMIP		-0.9609001700241451	0.004993634302385327
GSE43292	GSM1060118	1	1	ABCA8		-0.6652856345960142	0.04306667070626173
GSE43292	GSM1060118	1	1	UNC13D		0.3851023634946392	-0.0017033317064597151
GSE43292	GSM1060118	1	1	FCHO1		-2.3328020853919496	0.03850037172098599
GSE43292	GSM1060118	1	1	B9D2		-4.9502612045817855	-0.22672375444146273
GSE43292	GSM1060118	1	1	IL21R		-0.9476691012702101	0.032369502215148546
GSE43292	GSM1060118	1	1	KLF9		-4.878971735315979	0.15776685766141677
GSE43292	GSM1060118	1	1	TMEM86A		1.455681191082816	-0.019903289448402896
GSE43292	GSM1060118	1	1	VGLL3		-0.5591040229122404	0.008665102417705517
GSE43292	GSM1060118	1	1	PLAA	20.0	4.574433486329594	-0.44866108969560486
GSE43292	GSM1060118	1	1	MOB3A	14.0	2.2615931328335837	0.24300865052360185
GSE43292	GSM1060118	1	1	MARCKS		0.11616816577367704	0.00796978097109955
GSE43292	GSM1060118	1	1	KTN1		-1.065391153986917	-0.003951964793843079
GSE43292	GSM1060118	1	1	GPR65		-0.5209942446418773	0.014129608243240154
GSE43292	GSM1060118	1	1	LAYN		-4.5070409172914365	0.38522303708411976
GSE43292	GSM1060118	1	1	TXNDC15		4.871732679098624	-0.07794453078679722
GSE43292	GSM1060118	1	1	STK10		1.2748855077078514	0.0010307309093048299
GSE43292	GSM1060118	1	1	ICAM3	9.0	-2.906372749376056	-0.3668115082094458
GSE43292	GSM1060118	1	1	ARHGAP30		1.644873716044467	-0.08091076852830013
GSE43292	GSM1060118	1	1	ZBTB46	3.0	1.3221902024875987	0.21574462898239888
GSE43292	GSM1060118	1	1	OASL		-1.3735398674487695	-0.10213336909184968
GSE43292	GSM1060118	1	1	PTAFR		-2.6437607314898806	-0.1118873741023654
GSE43292	GSM1060118	1	1	CENPBD1		-3.0430584693177476	-0.10445124955416266
GSE43292	GSM1060118	1	1	NAGA		2.9270761160394776	-0.13498850562834222
GSE43292	GSM1060118	1	1	SUB1		3.0163575578456996	-0.08062665747877096
GSE43292	GSM1060118	1	1	RPRD1A		2.0805771175781262	-0.05766704647599328
GSE43292	GSM1060118	1	1	RALGAPA1		-1.0349635973577578	0.01263602067809106
GSE43292	GSM1060118	1	1	MNDA		0.35736859165922435	0.021845864698573126
GSE43292	GSM1060118	1	1	ENAH		5.8173768691544785	-0.031164251260889616
GSE43292	GSM1060118	1	1	FASLG		-0.5972128867078281	0.008436795871735047
GSE43292	GSM1060118	1	1	RAI2		-2.2567993662014527	-0.118497508731503
GSE43292	GSM1060118	1	1	ZC3H12B		-2.835372481732263	0.04305627215232789
GSE43292	GSM1060118	1	1	AOX1		-0.09252282520260782	0.001217206011099306
GSE43292	GSM1060118	1	1	HVCN1		0.5593237279642574	-0.013928423028465284
GSE43292	GSM1060118	1	1	SEZ6L2		-0.9245887724719465	0.002448313887476991
GSE43292	GSM1060118	1	1	SH2B3		0.9843357150718177	0.041115379607194254
GSE43292	GSM1060118	1	1	RNASEH2A		-5.422413196963751	-0.3019816338734733
GSE43292	GSM1060118	1	1	PERP		-2.503811650957198	-0.14993899024181118
GSE43292	GSM1060118	1	1	NECAP2		1.5471582118455591	-0.022035031176233087
GSE43292	GSM1060118	1	1	CEBPE		-1.3406840445321158	0.07094711258966735
GSE43292	GSM1060118	1	1	FGD3		-0.5905341703109758	-0.011690598141113711
GSE43292	GSM1060118	1	1	S100Z		-1.9951120987430804	0.0055168906058361165
GSE43292	GSM1060118	1	1	UNC93B1		0.6406096686524708	-0.03120223033822552
GSE43292	GSM1060118	1	1	AMICA1		2.3414398680870914	0.12295892400983642
GSE43292	GSM1060118	1	1	TTLL11		0.675192119270309	-0.029690788617199326
GSE43292	GSM1060118	1	1	UAP1		0.8651175662680901	-0.06370201241141286
GSE43292	GSM1060118	1	1	REEP1		-2.359748623020505	-0.21458864147128934
GSE43292	GSM1060118	1	1	NFAM1		-0.3320873187209763	-0.009130149141695765
GSE43292	GSM1060118	1	1	GALNT6		0.7379718607082438	-0.032579123421489525
GSE43292	GSM1060118	1	1	KCND3		-1.5270752405300265	0.10754052020785089
GSE43292	GSM1060118	1	1	MAP6		-2.632960220660402	0.04669896277200141
GSE43292	GSM1060118	1	1	GNL1		-1.4670624566236803	-0.05959081167602924
GSE43292	GSM1060118	1	1	TRERF1		1.093980630215784	0.00504241350080341
GSE43292	GSM1060118	1	1	TSPAN15		2.4354014053568043	0.21267609870102328
GSE43292	GSM1060118	1	1	NPR3		-0.7303397661039175	-0.018798932967585762
GSE43292	GSM1060118	1	1	RBMS3		3.869274506944735	-0.1376042819779985
GSE43292	GSM1060118	1	1	TRPM2		-0.19343257121899368	0.005314239289395832
GSE43292	GSM1060118	1	1	KCNQ1		0.2241089371330851	-0.0027152250602770016
GSE43292	GSM1060118	1	1	HNRNPA0		3.6253813729988607	0.017071452197465198
GSE43292	GSM1060118	1	1	IKZF1		-0.16281415595032903	0.005889747736776662
GSE43292	GSM1060118	1	1	ITGAL		0.26079593370921145	-0.004451275552136656
GSE43292	GSM1060118	1	1	SLC12A9		-3.57929253634776	-0.07122785913857434
GSE43292	GSM1060118	1	1	RRAS2		-1.5060604493378222	-0.050948730038704114
GSE43292	GSM1060118	1	1	SMARCA1		0.0005703615388593861	2.2546080923830254e-06
GSE43292	GSM1060118	1	1	MRPL33		-22.4707672308531	-0.6803250942892173
GSE43292	GSM1060118	1	1	EIF4E		-7.250737009798117	0.4827001652712958
GSE43292	GSM1060118	1	1	UAP1L1		1.1675929556824152	-0.03276481492371384
GSE43292	GSM1060118	1	1	SEMA4D		0.5932503672348409	0.02446532855525895
GSE43292	GSM1060118	1	1	EIF2S1	12.0	4.68973070809869	-0.5452402784319573
GSE43292	GSM1060118	1	1	MATK		0.5553009370644846	-0.04310599359160696
GSE43292	GSM1060118	1	1	FAM53B		1.0705122525498543	0.046982065811209055
GSE43292	GSM1060118	1	1	IL2RG		2.6414359740368067	-0.1141300607046114
GSE43292	GSM1060118	1	1	NAPG		-2.4168278873382545	0.03210984390558531
GSE43292	GSM1060118	1	1	ST3GAL2	7.0	-0.8472723698968472	-0.11792844902641295
GSE43292	GSM1060118	1	1	DNAJB5		-2.708936490405125	-0.1440784164963183
GSE43292	GSM1060118	1	1	VAV3		0.49008143159665485	-0.021874013787585134
GSE43292	GSM1060118	1	1	SVIL		2.4459324249200747	0.0010958348160087757
GSE43292	GSM1060118	1	1	HS3ST1		-1.9062856393992782	-0.11171836344857793
GSE43292	GSM1060118	1	1	RASGRP4		-0.6909794217800455	0.007292983443860152
GSE43292	GSM1060118	1	1	FERMT2		0.29755615300006993	0.02149302566229611
GSE43292	GSM1060118	1	1	LYG1		-5.957869980339021	-0.5564311910006224
GSE43292	GSM1060118	1	1	SLC37A2		1.3161431198102875	-0.06471816009570001
GSE43292	GSM1060118	1	1	ZNF671		0.05451736109516666	-0.004946785358778969
GSE43292	GSM1060118	1	1	CD84		0.9690173048873338	-0.044930296953086285
GSE43292	GSM1060118	1	1	BTK		1.331536043446403	-0.04719246273163652
GSE43292	GSM1060118	1	1	FYB		-0.23003542711133257	0.0029780314983170377
GSE43292	GSM1060118	1	1	BARD1		-1.0316840927189321	0.08733767262098138
GSE43292	GSM1060118	1	1	SLC16A7		2.657612588954291	-0.23316499283718534
GSE43292	GSM1060118	1	1	EPSTI1		-1.0980057394193434	-0.02462118346510748
GSE43292	GSM1060118	1	1	PLN		1.08366762040303	0.039791844843844584
GSE43292	GSM1060118	1	1	P2RX7		1.401475100882762	-0.06238608401875981
GSE43292	GSM1060118	1	1	AIM1		2.610499866340736	-0.1290774761611293
GSE43292	GSM1060118	1	1	FBXW4		-1.5316127653170888	0.011294468031989167
GSE43292	GSM1060118	1	1	PPP1R12A		3.919501687329804	0.22680363574418064
GSE43292	GSM1060118	1	1	ABTB2		-4.072792922103538	-0.09323351232080705
GSE43292	GSM1060118	1	1	NDUFAF2		-9.92766205332824	0.38632693584747146
GSE43292	GSM1060118	1	1	DTX3L		3.5016320549717737	0.1344787645291563
GSE43292	GSM1060119	2	0	TMEM79	5.0	-2.4024082749533897	-0.3699515252069478
GSE43292	GSM1060119	2	0	IBSP	8.0	-0.9327971238337223	-0.12960273990394536
GSE43292	GSM1060119	2	0	LARP6		-2.5234438315098027	0.0661919745039227
GSE43292	GSM1060119	2	0	TNF	1.0	-1.7657858459782894	-0.29404661564982587
GSE43292	GSM1060119	2	0	RAB21		4.4552171774857925	-0.3482437379632319
GSE43292	GSM1060119	2	0	PTPLA		0.41983712418869035	0.004862015626028213
GSE43292	GSM1060119	2	0	SAMD9L		1.3528233898645394	0.10303580254235765
GSE43292	GSM1060119	2	0	IL17D		-0.44727074781187576	0.009054181854689675
GSE43292	GSM1060119	2	0	C16orf54	15.0	-1.3070887302459258	-0.14016210338281376
GSE43292	GSM1060119	2	0	OAS2		2.0299035104107	0.18153115677127318
GSE43292	GSM1060119	2	0	HSPB7		2.4602133287632375	-0.17742869954504142
GSE43292	GSM1060119	2	0	DHRS9		-0.6580755350013726	-0.03400249981254292
GSE43292	GSM1060119	2	0	LTB		0.11384518705238696	0.008504121953136169
GSE43292	GSM1060119	2	0	MYEF2		2.4861018865986506	-0.01627992993614941
GSE43292	GSM1060119	2	0	RNF115		2.037579556971536	-0.15357978401133504
GSE43292	GSM1060119	2	0	YAF2	18.0	0.8814594301903373	-0.08937910025168301
GSE43292	GSM1060119	2	0	DGKZ		-2.6680371604674447	-0.22175151591880268
GSE43292	GSM1060119	2	0	CSK		0.29708123049006474	0.003173849879258789
GSE43292	GSM1060119	2	0	TC2N	19.0	2.4073299328156494	-0.2396646038026734
GSE43292	GSM1060119	2	0	SRRM4		-1.0218641453287403	0.07238519591585688
GSE43292	GSM1060119	2	0	DPP4		0.23705067989648104	0.006662339851753806
GSE43292	GSM1060119	2	0	CNTN4		3.529813107067453	0.0298279180907177
GSE43292	GSM1060119	2	0	PI16		-1.221269078246968	0.09868715044450159
GSE43292	GSM1060119	2	0	SCARA5		-1.28909784588856	0.05700416745646043
GSE43292	GSM1060119	2	0	ANPEP		0.2527652448455136	0.008874417848857246
GSE43292	GSM1060119	2	0	CD163L1		0.2653145743218427	0.01963285684041307
GSE43292	GSM1060119	2	0	HSPB8		3.8328456041121326	0.026536187005648554
GSE43292	GSM1060119	2	0	ASCL2		-1.711805671224251	-0.021179276482128303
GSE43292	GSM1060119	2	0	FAM71E1		-4.061256254407251	0.07808809039410522
GSE43292	GSM1060119	2	0	MYOC		-1.8182866267940359	-0.05128135883939694
GSE43292	GSM1060119	2	0	SMPD3		-1.8196200029387593	-0.07194325993040711
GSE43292	GSM1060119	2	0	PPP1R9A		0.7948321198543412	0.018269211758281303
GSE43292	GSM1060119	2	0	DOK1		-11.034255445101495	-0.7292310125099452
GSE43292	GSM1060119	2	0	CLEC4A		-1.5235502170159403	-0.002677703186855087
GSE43292	GSM1060119	2	0	DDX60L		1.672760835434367	0.09788317520383379
GSE43292	GSM1060119	2	0	BIN2		0.9227352498225481	-0.015654424507742508
GSE43292	GSM1060119	2	0	TSPAN33		-1.1096113857409635	-0.04501427756605913
GSE43292	GSM1060119	2	0	P2RY13		2.56952654686895	0.17444643006852717
GSE43292	GSM1060119	2	0	VAPA		2.187286803416811	-0.10587667382746137
GSE43292	GSM1060119	2	0	LPAR1		2.46950821788062	-0.14670573216292918
GSE43292	GSM1060119	2	0	KIAA1430		3.552176209756977	-0.2765411114591477
GSE43292	GSM1060119	2	0	CYTH4		0.8344581751697864	0.008625239102589445
GSE43292	GSM1060119	2	0	MXRA7		-3.6721328775886546	-0.22122345690313197
GSE43292	GSM1060119	2	0	LONRF2		1.4014442532609155	0.07247966695734281
GSE43292	GSM1060119	2	0	NAP1L5		0.18699192819815802	-0.0013419764299427734
GSE43292	GSM1060119	2	0	ZSWIM3	2.0	-3.947132476303844	-0.6535653612730634
GSE43292	GSM1060119	2	0	CFL2		2.247702953835691	0.1198381898039355
GSE43292	GSM1060119	2	0	INPP5A		2.508383788088097	-0.010180157847004939
GSE43292	GSM1060119	2	0	ATP6V0D1		1.636386713907929	0.045822760889679244
GSE43292	GSM1060119	2	0	AEBP2		3.2998633592258404	0.055470896811943546
GSE43292	GSM1060119	2	0	AMPH		-0.3473306962807353	0.02603585783915829
GSE43292	GSM1060119	2	0	BEX5		-1.1711388257595599	0.10303904491404435
GSE43292	GSM1060119	2	0	SYNC		-1.5755071368139317	0.05258262433252195
GSE43292	GSM1060119	2	0	RNF44	13.0	-5.650286706988996	-0.6508835711147644
GSE43292	GSM1060119	2	0	TAPT1		4.004075746495704	-0.24865737142980002
GSE43292	GSM1060119	2	0	HENMT1		-6.264326202659298	-0.16391441844085933
GSE43292	GSM1060119	2	0	FAM110A		-3.7053439041227847	-0.1394016413554062
GSE43292	GSM1060119	2	0	SLC46A1		-1.0068126719461266	-0.07190757407777341
GSE43292	GSM1060119	2	0	PACSIN3		2.019778008898686	0.045714441353641735
GSE43292	GSM1060119	2	0	MNAT1		-3.7229297855636623	0.15656916191066714
GSE43292	GSM1060119	2	0	TLE1		4.231437977432985	-0.3230151002389124
GSE43292	GSM1060119	2	0	PRKG1		6.926328234065255	-0.31823259350959826
GSE43292	GSM1060119	2	0	ARHGAP25		-0.5580444363737277	-0.03780685026198636
GSE43292	GSM1060119	2	0	ARID3A		-0.6701368792648368	0.004003184427777541
GSE43292	GSM1060119	2	0	PIK3CD		1.0758265088121772	-0.021402795034023873
GSE43292	GSM1060119	2	0	ST8SIA4	17.0	6.3286138667869976	0.6550099400751185
GSE43292	GSM1060119	2	0	ARMC7		-4.514366873681628	-0.3029491234644349
GSE43292	GSM1060119	2	0	PTPRE		1.2924588299383386	0.09702992652511058
GSE43292	GSM1060119	2	0	AFF4		6.0554256336312555	-0.08048705018316049
GSE43292	GSM1060119	2	0	PRR5L		2.003599494848701	-0.03249825606768243
GSE43292	GSM1060119	2	0	FSTL3		-1.9959165315687495	0.07409066450161479
GSE43292	GSM1060119	2	0	PDGFB		-0.6363802751470233	-0.060614432959715976
GSE43292	GSM1060119	2	0	ZFR	10.0	5.649243426146877	-0.7121452652210785
GSE43292	GSM1060119	2	0	OSBPL3		0.6908497957601171	0.028604820985874174
GSE43292	GSM1060119	2	0	ROR1		1.5617233584867523	-0.03214943765989607
GSE43292	GSM1060119	2	0	BLNK		0.6090937446969438	-0.0071146997545234085
GSE43292	GSM1060119	2	0	C3orf70		0.08936910383851025	0.004767511008707107
GSE43292	GSM1060119	2	0	OPA1	11.0	5.0795829746093775	-0.5936814778078371
GSE43292	GSM1060119	2	0	PAK3		5.3026380510195334	-0.42874033594456323
GSE43292	GSM1060119	2	0	CXCR3		-0.45173181309028776	0.010759427371468558
GSE43292	GSM1060119	2	0	ANP32E	6.0	2.649339102039095	-0.4025174796521541
GSE43292	GSM1060119	2	0	TLR7		1.4812056043651944	0.028457630591983977
GSE43292	GSM1060119	2	0	EPB41L5		4.678603625938662	0.03191676529237945
GSE43292	GSM1060119	2	0	ARHGAP5		2.5543731882495857	-0.06878220244625993
GSE43292	GSM1060119	2	0	PARD3		2.8147707672280426	-0.02841557381934782
GSE43292	GSM1060119	2	0	OAS3		1.0935081986749327	0.059505140265929894
GSE43292	GSM1060119	2	0	CLIC4		2.2678667271130566	0.08277516563968158
GSE43292	GSM1060119	2	0	CPNE7		-1.9017869318190823	-0.11687879121637611
GSE43292	GSM1060119	2	0	DAPP1		-0.7442043860988105	0.021570180537439115
GSE43292	GSM1060119	2	0	APBB2		3.6534884390058235	-0.11216365624028862
GSE43292	GSM1060119	2	0	GAB3		0.810787044365733	-0.01376729765174937
GSE43292	GSM1060119	2	0	SGK223		-3.428414588817861	-0.21540693338183084
GSE43292	GSM1060119	2	0	GUCA2B		-1.0344571382445593	0.03933384690607563
GSE43292	GSM1060119	2	0	MYBL1	4.0	1.645072542590007	-0.2536133727325788
GSE43292	GSM1060119	2	0	PTPN6		0.8178431943454001	-0.03316216430148778
GSE43292	GSM1060119	2	0	CSDC2		-0.413361314849831	0.0018834874141370694
GSE43292	GSM1060119	2	0	KCNMA1		2.3330784480911135	0.11425871021592729
GSE43292	GSM1060119	2	0	ADH5		1.710183599805913	0.01446424211346237
GSE43292	GSM1060119	2	0	TRAF3IP3		-0.7594045002542791	-0.003319052674429741
GSE43292	GSM1060119	2	0	MTA3		2.0044084960910014	-0.06635733429137022
GSE43292	GSM1060119	2	0	LINC00312		0.41684357482101847	-0.008593100259264781
GSE43292	GSM1060119	2	0	AGPAT4-IT1	16.0	-2.966886854607533	-0.3104739894566108
GSE43292	GSM1060119	2	0	MPEG1		1.5545330639556079	0.044161458371301955
GSE43292	GSM1060119	2	0	GMIP		-1.8518715618505746	0.009623860670808865
GSE43292	GSM1060119	2	0	ABCA8		0.6942942084015546	-0.04494451479423775
GSE43292	GSM1060119	2	0	UNC13D		-0.703730513150778	0.00311264383052682
GSE43292	GSM1060119	2	0	FCHO1		-2.4441715432315063	0.040338403996436054
GSE43292	GSM1060119	2	0	B9D2		-5.646833626429785	-0.25862702341959
GSE43292	GSM1060119	2	0	IL21R		-1.8658878080232026	0.0637330682767554
GSE43292	GSM1060119	2	0	KLF9		-8.904468349502984	0.2879356690012976
GSE43292	GSM1060119	2	0	TMEM86A		1.7734275557662427	-0.024247783219575235
GSE43292	GSM1060119	2	0	VGLL3		1.5901114787352848	-0.0246438556228617
GSE43292	GSM1060119	2	0	PLAA	20.0	4.610136946686345	-0.4521628901868427
GSE43292	GSM1060119	2	0	MOB3A	14.0	0.2835923563806856	0.03047205742817836
GSE43292	GSM1060119	2	0	MARCKS		-0.2345351957888339	-0.016090416234104843
GSE43292	GSM1060119	2	0	KTN1		1.1352173535052734	0.004210978284946081
GSE43292	GSM1060119	2	0	GPR65		-0.5489945830418343	0.014888990551851835
GSE43292	GSM1060119	2	0	LAYN		-1.5207138290840998	0.12997751973542104
GSE43292	GSM1060119	2	0	TXNDC15		4.8524146993660295	-0.07763545576869
GSE43292	GSM1060119	2	0	STK10		0.3807793995645423	0.00030785595599353813
GSE43292	GSM1060119	2	0	ICAM3	9.0	-7.221991451689844	-0.9114830770549961
GSE43292	GSM1060119	2	0	ARHGAP30		0.1632898508111197	-0.008032171219667055
GSE43292	GSM1060119	2	0	ZBTB46	3.0	-0.6463643517721813	-0.10546866630699146
GSE43292	GSM1060119	2	0	OASL		-1.6899972888687576	-0.1256644389862939
GSE43292	GSM1060119	2	0	PTAFR		-4.732359613373109	-0.2002795805768738
GSE43292	GSM1060119	2	0	CENPBD1		-3.660409926851792	-0.1256414868774605
GSE43292	GSM1060119	2	0	NAGA		1.8159901905417029	-0.08374835239632926
GSE43292	GSM1060119	2	0	SUB1		3.573209465728186	-0.09551120189442278
GSE43292	GSM1060119	2	0	RPRD1A		2.876332328596822	-0.07972287528888794
GSE43292	GSM1060119	2	0	RALGAPA1		2.295535613112724	-0.0280265272601275
GSE43292	GSM1060119	2	0	MNDA		-0.6840348963480941	-0.04181490523647489
GSE43292	GSM1060119	2	0	ENAH		7.3685422859715315	-0.03947399461845127
GSE43292	GSM1060119	2	0	FASLG		-0.31504236655682677	0.004450587381394889
GSE43292	GSM1060119	2	0	RAI2		-2.1248966258641784	-0.11157170648301454
GSE43292	GSM1060119	2	0	ZC3H12B		0.5740361048816018	-0.008716969257578604
GSE43292	GSM1060119	2	0	AOX1		-1.060552033811559	0.013952344276260154
GSE43292	GSM1060119	2	0	HVCN1		0.40406035533489953	-0.010062014673720624
GSE43292	GSM1060119	2	0	SEZ6L2		-1.2467415548178924	0.003301375436989656
GSE43292	GSM1060119	2	0	SH2B3		-0.2934744720962394	-0.012258332335708711
GSE43292	GSM1060119	2	0	RNASEH2A		-7.401712855440315	-0.4122115486882731
GSE43292	GSM1060119	2	0	PERP		-0.8416986570255004	-0.05040452890058442
GSE43292	GSM1060119	2	0	NECAP2		0.9815613681674608	-0.01397965326581289
GSE43292	GSM1060119	2	0	CEBPE		-1.8409437202461905	0.09742015050020895
GSE43292	GSM1060119	2	0	FGD3		-1.1062288965426055	-0.02189962601953584
GSE43292	GSM1060119	2	0	S100Z		-1.8459091637659395	0.005104314154188542
GSE43292	GSM1060119	2	0	UNC93B1		-0.41220144020264343	0.020077131071102462
GSE43292	GSM1060119	2	0	AMICA1		2.284472297838597	0.11996731562532031
GSE43292	GSM1060119	2	0	TTLL11		1.725517329640069	-0.07587761886946304
GSE43292	GSM1060119	2	0	UAP1		0.2980200518783851	-0.021944389738265607
GSE43292	GSM1060119	2	0	REEP1		-0.8680617364485425	-0.07893899668824278
GSE43292	GSM1060119	2	0	NFAM1		-0.8052610507127962	-0.022139217839823123
GSE43292	GSM1060119	2	0	GALNT6		0.15895739175874052	-0.0070174660587952395
GSE43292	GSM1060119	2	0	KCND3		-1.4489902521156544	0.10204157683450997
GSE43292	GSM1060119	2	0	MAP6		-1.0197057676313777	0.01808580369249518
GSE43292	GSM1060119	2	0	GNL1		-1.6920313499670274	-0.06872885409246532
GSE43292	GSM1060119	2	0	TRERF1		2.3695403002618916	0.010921767415919957
GSE43292	GSM1060119	2	0	TSPAN15		0.39187347390435573	0.03422110270244563
GSE43292	GSM1060119	2	0	NPR3		3.0042762236398435	0.07733001811691187
GSE43292	GSM1060119	2	0	RBMS3		5.505014204303846	-0.19577663086511352
GSE43292	GSM1060119	2	0	TRPM2		-0.5575301593460062	0.015317217049579989
GSE43292	GSM1060119	2	0	KCNQ1		-0.8631241994008355	0.0104573092279357
GSE43292	GSM1060119	2	0	HNRNPA0		2.8815688786503086	0.013568935321386835
GSE43292	GSM1060119	2	0	IKZF1		-0.3692792618486063	0.013358554015259691
GSE43292	GSM1060119	2	0	ITGAL		-0.2153311655814541	0.003675281049567845
GSE43292	GSM1060119	2	0	SLC12A9		-4.6580736720790865	-0.09269558495224238
GSE43292	GSM1060119	2	0	RRAS2		-1.7729989426625357	-0.05997902974501332
GSE43292	GSM1060119	2	0	SMARCA1		2.130336809102493	0.008421105355226341
GSE43292	GSM1060119	2	0	MRPL33		-18.559918578120612	-0.5619202151372527
GSE43292	GSM1060119	2	0	EIF4E		-6.820125155663597	0.45403322936152135
GSE43292	GSM1060119	2	0	UAP1L1		0.22049519405218782	-0.0061875024078625555
GSE43292	GSM1060119	2	0	SEMA4D		-0.31554070363831427	-0.013012730228977728
GSE43292	GSM1060119	2	0	EIF2S1	12.0	4.73271733049696	-0.5502380148531141
GSE43292	GSM1060119	2	0	MATK		-0.26520725895692215	0.020587075659332422
GSE43292	GSM1060119	2	0	FAM53B		0.5727787595692817	0.025137806048692053
GSE43292	GSM1060119	2	0	IL2RG		1.3380273494548065	-0.05781292604428634
GSE43292	GSM1060119	2	0	NAPG		-1.4594621210222127	0.01939033438734019
GSE43292	GSM1060119	2	0	ST3GAL2	7.0	-2.170088412241858	-0.30204591793431224
GSE43292	GSM1060119	2	0	DNAJB5		-1.2999053334961976	-0.06913720668927219
GSE43292	GSM1060119	2	0	VAV3		0.0249076576525132	-0.0011117141188812243
GSE43292	GSM1060119	2	0	SVIL		3.654148448623911	0.0016371437951714408
GSE43292	GSM1060119	2	0	HS3ST1		-1.5910186897372445	-0.09324206223866757
GSE43292	GSM1060119	2	0	RASGRP4		-2.2740649059661155	0.02400175343391568
GSE43292	GSM1060119	2	0	FERMT2		1.783339272046201	0.1288138603494462
GSE43292	GSM1060119	2	0	LYG1		-5.792848679635664	-0.5410191395134539
GSE43292	GSM1060119	2	0	SLC37A2		0.8016195413053562	-0.03941770543732332
GSE43292	GSM1060119	2	0	ZNF671		-1.0160762339788074	0.09219652119396615
GSE43292	GSM1060119	2	0	CD84		0.8022841017129337	-0.037199400618437156
GSE43292	GSM1060119	2	0	BTK		0.7134106109565809	-0.025284785819827245
GSE43292	GSM1060119	2	0	FYB		-0.17221740903865415	0.0022295212312121084
GSE43292	GSM1060119	2	0	BARD1		2.5412761849585963	-0.2151328580597562
GSE43292	GSM1060119	2	0	SLC16A7		4.115228740677568	-0.3610485906905702
GSE43292	GSM1060119	2	0	EPSTI1		0.9386017336898169	0.02104678022727448
GSE43292	GSM1060119	2	0	PLN		1.863209052488743	0.0684162967799157
GSE43292	GSM1060119	2	0	P2RX7		1.422112132911009	-0.06330473295743956
GSE43292	GSM1060119	2	0	AIM1		1.4755087500047854	-0.07295727073575771
GSE43292	GSM1060119	2	0	FBXW4		-0.7602408495536606	0.005606192483070905
GSE43292	GSM1060119	2	0	PPP1R12A		4.556433339320017	0.2636599572655884
GSE43292	GSM1060119	2	0	ABTB2		-2.671573934298555	-0.06115710424843426
GSE43292	GSM1060119	2	0	NDUFAF2		-9.41871452314761	0.36652165452487606
GSE43292	GSM1060119	2	0	DTX3L		3.4067058924676332	0.1308331636051741
GSE43292	GSM1060120	2	1	TMEM79	5.0	-2.459415590082795	-0.3787301925966469
GSE43292	GSM1060120	2	1	IBSP	8.0	0.2927020725343379	0.040667996938180656
GSE43292	GSM1060120	2	1	LARP6		-2.7892907463889185	0.07316535429224813
GSE43292	GSM1060120	2	1	TNF	1.0	-1.56233554486145	-0.26016715476695723
GSE43292	GSM1060120	2	1	RAB21		4.2394263530084535	-0.3313763664434075
GSE43292	GSM1060120	2	1	PTPLA		0.20171405700326658	0.0023359937476578377
GSE43292	GSM1060120	2	1	SAMD9L		1.974602654773524	0.15039270518321857
GSE43292	GSM1060120	2	1	IL17D		-0.07481435619257429	0.0015144804117482925
GSE43292	GSM1060120	2	1	C16orf54	15.0	-1.6645730153357134	-0.1784959579751174
GSE43292	GSM1060120	2	1	OAS2		3.5800779298945775	0.32016087691457695
GSE43292	GSM1060120	2	1	HSPB7		2.4821140849821997	-0.17900816529687394
GSE43292	GSM1060120	2	1	DHRS9		-1.054885315096778	-0.05450550251614758
GSE43292	GSM1060120	2	1	LTB		0.23734848241598266	0.017729694966626103
GSE43292	GSM1060120	2	1	MYEF2		2.5507987111999926	-0.01670358906986344
GSE43292	GSM1060120	2	1	RNF115		1.5648733464499496	-0.11795019719872252
GSE43292	GSM1060120	2	1	YAF2	18.0	1.1288532719250863	-0.11446458714389815
GSE43292	GSM1060120	2	1	DGKZ		-3.023079816651613	-0.2512605678882602
GSE43292	GSM1060120	2	1	CSK		0.09845357675737289	0.0010518230054067114
GSE43292	GSM1060120	2	1	TC2N	19.0	2.3434061587365815	-0.23330059620263804
GSE43292	GSM1060120	2	1	SRRM4		-1.0941569378374278	0.07750615839699206
GSE43292	GSM1060120	2	1	DPP4		-0.23648236471932715	-0.006646367280594076
GSE43292	GSM1060120	2	1	CNTN4		3.114281889849299	0.026316561898373416
GSE43292	GSM1060120	2	1	PI16		-1.1523999338468909	0.09312203810730042
GSE43292	GSM1060120	2	1	SCARA5		-1.1449941095637577	0.05063187109217748
GSE43292	GSM1060120	2	1	ANPEP		0.45264983724464547	0.015892231534368355
GSE43292	GSM1060120	2	1	CD163L1		0.48160468467276196	0.035637981260625326
GSE43292	GSM1060120	2	1	HSPB8		3.622898222670549	0.02508264476817806
GSE43292	GSM1060120	2	1	ASCL2		-1.9699535159199588	-0.024373204781340994
GSE43292	GSM1060120	2	1	FAM71E1		-4.183275888246807	0.08043423148943227
GSE43292	GSM1060120	2	1	MYOC		-1.9625143602643855	-0.05534903114457509
GSE43292	GSM1060120	2	1	SMPD3		-1.9620732521706388	-0.07757550793871014
GSE43292	GSM1060120	2	1	PPP1R9A		0.6119401267737623	0.0140654403365935
GSE43292	GSM1060120	2	1	DOK1		-10.524658220575521	-0.6955527909151835
GSE43292	GSM1060120	2	1	CLEC4A		-1.4803123699915595	-0.0026017108634798177
GSE43292	GSM1060120	2	1	DDX60L		1.8897454814390193	0.11058023605766473
GSE43292	GSM1060120	2	1	BIN2		0.8708449193512459	-0.014774092623595862
GSE43292	GSM1060120	2	1	TSPAN33		-0.5619606643482867	-0.02279739884724482
GSE43292	GSM1060120	2	1	P2RY13		2.4600698448164837	0.16701536034737788
GSE43292	GSM1060120	2	1	VAPA		1.3100812866988902	-0.06341511724141609
GSE43292	GSM1060120	2	1	LPAR1		2.3490653259393737	-0.13955059798758088
GSE43292	GSM1060120	2	1	KIAA1430		3.597926387178833	-0.2801028167819135
GSE43292	GSM1060120	2	1	CYTH4		0.9184749819873791	0.009493664949445528
GSE43292	GSM1060120	2	1	MXRA7		-3.32211861982011	-0.20013724715796952
GSE43292	GSM1060120	2	1	LONRF2		1.6433964781001411	0.08499291294278287
GSE43292	GSM1060120	2	1	NAP1L5		0.1319254527705041	-0.000946783370990925
GSE43292	GSM1060120	2	1	ZSWIM3	2.0	-4.416374134642123	-0.731262295895184
GSE43292	GSM1060120	2	1	CFL2		2.1642303619504397	0.1153877777542913
GSE43292	GSM1060120	2	1	INPP5A		2.5255117074331834	-0.010249670703590834
GSE43292	GSM1060120	2	1	ATP6V0D1		1.8221039930452128	0.0510232910593885
GSE43292	GSM1060120	2	1	AEBP2		3.1862905666444683	0.05356173150050363
GSE43292	GSM1060120	2	1	AMPH		-0.7030247682969731	0.0526986330917116
GSE43292	GSM1060120	2	1	BEX5		-1.9790446895024008	0.1741201556666727
GSE43292	GSM1060120	2	1	SYNC		-1.8338658496632758	0.06120535844990817
GSE43292	GSM1060120	2	1	RNF44	13.0	-5.841743384761686	-0.6729383822428998
GSE43292	GSM1060120	2	1	TAPT1		2.9796454029023494	-0.18503915524750442
GSE43292	GSM1060120	2	1	HENMT1		-6.249300556215766	-0.16352125243723648
GSE43292	GSM1060120	2	1	FAM110A		-3.505885854260034	-0.13189767404444253
GSE43292	GSM1060120	2	1	SLC46A1		-0.8074438260162001	-0.05766845049801628
GSE43292	GSM1060120	2	1	PACSIN3		1.9314882994861375	0.04371614514223246
GSE43292	GSM1060120	2	1	MNAT1		-2.7509552007435913	0.11569241834868602
GSE43292	GSM1060120	2	1	TLE1		3.781621697023366	-0.28867749404439763
GSE43292	GSM1060120	2	1	PRKG1		6.894033006361815	-0.31674877788279876
GSE43292	GSM1060120	2	1	ARHGAP25		-0.7136884383823553	-0.0483515472333502
GSE43292	GSM1060120	2	1	ARID3A		-0.6846710180719668	0.004090006747133683
GSE43292	GSM1060120	2	1	PIK3CD		1.1062722872880184	-0.022008491910827162
GSE43292	GSM1060120	2	1	ST8SIA4	17.0	5.986079153540345	0.6195576835905171
GSE43292	GSM1060120	2	1	ARMC7		-4.427455737026114	-0.2971167103252669
GSE43292	GSM1060120	2	1	PTPRE		1.5383301619297982	0.11548844661499273
GSE43292	GSM1060120	2	1	AFF4		6.146573876380154	-0.0816985675284471
GSE43292	GSM1060120	2	1	PRR5L		1.9411624807900356	-0.0314855316803002
GSE43292	GSM1060120	2	1	FSTL3		-2.7086676763288313	0.10054878792727474
GSE43292	GSM1060120	2	1	PDGFB		-0.8913730640240016	-0.08490218025518918
GSE43292	GSM1060120	2	1	ZFR	10.0	5.6895273435478915	-0.7172234675355531
GSE43292	GSM1060120	2	1	OSBPL3		1.0245157336195876	0.04242034858699701
GSE43292	GSM1060120	2	1	ROR1		1.7002298537083516	-0.03500071468627813
GSE43292	GSM1060120	2	1	BLNK		0.5818169500354888	-0.006796085081541343
GSE43292	GSM1060120	2	1	C3orf70		-0.32380282463769544	-0.01727368256819709
GSE43292	GSM1060120	2	1	OPA1	11.0	5.055034430145986	-0.5908123414578835
GSE43292	GSM1060120	2	1	PAK3		5.280794587233687	-0.4269742010676153
GSE43292	GSM1060120	2	1	CXCR3		-0.3792323914361026	0.009032623460038545
GSE43292	GSM1060120	2	1	ANP32E	6.0	2.0904914195104873	-0.3176110361894317
GSE43292	GSM1060120	2	1	TLR7		1.1550590329921955	0.02219154665358794
GSE43292	GSM1060120	2	1	EPB41L5		4.85698282164406	0.03313364267237557
GSE43292	GSM1060120	2	1	ARHGAP5		2.4273185829234074	-0.06536097346316705
GSE43292	GSM1060120	2	1	PARD3		3.0316800707410136	-0.03060530891175323
GSE43292	GSM1060120	2	1	OAS3		3.096197204567597	0.16848492692787195
GSE43292	GSM1060120	2	1	CLIC4		2.269849315083268	0.08284752837849138
GSE43292	GSM1060120	2	1	CPNE7		-2.06237781187047	-0.126748281655469
GSE43292	GSM1060120	2	1	DAPP1		-1.1954426588115912	0.03464896801790493
GSE43292	GSM1060120	2	1	APBB2		3.7571876387883805	-0.11534726598505321
GSE43292	GSM1060120	2	1	GAB3		0.6646263894005765	-0.011285465639430902
GSE43292	GSM1060120	2	1	SGK223		-3.1340486491518407	-0.19691195189320576
GSE43292	GSM1060120	2	1	GUCA2B		-1.1250553243905947	0.04277872156746912
GSE43292	GSM1060120	2	1	MYBL1	4.0	1.6882561353391565	-0.2602707913693151
GSE43292	GSM1060120	2	1	PTPN6		0.8324585469009271	-0.03375479223569526
GSE43292	GSM1060120	2	1	CSDC2		-0.3063489195249439	0.0013958837306034316
GSE43292	GSM1060120	2	1	KCNMA1		2.2405747481046574	0.10972849244322391
GSE43292	GSM1060120	2	1	ADH5		1.3663693396341836	0.011556359765772206
GSE43292	GSM1060120	2	1	TRAF3IP3		-0.7891541147005033	-0.0034490763144765565
GSE43292	GSM1060120	2	1	MTA3		2.2915624514668655	-0.07586376526446081
GSE43292	GSM1060120	2	1	LINC00312		0.5840154496908475	-0.012039296309911627
GSE43292	GSM1060120	2	1	AGPAT4-IT1	16.0	-2.584201344866709	-0.270427333571519
GSE43292	GSM1060120	2	1	MPEG1		1.447151035434371	0.04111093015011388
GSE43292	GSM1060120	2	1	GMIP		-1.7498899117531888	0.009093879428191988
GSE43292	GSM1060120	2	1	ABCA8		0.0918983328105813	-0.005948956405786586
GSE43292	GSM1060120	2	1	UNC13D		-0.38447581547064724	0.0017005604455793595
GSE43292	GSM1060120	2	1	FCHO1		-2.7107364029678522	0.044737768285360496
GSE43292	GSM1060120	2	1	B9D2		-6.215439537505016	-0.2846693798991358
GSE43292	GSM1060120	2	1	IL21R		-1.5476742269772803	0.05286385749131336
GSE43292	GSM1060120	2	1	KLF9		-8.194086594058218	0.2649647022942598
GSE43292	GSM1060120	2	1	TMEM86A		1.5430388098633023	-0.021097715798597
GSE43292	GSM1060120	2	1	VGLL3		1.1467487989319554	-0.01777253495399352
GSE43292	GSM1060120	2	1	PLAA	20.0	4.6120668634623865	-0.45235217669988265
GSE43292	GSM1060120	2	1	MOB3A	14.0	0.5849932202670322	0.06285764267617636
GSE43292	GSM1060120	2	1	MARCKS		-0.22276662660888447	-0.015283027066145006
GSE43292	GSM1060120	2	1	KTN1		0.6813748315764288	0.0025274936212149844
GSE43292	GSM1060120	2	1	GPR65		-0.7616348340791861	0.020655893881018704
GSE43292	GSM1060120	2	1	LAYN		-2.098226212211295	0.17933830395382633
GSE43292	GSM1060120	2	1	TXNDC15		4.690143669612219	-0.0750392256165891
GSE43292	GSM1060120	2	1	STK10		0.12133853844861792	9.810087361783945e-05
GSE43292	GSM1060120	2	1	ICAM3	9.0	-8.091230441325921	-1.0211891926423085
GSE43292	GSM1060120	2	1	ARHGAP30		0.4063546532287237	-0.019988444685499554
GSE43292	GSM1060120	2	1	ZBTB46	3.0	-0.4590668610775281	-0.07490693051192436
GSE43292	GSM1060120	2	1	OASL		-1.014888123172783	-0.07546482321147956
GSE43292	GSM1060120	2	1	PTAFR		-5.154070895714302	-0.21812694756757225
GSE43292	GSM1060120	2	1	CENPBD1		-4.123192128901301	-0.14152622250212155
GSE43292	GSM1060120	2	1	NAGA		2.0274706741649977	-0.09350123661325703
GSE43292	GSM1060120	2	1	SUB1		3.533346719018539	-0.09444567834043895
GSE43292	GSM1060120	2	1	RPRD1A		2.989490179704986	-0.08285925461549225
GSE43292	GSM1060120	2	1	RALGAPA1		2.985451041157107	-0.03644980479100802
GSE43292	GSM1060120	2	1	MNDA		-0.4807178084053275	-0.02938617563412365
GSE43292	GSM1060120	2	1	ENAH		7.35431141058789	-0.039397758440858965
GSE43292	GSM1060120	2	1	FASLG		-0.3521118270472524	0.004974265751694478
GSE43292	GSM1060120	2	1	RAI2		-1.9760683126517675	-0.10375719509644574
GSE43292	GSM1060120	2	1	ZC3H12B		0.4462335988308455	-0.006776236772614569
GSE43292	GSM1060120	2	1	AOX1		-0.8791302388371289	0.011565606745237616
GSE43292	GSM1060120	2	1	HVCN1		0.0051529210410106085	-0.0001283193622997198
GSE43292	GSM1060120	2	1	SEZ6L2		-1.3186413090576157	0.003491766205353262
GSE43292	GSM1060120	2	1	SH2B3		-0.02274596876945195	-0.0009500916467520115
GSE43292	GSM1060120	2	1	RNASEH2A		-6.9406260031815705	-0.3865329889870982
GSE43292	GSM1060120	2	1	PERP		-1.205758925732762	-0.07220602066066187
GSE43292	GSM1060120	2	1	NECAP2		1.0250688176811613	-0.014599297720460609
GSE43292	GSM1060120	2	1	CEBPE		-1.7740435762196916	0.09387988904198491
GSE43292	GSM1060120	2	1	FGD3		-1.0272594025024953	-0.020336294604278625
GSE43292	GSM1060120	2	1	S100Z		-1.9207635175849795	0.005311301662133765
GSE43292	GSM1060120	2	1	UNC93B1		-0.5755595366899867	0.028033827954766482
GSE43292	GSM1060120	2	1	AMICA1		2.024452001951902	0.1063125486425288
GSE43292	GSM1060120	2	1	TTLL11		1.6322992599290989	-0.07177846260845265
GSE43292	GSM1060120	2	1	UAP1		0.37636135798995246	-0.027712968540535423
GSE43292	GSM1060120	2	1	REEP1		-0.6364621080526968	-0.057878003522324487
GSE43292	GSM1060120	2	1	NFAM1		-1.0745194362986175	-0.029541997408519406
GSE43292	GSM1060120	2	1	GALNT6		0.013575581514134348	-0.0005993189838471762
GSE43292	GSM1060120	2	1	KCND3		-1.8928864362538804	0.1333018744894808
GSE43292	GSM1060120	2	1	MAP6		-1.2004067561946796	0.02129076997780614
GSE43292	GSM1060120	2	1	GNL1		-1.3870254464919112	-0.056339777354797116
GSE43292	GSM1060120	2	1	TRERF1		1.8422002960958654	0.008491133560916506
GSE43292	GSM1060120	2	1	TSPAN15		0.7696977586068129	0.06721533301219239
GSE43292	GSM1060120	2	1	NPR3		2.4875964685076415	0.06403069014213354
GSE43292	GSM1060120	2	1	RBMS3		5.540903851672063	-0.19705298619934558
GSE43292	GSM1060120	2	1	TRPM2		-0.8322477869444961	0.022864628537072815
GSE43292	GSM1060120	2	1	KCNQ1		-0.7383341693825949	0.008945397114510999
GSE43292	GSM1060120	2	1	HNRNPA0		2.588404996512932	0.012188464500522075
GSE43292	GSM1060120	2	1	IKZF1		-0.7217528404263293	0.02610916804869208
GSE43292	GSM1060120	2	1	ITGAL		-0.714515267259077	0.012195375501233827
GSE43292	GSM1060120	2	1	SLC12A9		-3.7376646001252856	-0.07437946044963714
GSE43292	GSM1060120	2	1	RRAS2		-2.673446395497304	-0.09044039283883085
GSE43292	GSM1060120	2	1	SMARCA1		2.157057856539397	0.008526732200102092
GSE43292	GSM1060120	2	1	MRPL33		-19.981382673708374	-0.6049564713061867
GSE43292	GSM1060120	2	1	EIF4E		-6.823978505588738	0.4542897567522129
GSE43292	GSM1060120	2	1	UAP1L1		0.5706826017137849	-0.01601440787590842
GSE43292	GSM1060120	2	1	SEMA4D		-0.46153782513237745	-0.019033573607672803
GSE43292	GSM1060120	2	1	EIF2S1	12.0	4.60249315087867	-0.5350978133419626
GSE43292	GSM1060120	2	1	MATK		-0.295092066465309	0.02290692465464095
GSE43292	GSM1060120	2	1	FAM53B		0.3672321550250838	0.016116887251206045
GSE43292	GSM1060120	2	1	IL2RG		1.5468138945951475	-0.06683408775533721
GSE43292	GSM1060120	2	1	NAPG		-1.5054156778053815	0.02000087084421594
GSE43292	GSM1060120	2	1	ST3GAL2	7.0	-2.0357493631107535	-0.28334780352555017
GSE43292	GSM1060120	2	1	DNAJB5		-2.1043245943465974	-0.11192132278537582
GSE43292	GSM1060120	2	1	VAV3		-0.5774387236532914	0.025773069103081428
GSE43292	GSM1060120	2	1	SVIL		3.627882882891219	0.0016253762086679046
GSE43292	GSM1060120	2	1	HS3ST1		-2.0470103331930587	-0.11996557056303622
GSE43292	GSM1060120	2	1	RASGRP4		-1.6485874785839134	0.017400114689515123
GSE43292	GSM1060120	2	1	FERMT2		1.7604924086084883	0.12716358957796725
GSE43292	GSM1060120	2	1	LYG1		-5.960510321150275	-0.556677783824417
GSE43292	GSM1060120	2	1	SLC37A2		0.5426490021611761	-0.02668345445797797
GSE43292	GSM1060120	2	1	ZNF671		-0.7047484793333876	0.06394732593719074
GSE43292	GSM1060120	2	1	CD84		0.6227126064875923	-0.02887323289770447
GSE43292	GSM1060120	2	1	BTK		0.7961057701680568	-0.02821567773100172
GSE43292	GSM1060120	2	1	FYB		-0.48058017209294085	0.0062215759891050895
GSE43292	GSM1060120	2	1	BARD1		1.034356289956287	-0.0875638886585668
GSE43292	GSM1060120	2	1	SLC16A7		3.507434166654509	-0.30772388185694416
GSE43292	GSM1060120	2	1	EPSTI1		1.6000218806868645	0.035878166077174145
GSE43292	GSM1060120	2	1	PLN		1.8602194400933998	0.06830651939952809
GSE43292	GSM1060120	2	1	P2RX7		1.4324306489251326	-0.06376405742677944
GSE43292	GSM1060120	2	1	AIM1		1.2160034996192353	-0.060125903378791666
GSE43292	GSM1060120	2	1	FBXW4		-1.6601747512776586	0.012242513956808867
GSE43292	GSM1060120	2	1	PPP1R12A		4.519494755708661	0.26152249038060704
GSE43292	GSM1060120	2	1	ABTB2		-2.9098409157003613	-0.06661146148462131
GSE43292	GSM1060120	2	1	NDUFAF2		-10.537746592711429	0.41006788204827493
GSE43292	GSM1060120	2	1	DTX3L		3.682356864354654	0.14141942782673766
GSE43292	GSM1060121	3	0	TMEM79	5.0	-2.1859916156658348	-0.33662510270901636
GSE43292	GSM1060121	3	0	IBSP	8.0	-0.8642812856632082	-0.12008315614148851
GSE43292	GSM1060121	3	0	LARP6		-1.97192808265971	0.051725269943054666
GSE43292	GSM1060121	3	0	TNF	1.0	-1.4085938687993362	-0.23456539811375984
GSE43292	GSM1060121	3	0	RAB21		4.4253924293873	-0.3459124752328498
GSE43292	GSM1060121	3	0	PTPLA		1.0620624290708278	0.012299446210095176
GSE43292	GSM1060121	3	0	SAMD9L		-0.7783883439298321	-0.05928480266330827
GSE43292	GSM1060121	3	0	IL17D		-0.11877914184028653	0.0024044674417614095
GSE43292	GSM1060121	3	0	C16orf54	15.0	-1.716494187262395	-0.18406358356850397
GSE43292	GSM1060121	3	0	OAS2		-0.7068241684312081	-0.0632102010125841
GSE43292	GSM1060121	3	0	HSPB7		3.4482360809141195	-0.24868414312202985
GSE43292	GSM1060121	3	0	DHRS9		-1.4289842015778198	-0.0738350424259052
GSE43292	GSM1060121	3	0	LTB		0.2226636393697018	0.01663275183392458
GSE43292	GSM1060121	3	0	MYEF2		2.6066732415375156	-0.017069476503525555
GSE43292	GSM1060121	3	0	RNF115		2.7476035793060016	-0.20709687767272864
GSE43292	GSM1060121	3	0	YAF2	18.0	0.8212324649740141	-0.08327214651387797
GSE43292	GSM1060121	3	0	DGKZ		-3.238674194437865	-0.26917950125472656
GSE43292	GSM1060121	3	0	CSK		0.05019764207309726	0.0005362835611322937
GSE43292	GSM1060121	3	0	TC2N	19.0	2.373265290049831	-0.23627325764739143
GSE43292	GSM1060121	3	0	SRRM4		-0.5144153824290504	0.03643934314505004
GSE43292	GSM1060121	3	0	DPP4		-1.8294547015500056	-0.0514170597208901
GSE43292	GSM1060121	3	0	CNTN4		3.5451112712834445	0.0299571919007841
GSE43292	GSM1060121	3	0	PI16		-1.1410536763403647	0.09220518051917914
GSE43292	GSM1060121	3	0	SCARA5		-1.3508096965242387	0.059733077972372046
GSE43292	GSM1060121	3	0	ANPEP		-0.9898506379024201	-0.03475299056273671
GSE43292	GSM1060121	3	0	CD163L1		-1.0790235980926717	-0.0798460313871901
GSE43292	GSM1060121	3	0	HSPB8		4.5702062559024235	0.031641203530582813
GSE43292	GSM1060121	3	0	ASCL2		-1.7794368702626813	-0.02201604194407957
GSE43292	GSM1060121	3	0	FAM71E1		-3.8260376831502736	0.07356540876455905
GSE43292	GSM1060121	3	0	MYOC		-1.0327262384921991	-0.02912610368385997
GSE43292	GSM1060121	3	0	SMPD3		-1.862787654221147	-0.07365000175110499
GSE43292	GSM1060121	3	0	PPP1R9A		0.7689511774372783	0.017674338443891522
GSE43292	GSM1060121	3	0	DOK1		-11.491286766811037	-0.7594352628227258
GSE43292	GSM1060121	3	0	CLEC4A		-3.664961482802364	-0.006441322991914456
GSE43292	GSM1060121	3	0	DDX60L		-0.5757106492820769	-0.03368825067915784
GSE43292	GSM1060121	3	0	BIN2		-0.9427221306207467	0.015993506727329136
GSE43292	GSM1060121	3	0	TSPAN33		-1.0472820771183713	-0.042485726728448206
GSE43292	GSM1060121	3	0	P2RY13		0.1430609066577939	0.00971247581747275
GSE43292	GSM1060121	3	0	VAPA		3.021729995867853	-0.14626829946003686
GSE43292	GSM1060121	3	0	LPAR1		2.604375408257943	-0.15471776863472633
GSE43292	GSM1060121	3	0	KIAA1430		3.0229991575775172	-0.2353440532258246
GSE43292	GSM1060121	3	0	CYTH4		-0.2025926511509738	-0.0020940654769774384
GSE43292	GSM1060121	3	0	MXRA7		-2.2465130074639656	-0.13533861383997034
GSE43292	GSM1060121	3	0	LONRF2		1.9625083788819109	0.10149669055432174
GSE43292	GSM1060121	3	0	NAP1L5		0.39333992952596053	-0.002822864705795307
GSE43292	GSM1060121	3	0	ZSWIM3	2.0	-3.3920675217849294	-0.5616578234065169
GSE43292	GSM1060121	3	0	CFL2		2.191395998362799	0.11683613670535892
GSE43292	GSM1060121	3	0	INPP5A		3.547705933948018	-0.014398197984637297
GSE43292	GSM1060121	3	0	ATP6V0D1		2.1155372940821193	0.059240128727529075
GSE43292	GSM1060121	3	0	AEBP2		3.436759135998031	0.057772122856982744
GSE43292	GSM1060121	3	0	AMPH		0.6312140662415059	-0.04731571344174458
GSE43292	GSM1060121	3	0	BEX5		-1.3102358258850964	0.11527706634079406
GSE43292	GSM1060121	3	0	SYNC		0.00012950311420708693	-4.322172489814089e-06
GSE43292	GSM1060121	3	0	RNF44	13.0	-5.376512906888918	-0.6193462566513435
GSE43292	GSM1060121	3	0	TAPT1		4.135047220803208	-0.2567908395746251
GSE43292	GSM1060121	3	0	HENMT1		-6.764725761490848	-0.1770080377736323
GSE43292	GSM1060121	3	0	FAM110A		-3.573728728363011	-0.13445004387810364
GSE43292	GSM1060121	3	0	SLC46A1		-0.3802248704520725	-0.02715604282710815
GSE43292	GSM1060121	3	0	PACSIN3		2.0051119442122167	0.04538249846138107
GSE43292	GSM1060121	3	0	MNAT1		-3.3102177390158944	0.13921240716095679
GSE43292	GSM1060121	3	0	TLE1		7.16263514742618	-0.5467737734688956
GSE43292	GSM1060121	3	0	PRKG1		6.954117150926353	-0.31950936509544897
GSE43292	GSM1060121	3	0	ARHGAP25		-2.4879351564014365	-0.16855466301362276
GSE43292	GSM1060121	3	0	ARID3A		-0.9987348001216775	0.005966123821916336
GSE43292	GSM1060121	3	0	PIK3CD		0.07280725124697769	-0.0014484479260045767
GSE43292	GSM1060121	3	0	ST8SIA4	17.0	2.3154031048296106	0.23964363774877645
GSE43292	GSM1060121	3	0	ARMC7		-3.8699300412465933	-0.2597024005069868
GSE43292	GSM1060121	3	0	PTPRE		-0.19869347107722682	-0.014916694020003939
GSE43292	GSM1060121	3	0	AFF4		5.861996538332067	-0.07791604390843011
GSE43292	GSM1060121	3	0	PRR5L		0.7575738664605527	-0.012287799815141415
GSE43292	GSM1060121	3	0	FSTL3		-0.8097823840120051	0.03006003206256055
GSE43292	GSM1060121	3	0	PDGFB		-1.1876866459812576	-0.11312568190984353
GSE43292	GSM1060121	3	0	ZFR	10.0	5.353828031872777	-0.6749051149149322
GSE43292	GSM1060121	3	0	OSBPL3		-1.3200435897396245	-0.054656758690226084
GSE43292	GSM1060121	3	0	ROR1		2.7200440868650744	-0.055994480282071955
GSE43292	GSM1060121	3	0	BLNK		-0.8476720176461845	0.009901483882196783
GSE43292	GSM1060121	3	0	C3orf70		1.5009332619607796	0.08006923581401293
GSE43292	GSM1060121	3	0	OPA1	11.0	4.472883232871317	-0.522772822301844
GSE43292	GSM1060121	3	0	PAK3		6.363102986429216	-0.5144833356157476
GSE43292	GSM1060121	3	0	CXCR3		-0.25175424169415966	0.005996326582440758
GSE43292	GSM1060121	3	0	ANP32E	6.0	2.8058164531471057	-0.42629128382171655
GSE43292	GSM1060121	3	0	TLR7		-0.30735220255501117	-0.005904997534553393
GSE43292	GSM1060121	3	0	EPB41L5		5.395044657870182	0.036804223621872106
GSE43292	GSM1060121	3	0	ARHGAP5		2.4561946295884476	-0.06613852550477907
GSE43292	GSM1060121	3	0	PARD3		2.791589620287726	-0.02818155632855641
GSE43292	GSM1060121	3	0	OAS3		-0.21489390605558217	-0.011693823638109054
GSE43292	GSM1060121	3	0	CLIC4		2.2658841391428486	0.08270280290087192
GSE43292	GSM1060121	3	0	CPNE7		-2.2091400328063218	-0.13576789930675112
GSE43292	GSM1060121	3	0	DAPP1		-2.3258127270487488	0.06741185802693471
GSE43292	GSM1060121	3	0	APBB2		4.021476571567538	-0.12346104915400193
GSE43292	GSM1060121	3	0	GAB3		-1.1072268335260724	0.01880089413254275
GSE43292	GSM1060121	3	0	SGK223		-3.4137245419247395	-0.21448395925763844
GSE43292	GSM1060121	3	0	GUCA2B		-0.9569891240037465	0.03638822944198555
GSE43292	GSM1060121	3	0	MYBL1	4.0	0.8959310857677999	-0.1381216320344129
GSE43292	GSM1060121	3	0	PTPN6		0.062273756171798735	-0.0025250959451865417
GSE43292	GSM1060121	3	0	CSDC2		0.42584115375060066	-0.0019403519988372537
GSE43292	GSM1060121	3	0	KCNMA1		2.3686962162299423	0.1160030322946136
GSE43292	GSM1060121	3	0	ADH5		1.9964251890526572	0.0168851913321761
GSE43292	GSM1060121	3	0	TRAF3IP3		-1.7029922713957057	-0.0074430965987381855
GSE43292	GSM1060121	3	0	MTA3		2.328573405715312	-0.07708903858988143
GSE43292	GSM1060121	3	0	LINC00312		0.5845635541986178	-0.012050595313356378
GSE43292	GSM1060121	3	0	AGPAT4-IT1	16.0	-3.4808036557280633	-0.36425352582311554
GSE43292	GSM1060121	3	0	MPEG1		0.5477717598197684	0.015561199905714139
GSE43292	GSM1060121	3	0	GMIP		-2.1871673285122233	0.011366335585558981
GSE43292	GSM1060121	3	0	ABCA8		-0.8091820068251513	0.05238167370099953
GSE43292	GSM1060121	3	0	UNC13D		-0.6766750302965293	0.002992975747056695
GSE43292	GSM1060121	3	0	FCHO1		-2.682378439166113	0.04426975080781534
GSE43292	GSM1060121	3	0	B9D2		-6.717647730726451	-0.30767069687470067
GSE43292	GSM1060121	3	0	IL21R		-2.0527903631555966	0.07011709268386744
GSE43292	GSM1060121	3	0	KLF9		-4.278051319546663	0.1383354424281049
GSE43292	GSM1060121	3	0	TMEM86A		0.4866000418132747	-0.006653202320083812
GSE43292	GSM1060121	3	0	VGLL3		1.7432008345418153	-0.027016464104937257
GSE43292	GSM1060121	3	0	PLAA	20.0	4.932433048285123	-0.48377373786450295
GSE43292	GSM1060121	3	0	MOB3A	14.0	-0.0436165325479159	-0.004686605455733725
GSE43292	GSM1060121	3	0	MARCKS		-2.2893273746080984	-0.15706056495989895
GSE43292	GSM1060121	3	0	KTN1		1.5046240574008451	0.005581256499610929
GSE43292	GSM1060121	3	0	GPR65		-2.207507380732019	0.059868635411212526
GSE43292	GSM1060121	3	0	LAYN		-1.6971340610054624	0.1450564015984848
GSE43292	GSM1060121	3	0	TXNDC15		5.114173324742709	-0.08182342226404321
GSE43292	GSM1060121	3	0	STK10		-1.2761042816530654	-0.0010317162746330828
GSE43292	GSM1060121	3	0	ICAM3	9.0	-7.60419452502229	-0.9597206906926334
GSE43292	GSM1060121	3	0	ARHGAP30		-1.1767075589384137	0.05788183737030013
GSE43292	GSM1060121	3	0	ZBTB46	3.0	-0.016890310880873494	-0.0027560284802712453
GSE43292	GSM1060121	3	0	OASL		-1.3533599739089441	-0.10063283709858077
GSE43292	GSM1060121	3	0	PTAFR		-5.575782178055493	-0.23597431455827064
GSE43292	GSM1060121	3	0	CENPBD1		-4.200939538845619	-0.14419485808706464
GSE43292	GSM1060121	3	0	NAGA		1.7191971999602713	-0.07928453231242769
GSE43292	GSM1060121	3	0	SUB1		3.4848981499406557	-0.09315065740559696
GSE43292	GSM1060121	3	0	RPRD1A		3.0272094634077065	-0.083904714391027
GSE43292	GSM1060121	3	0	RALGAPA1		2.160498785559553	-0.02637784304589822
GSE43292	GSM1060121	3	0	MNDA		-2.2919580636701187	-0.14010690061281625
GSE43292	GSM1060121	3	0	ENAH		7.453178544832143	-0.03992739925360552
GSE43292	GSM1060121	3	0	FASLG		-0.6680321545104325	0.009437256041859637
GSE43292	GSM1060121	3	0	RAI2		-1.6358059338171176	-0.08589107690676093
GSE43292	GSM1060121	3	0	ZC3H12B		1.3458827359125443	-0.020437770958109377
GSE43292	GSM1060121	3	0	AOX1		-1.156953282801662	0.015220573813039658
GSE43292	GSM1060121	3	0	HVCN1		-0.640981575824242	0.015961887713983873
GSE43292	GSM1060121	3	0	SEZ6L2		-1.6055422701501048	0.004251480824745906
GSE43292	GSM1060121	3	0	SH2B3		-0.669801265987663	-0.027977378947844824
GSE43292	GSM1060121	3	0	RNASEH2A		-7.494492526931403	-0.41737857594521677
GSE43292	GSM1060121	3	0	PERP		0.44575771942159437	0.02669388582684129
GSE43292	GSM1060121	3	0	NECAP2		-0.18127410065324828	0.0025817530674986126
GSE43292	GSM1060121	3	0	CEBPE		-1.6121196607415413	0.08531110334692034
GSE43292	GSM1060121	3	0	FGD3		-1.5130414415977191	-0.029953151492073015
GSE43292	GSM1060121	3	0	S100Z		-2.1746613933765886	0.006013380912056078
GSE43292	GSM1060121	3	0	UNC93B1		-1.1027606662627745	0.05371225880659118
GSE43292	GSM1060121	3	0	AMICA1		-1.1770126389437128	-0.06180991859027912
GSE43292	GSM1060121	3	0	TTLL11		3.038082384471461	-0.13359614146039345
GSE43292	GSM1060121	3	0	UAP1		1.0247233615550901	-0.07545441549364919
GSE43292	GSM1060121	3	0	REEP1		0.012387410861104493	0.0011264749313122109
GSE43292	GSM1060121	3	0	NFAM1		-1.4064921181087515	-0.038668994812602414
GSE43292	GSM1060121	3	0	GALNT6		-0.813485383432956	0.035912806598079466
GSE43292	GSM1060121	3	0	KCND3		-0.37786791104023937	0.026610418821941633
GSE43292	GSM1060121	3	0	MAP6		-0.9523723194214782	0.016891557700250033
GSE43292	GSM1060121	3	0	GNL1		-0.23297828688925376	-0.009463377074329078
GSE43292	GSM1060121	3	0	TRERF1		-1.084251458089789	-0.004997569462870051
GSE43292	GSM1060121	3	0	TSPAN15		0.31094659032156957	0.027154007379858645
GSE43292	GSM1060121	3	0	NPR3		3.4167781870040463	0.0879478115305842
GSE43292	GSM1060121	3	0	RBMS3		5.5664407161456015	-0.19796116211024145
GSE43292	GSM1060121	3	0	TRPM2		-0.9313009033743739	0.025585948735380084
GSE43292	GSM1060121	3	0	KCNQ1		-0.7414539201330509	0.008983194917346615
GSE43292	GSM1060121	3	0	HNRNPA0		4.1705208232543125	0.019638443393288095
GSE43292	GSM1060121	3	0	IKZF1		-2.5137787043279545	0.09093510541607804
GSE43292	GSM1060121	3	0	ITGAL		-1.5268903180262012	0.026061025748209867
GSE43292	GSM1060121	3	0	SLC12A9		-4.113026959078511	-0.08184916485572753
GSE43292	GSM1060121	3	0	RRAS2		-0.9317667189807836	-0.03152086693815872
GSE43292	GSM1060121	3	0	SMARCA1		2.25899370416907	0.008929679052776258
GSE43292	GSM1060121	3	0	MRPL33		-18.056938975066487	-0.5466920014159378
GSE43292	GSM1060121	3	0	EIF4E		-7.219910210396988	0.48064794614576384
GSE43292	GSM1060121	3	0	UAP1L1		0.5850084502090321	-0.016416417645055754
GSE43292	GSM1060121	3	0	SEMA4D		-0.8355529228924482	-0.03445775664522868
GSE43292	GSM1060121	3	0	EIF2S1	12.0	4.623986462077806	-0.537596681552541
GSE43292	GSM1060121	3	0	MATK		-0.20354620042695928	0.015800551782936323
GSE43292	GSM1060121	3	0	FAM53B		0.1903664720451923	0.00835470130918319
GSE43292	GSM1060121	3	0	IL2RG		-0.29408052052460765	0.012706508122634323
GSE43292	GSM1060121	3	0	NAPG		1.3692345965195922	-0.018191576402568133
GSE43292	GSM1060121	3	0	ST3GAL2	7.0	-1.1111094213435193	-0.15465087191929683
GSE43292	GSM1060121	3	0	DNAJB5		-0.30865321206118757	-0.016416134596654076
GSE43292	GSM1060121	3	0	VAV3		-2.9947559982817746	0.13366622314877347
GSE43292	GSM1060121	3	0	SVIL		3.670658232798746	0.0016445405638308064
GSE43292	GSM1060121	3	0	HS3ST1		-2.1048274554494175	-0.12335395798215472
GSE43292	GSM1060121	3	0	RASGRP4		-1.9384084736843474	0.020459047636469607
GSE43292	GSM1060121	3	0	FERMT2		1.871778743417994	0.13520200527130036
GSE43292	GSM1060121	3	0	LYG1		-6.4964995058347785	-0.6067361270547404
GSE43292	GSM1060121	3	0	SLC37A2		-0.08351290260239005	0.004106545343987472
GSE43292	GSM1060121	3	0	ZNF671		-1.2109257062857568	0.10987673346783719
GSE43292	GSM1060121	3	0	CD84		-0.8629082146892468	0.04001035083037367
GSE43292	GSM1060121	3	0	BTK		-1.285473388973345	0.04555990451795604
GSE43292	GSM1060121	3	0	FYB		-2.3775032331157213	0.030779083050292505
GSE43292	GSM1060121	3	0	BARD1		3.030957515291483	-0.2565870473983833
GSE43292	GSM1060121	3	0	SLC16A7		4.651778746012565	-0.4081226746525039
GSE43292	GSM1060121	3	0	EPSTI1		-2.2982923935136137	-0.0515358678426256
GSE43292	GSM1060121	3	0	PLN		1.8695619788288473	0.0686495737132394
GSE43292	GSM1060121	3	0	P2RX7		-0.08396126698378131	0.0037375010466275007
GSE43292	GSM1060121	3	0	AIM1		-0.7575587230581327	0.03745787129775261
GSE43292	GSM1060121	3	0	FBXW4		0.28099541511799103	-0.002072125412540961
GSE43292	GSM1060121	3	0	PPP1R12A		4.518113874078329	0.26144258507649554
GSE43292	GSM1060121	3	0	ABTB2		-1.4832267010375055	-0.03395371126168313
GSE43292	GSM1060121	3	0	NDUFAF2		-8.81678619418398	0.34309810065296026
GSE43292	GSM1060121	3	0	DTX3L		1.3037262923759303	0.050069081596954355
GSE43292	GSM1060122	3	1	TMEM79	5.0	-1.7299330946305962	-0.2663957635914241
GSE43292	GSM1060122	3	1	IBSP	8.0	0.7925562555510434	0.11011768756883178
GSE43292	GSM1060122	3	1	LARP6		-2.8405945369796237	0.07451109425139861
GSE43292	GSM1060122	3	1	TNF	1.0	-1.2420699748660071	-0.20683508894436126
GSE43292	GSM1060122	3	1	RAB21		4.263987910266037	-0.33329622986842816
GSE43292	GSM1060122	3	1	PTPLA		-0.04583460596948452	-0.0005307976774734274
GSE43292	GSM1060122	3	1	SAMD9L		0.8210755117297058	0.06253600797619148
GSE43292	GSM1060122	3	1	IL17D		-0.2705820809635209	0.005477441526523713
GSE43292	GSM1060122	3	1	C16orf54	15.0	-1.5035472186171537	-0.16122879481724953
GSE43292	GSM1060122	3	1	OAS2		1.7162879767198156	0.1534850007247585
GSE43292	GSM1060122	3	1	HSPB7		2.435326105787145	-0.17563385209977725
GSE43292	GSM1060122	3	1	DHRS9		-0.6031908754333278	-0.031166631394079332
GSE43292	GSM1060122	3	1	LTB		0.5314218777786911	0.03969668436764942
GSE43292	GSM1060122	3	1	MYEF2		2.1719301853148614	-0.014222615506522958
GSE43292	GSM1060122	3	1	RNF115		1.061296526261646	-0.07999378022691887
GSE43292	GSM1060122	3	1	YAF2	18.0	-0.2878702637019931	0.029189755396164932
GSE43292	GSM1060122	3	1	DGKZ		-3.134087985639428	-0.2604869123024833
GSE43292	GSM1060122	3	1	CSK		0.8419062995060694	0.008994456508163395
GSE43292	GSM1060122	3	1	TC2N	19.0	2.2004187693491946	-0.21906531604466437
GSE43292	GSM1060122	3	1	SRRM4		-0.846029417743094	0.05992969362303135
GSE43292	GSM1060122	3	1	DPP4		0.5150719750307625	0.01447616411506412
GSE43292	GSM1060122	3	1	CNTN4		1.8556977851606826	0.015681170605342576
GSE43292	GSM1060122	3	1	PI16		-1.241586795177259	0.1003289651953234
GSE43292	GSM1060122	3	1	SCARA5		-1.4410796908051513	0.06372483537596614
GSE43292	GSM1060122	3	1	ANPEP		1.027734466626313	0.036083066325390885
GSE43292	GSM1060122	3	1	CD163L1		0.9914591099703524	0.07336639843071285
GSE43292	GSM1060122	3	1	HSPB8		3.422493904021764	0.023695172632410767
GSE43292	GSM1060122	3	1	ASCL2		-2.134832190699923	-0.026413162410803895
GSE43292	GSM1060122	3	1	FAM71E1		-3.8103564450664753	0.07326389665592264
GSE43292	GSM1060122	3	1	MYOC		-1.7692491974141171	-0.049898350255636374
GSE43292	GSM1060122	3	1	SMPD3		-1.610496714504081	-0.06367504399902624
GSE43292	GSM1060122	3	1	PPP1R9A		-0.3370277618518842	-0.007746581191031927
GSE43292	GSM1060122	3	1	DOK1		-10.435588218581008	-0.6896663395762709
GSE43292	GSM1060122	3	1	CLEC4A		-1.437074522967179	-0.002525718540104549
GSE43292	GSM1060122	3	1	DDX60L		1.7156472125270505	0.1003927119372968
GSE43292	GSM1060122	3	1	BIN2		1.0442451070095125	-0.017715868336452546
GSE43292	GSM1060122	3	1	TSPAN33		0.6961231475582048	0.02824004961288219
GSE43292	GSM1060122	3	1	P2RY13		2.0475022755418046	0.13900594370612293
GSE43292	GSM1060122	3	1	VAPA		2.2300491276836945	-0.10794660478093139
GSE43292	GSM1060122	3	1	LPAR1		2.323101588754434	-0.13800817385397285
GSE43292	GSM1060122	3	1	KIAA1430		2.673772803257353	-0.2081563692620464
GSE43292	GSM1060122	3	1	CYTH4		1.5308866461397066	0.015823756965685606
GSE43292	GSM1060122	3	1	MXRA7		-2.8691975484379677	-0.17285153379859267
GSE43292	GSM1060122	3	1	LONRF2		0.5118637234191699	0.02647248516281852
GSE43292	GSM1060122	3	1	NAP1L5		-0.46291350706887974	0.003322170221862568
GSE43292	GSM1060122	3	1	ZSWIM3	2.0	-3.658454116423525	-0.6057660594509037
GSE43292	GSM1060122	3	1	CFL2		2.03877451379154	0.1086989927802698
GSE43292	GSM1060122	3	1	INPP5A		2.656369011229654	-0.010780748927907105
GSE43292	GSM1060122	3	1	ATP6V0D1		2.8221915411994822	0.07902814602327274
GSE43292	GSM1060122	3	1	AEBP2		3.0564930894086126	0.051379828287429416
GSE43292	GSM1060122	3	1	AMPH		-1.3166099113409033	0.09869288504691212
GSE43292	GSM1060122	3	1	BEX5		-2.249140576732466	0.19788371097135443
GSE43292	GSM1060122	3	1	SYNC		-3.3954421514771647	0.11332304051315742
GSE43292	GSM1060122	3	1	RNF44	13.0	-5.124012070985806	-0.5902594767577156
GSE43292	GSM1060122	3	1	TAPT1		2.8123650050244473	-0.17465086425064855
GSE43292	GSM1060122	3	1	HENMT1		-5.858178426064446	-0.15328702222172058
GSE43292	GSM1060122	3	1	FAM110A		-3.5574464385782965	-0.133837475118025
GSE43292	GSM1060122	3	1	SLC46A1		-0.39792943978175777	-0.02842052098283953
GSE43292	GSM1060122	3	1	PACSIN3		0.7626029439744928	0.017260296629056524
GSE43292	GSM1060122	3	1	MNAT1		-3.335002013351661	0.14025471880388976
GSE43292	GSM1060122	3	1	TLE1		4.140629995941842	-0.31608309523250805
GSE43292	GSM1060122	3	1	PRKG1		6.841459379867843	-0.3143332640717298
GSE43292	GSM1060122	3	1	ARHGAP25		-0.9148867824422884	-0.061982496976820525
GSE43292	GSM1060122	3	1	ARID3A		-1.0467606500930622	0.006253014964136622
GSE43292	GSM1060122	3	1	PIK3CD		0.983643457315882	-0.019568879490369492
GSE43292	GSM1060122	3	1	ST8SIA4	17.0	6.524876999782376	0.6753231248717009
GSE43292	GSM1060122	3	1	ARMC7		-4.761231485245696	-0.3195156586576038
GSE43292	GSM1060122	3	1	PTPRE		1.6052122600103769	0.12050954663944256
GSE43292	GSM1060122	3	1	AFF4		5.693615815086011	-0.0756779736980533
GSE43292	GSM1060122	3	1	PRR5L		2.473234426681272	-0.040115704720600956
GSE43292	GSM1060122	3	1	FSTL3		-2.5721590075094376	0.095481432743283
GSE43292	GSM1060122	3	1	PDGFB		-0.7271772809944762	-0.06926273530160089
GSE43292	GSM1060122	3	1	ZFR	10.0	5.24774704938344	-0.6615325154868159
GSE43292	GSM1060122	3	1	OSBPL3		0.8151712526070165	0.03375238423281107
GSE43292	GSM1060122	3	1	ROR1		1.3740176448852783	-0.028285351805609937
GSE43292	GSM1060122	3	1	BLNK		0.7265226573072757	-0.008486362922954684
GSE43292	GSM1060122	3	1	C3orf70		-0.32764033480930094	-0.01747839953640362
GSE43292	GSM1060122	3	1	OPA1	11.0	4.447165710100147	-0.5197670604114164
GSE43292	GSM1060122	3	1	PAK3		3.788392771155476	-0.3063073085071049
GSE43292	GSM1060122	3	1	CXCR3		0.22674194122346514	-0.005400579232997389
GSE43292	GSM1060122	3	1	ANP32E	6.0	2.3343522264320606	-0.35466112060952865
GSE43292	GSM1060122	3	1	TLR7		1.3342522066890845	0.025634291622040013
GSE43292	GSM1060122	3	1	EPB41L5		3.208681073349908	0.021889163712957762
GSE43292	GSM1060122	3	1	ARHGAP5		2.282216448431578	-0.06145377445406665
GSE43292	GSM1060122	3	1	PARD3		1.7186336761930336	-0.0173498896119251
GSE43292	GSM1060122	3	1	OAS3		2.4275652466354583	0.13210016228573435
GSE43292	GSM1060122	3	1	CLIC4		2.2321801436492756	0.08147263634110631
GSE43292	GSM1060122	3	1	CPNE7		-2.116800276776774	-0.1300929423042727
GSE43292	GSM1060122	3	1	DAPP1		-1.1390378747224934	0.033014119582846696
GSE43292	GSM1060122	3	1	APBB2		3.51594297262757	-0.10794095164827444
GSE43292	GSM1060122	3	1	GAB3		0.1247971779019133	-0.0021190766505377744
GSE43292	GSM1060122	3	1	SGK223		-2.9193479637908277	-0.18342233007808573
GSE43292	GSM1060122	3	1	GUCA2B		-1.0865401534686088	0.04131423378871247
GSE43292	GSM1060122	3	1	MYBL1	4.0	0.41778231967576457	-0.06440760538996955
GSE43292	GSM1060122	3	1	PTPN6		1.47553405934411	-0.05983042134082388
GSE43292	GSM1060122	3	1	CSDC2		-0.389893684296128	0.0017765567817832025
GSE43292	GSM1060122	3	1	KCNMA1		2.0519799470242375	0.10049236978197827
GSE43292	GSM1060122	3	1	ADH5		1.876414551068186	0.015870175795718214
GSE43292	GSM1060122	3	1	TRAF3IP3		-0.5872067319302501	-0.0025664452520411073
GSE43292	GSM1060122	3	1	MTA3		0.9808641751512517	-0.03247218922284278
GSE43292	GSM1060122	3	1	LINC00312		-0.347762213518038	0.007169009546152814
GSE43292	GSM1060122	3	1	AGPAT4-IT1	16.0	-3.0816055993897926	-0.3224788915993029
GSE43292	GSM1060122	3	1	MPEG1		1.6316728068933128	0.046352858236318704
GSE43292	GSM1060122	3	1	GMIP		-1.38176102847482	0.007180776406062775
GSE43292	GSM1060122	3	1	ABCA8		-0.7383858295129995	0.04779874646341384
GSE43292	GSM1060122	3	1	UNC13D		-0.11873085054669673	0.0005251539368283663
GSE43292	GSM1060122	3	1	FCHO1		-2.472529507033245	0.0408064214739812
GSE43292	GSM1060122	3	1	B9D2		-5.803773686811484	-0.265814934974454
GSE43292	GSM1060122	3	1	IL21R		-1.153741149236696	0.03940829835632337
GSE43292	GSM1060122	3	1	KLF9		-5.935608748917783	0.1919343647445264
GSE43292	GSM1060122	3	1	TMEM86A		1.5448493304597888	-0.021122470748860086
GSE43292	GSM1060122	3	1	VGLL3		0.9008780153638914	-0.013961981937326718
GSE43292	GSM1060122	3	1	PLAA	20.0	4.540659942748884	-0.44534857571740694
GSE43292	GSM1060122	3	1	MOB3A	14.0	0.8937678055940216	0.09603553582014966
GSE43292	GSM1060122	3	1	MARCKS		0.0832161720698163	0.005709091300811844
GSE43292	GSM1060122	3	1	KTN1		1.0349498195907607	0.0038390456266799064
GSE43292	GSM1060122	3	1	GPR65		-0.5587338311809497	0.01515312352876024
GSE43292	GSM1060122	3	1	LAYN		-2.8265251183482016	0.24158702138852536
GSE43292	GSM1060122	3	1	TXNDC15		4.943209204109232	-0.07908810835379407
GSE43292	GSM1060122	3	1	STK10		0.3148471146115278	0.00025455042886087035
GSE43292	GSM1060122	3	1	ICAM3	9.0	-6.852892483728797	-0.8648993244563636
GSE43292	GSM1060122	3	1	ARHGAP30		0.6199424120131791	-0.03049475258191699
GSE43292	GSM1060122	3	1	ZBTB46	3.0	0.13661639541010517	0.022291992094036327
GSE43292	GSM1060122	3	1	OASL		-0.8905983243252227	-0.06622291025293697
GSE43292	GSM1060122	3	1	PTAFR		-4.317590080535476	-0.18272599740495232
GSE43292	GSM1060122	3	1	CENPBD1		-3.7548174960698915	-0.12888197294489134
GSE43292	GSM1060122	3	1	NAGA		2.4650725979701242	-0.11368220472366916
GSE43292	GSM1060122	3	1	SUB1		3.3818682815218692	-0.09039668883530012
GSE43292	GSM1060122	3	1	RPRD1A		2.561193797016024	-0.07098822748683946
GSE43292	GSM1060122	3	1	RALGAPA1		2.550877977940539	-0.03114403922885197
GSE43292	GSM1060122	3	1	MNDA		-0.08983354778296489	-0.005491505342279285
GSE43292	GSM1060122	3	1	ENAH		6.83301197548182	-0.0366051068827407
GSE43292	GSM1060122	3	1	FASLG		-0.3449192451610501	0.004872656515666195
GSE43292	GSM1060122	3	1	RAI2		-2.2095244902398634	-0.11601525217341643
GSE43292	GSM1060122	3	1	ZC3H12B		-0.677824663048637	0.010293040280179277
GSE43292	GSM1060122	3	1	AOX1		-0.8747787935702146	0.011508360273091319
GSE43292	GSM1060122	3	1	HVCN1		-0.003207414408262733	7.98718568019214e-05
GSE43292	GSM1060122	3	1	SEZ6L2		-1.4191613538199475	0.0037579435902499545
GSE43292	GSM1060122	3	1	SH2B3		0.23309955400795734	0.009736491831555246
GSE43292	GSM1060122	3	1	RNASEH2A		-6.729763113429095	-0.3747897452213169
GSE43292	GSM1060122	3	1	PERP		-1.243603028508984	-0.07447228799538921
GSE43292	GSM1060122	3	1	NECAP2		0.7778673999896822	-0.011078590591780416
GSE43292	GSM1060122	3	1	CEBPE		-1.6193636253813533	0.08569444375959427
GSE43292	GSM1060122	3	1	FGD3		-0.9371225052647936	-0.018551886019187055
GSE43292	GSM1060122	3	1	S100Z		-1.848943799731576	0.00511270553964578
GSE43292	GSM1060122	3	1	UNC93B1		0.011044537060017207	-0.0005379472183906068
GSE43292	GSM1060122	3	1	AMICA1		1.5771719701988676	0.08282397984132783
GSE43292	GSM1060122	3	1	TTLL11		1.1293314332468305	-0.04966103706827563
GSE43292	GSM1060122	3	1	UAP1		0.41319346459464507	-0.03042506155951306
GSE43292	GSM1060122	3	1	REEP1		-1.426124201031172	-0.1296875658208395
GSE43292	GSM1060122	3	1	NFAM1		-0.8371815008868473	-0.023016813744061868
GSE43292	GSM1060122	3	1	GALNT6		0.026857376524135224	-0.0011856682227930407
GSE43292	GSM1060122	3	1	KCND3		-1.7511452072843134	0.12332009684439454
GSE43292	GSM1060122	3	1	MAP6		-1.4718017770407037	0.02610431249756975
GSE43292	GSM1060122	3	1	GNL1		-0.8127058197355754	-0.033011409455145295
GSE43292	GSM1060122	3	1	TRERF1		1.5324797372348293	0.007063558808364243
GSE43292	GSM1060122	3	1	TSPAN15		1.4905924516264815	0.13016884472014545
GSE43292	GSM1060122	3	1	NPR3		1.1159222102289736	0.028723818420904275
GSE43292	GSM1060122	3	1	RBMS3		5.182007377989895	-0.18428943285702498
GSE43292	GSM1060122	3	1	TRPM2		-0.22361281763122215	0.00614339153731758
GSE43292	GSM1060122	3	1	KCNQ1		0.24594719238627777	-0.0029798096801263315
GSE43292	GSM1060122	3	1	HNRNPA0		3.352811647871135	0.01578795659955375
GSE43292	GSM1060122	3	1	IKZF1		-0.5620560734331858	0.020332190816716226
GSE43292	GSM1060122	3	1	ITGAL		0.0010203734828270101	-1.741577590400896e-05
GSE43292	GSM1060122	3	1	SLC12A9		-2.747325006503486	-0.05467171978370546
GSE43292	GSM1060122	3	1	RRAS2		-1.884849931062678	-0.06376285250927663
GSE43292	GSM1060122	3	1	SMARCA1		1.9432894770441638	0.007681717441096086
GSE43292	GSM1060122	3	1	MRPL33		-20.489829446360922	-0.6203502090896901
GSE43292	GSM1060122	3	1	EIF4E		-6.809528443369459	0.45332777903711974
GSE43292	GSM1060122	3	1	UAP1L1		0.9638475548611227	-0.02704734265139626
GSE43292	GSM1060122	3	1	SEMA4D		-0.20973380098250463	-0.008649310027563887
GSE43292	GSM1060122	3	1	EIF2S1	12.0	4.40526041281602	-0.5121670227037138
GSE43292	GSM1060122	3	1	MATK		-0.08325039298813597	0.006462425447390563
GSE43292	GSM1060122	3	1	FAM53B		1.5276144399809908	0.06704312069515317
GSE43292	GSM1060122	3	1	IL2RG		1.5566391437782225	-0.06725861301232784
GSE43292	GSM1060122	3	1	NAPG		-0.5633677637503932	0.007484873478262705
GSE43292	GSM1060122	3	1	ST3GAL2	7.0	-1.7707020499601989	-0.24645692915150644
GSE43292	GSM1060122	3	1	DNAJB5		-2.9839959795991327	-0.15870782393563118
GSE43292	GSM1060122	3	1	VAV3		-0.8429190419824955	0.037622365503776026
GSE43292	GSM1060122	3	1	SVIL		3.3997476833844087	0.001523166314465762
GSE43292	GSM1060122	3	1	HS3ST1		-1.8064692868246206	-0.10586860026274127
GSE43292	GSM1060122	3	1	RASGRP4		-1.8157105341527766	0.019164024928999823
GSE43292	GSM1060122	3	1	FERMT2		1.5209688403098796	0.10986236374794545
GSE43292	GSM1060122	3	1	LYG1		-5.255539324545533	-0.49083749987123304
GSE43292	GSM1060122	3	1	SLC37A2		1.1418506308554806	-0.05614774777968901
GSE43292	GSM1060122	3	1	ZNF671		-0.24962037612195337	0.022650003541027107
GSE43292	GSM1060122	3	1	CD84		0.7224562601141338	-0.0334980336665074
GSE43292	GSM1060122	3	1	BTK		0.6578628524963465	-0.02331605539464437
GSE43292	GSM1060122	3	1	FYB		-0.562591545245677	0.007283292680034078
GSE43292	GSM1060122	3	1	BARD1		0.7863592994562056	-0.06656959387381087
GSE43292	GSM1060122	3	1	SLC16A7		3.15393838804435	-0.27671001586677574
GSE43292	GSM1060122	3	1	EPSTI1		-0.6059436375099936	-0.013587405723887884
GSE43292	GSM1060122	3	1	PLN		1.851998006006207	0.06800463160346217
GSE43292	GSM1060122	3	1	P2RX7		1.3141976529299662	-0.058500964548926615
GSE43292	GSM1060122	3	1	AIM1		1.7730306931219764	-0.08766839254629202
GSE43292	GSM1060122	3	1	FBXW4		-0.6594760497467277	0.004863129460914927
GSE43292	GSM1060122	3	1	PPP1R12A		4.3972867314243596	0.2544508709667434
GSE43292	GSM1060122	3	1	ABTB2		-2.8814580150945037	-0.06596172613987175
GSE43292	GSM1060122	3	1	NDUFAF2		-10.04348024128601	0.3908339069176775
GSE43292	GSM1060122	3	1	DTX3L		3.228719337772372	0.12399766187270761
GSE43292	GSM1060123	4	0	TMEM79	5.0	-1.6233083015181908	-0.24997640421439443
GSE43292	GSM1060123	4	0	IBSP	8.0	-1.7870205607648078	-0.24828845953977105
GSE43292	GSM1060123	4	0	LARP6		-1.1405734760421302	0.029918165605002052
GSE43292	GSM1060123	4	0	TNF	1.0	-1.679150813740054	-0.27961975970668457
GSE43292	GSM1060123	4	0	RAB21		4.542937024834306	-0.35510039305259156
GSE43292	GSM1060123	4	0	PTPLA		1.2783172044602311	0.014803831926766452
GSE43292	GSM1060123	4	0	SAMD9L		-0.9211724963919627	-0.07015974750051951
GSE43292	GSM1060123	4	0	IL17D		0.053761903720547816	-0.0010883118458372672
GSE43292	GSM1060123	4	0	C16orf54	15.0	-1.7073729003023024	-0.1830854871804766
GSE43292	GSM1060123	4	0	OAS2		-1.906341849457562	-0.17048122699364313
GSE43292	GSM1060123	4	0	HSPB7		3.241174385753028	-0.2337510123774318
GSE43292	GSM1060123	4	0	DHRS9		-1.4210984746283886	-0.07342759006693059
GSE43292	GSM1060123	4	0	LTB		0.561921167182506	0.04197495087402956
GSE43292	GSM1060123	4	0	MYEF2		2.70910988048964	-0.0177402701319061
GSE43292	GSM1060123	4	0	RNF115		2.6694623485871283	-0.20120708883227645
GSE43292	GSM1060123	4	0	YAF2	18.0	1.9433071553889207	-0.19704939230590957
GSE43292	GSM1060123	4	0	DGKZ		-2.9593189261999338	-0.24596113865860303
GSE43292	GSM1060123	4	0	CSK		-0.8405135136153539	-0.008979576761894037
GSE43292	GSM1060123	4	0	TC2N	19.0	2.399339461055766	-0.238869102852669
GSE43292	GSM1060123	4	0	SRRM4		-0.7620764974104248	0.053982769451390515
GSE43292	GSM1060123	4	0	DPP4		-2.524866676540721	-0.07096170273305402
GSE43292	GSM1060123	4	0	CNTN4		3.722487283409403	0.031456069320202715
GSE43292	GSM1060123	4	0	PI16		-1.1307628846483992	0.09137361200902265
GSE43292	GSM1060123	4	0	SCARA5		-1.224103450006303	0.05413010212587268
GSE43292	GSM1060123	4	0	ANPEP		-2.735092985287337	-0.09602727630435545
GSE43292	GSM1060123	4	0	CD163L1		-1.6925574838277762	-0.12524656385386052
GSE43292	GSM1060123	4	0	HSPB8		4.49195314100147	0.031099428696616537
GSE43292	GSM1060123	4	0	ASCL2		-1.52084699158633	-0.01881664458956001
GSE43292	GSM1060123	4	0	FAM71E1		-3.6295321684126747	0.06978708515320904
GSE43292	GSM1060123	4	0	MYOC		-0.5529286451475035	-0.015594313815300678
GSE43292	GSM1060123	4	0	SMPD3		-1.8551134051042781	-0.07334658098298093
GSE43292	GSM1060123	4	0	PPP1R9A		1.161047455055784	0.026686669156896756
GSE43292	GSM1060123	4	0	DOK1		-12.135219076312339	-0.8019914110269948
GSE43292	GSM1060123	4	0	CLEC4A		-4.17243726629904	-0.007333232892582085
GSE43292	GSM1060123	4	0	DDX60L		-2.3422209438140693	-0.1370572637479932
GSE43292	GSM1060123	4	0	BIN2		-2.538349792613272	0.043063712164838244
GSE43292	GSM1060123	4	0	TSPAN33		-1.8345678103027603	-0.0744240242015724
GSE43292	GSM1060123	4	0	P2RY13		-0.30923734052535234	-0.020994276227372446
GSE43292	GSM1060123	4	0	VAPA		2.8599266067499225	-0.1384361282847452
GSE43292	GSM1060123	4	0	LPAR1		2.6721696109075066	-0.15874520942803616
GSE43292	GSM1060123	4	0	KIAA1430		3.3737505178117417	-0.2626504607003616
GSE43292	GSM1060123	4	0	CYTH4		-2.2999760695371294	-0.023773322762348444
GSE43292	GSM1060123	4	0	MXRA7		-2.447738432810301	-0.14746121007923038
GSE43292	GSM1060123	4	0	LONRF2		1.8998829355268811	0.0982578380156875
GSE43292	GSM1060123	4	0	NAP1L5		1.3095008503772605	-0.00939783493934586
GSE43292	GSM1060123	4	0	ZSWIM3	2.0	-4.018466125077359	-0.6653767717619369
GSE43292	GSM1060123	4	0	CFL2		2.291167972095467	0.12215556412564371
GSE43292	GSM1060123	4	0	INPP5A		3.5641487365193023	-0.014464930326959759
GSE43292	GSM1060123	4	0	ATP6V0D1		0.6827284855379794	0.0191180384682223
GSE43292	GSM1060123	4	0	AEBP2		3.5604723564884537	0.05985174935694407
GSE43292	GSM1060123	4	0	AMPH		-0.39365843359109914	0.029508578204903293
GSE43292	GSM1060123	4	0	BEX5		-0.9891694625816327	0.08702903058178965
GSE43292	GSM1060123	4	0	SYNC		0.1846714408637383	-0.006163417970622821
GSE43292	GSM1060123	4	0	RNF44	13.0	-5.469928967058202	-0.6301072997621731
GSE43292	GSM1060123	4	0	TAPT1		4.987010177437176	-0.3096986472097748
GSE43292	GSM1060123	4	0	HENMT1		-7.355734521603087	-0.19247256724946424
GSE43292	GSM1060123	4	0	FAM110A		-3.472642845949576	-0.1306470128259486
GSE43292	GSM1060123	4	0	SLC46A1		-0.33942738460540844	-0.02424224533781425
GSE43292	GSM1060123	4	0	PACSIN3		2.5641823300604463	0.05803616151435807
GSE43292	GSM1060123	4	0	MNAT1		-1.9610911534341562	0.08247439946738658
GSE43292	GSM1060123	4	0	TLE1		7.078162606504186	-0.540325396718752
GSE43292	GSM1060123	4	0	PRKG1		7.009694984648554	-0.32206290826715056
GSE43292	GSM1060123	4	0	ARHGAP25		-4.114130262753774	-0.27872745728454923
GSE43292	GSM1060123	4	0	ARID3A		-0.5728213411649259	0.0034218523764364336
GSE43292	GSM1060123	4	0	PIK3CD		-0.3804965616155415	0.007569705573066552
GSE43292	GSM1060123	4	0	ST8SIA4	17.0	-2.460641721223019	-0.2546757979378666
GSE43292	GSM1060123	4	0	ARMC7		-4.098302921607359	-0.2750279967343751
GSE43292	GSM1060123	4	0	PTPRE		-2.8051843791317737	-0.21059613497284832
GSE43292	GSM1060123	4	0	AFF4		6.009503618200512	-0.07987666739851225
GSE43292	GSM1060123	4	0	PRR5L		-0.14436952140864623	0.0023416644330214497
GSE43292	GSM1060123	4	0	FSTL3		-0.8839635653872497	0.03281372087402946
GSE43292	GSM1060123	4	0	PDGFB		-0.8636446370885519	-0.08226108193521234
GSE43292	GSM1060123	4	0	ZFR	10.0	5.637158250926572	-0.7106218045267361
GSE43292	GSM1060123	4	0	OSBPL3		-2.8296965885882503	-0.11716434579219515
GSE43292	GSM1060123	4	0	ROR1		2.483673928996552	-0.051128594391489424
GSE43292	GSM1060123	4	0	BLNK		-1.254050026246505	0.014648302484760114
GSE43292	GSM1060123	4	0	C3orf70		1.4960297767415056	0.07980765302130458
GSE43292	GSM1060123	4	0	OPA1	11.0	4.73473437381414	-0.5533769433680144
GSE43292	GSM1060123	4	0	PAK3		6.546306231084711	-0.5292960797449887
GSE43292	GSM1060123	4	0	CXCR3		-0.10433875099731543	0.0024851586291997074
GSE43292	GSM1060123	4	0	ANP32E	6.0	3.596331902251209	-0.5463953074835313
GSE43292	GSM1060123	4	0	TLR7		-1.9748234088390342	-0.03794125196901959
GSE43292	GSM1060123	4	0	EPB41L5		6.424380344563633	0.04382620456873503
GSE43292	GSM1060123	4	0	ARHGAP5		2.703084828574546	-0.07278659546056188
GSE43292	GSM1060123	4	0	PARD3		3.126060454712305	-0.03155809440997542
GSE43292	GSM1060123	4	0	OAS3		-1.5986574065242525	-0.08699370825720912
GSE43292	GSM1060123	4	0	CLIC4		2.269849315083268	0.08284752837849138
GSE43292	GSM1060123	4	0	CPNE7		-1.9428268233877706	-0.11940099432858875
GSE43292	GSM1060123	4	0	DAPP1		-2.8762142492084912	0.08336481453032546
GSE43292	GSM1060123	4	0	APBB2		4.138858304654739	-0.12706471851786744
GSE43292	GSM1060123	4	0	GAB3		-1.7428877952141546	0.02959452203517299
GSE43292	GSM1060123	4	0	SGK223		-3.3255842605660075	-0.20894611451248388
GSE43292	GSM1060123	4	0	GUCA2B		-1.0528393789118708	0.0400328069823004
GSE43292	GSM1060123	4	0	MYBL1	4.0	3.159627534661636	-0.48710544665869493
GSE43292	GSM1060123	4	0	PTPN6		-1.8731532337570636	0.07595320928168126
GSE43292	GSM1060123	4	0	CSDC2		0.4033122284190448	-0.0018376985917775374
GSE43292	GSM1060123	4	0	KCNMA1		2.413282487137541	0.1181865721628972
GSE43292	GSM1060123	4	0	ADH5		2.2194179285508304	0.0187711999303242
GSE43292	GSM1060123	4	0	TRAF3IP3		-2.488382092776033	-0.010875720695974148
GSE43292	GSM1060123	4	0	MTA3		3.77582934080967	-0.1250014506942581
GSE43292	GSM1060123	4	0	LINC00312		0.6771932160117363	-0.013960126895518076
GSE43292	GSM1060123	4	0	AGPAT4-IT1	16.0	-3.010340924600813	-0.3150213008742972
GSE43292	GSM1060123	4	0	MPEG1		-1.1037200094374555	-0.031354679022598836
GSE43292	GSM1060123	4	0	GMIP		-2.6028047365920575	0.013526332308517033
GSE43292	GSM1060123	4	0	ABCA8		0.417812095821553	-0.0270466924462699
GSE43292	GSM1060123	4	0	UNC13D		-0.8570449159915186	0.003790762970190854
GSE43292	GSM1060123	4	0	FCHO1		-2.692690426003109	0.04443993898146812
GSE43292	GSM1060123	4	0	B9D2		-6.127311657444523	-0.2806330911029429
GSE43292	GSM1060123	4	0	IL21R		-1.8510314510767816	0.06322562018285675
GSE43292	GSM1060123	4	0	KLF9		-5.071087555970852	0.1639791316765276
GSE43292	GSM1060123	4	0	TMEM86A		-0.6019754668243926	0.008230711525599226
GSE43292	GSM1060123	4	0	VGLL3		1.852550374403622	-0.02871118444927693
GSE43292	GSM1060123	4	0	PLAA	20.0	4.909274046972636	-0.4815022997080244
GSE43292	GSM1060123	4	0	MOB3A	14.0	-0.4841963886264268	-0.05202700224026883
GSE43292	GSM1060123	4	0	MARCKS		-4.963146292292731	-0.3404993839203825
GSE43292	GSM1060123	4	0	KTN1		1.346306898588456	0.004993994407611704
GSE43292	GSM1060123	4	0	GPR65		-3.1664175204290848	0.08587472809598605
GSE43292	GSM1060123	4	0	LAYN		-0.9793902114792353	0.08370983948892631
GSE43292	GSM1060123	4	0	TXNDC15		5.315080313961709	-0.08503780245235856
GSE43292	GSM1060123	4	0	STK10		-3.201541416215876	-0.0025884110182147146
GSE43292	GSM1060123	4	0	ICAM3	9.0	-8.689651253286435	-1.0967155134235231
GSE43292	GSM1060123	4	0	ARHGAP30		-2.3842998874505255	0.11728288586158325
GSE43292	GSM1060123	4	0	ZBTB46	3.0	0.4532843178216833	0.0739633804485827
GSE43292	GSM1060123	4	0	OASL		-1.2387014878872094	-0.09210708713682561
GSE43292	GSM1060123	4	0	PTAFR		-5.656480016034363	-0.23938955145155244
GSE43292	GSM1060123	4	0	CENPBD1		-3.9362281192732995	-0.1351087893097585
GSE43292	GSM1060123	4	0	NAGA		0.23883381459720424	-0.011014342793933114
GSE43292	GSM1060123	4	0	SUB1		3.607552755201116	-0.09642919141785508
GSE43292	GSM1060123	4	0	RPRD1A		3.333830737378213	-0.09240329063085796
GSE43292	GSM1060123	4	0	RALGAPA1		2.5913890262064907	-0.03163864449312076
GSE43292	GSM1060123	4	0	MNDA		-4.025880553097519	-0.24610120729202312
GSE43292	GSM1060123	4	0	ENAH		7.500365131630539	-0.04018018236878003
GSE43292	GSM1060123	4	0	FASLG		-0.9850590330330283	0.013915878522182993
GSE43292	GSM1060123	4	0	RAI2		-1.233677667921622	-0.06477657359167888
GSE43292	GSM1060123	4	0	ZC3H12B		1.7715556497666363	-0.026901785455273025
GSE43292	GSM1060123	4	0	AOX1		-0.7141100452533762	0.009394644378458812
GSE43292	GSM1060123	4	0	HVCN1		-1.14260170278063	0.028453360860082034
GSE43292	GSM1060123	4	0	SEZ6L2		-1.608334493615725	0.004258874640993036
GSE43292	GSM1060123	4	0	SH2B3		-1.6953094971757818	-0.07081252103402373
GSE43292	GSM1060123	4	0	RNASEH2A		-7.85577094470731	-0.43749866693058864
GSE43292	GSM1060123	4	0	PERP		-0.3133949822694317	-0.018767436907790067
GSE43292	GSM1060123	4	0	NECAP2		-1.6585497727775171	0.023621498868491297
GSE43292	GSM1060123	4	0	CEBPE		-1.7459199487945392	0.09239162626336843
GSE43292	GSM1060123	4	0	FGD3		-1.3694605433429732	-0.027110730737059895
GSE43292	GSM1060123	4	0	S100Z		-2.2515388378393864	0.006225962676972794
GSE43292	GSM1060123	4	0	UNC93B1		-1.3957975114226988	0.06798522967744945
GSE43292	GSM1060123	4	0	AMICA1		-2.95485205897595	-0.1551717960951788
GSE43292	GSM1060123	4	0	TTLL11		3.0865694390463982	-0.13572830332509483
GSE43292	GSM1060123	4	0	UAP1		0.6745260305041281	-0.049668007265592284
GSE43292	GSM1060123	4	0	REEP1		0.44223632116379447	0.0402156782472566
GSE43292	GSM1060123	4	0	NFAM1		-1.2187247641437435	-0.03350666596413917
GSE43292	GSM1060123	4	0	GALNT6		-1.406858549690569	0.06210835502990445
GSE43292	GSM1060123	4	0	KCND3		-1.4379565037527533	0.1012645522274074
GSE43292	GSM1060123	4	0	MAP6		-0.2068948570975896	0.0036695485003930333
GSE43292	GSM1060123	4	0	GNL1		0.449499461666769	0.018258280448609356
GSE43292	GSM1060123	4	0	TRERF1		-1.6095538270001506	-0.007418811378711975
GSE43292	GSM1060123	4	0	TSPAN15		-1.8145011926103867	-0.15845479676735003
GSE43292	GSM1060123	4	0	NPR3		3.9602916157734604	0.10193783780140499
GSE43292	GSM1060123	4	0	RBMS3		5.667207802987134	-0.20154477516404687
GSE43292	GSM1060123	4	0	TRPM2		-1.21027471956946	0.03325029195014393
GSE43292	GSM1060123	4	0	KCNQ1		-1.5159320439337565	0.018366499471288666
GSE43292	GSM1060123	4	0	HNRNPA0		4.023938882185626	0.018948207982855726
GSE43292	GSM1060123	4	0	IKZF1		-3.754280376506832	0.1358098392716046
GSE43292	GSM1060123	4	0	ITGAL		-2.4630046149366627	0.042038662456645844
GSE43292	GSM1060123	4	0	SLC12A9		-4.975846189658666	-0.0990192525179463
GSE43292	GSM1060123	4	0	RRAS2		-0.39694980805908747	-0.013428470695588545
GSE43292	GSM1060123	4	0	SMARCA1		2.3856712623884677	0.009430428539594632
GSE43292	GSM1060123	4	0	MRPL33		-14.973455321560728	-0.4533364303417887
GSE43292	GSM1060123	4	0	EIF4E		-6.91549556631084	0.46038228228113587
GSE43292	GSM1060123	4	0	UAP1L1		0.7277363481801982	-0.020421626085819898
GSE43292	GSM1060123	4	0	SEMA4D		-1.3818118156736052	-0.0569851818711327
GSE43292	GSM1060123	4	0	EIF2S1	12.0	4.756739266543052	-0.5530308675590546
GSE43292	GSM1060123	4	0	MATK		-0.2618026606331817	0.02032278906493017
GSE43292	GSM1060123	4	0	FAM53B		-1.9893835668421171	-0.08730899570601731
GSE43292	GSM1060123	4	0	IL2RG		-1.6798872575737585	0.07258386596090352
GSE43292	GSM1060123	4	0	NAPG		1.6985684201323112	-0.02256708767684446
GSE43292	GSM1060123	4	0	ST3GAL2	7.0	-2.0272775311835676	-0.2821686431574301
GSE43292	GSM1060123	4	0	DNAJB5		-0.5149478289566938	-0.027388190176138746
GSE43292	GSM1060123	4	0	VAV3		-4.032882023382793	0.18000134527802744
GSE43292	GSM1060123	4	0	SVIL		3.714934472176713	0.0016643773525081961
GSE43292	GSM1060123	4	0	HS3ST1		-2.0290106630566447	-0.11891069523444271
GSE43292	GSM1060123	4	0	RASGRP4		-2.5335639964696672	0.026740652033621883
GSE43292	GSM1060123	4	0	FERMT2		1.8798856949604086	0.13578758522247034
GSE43292	GSM1060123	4	0	LYG1		-6.240386447143169	-0.5828166231466549
GSE43292	GSM1060123	4	0	SLC37A2		-1.5648091976191718	0.07694571406895247
GSE43292	GSM1060123	4	0	ZNF671		-1.7645570482649104	0.16011202295448174
GSE43292	GSM1060123	4	0	CD84		-2.3037596071756252	0.10681811639159637
GSE43292	GSM1060123	4	0	BTK		-2.5889662773522204	0.09175845832995386
GSE43292	GSM1060123	4	0	FYB		-3.1668626997108045	0.04099810620048399
GSE43292	GSM1060123	4	0	BARD1		4.3611231916101	-0.3691928103348014
GSE43292	GSM1060123	4	0	SLC16A7		4.384526392656378	-0.3846753545596474
GSE43292	GSM1060123	4	0	EPSTI1		-2.9424688122835505	-0.06598058813964147
GSE43292	GSM1060123	4	0	PLN		1.8830152346078914	0.06914357192498369
GSE43292	GSM1060123	4	0	P2RX7		-1.7598602429443557	0.0783394502752468
GSE43292	GSM1060123	4	0	AIM1		-2.028087613480804	0.10027980999236764
GSE43292	GSM1060123	4	0	FBXW4		0.4941071756292089	-0.0036436609996294937
GSE43292	GSM1060123	4	0	PPP1R12A		4.534684453642303	0.26240144872583304
GSE43292	GSM1060123	4	0	ABTB2		-2.239855077714717	-0.0512742876888226
GSE43292	GSM1060123	4	0	NDUFAF2		-8.301313695667702	0.32303890546725467
GSE43292	GSM1060123	4	0	DTX3L		0.2987868220196072	0.011474787199797205
GSE43292	GSM1060124	4	1	TMEM79	5.0	-1.970630647399194	-0.30346124812570885
GSE43292	GSM1060124	4	1	IBSP	8.0	0.5852291088792275	0.08131167436555321
GSE43292	GSM1060124	4	1	LARP6		-2.8435095250813682	0.07458755674907762
GSE43292	GSM1060124	4	1	TNF	1.0	-1.2497037994279827	-0.2081063078082036
GSE43292	GSM1060124	4	1	RAB21		4.132408139243269	-0.3230112472343889
GSE43292	GSM1060124	4	1	PTPLA		-0.7487793942222962	-0.00867140351676126
GSE43292	GSM1060124	4	1	SAMD9L		0.8351429159131676	0.06360743111286259
GSE43292	GSM1060124	4	1	IL17D		-0.32989306537505786	0.0066780844066357615
GSE43292	GSM1060124	4	1	C16orf54	15.0	-1.4460129470227228	-0.15505926375430765
GSE43292	GSM1060124	4	1	OAS2		2.4830409153892607	0.22205453972037115
GSE43292	GSM1060124	4	1	HSPB7		1.4035018411983404	-0.10121947701912387
GSE43292	GSM1060124	4	1	DHRS9		-0.6899338718770769	-0.03564860734280053
GSE43292	GSM1060124	4	1	LTB		0.5363168254607846	0.04006233207854992
GSE43292	GSM1060124	4	1	MYEF2		1.667098902440753	-0.010916790447996828
GSE43292	GSM1060124	4	1	RNF115		0.5364961619274748	-0.04043766752067136
GSE43292	GSM1060124	4	1	YAF2	18.0	-0.2572934967460125	0.026089301960048415
GSE43292	GSM1060124	4	1	DGKZ		-2.835925548275462	-0.23570540871056161
GSE43292	GSM1060124	4	1	CSK		1.043024582125692	0.011143091869461899
GSE43292	GSM1060124	4	1	TC2N	19.0	1.8362214775566128	-0.1828072201128842
GSE43292	GSM1060124	4	1	SRRM4		-0.9248518818332114	0.06551319465084969
GSE43292	GSM1060124	4	1	DPP4		1.312544670622385	0.03688923680840453
GSE43292	GSM1060124	4	1	CNTN4		0.6210945865403765	0.005248424744307718
GSE43292	GSM1060124	4	1	PI16		-1.3471333766333156	0.10885787299180029
GSE43292	GSM1060124	4	1	SCARA5		-1.557281792534035	0.06886331581550181
GSE43292	GSM1060124	4	1	ANPEP		1.3313091913324941	0.04674137086026087
GSE43292	GSM1060124	4	1	CD163L1		0.8936043383214625	0.06612530084742113
GSE43292	GSM1060124	4	1	HSPB8		2.994328486718169	0.02073082740266033
GSE43292	GSM1060124	4	1	ASCL2		-1.8152416226947916	-0.022459035423936128
GSE43292	GSM1060124	4	1	FAM71E1		-4.032834010380365	0.0775415996972017
GSE43292	GSM1060124	4	1	MYOC		-1.7649223654100068	-0.04977632008648103
GSE43292	GSM1060124	4	1	SMPD3		-1.701148782197095	-0.06725920182249179
GSE43292	GSM1060124	4	1	PPP1R9A		-1.0819675544230167	-0.024869018090217885
GSE43292	GSM1060124	4	1	DOK1		-9.181307370822235	-0.6067735248201096
GSE43292	GSM1060124	4	1	CLEC4A		-1.1457879745924053	-0.0020137702563132642
GSE43292	GSM1060124	4	1	DDX60L		1.4945781496564292	0.08745664758504088
GSE43292	GSM1060124	4	1	BIN2		1.1713764166642018	-0.019872681452611816
GSE43292	GSM1060124	4	1	TSPAN33		1.3242573451334507	0.05372195028705812
GSE43292	GSM1060124	4	1	P2RY13		2.3716625085433374	0.16101334249568033
GSE43292	GSM1060124	4	1	VAPA		1.693786466607124	-0.08198855174282191
GSE43292	GSM1060124	4	1	LPAR1		1.8182511434917266	-0.1080165934782615
GSE43292	GSM1060124	4	1	KIAA1430		2.411471786038715	-0.18773592541152304
GSE43292	GSM1060124	4	1	CYTH4		1.562266417360735	0.016148108788005346
GSE43292	GSM1060124	4	1	MXRA7		-4.109978428505111	-0.24760096272666854
GSE43292	GSM1060124	4	1	LONRF2		-0.12507764585723594	-0.006468745434894679
GSE43292	GSM1060124	4	1	NAP1L5		-0.5512619181945668	0.003956216228532571
GSE43292	GSM1060124	4	1	ZSWIM3	2.0	-3.7074959999553165	-0.6138864041620041
GSE43292	GSM1060124	4	1	CFL2		1.7315558620008498	0.09231936973365025
GSE43292	GSM1060124	4	1	INPP5A		2.594023384813535	-0.010527722129934433
GSE43292	GSM1060124	4	1	ATP6V0D1		3.2771988750858267	0.09176944493906039
GSE43292	GSM1060124	4	1	AEBP2		2.864839001927548	0.04815811182437457
GSE43292	GSM1060124	4	1	AMPH		-1.6439925883341413	0.12323344229817684
GSE43292	GSM1060124	4	1	BEX5		-2.311067323363697	0.20333214516819498
GSE43292	GSM1060124	4	1	SYNC		-3.7126785301799288	0.12391081948042411
GSE43292	GSM1060124	4	1	RNF44	13.0	-4.956603091870556	-0.570974835143259
GSE43292	GSM1060124	4	1	TAPT1		2.0615483354794435	-0.12802434884615588
GSE43292	GSM1060124	4	1	HENMT1		-5.156526269413474	-0.13492736126466587
GSE43292	GSM1060124	4	1	FAM110A		-3.4604311286110403	-0.13018758625588958
GSE43292	GSM1060124	4	1	SLC46A1		-0.12081444157799977	-0.008628688980088348
GSE43292	GSM1060124	4	1	PACSIN3		1.051231097004219	0.023792932748746644
GSE43292	GSM1060124	4	1	MNAT1		-3.9696949517762956	0.16694696044247825
GSE43292	GSM1060124	4	1	TLE1		2.273786841565772	-0.1735739690543343
GSE43292	GSM1060124	4	1	PRKG1		6.745700274468111	-0.3099335782015685
GSE43292	GSM1060124	4	1	ARHGAP25		-0.933867758296999	-0.06326843563186489
GSE43292	GSM1060124	4	1	ARID3A		-0.6556027404577077	0.003916362108421404
GSE43292	GSM1060124	4	1	PIK3CD		0.9912549019348412	-0.019720303709570296
GSE43292	GSM1060124	4	1	ST8SIA4	17.0	5.815737566412282	0.6019273722576344
GSE43292	GSM1060124	4	1	ARMC7		-3.2430603534546933	-0.21763456956702998
GSE43292	GSM1060124	4	1	PTPRE		1.631965099242609	0.12251798664922253
GSE43292	GSM1060124	4	1	AFF4		5.573940259721045	-0.07408727916836401
GSE43292	GSM1060124	4	1	PRR5L		2.8261392887519885	-0.04583979908406572
GSE43292	GSM1060124	4	1	FSTL3		-2.580188929204696	0.09577951245998838
GSE43292	GSM1060124	4	1	PDGFB		-0.4901264154286711	-0.04668393397787739
GSE43292	GSM1060124	4	1	ZFR	10.0	5.290716561277854	-0.6669492646222553
GSE43292	GSM1060124	4	1	OSBPL3		0.8772084010534807	0.03632104899420501
GSE43292	GSM1060124	4	1	ROR1		1.0954003321036045	-0.022549771378022852
GSE43292	GSM1060124	4	1	BLNK		0.7496385849864745	-0.008756375357685245
GSE43292	GSM1060124	4	1	C3orf70		-0.5676979155441865	-0.030284583214212783
GSE43292	GSM1060124	4	1	OPA1	11.0	4.348971532246588	-0.5082905150116025
GSE43292	GSM1060124	4	1	PAK3		3.027394677971119	-0.24477744827794942
GSE43292	GSM1060124	4	1	CXCR3		-0.10433875099731543	0.0024851586291997074
GSE43292	GSM1060124	4	1	ANP32E	6.0	1.8039549713776373	-0.27407718699581757
GSE43292	GSM1060124	4	1	TLR7		0.9481246566727751	0.01821582443060562
GSE43292	GSM1060124	4	1	EPB41L5		2.9542714007864697	0.020153617285750165
GSE43292	GSM1060124	4	1	ARHGAP5		2.1241200929404798	-0.0571966770262408
GSE43292	GSM1060124	4	1	PARD3		1.279847680537025	-0.012920272821944702
GSE43292	GSM1060124	4	1	OAS3		2.9975860165272463	0.16311882854539844
GSE43292	GSM1060124	4	1	CLIC4		2.2242497917684334	0.08118318538586727
GSE43292	GSM1060124	4	1	CPNE7		-2.2180617483647325	-0.1363162043311452
GSE43292	GSM1060124	4	1	DAPP1		-1.1094708508048217	0.032157142580598444
GSE43292	GSM1060124	4	1	APBB2		3.6369253723738875	-0.1116551630171665
GSE43292	GSM1060124	4	1	GAB3		0.255790217729175	-0.004343360057804304
GSE43292	GSM1060124	4	1	SGK223		-2.8464627311287996	-0.17884295846190024
GSE43292	GSM1060124	4	1	GUCA2B		-1.0270167074982666	0.03905093449427037
GSE43292	GSM1060124	4	1	MYBL1	4.0	-0.08602626239764934	0.01326227870528814
GSE43292	GSM1060124	4	1	PTPN6		1.5379814748086333	-0.06236255887789213
GSE43292	GSM1060124	4	1	CSDC2		-0.19323494025609408	0.0008804780826577887
GSE43292	GSM1060124	4	1	KCNMA1		1.7286013614760172	0.08465543119707065
GSE43292	GSM1060124	4	1	ADH5		1.6907224152678906	0.014299644999442173
GSE43292	GSM1060124	4	1	TRAF3IP3		-0.8063038924400917	-0.0035240311187388395
GSE43292	GSM1060124	4	1	MTA3		0.5673624794100075	-0.018782928621592337
GSE43292	GSM1060124	4	1	LINC00312		-1.5070032474514459	0.031066401831785932
GSE43292	GSM1060124	4	1	AGPAT4-IT1	16.0	-2.794808737434142	-0.2924666362425725
GSE43292	GSM1060124	4	1	MPEG1		1.6763787942776645	0.04762287406718068
GSE43292	GSM1060124	4	1	GMIP		-1.2225701600301202	0.006353488612709603
GSE43292	GSM1060124	4	1	ABCA8		0.16772145762418805	-0.010857298595153542
GSE43292	GSM1060124	4	1	UNC13D		-0.05259522579186748	0.0002326319550125086
GSE43292	GSM1060124	4	1	FCHO1		-2.5529630043618137	0.04213388922847291
GSE43292	GSM1060124	4	1	B9D2		-5.662527632467956	-0.25934581457507644
GSE43292	GSM1060124	4	1	IL21R		-1.4168424383846043	0.048395040406334924
GSE43292	GSM1060124	4	1	KLF9		-6.103151615767963	0.19735204557165795
GSE43292	GSM1060124	4	1	TMEM86A		1.5516387826966145	-0.021215301812346682
GSE43292	GSM1060124	4	1	VGLL3		0.3647339077990294	-0.005652716733867307
GSE43292	GSM1060124	4	1	PLAA	20.0	4.211609132433965	-0.4130752252441072
GSE43292	GSM1060124	4	1	MOB3A	14.0	1.120509739893842	0.12039900362139586
GSE43292	GSM1060124	4	1	MARCKS		0.13970530413357587	0.009584559307019224
GSE43292	GSM1060124	4	1	KTN1		-0.8384698930224946	-0.0031102224619775306
GSE43292	GSM1060124	4	1	GPR65		-0.7839539443979922	0.02126119861976714
GSE43292	GSM1060124	4	1	LAYN		-3.912188084018125	0.3343801405458407
GSE43292	GSM1060124	4	1	TXNDC15		5.05718528453155	-0.08091165096062683
GSE43292	GSM1060124	4	1	STK10		0.5469501990396173	0.00044220321949863396
GSE43292	GSM1060124	4	1	ICAM3	9.0	-5.3896007172560045	-0.6802181751008379
GSE43292	GSM1060124	4	1	ARHGAP30		0.8011537458235196	-0.039408475344714554
GSE43292	GSM1060124	4	1	ZBTB46	3.0	0.8925645150694513	0.1456416783184564
GSE43292	GSM1060124	4	1	OASL		-1.4478385663908537	-0.10765805506706703
GSE43292	GSM1060124	4	1	PTAFR		-3.9167040467049596	-0.16575998187058466
GSE43292	GSM1060124	4	1	CENPBD1		-3.669665570892782	-0.12595918158995373
GSE43292	GSM1060124	4	1	NAGA		2.4797135545286597	-0.1143574044002257
GSE43292	GSM1060124	4	1	SUB1		3.2420420315249463	-0.08665916006132592
GSE43292	GSM1060124	4	1	RPRD1A		2.0903111262756027	-0.05793684254709902
GSE43292	GSM1060124	4	1	RALGAPA1		2.0672006137955434	-0.025238752134248893
GSE43292	GSM1060124	4	1	MNDA		-0.26355988583734835	-0.01611135880532123
GSE43292	GSM1060124	4	1	ENAH		6.345417245231747	-0.03399301469260423
GSE43292	GSM1060124	4	1	FASLG		-0.7526833105557329	0.010633118588961684
GSE43292	GSM1060124	4	1	RAI2		-2.473913611358382	-0.12989750181308576
GSE43292	GSM1060124	4	1	ZC3H12B		-0.7784565575767907	0.011821176095111574
GSE43292	GSM1060124	4	1	AOX1		-0.974862034709245	0.012825029132456148
GSE43292	GSM1060124	4	1	HVCN1		0.6680080888048089	-0.01663490887678657
GSE43292	GSM1060124	4	1	SEZ6L2		-1.4184632979535423	0.0037560951361881715
GSE43292	GSM1060124	4	1	SH2B3		0.7058113647905939	0.029481508950754503
GSE43292	GSM1060124	4	1	RNASEH2A		-7.029188416877609	-0.3914651513687263
GSE43292	GSM1060124	4	1	PERP		-2.1223430949728734	-0.1270950155077591
GSE43292	GSM1060124	4	1	NECAP2		0.8866360237739339	-0.012627701728399712
GSE43292	GSM1060124	4	1	CEBPE		-1.8030194347789394	0.09541325069268067
GSE43292	GSM1060124	4	1	FGD3		-0.9458968934914727	-0.018725589509771195
GSE43292	GSM1060124	4	1	S100Z		-1.758410493423413	0.00486236254017149
GSE43292	GSM1060124	4	1	UNC93B1		0.5806763410451016	-0.028283052585452696
GSE43292	GSM1060124	4	1	AMICA1		2.332979337852167	0.12251462573490832
GSE43292	GSM1060124	4	1	TTLL11		0.8903107416802396	-0.03915037998876176
GSE43292	GSM1060124	4	1	UAP1		0.3950697295986849	-0.029090539597793882
GSE43292	GSM1060124	4	1	REEP1		-1.643272012615117	-0.14943435301320449
GSE43292	GSM1060124	4	1	NFAM1		-1.1222123442057297	-0.030853228936029074
GSE43292	GSM1060124	4	1	GALNT6		0.3273131176963207	-0.014449838844352345
GSE43292	GSM1060124	4	1	KCND3		-2.408926359687995	0.16964271765242975
GSE43292	GSM1060124	4	1	MAP6		-1.9156528744243282	0.03397658709951227
GSE43292	GSM1060124	4	1	GNL1		-0.22432563714527887	-0.00911191390446615
GSE43292	GSM1060124	4	1	TRERF1		1.3768044037020455	0.0063460146564235
GSE43292	GSM1060124	4	1	TSPAN15		1.834655827840414	0.16021483894439575
GSE43292	GSM1060124	4	1	NPR3		1.0796178282492155	0.027789344255670343
GSE43292	GSM1060124	4	1	RBMS3		5.148188287200615	-0.1830867134074602
GSE43292	GSM1060124	4	1	TRPM2		-0.27584785949854074	0.007578462735643683
GSE43292	GSM1060124	4	1	KCNQ1		-0.17599909661289792	0.0021323431533909355
GSE43292	GSM1060124	4	1	HNRNPA0		3.6241699519982924	0.01706574777258559
GSE43292	GSM1060124	4	1	IKZF1		-0.4742228515869578	0.01715485333912954
GSE43292	GSM1060124	4	1	ITGAL		-0.2775850720262386	0.004737833244463836
GSE43292	GSM1060124	4	1	SLC12A9		-3.4013810621041767	-0.06768742389952327
GSE43292	GSM1060124	4	1	RRAS2		-1.9562841757552072	-0.0661794115856129
GSE43292	GSM1060124	4	1	SMARCA1		1.7958288819293946	0.007098813741596566
GSE43292	GSM1060124	4	1	MRPL33		-23.199723177308364	-0.7023949692476451
GSE43292	GSM1060124	4	1	EIF4E		-6.718011382647357	0.44723525350819676
GSE43292	GSM1060124	4	1	UAP1L1		1.272118590999589	-0.03569799731341844
GSE43292	GSM1060124	4	1	SEMA4D		-0.0014008298617632093	-5.776947594284127e-05
GSE43292	GSM1060124	4	1	EIF2S1	12.0	4.564563778174314	-0.5306880459115301
GSE43292	GSM1060124	4	1	MATK		-0.08438525909604946	0.0065505209788579806
GSE43292	GSM1060124	4	1	FAM53B		1.3603090641892015	0.05970051237161804
GSE43292	GSM1060124	4	1	IL2RG		1.5383284521188554	-0.06646745230611802
GSE43292	GSM1060124	4	1	NAPG		-0.5123082562135399	0.006806499637289662
GSE43292	GSM1060124	4	1	ST3GAL2	7.0	-1.6387835242368618	-0.22809571770506434
GSE43292	GSM1060124	4	1	DNAJB5		-3.1176333729339554	-0.16581550773869347
GSE43292	GSM1060124	4	1	VAV3		-0.3693469451386604	0.01648521990323996
GSE43292	GSM1060124	4	1	SVIL		3.4057512412661666	0.0015258560485237132
GSE43292	GSM1060124	4	1	HS3ST1		-1.7890150612377949	-0.10484569085319603
GSE43292	GSM1060124	4	1	RASGRP4		-1.5012089190316242	0.015844598908703714
GSE43292	GSM1060124	4	1	FERMT2		1.398627571578899	0.10102542993938055
GSE43292	GSM1060124	4	1	LYG1		-5.763804930711874	-0.5383066184517122
GSE43292	GSM1060124	4	1	SLC37A2		1.2565267346993843	-0.0617866683013346
GSE43292	GSM1060124	4	1	ZNF671		-0.7780866571020547	0.07060187077827872
GSE43292	GSM1060124	4	1	CD84		0.723114634065464	-0.033528560404255274
GSE43292	GSM1060124	4	1	BTK		0.9230720752200204	-0.03271563298856255
GSE43292	GSM1060124	4	1	FYB		-0.9062191987556402	0.011731885615026522
GSE43292	GSM1060124	4	1	BARD1		0.8278424324125829	-0.0700813668196246
GSE43292	GSM1060124	4	1	SLC16A7		2.3746796128246555	-0.20834193712663587
GSE43292	GSM1060124	4	1	EPSTI1		0.06101913641719716	0.001368265482295862
GSE43292	GSM1060124	4	1	PLN		1.8217281805033578	0.06689313562703754
GSE43292	GSM1060124	4	1	P2RX7		1.4092139878933543	-0.0627305773707647
GSE43292	GSM1060124	4	1	AIM1		1.794518389013773	-0.08873086245483058
GSE43292	GSM1060124	4	1	FBXW4		-0.47763612365835145	0.00352219963932308
GSE43292	GSM1060124	4	1	PPP1R12A		4.2868162009978725	0.24805844663782714
GSE43292	GSM1060124	4	1	ABTB2		-3.3273683219812713	-0.0761694103718582
GSE43292	GSM1060124	4	1	NDUFAF2		-10.506752993117097	0.4088617911985015
GSE43292	GSM1060124	4	1	DTX3L		3.3501152955901667	0.1286598245928002
GSE43292	GSM1060125	5	0	TMEM79	5.0	-1.4781507861423913	-0.22762331595358667
GSE43292	GSM1060125	5	0	IBSP	8.0	1.0270227926670237	0.14269444498970688
GSE43292	GSM1060125	5	0	LARP6		-2.31181569532314	0.06064079717242685
GSE43292	GSM1060125	5	0	TNF	1.0	-1.4196007786328821	-0.23639831833604413
GSE43292	GSM1060125	5	0	RAB21		4.102583391144774	-0.32067998450400664
GSE43292	GSM1060125	5	0	PTPLA		-0.7221562361290002	-0.008363088212549028
GSE43292	GSM1060125	5	0	SAMD9L		0.14373000029604893	0.010946983945479823
GSE43292	GSM1060125	5	0	IL17D		-0.15154535001169528	0.0030677596622428953
GSE43292	GSM1060125	5	0	C16orf54	15.0	-1.615809211972141	-0.17326690420835567
GSE43292	GSM1060125	5	0	OAS2		1.8626007355480434	0.16656952628189234
GSE43292	GSM1060125	5	0	HSPB7		2.2133320768403983	-0.1596238128880207
GSE43292	GSM1060125	5	0	DHRS9		-1.4021727299497522	-0.0724497044053914
GSE43292	GSM1060125	5	0	LTB		0.5280330678449336	0.039443543644718276
GSE43292	GSM1060125	5	0	MYEF2		1.584757489311772	-0.010377587914178971
GSE43292	GSM1060125	5	0	RNF115		0.5036961391565897	-0.03796541047653093
GSE43292	GSM1060125	5	0	YAF2	18.0	-0.4620651784815162	0.04685294466858602
GSE43292	GSM1060125	5	0	DGKZ		-2.7551923344661424	-0.2289953400456721
GSE43292	GSM1060125	5	0	CSK		0.9066626505662583	0.009686277181770352
GSE43292	GSM1060125	5	0	TC2N	19.0	1.4800146575239148	-0.14734462513110846
GSE43292	GSM1060125	5	0	SRRM4		-0.6939813509183708	0.049159153178837386
GSE43292	GSM1060125	5	0	DPP4		0.43005126929292414	0.012086646243574384
GSE43292	GSM1060125	5	0	CNTN4		1.1796843123729397	0.00996866575511083
GSE43292	GSM1060125	5	0	PI16		-1.0993627766652223	0.08883626193957077
GSE43292	GSM1060125	5	0	SCARA5		-1.6137415707751877	0.07135997862793159
GSE43292	GSM1060125	5	0	ANPEP		1.3504647981040776	0.04741391133845568
GSE43292	GSM1060125	5	0	CD163L1		-0.29502048714382617	-0.021831047178197987
GSE43292	GSM1060125	5	0	HSPB8		3.866564425980023	0.026769634698333208
GSE43292	GSM1060125	5	0	ASCL2		-1.8970179091138084	-0.02347081065570727
GSE43292	GSM1060125	5	0	FAM71E1		-3.799575593883864	0.07305660708123511
GSE43292	GSM1060125	5	0	MYOC		-1.7565090809575699	-0.04953903920201231
GSE43292	GSM1060125	5	0	SMPD3		-1.8814936364435146	-0.0743895898734074
GSE43292	GSM1060125	5	0	PPP1R9A		-0.8447255822666051	-0.01941601270831153
GSE43292	GSM1060125	5	0	DOK1		-9.543428034668773	-0.6307053269848687
GSE43292	GSM1060125	5	0	CLEC4A		-2.420166623732041	-0.004253543997900137
GSE43292	GSM1060125	5	0	DDX60L		0.8456664200754567	0.04948496677276055
GSE43292	GSM1060125	5	0	BIN2		0.36750871377961986	-0.006234873347373473
GSE43292	GSM1060125	5	0	TSPAN33		0.5611771686957001	0.022765614304268284
GSE43292	GSM1060125	5	0	P2RY13		1.356556843835613	0.09209731609136809
GSE43292	GSM1060125	5	0	VAPA		1.9665407511202062	-0.09519135458117065
GSE43292	GSM1060125	5	0	LPAR1		1.8925362804375243	-0.11242964030497327
GSE43292	GSM1060125	5	0	KIAA1430		2.961998921015041	-0.23059511279547018
GSE43292	GSM1060125	5	0	CYTH4		1.3005996154047408	0.013443433108339134
GSE43292	GSM1060125	5	0	MXRA7		-3.249362847137885	-0.19575415861543577
GSE43292	GSM1060125	5	0	LONRF2		-0.032315043754564565	-0.0016712642001941562
GSE43292	GSM1060125	5	0	NAP1L5		-0.3539908084207728	0.0025404696656940746
GSE43292	GSM1060125	5	0	ZSWIM3	2.0	-3.785517178301349	-0.6268051343842095
GSE43292	GSM1060125	5	0	CFL2		1.7750208802606264	0.09463674405535852
GSE43292	GSM1060125	5	0	INPP5A		3.1332102857968955	-0.012715986855258536
GSE43292	GSM1060125	5	0	ATP6V0D1		3.1639113348120835	0.08859712153553774
GSE43292	GSM1060125	5	0	AEBP2		3.003762864281548	0.05049343010711804
GSE43292	GSM1060125	5	0	AMPH		-1.4108096438719766	0.10575408312392698
GSE43292	GSM1060125	5	0	BEX5		-2.0738402478071327	0.18246045109106718
GSE43292	GSM1060125	5	0	SYNC		-2.3681586980047755	0.07903740723688372
GSE43292	GSM1060125	5	0	RNF44	13.0	-5.530048213701799	-0.6370327235463701
GSE43292	GSM1060125	5	0	TAPT1		1.3574145676678087	-0.0842968913942742
GSE43292	GSM1060125	5	0	HENMT1		-6.06990344413239	-0.15882708863640613
GSE43292	GSM1060125	5	0	FAM110A		-3.3647726761258436	-0.12658874479042742
GSE43292	GSM1060125	5	0	SLC46A1		-0.13313066372038895	-0.009508325957988397
GSE43292	GSM1060125	5	0	PACSIN3		1.44428163060161	0.03268900226133278
GSE43292	GSM1060125	5	0	MNAT1		-4.657189170307565	0.1958597790594893
GSE43292	GSM1060125	5	0	TLE1		3.0467105910020176	-0.23257661631814827
GSE43292	GSM1060125	5	0	PRKG1		6.755839473863378	-0.3103994272937033
GSE43292	GSM1060125	5	0	ARHGAP25		-1.7341531527712386	-0.11748682417517321
GSE43292	GSM1060125	5	0	ARID3A		-0.8009441285290022	0.004784585301982792
GSE43292	GSM1060125	5	0	PIK3CD		0.13285309212988583	-0.0026430167663666067
GSE43292	GSM1060125	5	0	ST8SIA4	17.0	4.985785213910598	0.5160275129645396
GSE43292	GSM1060125	5	0	ARMC7		-2.7853900061729973	-0.1869213301639642
GSE43292	GSM1060125	5	0	PTPRE		1.1937281137241516	0.08961782648901802
GSE43292	GSM1060125	5	0	AFF4		5.725622068265012	-0.07610339200250509
GSE43292	GSM1060125	5	0	PRR5L		1.9757743038008173	-0.032046933242870786
GSE43292	GSM1060125	5	0	FSTL3		-1.1753350097580564	0.043629756308768156
GSE43292	GSM1060125	5	0	PDGFB		-0.5048061708650856	-0.048082162500218066
GSE43292	GSM1060125	5	0	ZFR	10.0	5.536448457424038	-0.6979262987405498
GSE43292	GSM1060125	5	0	OSBPL3		-0.16234636534424735	-0.006721994776404355
GSE43292	GSM1060125	5	0	ROR1		2.2590688016101734	-0.04650490191627526
GSE43292	GSM1060125	5	0	BLNK		0.008079625037766993	-9.437645152872713e-05
GSE43292	GSM1060125	5	0	C3orf70		-0.5623680403058452	-0.030000254091703694
GSE43292	GSM1060125	5	0	OPA1	11.0	4.1899904823884455	-0.4897094415071419
GSE43292	GSM1060125	5	0	PAK3		4.137888191729032	-0.33456546653827257
GSE43292	GSM1060125	5	0	CXCR3		-0.09829713252613358	0.002341258303247212
GSE43292	GSM1060125	5	0	ANP32E	6.0	1.9777057963092586	-0.3004753721451367
GSE43292	GSM1060125	5	0	TLR7		0.4334128836898697	0.00832693564047026
GSE43292	GSM1060125	5	0	EPB41L5		3.411429011638011	0.023272281172188335
GSE43292	GSM1060125	5	0	ARHGAP5		1.87578609162113	-0.05050972946837741
GSE43292	GSM1060125	5	0	PARD3		1.5596772400308563	-0.015745198246498233
GSE43292	GSM1060125	5	0	OAS3		2.791544753711227	0.15190673680315697
GSE43292	GSM1060125	5	0	CLIC4		2.2381279075599063	0.08168972455753554
GSE43292	GSM1060125	5	0	CPNE7		-2.0735299563184837	-0.1274336629359616
GSE43292	GSM1060125	5	0	DAPP1		-1.2932412763854297	0.03748358425611072
GSE43292	GSM1060125	5	0	APBB2		3.896893505162104	-0.11963629578008332
GSE43292	GSM1060125	5	0	GAB3		-0.04825152208041749	0.000819318798009077
GSE43292	GSM1060125	5	0	SGK223		-2.905787920504869	-0.18257035396344656
GSE43292	GSM1060125	5	0	GUCA2B		-0.9574267964005871	0.03640487134856233
GSE43292	GSM1060125	5	0	MYBL1	4.0	0.3226532457935795	-0.04974198752353579
GSE43292	GSM1060125	5	0	PTPN6		1.3227371917181467	-0.05363476566501851
GSE43292	GSM1060125	5	0	CSDC2		0.5014069241335254	-0.0022846686350167086
GSE43292	GSM1060125	5	0	KCNMA1		1.8941342982938858	0.09276213668506615
GSE43292	GSM1060125	5	0	ADH5		1.5577376542580712	0.013174898053637491
GSE43292	GSM1060125	5	0	TRAF3IP3		-1.495444961200281	-0.006535990498176277
GSE43292	GSM1060125	5	0	MTA3		0.6094783928651349	-0.020177205164312314
GSE43292	GSM1060125	5	0	LINC00312		-1.023575071598365	0.021100680793521905
GSE43292	GSM1060125	5	0	AGPAT4-IT1	16.0	-3.2936614609570016	-0.34466977131761267
GSE43292	GSM1060125	5	0	MPEG1		1.399815284086234	0.03976620750567178
GSE43292	GSM1060125	5	0	GMIP		-1.11213149504661	0.005779557706070841
GSE43292	GSM1060125	5	0	ABCA8		-1.2389860181995178	0.08020465207829502
GSE43292	GSM1060125	5	0	UNC13D		-0.3766597870905312	0.0016659896659102134
GSE43292	GSM1060125	5	0	FCHO1		-2.935022116672515	0.04843936106230853
GSE43292	GSM1060125	5	0	B9D2		-6.557085976643637	-0.30031691043780134
GSE43292	GSM1060125	5	0	IL21R		-1.2117288650598232	0.04138898285186325
GSE43292	GSM1060125	5	0	KLF9		-4.807486778793235	0.15545531384184064
GSE43292	GSM1060125	5	0	TMEM86A		1.0478614267241722	-0.014327236901641806
GSE43292	GSM1060125	5	0	VGLL3		0.47938524353292494	-0.0074296053373264954
GSE43292	GSM1060125	5	0	PLAA	20.0	4.508816315944214	-0.4422253482522489
GSE43292	GSM1060125	5	0	MOB3A	14.0	1.3537036804542242	0.14545574083162038
GSE43292	GSM1060125	5	0	MARCKS		0.20796300537728488	0.014267416481186441
GSE43292	GSM1060125	5	0	KTN1		-0.09437924660426826	-0.00035009062958118233
GSE43292	GSM1060125	5	0	GPR65		-1.5022234946577493	0.04074100566676211
GSE43292	GSM1060125	5	0	LAYN		-3.4643521106792816	0.29610297889344817
GSE43292	GSM1060125	5	0	TXNDC15		5.121900516635748	-0.08194705227128611
GSE43292	GSM1060125	5	0	STK10		0.3550497273877566	0.0002870537990637169
GSE43292	GSM1060125	5	0	ICAM3	9.0	-7.769087850945717	-0.9805317754334427
GSE43292	GSM1060125	5	0	ARHGAP30		0.45226152446067697	-0.02224658778540829
GSE43292	GSM1060125	5	0	ZBTB46	3.0	0.3721864352528641	0.060730463918759775
GSE43292	GSM1060125	5	0	OASL		-1.4978296662963302	-0.11137528205039228
GSE43292	GSM1060125	5	0	PTAFR		-4.712402083550378	-0.19943495209789014
GSE43292	GSM1060125	5	0	CENPBD1		-3.64282420317391	-0.12503786692372337
GSE43292	GSM1060125	5	0	NAGA		2.4447379360832686	-0.1127444273951184
GSE43292	GSM1060125	5	0	SUB1		3.229776570998901	-0.08633130666010011
GSE43292	GSM1060125	5	0	RPRD1A		2.446819194820676	-0.06781812365134694
GSE43292	GSM1060125	5	0	RALGAPA1		0.9353464773953295	-0.011419780811345292
GSE43292	GSM1060125	5	0	MNDA		-0.462581542344705	-0.028277509613256632
GSE43292	GSM1060125	5	0	ENAH		6.860724732807862	-0.03675356680752573
GSE43292	GSM1060125	5	0	FASLG		-0.7831134646896645	0.011063003818312094
GSE43292	GSM1060125	5	0	RAI2		-1.7245192813005936	-0.09054913859600977
GSE43292	GSM1060125	5	0	ZC3H12B		-0.8066334880446737	0.012249054123292618
GSE43292	GSM1060125	5	0	AOX1		-1.3420570699250194	0.017655750666647523
GSE43292	GSM1060125	5	0	HVCN1		-0.3083596583067321	0.007678851354011636
GSE43292	GSM1060125	5	0	SEZ6L2		-1.2778050408729182	0.0033836316427389803
GSE43292	GSM1060125	5	0	SH2B3		0.43437414810431185	0.018143665537481146
GSE43292	GSM1060125	5	0	RNASEH2A		-6.163244816294113	-0.3432395636372514
GSE43292	GSM1060125	5	0	PERP		-1.4578006502224046	-0.08729936110994624
GSE43292	GSM1060125	5	0	NECAP2		0.823352460844916	-0.011726400703457594
GSE43292	GSM1060125	5	0	CEBPE		-1.2895501764863841	0.06824118026491012
GSE43292	GSM1060125	5	0	FGD3		-1.098252179972897	-0.02174171375536844
GSE43292	GSM1060125	5	0	S100Z		-2.1513958509733735	0.0059490469568839145
GSE43292	GSM1060125	5	0	UNC93B1		0.3160150093984005	-0.015392170296659421
GSE43292	GSM1060125	5	0	AMICA1		1.3069990380302627	0.06863605492862257
GSE43292	GSM1060125	5	0	TTLL11		1.1511847536186328	-0.05062201142983117
GSE43292	GSM1060125	5	0	UAP1		0.9832141620482144	-0.07239792971035694
GSE43292	GSM1060125	5	0	REEP1		-1.1971184884733599	-0.10886245577837948
GSE43292	GSM1060125	5	0	NFAM1		-1.0981781228982088	-0.030192450843425783
GSE43292	GSM1060125	5	0	GALNT6		0.27921148171415494	-0.0123263037627646
GSE43292	GSM1060125	5	0	KCND3		-2.5684913360130173	0.18087968889360473
GSE43292	GSM1060125	5	0	MAP6		-1.147501904029759	0.020352433841042104
GSE43292	GSM1060125	5	0	GNL1		-0.34113640868894085	-0.013856666697615693
GSE43292	GSM1060125	5	0	TRERF1		0.675042821651121	0.0031114308091932524
GSE43292	GSM1060125	5	0	TSPAN15		2.116658710509265	0.18484128154089527
GSE43292	GSM1060125	5	0	NPR3		2.442347528648813	0.06286598321155212
GSE43292	GSM1060125	5	0	RBMS3		5.075718806937869	-0.18050945744410696
GSE43292	GSM1060125	5	0	TRPM2		-0.4724063874140799	0.012978582504159678
GSE43292	GSM1060125	5	0	KCNQ1		-0.558948501231374	0.00677202345146299
GSE43292	GSM1060125	5	0	HNRNPA0		3.311623333851833	0.015594006153647125
GSE43292	GSM1060125	5	0	IKZF1		-1.292668782426815	0.04676186165300568
GSE43292	GSM1060125	5	0	ITGAL		-0.9493124082329244	0.01620290260667487
GSE43292	GSM1060125	5	0	SLC12A9		-3.4558857334042337	-0.06877206590917474
GSE43292	GSM1060125	5	0	RRAS2		-1.6489289387228805	-0.05578184819137666
GSE43292	GSM1060125	5	0	SMARCA1		1.9571448349744107	0.007736486916216847
GSE43292	GSM1060125	5	0	MRPL33		-20.065212607550734	-0.6074945069264059
GSE43292	GSM1060125	5	0	EIF4E		-6.991599227332377	0.46544869824729285
GSE43292	GSM1060125	5	0	UAP1L1		1.3272996370553556	-0.03724647938717112
GSE43292	GSM1060125	5	0	SEMA4D		-0.6797132988257523	-0.02803101371291374
GSE43292	GSM1060125	5	0	EIF2S1	12.0	4.580999839679537	-0.5325989451313844
GSE43292	GSM1060125	5	0	MATK		0.08357492487513735	-0.006487617678319085
GSE43292	GSM1060125	5	0	FAM53B		1.6064869742828354	0.07050463604767693
GSE43292	GSM1060125	5	0	IL2RG		1.4923284218526411	-0.06447990223929825
GSE43292	GSM1060125	5	0	NAPG		-0.8339831536957302	0.011080254835420023
GSE43292	GSM1060125	5	0	ST3GAL2	7.0	-0.6814665164647643	-0.09485059610749051
GSE43292	GSM1060125	5	0	DNAJB5		-2.308024310400651	-0.12275536508713115
GSE43292	GSM1060125	5	0	VAV3		-1.4018740883065495	0.06257044474460581
GSE43292	GSM1060125	5	0	SVIL		3.5693481935440765	0.0015991513016028812
GSE43292	GSM1060125	5	0	HS3ST1		-1.6837442631672541	-0.0986762684768765
GSE43292	GSM1060125	5	0	RASGRP4		-2.3297725911557365	0.02458972351374391
GSE43292	GSM1060125	5	0	FERMT2		1.493700003303577	0.10789268573037378
GSE43292	GSM1060125	5	0	LYG1		-6.187579630918095	-0.577884766670761
GSE43292	GSM1060125	5	0	SLC37A2		1.0116059168870737	-0.04974327844550215
GSE43292	GSM1060125	5	0	ZNF671		-0.32871056783326097	0.029826473467690608
GSE43292	GSM1060125	5	0	CD84		0.29615912662775973	-0.013731970974758863
GSE43292	GSM1060125	5	0	BTK		0.2857346360447038	-0.010127041794359198
GSE43292	GSM1060125	5	0	FYB		-1.4720976735095175	0.019057730782436517
GSE43292	GSM1060125	5	0	BARD1		0.1974791729232864	-0.016717686621281425
GSE43292	GSM1060125	5	0	SLC16A7		2.6167066165018134	-0.22957611731276853
GSE43292	GSM1060125	5	0	EPSTI1		-1.3622042897561533	-0.030545452114648416
GSE43292	GSM1060125	5	0	PLN		1.8239703897998647	0.06697546866232823
GSE43292	GSM1060125	5	0	P2RX7		0.8146095025794816	-0.03626200482505394
GSE43292	GSM1060125	5	0	AIM1		1.3096678150450178	-0.06475718246729321
GSE43292	GSM1060125	5	0	FBXW4		-0.45910466622259355	0.0033855443708806
GSE43292	GSM1060125	5	0	PPP1R12A		4.288197082628204	0.24813835194193865
GSE43292	GSM1060125	5	0	ABTB2		-3.0390578053007147	-0.0695694671330864
GSE43292	GSM1060125	5	0	NDUFAF2		-8.87387966712091	0.34531984695517454
GSE43292	GSM1060125	5	0	DTX3L		3.020611981513298	0.11600538292397755
GSE43292	GSM1060126	5	1	TMEM79	5.0	-1.8006643930318946	-0.27728781387123586
GSE43292	GSM1060126	5	1	IBSP	8.0	0.9794176323797182	0.13608018873916863
GSE43292	GSM1060126	5	1	LARP6		-3.1099394375808314	0.0815762290369388
GSE43292	GSM1060126	5	1	TNF	1.0	-1.5531039430655726	-0.25862986683858974
GSE43292	GSM1060126	5	1	RAB21		4.3341637881448465	-0.33878155393991577
GSE43292	GSM1060126	5	1	PTPLA		-0.4456490503179272	-0.0051609362810816515
GSE43292	GSM1060126	5	1	SAMD9L		1.1467359185768329	0.0873394535901266
GSE43292	GSM1060126	5	1	IL17D		-0.46593504360571586	0.009432006537242413
GSE43292	GSM1060126	5	1	C16orf54	15.0	-1.5095111370141374	-0.16186831937865204
GSE43292	GSM1060126	5	1	OAS2		2.1447312451872835	0.19180002493003642
GSE43292	GSM1060126	5	1	HSPB7		2.1157741627741147	-0.15258801090258506
GSE43292	GSM1060126	5	1	DHRS9		-1.1993518328103676	-0.06197002973256326
GSE43292	GSM1060126	5	1	LTB		0.1921643499658869	0.014354485327544438
GSE43292	GSM1060126	5	1	MYEF2		1.9430406619146583	-0.01272376084406499
GSE43292	GSM1060126	5	1	RNF115		0.8471316716988033	-0.06385139599753104
GSE43292	GSM1060126	5	1	YAF2	18.0	0.3792591971557551	-0.03845650139183075
GSE43292	GSM1060126	5	1	DGKZ		-3.2019772790699927	-0.2661294700434132
GSE43292	GSM1060126	5	1	CSK		0.7030537390597047	0.00751103333302542
GSE43292	GSM1060126	5	1	TC2N	19.0	1.8433708470259824	-0.1835189841207829
GSE43292	GSM1060126	5	1	SRRM4		-0.830638049015438	0.05883942419156386
GSE43292	GSM1060126	5	1	DPP4		0.464131299019062	0.01304446986294791
GSE43292	GSM1060126	5	1	CNTN4		1.3227428209873486	0.011177550573569657
GSE43292	GSM1060126	5	1	PI16		-1.3220660635375023	0.10683225739013705
GSE43292	GSM1060126	5	1	SCARA5		-1.2966476999556908	0.057338023530215575
GSE43292	GSM1060126	5	1	ANPEP		0.7149983647685051	0.02510311199660165
GSE43292	GSM1060126	5	1	CD163L1		0.6722661643537348	0.049746627742356476
GSE43292	GSM1060126	5	1	HSPB8		3.676339374310225	0.025452637337716008
GSE43292	GSM1060126	5	1	ASCL2		-1.9602287683458055	-0.02425288556458983
GSE43292	GSM1060126	5	1	FAM71E1		-3.981869986608021	0.07656168534413338
GSE43292	GSM1060126	5	1	MYOC		-1.698096848902078	-0.04789163191841515
GSE43292	GSM1060126	5	1	SMPD3		-1.7045062661857253	-0.06739194840854608
GSE43292	GSM1060126	5	1	PPP1R9A		-0.6644216834277323	-0.0152717286180627
GSE43292	GSM1060126	5	1	DOK1		-9.706966398986564	-0.6415132376399211
GSE43292	GSM1060126	5	1	CLEC4A		-1.177647440820896	-0.0020697645998529355
GSE43292	GSM1060126	5	1	DDX60L		1.2597241798631584	0.07371394642560032
GSE43292	GSM1060126	5	1	BIN2		0.6451219818010836	-0.010944648927557985
GSE43292	GSM1060126	5	1	TSPAN33		0.7009642589075323	0.028436441910949056
GSE43292	GSM1060126	5	1	P2RY13		1.9538325978238287	0.13264666288706248
GSE43292	GSM1060126	5	1	VAPA		1.974630920576104	-0.09558296313993528
GSE43292	GSM1060126	5	1	LPAR1		1.7836328272451398	-0.10596002796678408
GSE43292	GSM1060126	5	1	KIAA1430		2.678347820999539	-0.208512539794323
GSE43292	GSM1060126	5	1	CYTH4		1.3765184167459383	0.014228155259112698
GSE43292	GSM1060126	5	1	MXRA7		-3.250673761960988	-0.19583313318376971
GSE43292	GSM1060126	5	1	LONRF2		-0.01051369487329163	-0.0005437455689972623
GSE43292	GSM1060126	5	1	NAP1L5		-0.1464325548857694	0.0010508958281063372
GSE43292	GSM1060126	5	1	ZSWIM3	2.0	-3.3786924626398953	-0.5594431839398532
GSE43292	GSM1060126	5	1	CFL2		1.9157882689428558	0.10214187680179994
GSE43292	GSM1060126	5	1	INPP5A		3.0927883961424887	-0.012551936513715814
GSE43292	GSM1060126	5	1	ATP6V0D1		3.0450522761642227	0.08526878222692384
GSE43292	GSM1060126	5	1	AEBP2		3.2593016475896364	0.05478905205785786
GSE43292	GSM1060126	5	1	AMPH		-1.2888132689546852	0.09660925282746513
GSE43292	GSM1060126	5	1	BEX5		-2.219606282185263	0.1952852269697843
GSE43292	GSM1060126	5	1	SYNC		-2.4859140297116187	0.08296749693664476
GSE43292	GSM1060126	5	1	RNF44	13.0	-5.149909592616894	-0.5932427362339852
GSE43292	GSM1060126	5	1	TAPT1		2.199003546138806	-0.13656046392884372
GSE43292	GSM1060126	5	1	HENMT1		-5.213896919470595	-0.13642854055122583
GSE43292	GSM1060126	5	1	FAM110A		-3.5052074255190044	-0.13187215034610592
GSE43292	GSM1060126	5	1	SLC46A1		-0.16700027461195857	-0.011927327647213484
GSE43292	GSM1060126	5	1	PACSIN3		1.0254188231560322	0.023208713258367854
GSE43292	GSM1060126	5	1	MNAT1		-3.8991136487766123	0.16397863815499517
GSE43292	GSM1060126	5	1	TLE1		3.224102926938206	-0.24611820749344993
GSE43292	GSM1060126	5	1	PRKG1		6.787383649759761	-0.3118487355803447
GSE43292	GSM1060126	5	1	ARHGAP25		-1.080495796774639	-0.07320231174208265
GSE43292	GSM1060126	5	1	ARID3A		-0.8635041173075165	0.005158298763559219
GSE43292	GSM1060126	5	1	PIK3CD		1.0056320751039889	-0.020006327234727415
GSE43292	GSM1060126	5	1	ST8SIA4	17.0	6.4295227417704695	0.665453983201663
GSE43292	GSM1060126	5	1	ARMC7		-3.722920778180351	-0.2498369357290323
GSE43292	GSM1060126	5	1	PTPRE		1.3902340876085177	0.10437029656085389
GSE43292	GSM1060126	5	1	AFF4		5.836948166278933	-0.07758310784407652
GSE43292	GSM1060126	5	1	PRR5L		2.343609756189912	-0.038013200829405236
GSE43292	GSM1060126	5	1	FSTL3		-2.291111748175393	0.08504864265859413
GSE43292	GSM1060126	5	1	PDGFB		-0.48360207967915353	-0.046062499079059314
GSE43292	GSM1060126	5	1	ZFR	10.0	5.446481041895108	-0.6865849802382235
GSE43292	GSM1060126	5	1	OSBPL3		0.460496718660098	0.019066990079024952
GSE43292	GSM1060126	5	1	ROR1		1.677769340969714	-0.03453834543875672
GSE43292	GSM1060126	5	1	BLNK		0.3243055156892105	-0.003788146558642849
GSE43292	GSM1060126	5	1	C3orf70		-0.6316564184042801	-0.03369653268432179
GSE43292	GSM1060126	5	1	OPA1	11.0	4.38053394655666	-0.5119794046043998
GSE43292	GSM1060126	5	1	PAK3		3.4769472552411367	-0.28112564348739494
GSE43292	GSM1060126	5	1	CXCR3		0.42430286523112093	-0.010106119891644201
GSE43292	GSM1060126	5	1	ANP32E	6.0	2.7082721303784747	-0.4114712500536775
GSE43292	GSM1060126	5	1	TLR7		0.9158848806519959	0.017596418432097506
GSE43292	GSM1060126	5	1	EPB41L5		3.5878587079367943	0.024475859345845716
GSE43292	GSM1060126	5	1	ARHGAP5		2.1955883084364554	-0.05912111832923056
GSE43292	GSM1060126	5	1	PARD3		2.225307316459971	-0.022464843339223214
GSE43292	GSM1060126	5	1	OAS3		2.6151670190049074	0.14230883725726937
GSE43292	GSM1060126	5	1	CLIC4		2.2401104955301143	0.0817620872963452
GSE43292	GSM1060126	5	1	CPNE7		-2.1270602496689457	-0.13072349308232586
GSE43292	GSM1060126	5	1	DAPP1		-1.174973180714741	0.03405567624711766
GSE43292	GSM1060126	5	1	APBB2		3.8781700385346984	-0.11906147735394529
GSE43292	GSM1060126	5	1	GAB3		0.19098313486726642	-0.0032429251089461236
GSE43292	GSM1060126	5	1	SGK223		-3.2620215576630764	-0.20495247647511283
GSE43292	GSM1060126	5	1	GUCA2B		-1.0974819633896273	0.041730281453131964
GSE43292	GSM1060126	5	1	MYBL1	4.0	0.08232716440700708	-0.012692005545176866
GSE43292	GSM1060126	5	1	PTPN6		1.232830629028087	-0.049989205948530124
GSE43292	GSM1060126	5	1	CSDC2		-0.3293471974675734	0.0015006757503102232
GSE43292	GSM1060126	5	1	KCNMA1		1.922321021281449	0.0941425354523719
GSE43292	GSM1060126	5	1	ADH5		1.8488445396393216	0.015636996550856274
GSE43292	GSM1060126	5	1	TRAF3IP3		-0.7632544503590847	-0.0033358792631416824
GSE43292	GSM1060126	5	1	MTA3		0.32360067729094	-0.010713024995546527
GSE43292	GSM1060126	5	1	LINC00312		-0.596053555537818	0.012287458106621761
GSE43292	GSM1060126	5	1	AGPAT4-IT1	16.0	-2.7455607914417572	-0.28731301663586123
GSE43292	GSM1060126	5	1	MPEG1		1.52779713032379	0.04340193909990411
GSE43292	GSM1060126	5	1	GMIP		-1.6618374626447143	0.008636285867493515
GSE43292	GSM1060126	5	1	ABCA8		-1.4832118843118525	0.09601439515233329
GSE43292	GSM1060126	5	1	UNC13D		-0.07183468026599955	0.0003177292588134851
GSE43292	GSM1060126	5	1	FCHO1		-2.6591764687828725	0.04388682741709658
GSE43292	GSM1060126	5	1	B9D2		-6.651250012872656	-0.3046296573707198
GSE43292	GSM1060126	5	1	IL21R		-0.8800966390300369	0.030061431852577272
GSE43292	GSM1060126	5	1	KLF9		-6.031666659245221	0.19504050175208185
GSE43292	GSM1060126	5	1	TMEM86A		1.4574917116793025	-0.01992804439866598
GSE43292	GSM1060126	5	1	VGLL3		0.9174461274641657	-0.01421875774707516
GSE43292	GSM1060126	5	1	PLAA	20.0	4.7992687907383225	-0.4707129684647511
GSE43292	GSM1060126	5	1	MOB3A	14.0	0.9933130450427231	0.10673169241581872
GSE43292	GSM1060126	5	1	MARCKS		0.3068189864888672	0.021049485492049564
GSE43292	GSM1060126	5	1	KTN1		0.28030469591838636	0.0010397629881503184
GSE43292	GSM1060126	5	1	GPR65		-0.5477771770244448	0.014855973929738281
GSE43292	GSM1060126	5	1	LAYN		-3.018777935185584	0.25801913623929995
GSE43292	GSM1060126	5	1	TXNDC15		5.026276516959396	-0.08041713093165524
GSE43292	GSM1060126	5	1	STK10		0.3336083339071009	0.0002697186682888651
GSE43292	GSM1060126	5	1	ICAM3	9.0	-6.846340431043098	-0.8640723939368612
GSE43292	GSM1060126	5	1	ARHGAP30		0.8528593797374033	-0.04195185757303279
GSE43292	GSM1060126	5	1	ZBTB46	3.0	0.001453257795407057	0.0002371312109982264
GSE43292	GSM1060126	5	1	OASL		-1.235949684222688	-0.09190246913774351
GSE43292	GSM1060126	5	1	PTAFR		-4.537122908585521	-0.19201691067377272
GSE43292	GSM1060126	5	1	CENPBD1		-3.760370882494486	-0.12907258977238728
GSE43292	GSM1060126	5	1	NAGA		2.459378892641804	-0.11341962707167492
GSE43292	GSM1060126	5	1	SUB1		3.392907195995311	-0.09069175689640338
GSE43292	GSM1060126	5	1	RPRD1A		2.577011561149423	-0.07142664610238629
GSE43292	GSM1060126	5	1	RALGAPA1		1.4521692446670107	-0.01772974494035008
GSE43292	GSM1060126	5	1	MNDA		-0.08935627762347534	-0.005462329920677553
GSE43292	GSM1060126	5	1	ENAH		6.862971713131595	-0.036765604098724515
GSE43292	GSM1060126	5	1	FASLG		-0.40467300236949766	0.005716794784208819
GSE43292	GSM1060126	5	1	RAI2		-2.1313166707478515	-0.11190880305263126
GSE43292	GSM1060126	5	1	ZC3H12B		-0.19982316403990416	0.003034395159250824
GSE43292	GSM1060126	5	1	AOX1		-1.4490022055234149	0.019062692809012283
GSE43292	GSM1060126	5	1	HVCN1		-0.1901206283812982	0.004734432683859937
GSE43292	GSM1060126	5	1	SEZ6L2		-1.554235163969331	0.004115619451204885
GSE43292	GSM1060126	5	1	SH2B3		0.15018009094713441	0.006272973086508273
GSE43292	GSM1060126	5	1	RNASEH2A		-6.871744125862428	-0.38269686269027625
GSE43292	GSM1060126	5	1	PERP		-1.3056673570619886	-0.07818896642434209
GSE43292	GSM1060126	5	1	NECAP2		0.9301434732876346	-0.013247346183047432
GSE43292	GSM1060126	5	1	CEBPE		-1.6862637694078522	0.08923470521781832
GSE43292	GSM1060126	5	1	FGD3		-0.9395155202357062	-0.018599259698437277
GSE43292	GSM1060126	5	1	S100Z		-1.7720663552687783	0.004900123774729065
GSE43292	GSM1060126	5	1	UNC93B1		0.08848051786245918	-0.004309628208698877
GSE43292	GSM1060126	5	1	AMICA1		1.948871265186572	0.10234348405317076
GSE43292	GSM1060126	5	1	TTLL11		1.131380182031687	-0.04975112841467147
GSE43292	GSM1060126	5	1	UAP1		0.5242744210214942	-0.03860438971198518
GSE43292	GSM1060126	5	1	REEP1		-0.9503259244547468	-0.08641986146077696
GSE43292	GSM1060126	5	1	NFAM1		-1.2033278411186128	-0.033083354998565184
GSE43292	GSM1060126	5	1	GALNT6		0.10080466766089805	-0.004450207228816014
GSE43292	GSM1060126	5	1	KCND3		-2.2603951317258733	0.15918277101835726
GSE43292	GSM1060126	5	1	MAP6		-1.5102780331606467	0.0267867387788527
GSE43292	GSM1060126	5	1	GNL1		-0.30219948484105474	-0.012275082433232562
GSE43292	GSM1060126	5	1	TRERF1		1.2553613424644297	0.005786255082396434
GSE43292	GSM1060126	5	1	TSPAN15		2.1777262361576253	0.19017412034260206
GSE43292	GSM1060126	5	1	NPR3		2.1224480468561664	0.0546317760744185
GSE43292	GSM1060126	5	1	RBMS3		4.992896543780445	-0.1775640220574176
GSE43292	GSM1060126	5	1	TRPM2		-0.21780892409040925	0.00598393918194802
GSE43292	GSM1060126	5	1	KCNQ1		-1.0518691198034245	0.01274407629949056
GSE43292	GSM1060126	5	1	HNRNPA0		3.695643791031785	0.01740230884048237
GSE43292	GSM1060126	5	1	IKZF1		-0.8403847244783782	0.03040063684958841
GSE43292	GSM1060126	5	1	ITGAL		-0.3840315663793576	0.0065546663184526555
GSE43292	GSM1060126	5	1	SLC12A9		-2.984883102169776	-0.0593991217502997
GSE43292	GSM1060126	5	1	RRAS2		-1.955344251482938	-0.06614761475566114
GSE43292	GSM1060126	5	1	SMARCA1		1.9403204717733964	0.00766998112499878
GSE43292	GSM1060126	5	1	MRPL33		-19.361770119221408	-0.5861970775915234
GSE43292	GSM1060126	5	1	EIF4E		-6.749801519529772	0.44935160448140166
GSE43292	GSM1060126	5	1	UAP1L1		0.6030484075734172	-0.016922652169167197
GSE43292	GSM1060126	5	1	SEMA4D		-0.21793588645969947	-0.008987559655580476
GSE43292	GSM1060126	5	1	EIF2S1	12.0	4.496290907306475	-0.5227504645367519
GSE43292	GSM1060126	5	1	MATK		-0.21300341799290437	0.01653468121183142
GSE43292	GSM1060126	5	1	FAM53B		1.5610755151393494	0.06851164235986024
GSE43292	GSM1060126	5	1	IL2RG		1.1850660837637543	-0.05120383965704585
GSE43292	GSM1060126	5	1	NAPG		0.0697701297066182	-0.00092696214980343
GSE43292	GSM1060126	5	1	ST3GAL2	7.0	-1.3592130706397003	-0.18918342555710027
GSE43292	GSM1060126	5	1	DNAJB5		-2.7465625526061914	-0.1460796090233941
GSE43292	GSM1060126	5	1	VAV3		-0.830321557632955	0.03706009660602778
GSE43292	GSM1060126	5	1	SVIL		3.4440239227623755	0.0015430031031431518
GSE43292	GSM1060126	5	1	HS3ST1		-1.1617538292112564	-0.06808488394766501
GSE43292	GSM1060126	5	1	RASGRP4		-2.0441825594874254	0.021575446522219415
GSE43292	GSM1060126	5	1	FERMT2		1.5320237742313545	0.11066088186317728
GSE43292	GSM1060126	5	1	LYG1		-5.755883908278112	-0.5375668399803281
GSE43292	GSM1060126	5	1	SLC37A2		1.0875503565187974	-0.05347766289692304
GSE43292	GSM1060126	5	1	ZNF671		0.33061403034191333	-0.02999918946640429
GSE43292	GSM1060126	5	1	CD84		0.4600942405090065	-0.02133312867397955
GSE43292	GSM1060126	5	1	BTK		0.6106681404211101	-0.02164337465745893
GSE43292	GSM1060126	5	1	FYB		-0.5260964841927095	0.006810828752570679
GSE43292	GSM1060126	5	1	BARD1		0.25158760721421364	-0.021298260028864573
GSE43292	GSM1060126	5	1	SLC16A7		2.9773609402911556	-0.2612180365197099
GSE43292	GSM1060126	5	1	EPSTI1		-0.3632997474570728	-0.00814646901545169
GSE43292	GSM1060126	5	1	PLN		1.829949614590551	0.06719502342310346
GSE43292	GSM1060126	5	1	P2RX7		0.8950079398561951	-0.039840907981993884
GSE43292	GSM1060126	5	1	AIM1		1.8694498413543996	-0.09243588572563186
GSE43292	GSM1060126	5	1	FBXW4		-0.6536849692980535	0.004820424689526653
GSE43292	GSM1060126	5	1	PPP1R12A		4.335837498874627	0.25089508493378376
GSE43292	GSM1060126	5	1	ABTB2		-2.890421036338459	-0.06616690572242424
GSE43292	GSM1060126	5	1	NDUFAF2		-10.687820864431359	0.4159079008998095
GSE43292	GSM1060126	5	1	DTX3L		3.372934084653661	0.1295361709687574
GSE43292	GSM1060127	6	0	TMEM79	5.0	-1.8576717081612997	-0.2860664812609349
GSE43292	GSM1060127	6	0	IBSP	8.0	0.5612040747155411	0.07797363850079567
GSE43292	GSM1060127	6	0	LARP6		-1.842502610942248	0.048330335046106815
GSE43292	GSM1060127	6	0	TNF	1.0	-1.563755791291585	-0.26040366060209064
GSE43292	GSM1060127	6	0	RAB21		4.244689543849364	-0.33178776574876906
GSE43292	GSM1060127	6	0	PTPLA		0.42030419713769585	0.004867424666452992
GSE43292	GSM1060127	6	0	SAMD9L		-0.7186018761501225	-0.054731254332456285
GSE43292	GSM1060127	6	0	IL17D		-0.21458919358199988	0.0043439674788654835
GSE43292	GSM1060127	6	0	C16orf54	15.0	-1.8196348936572897	-0.19512359657158276
GSE43292	GSM1060127	6	0	OAS2		0.3519369344819143	0.03147318012870063
GSE43292	GSM1060127	6	0	HSPB7		2.4965486743083334	-0.18004917681512717
GSE43292	GSM1060127	6	0	DHRS9		-1.36085152073473	-0.07031465404436421
GSE43292	GSM1060127	6	0	LTB		0.22981779367430036	0.017167160026779184
GSE43292	GSM1060127	6	0	MYEF2		2.596870692355494	-0.017005285725690097
GSE43292	GSM1060127	6	0	RNF115		1.3844732212100777	-0.1043527834559499
GSE43292	GSM1060127	6	0	YAF2	18.0	-0.6723962723908348	0.0681803061836903
GSE43292	GSM1060127	6	0	DGKZ		-3.5414237462228146	-0.2943422587480624
GSE43292	GSM1060127	6	0	CSK		0.21302250555616656	0.0022758134279420752
GSE43292	GSM1060127	6	0	TC2N	19.0	2.3160703342948756	-0.23057914558420195
GSE43292	GSM1060127	6	0	SRRM4		-0.9551682141755642	0.06766069504616444
GSE43292	GSM1060127	6	0	DPP4		-0.8427481566895662	-0.023685545351554614
GSE43292	GSM1060127	6	0	CNTN4		2.7909531218248254	0.023584342453186122
GSE43292	GSM1060127	6	0	PI16		-1.3423837804677932	0.10847407214095883
GSE43292	GSM1060127	6	0	SCARA5		-1.4611032168092808	0.06461027974549065
GSE43292	GSM1060127	6	0	ANPEP		0.02997720956731495	0.0010524796785480052
GSE43292	GSM1060127	6	0	CD163L1		-0.3218140555714983	-0.02381372865933738
GSE43292	GSM1060127	6	0	HSPB8		3.5064728565983976	0.024276589527398966
GSE43292	GSM1060127	6	0	ASCL2		-1.954482326597442	-0.024181787845600506
GSE43292	GSM1060127	6	0	FAM71E1		-3.8377986117131226	0.07379154284603637
GSE43292	GSM1060127	6	0	MYOC		-1.2771922467244414	-0.036020808241136924
GSE43292	GSM1060127	6	0	SMPD3		-1.9174666791788377	-0.07581187472398897
GSE43292	GSM1060127	6	0	PPP1R9A		0.2849775542381986	0.0065502074648025556
GSE43292	GSM1060127	6	0	DOK1		-10.660453469517972	-0.704527216726968
GSE43292	GSM1060127	6	0	CLEC4A		-2.4690936611543663	-0.004339535311193203
GSE43292	GSM1060127	6	0	DDX60L		0.5633311042152859	0.032963849944128785
GSE43292	GSM1060127	6	0	BIN2		-0.4238188259077302	0.007190187885862754
GSE43292	GSM1060127	6	0	TSPAN33		-0.41128107360046784	-0.016684688569913605
GSE43292	GSM1060127	6	0	P2RY13		0.6477194512169995	0.043973994387579256
GSE43292	GSM1060127	6	0	VAPA		1.9584505816643105	-0.09479974602240611
GSE43292	GSM1060127	6	0	LPAR1		2.4731142924896394	-0.14691995773704142
GSE43292	GSM1060127	6	0	KIAA1430		2.823223382835413	-0.21979127331641424
GSE43292	GSM1060127	6	0	CYTH4		0.6507346759240878	0.006726211497717418
GSE43292	GSM1060127	6	0	MXRA7		-1.9318934499192069	-0.11638471743982433
GSE43292	GSM1060127	6	0	LONRF2		1.0821186137646235	0.055964835241576534
GSE43292	GSM1060127	6	0	NAP1L5		0.4586935487148249	-0.0032918850394964044
GSE43292	GSM1060127	6	0	ZSWIM3	2.0	-3.8813717688407596	-0.6426767172286332
GSE43292	GSM1060127	6	0	CFL2		2.0471711650462696	0.10914666736514526
GSE43292	GSM1060127	6	0	INPP5A		3.050996272940475	-0.012382325143646223
GSE43292	GSM1060127	6	0	ATP6V0D1		2.2678254629746917	0.06350456346669066
GSE43292	GSM1060127	6	0	AEBP2		3.1994731229262348	0.05378333104558148
GSE43292	GSM1060127	6	0	AMPH		-1.3052853533317033	0.09784399784639668
GSE43292	GSM1060127	6	0	BEX5		-1.6903707782829656	0.1487220701029387
GSE43292	GSM1060127	6	0	SYNC		-2.674849823121853	0.08927323787282856
GSE43292	GSM1060127	6	0	RNF44	13.0	-5.439406887992989	-0.6265913153794266
GSE43292	GSM1060127	6	0	TAPT1		3.0756047009098273	-0.19099832992787127
GSE43292	GSM1060127	6	0	HENMT1		-6.464212832620217	-0.16914471770117537
GSE43292	GSM1060127	6	0	FAM110A		-3.5852620169605163	-0.134883946749826
GSE43292	GSM1060127	6	0	SLC46A1		-0.8035950065967037	-0.057393563942422524
GSE43292	GSM1060127	6	0	PACSIN3		1.6314206160009657	0.036924593566579025
GSE43292	GSM1060127	6	0	MNAT1		-2.651818103400526	0.11152317177695409
GSE43292	GSM1060127	6	0	TLE1		5.391879508348879	-0.4115996758440102
GSE43292	GSM1060127	6	0	PRKG1		6.908302990695894	-0.3174044173458032
GSE43292	GSM1060127	6	0	ARHGAP25		-2.401097191866135	-0.1626714936667948
GSE43292	GSM1060127	6	0	ARID3A		-1.2066361769714868	0.007208060477054154
GSE43292	GSM1060127	6	0	PIK3CD		0.5028538722182286	-0.010003916310850954
GSE43292	GSM1060127	6	0	ST8SIA4	17.0	2.888454422396306	0.2989543046784202
GSE43292	GSM1060127	6	0	ARMC7		-3.404863001483576	-0.2284927855176088
GSE43292	GSM1060127	6	0	PTPRE		0.5204483263796605	0.039072086242889825
GSE43292	GSM1060127	6	0	AFF4		5.696398967536358	-0.07571496659409259
GSE43292	GSM1060127	6	0	PRR5L		0.4379235010080378	-0.007103091266695437
GSE43292	GSM1060127	6	0	FSTL3		-2.4272380397712032	0.09010180357036184
GSE43292	GSM1060127	6	0	PDGFB		-0.7679543794289609	-0.07314670341921388
GSE43292	GSM1060127	6	0	ZFR	10.0	5.664014195860583	-0.7140072727363859
GSE43292	GSM1060127	6	0	OSBPL3		-0.3220116956088525	-0.013332980576645326
GSE43292	GSM1060127	6	0	ROR1		2.041415737690517	-0.04202432373196059
GSE43292	GSM1060127	6	0	BLNK		-0.32155350366761265	0.0037560008677291297
GSE43292	GSM1060127	6	0	C3orf70		0.09576495412451969	0.0051087059557180115
GSE43292	GSM1060127	6	0	OPA1	11.0	4.485741994256903	-0.5242757032470576
GSE43292	GSM1060127	6	0	PAK3		4.24499162706609	-0.3432252246445982
GSE43292	GSM1060127	6	0	CXCR3		-0.30008718946361645	0.007147529190060766
GSE43292	GSM1060127	6	0	ANP32E	6.0	2.315046579217436	-0.35172798892627094
GSE43292	GSM1060127	6	0	TLR7		-0.023567197348849468	-0.000452784268615681
GSE43292	GSM1060127	6	0	EPB41L5		4.551886164508597	0.031052316880360337
GSE43292	GSM1060127	6	0	ARHGAP5		2.4172119665906426	-0.06508883024860283
GSE43292	GSM1060127	6	0	PARD3		3.5400095072179734	-0.03573697817410787
GSE43292	GSM1060127	6	0	OAS3		1.07266355730055	0.058370843046870485
GSE43292	GSM1060127	6	0	CLIC4		2.2480408474109566	0.08205153825158422
GSE43292	GSM1060127	6	0	CPNE7		-1.9892197442915045	-0.12225218045543779
GSE43292	GSM1060127	6	0	DAPP1		-2.085182640088002	0.06043738365479115
GSE43292	GSM1060127	6	0	APBB2		3.9213780384440975	-0.12038798141426388
GSE43292	GSM1060127	6	0	GAB3		-0.22405797026963742	0.0038045412656562663
GSE43292	GSM1060127	6	0	SGK223		-3.4758747403187167	-0.21838884978306788
GSE43292	GSM1060127	6	0	GUCA2B		-1.4025396239876309	0.05332969033714772
GSE43292	GSM1060127	6	0	MYBL1	4.0	0.9729105337119363	-0.14998920438685598
GSE43292	GSM1060127	6	0	PTPN6		0.30807741278747763	-0.012492020293221223
GSE43292	GSM1060127	6	0	CSDC2		-0.04679692560098516	0.00021323093676965159
GSE43292	GSM1060127	6	0	KCNMA1		2.1888136749820415	0.10719357834326244
GSE43292	GSM1060127	6	0	ADH5		1.981018417960056	0.016754885283576774
GSE43292	GSM1060127	6	0	TRAF3IP3		-1.8247906928931896	-0.007975428677988682
GSE43292	GSM1060127	6	0	MTA3		2.0107896950993536	-0.06656858831299445
GSE43292	GSM1060127	6	0	LINC00312		0.30612646425149187	-0.00631070156342653
GSE43292	GSM1060127	6	0	AGPAT4-IT1	16.0	-2.4379059758893313	-0.25511805179864133
GSE43292	GSM1060127	6	0	MPEG1		1.1447281795990516	0.032519646588400515
GSE43292	GSM1060127	6	0	GMIP		-2.138415125051034	0.011112978698844573
GSE43292	GSM1060127	6	0	ABCA8		0.7856170880113129	-0.050856219751596834
GSE43292	GSM1060127	6	0	UNC13D		-0.43858678117914396	0.0019398966125196068
GSE43292	GSM1060127	6	0	FCHO1		-2.8097314766030137	0.04637157475242721
GSE43292	GSM1060127	6	0	B9D2		-6.325297579772205	-0.2897009179875406
GSE43292	GSM1060127	6	0	IL21R		-1.4777055781328456	0.05047394066198423
GSE43292	GSM1060127	6	0	KLF9		-5.2967119499957604	0.1712749418570647
GSE43292	GSM1060127	6	0	TMEM86A		0.6477363749005971	-0.008856392893498852
GSE43292	GSM1060127	6	0	VGLL3		1.3793650928198011	-0.02137766732286158
GSE43292	GSM1060127	6	0	PLAA	20.0	4.313894721564116	-0.423107410435221
GSE43292	GSM1060127	6	0	MOB3A	14.0	0.0937190292840893	0.010070129106809725
GSE43292	GSM1060127	6	0	MARCKS		-0.8276710824583116	-0.05678283029928247
GSE43292	GSM1060127	6	0	KTN1		0.486117002374486	0.001803203707749288
GSE43292	GSM1060127	6	0	GPR65		-1.8219954752253698	0.049413371741921445
GSE43292	GSM1060127	6	0	LAYN		-2.8566824229501444	0.24416460803178416
GSE43292	GSM1060127	6	0	TXNDC15		5.004060840266909	-0.08006169466083188
GSE43292	GSM1060127	6	0	STK10		-1.082059670653139	-0.0008748333411206804
GSE43292	GSM1060127	6	0	ICAM3	9.0	-7.9973176861642346	-1.0093365218627748
GSE43292	GSM1060127	6	0	ARHGAP30		-0.5707368586766344	0.02807434845150503
GSE43292	GSM1060127	6	0	ZBTB46	3.0	-0.20418780157552668	-0.03331776427533834
GSE43292	GSM1060127	6	0	OASL		-1.4528835397758102	-0.10803318806538427
GSE43292	GSM1060127	6	0	PTAFR		-5.696395075679827	-0.2410788084095198
GSE43292	GSM1060127	6	0	CENPBD1		-3.876066433006863	-0.13304377367855255
GSE43292	GSM1060127	6	0	NAGA		1.2157109716417334	-0.05606516565751111
GSE43292	GSM1060127	6	0	SUB1		3.4799919657302385	-0.09301951604510666
GSE43292	GSM1060127	6	0	RPRD1A		2.763174477488659	-0.07658649596228366
GSE43292	GSM1060127	6	0	RALGAPA1		3.416341281804045	-0.04171060623823056
GSE43292	GSM1060127	6	0	MNDA		-1.6653023442596648	-0.1017995720497007
GSE43292	GSM1060127	6	0	ENAH		7.348319463057934	-0.0393656589976622
GSE43292	GSM1060127	6	0	FASLG		-0.821289476239506	0.011602314378769883
GSE43292	GSM1060127	6	0	RAI2		-1.8033107412365763	-0.09468623285948741
GSE43292	GSM1060127	6	0	ZC3H12B		0.3828355052781085	-0.005813511209207219
GSE43292	GSM1060127	6	0	AOX1		-0.9069125432335824	0.011931103452017821
GSE43292	GSM1060127	6	0	HVCN1		-0.6959209230623228	0.017330001439508916
GSE43292	GSM1060127	6	0	SEZ6L2		-1.3566853537766925	0.0035925069517204126
GSE43292	GSM1060127	6	0	SH2B3		-0.656335712157273	-0.027414927185828653
GSE43292	GSM1060127	6	0	RNASEH2A		-6.635577689339656	-0.3695444296726013
GSE43292	GSM1060127	6	0	PERP		0.08094056865880785	0.004847068720069272
GSE43292	GSM1060127	6	0	NECAP2		0.3764122976587245	-0.005360962214803844
GSE43292	GSM1060127	6	0	CEBPE		-1.5703603351708604	0.08310125861503526
GSE43292	GSM1060127	6	0	FGD3		-1.3112305123841042	-0.025957971208637912
GSE43292	GSM1060127	6	0	S100Z		-2.228779068097111	0.006163027286043504
GSE43292	GSM1060127	6	0	UNC93B1		-0.7134592285299511	0.034750520129288025
GSE43292	GSM1060127	6	0	AMICA1		0.4169512573161551	0.021895876406182353
GSE43292	GSM1060127	6	0	TTLL11		2.019854238397785	-0.08882074230166441
GSE43292	GSM1060127	6	0	UAP1		0.5996925440691973	-0.04415772303655837
GSE43292	GSM1060127	6	0	REEP1		-0.9484731274275799	-0.0862513735154496
GSE43292	GSM1060127	6	0	NFAM1		-1.414378346975282	-0.03888581262423787
GSE43292	GSM1060127	6	0	GALNT6		-0.7467174409502483	0.03296521312662185
GSE43292	GSM1060127	6	0	KCND3		-2.347816368755008	0.16533919675155423
GSE43292	GSM1060127	6	0	MAP6		-1.3955363408029604	0.024751646118598206
GSE43292	GSM1060127	6	0	GNL1		-0.15077811432149318	-0.006124476960631314
GSE43292	GSM1060127	6	0	TRERF1		0.5967976278335951	0.0027507803453905716
GSE43292	GSM1060127	6	0	TSPAN15		1.1301451051166471	0.09869208886616891
GSE43292	GSM1060127	6	0	NPR3		2.9169352467030354	0.07508186287881288
GSE43292	GSM1060127	6	0	RBMS3		5.60992240430325	-0.1995075156882534
GSE43292	GSM1060127	6	0	TRPM2		-0.7084313914071485	0.019462978289188724
GSE43292	GSM1060127	6	0	KCNQ1		-1.0955456303098083	0.013273245539189203
GSE43292	GSM1060127	6	0	HNRNPA0		3.5526961129648	0.01672918670468881
GSE43292	GSM1060127	6	0	IKZF1		-2.5622580800223007	0.09268883064721353
GSE43292	GSM1060127	6	0	ITGAL		-1.482313446744751	0.025300185904951016
GSE43292	GSM1060127	6	0	SLC12A9		-3.499078114434468	-0.0696315935394646
GSE43292	GSM1060127	6	0	RRAS2		-1.5680954513076506	-0.05304732081552247
GSE43292	GSM1060127	6	0	SMARCA1		2.2411796725444675	0.008859261156192426
GSE43292	GSM1060127	6	0	MRPL33		-18.461509525349154	-0.558940782017865
GSE43292	GSM1060127	6	0	EIF4E		-6.8576953174337225	0.4565343714207634
GSE43292	GSM1060127	6	0	UAP1L1		0.4640346184713898	-0.01302166848336719
GSE43292	GSM1060127	6	0	SEMA4D		-0.5903105671243316	-0.02434409276753305
GSE43292	GSM1060127	6	0	EIF2S1	12.0	4.283886420162082	-0.4980557669263302
GSE43292	GSM1060127	6	0	MATK		-0.4210622044436992	0.032685528647523755
GSE43292	GSM1060127	6	0	FAM53B		0.5452928764034867	0.023931520395539804
GSE43292	GSM1060127	6	0	IL2RG		-0.09310951450716719	0.004023036956916909
GSE43292	GSM1060127	6	0	NAPG		0.2740081598540398	-0.003640457513695713
GSE43292	GSM1060127	6	0	ST3GAL2	7.0	-2.1192574206787382	-0.29497095572559157
GSE43292	GSM1060127	6	0	DNAJB5		-2.8789024955202893	-0.1531182861875918
GSE43292	GSM1060127	6	0	VAV3		-2.1138652408027983	0.09434904985437728
GSE43292	GSM1060127	6	0	SVIL		3.7164353616471533	0.0016650497860226843
GSE43292	GSM1060127	6	0	HS3ST1		-2.2553701511357866	-0.13217655163948214
GSE43292	GSM1060127	6	0	RASGRP4		-2.634401958268602	0.02780495230470337
GSE43292	GSM1060127	6	0	FERMT2		1.716272672922591	0.12396951711704014
GSE43292	GSM1060127	6	0	LYG1		-5.75324356746686	-0.5373202471565335
GSE43292	GSM1060127	6	0	SLC37A2		-0.022377628698852094	0.0011003658605936366
GSE43292	GSM1060127	6	0	ZNF671		-1.1541245686021808	0.10472272324777882
GSE43292	GSM1060127	6	0	CD84		-0.16371507837646	0.00759095534213126
GSE43292	GSM1060127	6	0	BTK		-0.5637701813095526	0.019981211474978715
GSE43292	GSM1060127	6	0	FYB		-2.1905173023274838	0.028358368994974424
GSE43292	GSM1060127	6	0	BARD1		1.687264730400137	-0.14283614111006965
GSE43292	GSM1060127	6	0	SLC16A7		3.1000788576485876	-0.27198466309296027
GSE43292	GSM1060127	6	0	EPSTI1		-1.4127037795641209	-0.031677829805236646
GSE43292	GSM1060127	6	0	PLN		1.8617142462910716	0.06836140808972191
GSE43292	GSM1060127	6	0	P2RX7		0.47710804128418893	-0.02123826697372861
GSE43292	GSM1060127	6	0	AIM1		0.5184798329778204	-0.025636495578538997
GSE43292	GSM1060127	6	0	FBXW4		-0.16723421160940555	0.0012332238929115358
GSE43292	GSM1060127	6	0	PPP1R12A		4.457355082343761	0.2579267516955916
GSE43292	GSM1060127	6	0	ABTB2		-2.339942148272215	-0.053565459693992075
GSE43292	GSM1060127	6	0	NDUFAF2		-8.891823330043945	0.34601811007872757
GSE43292	GSM1060127	6	0	DTX3L		2.3333100549208265	0.08960983008014528
GSE43292	GSM1060128	6	1	TMEM79	5.0	-1.690872526856745	-0.26038075075033407
GSE43292	GSM1060128	6	1	IBSP	8.0	1.2790631973657005	0.17771291383017312
GSE43292	GSM1060128	6	1	LARP6		-3.2825067332041162	0.08610280889953599
GSE43292	GSM1060128	6	1	TNF	1.0	-0.9104424334294837	-0.15161097644069751
GSE43292	GSM1060128	6	1	RAB21		3.2324025054475345	-0.25266196601756014
GSE43292	GSM1060128	6	1	PTPLA		-2.4101578738337586	-0.027911360307689377
GSE43292	GSM1060128	6	1	SAMD9L		1.1643201738061597	0.08867873251096545
GSE43292	GSM1060128	6	1	IL17D		-0.006378604948493021	0.00012912324238823346
GSE43292	GSM1060128	6	1	C16orf54	15.0	-1.0744959127635616	-0.11522064548811574
GSE43292	GSM1060128	6	1	OAS2		3.2954780066042275	0.29470954239205077
GSE43292	GSM1060128	6	1	HSPB7		0.5180144477089611	-0.03735880491662395
GSE43292	GSM1060128	6	1	DHRS9		-0.32529785773535297	-0.01680801026381247
GSE43292	GSM1060128	6	1	LTB		0.8736916810881682	0.06526389738369316
GSE43292	GSM1060128	6	1	MYEF2		-0.5053910600247656	0.003309490689786733
GSE43292	GSM1060128	6	1	RNF115		-0.9211754382727674	0.06943234405862997
GSE43292	GSM1060128	6	1	YAF2	18.0	-1.9306765610641987	0.19576866273660437
GSE43292	GSM1060128	6	1	DGKZ		-1.6506151818931736	-0.13718940058513765
GSE43292	GSM1060128	6	1	CSK		1.8045343643046343	0.019278636906205144
GSE43292	GSM1060128	6	1	TC2N	19.0	1.4619309582778628	-0.14554428087583532
GSE43292	GSM1060128	6	1	SRRM4		-0.9029308415241256	0.06396038667269904
GSE43292	GSM1060128	6	1	DPP4		2.062664061752426	0.05797143878851014
GSE43292	GSM1060128	6	1	CNTN4		-0.9475874414453703	-0.00800738161763677
GSE43292	GSM1060128	6	1	PI16		-1.5183827050457679	0.12269602589158407
GSE43292	GSM1060128	6	1	SCARA5		-1.4056282021421018	0.06215716337746373
GSE43292	GSM1060128	6	1	ANPEP		2.101281298303315	0.07377457399465673
GSE43292	GSM1060128	6	1	CD163L1		1.3145351814460529	0.09727351426126334
GSE43292	GSM1060128	6	1	HSPB8		2.095371971636478	0.014507023822218483
GSE43292	GSM1060128	6	1	ASCL2		-1.6096958216956407	-0.01991592470624109
GSE43292	GSM1060128	6	1	FAM71E1		-3.886802480724993	0.07473376818552514
GSE43292	GSM1060128	6	1	MYOC		-2.0762138901501777	-0.05855571281182386
GSE43292	GSM1060128	6	1	SMPD3		-1.7423978712002657	-0.06889008845115867
GSE43292	GSM1060128	6	1	PPP1R9A		-1.2243127377168637	-0.0281408213193617
GSE43292	GSM1060128	6	1	DOK1		-7.357562575885437	-0.486246021175819
GSE43292	GSM1060128	6	1	CLEC4A		-0.969423072256116	-0.001703801568861509
GSE43292	GSM1060128	6	1	DDX60L		1.9724549229749098	0.11542005690077202
GSE43292	GSM1060128	6	1	BIN2		1.955785245622045	-0.033180365101295156
GSE43292	GSM1060128	6	1	TSPAN33		1.3672222083587329	0.055464931932401575
GSE43292	GSM1060128	6	1	P2RY13		0.8861035186678027	0.06015800680912071
GSE43292	GSM1060128	6	1	VAPA		1.6845405586575282	-0.08154099910423382
GSE43292	GSM1060128	6	1	LPAR1		0.5828099824416988	-0.03462291178741346
GSE43292	GSM1060128	6	1	KIAA1430		1.659643870406222	-0.12920523460740654
GSE43292	GSM1060128	6	1	CYTH4		1.9823504514486965	0.020490238022285744
GSE43292	GSM1060128	6	1	MXRA7		-3.0946748980117116	-0.18643515955203063
GSE43292	GSM1060128	6	1	LONRF2		-0.9240329607415328	-0.04778898703699264
GSE43292	GSM1060128	6	1	NAP1L5		-0.7666868110763788	0.00550224621739915
GSE43292	GSM1060128	6	1	ZSWIM3	2.0	-4.306029896695592	-0.712991520295208
GSE43292	GSM1060128	6	1	CFL2		0.25621484447867854	0.013660311791122114
GSE43292	GSM1060128	6	1	INPP5A		1.2306410049445524	-0.004994498745696857
GSE43292	GSM1060128	6	1	ATP6V0D1		3.955995530332597	0.11077738270934766
GSE43292	GSM1060128	6	1	AEBP2		1.6246646686505941	0.027310708468204697
GSE43292	GSM1060128	6	1	AMPH		-1.8694542432445787	0.14013401474480253
GSE43292	GSM1060128	6	1	BEX5		-2.504469316688929	0.22034802427525108
GSE43292	GSM1060128	6	1	SYNC		-6.398203110001677	0.2135403278570644
GSE43292	GSM1060128	6	1	RNF44	13.0	-4.326738369343012	-0.49841770288113213
GSE43292	GSM1060128	6	1	TAPT1		-1.463010745389844	0.09085452657597005
GSE43292	GSM1060128	6	1	HENMT1		-5.081853359815318	-0.13297344536787353
GSE43292	GSM1060128	6	1	FAM110A		-2.7582573816452367	-0.10377055847749715
GSE43292	GSM1060128	6	1	SLC46A1		0.947617829274268	0.06767981885274127
GSE43292	GSM1060128	6	1	PACSIN3		0.5402654033276103	0.012228042382384664
GSE43292	GSM1060128	6	1	MNAT1		-5.241235982915633	0.22042207951469295
GSE43292	GSM1060128	6	1	TLE1		1.4765772366144518	-0.11271741347485394
GSE43292	GSM1060128	6	1	PRKG1		4.981855105595369	-0.22889308984020515
GSE43292	GSM1060128	6	1	ARHGAP25		-0.16561276057758367	-0.011220068568943949
GSE43292	GSM1060128	6	1	ARID3A		0.013599563748819932	-8.123946541125774e-05
GSE43292	GSM1060128	6	1	PIK3CD		2.542298172065176	-0.05057719460004872
GSE43292	GSM1060128	6	1	ST8SIA4	17.0	6.564685088078608	0.679443251976668
GSE43292	GSM1060128	6	1	ARMC7		-3.4566398488528183	-0.231967414621794
GSE43292	GSM1060128	6	1	PTPRE		2.7797892967778703	0.20868962706882793
GSE43292	GSM1060128	6	1	AFF4		5.480704652634386	-0.07284801715104793
GSE43292	GSM1060128	6	1	PRR5L		3.540771634445191	-0.05743109017008189
GSE43292	GSM1060128	6	1	FSTL3		-2.5442454701878257	0.09444525087092616
GSE43292	GSM1060128	6	1	PDGFB		0.2183077080397785	0.020793538785452245
GSE43292	GSM1060128	6	1	ZFR	10.0	5.1054105412331925	-0.6435895339756728
GSE43292	GSM1060128	6	1	OSBPL3		1.3557100719393584	0.05613353894663005
GSE43292	GSM1060128	6	1	ROR1		0.3675727645491737	-0.007566806000007433
GSE43292	GSM1060128	6	1	BLNK		0.6178777972150395	-0.007217304479721025
GSE43292	GSM1060128	6	1	C3orf70		-0.4879629819786029	-0.026031019541476887
GSE43292	GSM1060128	6	1	OPA1	11.0	4.10114813099713	-0.4793259004311197
GSE43292	GSM1060128	6	1	PAK3		0.3476949109524983	-0.028112579341395445
GSE43292	GSM1060128	6	1	CXCR3		0.23520020708312034	-0.005602039689330896
GSE43292	GSM1060128	6	1	ANP32E	6.0	0.6070048440709085	-0.0922230226338408
GSE43292	GSM1060128	6	1	TLR7		0.7629333851115551	0.01465784113684971
GSE43292	GSM1060128	6	1	EPB41L5		-1.04707613129366	-0.007143003724545605
GSE43292	GSM1060128	6	1	ARHGAP5		0.7777744171829581	-0.020943313086080242
GSE43292	GSM1060128	6	1	PARD3		-1.0556528736999558	0.010656989375290575
GSE43292	GSM1060128	6	1	OAS3		4.010956274112644	0.21826312411813442
GSE43292	GSM1060128	6	1	CLIC4		2.1389985090493986	0.07807158761704845
GSE43292	GSM1060128	6	1	CPNE7		-1.8451340380231762	-0.1133970543114739
GSE43292	GSM1060128	6	1	DAPP1		-0.0632530814102694	0.001833340962582948
GSE43292	GSM1060128	6	1	APBB2		2.227624441995657	-0.06838902224977517
GSE43292	GSM1060128	6	1	GAB3		1.4395536355365899	-0.024443858006628724
GSE43292	GSM1060128	6	1	SGK223		-1.9305948075230046	-0.12129907171898038
GSE43292	GSM1060128	6	1	GUCA2B		-0.579277845530179	0.02202626406622433
GSE43292	GSM1060128	6	1	MYBL1	4.0	-0.8983784854178869	0.13849893653838688
GSE43292	GSM1060128	6	1	PTPN6		2.2049730187063146	-0.08940794278445115
GSE43292	GSM1060128	6	1	CSDC2		-0.10828211765168771	0.000493389193536785
GSE43292	GSM1060128	6	1	KCNMA1		1.4400718152578755	0.07052516745174107
GSE43292	GSM1060128	6	1	ADH5		0.06571350634302386	0.0005557859787556805
GSE43292	GSM1060128	6	1	TRAF3IP3		-0.753454577365034	-0.0032930479464203764
GSE43292	GSM1060128	6	1	MTA3		-1.5984164640248475	0.05291668631767327
GSE43292	GSM1060128	6	1	LINC00312		-3.7438177436605424	0.07717763488978537
GSE43292	GSM1060128	6	1	AGPAT4-IT1	16.0	-1.758863708794335	-0.1840587320449282
GSE43292	GSM1060128	6	1	MPEG1		1.7530802432214052	0.04980182279660074
GSE43292	GSM1060128	6	1	GMIP		-0.128132939472809	0.0006658850334065442
GSE43292	GSM1060128	6	1	ABCA8		-1.0605293818978803	0.06865242129006123
GSE43292	GSM1060128	6	1	UNC13D		0.7013508964131874	-0.0031021186376882755
GSE43292	GSM1060128	6	1	FCHO1		-1.6367429738947208	0.027012669999423124
GSE43292	GSM1060128	6	1	B9D2		-5.2436183943721915	-0.24015961988632395
GSE43292	GSM1060128	6	1	IL21R		-0.9649216448208926	0.032958796775805044
GSE43292	GSM1060128	6	1	KLF9		-8.158344115796845	0.2638089303844717
GSE43292	GSM1060128	6	1	TMEM86A		2.2590997057738176	-0.03088829862764921
GSE43292	GSM1060128	6	1	VGLL3		-0.17936289357396334	0.0027798008582713444
GSE43292	GSM1060128	6	1	PLAA	20.0	4.266611760551122	-0.4184698908657439
GSE43292	GSM1060128	6	1	MOB3A	14.0	2.0966061155991627	0.22528076135115047
GSE43292	GSM1060128	6	1	MARCKS		0.7940377505387961	0.05447539704558839
GSE43292	GSM1060128	6	1	KTN1		-3.2871086159874214	-0.012193209484898786
GSE43292	GSM1060128	6	1	GPR65		-0.029568015622348807	0.0008018984500701566
GSE43292	GSM1060128	6	1	LAYN		-4.532674626203087	0.38741398573088964
GSE43292	GSM1060128	6	1	TXNDC15		4.134751752300075	-0.06615331884600573
GSE43292	GSM1060128	6	1	STK10		1.441592342019943	0.0011655115510792971
GSE43292	GSM1060128	6	1	ICAM3	9.0	-3.9667132756783565	-0.5006364306155768
GSE43292	GSM1060128	6	1	ARHGAP30		1.6806327525830407	-0.08266974315349217
GSE43292	GSM1060128	6	1	ZBTB46	3.0	0.5884474554363807	0.09601824133162067
GSE43292	GSM1060128	6	1	OASL		-0.5883585551719297	-0.04374903335375038
GSE43292	GSM1060128	6	1	PTAFR		-2.7097073517736887	-0.11467832038074624
GSE43292	GSM1060128	6	1	CENPBD1		-3.5373098611066225	-0.12141614720130064
GSE43292	GSM1060128	6	1	NAGA		2.9661186668622395	-0.13678903809915965
GSE43292	GSM1060128	6	1	SUB1		2.9942797288988174	-0.08003652135656451
GSE43292	GSM1060128	6	1	RPRD1A		1.0743239684765007	-0.0297768776254368
GSE43292	GSM1060128	6	1	RALGAPA1		0.292080135232949	-0.003566048736289413
GSE43292	GSM1060128	6	1	MNDA		0.7134121306388114	0.04361072921348869
GSE43292	GSM1060128	6	1	ENAH		5.6825580497304955	-0.030442013788962483
GSE43292	GSM1060128	6	1	FASLG		-0.5452049869152906	0.0077020829342998014
GSE43292	GSM1060128	6	1	RAI2		-2.2007698835803096	-0.11555557503303002
GSE43292	GSM1060128	6	1	ZC3H12B		-3.167457733675172	0.048099120341604504
GSE43292	GSM1060128	6	1	AOX1		-1.6071605046478028	0.021143381892791156
GSE43292	GSM1060128	6	1	HVCN1		0.31866550038875235	-0.007935490078611052
GSE43292	GSM1060128	6	1	SEZ6L2		-0.9682172641222642	0.0025638422663384025
GSE43292	GSM1060128	6	1	SH2B3		1.4372035517886161	0.060031520445527564
GSE43292	GSM1060128	6	1	RNASEH2A		-4.85308339463207	-0.27027487570586406
GSE43292	GSM1060128	6	1	PERP		-3.503652846304999	-0.20981377322530864
GSE43292	GSM1060128	6	1	NECAP2		1.7904044068539755	-0.02549940699085441
GSE43292	GSM1060128	6	1	CEBPE		-1.3713643653595546	0.07257067198452169
GSE43292	GSM1060128	6	1	FGD3		-0.4964089147884202	-0.009827233423938446
GSE43292	GSM1060128	6	1	S100Z		-1.7452604042389868	0.004825999869856788
GSE43292	GSM1060128	6	1	UNC93B1		1.1890261354314078	-0.05791399844766896
GSE43292	GSM1060128	6	1	AMICA1		2.1209020466300474	0.11137754897670962
GSE43292	GSM1060128	6	1	TTLL11		0.2456377907120641	-0.010801636322872963
GSE43292	GSM1060128	6	1	UAP1		0.4845191313529373	-0.035677051215310916
GSE43292	GSM1060128	6	1	REEP1		-2.3603044621286555	-0.21463918785488756
GSE43292	GSM1060128	6	1	NFAM1		-0.13117624997841776	-0.003606457273840098
GSE43292	GSM1060128	6	1	GALNT6		1.0894009773242168	-0.0480936073384627
GSE43292	GSM1060128	6	1	KCND3		-2.7543675584341867	0.19396956496710113
GSE43292	GSM1060128	6	1	MAP6		-2.5147831482920067	0.044602939193775226
GSE43292	GSM1060128	6	1	GNL1		-0.20593875643933338	-0.00836505466850748
GSE43292	GSM1060128	6	1	TRERF1		1.8201938353346867	0.008389700617972003
GSE43292	GSM1060128	6	1	TSPAN15		2.648889503151885	0.23131935630048595
GSE43292	GSM1060128	6	1	NPR3		-1.3027914703644432	-0.0335338299498249
GSE43292	GSM1060128	6	1	RBMS3		3.5158995174730627	-0.12503709099479055
GSE43292	GSM1060128	6	1	TRPM2		0.18072509904542813	-0.0049651225534289
GSE43292	GSM1060128	6	1	KCNQ1		1.1920116074620646	-0.014441993390027351
GSE43292	GSM1060128	6	1	HNRNPA0		3.5514846919642333	0.01672348227980921
GSE43292	GSM1060128	6	1	IKZF1		0.6157075831412425	-0.02227301626910552
GSE43292	GSM1060128	6	1	ITGAL		0.43564486847696954	-0.00743560424767785
GSE43292	GSM1060128	6	1	SLC12A9		-2.6316311287439307	-0.052369413631143356
GSE43292	GSM1060128	6	1	RRAS2		-1.1592283928701512	-0.03921569978649259
GSE43292	GSM1060128	6	1	SMARCA1		-0.5417679345879395	-0.0021415791323487923
GSE43292	GSM1060128	6	1	MRPL33		-20.025120030495696	-0.6062806638036925
GSE43292	GSM1060128	6	1	EIF4E		-7.00123260214523	0.46609001672402156
GSE43292	GSM1060128	6	1	UAP1L1		1.9698404714162552	-0.05527736199596435
GSE43292	GSM1060128	6	1	SEMA4D		1.027960897526152	0.042392558840137526
GSE43292	GSM1060128	6	1	EIF2S1	12.0	3.9564295024811416	-0.45998477477692995
GSE43292	GSM1060128	6	1	MATK		0.839017464042841	-0.06512987645846015
GSE43292	GSM1060128	6	1	FAM53B		2.1920557895540957	0.0962037651800498
GSE43292	GSM1060128	6	1	IL2RG		2.7249505920929433	-0.11773852538903175
GSE43292	GSM1060128	6	1	NAPG		-3.256756786319532	0.0432690935895924
GSE43292	GSM1060128	6	1	ST3GAL2	7.0	-0.23245942432386835	-0.03235509659712393
GSE43292	GSM1060128	6	1	DNAJB5		-2.5610271424423083	-0.13621165966574436
GSE43292	GSM1060128	6	1	VAV3		0.8180825981791344	-0.03651382990303034
GSE43292	GSM1060128	6	1	SVIL		2.5930195930231514	0.0011617333004285788
GSE43292	GSM1060128	6	1	HS3ST1		-0.9157583373469359	-0.05366825445688722
GSE43292	GSM1060128	6	1	RASGRP4		-0.9758642928763364	0.010299817776146317
GSE43292	GSM1060128	6	1	FERMT2		-0.19770488668197375	-0.01428058590008726
GSE43292	GSM1060128	6	1	LYG1		-6.196820823757483	-0.5787478415540426
GSE43292	GSM1060128	6	1	SLC37A2		1.7999092002643708	-0.08850618905125124
GSE43292	GSM1060128	6	1	ZNF671		-0.3035455068342085	0.02754305121829767
GSE43292	GSM1060128	6	1	CD84		1.2995210284551486	-0.060254719302519154
GSE43292	GSM1060128	6	1	BTK		1.1815988608356964	-0.0418783708320828
GSE43292	GSM1060128	6	1	FYB		-0.506413754636053	0.006556016746747724
GSE43292	GSM1060128	6	1	BARD1		-1.5159545796227267	0.1283338046188502
GSE43292	GSM1060128	6	1	SLC16A7		1.463158193341951	-0.1283698275242151
GSE43292	GSM1060128	6	1	EPSTI1		0.839450296383928	0.01882345329819269
GSE43292	GSM1060128	6	1	PLN		1.058255915042614	0.03885873711054985
GSE43292	GSM1060128	6	1	P2RX7		1.6400907837093697	-0.07300796237224458
GSE43292	GSM1060128	6	1	AIM1		2.1427292557731525	-0.10594832353678928
GSE43292	GSM1060128	6	1	FBXW4		-2.231175283516953	0.016453204415692806
GSE43292	GSM1060128	6	1	PPP1R12A		3.9498810831970883	0.2285615524346326
GSE43292	GSM1060128	6	1	ABTB2		-3.503641073112388	-0.08020460882872385
GSE43292	GSM1060128	6	1	NDUFAF2		-11.14783113209462	0.43380882824907846
GSE43292	GSM1060128	6	1	DTX3L		3.4806387690333573	0.1336725258632756
GSE43292	GSM1060129	7	0	TMEM79	5.0	-2.2514444589625584	-0.3467043134157078
GSE43292	GSM1060129	7	0	IBSP	8.0	-0.5928873812215611	-0.08237571396552304
GSE43292	GSM1060129	7	0	LARP6		-1.718907115428273	0.04508832514451692
GSE43292	GSM1060129	7	0	TNF	1.0	-1.4891928537094976	-0.24798710425758388
GSE43292	GSM1060129	7	0	RAB21		4.171004872076615	-0.32602817547370716
GSE43292	GSM1060129	7	0	PTPLA		0.17509089890997057	0.0020276784434456055
GSE43292	GSM1060129	7	0	SAMD9L		0.4018668670625625	0.03060759850339386
GSE43292	GSM1060129	7	0	IL17D		0.09274954382323636	-0.0018775456271696608
GSE43292	GSM1060129	7	0	C16orf54	15.0	-1.5484520159591486	-0.166044038573692
GSE43292	GSM1060129	7	0	OAS2		0.9952191905958927	0.08900092540521294
GSE43292	GSM1060129	7	0	HSPB7		2.7937021166428804	-0.2014796553115816
GSE43292	GSM1060129	7	0	DHRS9		-0.9940075030471651	-0.051359970304863244
GSE43292	GSM1060129	7	0	LTB		0.5167370347324095	0.03859974123494784
GSE43292	GSM1060129	7	0	MYEF2		2.5385455247224655	-0.016623350597569114
GSE43292	GSM1060129	7	0	RNF115		1.6179322068146167	-0.12194943653483203
GSE43292	GSM1060129	7	0	YAF2	18.0	-0.7863642219540331	0.07973654171830619
GSE43292	GSM1060129	7	0	DGKZ		-3.6281202087794138	-0.30154795748479035
GSE43292	GSM1060129	7	0	CSK		1.2310670630889309	0.013152032671666695
GSE43292	GSM1060129	7	0	TC2N	19.0	2.3497144259154377	-0.23392862326843109
GSE43292	GSM1060129	7	0	SRRM4		-1.1310029417612104	0.08011619733898998
GSE43292	GSM1060129	7	0	DPP4		-1.3525136539615836	-0.03801257022660486
GSE43292	GSM1060129	7	0	CNTN4		3.0022331735646035	0.025369718586805957
GSE43292	GSM1060129	7	0	PI16		-1.3173164673719795	0.10644845653929556
GSE43292	GSM1060129	7	0	SCARA5		-1.3488401693762915	0.059645985083566354
GSE43292	GSM1060129	7	0	ANPEP		0.11992527614692436	0.004210495837028006
GSE43292	GSM1060129	7	0	CD163L1		0.7359494284426951	0.054459088074339995
GSE43292	GSM1060129	7	0	HSPB8		4.2482869376919945	0.029412438766461383
GSE43292	GSM1060129	7	0	ASCL2		-2.082230147003366	-0.02576234482928624
GSE43292	GSM1060129	7	0	FAM71E1		-3.4771301357857585	0.06685676434739894
GSE43292	GSM1060129	7	0	MYOC		-1.5666092318882763	-0.04418327066686108
GSE43292	GSM1060129	7	0	SMPD3		-1.855593045674082	-0.07336554478098865
GSE43292	GSM1060129	7	0	PPP1R9A		0.3949715595107166	0.009078419050959137
GSE43292	GSM1060129	7	0	DOK1		-9.769753449572859	-0.645662703337843
GSE43292	GSM1060129	7	0	CLEC4A		-2.331415253524102	-0.004097559755182479
GSE43292	GSM1060129	7	0	DDX60L		0.34021983291167907	0.01990828384266029
GSE43292	GSM1060129	7	0	BIN2		0.802090231476771	-0.013607652877101563
GSE43292	GSM1060129	7	0	TSPAN33		-0.04456688888890719	-0.0018079719913484337
GSE43292	GSM1060129	7	0	P2RY13		1.5438961992715643	0.10481587772948896
GSE43292	GSM1060129	7	0	VAPA		1.2904337323059982	-0.06246406788441637
GSE43292	GSM1060129	7	0	LPAR1		2.266125609931929	-0.13462340978299975
GSE43292	GSM1060129	7	0	KIAA1430		2.643272684976115	-0.20578189904686917
GSE43292	GSM1060129	7	0	CYTH4		1.4225758228929315	0.014704220030581992
GSE43292	GSM1060129	7	0	MXRA7		-2.449049347633404	-0.1475401846475643
GSE43292	GSM1060129	7	0	LONRF2		1.1693240092897152	0.06047490976636411
GSE43292	GSM1060129	7	0	NAP1L5		0.0009156513409748902	-6.571313154927403e-06
GSE43292	GSM1060129	7	0	ZSWIM3	2.0	-3.7821734135150904	-0.6262514745175436
GSE43292	GSM1060129	7	0	CFL2		1.8649144407524358	0.0994294954934369
GSE43292	GSM1060129	7	0	INPP5A		3.2572164218553312	-0.01321925993694045
GSE43292	GSM1060129	7	0	ATP6V0D1		2.6736177178896567	0.07486772188750537
GSE43292	GSM1060129	7	0	AEBP2		3.1933888661808036	0.05368105433246862
GSE43292	GSM1060129	7	0	AMPH		-0.6381659360624639	0.0478368245796686
GSE43292	GSM1060129	7	0	BEX5		-1.8399476893768645	0.16188213423992298
GSE43292	GSM1060129	7	0	SYNC		-1.0104572988475102	0.0337240595791909
GSE43292	GSM1060129	7	0	RNF44	13.0	-5.127711716933104	-0.590685656682897
GSE43292	GSM1060129	7	0	TAPT1		0.9528294193119521	-0.059171722471646045
GSE43292	GSM1060129	7	0	HENMT1		-5.6992708318586125	-0.14912899388037593
GSE43292	GSM1060129	7	0	FAM110A		-3.601544306745231	-0.1354965155099047
GSE43292	GSM1060129	7	0	SLC46A1		0.06854747386123558	0.004895729555125012
GSE43292	GSM1060129	7	0	PACSIN3		2.3658971354993743	0.05354829361099372
GSE43292	GSM1060129	7	0	MNAT1		-3.761722562784862	0.15820060622134485
GSE43292	GSM1060129	7	0	TLE1		5.405606296248703	-0.4126475370659085
GSE43292	GSM1060129	7	0	PRKG1		6.889526695519475	-0.31654173384185
GSE43292	GSM1060129	7	0	ARHGAP25		-1.312063702202109	-0.08889076333362396
GSE43292	GSM1060129	7	0	ARID3A		-0.6240067865291646	0.0037276179359080545
GSE43292	GSM1060129	7	0	PIK3CD		1.5062959878178157	-0.029966675875492534
GSE43292	GSM1060129	7	0	ST8SIA4	17.0	4.312287906108061	0.4463207113630601
GSE43292	GSM1060129	7	0	ARMC7		-3.38729585684044	-0.22731389350011735
GSE43292	GSM1060129	7	0	PTPRE		1.070155475365749	0.08034074644384405
GSE43292	GSM1060129	7	0	AFF4		5.895394367736244	-0.07835995866090155
GSE43292	GSM1060129	7	0	PRR5L		2.1121856062550766	-0.034259515871825456
GSE43292	GSM1060129	7	0	FSTL3		-0.5214699574298703	0.01935755080561446
GSE43292	GSM1060129	7	0	PDGFB		-0.39117398989432106	-0.037258838012469854
GSE43292	GSM1060129	7	0	ZFR	10.0	5.564647199604748	-0.7014810403606819
GSE43292	GSM1060129	7	0	OSBPL3		-0.43175071517152325	-0.01787675409879241
GSE43292	GSM1060129	7	0	ROR1		2.208800035004651	-0.0454700755051559
GSE43292	GSM1060129	7	0	BLNK		0.1421520055771218	-0.001660448572966002
GSE43292	GSM1060129	7	0	C3orf70		-0.2282914603666222	-0.012178504692834309
GSE43292	GSM1060129	7	0	OPA1	11.0	4.471714254563537	-0.52263619676137
GSE43292	GSM1060129	7	0	PAK3		4.472586427157338	-0.36162721062054004
GSE43292	GSM1060129	7	0	CXCR3		-0.04029759520278492	0.0009598151741031898
GSE43292	GSM1060129	7	0	ANP32E	6.0	2.032574477866613	-0.30881164113965853
GSE43292	GSM1060129	7	0	TLR7		0.8056698323949139	0.015478914204639541
GSE43292	GSM1060129	7	0	EPB41L5		3.2077063236465992	0.021882514109788382
GSE43292	GSM1060129	7	0	ARHGAP5		1.7371810676289354	-0.04677747966863972
GSE43292	GSM1060129	7	0	PARD3		2.867756245948768	-0.02895047094115677
GSE43292	GSM1060129	7	0	OAS3		1.5897710067804411	0.08651013944276824
GSE43292	GSM1060129	7	0	CLIC4		2.2500234353811677	0.082123900990394
GSE43292	GSM1060129	7	0	CPNE7		-2.1498106243428925	-0.1321216708945307
GSE43292	GSM1060129	7	0	DAPP1		-1.6002834478381789	0.04638296081791962
GSE43292	GSM1060129	7	0	APBB2		3.9465827050579136	-0.12116177544944973
GSE43292	GSM1060129	7	0	GAB3		0.2695789587636241	-0.004577495153306052
GSE43292	GSM1060129	7	0	SGK223		-3.1555187176879422	-0.19826091407471777
GSE43292	GSM1060129	7	0	GUCA2B		-1.1272436863747988	0.04286193110035303
GSE43292	GSM1060129	7	0	MYBL1	4.0	1.8184327627568826	-0.28033953160759273
GSE43292	GSM1060129	7	0	PTPN6		1.3643688020278295	-0.055322857356397366
GSE43292	GSM1060129	7	0	CSDC2		0.2944224226498618	-0.0013415404576555918
GSE43292	GSM1060129	7	0	KCNMA1		2.2800361602872448	0.11166105071745193
GSE43292	GSM1060129	7	0	ADH5		1.3979937645084708	0.011823830076055034
GSE43292	GSM1060129	7	0	TRAF3IP3		-0.6887054165114865	-0.0030100553180831876
GSE43292	GSM1060129	7	0	MTA3		1.5526196062996416	-0.051400549560374355
GSE43292	GSM1060129	7	0	LINC00312		-0.6958085759519456	0.014343876733565127
GSE43292	GSM1060129	7	0	AGPAT4-IT1	16.0	-2.9773158314059196	-0.3115653441968555
GSE43292	GSM1060129	7	0	MPEG1		1.6268515729597064	0.04621589574475516
GSE43292	GSM1060129	7	0	GMIP		-1.5140884378694768	0.0078684593842876
GSE43292	GSM1060129	7	0	ABCA8		0.07514184113906612	-0.004864239899849146
GSE43292	GSM1060129	7	0	UNC13D		0.2513280316041892	-0.0011116395159685487
GSE43292	GSM1060129	7	0	FCHO1		-2.673613250354667	0.04412509086021048
GSE43292	GSM1060129	7	0	B9D2		-6.071779020694076	-0.2780896762450679
GSE43292	GSM1060129	7	0	IL21R		-1.3185987876098846	0.045039335269263216
GSE43292	GSM1060129	7	0	KLF9		-6.858211469039443	0.22176772716593077
GSE43292	GSM1060129	7	0	TMEM86A		1.4497969991442334	-0.019822835860047846
GSE43292	GSM1060129	7	0	VGLL3		0.5847584364906668	-0.009062699487326555
GSE43292	GSM1060129	7	0	PLAA	20.0	4.42486493618645	-0.4339913849350141
GSE43292	GSM1060129	7	0	MOB3A	14.0	0.7850054143445148	0.08434899435451129
GSE43292	GSM1060129	7	0	MARCKS		0.22208528839322578	0.015236283482738354
GSE43292	GSM1060129	7	0	KTN1		0.2908591731725433	0.0010789137942835913
GSE43292	GSM1060129	7	0	GPR65		-1.768835412466032	0.04797164590962973
GSE43292	GSM1060129	7	0	LAYN		-2.560386905236061	0.21883981926176682
GSE43292	GSM1060129	7	0	TXNDC15		4.987640557494202	-0.07979898089544071
GSE43292	GSM1060129	7	0	STK10		0.44778375419158845	0.0003620282396649476
GSE43292	GSM1060129	7	0	ICAM3	9.0	-7.5321219454796005	-0.9506244549781075
GSE43292	GSM1060129	7	0	ARHGAP30		0.39765650920582757	-0.019560585992885283
GSE43292	GSM1060129	7	0	ZBTB46	3.0	-0.005304899085328012	-0.0008656118331537054
GSE43292	GSM1060129	7	0	OASL		-1.445086762726332	-0.1074534370679849
GSE43292	GSM1060129	7	0	PTAFR		-5.3744714424522915	-0.22745458381373976
GSE43292	GSM1060129	7	0	CENPBD1		-4.33144411982358	-0.14867435353321903
GSE43292	GSM1060129	7	0	NAGA		1.817616963492651	-0.0838233745826133
GSE43292	GSM1060129	7	0	SUB1		3.1279732486327174	-0.08361012342992583
GSE43292	GSM1060129	7	0	RPRD1A		2.264306531742992	-0.06275944731811417
GSE43292	GSM1060129	7	0	RALGAPA1		2.2255619842897185	-0.027172209076390525
GSE43292	GSM1060129	7	0	MNDA		-1.3650994139404147	-0.08344823186219144
GSE43292	GSM1060129	7	0	ENAH		7.432206728477302	-0.039815051202416865
GSE43292	GSM1060129	7	0	FASLG		-0.47106606593443934	0.006654726193700624
GSE43292	GSM1060129	7	0	RAI2		-1.8540874598619865	-0.0973523602737285
GSE43292	GSM1060129	7	0	ZC3H12B		0.19566018145574135	-0.0029711785934331265
GSE43292	GSM1060129	7	0	AOX1		-1.4551946468647934	0.019144158942451247
GSE43292	GSM1060129	7	0	HVCN1		-0.6469532440022939	0.016110595727627894
GSE43292	GSM1060129	7	0	SEZ6L2		-1.2676832308100447	0.0033568290588431335
GSE43292	GSM1060129	7	0	SH2B3		0.08710460195215101	0.003638330622327308
GSE43292	GSM1060129	7	0	RNASEH2A		-7.27800662678553	-0.4053221790123481
GSE43292	GSM1060129	7	0	PERP		-1.3404839316161135	-0.08027393237229129
GSE43292	GSM1060129	7	0	NECAP2		0.8490614082848291	-0.012092554244840324
GSE43292	GSM1060129	7	0	CEBPE		-1.2912546387545751	0.06833137800906869
GSE43292	GSM1060129	7	0	FGD3		-1.0862871051183354	-0.021504845359117356
GSE43292	GSM1060129	7	0	S100Z		-2.0659202712746048	0.005712689599838355
GSE43292	GSM1060129	7	0	UNC93B1		-0.0011542818335177306	5.622170474012655e-05
GSE43292	GSM1060129	7	0	AMICA1		1.3171516743121734	0.06916921285853637
GSE43292	GSM1060129	7	0	TTLL11		2.180339559878211	-0.09587789776933803
GSE43292	GSM1060129	7	0	UAP1		0.5640297106900511	-0.04153172820865944
GSE43292	GSM1060129	7	0	REEP1		-1.0551942361923856	-0.09595627916630475
GSE43292	GSM1060129	7	0	NFAM1		-1.1905596610489924	-0.032732316636869686
GSE43292	GSM1060129	7	0	GALNT6		-0.40749321704616787	0.017989536618409737
GSE43292	GSM1060129	7	0	KCND3		-1.6586314710107632	0.11680504436945796
GSE43292	GSM1060129	7	0	MAP6		-1.484169145079257	0.026323663802267843
GSE43292	GSM1060129	7	0	GNL1		0.27752804800526687	0.011272949947583651
GSE43292	GSM1060129	7	0	TRERF1		-0.004712299638626174	-2.1720095092499767e-05
GSE43292	GSM1060129	7	0	TSPAN15		2.001474434489593	0.17478259371978982
GSE43292	GSM1060129	7	0	NPR3		2.8874708207484496	0.07432344906355058
GSE43292	GSM1060129	7	0	RBMS3		5.511225874040653	-0.19599753851911522
GSE43292	GSM1060129	7	0	TRPM2		-0.23638138342101128	0.006494186719130631
GSE43292	GSM1060129	7	0	KCNQ1		-0.08006676103637579	0.0009700607161957005
GSE43292	GSM1060129	7	0	HNRNPA0		3.8858368881209104	0.018297903546580587
GSE43292	GSM1060129	7	0	IKZF1		-0.10634994190632509	0.003847173644042355
GSE43292	GSM1060129	7	0	ITGAL		0.008321757572030158	-0.00014203609505847745
GSE43292	GSM1060129	7	0	SLC12A9		-3.0897788846717726	-0.06148654599528933
GSE43292	GSM1060129	7	0	RRAS2		-0.6986654994577948	-0.023635253110114073
GSE43292	GSM1060129	7	0	SMARCA1		2.0066282561538626	0.007932092184505274
GSE43292	GSM1060129	7	0	MRPL33		-17.761711816752104	-0.5377537020577745
GSE43292	GSM1060129	7	0	EIF4E		-6.943432353268113	0.46224210586364917
GSE43292	GSM1060129	7	0	UAP1L1		0.8200584829273461	-0.023012355709213797
GSE43292	GSM1060129	7	0	SEMA4D		-0.32128216347235056	-0.013249504968589336
GSE43292	GSM1060129	7	0	EIF2S1	12.0	4.257335859269033	-0.4949689297250275
GSE43292	GSM1060129	7	0	MATK		-0.13204963562841326	0.010250533300489308
GSE43292	GSM1060129	7	0	FAM53B		1.0376486965907523	0.045539767747657486
GSE43292	GSM1060129	7	0	IL2RG		1.366386591415045	-0.059038260308782
GSE43292	GSM1060129	7	0	NAPG		-1.2322473124832045	0.016371570795010004
GSE43292	GSM1060129	7	0	ST3GAL2	7.0	-0.9259393806492956	-0.12887779530181415
GSE43292	GSM1060129	7	0	DNAJB5		-0.44229060539601284	-0.023523818399716498
GSE43292	GSM1060129	7	0	VAV3		-1.9463653563033532	0.08687295599172463
GSE43292	GSM1060129	7	0	SVIL		3.7216884747936914	0.0016674033033233914
GSE43292	GSM1060129	7	0	HS3ST1		-2.0977366763047693	-0.12293840103452695
GSE43292	GSM1060129	7	0	RASGRP4		-1.9489858822646553	0.02057068752504459
GSE43292	GSM1060129	7	0	FERMT2		1.716272672922591	0.12396951711704014
GSE43292	GSM1060129	7	0	LYG1		-5.078636490191535	-0.47431578067698843
GSE43292	GSM1060129	7	0	SLC37A2		0.716182046719666	-0.03521652292947477
GSE43292	GSM1060129	7	0	ZNF671		-0.7471695821603617	0.06779652344331026
GSE43292	GSM1060129	7	0	CD84		0.3017553052140675	-0.013991448245615802
GSE43292	GSM1060129	7	0	BTK		-0.29187852147788057	0.0103447941306626
GSE43292	GSM1060129	7	0	FYB		-1.9272607945072016	0.02495025841709238
GSE43292	GSM1060129	7	0	BARD1		0.24798037826148442	-0.020992888468358967
GSE43292	GSM1060129	7	0	SLC16A7		3.2398409301945525	-0.284246654468051
GSE43292	GSM1060129	7	0	EPSTI1		-1.519861233546883	-0.034080680026728774
GSE43292	GSM1060129	7	0	PLN		1.8497557967096994	0.06792229856817145
GSE43292	GSM1060129	7	0	P2RX7		0.9625082321152532	-0.04284565555225893
GSE43292	GSM1060129	7	0	AIM1		0.5190307995391489	-0.02566373839670667
GSE43292	GSM1060129	7	0	FBXW4		-0.302745494108385	0.002232515543397168
GSE43292	GSM1060129	7	0	PPP1R12A		4.453212437452769	0.2576870357832573
GSE43292	GSM1060129	7	0	ABTB2		-2.321269187347309	-0.053138002230341055
GSE43292	GSM1060129	7	0	NDUFAF2		-10.151142218824221	0.39502348565899575
GSE43292	GSM1060129	7	0	DTX3L		2.573363715868794	0.0988289939552155
GSE43292	GSM1060130	7	1	TMEM79	5.0	-1.8998993489978955	-0.2925691978458971
GSE43292	GSM1060130	7	1	IBSP	8.0	1.1789588883503388	0.16380443106034978
GSE43292	GSM1060130	7	1	LARP6		-3.9098121726995707	0.1025575384000582
GSE43292	GSM1060130	7	1	TNF	1.0	-1.1234793979497342	-0.18708685171071704
GSE43292	GSM1060130	7	1	RAB21		3.990301986538679	-0.3119034659896264
GSE43292	GSM1060130	7	1	PTPLA		-2.2943237824804714	-0.02656991828234494
GSE43292	GSM1060130	7	1	SAMD9L		1.5631310824072846	0.11905357843559006
GSE43292	GSM1060130	7	1	IL17D		-0.49745696539086853	0.010070110445553716
GSE43292	GSM1060130	7	1	C16orf54	15.0	-1.433032654041052	-0.15366735735596096
GSE43292	GSM1060130	7	1	OAS2		3.3707951229630626	0.301445036560702
GSE43292	GSM1060130	7	1	HSPB7		-0.36299324564472163	0.026178794645728417
GSE43292	GSM1060130	7	1	DHRS9		0.7922673655381138	0.04093613805007567
GSE43292	GSM1060130	7	1	LTB		0.331482091687016	0.024761381714712944
GSE43292	GSM1060130	7	1	MYEF2		-1.048207220979207	0.006864055012425264
GSE43292	GSM1060130	7	1	RNF115		-0.6867517461161428	0.05176297753727306
GSE43292	GSM1060130	7	1	YAF2	18.0	-0.5519423419581853	0.05596639870807991
GSE43292	GSM1060130	7	1	DGKZ		-3.1423447915971994	-0.2611731693250288
GSE43292	GSM1060130	7	1	CSK		1.9496134969683245	0.02082858129995917
GSE43292	GSM1060130	7	1	TC2N	19.0	1.0245577672105595	-0.10200107098085685
GSE43292	GSM1060130	7	1	SRRM4		-0.9966782692289397	0.07060111866436464
GSE43292	GSM1060130	7	1	DPP4		2.0908249284208664	0.05876290356872932
GSE43292	GSM1060130	7	1	CNTN4		-0.48120016480648714	-0.004066277353990649
GSE43292	GSM1060130	7	1	PI16		-1.18802190508831	0.09600054448861137
GSE43292	GSM1060130	7	1	SCARA5		-1.3888872213845507	0.06141687382261536
GSE43292	GSM1060130	7	1	ANPEP		1.6831893592017981	0.059095647035796006
GSE43292	GSM1060130	7	1	CD163L1		1.3413287498737254	0.09925619574240276
GSE43292	GSM1060130	7	1	HSPB8		1.816714538086739	0.012577776852484915
GSE43292	GSM1060130	7	1	ASCL2		-1.420505277980293	-0.01757516903490028
GSE43292	GSM1060130	7	1	FAM71E1		-3.879451900373213	0.07459243438460184
GSE43292	GSM1060130	7	1	MYOC		-2.066358328363037	-0.058277755204303346
GSE43292	GSM1060130	7	1	SMPD3		-1.710261953023377	-0.06761951398463913
GSE43292	GSM1060130	7	1	PPP1R9A		-1.203176634742929	-0.027655008112610045
GSE43292	GSM1060130	7	1	DOK1		-7.437871594077211	-0.4915534773010681
GSE43292	GSM1060130	7	1	CLEC4A		-0.753802756174008	-0.0013248398509769443
GSE43292	GSM1060130	7	1	DDX60L		1.9841976214645738	0.11610719195874407
GSE43292	GSM1060130	7	1	BIN2		2.063025261929402	-0.034999717661864875
GSE43292	GSM1060130	7	1	TSPAN33		2.0806809934658768	0.08440824686000604
GSE43292	GSM1060130	7	1	P2RY13		2.4984849373637434	0.16962338000912738
GSE43292	GSM1060130	7	1	VAPA		1.2361140231021206	-0.05983469613271127
GSE43292	GSM1060130	7	1	LPAR1		0.8287442707768179	-0.04923309594186714
GSE43292	GSM1060130	7	1	KIAA1430		1.385142805875089	-0.10783500267081234
GSE43292	GSM1060130	7	1	CYTH4		1.883656009705139	0.019470099226280107
GSE43292	GSM1060130	7	1	MXRA7		-4.021491677945647	-0.24227017936412742
GSE43292	GSM1060130	7	1	LONRF2		-1.0800622223428	-0.05585848312300964
GSE43292	GSM1060130	7	1	NAP1L5		-1.249577441749653	0.008967785349746137
GSE43292	GSM1060130	7	1	ZSWIM3	2.0	-3.4600574057721865	-0.5729155740287245
GSE43292	GSM1060130	7	1	CFL2		1.0850137153866808	0.057848426698240356
GSE43292	GSM1060130	7	1	INPP5A		1.197755399801984	-0.00486103406105193
GSE43292	GSM1060130	7	1	ATP6V0D1		3.741492072929035	0.10477077036333349
GSE43292	GSM1060130	7	1	AEBP2		1.840655783113382	0.03094153178371096
GSE43292	GSM1060130	7	1	AMPH		-1.6594351674375958	0.12439101575342516
GSE43292	GSM1060130	7	1	BEX5		-2.519712823552002	0.22168917730831955
GSE43292	GSM1060130	7	1	SYNC		-5.433312406911272	0.18133705554111185
GSE43292	GSM1060130	7	1	RNF44	13.0	-4.627334602561003	-0.5330448218021179
GSE43292	GSM1060130	7	1	TAPT1		1.0559208273064744	-0.06557380878366194
GSE43292	GSM1060130	7	1	HENMT1		-3.6703532393623575	-0.09603966926996983
GSE43292	GSM1060130	7	1	FAM110A		-3.1117187557217427	-0.11706840531087151
GSE43292	GSM1060130	7	1	SLC46A1		0.890655301865717	0.06361149782995347
GSE43292	GSM1060130	7	1	PACSIN3		0.4962672092682009	0.011232213705602635
GSE43292	GSM1060130	7	1	MNAT1		-4.642103090277098	0.19522532849422572
GSE43292	GSM1060130	7	1	TLE1		2.3519239419186166	-0.17953871754821715
GSE43292	GSM1060130	7	1	PRKG1		4.875205748993313	-0.22399304753775098
GSE43292	GSM1060130	7	1	ARHGAP25		0.03511105908598132	0.00237873270815024
GSE43292	GSM1060130	7	1	ARID3A		0.006016534805970332	-3.594086400805818e-05
GSE43292	GSM1060130	7	1	PIK3CD		2.2031660284870602	-0.04383040438898991
GSE43292	GSM1060130	7	1	ST8SIA4	17.0	7.165509490503139	0.741628426188847
GSE43292	GSM1060130	7	1	ARMC7		-2.693393643436575	-0.1807476588092065
GSE43292	GSM1060130	7	1	PTPRE		2.3587505650515617	0.1770806069149105
GSE43292	GSM1060130	7	1	AFF4		5.0437497179297415	-0.06704013247288
GSE43292	GSM1060130	7	1	PRR5L		3.2679490295366755	-0.0530059249121726
GSE43292	GSM1060130	7	1	FSTL3		-2.398177370778839	0.08902303888133277
GSE43292	GSM1060130	7	1	PDGFB		0.520601931100759	0.0495866890973565
GSE43292	GSM1060130	7	1	ZFR	10.0	4.831479902906297	-0.609057758237246
GSE43292	GSM1060130	7	1	OSBPL3		1.4328239775779916	0.05932646088111177
GSE43292	GSM1060130	7	1	ROR1		0.04082578161327641	-0.000840434327731607
GSE43292	GSM1060130	7	1	BLNK		1.549912001240348	-0.018104205848057397
GSE43292	GSM1060130	7	1	C3orf70		-1.2891498278060438	-0.06877137323704238
GSE43292	GSM1060130	7	1	OPA1	11.0	4.597963911803827	-0.5373917551325593
GSE43292	GSM1060130	7	1	PAK3		0.4991899017253101	-0.04036157929442176
GSE43292	GSM1060130	7	1	CXCR3		-0.12004695902238914	0.0028592994766762163
GSE43292	GSM1060130	7	1	ANP32E	6.0	1.5631424245425822	-0.23749022863097163
GSE43292	GSM1060130	7	1	TLR7		1.6150381629630801	0.0310288857253258
GSE43292	GSM1060130	7	1	EPB41L5		0.729892577837174	0.004979222853230075
GSE43292	GSM1060130	7	1	ARHGAP5		1.516279310641373	-0.04082920655030771
GSE43292	GSM1060130	7	1	PARD3		-0.060519351476329544	0.0006109528063161725
GSE43292	GSM1060130	7	1	OAS3		4.793432042627953	0.2608428966489813
GSE43292	GSM1060130	7	1	CLIC4		2.17071991657276	0.07922939143800428
GSE43292	GSM1060130	7	1	CPNE7		-2.035612665195239	-0.12510336658228685
GSE43292	GSM1060130	7	1	DAPP1		-0.2674929850877277	0.007753074408882495
GSE43292	GSM1060130	7	1	APBB2		2.3046787085007514	-0.07075462115734331
GSE43292	GSM1060130	7	1	GAB3		0.8266440965553484	-0.014036553011576362
GSE43292	GSM1060130	7	1	SGK223		-2.3998288053975343	-0.15078099518597293
GSE43292	GSM1060130	7	1	GUCA2B		-0.796363354363191	0.03028064972830725
GSE43292	GSM1060130	7	1	MYBL1	4.0	-0.13672004519012965	0.021077509278848255
GSE43292	GSM1060130	7	1	PTPN6		2.2195883712618416	-0.09000057071865863
GSE43292	GSM1060130	7	1	CSDC2		-1.213138164120041	0.005527683364756893
GSE43292	GSM1060130	7	1	KCNMA1		1.6937523221459403	0.08294875635749269
GSE43292	GSM1060130	7	1	ADH5		0.7282046633248679	0.006158946068526568
GSE43292	GSM1060130	7	1	TRAF3IP3		-0.08881319108997122	-0.00038816685878620145
GSE43292	GSM1060130	7	1	MTA3		-0.9360480069578526	0.03098851887307759
GSE43292	GSM1060130	7	1	LINC00312		-3.8501500181679096	0.07936964155806567
GSE43292	GSM1060130	7	1	AGPAT4-IT1	16.0	-2.713694473446685	-0.28397832159622455
GSE43292	GSM1060130	7	1	MPEG1		1.7811310588351157	0.05059869547478864
GSE43292	GSM1060130	7	1	GMIP		-0.7111694951515223	0.0036958265765625387
GSE43292	GSM1060130	7	1	ABCA8		-0.954963484367334	0.06181870730265531
GSE43292	GSM1060130	7	1	UNC13D		0.7530569303124176	-0.0033308176416534012
GSE43292	GSM1060130	7	1	FCHO1		-1.905885830340316	0.03145458133176077
GSE43292	GSM1060130	7	1	B9D2		-6.083851333031131	-0.27864259251851903
GSE43292	GSM1060130	7	1	IL21R		-0.6409572159247428	0.021893154470144168
GSE43292	GSM1060130	7	1	KLF9		-7.226805776109842	0.23368662498562023
GSE43292	GSM1060130	7	1	TMEM86A		2.8194558303864716	-0.03854995573407566
GSE43292	GSM1060130	7	1	VGLL3		-0.970655927483043	0.015043413531856686
GSE43292	GSM1060130	7	1	PLAA	20.0	4.516535983048376	-0.4429824943044084
GSE43292	GSM1060130	7	1	MOB3A	14.0	1.797048682072977	0.1930932530771463
GSE43292	GSM1060130	7	1	MARCKS		0.7775617536868638	0.0533450522104444
GSE43292	GSM1060130	7	1	KTN1		-0.7065389273455022	-0.002620837385311504
GSE43292	GSM1060130	7	1	GPR65		0.3636541279944338	-0.009862470492606759
GSE43292	GSM1060130	7	1	LAYN		-4.373594844427841	0.37381721618769964
GSE43292	GSM1060130	7	1	TXNDC15		4.371397004024381	-0.06993948781781953
GSE43292	GSM1060130	7	1	STK10		1.2598765322713936	0.0010185963177624345
GSE43292	GSM1060130	7	1	ICAM3	9.0	-5.938881134073776	-0.7495425169857852
GSE43292	GSM1060130	7	1	ARHGAP30		1.6622700040902594	-0.08176648591352868
GSE43292	GSM1060130	7	1	ZBTB46	3.0	0.41949353341800877	0.06844966522782316
GSE43292	GSM1060130	7	1	OASL		-0.9708592645404371	-0.0721909352261656
GSE43292	GSM1060130	7	1	PTAFR		-3.708451561598199	-0.15694646730727685
GSE43292	GSM1060130	7	1	CENPBD1		-2.3164904121000185	-0.0795122146234448
GSE43292	GSM1060130	7	1	NAGA		3.0108549230133206	-0.13885214822197126
GSE43292	GSM1060130	7	1	SUB1		2.950124071005051	-0.07885624911215157
GSE43292	GSM1060130	7	1	RPRD1A		0.8966783097475576	-0.024853099327756985
GSE43292	GSM1060130	7	1	RALGAPA1		-0.45307763135591284	0.005531690518593987
GSE43292	GSM1060130	7	1	MNDA		0.737275638613315	0.0450695002935769
GSE43292	GSM1060130	7	1	ENAH		6.194869563541632	-0.033186516182285596
GSE43292	GSM1060130	7	1	FASLG		-0.3338537345668932	0.004716334614084229
GSE43292	GSM1060130	7	1	RAI2		-2.730131766261317	-0.1433507194550611
GSE43292	GSM1060130	7	1	ZC3H12B		-2.4730976614309075	0.03755498321857159
GSE43292	GSM1060130	7	1	AOX1		-1.334358359068171	0.01755446844669638
GSE43292	GSM1060130	7	1	HVCN1		1.4293957815064684	-0.03559518061639983
GSE43292	GSM1060130	7	1	SEZ6L2		-0.9458794763973016	0.00250469173636136
GSE43292	GSM1060130	7	1	SH2B3		1.0821381586820176	0.04520055556289062
GSE43292	GSM1060130	7	1	RNASEH2A		-5.956599184336687	-0.33173118474678576
GSE43292	GSM1060130	7	1	PERP		-2.9042022583296334	-0.1739160986432269
GSE43292	GSM1060130	7	1	NECAP2		1.6579044469713438	-0.023612307969881844
GSE43292	GSM1060130	7	1	CEBPE		-1.4893983774317854	0.07881686576750298
GSE43292	GSM1060130	7	1	FGD3		-0.6998151873159769	-0.01385399616020703
GSE43292	GSM1060130	7	1	S100Z		-2.132176489857674	0.0058959015156547345
GSE43292	GSM1060130	7	1	UNC93B1		1.17788808339818	-0.057371496387419146
GSE43292	GSM1060130	7	1	AMICA1		2.7435970719205263	0.14407790201142068
GSE43292	GSM1060130	7	1	TTLL11		0.3371485697689872	-0.014825716461886834
GSE43292	GSM1060130	7	1	UAP1		0.5400596095663623	-0.03976671529154702
GSE43292	GSM1060130	7	1	REEP1		-2.208745665306414	-0.20085687392711063
GSE43292	GSM1060130	7	1	NFAM1		-0.31443718744826527	-0.008644890229940213
GSE43292	GSM1060130	7	1	GALNT6		1.0010949888793457	-0.0441951772633091
GSE43292	GSM1060130	7	1	KCND3		-4.097938609085836	0.2885872536627395
GSE43292	GSM1060130	7	1	MAP6		-3.294614410722987	0.05843425757334914
GSE43292	GSM1060130	7	1	GNL1		-1.2291145886643697	-0.049925574504798724
GSE43292	GSM1060130	7	1	TRERF1		1.6029819170808286	0.007388519903353114
GSE43292	GSM1060130	7	1	TSPAN15		2.569948555362541	0.22442568662998694
GSE43292	GSM1060130	7	1	NPR3		0.42771740400400265	0.01100943859299176
GSE43292	GSM1060130	7	1	RBMS3		3.3233377556320525	-0.11818895372073775
GSE43292	GSM1060130	7	1	TRPM2		0.45853813653235165	-0.01259757529711883
GSE43292	GSM1060130	7	1	KCNQ1		0.8800365324164634	-0.010662213106465602
GSE43292	GSM1060130	7	1	HNRNPA0		3.4363996969103034	0.016181561916246593
GSE43292	GSM1060130	7	1	IKZF1		0.491942588721557	-0.017795858914324256
GSE43292	GSM1060130	7	1	ITGAL		0.450631920028492	-0.007691403850152815
GSE43292	GSM1060130	7	1	SLC12A9		-2.485085550248493	-0.04945315917123135
GSE43292	GSM1060130	7	1	RRAS2		-2.5042600264886836	-0.08471696344750813
GSE43292	GSM1060130	7	1	SMARCA1		0.5716090419497403	0.002259539404140845
GSE43292	GSM1060130	7	1	MRPL33		-22.66758533639602	-0.6862839605279928
GSE43292	GSM1060130	7	1	EIF4E		-7.230988591431769	0.48138546239400193
GSE43292	GSM1060130	7	1	UAP1L1		1.2885667874200575	-0.0361595640854024
GSE43292	GSM1060130	7	1	SEMA4D		-0.09818543849265869	-0.0040491150865384394
GSE43292	GSM1060130	7	1	EIF2S1	12.0	4.60249315087867	-0.5350978133419626
GSE43292	GSM1060130	7	1	MATK		0.4894787028055061	-0.03799645276649704
GSE43292	GSM1060130	7	1	FAM53B		2.432258507655166	0.10674565284455387
GSE43292	GSM1060130	7	1	IL2RG		2.1014938712032833	-0.09080046817271728
GSE43292	GSM1060130	7	1	NAPG		-2.110470842117122	0.02803960085974688
GSE43292	GSM1060130	7	1	ST3GAL2	7.0	-0.28692120099863955	-0.03993541324932465
GSE43292	GSM1060130	7	1	DNAJB5		-5.070296256127268	-0.269670499230042
GSE43292	GSM1060130	7	1	VAV3		0.42989345081551716	-0.01918761794278794
GSE43292	GSM1060130	7	1	SVIL		2.259822130585572	0.001012453060212291
GSE43292	GSM1060130	7	1	HS3ST1		-1.0979368169094266	-0.06434487141901538
GSE43292	GSM1060130	7	1	RASGRP4		-1.4885160287352552	0.015710631042413742
GSE43292	GSM1060130	7	1	FERMT2		0.2430184789874645	0.017553669627152744
GSE43292	GSM1060130	7	1	LYG1		-5.440363181333294	-0.5080989975368618
GSE43292	GSM1060130	7	1	SLC37A2		1.9290147476383024	-0.09485464261866682
GSE43292	GSM1060130	7	1	ZNF671		0.5865786507894187	-0.05322485577451532
GSE43292	GSM1060130	7	1	CD84		1.277136314109918	-0.05921681021909142
GSE43292	GSM1060130	7	1	BTK		1.6773521637853035	-0.05944891981472982
GSE43292	GSM1060130	7	1	FYB		0.25670207255015454	-0.0033232570623464835
GSE43292	GSM1060130	7	1	BARD1		0.01260868909595296	-0.0010673941453724512
GSE43292	GSM1060130	7	1	SLC16A7		0.6750364574242197	-0.05922415908711826
GSE43292	GSM1060130	7	1	EPSTI1		1.5987901858134996	0.03585054710911102
GSE43292	GSM1060130	7	1	PLN		1.1860618449435316	0.04355172012212048
GSE43292	GSM1060130	7	1	P2RX7		2.1431184393978953	-0.09540003025256387
GSE43292	GSM1060130	7	1	AIM1		2.218762641236435	-0.10970783244392583
GSE43292	GSM1060130	7	1	FBXW4		-1.7574649028153886	0.012959954116131893
GSE43292	GSM1060130	7	1	PPP1R12A		4.005806789225497	0.23179771725114645
GSE43292	GSM1060130	7	1	ABTB2		-3.6903706823614533	-0.08447918346523409
GSE43292	GSM1060130	7	1	NDUFAF2		-10.206604449677238	0.39718175349543244
GSE43292	GSM1060130	7	1	DTX3L		3.7754575237337136	0.1449949210406432
GSE43292	GSM1060131	8	0	TMEM79	5.0	-1.9811875576083433	-0.30508692727194947
GSE43292	GSM1060131	8	0	IBSP	8.0	-0.9016535610289431	-0.12527565637555588
GSE43292	GSM1060131	8	0	LARP6		-2.4639780742342112	0.06463213955127096
GSE43292	GSM1060131	8	0	TNF	1.0	-1.4235064563157536	-0.23704870938266118
GSE43292	GSM1060131	8	0	RAB21		4.093811406409923	-0.3199943189950707
GSE43292	GSM1060131	8	0	PTPLA		0.40629200866754	0.004705153453709712
GSE43292	GSM1060131	8	0	SAMD9L		0.4124174202001579	0.031411165855897115
GSE43292	GSM1060131	8	0	IL17D		-0.224543484672048	0.004545473976226945
GSE43292	GSM1060131	8	0	C16orf54	15.0	-1.4877603758016085	-0.15953593568412522
GSE43292	GSM1060131	8	0	OAS2		1.0242348009964277	0.09159574692920155
GSE43292	GSM1060131	8	0	HSPB7		2.53587048661056	-0.1828850357786446
GSE43292	GSM1060131	8	0	DHRS9		-0.5735405421034644	-0.029634610524334623
GSE43292	GSM1060131	8	0	LTB		0.27274271950189116	0.020373609183906752
GSE43292	GSM1060131	8	0	MYEF2		2.464536278398203	-0.0161387102249114
GSE43292	GSM1060131	8	0	RNF115		1.8928735741588054	-0.14267276764012712
GSE43292	GSM1060131	8	0	YAF2	18.0	-0.5259984184803832	0.05333571094410222
GSE43292	GSM1060131	8	0	DGKZ		-3.8762830989546533	-0.3221737935512975
GSE43292	GSM1060131	8	0	CSK		0.5934660680347716	0.006340259885382898
GSE43292	GSM1060131	8	0	TC2N	19.0	2.353078835077494	-0.234263571036854
GSE43292	GSM1060131	8	0	SRRM4		-1.2406081433066396	0.08788023722974328
GSE43292	GSM1060131	8	0	DPP4		-0.12096900080547043	-0.003399849328612231
GSE43292	GSM1060131	8	0	CNTN4		2.8012897192680635	0.023671689622149914
GSE43292	GSM1060131	8	0	PI16		-1.461123684605857	0.11806909341199534
GSE43292	GSM1060131	8	0	SCARA5		-1.164032871993914	0.05147376901729915
GSE43292	GSM1060131	8	0	ANPEP		0.8365948251446438	0.02937228198862091
GSE43292	GSM1060131	8	0	CD163L1		1.4248159558440088	0.10543411629957627
GSE43292	GSM1060131	8	0	HSPB8		4.016072409733879	0.027804732958350082
GSE43292	GSM1060131	8	0	ASCL2		-2.2325217004221	-0.027621823633622398
GSE43292	GSM1060131	8	0	FAM71E1		-3.9769695997068344	0.07646746281018452
GSE43292	GSM1060131	8	0	MYOC		-1.7726145111950922	-0.04999326260942387
GSE43292	GSM1060131	8	0	SMPD3		-1.5711661877801277	-0.062120012562390386
GSE43292	GSM1060131	8	0	PPP1R9A		0.07879271298226283	0.0018110500601639442
GSE43292	GSM1060131	8	0	DOK1		-10.184440016235829	-0.6730684767845831
GSE43292	GSM1060131	8	0	CLEC4A		-1.6327826726564802	-0.0028696837932768184
GSE43292	GSM1060131	8	0	DDX60L		1.0989002657655924	0.06430318367511385
GSE43292	GSM1060131	8	0	BIN2		0.7783071633440916	-0.013204167430201029
GSE43292	GSM1060131	8	0	TSPAN33		0.45225216333582974	0.01834678759776374
GSE43292	GSM1060131	8	0	P2RY13		1.6649300525026565	0.11303292597883673
GSE43292	GSM1060131	8	0	VAPA		2.040508014716976	-0.09877177568987547
GSE43292	GSM1060131	8	0	LPAR1		2.4103685942927022	-0.14319243274748866
GSE43292	GSM1060131	8	0	KIAA1430		2.5227972177652305	-0.1964027416969196
GSE43292	GSM1060131	8	0	CYTH4		1.3193262530689027	0.013636997905529946
GSE43292	GSM1060131	8	0	MXRA7		-2.731551492012136	-0.16455920412352879
GSE43292	GSM1060131	8	0	LONRF2		0.5353749820166214	0.027688436627834795
GSE43292	GSM1060131	8	0	NAP1L5		-0.41813417540243625	0.0030008044376599683
GSE43292	GSM1060131	8	0	ZSWIM3	2.0	-3.776600472204659	-0.6253287080731003
GSE43292	GSM1060131	8	0	CFL2		2.138546487524208	0.11401842020055461
GSE43292	GSM1060131	8	0	INPP5A		3.101694914201934	-0.01258808319914048
GSE43292	GSM1060131	8	0	ATP6V0D1		2.465614365255899	0.069043128097431
GSE43292	GSM1060131	8	0	AEBP2		3.096040758253913	0.05204462692266297
GSE43292	GSM1060131	8	0	AMPH		-1.1940987837868302	0.08950946896860867
GSE43292	GSM1060131	8	0	BEX5		-2.0909891930280886	0.18396924825326913
GSE43292	GSM1060131	8	0	SYNC		-1.4401763824642753	0.048065954080557735
GSE43292	GSM1060131	8	0	RNF44	13.0	-5.4828777278737455	-0.6315989295003077
GSE43292	GSM1060131	8	0	TAPT1		2.375361174909307	-0.1475124606387072
GSE43292	GSM1060131	8	0	HENMT1		-5.625053244879957	-0.14718699210490552
GSE43292	GSM1060131	8	0	FAM110A		-3.8925902366469987	-0.14644618209631083
GSE43292	GSM1060131	8	0	SLC46A1		-0.1962513022001332	-0.014016465469726121
GSE43292	GSM1060131	8	0	PACSIN3		1.6947780154465146	0.038358586861145134
GSE43292	GSM1060131	8	0	MNAT1		-3.520345282297395	0.14804939717712784
GSE43292	GSM1060131	8	0	TLE1		5.671166846772221	-0.4329196214741724
GSE43292	GSM1060131	8	0	PRKG1		6.804657841322063	-0.3126424044039815
GSE43292	GSM1060131	8	0	ARHGAP25		-1.441134338014142	-0.0976351461879257
GSE43292	GSM1060131	8	0	ARID3A		-0.9285917824003136	0.005547111758936709
GSE43292	GSM1060131	8	0	PIK3CD		0.954889110977587	-0.018996832440055265
GSE43292	GSM1060131	8	0	ST8SIA4	17.0	5.506530554995034	0.5699245245120753
GSE43292	GSM1060131	8	0	ARMC7		-4.041903141437291	-0.2712431328887448
GSE43292	GSM1060131	8	0	PTPRE		1.7599965441397163	0.13212980669602647
GSE43292	GSM1060131	8	0	AFF4		5.978888941246683	-0.0794697455420801
GSE43292	GSM1060131	8	0	PRR5L		1.8135737998875454	-0.02941605141043217
GSE43292	GSM1060131	8	0	FSTL3		-1.2281030666126114	0.04558856587568932
GSE43292	GSM1060131	8	0	PDGFB		-0.24981338198810732	-0.02379441520474486
GSE43292	GSM1060131	8	0	ZFR	10.0	5.514963701476831	-0.6952179241728301
GSE43292	GSM1060131	8	0	OSBPL3		0.5326674252193311	0.022055237530527055
GSE43292	GSM1060131	8	0	ROR1		1.6419394754104586	-0.033800756401043984
GSE43292	GSM1060131	8	0	BLNK		0.6858386245918847	-0.008011141037828882
GSE43292	GSM1060131	8	0	C3orf70		0.47653124115161133	0.025421178467766984
GSE43292	GSM1060131	8	0	OPA1	11.0	4.561725584262631	-0.5331563633778659
GSE43292	GSM1060131	8	0	PAK3		3.3494096118463514	-0.27081369468973093
GSE43292	GSM1060131	8	0	CXCR3		0.09986795332864029	-0.0023786723879948473
GSE43292	GSM1060131	8	0	ANP32E	6.0	1.8070032314641555	-0.2745403130510686
GSE43292	GSM1060131	8	0	TLR7		0.917009524001558	0.017618025618091976
GSE43292	GSM1060131	8	0	EPB41L5		3.68143467945438	0.025114221250105977
GSE43292	GSM1060131	8	0	ARHGAP5		2.0663679996103985	-0.05564157294301676
GSE43292	GSM1060131	8	0	PARD3		2.5978614637150734	-0.026225838726942424
GSE43292	GSM1060131	8	0	OAS3		-0.7159670160167171	-0.038960583711653396
GSE43292	GSM1060131	8	0	CLIC4		2.2381279075599063	0.08168972455753554
GSE43292	GSM1060131	8	0	CPNE7		-2.243934723484123	-0.13790628890188797
GSE43292	GSM1060131	8	0	DAPP1		-1.4124191266382005	0.04093786078824988
GSE43292	GSM1060131	8	0	APBB2		3.824880171979772	-0.11742545567955233
GSE43292	GSM1060131	8	0	GAB3		0.6425644037454588	-0.010910849486628118
GSE43292	GSM1060131	8	0	SGK223		-3.0831984868294953	-0.1937170414633089
GSE43292	GSM1060131	8	0	GUCA2B		-1.231847389219738	0.046839346772203465
GSE43292	GSM1060131	8	0	MYBL1	4.0	1.7533444490480197	-0.2703051614884539
GSE43292	GSM1060131	8	0	PTPN6		1.269147565681215	-0.05146179657292447
GSE43292	GSM1060131	8	0	CSDC2		-0.16178831531413165	0.0007371910353036056
GSE43292	GSM1060131	8	0	KCNMA1		2.212388025117094	0.10834809367591815
GSE43292	GSM1060131	8	0	ADH5		1.5147608717366041	0.012811412760176211
GSE43292	GSM1060131	8	0	TRAF3IP3		-0.4734582061064505	-0.0020692960400973967
GSE43292	GSM1060131	8	0	MTA3		0.8608976337942238	-0.02850061361630715
GSE43292	GSM1060131	8	0	LINC00312		-1.249942233307348	0.02576716921620111
GSE43292	GSM1060131	8	0	AGPAT4-IT1	16.0	-2.554362883471323	-0.267304846398041
GSE43292	GSM1060131	8	0	MPEG1		1.5637372378288565	0.04442293221883235
GSE43292	GSM1060131	8	0	GMIP		-1.7145694378170206	0.008910324949041752
GSE43292	GSM1060131	8	0	ABCA8		-0.07985570682245009	0.005169387780072233
GSE43292	GSM1060131	8	0	UNC13D		0.04841191019732641	-0.00021412888994262007
GSE43292	GSM1060131	8	0	FCHO1		-2.2399942038589855	0.03696867815811094
GSE43292	GSM1060131	8	0	B9D2		-6.800343070235269	-0.3114581733478406
GSE43292	GSM1060131	8	0	IL21R		-1.204540305247039	0.04114344345158971
GSE43292	GSM1060131	8	0	KLF9		-6.514190115773742	0.21064342253422075
GSE43292	GSM1060131	8	0	TMEM86A		1.2922817072498853	-0.017669155187158996
GSE43292	GSM1060131	8	0	VGLL3		1.6517448557483032	-0.02559906163512588
GSE43292	GSM1060131	8	0	PLAA	20.0	4.431619644902591	-0.43465388773065367
GSE43292	GSM1060131	8	0	MOB3A	14.0	0.9177324002761158	0.09861053648206992
GSE43292	GSM1060131	8	0	MARCKS		0.11852187960966454	0.008131258804691354
GSE43292	GSM1060131	8	0	KTN1		0.13254201436015411	0.000491651702284366
GSE43292	GSM1060131	8	0	GPR65		-1.3224532060899115	0.0358655511346611
GSE43292	GSM1060131	8	0	LAYN		-2.772995902679754	0.23701180509674105
GSE43292	GSM1060131	8	0	TXNDC15		4.954799991948788	-0.0792735533646584
GSE43292	GSM1060131	8	0	STK10		-0.09897177956511115	-8.001759509375584e-05
GSE43292	GSM1060131	8	0	ICAM3	9.0	-6.199871232720789	-0.782481916012629
GSE43292	GSM1060131	8	0	ARHGAP30		0.6054455053083517	-0.029781654760893176
GSE43292	GSM1060131	8	0	ZBTB46	3.0	0.2572977682803712	0.04198383216817747
GSE43292	GSM1060131	8	0	OASL		-1.5556175432512844	-0.11567226003111687
GSE43292	GSM1060131	8	0	PTAFR		-4.661206680961633	-0.1972682964344103
GSE43292	GSM1060131	8	0	CENPBD1		-3.9103123159585267	-0.13421924411477745
GSE43292	GSM1060131	8	0	NAGA		2.34062446722257	-0.1079430074729386
GSE43292	GSM1060131	8	0	SUB1		3.16844926836867	-0.08469203965397103
GSE43292	GSM1060131	8	0	RPRD1A		2.671918145949818	-0.0740571577956673
GSE43292	GSM1060131	8	0	RALGAPA1		2.2157411241040315	-0.0270523047699011
GSE43292	GSM1060131	8	0	MNDA		-0.5857172434931414	-0.03580476838651162
GSE43292	GSM1060131	8	0	ENAH		7.522085941426624	-0.04029654285036829
GSE43292	GSM1060131	8	0	FASLG		-0.4190581661419018	0.005920013256265379
GSE43292	GSM1060131	8	0	RAI2		-2.029179593053059	-0.10654590308145656
GSE43292	GSM1060131	8	0	ZC3H12B		0.11414834688793705	-0.001733388583337969
GSE43292	GSM1060131	8	0	AOX1		-0.4798014539579867	0.006312142032119738
GSE43292	GSM1060131	8	0	HVCN1		-0.06829859754903267	0.0017007892055218151
GSE43292	GSM1060131	8	0	SEZ6L2		-1.3605246610419206	0.003602673449060217
GSE43292	GSM1060131	8	0	SH2B3		-0.2885134785797792	-0.012051113265492198
GSE43292	GSM1060131	8	0	RNASEH2A		-7.147271635138995	-0.3980413678775637
GSE43292	GSM1060131	8	0	PERP		-0.5934413428134799	-0.03553781518477277
GSE43292	GSM1060131	8	0	NECAP2		0.8312629062110416	-0.011839063331575335
GSE43292	GSM1060131	8	0	CEBPE		-1.5895355356880099	0.08411598323681922
GSE43292	GSM1060131	8	0	FGD3		-0.914787698869611	-0.018109731679518352
GSE43292	GSM1060131	8	0	S100Z		-1.642082781407337	0.004540692764310669
GSE43292	GSM1060131	8	0	UNC93B1		-0.2106557367442341	0.010260427123724835
GSE43292	GSM1060131	8	0	AMICA1		2.3950232262416167	0.12577281308438132
GSE43292	GSM1060131	8	0	TTLL11		1.5069841259220433	-0.06626787525390752
GSE43292	GSM1060131	8	0	UAP1		0.6037850003586082	-0.044459066705333714
GSE43292	GSM1060131	8	0	REEP1		-0.8313763553106406	-0.07560293537076133
GSE43292	GSM1060131	8	0	NFAM1		-1.0174381606932554	-0.02797264943858659
GSE43292	GSM1060131	8	0	GALNT6		-0.068627960574791	0.0030297073869259205
GSE43292	GSM1060131	8	0	KCND3		-2.408926359687995	0.16964271765242975
GSE43292	GSM1060131	8	0	MAP6		-1.6057815974583611	0.02848061829846571
GSE43292	GSM1060131	8	0	GNL1		-0.7683609897977034	-0.031210160709597767
GSE43292	GSM1060131	8	0	TRERF1		1.5504109274846791	0.007146207872985691
GSE43292	GSM1060131	8	0	TSPAN15		1.9831045284002493	0.1731784064379756
GSE43292	GSM1060131	8	0	NPR3		1.7299398011040037	0.04452862060681701
GSE43292	GSM1060131	8	0	RBMS3		5.23929277667378	-0.18632669233281848
GSE43292	GSM1060131	8	0	TRPM2		-0.2990634336617936	0.008216272157121956
GSE43292	GSM1060131	8	0	KCNQ1		-0.524631242976358	0.0063562476202712
GSE43292	GSM1060131	8	0	HNRNPA0		3.7852889450737934	0.01782443628157325
GSE43292	GSM1060131	8	0	IKZF1		-0.8728944234734106	0.03157666435752634
GSE43292	GSM1060131	8	0	ITGAL		-0.21686829907391822	0.003701516906231949
GSE43292	GSM1060131	8	0	SLC12A9		-3.7561756205668146	-0.07474782943404708
GSE43292	GSM1060131	8	0	RRAS2		-1.7194232591431389	-0.05816661043776112
GSE43292	GSM1060131	8	0	SMARCA1		2.1204401248666027	0.008381984301568658
GSE43292	GSM1060131	8	0	MRPL33		-20.852485029722413	-0.6313299718815077
GSE43292	GSM1060131	8	0	EIF4E		-7.3422540705202195	0.4887926908002188
GSE43292	GSM1060131	8	0	UAP1L1		0.5346026869850141	-0.015001938827685508
GSE43292	GSM1060131	8	0	SEMA4D		0.23481923188143988	0.009683819810934574
GSE43292	GSM1060131	8	0	EIF2S1	12.0	4.23457823564642	-0.49232306926676805
GSE43292	GSM1060131	8	0	MATK		-0.15417952473272523	0.011968396164103869
GSE43292	GSM1060131	8	0	FAM53B		0.41742376776261975	0.01831966974826655
GSE43292	GSM1060131	8	0	IL2RG		1.7174159485921747	-0.07420538994490176
GSE43292	GSM1060131	8	0	NAPG		-0.14978575270186115	0.0019900453663807883
GSE43292	GSM1060131	8	0	ST3GAL2	7.0	-0.894472576348315	-0.12449805679165349
GSE43292	GSM1060131	8	0	DNAJB5		0.1584289394003351	0.008426255394631923
GSE43292	GSM1060131	8	0	VAV3		-1.1587892977098615	0.05172073749546364
GSE43292	GSM1060131	8	0	SVIL		3.6211288802742416	0.00162235025785271
GSE43292	GSM1060131	8	0	HS3ST1		-1.9766479862961686	-0.11584196700580708
GSE43292	GSM1060131	8	0	RASGRP4		-1.3566510017674176	0.01431885376484564
GSE43292	GSM1060131	8	0	FERMT2		1.7302755892231252	0.12498097339633372
GSE43292	GSM1060131	8	0	LYG1		-5.445643862955801	-0.5085921831844512
GSE43292	GSM1060131	8	0	SLC37A2		1.0154031388686597	-0.04992999766807319
GSE43292	GSM1060131	8	0	ZNF671		-0.5408160819681312	0.049072460998288166
GSE43292	GSM1060131	8	0	CD84		0.3926109104976498	-0.018204138054822433
GSE43292	GSM1060131	8	0	BTK		0.22392209279572153	-0.00793627410317827
GSE43292	GSM1060131	8	0	FYB		-0.9427142598086077	0.01220434954248992
GSE43292	GSM1060131	8	0	BARD1		1.5402701505764516	-0.13039225001946878
GSE43292	GSM1060131	8	0	SLC16A7		3.751847352058062	-0.32916741311533454
GSE43292	GSM1060131	8	0	EPSTI1		-1.2113216677689307	-0.027162128526915245
GSE43292	GSM1060131	8	0	PLN		1.8325655254364766	0.06729107863094265
GSE43292	GSM1060131	8	0	P2RX7		1.3692297383386256	-0.06095069505207267
GSE43292	GSM1060131	8	0	AIM1		1.254020192350876	-0.06200565783235992
GSE43292	GSM1060131	8	0	FBXW4		-0.7973037644251784	0.005879503019955879
GSE43292	GSM1060131	8	0	PPP1R12A		4.4746161027229	0.25892556799698474
GSE43292	GSM1060131	8	0	ABTB2		-2.67456160804654	-0.061225497442618425
GSE43292	GSM1060131	8	0	NDUFAF2		-10.632358633578342	0.41374963306337287
GSE43292	GSM1060131	8	0	DTX3L		2.586142237744352	0.09931974792575157
GSE43292	GSM1060132	8	1	TMEM79	5.0	-1.6116957002881267	-0.2481881571535298
GSE43292	GSM1060132	8	1	IBSP	8.0	1.1978674800532407	0.166431588916872
GSE43292	GSM1060132	8	1	LARP6		-4.843774360498565	0.1270561226564119
GSE43292	GSM1060132	8	1	TNF	1.0	-1.1369717390360168	-0.18933365714448494
GSE43292	GSM1060132	8	1	RAB21		3.530649986432474	-0.27597459332138236
GSE43292	GSM1060132	8	1	PTPLA		-1.8179093744951769	-0.02105269704907345
GSE43292	GSM1060132	8	1	SAMD9L		0.6065475979319233	0.046196805141957835
GSE43292	GSM1060132	8	1	IL17D		-0.3717840403790102	0.007526090916365243
GSE43292	GSM1060132	8	1	C16orf54	15.0	-1.1341350967333985	-0.12161589110214087
GSE43292	GSM1060132	8	1	OAS2		2.254002799248871	0.20157201237144015
GSE43292	GSM1060132	8	1	HSPB7		-0.03597513573886319	0.0025944992149569478
GSE43292	GSM1060132	8	1	DHRS9		-0.3688270704962164	-0.01905714728535258
GSE43292	GSM1060132	8	1	LTB		0.6089879718180222	0.04549079424807295
GSE43292	GSM1060132	8	1	MYEF2		-0.033643380639980076	0.00022030950645527677
GSE43292	GSM1060132	8	1	RNF115		-0.6500928971369174	0.0489998667232337
GSE43292	GSM1060132	8	1	YAF2	18.0	-1.416430934986351	0.14362467312919103
GSE43292	GSM1060132	8	1	DGKZ		-3.088216841429587	-0.2566743732883415
GSE43292	GSM1060132	8	1	CSK		1.9334244092032777	0.020655626131557435
GSE43292	GSM1060132	8	1	TC2N	19.0	1.6957573950407672	-0.16882315078122764
GSE43292	GSM1060132	8	1	SRRM4		-1.0768999486579347	0.07628373509504366
GSE43292	GSM1060132	8	1	DPP4		1.9837418876497916	0.055753320933118834
GSE43292	GSM1060132	8	1	CNTN4		-0.5134503488293887	-0.0043388005211576685
GSE43292	GSM1060132	8	1	PI16		-1.2926449539566265	0.1044548243418691
GSE43292	GSM1060132	8	1	SCARA5		-1.2467530122076955	0.055131670347138104
GSE43292	GSM1060132	8	1	ANPEP		1.99967329716709	0.07020718537118859
GSE43292	GSM1060132	8	1	CD163L1		1.8026441019327788	0.13339279863506381
GSE43292	GSM1060132	8	1	HSPB8		1.3064787807650708	0.00904522874808692
GSE43292	GSM1060132	8	1	ASCL2		-2.1790355887642567	-0.026960067941491004
GSE43292	GSM1060132	8	1	FAM71E1		-4.005391843733719	0.07701395350708799
GSE43292	GSM1060132	8	1	MYOC		-2.073810094592339	-0.05848791827340423
GSE43292	GSM1060132	8	1	SMPD3		-1.540469191312652	-0.06090632948989411
GSE43292	GSM1060132	8	1	PPP1R9A		-1.0841242996244387	-0.024918590866417036
GSE43292	GSM1060132	8	1	DOK1		-7.468535037386796	-0.49357996054889036
GSE43292	GSM1060132	8	1	CLEC4A		-0.5836959632754581	-0.0010258700524347676
GSE43292	GSM1060132	8	1	DDX60L		1.953564494969799	0.11431466572055615
GSE43292	GSM1060132	8	1	BIN2		1.877517330494498	-0.031852531176040644
GSE43292	GSM1060132	8	1	TSPAN33		1.7315158373956292	0.07024345236193329
GSE43292	GSM1060132	8	1	P2RY13		1.9006829492310444	0.12903830691669668
GSE43292	GSM1060132	8	1	VAPA		0.9795400775008319	-0.047415110411891725
GSE43292	GSM1060132	8	1	LPAR1		1.5189469509431204	-0.09023587082694685
GSE43292	GSM1060132	8	1	KIAA1430		1.0755666053205348	-0.08373412998676451
GSE43292	GSM1060132	8	1	CYTH4		1.948946178858569	0.02014496027594537
GSE43292	GSM1060132	8	1	MXRA7		-3.970365999844624	-0.2391901711991037
GSE43292	GSM1060132	8	1	LONRF2		-1.101008616365984	-0.05694178533729686
GSE43292	GSM1060132	8	1	NAP1L5		-1.6652990749232608	0.011951275805789217
GSE43292	GSM1060132	8	1	ZSWIM3	2.0	-3.479005406227651	-0.5760529799398314
GSE43292	GSM1060132	8	1	CFL2		1.0252493152794886	0.054662037005891534
GSE43292	GSM1060132	8	1	INPP5A		1.3457406229435425	-0.005461625141954102
GSE43292	GSM1060132	8	1	ATP6V0D1		3.753563696072958	0.10510880482436458
GSE43292	GSM1060132	8	1	AEBP2		1.4664739932693964	0.024651513927270517
GSE43292	GSM1060132	8	1	AMPH		-1.590458314108832	0.11922052098664927
GSE43292	GSM1060132	8	1	BEX5		-2.6345154846145165	0.2317897360886164
GSE43292	GSM1060132	8	1	SYNC		-5.1283788240584744	0.17115988296038728
GSE43292	GSM1060132	8	1	RNF44	13.0	-4.500621728866035	-0.5184481593646562
GSE43292	GSM1060132	8	1	TAPT1		0.37837037853745115	-0.023497203777017004
GSE43292	GSM1060132	8	1	HENMT1		-4.454418790143001	-0.11655578618628923
GSE43292	GSM1060132	8	1	FAM110A		-2.6252853484034033	-0.09876791360352138
GSE43292	GSM1060132	8	1	SLC46A1		0.5796706927703894	0.0414006641379772
GSE43292	GSM1060132	8	1	PACSIN3		0.6675668448061686	0.015109306687207343
GSE43292	GSM1060132	8	1	MNAT1		-5.038112691076849	0.21187965583239424
GSE43292	GSM1060132	8	1	TLE1		2.193537927689877	-0.16744801114169783
GSE43292	GSM1060132	8	1	PRKG1		4.957070395962498	-0.22775434761498697
GSE43292	GSM1060132	8	1	ARHGAP25		-0.10107744267156768	-0.006847877141793111
GSE43292	GSM1060132	8	1	ARID3A		0.18642943173794757	-0.0011136700890592636
GSE43292	GSM1060132	8	1	PIK3CD		2.84337309254849	-0.0565668637151034
GSE43292	GSM1060132	8	1	ST8SIA4	17.0	6.971097896498284	0.7215068752111004
GSE43292	GSM1060132	8	1	ARMC7		-2.473804335397377	-0.16601150859056382
GSE43292	GSM1060132	8	1	PTPRE		2.8912594602455015	0.21705812710957764
GSE43292	GSM1060132	8	1	AFF4		5.198910467036646	-0.06910248642707022
GSE43292	GSM1060132	8	1	PRR5L		3.25030378643314	-0.05271972019399936
GSE43292	GSM1060132	8	1	FSTL3		-2.060920659577985	0.07650369077970612
GSE43292	GSM1060132	8	1	PDGFB		1.0659276608312693	0.10152828939023419
GSE43292	GSM1060132	8	1	ZFR	10.0	5.086611379779386	-0.641219706228918
GSE43292	GSM1060132	8	1	OSBPL3		1.4283750984065318	0.059142253846430126
GSE43292	GSM1060132	8	1	ROR1		0.5600914451660693	-0.011529970978762428
GSE43292	GSM1060132	8	1	BLNK		1.3834773219501144	-0.016160116317997332
GSE43292	GSM1060132	8	1	C3orf70		-1.0431227868042166	-0.05564674094202307
GSE43292	GSM1060132	8	1	OPA1	11.0	4.118682805613836	-0.4813752835382292
GSE43292	GSM1060132	8	1	PAK3		1.096009702583783	-0.08861694190006501
GSE43292	GSM1060132	8	1	CXCR3		0.0750973175967938	-0.001788681051589596
GSE43292	GSM1060132	8	1	ANP32E	6.0	0.4688170534820152	-0.0712279747957856
GSE43292	GSM1060132	8	1	TLR7		1.2645243190162363	0.024294646090382926
GSE43292	GSM1060132	8	1	EPB41L5		-0.2282863805147785	-0.001557337062268274
GSE43292	GSM1060132	8	1	ARHGAP5		1.0347712325018208	-0.02786352625642726
GSE43292	GSM1060132	8	1	PARD3		0.08519071500566568	-0.0008600142786584493
GSE43292	GSM1060132	8	1	OAS3		1.6988045155079836	0.09244338643477146
GSE43292	GSM1060132	8	1	CLIC4		2.178650268453602	0.0795188423932433
GSE43292	GSM1060132	8	1	CPNE7		-2.131521107448151	-0.1309976455945229
GSE43292	GSM1060132	8	1	DAPP1		-0.20335528705093123	0.0058940935270824155
GSE43292	GSM1060132	8	1	APBB2		2.730997640940155	-0.08384279455248674
GSE43292	GSM1060132	8	1	GAB3		1.4264543315538636	-0.02422142966590207
GSE43292	GSM1060132	8	1	SGK223		-2.1306054459908954	-0.13386571940990796
GSE43292	GSM1060132	8	1	GUCA2B		-1.0528393789118708	0.0400328069823004
GSE43292	GSM1060132	8	1	MYBL1	4.0	-1.0316843586870017	0.1590500984170079
GSE43292	GSM1060132	8	1	PTPN6		2.2948795813963736	-0.09305350250093951
GSE43292	GSM1060132	8	1	CSDC2		-0.7986998085416399	0.003639288397387583
GSE43292	GSM1060132	8	1	KCNMA1		1.746538367013557	0.0855338667762652
GSE43292	GSM1060132	8	1	ADH5		0.29843683811020744	0.002524093133913872
GSE43292	GSM1060132	8	1	TRAF3IP3		0.0018356341049954586	8.022820885864627e-06
GSE43292	GSM1060132	8	1	MTA3		-1.094301742364996	0.03622761860935864
GSE43292	GSM1060132	8	1	LINC00312		-3.919759290654691	0.08080461499554813
GSE43292	GSM1060132	8	1	AGPAT4-IT1	16.0	-1.60880232041754	-0.16835534994918444
GSE43292	GSM1060132	8	1	MPEG1		1.7337953074869787	0.04925397283034655
GSE43292	GSM1060132	8	1	GMIP		0.005189412849627747	-2.6968493526740817e-05
GSE43292	GSM1060132	8	1	ABCA8		-1.1032584356602442	0.07141844838020171
GSE43292	GSM1060132	8	1	UNC13D		0.9791205203834705	-0.004330710961314879
GSE43292	GSM1060132	8	1	FCHO1		-1.7847199850056128	0.029454870291340557
GSE43292	GSM1060132	8	1	B9D2		-5.255690706709244	-0.240712536159775
GSE43292	GSM1060132	8	1	IL21R		-0.7161974752985526	0.024463133526340552
GSE43292	GSM1060132	8	1	KLF9		-6.724177175559301	0.21743358250422562
GSE43292	GSM1060132	8	1	TMEM86A		2.606267030150155	-0.035635060340596776
GSE43292	GSM1060132	8	1	VGLL3		-0.18665286289808394	0.0028927822145606583
GSE43292	GSM1060132	8	1	PLAA	20.0	3.809221484629503	-0.37360898727529196
GSE43292	GSM1060132	8	1	MOB3A	14.0	2.0007477368707827	0.21498075870346908
GSE43292	GSM1060132	8	1	MARCKS		0.7045966247711758	0.048339239369093304
GSE43292	GSM1060132	8	1	KTN1		-1.9203038115738043	-0.007123180090638843
GSE43292	GSM1060132	8	1	GPR65		-0.2844116752625336	0.007713378012506784
GSE43292	GSM1060132	8	1	LAYN		-4.558308335114738	0.3896049343776596
GSE43292	GSM1060132	8	1	TXNDC15		4.42162375132913	-0.07074308286489835
GSE43292	GSM1060132	8	1	STK10		1.2507639400421149	0.0010112288871831226
GSE43292	GSM1060132	8	1	ICAM3	9.0	-4.08465022402094	-0.5155211799666193
GSE43292	GSM1060132	8	1	ARHGAP30		1.7927421644337052	-0.08818436630274296
GSE43292	GSM1060132	8	1	ZBTB46	3.0	0.35673921952547016	0.058209908389269725
GSE43292	GSM1060132	8	1	OASL		-1.3593222151820743	-0.10107617609659203
GSE43292	GSM1060132	8	1	PTAFR		-2.844637607749111	-0.12038874335822279
GSE43292	GSM1060132	8	1	CENPBD1		-3.0819321742899057	-0.10578556734663416
GSE43292	GSM1060132	8	1	NAGA		2.994587193503837	-0.1381019263591307
GSE43292	GSM1060132	8	1	SUB1		2.475450748647072	-0.06616832248471267
GSE43292	GSM1060132	8	1	RPRD1A		0.9015453140962948	-0.02498799736330983
GSE43292	GSM1060132	8	1	RALGAPA1		0.9819955632773323	-0.011989326267169932
GSE43292	GSM1060132	8	1	MNDA		0.3740730472413766	0.022867004454634847
GSE43292	GSM1060132	8	1	ENAH		5.740979538147554	-0.030754983360130907
GSE43292	GSM1060132	8	1	FASLG		-0.8251624049474607	0.011657027044323568
GSE43292	GSM1060132	8	1	RAI2		-2.6554257894331266	-0.13942814119043048
GSE43292	GSM1060132	8	1	ZC3H12B		-2.9571370741113294	0.044905316488395984
GSE43292	GSM1060132	8	1	AOX1		-0.8536910203536296	0.011230935061920803
GSE43292	GSM1060132	8	1	HVCN1		0.8068493739445228	-0.020092370194010153
GSE43292	GSM1060132	8	1	SEZ6L2		-0.7668281466643981	0.0020305632695141267
GSE43292	GSM1060132	8	1	SH2B3		1.1870277358871604	0.04958175876175342
GSE43292	GSM1060132	8	1	RNASEH2A		-5.557365446405336	-0.3094973098835733
GSE43292	GSM1060132	8	1	PERP		-2.7914268320564894	-0.16716262198573925
GSE43292	GSM1060132	8	1	NECAP2		1.6935014511189155	-0.024119289796411772
GSE43292	GSM1060132	8	1	CEBPE		-1.562264139396953	0.08267281933028203
GSE43292	GSM1060132	8	1	FGD3		-0.17933443114252284	-0.0035502209232844725
GSE43292	GSM1060132	8	1	S100Z		-1.1388389837725743	0.0031491213426519025
GSE43292	GSM1060132	8	1	UNC93B1		1.3412461798855224	-0.06532819327108312
GSE43292	GSM1060132	8	1	AMICA1		2.7210356579607264	0.1428931066116123
GSE43292	GSM1060132	8	1	TTLL11		0.193053238567414	-0.008489291765379907
GSE43292	GSM1060132	8	1	UAP1		-0.016514445793430938	0.0012160236618923752
GSE43292	GSM1060132	8	1	REEP1		-2.0316182695092713	-0.1847494263538163
GSE43292	GSM1060132	8	1	NFAM1		-0.25097182180809263	-0.00690002307915964
GSE43292	GSM1060132	8	1	GALNT6		0.7641764832955432	-0.033735974622653
GSE43292	GSM1060132	8	1	KCND3		-3.5250324440890806	0.2482417452170314
GSE43292	GSM1060132	8	1	MAP6		-2.815035361227988	0.049928301424501054
GSE43292	GSM1060132	8	1	GNL1		-1.5265494236135069	-0.06200712096883682
GSE43292	GSM1060132	8	1	TRERF1		2.35405427231884	0.010850388678292345
GSE43292	GSM1060132	8	1	TSPAN15		2.9884845238305715	0.2609751428075382
GSE43292	GSM1060132	8	1	NPR3		-1.2959515143392715	-0.033357769599853294
GSE43292	GSM1060132	8	1	RBMS3		3.410991317473659	-0.12130620617165067
GSE43292	GSM1060132	8	1	TRPM2		0.5769375647649401	-0.015850403346657986
GSE43292	GSM1060132	8	1	KCNQ1		0.7981430752169929	-0.00967002078203064
GSE43292	GSM1060132	8	1	HNRNPA0		3.5115077989454995	0.016535236258782192
GSE43292	GSM1060132	8	1	IKZF1		0.610004127177202	-0.02206669565367782
GSE43292	GSM1060132	8	1	ITGAL		0.578213999902988	-0.009868979953272983
GSE43292	GSM1060132	8	1	SLC12A9		-2.2598681348765584	-0.04497133652757713
GSE43292	GSM1060132	8	1	RRAS2		-2.22886221471354	-0.07540049227163283
GSE43292	GSM1060132	8	1	SMARCA1		0.1084442197100667	0.0004286740929611607
GSE43292	GSM1060132	8	1	MRPL33		-20.717628179628193	-0.6272470450141987
GSE43292	GSM1060132	8	1	EIF4E		-7.010865976958083	0.4667313352007504
GSE43292	GSM1060132	8	1	UAP1L1		2.351332510974873	-0.06598273325585065
GSE43292	GSM1060132	8	1	SEMA4D		0.44561282864533913	0.018376835250960573
GSE43292	GSM1060132	8	1	EIF2S1	12.0	3.636558459341076	-0.4227957361136166
GSE43292	GSM1060132	8	1	MATK		0.6109093763522428	-0.04742267463351022
GSE43292	GSM1060132	8	1	FAM53B		2.431660988455909	0.10671942924339838
GSE43292	GSM1060132	8	1	IL2RG		2.475746544631317	-0.10697102114354215
GSE43292	GSM1060132	8	1	NAPG		-3.118896115970021	0.041437484218965086
GSE43292	GSM1060132	8	1	ST3GAL2	7.0	0.29763520197724325	0.04142665215096383
GSE43292	GSM1060132	8	1	DNAJB5		-3.714460566468124	-0.19755856161644783
GSE43292	GSM1060132	8	1	VAV3		0.33004672300804877	-0.014731116308783303
GSE43292	GSM1060132	8	1	SVIL		2.7476112084784248	0.0012309939524208203
GSE43292	GSM1060132	8	1	HS3ST1		-1.7546520546137323	-0.1028318379531539
GSE43292	GSM1060132	8	1	RASGRP4		-1.3778058189280329	0.014542133541995598
GSE43292	GSM1060132	8	1	FERMT2		0.605620311611818	0.04374506380675485
GSE43292	GSM1060132	8	1	LYG1		-4.583572588081463	-0.42807962621548273
GSE43292	GSM1060132	8	1	SLC37A2		1.9901500215418404	-0.09786082210206065
GSE43292	GSM1060132	8	1	ZNF671		0.9460795222044538	-0.08584517362298583
GSE43292	GSM1060132	8	1	CD84		1.242242494689412	-0.0575988931184541
GSE43292	GSM1060132	8	1	BTK		1.2972885532679124	-0.04597865901084707
GSE43292	GSM1060132	8	1	FYB		0.02337971593062121	-0.00030267307665352445
GSE43292	GSM1060132	8	1	BARD1		-1.0289786710043862	0.08710864395060226
GSE43292	GSM1060132	8	1	SLC16A7		1.931531577922817	-0.1694624522787873
GSE43292	GSM1060132	8	1	EPSTI1		-0.6860038042787242	-0.015382638647991206
GSE43292	GSM1060132	8	1	PLN		1.3250788213269855	0.048656368310144665
GSE43292	GSM1060132	8	1	P2RX7		2.0468122899327414	-0.09111300187205829
GSE43292	GSM1060132	8	1	AIM1		2.0485139737860423	-0.1012898016301201
GSE43292	GSM1060132	8	1	FBXW4		-2.0070604701532546	0.014800529762966556
GSE43292	GSM1060132	8	1	PPP1R12A		4.0658751401448985	0.23527359797999461
GSE43292	GSM1060132	8	1	ABTB2		-3.3221398929222974	-0.07604972228203592
GSE43292	GSM1060132	8	1	NDUFAF2		-11.50017942221967	0.4475201768570291
GSE43292	GSM1060132	8	1	DTX3L		3.517148831534949	0.13507468006480716
GSE43292	GSM1060133	9	0	TMEM79	5.0	-1.445952210004487	-0.222664994557553
GSE43292	GSM1060133	9	0	IBSP	8.0	0.06390811292922788	0.008879386874262202
GSE43292	GSM1060133	9	0	LARP6		-2.0617097161934472	0.05408031487156809
GSE43292	GSM1060133	9	0	TNF	1.0	-1.7913502817207194	-0.2983037206822282
GSE43292	GSM1060133	9	0	RAB21		4.421883635493358	-0.3456382090292753
GSE43292	GSM1060133	9	0	PTPLA		0.49083221243747976	0.005684189770594166
GSE43292	GSM1060133	9	0	SAMD9L		0.35755454388465924	0.027232615622879975
GSE43292	GSM1060133	9	0	IL17D		-0.009696701978509052	0.0001962920748420539
GSE43292	GSM1060133	9	0	C16orf54	15.0	-1.7877103892969652	-0.19170025921348693
GSE43292	GSM1060133	9	0	OAS2		0.2815586454252987	0.025179357708813487
GSE43292	GSM1060133	9	0	HSPB7		3.045560813160939	-0.21964351145765523
GSE43292	GSM1060133	9	0	DHRS9		-1.3394023434322755	-0.06920638362795314
GSE43292	GSM1060133	9	0	LTB		0.10217261950277913	0.007632192796373424
GSE43292	GSM1060133	9	0	MYEF2		2.5243318284085343	-0.016530273969707698
GSE43292	GSM1060133	9	0	RNF115		1.432708548814322	-0.10798845557968594
GSE43292	GSM1060133	9	0	YAF2	18.0	0.7795368736704037	-0.07904425546462812
GSE43292	GSM1060133	9	0	DGKZ		-4.379030839494509	-0.36395922114629153
GSE43292	GSM1060133	9	0	CSK		-0.4550886933628892	-0.004861913329560382
GSE43292	GSM1060133	9	0	TC2N	19.0	2.3047154533729364	-0.22944869686577465
GSE43292	GSM1060133	9	0	SRRM4		-0.9304487431887227	0.06590965626229242
GSE43292	GSM1060133	9	0	DPP4		-0.8840029295159433	-0.02484501604869098
GSE43292	GSM1060133	9	0	CNTN4		3.000579317973685	0.025355743039771745
GSE43292	GSM1060133	9	0	PI16		-1.29910968207081	0.10497721994440332
GSE43292	GSM1060133	9	0	SCARA5		-1.206705960199436	0.05336078160808908
GSE43292	GSM1060133	9	0	ANPEP		-0.5621808954151121	-0.01973779336477861
GSE43292	GSM1060133	9	0	CD163L1		0.2936613930931476	0.02173047637843008
GSE43292	GSM1060133	9	0	HSPB8		4.252104162809114	0.029438866807142663
GSE43292	GSM1060133	9	0	ASCL2		-1.961112836307092	-0.02426382367520357
GSE43292	GSM1060133	9	0	FAM71E1		-3.907384105709978	0.07512950282811043
GSE43292	GSM1060133	9	0	MYOC		-1.3973820246163995	-0.03941053516211872
GSE43292	GSM1060133	9	0	SMPD3		-1.9380912236804229	-0.0766273180383224
GSE43292	GSM1060133	9	0	PPP1R9A		-0.1424893446836268	-0.0032751167778687176
GSE43292	GSM1060133	9	0	DOK1		-11.63292267162198	-0.7687956854436194
GSE43292	GSM1060133	9	0	CLEC4A		-2.7228315529027043	-0.004785490261527018
GSE43292	GSM1060133	9	0	DDX60L		-0.31226576142701684	-0.01827252503074193
GSE43292	GSM1060133	9	0	BIN2		-1.0581781159193928	0.017952245169555403
GSE43292	GSM1060133	9	0	TSPAN33		-0.3053817628339281	-0.012388607049700894
GSE43292	GSM1060133	9	0	P2RY13		1.297092385509033	0.0880602445601668
GSE43292	GSM1060133	9	0	VAPA		2.0428194917043743	-0.09888366384952246
GSE43292	GSM1060133	9	0	LPAR1		2.5603812980279073	-0.15210421663055723
GSE43292	GSM1060133	9	0	KIAA1430		3.407300647921103	-0.2652623779370565
GSE43292	GSM1060133	9	0	CYTH4		-0.24105817716384753	-0.00249165803336938
GSE43292	GSM1060133	9	0	MXRA7		-1.5684423152138547	-0.09448901836923895
GSE43292	GSM1060133	9	0	LONRF2		1.078271316903222	0.05576586136548295
GSE43292	GSM1060133	9	0	NAP1L5		0.349770850066718	-0.0025101844833279115
GSE43292	GSM1060133	9	0	ZSWIM3	2.0	-3.9337574171588097	-0.6513507218063996
GSE43292	GSM1060133	9	0	CFL2		2.21362242815473	0.11802115766532334
GSE43292	GSM1060133	9	0	INPP5A		3.4154783966039415	-0.013861558731794156
GSE43292	GSM1060133	9	0	ATP6V0D1		1.8258183386279576	0.05112730166278266
GSE43292	GSM1060133	9	0	AEBP2		3.3363688996984253	0.05608455709062068
GSE43292	GSM1060133	9	0	AMPH		-1.0273189294695202	0.07700767565192665
GSE43292	GSM1060133	9	0	BEX5		-1.9728520148392772	0.17357531224698858
GSE43292	GSM1060133	9	0	SYNC		-0.7468259592053236	0.024925351296143768
GSE43292	GSM1060133	9	0	RNF44	13.0	-5.711330865119419	-0.6579155398802569
GSE43292	GSM1060133	9	0	TAPT1		3.3790435621767196	-0.2098422066198424
GSE43292	GSM1060133	9	0	HENMT1		-5.952430208301143	-0.15575324533535478
GSE43292	GSM1060133	9	0	FAM110A		-3.815249360169606	-0.14353648048593717
GSE43292	GSM1060133	9	0	SLC46A1		-0.5734356053108043	-0.04095534791791526
GSE43292	GSM1060133	9	0	PACSIN3		1.9435144725290434	0.04398833831388623
GSE43292	GSM1060133	9	0	MNAT1		-2.20139085677659	0.09258029061408478
GSE43292	GSM1060133	9	0	TLE1		5.149020953198145	-0.3930605926873472
GSE43292	GSM1060133	9	0	PRKG1		6.921821923222915	-0.3180255494686495
GSE43292	GSM1060133	9	0	ARHGAP25		-3.0421796513589885	-0.2061040717409184
GSE43292	GSM1060133	9	0	ARID3A		-1.2338086973500333	0.007370380465415631
GSE43292	GSM1060133	9	0	PIK3CD		-0.2088161996545503	0.004154248184425812
GSE43292	GSM1060133	9	0	ST8SIA4	17.0	2.5394393226828256	0.26283132982789403
GSE43292	GSM1060133	9	0	ARMC7		-3.90968726333369	-0.2623704192834147
GSE43292	GSM1060133	9	0	PTPRE		0.13762793641368182	0.010332266102943674
GSE43292	GSM1060133	9	0	AFF4		5.660217985681834	-0.07523405894558187
GSE43292	GSM1060133	9	0	PRR5L		-0.23191707373003573	0.00376168015011175
GSE43292	GSM1060133	9	0	FSTL3		-1.148568604107195	0.0426361572530835
GSE43292	GSM1060133	9	0	PDGFB		-0.6477978627086789	-0.061701944032647595
GSE43292	GSM1060133	9	0	ZFR	10.0	5.677442168327587	-0.7157000068412106
GSE43292	GSM1060133	9	0	OSBPL3		-1.1168781075763021	-0.046244637439764605
GSE43292	GSM1060133	9	0	ROR1		2.2002436491994555	-0.045293934839433454
GSE43292	GSM1060133	9	0	BLNK		-0.8190082673239775	0.009566668463130881
GSE43292	GSM1060133	9	0	C3orf70		-0.029167321462196794	-0.0015559686758949188
GSE43292	GSM1060133	9	0	OPA1	11.0	4.8411113998221635	-0.5658098675511463
GSE43292	GSM1060133	9	0	PAK3		4.823491103459013	-0.38999931283731726
GSE43292	GSM1060133	9	0	CXCR3		-0.727229615376193	0.017321282234902643
GSE43292	GSM1060133	9	0	ANP32E	6.0	3.226476345086822	-0.4902026794463841
GSE43292	GSM1060133	9	0	TLR7		-0.38495259367479373	-0.007395893368171762
GSE43292	GSM1060133	9	0	EPB41L5		5.16987747640599	0.03526816528974584
GSE43292	GSM1060133	9	0	ARHGAP5		2.530550449750928	-0.06814072201193004
GSE43292	GSM1060133	9	0	PARD3		3.135995231972442	-0.03165838762031461
GSE43292	GSM1060133	9	0	OAS3		0.5419269192297156	0.029489890776972297
GSE43292	GSM1060133	9	0	CLIC4		2.271831903053476	0.08291989111730104
GSE43292	GSM1060133	9	0	CPNE7		-2.0262448638589077	-0.1245276463066731
GSE43292	GSM1060133	9	0	DAPP1		-2.609656156658401	0.07563883724851804
GSE43292	GSM1060133	9	0	APBB2		4.051002038172294	-0.12436749359521965
GSE43292	GSM1060133	9	0	GAB3		-0.972097171388476	0.016506370196625694
GSE43292	GSM1060133	9	0	SGK223		-3.548194971177163	-0.22293272239447673
GSE43292	GSM1060133	9	0	GUCA2B		-1.2546063538554568	0.04770472591419603
GSE43292	GSM1060133	9	0	MYBL1	4.0	2.263411522824209	-0.34893988886439803
GSE43292	GSM1060133	9	0	PTPN6		-0.15297052691868784	0.006202697267687079
GSE43292	GSM1060133	9	0	CSDC2		-0.19769379006129734	0.0009007949028050218
GSE43292	GSM1060133	9	0	KCNMA1		2.1078409071268616	0.10322806915718417
GSE43292	GSM1060133	9	0	ADH5		2.064539334935736	0.017461281231246795
GSE43292	GSM1060133	9	0	TRAF3IP3		-1.9476391007828933	-0.00851234982688789
GSE43292	GSM1060133	9	0	MTA3		2.1939301066390726	-0.07263157873361004
GSE43292	GSM1060133	9	0	LINC00312		0.6623943943019481	-0.013655053802509995
GSE43292	GSM1060133	9	0	AGPAT4-IT1	16.0	-3.20559454577062	-0.33545388684443483
GSE43292	GSM1060133	9	0	MPEG1		0.9108983338191337	0.025876965747568502
GSE43292	GSM1060133	9	0	GMIP		-2.8149763159410086	0.014628951820595556
GSE43292	GSM1060133	9	0	ABCA8		0.011048260495520334	-0.0007151992646384205
GSE43292	GSM1060133	9	0	UNC13D		-0.7915105241890058	0.003500900279118776
GSE43292	GSM1060133	9	0	FCHO1		-2.7282667805907455	0.045027088180570225
GSE43292	GSM1060133	9	0	B9D2		-7.320056116345432	-0.3352612189199095
GSE43292	GSM1060133	9	0	IL21R		-1.6842568634201838	0.05752910609651062
GSE43292	GSM1060133	9	0	KLF9		-6.154531428268688	0.19901346769197836
GSE43292	GSM1060133	9	0	TMEM86A		0.36936883319075675	-0.005050319290548716
GSE43292	GSM1060133	9	0	VGLL3		1.911532853480597	-0.029625306331981363
GSE43292	GSM1060133	9	0	PLAA	20.0	4.973926258969995	-0.48784339789486036
GSE43292	GSM1060133	9	0	MOB3A	14.0	-0.21413384086282058	-0.02300872555016675
GSE43292	GSM1060133	9	0	MARCKS		-1.2207412930686412	-0.08374962850914233
GSE43292	GSM1060133	9	0	KTN1		0.9452367629304137	0.0035062637745470375
GSE43292	GSM1060133	9	0	GPR65		-2.2557978194217996	0.06117829475505005
GSE43292	GSM1060133	9	0	LAYN		-2.3945217299253785	0.20466309272384364
GSE43292	GSM1060133	9	0	TXNDC15		5.155706981167791	-0.08248793355297378
GSE43292	GSM1060133	9	0	STK10		-2.015028304480136	-0.0016291282189613903
GSE43292	GSM1060133	9	0	ICAM3	9.0	-8.330380364353937	-1.0513721566041443
GSE43292	GSM1060133	9	0	ARHGAP30		-1.1999026096661374	0.05902279388393822
GSE43292	GSM1060133	9	0	ZBTB46	3.0	-0.0371647815230787	-0.00606425761272704
GSE43292	GSM1060133	9	0	OASL		-1.8995930013164888	-0.14124950991638233
GSE43292	GSM1060133	9	0	PTAFR		-5.535867118410031	-0.2342850576003033
GSE43292	GSM1060133	9	0	CENPBD1		-3.7298272571592177	-0.12802419722115962
GSE43292	GSM1060133	9	0	NAGA		1.4507796630537815	-0.0669058715755578
GSE43292	GSM1060133	9	0	SUB1		3.5339599920448395	-0.09446207101050019
GSE43292	GSM1060133	9	0	RPRD1A		3.0150419525358614	-0.08356746930214483
GSE43292	GSM1060133	9	0	RALGAPA1		2.933891525182261	-0.03582030718193867
GSE43292	GSM1060133	9	0	MNDA		-1.596575441293096	-0.09759831133904677
GSE43292	GSM1060133	9	0	ENAH		7.439696662889745	-0.039855175506412814
GSE43292	GSM1060133	9	0	FASLG		-0.9286249290028281	0.013118636824114962
GSE43292	GSM1060133	9	0	RAI2		-1.6947536186581114	-0.08898623631869601
GSE43292	GSM1060133	9	0	ZC3H12B		1.4434956736048539	-0.021920062698593715
GSE43292	GSM1060133	9	0	AOX1		-1.0568700416626313	0.013903904953674825
GSE43292	GSM1060133	9	0	HVCN1		-0.8022166166316528	0.019977004082372577
GSE43292	GSM1060133	9	0	SEZ6L2		-1.5018809739889498	0.003976985396571191
GSE43292	GSM1060133	9	0	SH2B3		-0.944782049471416	-0.03946323598270138
GSE43292	GSM1060133	9	0	RNASEH2A		-7.289252647572328	-0.40594848534652306
GSE43292	GSM1060133	9	0	PERP		-0.5011017320394963	-0.03000812288803792
GSE43292	GSM1060133	9	0	NECAP2		0.4634271966861225	-0.006600251124099234
GSE43292	GSM1060133	9	0	CEBPE		-1.6555834485804133	0.08761114582296399
GSE43292	GSM1060133	9	0	FGD3		-1.5321855613650186	-0.030332140926074766
GSE43292	GSM1060133	9	0	S100Z		-2.430582359811955	0.006721054418949882
GSE43292	GSM1060133	9	0	UNC93B1		-0.7686191052659367	0.03743719699909663
GSE43292	GSM1060133	9	0	AMICA1		-0.8741256565333984	-0.04590404034785174
GSE43292	GSM1060133	9	0	TTLL11		1.529520362555465	-0.06725888006426169
GSE43292	GSM1060133	9	0	UAP1		1.0095228096229945	-0.07433513900962666
GSE43292	GSM1060133	9	0	REEP1		-0.6579545535678313	-0.05983246368812171
GSE43292	GSM1060133	9	0	NFAM1		-1.4571893036793038	-0.04006282360168749
GSE43292	GSM1060133	9	0	GALNT6		-1.1466071609810897	0.050619079401911043
GSE43292	GSM1060133	9	0	KCND3		-2.825662547856005	0.1989903393514559
GSE43292	GSM1060133	9	0	MAP6		-1.005964247588541	0.017842080020608417
GSE43292	GSM1060133	9	0	GNL1		0.07635394145784918	0.0031014312482705577
GSE43292	GSM1060133	9	0	TRERF1		-0.24841347621612564	-0.0011449960188112535
GSE43292	GSM1060133	9	0	TSPAN15		0.7498384006723868	0.06548107649131214
GSE43292	GSM1060133	9	0	NPR3		3.1500199020223487	0.08108145788169151
GSE43292	GSM1060133	9	0	RBMS3		5.538143109566816	-0.1969548050197893
GSE43292	GSM1060133	9	0	TRPM2		-1.1673259073674425	0.032070344520409126
GSE43292	GSM1060133	9	0	KCNQ1		-1.1470215176923328	0.013896909285976896
GSE43292	GSM1060133	9	0	HNRNPA0		3.5987301109863714	0.016945954850113853
GSE43292	GSM1060133	9	0	IKZF1		-2.707696207105342	0.09795000634062011
GSE43292	GSM1060133	9	0	ITGAL		-1.963051946512808	0.03350545007664781
GSE43292	GSM1060133	9	0	SLC12A9		-4.037954487287866	-0.08035522397450945
GSE43292	GSM1060133	9	0	RRAS2		-1.2616801385475929	-0.042681554251237985
GSE43292	GSM1060133	9	0	SMARCA1		2.336187841209016	0.009234823271306206
GSE43292	GSM1060133	9	0	MRPL33		-18.745802344466703	-0.5675480332516517
GSE43292	GSM1060133	9	0	EIF4E		-6.43575350063077	0.42844462214004486
GSE43292	GSM1060133	9	0	UAP1L1		0.3573866352289938	-0.010028929090825934
GSE43292	GSM1060133	9	0	SEMA4D		-1.401496820818872	-0.05779698097837248
GSE43292	GSM1060133	9	0	EIF2S1	12.0	4.845241136186549	-0.5633203248967303
GSE43292	GSM1060133	9	0	MATK		-0.4486772797362593	0.034829186579897475
GSE43292	GSM1060133	9	0	FAM53B		-0.5386069510476039	-0.023638092100505614
GSE43292	GSM1060133	9	0	IL2RG		-0.6317118106339075	0.02729473968103957
GSE43292	GSM1060133	9	0	NAPG		0.29698493824562205	-0.003945725742133559
GSE43292	GSM1060133	9	0	ST3GAL2	7.0	-1.6533066646834687	-0.2301171354789847
GSE43292	GSM1060133	9	0	DNAJB5		-1.170160291423552	-0.06223654280280383
GSE43292	GSM1060133	9	0	VAV3		-2.5211839014379396	0.11252907754823739
GSE43292	GSM1060133	9	0	SVIL		3.6924211301201195	0.0016542908497908793
GSE43292	GSM1060133	9	0	HS3ST1		-2.1751898023463077	-0.12747756153938386
GSE43292	GSM1060133	9	0	RASGRP4		-2.841719166442635	0.029993094120773004
GSE43292	GSM1060133	9	0	FERMT2		1.802869655307472	0.13022457568635568
GSE43292	GSM1060133	9	0	LYG1		-6.229825083898154	-0.5818302518514762
GSE43292	GSM1060133	9	0	SLC37A2		-0.30944761050676994	0.01521633908696471
GSE43292	GSM1060133	9	0	ZNF671		-0.3344625817759015	0.03034839855326613
GSE43292	GSM1060133	9	0	CD84		-0.6667127771928153	0.030913382981507163
GSE43292	GSM1060133	9	0	BTK		-0.7675845131034936	0.02720482386211582
GSE43292	GSM1060133	9	0	FYB		-2.489448757469206	0.03222832633341057
GSE43292	GSM1060133	9	0	BARD1		2.464622569713117	-0.2086437123990135
GSE43292	GSM1060133	9	0	SLC16A7		4.136363493111349	-0.3629028430448523
GSE43292	GSM1060133	9	0	EPSTI1		-2.1215441791857246	-0.04757254592556674
GSE43292	GSM1060133	9	0	PLN		1.8654512617852503	0.06849862981520642
GSE43292	GSM1060133	9	0	P2RX7		-0.6574987821021512	0.029268286134102647
GSE43292	GSM1060133	9	0	AIM1		0.023160894343829626	-0.001145202045816114
GSE43292	GSM1060133	9	0	FBXW4		-0.29579619756997727	0.0021812698177312486
GSE43292	GSM1060133	9	0	PPP1R12A		4.471854339462238	0.2587657573887619
GSE43292	GSM1060133	9	0	ABTB2		-2.7246051433252894	-0.06237108344520317
GSE43292	GSM1060133	9	0	NDUFAF2		-9.31920875602896	0.3626494681124455
GSE43292	GSM1060133	9	0	DTX3L		2.2027865814776346	0.08459712880966982
GSE43292	GSM1060134	9	1	TMEM79	5.0	-2.3258706759370593	-0.35816535139670375
GSE43292	GSM1060134	9	1	IBSP	8.0	0.8888788462258247	0.12350073876735068
GSE43292	GSM1060134	9	1	LARP6		-2.968854013456389	0.0778754441492749
GSE43292	GSM1060134	9	1	TNF	1.0	-1.2779311972269156	-0.21280686128148116
GSE43292	GSM1060134	9	1	RAB21		4.134162536190238	-0.323148380336176
GSE43292	GSM1060134	9	1	PTPLA		-0.6745147953304708	-0.007811366089221879
GSE43292	GSM1060134	9	1	SAMD9L		1.4491851085212486	0.11037505102855442
GSE43292	GSM1060134	9	1	IL17D		-0.019650993068557148	0.00039779857220351524
GSE43292	GSM1060134	9	1	C16orf54	15.0	-1.7014089819053186	-0.1824459626190741
GSE43292	GSM1060134	9	1	OAS2		2.9682806978322422	0.2654487890364351
GSE43292	GSM1060134	9	1	HSPB7		1.5816943577071645	-0.11407058472721548
GSE43292	GSM1060134	9	1	DHRS9		-0.27687949426584196	-0.014306252779708083
GSE43292	GSM1060134	9	1	LTB		0.6055991618842654	0.045237653525141856
GSE43292	GSM1060134	9	1	MYEF2		2.031263604552852	-0.013301477844584119
GSE43292	GSM1060134	9	1	RNF115		0.6619080136985088	-0.04989041504238495
GSE43292	GSM1060134	9	1	YAF2	18.0	-0.028431028923979543	0.0028828777563887965
GSE43292	GSM1060134	9	1	DGKZ		-3.351517209194073	-0.27855834722951534
GSE43292	GSM1060134	9	1	CSK		1.2802569836058038	0.013677550298733503
GSE43292	GSM1060134	9	1	TC2N	19.0	2.1238784609124166	-0.21144525431304315
GSE43292	GSM1060134	9	1	SRRM4		-1.0377219191693556	0.0735085038149446
GSE43292	GSM1060134	9	1	DPP4		0.5430534731216966	0.01526258771833922
GSE43292	GSM1060134	9	1	CNTN4		0.04886055208273988	0.0004128854704724062
GSE43292	GSM1060134	9	1	PI16		-1.1587327287342544	0.09363377257508904
GSE43292	GSM1060134	9	1	SCARA5		-1.458805435136676	0.06450867137521735
GSE43292	GSM1060134	9	1	ANPEP		1.1355888612750107	0.03986976162653123
GSE43292	GSM1060134	9	1	CD163L1		1.1050405413485282	0.08177124383989075
GSE43292	GSM1060134	9	1	HSPB8		3.2901634332949468	0.022779000555459665
GSE43292	GSM1060134	9	1	ASCL2		-2.1144986275903297	-0.02616158586668783
GSE43292	GSM1060134	9	1	FAM71E1		-3.7976154391233896	0.07301891806765556
GSE43292	GSM1060134	9	1	MYOC		-1.9134769308844668	-0.05396602256081452
GSE43292	GSM1060134	9	1	SMPD3		-1.9035571026545128	-0.07526192458176409
GSE43292	GSM1060134	9	1	PPP1R9A		-0.7644946607737094	-0.017571905433703197
GSE43292	GSM1060134	9	1	DOK1		-9.087856876926354	-0.6005975758743654
GSE43292	GSM1060134	9	1	CLEC4A		-1.9752719346127574	-0.0034716229863282905
GSE43292	GSM1060134	9	1	DDX60L		1.6349799794241446	0.09567239284340202
GSE43292	GSM1060134	9	1	BIN2		1.0053273591560365	-0.017055619423342574
GSE43292	GSM1060134	9	1	TSPAN33		1.0552730957864407	0.042809903225717864
GSE43292	GSM1060134	9	1	P2RY13		1.9896165196486737	0.13507605106513051
GSE43292	GSM1060134	9	1	VAPA		1.055818818085	-0.05110741968024354
GSE43292	GSM1060134	9	1	LPAR1		2.2048223415785997	-0.1309815750230919
GSE43292	GSM1060134	9	1	KIAA1430		2.7591731344448163	-0.21480488586454233
GSE43292	GSM1060134	9	1	CYTH4		1.5243070166901362	0.015755747712618565
GSE43292	GSM1060134	9	1	MXRA7		-3.6708219627655514	-0.22114448233479803
GSE43292	GSM1060134	9	1	LONRF2		-0.049841618345392025	-0.00257770074684265
GSE43292	GSM1060134	9	1	NAP1L5		-0.6093540241402235	0.004373123191822432
GSE43292	GSM1060134	9	1	ZSWIM3	2.0	-3.502411759731461	-0.5799285990064931
GSE43292	GSM1060134	9	1	CFL2		1.9256666821837134	0.10266855278400633
GSE43292	GSM1060134	9	1	INPP5A		2.7331020898956475	-0.011092166525411935
GSE43292	GSM1060134	9	1	ATP6V0D1		3.266984424733276	0.09148341577972638
GSE43292	GSM1060134	9	1	AEBP2		3.0260718056814593	0.05086844472186515
GSE43292	GSM1060134	9	1	AMPH		-1.5163339344122497	0.11366416840145727
GSE43292	GSM1060134	9	1	BEX5		-2.464931470762835	0.21686940859572976
GSE43292	GSM1060134	9	1	SYNC		-3.3418371124165858	0.1115339698289378
GSE43292	GSM1060134	9	1	RNF44	13.0	-5.514324718425781	-0.6352214588643492
GSE43292	GSM1060134	9	1	TAPT1		1.5350689437086815	-0.09532941749171027
GSE43292	GSM1060134	9	1	HENMT1		-5.885953105854004	-0.15401378362235676
GSE43292	GSM1060134	9	1	FAM110A		-2.9868878673722667	-0.1123720448169351
GSE43292	GSM1060134	9	1	SLC46A1		0.19709804247242352	0.014076940511956824
GSE43292	GSM1060134	9	1	PACSIN3		1.213144451142846	0.027457582279304518
GSE43292	GSM1060134	9	1	MNAT1		-4.377019112598897	0.1840771257045945
GSE43292	GSM1060134	9	1	TLE1		2.8291937981278825	-0.21597204618652846
GSE43292	GSM1060134	9	1	PRKG1		6.740067385915184	-0.3096747731503825
GSE43292	GSM1060134	9	1	ARHGAP25		-0.7692077927573837	-0.052112917799354966
GSE43292	GSM1060134	9	1	ARID3A		-0.6202152720577404	0.003704968635206458
GSE43292	GSM1060134	9	1	PIK3CD		1.1037351390816983	-0.021958017171093556
GSE43292	GSM1060134	9	1	ST8SIA4	17.0	6.228630761298786	0.6446617138579916
GSE43292	GSM1060134	9	1	ARMC7		-3.8394186847611462	-0.257654851213449
GSE43292	GSM1060134	9	1	PTPRE		1.442784307528972	0.10831544658006444
GSE43292	GSM1060134	9	1	AFF4		5.667175866807704	-0.0753265411856801
GSE43292	GSM1060134	9	1	PRR5L		2.209234443324523	-0.035833641821778256
GSE43292	GSM1060134	9	1	FSTL3		-2.055567378447812	0.07630497096856916
GSE43292	GSM1060134	9	1	PDGFB		-0.10682169014451409	-0.010174633672315336
GSE43292	GSM1060134	9	1	ZFR	10.0	5.45050943363521	-0.687092800469671
GSE43292	GSM1060134	9	1	OSBPL3		0.6226336484644037	0.025780313120755755
GSE43292	GSM1060134	9	1	ROR1		1.4290993785062238	-0.029419257341198178
GSE43292	GSM1060134	9	1	BLNK		0.5984604179645125	-0.006990494034547354
GSE43292	GSM1060134	9	1	C3orf70		-0.559596505181908	-0.029852402947998978
GSE43292	GSM1060134	9	1	OPA1	11.0	4.737072330429703	-0.5536501944489625
GSE43292	GSM1060134	9	1	PAK3		3.212007178354731	-0.25970413659280006
GSE43292	GSM1060134	9	1	CXCR3		-0.06869320201734092	0.001636146706079948
GSE43292	GSM1060134	9	1	ANP32E	6.0	1.8445984391978996	-0.28025220106583376
GSE43292	GSM1060134	9	1	TLR7		1.0898297187175958	0.020938329865908736
GSE43292	GSM1060134	9	1	EPB41L5		3.467964494429887	0.02365795815601225
GSE43292	GSM1060134	9	1	ARHGAP5		2.0844155287760495	-0.056127542969024294
GSE43292	GSM1060134	9	1	PARD3		1.4288693394390655	-0.014424670977032383
GSE43292	GSM1060134	9	1	OAS3		3.6477784840128145	0.19850017641682954
GSE43292	GSM1060134	9	1	CLIC4		2.2559711992917952	0.08234098920682312
GSE43292	GSM1060134	9	1	CPNE7		-2.03650483675108	-0.12515819708472625
GSE43292	GSM1060134	9	1	DAPP1		-1.237291369587373	0.035861920082625544
GSE43292	GSM1060134	9	1	APBB2		3.7571876387883805	-0.11534726598505321
GSE43292	GSM1060134	9	1	GAB3		0.4695157037631292	-0.007972454038081288
GSE43292	GSM1060134	9	1	SGK223		-3.114273586026484	-0.19566948672602363
GSE43292	GSM1060134	9	1	GUCA2B		-0.8357538700788585	0.03177842132021746
GSE43292	GSM1060134	9	1	MYBL1	4.0	0.45157817487075147	-0.0696177591056763
GSE43292	GSM1060134	9	1	PTPN6		1.4325737806202883	-0.058088454382698884
GSE43292	GSM1060134	9	1	CSDC2		-0.20919292903261208	0.0009531909126584177
GSE43292	GSM1060134	9	1	KCNMA1		1.5379566169055934	0.0753189158982028
GSE43292	GSM1060134	9	1	ADH5		1.7701889187981479	0.014971749881691308
GSE43292	GSM1060134	9	1	TRAF3IP3		-1.0936501684442133	-0.004779906512602799
GSE43292	GSM1060134	9	1	MTA3		0.09132503338690781	-0.003023378608424366
GSE43292	GSM1060134	9	1	LINC00312		-1.6237495076064419	0.03347308956551637
GSE43292	GSM1060134	9	1	AGPAT4-IT1	16.0	-2.551465945471771	-0.26700169230352855
GSE43292	GSM1060134	9	1	MPEG1		1.6408769807665617	0.04661433208384911
GSE43292	GSM1060134	9	1	GMIP		-1.2738097208107582	0.006619771871195157
GSE43292	GSM1060134	9	1	ABCA8		-0.8741134120522731	0.05658495016150715
GSE43292	GSM1060134	9	1	UNC13D		-0.38146965070906425	0.0016872639918604575
GSE43292	GSM1060134	9	1	FCHO1		-2.2528841874052308	0.03718141337517692
GSE43292	GSM1060134	9	1	B9D2		-6.264936018086936	-0.2869363366202852
GSE43292	GSM1060134	9	1	IL21R		-0.9284996084361181	0.031714730481085765
GSE43292	GSM1060134	9	1	KLF9		-7.905912863075907	0.25564629127159344
GSE43292	GSM1060134	9	1	TMEM86A		1.7426487056259683	-0.023826949065102708
GSE43292	GSM1060134	9	1	VGLL3		0.8415641740449118	-0.013042724538427327
GSE43292	GSM1060134	9	1	PLAA	20.0	4.682508825787867	-0.4592611344258382
GSE43292	GSM1060134	9	1	MOB3A	14.0	0.9656615896403059	0.10376053780591063
GSE43292	GSM1060134	9	1	MARCKS		0.48570123802410387	0.03332180084503946
GSE43292	GSM1060134	9	1	KTN1		-0.41101356422904656	-0.0015246148135796326
GSE43292	GSM1060134	9	1	GPR65		-0.5976908237374109	0.016209655436393862
GSE43292	GSM1060134	9	1	LAYN		-4.210745399577354	0.35989824831410244
GSE43292	GSM1060134	9	1	TXNDC15		4.766449689555976	-0.07626007193811275
GSE43292	GSM1060134	9	1	STK10		0.515860178492668	0.00041706727987510006
GSE43292	GSM1060134	9	1	ICAM3	9.0	-6.381144690358464	-0.8053603270521941
GSE43292	GSM1060134	9	1	ARHGAP30		0.8485103077259557	-0.041737928226725673
GSE43292	GSM1060134	9	1	ZBTB46	3.0	0.4928678081231302	0.08042230399290093
GSE43292	GSM1060134	9	1	OASL		-1.3359318840336405	-0.09933692310439399
GSE43292	GSM1060134	9	1	PTAFR		-4.7332273320610545	-0.20031630355422095
GSE43292	GSM1060134	9	1	CENPBD1		-3.306844324485967	-0.11350554886021944
GSE43292	GSM1060134	9	1	NAGA		2.628563279540441	-0.12122193444521719
GSE43292	GSM1060134	9	1	SUB1		3.1929801894207626	-0.08534774645642267
GSE43292	GSM1060134	9	1	RPRD1A		2.499139491569612	-0.06926827753354034
GSE43292	GSM1060134	9	1	RALGAPA1		1.9137496733942134	-0.02336524734535199
GSE43292	GSM1060134	9	1	MNDA		0.34257321671503277	0.02094142662891848
GSE43292	GSM1060134	9	1	ENAH		6.87944956883897	-0.036853877567515604
GSE43292	GSM1060134	9	1	FASLG		-0.7803470870411253	0.011023923342916603
GSE43292	GSM1060134	9	1	RAI2		-1.9807374362035295	-0.10400235623798515
GSE43292	GSM1060134	9	1	ZC3H12B		-1.3973427089249395	0.021219211356945256
GSE43292	GSM1060134	9	1	AOX1		-1.8294189398194294	0.024067355547032793
GSE43292	GSM1060134	9	1	HVCN1		-0.24028264107693725	0.005983579998469759
GSE43292	GSM1060134	9	1	SEZ6L2		-1.465931096869088	0.0038817900123893877
GSE43292	GSM1060134	9	1	SH2B3		0.3528721117624783	0.014739352241067495
GSE43292	GSM1060134	9	1	RNASEH2A		-6.368484695653188	-0.3546696542359451
GSE43292	GSM1060134	9	1	PERP		-1.9353932272583338	-0.11589965487420582
GSE43292	GSM1060134	9	1	NECAP2		1.1180165507331552	-0.015923083600844327
GSE43292	GSM1060134	9	1	CEBPE		-1.6223464343506875	0.08585228981187178
GSE43292	GSM1060134	9	1	FGD3		-0.8386100556288985	-0.016601669556719722
GSE43292	GSM1060134	9	1	S100Z		-1.7295814517498638	0.0047826443783277215
GSE43292	GSM1060134	9	1	UNC93B1		0.332456895733166	-0.016193006671313938
GSE43292	GSM1060134	9	1	AMICA1		1.2060367105601584	0.06333409551448013
GSE43292	GSM1060134	9	1	TTLL11		0.9278711360692757	-0.040802054672685384
GSE43292	GSM1060134	9	1	UAP1		0.4687339428080702	-0.03451472563574916
GSE43292	GSM1060134	9	1	REEP1		-2.0223542843734372	-0.18390698662717955
GSE43292	GSM1060134	9	1	NFAM1		-0.7417956850726236	-0.02039435068904255
GSE43292	GSM1060134	9	1	GALNT6		0.027575311389541137	-0.0012173627762495942
GSE43292	GSM1060134	9	1	KCND3		-3.2967187279644476	0.23216331296237144
GSE43292	GSM1060134	9	1	MAP6		-1.3536247046723084	0.024008288919343573
GSE43292	GSM1060134	9	1	GNL1		-0.4655182487585802	-0.01890894976439527
GSE43292	GSM1060134	9	1	TRERF1		0.9350450802739373	0.004309842246204227
GSE43292	GSM1060134	9	1	TSPAN15		2.1275813573731996	0.18579512262737946
GSE43292	GSM1060134	9	1	NPR3		1.1764295135285694	0.030281275362960793
GSE43292	GSM1060134	9	1	RBMS3		5.251716116147393	-0.18676850764082187
GSE43292	GSM1060134	9	1	TRPM2		-0.4023727386882675	0.011054524082700233
GSE43292	GSM1060134	9	1	KCNQ1		0.05486245892084666	-0.0006646942564447553
GSE43292	GSM1060134	9	1	HNRNPA0		3.53694763995742	0.016655029181253927
GSE43292	GSM1060134	9	1	IKZF1		-0.4263138214890147	0.015421760169536782
GSE43292	GSM1060134	9	1	ITGAL		-0.5461991498342897	0.009322549196515045
GSE43292	GSM1060134	9	1	SLC12A9		-3.2954568895776495	-0.06557953471095529
GSE43292	GSM1060134	9	1	RRAS2		-1.9591039485720176	-0.06627480207546828
GSE43292	GSM1060134	9	1	SMARCA1		1.9492274875856985	0.0077051900732907
GSE43292	GSM1060134	9	1	MRPL33		-21.723587385736458	-0.657703472456829
GSE43292	GSM1060134	9	1	EIF4E		-6.658284458807669	0.44325907895247857
GSE43292	GSM1060134	9	1	UAP1L1		0.9871933820385629	-0.027702469682599325
GSE43292	GSM1060134	9	1	SEMA4D		-0.09326418720634234	-0.0038461653097285097
GSE43292	GSM1060134	9	1	EIF2S1	12.0	4.6695017093230335	-0.54288840246906
GSE43292	GSM1060134	9	1	MATK		-0.23078298701688138	0.01791484453815422
GSE43292	GSM1060134	9	1	FAM53B		1.1021807701104425	0.04837191667244961
GSE43292	GSM1060134	9	1	IL2RG		1.417299246272797	-0.061238073004097095
GSE43292	GSM1060134	9	1	NAPG		-0.8544069567104723	0.011351604371809251
GSE43292	GSM1060134	9	1	ST3GAL2	7.0	-1.092955495785261	-0.15212409970189641
GSE43292	GSM1060134	9	1	DNAJB5		-1.7150894681286624	-0.09121933112597086
GSE43292	GSM1060134	9	1	VAV3		-0.6259623670737433	0.027938845598111717
GSE43292	GSM1060134	9	1	SVIL		3.59261198033589	0.001609574021077442
GSE43292	GSM1060134	9	1	HS3ST1		-1.2288435088106164	-0.07201669199060441
GSE43292	GSM1060134	9	1	RASGRP4		-1.1641421656058153	0.01228700779278098
GSE43292	GSM1060134	9	1	FERMT2		1.5858244526491958	0.11454700335730525
GSE43292	GSM1060134	9	1	LYG1		-5.8773395855957835	-0.5489101098748842
GSE43292	GSM1060134	9	1	SLC37A2		1.0685642466108667	-0.05254406678406783
GSE43292	GSM1060134	9	1	ZNF671		-0.556634120310393	0.05050775498362089
GSE43292	GSM1060134	9	1	CD84		0.84228031925625	-0.03905389993662052
GSE43292	GSM1060134	9	1	BTK		0.6021062678764878	-0.021339923727261585
GSE43292	GSM1060134	9	1	FYB		-1.0370273389342537	0.01342532373705825
GSE43292	GSM1060134	9	1	BARD1		0.605997851819784	-0.05130101584853393
GSE43292	GSM1060134	9	1	SLC16A7		3.110305350761708	-0.27288188197406454
GSE43292	GSM1060134	9	1	EPSTI1		0.6171293717415307	0.013838229562798099
GSE43292	GSM1060134	9	1	PLN		1.8056590138783888	0.0663030822074541
GSE43292	GSM1060134	9	1	P2RX7		1.1220152921669138	-0.04994604630747128
GSE43292	GSM1060134	9	1	AIM1		1.9427283940110407	-0.09605918054193009
GSE43292	GSM1060134	9	1	FBXW4		-0.047937954366712804	0.00035350560231306287
GSE43292	GSM1060134	9	1	PPP1R12A		4.364836013111579	0.25257309632012426
GSE43292	GSM1060134	9	1	ABTB2		-3.660493944881603	-0.08379525152339246
GSE43292	GSM1060134	9	1	NDUFAF2		-11.020594249549463	0.4288575079184296
GSE43292	GSM1060134	9	1	DTX3L		3.657712572166079	0.14047297374070383
GSE43292	GSM1060135	10	0	TMEM79	5.0	-2.894360290699735	-0.445708173421758
GSE43292	GSM1060135	10	0	IBSP	8.0	-1.0393525994300739	-0.14440754711893508
GSE43292	GSM1060135	10	0	LARP6		-1.6932552201329194	0.04441545516494165
GSE43292	GSM1060135	10	0	TNF	1.0	-1.5296698769683452	-0.2547275205588876
GSE43292	GSM1060135	10	0	RAB21		4.39995367365623	-0.34392404525693543
GSE43292	GSM1060135	10	0	PTPLA		0.12371287451939968	0.0014326839967202499
GSE43292	GSM1060135	10	0	SAMD9L		0.4314084158478306	0.032857587090403054
GSE43292	GSM1060135	10	0	IL17D		-0.269752556706017	0.0054606493184102605
GSE43292	GSM1060135	10	0	C16orf54	15.0	-1.6168616681598438	-0.17337976148389728
GSE43292	GSM1060135	10	0	OAS2		1.3341462142106475	0.11931064916414318
GSE43292	GSM1060135	10	0	HSPB7		3.1082766150606926	-0.22416652701972098
GSE43292	GSM1060135	10	0	DHRS9		-1.011356102335915	-0.052256365494607486
GSE43292	GSM1060135	10	0	LTB		0.14773328638995925	0.011035529182447455
GSE43292	GSM1060135	10	0	MYEF2		2.47237831774382	-0.016190062847179765
GSE43292	GSM1060135	10	0	RNF115		1.2359084121890067	-0.09315491331484303
GSE43292	GSM1060135	10	0	YAF2	18.0	0.23656761802784737	-0.023987718689953846
GSE43292	GSM1060135	10	0	DGKZ		-3.609313039653379	-0.2999848164889922
GSE43292	GSM1060135	10	0	CSK		0.18936153113032847	0.002023032797201073
GSE43292	GSM1060135	10	0	TC2N	19.0	2.3337334823956706	-0.23233762136842223
GSE43292	GSM1060135	10	0	SRRM4		-1.1449950951499885	0.08110735136759677
GSE43292	GSM1060135	10	0	DPP4		-1.0325201116909013	-0.029019110558381907
GSE43292	GSM1060135	10	0	CNTN4		3.30654260229352	0.027941219241099876
GSE43292	GSM1060135	10	0	PI16		-0.9645270188551098	0.07794058222957155
GSE43292	GSM1060135	10	0	SCARA5		-0.9939970282211401	0.043954749617074615
GSE43292	GSM1060135	10	0	ANPEP		-1.331320149917603	-0.046741755608818165
GSE43292	GSM1060135	10	0	CD163L1		0.10261160082626691	0.007593095382479545
GSE43292	GSM1060135	10	0	HSPB8		4.021798247409559	0.027844375019372005
GSE43292	GSM1060135	10	0	ASCL2		-2.23384780236403	-0.027638230799543008
GSE43292	GSM1060135	10	0	FAM71E1		-3.843189037304428	0.07389518763338013
GSE43292	GSM1060135	10	0	MYOC		-1.4459386948847506	-0.040779984838195366
GSE43292	GSM1060135	10	0	SMPD3		-1.7246511701175062	-0.06818842792487176
GSE43292	GSM1060135	10	0	PPP1R9A		0.16678791720027725	0.0038336193290892094
GSE43292	GSM1060135	10	0	DOK1		-11.006512329726155	-0.7273975276666773
GSE43292	GSM1060135	10	0	CLEC4A		-2.822961303906533	-0.004961472484080273
GSE43292	GSM1060135	10	0	DDX60L		0.4254820349888013	0.024897481872283276
GSE43292	GSM1060135	10	0	BIN2		-0.2370136362110441	0.004020993102934855
GSE43292	GSM1060135	10	0	TSPAN33		0.20596062343879237	0.00835532943361192
GSE43292	GSM1060135	10	0	P2RY13		1.4244410484739212	0.09670600837035008
GSE43292	GSM1060135	10	0	VAPA		1.585147048199371	-0.07672980823941182
GSE43292	GSM1060135	10	0	LPAR1		2.499078029674578	-0.14846238187064936
GSE43292	GSM1060135	10	0	KIAA1430		3.4118756656632887	-0.2656185484693331
GSE43292	GSM1060135	10	0	CYTH4		0.5960731389584262	0.006161211549160459
GSE43292	GSM1060135	10	0	MXRA7		-2.6240564765176764	-0.15808328952014555
GSE43292	GSM1060135	10	0	LONRF2		1.5399469402713557	0.07964272649671134
GSE43292	GSM1060135	10	0	NAP1L5		0.4768473318228429	-0.003422168465524488
GSE43292	GSM1060135	10	0	ZSWIM3	2.0	-3.7342461182453848	-0.6183156830953317
GSE43292	GSM1060135	10	0	CFL2		2.112368692435934	0.11262272884770762
GSE43292	GSM1060135	10	0	INPP5A		3.2818806257122577	-0.013319358450424144
GSE43292	GSM1060135	10	0	ATP6V0D1		1.5602426294616436	0.04369054352009848
GSE43292	GSM1060135	10	0	AEBP2		3.378958696916439	0.056800494082410634
GSE43292	GSM1060135	10	0	AMPH		-0.7653098373475735	0.057367512694546555
GSE43292	GSM1060135	10	0	BEX5		-1.7970753263244732	0.15811014133441795
GSE43292	GSM1060135	10	0	SYNC		-1.968317832880791	0.06569269967426221
GSE43292	GSM1060135	10	0	RNF44	13.0	-5.851917411116755	-0.6741103770371485
GSE43292	GSM1060135	10	0	TAPT1		2.314414053201855	-0.14372757942279854
GSE43292	GSM1060135	10	0	HENMT1		-5.9806602107102025	-0.15649192085731287
GSE43292	GSM1060135	10	0	FAM110A		-3.744692771102511	-0.14088201585892962
GSE43292	GSM1060135	10	0	SLC46A1		-0.7674161040534346	-0.054809630319841075
GSE43292	GSM1060135	10	0	PACSIN3		2.606420596357479	0.05899215704406881
GSE43292	GSM1060135	10	0	MNAT1		-2.9352208925442933	0.12344177882440532
GSE43292	GSM1060135	10	0	TLE1		5.140573699105945	-0.3924157550123329
GSE43292	GSM1060135	10	0	PRKG1		6.924826130451143	-0.3181635788292821
GSE43292	GSM1060135	10	0	ARHGAP25		-1.6893105973144844	-0.11444879410263087
GSE43292	GSM1060135	10	0	ARID3A		-0.8312762443004033	0.004965779707595605
GSE43292	GSM1060135	10	0	PIK3CD		0.6918714135890738	-0.013764284421004679
GSE43292	GSM1060135	10	0	ST8SIA4	17.0	4.421528706548885	0.45762710667436535
GSE43292	GSM1060135	10	0	ARMC7		-4.091830815686204	-0.274593668096352
GSE43292	GSM1060135	10	0	PTPRE		0.4331831126935724	0.03252074621098863
GSE43292	GSM1060135	10	0	AFF4		5.912093282438331	-0.07858191603713725
GSE43292	GSM1060135	10	0	PRR5L		1.6683398758815198	-0.0270603664223909
GSE43292	GSM1060135	10	0	FSTL3		-1.6303639058226995	0.06052094025540724
GSE43292	GSM1060135	10	0	PDGFB		-0.7081479683917167	-0.06745021684671483
GSE43292	GSM1060135	10	0	ZFR	10.0	5.756667205882914	-0.7256871380596771
GSE43292	GSM1060135	10	0	OSBPL3		-0.7871667289803517	-0.032592849425025466
GSE43292	GSM1060135	10	0	ROR1		2.5526597895509395	-0.05254872850887663
GSE43292	GSM1060135	10	0	BLNK		-0.20042604262860927	0.0023411357097409703
GSE43292	GSM1060135	10	0	C3orf70		0.6794928902276423	0.036248431452912906
GSE43292	GSM1060135	10	0	OPA1	11.0	4.596794933496046	-0.5372551295920852
GSE43292	GSM1060135	10	0	PAK3		4.575462095310037	-0.36994513617003694
GSE43292	GSM1060135	10	0	CXCR3		-0.22879609150366742	0.005449505343821248
GSE43292	GSM1060135	10	0	ANP32E	6.0	3.042564653200134	-0.4622607407795608
GSE43292	GSM1060135	10	0	TLR7		0.6714623926805072	0.012900456675966225
GSE43292	GSM1060135	10	0	EPB41L5		5.473024634134838	0.03733619187542233
GSE43292	GSM1060135	10	0	ARHGAP5		2.4720764552542205	-0.06656617912766569
GSE43292	GSM1060135	10	0	PARD3		3.4489407156667267	-0.034817623745998734
GSE43292	GSM1060135	10	0	OAS3		2.501323208421738	0.1361138293685601
GSE43292	GSM1060135	10	0	CLIC4		2.259936375232218	0.08248571468444268
GSE43292	GSM1060135	10	0	CPNE7		-2.032043978971875	-0.12488404457252925
GSE43292	GSM1060135	10	0	DAPP1		-1.9005024599253113	0.05508457345613276
GSE43292	GSM1060135	10	0	APBB2		3.9307397717578008	-0.12067539062733292
GSE43292	GSM1060135	10	0	GAB3		-0.008264173080515781	0.00014032702105401803
GSE43292	GSM1060135	10	0	SGK223		-3.522204888212409	-0.22129976817475167
GSE43292	GSM1060135	10	0	GUCA2B		-1.0852271362780865	0.04126430806898213
GSE43292	GSM1060135	10	0	MYBL1	4.0	3.962592020127711	-0.6108948395707642
GSE43292	GSM1060135	10	0	PTPN6		0.5397086063190101	-0.02188427512929718
GSE43292	GSM1060135	10	0	CSDC2		-0.18994947197857515	0.000865507794128245
GSE43292	GSM1060135	10	0	KCNMA1		2.3107853126373135	0.11316694028178546
GSE43292	GSM1060135	10	0	ADH5		2.102650821322697	0.01778361724620302
GSE43292	GSM1060135	10	0	TRAF3IP3		-1.393946276619044	-0.006092380432134195
GSE43292	GSM1060135	10	0	MTA3		2.1014027210179607	-0.06956839542005862
GSE43292	GSM1060135	10	0	LINC00312		0.8273738511406978	-0.017056053839377874
GSE43292	GSM1060135	10	0	AGPAT4-IT1	16.0	-3.1331710957818193	-0.32787503448162414
GSE43292	GSM1060135	10	0	MPEG1		1.2354550363496475	0.035097031656914524
GSE43292	GSM1060135	10	0	GMIP		-2.207066187067811	0.011469746559728131
GSE43292	GSM1060135	10	0	ABCA8		-0.3538243456517244	0.02290450265214946
GSE43292	GSM1060135	10	0	UNC13D		-0.571459263641119	0.0025275998668951023
GSE43292	GSM1060135	10	0	FCHO1		-2.74218796282069	0.04525684221500149
GSE43292	GSM1060135	10	0	B9D2		-6.382037447756358	-0.2922996244727607
GSE43292	GSM1060135	10	0	IL21R		-1.571636093019895	0.05368232215889183
GSE43292	GSM1060135	10	0	KLF9		-7.968462200033305	0.2576688921137225
GSE43292	GSM1060135	10	0	TMEM86A		0.9279144372069235	-0.012687221446712069
GSE43292	GSM1060135	10	0	VGLL3		0.8617772708072452	-0.013355991026320409
GSE43292	GSM1060135	10	0	PLAA	20.0	4.369862308069293	-0.4285967193133775
GSE43292	GSM1060135	10	0	MOB3A	14.0	0.4780742593776861	0.05136917818453182
GSE43292	GSM1060135	10	0	MARCKS		-0.4322471580119905	-0.02965455425583054
GSE43292	GSM1060135	10	0	KTN1		1.0560587740990834	0.003917347238946486
GSE43292	GSM1060135	10	0	GPR65		-1.597181164014124	0.043316302191619076
GSE43292	GSM1060135	10	0	LAYN		-2.087671155600615	0.1784361486286857
GSE43292	GSM1060135	10	0	TXNDC15		5.070224920851053	-0.08112027659784922
GSE43292	GSM1060135	10	0	STK10		-0.5824752025538797	-0.0004709247940666492
GSE43292	GSM1060135	10	0	ICAM3	9.0	-7.273315864394487	-0.9179606994577646
GSE43292	GSM1060135	10	0	ARHGAP30		-0.3281552864825241	0.016141844913039965
GSE43292	GSM1060135	10	0	ZBTB46	3.0	0.13565094442714243	0.0221344573734431
GSE43292	GSM1060135	10	0	OASL		-1.3799607426659868	-0.10261081108970797
GSE43292	GSM1060135	10	0	PTAFR		-5.128907053763901	-0.21706198122450585
GSE43292	GSM1060135	10	0	CENPBD1		-4.9284331604674465	-0.1691656624890318
GSE43292	GSM1060135	10	0	NAGA		1.890008359809856	-0.08716186187225398
GSE43292	GSM1060135	10	0	SUB1		3.450554860467728	-0.0922326678821647
GSE43292	GSM1060135	10	0	RPRD1A		3.024775961233338	-0.08383726537325058
GSE43292	GSM1060135	10	0	RALGAPA1		3.0443762022712177	-0.03716923062994443
GSE43292	GSM1060135	10	0	MNDA		-0.8525112626480869	-0.05211382906189743
GSE43292	GSM1060135	10	0	ENAH		7.334837581115536	-0.03929343525046949
GSE43292	GSM1060135	10	0	FASLG		-0.6315159695497147	0.008921393766639146
GSE43292	GSM1060135	10	0	RAI2		-2.0396851210445233	-0.10709751564992023
GSE43292	GSM1060135	10	0	ZC3H12B		0.7350471361266485	-0.011161986561470291
GSE43292	GSM1060135	10	0	AOX1		-0.9571215270825943	0.01259163966909048
GSE43292	GSM1060135	10	0	HVCN1		-0.4236128541431401	0.010548916017341326
GSE43292	GSM1060135	10	0	SEZ6L2		-1.3992667616274026	0.003705262649489151
GSE43292	GSM1060135	10	0	SH2B3		-0.7392551752180959	-0.030878445930875624
GSE43292	GSM1060135	10	0	RNASEH2A		-7.071360994828104	-0.3938138001218825
GSE43292	GSM1060135	10	0	PERP		-1.7597965903766604	-0.10538417444107072
GSE43292	GSM1060135	10	0	NECAP2		0.0006661427676765135	-9.48737920995465e-06
GSE43292	GSM1060135	10	0	CEBPE		-1.5903877668221054	0.08416108210889851
GSE43292	GSM1060135	10	0	FGD3		-1.7750765809126308	-0.035140569369971966
GSE43292	GSM1060135	10	0	S100Z		-2.3031276492552113	0.006368616229745853
GSE43292	GSM1060135	10	0	UNC93B1		-0.9929712962209564	0.0483647384984144
GSE43292	GSM1060135	10	0	AMICA1		1.430522779460168	0.07512280974257343
GSE43292	GSM1060135	10	0	TTLL11		1.9379042870035261	-0.08521708844583112
GSE43292	GSM1060135	10	0	UAP1		0.2150016528646346	-0.015831418171681173
GSE43292	GSM1060135	10	0	REEP1		-0.4267254845774188	-0.03880516811126887
GSE43292	GSM1060135	10	0	NFAM1		-1.8004280267273383	-0.049499560736678286
GSE43292	GSM1060135	10	0	GALNT6		-0.8457924523762017	0.03733906150362348
GSE43292	GSM1060135	10	0	KCND3		-1.1247678002211943	0.07920900761042034
GSE43292	GSM1060135	10	0	MAP6		-0.677198380563674	0.012010991170717564
GSE43292	GSM1060135	10	0	GNL1		0.021193299340009	0.0008608535403943932
GSE43292	GSM1060135	10	0	TRERF1		0.5430040570840474	0.002502833151526234
GSE43292	GSM1060135	10	0	TSPAN15		0.17838537610927488	0.015577845102982957
GSE43292	GSM1060135	10	0	NPR3		3.421513541175319	0.08806969946517992
GSE43292	GSM1060135	10	0	RBMS3		5.585765910882334	-0.19864843036713567
GSE43292	GSM1060135	10	0	TRPM2		-0.8159968850302192	0.022418161942038026
GSE43292	GSM1060135	10	0	KCNQ1		-1.001173170108514	0.012129862003411774
GSE43292	GSM1060135	10	0	HNRNPA0		3.7792318400709557	0.01779591415717522
GSE43292	GSM1060135	10	0	IKZF1		-1.626320956323203	0.05883161765552662
GSE43292	GSM1060135	10	0	ITGAL		-1.0376975840495937	0.017711464364860537
GSE43292	GSM1060135	10	0	SLC12A9		-4.19941172113898	-0.08356822011630725
GSE43292	GSM1060135	10	0	RRAS2		-1.9750826612006103	-0.06681534818464879
GSE43292	GSM1060135	10	0	SMARCA1		2.339156846479783	0.009246559587403513
GSE43292	GSM1060135	10	0	MRPL33		-18.727578445805324	-0.5669962863776912
GSE43292	GSM1060135	10	0	EIF4E		-6.98678253992595	0.46512803900892846
GSE43292	GSM1060135	10	0	UAP1L1		0.46191227054616757	-0.012962111480530537
GSE43292	GSM1060135	10	0	SEMA4D		-0.8183285433903399	-0.03374743242639388
GSE43292	GSM1060135	10	0	EIF2S1	12.0	4.545599091822137	-0.528483162196314
GSE43292	GSM1060135	10	0	MATK		-0.5780520160383896	0.04487207716718251
GSE43292	GSM1060135	10	0	FAM53B		0.15332028169129508	0.006728838037543223
GSE43292	GSM1060135	10	0	IL2RG		0.5803666567690557	-0.025076239749531676
GSE43292	GSM1060135	10	0	NAPG		-0.634851074301993	0.008434596855625032
GSE43292	GSM1060135	10	0	ST3GAL2	7.0	-1.2272945449163652	-0.17082221411065845
GSE43292	GSM1060135	10	0	DNAJB5		-2.0083132632128406	-0.1068148315093893
GSE43292	GSM1060135	10	0	VAV3		-1.935167592437095	0.0863731614159484
GSE43292	GSM1060135	10	0	SVIL		3.684916682767922	0.0016509286822184405
GSE43292	GSM1060135	10	0	HS3ST1		-2.1195544582883015	-0.12421703779645848
GSE43292	GSM1060135	10	0	RASGRP4		-2.1520721270065652	0.022714173385684225
GSE43292	GSM1060135	10	0	FERMT2		1.7818652808566715	0.12870739126741534
GSE43292	GSM1060135	10	0	LYG1		-6.262829344038825	-0.5849126621489098
GSE43292	GSM1060135	10	0	SLC37A2		0.10596847427876173	-0.005210743862307705
GSE43292	GSM1060135	10	0	ZNF671		-0.9887541677512652	0.08971737703748243
GSE43292	GSM1060135	10	0	CD84		-0.17556580950040576	0.008140436621593007
GSE43292	GSM1060135	10	0	BTK		-0.30524339569387665	0.010818473631458473
GSE43292	GSM1060135	10	0	FYB		-1.526635236656087	0.019763772381904292
GSE43292	GSM1060135	10	0	BARD1		1.9992900348111473	-0.16925078109379885
GSE43292	GSM1060135	10	0	SLC16A7		3.564361644984207	-0.31271840029509085
GSE43292	GSM1060135	10	0	EPSTI1		-0.8091732916152321	-0.01814453545430399
GSE43292	GSM1060135	10	0	PLN		1.8718041881253547	0.06873190674853011
GSE43292	GSM1060135	10	0	P2RX7		-0.02634955257159133	0.001172939426146493
GSE43292	GSM1060135	10	0	AIM1		0.9868014101067326	-0.048792891021046725
GSE43292	GSM1060135	10	0	FBXW4		0.19644564056734484	-0.0014486357502721417
GSE43292	GSM1060135	10	0	PPP1R12A		4.5008528536991905	0.2604437687751024
GSE43292	GSM1060135	10	0	ABTB2		-1.9358592738572389	-0.044315280180583935
GSE43292	GSM1060135	10	0	NDUFAF2		-9.647088414895329	0.375408639733733
GSE43292	GSM1060135	10	0	DTX3L		2.9868401736993255	0.11470839028756083
GSE43292	GSM1060136	10	1	TMEM79	5.0	-2.42932839598672	-0.3740970070298612
GSE43292	GSM1060136	10	1	IBSP	8.0	0.9749685519790356	0.13546203394939874
GSE43292	GSM1060136	10	1	LARP6		-2.757808874890076	0.07233955931731487
GSE43292	GSM1060136	10	1	TNF	1.0	-1.2140201078708406	-0.20216409870047533
GSE43292	GSM1060136	10	1	RAB21		4.2131103988039005	-0.3293193699165997
GSE43292	GSM1060136	10	1	PTPLA		-2.0990872897963015	-0.02430893938478858
GSE43292	GSM1060136	10	1	SAMD9L		1.5961894822384177	0.121571422806767
GSE43292	GSM1060136	10	1	IL17D		-0.2888316146286094	0.005846870105019732
GSE43292	GSM1060136	10	1	C16orf54	15.0	-1.4133868052039296	-0.15156068821251742
GSE43292	GSM1060136	10	1	OAS2		3.3914764622911027	0.3032945370086513
GSE43292	GSM1060136	10	1	HSPB7		1.0142656738522502	-0.07314806297519193
GSE43292	GSM1060136	10	1	DHRS9		-0.4230808719083068	-0.021860419515098206
GSE43292	GSM1060136	10	1	LTB		0.5901612499638158	0.0440844568984556
GSE43292	GSM1060136	10	1	MYEF2		0.9647462535489112	-0.006317521216086202
GSE43292	GSM1060136	10	1	RNF115		-0.1011748690006256	0.007625917955118285
GSE43292	GSM1060136	10	1	YAF2	18.0	-0.41805316543881804	0.042390170783266914
GSE43292	GSM1060136	10	1	DGKZ		-2.961153771968328	-0.24611364021916873
GSE43292	GSM1060136	10	1	CSK		1.5778871355939768	0.016857264548580834
GSE43292	GSM1060136	10	1	TC2N	19.0	1.9977131173353093	-0.19888471299718394
GSE43292	GSM1060136	10	1	SRRM4		-1.0633742003821158	0.07532561953405709
GSE43292	GSM1060136	10	1	DPP4		0.8978445194285407	0.02523403571371199
GSE43292	GSM1060136	10	1	CNTN4		0.3395256721865828	0.0028690878617341287
GSE43292	GSM1060136	10	1	PI16		-1.1297074188338385	0.09128832293105787
GSE43292	GSM1060136	10	1	SCARA5		-1.388230712335235	0.061387842859680145
GSE43292	GSM1060136	10	1	ANPEP		1.474559815885205	0.05177080400154381
GSE43292	GSM1060136	10	1	CD163L1		1.2322129132334945	0.09118179724674806
GSE43292	GSM1060136	10	1	HSPB8		2.547713148015164	0.01763874664295037
GSE43292	GSM1060136	10	1	ASCL2		-1.7409799139467113	-0.02154023413238179
GSE43292	GSM1060136	10	1	FAM71E1		-3.888762635485467	0.07477145719910469
GSE43292	GSM1060136	10	1	MYOC		-1.9937637025162946	-0.05623036014403036
GSE43292	GSM1060136	10	1	SMPD3		-1.7946786933089351	-0.07095714243400388
GSE43292	GSM1060136	10	1	PPP1R9A		-0.9232311075983631	-0.021220461761960543
GSE43292	GSM1060136	10	1	DOK1		-9.233873273638668	-0.6102474961020907
GSE43292	GSM1060136	10	1	CLEC4A		-1.472347503434437	-0.0025877122775949005
GSE43292	GSM1060136	10	1	DDX60L		1.801930518820666	0.10544166084152609
GSE43292	GSM1060136	10	1	BIN2		1.3819646744935676	-0.023445361682440255
GSE43292	GSM1060136	10	1	TSPAN33		2.169636414509771	0.08801695533698475
GSE43292	GSM1060136	10	1	P2RY13		2.0748664510549206	0.14086371113641022
GSE43292	GSM1060136	10	1	VAPA		0.9101957678788611	-0.044058465622480995
GSE43292	GSM1060136	10	1	LPAR1		1.5593349865641368	-0.09263519725700375
GSE43292	GSM1060136	10	1	KIAA1430		1.8456945919217687	-0.14368950291998717
GSE43292	GSM1060136	10	1	CYTH4		1.8127984617866877	0.01873769188555811
GSE43292	GSM1060136	10	1	MXRA7		-3.9323494699746324	-0.2368999087174194
GSE43292	GSM1060136	10	1	LONRF2		-0.4597924727991323	-0.023779472655035234
GSE43292	GSM1060136	10	1	NAP1L5		-0.5216107391181375	0.0037434199660200344
GSE43292	GSM1060136	10	1	ZSWIM3	2.0	-3.194785399395677	-0.5289918912732263
GSE43292	GSM1060136	10	1	CFL2		1.584861425374106	0.08449823139788501
GSE43292	GSM1060136	10	1	INPP5A		2.128829095400953	-0.008639752945061413
GSE43292	GSM1060136	10	1	ATP6V0D1		3.31527091730897	0.09283555362385079
GSE43292	GSM1060136	10	1	AEBP2		2.817178990755006	0.047356944238323866
GSE43292	GSM1060136	10	1	AMPH		-1.6517138778858684	0.123812229025801
GSE43292	GSM1060136	10	1	BEX5		-2.4854149331100888	0.2186715829839155
GSE43292	GSM1060136	10	1	SYNC		-5.021168745937318	0.1675817415919481
GSE43292	GSM1060136	10	1	RNF44	13.0	-5.220202865615563	-0.601340154812431
GSE43292	GSM1060136	10	1	TAPT1		1.0228537719120043	-0.06352030940056247
GSE43292	GSM1060136	10	1	HENMT1		-5.669219538971549	-0.14834266187313025
GSE43292	GSM1060136	10	1	FAM110A		-3.1890596321991356	-0.11997810692124518
GSE43292	GSM1060136	10	1	SLC46A1		0.1832422925622347	0.0130873489118192
GSE43292	GSM1060136	10	1	PACSIN3		1.4835866839613492	0.03357860921259139
GSE43292	GSM1060136	10	1	MNAT1		-4.758481421940699	0.20011966142625892
GSE43292	GSM1060136	10	1	TLE1		1.7014853768192617	-0.12988621657211133
GSE43292	GSM1060136	10	1	PRKG1		6.402845124546712	-0.29418097741938315
GSE43292	GSM1060136	10	1	ARHGAP25		-0.26811003019302165	-0.018164137306183572
GSE43292	GSM1060136	10	1	ARID3A		0.4597344332198391	-0.0027463071812997035
GSE43292	GSM1060136	10	1	PIK3CD		2.383303551135785	-0.04741411091007601
GSE43292	GSM1060136	10	1	ST8SIA4	17.0	6.971097896498284	0.7215068752111004
GSE43292	GSM1060136	10	1	ARMC7		-4.300787378283504	-0.28861627840967097
GSE43292	GSM1060136	10	1	PTPRE		2.04790805206754	0.1537444468012771
GSE43292	GSM1060136	10	1	AFF4		5.436174213428815	-0.07225613081441933
GSE43292	GSM1060136	10	1	PRR5L		3.132216390278707	-0.050804350156993826
GSE43292	GSM1060136	10	1	FSTL3		-2.1802223533361103	0.08093230371361486
GSE43292	GSM1060136	10	1	PDGFB		0.1911229757501214	0.018204226707043535
GSE43292	GSM1060136	10	1	ZFR	10.0	5.176578795308316	-0.6525610247312443
GSE43292	GSM1060136	10	1	OSBPL3		1.0171009350004885	0.04211333686252763
GSE43292	GSM1060136	10	1	ROR1		0.792718184244819	-0.016318795328091395
GSE43292	GSM1060136	10	1	BLNK		0.8934196551510928	-0.010435852701709354
GSE43292	GSM1060136	10	1	C3orf70		-0.9442003023806047	-0.050369592428254464
GSE43292	GSM1060136	10	1	OPA1	11.0	4.468207319640195	-0.522226320139948
GSE43292	GSM1060136	10	1	PAK3		1.1925437199599467	-0.09642211861431899
GSE43292	GSM1060136	10	1	CXCR3		-0.1780464963457373	0.004240742605820227
GSE43292	GSM1060136	10	1	ANP32E	6.0	2.0742340323823822	-0.31514103056142523
GSE43292	GSM1060136	10	1	TLR7		1.423099031304488	0.027341259315603078
GSE43292	GSM1060136	10	1	EPB41L5		1.8264859940588904	0.012460026418780074
GSE43292	GSM1060136	10	1	ARHGAP5		2.1060725637748288	-0.05671070700023327
GSE43292	GSM1060136	10	1	PARD3		1.236796979076435	-0.012485668910474923
GSE43292	GSM1060136	10	1	OAS3		5.062007229567122	0.2754578800484011
GSE43292	GSM1060136	10	1	CLIC4		2.202441324096122	0.08038719525896013
GSE43292	GSM1060136	10	1	CPNE7		-1.897326074039877	-0.11660463870417907
