## Supplementary material for "Anatomical comparison populations and threshold transport in vascular transcriptomic classification": Reproducibility archive: code, provenance and results: feature_contributions_all.csv (part 3 of 3)

dataset	sample	patient	y	gene	source_top20_rank	standardized_value	weighted_contribution
GSE43292	GSM1060136	10	1	DAPP1		-0.8997724196348701	0.02607919799542229
GSE43292	GSM1060136	10	1	APBB2		3.282619773116816	-0.10077782972255407
GSE43292	GSM1060136	10	1	GAB3		0.8163025407795125	-0.013860951689950066
GSE43292	GSM1060136	10	1	SGK223		-2.819907646360464	-0.17717450523739858
GSE43292	GSM1060136	10	1	GUCA2B		-1.094855929008583	0.041630430013671296
GSE43292	GSM1060136	10	1	MYBL1	4.0	0.717251147653564	-0.11057535637081527
GSE43292	GSM1060136	10	1	PTPN6		1.8962790571547317	-0.07689092247709947
GSE43292	GSM1060136	10	1	CSDC2		-0.46616348359566345	0.002124081336933272
GSE43292	GSM1060136	10	1	KCNMA1		1.5615309670406459	0.07647343123085851
GSE43292	GSM1060136	10	1	ADH5		1.2998769591292747	0.010993986292869871
GSE43292	GSM1060136	10	1	TRAF3IP3		-0.2470111408510705	-0.0010795866858586836
GSE43292	GSM1060136	10	1	MTA3		0.09387751299024828	-0.0031078802170740423
GSE43292	GSM1060136	10	1	LINC00312		-1.1436099587999808	0.02357516254792081
GSE43292	GSM1060136	10	1	AGPAT4-IT1	16.0	-3.2276112745672156	-0.33775785796272934
GSE43292	GSM1060136	10	1	MPEG1		1.6724341483319862	0.0475108138468105
GSE43292	GSM1060136	10	1	GMIP		-1.0419880186381638	0.005415034022124598
GSE43292	GSM1060136	10	1	ABCA8		0.30261121557988574	-0.01958926646794997
GSE43292	GSM1060136	10	1	UNC13D		-0.04538043036406744	0.0002007204660871402
GSE43292	GSM1060136	10	1	FCHO1		-2.56275939185696	0.042295567993443056
GSE43292	GSM1060136	10	1	B9D2		-4.9575045919840175	-0.22705550420553336
GSE43292	GSM1060136	10	1	IL21R		-0.6021389929357069	0.02056724170866705
GSE43292	GSM1060136	10	1	KLF9		-6.6258853603405266	0.21425520975230838
GSE43292	GSM1060136	10	1	TMEM86A		1.9078587100553854	-0.026085838276609694
GSE43292	GSM1060136	10	1	VGLL3		0.0863896245144295	-0.0013388831300935832
GSE43292	GSM1060136	10	1	PLAA	20.0	4.221258716314168	-0.4140216578093066
GSE43292	GSM1060136	10	1	MOB3A	14.0	1.4283626100407503	0.15347785827837215
GSE43292	GSM1060136	10	1	MARCKS		0.7363717615570408	0.05051919012258497
GSE43292	GSM1060136	10	1	KTN1		-0.7856975067516923	-0.0029144684313111
GSE43292	GSM1060136	10	1	GPR65		-0.11925025890336947	0.0032341229457684027
GSE43292	GSM1060136	10	1	LAYN		-3.7221970650258878	0.3181413446933105
GSE43292	GSM1060136	10	1	TXNDC15		4.911334537550448	-0.0785781345739171
GSE43292	GSM1060136	10	1	STK10		0.862138683205245	0.000697029641888946
GSE43292	GSM1060136	10	1	ICAM3	9.0	-6.239183548834983	-0.7874434991296431
GSE43292	GSM1060136	10	1	ARHGAP30		1.348170358819002	-0.06631603312467954
GSE43292	GSM1060136	10	1	ZBTB46	3.0	0.2283342387915071	0.03725779055038356
GSE43292	GSM1060136	10	1	OASL		-0.5191048296148021	-0.038599480376850286
GSE43292	GSM1060136	10	1	PTAFR		-4.161400716705405	-0.17611586148247144
GSE43292	GSM1060136	10	1	CENPBD1		-4.080616166312746	-0.14006482682465274
GSE43292	GSM1060136	10	1	NAGA		2.9897068746509916	-0.1378768598002785
GSE43292	GSM1060136	10	1	SUB1		3.0163575578456996	-0.08062665747877096
GSE43292	GSM1060136	10	1	RPRD1A		2.1876512132503665	-0.06063480325815647
GSE43292	GSM1060136	10	1	RALGAPA1		1.6375379806718187	-0.019992938725337556
GSE43292	GSM1060136	10	1	MNDA		0.5077086918985945	0.031036122503128642
GSE43292	GSM1060136	10	1	ENAH		6.349162212437969	-0.03401307684460221
GSE43292	GSM1060136	10	1	FASLG		-0.3272144282103991	0.0046225414731350485
GSE43292	GSM1060136	10	1	RAI2		-2.6069836325835967	-0.13688459434695904
GSE43292	GSM1060136	10	1	ZC3H12B		-1.694206797782994	0.02572721201099555
GSE43292	GSM1060136	10	1	AOX1		-1.1499240250628002	0.015128098742649483
GSE43292	GSM1060136	10	1	HVCN1		0.5276738866205809	-0.013140270556151957
GSE43292	GSM1060136	10	1	SEZ6L2		-1.3078214431283368	0.0034631151673956318
GSE43292	GSM1060136	10	1	SH2B3		0.8227490691071374	0.03436595846300017
GSE43292	GSM1060136	10	1	RNASEH2A		-5.390080887201705	-0.30018100316272023
GSE43292	GSM1060136	10	1	PERP		-3.322758035034655	-0.19898101536531174
GSE43292	GSM1060136	10	1	NECAP2		1.5491358231870922	-0.02206319683326255
GSE43292	GSM1060136	10	1	CEBPE		-1.4830066439260687	0.07847862422690831
GSE43292	GSM1060136	10	1	FGD3		-0.6902431274323273	-0.013664501443206158
GSE43292	GSM1060136	10	1	S100Z		-1.6921542748403438	0.00467915062435511
GSE43292	GSM1060136	10	1	UNC93B1		0.5843890250561781	-0.028463886605535994
GSE43292	GSM1060136	10	1	AMICA1		2.618945259792631	0.1375319074274794
GSE43292	GSM1060136	10	1	TTLL11		0.3275877421063239	-0.014405290178706294
GSE43292	GSM1060136	10	1	UAP1		0.2506644862437807	-0.018457412999580102
GSE43292	GSM1060136	10	1	REEP1		-1.8893234578228635	-0.1718095521526761
GSE43292	GSM1060136	10	1	NFAM1		-1.14174014901809	-0.03139011113626924
GSE43292	GSM1060136	10	1	GALNT6		0.21818701815469063	-0.009632266718959242
GSE43292	GSM1060136	10	1	KCND3		-2.421657607799034	0.1705392845067788
GSE43292	GSM1060136	10	1	MAP6		-2.1506328671568347	0.03814426188877595
GSE43292	GSM1060136	10	1	GNL1		-1.2658883500762625	-0.051419292976716144
GSE43292	GSM1060136	10	1	TRERF1		2.3312327574553957	0.010745198959683233
GSE43292	GSM1060136	10	1	TSPAN15		2.346530778600247	0.20491530077008413
GSE43292	GSM1060136	10	1	NPR3		0.915985034108569	0.02357743896019574
GSE43292	GSM1060136	10	1	RBMS3		4.806546451676243	-0.17093679243736654
GSE43292	GSM1060136	10	1	TRPM2		0.17685583668488622	-0.004858820983182527
GSE43292	GSM1060136	10	1	KCNQ1		0.07904052723688147	-0.0009576272284207996
GSE43292	GSM1060136	10	1	HNRNPA0		3.748946315056763	0.017653303535185055
GSE43292	GSM1060136	10	1	IKZF1		0.09270067123869931	-0.0033534158343846592
GSE43292	GSM1060136	10	1	ITGAL		0.38607231334501163	-0.006589497870260674
GSE43292	GSM1060136	10	1	SLC12A9		-3.6512798380648173	-0.07266040518905743
GSE43292	GSM1060136	10	1	RRAS2		-1.5304984804168462	-0.051775447617450766
GSE43292	GSM1060136	10	1	SMARCA1		1.4761659811101315	0.005835203708453318
GSE43292	GSM1060136	10	1	MRPL33		-23.735505797952978	-0.7186163273420892
GSE43292	GSM1060136	10	1	EIF4E		-6.83361188040159	0.45493107522894155
GSE43292	GSM1060136	10	1	UAP1L1		1.1973058266355203	-0.03359861296342682
GSE43292	GSM1060136	10	1	SEMA4D		0.17576421644563875	0.007248422489215206
GSE43292	GSM1060136	10	1	EIF2S1	12.0	4.598700213608234	-0.5346568365989193
GSE43292	GSM1060136	10	1	MATK		0.14107480767608427	-0.01095112460600133
GSE43292	GSM1060136	10	1	FAM53B		2.224321826313941	0.09761983964244587
GSE43292	GSM1060136	10	1	IL2RG		2.001454970430157	-0.08647802919244903
GSE43292	GSM1060136	10	1	NAPG		-2.026222654681309	0.02692028402214129
GSE43292	GSM1060136	10	1	ST3GAL2	7.0	-0.6645228526103905	-0.09249227537125021
GSE43292	GSM1060136	10	1	DNAJB5		-3.563956317663855	-0.18955379150814453
GSE43292	GSM1060136	10	1	VAV3		-0.05627613037785837	0.0025117965554963804
GSE43292	GSM1060136	10	1	SVIL		3.1603558128493	0.0014159131689049603
GSE43292	GSM1060136	10	1	HS3ST1		-1.7939240621840897	-0.10513338412463064
GSE43292	GSM1060136	10	1	RASGRP4		-1.41376900810108	0.01492170916315054
GSE43292	GSM1060136	10	1	FERMT2		1.1782658887441797	0.08510830217576053
GSE43292	GSM1060136	10	1	LYG1		-5.76116458990062	-0.5380600256279175
GSE43292	GSM1060136	10	1	SLC37A2		1.4482864447694879	-0.0712159890411724
GSE43292	GSM1060136	10	1	ZNF671		0.10916149355025169	-0.009905073671746457
GSE43292	GSM1060136	10	1	CD84		0.9439990947367826	-0.04377028091866709
GSE43292	GSM1060136	10	1	BTK		1.0955624830702206	-0.038829059045709324
GSE43292	GSM1060136	10	1	FYB		-0.16811684038101754	0.0021764353966656617
GSE43292	GSM1060136	10	1	BARD1		0.03515387005050623	-0.0029759663985321166
GSE43292	GSM1060136	10	1	SLC16A7		2.034478275261552	-0.1784944556819029
GSE43292	GSM1060136	10	1	EPSTI1		1.5849336184881422	0.03553983371840083
GSE43292	GSM1060136	10	1	PLN		1.755583006256392	0.06446431108596151
GSE43292	GSM1060136	10	1	P2RX7		1.660297877570362	-0.07390747279136853
GSE43292	GSM1060136	10	1	AIM1		2.2347406715149507	-0.11049787417078785
GSE43292	GSM1060136	10	1	FBXW4		-0.7324436634000236	0.005401209580407185
GSE43292	GSM1060136	10	1	PPP1R12A		4.278530911215887	0.24757901481315847
GSE43292	GSM1060136	10	1	ABTB2		-2.8470997669926756	-0.06517520440675387
GSE43292	GSM1060136	10	1	NDUFAF2		-10.836263894067375	0.4216844412855665
GSE43292	GSM1060136	10	1	DTX3L		3.798276312797209	0.14587126741660048
GSE43292	GSM1060137	11	0	TMEM79	5.0	-2.0139139792567056	-0.3101265326252952
GSE43292	GSM1060137	11	0	IBSP	8.0	0.14588241931180734	0.020268888875773085
GSE43292	GSM1060137	11	0	LARP6		-1.6116355532840685	0.04227450522992947
GSE43292	GSM1060137	11	0	TNF	1.0	-1.670629335159244	-0.2782007246958838
GSE43292	GSM1060137	11	0	RAB21		4.3499533606675795	-0.3400157518560006
GSE43292	GSM1060137	11	0	PTPLA		0.7967649940358793	0.009227111248822422
GSE43292	GSM1060137	11	0	SAMD9L		-0.8824871348874451	-0.06721333387467414
GSE43292	GSM1060137	11	0	IL17D		0.1659550595479652	-0.003359457993182077
GSE43292	GSM1060137	11	0	C16orf54	15.0	-1.7803431959830442	-0.1909102582846956
GSE43292	GSM1060137	11	0	OAS2		0.1377153002481804	0.012315668026061667
GSE43292	GSM1060137	11	0	HSPB7		3.2809939425147765	-0.23662276828985448
GSE43292	GSM1060137	11	0	DHRS9		-1.425199052642093	-0.0736394652935974
GSE43292	GSM1060137	11	0	LTB		0.918875813538264	0.06863910702277483
GSE43292	GSM1060137	11	0	MYEF2		2.522861446031231	-0.016520645353032378
GSE43292	GSM1060137	11	0	RNF115		2.49967399542019	-0.18840952295672575
GSE43292	GSM1060137	11	0	YAF2	18.0	-0.375894289787391	0.038115303166803303
GSE43292	GSM1060137	11	0	DGKZ		-2.954273100336851	-0.2455417593670474
GSE43292	GSM1060137	11	0	CSK		-0.04351226979765563	-0.0004648607790392994
GSE43292	GSM1060137	11	0	TC2N	19.0	2.432142450385814	-0.24213484359479237
GSE43292	GSM1060137	11	0	SRRM4		-0.8805433961020803	0.062374540226928135
GSE43292	GSM1060137	11	0	DPP4		-1.5971723936797513	-0.04488873557831794
GSE43292	GSM1060137	11	0	CNTN4		3.7233142112048623	0.03146305709371981
GSE43292	GSM1060137	11	0	PI16		-1.1423730086085655	0.09231179186663512
GSE43292	GSM1060137	11	0	SCARA5		-1.1344899647747062	0.05016737568521381
GSE43292	GSM1060137	11	0	ANPEP		-1.1168606393227014	-0.03921222634207188
GSE43292	GSM1060137	11	0	CD163L1		-0.3156010541969656	-0.02335397643182679
GSE43292	GSM1060137	11	0	HSPB8		4.530125392172666	0.03136370910342935
GSE43292	GSM1060137	11	0	ASCL2		-1.8254084042495884	-0.022584823695994165
GSE43292	GSM1060137	11	0	FAM71E1		-3.667755186241933	0.07052202091801028
GSE43292	GSM1060137	11	0	MYOC		-1.7262212569287965	-0.0486848280179249
GSE43292	GSM1060137	11	0	SMPD3		-1.6622978960429462	-0.06572313418386369
GSE43292	GSM1060137	11	0	PPP1R9A		1.0135260832785244	0.023295891264874986
GSE43292	GSM1060137	11	0	DOK1		-10.323155593112528	-0.6822359010009224
GSE43292	GSM1060137	11	0	CLEC4A		-3.7497304197317414	-0.006590307941689654
GSE43292	GSM1060137	11	0	DDX60L		-1.2828253192031205	-0.07506573134399513
GSE43292	GSM1060137	11	0	BIN2		-1.2462805638778611	0.02114344824958696
GSE43292	GSM1060137	11	0	TSPAN33		-0.2902532898672792	-0.01177488111824192
GSE43292	GSM1060137	11	0	P2RY13		0.38565484726446114	0.02618229861290456
GSE43292	GSM1060137	11	0	VAPA		1.7423274833425044	-0.08433820309540946
GSE43292	GSM1060137	11	0	LPAR1		2.6916424137962114	-0.15990202752824217
GSE43292	GSM1060137	11	0	KIAA1430		3.1480496425305877	-0.24507938110805078
GSE43292	GSM1060137	11	0	CYTH4		0.30403881646595177	0.003142647009184809
GSE43292	GSM1060137	11	0	MXRA7		-2.2176728813556954	-0.13360117333662358
GSE43292	GSM1060137	11	0	LONRF2		2.0371031902501877	0.1053545729296915
GSE43292	GSM1060137	11	0	NAP1L5		0.9185893874512763	-0.006592398498874486
GSE43292	GSM1060137	11	0	ZSWIM3	2.0	-3.2382543416170377	-0.5361894695398837
GSE43292	GSM1060137	11	0	CFL2		2.2427637472152613	0.11957485181283226
GSE43292	GSM1060137	11	0	INPP5A		3.634715764221064	-0.014751323296093665
GSE43292	GSM1060137	11	0	ATP6V0D1		2.2446108030825327	0.06285449719547703
GSE43292	GSM1060137	11	0	AEBP2		3.361719969471052	0.05651071006192421
GSE43292	GSM1060137	11	0	AMPH		-0.7323656685935369	0.054898022656683435
GSE43292	GSM1060137	11	0	BEX5		-1.6089132884834225	0.14155528358247918
GSE43292	GSM1060137	11	0	SYNC		0.40260668163461194	-0.013437016817941756
GSE43292	GSM1060137	11	0	RNF44	13.0	-5.990654134140444	-0.6900921242314496
GSE43292	GSM1060137	11	0	TAPT1		3.577445894543534	-0.22216320291843888
GSE43292	GSM1060137	11	0	HENMT1		-7.16723095712969	-0.18754012102219578
GSE43292	GSM1060137	11	0	FAM110A		-3.043536667248252	-0.11450327362804211
GSE43292	GSM1060137	11	0	SLC46A1		-0.39715967589785794	-0.02836554367172074
GSE43292	GSM1060137	11	0	PACSIN3		2.6961769122386743	0.06102364754470415
GSE43292	GSM1060137	11	0	MNAT1		-4.153960643576997	0.17469632091819753
GSE43292	GSM1060137	11	0	TLE1		5.464737074894098	-0.41716140079100905
GSE43292	GSM1060137	11	0	PRKG1		6.9113071979241205	-0.3175424467064357
GSE43292	GSM1060137	11	0	ARHGAP25		-2.6340886704827087	-0.17845639065746444
GSE43292	GSM1060137	11	0	ARID3A		0.045827436755933135	-0.0002737585213748702
GSE43292	GSM1060137	11	0	PIK3CD		0.046590053115003624	-0.0009268756154239701
GSE43292	GSM1060137	11	0	ST8SIA4	17.0	2.1080307378910987	0.21818065003918014
GSE43292	GSM1060137	11	0	ARMC7		-4.01416554463234	-0.2693817244400742
GSE43292	GSM1060137	11	0	PTPRE		0.19750333850486637	0.01482734612483208
GSE43292	GSM1060137	11	0	AFF4		6.008112041975339	-0.07985817095049264
GSE43292	GSM1060137	11	0	PRR5L		0.047013499945088896	-0.0007625559717806012
GSE43292	GSM1060137	11	0	FSTL3		0.12398279597947348	-0.004602380708609764
GSE43292	GSM1060137	11	0	PDGFB		-0.7472939828888219	-0.07117882623962328
GSE43292	GSM1060137	11	0	ZFR	10.0	5.635815453679873	-0.7104525311162537
GSE43292	GSM1060137	11	0	OSBPL3		-1.583516100671621	-0.06556590863303861
GSE43292	GSM1060137	11	0	ROR1		2.4077360049754435	-0.04956534598320274
GSE43292	GSM1060137	11	0	BLNK		-1.2665326271932726	0.01479410919951462
GSE43292	GSM1060137	11	0	C3orf70		1.652514913739202	0.0881555560581713
GSE43292	GSM1060137	11	0	OPA1	11.0	4.572246389032657	-0.5343859932421318
GSE43292	GSM1060137	11	0	PAK3		4.599419442688064	-0.37188218732539935
GSE43292	GSM1060137	11	0	CXCR3		-0.015224878547379144	0.0003626288214003088
GSE43292	GSM1060137	11	0	ANP32E	6.0	2.4207195955501195	-0.3677830255083132
GSE43292	GSM1060137	11	0	TLR7		-1.5148442788681493	-0.029103912897281724
GSE43292	GSM1060137	11	0	EPB41L5		4.81994233291835	0.03288095775193923
GSE43292	GSM1060137	11	0	ARHGAP5		2.3363590359285293	-0.06291168453208919
GSE43292	GSM1060137	11	0	PARD3		2.897560577729177	-0.029251350572174314
GSE43292	GSM1060137	11	0	OAS3		-0.041723039253014155	-0.0022704313566921405
GSE43292	GSM1060137	11	0	CLIC4		2.279762254934318	0.08320934207254005
GSE43292	GSM1060137	11	0	CPNE7		-1.7550247108832306	-0.10785917356509397
GSE43292	GSM1060137	11	0	DAPP1		-2.409055271309272	0.0698245778948029
GSE43292	GSM1060137	11	0	APBB2		3.9422619050669736	-0.12102912504341787
GSE43292	GSM1060137	11	0	GAB3		-1.1058479594226274	0.01877748062299257
GSE43292	GSM1060137	11	0	SGK223		-3.082915985927705	-0.19369929196092062
GSE43292	GSM1060137	11	0	GUCA2B		-0.5236934511314034	0.019912741930973244
GSE43292	GSM1060137	11	0	MYBL1	4.0	2.086922056805945	-0.32173130834904073
GSE43292	GSM1060137	11	0	PTPN6		0.15838077146117224	-0.0064220735731568565
GSE43292	GSM1060137	11	0	CSDC2		0.5305067860201176	-0.0024172626191355053
GSE43292	GSM1060137	11	0	KCNMA1		2.3456343519673912	0.11487361512136347
GSE43292	GSM1060137	11	0	ADH5		2.0377802061959547	0.017234960199469018
GSE43292	GSM1060137	11	0	TRAF3IP3		-2.102337095903261	-0.009188472755131337
GSE43292	GSM1060137	11	0	MTA3		1.5564483257046533	-0.0515273019733489
GSE43292	GSM1060137	11	0	LINC00312		-0.3811965884920036	0.00785824875628218
GSE43292	GSM1060137	11	0	AGPAT4-IT1	16.0	-3.528892826520627	-0.3692858837920219
GSE43292	GSM1060137	11	0	MPEG1		1.1074731901120922	0.03146130006268221
GSE43292	GSM1060137	11	0	GMIP		-2.2602956337040077	0.011746370915630596
GSE43292	GSM1060137	11	0	ABCA8		-0.8703432014261823	0.05634088894767123
GSE43292	GSM1060137	11	0	UNC13D		-0.8997324556059992	0.003979572612999271
GSE43292	GSM1060137	11	0	FCHO1		-2.6246313128789356	0.04331669703535975
GSE43292	GSM1060137	11	0	B9D2		-6.235962468478007	-0.28560933756400264
GSE43292	GSM1060137	11	0	IL21R		-1.2582148851824957	0.04297680430696548
GSE43292	GSM1060137	11	0	KLF9		-5.200654039668323	0.16816880484950927
GSE43292	GSM1060137	11	0	TMEM86A		-0.03845093116788683	0.0005257332562123686
GSE43292	GSM1060137	11	0	VGLL3		2.051367719606909	-0.03179249416625818
GSE43292	GSM1060137	11	0	PLAA	20.0	4.690228492892029	-0.4600182804779977
GSE43292	GSM1060137	11	0	MOB3A	14.0	0.3886678869098709	0.04176244494582907
GSE43292	GSM1060137	11	0	MARCKS		-1.3031212773282912	-0.08940135268486148
GSE43292	GSM1060137	11	0	KTN1		0.3383543208162627	0.0012550924218833687
GSE43292	GSM1060137	11	0	GPR65		-2.4132489976708307	0.06544844454840261
GSE43292	GSM1060137	11	0	LAYN		-1.336000338397203	0.11418980154546113
GSE43292	GSM1060137	11	0	TXNDC15		5.097753041970002	-0.08156070849865203
GSE43292	GSM1060137	11	0	STK10		-1.4224417921585357	-0.0011500285421714423
GSE43292	GSM1060137	11	0	ICAM3	9.0	-7.472061462527359	-0.9430442585493359
GSE43292	GSM1060137	11	0	ARHGAP30		-1.0834441258040253	0.05329424138838032
GSE43292	GSM1060137	11	0	ZBTB46	3.0	0.12406553263159695	0.02024404072632556
GSE43292	GSM1060137	11	0	OASL		-1.5620384184685017	-0.11614970202897516
GSE43292	GSM1060137	11	0	PTAFR		-5.385751785395573	-0.22793198251925223
GSE43292	GSM1060137	11	0	CENPBD1		-4.609113441053285	-0.15820519490801568
GSE43292	GSM1060137	11	0	NAGA		1.028632082282665	-0.04743761423484423
GSE43292	GSM1060137	11	0	SUB1		3.478765419677633	-0.09298673070498406
GSE43292	GSM1060137	11	0	RPRD1A		2.927435874258574	-0.08113930466219313
GSE43292	GSM1060137	11	0	RALGAPA1		2.6466313647509696	-0.03231310621712365
GSE43292	GSM1060137	11	0	MNDA		-2.3430259707355554	-0.14322867072420495
GSE43292	GSM1060137	11	0	ENAH		7.6003557560366595	-0.04071584182712599
GSE43292	GSM1060137	11	0	FASLG		-1.284934370134681	0.0181522020550543
GSE43292	GSM1060137	11	0	RAI2		-1.0731765458298057	-0.0563491593512615
GSE43292	GSM1060137	11	0	ZC3H12B		-0.5168136318035902	0.007848022976287589
GSE43292	GSM1060137	11	0	AOX1		-0.5527718438185512	0.00727212133426534
GSE43292	GSM1060137	11	0	HVCN1		-1.4196871062422538	0.035353412693164825
GSE43292	GSM1060137	11	0	SEZ6L2		-1.515493063383849	0.004013030250775952
GSE43292	GSM1060137	11	0	SH2B3		-0.6294046044964929	-0.0262900236617963
GSE43292	GSM1060137	11	0	RNASEH2A		-7.77283154140467	-0.432879657716048
GSE43292	GSM1060137	11	0	PERP		-0.2361930126059376	-0.014144251544946206
GSE43292	GSM1060137	11	0	NECAP2		0.07779298508741918	-0.0011079480033581916
GSE43292	GSM1060137	11	0	CEBPE		-1.1357224567821411	0.060100833854598766
GSE43292	GSM1060137	11	0	FGD3		-1.4336731117291235	-0.02838192446360743
GSE43292	GSM1060137	11	0	S100Z		-2.149878532990555	0.005944851264155294
GSE43292	GSM1060137	11	0	UNC93B1		-1.1812574139255236	0.05753560665978037
GSE43292	GSM1060137	11	0	AMICA1		0.07260767675470807	0.0038129366166070773
GSE43292	GSM1060137	11	0	TTLL11		2.8400366686020004	-0.12488731130879625
GSE43292	GSM1060137	11	0	UAP1		0.7709910716116547	-0.05677110802958121
GSE43292	GSM1060137	11	0	REEP1		0.311058291640387	0.028286731718080438
GSE43292	GSM1060137	11	0	NFAM1		-1.039219173753196	-0.028571479585008316
GSE43292	GSM1060137	11	0	GALNT6		-0.6512321038513218	0.028749837516902882
GSE43292	GSM1060137	11	0	KCND3		-1.032254063947644	0.07269395513548377
GSE43292	GSM1060137	11	0	MAP6		-0.8390047790680758	0.014880837407184225
GSE43292	GSM1060137	11	0	GNL1		0.04715124857193368	0.001915243049983172
GSE43292	GSM1060137	11	0	TRERF1		-1.3601472717067904	-0.006269238025340945
GSE43292	GSM1060137	11	0	TSPAN15		0.12575807758304572	0.010982065322650303
GSE43292	GSM1060137	11	0	NPR3		3.2331516752513587	0.08322126828903872
GSE43292	GSM1060137	11	0	RBMS3		5.453940475356768	-0.19396027904332175
GSE43292	GSM1060137	11	0	TRPM2		-0.8570110660519654	0.02354495858664963
GSE43292	GSM1060137	11	0	KCNQ1		-1.0323706776130739	0.012507840031767945
GSE43292	GSM1060137	11	0	HNRNPA0		3.8337457850965	0.018052613276757508
GSE43292	GSM1060137	11	0	IKZF1		-3.062736340866883	0.11079346465099495
GSE43292	GSM1060137	11	0	ITGAL		-2.2439630922605693	0.038300052882011805
GSE43292	GSM1060137	11	0	SLC12A9		-3.3684725813192364	-0.06703254570501672
GSE43292	GSM1060137	11	0	RRAS2		-0.23528283322862786	-0.007959415943880175
GSE43292	GSM1060137	11	0	SMARCA1		2.245138346238823	0.008874909577655497
GSE43292	GSM1060137	11	0	MRPL33		-16.38034029821938	-0.49593128901155403
GSE43292	GSM1060137	11	0	EIF4E		-7.1881200735145745	0.47853159517255905
GSE43292	GSM1060137	11	0	UAP1L1		0.8975241821979419	-0.02518618631275122
GSE43292	GSM1060137	11	0	SEMA4D		-0.6657697535145211	-0.02745598934528554
GSE43292	GSM1060137	11	0	EIF2S1	12.0	4.601228838455193	-0.5349508210942817
GSE43292	GSM1060137	11	0	MATK		-0.08552012520396296	0.006638616510325399
GSE43292	GSM1060137	11	0	FAM53B		-0.8791928946237461	-0.038585544759130695
GSE43292	GSM1060137	11	0	IL2RG		-0.5946438250795797	0.025693121666029474
GSE43292	GSM1060137	11	0	NAPG		-0.5059258177714333	0.006721702907168032
GSE43292	GSM1060137	11	0	ST3GAL2	7.0	-1.2672331811445317	-0.1763811129889391
GSE43292	GSM1060137	11	0	DNAJB5		0.5813977765571592	0.03092241966451873
GSE43292	GSM1060137	11	0	VAV3		-3.066141742929171	0.1368524135693469
GSE43292	GSM1060137	11	0	SVIL		3.7126831379710534	0.0016633687022364644
GSE43292	GSM1060137	11	0	HS3ST1		-1.4852024471171146	-0.08704067394329969
GSE43292	GSM1060137	11	0	RASGRP4		-2.5476672079100777	0.026889505218388524
GSE43292	GSM1060137	11	0	FERMT2		1.868830761038935	0.1349890671072386
GSE43292	GSM1060137	11	0	LYG1		-5.6152857600788515	-0.5244357721132604
GSE43292	GSM1060137	11	0	SLC37A2		-0.36944371781583196	0.01816650280358723
GSE43292	GSM1060137	11	0	ZNF671		-1.748020008179819	0.1586114883334521
GSE43292	GSM1060137	11	0	CD84		-1.3738064009215654	0.06369909932272405
GSE43292	GSM1060137	11	0	BTK		-1.7361202414439656	0.061531785185417
GSE43292	GSM1060137	11	0	FYB		-2.8490686287439524	0.036883954023134165
GSE43292	GSM1060137	11	0	BARD1		2.2337599167384963	-0.18909993252665894
GSE43292	GSM1060137	11	0	SLC16A7		4.778587260615244	-0.4192481887781959
GSE43292	GSM1060137	11	0	EPSTI1		-2.3721940859155186	-0.053193005926413274
GSE43292	GSM1060137	11	0	PLN		1.8647038586864149	0.06847118547010952
GSE43292	GSM1060137	11	0	P2RX7		-0.9408280343232951	0.0418805705213936
GSE43292	GSM1060137	11	0	AIM1		-0.7008091672413348	0.034651861026484015
GSE43292	GSM1060137	11	0	FBXW4		0.34353908396367444	-0.002533336943534334
GSE43292	GSM1060137	11	0	PPP1R12A		4.549874151575945	0.263280407071059
GSE43292	GSM1060137	11	0	ABTB2		-1.919427068243321	-0.043939117612571035
GSE43292	GSM1060137	11	0	NDUFAF2		-9.846099949132626	0.383153012558594
GSE43292	GSM1060137	11	0	DTX3L		2.021149020532214	0.07762141165705015
GSE43292	GSM1060138	11	1	TMEM79	5.0	-1.2163394129554954	-0.1873064731268208
GSE43292	GSM1060138	11	1	IBSP	8.0	0.33697042252113113	0.04681863709639142
GSE43292	GSM1060138	11	1	LARP6		-1.785368844148052	0.046831670091598276
GSE43292	GSM1060138	11	1	TNF	1.0	-1.5012649483656448	-0.24999740385621827
GSE43292	GSM1060138	11	1	RAB21		4.085039421675073	-0.3193086534861348
GSE43292	GSM1060138	11	1	PTPLA		-1.39614250154349	-0.016168333545500752
GSE43292	GSM1060138	11	1	SAMD9L		-0.07572150496594582	-0.005767216986588751
GSE43292	GSM1060138	11	1	IL17D		0.10228907278453218	-0.0020706560204743893
GSE43292	GSM1060138	11	1	C16orf54	15.0	-1.5344192667897751	-0.16453927489980372
GSE43292	GSM1060138	11	1	OAS2		2.24474249805721	0.20074387784250755
GSE43292	GSM1060138	11	1	HSPB7		1.916676378965373	-0.13822923134047152
GSE43292	GSM1060138	11	1	DHRS9		-1.4422322228528657	-0.07451956238898266
GSE43292	GSM1060138	11	1	LTB		0.9087093837369924	0.06787968485398145
GSE43292	GSM1060138	11	1	MYEF2		1.3205787888562923	-0.008647646451513358
GSE43292	GSM1060138	11	1	RNF115		0.23936654388533485	-0.018041927238457774
GSE43292	GSM1060138	11	1	YAF2	18.0	-1.1088101280352773	0.1124322324991707
GSE43292	GSM1060138	11	1	DGKZ		-2.578129717816156	-0.2142789394510847
GSE43292	GSM1060138	11	1	CSK		0.9421541122050143	0.010065448127881843
GSE43292	GSM1060138	11	1	TC2N	19.0	2.3358362381219555	-0.23254696372368652
GSE43292	GSM1060138	11	1	SRRM4		-0.7737366252344067	0.05480873114189619
GSE43292	GSM1060138	11	1	DPP4		0.1333756420980203	0.0037485395780806796
GSE43292	GSM1060138	11	1	CNTN4		2.3460659678678764	0.019824920300984678
GSE43292	GSM1060138	11	1	PI16		-1.180633644386386	0.09540352094285799
GSE43292	GSM1060138	11	1	SCARA5		-1.2004691242309367	0.0530849874602044
GSE43292	GSM1060138	11	1	ANPEP		1.1918064028872666	0.041843521725581236
GSE43292	GSM1060138	11	1	CD163L1		1.0749463159406356	0.07954431898788636
GSE43292	GSM1060138	11	1	HSPB8		3.7724062064244035	0.026117743028194924
GSE43292	GSM1060138	11	1	ASCL2		-1.767059918804668	-0.021862908395487185
GSE43292	GSM1060138	11	1	FAM71E1		-3.3217878710181306	0.06386991002121951
GSE43292	GSM1060138	11	1	MYOC		-2.0281379789933944	-0.057199822043431145
GSE43292	GSM1060138	11	1	SMPD3		-1.8282535331952368	-0.07228460829454668
GSE43292	GSM1060138	11	1	PPP1R9A		-0.6887929042038	-0.01583190098911308
GSE43292	GSM1060138	11	1	DOK1		-9.214891142066067	-0.6089930064724864
GSE43292	GSM1060138	11	1	CLEC4A		-1.9946151819657694	-0.003505619552048805
GSE43292	GSM1060138	11	1	DDX60L		0.9789205203277255	0.0572824559088779
GSE43292	GSM1060138	11	1	BIN2		0.5603677753646242	-0.009506773516785142
GSE43292	GSM1060138	11	1	TSPAN33		0.9321273258379209	0.03781417414364191
GSE43292	GSM1060138	11	1	P2RY13		0.9718796842185333	0.06598139317713674
GSE43292	GSM1060138	11	1	VAPA		0.45252332437385956	-0.021904610012370446
GSE43292	GSM1060138	11	1	LPAR1		2.3872897167949785	-0.14182138907317043
GSE43292	GSM1060138	11	1	KIAA1430		3.0229991575775172	-0.2353440532258246
GSE43292	GSM1060138	11	1	CYTH4		1.6979080090903422	0.017550145697387456
GSE43292	GSM1060138	11	1	MXRA7		-3.386353446152165	-0.20400700100633265
GSE43292	GSM1060138	11	1	LONRF2		0.1891182644905213	0.00978078777941351
GSE43292	GSM1060138	11	1	NAP1L5		-0.22449382225024603	0.0016111145600270908
GSE43292	GSM1060138	11	1	ZSWIM3	2.0	-3.705266823431144	-0.6135172975842269
GSE43292	GSM1060138	11	1	CFL2		2.062976626231643	0.10998934893667553
GSE43292	GSM1060138	11	1	INPP5A		2.975633427822089	-0.012076468574668266
GSE43292	GSM1060138	11	1	ATP6V0D1		2.7562619071057477	0.07718195781302599
GSE43292	GSM1060138	11	1	AEBP2		2.5261487097652395	0.04246470812775908
GSE43292	GSM1060138	11	1	AMPH		-1.2620461318420304	0.09460279217170134
GSE43292	GSM1060138	11	1	BEX5		-2.2762930733323135	0.20027263981150759
GSE43292	GSM1060138	11	1	SYNC		-3.1581739457991955	0.10540420305841497
GSE43292	GSM1060138	11	1	RNF44	13.0	-5.3043698109166	-0.6110357481103069
GSE43292	GSM1060138	11	1	TAPT1		1.148638257138024	-0.07133165999509751
GSE43292	GSM1060138	11	1	HENMT1		-6.168253129944596	-0.1614005388419375
GSE43292	GSM1060138	11	1	FAM110A		-2.546587614443951	-0.09580716459647451
GSE43292	GSM1060138	11	1	SLC46A1		0.03698715462136281	0.0026416597992561033
GSE43292	GSM1060138	11	1	PACSIN3		1.4489747713012804	0.03279522398685619
GSE43292	GSM1060138	11	1	MNAT1		-4.772489924826131	0.20070879409400363
GSE43292	GSM1060138	11	1	TLE1		3.3244140692830726	-0.25377565488424536
GSE43292	GSM1060138	11	1	PRKG1		6.716784779896426	-0.3086050456054806
GSE43292	GSM1060138	11	1	ARHGAP25		-1.3932073739809976	-0.09438815108393867
GSE43292	GSM1060138	11	1	ARID3A		-0.40346702810793905	0.002410183611764903
GSE43292	GSM1060138	11	1	PIK3CD		1.4420215665910403	-0.028687982468907816
GSE43292	GSM1060138	11	1	ST8SIA4	17.0	5.317673577961745	0.5503778749908358
GSE43292	GSM1060138	11	1	ARMC7		-3.465423421174386	-0.23255686063053968
GSE43292	GSM1060138	11	1	PTPRE		1.7275109536434352	0.12969098668415083
GSE43292	GSM1060138	11	1	AFF4		5.672742171708399	-0.07540052697775865
GSE43292	GSM1060138	11	1	PRR5L		1.618118799356071	-0.02624578376297475
GSE43292	GSM1060138	11	1	FSTL3		-0.022850057876679816	0.0008482198254317379
GSE43292	GSM1060138	11	1	PDGFB		-0.46783493495115247	-0.04456069807358227
GSE43292	GSM1060138	11	1	ZFR	10.0	5.568675591344849	-0.7019888605921294
GSE43292	GSM1060138	11	1	OSBPL3		-0.05606758513715679	-0.0023214933923430096
GSE43292	GSM1060138	11	1	ROR1		1.4702769851937263	-0.030266934294987436
GSE43292	GSM1060138	11	1	BLNK		-0.11166088034048471	0.0013042879603756019
GSE43292	GSM1060138	11	1	C3orf70		0.23434171032138942	0.012501263140954193
GSE43292	GSM1060138	11	1	OPA1	11.0	3.9748984737568396	-0.4645703420599303
GSE43292	GSM1060138	11	1	PAK3		2.334745487600542	-0.188773881050857
GSE43292	GSM1060138	11	1	CXCR3		-0.20765042685452995	0.004945854202987491
GSE43292	GSM1060138	11	1	ANP32E	6.0	0.7177582938811228	-0.10904993597463479
GSE43292	GSM1060138	11	1	TLR7		-0.026941127397535885	-0.0005176058265990925
GSE43292	GSM1060138	11	1	EPB41L5		2.245628366481413	0.015319355781612518
GSE43292	GSM1060138	11	1	ARHGAP5		1.6830384801319829	-0.04531956959061714
GSE43292	GSM1060138	11	1	PARD3		1.7178057780880218	-0.01734153184439683
GSE43292	GSM1060138	11	1	OAS3		1.7164422889786157	0.09340317638936023
GSE43292	GSM1060138	11	1	CLIC4		2.261918963202426	0.08255807742325236
GSE43292	GSM1060138	11	1	CPNE7		-1.7385195371001712	-0.10684480926996498
GSE43292	GSM1060138	11	1	DAPP1		-1.8195343021199935	0.05273777489612982
GSE43292	GSM1060138	11	1	APBB2		3.580034839159845	-0.109908599337747
GSE43292	GSM1060138	11	1	GAB3		-0.30334323121771684	0.005150818064791271
GSE43292	GSM1060138	11	1	SGK223		-1.8492345478072527	-0.11618721503114544
GSE43292	GSM1060138	11	1	GUCA2B		-0.4602309535894947	0.01749966547734013
GSE43292	GSM1060138	11	1	MYBL1	4.0	0.0328850799550821	-0.00506974362775408
GSE43292	GSM1060138	11	1	PTPN6		1.4432031279333988	-0.058519456516667956
GSE43292	GSM1060138	11	1	CSDC2		-0.12001593292853963	0.0005468545097137202
GSE43292	GSM1060138	11	1	KCNMA1		1.1469298961872232	0.056169020271761454
GSE43292	GSM1060138	11	1	ADH5		1.6469347500573401	0.013929301492896727
GSE43292	GSM1060138	11	1	TRAF3IP3		-1.3823964263046276	-0.006041900665998373
GSE43292	GSM1060138	11	1	MTA3		-0.36556881561113513	0.012102409339870928
GSE43292	GSM1060138	11	1	LINC00312		-2.4897546298829356	0.05132551500821156
GSE43292	GSM1060138	11	1	AGPAT4-IT1	16.0	-3.1580847625779667	-0.330482159694431
GSE43292	GSM1060138	11	1	MPEG1		1.677255382265593	0.047647776338374054
GSE43292	GSM1060138	11	1	GMIP		-1.2708248920274199	0.006604260225069784
GSE43292	GSM1060138	11	1	ABCA8		-0.44389048838611883	0.028734853871563226
GSE43292	GSM1060138	11	1	UNC13D		-0.17224058330287642	0.0007618308130248315
GSE43292	GSM1060138	11	1	FCHO1		-2.0399416592212636	0.033667027589246945
GSE43292	GSM1060138	11	1	B9D2		-5.284664256318173	-0.2420395352160576
GSE43292	GSM1060138	11	1	IL21R		-1.0075737663767468	0.03441566388409472
GSE43292	GSM1060138	11	1	KLF9		-4.87227002064197	0.15755015042833145
GSE43292	GSM1060138	11	1	TMEM86A		1.3017869403814406	-0.017799118676040216
GSE43292	GSM1060138	11	1	VGLL3		1.6623484474924783	-0.025763398153364876
GSE43292	GSM1060138	11	1	PLAA	20.0	4.489517148183809	-0.4403324831218502
GSE43292	GSM1060138	11	1	MOB3A	14.0	1.7804578088315273	0.19131056031120153
GSE43292	GSM1060138	11	1	MARCKS		0.13499787646159692	0.009261603639835345
GSE43292	GSM1060138	11	1	KTN1		-3.123514218547949	-0.011586371989832906
GSE43292	GSM1060138	11	1	GPR65		-1.4117296473651357	0.03828677008965483
GSE43292	GSM1060138	11	1	LAYN		-2.7518857894583943	0.2352074944464599
GSE43292	GSM1060138	11	1	TXNDC15		4.730711427050671	-0.07568828315461432
GSE43292	GSM1060138	11	1	STK10		0.4392071967993265	0.00035509418735500713
GSE43292	GSM1060138	11	1	ICAM3	9.0	-5.042341924913953	-0.636390857567213
GSE43292	GSM1060138	11	1	ARHGAP30		0.7402667376632451	-0.03641346449641457
GSE43292	GSM1060138	11	1	ZBTB46	3.0	0.23798874862112793	0.03883313775631477
GSE43292	GSM1060138	11	1	OASL		-1.2538364080420785	-0.09323248613177731
GSE43292	GSM1060138	11	1	PTAFR		-4.317590080535476	-0.18272599740495232
GSE43292	GSM1060138	11	1	CENPBD1		-4.335146377439976	-0.14880143141821633
GSE43292	GSM1060138	11	1	NAGA		2.354452037305631	-0.10858069605635307
GSE43292	GSM1060138	11	1	SUB1		2.739771422983363	-0.07323356328112893
GSE43292	GSM1060138	11	1	RPRD1A		1.8907639479773362	-0.052406023089431236
GSE43292	GSM1060138	11	1	RALGAPA1		0.8543243808634258	-0.010430570282807708
GSE43292	GSM1060138	11	1	MNDA		-0.13374240245605093	-0.008175644129641542
GSE43292	GSM1060138	11	1	ENAH		7.202265742015286	-0.03858323506974114
GSE43292	GSM1060138	11	1	FASLG		-0.9955712680974774	0.01406438432868586
GSE43292	GSM1060138	11	1	RAI2		-1.8616747856336004	-0.09775074712873008
GSE43292	GSM1060138	11	1	ZC3H12B		-2.258751726085939	0.034300053932765785
GSE43292	GSM1060138	11	1	AOX1		-0.08214630187381171	0.0010806951929042859
GSE43292	GSM1060138	11	1	HVCN1		-0.9091094770187874	0.022638877526600626
GSE43292	GSM1060138	11	1	SEZ6L2		-1.1893264598060742	0.003149340090408038
GSE43292	GSM1060138	11	1	SH2B3		0.7277814789349139	0.03039919340457034
GSE43292	GSM1060138	11	1	RNASEH2A		-6.561072801627114	-0.3653951502086919
GSE43292	GSM1060138	11	1	PERP		-1.6379385794372237	-0.09808679362324856
GSE43292	GSM1060138	11	1	NECAP2		1.5689119366024094	-0.022344853403556946
GSE43292	GSM1060138	11	1	CEBPE		-1.455309132067964	0.07701291088433147
GSE43292	GSM1060138	11	1	FGD3		-0.6371979622437687	-0.012614384886492984
GSE43292	GSM1060138	11	1	S100Z		-1.7149140445826194	0.004742086015284401
GSE43292	GSM1060138	11	1	UNC93B1		-0.02024808531905165	0.000986225236596974
GSE43292	GSM1060138	11	1	AMICA1		2.249502106200907	0.11813088275561733
GSE43292	GSM1060138	11	1	TTLL11		0.544072197039493	-0.02392494244786599
GSE43292	GSM1060138	11	1	UAP1		1.3059335722988512	-0.09616103044806552
GSE43292	GSM1060138	11	1	REEP1		-1.7729678045167907	-0.16122850918611875
GSE43292	GSM1060138	11	1	NFAM1		-0.5382558733745546	-0.01479838621730839
GSE43292	GSM1060138	11	1	GALNT6		0.09703550961751943	-0.004283810823169215
GSE43292	GSM1060138	11	1	KCND3		-0.42030540474370215	0.029598975003105158
GSE43292	GSM1060138	11	1	MAP6		-1.6428837015740203	0.02913867221255998
GSE43292	GSM1060138	11	1	GNL1		-0.4871498731185184	-0.019787607689052623
GSE43292	GSM1060138	11	1	TRERF1		-0.36659632104467865	-0.0016897284901798788
GSE43292	GSM1060138	11	1	TSPAN15		1.4446676864031207	0.12615837651560985
GSE43292	GSM1060138	11	1	NPR3		0.3056504964778613	0.007867438501190772
GSE43292	GSM1060138	11	1	RBMS3		5.197881645095068	-0.18485397463947378
GSE43292	GSM1060138	11	1	TRPM2		-0.22902978493598122	0.006292213735662512
GSE43292	GSM1060138	11	1	KCNQ1		0.5688413950584753	-0.0068918822736127455
GSE43292	GSM1060138	11	1	HNRNPA0		3.3685601208785143	0.015862114122988633
GSE43292	GSM1060138	11	1	IKZF1		-0.9670014468800845	0.03498095451208354
GSE43292	GSM1060138	11	1	ITGAL		-1.2763375587546004	0.021784581111961823
GSE43292	GSM1060138	11	1	SLC12A9		-3.063040744034009	-0.06095445746225276
GSE43292	GSM1060138	11	1	RRAS2		-0.4965817809197203	-0.01679893467047861
GSE43292	GSM1060138	11	1	SMARCA1		1.9710001929046561	0.007791256391337602
GSE43292	GSM1060138	11	1	MRPL33		-19.431020934134658	-0.5882937157125739
GSE43292	GSM1060138	11	1	EIF4E		-7.230506922691126	0.48135339647016545
GSE43292	GSM1060138	11	1	UAP1L1		1.3501148772514897	-0.03788671716766501
GSE43292	GSM1060138	11	1	SEMA4D		-0.17036379069197102	-0.007025711813084329
GSE43292	GSM1060138	11	1	EIF2S1	12.0	4.469740346413425	-0.519663627335449
GSE43292	GSM1060138	11	1	MATK		0.055959849582577534	-0.004343959745945393
GSE43292	GSM1060138	11	1	FAM53B		0.328990926272673	0.014438576777255078
GSE43292	GSM1060138	11	1	IL2RG		1.107357294770344	-0.047846230806301786
GSE43292	GSM1060138	11	1	NAPG		-2.1079178667402774	0.0280056821676982
GSE43292	GSM1060138	11	1	ST3GAL2	7.0	-0.07149461770731975	-0.00995104960284143
GSE43292	GSM1060138	11	1	DNAJB5		-1.1857296964722681	-0.06306462246917996
GSE43292	GSM1060138	11	1	VAV3		-1.441999408827308	0.06436137530780395
GSE43292	GSM1060138	11	1	SVIL		3.4995568331686377	0.0015678831431791993
GSE43292	GSM1060138	11	1	HS3ST1		-1.3788407599473977	-0.0808073197288836
GSE43292	GSM1060138	11	1	RASGRP4		-2.0632218949319796	0.021776398321654383
GSE43292	GSM1060138	11	1	FERMT2		1.600564364544494	0.11561169417761423
GSE43292	GSM1060138	11	1	LYG1		-6.505740698674167	-0.607599201938022
GSE43292	GSM1060138	11	1	SLC37A2		0.49480400519318984	-0.024330792253582798
GSE43292	GSM1060138	11	1	ZNF671		-1.0886954100046446	0.09878582539935721
GSE43292	GSM1060138	11	1	CD84		0.06309474785683061	-0.0029255058120113858
GSE43292	GSM1060138	11	1	BTK		0.0038193205510347384	-0.00013536482444617768
GSE43292	GSM1060138	11	1	FYB		-1.6947585516191954	0.02194029159830871
GSE43292	GSM1060138	11	1	BARD1		-0.6655503540169951	0.05634245922966909
GSE43292	GSM1060138	11	1	SLC16A7		3.928424799811255	-0.34465939246240024
GSE43292	GSM1060138	11	1	EPSTI1		-1.7606575812897562	-0.039480188283070275
GSE43292	GSM1060138	11	1	PLN		1.692053742855351	0.06213154175272465
GSE43292	GSM1060138	11	1	P2RX7		0.22430439893816098	-0.00998481747490149
GSE43292	GSM1060138	11	1	AIM1		1.3658664043004871	-0.06753594992039413
GSE43292	GSM1060138	11	1	FBXW4		-0.9629286652572638	0.007100859481660536
GSE43292	GSM1060138	11	1	PPP1R12A		4.332385294798799	0.25069532167350517
GSE43292	GSM1060138	11	1	ABTB2		-2.49679502004143	-0.05715610238866067
GSE43292	GSM1060138	11	1	NDUFAF2		-11.992814531561178	0.46669067352184906
GSE43292	GSM1060138	11	1	DTX3L		3.458732731532402	0.13283123334235664
GSE43292	GSM1060139	12	0	TMEM79	5.0	-1.9790761755665132	-0.30476179144270127
GSE43292	GSM1060139	12	0	IBSP	8.0	0.9258062135514913	0.12863142352244103
GSE43292	GSM1060139	12	0	LARP6		-3.775722720019316	0.09904026350682392
GSE43292	GSM1060139	12	0	TNF	1.0	-1.3038506945768795	-0.2171230927726669
GSE43292	GSM1060139	12	0	RAB21		4.013109146849292	-0.3136861963128599
GSE43292	GSM1060139	12	0	PTPLA		-2.3569115576471673	-0.027294729699264924
GSE43292	GSM1060139	12	0	SAMD9L		1.2951470327123478	0.09864296768200624
GSE43292	GSM1060139	12	0	IL17D		0.24994439062024665	-0.00505966906466942
GSE43292	GSM1060139	12	0	C16orf54	15.0	-1.0702860880127496	-0.11476921638594927
GSE43292	GSM1060139	12	0	OAS2		3.1028637418177003	0.27748434419025436
GSE43292	GSM1060139	12	0	HSPB7		0.29104297416699565	-0.020989796215814552
GSE43292	GSM1060139	12	0	DHRS9		0.12198057483641568	0.00630268753722998
GSE43292	GSM1060139	12	0	LTB		0.921888089034937	0.06886412099871361
GSE43292	GSM1060139	12	0	MYEF2		0.04134612060248446	-0.00027074994398598273
GSE43292	GSM1060139	12	0	RNF115		-0.5893163843555713	0.044418919847326425
GSE43292	GSM1060139	12	0	YAF2	18.0	-1.4294028967252512	0.14494001701117978
GSE43292	GSM1060139	12	0	DGKZ		-2.237765827779137	-0.18598989996615262
GSE43292	GSM1060139	12	0	CSK		1.4328080029302854	0.015307320154826796
GSE43292	GSM1060139	12	0	TC2N	19.0	1.5060888285298502	-0.14994047033638602
GSE43292	GSM1060139	12	0	SRRM4		-0.859555166018913	0.06088780918401793
GSE43292	GSM1060139	12	0	DPP4		2.108941154748971	0.05927206244008051
GSE43292	GSM1060139	12	0	CNTN4		-0.5027002874884218	-0.004247959465435332
GSE43292	GSM1060139	12	0	PI16		-1.3017483466072113	0.10519044263931523
GSE43292	GSM1060139	12	0	SCARA5		-1.4075977292900492	0.06224425626626943
GSE43292	GSM1060139	12	0	ANPEP		1.4920497177201288	0.05238486269902603
GSE43292	GSM1060139	12	0	CD163L1		1.8104103536509444	0.133967488919452
GSE43292	GSM1060139	12	0	HSPB8		2.2378817093422807	0.015493670674319669
GSE43292	GSM1060139	12	0	ASCL2		-1.599529040140844	-0.019790136434183057
GSE43292	GSM1060139	12	0	FAM71E1		-3.6687352636221706	0.07054086542480006
GSE43292	GSM1060139	12	0	MYOC		-2.0081864758633294	-0.056637127374548166
GSE43292	GSM1060139	12	0	SMPD3		-1.5179260845318494	-0.06001503098352965
GSE43292	GSM1060139	12	0	PPP1R9A		-1.257095264778477	-0.02889432751758876
GSE43292	GSM1060139	12	0	DOK1		-8.389898500641495	-0.5544709571858378
GSE43292	GSM1060139	12	0	CLEC4A		-0.7008932854731218	-0.0012318492447414187
GSE43292	GSM1060139	12	0	DDX60L		1.6171106556355264	0.09462675253779242
GSE43292	GSM1060139	12	0	BIN2		1.832113291332109	-0.03108224077741233
GSE43292	GSM1060139	12	0	TSPAN33		1.085227472260404	0.04402508057000657
GSE43292	GSM1060139	12	0	P2RY13		2.762654477894214	0.18755798097074727
GSE43292	GSM1060139	12	0	VAPA		0.792310441521512	-0.03835216948048281
GSE43292	GSM1060139	12	0	LPAR1		1.4987529331326117	-0.08903620761191837
GSE43292	GSM1060139	12	0	KIAA1430		1.8075694440702217	-0.1407214151510157
GSE43292	GSM1060139	12	0	CYTH4		1.8527823638263854	0.019150978884965524
GSE43292	GSM1060139	12	0	MXRA7		-4.386581456179878	-0.26426459664513025
GSE43292	GSM1060139	12	0	LONRF2		-0.6545084417289329	-0.03384976160621534
GSE43292	GSM1060139	12	0	NAP1L5		-0.7563996673151684	0.005428418942649901
GSE43292	GSM1060139	12	0	ZSWIM3	2.0	-3.979455535904343	-0.6589174066508342
GSE43292	GSM1060139	12	0	CFL2		1.4821259276691803	0.07902080118293826
GSE43292	GSM1060139	12	0	INPP5A		1.4820788609304407	-0.006014947480377859
GSE43292	GSM1060139	12	0	ATP6V0D1		3.6894912347705957	0.1033146219158149
GSE43292	GSM1060139	12	0	AEBP2		2.3476771785659385	0.03946459120978204
GSE43292	GSM1060139	12	0	AMPH		-1.8226117532974329	0.1366227085972159
GSE43292	GSM1060139	12	0	BEX5		-2.383473980963292	0.2097026220752702
GSE43292	GSM1060139	12	0	SYNC		-4.844535748377053	0.16168660704230653
GSE43292	GSM1060139	12	0	RNF44	13.0	-5.192455521010825	-0.5981438053735708
GSE43292	GSM1060139	12	0	TAPT1		0.22535420063363382	-0.013994736043458933
GSE43292	GSM1060139	12	0	HENMT1		-5.227556598055624	-0.13678596419088296
GSE43292	GSM1060139	12	0	FAM110A		-2.557442474300427	-0.09621554376986027
GSE43292	GSM1060139	12	0	SLC46A1		0.8814181352589258	0.06295177009652848
GSE43292	GSM1060139	12	0	PACSIN3		0.8371065525817598	0.018946566521740767
GSE43292	GSM1060139	12	0	MNAT1		-5.728300852470701	0.2409057691932023
GSE43292	GSM1060139	12	0	TLE1		1.8683186451401996	-0.14262176065364493
GSE43292	GSM1060139	12	0	PRKG1		5.813269456007175	-0.26709271539525276
GSE43292	GSM1060139	12	0	ARHGAP25		-0.13666677239915012	-0.009259012120001301
GSE43292	GSM1060139	12	0	ARID3A		0.373161519455633	-0.0022291481486131364
GSE43292	GSM1060139	12	0	PIK3CD		2.1921717195930066	-0.04361168051681095
GSE43292	GSM1060139	12	0	ST8SIA4	17.0	7.175692954951012	0.7426824121924431
GSE43292	GSM1060139	12	0	ARMC7		-4.345167533171425	-0.291594531927544
GSE43292	GSM1060139	12	0	PTPRE		2.5300961306103775	0.18994418697754864
GSE43292	GSM1060139	12	0	AFF4		5.150901087268143	-0.06846435897039253
GSE43292	GSM1060139	12	0	PRR5L		3.0032703829836374	-0.04871285413957401
GSE43292	GSM1060139	12	0	FSTL3		-2.36452817510347	0.0877739429256149
GSE43292	GSM1060139	12	0	PDGFB		0.0986948859652899	0.009400565640454168
GSE43292	GSM1060139	12	0	ZFR	10.0	5.050355854118473	-0.6366493241458909
GSE43292	GSM1060139	12	0	OSBPL3		1.1935731421350528	0.049420215904899256
GSE43292	GSM1060139	12	0	ROR1		0.11168335156254987	-0.0022990992157455852
GSE43292	GSM1060139	12	0	BLNK		0.5161677154265635	-0.00602924976690654
GSE43292	GSM1060139	12	0	C3orf70		-0.476450451463786	-0.025416868636857264
GSE43292	GSM1060139	12	0	OPA1	11.0	4.323254009475417	-0.5052847531211749
GSE43292	GSM1060139	12	0	PAK3		0.6513895203621813	-0.05266755134025285
GSE43292	GSM1060139	12	0	CXCR3		0.2768873745342767	-0.00659495193840315
GSE43292	GSM1060139	12	0	ANP32E	6.0	1.5987054588853118	-0.2428933659422358
GSE43292	GSM1060139	12	0	TLR7		0.6167297496684864	0.011848906957568723
GSE43292	GSM1060139	12	0	EPB41L5		0.38385643316276646	0.0026186137281009702
GSE43292	GSM1060139	12	0	ARHGAP5		1.6000198459699913	-0.04308410747098258
GSE43292	GSM1060139	12	0	PARD3		0.24497504927285407	-0.002473063411613579
GSE43292	GSM1060139	12	0	OAS3		3.773648049235052	0.20534958654730393
GSE43292	GSM1060139	12	0	CLIC4		2.2163194398875947	0.08089373443062839
GSE43292	GSM1060139	12	0	CPNE7		-1.8968799882619565	-0.11657722345295937
GSE43292	GSM1060139	12	0	DAPP1		-0.54314862345864	0.015742736922150922
GSE43292	GSM1060139	12	0	APBB2		2.610735374525661	-0.08015069158459999
GSE43292	GSM1060139	12	0	GAB3		0.7135764200728696	-0.012116645228462088
GSE43292	GSM1060139	12	0	SGK223		-2.3526511547984694	-0.1478168282871242
GSE43292	GSM1060139	12	0	GUCA2B		-0.4716104359073539	0.017932355048336405
GSE43292	GSM1060139	12	0	MYBL1	4.0	-0.9584600057645303	0.14776143203297665
GSE43292	GSM1060139	12	0	PTPN6		2.0685630615213966	-0.0838767487318481
GSE43292	GSM1060139	12	0	CSDC2		-0.35516159107664663	0.001618299445899476
GSE43292	GSM1060139	12	0	KCNMA1		0.8338010280890259	0.04083404487496502
GSE43292	GSM1060139	12	0	ADH5		0.92443827408326	0.007818633634896892
GSE43292	GSM1060139	12	0	TRAF3IP3		-0.7772542689220134	-0.0033970668584578294
GSE43292	GSM1060139	12	0	MTA3		-0.9181806497344661	0.030397007612529753
GSE43292	GSM1060139	12	0	LINC00312		-2.899188697187076	0.05976587058143518
GSE43292	GSM1060139	12	0	AGPAT4-IT1	16.0	-2.613460418662185	-0.27348918992609456
GSE43292	GSM1060139	12	0	MPEG1		1.7697354149920452	0.05027496594927479
GSE43292	GSM1060139	12	0	GMIP		-0.7773331998488503	0.004039668065674949
GSE43292	GSM1060139	12	0	ABCA8		-0.6675896522008476	0.043215819225828137
GSE43292	GSM1060139	12	0	UNC13D		0.18849918808710145	-0.0008337436332434839
GSE43292	GSM1060139	12	0	FCHO1		-2.404985993250921	0.03969168893655547
GSE43292	GSM1060139	12	0	B9D2		-5.667356557402777	-0.2595669810844568
GSE43292	GSM1060139	12	0	IL21R		-0.8896813854470828	0.03038881771960866
GSE43292	GSM1060139	12	0	KLF9		-5.658604542392151	0.1829771324436689
GSE43292	GSM1060139	12	0	TMEM86A		2.5017094657030445	-0.03420546196290331
GSE43292	GSM1060139	12	0	VGLL3		-0.8155783982244796	0.012639991952611318
GSE43292	GSM1060139	12	0	PLAA	20.0	4.804093582678425	-0.47118618474735086
GSE43292	GSM1060139	12	0	MOB3A	14.0	1.7555714989693518	0.18863652116228424
GSE43292	GSM1060139	12	0	MARCKS		0.4021443968464622	0.027589337752524565
GSE43292	GSM1060139	12	0	KTN1		-0.7698657908704525	-0.0028557422221111746
GSE43292	GSM1060139	12	0	GPR65		-0.3769345325841293	0.010222641293136641
GSE43292	GSM1060139	12	0	LAYN		-3.797590326530744	0.3245853113014574
GSE43292	GSM1060139	12	0	TXNDC15		4.616735346628353	-0.07386474054778155
GSE43292	GSM1060139	12	0	STK10		1.042782423279762	0.0008430781186670663
GSE43292	GSM1060139	12	0	ICAM3	9.0	-5.581794262703177	-0.7044748036729069
GSE43292	GSM1060139	12	0	ARHGAP30		1.426936885248563	-0.07019053128557554
GSE43292	GSM1060139	12	0	ZBTB46	3.0	0.44652616094094827	0.07286063740443076
GSE43292	GSM1060139	12	0	OASL		-0.7695189630862705	-0.05721971829332352
GSE43292	GSM1060139	12	0	PTAFR		-2.7661090664901034	-0.1170653139083088
GSE43292	GSM1060139	12	0	CENPBD1		-3.8843965126437543	-0.13332969891979646
GSE43292	GSM1060139	12	0	NAGA		2.919755637760209	-0.13465090579006392
GSE43292	GSM1060139	12	0	SUB1		3.02984956442435	-0.08098729622011935
GSE43292	GSM1060139	12	0	RPRD1A		0.6837468694902609	-0.0189513102723188
GSE43292	GSM1060139	12	0	RALGAPA1		-0.5107751849468122	0.006236128319219213
GSE43292	GSM1060139	12	0	MNDA		0.70100310649207	0.04285216825184286
GSE43292	GSM1060139	12	0	ENAH		6.266023940459846	-0.03356769707024714
GSE43292	GSM1060139	12	0	FASLG		-0.4644267595779452	0.006560933052751444
GSE43292	GSM1060139	12	0	RAI2		-1.8891058865002013	-0.09919106883527412
GSE43292	GSM1060139	12	0	ZC3H12B		-2.856505179583175	0.04337718067346367
GSE43292	GSM1060139	12	0	AOX1		-1.398291131835913	0.0183955512297689
GSE43292	GSM1060139	12	0	HVCN1		0.8811966427612735	-0.021943784963878284
GSE43292	GSM1060139	12	0	SEZ6L2		-1.0029455434759171	0.0026558028559120865
GSE43292	GSM1060139	12	0	SH2B3		1.2267156840188358	0.05123951132348529
GSE43292	GSM1060139	12	0	RNASEH2A		-5.5053526002663915	-0.30660064308801394
GSE43292	GSM1060139	12	0	PERP		-1.7158974311562427	-0.10275530433278698
GSE43292	GSM1060139	12	0	NECAP2		1.614396997457643	-0.022992663515234126
GSE43292	GSM1060139	12	0	CEBPE		-1.3385534666968768	0.07083436540946914
GSE43292	GSM1060139	12	0	FGD3		-0.6607292761244076	-0.0130802260657868
GSE43292	GSM1060139	12	0	S100Z		-1.6441058720510948	0.004546287021282161
GSE43292	GSM1060139	12	0	UNC93B1		0.9933146497046885	-0.04838146224613644
GSE43292	GSM1060139	12	0	AMICA1		2.4909092355707667	0.1308081935335669
GSE43292	GSM1060139	12	0	TTLL11		0.5331455368535918	-0.023444455267088212
GSE43292	GSM1060139	12	0	UAP1		0.5096585057021716	-0.037528162323501986
GSE43292	GSM1060139	12	0	REEP1		-2.3619719794531053	-0.21479082700568214
GSE43292	GSM1060139	12	0	NFAM1		-0.2487186135605124	-0.006838075132978076
GSE43292	GSM1060139	12	0	GALNT6		0.638717365565939	-0.028197351406123766
GSE43292	GSM1060139	12	0	KCND3		-3.0964137576841013	0.21805732778727946
GSE43292	GSM1060139	12	0	MAP6		-2.3004154356237545	0.04080084991234169
GSE43292	GSM1060139	12	0	GNL1		-1.0387562942969202	-0.04219338476781427
GSE43292	GSM1060139	12	0	TRERF1		1.3719140790884514	0.006323474002435839
GSE43292	GSM1060139	12	0	TSPAN15		2.646903567358442	0.2311459306483979
GSE43292	GSM1060139	12	0	NPR3		-0.5156703770062201	-0.01327334659924608
GSE43292	GSM1060139	12	0	RBMS3		4.218508383258537	-0.15002420119187201
GSE43292	GSM1060139	12	0	TRPM2		-0.267335482305348	0.007344599281101649
GSE43292	GSM1060139	12	0	KCNQ1		0.36449772090360705	-0.004416126187879806
GSE43292	GSM1060139	12	0	HNRNPA0		3.2910291768421835	0.01549703093069382
GSE43292	GSM1060139	12	0	IKZF1		-0.07498093410410014	0.0027124102591899435
GSE43292	GSM1060139	12	0	ITGAL		-0.1530772591366702	0.002612728854671865
GSE43292	GSM1060139	12	0	SLC12A9		-2.3246567064219086	-0.046260627973011885
GSE43292	GSM1060139	12	0	RRAS2		-0.8791309597336574	-0.029740244460858326
GSE43292	GSM1060139	12	0	SMARCA1		1.0268565168007031	0.004059107872394388
GSE43292	GSM1060139	12	0	MRPL33		-25.186128131398952	-0.7625353785093604
GSE43292	GSM1060139	12	0	EIF4E		-7.103346375161469	0.47288799257734615
GSE43292	GSM1060139	12	0	UAP1L1		1.8196843557068128	-0.051063704045271954
GSE43292	GSM1060139	12	0	SEMA4D		-0.04979313417721095	-0.0020534422812406405
GSE43292	GSM1060139	12	0	EIF2S1	12.0	4.679616208710862	-0.5440643404505088
GSE43292	GSM1060139	12	0	MATK		-0.042395213103252845	0.0032909863145637206
GSE43292	GSM1060139	12	0	FAM53B		2.0641866809132288	0.09059191453277654
GSE43292	GSM1060139	12	0	IL2RG		2.1479405037050916	-0.09280731484212751
GSE43292	GSM1060139	12	0	NAPG		-1.6126406436327767	0.02142545591025937
GSE43292	GSM1060139	12	0	ST3GAL2	7.0	-0.003719962289826364	-0.0005177666578804829
GSE43292	GSM1060139	12	0	DNAJB5		-3.9324322371501688	-0.20915167694571468
GSE43292	GSM1060139	12	0	VAV3		0.2521289494386688	-0.011253379052340414
GSE43292	GSM1060139	12	0	SVIL		2.8301601293525995	0.0012679777957176482
GSE43292	GSM1060139	12	0	HS3ST1		-0.840486989503751	-0.049256957628223484
GSE43292	GSM1060139	12	0	RASGRP4		-1.5378772687766917	0.016231617189096985
GSE43292	GSM1060139	12	0	FERMT2		0.8222970164727113	0.059396018865297516
GSE43292	GSM1060139	12	0	LYG1		-5.7109981144868	-0.5333747619758183
GSE43292	GSM1060139	12	0	SLC37A2		1.6491594875953985	-0.08109343591518074
GSE43292	GSM1060139	12	0	ZNF671		-0.2611244040072344	0.023693853712178154
GSE43292	GSM1060139	12	0	CD84		1.2080070492202355	-0.05601150275556462
GSE43292	GSM1060139	12	0	BTK		1.247170274957927	-0.04420236088286254
GSE43292	GSM1060139	12	0	FYB		-0.163606214857617	0.0021180409786645663
GSE43292	GSM1060139	12	0	BARD1		-1.520463615813637	0.1287155190694821
GSE43292	GSM1060139	12	0	SLC16A7		2.084928974619607	-0.18292073549535023
GSE43292	GSM1060139	12	0	EPSTI1		0.21436514815114976	0.004806827006155287
GSE43292	GSM1060139	12	0	PLN		1.4850230844778414	0.05452945816088217
GSE43292	GSM1060139	12	0	P2RX7		1.3494525826448887	-0.06007032315250456
GSE43292	GSM1060139	12	0	AIM1		2.4556782626075315	-0.12142224425601797
GSE43292	GSM1060139	12	0	FBXW4		-1.4748601769200795	0.010875961272384068
GSE43292	GSM1060139	12	0	PPP1R12A		4.07346998911172	0.23571307715260764
GSE43292	GSM1060139	12	0	ABTB2		-3.467042069699571	-0.07936679219996784
GSE43292	GSM1060139	12	0	NDUFAF2		-11.29790540381455	0.439648847100613
GSE43292	GSM1060139	12	0	DTX3L		3.7800212815464125	0.14517019031583467
GSE43292	GSM1060140	12	1	TMEM79	5.0	-1.8091099211992139	-0.2785883571882283
GSE43292	GSM1060140	12	1	IBSP	8.0	0.7916664394709066	0.10999405661087777
GSE43292	GSM1060140	12	1	LARP6		-2.858084465590093	0.07496986923747269
GSE43292	GSM1060140	12	1	TNF	1.0	-1.5562994975333764	-0.25916200496764
GSE43292	GSM1060140	12	1	RAB21		3.979775604856857	-0.3110806673789033
GSE43292	GSM1060140	12	1	PTPLA		-1.1023536166192252	-0.012766047118316666
GSE43292	GSM1060140	12	1	SAMD9L		0.9659697748193558	0.0735716662839034
GSE43292	GSM1060140	12	1	IL17D		-0.15320439852670295	0.0031013440784697986
GSE43292	GSM1060140	12	1	C16orf54	15.0	-1.2397315342329334	-0.13293923774815009
GSE43292	GSM1060140	12	1	OAS2		2.7373905214535212	0.24480063478171768
GSE43292	GSM1060140	12	1	HSPB7		2.151114019400166	-0.15513669427486018
GSE43292	GSM1060140	12	1	DHRS9		-0.487743832893647	-0.025201528858690373
GSE43292	GSM1060140	12	1	LTB		0.8755743532735888	0.0654045311186549
GSE43292	GSM1060140	12	1	MYEF2		1.4720281737185248	-0.009639393969071196
GSE43292	GSM1060140	12	1	RNF115		-0.09152780347977733	0.006898783530371123
GSE43292	GSM1060140	12	1	YAF2	18.0	-1.4460811332466952	0.1466311734308797
GSE43292	GSM1060140	12	1	DGKZ		-2.179968186074738	-0.181186100808334
GSE43292	GSM1060140	12	1	CSK		1.1071582759641478	0.011828260421207245
GSE43292	GSM1060140	12	1	TC2N	19.0	1.9106590302671056	-0.1902179394892411
GSE43292	GSM1060140	12	1	SRRM4		-0.9192550204777001	0.06511673303940697
GSE43292	GSM1060140	12	1	DPP4		1.8893940158816422	0.05310166186053741
GSE43292	GSM1060140	12	1	CNTN4		1.670879422875593	0.014119403224270041
GSE43292	GSM1060140	12	1	PI16		-1.3985873350931433	0.11301571554258277
GSE43292	GSM1060140	12	1	SCARA5		-1.3245493345516095	0.05857183945496285
GSE43292	GSM1060140	12	1	ANPEP		1.2805051907643812	0.04495767654852678
GSE43292	GSM1060140	12	1	CD163L1		1.5657734245287194	0.11586474496122269
GSE43292	GSM1060140	12	1	HSPB8		3.1031194025560818	0.021484026562076864
GSE43292	GSM1060140	12	1	ASCL2		-1.7259507586048377	-0.021354286251948174
GSE43292	GSM1060140	12	1	FAM71E1		-3.886312442034874	0.07472434593213025
GSE43292	GSM1060140	12	1	MYOC		-1.8339112979199905	-0.051722023339124575
GSE43292	GSM1060140	12	1	SMPD3		-1.704026625615921	-0.06737298461053833
GSE43292	GSM1060140	12	1	PPP1R9A		-0.9193489662358036	-0.021131230764802073
GSE43292	GSM1060140	12	1	DOK1		-9.777054269408476	-0.6461451993492294
GSE43292	GSM1060140	12	1	CLEC4A		-1.553134007085253	-0.002729697934427639
GSE43292	GSM1060140	12	1	DDX60L		1.1729303214612972	0.06863512208406793
GSE43292	GSM1060140	12	1	BIN2		1.2868324019628474	-0.021831419894838076
GSE43292	GSM1060140	12	1	TSPAN33		0.6468043256869304	0.026239303076325975
GSE43292	GSM1060140	12	1	P2RY13		2.1080192021573505	0.1431144678307968
GSE43292	GSM1060140	12	1	VAPA		0.7021628390129508	-0.0339885312542489
GSE43292	GSM1060140	12	1	LPAR1		1.9841305755066159	-0.11787096988742378
GSE43292	GSM1060140	12	1	KIAA1430		2.58837247206989	-0.20150785265955043
GSE43292	GSM1060140	12	1	CYTH4		1.7247326522308986	0.01782741419066078
GSE43292	GSM1060140	12	1	MXRA7		-3.555461458332473	-0.21419472032141115
GSE43292	GSM1060140	12	1	LONRF2		-0.2738397911647455	-0.014162401977179374
GSE43292	GSM1060140	12	1	NAP1L5		-0.2868218109211076	0.0020584209893901757
GSE43292	GSM1060140	12	1	ZSWIM3	2.0	-3.756537883487108	-0.6220067488731047
GSE43292	GSM1060140	12	1	CFL2		1.8011986753489004	0.09603243540820551
GSE43292	GSM1060140	12	1	INPP5A		2.269278034030671	-0.009209758369065782
GSE43292	GSM1060140	12	1	ATP6V0D1		3.412772488856044	0.09556583196294814
GSE43292	GSM1060140	12	1	AEBP2		2.98855222241797	0.05023773832433589
GSE43292	GSM1060140	12	1	AMPH		-1.4715504550122316	0.1103072053812371
GSE43292	GSM1060140	12	1	BEX5		-2.1105199361964004	0.1856876005768881
GSE43292	GSM1060140	12	1	SYNC		-3.0158130223924142	0.1006529005855695
GSE43292	GSM1060140	12	1	RNF44	13.0	-5.624851641101319	-0.6479535841291424
GSE43292	GSM1060140	12	1	TAPT1		0.3070492786670267	-0.019068087460528002
GSE43292	GSM1060140	12	1	HENMT1		-5.6054743722414155	-0.14667468488806362
GSE43292	GSM1060140	12	1	FAM110A		-2.8444178317560165	-0.10701206816624675
GSE43292	GSM1060140	12	1	SLC46A1		0.16476795934865093	0.011767893444969127
GSE43292	GSM1060140	12	1	PACSIN3		1.4489747713012804	0.03279522398685619
GSE43292	GSM1060140	12	1	MNAT1		-5.056970291114932	0.21267271903897367
GSE43292	GSM1060140	12	1	TLE1		3.1723634956234843	-0.24216857673398692
GSE43292	GSM1060140	12	1	PRKG1		6.706270054597633	-0.3081219428432668
GSE43292	GSM1060140	12	1	ARHGAP25		-0.4512764471909795	-0.030573445327361733
GSE43292	GSM1060140	12	1	ARID3A		0.3485166753913694	-0.002081927694052723
GSE43292	GSM1060140	12	1	PIK3CD		1.2407411422229808	-0.02468365311670831
GSE43292	GSM1060140	12	1	ST8SIA4	17.0	6.211041140888822	0.6428411925790526
GSE43292	GSM1060140	12	1	ARMC7		-4.20463037602634	-0.28216339578761274
GSE43292	GSM1060140	12	1	PTPRE		2.069565112398394	0.1553703268091942
GSE43292	GSM1060140	12	1	AFF4		5.665784290582529	-0.07530804473766044
GSE43292	GSM1060140	12	1	PRR5L		1.633728052870738	-0.02649896485982032
GSE43292	GSM1060140	12	1	FSTL3		-1.2021014154089178	0.044623355364452805
GSE43292	GSM1060140	12	1	PDGFB		-0.009500348547543152	-0.0009048964316122911
GSE43292	GSM1060140	12	1	ZFR	10.0	5.321600897951966	-0.6708425530633526
GSE43292	GSM1060140	12	1	OSBPL3		0.4689001570950767	0.019414936700090247
GSE43292	GSM1060140	12	1	ROR1		1.5066416248658068	-0.03101553212430783
GSE43292	GSM1060140	12	1	BLNK		0.28547075718815657	-0.0033345256682955067
GSE43292	GSM1060140	12	1	C3orf70		-0.1920483087459023	-0.010245066659772532
GSE43292	GSM1060140	12	1	OPA1	11.0	4.394561686250027	-0.5136189110900876
GSE43292	GSM1060140	12	1	PAK3		2.622233656136854	-0.21201849491520458
GSE43292	GSM1060140	12	1	CXCR3		0.32884529338644297	-0.007832494741594665
GSE43292	GSM1060140	12	1	ANP32E	6.0	1.789729757640545	-0.27191593207131187
GSE43292	GSM1060140	12	1	TLR7		0.1203871513950949	0.0023129355386763634
GSE43292	GSM1060140	12	1	EPB41L5		1.7952940035530283	0.012247239117359985
GSE43292	GSM1060140	12	1	ARHGAP5		1.8801174986208862	-0.05062636227461922
GSE43292	GSM1060140	12	1	PARD3		1.3344889554677726	-0.01347188547881018
GSE43292	GSM1060140	12	1	OAS3		3.282195542985171	0.17860634826717162
GSE43292	GSM1060140	12	1	CLIC4		2.2242497917684334	0.08118318538586727
GSE43292	GSM1060140	12	1	CPNE7		-1.9651311122837964	-0.12077175688957387
GSE43292	GSM1060140	12	1	DAPP1		-1.028047815708463	0.02979715975902245
GSE43292	GSM1060140	12	1	APBB2		3.407202839522249	-0.10460258309647265
GSE43292	GSM1060140	12	1	GAB3		0.3578269013840949	-0.0060759597645171845
GSE43292	GSM1060140	12	1	SGK223		-2.372991219727408	-0.14909479245908297
GSE43292	GSM1060140	12	1	GUCA2B		-0.9370750299474924	0.035631022692742056
GSE43292	GSM1060140	12	1	MYBL1	4.0	-0.13296495016846419	0.020498603310436354
GSE43292	GSM1060140	12	1	PTPN6		1.76474088415499	-0.07155727106923226
GSE43292	GSM1060140	12	1	CSDC2		-0.22655897564235236	0.0010323195806002793
GSE43292	GSM1060140	12	1	KCNMA1		1.5020826058305135	0.07356204473981369
GSE43292	GSM1060140	12	1	ADH5		1.3363666801380663	0.011302605881657738
GSE43292	GSM1060140	12	1	TRAF3IP3		-0.9165524636231589	-0.004005883431853513
GSE43292	GSM1060140	12	1	MTA3		-0.7356783580955828	0.024355142594076597
GSE43292	GSM1060140	12	1	LINC00312		-1.363399866415724	0.028106062929263074
GSE43292	GSM1060140	12	1	AGPAT4-IT1	16.0	-3.1389649717809234	-0.328481342670649
GSE43292	GSM1060140	12	1	MPEG1		1.7381782474266207	0.0493784841863134
GSE43292	GSM1060140	12	1	GMIP		-1.2046611873300912	0.00626041873595737
GSE43292	GSM1060140	12	1	ABCA8		-0.6634005292829687	0.04294464009934376
GSE43292	GSM1060140	12	1	UNC13D		0.19330905170563448	-0.000855017959193728
GSE43292	GSM1060140	12	1	FCHO1		-2.4070483906183204	0.03972572657128603
GSE43292	GSM1060140	12	1	B9D2		-5.404180148455006	-0.2475134063232233
GSE43292	GSM1060140	12	1	IL21R		-1.207894966493005	0.0412580285050507
GSE43292	GSM1060140	12	1	KLF9		-5.147040322276266	0.1664351469848272
GSE43292	GSM1060140	12	1	TMEM86A		1.7272592805558302	-0.023616531987866434
GSE43292	GSM1060140	12	1	VGLL3		0.2746033779735401	-0.0042558563288358185
GSE43292	GSM1060140	12	1	PLAA	20.0	4.725931953248781	-0.4635200809692357
GSE43292	GSM1060140	12	1	MOB3A	14.0	1.6578696898808125	0.17813844154060918
GSE43292	GSM1060140	12	1	MARCKS		0.2997578449808967	0.020565051991273606
GSE43292	GSM1060140	12	1	KTN1		0.053383434953964	0.00019802065628477
GSE43292	GSM1060140	12	1	GPR65		-1.1503931556322071	0.031199201875945926
GSE43292	GSM1060140	12	1	LAYN		-2.8498970294147066	0.24358465103705085
GSE43292	GSM1060140	12	1	TXNDC15		4.656337205080176	-0.07449834433490142
GSE43292	GSM1060140	12	1	STK10		0.5898329860009277	0.0004768734810483367
GSE43292	GSM1060140	12	1	ICAM3	9.0	-6.595178411424633	-0.832373390689271
GSE43292	GSM1060140	12	1	ARHGAP30		0.8079189689524392	-0.03974125432785901
GSE43292	GSM1060140	12	1	ZBTB46	3.0	0.3924609058950685	0.06403869305121543
GSE43292	GSM1060140	12	1	OASL		-1.0506615708115643	-0.07812485719954716
GSE43292	GSM1060140	12	1	PTAFR		-3.1869526301433497	-0.13487595792166004
GSE43292	GSM1060140	12	1	CENPBD1		-4.206492925270212	-0.14438547491456055
GSE43292	GSM1060140	12	1	NAGA		2.610668777080008	-0.12039669039609252
GSE43292	GSM1060140	12	1	SUB1		3.1954332815259714	-0.08541331713666782
GSE43292	GSM1060140	12	1	RPRD1A		2.0903111262756027	-0.05793684254709902
GSE43292	GSM1060140	12	1	RALGAPA1		0.6714108599050407	-0.008197352574442604
GSE43292	GSM1060140	12	1	MNDA		0.5463675748172898	0.033399331652871504
GSE43292	GSM1060140	12	1	ENAH		6.958842873610871	-0.037279195189872695
GSE43292	GSM1060140	12	1	FASLG		-0.9551821544288046	0.013493809387911681
GSE43292	GSM1060140	12	1	RAI2		-1.9824883575354402	-0.10409429166606243
GSE43292	GSM1060140	12	1	ZC3H12B		-1.6609982725887034	0.025222927192067895
GSE43292	GSM1060140	12	1	AOX1		-1.3547766791667692	0.01782308650830593
GSE43292	GSM1060140	12	1	HVCN1		0.34673234082559834	-0.008634417742737984
GSE43292	GSM1060140	12	1	SEZ6L2		-1.2854836554033742	0.003403964637418589
GSE43292	GSM1060140	12	1	SH2B3		0.9120469524034086	0.03809590172689692
GSE43292	GSM1060140	12	1	RNASEH2A		-6.547015275643617	-0.36461226729097324
GSE43292	GSM1060140	12	1	PERP		-1.1028229661814357	-0.06604177351020332
GSE43292	GSM1060140	12	1	NECAP2		1.404770195255269	-0.020007103870113323
GSE43292	GSM1060140	12	1	CEBPE		-1.508147462381887	0.07980904095324728
GSE43292	GSM1060140	12	1	FGD3		-1.0934661500310725	-0.021646966396868007
GSE43292	GSM1060140	12	1	S100Z		-2.1761787113594067	0.0060175766047846965
GSE43292	GSM1060140	12	1	UNC93B1		0.771083992470284	-0.037557254472580556
GSE43292	GSM1060140	12	1	AMICA1		2.254014388992867	0.11836784183557901
GSE43292	GSM1060140	12	1	TTLL11		1.0576252257768533	-0.046507839944421474
GSE43292	GSM1060140	12	1	UAP1		0.4587951203909307	-0.03378289101158057
GSE43292	GSM1060140	12	1	REEP1		-1.5532260770948123	-0.14124583887029546
GSE43292	GSM1060140	12	1	NFAM1		-0.6141138843764179	-0.01688396707208754
GSE43292	GSM1060140	12	1	GALNT6		0.3790044280055142	-0.016731846693222776
GSE43292	GSM1060140	12	1	KCND3		-3.0242700183882136	0.21297678227930142
GSE43292	GSM1060140	12	1	MAP6		-2.1039116990111904	0.03731560140436095
GSE43292	GSM1060140	12	1	GNL1		-0.8213584694795503	-0.03336287262500822
GSE43292	GSM1060140	12	1	TRERF1		-0.007972516047689691	-3.674719775094454e-05
GSE43292	GSM1060140	12	1	TSPAN15		2.206025821214183	0.19264543588485644
GSE43292	GSM1060140	12	1	NPR3		2.089300567657257	0.05377856053224839
GSE43292	GSM1060140	12	1	RBMS3		4.911454651675645	-0.17466767726050636
GSE43292	GSM1060140	12	1	TRPM2		-0.4201713455467613	0.011543511305833573
GSE43292	GSM1060140	12	1	KCNQ1		0.5321843237406179	-0.006447758090294248
GSE43292	GSM1060140	12	1	HNRNPA0		3.3988456458927048	0.01600472474497879
GSE43292	GSM1060140	12	1	IKZF1		-0.7890536208020108	0.028543751310739034
GSE43292	GSM1060140	12	1	ITGAL		-0.37211878181276337	0.006351338429305898
GSE43292	GSM1060140	12	1	SLC12A9		-4.260086732586213	-0.0847756517874287
GSE43292	GSM1060140	12	1	RRAS2		-1.3152558220669899	-0.04449397355849019
GSE43292	GSM1060140	12	1	SMARCA1		1.6740996658279421	0.006617624781607034
GSE43292	GSM1060140	12	1	MRPL33		-21.36639897197338	-0.6468892337271994
GSE43292	GSM1060140	12	1	EIF4E		-7.229543585209842	0.48128926462249266
GSE43292	GSM1060140	12	1	UAP1L1		1.5315756248579537	-0.042978840910197866
GSE43292	GSM1060140	12	1	SEMA4D		0.002700212876833869	0.00011135533806543905
GSE43292	GSM1060140	12	1	EIF2S1	12.0	4.603757463302149	-0.5352448055896437
GSE43292	GSM1060140	12	1	MATK		0.07260455249864103	-0.005636027540800773
GSE43292	GSM1060140	12	1	FAM53B		1.7917179260523155	0.0786339524058765
GSE43292	GSM1060140	12	1	IL2RG		2.0514744208167204	-0.08863924868258316
GSE43292	GSM1060140	12	1	NAPG		-0.9105724150010144	0.012097815596879644
GSE43292	GSM1060140	12	1	ST3GAL2	7.0	-0.2615057052170798	-0.036397932144964326
GSE43292	GSM1060140	12	1	DNAJB5		-2.9035540535140925	-0.1544294123260208
GSE43292	GSM1060140	12	1	VAV3		-0.17945153290669846	0.008009536889034836
GSE43292	GSM1060140	12	1	SVIL		3.4395212543510563	0.0015409858025996882
GSE43292	GSM1060140	12	1	HS3ST1		-1.280115296471916	-0.07502148838114348
GSE43292	GSM1060140	12	1	RASGRP4		-1.8213518187289406	0.019223566202906477
GSE43292	GSM1060140	12	1	FERMT2		1.394205598010309	0.10070602269328781
GSE43292	GSM1060140	12	1	LYG1		-5.83641430302135	-0.5450879211060663
GSE43292	GSM1060140	12	1	SLC37A2		0.9854050852141283	-0.04845491580976191
GSE43292	GSM1060140	12	1	ZNF671		-0.6670008878348089	0.060522192563101346
GSE43292	GSM1060140	12	1	CD84		0.8903416177033621	-0.041282351792215316
GSE43292	GSM1060140	12	1	BTK		0.8257590848347987	-0.029266654123392584
GSE43292	GSM1060140	12	1	FYB		-0.9336930087618066	0.012087560706487732
GSE43292	GSM1060140	12	1	BARD1		-0.760240114026117	0.06435846269293953
GSE43292	GSM1060140	12	1	SLC16A7		2.407404390786637	-0.21121303754616927
GSE43292	GSM1060140	12	1	EPSTI1		-0.4778473706800254	-0.010715033045322588
GSE43292	GSM1060140	12	1	PLN		1.8049116107795524	0.06627563786235717
GSE43292	GSM1060140	12	1	P2RX7		1.2299297721479567	-0.05474981471598424
GSE43292	GSM1060140	12	1	AIM1		1.780193258419242	-0.08802254918247154
GSE43292	GSM1060140	12	1	FBXW4		-0.9270239664754837	0.006836089899053238
GSE43292	GSM1060140	12	1	PPP1R12A		4.281983115291714	0.2477787780734371
GSE43292	GSM1060140	12	1	ABTB2		-3.328115240418267	-0.07618650867040423
GSE43292	GSM1060140	12	1	NDUFAF2		-11.310955340485847	0.4401566748268334
GSE43292	GSM1060140	12	1	DTX3L		3.4213099174682697	0.13139402528578673
GSE43292	GSM1060141	13	0	TMEM79	5.0	-2.099424951950813	-0.3232945337098438
GSE43292	GSM1060141	13	0	IBSP	8.0	0.9651805750975335	0.13410209341190488
GSE43292	GSM1060141	13	0	LARP6		-1.4973680196956782	0.03927717532091244
GSE43292	GSM1060141	13	0	TNF	1.0	-1.1007554550675744	-0.18330275834858167
GSE43292	GSM1060141	13	0	RAB21		3.974512414015946	-0.31066926807354167
GSE43292	GSM1060141	13	0	PTPLA		-1.515246103539814	-0.017547638853818628
GSE43292	GSM1060141	13	0	SAMD9L		0.4215612329194075	0.03210759089473329
GSE43292	GSM1060141	13	0	IL17D		0.28312536092040697	-0.005731357389207625
GSE43292	GSM1060141	13	0	C16orf54	15.0	-1.6929893324036946	-0.18154310441474114
GSE43292	GSM1060141	13	0	OAS2		2.0348423377129183	0.18197282852003718
GSE43292	GSM1060141	13	0	HSPB7		2.311885479825725	-0.16673140877126685
GSE43292	GSM1060141	13	0	DHRS9		-0.6094994569928731	-0.03149259328125905
GSE43292	GSM1060141	13	0	LTB		0.7114053387049066	0.05314126942999144
GSE43292	GSM1060141	13	0	MYEF2		1.4362488692041462	-0.009405097629971772
GSE43292	GSM1060141	13	0	RNF115		0.4950137801878253	-0.037310989494258415
GSE43292	GSM1060141	13	0	YAF2	18.0	-0.8577100115179862	0.08697093306924455
GSE43292	GSM1060141	13	0	DGKZ		-3.948300795364103	-0.3281594798035001
GSE43292	GSM1060141	13	0	CSK		1.547999588950812	0.01653796269922377
GSE43292	GSM1060141	13	0	TC2N	19.0	2.118831847169332	-0.21094283266040878
GSE43292	GSM1060141	13	0	SRRM4		-0.9714923931291388	0.06881704141287238
GSE43292	GSM1060141	13	0	DPP4		0.629150390324571	0.017682352651493385
GSE43292	GSM1060141	13	0	CNTN4		1.9578233678998707	0.0165441606347048
GSE43292	GSM1060141	13	0	PI16		-1.3231215293520628	0.10691754646810181
GSE43292	GSM1060141	13	0	SCARA5		-1.337679515537924	0.05915245871366744
GSE43292	GSM1060141	13	0	ANPEP		1.3612918801923637	0.047794042913087524
GSE43292	GSM1060141	13	0	CD163L1		-0.3878271951759084	-0.02869859607663737
GSE43292	GSM1060141	13	0	HSPB8		3.807397436664668	0.026360000067773344
GSE43292	GSM1060141	13	0	ASCL2		-1.798886365410988	-0.022256680377581897
GSE43292	GSM1060141	13	0	FAM71E1		-3.8995434866680787	0.07497874677379222
GSE43292	GSM1060141	13	0	MYOC		-1.4750246211346043	-0.04160029875307295
GSE43292	GSM1060141	13	0	SMPD3		-1.7519906825963518	-0.06926936441131375
GSE43292	GSM1060141	13	0	PPP1R9A		-0.9862080674798832	-0.022667986826975683
GSE43292	GSM1060141	13	0	DOK1		-8.462906698997653	-0.5592959172997005
GSE43292	GSM1060141	13	0	CLEC4A		-2.688696410515036	-0.004725496322020227
GSE43292	GSM1060141	13	0	DDX60L		1.6467226779138087	0.09635952790137407
GSE43292	GSM1060141	13	0	BIN2		1.1138646337251754	-0.01889698028101595
GSE43292	GSM1060141	13	0	TSPAN33		1.1505824754763259	0.04667637659390928
GSE43292	GSM1060141	13	0	P2RY13		1.2597297612507394	0.08552367749188988
GSE43292	GSM1060141	13	0	VAPA		0.3149904436236183	-0.015247264513372534
GSE43292	GSM1060141	13	0	LPAR1		1.9956700142554777	-0.1185564917245829
GSE43292	GSM1060141	13	0	KIAA1430		2.649372708632364	-0.20625679308990472
GSE43292	GSM1060141	13	0	CYTH4		1.650332226916525	0.01705838648290269
GSE43292	GSM1060141	13	0	MXRA7		-3.120893194473775	-0.18801465091870947
GSE43292	GSM1060141	13	0	LONRF2		0.07540926836466633	0.003900004330425786
GSE43292	GSM1060141	13	0	NAP1L5		-0.7200921010991325	0.0051678520905937345
GSE43292	GSM1060141	13	0	ZSWIM3	2.0	-3.9894868302631186	-0.660578386250832
GSE43292	GSM1060141	13	0	CFL2		1.8515785828772773	0.09871848291745823
GSE43292	GSM1060141	13	0	INPP5A		2.4878302848739913	-0.010096742419101858
GSE43292	GSM1060141	13	0	ATP6V0D1		3.3867720697768235	0.09483775773918883
GSE43292	GSM1060141	13	0	AEBP2		2.529190838137955	0.04251584648431551
GSE43292	GSM1060141	13	0	AMPH		-1.5781042508260683	0.11829446222245062
GSE43292	GSM1060141	13	0	BEX5		-1.9871428025234075	0.17483264321549025
GSE43292	GSM1060141	13	0	SYNC		-3.7979193299975695	0.12675573515860936
GSE43292	GSM1060141	13	0	RNF44	13.0	-5.697457192817049	-0.6563173651608266
GSE43292	GSM1060141	13	0	TAPT1		0.8192644504637061	-0.05087719555167595
GSE43292	GSM1060141	13	0	HENMT1		-5.386008869641955	-0.1409320784109057
GSE43292	GSM1060141	13	0	FAM110A		-2.973319292551671	-0.11186157085020285
GSE43292	GSM1060141	13	0	SLC46A1		-0.030752067161777714	-0.002196343579194163
GSE43292	GSM1060141	13	0	PACSIN3		1.5135054559217476	0.034255772712803174
GSE43292	GSM1060141	13	0	MNAT1		-5.144254039862632	0.2163434687379986
GSE43292	GSM1060141	13	0	TLE1		3.831249314815038	-0.2924659153851071
GSE43292	GSM1060141	13	0	PRKG1		6.749080007599866	-0.3100888612322801
GSE43292	GSM1060141	13	0	ARHGAP25		-0.9390875266570445	-0.0636220687620021
GSE43292	GSM1060141	13	0	ARID3A		-0.6663453647934114	0.003980535127075938
GSE43292	GSM1060141	13	0	PIK3CD		1.4191872327341597	-0.028233709811305352
GSE43292	GSM1060141	13	0	ST8SIA4	17.0	5.719457538905115	0.5919624136781789
GSE43292	GSM1060141	13	0	ARMC7		-3.8421924444416415	-0.25784099205831607
GSE43292	GSM1060141	13	0	PTPRE		1.5306864935777327	0.11491460661219852
GSE43292	GSM1060141	13	0	AFF4		5.508536177137865	-0.07321794611144077
GSE43292	GSM1060141	13	0	PRR5L		1.6995583829108527	-0.02756672861608202
GSE43292	GSM1060141	13	0	FSTL3		-2.11980675200988	0.07868960870221234
GSE43292	GSM1060141	13	0	PDGFB		0.09271424486156538	0.008830916983204255
GSE43292	GSM1060141	13	0	ZFR	10.0	5.7351824499357065	-0.7229787634919574
GSE43292	GSM1060141	13	0	OSBPL3		0.26499319506984526	0.01097211427718187
GSE43292	GSM1060141	13	0	ROR1		1.2451370836945237	-0.02563223302816563
GSE43292	GSM1060141	13	0	BLNK		0.7450153994506349	-0.008702372870739133
GSE43292	GSM1060141	13	0	C3orf70		-0.8410139177663205	-0.04486498061647862
GSE43292	GSM1060141	13	0	OPA1	11.0	4.0882893696115445	-0.47782301948590594
GSE43292	GSM1060141	13	0	PAK3		2.3988666232299645	-0.19395834149609137
GSE43292	GSM1060141	13	0	CXCR3		-0.4674400211153615	0.011133568218945067
GSE43292	GSM1060141	13	0	ANP32E	6.0	1.2014155609422459	-0.18253260340782745
GSE43292	GSM1060141	13	0	TLR7		0.6470951201066623	0.012432300979419391
GSE43292	GSM1060141	13	0	EPB41L5		3.1277768479753263	0.021337246649899395
GSE43292	GSM1060141	13	0	ARHGAP5		1.6787070731322278	-0.04520293678437536
GSE43292	GSM1060141	13	0	PARD3		1.180499907935665	-0.01191734071855292
GSE43292	GSM1060141	13	0	OAS3		2.542210774194566	0.1383387969905613
GSE43292	GSM1060141	13	0	CLIC4		2.2341627316194868	0.08154499907991608
GSE43292	GSM1060141	13	0	CPNE7		-1.6939109593081192	-0.10410328414799473
GSE43292	GSM1060141	13	0	DAPP1		-0.9921125097162153	0.028755603094751486
GSE43292	GSM1060141	13	0	APBB2		3.386318972899373	-0.10396143946731866
GSE43292	GSM1060141	13	0	GAB3		0.1978775053844904	-0.0033599926566969876
GSE43292	GSM1060141	13	0	SGK223		-2.8814928429508595	-0.1810438967580514
GSE43292	GSM1060141	13	0	GUCA2B		-0.6322362055479098	0.02403993476201472
GSE43292	GSM1060141	13	0	MYBL1	4.0	0.11862641628310407	-0.01828809657315818
GSE43292	GSM1060141	13	0	PTPN6		1.8063724944646729	-0.07324536276061112
GSE43292	GSM1060141	13	0	CSDC2		-0.15803349442553916	0.000720082134126987
GSE43292	GSM1060141	13	0	KCNMA1		1.9479453149065056	0.09539744342264983
GSE43292	GSM1060141	13	0	ADH5		1.8220854108995403	0.015410675519078496
GSE43292	GSM1060141	13	0	TRAF3IP3		-1.031000980375105	-0.0045060920235630315
GSE43292	GSM1060141	13	0	MTA3		0.02113184429502877	-0.0006995843705577396
GSE43292	GSM1060141	13	0	LINC00312		-3.103631678585261	0.06398039886632462
GSE43292	GSM1060141	13	0	AGPAT4-IT1	16.0	-3.136068033781371	-0.3281781885761365
GSE43292	GSM1060141	13	0	MPEG1		1.6465748026880966	0.04677619684660603
GSE43292	GSM1060141	13	0	GMIP		-1.5384645396000718	0.007995137827644806
GSE43292	GSM1060141	13	0	ABCA8		-1.0446107148099408	0.06762194060942066
GSE43292	GSM1060141	13	0	UNC13D		0.10192164295350661	-0.00045080576613908753
GSE43292	GSM1060141	13	0	FCHO1		-2.7091896049423028	0.044712240059312576
GSE43292	GSM1060141	13	0	B9D2		-5.27500640644853	-0.24159720219729672
GSE43292	GSM1060141	13	0	IL21R		-1.308055566551134	0.04467921081552869
GSE43292	GSM1060141	13	0	KLF9		-4.906895546457673	0.15866980446593862
GSE43292	GSM1060141	13	0	TMEM86A		2.038668823151554	-0.027874383433117964
GSE43292	GSM1060141	13	0	VGLL3		0.2706270310694741	-0.004194230134496189
GSE43292	GSM1060141	13	0	PLAA	20.0	4.49144706495985	-0.44052176963489004
GSE43292	GSM1060141	13	0	MOB3A	14.0	1.238489282944154	0.13307592995700354
GSE43292	GSM1060141	13	0	MARCKS		0.2338538575731752	0.01604367265069819
GSE43292	GSM1060141	13	0	KTN1		0.2539185027829807	0.0009418859728170865
GSE43292	GSM1060141	13	0	GPR65		-0.8448242452674629	0.022912029725444674
GSE43292	GSM1060141	13	0	LAYN		-3.080600409619566	0.26330318885798043
GSE43292	GSM1060141	13	0	TXNDC15		4.823437729767135	-0.07717184324152913
GSE43292	GSM1060141	13	0	STK10		1.0996021160034979	0.0008890162152204222
GSE43292	GSM1060141	13	0	ICAM3	9.0	-6.959909344261882	-0.878405856274902
GSE43292	GSM1060141	13	0	ARHGAP30		1.0843266567911456	-0.053337652782046246
GSE43292	GSM1060141	13	0	ZBTB46	3.0	-0.17812062503554915	-0.029064326819323846
GSE43292	GSM1060141	13	0	OASL		-1.0327748469921736	-0.07679484020551336
GSE43292	GSM1060141	13	0	PTAFR		-4.476382600429382	-0.18944630225947456
GSE43292	GSM1060141	13	0	CENPBD1		-3.0152915371947766	-0.10349816541668298
GSE43292	GSM1060141	13	0	NAGA		2.6659790574122546	-0.12294744472975057
GSE43292	GSM1060141	13	0	SUB1		3.121840518369695	-0.08344619672931293
GSE43292	GSM1060141	13	0	RPRD1A		2.29837556218416	-0.0637037335669843
GSE43292	GSM1060141	13	0	RALGAPA1		-0.012366530523289726	0.00015098476488204182
GSE43292	GSM1060141	13	0	MNDA		-0.5122176389316714	-0.031311753459840025
GSE43292	GSM1060141	13	0	ENAH		7.077183837327479	-0.037913159193008736
GSE43292	GSM1060141	13	0	FASLG		-0.5429918847964592	0.007670818553983408
GSE43292	GSM1060141	13	0	RAI2		-1.749615820391314	-0.09186687973178412
GSE43292	GSM1060141	13	0	ZC3H12B		-1.7072889440716537	0.025925869666936746
GSE43292	GSM1060141	13	0	AOX1		-0.4968725084666513	0.0065367243459244495
GSE43292	GSM1060141	13	0	HVCN1		0.5079673816330081	-0.012649534111126662
GSE43292	GSM1060141	13	0	SEZ6L2		-0.9661230965230491	0.002558296904153055
GSE43292	GSM1060141	13	0	SH2B3		0.6335226021221848	0.02646203107045717
GSE43292	GSM1060141	13	0	RNASEH2A		-6.182925352671011	-0.34433559972205763
GSE43292	GSM1060141	13	0	PERP		-1.0384879914618577	-0.06218911904116679
GSE43292	GSM1060141	13	0	NECAP2		1.49178509428267	-0.02124639277940876
GSE43292	GSM1060141	13	0	CEBPE		-1.494937879803406	0.07911000843601833
GSE43292	GSM1060141	13	0	FGD3		-1.0663453136940646	-0.021110064698698857
GSE43292	GSM1060141	13	0	S100Z		-2.0593452266823915	0.005694508264681004
GSE43292	GSM1060141	13	0	UNC93B1		0.3881471558993047	-0.018905516972562986
GSE43292	GSM1060141	13	0	AMICA1		2.0221958605559225	0.106194069102548
GSE43292	GSM1060141	13	0	TTLL11		1.0275769102656254	-0.04518650019728262
GSE43292	GSM1060141	13	0	UAP1		0.8101617246674383	-0.05965539743071612
GSE43292	GSM1060141	13	0	REEP1		-1.524693002876444	-0.13865112451225434
GSE43292	GSM1060141	13	0	NFAM1		-0.44324559226826044	-0.012186247819985986
GSE43292	GSM1060141	13	0	GALNT6		0.4177729107374086	-0.018443352579875564
GSE43292	GSM1060141	13	0	KCND3		-2.7721913057896415	0.19522475856318985
GSE43292	GSM1060141	13	0	MAP6		-1.9479454465249944	0.03454933772844617
GSE43292	GSM1060141	13	0	GNL1		-0.6569581243440255	-0.026685072397612544
GSE43292	GSM1060141	13	0	TRERF1		-0.11963492805811567	-0.0005514254638026803
GSE43292	GSM1060141	13	0	TSPAN15		2.1285743252699207	0.18588183545342343
GSE43292	GSM1060141	13	0	NPR3		-0.05107951775801804	-0.001314785905020758
GSE43292	GSM1060141	13	0	RBMS3		4.98323394641208	-0.17722038792897052
GSE43292	GSM1060141	13	0	TRPM2		-0.04485289657417677	0.0012322589919349259
GSE43292	GSM1060141	13	0	KCNQ1		1.0726811412571222	-0.012996227431564982
GSE43292	GSM1060141	13	0	HNRNPA0		4.017881777182786	0.018919685858457682
GSE43292	GSM1060141	13	0	IKZF1		-0.24551426742892082	0.00888139666047843
GSE43292	GSM1060141	13	0	ITGAL		-0.3471403625602263	0.005925005758514295
GSE43292	GSM1060141	13	0	SLC12A9		-3.8734120833631644	-0.07708083300197667
GSE43292	GSM1060141	13	0	RRAS2		-1.9619237213888283	-0.06637019256532367
GSE43292	GSM1060141	13	0	SMARCA1		1.727541760701751	0.006828878471358538
GSE43292	GSM1060141	13	0	MRPL33		-21.326306394918337	-0.6456753906044859
GSE43292	GSM1060141	13	0	EIF4E		-7.0118293144393675	0.4667954670484232
GSE43292	GSM1060141	13	0	UAP1L1		1.4936386556946144	-0.041914259484492906
GSE43292	GSM1060141	13	0	SEMA4D		-0.6870951757552272	-0.02833543837812865
GSE43292	GSM1060141	13	0	EIF2S1	12.0	4.688466395675211	-0.5450932861842762
GSE43292	GSM1060141	13	0	MATK		0.5360082132299564	-0.04160836955666095
GSE43292	GSM1060141	13	0	FAM53B		1.3172876818427428	0.05781241308842335
GSE43292	GSM1060141	13	0	IL2RG		1.92508598814353	-0.08317831014947644
GSE43292	GSM1060141	13	0	NAPG		-2.2891791184961168	0.030413909303152638
GSE43292	GSM1060141	13	0	ST3GAL2	7.0	0.11730620809855571	0.016327381458121352
GSE43292	GSM1060141	13	0	DNAJB5		-3.0475710502147293	-0.16208914924000067
GSE43292	GSM1060141	13	0	VAV3		-0.4304680729086527	0.019213265296018498
GSE43292	GSM1060141	13	0	SVIL		3.4913019410812205	0.0015641847588495166
GSE43292	GSM1060141	13	0	HS3ST1		-1.5637464622578297	-0.09164376628625318
GSE43292	GSM1060141	13	0	RASGRP4		-2.065337376648041	0.02179872629936938
GSE43292	GSM1060141	13	0	FERMT2		1.4686421530815692	0.10608271133584846
GSE43292	GSM1060141	13	0	LYG1		-6.145334177938035	-0.5739392814900459
GSE43292	GSM1060141	13	0	SLC37A2		1.6128960176712503	-0.07931026733962726
GSE43292	GSM1060141	13	0	ZNF671		-0.15830715478253418	0.014364442807515575
GSE43292	GSM1060141	13	0	CD84		0.593744152629059	-0.027530056436798015
GSE43292	GSM1060141	13	0	BTK		0.5517791634068774	-0.019556224357077115
GSE43292	GSM1060141	13	0	FYB		-1.674665765196775	0.021680171009031104
GSE43292	GSM1060141	13	0	BARD1		-0.4761708339987514	0.04031045230312821
GSE43292	GSM1060141	13	0	SLC16A7		2.62011544753952	-0.2298751902731366
GSE43292	GSM1060141	13	0	EPSTI1		-1.0093237085370574	-0.02263261776456227
GSE43292	GSM1060141	13	0	PLN		1.8351814362824015	0.0673871338387818
GSE43292	GSM1060141	13	0	P2RX7		1.5932275234785587	-0.07092186374065929
GSE43292	GSM1060141	13	0	AIM1		1.5928646275676777	-0.07875999100546847
GSE43292	GSM1060141	13	0	FBXW4		-0.9131253733986643	0.006733598447721371
GSE43292	GSM1060141	13	0	PPP1R12A		4.243318429642444	0.2455414295583164
GSE43292	GSM1060141	13	0	ABTB2		-2.2891516945564696	-0.0524027753928613
GSE43292	GSM1060141	13	0	NDUFAF2		-9.415452038979785	0.36639469759332094
GSE43292	GSM1060141	13	0	DTX3L		3.2606656424612654	0.12522454679904776
GSE43292	GSM1060142	13	1	TMEM79	5.0	-1.8814247561318846	-0.28972425933997614
GSE43292	GSM1060142	13	1	IBSP	8.0	1.035920953468389	0.1439307545692467
GSE43292	GSM1060142	13	1	LARP6		-2.7834607701854295	0.07301242929689013
GSE43292	GSM1060142	13	1	TNF	1.0	-0.9530498263335339	-0.15870615149470144
GSE43292	GSM1060142	13	1	RAB21		3.755212795644667	-0.2935276303501429
GSE43292	GSM1060142	13	1	PTPLA		-2.0322958580885597	-0.023535446604045624
GSE43292	GSM1060142	13	1	SAMD9L		0.9420551877074721	0.07175024695156261
GSE43292	GSM1060142	13	1	IL17D		0.11058431535957262	-0.0022385781016089476
GSE43292	GSM1060142	13	1	C16orf54	15.0	-1.5102127744726062	-0.16194355756234646
GSE43292	GSM1060142	13	1	OAS2		2.682446067716339	0.2398870365767181
GSE43292	GSM1060142	13	1	HSPB7		1.2496988032060874	-0.09012731980739118
GSE43292	GSM1060142	13	1	DHRS9		0.2506756386511417	0.012952310035696349
GSE43292	GSM1060142	13	1	LTB		0.6507832943343612	0.04861286316422352
GSE43292	GSM1060142	13	1	MYEF2		0.8471156633646528	-0.005547231882060696
GSE43292	GSM1060142	13	1	RNF115		-0.6240458202306257	0.04703660377641626
GSE43292	GSM1060142	13	1	YAF2	18.0	-1.4914829993328471	0.15123487701784047
GSE43292	GSM1060142	13	1	DGKZ		-2.8322558567386746	-0.23540040558943026
GSE43292	GSM1060142	13	1	CSK		1.8674227436996251	0.019950501214227284
GSE43292	GSM1060142	13	1	TC2N	19.0	1.6415062973026113	-0.1634221180154082
GSE43292	GSM1060142	13	1	SRRM4		-1.1463943104888665	0.08120646677045747
GSE43292	GSM1060142	13	1	DPP4		2.013875808670798	0.0566002386597228
GSE43292	GSM1060142	13	1	CNTN4		1.1705881066228903	0.009891800246422694
GSE43292	GSM1060142	13	1	PI16		-1.2888188903788445	0.10414565143424682
GSE43292	GSM1060142	13	1	SCARA5		-1.3708332225283684	0.060618522341896554
GSE43292	GSM1060142	13	1	ANPEP		1.8968160173283697	0.06659593541218599
GSE43292	GSM1060142	13	1	CD163L1		1.3498716267637074	0.09988835505522978
GSE43292	GSM1060142	13	1	HSPB8		2.7659311838771736	0.019149549635230308
GSE43292	GSM1060142	13	1	ASCL2		-1.9253080838749823	-0.023820830195347024
GSE43292	GSM1060142	13	1	FAM71E1		-4.0494953258444015	0.07786195631262789
GSE43292	GSM1060142	13	1	MYOC		-1.7185291111437109	-0.04846788549498206
GSE43292	GSM1060142	13	1	SMPD3		-1.5886730685779848	-0.0628121911896734
GSE43292	GSM1060142	13	1	PPP1R9A		-0.9249565037595007	-0.02126011998291986
GSE43292	GSM1060142	13	1	DOK1		-7.591918892608702	-0.5017341431413185
GSE43292	GSM1060142	13	1	CLEC4A		-1.9052948927180362	-0.0033486354103393684
GSE43292	GSM1060142	13	1	DDX60L		1.7881456118980175	0.10463502403434154
GSE43292	GSM1060142	13	1	BIN2		1.7568723121487217	-0.02980575954539971
GSE43292	GSM1060142	13	1	TSPAN33		1.6195651374424305	0.06570188046913701
GSE43292	GSM1060142	13	1	P2RY13		2.3537705476309156	0.15979864840664637
GSE43292	GSM1060142	13	1	VAPA		0.06072797500972806	-0.002939566952199985
GSE43292	GSM1060142	13	1	LPAR1		1.3999464888454816	-0.08316642688124343
GSE43292	GSM1060142	13	1	KIAA1430		2.3565715731324874	-0.1834618790242041
GSE43292	GSM1060142	13	1	CYTH4		1.8669538734100752	0.01929746035310992
GSE43292	GSM1060142	13	1	MXRA7		-3.7134266945164045	-0.22371115580565115
GSE43292	GSM1060142	13	1	LONRF2		-0.5427230940337786	-0.02806846509527441
GSE43292	GSM1060142	13	1	NAP1L5		-0.7539791629007665	0.005411047819179493
GSE43292	GSM1060142	13	1	ZSWIM3	2.0	-3.825642355736451	-0.6334490527842008
GSE43292	GSM1060142	13	1	CFL2		1.2978935207271751	0.06919829411478862
GSE43292	GSM1060142	13	1	INPP5A		1.87054007167703	-0.007591499067746052
GSE43292	GSM1060142	13	1	ATP6V0D1		3.7219917586196205	0.10422471469551403
GSE43292	GSM1060142	13	1	AEBP2		1.875133238004157	0.03152109982468381
GSE43292	GSM1060142	13	1	AMPH		-1.507068386950177	0.11296962432830827
GSE43292	GSM1060142	13	1	BEX5		-2.8536408957711825	0.25106881093897543
GSE43292	GSM1060142	13	1	SYNC		-5.094106749904991	0.17001605088359117
GSE43292	GSM1060142	13	1	RNF44	13.0	-5.0194970729746275	-0.5782198938713421
GSE43292	GSM1060142	13	1	TAPT1		-1.3385230074341954	0.08312370536900751
GSE43292	GSM1060142	13	1	HENMT1		-5.967000532125175	-0.15613449721765577
GSE43292	GSM1060142	13	1	FAM110A		-2.5920423400929447	-0.09751725238502743
GSE43292	GSM1060142	13	1	SLC46A1		0.16630748711644927	0.011877848067206612
GSE43292	GSM1060142	13	1	PACSIN3		0.9479820016114715	0.02145605478723148
GSE43292	GSM1060142	13	1	MNAT1		-5.627008600837568	0.23664588682643267
GSE43292	GSM1060142	13	1	TLE1		3.126959504877912	-0.23870257423078473
GSE43292	GSM1060142	13	1	PRKG1		6.391579347440861	-0.29366336731701126
GSE43292	GSM1060142	13	1	ARHGAP25		-0.11816032094080761	-0.008005221931333066
GSE43292	GSM1060142	13	1	ARID3A		-0.03379436714399354	0.0002018767933587602
GSE43292	GSM1060142	13	1	PIK3CD		2.165954521461032	-0.043090108206230326
GSE43292	GSM1060142	13	1	ST8SIA4	17.0	6.299915012433899	0.6520396158831653
GSE43292	GSM1060142	13	1	ARMC7		-3.1071461291104323	-0.20851366816854378
GSE43292	GSM1060142	13	1	PTPRE		2.0874003385532154	0.15670928681571417
GSE43292	GSM1060142	13	1	AFF4		5.43756578965399	-0.07227462726243898
GSE43292	GSM1060142	13	1	PRR5L		2.399938801481969	-0.03892685435280443
GSE43292	GSM1060142	13	1	FSTL3		-2.283464203703719	0.08476475721411283
GSE43292	GSM1060142	13	1	PDGFB		0.9354409458409176	0.0890995914138726
GSE43292	GSM1060142	13	1	ZFR	10.0	5.559276010617947	-0.7008039467187521
GSE43292	GSM1060142	13	1	OSBPL3		1.237814773895679	0.051252052527566656
GSE43292	GSM1060142	13	1	ROR1		0.6841590393414023	-0.014084010631737873
GSE43292	GSM1060142	13	1	BLNK		1.0372007253157118	-0.012115330045733473
GSE43292	GSM1060142	13	1	C3orf70		-0.8034915960883986	-0.042863303594014655
GSE43292	GSM1060142	13	1	OPA1	11.0	4.427293078867879	-0.5174444262233588
GSE43292	GSM1060142	13	1	PAK3		1.8633494465446763	-0.15065955096446346
GSE43292	GSM1060142	13	1	CXCR3		-0.1732132015687916	0.004125622345058226
GSE43292	GSM1060142	13	1	ANP32E	6.0	0.3072592688964735	-0.046682293867471476
GSE43292	GSM1060142	13	1	TLR7		0.9957345584709028	0.019130528637704813
GSE43292	GSM1060142	13	1	EPB41L5		1.8274607437621992	0.012466676021949456
GSE43292	GSM1060142	13	1	ARHGAP5		1.3848932983154383	-0.03729134476097302
GSE43292	GSM1060142	13	1	PARD3		0.14811097098652765	-0.0014952046108065854
GSE43292	GSM1060142	13	1	OAS3		3.5002625604402557	0.19047284225117805
GSE43292	GSM1060142	13	1	CLIC4		2.226232379738645	0.08125554812467707
GSE43292	GSM1060142	13	1	CPNE7		-1.8647618122516791	-0.1146033253651408
GSE43292	GSM1060142	13	1	DAPP1		-0.7028105526140696	0.02037041273429155
GSE43292	GSM1060142	13	1	APBB2		2.9175121738823933	-0.08956887041286195
GSE43292	GSM1060142	13	1	GAB3		0.7270204425814574	-0.012344926946576292
GSE43292	GSM1060142	13	1	SGK223		-2.453221475835997	-0.15413565113736463
GSE43292	GSM1060142	13	1	GUCA2B		-0.8803964545566151	0.03347589579104903
GSE43292	GSM1060142	13	1	MYBL1	4.0	-0.4120936801122438	0.06353061362905117
GSE43292	GSM1060142	13	1	PTPN6		2.1230384665010886	-0.0860856346684396
GSE43292	GSM1060142	13	1	CSDC2		-0.4067903782947939	0.0018535468370779855
GSE43292	GSM1060142	13	1	KCNMA1		1.6122670684182587	0.07895814901200883
GSE43292	GSM1060142	13	1	ADH5		1.538276469720049	0.013010300939617294
GSE43292	GSM1060142	13	1	TRAF3IP3		-0.5280574985018743	-0.002307927661830378
GSE43292	GSM1060142	13	1	MTA3		-0.5838058216967926	0.0193272968794198
GSE43292	GSM1060142	13	1	LINC00312		-3.2192817297247167	0.06636448859316556
GSE43292	GSM1060142	13	1	AGPAT4-IT1	16.0	-2.5873879766662164	-0.27076080307548267
GSE43292	GSM1060142	13	1	MPEG1		1.760969535112761	0.05002594323734108
GSE43292	GSM1060142	13	1	GMIP		-0.34602544065649193	0.001798235200558699
GSE43292	GSM1060142	13	1	ABCA8		-1.0609482941896682	0.06867953920270967
GSE43292	GSM1060142	13	1	UNC13D		0.5149686811950317	-0.002277738507116311
GSE43292	GSM1060142	13	1	FCHO1		-2.2879449426510168	0.03776005316559638
GSE43292	GSM1060142	13	1	B9D2		-5.550255127733356	-0.2542036932319814
GSE43292	GSM1060142	13	1	IL21R		-1.1403225042528318	0.038949958142479424
GSE43292	GSM1060142	13	1	KLF9		-5.714452164675546	0.18478302605271277
GSE43292	GSM1060142	13	1	TMEM86A		1.8512799414151735	-0.025312246080888116
GSE43292	GSM1060142	13	1	VGLL3		0.012164482305201878	-0.0001885275024205753
GSE43292	GSM1060142	13	1	PLAA	20.0	4.425829894574469	-0.43408602819153397
GSE43292	GSM1060142	13	1	MOB3A	14.0	2.0247123315528786	0.2175557593653895
GSE43292	GSM1060142	13	1	MARCKS		0.6481074927074162	0.04446377136288592
GSE43292	GSM1060142	13	1	KTN1		-0.4901721436352367	-0.0018182458595792288
GSE43292	GSM1060142	13	1	GPR65		-0.7462143578589201	0.02023768333424706
GSE43292	GSM1060142	13	1	LAYN		-3.9634555018414264	0.3387620378393806
GSE43292	GSM1060142	13	1	TXNDC15		4.597417366895757	-0.07355566552967432
GSE43292	GSM1060142	13	1	STK10		1.4367680284867963	0.001161611146654956
GSE43292	GSM1060142	13	1	ICAM3	9.0	-3.292943857832301	-0.41560040886008465
GSE43292	GSM1060142	13	1	ARHGAP30		1.0732123616507783	-0.052790944452594676
GSE43292	GSM1060142	13	1	ZBTB46	3.0	0.4185280824350461	0.06829213050722995
GSE43292	GSM1060142	13	1	OASL		-1.0868936523944324	-0.08081899418746179
GSE43292	GSM1060142	13	1	PTAFR		-3.97050260535754	-0.1680368064661059
GSE43292	GSM1060142	13	1	CENPBD1		-3.411433102149156	-0.11709549911139285
GSE43292	GSM1060142	13	1	NAGA		2.8180823283259318	-0.12996201914731015
GSE43292	GSM1060142	13	1	SUB1		2.948897524952448	-0.07882346377202903
GSE43292	GSM1060142	13	1	RPRD1A		2.132897414327062	-0.059117200358186656
GSE43292	GSM1060142	13	1	RALGAPA1		1.604392577545131	-0.01958826169093582
GSE43292	GSM1060142	13	1	MNDA		-0.34994578470505017	-0.021392110115240448
GSE43292	GSM1060142	13	1	ENAH		6.698193156057837	-0.03588286941081357
GSE43292	GSM1060142	13	1	FASLG		-0.6918230022878699	0.009773348130260866
GSE43292	GSM1060142	13	1	RAI2		-1.8365782465428802	-0.09643300599295573
GSE43292	GSM1060142	13	1	ZC3H12B		-2.2074294598765802	0.033520704667150306
GSE43292	GSM1060142	13	1	AOX1		-1.1944426574089242	0.01571377418845391
GSE43292	GSM1060142	13	1	HVCN1		1.1260350380614148	-0.028040813523283324
GSE43292	GSM1060142	13	1	SEZ6L2		-0.9350596104680229	0.00247604069840373
GSE43292	GSM1060142	13	1	SH2B3		1.0573331910997203	0.0441644602118082
GSE43292	GSM1060142	13	1	RNASEH2A		-5.945353163549888	-0.3311048784126107
GSE43292	GSM1060142	13	1	PERP		-2.227549700690772	-0.1333952386983012
GSE43292	GSM1060142	13	1	NECAP2		1.6717477263620653	-0.023809467569087917
GSE43292	GSM1060142	13	1	CEBPE		-1.5950750380596308	0.08440912590533459
GSE43292	GSM1060142	13	1	FGD3		-0.6515560520692428	-0.012898626961994288
GSE43292	GSM1060142	13	1	S100Z		-1.9096365190443114	0.005280533248790556
GSE43292	GSM1060142	13	1	UNC93B1		0.9853588982523832	-0.04799396077452944
GSE43292	GSM1060142	13	1	AMICA1		2.613304906302681	0.13723570857752732
GSE43292	GSM1060142	13	1	TTLL11		0.8752865839246251	-0.03848971011519231
GSE43292	GSM1060142	13	1	UAP1		0.5581833445623225	-0.0411012372532662
GSE43292	GSM1060142	13	1	REEP1		-1.848932482630628	-0.16813651494453993
GSE43292	GSM1060142	13	1	NFAM1		-0.2622378630459932	-0.0072097628100674365
GSE43292	GSM1060142	13	1	GALNT6		1.0915547819204334	-0.048188690998832315
GSE43292	GSM1060142	13	1	KCND3		-2.7034425659900307	0.19038329754970487
GSE43292	GSM1060142	13	1	MAP6		-2.56837507645907	0.045553461514133614
GSE43292	GSM1060142	13	1	GNL1		-0.9030178514383139	-0.03667980629058961
GSE43292	GSM1060142	13	1	TRERF1		0.758993394184506	0.0034983787026482025
GSE43292	GSM1060142	13	1	TSPAN15		2.3087979985248377	0.2016202133804117
GSE43292	GSM1060142	13	1	NPR3		-0.09422385576294738	-0.0024253204202262816
GSE43292	GSM1060142	13	1	RBMS3		4.41245051615217	-0.15692142905570294
GSE43292	GSM1060142	13	1	TRPM2		0.31692313413651035	-0.008706937826101399
GSE43292	GSM1060142	13	1	KCNQ1		0.7653856923372039	-0.009273143852256645
GSE43292	GSM1060142	13	1	HNRNPA0		3.7356206840505184	0.017590554861509382
GSE43292	GSM1060142	13	1	IKZF1		0.5706502810253207	-0.020643083407226644
GSE43292	GSM1060142	13	1	ITGAL		0.20968624508478942	-0.0035789333180553766
GSE43292	GSM1060142	13	1	SLC12A9		-3.1000627849170668	-0.061691195431072626
GSE43292	GSM1060142	13	1	RRAS2		-2.4243664633457245	-0.08201423290160575
GSE43292	GSM1060142	13	1	SMARCA1		1.0139908272940459	0.004008250502639398
GSE43292	GSM1060142	13	1	MRPL33		-25.667239056059426	-0.7771014959819227
GSE43292	GSM1060142	13	1	EIF4E		-7.416431056579185	0.49373084307103
GSE43292	GSM1060142	13	1	UAP1L1		1.9093535555474337	-0.05357998741512006
GSE43292	GSM1060142	13	1	SEMA4D		0.8860648187706865	0.03654084027545075
GSE43292	GSM1060142	13	1	EIF2S1	12.0	4.3256087301368735	-0.5029065110998059
GSE43292	GSM1060142	13	1	MATK		0.8556621669589048	-0.06642194425331555
GSE43292	GSM1060142	13	1	FAM53B		2.9341746350305318	0.1287734778151592
GSE43292	GSM1060142	13	1	IL2RG		2.236367746352766	-0.0966280421550432
GSE43292	GSM1060142	13	1	NAPG		-2.9248699873299686	0.0388596636232674
GSE43292	GSM1060142	13	1	ST3GAL2	7.0	-0.6754152079453456	-0.09400833870169048
GSE43292	GSM1060142	13	1	DNAJB5		-4.507202773531987	-0.23972161796276942
GSE43292	GSM1060142	13	1	VAV3		-0.09033599547106044	0.00403200505681573
GSE43292	GSM1060142	13	1	SVIL		3.206132941697707	0.0014364223910968382
GSE43292	GSM1060142	13	1	HS3ST1		-1.4153855447698134	-0.08294903630511888
GSE43292	GSM1060142	13	1	RASGRP4		-1.56255788879741	0.01649211026243861
GSE43292	GSM1060142	13	1	FERMT2		0.9999129548110641	0.07222554325002138
GSE43292	GSM1060142	13	1	LYG1		-5.997475092507828	-0.5601300833575429
GSE43292	GSM1060142	13	1	SLC37A2		1.9354700250069992	-0.0951720652970376
GSE43292	GSM1060142	13	1	ZNF671		0.5175544834777311	-0.046961754747608914
GSE43292	GSM1060142	13	1	CD84		1.0127991726507994	-0.046960325013319926
GSE43292	GSM1060142	13	1	BTK		1.3553422256436463	-0.04803620434242918
GSE43292	GSM1060142	13	1	FYB		-0.9574763069760996	0.012395458546857132
GSE43292	GSM1060142	13	1	BARD1		-1.187696744924438	0.10054499261284602
GSE43292	GSM1060142	13	1	SLC16A7		2.292867667919701	-0.20116418607780231
GSE43292	GSM1060142	13	1	EPSTI1		-0.12866187408102525	-0.0028850555994258337
GSE43292	GSM1060142	13	1	PLN		1.7167180451169313	0.06303720514092248
GSE43292	GSM1060142	13	1	P2RX7		1.8133558651131951	-0.08072078575324344
GSE43292	GSM1060142	13	1	AIM1		1.9350148621524474	-0.09567778108758294
GSE43292	GSM1060142	13	1	FBXW4		-1.0787502742307518	0.007954954909426043
GSE43292	GSM1060142	13	1	PPP1R12A		4.01616340145298	0.23239700703198235
GSE43292	GSM1060142	13	1	ABTB2		-2.9949896175179354	-0.06856066751886998
GSE43292	GSM1060142	13	1	NDUFAF2		-10.775092315920665	0.4193039988189084
GSE43292	GSM1060142	13	1	DTX3L		3.665927336228938	0.14078845843604845
GSE43292	GSM1060143	14	0	TMEM79	5.0	-1.607472936204467	-0.24753788549503355
GSE43292	GSM1060143	14	0	IBSP	8.0	0.08493001782245387	0.011800168255925109
GSE43292	GSM1060143	14	0	LARP6		-1.94511019212366	0.05102181496440783
GSE43292	GSM1060143	14	0	TNF	1.0	-1.3333208080021808	-0.22203058885168625
GSE43292	GSM1060143	14	0	RAB21		4.248198337743304	-0.3320620319523434
GSE43292	GSM1060143	14	0	PTPLA		-0.47600879200326474	-0.005512523908692092
GSE43292	GSM1060143	14	0	SAMD9L		0.4243747137561003	0.03232187552206755
GSE43292	GSM1060143	14	0	IL17D		-0.04826957995244603	0.000977129752117729
GSE43292	GSM1060143	14	0	C16orf54	15.0	-1.7378941297456896	-0.1863583481711836
GSE43292	GSM1060143	14	0	OAS2		2.0965776789906516	0.18749372537958733
GSE43292	GSM1060143	14	0	HSPB7		2.7175472143360366	-0.19598742212907316
GSE43292	GSM1060143	14	0	DHRS9		-1.2305793115301171	-0.06358354107410288
GSE43292	GSM1060143	14	0	LTB		0.3646171221504202	0.027236535450039547
GSE43292	GSM1060143	14	0	MYEF2		1.9807804762654415	-0.01297089533873151
GSE43292	GSM1060143	14	0	RNF115		1.2783555004807416	-0.09635430478373073
GSE43292	GSM1060143	14	0	YAF2	18.0	0.4116891015030068	-0.04174486109680277
GSE43292	GSM1060143	14	0	DGKZ		-4.1414183124875334	-0.3442102690530371
GSE43292	GSM1060143	14	0	CSK		0.7223561129334152	0.007717249110735189
GSE43292	GSM1060143	14	0	TC2N	19.0	2.2794823846575145	-0.22693658860260277
GSE43292	GSM1060143	14	0	SRRM4		-1.055445313461808	0.07476396558451322
GSE43292	GSM1060143	14	0	DPP4		-0.14536312734628498	-0.004085449393005915
GSE43292	GSM1060143	14	0	CNTN4		2.8953527560015258	0.024466548859720383
GSE43292	GSM1060143	14	0	PI16		-1.4041285306195865	0.11346348320189784
GSE43292	GSM1060143	14	0	SCARA5		-1.4108802745366276	0.06238941108094556
GSE43292	GSM1060143	14	0	ANPEP		-0.11452269368789057	-0.004020814798269392
GSE43292	GSM1060143	14	0	CD163L1		-0.8425412332745206	-0.0623467122275684
GSE43292	GSM1060143	14	0	HSPB8		4.1426770427850155	0.028681262974279254
GSE43292	GSM1060143	14	0	ASCL2		-1.927960287758842	-0.023853644527188245
GSE43292	GSM1060143	14	0	FAM71E1		-3.89170286762618	0.07482799071947402
GSE43292	GSM1060143	14	0	MYOC		-1.5843973190162859	-0.04468495025116638
GSE43292	GSM1060143	14	0	SMPD3		-1.9323355368427717	-0.07639975246222937
GSE43292	GSM1060143	14	0	PPP1R9A		-0.09978578969547248	-0.002293575809125568
GSE43292	GSM1060143	14	0	DOK1		-9.550728854504388	-0.6311878229962549
GSE43292	GSM1060143	14	0	CLEC4A		-2.3120720061710895	-0.0040635631894619635
GSE43292	GSM1060143	14	0	DDX60L		-0.5808161703645391	-0.03398700505218914
GSE43292	GSM1060143	14	0	BIN2		0.4021022674271548	-0.006821761270137907
GSE43292	GSM1060143	14	0	TSPAN33		0.414128411459876	0.01680019825048719
GSE43292	GSM1060143	14	0	P2RY13		1.9304151783943344	0.13105684268229734
GSE43292	GSM1060143	14	0	VAPA		1.7371266601208553	-0.08408645473620359
GSE43292	GSM1060143	14	0	LPAR1		2.346901681173962	-0.13942206264311355
GSE43292	GSM1060143	14	0	KIAA1430		3.421025701147658	-0.26633088953388606
GSE43292	GSM1060143	14	0	CYTH4		0.762588376566786	0.007882368799857138
GSE43292	GSM1060143	14	0	MXRA7		-3.362756979336308	-0.2025854587763217
GSE43292	GSM1060143	14	0	LONRF2		0.9064253904273062	0.04687836156663685
GSE43292	GSM1060143	14	0	NAP1L5		-0.0005971639180265238	4.285639014078937e-06
GSE43292	GSM1060143	14	0	ZSWIM3	2.0	-3.6751729403548175	-0.6085343587842333
GSE43292	GSM1060143	14	0	CFL2		2.0343292278331537	0.10846198858827691
GSE43292	GSM1060143	14	0	INPP5A		3.2236456999389587	-0.013083014738032084
GSE43292	GSM1060143	14	0	ATP6V0D1		2.2404321643019425	0.06273748526665854
GSE43292	GSM1060143	14	0	AEBP2		3.273498246662308	0.05502769772178786
GSE43292	GSM1060143	14	0	AMPH		-0.07862981988062479	0.005894079717837242
GSE43292	GSM1060143	14	0	BEX5		-1.3097594662956253	0.11523515530851067
GSE43292	GSM1060143	14	0	SYNC		-0.8953382805370889	0.02988195696226032
GSE43292	GSM1060143	14	0	RNF44	13.0	-5.84081847327486	-0.6728318372616043
GSE43292	GSM1060143	14	0	TAPT1		2.3494262295018813	-0.14590187288725676
GSE43292	GSM1060143	14	0	HENMT1		-6.084473767956421	-0.1592083405187071
GSE43292	GSM1060143	14	0	FAM110A		-3.4285449777826416	-0.12898797243406887
GSE43292	GSM1060143	14	0	SLC46A1		-0.5749751330786026	-0.04106530254015275
GSE43292	GSM1060143	14	0	PACSIN3		2.172891724225431	0.04917992514884321
GSE43292	GSM1060143	14	0	MNAT1		-4.0903835920200295	0.1720225649645868
GSE43292	GSM1060143	14	0	TLE1		4.07410786996577	-0.3110049985417699
GSE43292	GSM1060143	14	0	PRKG1		6.857982519623092	-0.3150924255552086
GSE43292	GSM1060143	14	0	ARHGAP25		-1.2707800797181137	-0.08609384675890248
GSE43292	GSM1060143	14	0	ARID3A		-0.4622355024150285	0.002761247772639729
GSE43292	GSM1060143	14	0	PIK3CD		0.5447168176225103	-0.010836749516455482
GSE43292	GSM1060143	14	0	ST8SIA4	17.0	4.512254117084486	0.46701716379731395
GSE43292	GSM1060143	14	0	ARMC7		-3.4594136085333136	-0.23215355546666108
GSE43292	GSM1060143	14	0	PTPRE		0.20578397921960556	0.015449006127859268
GSE43292	GSM1060143	14	0	AFF4		5.732579949390882	-0.0761958742426033
GSE43292	GSM1060143	14	0	PRR5L		1.5231059518754937	-0.024704681434349625
GSE43292	GSM1060143	14	0	FSTL3		-1.9966812860159175	0.07411905304606295
GSE43292	GSM1060143	14	0	PDGFB		-0.764692211554202	-0.07283598596980481
GSE43292	GSM1060143	14	0	ZFR	10.0	5.657300209627081	-0.7131609056839735
GSE43292	GSM1060143	14	0	OSBPL3		-0.46388150918762056	-0.0192071382381598
GSE43292	GSM1060143	14	0	ROR1		2.315220083456768	-0.0476608250350788
GSE43292	GSM1060143	14	0	BLNK		-0.17407388507432212	0.0020333215341481244
GSE43292	GSM1060143	14	0	C3orf70		-0.17541909800227792	-0.00935795979754419
GSE43292	GSM1060143	14	0	OPA1	11.0	4.441320818561245	-0.5190839327090465
GSE43292	GSM1060143	14	0	PAK3		4.764302362878008	-0.38521365704171634
GSE43292	GSM1060143	14	0	CXCR3		-0.3242536633483449	0.0077231304938707715
GSE43292	GSM1060143	14	0	ANP32E	6.0	2.8911677355696557	-0.4392588133687504
GSE43292	GSM1060143	14	0	TLR7		0.680834420593524	0.013080516559253458
GSE43292	GSM1060143	14	0	EPB41L5		4.945685044645106	0.03373875656078896
GSE43292	GSM1060143	14	0	ARHGAP5		2.2980982740973492	-0.061881428076953224
GSE43292	GSM1060143	14	0	PARD3		2.8015243975478614	-0.028281849538895582
GSE43292	GSM1060143	14	0	OAS3		2.173420965263171	0.11827046157643267
GSE43292	GSM1060143	14	0	CLIC4		2.263901551172637	0.08263044016206213
GSE43292	GSM1060143	14	0	CPNE7		-2.042750037641967	-0.1255420106018021
GSE43292	GSM1060143	14	0	DAPP1		-1.5616188780996845	0.04526229858421035
GSE43292	GSM1060143	14	0	APBB2		3.7615084387793205	-0.11547991639108508
GSE43292	GSM1060143	14	0	GAB3		-1.0417303136124416	0.017688752428909483
GSE43292	GSM1060143	14	0	SGK223		-3.16173373752734	-0.1986514031272607
GSE43292	GSM1060143	14	0	GUCA2B		-1.0471496377529412	0.03981646219680226
GSE43292	GSM1060143	14	0	MYBL1	4.0	1.4861068533395132	-0.22910635340314334
GSE43292	GSM1060143	14	0	PTPN6		0.7181930632849898	-0.029121519295527778
GSE43292	GSM1060143	14	0	CSDC2		-0.5156801840639776	0.0023497049711999345
GSE43292	GSM1060143	14	0	KCNMA1		2.010981077224146	0.09848451702953355
GSE43292	GSM1060143	14	0	ADH5		2.074269927204748	0.017543579788256897
GSE43292	GSM1060143	14	0	TRAF3IP3		-1.253248100061606	-0.005477445099206899
GSE43292	GSM1060143	14	0	MTA3		1.9201766691807487	-0.06356878120593035
GSE43292	GSM1060143	14	0	LINC00312		-0.5286367010821156	0.01089768068291826
GSE43292	GSM1060143	14	0	AGPAT4-IT1	16.0	-3.429817546935947	-0.3589180137596968
GSE43292	GSM1060143	14	0	MPEG1		1.381845230333701	0.03925571094620767
GSE43292	GSM1060143	14	0	GMIP		-2.151349383112166	0.01118019583205452
GSE43292	GSM1060143	14	0	ABCA8		-0.7509531982666361	0.04861228384286693
GSE43292	GSM1060143	14	0	UNC13D		-0.9087509498907488	0.004019461974155979
GSE43292	GSM1060143	14	0	FCHO1		-2.8978989640593293	0.04782668363715851
GSE43292	GSM1060143	14	0	B9D2		-6.680223562481585	-0.30595665642700237
GSE43292	GSM1060143	14	0	IL21R		-1.0626860582747601	0.036298132619525185
GSE43292	GSM1060143	14	0	KLF9		-5.7166860695668795	0.18485526179707445
GSE43292	GSM1060143	14	0	TMEM86A		0.8803882715491466	-0.012037404002305957
GSE43292	GSM1060143	14	0	VGLL3		0.7139897108728024	-0.011065550803364353
GSE43292	GSM1060143	14	0	PLAA	20.0	4.8282175423789315	-0.47355226616034934
GSE43292	GSM1060143	14	0	MOB3A	14.0	-0.2519241632461242	-0.027069303517041142
GSE43292	GSM1060143	14	0	MARCKS		0.05967903370991746	0.00409431296489217
GSE43292	GSM1060143	14	0	KTN1		0.7341472178472311	0.002723247651881415
GSE43292	GSM1060143	14	0	GPR65		-1.463672304107084	0.03969547929983299
GSE43292	GSM1060143	14	0	LAYN		-2.2588138592166382	0.19306395282917924
GSE43292	GSM1060143	14	0	TXNDC15		5.103548435889781	-0.08165343100408422
GSE43292	GSM1060143	14	0	STK10		-0.16275992517005974	-0.00013158960914893815
GSE43292	GSM1060143	14	0	ICAM3	9.0	-6.4422971820916555	-0.8130783452342161
GSE43292	GSM1060143	14	0	ARHGAP30		-0.2170123350788488	0.010674761618524134
GSE43292	GSM1060143	14	0	ZBTB46	3.0	0.2157833760129997	0.03520983918267292
GSE43292	GSM1060143	14	0	OASL		-1.1226671000332138	-0.08347902817552941
GSE43292	GSM1060143	14	0	PTAFR		-5.989683992205182	-0.25349117475284505
GSE43292	GSM1060143	14	0	CENPBD1		-4.454544185568749	-0.15289969320937888
GSE43292	GSM1060143	14	0	NAGA		2.369906380339641	-0.10929340682605164
GSE43292	GSM1060143	14	0	SUB1		3.4959370644140977	-0.0934457254667002
GSE43292	GSM1060143	14	0	RPRD1A		3.176869847131406	-0.08805282898427783
GSE43292	GSM1060143	14	0	RALGAPA1		1.0096167325495726	-0.012326557129171386
GSE43292	GSM1060143	14	0	MNDA		-0.12992424118013043	-0.007942240756827434
GSE43292	GSM1060143	14	0	ENAH		7.292144954964608	-0.03906472671769256
GSE43292	GSM1060143	14	0	FASLG		-1.3004260849665008	0.018371052717269055
GSE43292	GSM1060143	14	0	RAI2		-1.5383379796740875	-0.08077333807712565
GSE43292	GSM1060143	14	0	ZC3H12B		1.0359365007658292	-0.015731112648117877
GSE43292	GSM1060143	14	0	AOX1		-1.2382918366370614	0.016290642484697363
GSE43292	GSM1060143	14	0	HVCN1		-0.06949293118464286	0.001730530808250614
GSE43292	GSM1060143	14	0	SEZ6L2		-1.2449964151518793	0.0032967543018351986
GSE43292	GSM1060143	14	0	SH2B3		-0.642870158326883	-0.026852475423812475
GSE43292	GSM1060143	14	0	RNASEH2A		-7.457942959374308	-0.4153430803591481
GSE43292	GSM1060143	14	0	PERP		-1.4290391321124751	-0.0855769979355534
GSE43292	GSM1060143	14	0	NECAP2		0.8648822990170836	-0.012317879501075853
GSE43292	GSM1060143	14	0	CEBPE		-1.6474872528065059	0.08718270653821077
GSE43292	GSM1060143	14	0	FGD3		-1.3610849909447797	-0.026944922859684133
GSE43292	GSM1060143	14	0	S100Z		-2.200455799084501	0.006084707688442608
GSE43292	GSM1060143	14	0	UNC93B1		-0.4111406733423362	0.020025464208221537
GSE43292	GSM1060143	14	0	AMICA1		0.7063013913505896	0.037090877408724715
GSE43292	GSM1060143	14	0	TTLL11		1.4065954354640755	-0.06185339928051171
GSE43292	GSM1060143	14	0	UAP1		0.8317932793400351	-0.061248213965671205
GSE43292	GSM1060143	14	0	REEP1		-0.5541979200464923	-0.0503971387497903
GSE43292	GSM1060143	14	0	NFAM1		-1.5229078775670566	-0.041869638698649625
GSE43292	GSM1060143	14	0	GALNT6		-0.6993337398334879	0.030873372598490642
GSE43292	GSM1060143	14	0	KCND3		-1.401460259167775	0.09869439391160674
GSE43292	GSM1060143	14	0	MAP6		-1.3529376286701666	0.023996102735749234
GSE43292	GSM1060143	14	0	GNL1		-0.28705734778909825	-0.011660021885972423
GSE43292	GSM1060143	14	0	TRERF1		-0.12208009036491348	-0.0005626957907965146
GSE43292	GSM1060143	14	0	TSPAN15		1.2165333121314006	0.10623610473199797
GSE43292	GSM1060143	14	0	NPR3		3.4041505758806525	0.08762277703832892
GSE43292	GSM1060143	14	0	RBMS3		5.43944657930422	-0.19344482785065112
GSE43292	GSM1060143	14	0	TRPM2		-0.8032283192404303	0.02206736676022498
GSE43292	GSM1060143	14	0	KCNQ1		-0.6127642016767404	0.0074240355503773945
GSE43292	GSM1060143	14	0	HNRNPA0		3.5405819029591235	0.016672142455892748
GSE43292	GSM1060143	14	0	IKZF1		-1.6924810455060764	0.06122493679448803
GSE43292	GSM1060143	14	0	ITGAL		-1.320530146662935	0.022538861991054652
GSE43292	GSM1060143	14	0	SLC12A9		-4.392749045750504	-0.08741562950903325
GSE43292	GSM1060143	14	0	RRAS2		-1.9854218281955816	-0.06716511331411851
GSE43292	GSM1060143	14	0	SMARCA1		2.202582604024494	0.008706689046927448
GSE43292	GSM1060143	14	0	MRPL33		-19.5002717490479	-0.5903903538336244
GSE43292	GSM1060143	14	0	EIF4E		-6.640944384144535	0.44210470569436694
GSE43292	GSM1060143	14	0	UAP1L1		0.5621932100128978	-0.015776179864561857
GSE43292	GSM1060143	14	0	SEMA4D		-0.8183285433903399	-0.03374743242639388
GSE43292	GSM1060143	14	0	EIF2S1	12.0	4.851562698303941	-0.5640552861351357
GSE43292	GSM1060143	14	0	MATK		-0.2865805706559584	0.022246208168635363
GSE43292	GSM1060143	14	0	FAM53B		0.5691936443737432	0.02498046444175915
GSE43292	GSM1060143	14	0	IL2RG		0.8840561769731881	-0.038197929511060214
GSE43292	GSM1060143	14	0	NAPG		-0.5863445421419797	0.007790141706700607
GSE43292	GSM1060143	14	0	ST3GAL2	7.0	-1.6315219540135604	-0.22708500881810445
GSE43292	GSM1060143	14	0	DNAJB5		-2.5752990970702996	-0.13697073269325588
GSE43292	GSM1060143	14	0	VAV3		-1.7345409898333026	0.07741850859995775
GSE43292	GSM1060143	14	0	SVIL		3.5693481935440765	0.0015991513016028812
GSE43292	GSM1060143	14	0	HS3ST1		-2.2133709208174883	-0.12971517587276402
GSE43292	GSM1060143	14	0	RASGRP4		-2.1259811858418063	0.022438794993865942
GSE43292	GSM1060143	14	0	FERMT2		1.6919518182953475	0.12221277726353022
GSE43292	GSM1060143	14	0	LYG1		-6.867467389815927	-0.6413824187978955
GSE43292	GSM1060143	14	0	SLC37A2		0.13938402771672023	-0.0068538730209329
GSE43292	GSM1060143	14	0	ZNF671		-0.40708175780173866	0.03693770275865718
GSE43292	GSM1060143	14	0	CD84		-0.21342231170189832	0.009895724042095768
GSE43292	GSM1060143	14	0	BTK		0.1875863410209817	-0.006648457960389471
GSE43292	GSM1060143	14	0	FYB		-1.3646627746794335	0.017666881917319546
GSE43292	GSM1060143	14	0	BARD1		1.9496906367111304	-0.1650519221368476
GSE43292	GSM1060143	14	0	SLC16A7		3.1798455039309195	-0.27898297036557307
GSE43292	GSM1060143	14	0	EPSTI1		-0.6816928722219463	-0.015285972259770256
GSE43292	GSM1060143	14	0	PLN		1.8609668431922362	0.06833396374462501
GSE43292	GSM1060143	14	0	P2RX7		0.4212160795410199	-0.01875025943147093
GSE43292	GSM1060143	14	0	AIM1		0.733356791895792	-0.0362611946639249
GSE43292	GSM1060143	14	0	FBXW4		-0.1938731816733068	0.001429665841297595
GSE43292	GSM1060143	14	0	PPP1R12A		4.424904364030981	0.25604897704897245
GSE43292	GSM1060143	14	0	ABTB2		-2.8194637848238147	-0.06454256736055038
GSE43292	GSM1060143	14	0	NDUFAF2		-8.897532677337638	0.346240284708949
GSE43292	GSM1060143	14	0	DTX3L		2.947591856510114	0.11320107452091437
GSE43292	GSM1060144	14	1	TMEM79	5.0	-1.4512306651090612	-0.22347783413067324
GSE43292	GSM1060144	14	1	IBSP	8.0	1.0590561715519393	0.1471451594760503
GSE43292	GSM1060144	14	1	LARP6		-2.8137766464435736	0.07380763927275177
GSE43292	GSM1060144	14	1	TNF	1.0	-0.8997905852034714	-0.1498371826771966
GSE43292	GSM1060144	14	1	RAB21		3.0376644443338368	-0.2374401917191819
GSE43292	GSM1060144	14	1	PTPLA		-2.7413125946784387	-0.03174636996885554
GSE43292	GSM1060144	14	1	SAMD9L		1.1973785736372928	0.09119657688214239
GSE43292	GSM1060144	14	1	IL17D		0.8505199530531512	-0.017217227738810976
GSE43292	GSM1060144	14	1	C16orf54	15.0	-1.2190332292081076	-0.13071971132916488
GSE43292	GSM1060144	14	1	OAS2		4.034450041698693	0.3607946778008659
GSE43292	GSM1060144	14	1	HSPB7		0.8012310451768961	-0.05778416884373044
GSE43292	GSM1060144	14	1	DHRS9		-0.15086557761392289	-0.007795164083293103
GSE43292	GSM1060144	14	1	LTB		1.2843024847284152	0.09593611497884794
GSE43292	GSM1060144	14	1	MYEF2		-1.3069945193845751	0.008558691547281377
GSE43292	GSM1060144	14	1	RNF115		-2.5852942406191715	0.19486303232752122
GSE43292	GSM1060144	14	1	YAF2	18.0	-1.8676698897609665	0.18937984959551585
GSE43292	GSM1060144	14	1	DGKZ		-1.3396088241504522	-0.11134038606925627
GSE43292	GSM1060144	14	1	CSK		2.3157359433470805	0.024740028954583073
GSE43292	GSM1060144	14	1	TC2N	19.0	0.7924135350286827	-0.07888967495967594
GSE43292	GSM1060144	14	1	SRRM4		-0.7210328474700087	0.05107538430081055
GSE43292	GSM1060144	14	1	DPP4		2.1225731666394263	0.05965519188782992
GSE43292	GSM1060144	14	1	CNTN4		-1.376762967288598	-0.011634036073013256
GSE43292	GSM1060144	14	1	PI16		-1.1104451677181084	0.08973179725820087
GSE43292	GSM1060144	14	1	SCARA5		-1.0632587329239496	0.04701751620674137
GSE43292	GSM1060144	14	1	ANPEP		2.0983663146641605	0.07367223087840967
GSE43292	GSM1060144	14	1	CD163L1		0.8990407145241781	0.06652758404649285
GSE43292	GSM1060144	14	1	HSPB8		2.1589923902551402	0.014947491166906515
GSE43292	GSM1060144	14	1	ASCL2		-1.3970774770061964	-0.017285309103636116
GSE43292	GSM1060144	14	1	FAM71E1		-3.546715629782614	0.068194724329473
GSE43292	GSM1060144	14	1	MYOC		-1.9365533682397225	-0.05461685012964302
GSE43292	GSM1060144	14	1	SMPD3		-1.5145686005432193	-0.05988228439747537
GSE43292	GSM1060144	14	1	PPP1R9A		-1.333444044908813	-0.03064920379503862
GSE43292	GSM1060144	14	1	DOK1		-5.075326295271976	-0.3354177680164707
GSE43292	GSM1060144	14	1	CLEC4A		-1.8068718988335912	-0.003175652884761454
GSE43292	GSM1060144	14	1	DDX60L		0.7338555083695304	0.042942246003374755
GSE43292	GSM1060144	14	1	BIN2		2.107564462250602	-0.03575533586242406
GSE43292	GSM1060144	14	1	TSPAN33		1.481593463986596	0.06010469997423131
GSE43292	GSM1060144	14	1	P2RY13		0.17042508217091024	0.01157024324776006
GSE43292	GSM1060144	14	1	VAPA		1.4649502448546234	-0.07091162393776665
GSE43292	GSM1060144	14	1	LPAR1		0.5431431617424854	-0.03226643047217896
GSE43292	GSM1060144	14	1	KIAA1430		1.8380695623514598	-0.1430958853661929
GSE43292	GSM1060144	14	1	CYTH4		1.9580564350195124	0.020239126934038197
GSE43292	GSM1060144	14	1	MXRA7		-3.9441477033825607	-0.23761067983242487
GSE43292	GSM1060144	14	1	LONRF2		-0.7051645170707143	-0.03646958430811402
GSE43292	GSM1060144	14	1	NAP1L5		-0.6033027631042179	0.004329695383146407
GSE43292	GSM1060144	14	1	ZSWIM3	2.0	-3.5559119963115973	-0.5887871568731482
GSE43292	GSM1060144	14	1	CFL2		-0.22436995968907278	-0.011962474743220007
GSE43292	GSM1060144	14	1	INPP5A		1.5485351879893812	-0.006284657363931148
GSE43292	GSM1060144	14	1	ATP6V0D1		3.828779194123558	0.10721501954309683
GSE43292	GSM1060144	14	1	AEBP2		0.5528214386638891	0.00929296084149042
GSE43292	GSM1060144	14	1	AMPH		-1.36654091710874	0.10243570588554841
GSE43292	GSM1060144	14	1	BEX5		-2.6488062722986467	0.23304706705711806
GSE43292	GSM1060144	14	1	SYNC		-4.435028400799523	0.14801928017597335
GSE43292	GSM1060144	14	1	RNF44	13.0	-4.052964569242935	-0.4668803884177114
GSE43292	GSM1060144	14	1	TAPT1		-4.06298902248437	0.25231594865888485
GSE43292	GSM1060144	14	1	HENMT1		-5.732054060462682	-0.14998681061555308
GSE43292	GSM1060144	14	1	FAM110A		-2.034373914966481	-0.07653677235233317
GSE43292	GSM1060144	14	1	SLC46A1		0.9714805096751465	0.06938411549742257
GSE43292	GSM1060144	14	1	PACSIN3		1.550463938931652	0.035092268801300085
GSE43292	GSM1060144	14	1	MNAT1		-7.1054444438233055	0.29882204222226194
GSE43292	GSM1060144	14	1	TLE1		1.8831013398015488	-0.14375022658492007
GSE43292	GSM1060144	14	1	PRKG1		4.154947066025906	-0.1909005083261064
GSE43292	GSM1060144	14	1	ARHGAP25		0.3696507585252574	0.0250434015033073
GSE43292	GSM1060144	14	1	ARID3A		1.074591696669274	-0.006419268778409411
GSE43292	GSM1060144	14	1	PIK3CD		2.814618746210196	-0.05599481666478919
GSE43292	GSM1060144	14	1	ST8SIA4	17.0	5.276013950674991	0.546066114067033
GSE43292	GSM1060144	14	1	ARMC7		-2.947192654201879	-0.197779546114543
GSE43292	GSM1060144	14	1	PTPRE		2.337093504720708	0.17545472690699346
GSE43292	GSM1060144	14	1	AFF4		4.706988271437629	-0.06256399205212639
GSE43292	GSM1060144	14	1	PRR5L		3.4844425891531343	-0.05651743664668271
GSE43292	GSM1060144	14	1	FSTL3		-2.0150353927479365	0.07480037811281813
GSE43292	GSM1060144	14	1	PDGFB		1.3062406942718325	0.12441780816336666
GSE43292	GSM1060144	14	1	ZFR	10.0	4.749569270857569	-0.5987320801978144
GSE43292	GSM1060144	14	1	OSBPL3		0.5835823757371468	0.02416338470521692
GSE43292	GSM1060144	14	1	ROR1		0.3611554751952777	-0.00743470050071561
GSE43292	GSM1060144	14	1	BLNK		1.1772832470516583	-0.013751605400200694
GSE43292	GSM1060144	14	1	C3orf70		-0.5689770856013882	-0.030352822203614953
GSE43292	GSM1060144	14	1	OPA1	11.0	3.5131520421835574	-0.4106032535727101
GSE43292	GSM1060144	14	1	PAK3		0.10812143717223777	-0.008742067787772423
GSE43292	GSM1060144	14	1	CXCR3		0.16209662358181656	-0.003860845745305624
GSE43292	GSM1060144	14	1	ANP32E	6.0	0.9087825926363561	-0.13807250210371086
GSE43292	GSM1060144	14	1	TLR7		0.5271331628200419	0.010127534473342685
GSE43292	GSM1060144	14	1	EPB41L5		-0.5908932701454258	-0.004030989441276805
GSE43292	GSM1060144	14	1	ARHGAP5		0.8261417953469012	-0.02224571275578038
GSE43292	GSM1060144	14	1	PARD3		-0.9488540181534934	0.009578837364144404
GSE43292	GSM1060144	14	1	OAS3		5.6119850750604625	0.30538587590512334
GSE43292	GSM1060144	14	1	CLIC4		2.2044239120663334	0.08045955799776992
GSE43292	GSM1060144	14	1	CPNE7		-1.4994175601347715	-0.09215023461620443
GSE43292	GSM1060144	14	1	DAPP1		-0.39849764490756734	0.011550141741920959
GSE43292	GSM1060144	14	1	APBB2		1.9237281759662173	-0.05905927702553442
GSE43292	GSM1060144	14	1	GAB3		0.14892747471219844	-0.002528813067665821
GSE43292	GSM1060144	14	1	SGK223		-1.567298647820027	-0.09847321164760622
GSE43292	GSM1060144	14	1	GUCA2B		-0.027810625510832555	0.0010574617794813623
GSE43292	GSM1060144	14	1	MYBL1	4.0	-1.807737329831142	0.2786906652221253
GSE43292	GSM1060144	14	1	PTPN6		2.289122018268439	-0.09282004301170628
GSE43292	GSM1060144	14	1	CSDC2		0.5272213177425986	-0.0024022923306059618
GSE43292	GSM1060144	14	1	KCNMA1		0.7528282602338459	0.03686853568888673
GSE43292	GSM1060144	14	1	ADH5		0.27978653626127	0.002366354232977855
GSE43292	GSM1060144	14	1	TRAF3IP3		-0.6015565459572526	-0.0026291625372401608
GSE43292	GSM1060144	14	1	MTA3		-2.8210541940251956	0.09339295686087683
GSE43292	GSM1060144	14	1	LINC00312		-4.997880857438149	0.10302975477135917
GSE43292	GSM1060144	14	1	AGPAT4-IT1	16.0	-2.5074324878785803	-0.26239375006693966
GSE43292	GSM1060144	14	1	MPEG1		1.7526419492274405	0.04978937166100404
GSE43292	GSM1060144	14	1	GMIP		0.1464713085942986	-0.0007611864101276799
GSE43292	GSM1060144	14	1	ABCA8		-1.7735181025208546	0.11480710861769955
GSE43292	GSM1060144	14	1	UNC13D		0.7620754245971666	-0.003370707002810107
GSE43292	GSM1060144	14	1	FCHO1		-1.9837413309596355	0.03273950204283928
GSE43292	GSM1060144	14	1	B9D2		-4.4746120985018685	-0.2049388532674902
GSE43292	GSM1060144	14	1	IL21R		-1.0358487683070319	0.035381452191837304
GSE43292	GSM1060144	14	1	KLF9		-4.103806738022476	0.1327010543678881
GSE43292	GSM1060144	14	1	TMEM86A		2.109279126414538	-0.028839826493378486
GSE43292	GSM1060144	14	1	VGLL3		-1.7957479100766807	0.027830848857328828
GSE43292	GSM1060144	14	1	PLAA	20.0	4.0572157903507176	-0.39793230420091663
GSE43292	GSM1060144	14	1	MOB3A	14.0	2.095223542829041	0.22513220362065497
GSE43292	GSM1060144	14	1	MARCKS		1.090605693873535	0.0748216040781772
GSE43292	GSM1060144	14	1	KTN1		-2.21582917469026	-0.008219402662370714
GSE43292	GSM1060144	14	1	GPR65		-1.2169446845828287	0.0330041105514867
GSE43292	GSM1060144	14	1	LAYN		-3.787035269920064	0.32368315597631686
GSE43292	GSM1060144	14	1	TXNDC15		3.859470541110578	-0.06174899983797745
GSE43292	GSM1060144	14	1	STK10		1.6554702419894762	0.0013384294805584376
GSE43292	GSM1060144	14	1	ICAM3	9.0	-2.5973342643672495	-0.32780795203958474
GSE43292	GSM1060144	14	1	ARHGAP30		1.4839580516208837	-0.07299538271493584
GSE43292	GSM1060144	14	1	ZBTB46	3.0	1.9478024394470579	0.31782712792674656
GSE43292	GSM1060144	14	1	OASL		-0.32831310887463516	-0.024412632440489693
GSE43292	GSM1060144	14	1	PTAFR		-3.5028022325552723	-0.14824312167601036
GSE43292	GSM1060144	14	1	CENPBD1		-3.7427851588166043	-0.12846896981865016
GSE43292	GSM1060144	14	1	NAGA		2.9506643238282293	-0.13607632732946107
GSE43292	GSM1060144	14	1	SUB1		2.6937759460106907	-0.07200411302653213
GSE43292	GSM1060144	14	1	RPRD1A		0.172103037329156	-0.004770154284823028
GSE43292	GSM1060144	14	1	RALGAPA1		-5.7367004112545334	0.07004020740989246
GSE43292	GSM1060144	14	1	MNDA		0.29055076933061535	0.017761305674326225
GSE43292	GSM1060144	14	1	ENAH		5.639116430138322	-0.030209292825785956
GSE43292	GSM1060144	14	1	FASLG		-0.48766433182567437	0.00688920904607357
GSE43292	GSM1060144	14	1	RAI2		-1.2231721399301578	-0.0642249610232152
GSE43292	GSM1060144	14	1	ZC3H12B		-2.486682967192208	0.03776128155358745
GSE43292	GSM1060144	14	1	AOX1		-2.0051503832909714	0.026379232306787098
GSE43292	GSM1060144	14	1	HVCN1		1.2783125766017467	-0.031832867871205976
GSE43292	GSM1060144	14	1	SEZ6L2		-0.4862096883695549	0.0012874847366775263
GSE43292	GSM1060144	14	1	SH2B3		1.814947772399029	0.07580977250629699
GSE43292	GSM1060144	14	1	RNASEH2A		-3.779088409492798	-0.21046262079215167
GSE43292	GSM1060144	14	1	PERP		-3.241014773038014	-0.19408587792230056
GSE43292	GSM1060144	14	1	NECAP2		1.956523759542646	-0.02786532218132745
GSE43292	GSM1060144	14	1	CEBPE		-1.1936741739006371	0.0631675571559903
GSE43292	GSM1060144	14	1	FGD3		-0.11272884778546002	-0.0022316535174867176
GSE43292	GSM1060144	14	1	S100Z		-2.09828972157473	0.005802197711382235
GSE43292	GSM1060144	14	1	UNC93B1		1.785177110924178	-0.08695077538675444
GSE43292	GSM1060144	14	1	AMICA1		2.542800487678306	0.13353322295312614
GSE43292	GSM1060144	14	1	TTLL11		0.3692456340650722	-0.016237147555421553
GSE43292	GSM1060144	14	1	UAP1		-0.15156550334396893	0.011160364731476927
GSE43292	GSM1060144	14	1	REEP1		-2.2491366404986493	-0.20452991113524674
GSE43292	GSM1060144	14	1	NFAM1		0.20567838303480698	0.005654760680302966
GSE43292	GSM1060144	14	1	GALNT6		1.2344238201361202	-0.054495907136682495
GSE43292	GSM1060144	14	1	KCND3		-3.4112999609637993	0.2402324146515131
GSE43292	GSM1060144	14	1	MAP6		-2.8631306813779163	0.05078133427610473
GSE43292	GSM1060144	14	1	GNL1		-0.0869648224596781	-0.0035324360828922234
GSE43292	GSM1060144	14	1	TRERF1		-0.5181963840661326	-0.0023884887637975623
GSE43292	GSM1060144	14	1	TSPAN15		2.8370569195805726	0.24775143683582632
GSE43292	GSM1060144	14	1	NPR3		-1.3238374889034334	-0.034075554103583705
GSE43292	GSM1060144	14	1	RBMS3		2.5986429530045987	-0.09241639408720578
GSE43292	GSM1060144	14	1	TRPM2		0.5413403510479525	-0.014872428900391308
GSE43292	GSM1060144	14	1	KCNQ1		2.525705053282011	-0.030600554102253846
GSE43292	GSM1060144	14	1	HNRNPA0		3.8519171001050148	0.0181381796499516
GSE43292	GSM1060144	14	1	IKZF1		0.3379492776924545	-0.012225202297776116
GSE43292	GSM1060144	14	1	ITGAL		0.003326073721522878	-5.676956090015924e-05
GSE43292	GSM1060144	14	1	SLC12A9		-2.5591296320146104	-0.05092663510887113
GSE43292	GSM1060144	14	1	RRAS2		-0.3142364720993179	-0.01063034965983079
GSE43292	GSM1060144	14	1	SMARCA1		-0.6575591401478591	-0.002599295460143718
GSE43292	GSM1060144	14	1	MRPL33		-20.38230844425877	-0.6170949025333219
GSE43292	GSM1060144	14	1	EIF4E		-7.329730683263511	0.48795897678047145
GSE43292	GSM1060144	14	1	UAP1L1		2.6468694595620086	-0.07427604590085299
GSE43292	GSM1060144	14	1	SEMA4D		1.1001392497254643	0.04536915556668341
GSE43292	GSM1060144	14	1	EIF2S1	12.0	4.478590533377775	-0.5206925730692167
GSE43292	GSM1060144	14	1	MATK		1.5626837521889694	-0.12130546035751369
GSE43292	GSM1060144	14	1	FAM53B		2.8206459871718192	0.12379099359561756
GSE43292	GSM1060144	14	1	IL2RG		2.780775871542232	-0.12015060071284213
GSE43292	GSM1060144	14	1	NAPG		-5.830155966177058	0.07745913517463535
GSE43292	GSM1060144	14	1	ST3GAL2	7.0	1.4413325121474512	0.2006133018471808
GSE43292	GSM1060144	14	1	DNAJB5		-2.2846702028275736	-0.12151324558756678
GSE43292	GSM1060144	14	1	VAV3		-0.20278020762806936	0.00905077558856862
GSE43292	GSM1060144	14	1	SVIL		2.066957833634089	0.0009260453536006104
GSE43292	GSM1060144	14	1	HS3ST1		-0.5219473725441868	-0.030588860904023366
GSE43292	GSM1060144	14	1	RASGRP4		-1.5650259507994815	0.016518159569772768
GSE43292	GSM1060144	14	1	FERMT2		-0.3650028866936158	-0.026364826710594688
GSE43292	GSM1060144	14	1	LYG1		-6.52554325475857	-0.6094486481164821
GSE43292	GSM1060144	14	1	SLC37A2		1.9263566922511923	-0.0947239391628671
GSE43292	GSM1060144	14	1	ZNF671		1.1603420415678145	-0.10528688306067423
GSE43292	GSM1060144	14	1	CD84		1.1280146141336034	-0.052302504119197915
GSE43292	GSM1060144	14	1	BTK		1.3528363117281468	-0.04794738943602995
GSE43292	GSM1060144	14	1	FYB		-1.1817774125488327	0.015299253696547912
GSE43292	GSM1060144	14	1	BARD1		-2.8411603161313406	0.24051968165957302
GSE43292	GSM1060144	14	1	SLC16A7		-0.3264781014539354	0.02864347666901949
GSE43292	GSM1060144	14	1	EPSTI1		0.21682853789787992	0.004862064942281542
GSE43292	GSM1060144	14	1	PLN		1.0687195584263145	0.0392429579419065
GSE43292	GSM1060144	14	1	P2RX7		2.0743283326370707	-0.09233786712363129
GSE43292	GSM1060144	14	1	AIM1		1.9074665340860404	-0.0943156401792001
GSE43292	GSM1060144	14	1	FBXW4		-0.8783788907066197	0.006477369819391732
GSE43292	GSM1060144	14	1	PPP1R12A		3.5977562674626618	0.20818569988621208
GSE43292	GSM1060144	14	1	ABTB2		-3.479739683128508	-0.07965746327525054
GSE43292	GSM1060144	14	1	NDUFAF2		-11.134781195423322	0.4333010005228581
GSE43292	GSM1060144	14	1	DTX3L		3.884987711238489	0.14920138364523797
GSE43292	GSM1060145	15	0	TMEM79	5.0	-2.395018437806985	-0.36881354980457937
GSE43292	GSM1060145	15	0	IBSP	8.0	-0.6698564721533724	-0.09306979182854275
GSE43292	GSM1060145	15	0	LARP6		-1.6920892248922228	0.04438487016587008
GSE43292	GSM1060145	15	0	TNF	1.0	-1.4036230062938635	-0.23373762769079268
GSE43292	GSM1060145	15	0	RAB21		4.027144322425054	-0.31478326112715743
GSE43292	GSM1060145	15	0	PTPLA		-0.3947380988763618	-0.004571350874781076
GSE43292	GSM1060145	15	0	SAMD9L		0.09730756649062751	0.007411287594465359
GSE43292	GSM1060145	15	0	IL17D		0.32916395721187985	-0.006663324939504392
GSE43292	GSM1060145	15	0	C16orf54	15.0	-1.338662415877016	-0.14354782164906238
GSE43292	GSM1060145	15	0	OAS2		1.9348310848429906	0.17302897560756594
GSE43292	GSM1060145	15	0	HSPB7		2.615011855674535	-0.18859265065458475
GSE43292	GSM1060145	15	0	DHRS9		-1.268746229965367	-0.06555561049154023
GSE43292	GSM1060145	15	0	LTB		0.6876836691686059	0.051369284369473536
GSE43292	GSM1060145	15	0	MYEF2		2.2008477054018245	-0.01441197830113756
GSE43292	GSM1060145	15	0	RNF115		0.5557902929691729	-0.0418919363701658
GSE43292	GSM1060145	15	0	YAF2	18.0	-1.6397339906345691	0.16626737852628398
GSE43292	GSM1060145	15	0	DGKZ		-2.921245876505766	-0.24279673127686535
GSE43292	GSM1060145	15	0	CSK		0.7279600279290077	0.00777711820748963
GSE43292	GSM1060145	15	0	TC2N	19.0	2.329948522088357	-0.2319608051289464
GSE43292	GSM1060145	15	0	SRRM4		-0.779333486589918	0.05520519275333891
GSE43292	GSM1060145	15	0	DPP4		-0.07971422797909335	-0.0022403786314758663
GSE43292	GSM1060145	15	0	CNTN4		2.711154589563031	0.02291002230878568
GSE43292	GSM1060145	15	0	PI16		-1.3096643402164156	0.105830110724051
GSE43292	GSM1060145	15	0	SCARA5		-1.2408444307638542	0.054870391680721047
GSE43292	GSM1060145	15	0	ANPEP		0.47222187025039336	0.0165793924577413
GSE43292	GSM1060145	15	0	CD163L1		0.9565109772386056	0.07078029215096578
GSE43292	GSM1060145	15	0	HSPB8		3.7743148189829636	0.026130957048535568
GSE43292	GSM1060145	15	0	ASCL2		-1.7219724527790479	-0.021305064754186337
GSE43292	GSM1060145	15	0	FAM71E1		-3.3394292638624035	0.06420911114343546
GSE43292	GSM1060145	15	0	MYOC		-1.9690046082705512	-0.05553207639830811
GSE43292	GSM1060145	15	0	SMPD3		-1.6958727359292478	-0.0670506000444065
GSE43292	GSM1060145	15	0	PPP1R9A		-0.48713722787085006	-0.011196846414492674
GSE43292	GSM1060145	15	0	DOK1		-10.266209198394726	-0.6784724321121095
GSE43292	GSM1060145	15	0	CLEC4A		-3.2485127456728047	-0.005709396929931604
GSE43292	GSM1060145	15	0	DDX60L		1.0749043166780188	0.06289903812186665
GSE43292	GSM1060145	15	0	BIN2		0.041464470651608167	-0.0007034546753187701
GSE43292	GSM1060145	15	0	TSPAN33		0.8522489885740177	0.03457370122553865
GSE43292	GSM1060145	15	0	P2RY13		1.1339598007193004	0.07698509257191549
GSE43292	GSM1060145	15	0	VAPA		1.9411145042588187	-0.09396058482505346
GSE43292	GSM1060145	15	0	LPAR1		2.378635137733333	-0.14130724769530115
GSE43292	GSM1060145	15	0	KIAA1430		3.0336741989759495	-0.23617511780113656
GSE43292	GSM1060145	15	0	CYTH4		1.4235880735774806	0.014714682992592303
GSE43292	GSM1060145	15	0	MXRA7		-2.293705941095679	-0.1381816982999922
GSE43292	GSM1060145	15	0	LONRF2		0.7645028839845093	0.03953843635962959
GSE43292	GSM1060145	15	0	NAP1L5		0.019977123604394346	-0.00014336891048441906
GSE43292	GSM1060145	15	0	ZSWIM3	2.0	-3.8156110613776755	-0.631788073184203
GSE43292	GSM1060145	15	0	CFL2		2.112862613097976	0.1126490626468179
GSE43292	GSM1060145	15	0	INPP5A		3.2195349992961377	-0.013066331652451468
GSE43292	GSM1060145	15	0	ATP6V0D1		2.6968323777818157	0.07551778815871898
GSE43292	GSM1060145	15	0	AEBP2		3.0788020308085255	0.05175484290217655
GSE43292	GSM1060145	15	0	AMPH		-1.1776266994098117	0.0882747239496771
GSE43292	GSM1060145	15	0	BEX5		-2.1500577821224947	0.18916621625640942
GSE43292	GSM1060145	15	0	SYNC		-1.9085613958952283	0.06369832579677151
GSE43292	GSM1060145	15	0	RNF44	13.0	-5.1018141953020155	-0.5877023972066274
GSE43292	GSM1060145	15	0	TAPT1		2.234015722438832	-0.1387347573933019
GSE43292	GSM1060145	15	0	HENMT1		-6.4013783111290845	-0.16750056895875254
GSE43292	GSM1060145	15	0	FAM110A		-3.597473734299052	-0.13534337331988502
GSE43292	GSM1060145	15	0	SLC46A1		-0.18547460782554365	-0.013246783114063649
GSE43292	GSM1060145	15	0	PACSIN3		1.9813529194201356	0.04484475097591878
GSE43292	GSM1060145	15	0	MNAT1		-5.2142965542898	0.21928913207672232
GSE43292	GSM1060145	15	0	TLE1		3.4395079062892906	-0.2625615682063161
GSE43292	GSM1060145	15	0	PRKG1		6.8602356750442635	-0.3151959475756831
GSE43292	GSM1060145	15	0	ARHGAP25		-1.6394855356958689	-0.1110732051331394
GSE43292	GSM1060145	15	0	ARID3A		0.030661378870232864	-0.00018316131856846468
GSE43292	GSM1060145	15	0	PIK3CD		0.42969943226933377	-0.008548561315198627
GSE43292	GSM1060145	15	0	ST8SIA4	17.0	4.498367574655566	0.46557991015604616
GSE43292	GSM1060145	15	0	ARMC7		-4.249935117474426	-0.28520369625377473
GSE43292	GSM1060145	15	0	PTPRE		1.0274783270667134	0.07713680642824275
GSE43292	GSM1060145	15	0	AFF4		5.731188373165709	-0.07617737779458367
GSE43292	GSM1060145	15	0	PRR5L		1.8712601715721826	-0.030351720681383153
GSE43292	GSM1060145	15	0	FSTL3		-0.8487848608175473	0.03150784782941538
GSE43292	GSM1060145	15	0	PDGFB		-0.08480205698989224	-0.008077290888804317
GSE43292	GSM1060145	15	0	ZFR	10.0	5.5552476188778455	-0.7002961264873047
GSE43292	GSM1060145	15	0	OSBPL3		-0.3007559395674344	-0.012452880299833057
GSE43292	GSM1060145	15	0	ROR1		1.7649375213601415	-0.03633277847080411
GSE43292	GSM1060145	15	0	BLNK		-0.33542306027513186	0.0039180083285674655
GSE43292	GSM1060145	15	0	C3orf70		0.26887930186584014	0.014343715854813062
GSE43292	GSM1060145	15	0	OPA1	11.0	4.52899419164478	-0.5293308482445948
GSE43292	GSM1060145	15	0	PAK3		4.347867295218791	-0.35154315019409516
GSE43292	GSM1060145	15	0	CXCR3		-0.05540164138074004	0.0013195659889844395
GSE43292	GSM1060145	15	0	ANP32E	6.0	2.1473922744588543	-0.32625605588745427
GSE43292	GSM1060145	15	0	TLR7		0.23022731853565667	0.004423237370802846
GSE43292	GSM1060145	15	0	EPB41L5		3.5985809546731846	0.02454900498070887
GSE43292	GSM1060145	15	0	ARHGAP5		1.9855150689482852	-0.05346442722650312
GSE43292	GSM1060145	15	0	PARD3		2.362738401891853	-0.023852232748915184
GSE43292	GSM1060145	15	0	OAS3		1.9152680990111943	0.10422262678654264
GSE43292	GSM1060145	15	0	CLIC4		2.271831903053476	0.08291989111730104
GSE43292	GSM1060145	15	0	CPNE7		-1.7006022459769272	-0.10451451291629028
GSE43292	GSM1060145	15	0	DAPP1		-1.9787413539843821	0.0573522664466974
GSE43292	GSM1060145	15	0	APBB2		3.816958705329717	-0.11718226326849397
GSE43292	GSM1060145	15	0	GAB3		-1.194785339094821	0.0202876519889788
GSE43292	GSM1060145	15	0	SGK223		-3.411182033808622	-0.21432421373614355
GSE43292	GSM1060145	15	0	GUCA2B		-0.697011720280341	0.02650293693537818
GSE43292	GSM1060145	15	0	MYBL1	4.0	1.4247736346523145	-0.21965088925241624
GSE43292	GSM1060145	15	0	PTPN6		1.1553249715366574	-0.0468464820550057
GSE43292	GSM1060145	15	0	CSDC2		0.22542758882197345	-0.0010271643985352173
GSE43292	GSM1060145	15	0	KCNMA1		2.0427552013192165	0.10004060291267819
GSE43292	GSM1060145	15	0	ADH5		1.8545207184629109	0.01568500404244549
GSE43292	GSM1060145	15	0	TRAF3IP3		-1.5951936684611514	-0.00697195211480384
GSE43292	GSM1060145	15	0	MTA3		0.38996514697780726	-0.012910066820438604
GSE43292	GSM1060145	15	0	LINC00312		-0.6897794263664763	0.014219587695672943
GSE43292	GSM1060145	15	0	AGPAT4-IT1	16.0	-3.680112990097243	-0.3851105275255706
GSE43292	GSM1060145	15	0	MPEG1		1.3849132882914503	0.03934286889538446
GSE43292	GSM1060145	15	0	GMIP		-1.9856913856369005	0.010319299472096375
GSE43292	GSM1060145	15	0	ABCA8		-0.6206714755206048	0.04017861300920328
GSE43292	GSM1060145	15	0	UNC13D		-0.40251280404014633	0.001780339167892776
GSE43292	GSM1060145	15	0	FCHO1		-2.556056600412912	0.04218494568056874
GSE43292	GSM1060145	15	0	B9D2		-5.305187187291165	-0.24297949288092444
GSE43292	GSM1060145	15	0	IL21R		-1.0909610602050455	0.037263920927267775
GSE43292	GSM1060145	15	0	KLF9		-5.386068145649193	0.17416437163153498
GSE43292	GSM1060145	15	0	TMEM86A		1.3945761209513876	-0.019067809877023598
GSE43292	GSM1060145	15	0	VGLL3		0.009513584369158636	-0.00014744337286083433
GSE43292	GSM1060145	15	0	PLAA	20.0	4.8079534162305055	-0.4715647577734306
GSE43292	GSM1060145	15	0	MOB3A	14.0	1.0486159558475576	0.11267400163563489
GSE43292	GSM1060145	15	0	MARCKS		-0.18510720523304475	-0.01269938172867342
GSE43292	GSM1060145	15	0	KTN1		-0.33713222344993043	-0.0012505591706466566
GSE43292	GSM1060145	15	0	GPR65		-1.9299388087672316	0.05234084556932295
GSE43292	GSM1060145	15	0	LAYN		-2.2625835222918806	0.19338615115958654
GSE43292	GSM1060145	15	0	TXNDC15		5.228149405165027	-0.08364696487087596
GSE43292	GSM1060145	15	0	STK10		-0.15632750712586377	-0.00012638906991648322
GSE43292	GSM1060145	15	0	ICAM3	9.0	-7.552870112317648	-0.953243068289865
GSE43292	GSM1060145	15	0	ARHGAP30		0.13187988628399383	-0.006487125940782134
GSE43292	GSM1060145	15	0	ZBTB46	3.0	0.6463745144141089	0.10547032456720849
GSE43292	GSM1060145	15	0	OASL		-1.723018932843017	-0.1281198549752794
GSE43292	GSM1060145	15	0	PTAFR		-5.504629245644017	-0.23296303041580713
GSE43292	GSM1060145	15	0	CENPBD1		-4.007496578388923	-0.13755503859595627
GSE43292	GSM1060145	15	0	NAGA		2.4252166606718877	-0.11184416115970969
GSE43292	GSM1060145	15	0	SUB1		3.4407424920468914	-0.09197038516118407
GSE43292	GSM1060145	15	0	RPRD1A		2.7473567133552605	-0.07614807734673684
GSE43292	GSM1060145	15	0	RALGAPA1		-0.06147083145171533	0.0007505062973290507
GSE43292	GSM1060145	15	0	MNDA		-0.36951386124414215	-0.022588302400912714
GSE43292	GSM1060145	15	0	ENAH		7.221739571487639	-0.03868755826013061
GSE43292	GSM1060145	15	0	FASLG		-0.4909839850039217	0.006936105616548164
GSE43292	GSM1060145	15	0	RAI2		-1.403517037116962	-0.07369431011517508
GSE43292	GSM1060145	15	0	ZC3H12B		-0.8187093153880521	0.012432430421084493
GSE43292	GSM1060145	15	0	AOX1		-1.296199531342922	0.017052460921721163
GSE43292	GSM1060145	15	0	HVCN1		-0.28208431832330294	0.00702453609397794
GSE43292	GSM1060145	15	0	SEZ6L2		-1.1779830519769916	0.003119302711904071
GSE43292	GSM1060145	15	0	SH2B3		0.4428787084182429	0.018498898229280854
GSE43292	GSM1060145	15	0	RNASEH2A		-6.308037333924145	-0.35130325768975446
GSE43292	GSM1060145	15	0	PERP		-0.5063999064281669	-0.03032540031489972
GSE43292	GSM1060145	15	0	NECAP2		1.1160389393916255	-0.015894917943814917
GSE43292	GSM1060145	15	0	CEBPE		-1.3125604171069634	0.06945884981105088
GSE43292	GSM1060145	15	0	FGD3		-0.9211690721253775	-0.018236061490852266
GSE43292	GSM1060145	15	0	S100Z		-2.204501980372017	0.0060958962023855935
GSE43292	GSM1060145	15	0	UNC93B1		-0.1915619332587002	0.009330423591867988
GSE43292	GSM1060145	15	0	AMICA1		0.9984717021299988	0.052433977836243116
GSE43292	GSM1060145	15	0	TTLL11		1.7323464922562581	-0.07617792335744919
GSE43292	GSM1060145	15	0	UAP1		0.5517523418218206	-0.04062769720233359
GSE43292	GSM1060145	15	0	REEP1		-1.2612252656133298	-0.11469213868670566
GSE43292	GSM1060145	15	0	NFAM1		-0.8101430019158863	-0.022273438389883164
GSE43292	GSM1060145	15	0	GALNT6		0.06239515236170602	-0.0027545486188914736
GSE43292	GSM1060145	15	0	KCND3		-1.8529951921726249	0.13049263167918704
GSE43292	GSM1060145	15	0	MAP6		-1.8376697481812299	0.032593455261554875
GSE43292	GSM1060145	15	0	GNL1		-0.17132815746343377	-0.006959201989055773
GSE43292	GSM1060145	15	0	TRERF1		-0.13104568548983833	-0.0006040203231072386
GSE43292	GSM1060145	15	0	TSPAN15		2.175740300364182	0.19000069469051398
GSE43292	GSM1060145	15	0	NPR3		1.9356646323226308	0.04982397420980921
GSE43292	GSM1060145	15	0	RBMS3		5.297958546410288	-0.1884130423983901
GSE43292	GSM1060145	15	0	TRPM2		-0.5463092985004342	0.015008942495865494
GSE43292	GSM1060145	15	0	KCNQ1		-0.049649191219429636	0.0006015321385484295
GSE43292	GSM1060145	15	0	HNRNPA0		3.6726267920209987	0.017293924767769846
GSE43292	GSM1060145	15	0	IKZF1		-2.1065519484954396	0.07620381347453965
GSE43292	GSM1060145	15	0	ITGAL		-1.3043902449920648	0.022263385496081617
GSE43292	GSM1060145	15	0	SLC12A9		-4.229235031850332	-0.08416170348007881
GSE43292	GSM1060145	15	0	RRAS2		-0.6808069382846625	-0.02303111334103001
GSE43292	GSM1060145	15	0	SMARCA1		2.1610165302337543	0.00854238062156517
GSE43292	GSM1060145	15	0	MRPL33		-18.26833619953851	-0.5530922651538817
GSE43292	GSM1060145	15	0	EIF4E		-6.601447547411838	0.4394752999397791
GSE43292	GSM1060145	15	0	UAP1L1		1.0023151110057678	-0.028126813327810384
GSE43292	GSM1060145	15	0	SEMA4D		-1.1103227863784655	-0.045789119183784
GSE43292	GSM1060145	15	0	EIF2S1	12.0	4.659387209935206	-0.5417124644876115
GSE43292	GSM1060145	15	0	MATK		0.1319958788127769	-0.010246360354262032
GSE43292	GSM1060145	15	0	FAM53B		0.027841249847454144	0.0012218817948919166
GSE43292	GSM1060145	15	0	IL2RG		0.8811532624418255	-0.0380725015942221
GSE43292	GSM1060145	15	0	NAPG		-0.6705927295777928	0.008909458544306196
GSE43292	GSM1060145	15	0	ST3GAL2	7.0	-0.23124916261998377	-0.0321866451159638
GSE43292	GSM1060145	15	0	DNAJB5		-1.1922169485759024	-0.06340965566350348
GSE43292	GSM1060145	15	0	VAV3		-2.0919362865647093	0.09337028547681551
GSE43292	GSM1060145	15	0	SVIL		3.628633327626439	0.0016257124254251487
GSE43292	GSM1060145	15	0	HS3ST1		-1.2528430689925016	-0.07342319242872909
GSE43292	GSM1060145	15	0	RASGRP4		-2.3361190363039213	0.024656707446888897
GSE43292	GSM1060145	15	0	FERMT2		1.697847783053467	0.12263865359165384
GSE43292	GSM1060145	15	0	LYG1		-6.3090353082357655	-0.5892280365653171
GSE43292	GSM1060145	15	0	SLC37A2		0.3918992894922036	-0.01927070132190746
GSE43292	GSM1060145	15	0	ZNF671		-1.0340512775495596	0.09382753708638972
GSE43292	GSM1060145	15	0	CD84		0.11543547698759014	-0.005352381462967388
GSE43292	GSM1060145	15	0	BTK		-0.15447090844466976	0.0054747767631049835
GSE43292	GSM1060145	15	0	FYB		-1.7292033283433443	0.022386212608498882
GSE43292	GSM1060145	15	0	BARD1		1.2661207501690892	-0.1071840114210477
GSE43292	GSM1060145	15	0	SLC16A7		3.4900491283622066	-0.3061986097590671
GSE43292	GSM1060145	15	0	EPSTI1		-1.6959936004380896	-0.038030192459756064
GSE43292	GSM1060145	15	0	PLN		1.8310707192388047	0.06723618994074883
GSE43292	GSM1060145	15	0	P2RX7		0.6512329990225252	-0.028989367393839154
GSE43292	GSM1060145	15	0	AIM1		1.121788217632125	-0.05546738147212248
GSE43292	GSM1060145	15	0	FBXW4		-0.31780230327494	0.0023435479490066954
GSE43292	GSM1060145	15	0	PPP1R12A		4.425594804846147	0.25608892970102826
GSE43292	GSM1060145	15	0	ABTB2		-3.1324226099252472	-0.07170675445134152
GSE43292	GSM1060145	15	0	NDUFAF2		-10.382778594739763	0.40403742779940777
GSE43292	GSM1060145	15	0	DTX3L		3.0625985533901288	0.11761786025573888
GSE43292	GSM1060146	15	1	TMEM79	5.0	-2.083589586637089	-0.3208560149904829
GSE43292	GSM1060146	15	1	IBSP	8.0	1.0463762924099933	0.14538341832520602
GSE43292	GSM1060146	15	1	LARP6		-4.679369031560166	0.12274363778731595
GSE43292	GSM1060146	15	1	TNF	1.0	-1.2449104677262772	-0.2073081006146282
GSE43292	GSM1060146	15	1	RAB21		3.5885450856824925	-0.2804999856803597
GSE43292	GSM1060146	15	1	PTPLA		-1.9258032257153763	-0.022302185387196704
GSE43292	GSM1060146	15	1	SAMD9L		1.3486031686095008	0.10271437560135631
GSE43292	GSM1060146	15	1	IL17D		-0.2689230324485132	0.005443857110296809
GSE43292	GSM1060146	15	1	C16orf54	15.0	-1.0267845655876922	-0.11010444899689564
GSE43292	GSM1060146	15	1	OAS2		3.157808195554883	0.282397942395254
GSE43292	GSM1060146	15	1	HSPB7		-0.6755767662244465	0.04872207855824667
GSE43292	GSM1060146	15	1	DHRS9		0.36990783012654943	0.019112989703393125
GSE43292	GSM1060146	15	1	LTB		0.6052226274471811	0.045209526778149496
GSE43292	GSM1060146	15	1	MYEF2		0.20700920177864787	-0.0013555740894052354
GSE43292	GSM1060146	15	1	RNF115		-1.062987301429243	0.08012122010241371
GSE43292	GSM1060146	15	1	YAF2	18.0	-1.890834107151861	0.19172867795621018
GSE43292	GSM1060146	15	1	DGKZ		-2.145106116475259	-0.17828857115758626
GSE43292	GSM1060146	15	1	CSK		1.8344219109477977	0.019597938755562195
GSE43292	GSM1060146	15	1	TC2N	19.0	1.5119765445634485	-0.15052662893112614
GSE43292	GSM1060146	15	1	SRRM4		-0.8399661512746236	0.059500193543968405
GSE43292	GSM1060146	15	1	DPP4		2.1146809492291627	0.05943338010229078
GSE43292	GSM1060146	15	1	CNTN4		-1.0980883002189106	-0.009279156397749526
GSE43292	GSM1060146	15	1	PI16		-1.3840746801429356	0.1118429907205672
GSE43292	GSM1060146	15	1	SCARA5		-1.4607749622846233	0.06459576426402305
GSE43292	GSM1060146	15	1	ANPEP		2.1783201516238133	0.07647935635261412
GSE43292	GSM1060146	15	1	CD163L1		1.835262359149075	0.13580649782949436
GSE43292	GSM1060146	15	1	HSPB8		1.0532695146627968	0.007292168716228565
GSE43292	GSM1060146	15	1	ASCL2		-1.8952497731912352	-0.023448934434479787
GSE43292	GSM1060146	15	1	FAM71E1		-3.724599674295703	0.07161500231181728
GSE43292	GSM1060146	15	1	MYOC		-2.0216477309872287	-0.057016776789698125
GSE43292	GSM1060146	15	1	SMPD3		-1.46564526242318	-0.057947977000684436
GSE43292	GSM1060146	15	1	PPP1R9A		-1.2916031880012278	-0.02968749193677514
GSE43292	GSM1060146	15	1	DOK1		-7.551764383512816	-0.49908041507869394
GSE43292	GSM1060146	15	1	CLEC4A		-0.6019013725488814	-0.0010578668201717228
GSE43292	GSM1060146	15	1	DDX60L		2.2073088927681805	0.12916275806021257
GSE43292	GSM1060146	15	1	BIN2		1.9004355597859894	-0.032241344424872066
GSE43292	GSM1060146	15	1	TSPAN33		1.386586653756043	0.05625050112466904
GSE43292	GSM1060146	15	1	P2RY13		2.288517513715022	0.1553685876113458
GSE43292	GSM1060146	15	1	VAPA		1.8209177009140691	-0.08814240052340819
GSE43292	GSM1060146	15	1	LPAR1		1.4381708797010875	-0.08543721796683305
GSE43292	GSM1060146	15	1	KIAA1430		0.6348398961566587	-0.04942303537745479
GSE43292	GSM1060146	15	1	CYTH4		2.017779225407921	0.02085644169264673
GSE43292	GSM1060146	15	1	MXRA7		-3.978886946194795	-0.23970350589327435
GSE43292	GSM1060146	15	1	LONRF2		-1.1206725781020341	-0.05795876292621954
GSE43292	GSM1060146	15	1	NAP1L5		-1.38936157168139	0.009970967730162369
GSE43292	GSM1060146	15	1	ZSWIM3	2.0	-3.5570265845736833	-0.5889717101620368
GSE43292	GSM1060146	15	1	CFL2		0.8978177844724179	0.04786791683542878
GSE43292	GSM1060146	15	1	INPP5A		0.9997566521727708	-0.004057465438918938
GSE43292	GSM1060146	15	1	ATP6V0D1		3.7331347953678566	0.10453674650569655
GSE43292	GSM1060146	15	1	AEBP2		1.890343879867733	0.03177679160746593
GSE43292	GSM1060146	15	1	AMPH		-1.4864782814789042	0.11142619305464381
GSE43292	GSM1060146	15	1	BEX5		-2.9255711937813063	0.2573973768137673
GSE43292	GSM1060146	15	1	SYNC		-5.953544917138521	0.19869983988632486
GSE43292	GSM1060146	15	1	RNF44	13.0	-4.8002930505972	-0.5529687333043464
GSE43292	GSM1060146	15	1	TAPT1		0.3615126640226241	-0.022450321738574183
GSE43292	GSM1060146	15	1	HENMT1		-4.607407190295322	-0.12055893095044912
GSE43292	GSM1060146	15	1	FAM110A		-3.0370915942084684	-0.11426079849384428
GSE43292	GSM1060146	15	1	SLC46A1		0.6820492893289993	0.048712646516771346
GSE43292	GSM1060146	15	1	PACSIN3		0.6200487952220062	0.014033811716282747
GSE43292	GSM1060146	15	1	MNAT1		-5.412570748975933	0.22762762522018629
GSE43292	GSM1060146	15	1	TLE1		2.0604936757377366	-0.15729181776022166
GSE43292	GSM1060146	15	1	PRKG1		5.290537398295688	-0.24307560664519573
GSE43292	GSM1060146	15	1	ARHGAP25		-0.07023335690766266	-0.004758226827345998
GSE43292	GSM1060146	15	1	ARID3A		-0.1867187841581387	0.0011153985883233537
GSE43292	GSM1060146	15	1	PIK3CD		1.9976570237751357	-0.03974195047056776
GSE43292	GSM1060146	15	1	ST8SIA4	17.0	7.158103334541049	0.7408618909135042
GSE43292	GSM1060146	15	1	ARMC7		-4.052998180159272	-0.2719876962682131
GSE43292	GSM1060146	15	1	PTPRE		2.912916520576355	0.2186840071174947
GSE43292	GSM1060146	15	1	AFF4		5.52384351561478	-0.07342140703965686
GSE43292	GSM1060146	15	1	PRR5L		3.6072806276815963	-0.0585098618001195
GSE43292	GSM1060146	15	1	FSTL3		-2.695666850726984	0.10006618267165647
GSE43292	GSM1060146	15	1	PDGFB		0.6456516996331787	0.06149752465803629
GSE43292	GSM1060146	15	1	ZFR	10.0	5.235661874163135	-0.6600090547924734
GSE43292	GSM1060146	15	1	OSBPL3		1.5741994712488185	0.06518015109432825
GSE43292	GSM1060146	15	1	ROR1		-0.6308505040945599	0.012986607931480272
GSE43292	GSM1060146	15	1	BLNK		0.8439515699176068	-0.009858026091385946
GSE43292	GSM1060146	15	1	C3orf70		-0.5958396568026274	-0.03178584098106073
GSE43292	GSM1060146	15	1	OPA1	11.0	4.3957306645578065	-0.5137555366305615
GSE43292	GSM1060146	15	1	PAK3		0.5788128503640438	-0.04679942578136118
GSE43292	GSM1060146	15	1	CXCR3		-0.0330476530373664	0.0007871347829601884
GSE43292	GSM1060146	15	1	ANP32E	6.0	0.8234313102138063	-0.12510497255667707
GSE43292	GSM1060146	15	1	TLR7		0.7201969378281963	0.013836768069059877
GSE43292	GSM1060146	15	1	EPB41L5		-0.13471040899719253	-0.0009189751580080109
GSE43292	GSM1060146	15	1	ARHGAP5		1.2397911638236092	-0.03338414575187261
GSE43292	GSM1060146	15	1	PARD3		-0.26666597962415184	0.002692036920854127
GSE43292	GSM1060146	15	1	OAS3		4.087119386826737	0.22240767164931322
GSE43292	GSM1060146	15	1	CLIC4		2.1925283842450716	0.08002538156491143
GSE43292	GSM1060146	15	1	CPNE7		-2.0695151843171984	-0.12718692567498424
GSE43292	GSM1060146	15	1	DAPP1		-0.09873351011147596	0.0028617133652808647
GSE43292	GSM1060146	15	1	APBB2		2.3673303083693793	-0.07267805204480525
GSE43292	GSM1060146	15	1	GAB3		1.6594840550360463	-0.0281783127798815
GSE43292	GSM1060146	15	1	SGK223		-2.1763705920810064	-0.13674113879681513
GSE43292	GSM1060146	15	1	GUCA2B		-1.0099474840214773	0.038401900137775946
GSE43292	GSM1060146	15	1	MYBL1	4.0	-0.3132095112083938	0.04828608979420559
GSE43292	GSM1060146	15	1	PTPN6		2.2749495551842918	-0.09224537349974751
GSE43292	GSM1060146	15	1	CSDC2		-0.5823282548364951	0.0026533879670849196
GSE43292	GSM1060146	15	1	KCNMA1		1.0285456596394598	0.05037134544907738
GSE43292	GSM1060146	15	1	ADH5		0.06246997558668751	0.0005283531264189869
GSE43292	GSM1060146	15	1	TRAF3IP3		-0.4409086279476398	-0.0019270348809873484
GSE43292	GSM1060146	15	1	MTA3		-1.6596759745050327	0.054944724925265954
GSE43292	GSM1060146	15	1	LINC00312		-3.0389553466684087	0.06264711645984485
GSE43292	GSM1060146	15	1	AGPAT4-IT1	16.0	-1.6348747624135078	-0.17108373679979624
GSE43292	GSM1060146	15	1	MPEG1		1.7589972121399222	0.049969913127156
GSE43292	GSM1060146	15	1	GMIP		-0.19379917270624694	0.001007141248164724
GSE43292	GSM1060146	15	1	ABCA8		-0.4811736823552404	0.03114834809727405
GSE43292	GSM1060146	15	1	UNC13D		1.1655027356016252	-0.00515509109188684
GSE43292	GSM1060146	15	1	FCHO1		-2.072940017099651	0.034211629744935856
GSE43292	GSM1060146	15	1	B9D2		-5.283457025084468	-0.24198424358871248
GSE43292	GSM1060146	15	1	IL21R		-0.9366466428906074	0.03199300846806245
GSE43292	GSM1060146	15	1	KLF9		-8.104730398404788	0.26207527251978957
GSE43292	GSM1060146	15	1	TMEM86A		2.500804205404801	-0.034193084487771766
GSE43292	GSM1060146	15	1	VGLL3		-1.2953909246484108	0.02007621940292605
GSE43292	GSM1060146	15	1	PLAA	20.0	4.3756520583974154	-0.4291645788524972
GSE43292	GSM1060146	15	1	MOB3A	14.0	1.9804700029090099	0.21280191198953646
GSE43292	GSM1060146	15	1	MARCKS		0.6222166405115259	0.04268751519337417
GSE43292	GSM1060146	15	1	KTN1		-2.226383651944426	-0.00825855346850402
GSE43292	GSM1060146	15	1	GPR65		0.18388383942659575	-0.004987015960505744
GSE43292	GSM1060146	15	1	LAYN		-4.319311696144346	0.36917756022983395
GSE43292	GSM1060146	15	1	TXNDC15		4.282534297254437	-0.06851774273452618
GSE43292	GSM1060146	15	1	STK10		1.4796508154481058	0.0011962814082046582
GSE43292	GSM1060146	15	1	ICAM3	9.0	-4.692899115010002	-0.5922878965270875
GSE43292	GSM1060146	15	1	ARHGAP30		1.7410365305198212	-0.08564098407442472
GSE43292	GSM1060146	15	1	ZBTB46	3.0	1.2044051825662183	0.19652539307003702
GSE43292	GSM1060146	15	1	OASL		-0.8681252610649625	-0.06455186326043295
GSE43292	GSM1060146	15	1	PTAFR		-2.5127352096102094	-0.10634220452295086
GSE43292	GSM1060146	15	1	CENPBD1		-2.9699388813939245	-0.10194146132546619
GSE43292	GSM1060146	15	1	NAGA		2.9831997828471977	-0.13757677105514227
GSE43292	GSM1060146	15	1	SUB1		2.47177111048926	-0.06606996646434497
GSE43292	GSM1060146	15	1	RPRD1A		1.6498472327147935	-0.045728570329564
GSE43292	GSM1060146	15	1	RALGAPA1		0.5228703495965524	-0.0063837999387903925
GSE43292	GSM1060146	15	1	MNDA		0.29436893060653585	0.01799470904714033
GSE43292	GSM1060146	15	1	ENAH		5.0893552442649685	-0.027264168912483087
GSE43292	GSM1060146	15	1	FASLG		-0.30397685596266943	0.004294265479812916
GSE43292	GSM1060146	15	1	RAI2		-2.634998373894168	-0.13835556119619552
GSE43292	GSM1060146	15	1	ZC3H12B		-2.6934815104475653	0.04090160065327334
GSE43292	GSM1060146	15	1	AOX1		-1.4679142561065428	0.01931149478410965
GSE43292	GSM1060146	15	1	HVCN1		0.47273453938250004	-0.011772156830626913
GSE43292	GSM1060146	15	1	SEZ6L2		-0.9361066942676306	0.002478813379496404
GSE43292	GSM1060146	15	1	SH2B3		1.3883023299835162	0.05798893246767938
GSE43292	GSM1060146	15	1	RNASEH2A		-6.09436293897497	-0.33940343734042944
GSE43292	GSM1060146	15	1	PERP		-2.490944656013282	-0.14916845934800385
GSE43292	GSM1060146	15	1	NECAP2		1.6460387789221522	-0.023443314027705185
GSE43292	GSM1060146	15	1	CEBPE		-1.143392536989001	0.06050672370331236
GSE43292	GSM1060146	15	1	FGD3		-0.34644664327790775	-0.006858482857591409
GSE43292	GSM1060146	15	1	S100Z		-0.9941880027438887	0.0027491319691901866
GSE43292	GSM1060146	15	1	UNC93B1		1.0850709831212806	-0.052850645885337326
GSE43292	GSM1060146	15	1	AMICA1		2.646018956544391	0.13895366190724945
GSE43292	GSM1060146	15	1	TTLL11		0.2715886086535798	-0.01194279337722019
GSE43292	GSM1060146	15	1	UAP1		0.23663320753723135	-0.017424234706636257
GSE43292	GSM1060146	15	1	REEP1		-2.2380198583356488	-0.20351898346328268
GSE43292	GSM1060146	15	1	NFAM1		-0.5617267926201808	-0.0154436773233663
GSE43292	GSM1060146	15	1	GALNT6		1.2010398488947664	-0.05302211040095369
GSE43292	GSM1060146	15	1	KCND3		-3.174074371161439	0.22352638559880877
GSE43292	GSM1060146	15	1	MAP6		-2.6219670046261325	0.046503983834491995
GSE43292	GSM1060146	15	1	GNL1		-1.3275384795020844	-0.05392346806198952
GSE43292	GSM1060146	15	1	TRERF1		2.1266541777866586	0.009802248267865818
GSE43292	GSM1060146	15	1	TSPAN15		2.628037177320738	0.22949838695356173
GSE43292	GSM1060146	15	1	NPR3		-1.3169975328782613	-0.033899493753612085
GSE43292	GSM1060146	15	1	RBMS3		3.582157327999001	-0.12739343930414204
GSE43292	GSM1060146	15	1	TRPM2		0.0069952190570873995	-0.0001921820493665344
GSE43292	GSM1060146	15	1	KCNQ1		0.33875977721234457	-0.004104294314485957
GSE43292	GSM1060146	15	1	HNRNPA0		3.1529271827774683	0.014846726494418684
GSE43292	GSM1060146	15	1	IKZF1		0.3653258663198512	-0.013215541251829145
GSE43292	GSM1060146	15	1	ITGAL		0.5294100115172625	-0.009035991504187865
GSE43292	GSM1060146	15	1	SLC12A9		-1.6644303106740432	-0.03312213419572412
GSE43292	GSM1060146	15	1	RRAS2		-2.241081230253051	-0.07581385106100612
GSE43292	GSM1060146	15	1	SMARCA1		0.338047293982725	0.0013362825378194641
GSE43292	GSM1060146	15	1	MRPL33		-25.353787999083664	-0.7676114497497989
GSE43292	GSM1060146	15	1	EIF4E		-6.739204807235634	0.44864615415700004
GSE43292	GSM1060146	15	1	UAP1L1		1.9348217306500952	-0.054294671449159754
GSE43292	GSM1060146	15	1	SEMA4D		0.16920254806388316	0.006977822786801946
GSE43292	GSM1060146	15	1	EIF2S1	12.0	4.421696474321243	-0.5140779219235682
GSE43292	GSM1060146	15	1	MATK		1.1015498236734804	-0.0855093094045883
GSE43292	GSM1060146	15	1	FAM53B		2.0116049913786678	0.08828423763109414
GSE43292	GSM1060146	15	1	IL2RG		2.5364844486721436	-0.10959535909584787
GSE43292	GSM1060146	15	1	NAPG		-1.492650800921168	0.019831277383972678
GSE43292	GSM1060146	15	1	ST3GAL2	7.0	0.49732838311807376	0.06922114654236687
GSE43292	GSM1060146	15	1	DNAJB5		-2.737480399661105	-0.14559656255134124
GSE43292	GSM1060146	15	1	VAV3		0.7690923812642548	-0.03432722863400937
GSE43292	GSM1060146	15	1	SVIL		2.319107264667933	0.001039014184034558
GSE43292	GSM1060146	15	1	HS3ST1		-0.4008586825355858	-0.023492426875303486
GSE43292	GSM1060146	15	1	RASGRP4		-0.9018224328141816	0.009518338556121449
GSE43292	GSM1060146	15	1	FERMT2		0.29755615300006993	0.02149302566229611
GSE43292	GSM1060146	15	1	LYG1		-5.5631390290565905	-0.5195655638433152
GSE43292	GSM1060146	15	1	SLC37A2		1.7266228160197572	-0.08490250805563007
GSE43292	GSM1060146	15	1	ZNF671		0.6656688425007263	-0.06040132570117882
GSE43292	GSM1060146	15	1	CD84		1.401239803935681	-0.06497110028456571
GSE43292	GSM1060146	15	1	BTK		1.5157207162356001	-0.0537203583519797
GSE43292	GSM1060146	15	1	FYB		-0.05494114543024158	0.0007112663631836565
GSE43292	GSM1060146	15	1	BARD1		-1.1299810816807823	0.09565904764475734
GSE43292	GSM1060146	15	1	SLC16A7		2.357635457636124	-0.20684657232479559
GSE43292	GSM1060146	15	1	EPSTI1		0.6035807281345147	0.013534420914103689
GSE43292	GSM1060146	15	1	PLN		1.1632660504290402	0.04271466759666489
GSE43292	GSM1060146	15	1	P2RX7		1.6959827454525394	-0.07549596991450229
GSE43292	GSM1060146	15	1	AIM1		2.516284584353626	-0.12441895425446015
GSE43292	GSM1060146	15	1	FBXW4		-2.001848497749448	0.014762095468717111
GSE43292	GSM1060146	15	1	PPP1R12A		4.049995001396092	0.23435468698271297
GSE43292	GSM1060146	15	1	ABTB2		-3.3691957544530613	-0.07712691509043648
GSE43292	GSM1060146	15	1	NDUFAF2		-11.084212690822042	0.43133316808375405
GSE43292	GSM1060146	15	1	DTX3L		3.6750548518543353	0.14113899698643134
GSE43292	GSM1060147	16	0	TMEM79	5.0	-1.850281871014895	-0.28492850585856644
GSE43292	GSM1060147	16	0	IBSP	8.0	-0.6451640759295834	-0.08963903274531967
GSE43292	GSM1060147	16	0	LARP6		-1.6932552201329194	0.04441545516494165
GSE43292	GSM1060147	16	0	TNF	1.0	-1.3411321633679234	-0.2233313709449203
GSE43292	GSM1060147	16	0	RAB21		4.1183729636675075	-0.3219141824200914
GSE43292	GSM1060147	16	0	PTPLA		-0.6469574913391646	-0.007492232704160098
GSE43292	GSM1060147	16	0	SAMD9L		-0.786125416230736	-0.05987408538847736
GSE43292	GSM1060147	16	0	IL17D		0.2333539054701665	-0.004723824902400318
GSE43292	GSM1060147	16	0	C16orf54	15.0	-1.52915698585126	-0.1639749885220956
GSE43292	GSM1060147	16	0	OAS2		1.734191225690358	0.155086060814028
GSE43292	GSM1060147	16	0	HSPB7		2.074461372633801	-0.1496085641434465
GSE43292	GSM1060147	16	0	DHRS9		-0.8772987441955752	-0.04532967539203834
GSE43292	GSM1060147	16	0	LTB		0.8074216201613605	0.06031358991304002
GSE43292	GSM1060147	16	0	MYEF2		1.865110395917587	-0.012213444160273092
GSE43292	GSM1060147	16	0	RNF115		0.9918376545115355	-0.07475841236873908
GSE43292	GSM1060147	16	0	YAF2	18.0	-0.46577145326406	0.047228757206297184
GSE43292	GSM1060147	16	0	DGKZ		-3.0386760056829587	-0.2525568311530683
GSE43292	GSM1060147	16	0	CSK		0.9558525710831312	0.01021179480883716
GSE43292	GSM1060147	16	0	TC2N	19.0	2.296514706040424	-0.22863226168024378
GSE43292	GSM1060147	16	0	SRRM4		-0.7163687963404161	0.05074499962460829
GSE43292	GSM1060147	16	0	DPP4		-0.2734322916855602	-0.007684849731072724
GSE43292	GSM1060147	16	0	CNTN4		2.8107993889158416	0.023752049017596595
GSE43292	GSM1060147	16	0	PI16		-1.0961963792215408	0.08858039470567648
GSE43292	GSM1060147	16	0	SCARA5		-1.444033981527072	0.06385547470917467
GSE43292	GSM1060147	16	0	ANPEP		-1.5724309394990552	-0.05520699336696591
GSE43292	GSM1060147	16	0	CD163L1		0.8015742554611966	0.059315220977420556
GSE43292	GSM1060147	16	0	HSPB8		4.13631500092315	0.028637216239810456
GSE43292	GSM1060147	16	0	ASCL2		-2.106542015938749	-0.026063142871164145
GSE43292	GSM1060147	16	0	FAM71E1		-3.311007019835519	0.06366262044653198
GSE43292	GSM1060147	16	0	MYOC		-1.6846355937781787	-0.04751198250326519
GSE43292	GSM1060147	16	0	SMPD3		-1.9822181561024195	-0.0783719874550358
GSE43292	GSM1060147	16	0	PPP1R9A		-0.5255272924561604	-0.012079241830837523
GSE43292	GSM1060147	16	0	DOK1		-8.807505395238712	-0.5820697290371325
GSE43292	GSM1060147	16	0	CLEC4A		-2.7837058901607135	-0.0048924794536474615
GSE43292	GSM1060147	16	0	DDX60L		-0.07281682265952956	-0.004260944935573179
GSE43292	GSM1060147	16	0	BIN2		0.160379811315008	-0.002720881909821486
GSE43292	GSM1060147	16	0	TSPAN33		1.057996220920437	0.04292037389338046
GSE43292	GSM1060147	16	0	P2RY13		2.661091288008993	0.18066280570064241
GSE43292	GSM1060147	16	0	VAPA		1.6348438034284496	-0.07913540367182283
GSE43292	GSM1060147	16	0	LPAR1		2.426956537494192	-0.14417787038840496
GSE43292	GSM1060147	16	0	KIAA1430		2.8598235247728976	-0.22264063757462682
GSE43292	GSM1060147	16	0	CYTH4		1.064745205904753	0.011005562959935926
GSE43292	GSM1060147	16	0	MXRA7		-2.8632984317340036	-0.1724961482410899
GSE43292	GSM1060147	16	0	LONRF2		0.8953109772721476	0.046303548146810994
GSE43292	GSM1060147	16	0	NAP1L5		0.01755661918999147	-0.0001259977870140045
GSE43292	GSM1060147	16	0	ZSWIM3	2.0	-3.651766586851008	-0.6046587397175719
GSE43292	GSM1060147	16	0	CFL2		2.105453803167333	0.11225405566016311
GSE43292	GSM1060147	16	0	INPP5A		3.079771177440222	-0.012499106742710531
GSE43292	GSM1060147	16	0	ATP6V0D1		2.379255830457063	0.06662488156851623
GSE43292	GSM1060147	16	0	AEBP2		3.140658641053737	0.05279465615215721
GSE43292	GSM1060147	16	0	AMPH		-1.300137826963885	0.09745814002798056
GSE43292	GSM1060147	16	0	BEX5		-2.4039574433105453	0.21150479646345594
GSE43292	GSM1060147	16	0	SYNC		-1.9814993998628998	0.06613263508841455
GSE43292	GSM1060147	16	0	RNF44	13.0	-5.319168394705794	-0.6127404678110324
GSE43292	GSM1060147	16	0	TAPT1		2.0018979610423617	-0.12431999701781965
GSE43292	GSM1060147	16	0	HENMT1		-6.14639764420855	-0.16082866101848609
GSE43292	GSM1060147	16	0	FAM110A		-3.0723698887420166	-0.11558803080734807
GSE43292	GSM1060147	16	0	SLC46A1		0.23866529220298605	0.017045715312369418
GSE43292	GSM1060147	16	0	PACSIN3		2.3060595915785775	0.05219396661057016
GSE43292	GSM1060147	16	0	MNAT1		-4.863006405008932	0.204515497485585
GSE43292	GSM1060147	16	0	TLE1		5.065076365656914	-0.3866525182918921
GSE43292	GSM1060147	16	0	PRKG1		6.7791220798821366	-0.31146915483860527
GSE43292	GSM1060147	16	0	ARHGAP25		-1.2294964572341178	-0.08329693018418097
GSE43292	GSM1060147	16	0	ARID3A		0.00032926309883233077	-1.9669129556537255e-06
GSE43292	GSM1060147	16	0	PIK3CD		1.2762612171114627	-0.025390299472978828
GSE43292	GSM1060147	16	0	ST8SIA4	17.0	4.9047803830752414	0.5076435333904785
GSE43292	GSM1060147	16	0	ARMC7		-3.9623886972630973	-0.2659070953358889
GSE43292	GSM1060147	16	0	PTPRE		0.8453042313424703	0.06346028636164606
GSE43292	GSM1060147	16	0	AFF4		5.720055763364317	-0.07602940621042653
GSE43292	GSM1060147	16	0	PRR5L		1.7606380705769378	-0.028557437255912452
GSE43292	GSM1060147	16	0	FSTL3		-0.6468896867653352	0.024013272095108267
GSE43292	GSM1060147	16	0	PDGFB		-0.46566015636797997	-0.044353553107309575
GSE43292	GSM1060147	16	0	ZFR	10.0	5.635815453679873	-0.7104525311162537
GSE43292	GSM1060147	16	0	OSBPL3		0.13177397988002684	0.005456136960881707
GSE43292	GSM1060147	16	0	ROR1		2.2071957126661776	-0.04543704913033296
GSE43292	GSM1060147	16	0	BLNK		0.4005880770305679	-0.004679187593253717
GSE43292	GSM1060147	16	0	C3orf70		-0.19844415903191176	-0.010586261606783437
GSE43292	GSM1060147	16	0	OPA1	11.0	4.161935003001715	-0.48643042853576657
GSE43292	GSM1060147	16	0	PAK3		2.772319391181547	-0.22415355068262138
GSE43292	GSM1060147	16	0	CXCR3		0.10409708625846789	-0.0024794026161616012
GSE43292	GSM1060147	16	0	ANP32E	6.0	2.5213121784052688	-0.38306618533160325
GSE43292	GSM1060147	16	0	TLR7		0.6797097772439624	0.013058909373259
GSE43292	GSM1060147	16	0	EPB41L5		3.442621002143873	0.02348506847360842
GSE43292	GSM1060147	16	0	ARHGAP5		2.0771965171097886	-0.055933154958621265
GSE43292	GSM1060147	16	0	PARD3		2.3097529231711276	-0.023317335627106233
GSE43292	GSM1060147	16	0	OAS3		0.6902445597782119	0.03756085175874144
GSE43292	GSM1060147	16	0	CLIC4		2.2678667271130566	0.08277516563968158
GSE43292	GSM1060147	16	0	CPNE7		-2.092711644769066	-0.12861251873840882
GSE43292	GSM1060147	16	0	DAPP1		-1.481560474876449	0.04294186854735351
GSE43292	GSM1060147	16	0	APBB2		3.7989553720341336	-0.1166295532433612
GSE43292	GSM1060147	16	0	GAB3		-0.06135082606314377	0.0010417471387357319
GSE43292	GSM1060147	16	0	SGK223		-2.984888173006295	-0.187540214632175
GSE43292	GSM1060147	16	0	GUCA2B		-0.5674606908154787	0.021576932588651263
GSE43292	GSM1060147	16	0	MYBL1	4.0	1.57309988800809	-0.24251767500468469
GSE43292	GSM1060147	16	0	PTPN6		0.9267940043047819	-0.03757993617467071
GSE43292	GSM1060147	16	0	CSDC2		0.17661491727027073	-0.0008047486832391728
GSE43292	GSM1060147	16	0	KCNMA1		1.9115588179589251	0.09361547410485517
GSE43292	GSM1060147	16	0	ADH5		1.8423574781266474	0.015582130846182873
GSE43292	GSM1060147	16	0	TRAF3IP3		-1.4051461314693876	-0.006141330508387116
GSE43292	GSM1060147	16	0	MTA3		0.5061029689298233	-0.016754890013999685
GSE43292	GSM1060147	16	0	LINC00312		-1.577160624445998	0.03251267427271315
GSE43292	GSM1060147	16	0	AGPAT4-IT1	16.0	-3.962274751253611	-0.41463773633108114
GSE43292	GSM1060147	16	0	MPEG1		1.5466437720642519	0.04393733793056161
GSE43292	GSM1060147	16	0	GMIP		-1.7802356710504594	0.009251581163799935
GSE43292	GSM1060147	16	0	ABCA8		0.16834982606186993	-0.0108979754641262
GSE43292	GSM1060147	16	0	UNC13D		-0.7999277855214388	0.0035381303495317044
GSE43292	GSM1060147	16	0	FCHO1		-2.81901226475631	0.04652474410871472
GSE43292	GSM1060147	16	0	B9D2		-5.87017140466528	-0.26885597447843496
GSE43292	GSM1060147	16	0	IL21R		-1.125945384627263	0.038458879341932345
GSE43292	GSM1060147	16	0	KLF9		-3.8737145342148933	0.1252607726986274
GSE43292	GSM1060147	16	0	TMEM86A		1.2796080630744777	-0.01749587053531736
GSE43292	GSM1060147	16	0	VGLL3		1.0791509015628382	-0.0167248896502199
GSE43292	GSM1060147	16	0	PLAA	20.0	4.2936305954156895	-0.42111990204830213
GSE43292	GSM1060147	16	0	MOB3A	14.0	0.9306364127972441	0.09999707530002705
GSE43292	GSM1060147	16	0	MARCKS		0.330356124848766	0.022664263827969235
GSE43292	GSM1060147	16	0	KTN1		-0.2949143144332939	-0.0010939559461135319
GSE43292	GSM1060147	16	0	GPR65		-1.8836773801064337	0.05108621392900802
GSE43292	GSM1060147	16	0	LAYN		-2.7239902827015974	0.23282322680144554
GSE43292	GSM1060147	16	0	TXNDC15		5.163434173060829	-0.08261156356021668
GSE43292	GSM1060147	16	0	STK10		0.006627083327113611	5.3579239723854475e-06
GSE43292	GSM1060147	16	0	ICAM3	9.0	-4.763879685771743	-0.6012463104883631
GSE43292	GSM1060147	16	0	ARHGAP30		-0.03290161992754268	0.0016184192915217977
GSE43292	GSM1060147	16	0	ZBTB46	3.0	1.2999848298794687	0.21212133040875675
GSE43292	GSM1060147	16	0	OASL		-1.4501317361112884	-0.10782857006630213
GSE43292	GSM1060147	16	0	PTAFR		-5.364058818196953	-0.22701390808557434
GSE43292	GSM1060147	16	0	CENPBD1		-3.7705520909395753	-0.12942205395612985
GSE43292	GSM1060147	16	0	NAGA		2.0437384036744826	-0.09425145847609766
GSE43292	GSM1060147	16	0	SUB1		3.505749432834935	-0.09370800818768085
GSE43292	GSM1060147	16	0	RPRD1A		2.179133955640073	-0.060398731695938894
GSE43292	GSM1060147	16	0	RALGAPA1		0.9292084397792745	-0.011344840619789394
GSE43292	GSM1060147	16	0	MNDA		-0.5356038767466846	-0.03274134911832645
GSE43292	GSM1060147	16	0	ENAH		7.367793292530288	-0.03946998218805167
GSE43292	GSM1060147	16	0	FASLG		-0.35045200045812874	0.004950817466457181
GSE43292	GSM1060147	16	0	RAI2		-1.3037145211980503	-0.06845399071477007
GSE43292	GSM1060147	16	0	ZC3H12B		-0.7241153345315873	0.010995982755048128
GSE43292	GSM1060147	16	0	AOX1		-1.0367864481230267	0.013639690466845763
GSE43292	GSM1060147	16	0	HVCN1		-0.3716593409940863	0.009255156298638321
GSE43292	GSM1060147	16	0	SEZ6L2		-1.3294611749868943	0.003520417243310892
GSE43292	GSM1060147	16	0	SH2B3		0.27562235557761017	0.011512655290553694
GSE43292	GSM1060147	16	0	RNASEH2A		-6.3263121177026935	-0.3523210054827889
GSE43292	GSM1060147	16	0	PERP		-1.3382132854495414	-0.08013795633220772
GSE43292	GSM1060147	16	0	NECAP2		1.1417478868315385	-0.016261071485197644
GSE43292	GSM1060147	16	0	CEBPE		-1.4868416840294987	0.0786815691512651
GSE43292	GSM1060147	16	0	FGD3		-1.0771138810631706	-0.02132324625532484
GSE43292	GSM1060147	16	0	S100Z		-2.1903403458657116	0.0060567364035851445
GSE43292	GSM1060147	16	0	UNC93B1		-0.05419262484888893	0.0026395648487868863
GSE43292	GSM1060147	16	0	AMICA1		1.7689439888571679	0.09289474073969901
GSE43292	GSM1060147	16	0	TTLL11		1.2686463506170718	-0.05578724862319228
GSE43292	GSM1060147	16	0	UAP1		0.3383599781597143	-0.02491477733047915
GSE43292	GSM1060147	16	0	REEP1		-1.6173328542347822	-0.14707552177862165
GSE43292	GSM1060147	16	0	NFAM1		-0.8574603751150682	-0.0235743452596959
GSE43292	GSM1060147	16	0	GALNT6		-0.5510801901272602	0.024328447309716457
GSE43292	GSM1060147	16	0	KCND3		-3.0565225136028458	0.21524808497698572
GSE43292	GSM1060147	16	0	MAP6		-1.5253937052077666	0.027054834817928135
GSE43292	GSM1060147	16	0	GNL1		0.38027826371496987	0.015446575089705948
GSE43292	GSM1060147	16	0	TRERF1		0.017294161122552738	7.971284785200322e-05
GSE43292	GSM1060147	16	0	TSPAN15		1.1899714208941057	0.10391653663532065
GSE43292	GSM1060147	16	0	NPR3		3.427301196273541	0.08821867360746359
GSE43292	GSM1060147	16	0	RBMS3		5.2234185095686065	-0.18576215055036965
GSE43292	GSM1060147	16	0	TRPM2		-0.5037474125344711	0.013839625223155341
GSE43292	GSM1060147	16	0	KCNQ1		0.05642233429607433	-0.00068359315786256
GSE43292	GSM1060147	16	0	HNRNPA0		3.975482042162917	0.018720030987671457
GSE43292	GSM1060147	16	0	IKZF1		-0.7166197300586922	0.02592347949480713
GSE43292	GSM1060147	16	0	ITGAL		-0.6918425482452358	0.011808396615438374
GSE43292	GSM1060147	16	0	SLC12A9		-3.8888379337311054	-0.07738780715565163
GSE43292	GSM1060147	16	0	RRAS2		-0.45710496148437607	-0.015463467812503332
GSE43292	GSM1060147	16	0	SMARCA1		2.0323596351671775	0.008033806924015254
GSE43292	GSM1060147	16	0	MRPL33		-22.62020319987643	-0.684849418655695
GSE43292	GSM1060147	16	0	EIF4E		-7.150549911744449	0.476030453113317
GSE43292	GSM1060147	16	0	UAP1L1		0.9834792731694242	-0.027598244927635185
GSE43292	GSM1060147	16	0	SEMA4D		-0.10310668977897575	-0.0042520648633483996
GSE43292	GSM1060147	16	0	EIF2S1	12.0	4.527898717893438	-0.5264252707287789
GSE43292	GSM1060147	16	0	MATK		-0.23645731755644855	0.018355322195491287
GSE43292	GSM1060147	16	0	FAM53B		0.41503369096559467	0.01821477534364464
GSE43292	GSM1060147	16	0	IL2RG		1.6075517986359735	-0.06945842570764289
GSE43292	GSM1060147	16	0	NAPG		-1.4977567516748527	0.01989911476806997
GSE43292	GSM1060147	16	0	ST3GAL2	7.0	-0.9876627275473702	-0.13746882084097503
GSE43292	GSM1060147	16	0	DNAJB5		-1.798126295055155	-0.09563575601331058
GSE43292	GSM1060147	16	0	VAV3		-2.2725002289081226	0.10142947301120711
GSE43292	GSM1060147	16	0	SVIL		3.6211288802742416	0.00162235025785271
GSE43292	GSM1060147	16	0	HS3ST1		-1.8610137417834498	-0.10906519216757003
GSE43292	GSM1060147	16	0	RASGRP4		-1.9546271668408195	0.020630228798951246
GSE43292	GSM1060147	16	0	FERMT2		1.6904778271058178	0.12210630818149934
GSE43292	GSM1060147	16	0	LYG1		-5.371714320240696	-0.5016875841181997
GSE43292	GSM1060147	16	0	SLC37A2		0.4355673422804449	-0.02141797238147448
GSE43292	GSM1060147	16	0	ZNF671		-0.1719681878963056	0.015604014885757462
GSE43292	GSM1060147	16	0	CD84		-0.4109344971009907	0.019053745366458034
GSE43292	GSM1060147	16	0	BTK		0.08359091352776185	-0.0029626393448215667
GSE43292	GSM1060147	16	0	FYB		-1.4987513697841568	0.019402788706988437
GSE43292	GSM1060147	16	0	BARD1		1.5141177406691706	-0.12817830620580364
GSE43292	GSM1060147	16	0	SLC16A7		3.0625817162338174	-0.26869486052891156
GSE43292	GSM1060147	16	0	EPSTI1		-1.3160157320049621	-0.029509740812281107
GSE43292	GSM1060147	16	0	PLN		1.84078695952367	0.06759296642700859
GSE43292	GSM1060147	16	0	P2RX7		0.3829515826553115	-0.017046931191002195
GSE43292	GSM1060147	16	0	AIM1		0.8336327060575116	-0.0412193875704383
GSE43292	GSM1060147	16	0	FBXW4		0.4987400399881474	-0.0036778248167401066
GSE43292	GSM1060147	16	0	PPP1R12A		4.420761719139988	0.25580926113663816
GSE43292	GSM1060147	16	0	ABTB2		-3.057730766225621	-0.06999692459673741
GSE43292	GSM1060147	16	0	NDUFAF2		-9.578576247371013	0.3727425441710759
GSE43292	GSM1060147	16	0	DTX3L		3.2132025612091955	0.12340174633705668
GSE43292	GSM1060148	16	1	TMEM79	5.0	-2.435134696601752	-0.3749911305602936
GSE43292	GSM1060148	16	1	IBSP	8.0	1.1224555672616683	0.15595386523027174
GSE43292	GSM1060148	16	1	LARP6		-4.049731601583314	0.1062277382886505
GSE43292	GSM1060148	16	1	TNF	1.0	-1.2488161454091482	-0.2079584916612452
GSE43292	GSM1060148	16	1	RAB21		3.390298230674855	-0.26500394517840714
GSE43292	GSM1060148	16	1	PTPLA		-2.3555103388001513	-0.02727850257799059
GSE43292	GSM1060148	16	1	SAMD9L		0.3779522799506777	0.028786179171052993
GSE43292	GSM1060148	16	1	IL17D		0.24870010423399055	-0.005034480752499236
GSE43292	GSM1060148	16	1	C16orf54	15.0	-1.3470820653786402	-0.14445067985339535
GSE43292	GSM1060148	16	1	OAS2		3.013964850377765	0.26953425271250225
GSE43292	GSM1060148	16	1	HSPB7		-0.09620221534100762	0.006938030032496292
GSE43292	GSM1060148	16	1	DHRS9		-0.4401140421190791	-0.022740516610483447
GSE43292	GSM1060148	16	1	LTB		0.9196288824124321	0.06869536051675952
GSE43292	GSM1060148	16	1	MYEF2		-0.6928648131309274	0.0045371393158898845
GSE43292	GSM1060148	16	1	RNF115		-0.4397868687824151	0.03314833626374481
GSE43292	GSM1060148	16	1	YAF2	18.0	-0.9318355071688468	0.09448718382346627
GSE43292	GSM1060148	16	1	DGKZ		-0.8368610836105965	-0.06955495847426224
GSE43292	GSM1060148	16	1	CSK		1.978878386389756	0.021141231027454622
GSE43292	GSM1060148	16	1	TC2N	19.0	1.870706671467689	-0.18624043473921909
GSE43292	GSM1060148	16	1	SRRM4		-1.1547896025221334	0.08180115918762154
GSE43292	GSM1060148	16	1	DPP4		1.9930690536801028	0.05601546213421053
GSE43292	GSM1060148	16	1	CNTN4		-0.2893529162599965	-0.002445113898022744
GSE43292	GSM1060148	16	1	PI16		-1.3022760795144916	0.10523308717829762
GSE43292	GSM1060148	16	1	SCARA5		-1.5713967370943231	0.06948748151860926
GSE43292	GSM1060148	16	1	ANPEP		0.9540270231791335	0.03349524752885868
GSE43292	GSM1060148	16	1	CD163L1		1.9783555470562815	0.14639516631934754
GSE43292	GSM1060148	16	1	HSPB8		2.0788306627956263	0.014392502312599597
GSE43292	GSM1060148	16	1	ASCL2		-1.843973831436608	-0.022814524018882742
GSE43292	GSM1060148	16	1	FAM71E1		-3.772133427237217	0.0725289608911214
GSE43292	GSM1060148	16	1	MYOC		-1.92717856556415	-0.05435245142980645
GSE43292	GSM1060148	16	1	SMPD3		-1.5294374582071528	-0.06047016213571575
GSE43292	GSM1060148	16	1	PPP1R9A		-1.0483223292808346	-0.024095682781511165
GSE43292	GSM1060148	16	1	DOK1		-7.123936341145736	-0.4708061488114584
GSE43292	GSM1060148	16	1	CLEC4A		-0.7594919465719525	-0.0013348388408947424
GSE43292	GSM1060148	16	1	DDX60L		1.3817461337340098	0.08085417594104877
GSE43292	GSM1060148	16	1	BIN2		1.5981743847906573	-0.027113411199717902
GSE43292	GSM1060148	16	1	TSPAN33		3.0622163195420335	0.1242267852930633
GSE43292	GSM1060148	16	1	P2RY13		2.7031900195676335	0.18352090943954597
GSE43292	GSM1060148	16	1	VAPA		1.1656139749864516	-0.05642210726347709
GSE43292	GSM1060148	16	1	LPAR1		1.457643682589792	-0.08659403606703907
GSE43292	GSM1060148	16	1	KIAA1430		1.5040932671719134	-0.11709543651000316
GSE43292	GSM1060148	16	1	CYTH4		1.9985464624014853	0.02065764541445077
GSE43292	GSM1060148	16	1	MXRA7		-3.3732442979211337	-0.20321725532299326
GSE43292	GSM1060148	16	1	LONRF2		-0.8242169810596264	-0.04262672036278726
GSE43292	GSM1060148	16	1	NAP1L5		-1.4922330092934908	0.010709240477654832
GSE43292	GSM1060148	16	1	ZSWIM3	2.0	-3.283952460362571	-0.5437561543843182
GSE43292	GSM1060148	16	1	CFL2		1.3043144893337328	0.06954063350322279
GSE43292	GSM1060148	16	1	INPP5A		2.024006229009016	-0.00821433426275571
GSE43292	GSM1060148	16	1	ATP6V0D1		3.754492282468645	0.10513480747521314
GSE43292	GSM1060148	16	1	AEBP2		1.5709204007326218	0.02640726416904114
GSE43292	GSM1060148	16	1	AMPH		-1.7021596362904872	0.1275936356462789
GSE43292	GSM1060148	16	1	BEX5		-2.3167836384373497	0.20383507755559568
GSE43292	GSM1060148	16	1	SYNC		-5.2443766135010375	0.17503131460492805
GSE43292	GSM1060148	16	1	RNF44	13.0	-4.8206411033073415	-0.555312722892844
GSE43292	GSM1060148	16	1	TAPT1		0.8815083194415299	-0.054742606155157185
GSE43292	GSM1060148	16	1	HENMT1		-3.8014861537786326	-0.09947093621067832
GSE43292	GSM1060148	16	1	FAM110A		-3.0716914600009866	-0.11556250710901145
GSE43292	GSM1060148	16	1	SLC46A1		1.6303983942929718	0.11644469381507544
GSE43292	GSM1060148	16	1	PACSIN3		1.068830374627983	0.02419126421945946
GSE43292	GSM1060148	16	1	MNAT1		-5.331752463098434	0.22422878290627438
GSE43292	GSM1060148	16	1	TLE1		1.72893895261891	-0.13198193901590802
GSE43292	GSM1060148	16	1	PRKG1		5.182385938079518	-0.23810654966242534
GSE43292	GSM1060148	16	1	ARHGAP25		0.13855737749415464	0.009387098378142068
GSE43292	GSM1060148	16	1	ARID3A		-0.11468000920106163	0.0006850618749929228
GSE43292	GSM1060148	16	1	PIK3CD		3.134299420206524	-0.06235463387122367
GSE43292	GSM1060148	16	1	ST8SIA4	17.0	7.141439483626347	0.7391371865439831
GSE43292	GSM1060148	16	1	ARMC7		-3.3706532987574698	-0.226197048430915
GSE43292	GSM1060148	16	1	PTPRE		2.1096943712467415	0.15838298682386412
GSE43292	GSM1060148	16	1	AFF4		4.9296404674654735	-0.06552342373526929
GSE43292	GSM1060148	16	1	PRR5L		2.82342463596683	-0.045795767588962165
GSE43292	GSM1060148	16	1	FSTL3		-1.830729570980577	0.0679587389008181
GSE43292	GSM1060148	16	1	PDGFB		0.3656489570497168	0.03482761025042715
GSE43292	GSM1060148	16	1	ZFR	10.0	5.297430547511357	-0.6677956316746677
GSE43292	GSM1060148	16	1	OSBPL3		1.2093913791891313	0.05007517425043396
GSE43292	GSM1060148	16	1	ROR1		0.9515460957537575	-0.019588406435564257
GSE43292	GSM1060148	16	1	BLNK		1.4269352659870087	-0.016667739695290795
GSE43292	GSM1060148	16	1	C3orf70		-0.006142260432562977	-0.00032766686665567236
GSE43292	GSM1060148	16	1	OPA1	11.0	4.054388998685912	-0.47386087881216077
GSE43292	GSM1060148	16	1	PAK3		1.4314125658761476	-0.11573565807513723
GSE43292	GSM1060148	16	1	CXCR3		0.8327162738830328	-0.01983378192603332
GSE43292	GSM1060148	16	1	ANP32E	6.0	1.1607720931219836	-0.1763575893378113
GSE43292	GSM1060148	16	1	TLR7		1.5749258834953666	0.0302582294248564
GSE43292	GSM1060148	16	1	EPB41L5		0.25713897173270084	0.0017541653160818552
GSE43292	GSM1060148	16	1	ARHGAP5		1.540102049140032	-0.04147068698463764
GSE43292	GSM1060148	16	1	PARD3		0.06863275290543902	-0.0006928589280931521
GSE43292	GSM1060148	16	1	OAS3		3.445745806076485	0.18750621875517648
GSE43292	GSM1060148	16	1	CLIC4		2.1964935601854947	0.08017010704253102
GSE43292	GSM1060148	16	1	CPNE7		-1.735396936654728	-0.10665290251142709
GSE43292	GSM1060148	16	1	DAPP1		-0.3884903445046628	0.01126008798731385
GSE43292	GSM1060148	16	1	APBB2		2.6020937745437807	-0.07988539077253626
GSE43292	GSM1060148	16	1	GAB3		1.1024189172443208	-0.018719254921611167
GSE43292	GSM1060148	16	1	SGK223		-2.177218094786379	-0.1367943873039801
GSE43292	GSM1060148	16	1	GUCA2B		-0.8265627497452028	0.031428941282105084
GSE43292	GSM1060148	16	1	MYBL1	4.0	-0.47843369216166215	0.07375795240432732
GSE43292	GSM1060148	16	1	PTPN6		2.027817230154474	-0.08222457388496669
GSE43292	GSM1060148	16	1	CSDC2		-0.7006051128271601	0.0031923183541484154
GSE43292	GSM1060148	16	1	KCNMA1		0.7661528929188752	0.03752108783343125
GSE43292	GSM1060148	16	1	ADH5		0.7509093786192278	0.00635097603488347
GSE43292	GSM1060148	16	1	TRAF3IP3		-0.7695543687124026	-0.0033634136810339484
GSE43292	GSM1060148	16	1	MTA3		-1.274251554400538	0.04218498201916209
GSE43292	GSM1060148	16	1	LINC00312		-3.60185867614813	0.07425119299759672
GSE43292	GSM1060148	16	1	AGPAT4-IT1	16.0	-3.724725835290344	-0.38977910058106197
GSE43292	GSM1060148	16	1	MPEG1		1.7789395888652948	0.050536439796805215
GSE43292	GSM1060148	16	1	GMIP		-0.623117046043047	0.0032382330158640615
GSE43292	GSM1060148	16	1	ABCA8		-0.9227072378996675	0.05973062802872575
GSE43292	GSM1060148	16	1	UNC13D		0.5438278629062298	-0.002405384462817775
GSE43292	GSM1060148	16	1	FCHO1		-2.649380081287726	0.043725148652126435
GSE43292	GSM1060148	16	1	B9D2		-4.57843398460053	-0.2096939332191695
GSE43292	GSM1060148	16	1	IL21R		-0.41619491244501755	0.01421595588825815
GSE43292	GSM1060148	16	1	KLF9		-4.733767917379154	0.1530715342779027
GSE43292	GSM1060148	16	1	TMEM86A		2.655603716404419	-0.03630963273526598
GSE43292	GSM1060148	16	1	VGLL3		-0.9216143156662318	0.014283357135001304
GSE43292	GSM1060148	16	1	PLAA	20.0	4.368897349681272	-0.4285020760568575
GSE43292	GSM1060148	16	1	MOB3A	14.0	1.918715085843612	0.2061663333607418
GSE43292	GSM1060148	16	1	MARCKS		0.8952474454863659	0.06141894389004332
GSE43292	GSM1060148	16	1	KTN1		-2.553572446823361	-0.009472228458635743
GSE43292	GSM1060148	16	1	GPR65		-0.10423558468890014	0.0028269179397012807
GSE43292	GSM1060148	16	1	LAYN		-3.688270097348703	0.3152415597196444
GSE43292	GSM1060148	16	1	TXNDC15		4.392646781730237	-0.0702794703377375
GSE43292	GSM1060148	16	1	STK10		1.3381376184757834	0.0010818695450906407
GSE43292	GSM1060148	16	1	ICAM3	9.0	-3.8149240551263266	-0.4814792069137721
GSE43292	GSM1060148	16	1	ARHGAP30		1.4071244460852999	-0.0692159642635097
GSE43292	GSM1060148	16	1	ZBTB46	3.0	0.8877372601546409	0.1448540047154908
GSE43292	GSM1060148	16	1	OASL		-0.7722707667507924	-0.05742433629240566
GSE43292	GSM1060148	16	1	PTAFR		-2.654173355745219	-0.11232804983053082
GSE43292	GSM1060148	16	1	CENPBD1		-3.061569757399728	-0.10508663897914909
GSE43292	GSM1060148	16	1	NAGA		3.1694652857307926	-0.14616681138466714
GSE43292	GSM1060148	16	1	SUB1		3.307048972312989	-0.08839678308782269
GSE43292	GSM1060148	16	1	RPRD1A		0.9051955673578487	-0.02508917088997449
GSE43292	GSM1060148	16	1	RALGAPA1		-2.4964303537400316	0.030479280287545246
GSE43292	GSM1060148	16	1	MNDA		0.6174808285813088	0.03774646947153424
GSE43292	GSM1060148	16	1	ENAH		6.516936743276703	-0.034911861254111526
GSE43292	GSM1060148	16	1	FASLG		0.06007844258509319	-0.0008487250822337979
GSE43292	GSM1060148	16	1	RAI2		-2.6408347783338706	-0.1386620126231198
GSE43292	GSM1060148	16	1	ZC3H12B		-2.6250518221684205	0.03986246829911937
GSE43292	GSM1060148	16	1	AOX1		-0.7934402397348153	0.010438291601433614
GSE43292	GSM1060148	16	1	HVCN1		0.7701236146495017	-0.0191778159100994
GSE43292	GSM1060148	16	1	SEZ6L2		-1.0219675658354557	0.0027061732290956622
GSE43292	GSM1060148	16	1	SH2B3		1.5591022496216198	0.06512318902798973
GSE43292	GSM1060148	16	1	RNASEH2A		-4.68158157763339	-0.26072370410969525
GSE43292	GSM1060148	16	1	PERP		-3.950213259064426	-0.2365557277750918
GSE43292	GSM1060148	16	1	NECAP2		1.992120763690221	-0.028372304007857427
GSE43292	GSM1060148	16	1	CEBPE		-1.6722019556952759	0.08849057382851007
GSE43292	GSM1060148	16	1	FGD3		-0.04053956282960136	-0.0008025475267717825
GSE43292	GSM1060148	16	1	S100Z		-2.1089109474544587	0.005831567560482571
GSE43292	GSM1060148	16	1	UNC93B1		1.499830825501482	-0.07305238927178292
GSE43292	GSM1060148	16	1	AMICA1		2.6776049360881107	0.14061237546698116
GSE43292	GSM1060148	16	1	TTLL11		0.3815381267742114	-0.01677769563379656
GSE43292	GSM1060148	16	1	UAP1		-0.025283994985023903	0.0018617600949822509
GSE43292	GSM1060148	16	1	REEP1		-2.355487189858022	-0.21420111919703647
GSE43292	GSM1060148	16	1	NFAM1		-0.03353722591661316	-0.0009220462726392011
GSE43292	GSM1060148	16	1	GALNT6		0.6511017419941837	-0.02874408245324899
GSE43292	GSM1060148	16	1	KCND3		-3.5903861843924147	0.25284412173602333
GSE43292	GSM1060148	16	1	MAP6		-2.554633556416233	0.04530973784224685
GSE43292	GSM1060148	16	1	GNL1		-1.7028471621469976	-0.06916818305479404
GSE43292	GSM1060148	16	1	TRERF1		0.7883353418660783	0.0036336226265742087
GSE43292	GSM1060148	16	1	TSPAN15		2.173257880622379	0.18978391262540395
GSE43292	GSM1060148	16	1	NPR3		1.2927087659564889	0.033274301312478126
GSE43292	GSM1060148	16	1	RBMS3		3.6787833016826617	-0.13082978058861297
GSE43292	GSM1060148	16	1	TRPM2		0.7104271162036431	-0.01951780752015803
GSE43292	GSM1060148	16	1	KCNQ1		2.104538701970448	-0.025497850719445464
GSE43292	GSM1060148	16	1	HNRNPA0		3.507873535943796	0.01651812298414337
GSE43292	GSM1060148	16	1	IKZF1		1.1204634359588552	-0.04053239073445772
GSE43292	GSM1060148	16	1	ITGAL		0.2561845332318197	-0.004372567982144355
GSE43292	GSM1060148	16	1	SLC12A9		-1.5842158887607511	-0.031525868596614395
GSE43292	GSM1060148	16	1	RRAS2		-1.7297624261381102	-0.05851637556723084
GSE43292	GSM1060148	16	1	SMARCA1		0.6210924631291938	0.0024551446724292774
GSE43292	GSM1060148	16	1	MRPL33		-22.76052721956907	-0.6890978695851925
GSE43292	GSM1060148	16	1	EIF4E		-7.388494269621913	0.49187101948851675
GSE43292	GSM1060148	16	1	UAP1L1		1.78042091909021	-0.0499618994927941
GSE43292	GSM1060148	16	1	SEMA4D		0.6629680937909946	0.027340450393399857
GSE43292	GSM1060148	16	1	EIF2S1	12.0	4.450775660061248	-0.5174587436202329
GSE43292	GSM1060148	16	1	MATK		0.43840972794940175	-0.03403215385046346
GSE43292	GSM1060148	16	1	FAM53B		3.4360907624058994	0.1508013027857646
GSE43292	GSM1060148	16	1	IL2RG		2.6164262488435255	-0.11304945095954436
GSE43292	GSM1060148	16	1	NAPG		-3.455888865713269	0.04591475156938739
GSE43292	GSM1060148	16	1	ST3GAL2	7.0	-0.31838800529961814	-0.04431515175948502
GSE43292	GSM1060148	16	1	DNAJB5		-4.771882659360183	-0.25379897229116477
GSE43292	GSM1060148	16	1	VAV3		0.270325315721338	-0.01206554523797676
GSE43292	GSM1060148	16	1	SVIL		2.592269148287931	0.0011613970836713346
GSE43292	GSM1060148	16	1	HS3ST1		-1.6493812565431918	-0.09666241557683437
GSE43292	GSM1060148	16	1	RASGRP4		-0.7939328652950419	0.00837961169265664
GSE43292	GSM1060148	16	1	FERMT2		0.6387851133762402	0.046140618152450144
GSE43292	GSM1060148	16	1	LYG1		-6.3156361602638995	-0.5898445186248038
GSE43292	GSM1060148	16	1	SLC37A2		1.6073900457979502	-0.07903952446689923
GSE43292	GSM1060148	16	1	ZNF671		0.41617523773869136	-0.03776282511434024
GSE43292	GSM1060148	16	1	CD84		1.1503993284788336	-0.053340413202625635
GSE43292	GSM1060148	16	1	BTK		1.5107088884046012	-0.053542728539181225
GSE43292	GSM1060148	16	1	FYB		-0.13531229111992268	0.001751748720294061
GSE43292	GSM1060148	16	1	BARD1		-1.1417045757771502	0.09665150521640038
GSE43292	GSM1060148	16	1	SLC16A7		2.1265167132796265	-0.18656942561184073
GSE43292	GSM1060148	16	1	EPSTI1		0.08750057619454638	0.0019620732956531113
GSE43292	GSM1060148	16	1	PLN		1.5358464951986737	0.05639567362747165
GSE43292	GSM1060148	16	1	P2RX7		1.6633074447411478	-0.07404144242825932
GSE43292	GSM1060148	16	1	AIM1		2.2969998929450295	-0.113576312623733
GSE43292	GSM1060148	16	1	FBXW4		-1.8200085716610719	0.013421165647125265
GSE43292	GSM1060148	16	1	PPP1R12A		3.9954501769980135	0.23119842747031052
GSE43292	GSM1060148	16	1	ABTB2		-3.650037086763655	-0.08355587534374788
GSE43292	GSM1060148	16	1	NDUFAF2		-10.066317630460784	0.39172260543856324
GSE43292	GSM1060148	16	1	DTX3L		3.688746125292432	0.14166480481200566
GSE43292	GSM1060149	17	0	TMEM79	5.0	-1.7088192742122983	-0.263144405298943
GSE43292	GSM1060149	17	0	IBSP	8.0	1.1994246581934795	0.16664794309329145
GSE43292	GSM1060149	17	0	LARP6		-3.4725639574378704	0.09108816374820725
GSE43292	GSM1060149	17	0	TNF	1.0	-1.2722502115063756	-0.21186083794094732
GSE43292	GSM1060149	17	0	RAB21		4.156969696500854	-0.32493111065940966
GSE43292	GSM1060149	17	0	PTPLA		-0.8758232363517081	-0.010142662512300326
GSE43292	GSM1060149	17	0	SAMD9L		1.5968928524475912	0.12162499396360058
GSE43292	GSM1060149	17	0	IL17D		0.020995695549139066	-0.0004250196253557816
GSE43292	GSM1060149	17	0	C16orf54	15.0	-1.4582916025459245	-0.15637593196895988
GSE43292	GSM1060149	17	0	OAS2		2.7954217422545904	0.24999027782969482
GSE43292	GSM1060149	17	0	HSPB7		0.35077230930961795	-0.02529743008444859
GSE43292	GSM1060149	17	0	DHRS9		0.23238075212846024	0.01200702056287516
GSE43292	GSM1060149	17	0	LTB		0.921888089034937	0.06886412099871361
GSE43292	GSM1060149	17	0	MYEF2		0.7079194649799475	-0.004635722836797182
GSE43292	GSM1060149	17	0	RNF115		-0.5835281450430617	0.043982639192478086
GSE43292	GSM1060149	17	0	YAF2	18.0	0.5673526423698155	-0.05752898768066851
GSE43292	GSM1060149	17	0	DGKZ		-2.388223180787415	-0.19849502793253768
GSE43292	GSM1060149	17	0	CSK		1.180009170906859	0.012606558679015056
GSE43292	GSM1060149	17	0	TC2N	19.0	1.8702861203224317	-0.1861985662681662
GSE43292	GSM1060149	17	0	SRRM4		-0.9850181414049577	0.06977515697385896
GSE43292	GSM1060149	17	0	DPP4		2.043650992536792	0.05743707403243861
GSE43292	GSM1060149	17	0	CNTN4		-0.792125015899076	-0.006693680196421398
GSE43292	GSM1060149	17	0	PI16		-1.3970041363713026	0.11288778192563563
GSE43292	GSM1060149	17	0	SCARA5		-1.6820185119040236	0.0743791987731955
GSE43292	GSM1060149	17	0	ANPEP		1.4283365038929057	0.05014793458676937
GSE43292	GSM1060149	17	0	CD163L1		1.2772571731988567	0.09451500089619981
GSE43292	GSM1060149	17	0	HSPB8		1.699652967828401	0.01176731693825894
GSE43292	GSM1060149	17	0	ASCL2		-1.665392103256701	-0.020605025674906845
GSE43292	GSM1060149	17	0	FAM71E1		-3.95589793603173	0.07606230591420433
GSE43292	GSM1060149	17	0	MYOC		-2.0305417745512337	-0.05726761658185078
GSE43292	GSM1060149	17	0	SMPD3		-1.7203344049892675	-0.06801775374280197
GSE43292	GSM1060149	17	0	PPP1R9A		-1.2458801897310827	-0.028636549081353182
GSE43292	GSM1060149	17	0	DOK1		-7.660546599063489	-0.5062696056483493
GSE43292	GSM1060149	17	0	CLEC4A		0.35445153334563934	0.0006229633850102103
GSE43292	GSM1060149	17	0	DDX60L		1.8948510025214815	0.11087899043069603
GSE43292	GSM1060149	17	0	BIN2		1.3032643399454265	-0.02211019165815118
GSE43292	GSM1060149	17	0	TSPAN33		0.23319187477875944	0.009460036110238036
GSE43292	GSM1060149	17	0	P2RY13		2.8042269753083717	0.19038035841291456
GSE43292	GSM1060149	17	0	VAPA		2.429991887093707	-0.11762493059039884
GSE43292	GSM1060149	17	0	LPAR1		1.2896006058094898	-0.07661112431340937
GSE43292	GSM1060149	17	0	KIAA1430		1.9310949231092318	-0.1503380195224831
GSE43292	GSM1060149	17	0	CYTH4		1.6316055892523622	0.016864821685711868
GSE43292	GSM1060149	17	0	MXRA7		-4.531437544132777	-0.27299128644603077
GSE43292	GSM1060149	17	0	LONRF2		-1.1638477984355355	-0.060191691980158495
GSE43292	GSM1060149	17	0	NAP1L5		-1.23686979357404	0.008876586951526476
GSE43292	GSM1060149	17	0	ZSWIM3	2.0	-4.293769425812644	-0.7109614341174328
GSE43292	GSM1060149	17	0	CFL2		1.6352413329024826	0.08718427890713772
GSE43292	GSM1060149	17	0	INPP5A		1.3683494764790585	-0.005553382112647489
GSE43292	GSM1060149	17	0	ATP6V0D1		3.4034866248991786	0.09530580545446266
GSE43292	GSM1060149	17	0	AEBP2		2.2837924827389173	0.0383906857220971
GSE43292	GSM1060149	17	0	AMPH		-1.5523666189869771	0.11636517313037004
GSE43292	GSM1060149	17	0	BEX5		-2.1171889704489946	0.18627435502885556
GSE43292	GSM1060149	17	0	SYNC		-4.24785014965357	0.14177219729500987
GSE43292	GSM1060149	17	0	RNF44	13.0	-4.614385841745459	-0.531553192063983
GSE43292	GSM1060149	17	0	TAPT1		0.6455003162339453	-0.04008625761695733
GSE43292	GSM1060149	17	0	HENMT1		-4.9042775382099455	-0.12832693805233084
GSE43292	GSM1060149	17	0	FAM110A		-2.859343264058672	-0.10757358952965222
GSE43292	GSM1060149	17	0	SLC46A1		0.46574563795328877	0.03326402209240171
GSE43292	GSM1060149	17	0	PACSIN3		0.10556324602064447	0.0023892550557781975
GSE43292	GSM1060149	17	0	MNAT1		-4.4449064727359975	0.18693215324828055
GSE43292	GSM1060149	17	0	TLE1		0.909555305675567	-0.06943268453951501
GSE43292	GSM1060149	17	0	PRKG1		5.7441726897579555	-0.263918040100705
GSE43292	GSM1060149	17	0	ARHGAP25		-0.16466371178484834	-0.011155771636191745
GSE43292	GSM1060149	17	0	ARID3A		-0.4180011669150691	0.0024970059311210453
GSE43292	GSM1060149	17	0	PIK3CD		0.8094259471485699	-0.01610294736199513
GSE43292	GSM1060149	17	0	ST8SIA4	17.0	7.167361029493662	0.7418200600076827
GSE43292	GSM1060149	17	0	ARMC7		-5.052938544977767	-0.3390914708427902
GSE43292	GSM1060149	17	0	PTPRE		2.0237031022859973	0.1519272867924286
GSE43292	GSM1060149	17	0	AFF4		5.303974472037285	-0.07049896825255327
GSE43292	GSM1060149	17	0	PRR5L		3.5937073637557986	-0.05828970432460161
GSE43292	GSM1060149	17	0	FSTL3		-2.5794241747575293	0.09575112391554028
GSE43292	GSM1060149	17	0	PDGFB		-0.5374278496126733	-0.051189336994308436
GSE43292	GSM1060149	17	0	ZFR	10.0	5.148380053127607	-0.6490062831111122
GSE43292	GSM1060149	17	0	OSBPL3		1.233118734770249	0.05105761176873602
GSE43292	GSM1060149	17	0	ROR1		0.6814851687772789	-0.014028966673699614
GSE43292	GSM1060149	17	0	BLNK		1.4671569801488153	-0.01713756133172198
GSE43292	GSM1060149	17	0	C3orf70		-1.0281991361368614	-0.054850619398997644
GSE43292	GSM1060149	17	0	OPA1	11.0	4.6739475018095575	-0.5462724152633678
GSE43292	GSM1060149	17	0	PAK3		1.3820886153919765	-0.11174761157880309
GSE43292	GSM1060149	17	0	CXCR3		0.014681132884972308	-0.00034967779206457306
GSE43292	GSM1060149	17	0	ANP32E	6.0	1.741973682951736	-0.2646602905390427
GSE43292	GSM1060149	17	0	TLR7		1.6247850719926185	0.031216148003944538
GSE43292	GSM1060149	17	0	EPB41L5		1.1821764401721755	0.008064638723821365
GSE43292	GSM1060149	17	0	ARHGAP5		1.99092932769798	-0.05361021823430536
GSE43292	GSM1060149	17	0	PARD3		-0.289019228459458	0.0029176966441172795
GSE43292	GSM1060149	17	0	OAS3		2.7907430367352895	0.1518631099870393
GSE43292	GSM1060149	17	0	CLIC4		2.1905457962748636	0.07995301882610177
GSE43292	GSM1060149	17	0	CPNE7		-2.0043866607408023	-0.12318429899690768
GSE43292	GSM1060149	17	0	DAPP1		0.06684182382748786	-0.0019373578473094106
GSE43292	GSM1060149	17	0	APBB2		2.694990974348989	-0.08273737450222123
GSE43292	GSM1060149	17	0	GAB3		0.6315334109178999	-0.010723541410226729
GSE43292	GSM1060149	17	0	SGK223		-2.371861216120245	-0.1490237944495297
GSE43292	GSM1060149	17	0	GUCA2B		-1.2629221293954311	0.04802092213915485
GSE43292	GSM1060149	17	0	MYBL1	4.0	-0.5892089953007859	0.09083567847247721
GSE43292	GSM1060149	17	0	PTPN6		1.6261164796131742	-0.06593628490538565
GSE43292	GSM1060149	17	0	CSDC2		-0.005963248437541056	2.717163647391982e-05
GSE43292	GSM1060149	17	0	KCNMA1		1.200740912799843	0.058804327009345125
GSE43292	GSM1060149	17	0	ADH5		1.5253023466946993	0.012900569530270484
GSE43292	GSM1060149	17	0	TRAF3IP3		-0.40100914504329194	-0.001752650234336325
GSE43292	GSM1060149	17	0	MTA3		0.06197151794848596	-0.0020516101089528773
GSE43292	GSM1060149	17	0	LINC00312		-2.913987518896864	0.06007094367444326
GSE43292	GSM1060149	17	0	AGPAT4-IT1	16.0	-2.23627909112051	-0.23401852682057636
GSE43292	GSM1060149	17	0	MPEG1		1.718016723704266	0.04880573194886584
GSE43292	GSM1060149	17	0	GMIP		-1.2583881054301775	0.0065396283662140665
GSE43292	GSM1060149	17	0	ABCA8		-0.7593314441023936	0.04915464209583565
GSE43292	GSM1060149	17	0	UNC13D		-0.16983565149360993	0.0007511936500497096
GSE43292	GSM1060149	17	0	FCHO1		-2.4740763050587944	0.04083194970002912
GSE43292	GSM1060149	17	0	B9D2		-5.406594610922416	-0.24762398957791348
GSE43292	GSM1060149	17	0	IL21R		-1.1633258956537418	0.03973568422335475
GSE43292	GSM1060149	17	0	KLF9		-6.567803833165799	0.21237708039890282
GSE43292	GSM1060149	17	0	TMEM86A		2.1554474016249503	-0.02947107772508729
GSE43292	GSM1060149	17	0	VGLL3		-0.15550481214956968	0.002410043692233606
GSE43292	GSM1060149	17	0	PLAA	20.0	4.59180273731396	-0.45036466831296385
GSE43292	GSM1060149	17	0	MOB3A	14.0	0.801135429995924	0.08608216787695759
GSE43292	GSM1060149	17	0	MARCKS		0.6881206279192434	0.04720889453394932
GSE43292	GSM1060149	17	0	KTN1		-1.6458874029656714	-0.0061052591311735495
GSE43292	GSM1060149	17	0	GPR65		0.6692230383591774	-0.018149642643107994
GSE43292	GSM1060149	17	0	LAYN		-4.92848924910358	0.4212448104236609
GSE43292	GSM1060149	17	0	TXNDC15		4.883323466938183	-0.0781299757976616
GSE43292	GSM1060149	17	0	STK10		0.9838185912079611	0.0007954065090362258
GSE43292	GSM1060149	17	0	ICAM3	9.0	-5.195223154246931	-0.655685903022268
GSE43292	GSM1060149	17	0	ARHGAP30		1.150045967186363	-0.056570362904020864
GSE43292	GSM1060149	17	0	ZBTB46	3.0	1.3144665946239016	0.21448435121765383
GSE43292	GSM1060149	17	0	OASL		-0.8516144390778327	-0.06332415526594022
GSE43292	GSM1060149	17	0	PTAFR		-2.924033867696064	-0.12374889578548391
GSE43292	GSM1060149	17	0	CENPBD1		-3.8640340957535764	-0.13263077055231137
GSE43292	GSM1060149	17	0	NAGA		2.482967100430557	-0.11450744877279384
GSE43292	GSM1060149	17	0	SUB1		3.2567605841562	-0.08705258414279685
GSE43292	GSM1060149	17	0	RPRD1A		2.3300110904509577	-0.06458057079807795
GSE43292	GSM1060149	17	0	RALGAPA1		0.6652728222889857	-0.008122412382886706
GSE43292	GSM1060149	17	0	MNDA		0.7916844367951819	0.048395498356177916
GSE43292	GSM1060149	17	0	ENAH		5.7312426234113785	-0.03070282176493617
GSE43292	GSM1060149	17	0	FASLG		-0.53247964973201	0.007522312747480537
GSE43292	GSM1060149	17	0	RAI2		-3.0324575162379017	-0.15922490336973816
GSE43292	GSM1060149	17	0	ZC3H12B		-3.379791031129577	0.05132348691111166
GSE43292	GSM1060149	17	0	AOX1		-1.582056012723297	0.020813113784254832
GSE43292	GSM1060149	17	0	HVCN1		0.7605689455646182	-0.01893988308826896
GSE43292	GSM1060149	17	0	SEZ6L2		-1.461393733737455	0.003869775060987801
GSE43292	GSM1060149	17	0	SH2B3		0.5328853050740076	0.02225844421749422
GSE43292	GSM1060149	17	0	RNASEH2A		-5.654362375691473	-0.31489920201583266
GSE43292	GSM1060149	17	0	PERP		-1.0180521759626975	-0.060965334680414006
GSE43292	GSM1060149	17	0	NECAP2		1.2327180085420026	-0.017556691708551952
GSE43292	GSM1060149	17	0	CEBPE		-1.5136869647535076	0.08010218362176265
GSE43292	GSM1060149	17	0	FGD3		-0.9786014314272755	-0.01937302979285751
GSE43292	GSM1060149	17	0	S100Z		-1.6162883756994246	0.0044693659879241395
GSE43292	GSM1060149	17	0	UNC93B1		0.6416704355127789	-0.03125389720110649
GSE43292	GSM1060149	17	0	AMICA1		2.715959339819771	0.1426265276466554
GSE43292	GSM1060149	17	0	TTLL11		0.1991994849219839	-0.008759565804567424
GSE43292	GSM1060149	17	0	UAP1		0.5254436942470397	-0.038690487903063814
GSE43292	GSM1060149	17	0	REEP1		-1.8963640865260971	-0.17244980634492
GSE43292	GSM1060149	17	0	NFAM1		-0.6426545221790992	-0.017668641057053958
GSE43292	GSM1060149	17	0	GALNT6		0.6776653320141854	-0.02991678093114072
GSE43292	GSM1060149	17	0	KCND3		-3.957046129990338	0.27866524714127655
GSE43292	GSM1060149	17	0	MAP6		-3.011539097840552	0.05341354993248179
GSE43292	GSM1060149	17	0	GNL1		-2.387488073139014	-0.09697770637019819
GSE43292	GSM1060149	17	0	TRERF1		1.6946755035857402	0.007811157165621874
GSE43292	GSM1060149	17	0	TSPAN15		2.866845956482212	0.2503528216171467
GSE43292	GSM1060149	17	0	NPR3		0.3845730659990733	0.009898904077786236
GSE43292	GSM1060149	17	0	RBMS3		4.290977863521283	-0.15260145715522522
GSE43292	GSM1060149	17	0	TRPM2		-0.2127788830217046	0.005845747140627732
GSE43292	GSM1060149	17	0	KCNQ1		0.48460812479616266	-0.00587134159705107
GSE43292	GSM1060149	17	0	HNRNPA0		2.9154886666662043	0.01372865921801582
GSE43292	GSM1060149	17	0	IKZF1		0.06532408261130353	-0.0023630768803316647
GSE43292	GSM1060149	17	0	ITGAL		0.07826133147913339	-0.0013357675732749547
GSE43292	GSM1060149	17	0	SLC12A9		-2.8265110383922503	-0.056247520439236885
GSE43292	GSM1060149	17	0	RRAS2		-1.406428476477191	-0.0475782660638141
GSE43292	GSM1060149	17	0	SMARCA1		0.9318483481361549	0.003683545757280607
GSE43292	GSM1060149	17	0	MRPL33		-17.127520143336028	-0.5185529108439425
GSE43292	GSM1060149	17	0	EIF4E		-6.801821743519176	0.45281472425573677
GSE43292	GSM1060149	17	0	UAP1L1		1.3331360938497154	-0.03741026114497188
GSE43292	GSM1060149	17	0	SEMA4D		0.20857255835441676	0.008601421001281506
GSE43292	GSM1060149	17	0	EIF2S1	12.0	4.7453604547317445	-0.5517079373299248
GSE43292	GSM1060149	17	0	MATK		0.34081124266884716	-0.026455938144265966
GSE43292	GSM1060149	17	0	FAM53B		2.1585947143957394	0.09473524351534283
GSE43292	GSM1060149	17	0	IL2RG		2.450290217202441	-0.1058711147958846
GSE43292	GSM1060149	17	0	NAPG		-1.66114717579279	0.022069911059183798
GSE43292	GSM1060149	17	0	ST3GAL2	7.0	-1.9873388949554012	-0.27660974427914947
GSE43292	GSM1060149	17	0	DNAJB5		-3.357661700768351	-0.17858173592866
GSE43292	GSM1060149	17	0	VAV3		0.09302738783891736	-0.004152131121519923
GSE43292	GSM1060149	17	0	SVIL		2.2215494490893635	0.0009953060055928526
GSE43292	GSM1060149	17	0	HS3ST1		-1.5942913570347739	-0.09343385775295729
GSE43292	GSM1060149	17	0	RASGRP4		-1.687371310045042	0.017809460947623385
GSE43292	GSM1060149	17	0	FERMT2		1.0028609371901231	0.07243848141408313
GSE43292	GSM1060149	17	0	LYG1		-6.237746106331914	-0.5825700303228601
GSE43292	GSM1060149	17	0	SLC37A2		1.0860314677261633	-0.053402975207894644
GSE43292	GSM1060149	17	0	ZNF671		0.06745939246610755	-0.006121116801323873
GSE43292	GSM1060149	17	0	CD84		1.305446394017121	-0.06052945994225
GSE43292	GSM1060149	17	0	BTK		1.0412676815677366	-0.03690473607372609
GSE43292	GSM1060149	17	0	FYB		-0.07093336319502543	0.0009183011179148131
GSE43292	GSM1060149	17	0	BARD1		0.3318484514124218	-0.028092777250112857
GSE43292	GSM1060149	17	0	SLC16A7		2.6848832372559426	-0.23555757652012987
GSE43292	GSM1060149	17	0	EPSTI1		0.39788768428254656	0.008922053247561339
GSE43292	GSM1060149	17	0	PLN		1.7705310682331075	0.0650131979878996
GSE43292	GSM1060149	17	0	P2RX7		1.9827515030117244	-0.08826136245823986
GSE43292	GSM1060149	17	0	AIM1		2.130057024862606	-0.1053217387189332
GSE43292	GSM1060149	17	0	FBXW4		-3.073198380754206	0.022662478175548006
GSE43292	GSM1060149	17	0	PPP1R12A		4.048614119765761	0.2342747816786015
GSE43292	GSM1060149	17	0	ABTB2		-4.1586885423581075	-0.09519981665360173
GSE43292	GSM1060149	17	0	NDUFAF2		-10.079367567132081	0.3922304331647836
GSE43292	GSM1060149	17	0	DTX3L		3.4897662846587565	0.13402306441365855
GSE43292	GSM1060150	17	1	TMEM79	5.0	-2.1427082838083233	-0.32995981820943
GSE43292	GSM1060150	17	1	IBSP	8.0	1.2270089566777125	0.17048050278986498
GSE43292	GSM1060150	17	1	LARP6		-3.610151395840219	0.09469719363865635
GSE43292	GSM1060150	17	1	TNF	1.0	-1.1050161943579793	-0.18401227585398203
GSE43292	GSM1060150	17	1	RAB21		4.116618566720536	-0.32177704931830414
GSE43292	GSM1060150	17	1	PTPLA		-1.0122085374612235	-0.011722102316334906
GSE43292	GSM1060150	17	1	SAMD9L		1.7270163411446071	0.1315356579778079
GSE43292	GSM1060150	17	1	IL17D		-0.4456116992968674	0.009020597438462757
GSE43292	GSM1060150	17	1	C16orf54	15.0	-1.554065115626898	-0.1666459440432473
GSE43292	GSM1060150	17	1	OAS2		3.084960492847158	0.27588328410098484
GSE43292	GSM1060150	17	1	HSPB7		-0.1589180172407612	0.011461045594562047
GSE43292	GSM1060150	17	1	DHRS9		0.5023880428770029	0.02595818933416734
GSE43292	GSM1060150	17	1	LTB		0.40189403142174923	0.030021083402281924
GSE43292	GSM1060150	17	1	MYEF2		0.6422423854604035	-0.004205644625299609
GSE43292	GSM1060150	17	1	RNF115		-0.10599840176104973	0.007989485167491865
GSE43292	GSM1060150	17	1	YAF2	18.0	-0.04696240283669546	0.004761940444944303
GSE43292	GSM1060150	17	1	DGKZ		-3.4350026916559844	-0.2854971682352535
GSE43292	GSM1060150	17	1	CSK		0.8363023845104769	0.008934587411408955
GSE43292	GSM1060150	17	1	TC2N	19.0	1.903509660797736	-0.18950617548134238
GSE43292	GSM1060150	17	1	SRRM4		-0.975223634032813	0.0690813491538342
GSE43292	GSM1060150	17	1	DPP4		2.0917217713083964	0.05878810945344968
GSE43292	GSM1060150	17	1	CNTN4		-0.5866334587275115	-0.00495721847742129
GSE43292	GSM1060150	17	1	PI16		-1.2962071510807682	0.10474267498000019
GSE43292	GSM1060150	17	1	SCARA5		-1.5270823762655117	0.06752789152048126
GSE43292	GSM1060150	17	1	ANPEP		1.2725930923152489	0.04467988809014197
GSE43292	GSM1060150	17	1	CD163L1		1.3409404372878169	0.09922746122818332
GSE43292	GSM1060150	17	1	HSPB8		2.1761699032821786	0.01506641734997228
GSE43292	GSM1060150	17	1	ASCL2		-2.234289836344673	-0.02764369985484988
GSE43292	GSM1060150	17	1	FAM71E1		-4.050965441914758	0.07789022307281256
GSE43292	GSM1060150	17	1	MYOC		-1.9591490464834107	-0.0552541187907876
GSE43292	GSM1060150	17	1	SMPD3		-1.7054655473253337	-0.06742987600456157
GSE43292	GSM1060150	17	1	PPP1R9A		-1.1095738930012173	-0.02550354962556699
GSE43292	GSM1060150	17	1	DOK1		-7.405747986800502	-0.48943049485096846
GSE43292	GSM1060150	17	1	CLEC4A		0.7276624234508184	0.0012788971236177944
GSE43292	GSM1060150	17	1	DDX60L		1.921910264258532	0.11246238860776199
GSE43292	GSM1060150	17	1	BIN2		1.3854240298583211	-0.0235040504747167
GSE43292	GSM1060150	17	1	TSPAN33		0.15301096805552197	0.006207288673505543
GSE43292	GSM1060150	17	1	P2RY13		3.2020599885375263	0.21738943874555325
GSE43292	GSM1060150	17	1	VAPA		3.054090673691438	-0.14783473369509512
GSE43292	GSM1060150	17	1	LPAR1		0.8446109990565033	-0.050175688467960944
GSE43292	GSM1060150	17	1	KIAA1430		1.6169437048124917	-0.1258809763061587
GSE43292	GSM1060150	17	1	CYTH4		1.6882916275871238	0.01745074755828947
GSE43292	GSM1060150	17	1	MXRA7		-3.8792574196389547	-0.2337014386998948
GSE43292	GSM1060150	17	1	LONRF2		-0.3918235615810459	-0.020264267510715497
GSE43292	GSM1060150	17	1	NAP1L5		-0.7364305058963485	0.005285107174019008
GSE43292	GSM1060150	17	1	ZSWIM3	2.0	-3.391510227653886	-0.5615655467620726
GSE43292	GSM1060150	17	1	CFL2		1.5843675047120627	0.08447189759877467
GSE43292	GSM1060150	17	1	INPP5A		1.2635266100871219	-0.005127963430341787
GSE43292	GSM1060150	17	1	ATP6V0D1		3.191768926682676	0.08937720106099413
GSE43292	GSM1060150	17	1	AEBP2		2.399393360902099	0.04033394327124129
GSE43292	GSM1060150	17	1	AMPH		-1.697012109922669	0.1272077778278628
GSE43292	GSM1060150	17	1	BEX5		-2.2539041726271756	0.19830282129418828
GSE43292	GSM1060150	17	1	SYNC		-4.337924190697984	0.14477842262505095
GSE43292	GSM1060150	17	1	RNF44	13.0	-5.253499679141248	-0.6051757741390632
GSE43292	GSM1060150	17	1	TAPT1		1.326941006814083	-0.08240445078631987
GSE43292	GSM1060150	17	1	HENMT1		-3.908031646741856	-0.10225884060000394
GSE43292	GSM1060150	17	1	FAM110A		-3.296929802022868	-0.12403637495676634
GSE43292	GSM1060150	17	1	SLC46A1		-0.5549612720972206	-0.0396358924510652
GSE43292	GSM1060150	17	1	PACSIN3		0.44170944863453304	0.009997386146392914
GSE43292	GSM1060150	17	1	MNAT1		-3.9028851687842288	0.16413725079631106
GSE43292	GSM1060150	17	1	TLE1		2.223103317012575	-0.1697049430042481
GSE43292	GSM1060150	17	1	PRKG1		5.90189356923987	-0.2711645815339119
GSE43292	GSM1060150	17	1	ARHGAP25		0.008063168493019229	0.0005462701247120541
GSE43292	GSM1060150	17	1	ARID3A		-0.22210625255810598	0.0013267920615382997
GSE43292	GSM1060150	17	1	PIK3CD		1.4496330112100009	-0.028839406688108644
GSE43292	GSM1060150	17	1	ST8SIA4	17.0	7.205317578799371	0.7457485532938141
GSE43292	GSM1060150	17	1	ARMC7		-3.837107218360734	-0.2574997338427265
GSE43292	GSM1060150	17	1	PTPRE		2.260656821200046	0.16971632687905075
GSE43292	GSM1060150	17	1	AFF4		5.393035350448422	-0.07168274092581041
GSE43292	GSM1060150	17	1	PRR5L		3.2238359217778356	-0.052290413116739494
GSE43292	GSM1060150	17	1	FSTL3		-3.595782835043095	0.13347949948710897
GSE43292	GSM1060150	17	1	PDGFB		-0.08779237754175451	-0.008362115217429274
GSE43292	GSM1060150	17	1	ZFR	10.0	5.471994189582417	-0.6898011750373907
GSE43292	GSM1060150	17	1	OSBPL3		1.014629335460789	0.04201099962103783
GSE43292	GSM1060150	17	1	ROR1		0.4852230693706107	-0.009988740153691058
GSE43292	GSM1060150	17	1	BLNK		1.5147757911679651	-0.017693786947266938
GSE43292	GSM1060150	17	1	C3orf70		-1.1979023637256436	-0.06390365865968688
GSE43292	GSM1060150	17	1	OPA1	11.0	4.4202792090211975	-0.5166246729805152
GSE43292	GSM1060150	17	1	PAK3		2.0507804583845273	-0.16581412765053322
GSE43292	GSM1060150	17	1	CXCR3		0.2611791665092035	-0.006220811090926653
GSE43292	GSM1060150	17	1	ANP32E	6.0	2.2815157182657204	-0.3466336023185077
GSE43292	GSM1060150	17	1	TLR7		1.6851409317524493	0.03237573365231438
GSE43292	GSM1060150	17	1	EPB41L5		1.8177132467291168	0.012400179990255673
GSE43292	GSM1060150	17	1	ARHGAP5		2.093078342775561	-0.05636080858150788
GSE43292	GSM1060150	17	1	PARD3		0.009851987449634244	-9.945743358634561e-05
GSE43292	GSM1060150	17	1	OAS3		2.9077937152222098	0.15823262514021924
GSE43292	GSM1060150	17	1	CLIC4		2.2044239120663334	0.08045955799776992
GSE43292	GSM1060150	17	1	CPNE7		-2.080890371654172	-0.12788601458108667
GSE43292	GSM1060150	17	1	DAPP1		0.5198996057044335	-0.015068882374067435
GSE43292	GSM1060150	17	1	APBB2		2.821014307418069	-0.08660634467815044
GSE43292	GSM1060150	17	1	GAB3		0.681172878641916	-0.01156642775403301
GSE43292	GSM1060150	17	1	SGK223		-2.723292337948008	-0.17110417542059456
GSE43292	GSM1060150	17	1	GUCA2B		-1.277365318491176	0.0485701050561886
GSE43292	GSM1060150	17	1	MYBL1	4.0	0.22940171942222723	-0.035365822641307984
GSE43292	GSM1060150	17	1	PTPN6		1.5889137640172875	-0.06442777743649392
GSE43292	GSM1060150	17	1	CSDC2		-0.755050015711752	0.00344039742120939
GSE43292	GSM1060150	17	1	KCNMA1		1.0741569022920614	0.05260508163617211
GSE43292	GSM1060150	17	1	ADH5		1.7134271305622493	0.014491674965799064
GSE43292	GSM1060150	17	1	TRAF3IP3		-0.35515973924969846	-0.001552260859675935
GSE43292	GSM1060150	17	1	MTA3		0.23298765137233396	-0.007713217888482385
GSE43292	GSM1060150	17	1	LINC00312		-2.5769032466183552	0.05312205655592583
GSE43292	GSM1060150	17	1	AGPAT4-IT1	16.0	-2.243231742319435	-0.2347460966474062
GSE43292	GSM1060150	17	1	MPEG1		1.7215230756559798	0.048905341033639325
GSE43292	GSM1060150	17	1	GMIP		-1.5001592368805652	0.007796071702369196
GSE43292	GSM1060150	17	1	ABCA8		-0.6411981778182111	0.041507390728976655
GSE43292	GSM1060150	17	1	UNC13D		-0.21192195815577408	0.0009373440021143467
GSE43292	GSM1060150	17	1	FCHO1		-2.2621649755585267	0.03733458273146442
GSE43292	GSM1060150	17	1	B9D2		-6.1188610388085864	-0.28024604971152717
GSE43292	GSM1060150	17	1	IL21R		-1.260131834465905	0.04304228148037176
GSE43292	GSM1060150	17	1	KLF9		-8.194086594058218	0.2649647022942598
GSE43292	GSM1060150	17	1	TMEM86A		2.0536056180725697	-0.028078611772788458
GSE43292	GSM1060150	17	1	VGLL3		0.12747854252310875	-0.0019756871382697076
GSE43292	GSM1060150	17	1	PLAA	20.0	4.664174616415481	-0.45746291255195937
GSE43292	GSM1060150	17	1	MOB3A	14.0	0.8532123376704761	0.09167784239228444
GSE43292	GSM1060150	17	1	MARCKS		0.3244718402587913	0.022260569243989316
GSE43292	GSM1060150	17	1	KTN1		-1.6247784484573486	-0.006026957518906971
GSE43292	GSM1060150	17	1	GPR65		0.6878899306258153	-0.018655897515515777
GSE43292	GSM1060150	17	1	LAYN		-4.183603825435605	0.3575784203351695
GSE43292	GSM1060150	17	1	TXNDC15		4.718154740224484	-0.07548738439284461
GSE43292	GSM1060150	17	1	STK10		0.8948368082632435	0.0007234657163205938
GSE43292	GSM1060150	17	1	ICAM3	9.0	-5.454029235332045	-0.688349658542611
GSE43292	GSM1060150	17	1	ARHGAP30		1.3476871285955074	-0.06629226319731206
GSE43292	GSM1060150	17	1	ZBTB46	3.0	0.3548083175595455	0.0578948389480834
GSE43292	GSM1060150	17	1	OASL		-1.2327392466140794	-0.09166374813881437
GSE43292	GSM1060150	17	1	PTAFR		-3.219925940285254	-0.1362714310608505
GSE43292	GSM1060150	17	1	CENPBD1		-2.272063320703265	-0.07798728000347731
GSE43292	GSM1060150	17	1	NAGA		2.472393076249393	-0.11401980456194748
GSE43292	GSM1060150	17	1	SUB1		3.4615937749411683	-0.09252773594326791
GSE43292	GSM1060150	17	1	RPRD1A		2.535642024185147	-0.07028001280018684
GSE43292	GSM1060150	17	1	RALGAPA1		0.5965268009891898	-0.007283082237460893
GSE43292	GSM1060150	17	1	MNDA		0.8809339566198242	0.053851302195707725
GSE43292	GSM1060150	17	1	ENAH		5.832356737979365	-0.031244499868881517
GSE43292	GSM1060150	17	1	FASLG		-0.6364954493170853	0.008991738622351031
GSE43292	GSM1060150	17	1	RAI2		-2.8281833608483176	-0.14849910342738878
GSE43292	GSM1060150	17	1	ZC3H12B		-1.7022573493452462	0.025849462876190134
GSE43292	GSM1060150	17	1	AOX1		-1.3992953115128932	0.018408761954110352
GSE43292	GSM1060150	17	1	HVCN1		1.2203873952746398	-0.030390400138858922
GSE43292	GSM1060150	17	1	SEZ6L2		-1.2516279458827277	0.0033143146154221335
GSE43292	GSM1060150	17	1	SH2B3		-0.45435240470142385	-0.018978150755586093
GSE43292	GSM1060150	17	1	RNASEH2A		-4.666821175350717	-0.25990167704609063
GSE43292	GSM1060150	17	1	PERP		-1.1724561152896855	-0.07021170540610172
GSE43292	GSM1060150	17	1	NECAP2		1.2900687374464248	-0.018373495762405746
GSE43292	GSM1060150	17	1	CEBPE		-1.730153672813772	0.09155729712990163
GSE43292	GSM1060150	17	1	FGD3		-1.1305578820802153	-0.0223812584252464
GSE43292	GSM1060150	17	1	S100Z		-1.3522750466890265	0.003739315453144365
GSE43292	GSM1060150	17	1	UNC93B1		0.33563919631408756	-0.01634800725995671
GSE43292	GSM1060150	17	1	AMICA1		2.791540076585101	0.14659559223601346
GSE43292	GSM1060150	17	1	TTLL11		0.5433892807778737	-0.023894911999067354
GSE43292	GSM1060150	17	1	UAP1		0.4640568499058861	-0.03417033287143447
GSE43292	GSM1060150	17	1	REEP1		-2.2135629375770476	-0.20129494258496172
GSE43292	GSM1060150	17	1	NFAM1		-0.9896485923064339	-0.02720862476901402
GSE43292	GSM1060150	17	1	GALNT6		0.8065346403544654	-0.035605953276588484
GSE43292	GSM1060150	17	1	KCND3		-3.9154573861609436	0.2757364620837362
GSE43292	GSM1060150	17	1	MAP6		-2.7834298651294636	0.04936773697916149
GSE43292	GSM1060150	17	1	GNL1		-2.227414052875477	-0.090475637727734
GSE43292	GSM1060150	17	1	TRERF1		2.3491639477052444	0.010827848024304676
GSE43292	GSM1060150	17	1	TSPAN15		2.886705314416638	0.25208707813802694
GSE43292	GSM1060150	17	1	NPR3		0.5203198855755587	0.013393024869530456
GSE43292	GSM1060150	17	1	RBMS3		4.429705154309967	-0.15753506142792992
GSE43292	GSM1060150	17	1	TRPM2		-0.4859488056759773	0.013350638000022001
GSE43292	GSM1060150	17	1	KCNQ1		-0.5300908067896561	0.006422393775233531
GSE43292	GSM1060150	17	1	HNRNPA0		3.312834754852401	0.015599710578526734
GSE43292	GSM1060150	17	1	IKZF1		-0.052737455844341426	0.0019077598590218983
GSE43292	GSM1060150	17	1	ITGAL		0.24657744890392072	-0.004208593877993737
GSE43292	GSM1060150	17	1	SLC12A9		-4.138736709691746	-0.08236078844518578
GSE43292	GSM1060150	17	1	RRAS2		-2.2269823661690005	-0.07533689861172926
GSE43292	GSM1060150	17	1	SMARCA1		1.2109348435882668	0.004786759470427344
GSE43292	GSM1060150	17	1	MRPL33		-17.33527258807577	-0.5248428252070941
GSE43292	GSM1060150	17	1	EIF4E		-6.427083463299202	0.427867435510989
GSE43292	GSM1060150	17	1	UAP1L1		0.9229923573006035	-0.02590087034679092
GSE43292	GSM1060150	17	1	SEMA4D		0.2307181891428421	0.009514694996926264
GSE43292	GSM1060150	17	1	EIF2S1	12.0	4.711224019297823	-0.5477391466425355
GSE43292	GSM1060150	17	1	MATK		0.13161759011013918	-0.010216995177106234
GSE43292	GSM1060150	17	1	FAM53B		1.2706811843007433	0.055766972198295656
GSE43292	GSM1060150	17	1	IL2RG		2.367668803617493	-0.10230124331664522
GSE43292	GSM1060150	17	1	NAPG		-0.9718438240452408	0.012911864206047329
GSE43292	GSM1060150	17	1	ST3GAL2	7.0	-1.5516446815572273	-0.21596721106154312
GSE43292	GSM1060150	17	1	DNAJB5		-3.5769308218711213	-0.19024385789679146
GSE43292	GSM1060150	17	1	VAV3		0.05616808177915055	-0.0025069739762565097
GSE43292	GSM1060150	17	1	SVIL		2.252317683233373	0.0010090908926398516
GSE43292	GSM1060150	17	1	HS3ST1		-1.3821134272449276	-0.08099911524317333
GSE43292	GSM1060150	17	1	RASGRP4		-1.721219017502027	0.018166708591063323
GSE43292	GSM1060150	17	1	FERMT2		0.9667481530466406	0.069829988904326
GSE43292	GSM1060150	17	1	LYG1		-5.930146401820858	-0.5538419663507782
GSE43292	GSM1060150	17	1	SLC37A2		0.8380728723285836	-0.041210209974005346
GSE43292	GSM1060150	17	1	ZNF671		0.1253390327639281	-0.011372987974927615
GSE43292	GSM1060150	17	1	CD84		1.3113717595790944	-0.0608042005819809
GSE43292	GSM1060150	17	1	BTK		1.1502749368919547	-0.040768184502092436
GSE43292	GSM1060150	17	1	FYB		0.2513713332952268	-0.003254245477436101
GSE43292	GSM1060150	17	1	BARD1		0.3616080902724319	-0.030612092624283598
GSE43292	GSM1060150	17	1	SLC16A7		2.558756488860804	-0.22449187698651146
GSE43292	GSM1060150	17	1	EPSTI1		0.9626197837204354	0.021585350104505466
GSE43292	GSM1060150	17	1	PLN		1.8112645371196567	0.06650891479568087
GSE43292	GSM1060150	17	1	P2RX7		1.8511904238316481	-0.08240497547415633
GSE43292	GSM1060150	17	1	AIM1		2.4093970714559685	-0.11913384752993485
GSE43292	GSM1060150	17	1	FBXW4		-1.9555198541600534	0.014420457297610911
GSE43292	GSM1060150	17	1	PPP1R12A		4.10453982579417	0.23751094649511537
GSE43292	GSM1060150	17	1	ABTB2		-4.0205086315138	-0.09203663142258418
GSE43292	GSM1060150	17	1	NDUFAF2		-10.991231892039043	0.42771489553443376
GSE43292	GSM1060150	17	1	DTX3L		3.5481823846613034	0.13626651113610908
GSE43292	GSM1060151	18	0	TMEM79	5.0	-1.9716863384201095	-0.303623816040333
GSE43292	GSM1060151	18	0	IBSP	8.0	-0.4634191415616935	-0.06438740958321822
GSE43292	GSM1060151	18	0	LARP6		-2.3392165834795398	0.0613595446506095
GSE43292	GSM1060151	18	0	TNF	1.0	-1.3901306652075809	-0.23149082225702478
GSE43292	GSM1060151	18	0	RAB21		4.241180749955425	-0.33151349954519477
GSE43292	GSM1060151	18	0	PTPLA		-0.7590549991004105	-0.008790402406106334
GSE43292	GSM1060151	18	0	SAMD9L		0.26400630606464287	0.020107651764017458
GSE43292	GSM1060151	18	0	IL17D		-0.10260341881895864	0.0020770193835490404
GSE43292	GSM1060151	18	0	C16orf54	15.0	-1.6161600307013753	-0.17330452330020288
GSE43292	GSM1060151	18	0	OAS2		1.8354371853858404	0.16414033166369024
GSE43292	GSM1060151	18	0	HSPB7		2.089642578649217	-0.15070342108505763
GSE43292	GSM1060151	18	0	DHRS9		-1.3245771767673438	-0.06844037319308079
GSE43292	GSM1060151	18	0	LTB		0.5690753214871045	0.04250935906688416
GSE43292	GSM1060151	18	0	MYEF2		1.3737576181687585	-0.008995881421270719
GSE43292	GSM1060151	18	0	RNF115		0.6802374381881214	-0.051271970449404625
GSE43292	GSM1060151	18	0	YAF2	18.0	-0.6436726428261254	0.06526775901642928
GSE43292	GSM1060151	18	0	DGKZ		-2.52537790197484	-0.20989451958482172
GSE43292	GSM1060151	18	0	CSK		0.7354319145897991	0.007856943669828897
GSE43292	GSM1060151	18	0	TC2N	19.0	2.2719124640428885	-0.22618295612365125
GSE43292	GSM1060151	18	0	SRRM4		-0.7350250008587869	0.05206653832941735
GSE43292	GSM1060151	18	0	DPP4		0.714529833217421	0.020081952876871256
GSE43292	GSM1060151	18	0	CNTN4		1.9743619238090506	0.01668391610504686
GSE43292	GSM1060151	18	0	PI16		-1.3130946041137372	0.10610730022743649
GSE43292	GSM1060151	18	0	SCARA5		-1.4712791070736748	0.06506025967098672
GSE43292	GSM1060151	18	0	ANPEP		1.2226219442154664	0.04292543466876421
GSE43292	GSM1060151	18	0	CD163L1		1.1860037155104073	0.08776239005463805
GSE43292	GSM1060151	18	0	HSPB8		3.5936328301059643	0.024880029789621567
GSE43292	GSM1060151	18	0	ASCL2		-1.8536985790107616	-0.022934843235633908
GSE43292	GSM1060151	18	0	FAM71E1		-3.8456392307550216	0.07394229890035456
GSE43292	GSM1060151	18	0	MYOC		-1.881025690853638	-0.053050796292149434
GSE43292	GSM1060151	18	0	SMPD3		-1.8757379496058635	-0.07416202429731436
GSE43292	GSM1060151	18	0	PPP1R9A		-0.9534255404182701	-0.021914480628748626
GSE43292	GSM1060151	18	0	DOK1		-9.721568038657795	-0.6424782296626936
GSE43292	GSM1060151	18	0	CLEC4A		-0.903997382679751	-0.001588813184806826
GSE43292	GSM1060151	18	0	DDX60L		1.0412078775337672	0.06092725925985998
GSE43292	GSM1060151	18	0	BIN2		1.115161891986958	-0.018918988578119616
GSE43292	GSM1060151	18	0	TSPAN33		0.6029317540836496	0.024459497875094993
GSE43292	GSM1060151	18	0	P2RY13		2.4421778839040615	0.1658006662583439
GSE43292	GSM1060151	18	0	VAPA		1.8960407030045372	-0.09177876571193647
GSE43292	GSM1060151	18	0	LPAR1		2.3930594361694095	-0.14216414999175
GSE43292	GSM1060151	18	0	KIAA1430		2.9269237849916196	-0.22786447204801655
GSE43292	GSM1060151	18	0	CYTH4		1.5146906351869178	0.01565634957352058
GSE43292	GSM1060151	18	0	MXRA7		-2.890172185607618	-0.1741151268919357
GSE43292	GSM1060151	18	0	LONRF2		0.014707473440337827	0.0007606387298383592
GSE43292	GSM1060151	18	0	NAP1L5		-0.027222712476452027	0.00019536799718859494
GSE43292	GSM1060151	18	0	ZSWIM3	2.0	-3.4422239935788075	-0.5699627214065062
GSE43292	GSM1060151	18	0	CFL2		1.9958034161938065	0.10640795225767187
GSE43292	GSM1060151	18	0	INPP5A		2.420003724267444	-0.009821471507021699
GSE43292	GSM1060151	18	0	ATP6V0D1		2.972622537300682	0.08324057546073722
GSE43292	GSM1060151	18	0	AEBP2		2.8242772902913416	0.047476267070288854
GSE43292	GSM1060151	18	0	AMPH		-1.2522658317431756	0.09386966231671072
GSE43292	GSM1060151	18	0	BEX5		-2.1595849739119153	0.19000443690207725
GSE43292	GSM1060151	18	0	SYNC		-1.7785032683384159	0.05935762971046825
GSE43292	GSM1060151	18	0	RNF44	13.0	-5.9222106841154245	-0.6822077956155944
GSE43292	GSM1060151	18	0	TAPT1		1.444296634782688	-0.08969236036163344
GSE43292	GSM1060151	18	0	HENMT1		-5.2758207957227246	-0.13804886105100483
GSE43292	GSM1060151	18	0	FAM110A		-3.37630596472335	-0.12702264766214982
GSE43292	GSM1060151	18	0	SLC46A1		-0.48260346701068374	-0.034468025205902385
GSE43292	GSM1060151	18	0	PACSIN3		1.341032535208863	0.030352124299817623
GSE43292	GSM1060151	18	0	MNAT1		-3.785429259975595	0.159197599966759
GSE43292	GSM1060151	18	0	TLE1		3.3370849504213727	-0.25474291139676697
GSE43292	GSM1060151	18	0	PRKG1		6.7318058160375625	-0.3092951924086432
GSE43292	GSM1060151	18	0	ARHGAP25		-0.88261912348928	-0.05979640126324508
GSE43292	GSM1060151	18	0	ARID3A		-0.5115251905435546	0.0030556886817605486
GSE43292	GSM1060151	18	0	PIK3CD		1.0276206928920957	-0.02044377497908533
GSE43292	GSM1060151	18	0	ST8SIA4	17.0	6.645227034166333	0.6877793230960201
GSE43292	GSM1060151	18	0	ARMC7		-3.9744083225452433	-0.26671370566364627
GSE43292	GSM1060151	18	0	PTPRE		1.6427936294080352	0.12333092665318103
GSE43292	GSM1060151	18	0	AFF4		5.533584549190997	-0.07355088217579435
GSE43292	GSM1060151	18	0	PRR5L		1.9479491127529347	-0.03159561041805915
GSE43292	GSM1060151	18	0	FSTL3		-1.0736226682847825	0.039854079897166446
GSE43292	GSM1060151	18	0	PDGFB		-0.57331169623502	-0.054607228937807874
GSE43292	GSM1060151	18	0	ZFR	10.0	5.426339083194602	-0.6840458790809864
GSE43292	GSM1060151	18	0	OSBPL3		0.18219461048990235	0.0075438166872736
GSE43292	GSM1060151	18	0	ROR1		1.3681351296442066	-0.028164255097925757
GSE43292	GSM1060151	18	0	BLNK		-0.37656941154410634	0.004398630462387872
GSE43292	GSM1060151	18	0	C3orf70		-0.2828693828072356	-0.015090034907327333
GSE43292	GSM1060151	18	0	OPA1	11.0	4.510290538720293	-0.5271448395970112
GSE43292	GSM1060151	18	0	PAK3		2.7751379026377854	-0.22438143905384045
GSE43292	GSM1060151	18	0	CXCR3		-0.27531655373177	0.006557537853655516
GSE43292	GSM1060151	18	0	ANP32E	6.0	2.462379150065887	-0.37411241493007963
GSE43292	GSM1060151	18	0	TLR7		0.743439567052479	0.014283316579612241
GSE43292	GSM1060151	18	0	EPB41L5		2.7105839749594214	0.01849121649340572
GSE43292	GSM1060151	18	0	ARHGAP5		1.8620699694552354	-0.05014039224861169
GSE43292	GSM1060151	18	0	PARD3		1.6954525292527156	-0.017115872121133677
GSE43292	GSM1060151	18	0	OAS3		1.9810088910380947	0.10780002570819162
GSE43292	GSM1060151	18	0	CLIC4		2.261918963202426	0.08255807742325236
GSE43292	GSM1060151	18	0	CPNE7		-2.2256452065893813	-0.13678226360188014
GSE43292	GSM1060151	18	0	DAPP1		-0.9552674491418853	0.027687677907334413
GSE43292	GSM1060151	18	0	APBB2		3.2199681732481866	-0.09885439883509209
GSE43292	GSM1060151	18	0	GAB3		0.11169787391918702	-0.0018966483098111194
GSE43292	GSM1060151	18	0	SGK223		-3.041388353364456	-0.19109011510983814
GSE43292	GSM1060151	18	0	GUCA2B		-1.114113514469576	0.04236267390304961
GSE43292	GSM1060151	18	0	MYBL1	4.0	1.3528009800703984	-0.20855519152452232
GSE43292	GSM1060151	18	0	PTPN6		1.3634830230850703	-0.055286940511899946
GSE43292	GSM1060151	18	0	CSDC2		-0.3499987123548318	0.0015947747067816247
GSE43292	GSM1060151	18	0	KCNMA1		1.578443000833183	0.07730167049124193
GSE43292	GSM1060151	18	0	ADH5		1.7264012535875974	0.014601406375145861
GSE43292	GSM1060151	18	0	TRAF3IP3		-0.9099025498057675	-0.003976819324078342
GSE43292	GSM1060151	18	0	MTA3		0.5067410888306589	-0.01677601541616212
GSE43292	GSM1060151	18	0	LINC00312		-1.4922044257416578	0.030761328738777852
GSE43292	GSM1060151	18	0	AGPAT4-IT1	16.0	-3.1047811033862094	-0.32490412435540234
GSE43292	GSM1060151	18	0	MPEG1		1.649642860645846	0.04686335479578282
GSE43292	GSM1060151	18	0	GMIP		-1.3335062964775204	0.006930004793702595
GSE43292	GSM1060151	18	0	ABCA8		-0.19798897310663258	0.01281663914693122
GSE43292	GSM1060151	18	0	UNC13D		-0.39529800861234626	0.0017484276789674076
GSE43292	GSM1060151	18	0	FCHO1		-2.6406148924762793	0.04358048870452157
GSE43292	GSM1060151	18	0	B9D2		-5.073398790419734	-0.23236350043066376
GSE43292	GSM1060151	18	0	IL21R		-1.0842517377131136	0.03703475082034581
GSE43292	GSM1060151	18	0	KLF9		-5.866357697286377	0.18969505666931208
GSE43292	GSM1060151	18	0	TMEM86A		1.6131964829771641	-0.022056970121291746
GSE43292	GSM1060151	18	0	VGLL3		1.2421811246295336	-0.019251563618144524
GSE43292	GSM1060151	18	0	PLAA	20.0	4.585048028597818	-0.4497021655173243
GSE43292	GSM1060151	18	0	MOB3A	14.0	0.9297146976171645	0.09989803681303022
GSE43292	GSM1060151	18	0	MARCKS		-0.3075003247045219	-0.02109622907545594
GSE43292	GSM1060151	18	0	KTN1		-0.1735378260104584	-0.0006437216755807784
GSE43292	GSM1060151	18	0	GPR65		-0.8038382426820191	0.02180047011428846
GSE43292	GSM1060151	18	0	LAYN		-3.07306108346908	0.2626587921971657
GSE43292	GSM1060151	18	0	TXNDC15		5.104514334876409	-0.08166888475498955
GSE43292	GSM1060151	18	0	STK10		-0.0373277733082285	-3.017909411605901e-05
GSE43292	GSM1060151	18	0	ICAM3	9.0	-4.253911585068165	-0.5368835517204299
GSE43292	GSM1060151	18	0	ARHGAP30		0.7644282488379569	-0.037601960864787565
GSE43292	GSM1060151	18	0	ZBTB46	3.0	-0.17715517405258724	-0.028906792098730753
GSE43292	GSM1060151	18	0	OASL		-1.1694477623300814	-0.08695753415992549
GSE43292	GSM1060151	18	0	PTAFR		-4.211728400606206	-0.17824579416860417
GSE43292	GSM1060151	18	0	CENPBD1		-4.403638143343303	-0.15115237229066616
GSE43292	GSM1060151	18	0	NAGA		2.414642636490723	-0.11135651694886331
GSE43292	GSM1060151	18	0	SUB1		3.270252590734851	-0.08741322288414524
GSE43292	GSM1060151	18	0	RPRD1A		1.7678720881716954	-0.04899984769172117
GSE43292	GSM1060151	18	0	RALGAPA1		1.7590711254696723	-0.021476754518143903
GSE43292	GSM1060151	18	0	MNDA		0.8155479447696855	0.04985426943626612
GSE43292	GSM1060151	18	0	ENAH		7.156577142099381	-0.038338476815365834
GSE43292	GSM1060151	18	0	FASLG		-0.9944647170380618	0.014048752138527666
GSE43292	GSM1060151	18	0	RAI2		-2.337925387913316	-0.12275718356575031
GSE43292	GSM1060151	18	0	ZC3H12B		-0.6395845431279381	0.009712348670504998
GSE43292	GSM1060151	18	0	AOX1		-0.46406930568529653	0.006105174017436975
GSE43292	GSM1060151	18	0	HVCN1		-0.3137341596669795	0.007812688566291267
GSE43292	GSM1060151	18	0	SEZ6L2		-1.3758818901028325	0.003643339438419434
GSE43292	GSM1060151	18	0	SH2B3		0.09702658898506898	0.004052768762760237
GSE43292	GSM1060151	18	0	RNASEH2A		-5.963627947328437	-0.33212262620564514
GSE43292	GSM1060151	18	0	PERP		-2.0860127563077	-0.12491939886642081
GSE43292	GSM1060151	18	0	NECAP2		1.0764867125609876	-0.01533160480322607
GSE43292	GSM1060151	18	0	CEBPE		-1.6709236089941328	0.08842292552039116
GSE43292	GSM1060151	18	0	FGD3		-0.8800889817913804	-0.017422813330390172
GSE43292	GSM1060151	18	0	S100Z		-1.846414936426879	0.005105712718431415
GSE43292	GSM1060151	18	0	UNC93B1		-0.027143069911049734	0.0013220598453230446
GSE43292	GSM1060151	18	0	AMICA1		2.5924355983898666	0.1361397728327046
GSE43292	GSM1060151	18	0	TTLL11		1.050113146899046	-0.04617750500763674
GSE43292	GSM1060151	18	0	UAP1		1.0978029381517012	-0.08083555243606504
GSE43292	GSM1060151	18	0	REEP1		-1.5498910424459122	-0.14094256056870627
GSE43292	GSM1060151	18	0	NFAM1		-0.5480197757807355	-0.015066827317428491
GSE43292	GSM1060151	18	0	GALNT6		-0.1860103110685836	0.008211766877069149
GSE43292	GSM1060151	18	0	KCND3		-0.9473790765407171	0.06671684277315662
GSE43292	GSM1060151	18	0	MAP6		-1.8476323502122864	0.03277015492367278
GSE43292	GSM1060151	18	0	GNL1		-0.3454627335609292	-0.014032398282547194
GSE43292	GSM1060151	18	0	TRERF1		0.3624695734321544	0.0016707073418148516
GSE43292	GSM1060151	18	0	TSPAN15		1.3917921459027114	0.1215409185287662
GSE43292	GSM1060151	18	0	NPR3		2.8974676795544703	0.07458076803658602
GSE43292	GSM1060151	18	0	RBMS3		5.242743704305339	-0.18644941880726387
GSE43292	GSM1060151	18	0	TRPM2		-0.5600451798803588	0.01538631307024014
GSE43292	GSM1060151	18	0	KCNQ1		-0.01377205758918532	0.00016685740593882614
GSE43292	GSM1060151	18	0	HNRNPA0		3.655666898013053	0.017214062819455363
GSE43292	GSM1060151	18	0	IKZF1		-0.6618665528039002	0.023942801586701125
GSE43292	GSM1060151	18	0	ITGAL		-0.993120712768143	0.016950624521601676
GSE43292	GSM1060151	18	0	SLC12A9		-3.4250340326683526	-0.06815811760182486
GSE43292	GSM1060151	18	0	RRAS2		-0.8979294451790588	-0.030376181059894154
GSE43292	GSM1060151	18	0	SMARCA1		1.9591241718215884	0.007744311126948383
GSE43292	GSM1060151	18	0	MRPL33		-19.219623709662628	-0.5818934519746298
GSE43292	GSM1060151	18	0	EIF4E		-6.7584715568613385	0.4499287911104574
GSE43292	GSM1060151	18	0	UAP1L1		0.7972432427312117	-0.0223721179287199
GSE43292	GSM1060151	18	0	SEMA4D		-0.4566165738460604	-0.018830623830862845
GSE43292	GSM1060151	18	0	EIF2S1	12.0	4.632836649042154	-0.5386256272863085
GSE43292	GSM1060151	18	0	MATK		-0.3332992254317277	0.025872807547377183
GSE43292	GSM1060151	18	0	FAM53B		0.587119220351434	0.02576717247642359
GSE43292	GSM1060151	18	0	IL2RG		1.5843284823850698	-0.06845500237293779
GSE43292	GSM1060151	18	0	NAPG		-0.6552748773167352	0.008705946392014262
GSE43292	GSM1060151	18	0	ST3GAL2	7.0	-0.8049132102609136	-0.11203264718581232
GSE43292	GSM1060151	18	0	DNAJB5		-1.8850554732438272	-0.10025920081724435
GSE43292	GSM1060151	18	0	VAV3		-1.072473201240788	0.04786815430718859
GSE43292	GSM1060151	18	0	SVIL		3.4770434911120445	0.0015577966404618825
GSE43292	GSM1060151	18	0	HS3ST1		-1.16066294011208	-0.06802095210956846
GSE43292	GSM1060151	18	0	RASGRP4		-2.2966300442707723	0.024239918529542305
GSE43292	GSM1060151	18	0	FERMT2		1.5961423909759054	0.11529228693152159
GSE43292	GSM1060151	18	0	LYG1		-5.955229639527768	-0.5561845981768277
GSE43292	GSM1060151	18	0	SLC37A2		0.873007314559177	-0.042928026821658985
GSE43292	GSM1060151	18	0	ZNF671		-0.4272138066009805	0.03876444055817152
GSE43292	GSM1060151	18	0	CD84		0.4070951374269168	-0.018875726285275677
GSE43292	GSM1060151	18	0	BTK		0.6566098955385967	-0.02327164794144475
GSE43292	GSM1060151	18	0	FYB		-0.6651057616865969	0.008610438543695309
GSE43292	GSM1060151	18	0	BARD1		0.5825508636270481	-0.04931610070524783
GSE43292	GSM1060151	18	0	SLC16A7		4.0975028192814955	-0.35949341129665635
GSE43292	GSM1060151	18	0	EPSTI1		-0.2863188178717552	-0.0064202835115061965
GSE43292	GSM1060151	18	0	PLN		1.8082749247243137	0.06639913741529326
GSE43292	GSM1060151	18	0	P2RX7		0.3004034545423224	-0.013372335436283122
GSE43292	GSM1060151	18	0	AIM1		1.4534700875516602	-0.07186755800905147
GSE43292	GSM1060151	18	0	FBXW4		-0.9756690422443477	0.007194809978714744
GSE43292	GSM1060151	18	0	PPP1R12A		4.346194111102109	0.25149437471461966
GSE43292	GSM1060151	18	0	ABTB2		-2.9748228197190363	-0.06809901345812687
GSE43292	GSM1060151	18	0	NDUFAF2		-9.79879392869917	0.3813121370510451
GSE43292	GSM1060151	18	0	DTX3L		3.5061958127844726	0.13465403380434773
GSE43292	GSM1060152	18	1	TMEM79	5.0	-1.9426548353449493	-0.2991531983881714
GSE43292	GSM1060152	18	1	IBSP	8.0	0.6441794241882741	0.08950222533000478
GSE43292	GSM1060152	18	1	LARP6		-4.110363354099604	0.10781815824037384
GSE43292	GSM1060152	18	1	TNF	1.0	-1.4433899063376439	-0.2403597910745297
GSE43292	GSM1060152	18	1	RAB21		4.1183729636675075	-0.3219141824200914
GSE43292	GSM1060152	18	1	PTPLA		-0.8800268928927544	-0.010191343876123303
GSE43292	GSM1060152	18	1	SAMD9L		0.5812262704016926	0.04426824349594989
GSE43292	GSM1060152	18	1	IL17D		0.027217127480419562	-0.0005509611862067038
GSE43292	GSM1060152	18	1	C16orf54	15.0	-1.2411348091498708	-0.1330897141155389
GSE43292	GSM1060152	18	1	OAS2		2.162634494157826	0.19340108501930595
GSE43292	GSM1060152	18	1	HSPB7		1.2482055698275216	-0.09001962896067531
GSE43292	GSM1060152	18	1	DHRS9		0.1774960925604149	0.009171152144411538
GSE43292	GSM1060152	18	1	LTB		0.6918255479765315	0.051678678586389366
GSE43292	GSM1060152	18	1	MYEF2		0.976509312567337	-0.006394550149488753
GSE43292	GSM1060152	18	1	RNF115		0.3088254156354453	-0.02327729509663756
GSE43292	GSM1060152	18	1	YAF2	18.0	-0.4592854723946087	0.04657108526530269
GSE43292	GSM1060152	18	1	DGKZ		-2.826751319433494	-0.2349429009077333
GSE43292	GSM1060152	18	1	CSK		1.3250883035705503	0.014156503072769094
GSE43292	GSM1060152	18	1	TC2N	19.0	1.9678539860220612	-0.19591205155243063
GSE43292	GSM1060152	18	1	SRRM4		-0.7681397638788955	0.05441226953045347
GSE43292	GSM1060152	18	1	DPP4		1.8974656018694112	0.0533285148230206
GSE43292	GSM1060152	18	1	CNTN4		0.7393452612910153	0.006247676357253453
GSE43292	GSM1060152	18	1	PI16		-1.4751086066487844	0.11919917369502853
GSE43292	GSM1060152	18	1	SCARA5		-1.4804702337640947	0.06546669315207992
GSE43292	GSM1060152	18	1	ANPEP		1.61989257160874	0.0568733393687175
GSE43292	GSM1060152	18	1	CD163L1		1.768860906958757	0.13089289589797498
GSE43292	GSM1060152	18	1	HSPB8		2.755115712712001	0.019074670186633343
GSE43292	GSM1060152	18	1	ASCL2		-1.788277549875548	-0.022125423050216995
GSE43292	GSM1060152	18	1	FAM71E1		-3.9137546086815216	0.07525199212224398
GSE43292	GSM1060152	18	1	MYOC		-2.0060230598612745	-0.056576112289970504
GSE43292	GSM1060152	18	1	SMPD3		-1.7563074477245904	-0.06944003859338353
GSE43292	GSM1060152	18	1	PPP1R9A		-1.1091425439609328	-0.025493635070327158
GSE43292	GSM1060152	18	1	DOK1		-7.88030127611552	-0.5207927355910761
GSE43292	GSM1060152	18	1	CLEC4A		-0.40619322285958026	-0.0007139015669994532
GSE43292	GSM1060152	18	1	DDX60L		1.679398012841568	0.0982715558887745
GSE43292	GSM1060152	18	1	BIN2		1.6344976161205687	-0.02772964351862055
GSE43292	GSM1060152	18	1	TSPAN33		1.5850722190784716	0.06430258534541058
GSE43292	GSM1060152	18	1	P2RY13		3.301518241844815	0.22414170882871293
GSE43292	GSM1060152	18	1	VAPA		1.2014418682911372	-0.058156373738006
GSE43292	GSM1060152	18	1	LPAR1		1.9437425398855994	-0.11547164345736688
GSE43292	GSM1060152	18	1	KIAA1430		2.0347953252654385	-0.15841121825408544
GSE43292	GSM1060152	18	1	CYTH4		1.8937785165506322	0.01957472884638325
GSE43292	GSM1060152	18	1	MXRA7		-3.8228880822455187	-0.2303055322615353
GSE43292	GSM1060152	18	1	LONRF2		-0.650019928723965	-0.03361762541743951
GSE43292	GSM1060152	18	1	NAP1L5		-0.7128305878559258	0.005115738720182505
GSE43292	GSM1060152	18	1	ZSWIM3	2.0	-3.873569651006157	-0.6413848442064127
GSE43292	GSM1060152	18	1	CFL2		1.667346175935272	0.08889597584930858
GSE43292	GSM1060152	18	1	INPP5A		1.7746237233445386	-0.0072022270708650155
GSE43292	GSM1060152	18	1	ATP6V0D1		3.500059610050567	0.0980100811427115
GSE43292	GSM1060152	18	1	AEBP2		2.5677244641923496	0.04316359900069691
GSE43292	GSM1060152	18	1	AMPH		-1.6671564569893231	0.12496980248104933
GSE43292	GSM1060152	18	1	BEX5		-2.2696240390797193	0.19968588535954016
GSE43292	GSM1060152	18	1	SYNC		-4.2794859104106315	0.14282804228897547
GSE43292	GSM1060152	18	1	RNF44	13.0	-5.473628613005499	-0.6305334796873543
GSE43292	GSM1060152	18	1	TAPT1		1.0034025628564351	-0.06231236858697462
GSE43292	GSM1060152	18	1	HENMT1		-4.759484945208642	-0.12453824747196521
GSE43292	GSM1060152	18	1	FAM110A		-3.2786122260150643	-0.12334723510167783
GSE43292	GSM1060152	18	1	SLC46A1		0.24482340327418195	0.017485533801319536
GSE43292	GSM1060152	18	1	PACSIN3		0.9972599789580098	0.02257138290522735
GSE43292	GSM1060152	18	1	MNAT1		-4.469690747071764	0.18797446489121356
GSE43292	GSM1060152	18	1	TLE1		1.8535359504788511	-0.14149329472236982
GSE43292	GSM1060152	18	1	PRKG1		6.512498688376995	-0.2992190490824698
GSE43292	GSM1060152	18	1	ARHGAP25		0.12764331637769635	0.00864768365149158
GSE43292	GSM1060152	18	1	ARID3A		0.20380720639864505	-0.0012174793839415988
GSE43292	GSM1060152	18	1	PIK3CD		1.8509252858429575	-0.03682282802264081
GSE43292	GSM1060152	18	1	ST8SIA4	17.0	7.059045998548099	0.7306094816057952
GSE43292	GSM1060152	18	1	ARMC7		-4.03080810271531	-0.27049856950927653
GSE43292	GSM1060152	18	1	PTPRE		2.1593782155351713	0.16211294684202684
GSE43292	GSM1060152	18	1	AFF4		5.494620414886126	-0.07303298163124436
GSE43292	GSM1060152	18	1	PRR5L		3.0005557301984784	-0.04866882264447044
GSE43292	GSM1060152	18	1	FSTL3		-2.3194076627205895	0.08609901880317505
GSE43292	GSM1060152	18	1	PDGFB		-0.03994724871195924	-0.0038049259594300604
GSE43292	GSM1060152	18	1	ZFR	10.0	5.309515722731661	-0.6693190923690102
GSE43292	GSM1060152	18	1	OSBPL3		1.5395970776930217	0.06374742971347105
GSE43292	GSM1060152	18	1	ROR1		0.7777445090857268	-0.01601054916307711
GSE43292	GSM1060152	18	1	BLNK		1.0469094149409754	-0.012228735268320311
GSE43292	GSM1060152	18	1	C3orf70		-0.9429211323234031	-0.0503013534388523
GSE43292	GSM1060152	18	1	OPA1	11.0	4.4015755560967085	-0.5144386643329314
GSE43292	GSM1060152	18	1	PAK3		1.8534846564478418	-0.1498619416651966
GSE43292	GSM1060152	18	1	CXCR3		0.008639514413790466	-0.00020577746611207808
GSE43292	GSM1060152	18	1	ANP32E	6.0	1.716571515564073	-0.2608009067452828
GSE43292	GSM1060152	18	1	TLR7		1.0703359006585198	0.020563805308671267
GSE43292	GSM1060152	18	1	EPB41L5		1.1704794437324773	0.007984843485788831
GSE43292	GSM1060152	18	1	ARHGAP5		1.8447443414562112	-0.04967386102364448
GSE43292	GSM1060152	18	1	PARD3		0.512386137191516	-0.005172622323243143
GSE43292	GSM1060152	18	1	OAS3		2.806777376254045	0.1527356463093927
GSE43292	GSM1060152	18	1	CLIC4		2.2242497917684334	0.08118318538586727
GSE43292	GSM1060152	18	1	CPNE7		-2.019999662968021	-0.12414383278959729
GSE43292	GSM1060152	18	1	DAPP1		-0.5904558617269156	0.01711390012574815
GSE43292	GSM1060152	18	1	APBB2		2.606414574534721	-0.08001804117856813
GSE43292	GSM1060152	18	1	GAB3		1.2623683132439254	-0.021435222029431367
GSE43292	GSM1060152	18	1	SGK223		-2.713122305483539	-0.1704651933346152
GSE43292	GSM1060152	18	1	GUCA2B		-1.2029610110282485	0.04574098093813598
GSE43292	GSM1060152	18	1	MYBL1	4.0	-0.44338613862612053	0.06835483003248334
GSE43292	GSM1060152	18	1	PTPN6		1.8466754363602165	-0.07487957918524382
GSE43292	GSM1060152	18	1	CSDC2		-0.3570390015209433	0.0016268538964877874
GSE43292	GSM1060152	18	1	KCNMA1		1.7516632257385691	0.08578484837032083
GSE43292	GSM1060152	18	1	ADH5		0.951197402823041	0.008044954666674667
GSE43292	GSM1060152	18	1	TRAF3IP3		-0.6794305367135461	-0.0029695185361862395
GSE43292	GSM1060152	18	1	MTA3		-0.27240331008918756	0.009018100624157074
GSE43292	GSM1060152	18	1	LINC00312		-2.249684855479705	0.046376551499413776
GSE43292	GSM1060152	18	1	AGPAT4-IT1	16.0	-2.4662959682849417	-0.2580889619248632
GSE43292	GSM1060152	18	1	MPEG1		1.7342336014809432	0.04926642396594324
GSE43292	GSM1060152	18	1	GMIP		-1.0589020484104128	0.005502933350168371
GSE43292	GSM1060152	18	1	ABCA8		-1.0730967506515166	0.0694659586695143
GSE43292	GSM1060152	18	1	UNC13D		0.7067619929840364	-0.0031260522543822976
GSE43292	GSM1060152	18	1	FCHO1		-2.795810294373069	0.046141820717995954
GSE43292	GSM1060152	18	1	B9D2		-5.351665589788822	-0.2451082205337111
GSE43292	GSM1060152	18	1	IL21R		-0.8638025701210589	0.029504875878623913
GSE43292	GSM1060152	18	1	KLF9		-6.143361903812005	0.19865228897016945
GSE43292	GSM1060152	18	1	TMEM86A		2.4546359301943887	-0.03356183325606297
GSE43292	GSM1060152	18	1	VGLL3		-0.06736245577611223	0.0010439963843719147
GSE43292	GSM1060152	18	1	PLAA	20.0	4.6159266970144675	-0.4527307497259624
GSE43292	GSM1060152	18	1	MOB3A	14.0	1.421910603780187	0.1527845888693937
GSE43292	GSM1060152	18	1	MARCKS		0.33859412327473215	0.02322943624554123
GSE43292	GSM1060152	18	1	KTN1		-0.6009941548039064	-0.0022293293239786763
GSE43292	GSM1060152	18	1	GPR65		-0.6049952598417472	0.01640775516907516
GSE43292	GSM1060152	18	1	LAYN		-3.1740880538855865	0.27129370745208253
GSE43292	GSM1060152	18	1	TXNDC15		4.988606456480833	-0.07981443464634609
GSE43292	GSM1060152	18	1	STK10		0.9543366751720611	0.0007715707042208059
GSE43292	GSM1060152	18	1	ICAM3	9.0	-4.774799773581241	-0.602624528020867
GSE43292	GSM1060152	18	1	ARHGAP30		1.4680114542455742	-0.07221097511180968
GSE43292	GSM1060152	18	1	ZBTB46	3.0	0.8124320834835949	0.1325662965092267
GSE43292	GSM1060152	18	1	OASL		-1.1887103879817331	-0.08838986015350038
GSE43292	GSM1060152	18	1	PTAFR		-2.7079719143977994	-0.11460487442605202
GSE43292	GSM1060152	18	1	CENPBD1		-3.8233092619732187	-0.13123291381734117
GSE43292	GSM1060152	18	1	NAGA		2.875019381609127	-0.13258779566725226
GSE43292	GSM1060152	18	1	SUB1		3.2751587749452704	-0.0875443642446356
GSE43292	GSM1060152	18	1	RPRD1A		1.8968477034132587	-0.052574645633872326
GSE43292	GSM1060152	18	1	RALGAPA1		-0.13758249789077553	0.0016797646726219209
GSE43292	GSM1060152	18	1	MNDA		0.4957769379113427	0.030306736963084543
GSE43292	GSM1060152	18	1	ENAH		6.337927310819303	-0.03395289038860828
GSE43292	GSM1060152	18	1	FASLG		-0.306743233611209	0.004333345955208412
GSE43292	GSM1060152	18	1	RAI2		-2.3414272305771378	-0.1229410544219049
GSE43292	GSM1060152	18	1	ZC3H12B		-2.6975067862286917	0.040962726085870635
GSE43292	GSM1060152	18	1	AOX1		-1.111765197337551	0.014626091217674263
GSE43292	GSM1060152	18	1	HVCN1		0.7958017878151263	-0.01981726036876871
GSE43292	GSM1060152	18	1	SEZ6L2		-0.979037130051543	0.002592493304296033
GSE43292	GSM1060152	18	1	SH2B3		0.840466903094493	0.035106026570916195
GSE43292	GSM1060152	18	1	RNASEH2A		-4.966949355098407	-0.27661622733938596
GSE43292	GSM1060152	18	1	PERP		-1.9656685094793118	-0.11771266874198771
GSE43292	GSM1060152	18	1	NECAP2		1.6618596696544066	-0.023668639283940713
GSE43292	GSM1060152	18	1	CEBPE		-1.3475018936048802	0.07130790356630166
GSE43292	GSM1060152	18	1	FGD3		-0.7751951588997188	-0.015346267056588923
GSE43292	GSM1060152	18	1	S100Z		-2.005733324622809	0.005546260454936451
GSE43292	GSM1060152	18	1	UNC93B1		1.054839127602519	-0.05137814029323068
GSE43292	GSM1060152	18	1	AMICA1		2.704114597490876	0.14200451006175602
GSE43292	GSM1060152	18	1	TTLL11		0.6922650258107789	-0.030441549837164565
GSE43292	GSM1060152	18	1	UAP1		0.49504259038285003	-0.03645193493501886
GSE43292	GSM1060152	18	1	REEP1		-1.7492520025690559	-0.1590718634859287
GSE43292	GSM1060152	18	1	NFAM1		-0.40832086443076926	-0.011226054654171832
GSE43292	GSM1060152	18	1	GALNT6		0.6604348952444545	-0.02915611164818392
GSE43292	GSM1060152	18	1	KCND3		-2.863007542315053	0.20162026879087988
GSE43292	GSM1060152	18	1	MAP6		-2.7051032008852944	0.047978512049406924
GSE43292	GSM1060152	18	1	GNL1		-0.6450607309460615	-0.026201810539051084
GSE43292	GSM1060152	18	1	TRERF1		1.5887184702911763	0.007322776329222421
GSE43292	GSM1060152	18	1	TSPAN15		1.9607627507240202	0.17122736785198536
GSE43292	GSM1060152	18	1	NPR3		1.0170059230957211	0.026177714898237954
GSE43292	GSM1060152	18	1	RBMS3		4.480088697730732	-0.15932686795483259
GSE43292	GSM1060152	18	1	TRPM2		0.0015782517523283098	-4.335985102160169e-05
GSE43292	GSM1060152	18	1	KCNQ1		0.8839362208545332	-0.01070946036001012
GSE43292	GSM1060152	18	1	HNRNPA0		3.2110753908047163	0.015120538888639791
GSE43292	GSM1060152	18	1	IKZF1		-0.041900889512663804	0.00151575068970925
GSE43292	GSM1060152	18	1	ITGAL		0.08940554929949654	-0.0015259775340896774
GSE43292	GSM1060152	18	1	SLC12A9		-2.8923279999621303	-0.05755727682824999
GSE43292	GSM1060152	18	1	RRAS2		-1.7607799271230244	-0.05956567095564002
GSE43292	GSM1060152	18	1	SMARCA1		1.2208315278241568	0.004825880524085027
GSE43292	GSM1060152	18	1	MRPL33		-24.945572669068717	-0.7552523197730794
GSE43292	GSM1060152	18	1	EIF4E		-7.099493025236328	0.47263146518665466
GSE43292	GSM1060152	18	1	UAP1L1		1.4137853150081443	-0.03967342725276427
GSE43292	GSM1060152	18	1	SEMA4D		-0.11951086073336475	-0.00492856411938155
GSE43292	GSM1060152	18	1	EIF2S1	12.0	4.319287168019481	-0.5021715498614006
GSE43292	GSM1060152	18	1	MATK		0.3052521046208932	-0.02369561149162037
GSE43292	GSM1060152	18	1	FAM53B		2.6736562641547477	0.11733998771136886
GSE43292	GSM1060152	18	1	IL2RG		2.332387227005543	-0.10077681171199708
GSE43292	GSM1060152	18	1	NAPG		-1.117363420525276	0.014845229652820544
GSE43292	GSM1060152	18	1	ST3GAL2	7.0	-0.4418346990957673	-0.06149720283780681
GSE43292	GSM1060152	18	1	DNAJB5		-3.861072464010213	-0.20535631180815705
GSE43292	GSM1060152	18	1	VAV3		0.013243320291827364	-0.0005910947691143152
GSE43292	GSM1060152	18	1	SVIL		3.0875626735329815	0.0013833001434523028
GSE43292	GSM1060152	18	1	HS3ST1		-1.9166490858414558	-0.1123257159104954
GSE43292	GSM1060152	18	1	RASGRP4		-1.3904987092244026	0.01467610140828558
GSE43292	GSM1060152	18	1	FERMT2		0.98591003851053	0.0712140869707278
GSE43292	GSM1060152	18	1	LYG1		-5.452244714983935	-0.5092086652439379
GSE43292	GSM1060152	18	1	SLC37A2		1.787758089923295	-0.0879086875390239
GSE43292	GSM1060152	18	1	ZNF671		0.6613548320437457	-0.06000988188699716
GSE43292	GSM1060152	18	1	CD84		1.208994610147231	-0.05605729286218644
GSE43292	GSM1060152	18	1	BTK		1.255523321342925	-0.044498410570859986
GSE43292	GSM1060152	18	1	FYB		0.14762694625701586	-0.001911173863410934
GSE43292	GSM1060152	18	1	BARD1		-0.5916021604860612	0.05008234223930545
GSE43292	GSM1060152	18	1	SLC16A7		2.8505524256884764	-0.2500925223940179
GSE43292	GSM1060152	18	1	EPSTI1		-0.049217554748977606	-0.0011036321593540857
GSE43292	GSM1060152	18	1	PLN		1.733534614840736	0.06365470290560282
GSE43292	GSM1060152	18	1	P2RX7		1.7544543361992395	-0.07809880857409494
GSE43292	GSM1060152	18	1	AIM1		2.078817134659089	-0.10278815662934115
GSE43292	GSM1060152	18	1	FBXW4		-1.232793014165491	0.009090901828354168
GSE43292	GSM1060152	18	1	PPP1R12A		4.268174298988403	0.24697972503232254
GSE43292	GSM1060152	18	1	ABTB2		-3.575345243064029	-0.08184604548914377
GSE43292	GSM1060152	18	1	NDUFAF2		-10.836263894067375	0.4216844412855665
GSE43292	GSM1060152	18	1	DTX3L		3.5655246643495597	0.13693253438183658
GSE43292	GSM1060153	19	0	TMEM79	5.0	-2.1564322670802167	-0.3320732010995427
GSE43292	GSM1060153	19	0	IBSP	8.0	-0.7025572130983906	-0.0976132295333517
GSE43292	GSM1060153	19	0	LARP6		-0.3488627076082753	0.009150951235383856
GSE43292	GSM1060153	19	0	TNF	1.0	-1.3808990634117038	-0.2299535343286573
GSE43292	GSM1060153	19	0	RAB21		4.206092811016019	-0.32877083750945085
GSE43292	GSM1060153	19	0	PTPLA		0.19984576520724623	0.0023143575859587385
GSE43292	GSM1060153	19	0	SAMD9L		-1.0168308448394996	-0.07744542482988277
GSE43292	GSM1060153	19	0	IL17D		0.5041935755452264	-0.010206480851443437
GSE43292	GSM1060153	19	0	C16orf54	15.0	-1.7066712628438339	-0.1830102489967822
GSE43292	GSM1060153	19	0	OAS2		0.05128582245935451	0.004586412422691523
GSE43292	GSM1060153	19	0	HSPB7		3.218278140615023	-0.23209975272778874
GSE43292	GSM1060153	19	0	DHRS9		-1.3554892264091163	-0.07003758644026144
GSE43292	GSM1060153	19	0	LTB		0.7475526446649832	0.05584143714125677
GSE43292	GSM1060153	19	0	MYEF2		2.4478719447887665	-0.01602958590259112
GSE43292	GSM1060153	19	0	RNF115		2.014426599721499	-0.15183466139194177
GSE43292	GSM1060153	19	0	YAF2	18.0	-0.13591299761772815	0.013781441350010352
GSE43292	GSM1060153	19	0	DGKZ		-2.796476364254999	-0.23242662515839965
GSE43292	GSM1060153	19	0	CSK		0.22983425054294618	0.0024554207182054177
GSE43292	GSM1060153	19	0	TC2N	19.0	2.2735946686239163	-0.22635043000786267
GSE43292	GSM1060153	19	0	SRRM4		-0.954701809062605	0.06762765657854422
GSE43292	GSM1060153	19	0	DPP4		-2.0402127801195413	-0.05734044263017372
GSE43292	GSM1060153	19	0	CNTN4		3.4132162879077326	0.028842642024806173
GSE43292	GSM1060153	19	0	PI16		-1.3714090903682088	0.11081952178498998
GSE43292	GSM1060153	19	0	SCARA5		-1.2444552305350907	0.05503006197686481
GSE43292	GSM1060153	19	0	ANPEP		-1.3090413463897832	-0.045959561791787236
GSE43292	GSM1060153	19	0	CD163L1		-0.4080194496431393	-0.030192790816046745
GSE43292	GSM1060153	19	0	HSPB8		4.394613900514917	0.030425513659243855
GSE43292	GSM1060153	19	0	ASCL2		-1.6963344819017343	-0.020987859546387815
GSE43292	GSM1060153	19	0	FAM71E1		-3.935316311046744	0.07566657127161903
GSE43292	GSM1060153	19	0	MYOC		-1.587041494129909	-0.04475952424342798
GSE43292	GSM1060153	19	0	SMPD3		-1.7457553551888958	-0.06902283503721295
GSE43292	GSM1060153	19	0	PPP1R9A		0.2634101022239793	0.006054479702811068
GSE43292	GSM1060153	19	0	DOK1		-10.126033457550903	-0.669208508693493
GSE43292	GSM1060153	19	0	CLEC4A		-3.6814601349564042	-0.0064703200626760726
GSE43292	GSM1060153	19	0	DDX60L		-1.242491702651667	-0.07270557179704772
GSE43292	GSM1060153	19	0	BIN2		-1.0218548845894817	0.017336012850652758
GSE43292	GSM1060153	19	0	TSPAN33		0.11155895212690556	0.004525679621308018
GSE43292	GSM1060153	19	0	P2RY13		0.9902978792754387	0.06723181356290706
GSE43292	GSM1060153	19	0	VAPA		1.9688522281076066	-0.09530324274081774
GSE43292	GSM1060153	19	0	LPAR1		2.553169148809868	-0.15167576548233275
GSE43292	GSM1060153	19	0	KIAA1430		2.865923548429146	-0.22311553161766232
GSE43292	GSM1060153	19	0	CYTH4		0.3784392417803261	0.003911674716942908
GSE43292	GSM1060153	19	0	MXRA7		-2.0531530710562493	-0.12368986501071394
GSE43292	GSM1060153	19	0	LONRF2		1.617320354928422	0.08364431222703755
GSE43292	GSM1060153	19	0	NAP1L5		0.7866718968663466	-0.005645672269737089
GSE43292	GSM1060153	19	0	ZSWIM3	2.0	-3.336338108680621	-0.5524301589620846
GSE43292	GSM1060153	19	0	CFL2		2.1820115057839837	0.11633579452226282
GSE43292	GSM1060153	19	0	INPP5A		3.435346783044243	-0.013942193645433797
GSE43292	GSM1060153	19	0	ATP6V0D1		2.6327599164794537	0.07372360525016933
GSE43292	GSM1060153	19	0	AEBP2		3.2430769629351546	0.05451631415622359
GSE43292	GSM1060153	19	0	AMPH		-0.44153042881180854	0.03309705591617314
GSE43292	GSM1060153	19	0	BEX5		-1.5912879836729947	0.14000457538799374
GSE43292	GSM1060153	19	0	SYNC		-0.37949962597054354	0.012665817755098108
GSE43292	GSM1060153	19	0	RNF44	13.0	-5.697457192817049	-0.6563173651608266
GSE43292	GSM1060153	19	0	TAPT1		2.925182017546752	-0.18165692096945824
GSE43292	GSM1060153	19	0	HENMT1		-6.420501861148125	-0.16800096205427253
GSE43292	GSM1060153	19	0	FAM110A		-3.2060203507248795	-0.12061619937966044
GSE43292	GSM1060153	19	0	SLC46A1		-0.17392814956705296	-0.012422123447282295
GSE43292	GSM1060153	19	0	PACSIN3		3.1613844840934973	0.07155287608721282
GSE43292	GSM1060153	19	0	MNAT1		-4.127021214951164	0.17356337348022688
GSE43292	GSM1060153	19	0	TLE1		5.419333084148526	-0.4136953982878068
GSE43292	GSM1060153	19	0	PRKG1		6.954868202733411	-0.3195438724356071
GSE43292	GSM1060153	19	0	ARHGAP25		-2.896975186070452	-0.19626664102982896
GSE43292	GSM1060153	19	0	ARID3A		-0.13426950063675847	0.0008020832619512005
GSE43292	GSM1060153	19	0	PIK3CD		0.1150930546856449	-0.0022896935882313484
GSE43292	GSM1060153	19	0	ST8SIA4	17.0	1.1702262391914828	0.12111812079890684
GSE43292	GSM1060153	19	0	ARMC7		-3.3965417224420906	-0.2279343629830076
GSE43292	GSM1060153	19	0	PTPRE		-0.4999813986211663	-0.03753555413014455
GSE43292	GSM1060153	19	0	AFF4		5.78685142217267	-0.07691723571536939
GSE43292	GSM1060153	19	0	PRR5L		0.8593733459040291	-0.013938980881525488
GSE43292	GSM1060153	19	0	FSTL3		0.36335093794289186	-0.013487995120875406
GSE43292	GSM1060153	19	0	PDGFB		-0.7233714184739243	-0.06890023161062368
GSE43292	GSM1060153	19	0	ZFR	10.0	5.576732374825053	-0.7030045010550244
GSE43292	GSM1060153	19	0	OSBPL3		-1.4930555575186089	-0.061820365594511976
GSE43292	GSM1060153	19	0	ROR1		2.5965112668025663	-0.053451449420704164
GSE43292	GSM1060153	19	0	BLNK		-1.0404588544907052	0.012153387587849694
GSE43292	GSM1060153	19	0	C3orf70		0.815511306310108	0.04350451065934472
GSE43292	GSM1060153	19	0	OPA1	11.0	4.394561686250027	-0.5136189110900876
GSE43292	GSM1060153	19	0	PAK3		6.131280419153612	-0.49573951708297703
GSE43292	GSM1060153	19	0	CXCR3		0.0068270288724357085	-0.0001626073683263247
GSE43292	GSM1060153	19	0	ANP32E	6.0	2.826138187057236	-0.42937879085672453
GSE43292	GSM1060153	19	0	TLR7		-0.4081952228990765	-0.007842441878724125
GSE43292	GSM1060153	19	0	EPB41L5		5.096283873806221	0.03476612025045782
GSE43292	GSM1060153	19	0	ARHGAP5		2.355128466260805	-0.06341709335913699
GSE43292	GSM1060153	19	0	PARD3		3.114469881242146	-0.03144108566457971
GSE43292	GSM1060153	19	0	OAS3		-0.546804734093838	-0.02975532551082483
GSE43292	GSM1060153	19	0	CLIC4		2.2658841391428486	0.08270280290087192
GSE43292	GSM1060153	19	0	CPNE7		-1.7081857042015758	-0.10498057218702521
GSE43292	GSM1060153	19	0	DAPP1		-2.4932075701518768	0.07226366628581718
GSE43292	GSM1060153	19	0	APBB2		3.966746438348966	-0.12178081067759838
GSE43292	GSM1060153	19	0	GAB3		-0.9900225347332589	0.01681074582077795
GSE43292	GSM1060153	19	0	SGK223		-3.2171039142783378	-0.2021303055953706
GSE43292	GSM1060153	19	0	GUCA2B		-0.7832331824579684	0.029781392531003845
GSE43292	GSM1060153	19	0	MYBL1	4.0	0.4302993030813152	-0.06633729195134241
GSE43292	GSM1060153	19	0	PTPN6		-0.09628067458209905	0.003904019219852062
GSE43292	GSM1060153	19	0	CSDC2		0.36505999061650884	-0.0016634016610407346
GSE43292	GSM1060153	19	0	KCNMA1		2.248262036192174	0.11010496483430728
GSE43292	GSM1060153	19	0	ADH5		2.0912984636755168	0.017687602263024568
GSE43292	GSM1060153	19	0	TRAF3IP3		-2.0641875903192792	-0.009021736557894833
GSE43292	GSM1060153	19	0	MTA3		0.20491037573558235	-0.006783700193335735
GSE43292	GSM1060153	19	0	LINC00312		0.18225484549548696	-0.0037571267849144316
GSE43292	GSM1060153	19	0	AGPAT4-IT1	16.0	-2.9964356222029633	-0.3135661612206375
GSE43292	GSM1060153	19	0	MPEG1		0.8537009676068018	0.024252092552200986
GSE43292	GSM1060153	19	0	GMIP		-1.8145612020588477	0.009429965094241712
GSE43292	GSM1060153	19	0	ABCA8		-0.1359899539220261	0.008803188074962668
GSE43292	GSM1060153	19	0	UNC13D		-0.6466133826806978	0.0028600112098676684
GSE43292	GSM1060153	19	0	FCHO1		-3.2178283556771294	0.0531067717247361
GSE43292	GSM1060153	19	0	B9D2		-5.394522298585363	-0.24707107330446243
GSE43292	GSM1060153	19	0	IL21R		-1.425947947480798	0.04870605698001474
GSE43292	GSM1060153	19	0	KLF9		-3.1231224907260846	0.10098956259307804
GSE43292	GSM1060153	19	0	TMEM86A		0.25485340546296875	-0.003484568686408254
GSE43292	GSM1060153	19	0	VGLL3		1.3840041642078773	-0.021449564549591137
GSE43292	GSM1060153	19	0	PLAA	20.0	4.695053284832132	-0.4604914967605976
GSE43292	GSM1060153	19	0	MOB3A	14.0	-0.16251779077830905	-0.01746257027833839
GSE43292	GSM1060153	19	0	MARCKS		-1.2889989943123503	-0.08843248568330955
GSE43292	GSM1060153	19	0	KTN1		-0.041606860333474854	-0.000154336598914785
GSE43292	GSM1060153	19	0	GPR65		-2.7845578329746035	0.0755185142930356
GSE43292	GSM1060153	19	0	LAYN		-1.4046082063666216	0.1200538111588748
GSE43292	GSM1060153	19	0	TXNDC15		5.321841606868119	-0.08514597870869611
GSE43292	GSM1060153	19	0	STK10		-1.1678252445757589	-0.0009441738642200852
GSE43292	GSM1060153	19	0	ICAM3	9.0	-7.819320254869409	-0.9868715760829607
GSE43292	GSM1060153	19	0	ARHGAP30		-0.9950129949045788	0.048944344680135095
GSE43292	GSM1060153	19	0	ZBTB46	3.0	1.4380443204430533	0.23464879545357425
GSE43292	GSM1060153	19	0	OASL		-1.8638195536777076	-0.13858947592831472
GSE43292	GSM1060153	19	0	PTAFR		-5.0716376203595415	-0.21463826471959618
GSE43292	GSM1060153	19	0	CENPBD1		-3.9186423955954184	-0.1345051693560214
GSE43292	GSM1060153	19	0	NAGA		2.0136431040819356	-0.0928635480298425
GSE43292	GSM1060153	19	0	SUB1		3.4297035775734495	-0.09167531710008081
GSE43292	GSM1060153	19	0	RPRD1A		3.025992712320521	-0.08387098988213874
GSE43292	GSM1060153	19	0	RALGAPA1		0.9341188698721181	-0.011404792773034108
GSE43292	GSM1060153	19	0	MNDA		-1.4748715506231298	-0.09015857883059708
GSE43292	GSM1060153	19	0	ENAH		7.290646968082119	-0.03905670185689337
GSE43292	GSM1060153	19	0	FASLG		-1.0022105744539715	0.014158177469635042
GSE43292	GSM1060153	19	0	RAI2		-1.0702583436099546	-0.05619593363779938
GSE43292	GSM1060153	19	0	ZC3H12B		-0.1625893630644875	0.0024689849077258776
GSE43292	GSM1060153	19	0	AOX1		-1.1651540834970004	0.015328461395161523
GSE43292	GSM1060153	19	0	HVCN1		-1.3277234163002491	0.03306330928304683
GSE43292	GSM1060153	19	0	SEZ6L2		-1.381466337034073	0.0036581270709136944
GSE43292	GSM1060153	19	0	SH2B3		-0.1496056601189146	-0.00624897929943065
GSE43292	GSM1060153	19	0	RNASEH2A		-7.001073364910613	-0.3898993855332888
GSE43292	GSM1060153	19	0	PERP		-0.47990903448481104	-0.02873901318059055
GSE43292	GSM1060153	19	0	NECAP2		0.32103918009583216	-0.004572323817979466
GSE43292	GSM1060153	19	0	CEBPE		-1.2524781221532286	0.06627937932946112
GSE43292	GSM1060153	19	0	FGD3		-1.6067678612917895	-0.031808620596039915
GSE43292	GSM1060153	19	0	S100Z		-2.390626319597738	0.006610567843762906
GSE43292	GSM1060153	19	0	UNC93B1		-0.39257725328695636	0.019121294107805175
GSE43292	GSM1060153	19	0	AMICA1		0.18287658748323013	0.00960362413317048
GSE43292	GSM1060153	19	0	TTLL11		2.9076453785022642	-0.12786032573985873
GSE43292	GSM1060153	19	0	UAP1		0.7528673366156955	-0.05543658606786211
GSE43292	GSM1060153	19	0	REEP1		-0.1973492126141731	-0.017946360479743375
GSE43292	GSM1060153	19	0	NFAM1		-1.152630655548061	-0.031689526209480116
GSE43292	GSM1060153	19	0	GALNT6		-0.9448674638021554	0.041712909880625114
GSE43292	GSM1060153	19	0	KCND3		-1.6790014679884255	0.11823955133641646
GSE43292	GSM1060153	19	0	MAP6		-0.6102084703548449	0.010822838270269577
GSE43292	GSM1060153	19	0	GNL1		0.9751479336132461	0.03960966801778223
GSE43292	GSM1060153	19	0	TRERF1		-1.1783902069014984	-0.005431477052132645
GSE43292	GSM1060153	19	0	TSPAN15		0.7823580992900099	0.06832092154425357
GSE43292	GSM1060153	19	0	NPR3		3.8261232475874	0.0984843463211927
GSE43292	GSM1060153	19	0	RBMS3		5.518817914830084	-0.1962675367628951
GSE43292	GSM1060153	19	0	TRPM2		-0.7862035648540447	0.02159963985114091
GSE43292	GSM1060153	19	0	KCNQ1		-0.57766700573411	0.006998810268476694
GSE43292	GSM1060153	19	0	HNRNPA0		4.186269296261694	0.019712600916722986
GSE43292	GSM1060153	19	0	IKZF1		-2.9597889607159464	0.10706937754252482
GSE43292	GSM1060153	19	0	ITGAL		-2.01224021827165	0.034344997489898964
GSE43292	GSM1060153	19	0	SLC12A9		-3.7870273213026966	-0.07536177774139698
GSE43292	GSM1060153	19	0	RRAS2		-0.5995034887332974	-0.020280687550199916
GSE43292	GSM1060153	19	0	SMARCA1		2.2184172988019184	0.008769282732779745
GSE43292	GSM1060153	19	0	MRPL33		-21.47209758420939	-0.6500893655961714
GSE43292	GSM1060153	19	0	EIF4E		-7.1635549677418	0.47689623305690076
GSE43292	GSM1060153	19	0	UAP1L1		0.7569186321519974	-0.02124053487482371
GSE43292	GSM1060153	19	0	SEMA4D		-0.6428039141783765	-0.02650889038683913
GSE43292	GSM1060153	19	0	EIF2S1	12.0	4.6998452074865185	-0.546416216413406
GSE43292	GSM1060153	19	0	MATK		-0.27504276522550497	0.021350570265383315
GSE43292	GSM1060153	19	0	FAM53B		-0.3235000393153037	-0.014197595684531881
GSE43292	GSM1060153	19	0	IL2RG		-0.9023527654040607	0.03898848085087236
GSE43292	GSM1060153	19	0	NAPG		-0.28764642305137184	0.0038216547370080937
GSE43292	GSM1060153	19	0	ST3GAL2	7.0	-0.45514757783848947	-0.06335016913056704
GSE43292	GSM1060153	19	0	DNAJB5		-0.8496900375041184	-0.04519190300322705
GSE43292	GSM1060153	19	0	VAV3		-3.1085999309220664	0.1387474680024984
GSE43292	GSM1060153	19	0	SVIL		3.69092024064968	0.0016536184162763915
GSE43292	GSM1060153	19	0	HS3ST1		-1.6635628148324875	-0.09749352947208985
GSE43292	GSM1060153	19	0	RASGRP4		-2.6125419805359655	0.027574229868315075
GSE43292	GSM1060153	19	0	FERMT2		1.7479634834974838	0.12625860238070455
GSE43292	GSM1060153	19	0	LYG1		-5.998795262913454	-0.5602533797694402
GSE43292	GSM1060153	19	0	SLC37A2		-0.24831233660323196	0.012210159603570876
GSE43292	GSM1060153	19	0	ZNF671		-0.9017549568688267	0.08182326011815257
GSE43292	GSM1060153	19	0	CD84		-1.3290369722311048	0.06162328115586862
GSE43292	GSM1060153	19	0	BTK		-1.7803913872844528	0.06310084853180334
GSE43292	GSM1060153	19	0	FYB		-2.247105149802872	0.029090953511715426
GSE43292	GSM1060153	19	0	BARD1		2.2644213628366887	-0.19169559079095608
GSE43292	GSM1060153	19	0	SLC16A7		3.9966014205653844	-0.3506408516697616
GSE43292	GSM1060153	19	0	EPSTI1		-2.7805009364360425	-0.062348693839340164
GSE43292	GSM1060153	19	0	PLN		1.8478872889626101	0.06785368770542918
GSE43292	GSM1060153	19	0	P2RX7		-0.292911216269784	0.01303882155076012
GSE43292	GSM1060153	19	0	AIM1		-0.4269787862612539	0.021112180397158942
GSE43292	GSM1060153	19	0	FBXW4		0.9041156713953541	-0.006667158813919371
GSE43292	GSM1060153	19	0	PPP1R12A		4.427666127291642	0.25620878765719535
GSE43292	GSM1060153	19	0	ABTB2		-2.6387095230707196	-0.06040477911240846
GSE43292	GSM1060153	19	0	NDUFAF2		-9.195234357651628	0.35782510471335177
GSE43292	GSM1060153	19	0	DTX3L		1.2781692486248153	0.04908757365588222
GSE43292	GSM1060154	19	1	TMEM79	5.0	-2.239831857732495	-0.34491606635484323
GSE43292	GSM1060154	19	1	IBSP	8.0	0.5478568335134928	0.07611917413148588
GSE43292	GSM1060154	19	1	LARP6		-2.1888031974295146	0.057414079770372765
GSE43292	GSM1060154	19	1	TNF	1.0	-1.3240892062063034	-0.22049330092331876
GSE43292	GSM1060154	19	1	RAB21		4.128899345349329	-0.3227369810308146
GSE43292	GSM1060154	19	1	PTPLA		-0.9187939476601851	-0.010640294231379707
GSE43292	GSM1060154	19	1	SAMD9L		0.8703114263718201	0.0662859889545402
GSE43292	GSM1060154	19	1	IL17D		0.0935790680807402	-0.0018943378352831125
GSE43292	GSM1060154	19	1	C16orf54	15.0	-1.4446096721057855	-0.15490878738691882
GSE43292	GSM1060154	19	1	OAS2		2.6812113608907833	0.23977661863952698
GSE43292	GSM1060154	19	1	HSPB7		1.8305665874680919	-0.1320190591798574
GSE43292	GSM1060154	19	1	DHRS9		-0.5770102619612142	-0.029813889562283463
GSE43292	GSM1060154	19	1	LTB		0.7080165287711492	0.0528881287070603
GSE43292	GSM1060154	19	1	MYEF2		1.5935797835755918	-0.010435359614230888
GSE43292	GSM1060154	19	1	RNF115		0.45835493120859994	-0.03454787868021905
GSE43292	GSM1060154	19	1	YAF2	18.0	-0.5908582271748866	0.05991243035404625
GSE43292	GSM1060154	19	1	DGKZ		-2.538680533795693	-0.21100015589892276
GSE43292	GSM1060154	19	1	CSK		1.48697918122102	0.01588605475678646
GSE43292	GSM1060154	19	1	TC2N	19.0	1.8463147050427813	-0.18381206341815293
GSE43292	GSM1060154	19	1	SRRM4		-0.9220534511554558	0.06531496384512833
GSE43292	GSM1060154	19	1	DPP4		0.9193687487292594	0.025838976947000533
GSE43292	GSM1060154	19	1	CNTN4		1.113943552633948	0.009413137760501136
GSE43292	GSM1060154	19	1	PI16		-1.2925130207298063	0.1044441632071235
GSE43292	GSM1060154	19	1	SCARA5		-1.3649246410845268	0.06035724367547948
GSE43292	GSM1060154	19	1	ANPEP		0.49450067377821316	0.017361586274772224
GSE43292	GSM1060154	19	1	CD163L1		1.433747145319899	0.1060950101266227
GSE43292	GSM1060154	19	1	HSPB8		2.81937233551685	0.019519542204768255
GSE43292	GSM1060154	19	1	ASCL2		-1.850162307165615	-0.022891090793178942
GSE43292	GSM1060154	19	1	FAM71E1		-3.8353484182625293	0.07374443157906192
GSE43292	GSM1060154	19	1	MYOC		-1.8846313841903966	-0.053152488099778884
GSE43292	GSM1060154	19	1	SMPD3		-1.7112212341629855	-0.06765744158065463
GSE43292	GSM1060154	19	1	PPP1R9A		-0.944367210572298	-0.0217062749687122
GSE43292	GSM1060154	19	1	DOK1		-8.879053429627746	-0.5867981899487179
GSE43292	GSM1060154	19	1	CLEC4A		-1.2487623207952057	-0.0021947519738254166
GSE43292	GSM1060154	19	1	DDX60L		1.318437672311476	0.07714962171546044
GSE43292	GSM1060154	19	1	BIN2		1.1108376977810164	-0.01884562758777407
GSE43292	GSM1060154	19	1	TSPAN33		1.4973270758719102	0.06074297494294862
GSE43292	GSM1060154	19	1	P2RY13		2.993671267322255	0.2032418252379806
GSE43292	GSM1060154	19	1	VAPA		1.4661059833483217	-0.07096756801759009
GSE43292	GSM1060154	19	1	LPAR1		1.738917502093301	-0.10330363084779257
GSE43292	GSM1060154	19	1	KIAA1430		2.0439453607498077	-0.15912355931863842
GSE43292	GSM1060154	19	1	CYTH4		1.7237204015463494	0.017816951228650468
GSE43292	GSM1060154	19	1	MXRA7		-3.5685706065635046	-0.21498446600475055
GSE43292	GSM1060154	19	1	LONRF2		-0.09130692896271515	-0.004722196966962237
GSE43292	GSM1060154	19	1	NAP1L5		-0.5912002410322066	0.004242839765794355
GSE43292	GSM1060154	19	1	ZSWIM3	2.0	-3.947132476303844	-0.6535653612730634
GSE43292	GSM1060154	19	1	CFL2		1.7715634356263255	0.09445240746158624
GSE43292	GSM1060154	19	1	INPP5A		2.4919409855168113	-0.01011342550468247
GSE43292	GSM1060154	19	1	ATP6V0D1		3.595704008806267	0.10068835418011171
GSE43292	GSM1060154	19	1	AEBP2		2.8546985740184954	0.04798765063585313
GSE43292	GSM1060154	19	1	AMPH		-1.4504455969041767	0.10872518832573104
GSE43292	GSM1060154	19	1	BEX5		-2.164824929396096	0.1904654582571945
GSE43292	GSM1060154	19	1	SYNC		-3.2109002137276335	0.10716394471502441
GSE43292	GSM1060154	19	1	RNF44	13.0	-5.32841750957404	-0.6138059176239858
GSE43292	GSM1060154	19	1	TAPT1		1.21347562065659	-0.07535812937372377
GSE43292	GSM1060154	19	1	HENMT1		-5.263071762376698	-0.1377152656539915
GSE43292	GSM1060154	19	1	FAM110A		-3.2813259409791833	-0.12344932989502427
GSE43292	GSM1060154	19	1	SLC46A1		0.6604959005798189	0.047173281805446304
GSE43292	GSM1060154	19	1	PACSIN3		1.0471245988920073	0.02369998873891365
GSE43292	GSM1060154	19	1	MNAT1		-4.554819341529398	0.1915545787952008
GSE43292	GSM1060154	19	1	TLE1		1.8070760529717547	-0.13794668750979086
GSE43292	GSM1060154	19	1	PRKG1		6.586101765468556	-0.3026007684179664
GSE43292	GSM1060154	19	1	ARHGAP25		-0.1936096999632819	-0.013116828085134395
GSE43292	GSM1060154	19	1	ARID3A		-0.23600847228666483	0.001409839497444173
GSE43292	GSM1060154	19	1	PIK3CD		1.8496567117397982	-0.036797590652774013
GSE43292	GSM1060154	19	1	ST8SIA4	17.0	6.75631937359768	0.6992773522261612
GSE43292	GSM1060154	19	1	ARMC7		-3.517662561823711	-0.23606251320886942
GSE43292	GSM1060154	19	1	PTPRE		1.903952298103628	0.14293712674865178
GSE43292	GSM1060154	19	1	AFF4		5.4236500274022506	-0.07208966278224256
GSE43292	GSM1060154	19	1	PRR5L		2.589285833246834	-0.04199805113627879
GSE43292	GSM1060154	19	1	FSTL3		-1.489649087543886	0.05529744807695079
GSE43292	GSM1060154	19	1	PDGFB		0.21395815087343348	0.020379248852906862
GSE43292	GSM1060154	19	1	ZFR	10.0	5.3659132070930795	-0.6764285756092744
GSE43292	GSM1060154	19	1	OSBPL3		0.977061022457352	0.04045547355039288
GSE43292	GSM1060154	19	1	ROR1		1.5365889751839905	-0.03163202445433638
GSE43292	GSM1060154	19	1	BLNK		1.4190758505760808	-0.0165759354674824
GSE43292	GSM1060154	19	1	C3orf70		-0.5664187454869846	-0.030216344224810603
GSE43292	GSM1060154	19	1	OPA1	11.0	4.191159460696225	-0.48984606704761574
GSE43292	GSM1060154	19	1	PAK3		2.5038561749748434	-0.20244718332400263
GSE43292	GSM1060154	19	1	CXCR3		0.14638841555674284	-0.003486704897829115
GSE43292	GSM1060154	19	1	ANP32E	6.0	1.5692389447156203	-0.23841648074147387
GSE43292	GSM1060154	19	1	TLR7		1.5359382473772152	0.029509180310381477
GSE43292	GSM1060154	19	1	EPB41L5		1.4083183713396765	0.009607346659117012
GSE43292	GSM1060154	19	1	ARHGAP5		1.8880584114537726	-0.050840189086062526
GSE43292	GSM1060154	19	1	PARD3		0.9569674195826035	-0.00966074348592139
GSE43292	GSM1060154	19	1	OAS3		1.3187906689134596	0.07176427559499547
GSE43292	GSM1060154	19	1	CLIC4		2.2202846158280143	0.08103845990824785
GSE43292	GSM1060154	19	1	CPNE7		-1.9325668504955984	-0.11877044355053558
GSE43292	GSM1060154	19	1	DAPP1		-0.6195680083535464	0.017957692866423357
GSE43292	GSM1060154	19	1	APBB2		3.147954840065855	-0.09664355873456111
GSE43292	GSM1060154	19	1	GAB3		0.7280545981590405	-0.012362487078738915
GSE43292	GSM1060154	19	1	SGK223		-2.6170719988746645	-0.1644303625225878
GSE43292	GSM1060154	19	1	GUCA2B		-0.9070944707639009	0.03449105209223262
GSE43292	GSM1060154	19	1	MYBL1	4.0	-1.2588676074977456	0.19407390950592526
GSE43292	GSM1060154	19	1	PTPN6		1.7882140261381088	-0.07250906744841394
GSE43292	GSM1060154	19	1	CSDC2		-0.2565975427510925	0.0011691907900132296
GSE43292	GSM1060154	19	1	KCNMA1		1.4979827188505044	0.07336125946456921
GSE43292	GSM1060154	19	1	ADH5		1.472189530559681	0.012451356573257038
GSE43292	GSM1060154	19	1	TRAF3IP3		-0.757654522933913	-0.0033114042250152226
GSE43292	GSM1060154	19	1	MTA3		-0.47915415795981076	0.015862730924782333
GSE43292	GSM1060154	19	1	LINC00312		-1.1611493030486184	0.023936730658152605
GSE43292	GSM1060154	19	1	AGPAT4-IT1	16.0	-3.0306194905976773	-0.3171433795358842
GSE43292	GSM1060154	19	1	MPEG1		1.7153869597404812	0.04873102513528574
GSE43292	GSM1060154	19	1	GMIP		-1.1539190980133431	0.005996720751826046
GSE43292	GSM1060154	19	1	ABCA8		-0.8653162539247273	0.05601547399588997
GSE43292	GSM1060154	19	1	UNC13D		-0.14398263454399482	0.0006368441480671468
GSE43292	GSM1060154	19	1	FCHO1		-2.428703562976012	0.04008312173595687
GSE43292	GSM1060154	19	1	B9D2		-6.526905195801002	-0.2989346197541736
GSE43292	GSM1060154	19	1	IL21R		-1.0291394458150998	0.03515228208491533
GSE43292	GSM1060154	19	1	KLF9		-5.5089329146726564	0.17813733757143138
GSE43292	GSM1060154	19	1	TMEM86A		2.4120886961769497	-0.03298009192488034
GSE43292	GSM1060154	19	1	VGLL3		0.5794566406185793	-0.008980531228207057
GSE43292	GSM1060154	19	1	PLAA	20.0	4.562853985673352	-0.44752537061736575
GSE43292	GSM1060154	19	1	MOB3A	14.0	1.1804212265990777	0.12683650527619653
GSE43292	GSM1060154	19	1	MARCKS		0.4809938103521249	0.03299884517785558
GSE43292	GSM1060154	19	1	KTN1		-0.8331926543954117	-0.0030906470589108777
GSE43292	GSM1060154	19	1	GPR65		-0.4662109738593539	0.01264386024813038
GSE43292	GSM1060154	19	1	LAYN		-3.7093802105700626	0.31704587036992554
GSE43292	GSM1060154	19	1	TXNDC15		5.013719830133207	-0.08021623216988549
GSE43292	GSM1060154	19	1	STK10		0.48798636696781633	0.00039453160986779336
GSE43292	GSM1060154	19	1	ICAM3	9.0	-6.571154218243737	-0.8293413121177624
GSE43292	GSM1060154	19	1	ARHGAP30		1.185321773501442	-0.05830556760184543
GSE43292	GSM1060154	19	1	ZBTB46	3.0	0.8568428286998522	0.13981289365651053
GSE43292	GSM1060154	19	1	OASL		-1.11578759087191	-0.08296748317782411
GSE43292	GSM1060154	19	1	PTAFR		-3.8498897077332077	-0.16293231261485677
GSE43292	GSM1060154	19	1	CENPBD1		-2.97456670341442	-0.10210030868171281
GSE43292	GSM1060154	19	1	NAGA		2.871765835707231	-0.13243775129468416
GSE43292	GSM1060154	19	1	SUB1		3.1954332815259714	-0.08541331713666782
GSE43292	GSM1060154	19	1	RPRD1A		1.6924335207662529	-0.04690892814065164
GSE43292	GSM1060154	19	1	RALGAPA1		1.2520692183836761	-0.015286694695628517
GSE43292	GSM1060154	19	1	MNDA		0.3836184504311782	0.02345051288667014
GSE43292	GSM1060154	19	1	ENAH		6.504952848216793	-0.034847662367718
GSE43292	GSM1060154	19	1	FASLG		-0.5573770485688634	0.007874037026039967
GSE43292	GSM1060154	19	1	RAI2		-2.2859813883999647	-0.12002976586612434
GSE43292	GSM1060154	19	1	ZC3H12B		-1.7052763061810912	0.025895306950638106
GSE43292	GSM1060154	19	1	AOX1		-1.3976216787179263	0.018386744080207934
GSE43292	GSM1060154	19	1	HVCN1		0.7414596073948512	-0.018464017444608082
GSE43292	GSM1060154	19	1	SEZ6L2		-1.2865307392029819	0.003406737318511263
GSE43292	GSM1060154	19	1	SH2B3		0.7887308278514157	0.032945027695801425
GSE43292	GSM1060154	19	1	RNASEH2A		-5.650145117896424	-0.31466433714051706
GSE43292	GSM1060154	19	1	PERP		-2.038329186809659	-0.12206390202466427
GSE43292	GSM1060154	19	1	NECAP2		1.1654792229299187	-0.016599059369550917
GSE43292	GSM1060154	19	1	CEBPE		-1.447212936294057	0.07658447159957826
GSE43292	GSM1060154	19	1	FGD3		-0.8370147123149565	-0.016570087103886237
GSE43292	GSM1060154	19	1	S100Z		-1.6344961914932452	0.004519714300667573
GSE43292	GSM1060154	19	1	UNC93B1		0.7016037631201483	-0.03417307495387933
GSE43292	GSM1060154	19	1	AMICA1		2.616125083047656	0.13738380800250335
GSE43292	GSM1060154	19	1	TTLL11		1.1020147827820774	-0.048459819116331196
GSE43292	GSM1060154	19	1	UAP1		0.4511948444248832	-0.033223252769569334
GSE43292	GSM1060154	19	1	REEP1		-1.5639722998523793	-0.14222306895319406
GSE43292	GSM1060154	19	1	NFAM1		-0.4642755359123419	-0.012764428651013885
GSE43292	GSM1060154	19	1	GALNT6		0.3606970889376744	-0.015923635580081145
GSE43292	GSM1060154	19	1	KCND3		-3.1549774989948807	0.22218153531728518
GSE43292	GSM1060154	19	1	MAP6		-2.0647483668891056	0.036620988939483665
GSE43292	GSM1060154	19	1	GNL1		-1.3751280530939454	-0.055856515496235576
GSE43292	GSM1060154	19	1	TRERF1		1.333606536281954	0.006146905546199108
GSE43292	GSM1060154	19	1	TSPAN15		2.355963973619099	0.20573907261750224
GSE43292	GSM1060154	19	1	NPR3		2.0009072897934996	0.051503319086461476
GSE43292	GSM1060154	19	1	RBMS3		4.517358716151573	-0.16065231387884282
GSE43292	GSM1060154	19	1	TRPM2		0.2213523538311203	-0.006081289041015868
GSE43292	GSM1060154	19	1	KCNQ1		0.850398900287131	-0.010303133979527233
GSE43292	GSM1060154	19	1	HNRNPA0		3.2607436518279913	0.015354420308703659
GSE43292	GSM1060154	19	1	IKZF1		-0.53467948480579	0.01934185186266323
GSE43292	GSM1060154	19	1	ITGAL		-0.026648029381521457	0.0004548296440497612
GSE43292	GSM1060154	19	1	SLC12A9		-3.226554757934181	-0.0642083834912072
GSE43292	GSM1060154	19	1	RRAS2		-1.1799067268600925	-0.03991523004543199
GSE43292	GSM1060154	19	1	SMARCA1		1.4890316706167905	0.0058860610782083145
GSE43292	GSM1060154	19	1	MRPL33		-23.101314124536902	-0.6994155361282572
GSE43292	GSM1060154	19	1	EIF4E		-7.215093522990562	0.4803272869073995
GSE43292	GSM1060154	19	1	UAP1L1		1.42704998954078	-0.040045658520493264
GSE43292	GSM1060154	19	1	SEMA4D		-0.3893594729330651	-0.016056976881126915
GSE43292	GSM1060154	19	1	EIF2S1	12.0	4.486176407918648	-0.5215745265553033
GSE43292	GSM1060154	19	1	MATK		0.12556497086793428	-0.00974715234261337
GSE43292	GSM1060154	19	1	FAM53B		1.87537061394821	0.08230525656764406
GSE43292	GSM1060154	19	1	IL2RG		1.7294742089532213	-0.07472639821484482
GSE43292	GSM1060154	19	1	NAPG		-1.4390383180074706	0.01911898485095096
GSE43292	GSM1060154	19	1	ST3GAL2	7.0	-0.6015892440084313	-0.08373279835092919
GSE43292	GSM1060154	19	1	DNAJB5		-2.782891164386531	-0.14801179491160515
GSE43292	GSM1060154	19	1	VAV3		-0.4799248633179592	0.02142069133903013
GSE43292	GSM1060154	19	1	SVIL		3.1078246813839154	0.0013923779958978878
GSE43292	GSM1060154	19	1	HS3ST1		-1.0485740851716852	-0.06145195574514529
GSE43292	GSM1060154	19	1	RASGRP4		-1.5181327727601166	0.016023222730423684
GSE43292	GSM1060154	19	1	FERMT2		1.2541764350049696	0.09059145990035206
GSE43292	GSM1060154	19	1	LYG1		-5.730800670571202	-0.5352242081542784
GSE43292	GSM1060154	19	1	SLC37A2		1.6347300440653707	-0.08038390286941074
GSE43292	GSM1060154	19	1	ZNF671		-0.055489905557833945	0.005035031902852993
GSE43292	GSM1060154	19	1	CD84		1.063164779927568	-0.04929562045103231
GSE43292	GSM1060154	19	1	BTK		1.2162640033334362	-0.04310697703727209
GSE43292	GSM1060154	19	1	FYB		-0.346491576988218	0.004485669199436202
GSE43292	GSM1060154	19	1	BARD1		-1.1552316843498813	0.09779664856829612
GSE43292	GSM1060154	19	1	SLC16A7		2.372634314202031	-0.208162493350415
GSE43292	GSM1060154	19	1	EPSTI1		-0.033205521395231384	-0.0007445855745334193
GSE43292	GSM1060154	19	1	PLN		1.7544619016081382	0.06442314456831616
GSE43292	GSM1060154	19	1	P2RX7		1.7157599011462765	-0.07637634181407041
GSE43292	GSM1060154	19	1	AIM1		2.058982338451277	-0.10180741517530557
GSE43292	GSM1060154	19	1	FBXW4		-0.7336018794897593	0.0054097505346848455
GSE43292	GSM1060154	19	1	PPP1R12A		4.247461074533438	0.2457811454706508
GSE43292	GSM1060154	19	1	ABTB2		-3.198151432380918	-0.07321140472339312
GSE43292	GSM1060154	19	1	NDUFAF2		-10.462709456851465	0.40714787262250773
GSE43292	GSM1060154	19	1	DTX3L		3.5591354034117804	0.13668715739656853
GSE43292	GSM1060155	20	0	TMEM79	5.0	-2.0344999541645454	-0.3132966069604642
GSE43292	GSM1060155	20	0	IBSP	8.0	-0.7001102188780151	-0.09727324439897825
GSE43292	GSM1060155	20	0	LARP6		-1.2326871000572608	0.03233438053165862
GSE43292	GSM1060155	20	0	TNF	1.0	-1.505880749263584	-0.25076604782040207
GSE43292	GSM1060155	20	0	RAB21		4.485041925584287	-0.3505750006936142
GSE43292	GSM1060155	20	0	PTPLA		0.6043309390457405	0.00699858659381472
GSE43292	GSM1060155	20	0	SAMD9L		-0.6496715956511622	-0.04948128096276805
GSE43292	GSM1060155	20	0	IL17D		-0.013844323266028916	0.0002802531154093259
GSE43292	GSM1060155	20	0	C16orf54	15.0	-1.8968150140888436	-0.20339979677796824
GSE43292	GSM1060155	20	0	OAS2		0.41922845647464396	0.03749095770561032
GSE43292	GSM1060155	20	0	HSPB7		3.3048856765718253	-0.2383458218373081
GSE43292	GSM1060155	20	0	DHRS9		-1.2854639710981624	-0.0664194094925665
GSE43292	GSM1060155	20	0	LTB		0.42185035658720815	0.03151180099287632
GSE43292	GSM1060155	20	0	MYEF2		2.469437552989214	-0.01617080561382913
GSE43292	GSM1060155	20	0	RNF115		2.116685494242496	-0.1595422862942621
GSE43292	GSM1060155	20	0	YAF2	18.0	0.35053556759104726	-0.0355439542245699
GSE43292	GSM1060155	20	0	DGKZ		-2.5845516780055346	-0.21481269491306465
GSE43292	GSM1060155	20	0	CSK		0.3219875193593677	0.0034399347537229985
GSE43292	GSM1060155	20	0	TC2N	19.0	2.3892462335695974	-0.23786425954740026
GSE43292	GSM1060155	20	0	SRRM4		-0.9015316261852476	0.06386127126983834
GSE43292	GSM1060155	20	0	DPP4		-1.2994205550198115	-0.03652038185115981
GSE43292	GSM1060155	20	0	CNTN4		3.587698052749584	0.030317062236914914
GSE43292	GSM1060155	20	0	PI16		-1.204645491667639	0.09734384746655649
GSE43292	GSM1060155	20	0	SCARA5		-1.2464247576830378	0.055117154865670495
GSE43292	GSM1060155	20	0	ANPEP		-1.1624593119637536	-0.04081316508907911
GSE43292	GSM1060155	20	0	CD163L1		0.5134463167172424	0.0379942114266171
GSE43292	GSM1060155	20	0	HSPB8		4.542849475896399	0.03145180257236696
GSE43292	GSM1060155	20	0	ASCL2		-1.7135738071468245	-0.021201152703355788
GSE43292	GSM1060155	20	0	FAM71E1		-3.9794197931574278	0.07651457407715895
GSE43292	GSM1060155	20	0	MYOC		-1.6716550977658473	-0.04714589199579916
GSE43292	GSM1060155	20	0	SMPD3		-1.869502622198407	-0.07391549492321355
GSE43292	GSM1060155	20	0	PPP1R9A		0.17261112924411645	0.003967465824826911
GSE43292	GSM1060155	20	0	DOK1		-9.540507706734527	-0.6305123285803141
GSE43292	GSM1060155	20	0	CLEC4A		-2.5535781385638465	-0.0044880203114725115
GSE43292	GSM1060155	20	0	DDX60L		-0.21883472561795472	-0.01280532000426884
GSE43292	GSM1060155	20	0	BIN2		-0.38706317515722477	0.006566619467925551
GSE43292	GSM1060155	20	0	TSPAN33		0.48190397035046106	0.01954969042342331
GSE43292	GSM1060155	20	0	P2RY13		0.6735049242966672	0.04572458292765771
GSE43292	GSM1060155	20	0	VAPA		2.242762251114387	-0.10856198965898992
GSE43292	GSM1060155	20	0	LPAR1		2.526484196703125	-0.15009049623390228
GSE43292	GSM1060155	20	0	KIAA1430		3.372225511897679	-0.2625317371896027
GSE43292	GSM1060155	20	0	CYTH4		0.26051203703033177	0.002692739642741299
GSE43292	GSM1060155	20	0	MXRA7		-2.406444615882551	-0.1449735111767112
GSE43292	GSM1060155	20	0	LONRF2		1.021416818840295	0.0528254696409891
GSE43292	GSM1060155	20	0	NAP1L5		0.8580767770912167	-0.006158120412114211
GSE43292	GSM1060155	20	0	ZSWIM3	2.0	-3.171379045891867	-0.5251162722065648
GSE43292	GSM1060155	20	0	CFL2		2.1780601404876405	0.11612512412938025
GSE43292	GSM1060155	20	0	INPP5A		3.337375084390341	-0.013544580105762455
GSE43292	GSM1060155	20	0	ATP6V0D1		2.287325777284108	0.06405061913451016
GSE43292	GSM1060155	20	0	AEBP2		3.183248438271753	0.053510593143947204
GSE43292	GSM1060155	20	0	AMPH		-0.5624972984555363	0.04216471464895176
GSE43292	GSM1060155	20	0	BEX5		-1.1544662401280745	0.10157215878412573
GSE43292	GSM1060155	20	0	SYNC		0.27430609634208186	-0.009154978786858847
GSE43292	GSM1060155	20	0	RNF44	13.0	-5.9878793996799695	-0.6897724892875635
GSE43292	GSM1060155	20	0	TAPT1		2.712515465205853	-0.16845010140756395
GSE43292	GSM1060155	20	0	HENMT1		-5.521695010253239	-0.1444824865648332
GSE43292	GSM1060155	20	0	FAM110A		-3.7626711327397993	-0.1415583938648498
GSE43292	GSM1060155	20	0	SLC46A1		-0.8982759643163207	-0.06415577321002916
GSE43292	GSM1060155	20	0	PACSIN3		1.9998321609250873	0.04526299902016722
GSE43292	GSM1060155	20	0	MNAT1		-3.0742283442535934	0.12928778760433388
GSE43292	GSM1060155	20	0	TLE1		6.208623388388409	-0.47394741854696115
GSE43292	GSM1060155	20	0	PRKG1		6.933087700328767	-0.3185431595710215
GSE43292	GSM1060155	20	0	ARHGAP25		-2.4020462406588705	-0.162735790599547
GSE43292	GSM1060155	20	0	ARID3A		-1.3241731255856641	0.007910188798803798
GSE43292	GSM1060155	20	0	PIK3CD		0.3535849860797318	-0.007034319123190419
GSE43292	GSM1060155	20	0	ST8SIA4	17.0	2.3413246506969254	0.24232651121247606
GSE43292	GSM1060155	20	0	ARMC7		-3.5527968511099832	-0.2384202972438523
GSE43292	GSM1060155	20	0	PTPRE		0.25037204460665796	0.018796406144159148
GSE43292	GSM1060155	20	0	AFF4		5.6922242388608355	-0.07565947725003365
GSE43292	GSM1060155	20	0	PRR5L		1.1416972355606028	-0.018518256372297304
GSE43292	GSM1060155	20	0	FSTL3		-0.01596726785217344	0.0005927229253985726
GSE43292	GSM1060155	20	0	PDGFB		-0.9935876574331101	-0.09463799367000572
GSE43292	GSM1060155	20	0	ZFR	10.0	5.561961605111347	-0.701142493539717
GSE43292	GSM1060155	20	0	OSBPL3		-1.0288891639629902	-0.04260143164272778
GSE43292	GSM1060155	20	0	ROR1		2.444635418760348	-0.05032495260413077
GSE43292	GSM1060155	20	0	BLNK		-0.8906676431294949	0.010403707010795635
GSE43292	GSM1060155	20	0	C3orf70		0.38016709684240335	0.02028050793280274
GSE43292	GSM1060155	20	0	OPA1	11.0	4.456517536562391	-0.5208600647352083
GSE43292	GSM1060155	20	0	PAK3		5.504161620140577	-0.44503435448672857
GSE43292	GSM1060155	20	0	CXCR3		-0.5586684600302119	0.01330646314082785
GSE43292	GSM1060155	20	0	ANP32E	6.0	2.9866798849472724	-0.4537700964332884
GSE43292	GSM1060155	20	0	TLR7		-0.15739975594673583	-0.0030240394019575146
GSE43292	GSM1060155	20	0	EPB41L5		5.00806902565683	0.03416433116362913
GSE43292	GSM1060155	20	0	ARHGAP5		2.324808617262513	-0.06260066371544437
GSE43292	GSM1060155	20	0	PARD3		3.1401347224974985	-0.03170017645795593
GSE43292	GSM1060155	20	0	OAS3		0.6589775977166371	0.03585940593015228
GSE43292	GSM1060155	20	0	CLIC4		2.263901551172637	0.08263044016206213
GSE43292	GSM1060155	20	0	CPNE7		-2.1520410532324954	-0.13225874715062924
GSE43292	GSM1060155	20	0	DAPP1		-2.298974966877323	0.06663398659412474
GSE43292	GSM1060155	20	0	APBB2		3.896893505162104	-0.11963629578008332
GSE43292	GSM1060155	20	0	GAB3		-0.39917498140713564	0.006778056978528381
GSE43292	GSM1060155	20	0	SGK223		-3.1769887862240433	-0.19960987625622975
GSE43292	GSM1060155	20	0	GUCA2B		-1.5132707403883405	0.057540092701073076
GSE43292	GSM1060155	20	0	MYBL1	4.0	2.7271657579998605	-0.42043477596326256
GSE43292	GSM1060155	20	0	PTPN6		0.2885902760467756	-0.011701849714277951
GSE43292	GSM1060155	20	0	CSDC2		0.14610699755045622	-0.0006657388611791435
GSE43292	GSM1060155	20	0	KCNMA1		2.137052601859427	0.10465866424330104
GSE43292	GSM1060155	20	0	ADH5		1.8707383722445967	0.015822168304128994
GSE43292	GSM1060155	20	0	TRAF3IP3		-1.6046435459911284	-0.0070132537416422395
GSE43292	GSM1060155	20	0	MTA3		1.745331816351889	-0.057780421013426286
GSE43292	GSM1060155	20	0	LINC00312		0.011246239071267808	-0.0002318377101543661
GSE43292	GSM1060155	20	0	AGPAT4-IT1	16.0	-3.459945702131288	-0.362070816342626
GSE43292	GSM1060155	20	0	MPEG1		1.102213662184521	0.03131188643552197
GSE43292	GSM1060155	20	0	GMIP		-2.4015775294486787	0.012480588832231538
GSE43292	GSM1060155	20	0	ABCA8		0.2288826522252186	-0.01481651384182521
GSE43292	GSM1060155	20	0	UNC13D		-0.8576461489438351	0.003793422260934634
GSE43292	GSM1060155	20	0	FCHO1		-3.044844776486522	0.05025186511171067
GSE43292	GSM1060155	20	0	B9D2		-6.1128248826400595	-0.2799695915748016
GSE43292	GSM1060155	20	0	IL21R		-1.3090140411928388	0.04471194940223183
GSE43292	GSM1060155	20	0	KLF9		-5.698814830436193	0.18427737584218043
GSE43292	GSM1060155	20	0	TMEM86A		0.9288196975051675	-0.012699598921843622
GSE43292	GSM1060155	20	0	VGLL3		1.397258653888097	-0.021654985197389894
GSE43292	GSM1060155	20	0	PLAA	20.0	4.7182122861446185	-0.4627629349170761
GSE43292	GSM1060155	20	0	MOB3A	14.0	-0.32566137765256925	-0.03499238247679594
GSE43292	GSM1060155	20	0	MARCKS		-1.7479731923303974	-0.11992066323374455
GSE43292	GSM1060155	20	0	KTN1		0.4702852864932462	0.0017444774985493619
GSE43292	GSM1060155	20	0	GPR65		-2.056143232569935	0.05576356872842772
GSE43292	GSM1060155	20	0	LAYN		-1.8660149667763397	0.1594908868007339
GSE43292	GSM1060155	20	0	TXNDC15		5.232013001111546	-0.0837087798744974
GSE43292	GSM1060155	20	0	STK10		-0.7523982458880698	-0.0006083057054573443
GSE43292	GSM1060155	20	0	ICAM3	9.0	-7.290788004889684	-0.9201658475097708
GSE43292	GSM1060155	20	0	ARHGAP30		-0.4136870360410057	0.02034912205708046
GSE43292	GSM1060155	20	0	ZBTB46	3.0	0.20709431716633997	0.033792026697334665
GSE43292	GSM1060155	20	0	OASL		-1.1955898971430372	-0.08890140515120569
GSE43292	GSM1060155	20	0	PTAFR		-5.743251884828847	-0.24306184918626406
GSE43292	GSM1060155	20	0	CENPBD1		-3.1309870877071537	-0.10746934932284824
GSE43292	GSM1060155	20	0	NAGA		1.6858483544658283	-0.07774657749360443
GSE43292	GSM1060155	20	0	SUB1		3.510655617045352	-0.09383914954817114
GSE43292	GSM1060155	20	0	RPRD1A		2.5952628274571903	-0.07193251373570952
GSE43292	GSM1060155	20	0	RALGAPA1		0.4952491803243121	-0.006046569076788939
GSE43292	GSM1060155	20	0	MNDA		-1.4137809702084012	-0.08642412486557131
GSE43292	GSM1060155	20	0	ENAH		7.444190623537212	-0.03987925008881039
GSE43292	GSM1060155	20	0	FASLG		-1.0979272410934289	0.015510361918319055
GSE43292	GSM1060155	20	0	RAI2		-1.736192090179999	-0.09116204144985834
GSE43292	GSM1060155	20	0	ZC3H12B		-0.03579317595901258	0.0005435337809111634
GSE43292	GSM1060155	20	0	AOX1		-0.641139655392812	0.008434665076313215
GSE43292	GSM1060155	20	0	HVCN1		-1.0703445178261979	0.026653993894989323
GSE43292	GSM1060155	20	0	SEZ6L2		-1.3203864487236285	0.003496387340507719
GSE43292	GSM1060155	20	0	SH2B3		-0.5025449131470303	-0.020991136009117665
GSE43292	GSM1060155	20	0	RNASEH2A		-6.554044038635365	-0.3650037087498325
GSE43292	GSM1060155	20	0	PERP		-0.342913382434886	-0.02053512542887747
GSE43292	GSM1060155	20	0	NECAP2		0.41596452448935906	-0.005924275355392645
GSE43292	GSM1060155	20	0	CEBPE		-1.6099890829063026	0.08519835616672213
GSE43292	GSM1060155	20	0	FGD3		-1.5038682175425548	-0.02977155238828051
GSE43292	GSM1060155	20	0	S100Z		-2.2515388378393864	0.006225962676972794
GSE43292	GSM1060155	20	0	UNC93B1		-0.6195813613927446	0.03017800276432528
GSE43292	GSM1060155	20	0	AMICA1		0.2291274861008196	0.012032454702777617
GSE43292	GSM1060155	20	0	TTLL11		2.2988255312690775	-0.10108818063589703
GSE43292	GSM1060155	20	0	UAP1		1.0615554681597819	-0.07816650851262677
GSE43292	GSM1060155	20	0	REEP1		-0.8858485879093433	-0.0805564809633853
GSE43292	GSM1060155	20	0	NFAM1		-1.5675965078107283	-0.04309827296458387
GSE43292	GSM1060155	20	0	GALNT6		-0.8529718010302563	0.03765600703818881
GSE43292	GSM1060155	20	0	KCND3		-1.4642677498489007	0.10311745705972881
GSE43292	GSM1060155	20	0	MAP6		-0.9977193355628392	0.01769584581747636
GSE43292	GSM1060155	20	0	GNL1		0.5987576697503374	0.024321020128744895
GSE43292	GSM1060155	20	0	TRERF1		-1.5459796070234115	-0.0071257828768723
GSE43292	GSM1060155	20	0	TSPAN15		0.576565502694519	0.05034968834663198
GSE43292	GSM1060155	20	0	NPR3		3.9003104629373397	0.10039392396319245
GSE43292	GSM1060155	20	0	RBMS3		5.495351606935481	-0.19543299673666645
GSE43292	GSM1060155	20	0	TRPM2		-0.9270447147777778	0.025469017008109076
GSE43292	GSM1060155	20	0	KCNQ1		-1.182898651322577	0.014331584018586497
GSE43292	GSM1060155	20	0	HNRNPA0		4.1705208232543125	0.019638443393288095
GSE43292	GSM1060155	20	0	IKZF1		-1.682785170367207	0.06087419174826093
GSE43292	GSM1060155	20	0	ITGAL		-1.5222789175488098	0.025982318178217573
GSE43292	GSM1060155	20	0	SLC12A9		-3.3047123997984147	-0.06576371920316028
GSE43292	GSM1060155	20	0	RRAS2		-0.8904100510008979	-0.03012180642027981
GSE43292	GSM1060155	20	0	SMARCA1		2.2352416620029327	0.008835788523997811
GSE43292	GSM1060155	20	0	MRPL33		-16.750285441045424	-0.507131750552956
GSE43292	GSM1060155	20	0	EIF4E		-6.954992403043536	0.4630116880357236
GSE43292	GSM1060155	20	0	UAP1L1		0.21200580235130068	-0.005949274396515991
GSE43292	GSM1060155	20	0	SEMA4D		-0.6633091278713633	-0.027354514456880592
GSE43292	GSM1060155	20	0	EIF2S1	12.0	4.768118078354359	-0.5543537977881844
GSE43292	GSM1060155	20	0	MATK		-0.31854596602885316	0.02472756563830082
GSE43292	GSM1060155	20	0	FAM53B		0.2823844287306756	0.012393135887127479
GSE43292	GSM1060155	20	0	IL2RG		-0.1525076118412107	0.006589485101451167
GSE43292	GSM1060155	20	0	NAPG		0.01871062216976062	-0.0002485883088303305
GSE43292	GSM1060155	20	0	ST3GAL2	7.0	-0.5205017098482158	-0.07244654911320803
GSE43292	GSM1060155	20	0	DNAJB5		-1.289525730130386	-0.06858515357835472
GSE43292	GSM1060155	20	0	VAV3		-2.4698608170509226	0.11023835240926302
GSE43292	GSM1060155	20	0	SVIL		3.6654051196522084	0.0016421870465300995
GSE43292	GSM1060155	20	0	HS3ST1		-1.923739864986104	-0.11274127285812316
GSE43292	GSM1060155	20	0	RASGRP4		-2.114698616689478	0.022319712446052627
GSE43292	GSM1060155	20	0	FERMT2		1.7966051927519697	0.1297720820877243
GSE43292	GSM1060155	20	0	LYG1		-6.314315989858272	-0.5897212222129065
GSE43292	GSM1060155	20	0	SLC37A2		-0.28856288960804544	0.014189383362823943
GSE43292	GSM1060155	20	0	ZNF671		-0.3819166968026862	0.034654280509264244
GSE43292	GSM1060155	20	0	CD84		-0.9325312600424269	0.04323855334721137
GSE43292	GSM1060155	20	0	BTK		-0.9676399740241863	0.0342952138896541
GSE43292	GSM1060155	20	0	FYB		-1.584248226295884	0.020509628357281904
GSE43292	GSM1060155	20	0	BARD1		2.3546020866548987	-0.19932987980359448
GSE43292	GSM1060155	20	0	SLC16A7		4.253627280808451	-0.37319095288151377
GSE43292	GSM1060155	20	0	EPSTI1		-2.125855111242503	-0.0476692123137877
GSE43292	GSM1060155	20	0	PLN		1.8594720369945643	0.06827907505443119
GSE43292	GSM1060155	20	0	P2RX7		-0.4373704404675144	0.01946936412151848
GSE43292	GSM1060155	20	0	AIM1		0.461179310599695	-0.022803242489102774
GSE43292	GSM1060155	20	0	FBXW4		0.6910039108841362	-0.0050956232268308385
GSE43292	GSM1060155	20	0	PPP1R12A		4.433189653812967	0.25652840887364114
GSE43292	GSM1060155	20	0	ABTB2		-1.9694706035220704	-0.04508470361515578
GSE43292	GSM1060155	20	0	NDUFAF2		-8.092514708926931	0.31491366184772834
GSE43292	GSM1060155	20	0	DTX3L		2.295887240856694	0.08817262202357538
GSE43292	GSM1060156	20	1	TMEM79	5.0	-1.8587273991822142	-0.2862290491755589
GSE43292	GSM1060156	20	1	IBSP	8.0	0.5632061608958481	0.0782518081561921
GSE43292	GSM1060156	20	1	LARP6		-4.0054237824367975	0.10506550832392965
GSE43292	GSM1060156	20	1	TNF	1.0	-1.1185085354442617	-0.1862590812877499
GSE43292	GSM1060156	20	1	RAB21		4.034161910212936	-0.3153317935343063
GSE43292	GSM1060156	20	1	PTPLA		-1.9785824689529625	-0.022913406955196385
GSE43292	GSM1060156	20	1	SAMD9L		1.1783875779896202	0.08975015564763646
GSE43292	GSM1060156	20	1	IL17D		0.04629618540301192	-0.0009371819728161749
GSE43292	GSM1060156	20	1	C16orf54	15.0	-1.1201023475640253	-0.12011112742825263
GSE43292	GSM1060156	20	1	OAS2		2.362039646484904	0.2112335818756529
GSE43292	GSM1060156	20	1	HSPB7		0.3895963771523226	-0.028097392099060727
GSE43292	GSM1060156	20	1	DHRS9		-0.08683347478453708	-0.0044866509284189
GSE43292	GSM1060156	20	1	LTB		1.0130094228092974	0.07567079377086168
GSE43292	GSM1060156	20	1	MYEF2		0.5858777276637791	-0.003836547652745716
GSE43292	GSM1060156	20	1	RNF115		-0.8777636434289469	0.06616023914726749
GSE43292	GSM1060156	20	1	YAF2	18.0	-0.9133041332561324	0.09260812113491092
GSE43292	GSM1060156	20	1	DGKZ		-3.0056487818518733	-0.24981180306288625
GSE43292	GSM1060156	20	1	CSK		1.6756443194059907	0.017901647680852853
GSE43292	GSM1060156	20	1	TC2N	19.0	2.088972715856083	-0.20797017121565536
GSE43292	GSM1060156	20	1	SRRM4		-0.8702824836169764	0.06164769393928315
GSE43292	GSM1060156	20	1	DPP4		1.7588136914572827	0.04943168504525359
GSE43292	GSM1060156	20	1	CNTN4		-0.425382538613004	-0.0035946026415861953
GSE43292	GSM1060156	20	1	PI16		-1.5751139925783983	0.12728031383219038
GSE43292	GSM1060156	20	1	SCARA5		-1.4722638706476485	0.06510380611538957
GSE43292	GSM1060156	20	1	ANPEP		0.5913197732215428	0.020760839778691673
GSE43292	GSM1060156	20	1	CD163L1		1.925739191665708	0.1425016396426173
GSE43292	GSM1060156	20	1	HSPB8		1.9127813702009189	0.013242882542963842
GSE43292	GSM1060156	20	1	ASCL2		-1.9376850353329955	-0.02397396374393941
GSE43292	GSM1060156	20	1	FAM71E1		-3.7819342010395913	0.07271740595901917
GSE43292	GSM1060156	20	1	MYOC		-2.0115517896443045	-0.05673203972833566
GSE43292	GSM1060156	20	1	SMPD3		-1.46564526242318	-0.057947977000684436
GSE43292	GSM1060156	20	1	PPP1R9A		-1.2441547935699453	-0.028596890860393867
GSE43292	GSM1060156	20	1	DOK1		-8.816266379041451	-0.5826487242507961
GSE43292	GSM1060156	20	1	CLEC4A		-0.35100807599951656	-0.0006169113647968089
GSE43292	GSM1060156	20	1	DDX60L		1.6911407113312311	0.0989586909467465
GSE43292	GSM1060156	20	1	BIN2		2.028431708281867	-0.03441282973910044
GSE43292	GSM1060156	20	1	TSPAN33		2.206549888548393	0.0895144466097446
GSE43292	GSM1060156	20	1	P2RY13		3.0699752182722913	0.20842213826474332
GSE43292	GSM1060156	20	1	VAPA		1.327417364104382	-0.06425427843876873
GSE43292	GSM1060156	20	1	LPAR1		1.0934301470788372	-0.06495725308170436
GSE43292	GSM1060156	20	1	KIAA1430		1.9326199290232946	-0.15045674303324202
GSE43292	GSM1060156	20	1	CYTH4		1.8730273775173714	0.01936023812517181
GSE43292	GSM1060156	20	1	MXRA7		-4.467202717800722	-0.26912153259766763
GSE43292	GSM1060156	20	1	LONRF2		-0.909071250724973	-0.0470151997410732
GSE43292	GSM1060156	20	1	NAP1L5		-0.7364305058963485	0.005285107174019008
GSE43292	GSM1060156	20	1	ZSWIM3	2.0	-3.737589883031643	-0.6188693429619977
GSE43292	GSM1060156	20	1	CFL2		1.681175954472473	0.08963332222439753
GSE43292	GSM1060156	20	1	INPP5A		1.5505905383107916	-0.006292998906721456
GSE43292	GSM1060156	20	1	ATP6V0D1		3.4545588766619324	0.09673595125113271
GSE43292	GSM1060156	20	1	AEBP2		2.564682335819634	0.04311246064414048
GSE43292	GSM1060156	20	1	AMPH		-1.541556813614559	0.11555487171169622
GSE43292	GSM1060156	20	1	BEX5		-1.8247041825137915	0.1605409812068545
GSE43292	GSM1060156	20	1	SYNC		-5.0791676406586	0.1695174574142185
GSE43292	GSM1060156	20	1	RNF44	13.0	-4.7124264593488645	-0.5428469600812891
GSE43292	GSM1060156	20	1	TAPT1		1.5052437564901417	-0.09347724157754222
GSE43292	GSM1060156	20	1	HENMT1		-5.0882278764883315	-0.13314024306638023
GSE43292	GSM1060156	20	1	FAM110A		-2.528948467177177	-0.09514354843972261
GSE43292	GSM1060156	20	1	SLC46A1		0.2617582087199661	0.01869503464593203
GSE43292	GSM1060156	20	1	PACSIN3		0.9028105223771442	0.02043367067906859
GSE43292	GSM1060156	20	1	MNAT1		-5.003091433863266	0.2104068241630324
GSE43292	GSM1060156	20	1	TLE1		1.9443439319699947	-0.1484252997287742
GSE43292	GSM1060156	20	1	PRKG1		6.136972784848628	-0.2819653790034059
GSE43292	GSM1060156	20	1	ARHGAP25		0.026569619951361752	0.0018000603133802892
GSE43292	GSM1060156	20	1	ARID3A		0.21518174981292104	-0.0012854272860464075
GSE43292	GSM1060156	20	1	PIK3CD		2.025565654044655	-0.04029717260763741
GSE43292	GSM1060156	20	1	ST8SIA4	17.0	7.2793791384202695	0.7534139060472415
GSE43292	GSM1060156	20	1	ARMC7		-3.905064330532865	-0.2620601845419696
GSE43292	GSM1060156	20	1	PTPRE		1.902678353378283	0.142841486748186
GSE43292	GSM1060156	20	1	AFF4		5.338763877666634	-0.07096137945304432
GSE43292	GSM1060156	20	1	PRR5L		3.326992727613892	-0.05396360993067536
GSE43292	GSM1060156	20	1	FSTL3		-2.740022608662697	0.10171271824964817
GSE43292	GSM1060156	20	1	PDGFB		0.19275405968750092	0.018359585431748066
GSE43292	GSM1060156	20	1	ZFR	10.0	5.325629289692068	-0.6713503732948001
GSE43292	GSM1060156	20	1	OSBPL3		1.4956026058863663	0.06192582681495267
GSE43292	GSM1060156	20	1	ROR1		-0.08110271611075735	0.00166957015881322
GSE43292	GSM1060156	20	1	BLNK		1.1994745376236893	-0.014010817337542034
GSE43292	GSM1060156	20	1	C3orf70		-0.8124457864888116	-0.043340976519829905
GSE43292	GSM1060156	20	1	OPA1	11.0	4.299874443319809	-0.5025522423116956
GSE43292	GSM1060156	20	1	PAK3		0.44563818405678157	-0.03603170024125899
GSE43292	GSM1060156	20	1	CXCR3		0.6837903785683936	-0.016286638891304158
GSE43292	GSM1060156	20	1	ANP32E	6.0	2.0417192581261707	-0.310201019305412
GSE43292	GSM1060156	20	1	TLR7		1.156558557458278	0.022220356234913894
GSE43292	GSM1060156	20	1	EPB41L5		0.653862100979135	0.0044605538060186085
GSE43292	GSM1060156	20	1	ARHGAP5		1.8433005391229595	-0.049634983421563895
GSE43292	GSM1060156	20	1	PARD3		-0.029887121590909716	0.0003017154077703675
GSE43292	GSM1060156	20	1	OAS3		2.0106724191477947	0.10941421790454549
GSE43292	GSM1060156	20	1	CLIC4		2.2202846158280143	0.08103845990824785
GSE43292	GSM1060156	20	1	CPNE7		-1.9918962589590279	-0.12241667196275602
GSE43292	GSM1060156	20	1	DAPP1		-0.13603344797684697	0.003942822814270983
GSE43292	GSM1060156	20	1	APBB2		2.7598029742130876	-0.08472713059269912
GSE43292	GSM1060156	20	1	GAB3		1.4843670438985481	-0.025204797067009385
GSE43292	GSM1060156	20	1	SGK223		-2.5820418870526045	-0.16222942422643663
GSE43292	GSM1060156	20	1	GUCA2B		-1.067282568007616	0.040581989899334155
GSE43292	GSM1060156	20	1	MYBL1	4.0	0.42654420805965026	-0.06575838598293059
GSE43292	GSM1060156	20	1	PTPN6		2.041546803767241	-0.08278128497467672
GSE43292	GSM1060156	20	1	CSDC2		-0.45935787073508993	0.0020930714535506525
GSE43292	GSM1060156	20	1	KCNMA1		1.0223958291694455	0.050070167536210644
GSE43292	GSM1060156	20	1	ADH5		0.7273937806357844	0.0061520878554424
GSE43292	GSM1060156	20	1	TRAF3IP3		-0.15461233833573837	-0.0006757485567721019
GSE43292	GSM1060156	20	1	MTA3		-0.8696835372709865	0.028791477048185552
GSE43292	GSM1060156	20	1	LINC00312		-3.1957132358906093	0.06587863144504157
GSE43292	GSM1060156	20	1	AGPAT4-IT1	16.0	-3.0381515293965125	-0.3179315801816165
GSE43292	GSM1060156	20	1	MPEG1		1.7627227110886177	0.050075747779727814
GSE43292	GSM1060156	20	1	GMIP		-0.8818022072656847	0.004582575680062969
GSE43292	GSM1060156	20	1	ABCA8		-0.6826704947052112	0.04419206408117183
GSE43292	GSM1060156	20	1	UNC13D		0.5137662152903987	-0.0022724199256287506
GSE43292	GSM1060156	20	1	FCHO1		-2.2936165354113647	0.03785365666110541
GSE43292	GSM1060156	20	1	B9D2		-5.297943799888933	-0.2426477431168538
GSE43292	GSM1060156	20	1	IL21R		-0.7296161202824167	0.024921473740184493
GSE43292	GSM1060156	20	1	KLF9		-6.858211469039443	0.22176772716593077
GSE43292	GSM1060156	20	1	TMEM86A		2.111542277160147	-0.02887077018120736
GSE43292	GSM1060156	20	1	VGLL3		-0.6237196601033087	0.009666528075724426
GSE43292	GSM1060156	20	1	PLAA	20.0	4.486622273019749	-0.4400485533522904
GSE43292	GSM1060156	20	1	MOB3A	14.0	1.584132475474366	0.17021536258085423
GSE43292	GSM1060156	20	1	MARCKS		0.5092383763840067	0.03493657918095941
GSE43292	GSM1060156	20	1	KTN1		-1.14982697202019	-0.004265171242909328
GSE43292	GSM1060156	20	1	GPR65		0.03982412736884781	-0.0010800490104022318
GSE43292	GSM1060156	20	1	LAYN		-4.453511701622989	0.38064782079233545
GSE43292	GSM1060156	20	1	TXNDC15		4.920993527416745	-0.07873267208297072
GSE43292	GSM1060156	20	1	STK10		0.9012692263074394	0.0007286662555530488
GSE43292	GSM1060156	20	1	ICAM3	9.0	-1.4518170531508632	-0.18323293287992337
GSE43292	GSM1060156	20	1	ARHGAP30		1.4409505617298968	-0.07087985917923191
GSE43292	GSM1060156	20	1	ZBTB46	3.0	0.7998812207050867	0.13051834514151595
GSE43292	GSM1060156	20	1	OASL		-0.6846716834301869	-0.050910663321624715
GSE43292	GSM1060156	20	1	PTAFR		-3.4351201748955744	-0.14537872944293528
GSE43292	GSM1060156	20	1	CENPBD1		-3.7867494680113083	-0.12997801970299297
GSE43292	GSM1060156	20	1	NAGA		2.8367902172618393	-0.13082477428957687
GSE43292	GSM1060156	20	1	SUB1		3.410078840731776	-0.09115075165811952
GSE43292	GSM1060156	20	1	RPRD1A		1.808024874048786	-0.050112756485032384
GSE43292	GSM1060156	20	1	RALGAPA1		0.946394945104224	-0.011554673156145853
GSE43292	GSM1060156	20	1	MNDA		0.3244369506544102	0.019832760608051454
GSE43292	GSM1060156	20	1	ENAH		5.705776846409069	-0.03056639913134993
GSE43292	GSM1060156	20	1	FASLG		0.04679982987210495	-0.0006611388003354384
GSE43292	GSM1060156	20	1	RAI2		-2.2766431412964407	-0.1195394435830455
GSE43292	GSM1060156	20	1	ZC3H12B		-2.8092081891549423	0.04265895684044549
GSE43292	GSM1060156	20	1	AOX1		-0.9695064097653505	0.0127545719359684
GSE43292	GSM1060156	20	1	HVCN1		1.0036158404113436	-0.02499229924358079
GSE43292	GSM1060156	20	1	SEZ6L2		-1.248486694483905	0.0033059965721441123
GSE43292	GSM1060156	20	1	SH2B3		1.1175738266567288	0.04668069177872268
GSE43292	GSM1060156	20	1	RNASEH2A		-4.394808047570025	-0.24475289258823285
GSE43292	GSM1060156	20	1	PERP		-2.2570681008562263	-0.1351629272193886
GSE43292	GSM1060156	20	1	NECAP2		1.4245463086705894	-0.02028876044040777
GSE43292	GSM1060156	20	1	CEBPE		-1.41227145979614	0.07473541784432748
GSE43292	GSM1060156	20	1	FGD3		-0.3237130010542395	-0.00640843290471433
GSE43292	GSM1060156	20	1	S100Z		-1.2389819706385874	0.003426037062740783
GSE43292	GSM1060156	20	1	UNC93B1		0.6209854817367838	-0.030246393374928238
GSE43292	GSM1060156	20	1	AMICA1		2.5693101490810712	0.134925357547901
GSE43292	GSM1060156	20	1	TTLL11		0.11998119857419938	-0.005276033743928536
GSE43292	GSM1060156	20	1	UAP1		0.9083806756132847	-0.06688764548132312
GSE43292	GSM1060156	20	1	REEP1		-2.268405729581184	-0.2062821857666512
GSE43292	GSM1060156	20	1	NFAM1		-0.9085330953935508	-0.02497849870647791
GSE43292	GSM1060156	20	1	GALNT6		0.3531587728509171	-0.015590842768787545
GSE43292	GSM1060156	20	1	KCND3		-3.5148474456002505	0.24752449173355223
GSE43292	GSM1060156	20	1	MAP6		-2.5992934965554517	0.046101839775878825
GSE43292	GSM1060156	20	1	GNL1		-1.3470069414260275	-0.05471426019418109
GSE43292	GSM1060156	20	1	TRERF1		1.2521011260553656	0.005771227979737986
GSE43292	GSM1060156	20	1	TSPAN15		2.074457574898609	0.18115598643402472
GSE43292	GSM1060156	20	1	NPR3		0.8075980386327712	0.02078755956833797
GSE43292	GSM1060156	20	1	RBMS3		4.415901443783729	-0.1570441555301483
GSE43292	GSM1060156	20	1	TRPM2		-0.24605453932236676	0.0067599406447465815
GSE43292	GSM1060156	20	1	KCNQ1		0.9978071232461768	-0.012089080163510148
GSE43292	GSM1060156	20	1	HNRNPA0		3.8083059440845797	0.017932820354285773
GSE43292	GSM1060156	20	1	IKZF1		0.9773066912614302	-0.03535374328722222
GSE43292	GSM1060156	20	1	ITGAL		0.6066509695135689	-0.01035434330155881
GSE43292	GSM1060156	20	1	SLC12A9		-2.828053623429043	-0.05627821785460436
GSE43292	GSM1060156	20	1	RRAS2		-1.4769227968974494	-0.04996302831019856
GSE43292	GSM1060156	20	1	SMARCA1		0.9437243692192243	0.003730491021669833
GSE43292	GSM1060156	20	1	MRPL33		-22.75141527023838	-0.688821996148212
GSE43292	GSM1060156	20	1	EIF4E		-6.779664981449615	0.4513396917592607
GSE43292	GSM1060156	20	1	UAP1L1		1.1368189107666995	-0.03190123838258255
GSE43292	GSM1060156	20	1	SEMA4D		1.214148237858468	0.05007082539611381
GSE43292	GSM1060156	20	1	EIF2S1	12.0	4.564563778174314	-0.5306880459115301
GSE43292	GSM1060156	20	1	MATK		0.0688216654722628	-0.005342375769242719
GSE43292	GSM1060156	20	1	FAM53B		1.5957316286962198	0.0700326112268782
GSE43292	GSM1060156	20	1	IL2RG		2.4703873178041853	-0.10673946191245635
GSE43292	GSM1060156	20	1	NAPG		-1.5743460129801368	0.02091667552952959
GSE43292	GSM1060156	20	1	ST3GAL2	7.0	-0.10538194541606748	-0.014667691075322046
GSE43292	GSM1060156	20	1	DNAJB5		-4.341129119679002	-0.23088876818808998
GSE43292	GSM1060156	20	1	VAV3		-0.09966746535960927	0.004448500536629264
GSE43292	GSM1060156	20	1	SVIL		2.715342084863974	0.001216536631859333
GSE43292	GSM1060156	20	1	HS3ST1		-0.9768481269008246	-0.05724843739029544
GSE43292	GSM1060156	20	1	RASGRP4		-1.7437841558066836	0.01840487368668995
GSE43292	GSM1060156	20	1	FERMT2		0.6852158358464311	0.04949439423642354
GSE43292	GSM1060156	20	1	LYG1		-6.6641611473493905	-0.6223947713657039
GSE43292	GSM1060156	20	1	SLC37A2		1.2694372894367771	-0.06242151365807615
GSE43292	GSM1060156	20	1	ZNF671		0.48951341550735905	-0.04441736995542827
GSE43292	GSM1060156	20	1	CD84		0.9831723448409354	-0.04558662181466558
GSE43292	GSM1060156	20	1	BTK		1.4246725106391263	-0.05049341675280779
GSE43292	GSM1060156	20	1	FYB		-0.04674000811496838	0.0006050946940907631
GSE43292	GSM1060156	20	1	BARD1		-0.9559322847116349	0.08092486985036505
GSE43292	GSM1060156	20	1	SLC16A7		2.543075866087354	-0.2231161413688183
GSE43292	GSM1060156	20	1	EPSTI1		-0.28016034350493013	-0.006282188671190564
GSE43292	GSM1060156	20	1	PLN		1.5967598477537899	0.058632387752869365
GSE43292	GSM1060156	20	1	P2RX7		1.1688785523977256	-0.052032144939056606
GSE43292	GSM1060156	20	1	AIM1		2.3520965490778427	-0.11630059444049862
GSE43292	GSM1060156	20	1	FBXW4		-0.8853281872450274	0.006528615545057651
GSE43292	GSM1060156	20	1	PPP1R12A		4.102468503348673	0.23739108853894816
GSE43292	GSM1060156	20	1	ABTB2		-3.7277166042112664	-0.08533409839253614
GSE43292	GSM1060156	20	1	NDUFAF2		-10.735126884864814	0.4177487764073584
GSE43292	GSM1060156	20	1	DTX3L		3.597470969038453	0.13815941930817674
GSE43292	GSM1060157	21	0	TMEM79	5.0	-1.556799767200552	-0.23973462559307893
GSE43292	GSM1060157	21	0	IBSP	8.0	0.4557608692193601	0.06332336998324842
GSE43292	GSM1060157	21	0	LARP6		-3.3011626570552823	0.08659216888468164
GSE43292	GSM1060157	21	0	TNF	1.0	-1.3539143812391385	-0.22545992346112148
GSE43292	GSM1060157	21	0	RAB21		4.116618566720536	-0.32177704931830414
GSE43292	GSM1060157	21	0	PTPLA		-0.7875464489897269	-0.009120353872017664
GSE43292	GSM1060157	21	0	SAMD9L		0.9300978941515297	0.07083953728539218
GSE43292	GSM1060157	21	0	IL17D		0.34616920449071226	-0.0070075652058302264
GSE43292	GSM1060157	21	0	C16orf54	15.0	-1.3579574459849046	-0.14561687170065876
GSE43292	GSM1060157	21	0	OAS2		2.2465945582955427	0.2009095047482941
GSE43292	GSM1060157	21	0	HSPB7		1.453276287150526	-0.10480917190965226
GSE43292	GSM1060157	21	0	DHRS9		-0.5132935882098059	-0.026521674501768257
GSE43292	GSM1060157	21	0	LTB		1.0099971473126244	0.07544577979492291
GSE43292	GSM1060157	21	0	MYEF2		1.3764533191938146	-0.009013533885175472
GSE43292	GSM1060157	21	0	RNF115		0.11202527901013153	-0.008443752831794772
GSE43292	GSM1060157	21	0	YAF2	18.0	-0.10811593674865504	0.010962847317177171
GSE43292	GSM1060157	21	0	DGKZ		-3.5203230198862876	-0.29258849080155713
GSE43292	GSM1060157	21	0	CSK		1.1358005081638467	0.01213425802684109
GSE43292	GSM1060157	21	0	TC2N	19.0	2.3392006472840117	-0.23288191149210943
GSE43292	GSM1060157	21	0	SRRM4		-0.763942117862262	0.05411492332187143
GSE43292	GSM1060157	21	0	DPP4		0.8284288799337234	0.023283100236356446
GSE43292	GSM1060157	21	0	CNTN4		1.0035486919401695	0.008480269995967876
GSE43292	GSM1060157	21	0	PI16		-1.3653401619344856	0.11032910958669256
GSE43292	GSM1060157	21	0	SCARA5		-1.4217126738503374	0.06286842196937686
GSE43292	GSM1060157	21	0	ANPEP		0.3252234095901985	0.01141837530985501
GSE43292	GSM1060157	21	0	CD163L1		1.552570796607837	0.11488777147776268
GSE43292	GSM1060157	21	0	HSPB8		2.6342369173365436	0.018237782231726087
GSE43292	GSM1060157	21	0	ASCL2		-1.4978612245928768	-0.018532253713602717
GSE43292	GSM1060157	21	0	FAM71E1		-3.8510296563463275	0.07404594368769833
GSE43292	GSM1060157	21	0	MYOC		-2.114914998631388	-0.05964720488037999
GSE43292	GSM1060157	21	0	SMPD3		-1.6479086789488169	-0.06515422024363106
GSE43292	GSM1060157	21	0	PPP1R9A		-0.8706065246836681	-0.02001088602270131
GSE43292	GSM1060157	21	0	DOK1		-8.141670626230564	-0.5380660927987047
GSE43292	GSM1060157	21	0	CLEC4A		0.3612785618231735	0.0006349621729115693
GSE43292	GSM1060157	21	0	DDX60L		1.7467908911300718	0.10221511361278787
GSE43292	GSM1060157	21	0	BIN2		1.3443441849018738	-0.022807121066433938
GSE43292	GSM1060157	21	0	TSPAN33		0.48977077629311816	0.019868827907781963
GSE43292	GSM1060157	21	0	P2RY13		3.162066193556818	0.21467424019359488
GSE43292	GSM1060157	21	0	VAPA		2.002368644424892	-0.09692562105569956
GSE43292	GSM1060157	21	0	LPAR1		1.8579179641909387	-0.11037307479349592
GSE43292	GSM1060157	21	0	KIAA1430		2.280321277429396	-0.17752570348626134
GSE43292	GSM1060157	21	0	CYTH4		1.7176468974390533	0.017754173456588578
GSE43292	GSM1060157	21	0	MXRA7		-3.052070166260859	-0.18386848608117753
GSE43292	GSM1060157	21	0	LONRF2		-0.4700519310962019	-0.02431006965795142
GSE43292	GSM1060157	21	0	NAP1L5		-0.41994955371323817	0.0030138327802627777
GSE43292	GSM1060157	21	0	ZSWIM3	2.0	-3.9326428288967237	-0.651166168517511
GSE43292	GSM1060157	21	0	CFL2		1.8278703910992176	0.09745446056016283
GSE43292	GSM1060157	21	0	INPP5A		1.8020283942966788	-0.007313447641402454
GSE43292	GSM1060157	21	0	ATP6V0D1		3.0311234802289273	0.08487874246419568
GSE43292	GSM1060157	21	0	AEBP2		2.9043866707728463	0.0488229104596081
GSE43292	GSM1060157	21	0	AMPH		-1.4890520446628133	0.11161912196385188
GSE43292	GSM1060157	21	0	BEX5		-2.2186535630063204	0.19520140490521745
GSE43292	GSM1060157	21	0	SYNC		-4.688114486856022	0.15646604012769855
GSE43292	GSM1060157	21	0	RNF44	13.0	-3.9465997482581066	-0.4546277155687472
GSE43292	GSM1060157	21	0	TAPT1		1.1719797080047074	-0.07278118897140294
GSE43292	GSM1060157	21	0	HENMT1		-5.236663050445642	-0.13702424661732104
GSE43292	GSM1060157	21	0	FAM110A		-2.9855310098902077	-0.11232099742026189
GSE43292	GSM1060157	21	0	SLC46A1		-0.4675930712746465	-0.03339596763908667
GSE43292	GSM1060157	21	0	PACSIN3		0.43701630793486274	0.009891164420869498
GSE43292	GSM1060157	21	0	MNAT1		-5.235848097190466	0.22019549002709882
GSE43292	GSM1060157	21	0	TLE1		1.0943389889424293	-0.08353850868045416
GSE43292	GSM1060157	21	0	PRKG1		6.120449645093379	-0.2812062175199271
GSE43292	GSM1060157	21	0	ARHGAP25		-0.25577239588746	-0.01732827718040475
GSE43292	GSM1060157	21	0	ARID3A		-0.06096688752253998	0.0003641967817202375
GSE43292	GSM1060157	21	0	PIK3CD		0.8136545274924364	-0.016187071928217802
GSE43292	GSM1060157	21	0	ST8SIA4	17.0	7.5348915191123655	0.7798593730465656
GSE43292	GSM1060157	21	0	ARMC7		-4.046988367518199	-0.2715843911043344
GSE43292	GSM1060157	21	0	PTPRE		2.1810352758660247	0.16373882684994387
GSE43292	GSM1060157	21	0	AFF4		5.5071446009126905	-0.07319944966342112
GSE43292	GSM1060157	21	0	PRR5L		3.692792190414116	-0.05989685389588211
GSE43292	GSM1060157	21	0	FSTL3		-2.6314274771649164	0.09768154493801329
GSE43292	GSM1060157	21	0	PDGFB		-0.5879914516714345	-0.056005457460148546
GSE43292	GSM1060157	21	0	ZFR	10.0	5.3753127878199845	-0.677613489482652
GSE43292	GSM1060157	21	0	OSBPL3		1.1293115541028582	0.04675944762616448
GSE43292	GSM1060157	21	0	ROR1		0.29056529230241585	-0.005981540008505443
GSE43292	GSM1060157	21	0	BLNK		1.4056686125221454	-0.01641932825533867
GSE43292	GSM1060157	21	0	C3orf70		0.07444545317115503	0.003971389465681672
GSE43292	GSM1060157	21	0	OPA1	11.0	4.240256549623005	-0.4955843397475228
GSE43292	GSM1060157	21	0	PAK3		1.0621875651089228	-0.08588228144543589
GSE43292	GSM1060157	21	0	CXCR3		0.8351329212715052	-0.01989134205641431
GSE43292	GSM1060157	21	0	ANP32E	6.0	1.8862579937136672	-0.2865815904876001
GSE43292	GSM1060157	21	0	TLR7		1.6356566243717183	0.03142501746855774
GSE43292	GSM1060157	21	0	EPB41L5		0.897549526806183	0.006122954598363053
GSE43292	GSM1060157	21	0	ARHGAP5		1.9154906557855613	-0.05157886352559395
GSE43292	GSM1060157	21	0	PARD3		-0.7402236956906368	0.007472679947021653
GSE43292	GSM1060157	21	0	OAS3		0.8818549170273497	0.047987660810864786
GSE43292	GSM1060157	21	0	CLIC4		2.2183020278578027	0.08096609716943805
GSE43292	GSM1060157	21	0	CPNE7		-1.9370277082748035	-0.1190445960627326
GSE43292	GSM1060157	21	0	DAPP1		-0.26112470301315194	0.007568494746859786
GSE43292	GSM1060157	21	0	APBB2		2.388934308324079	-0.07334130407496454
GSE43292	GSM1060157	21	0	GAB3		0.20339300179826983	-0.0034536466948976836
GSE43292	GSM1060157	21	0	SGK223		-2.269595889671973	-0.14259847458495936
GSE43292	GSM1060157	21	0	GUCA2B		-0.9850001574015544	0.03745331146289948
GSE43292	GSM1060157	21	0	MYBL1	4.0	0.19748341173807307	-0.03044512190980719
GSE43292	GSM1060157	21	0	PTPN6		1.3749981493409398	-0.055753859490366424
GSE43292	GSM1060157	21	0	CSDC2		0.25640486115286226	-0.001168312833242325
GSE43292	GSM1060157	21	0	KCNMA1		1.5548686506981313	0.07614715515858626
GSE43292	GSM1060157	21	0	ADH5		1.895064852917125	0.016027914696654245
GSE43292	GSM1060157	21	0	TRAF3IP3		0.2709821459773091	0.0011843543408388303
GSE43292	GSM1060157	21	0	MTA3		-1.2206494827303773	0.04041044823751854
GSE43292	GSM1060157	21	0	LINC00312		-2.546209394183239	0.05248931236302018
GSE43292	GSM1060157	21	0	AGPAT4-IT1	16.0	-2.7820622102361128	-0.2911327582267178
GSE43292	GSM1060157	21	0	MPEG1		1.6812000282112711	0.04775983655874423
GSE43292	GSM1060157	21	0	GMIP		-1.8864458285909076	0.009803537238427754
GSE43292	GSM1060157	21	0	ABCA8		-0.48159259464702814	0.03117546600992248
GSE43292	GSM1060157	21	0	UNC13D		-0.042975498554800935	0.00019008330311201814
GSE43292	GSM1060157	21	0	FCHO1		-2.1889498690158553	0.03612624669852966
GSE43292	GSM1060157	21	0	B9D2		-5.46816340384139	-0.250443862572514
GSE43292	GSM1060157	21	0	IL21R		-1.1475110640656159	0.039195497542752956
GSE43292	GSM1060157	21	0	KLF9		-4.896842974446664	0.1583447436163108
GSE43292	GSM1060157	21	0	TMEM86A		1.8585220238011213	-0.025411265881940488
GSE43292	GSM1060157	21	0	VGLL3		0.31436684701419776	-0.004872118272232072
GSE43292	GSM1060157	21	0	PLAA	20.0	4.472147897199443	-0.43862890450449116
GSE43292	GSM1060157	21	0	MOB3A	14.0	1.4726049386846174	0.15823170565422506
GSE43292	GSM1060157	21	0	MARCKS		0.36095440471663526	0.024763475664664865
GSE43292	GSM1060157	21	0	KTN1		-1.0917773471223138	-0.004049841809176278
GSE43292	GSM1060157	21	0	GPR65		0.8761820613153791	-0.023762468402411644
GSE43292	GSM1060157	21	0	LAYN		-2.962232989056942	0.25318616128318977
GSE43292	GSM1060157	21	0	TXNDC15		5.114173324742709	-0.08182342226404321
GSE43292	GSM1060157	21	0	STK10		0.6059140311114182	0.0004898748291294744
GSE43292	GSM1060157	21	0	ICAM3	9.0	-4.906932836076172	-0.6193009601641645
GSE43292	GSM1060157	21	0	ARHGAP30		1.1394149022694895	-0.05604742450193673
GSE43292	GSM1060157	21	0	ZBTB46	3.0	0.02076227745464953	0.0033878256228607934
GSE43292	GSM1060157	21	0	OASL		-0.909402316032787	-0.06762113324666481
GSE43292	GSM1060157	21	0	PTAFR		-2.8572195287243116	-0.12092122652975598
GSE43292	GSM1060157	21	0	CENPBD1		-4.166693655893955	-0.14301938765083969
GSE43292	GSM1060157	21	0	NAGA		2.3625859020603737	-0.10895580698777341
GSE43292	GSM1060157	21	0	SUB1		3.3941337420479165	-0.09072454223652597
GSE43292	GSM1060157	21	0	RPRD1A		2.1693999469425966	-0.06012893562483315
GSE43292	GSM1060157	21	0	RALGAPA1		1.220151422780198	-0.014897005699537943
GSE43292	GSM1060157	21	0	MNDA		0.35545951102126366	0.021729163012166045
GSE43292	GSM1060157	21	0	ENAH		6.0735326260600475	-0.03253650245755118
GSE43292	GSM1060157	21	0	FASLG		0.896077767973649	-0.012658844746751413
GSE43292	GSM1060157	21	0	RAI2		-2.3396763092452266	-0.12284911899382758
GSE43292	GSM1060157	21	0	ZC3H12B		-3.19261570730721	0.04848115429533757
GSE43292	GSM1060157	21	0	AOX1		-0.8024778568276374	0.010557188120506692
GSE43292	GSM1060157	21	0	HVCN1		0.1568332927635369	-0.0039055029088579597
GSE43292	GSM1060157	21	0	SEZ6L2		-1.4502248398749737	0.00384019979599928
GSE43292	GSM1060157	21	0	SH2B3		0.6902196708817212	0.028830249015788408
GSE43292	GSM1060157	21	0	RNASEH2A		-6.784587464764738	-0.37784298860042004
GSE43292	GSM1060157	21	0	PERP		-0.5465146553709638	-0.0327276436897108
GSE43292	GSM1060157	21	0	NECAP2		1.4522328674520322	-0.02068307963881991
GSE43292	GSM1060157	21	0	CEBPE		-1.4855633373283557	0.0786139208431462
GSE43292	GSM1060157	21	0	FGD3		-0.49601007895993454	-0.00981933781073007
GSE43292	GSM1060157	21	0	S100Z		-1.6623136878449154	0.0045966353340255945
GSE43292	GSM1060157	21	0	UNC93B1		0.4258043794402185	-0.020739690604836197
GSE43292	GSM1060157	21	0	AMICA1		2.723855834705701	0.14304120603658832
GSE43292	GSM1060157	21	0	TTLL11		1.0152844175564857	-0.04464595211890758
GSE43292	GSM1060157	21	0	UAP1		0.6254165550312049	-0.04605188324028879
GSE43292	GSM1060157	21	0	REEP1		-1.719977809539821	-0.15640975394975662
GSE43292	GSM1060157	21	0	NFAM1		-0.5072742599703285	-0.01394660195731196
GSE43292	GSM1060157	21	0	GALNT6		0.10403537455522283	-0.004592832719370424
GSE43292	GSM1060157	21	0	KCND3		-2.6533663234199443	0.18685680125593188
GSE43292	GSM1060157	21	0	MAP6		-2.5621913924397925	0.04544378586178456
GSE43292	GSM1060157	21	0	GNL1		-2.0110978092761047	-0.08168905848116086
GSE43292	GSM1060157	21	0	TRERF1		1.3474624560204747	0.006210770732497501
GSE43292	GSM1060157	21	0	TSPAN15		2.7705280705002453	0.2419416774908775
GSE43292	GSM1060157	21	0	NPR3		0.28302602654844716	0.00728508503590007
GSE43292	GSM1060157	21	0	RBMS3		4.372419755626082	-0.15549780195213644
GSE43292	GSM1060157	21	0	TRPM2		0.010090628945521072	-0.00027722330556363624
GSE43292	GSM1060157	21	0	KCNQ1		0.5696213327460898	-0.006901331724321657
GSE43292	GSM1060157	21	0	HNRNPA0		3.5321019559551505	0.016632211481735507
GSE43292	GSM1060157	21	0	IKZF1		-0.2135749140302924	0.00772600121408327
GSE43292	GSM1060157	21	0	ITGAL		0.22236759639761605	-0.0037953791355341926
GSE43292	GSM1060157	21	0	SLC12A9		-2.6496279541731957	-0.05272755014376415
GSE43292	GSM1060157	21	0	RRAS2		-1.051137101559087	-0.03555906434203637
GSE43292	GSM1060157	21	0	SMARCA1		1.4860626653460232	0.005874324762111008
GSE43292	GSM1060157	21	0	MRPL33		-14.834953691734226	-0.4491431540996874
GSE43292	GSM1060157	21	0	EIF4E		-6.8576953174337225	0.4565343714207634
GSE43292	GSM1060157	21	0	UAP1L1		1.5098215586244301	-0.04236838163112229
GSE43292	GSM1060157	21	0	SEMA4D		0.25532444557442596	0.010529443880976005
GSE43292	GSM1060157	21	0	EIF2S1	12.0	4.819954887716977	-0.5603804799431086
GSE43292	GSM1060157	21	0	MATK		-0.12486215027829518	0.00969259493452905
GSE43292	GSM1060157	21	0	FAM53B		1.1201063460881333	0.04915862470711405
GSE43292	GSM1060157	21	0	IL2RG		2.4779795558092883	-0.10706750415649456
GSE43292	GSM1060157	21	0	NAPG		-0.6680397542009484	0.008875539852257521
GSE43292	GSM1060157	21	0	ST3GAL2	7.0	-2.343155835897244	-0.3261344797401948
GSE43292	GSM1060157	21	0	DNAJB5		-3.2369988116407895	-0.17216411851424435
GSE43292	GSM1060157	21	0	VAV3		-0.2690336438367642	0.012007893495244632
GSE43292	GSM1060157	21	0	SVIL		2.656807395516832	0.0011903117247943093
GSE43292	GSM1060157	21	0	HS3ST1		-1.3079329685009191	-0.07665175025260615
GSE43292	GSM1060157	21	0	RASGRP4		-1.8798801462066443	0.019841306919688044
GSE43292	GSM1060157	21	0	FERMT2		1.1686849460122357	0.08441625314255968
GSE43292	GSM1060157	21	0	LYG1		-6.15193502996617	-0.5745557635495326
GSE43292	GSM1060157	21	0	SLC37A2		1.3172822864047633	-0.06477417586247132
GSE43292	GSM1060157	21	0	ZNF671		-0.5832371847951053	0.05292165850440768
GSE43292	GSM1060157	21	0	CD84		1.1500701415031687	-0.0533251498337517
GSE43292	GSM1060157	21	0	BTK		0.9268309460932689	-0.03284885534816137
GSE43292	GSM1060157	21	0	FYB		0.2058550211954582	-0.0026649927139705118
GSE43292	GSM1060157	21	0	BARD1		-2.3465190459884524	0.19864560642525084
GSE43292	GSM1060157	21	0	SLC16A7		3.2221150087984793	-0.28269147507413706
GSE43292	GSM1060157	21	0	EPSTI1		-0.8541301544930572	-0.019152627788608153
GSE43292	GSM1060157	21	0	PLN		1.8187385681080148	0.06678335824664992
GSE43292	GSM1060157	21	0	P2RX7		1.6512691760580034	-0.07350556388069611
GSE43292	GSM1060157	21	0	AIM1		2.507469119372376	-0.12398306916377765
GSE43292	GSM1060157	21	0	FBXW4		-1.372937161023411	0.010124357295950428
GSE43292	GSM1060157	21	0	PPP1R12A		4.227438290893636	0.24462251856103465
GSE43292	GSM1060157	21	0	ABTB2		-4.1982752195189095	-0.09610602647654191
GSE43292	GSM1060157	21	0	NDUFAF2		-11.13314995333941	0.43323752205708055
GSE43292	GSM1060157	21	0	DTX3L		3.1255784112053746	0.12003657625338086
GSE43292	GSM1060158	21	1	TMEM79	5.0	-2.503754612961221	-0.3855580450108573
GSE43292	GSM1060158	21	1	IBSP	8.0	0.6475162344887859	0.08996584142233219
GSE43292	GSM1060158	21	1	LARP6		-2.5864075745074877	0.06784356445378924
GSE43292	GSM1060158	21	1	TNF	1.0	-1.2182808471612456	-0.2028736162058757
GSE43292	GSM1060158	21	1	RAB21		4.325391803409996	-0.33809588843097993
GSE43292	GSM1060158	21	1	PTPLA		-0.3980076095193978	-0.004609214157754503
GSE43292	GSM1060158	21	1	SAMD9L		1.181201058826313	0.08996444027497072
GSE43292	GSM1060158	21	1	IL17D		-0.21375966932449605	0.004327175270752032
GSE43292	GSM1060158	21	1	C16orf54	15.0	-1.7000057069883814	-0.18229548625168526
GSE43292	GSM1060158	21	1	OAS2		2.3626569998976805	0.21128879084424831
GSE43292	GSM1060158	21	1	HSPB7		1.644410159606918	-0.11859360028928125
GSE43292	GSM1060158	21	1	DHRS9		-0.8738290243378252	-0.04515039635408949
GSE43292	GSM1060158	21	1	LTB		0.6296973658576499	0.04703776533265208
GSE43292	GSM1060158	21	1	MYEF2		2.0268524574209428	-0.013272591994558167
GSE43292	GSM1060158	21	1	RNF115		0.47764906225029813	-0.0360021475297135
GSE43292	GSM1060158	21	1	YAF2	18.0	-0.6158755819570523	0.06244916498359611
GSE43292	GSM1060158	21	1	DGKZ		-3.1790417069650716	-0.26422320053634224
GSE43292	GSM1060158	21	1	CSK		0.66911892047528	0.007148492691567941
GSE43292	GSM1060158	21	1	TC2N	19.0	2.205465383092278	-0.21956773769729868
GSE43292	GSM1060158	21	1	SRRM4		-0.9192550204777001	0.06511673303940697
GSE43292	GSM1060158	21	1	DPP4		1.132099881651361	0.03181781280266893
GSE43292	GSM1060158	21	1	CNTN4		1.5608980260795444	0.013190029346495337
GSE43292	GSM1060158	21	1	PI16		-1.349508174716077	0.10904977341722104
GSE43292	GSM1060158	21	1	SCARA5		-1.472592125172306	0.06511832159685717
GSE43292	GSM1060158	21	1	ANPEP		0.604228986480653	0.02121407357921425
GSE43292	GSM1060158	21	1	CD163L1		1.4333588327339906	0.10606627561240328
GSE43292	GSM1060158	21	1	HSPB8		3.2430843235171376	0.022453054720390525
GSE43292	GSM1060158	21	1	ASCL2		-1.7529148314240814	-0.021687898625667314
GSE43292	GSM1060158	21	1	FAM71E1		-3.8755315908522623	0.07451705635744271
GSE43292	GSM1060158	21	1	MYOC		-1.9226113540042555	-0.054223641806809136
GSE43292	GSM1060158	21	1	SMPD3		-1.9280187717145325	-0.07622907828015957
GSE43292	GSM1060158	21	1	PPP1R9A		-0.7800232262239474	-0.01792882942233707
GSE43292	GSM1060158	21	1	DOK1		-8.47604817470176	-0.5601644101201957
GSE43292	GSM1060158	21	1	CLEC4A		-1.100843370448641	-0.0019347782359626549
GSE43292	GSM1060158	21	1	DDX60L		1.7769134655166	0.10397776441367262
GSE43292	GSM1060158	21	1	BIN2		0.6529055313717793	-0.011076698710179989
GSE43292	GSM1060158	21	1	TSPAN33		0.14786728724686235	0.005998621856809532
GSE43292	GSM1060158	21	1	P2RY13		1.5533684138722585	0.10545895107074227
GSE43292	GSM1060158	21	1	VAPA		2.3618033159654366	-0.11432422988081166
GSE43292	GSM1060158	21	1	LPAR1		1.9740335666013615	-0.11727113827990954
GSE43292	GSM1060158	21	1	KIAA1430		2.916248743593188	-0.22703340747270465
GSE43292	GSM1060158	21	1	CYTH4		1.327930383887572	0.013725933082617619
GSE43292	GSM1060158	21	1	MXRA7		-2.870508463261071	-0.1729305083669266
GSE43292	GSM1060158	21	1	LONRF2		0.02924170602785324	0.0015123178173029616
GSE43292	GSM1060158	21	1	NAP1L5		0.29954538346786874	-0.0021497336713168845
GSE43292	GSM1060158	21	1	ZSWIM3	2.0	-4.391853192876226	-0.7272021235396336
GSE43292	GSM1060158	21	1	CFL2		1.8347852803678186	0.09782313374770733
GSE43292	GSM1060158	21	1	INPP5A		2.7653025782644116	-0.011222850695793422
GSE43292	GSM1060158	21	1	ATP6V0D1		2.380184416852748	0.06665088421936474
GSE43292	GSM1060158	21	1	AEBP2		3.146742897799168	0.05289693286527007
GSE43292	GSM1060158	21	1	AMPH		-1.7124546890261234	0.12836535128311113
GSE43292	GSM1060158	21	1	BEX5		-1.3888351581478136	0.12219238666755328
GSE43292	GSM1060158	21	1	SYNC		-3.5228639656375553	0.11757574951663022
GSE43292	GSM1060158	21	1	RNF44	13.0	-5.23777618386523	-0.6033645094570425
GSE43292	GSM1060158	21	1	TAPT1		2.03950363188313	-0.1266553492574229
GSE43292	GSM1060158	21	1	HENMT1		-4.870583664366874	-0.12744529307450989
GSE43292	GSM1060158	21	1	FAM110A		-3.393266683249094	-0.1276607401205651
GSE43292	GSM1060158	21	1	SLC46A1		-0.4048573147368509	-0.028915316782908252
GSE43292	GSM1060158	21	1	PACSIN3		1.0987491465883814	0.02486842771967124
GSE43292	GSM1060158	21	1	MNAT1		-3.5483622880682613	0.1492276625126173
GSE43292	GSM1060158	21	1	TLE1		3.7414972400854185	-0.2856145150880794
GSE43292	GSM1060158	21	1	PRKG1		6.693502173877668	-0.30753531806057866
GSE43292	GSM1060158	21	1	ARHGAP25		-1.3106401290130063	-0.08879431793449567
GSE43292	GSM1060158	21	1	ARID3A		-0.8154782673361317	0.004871407621338931
GSE43292	GSM1060158	21	1	PIK3CD		-0.15976466766569555	0.0031784032162427405
GSE43292	GSM1060158	21	1	ST8SIA4	17.0	5.185288540139391	0.5366760569440845
GSE43292	GSM1060158	21	1	ARMC7		-4.373829716536542	-0.2935179873245036
GSE43292	GSM1060158	21	1	PTPRE		1.777194797931865	0.13342094670231355
GSE43292	GSM1060158	21	1	AFF4		5.742320982967102	-0.07632534937874082
GSE43292	GSM1060158	21	1	PRR5L		1.8128951366912562	-0.029405043536656284
GSE43292	GSM1060158	21	1	FSTL3		-2.0112116205120993	0.07465843539057747
GSE43292	GSM1060158	21	1	PDGFB		-0.46457276707639394	-0.04424998062417325
GSE43292	GSM1060158	21	1	ZFR	10.0	5.5095925124900305	-0.6945408305309003
GSE43292	GSM1060158	21	1	OSBPL3		0.3344451421354085	0.013847790763045188
GSE43292	GSM1060158	21	1	ROR1		1.3007535914282933	-0.026777147355361512
GSE43292	GSM1060158	21	1	BLNK		1.266973046446951	-0.014799253646955288
GSE43292	GSM1060158	21	1	C3orf70		-0.4704809911968438	-0.025098420019647082
GSE43292	GSM1060158	21	1	OPA1	11.0	4.230904723160762	-0.4944913354237311
GSE43292	GSM1060158	21	1	PAK3		2.8441914333156255	-0.2299647041487083
GSE43292	GSM1060158	21	1	CXCR3		-0.09708880883189691	0.002312478238056706
GSE43292	GSM1060158	21	1	ANP32E	6.0	1.9563679757036212	-0.29723348975837827
GSE43292	GSM1060158	21	1	TLR7		0.7591845739463483	0.014585817183534815
GSE43292	GSM1060158	21	1	EPB41L5		2.791000825482347	0.019039808754879383
GSE43292	GSM1060158	21	1	ARHGAP5		2.0844155287760495	-0.056127542969024294
GSE43292	GSM1060158	21	1	PARD3		1.3642932872481812	-0.013772765109827721
GSE43292	GSM1060158	21	1	OAS3		1.5905727237563794	0.08655376625888593
GSE43292	GSM1060158	21	1	CLIC4		2.2480408474109566	0.08205153825158422
GSE43292	GSM1060158	21	1	CPNE7		-2.1605166830129847	-0.13277963692380354
GSE43292	GSM1060158	21	1	DAPP1		-1.2391108787515375	0.03591465712891774
GSE43292	GSM1060158	21	1	APBB2		3.52242417261398	-0.10813992725732223
GSE43292	GSM1060158	21	1	GAB3		-0.07238181889070262	0.0012290552151371233
GSE43292	GSM1060158	21	1	SGK223		-2.660577137750449	-0.16716378589038844
GSE43292	GSM1060158	21	1	GUCA2B		-1.1701355812651921	0.04449283794487747
GSE43292	GSM1060158	21	1	MYBL1	4.0	-0.21870628649648616	0.03371695625584045
GSE43292	GSM1060158	21	1	PTPN6		1.1066071296849005	-0.044871055607647446
GSE43292	GSM1060158	21	1	CSDC2		0.02078985039368092	-9.472928440949054e-05
GSE43292	GSM1060158	21	1	KCNMA1		1.6358414185533112	0.08011266434466453
GSE43292	GSM1060158	21	1	ADH5		2.0312931446832807	0.01718009449479562
GSE43292	GSM1060158	21	1	TRAF3IP3		-0.8490033390570257	-0.0037106532844530943
GSE43292	GSM1060158	21	1	MTA3		0.6184120714768276	-0.020472960794586215
GSE43292	GSM1060158	21	1	LINC00312		-1.0342631094998789	0.021321011360694413
GSE43292	GSM1060158	21	1	AGPAT4-IT1	16.0	-2.9657280794077114	-0.31035272781880574
GSE43292	GSM1060158	21	1	MPEG1		1.60756663722528	0.04566804577850097
GSE43292	GSM1060158	21	1	GMIP		-2.322977038154108	0.012072115484263408
GSE43292	GSM1060158	21	1	ABCA8		0.06739196374099041	-0.004362558515853083
GSE43292	GSM1060158	21	1	UNC13D		-0.40551896880172933	0.001793635621611678
GSE43292	GSM1060158	21	1	FCHO1		-2.5771961734287543	0.04253383143655695
GSE43292	GSM1060158	21	1	B9D2		-6.768351442542077	-0.3099929452231952
GSE43292	GSM1060158	21	1	IL21R		-1.1858500497337994	0.040505041010878505
GSE43292	GSM1060158	21	1	KLF9		-5.542441488042691	0.17922087373685763
GSE43292	GSM1060158	21	1	TMEM86A		0.8477989008123842	-0.011591814897570324
GSE43292	GSM1060158	21	1	VGLL3		0.12946671597514062	-0.0020065002354395047
GSE43292	GSM1060158	21	1	PLAA	20.0	4.384336683889597	-0.43001636816117655
GSE43292	GSM1060158	21	1	MOB3A	14.0	0.3149306725034259	0.033839365986074274
GSE43292	GSM1060158	21	1	MARCKS		0.2785744204569854	0.019111751488945734
GSE43292	GSM1060158	21	1	KTN1		-0.7804202681246183	-0.0028948930282444805
GSE43292	GSM1060158	21	1	GPR65		-0.13223592308885654	0.0035863002483129424
GSE43292	GSM1060158	21	1	LAYN		-4.208483601732207	0.35970492931585796
GSE43292	GSM1060158	21	1	TXNDC15		5.043662698718732	-0.08069529844795174
GSE43292	GSM1060158	21	1	STK10		0.01520364071937553	1.2291976282325864e-05
GSE43292	GSM1060158	21	1	ICAM3	9.0	-7.201243284851797	-0.9088644637432387
GSE43292	GSM1060158	21	1	ARHGAP30		0.41167018568716046	-0.020249913886541623
GSE43292	GSM1060158	21	1	ZBTB46	3.0	0.5218313376119943	0.08514834561069484
GSE43292	GSM1060158	21	1	OASL		-1.301992972171207	-0.09681330111571446
GSE43292	GSM1060158	21	1	PTAFR		-4.564022187911811	-0.19315532297153332
GSE43292	GSM1060158	21	1	CENPBD1		-3.4715947884155924	-0.11916051474259878
GSE43292	GSM1060158	21	1	NAGA		1.7322113835678585	-0.07988470980270015
GSE43292	GSM1060158	21	1	SUB1		3.374509005206243	-0.09019997679456468
GSE43292	GSM1060158	21	1	RPRD1A		2.821578529673517	-0.07820527238891813
GSE43292	GSM1060158	21	1	RALGAPA1		1.9518055066137425	-0.023829876532998413
GSE43292	GSM1060158	21	1	MNDA		-0.024924806092316572	-0.0015236480044394643
GSE43292	GSM1060158	21	1	ENAH		6.906413332723767	-0.03699832506190104
GSE43292	GSM1060158	21	1	FASLG		-0.3482388983392974	0.004919553086140788
GSE43292	GSM1060158	21	1	RAI2		-2.2532975235376314	-0.11831363787534843
GSE43292	GSM1060158	21	1	ZC3H12B		-1.0712953706537198	0.01626805131656459
GSE43292	GSM1060158	21	1	AOX1		-1.2834799221011721	0.016885125080062756
GSE43292	GSM1060158	21	1	HVCN1		-0.2868616528657447	0.00714350250489316
GSE43292	GSM1060158	21	1	SEZ6L2		-1.4952494432581016	0.0039594250829842565
GSE43292	GSM1060158	21	1	SH2B3		0.040329520225532656	0.0016845508174290038
GSE43292	GSM1060158	21	1	RNASEH2A		-7.367974793079918	-0.4103326296857481
GSE43292	GSM1060158	21	1	PERP		-1.4017913781135944	-0.08394528545454967
GSE43292	GSM1060158	21	1	NECAP2		1.03495687438882	-0.014740126005607809
GSE43292	GSM1060158	21	1	CEBPE		-1.6658102221895597	0.08815233228791543
GSE43292	GSM1060158	21	1	FGD3		-1.0791080602055976	-0.02136272432136669
GSE43292	GSM1060158	21	1	S100Z		-2.372924276464857	0.006561618095262347
GSE43292	GSM1060158	21	1	UNC93B1		-0.09874483298180081	0.004809573089786168
GSE43292	GSM1060158	21	1	AMICA1		2.0639344763815517	0.10838594059219345
GSE43292	GSM1060158	21	1	TTLL11		1.1156731080144544	-0.04906042809230343
GSE43292	GSM1060158	21	1	UAP1		0.5868305385881935	-0.043210642934693164
GSE43292	GSM1060158	21	1	REEP1		-1.4865253841168087	-0.135180272838511
GSE43292	GSM1060158	21	1	NFAM1		-1.0418479167087058	-0.028643752188886793
GSE43292	GSM1060158	21	1	GALNT6		-0.041705403122085684	0.0018411616323058887
GSE43292	GSM1060158	21	1	KCND3		-3.8254898995096016	0.2694007229796695
GSE43292	GSM1060158	21	1	MAP6		-2.4941708682277515	0.04423735368594508
GSE43292	GSM1060158	21	1	GNL1		-1.1296091166086575	-0.04588374805137503
GSE43292	GSM1060158	21	1	TRERF1		1.0736042776591377	0.004948494109188134
GSE43292	GSM1060158	21	1	TSPAN15		2.3274161465883623	0.20324607886873694
GSE43292	GSM1060158	21	1	NPR3		0.44139731605434673	0.01136155929293499
GSE43292	GSM1060158	21	1	RBMS3		5.435995651672661	-0.19332210137620573
GSE43292	GSM1060158	21	1	TRPM2		-0.6461362674024207	0.017751523008222043
GSE43292	GSM1060158	21	1	KCNQ1		-0.19861728955370442	0.0024063772239491673
GSE43292	GSM1060158	21	1	HNRNPA0		3.545427586961393	0.01669496015541117
GSE43292	GSM1060158	21	1	IKZF1		-1.3593992172060927	0.049175812853509866
GSE43292	GSM1060158	21	1	ITGAL		-0.7487164874663969	0.012779123312010018
GSE43292	GSM1060158	21	1	SLC12A9		-3.5206743049495848	-0.07006135735460953
GSE43292	GSM1060158	21	1	RRAS2		-0.9552648257875352	-0.0323157876869535
GSE43292	GSM1060158	21	1	SMARCA1		2.0561116773333143	0.0081276974527937
GSE43292	GSM1060158	21	1	MRPL33		-17.065558887887327	-0.516676971472476
GSE43292	GSM1060158	21	1	EIF4E		-7.308537258675234	0.48654807613166823
GSE43292	GSM1060158	21	1	UAP1L1		0.8073243953760154	-0.022655013692193953
GSE43292	GSM1060158	21	1	SEMA4D		-0.2765807976216399	-0.011406044495898977
GSE43292	GSM1060158	21	1	EIF2S1	12.0	4.501348157000389	-0.5233384335274762
GSE43292	GSM1060158	21	1	MATK		-0.4713746018945277	0.03659109720924572
GSE43292	GSM1060158	21	1	FAM53B		1.930342380279798	0.08471782787394846
GSE43292	GSM1060158	21	1	IL2RG		1.7198722608879435	-0.07431152125914943
GSE43292	GSM1060158	21	1	NAPG		-0.7829236461588726	0.010401880994446923
GSE43292	GSM1060158	21	1	ST3GAL2	7.0	-1.9818927172879248	-0.27585171261392955
GSE43292	GSM1060158	21	1	DNAJB5		-3.636613541224538	-0.1934181632845669
GSE43292	GSM1060158	21	1	VAV3		-0.6992144056988492	0.031208335114647854
GSE43292	GSM1060158	21	1	SVIL		3.5453339620170436	0.0015883923653710766
GSE43292	GSM1060158	21	1	HS3ST1		-1.280115296471916	-0.07502148838114348
GSE43292	GSM1060158	21	1	RASGRP4		-1.760708009535176	0.01858349750840992
GSE43292	GSM1060158	21	1	FERMT2		1.4133674834741985	0.10209012075968961
GSE43292	GSM1060158	21	1	LYG1		-5.866778222350769	-0.5479237385797054
GSE43292	GSM1060158	21	1	SLC37A2		0.5954303877052248	-0.02927885165171553
GSE43292	GSM1060158	21	1	ZNF671		-1.1915126592293448	0.10811523630401977
GSE43292	GSM1060158	21	1	CD84		0.6855873188396368	-0.031788536352626455
GSE43292	GSM1060158	21	1	BTK		0.01300767157453223	-0.0004610194812433474
GSE43292	GSM1060158	21	1	FYB		-1.1506130907507928	0.014895801353994893
GSE43292	GSM1060158	21	1	BARD1		0.4770394167597417	-0.040383982560460836
GSE43292	GSM1060158	21	1	SLC16A7		2.847143594650769	-0.24979344943364976
GSE43292	GSM1060158	21	1	EPSTI1		-0.14251844140638228	-0.00319576899013602
GSE43292	GSM1060158	21	1	PLN		1.8318181223376409	0.06726363428584574
GSE43292	GSM1060158	21	1	P2RX7		0.894148063521685	-0.039802630942882236
GSE43292	GSM1060158	21	1	AIM1		1.5818452963411147	-0.07821513464211534
GSE43292	GSM1060158	21	1	FBXW4		-1.3694625127542062	0.010098734433117462
GSE43292	GSM1060158	21	1	PPP1R12A		4.324790445831978	0.2502558425008921
GSE43292	GSM1060158	21	1	ABTB2		-3.5708637324420516	-0.08174345569786753
GSE43292	GSM1060158	21	1	NDUFAF2		-10.58831509731271	0.412035714487379
GSE43292	GSM1060158	21	1	DTX3L		2.9722361486986886	0.1141475286069482
GSE43292	GSM1060159	22	0	TMEM79	5.0	-2.4847521745847523	-0.3826318225476242
GSE43292	GSM1060159	22	0	IBSP	8.0	0.8530637490003283	0.11852459270970274
GSE43292	GSM1060159	22	0	LARP6		-2.3368845929981443	0.061298374652466306
GSE43292	GSM1060159	22	0	TNF	1.0	-1.260533178457762	-0.20990966480109627
GSE43292	GSM1060159	22	0	RAB21		4.279777482788771	-0.33453042778451303
GSE43292	GSM1060159	22	0	PTPLA		-0.06872118047073825	-0.0007958406582874428
GSE43292	GSM1060159	22	0	SAMD9L		1.5842321886824753	0.12066071314059656
GSE43292	GSM1060159	22	0	IL17D		0.10394812129954056	-0.002104240436701307
GSE43292	GSM1060159	22	0	C16orf54	15.0	-1.6989532508006784	-0.18218262897614365
GSE43292	GSM1060159	22	0	OAS2		2.3694478874382314	0.21189608949879885
GSE43292	GSM1060159	22	0	HSPB7		1.6668086602854013	-0.120208962990019
GSE43292	GSM1060159	22	0	DHRS9		-0.08872604925240056	-0.00458443949457281
GSE43292	GSM1060159	22	0	LTB		0.7430342314199739	0.05550391617734863
GSE43292	GSM1060159	22	0	MYEF2		1.764634266801867	-0.011555488687459642
GSE43292	GSM1060159	22	0	RNF115		0.4516019853440065	-0.03403888458289606
GSE43292	GSM1060159	22	0	YAF2	18.0	0.5627197988916354	-0.05705922200852951
GSE43292	GSM1060159	22	0	DGKZ		-2.4597821657547665	-0.20444258879459887
GSE43292	GSM1060159	22	0	CSK		0.8132640673063708	0.008688458902529552
GSE43292	GSM1060159	22	0	TC2N	19.0	2.2576137251041493	-0.22475942810785382
GSE43292	GSM1060159	22	0	SRRM4		-0.9043300568630033	0.0640595020755597
GSE43292	GSM1060159	22	0	DPP4		0.329963603044583	0.009273669508782676
GSE43292	GSM1060159	22	0	CNTN4		2.2464211685150657	0.018982893592173766
GSE43292	GSM1060159	22	0	PI16		-1.3500359076233572	0.1090924179562034
GSE43292	GSM1060159	22	0	SCARA5		-1.2671047927364831	0.05603163019813023
GSE43292	GSM1060159	22	0	ANPEP		1.1193482381425817	0.039299564264583475
GSE43292	GSM1060159	22	0	CD163L1		0.9269992207095757	0.06859646907029053
GSE43292	GSM1060159	22	0	HSPB8		3.1858259467603416	0.022056634110171298
GSE43292	GSM1060159	22	0	ASCL2		-1.9571345304813021	-0.024214602177441733
GSE43292	GSM1060159	22	0	FAM71E1		-3.895133138457011	0.07489394649323824
GSE43292	GSM1060159	22	0	MYOC		-1.7954505689945641	-0.050637310724410405
GSE43292	GSM1060159	22	0	SMPD3		-1.9141091951902078	-0.0756791281379347
GSE43292	GSM1060159	22	0	PPP1R9A		-0.9555822856196919	-0.02196405340494777
GSE43292	GSM1060159	22	0	DOK1		-8.608923095709967	-0.568945837527426
GSE43292	GSM1060159	22	0	CLEC4A		-0.2622567057915776	-0.0004609271220791517
GSE43292	GSM1060159	22	0	DDX60L		2.098561293711731	0.12279928991464552
GSE43292	GSM1060159	22	0	BIN2		0.8085765227856843	-0.013717694362619902
GSE43292	GSM1060159	22	0	TSPAN33		0.39597424389989766	0.016063727132736433
GSE43292	GSM1060159	22	0	P2RY13		2.294832323448819	0.15579730317218138
GSE43292	GSM1060159	22	0	VAPA		2.825254451938937	-0.13675780589003983
GSE43292	GSM1060159	22	0	LPAR1		1.7944510510721985	-0.1066027046891208
GSE43292	GSM1060159	22	0	KIAA1430		2.112570626882593	-0.16446611730278712
GSE43292	GSM1060159	22	0	CYTH4		1.6093360741922782	0.016634636521484964
GSE43292	GSM1060159	22	0	MXRA7		-2.7308960346005837	-0.16451971683936178
GSE43292	GSM1060159	22	0	LONRF2		0.2566596982795632	0.01327388471527841
GSE43292	GSM1060159	22	0	NAP1L5		0.04841805047362175	-0.0003474796112617441
GSE43292	GSM1060159	22	0	ZSWIM3	2.0	-4.059705890774548	-0.6722052434508168
GSE43292	GSM1060159	22	0	CFL2		1.9859250029529487	0.10588127627546548
GSE43292	GSM1060159	22	0	INPP5A		2.1260886283057383	-0.008628630888007666
GSE43292	GSM1060159	22	0	ATP6V0D1		2.779476566997907	0.07783202408423961
GSE43292	GSM1060159	22	0	AEBP2		3.1234199136083514	0.05250487213167082
GSE43292	GSM1060159	22	0	AMPH		-1.5714124665479043	0.11779284705850965
GSE43292	GSM1060159	22	0	BEX5		-2.031920603933683	0.17877228025012887
GSE43292	GSM1060159	22	0	SYNC		-2.7381213446359776	0.09138492786075986
GSE43292	GSM1060159	22	0	RNF44	13.0	-5.5735190535825545	-0.642040337667251
GSE43292	GSM1060159	22	0	TAPT1		1.117516322649112	-0.06939895469335688
GSE43292	GSM1060159	22	0	HENMT1		-4.596479447427299	-0.12027299203872341
GSE43292	GSM1060159	22	0	FAM110A		-3.213822281246722	-0.12090972191053148
GSE43292	GSM1060159	22	0	SLC46A1		-0.805134534364502	-0.05750351856466001
GSE43292	GSM1060159	22	0	PACSIN3		1.5698231443177924	0.035530433419084184
GSE43292	GSM1060159	22	0	MNAT1		-3.217546104543027	0.13531506797433773
GSE43292	GSM1060159	22	0	TLE1		2.4733532194939825	-0.18880825912654853
GSE43292	GSM1060159	22	0	PRKG1		6.535781294395753	-0.30028877662737175
GSE43292	GSM1060159	22	0	ARHGAP25		-0.6349173885853053	-0.04301490181491602
GSE43292	GSM1060159	22	0	ARID3A		-0.44517368729361556	0.0026593259194825224
GSE43292	GSM1060159	22	0	PIK3CD		0.5404882372786437	-0.010752624950232806
GSE43292	GSM1060159	22	0	ST8SIA4	17.0	6.815568621294398	0.7054096344289029
GSE43292	GSM1060159	22	0	ARMC7		-4.179666538901883	-0.2804881281838091
GSE43292	GSM1060159	22	0	PTPRE		2.093133089817264	0.1571396668178098
GSE43292	GSM1060159	22	0	AFF4		5.752062016543319	-0.07645482451487831
GSE43292	GSM1060159	22	0	PRR5L		2.489522343392228	-0.040379893691222406
GSE43292	GSM1060159	22	0	FSTL3		-1.46135317299869	0.05424707193236989
GSE43292	GSM1060159	22	0	PDGFB		0.27757042443122937	0.026438239116383083
GSE43292	GSM1060159	22	0	ZFR	10.0	5.623730278459568	-0.7089290704219113
GSE43292	GSM1060159	22	0	OSBPL3		1.1441411513410569	0.047373471075103264
GSE43292	GSM1060159	22	0	ROR1		1.0793571087188631	-0.022219507629793266
GSE43292	GSM1060159	22	0	BLNK		1.3298483697343724	-0.01553368746942242
GSE43292	GSM1060159	22	0	C3orf70		-0.594986876764493	-0.03174034832145929
GSE43292	GSM1060159	22	0	OPA1	11.0	4.474052211179097	-0.5229094478423177
GSE43292	GSM1060159	22	0	PAK3		3.271195918935737	-0.2644897923884011
GSE43292	GSM1060159	22	0	CXCR3		0.027972693521573184	-0.0006662585091600816
GSE43292	GSM1060159	22	0	ANP32E	6.0	2.109797066725112	-0.3205441678726894
GSE43292	GSM1060159	22	0	TLR7		1.5606804010675803	0.029984538402259793
GSE43292	GSM1060159	22	0	EPB41L5		2.521482532517632	0.017201193478546428
GSE43292	GSM1060159	22	0	ARHGAP5		2.4056615479246264	-0.06477780943195803
GSE43292	GSM1060159	22	0	PARD3		1.4205903583889525	-0.014341093301749739
GSE43292	GSM1060159	22	0	OAS3		1.499176988499468	0.08158030922147141
GSE43292	GSM1060159	22	0	CLIC4		2.2480408474109566	0.08205153825158422
GSE43292	GSM1060159	22	0	CPNE7		-1.8433496949114938	-0.11328739330659507
GSE43292	GSM1060159	22	0	DAPP1		-0.4021366632358962	0.01165561583450536
GSE43292	GSM1060159	22	0	APBB2		3.0284127069831848	-0.09297356416767968
GSE43292	GSM1060159	22	0	GAB3		0.31232405597041496	-0.005303313949361449
GSE43292	GSM1060159	22	0	SGK223		-2.9402530305233476	-0.18473579325482112
GSE43292	GSM1060159	22	0	GUCA2B		-0.9740583474805358	0.03703726379847998
GSE43292	GSM1060159	22	0	MYBL1	4.0	1.6231678216302934	-0.25023642125017626
GSE43292	GSM1060159	22	0	PTPN6		1.3160938496474524	-0.05336538933128783
GSE43292	GSM1060159	22	0	CSDC2		-0.40585167307264597	0.0018492696117838317
GSE43292	GSM1060159	22	0	KCNMA1		1.6747903448633983	0.08202012445948702
GSE43292	GSM1060159	22	0	ADH5		1.9331763393040846	0.016350250711610458
GSE43292	GSM1060159	22	0	TRAF3IP3		-0.4689082650734986	-0.0020494100716196484
GSE43292	GSM1060159	22	0	MTA3		-0.5672147042750753	0.018778036423196764
GSE43292	GSM1060159	22	0	LINC00312		-0.5982459735688973	0.012332654120400728
GSE43292	GSM1060159	22	0	AGPAT4-IT1	16.0	-3.0694384597916744	-0.3212056444023507
GSE43292	GSM1060159	22	0	MPEG1		1.6220303390260997	0.04607893325319161
GSE43292	GSM1060159	22	0	GMIP		-1.5643330557223358	0.008129572094064699
GSE43292	GSM1060159	22	0	ABCA8		-0.8728566751769093	0.056503596423561835
GSE43292	GSM1060159	22	0	UNC13D		-0.7482217516222086	0.003309431345566579
GSE43292	GSM1060159	22	0	FCHO1		-2.4513899340174032	0.040457535717992994
GSE43292	GSM1060159	22	0	B9D2		-5.089092796457903	-0.23308229158615013
GSE43292	GSM1060159	22	0	IL21R		-1.188725473658913	0.04060325677098792
GSE43292	GSM1060159	22	0	KLF9		-7.407752072308037	0.23953772027892234
GSE43292	GSM1060159	22	0	TMEM86A		1.769806514573269	-0.024198273319049054
GSE43292	GSM1060159	22	0	VGLL3		1.1500624213520112	-0.017823890115943222
GSE43292	GSM1060159	22	0	PLAA	20.0	4.699878076772233	-0.46096471304319725
GSE43292	GSM1060159	22	0	MOB3A	14.0	0.6504349980527515	0.06988937525295867
GSE43292	GSM1060159	22	0	MARCKS		0.2974041311449052	0.02040357415768153
GSE43292	GSM1060159	22	0	KTN1		-0.5060038595164765	-0.0018769720687791547
GSE43292	GSM1060159	22	0	GPR65		0.38800224834222174	-0.010522802934877763
GSE43292	GSM1060159	22	0	LAYN		-3.113019512066654	0.2660740944994836
GSE43292	GSM1060159	22	0	TXNDC15		4.9287207193097835	-0.0788563020902136
GSE43292	GSM1060159	22	0	STK10		0.387747852445755	0.0003134898734953646
GSE43292	GSM1060159	22	0	ICAM3	9.0	-6.236999531273083	-0.7871678556231422
GSE43292	GSM1060159	22	0	ARHGAP30		1.0930248008140417	-0.05376551147466052
GSE43292	GSM1060159	22	0	ZBTB46	3.0	0.7351960048466242	0.1199635188617763
GSE43292	GSM1060159	22	0	OASL		-1.2694299621410343	-0.094391988126576
GSE43292	GSM1060159	22	0	PTAFR		-3.966164011917816	-0.16785319157937031
GSE43292	GSM1060159	22	0	CENPBD1		-3.2651939263015115	-0.11207592265399996
GSE43292	GSM1060159	22	0	NAGA		2.132397529501171	-0.09834016762857889
GSE43292	GSM1060159	22	0	SUB1		3.4481017683625175	-0.09216709720191951
GSE43292	GSM1060159	22	0	RPRD1A		2.5429425307082547	-0.07048235985351615
GSE43292	GSM1060159	22	0	RALGAPA1		2.126125774909656	-0.025958177973185326
GSE43292	GSM1060159	22	0	MNDA		0.5129586636529853	0.03135705214074805
GSE43292	GSM1060159	22	0	ENAH		6.947607971992207	-0.037219008733878775
GSE43292	GSM1060159	22	0	FASLG		-0.5712089368115594	0.008069439403017424
GSE43292	GSM1060159	22	0	RAI2		-2.2404574337702856	-0.11763944473611503
GSE43292	GSM1060159	22	0	ZC3H12B		-2.185290443080387	0.0331845147878652
GSE43292	GSM1060159	22	0	AOX1		-0.9828954721250872	0.012930714927187777
GSE43292	GSM1060159	22	0	HVCN1		-0.09397677071465729	0.002340233664191126
GSE43292	GSM1060159	22	0	SEZ6L2		-1.2132348732304483	0.0032126496420240916
GSE43292	GSM1060159	22	0	SH2B3		-0.08582145776443656	-0.003584734110933027
GSE43292	GSM1060159	22	0	RNASEH2A		-6.823948537518533	-0.3800350607700325
GSE43292	GSM1060159	22	0	PERP		-0.5979826351466256	-0.03580976726493999
GSE43292	GSM1060159	22	0	NECAP2		1.2722702353726372	-0.018120004849140753
GSE43292	GSM1060159	22	0	CEBPE		-1.4259071579416687	0.07545699979759608
GSE43292	GSM1060159	22	0	FGD3		-1.129361374594759	-0.02235757158562129
GSE43292	GSM1060159	22	0	S100Z		-2.1756729386984675	0.006016178040541824
GSE43292	GSM1060159	22	0	UNC93B1		-0.1973961509903911	0.009614591337713134
GSE43292	GSM1060159	22	0	AMICA1		2.3961512969396064	0.12583205285437174
GSE43292	GSM1060159	22	0	TTLL11		0.8616282586922491	-0.037889101139220116
GSE43292	GSM1060159	22	0	UAP1		0.8154234541823947	-0.06004283929057009
GSE43292	GSM1060159	22	0	REEP1		-1.662170542292218	-0.15115293005554342
GSE43292	GSM1060159	22	0	NFAM1		-1.2686708802984359	-0.0348798454378304
GSE43292	GSM1060159	22	0	GALNT6		0.33449246635037555	-0.01476678437891769
GSE43292	GSM1060159	22	0	KCND3		-2.818872548863451	0.19851217036246976
GSE43292	GSM1060159	22	0	MAP6		-2.1788029832446503	0.038643895416143825
GSE43292	GSM1060159	22	0	GNL1		-2.11276644376781	-0.08581875072705025
GSE43292	GSM1060159	22	0	TRERF1		1.5259593044167024	0.007033504603047353
GSE43292	GSM1060159	22	0	TSPAN15		2.490014639676476	0.21744530413344398
GSE43292	GSM1060159	22	0	NPR3		1.7730841391089336	0.045639155122022546
GSE43292	GSM1060159	22	0	RBMS3		5.004629697727747	-0.17798129207053193
GSE43292	GSM1060159	22	0	TRPM2		-0.37103171356787634	0.01019348136370457
GSE43292	GSM1060159	22	0	KCNQ1		-0.04262975203090381	0.0005164870821682925
GSE43292	GSM1060159	22	0	HNRNPA0		3.576924532976154	0.01684327520228094
GSE43292	GSM1060159	22	0	IKZF1		-0.4919035650754839	0.01779444724695542
GSE43292	GSM1060159	22	0	ITGAL		-0.5066179624033463	0.008646975887414506
GSE43292	GSM1060159	22	0	SLC12A9		-3.226554757934181	-0.0642083834912072
GSE43292	GSM1060159	22	0	RRAS2		-1.2052846822113856	-0.0407737444541304
GSE43292	GSM1060159	22	0	SMARCA1		1.7819735239991477	0.007044044266475805
GSE43292	GSM1060159	22	0	MRPL33		-15.330643735323802	-0.46415066907141816
GSE43292	GSM1060159	22	0	EIF4E		-6.683331233321087	0.44492650699197334
GSE43292	GSM1060159	22	0	UAP1L1		1.0922496043370415	-0.03065054132301307
GSE43292	GSM1060159	22	0	SEMA4D		-0.35162987973797005	-0.014501028592250656
GSE43292	GSM1060159	22	0	EIF2S1	12.0	4.80225451378828	-0.5583225884755737
GSE43292	GSM1060159	22	0	MATK		0.10400251481757906	-0.008073337244732519
GSE43292	GSM1060159	22	0	FAM53B		1.3734544865728424	0.06027743159703867
GSE43292	GSM1060159	22	0	IL2RG		2.1876881026729853	-0.09452471247268052
GSE43292	GSM1060159	22	0	NAPG		-1.990480999405509	0.026445422333460127
GSE43292	GSM1060159	22	0	ST3GAL2	7.0	-2.3141095550040327	-0.3220916441923544
GSE43292	GSM1060159	22	0	DNAJB5		-2.750454903868371	-0.14628662893998817
GSE43292	GSM1060159	22	0	VAV3		-0.16592090156830336	0.0074056184433052424
GSE43292	GSM1060159	22	0	SVIL		3.1340902471166077	0.001404145582401424
GSE43292	GSM1060159	22	0	HS3ST1		-1.2413887334511478	-0.07275190812871507
GSE43292	GSM1060159	22	0	RASGRP4		-2.4834975958562104	0.026212223227700306
GSE43292	GSM1060159	22	0	FERMT2		1.4900150253297524	0.10762651302529654
GSE43292	GSM1060159	22	0	LYG1		-6.355241272432705	-0.5935434109817243
GSE43292	GSM1060159	22	0	SLC37A2		1.1437492418462734	-0.05624110739097452
GSE43292	GSM1060159	22	0	ZNF671		-0.7637066222454527	0.06929705806433985
GSE43292	GSM1060159	22	0	CD84		0.9377445421991446	-0.04348027691006228
GSE43292	GSM1060159	22	0	BTK		0.7756408065248126	-0.02749035599540803
GSE43292	GSM1060159	22	0	FYB		0.0799675634060085	-0.001035257593394518
GSE43292	GSM1060159	22	0	BARD1		-0.6466124020151711	0.05473925853701503
GSE43292	GSM1060159	22	0	SLC16A7		3.5670887098143726	-0.3129576586633854
GSE43292	GSM1060159	22	0	EPSTI1		0.3326078559941974	0.007458247940215562
GSE43292	GSM1060159	22	0	PLN		1.8314444207882228	0.06724991211329728
GSE43292	GSM1060159	22	0	P2RX7		1.720919159153338	-0.07660600404874032
GSE43292	GSM1060159	22	0	AIM1		2.0881835662016677	-0.10325128453819132
GSE43292	GSM1060159	22	0	FBXW4		-1.7447245258283048	0.012866003619077686
GSE43292	GSM1060159	22	0	PPP1R12A		4.357931604959924	0.252173569799567
GSE43292	GSM1060159	22	0	ABTB2		-3.4065416763028744	-0.07798183001773853
GSE43292	GSM1060159	22	0	NDUFAF2		-11.17556224752113	0.43488796216729686
GSE43292	GSM1060159	22	0	DTX3L		3.2971757049628576	0.12662670100057935
GSE43292	GSM1060160	22	1	TMEM79	5.0	-2.1110375531808763	-0.32508278077070835
GSE43292	GSM1060160	22	1	IBSP	8.0	1.00855910900419	0.14012910261216163
GSE43292	GSM1060160	22	1	LARP6		-2.6085614840807474	0.06842467943614969
GSE43292	GSM1060160	22	1	TNF	1.0	-1.0585031237710578	-0.1762667097533611
GSE43292	GSM1060160	22	1	RAB21		3.948196459811393	-0.3086122715467339
GSE43292	GSM1060160	22	1	PTPLA		-0.7884805948877371	-0.009131171952867214
GSE43292	GSM1060160	22	1	SAMD9L		1.2487245989069264	0.09510727133099178
GSE43292	GSM1060160	22	1	IL17D		0.04048951560048369	-0.0008196365160219854
GSE43292	GSM1060160	22	1	C16orf54	15.0	-1.4400490286257388	-0.1544197391929051
GSE43292	GSM1060160	22	1	OAS2		2.7954217422545904	0.24999027782969482
GSE43292	GSM1060160	22	1	HSPB7		1.2056484185384033	-0.08695043982927356
GSE43292	GSM1060160	22	1	DHRS9		-0.31520412724008035	-0.01628647124432491
GSE43292	GSM1060160	22	1	LTB		0.8642783201610648	0.06456072870888448
GSE43292	GSM1060160	22	1	MYEF2		1.4845264239256017	-0.009721237210811404
GSE43292	GSM1060160	22	1	RNF115		-0.01049245310464765	0.0007908543624946463
GSE43292	GSM1060160	22	1	YAF2	18.0	-0.6029036202181528	0.06113382110160742
GSE43292	GSM1060160	22	1	DGKZ		-2.826751319433494	-0.2349429009077333
GSE43292	GSM1060160	22	1	CSK		1.329446904122678	0.014203067925800327
GSE43292	GSM1060160	22	1	TC2N	19.0	2.14448546703001	-0.21349680939463345
GSE43292	GSM1060160	22	1	SRRM4		-0.9551682141755642	0.06766069504616444
GSE43292	GSM1060160	22	1	DPP4		0.9613409958656604	0.02701861235191318
GSE43292	GSM1060160	22	1	CNTN4		1.2181364548617835	0.01029359722365612
GSE43292	GSM1060160	22	1	PI16		-1.3526745721597588	0.10930564065111535
GSE43292	GSM1060160	22	1	SCARA5		-1.3721462406269997	0.06067658426776701
GSE43292	GSM1060160	22	1	ANPEP		1.2234547966837959	0.0429546755591205
GSE43292	GSM1060160	22	1	CD163L1		0.5681983913303116	0.042045777931554125
GSE43292	GSM1060160	22	1	HSPB8		2.4656428079970905	0.017070543768302814
GSE43292	GSM1060160	22	1	ASCL2		-1.5725649673216004	-0.01945652406046392
GSE43292	GSM1060160	22	1	FAM71E1		-4.3596898166895395	0.08382624271159188
GSE43292	GSM1060160	22	1	MYOC		-1.883669865967261	-0.053125370284411035
GSE43292	GSM1060160	22	1	SMPD3		-1.7970768961579566	-0.07105196142404265
GSE43292	GSM1060160	22	1	PPP1R9A		-0.9771497376339112	-0.02245978116693926
GSE43292	GSM1060160	22	1	DOK1		-7.78247029031827	-0.5143272890385
GSE43292	GSM1060160	22	1	CLEC4A		-0.8032987126361282	-0.0014118310632617922
GSE43292	GSM1060160	22	1	DDX60L		2.1087723358766564	0.12339679866070817
GSE43292	GSM1060160	22	1	BIN2		0.938302348963938	-0.01591852407298649
GSE43292	GSM1060160	22	1	TSPAN33		0.6398452281222717	0.02595698914785484
GSE43292	GSM1060160	22	1	P2RY13		2.0290840804848993	0.13775552332035262
GSE43292	GSM1060160	22	1	VAPA		1.9815653515383014	-0.09591862761887637
GSE43292	GSM1060160	22	1	LPAR1		1.7201659141263996	-0.10218965786240895
GSE43292	GSM1060160	22	1	KIAA1430		2.6158225785230025	-0.20364487585320978
GSE43292	GSM1060160	22	1	CYTH4		1.8345618515044977	0.018962645568779867
GSE43292	GSM1060160	22	1	MXRA7		-3.484672057884903	-0.20993009363137832
GSE43292	GSM1060160	22	1	LONRF2		0.23956060111778057	0.012389556377084773
GSE43292	GSM1060160	22	1	NAP1L5		-0.5355286395009518	0.003843303925974902
GSE43292	GSM1060160	22	1	ZSWIM3	2.0	-3.5637141141462	-0.5900790298953686
GSE43292	GSM1060160	22	1	CFL2		1.6925361296994603	0.09023899960393494
GSE43292	GSM1060160	22	1	INPP5A		2.0945732567107767	-0.008500727231889611
GSE43292	GSM1060160	22	1	ATP6V0D1		3.3579858915105456	0.09403167556288393
GSE43292	GSM1060160	22	1	AEBP2		2.7178027972463044	0.04568642459081392
GSE43292	GSM1060160	22	1	AMPH		-1.4797864972007406	0.11092457789070288
GSE43292	GSM1060160	22	1	BEX5		-2.311067323363697	0.20333214516819498
GSE43292	GSM1060160	22	1	SYNC		-3.5404393882803666	0.11816233006883331
GSE43292	GSM1060160	22	1	RNF44	13.0	-4.914982074963449	-0.5661803109849687
GSE43292	GSM1060160	22	1	TAPT1		0.36410615856336626	-0.022611380513719203
GSE43292	GSM1060160	22	1	HENMT1		-5.504392750712205	-0.14402974995460086
GSE43292	GSM1060160	22	1	FAM110A		-3.20669877946591	-0.12064172307799707
GSE43292	GSM1060160	22	1	SLC46A1		-0.3717574677291798	-0.02655129240480186
GSE43292	GSM1060160	22	1	PACSIN3		1.0389116026675844	0.02351410071924768
GSE43292	GSM1060160	22	1	MNAT1		-4.781110541986399	0.20107133727415427
GSE43292	GSM1060160	22	1	TLE1		2.853479653642956	-0.21782595450219475
GSE43292	GSM1060160	22	1	PRKG1		6.290187353488202	-0.28900487639566397
GSE43292	GSM1060160	22	1	ARHGAP25		-0.45032739839824415	-0.03050914839460953
GSE43292	GSM1060160	22	1	ARID3A		-0.40283510902936887	0.00240640872831464
GSE43292	GSM1060160	22	1	PIK3CD		1.1341809175575381	-0.02256371404789682
GSE43292	GSM1060160	22	1	ST8SIA4	17.0	6.504510070886629	0.6732151528645083
GSE43292	GSM1060160	22	1	ARMC7		-4.0012213327900295	-0.26851306716402784
GSE43292	GSM1060160	22	1	PTPRE		2.290594522245639	0.17196386688999502
GSE43292	GSM1060160	22	1	AFF4		5.70753157733775	-0.07586293817824973
GSE43292	GSM1060160	22	1	PRR5L		2.8580364589776117	-0.04635716915153274
GSE43292	GSM1060160	22	1	FSTL3		-2.1595739832625886	0.08016581301351527
GSE43292	GSM1060160	22	1	PDGFB		0.0731412376130123	0.006966612286749988
GSE43292	GSM1060160	22	1	ZFR	10.0	5.484079364802722	-0.6913246357317331
GSE43292	GSM1060160	22	1	OSBPL3		1.0329191720545672	0.04276829520806234
GSE43292	GSM1060160	22	1	ROR1		1.0205319563081452	-0.021008540552951465
GSE43292	GSM1060160	22	1	BLNK		1.6562452685646645	-0.019346263047818002
GSE43292	GSM1060160	22	1	C3orf70		-1.0776603783486673	-0.05748919365588195
GSE43292	GSM1060160	22	1	OPA1	11.0	4.229735744852981	-0.494354709883257
GSE43292	GSM1060160	22	1	PAK3		1.009340475304453	-0.08160937448507782
GSE43292	GSM1060160	22	1	CXCR3		-0.08983886666647839	0.0021397978469137047
GSE43292	GSM1060160	22	1	ANP32E	6.0	1.3599250854412694	-0.2066151582808906
GSE43292	GSM1060160	22	1	TLR7		1.3664919827098638	0.02625369762054813
GSE43292	GSM1060160	22	1	EPB41L5		1.9541782051922638	0.013331124433968562
GSE43292	GSM1060160	22	1	ARHGAP5		1.7938503092090767	-0.048303425550303286
GSE43292	GSM1060160	22	1	PARD3		0.22013810612251375	-0.0022223303857656297
GSE43292	GSM1060160	22	1	OAS3		2.3746519262235632	0.1292207924219681
GSE43292	GSM1060160	22	1	CLIC4		2.2183020278578027	0.08096609716943805
GSE43292	GSM1060160	22	1	CPNE7		-1.8321975504634809	-0.11260201202610251
GSE43292	GSM1060160	22	1	DAPP1		-0.7328324538227828	0.021240573998112865
GSE43292	GSM1060160	22	1	APBB2		3.1558763067159115	-0.09688675114561952
GSE43292	GSM1060160	22	1	GAB3		0.5177762973836995	-0.008791926872337381
GSE43292	GSM1060160	22	1	SGK223		-2.5374067445696578	-0.1594250028490828
GSE43292	GSM1060160	22	1	GUCA2B		-0.7469063735201861	0.028400114285131096
GSE43292	GSM1060160	22	1	MYBL1	4.0	-0.16801250370400586	0.025901725682280344
GSE43292	GSM1060160	22	1	PTPN6		1.4985643118558487	-0.06076425929775684
GSE43292	GSM1060160	22	1	CSDC2		-0.13409651126076175	0.0006110128891260415
GSE43292	GSM1060160	22	1	KCNMA1		1.5420565038856024	0.07551970117344728
GSE43292	GSM1060160	22	1	ADH5		1.9242566297241577	0.016274810367684533
GSE43292	GSM1060160	22	1	TRAF3IP3		-0.27256080972841634	-0.001191254047310656
GSE43292	GSM1060160	22	1	MTA3		0.5303515251615631	-0.017557655296171783
GSE43292	GSM1060160	22	1	LINC00312		-1.6292305526841409	0.0335860795999638
GSE43292	GSM1060160	22	1	AGPAT4-IT1	16.0	-2.750775279840951	-0.28785869400598363
GSE43292	GSM1060160	22	1	MPEG1		1.6378089228088115	0.04652717413467229
GSE43292	GSM1060160	22	1	GMIP		-1.1472032332508324	0.005961819548043959
GSE43292	GSM1060160	22	1	ABCA8		-1.1149879798303048	0.07217774993435792
GSE43292	GSM1060160	22	1	UNC13D		-0.2431860716762392	0.0010756271207909356
GSE43292	GSM1060160	22	1	FCHO1		-2.4580927254614506	0.0405681580308673
GSE43292	GSM1060160	22	1	B9D2		-5.84119785505635	-0.26752897542215237
GSE43292	GSM1060160	22	1	IL21R		-1.1091720783974326	0.037885954074627415
GSE43292	GSM1060160	22	1	KLF9		-6.156765333160021	0.19908570343634005
GSE43292	GSM1060160	22	1	TMEM86A		1.8055642963538832	-0.02468718358674509
GSE43292	GSM1060160	22	1	VGLL3		0.7842385061779641	-0.012154280236697734
GSE43292	GSM1060160	22	1	PLAA	20.0	4.729791786800861	-0.4638986539953153
GSE43292	GSM1060160	22	1	MOB3A	14.0	1.309461351810357	0.1407018934557675
GSE43292	GSM1060160	22	1	MARCKS		0.44804181664826415	0.030738155507567876
GSE43292	GSM1060160	22	1	KTN1		-1.9889079137258374	-0.007377660330505165
GSE43292	GSM1060160	22	1	GPR65		-0.04620589786000437	0.0012531256189553554
GSE43292	GSM1060160	22	1	LAYN		-3.374634129488503	0.2884346586297533
GSE43292	GSM1060160	22	1	TXNDC15		4.677586982786032	-0.07483832685481939
GSE43292	GSM1060160	22	1	STK10		0.6831030476417763	0.0005522812999189389
GSE43292	GSM1060160	22	1	ICAM3	9.0	-5.472593384608192	-0.6906926283478677
GSE43292	GSM1060160	22	1	ARHGAP30		1.5279320019588605	-0.07515844610537475
GSE43292	GSM1060160	22	1	ZBTB46	3.0	0.43783710209428855	0.07144282491909251
GSE43292	GSM1060160	22	1	OASL		-1.3201090129626412	-0.09816036960967178
GSE43292	GSM1060160	22	1	PTAFR		-3.8446833956055384	-0.16271197475077406
GSE43292	GSM1060160	22	1	CENPBD1		-3.4660414019909984	-0.11896989791510286
GSE43292	GSM1060160	22	1	NAGA		2.6993279029066977	-0.12448539954857381
GSE43292	GSM1060160	22	1	SUB1		3.162316538105647	-0.08452811295335812
GSE43292	GSM1060160	22	1	RPRD1A		1.8299263936181074	-0.0507197976450203
GSE43292	GSM1060160	22	1	RALGAPA1		0.2589347321062635	-0.003161371701887704
GSE43292	GSM1060160	22	1	MNDA		0.09487000393968968	0.0057993828176032
GSE43292	GSM1060160	22	1	ENAH		6.797060290302091	-0.03641251022356013
GSE43292	GSM1060160	22	1	FASLG		-0.22651828180357134	0.003200012168739152
GSE43292	GSM1060160	22	1	RAI2		-2.477415454022203	-0.1300813726692403
GSE43292	GSM1060160	22	1	ZC3H12B		-2.261770682921784	0.03434589800721375
GSE43292	GSM1060160	22	1	AOX1		-1.2403001959910218	0.01631706393338027
GSE43292	GSM1060160	22	1	HVCN1		-0.024705419849251183	0.0006152207059204238
GSE43292	GSM1060160	22	1	SEZ6L2		-1.2114897335644357	0.003208028506869635
GSE43292	GSM1060160	22	1	SH2B3		0.7150246384640184	0.029866344366870825
GSE43292	GSM1060160	22	1	RNASEH2A		-6.248995724793453	-0.34801514943533574
GSE43292	GSM1060160	22	1	PERP		-0.8893822265235402	-0.05326002574234087
GSE43292	GSM1060160	22	1	NECAP2		1.4878298715996074	-0.02119006146534989
GSE43292	GSM1060160	22	1	CEBPE		-1.466388136811206	0.07759919622136222
GSE43292	GSM1060160	22	1	FGD3		-0.6483653654413596	-0.012835462056327329
GSE43292	GSM1060160	22	1	S100Z		-2.2085481616595324	0.006107084716328578
GSE43292	GSM1060160	22	1	UNC93B1		0.5149087957060423	-0.02507970708683476
GSE43292	GSM1060160	22	1	AMICA1		2.2337091164290466	0.11730152597575144
GSE43292	GSM1060160	22	1	TTLL11		0.6239733996488956	-0.027438504957303454
GSE43292	GSM1060160	22	1	UAP1		0.7405899677474649	-0.05453255506153625
GSE43292	GSM1060160	22	1	REEP1		-1.8600492647936286	-0.16914744261650402
GSE43292	GSM1060160	22	1	NFAM1		-0.6471609386742592	-0.017792536949417067
GSE43292	GSM1060160	22	1	GALNT6		0.6651014718695899	-0.029362126245651383
GSE43292	GSM1060160	22	1	KCND3		-2.8052925508783426	0.19755583238449742
GSE43292	GSM1060160	22	1	MAP6		-2.267435787520947	0.04021591309981346
GSE43292	GSM1060160	22	1	GNL1		-1.4140649769418334	-0.05743809976061879
GSE43292	GSM1060160	22	1	TRERF1		1.7395034792103645	0.008017779827175494
GSE43292	GSM1060160	22	1	TSPAN15		2.593283300935492	0.22646343804202126
GSE43292	GSM1060160	22	1	NPR3		-0.1626234160146645	-0.004185923919942353
GSE43292	GSM1060160	22	1	RBMS3		4.793432926676317	-0.17047043183447402
GSE43292	GSM1060160	22	1	TRPM2		-0.1729254807081207	0.004750840967090035
GSE43292	GSM1060160	22	1	KCNQ1		-0.01221218221395765	0.00014795850452102149
GSE43292	GSM1060160	22	1	HNRNPA0		3.5805587959778573	0.01686038847691976
GSE43292	GSM1060160	22	1	IKZF1		-0.2409515026576882	0.008716340168136265
GSE43292	GSM1060160	22	1	ITGAL		-0.24453670193826668	0.004173762326185719
GSE43292	GSM1060160	22	1	SLC12A9		-2.873816979520602	-0.057188907843840064
GSE43292	GSM1060160	22	1	RRAS2		-0.4730836741129669	-0.016004013921683772
GSE43292	GSM1060160	22	1	SMARCA1		1.569194812927502	0.006202941612835563
GSE43292	GSM1060160	22	1	MRPL33		-17.99133293988551	-0.5447057126696792
GSE43292	GSM1060160	22	1	EIF4E		-7.00123260214523	0.46609001672402156
GSE43292	GSM1060160	22	1	UAP1L1		1.5618190827923646	-0.04382752820062002
GSE43292	GSM1060160	22	1	SEMA4D		-0.25238464546391604	-0.010408208093250076
GSE43292	GSM1060160	22	1	EIF2S1	12.0	4.769382390777836	-0.5545007900358654
GSE43292	GSM1060160	22	1	MATK		0.23602527203817447	-0.018321784072108212
GSE43292	GSM1060160	22	1	FAM53B		1.512078940800325	0.06636130706511063
GSE43292	GSM1060160	22	1	IL2RG		2.3752610416225965	-0.10262928556068343
GSE43292	GSM1060160	22	1	NAPG		-2.452569542614054	0.03258470559426647
GSE43292	GSM1060160	22	1	ST3GAL2	7.0	-2.387935518940945	-0.3323671845431154
GSE43292	GSM1060160	22	1	DNAJB5		-2.400143290272228	-0.1276548364465236
GSE43292	GSM1060160	22	1	VAV3		-0.03574689662305221	0.001595506499906661
GSE43292	GSM1060160	22	1	SVIL		3.1626071470549593	0.001416921819176692
GSE43292	GSM1060160	22	1	HS3ST1		-1.2495704016949718	-0.07323139691443936
GSE43292	GSM1060160	22	1	RASGRP4		-2.1323276309899906	0.022505778927010927
GSE43292	GSM1060160	22	1	FERMT2		1.2534394394102055	0.09053822535933667
GSE43292	GSM1060160	22	1	LYG1		-6.02123815980911	-0.5623494187716951
GSE43292	GSM1060160	22	1	SLC37A2		1.2542484015104325	-0.061674636767791974
GSE43292	GSM1060160	22	1	ZNF671		-0.2769424423494956	0.025129147697510828
GSE43292	GSM1060160	22	1	CD84		1.2175534715145255	-0.05645414045290882
GSE43292	GSM1060160	22	1	BTK		0.8917481512762795	-0.03160544665857221
GSE43292	GSM1060160	22	1	FYB		-0.40389953819513313	0.005228870883086493
GSE43292	GSM1060160	22	1	BARD1		-2.0525298863410835	0.17375782424404929
GSE43292	GSM1060160	22	1	SLC16A7		2.7339704041989155	-0.23986422714943
GSE43292	GSM1060160	22	1	EPSTI1		-0.4587561001428666	-0.010286939040344105
GSE43292	GSM1060160	22	1	PLN		1.778378800770883	0.06530136361141708
GSE43292	GSM1060160	22	1	P2RX7		2.0240255670682186	-0.09009866033559938
GSE43292	GSM1060160	22	1	AIM1		2.1774401491368254	-0.10766462108135164
GSE43292	GSM1060160	22	1	FBXW4		-1.1343446465380256	0.008364920714753483
GSE43292	GSM1060160	22	1	PPP1R12A		4.250222837794099	0.24594095607887365
GSE43292	GSM1060160	22	1	ABTB2		-4.1026696595833885	-0.09391744426264868
GSE43292	GSM1060160	22	1	NDUFAF2		-11.849265228176899	0.46110456853342474
GSE43292	GSM1060160	22	1	DTX3L		3.5463568815362243	0.1361964034260325
GSE43292	GSM1060161	23	0	TMEM79	5.0	-2.3316769765520915	-0.3590594749271361
GSE43292	GSM1060161	23	0	IBSP	8.0	-0.6809791731550793	-0.09461517880296756
GSE43292	GSM1060161	23	0	LARP6		-1.6617733486340769	0.04358966019000838
GSE43292	GSM1060161	23	0	TNF	1.0	-1.2030131980372942	-0.20033117847819096
GSE43292	GSM1060161	23	0	RAB21		4.49205951337217	-0.35112353310076305
GSE43292	GSM1060161	23	0	PTPLA		0.8925149485819436	0.010335964535901498
GSE43292	GSM1060161	23	0	SAMD9L		0.6135813000236535	0.04673251671029334
GSE43292	GSM1060161	23	0	IL17D		0.36898112157207225	-0.0074693509289502375
GSE43292	GSM1060161	23	0	C16orf54	15.0	-1.4754817202784067	-0.15821926746947299
GSE43292	GSM1060161	23	0	OAS2		1.0409033431414156	0.09308638908128009
GSE43292	GSM1060161	23	0	HSPB7		1.9704327805937325	-0.14210610182224212
GSE43292	GSM1060161	23	0	DHRS9		-1.0690796236057551	-0.05523891676230196
GSE43292	GSM1060161	23	0	LTB		0.6496536910231088	0.04852848292324648
GSE43292	GSM1060161	23	0	MYEF2		2.532663995213253	-0.016584836130867843
GSE43292	GSM1060161	23	0	RNF115		2.130191385971685	-0.1605602744889082
GSE43292	GSM1060161	23	0	YAF2	18.0	1.533763791917915	-0.1555221068888345
GSE43292	GSM1060161	23	0	DGKZ		-2.8001460557917857	-0.23273162827953098
GSE43292	GSM1060161	23	0	CSK		-0.8707123888693838	-0.009302204672181891
GSE43292	GSM1060161	23	0	TC2N	19.0	2.3648542671446897	-0.2354358882263341
GSE43292	GSM1060161	23	0	SRRM4		-0.7541476104901171	0.05342111550184665
GSE43292	GSM1060161	23	0	DPP4		-1.2692866339988054	-0.03567346412455585
GSE43292	GSM1060161	23	0	CNTN4		3.0601181192467344	0.02585886273300317
GSE43292	GSM1060161	23	0	PI16		-1.1217914252246346	0.09064865484632213
GSE43292	GSM1060161	23	0	SCARA5		-1.591584390360782	0.07038018362886758
GSE43292	GSM1060161	23	0	ANPEP		-1.026079720274763	-0.036024969293235606
GSE43292	GSM1060161	23	0	CD163L1		-0.09232131729969656	-0.006831630755665095
GSE43292	GSM1060161	23	0	HSPB8		4.028796493457611	0.02789282642728768
GSE43292	GSM1060161	23	0	ASCL2		-1.7020809236500976	-0.021058957265377137
GSE43292	GSM1060161	23	0	FAM71E1		-3.9794197931574278	0.07651457407715895
GSE43292	GSM1060161	23	0	MYOC		-1.8081906854511116	-0.050996621778034476
GSE43292	GSM1060161	23	0	SMPD3		-1.5347135044750002	-0.06067876391380105
GSE43292	GSM1060161	23	0	PPP1R9A		-0.4862745297902813	-0.011177017304013015
GSE43292	GSM1060161	23	0	DOK1		-10.80793003019741	-0.7142736361569708
GSE43292	GSM1060161	23	0	CLEC4A		-1.461538041678342	-0.002568714196751083
GSE43292	GSM1060161	23	0	DDX60L		0.10179199836068406	0.0059564546220977925
GSE43292	GSM1060161	23	0	BIN2		-0.7766730731125815	0.013176444698059894
GSE43292	GSM1060161	23	0	TSPAN33		-0.6835935870001406	-0.027731755336174835
GSE43292	GSM1060161	23	0	P2RY13		2.205372518886707	0.14972383272701129
GSE43292	GSM1060161	23	0	VAPA		2.4461722260055003	-0.11840814770792801
GSE43292	GSM1060161	23	0	LPAR1		2.2589134607138894	-0.13419495863477524
GSE43292	GSM1060161	23	0	KIAA1430		3.0336741989759495	-0.23617511780113656
GSE43292	GSM1060161	23	0	CYTH4		0.4083006369745305	0.004220332096247176
GSE43292	GSM1060161	23	0	MXRA7		-2.3874363509475556	-0.14382837993586908
GSE43292	GSM1060161	23	0	LONRF2		1.0457830322958355	0.05408563752291505
GSE43292	GSM1060161	23	0	NAP1L5		0.8471845072264063	-0.0060799503564973635
GSE43292	GSM1060161	23	0	ZSWIM3	2.0	-4.036299537270738	-0.6683296243841552
GSE43292	GSM1060161	23	0	CFL2		2.187938553728499	0.11665180011158668
GSE43292	GSM1060161	23	0	INPP5A		2.91328780140597	-0.011823441776695594
GSE43292	GSM1060161	23	0	ATP6V0D1		1.6800302745051912	0.047044885479560934
GSE43292	GSM1060161	23	0	AEBP2		3.4641382913524694	0.05823236806599059
GSE43292	GSM1060161	23	0	AMPH		-1.156521841301757	0.08669270689417105
GSE43292	GSM1060161	23	0	BEX5		-1.5060196171576832	0.13250250060926705
GSE43292	GSM1060161	23	0	SYNC		-1.3839350300072757	0.04618889631350769
GSE43292	GSM1060161	23	0	RNF44	13.0	-4.714276282322514	-0.5430600500438798
GSE43292	GSM1060161	23	0	TAPT1		3.6863726652547264	-0.2289276714745311
GSE43292	GSM1060161	23	0	HENMT1		-5.953340853540146	-0.1557770735779986
GSE43292	GSM1060161	23	0	FAM110A		-3.2260339985852573	-0.12136914848059047
GSE43292	GSM1060161	23	0	SLC46A1		-0.9698640055189577	-0.06926866314407318
GSE43292	GSM1060161	23	0	PACSIN3		0.605382730535536	0.013701868824022063
GSE43292	GSM1060161	23	0	MNAT1		-2.1248828794792245	0.08936271989024819
GSE43292	GSM1060161	23	0	TLE1		3.323358162521549	-0.25369505017486865
GSE43292	GSM1060161	23	0	PRKG1		6.882016177448907	-0.31619666044026873
GSE43292	GSM1060161	23	0	ARHGAP25		-1.8335660138102858	-0.1242219278809681
GSE43292	GSM1060161	23	0	ARID3A		-0.7554459548719014	0.004512793693563575
GSE43292	GSM1060161	23	0	PIK3CD		-0.6951029391992297	0.013828573300033817
GSE43292	GSM1060161	23	0	ST8SIA4	17.0	5.082528126165395	0.526040379998704
GSE43292	GSM1060161	23	0	ARMC7		-5.263281987415314	-0.35320715157854266
GSE43292	GSM1060161	23	0	PTPRE		0.4414637534083105	0.03314240621401574
GSE43292	GSM1060161	23	0	AFF4		5.756236745218841	-0.07651031385893724
GSE43292	GSM1060161	23	0	PRR5L		1.3961959341692933	-0.022646209038257484
GSE43292	GSM1060161	23	0	FSTL3		-2.2888174848338907	0.08496347702524974
GSE43292	GSM1060161	23	0	PDGFB		-1.0669864346151825	-0.10162913628170907
GSE43292	GSM1060161	23	0	ZFR	10.0	5.5552476188778455	-0.7002961264873047
GSE43292	GSM1060161	23	0	OSBPL3		-0.5370408555627341	-0.02223632058625784
GSE43292	GSM1060161	23	0	ROR1		2.124305725178347	-0.04373068643114677
GSE43292	GSM1060161	23	0	BLNK		0.7639704601475784	-0.008923783067218199
GSE43292	GSM1060161	23	0	C3orf70		0.25523482125568653	0.013615833301189793
GSE43292	GSM1060161	23	0	OPA1	11.0	4.505614625489169	-0.5265983374351151
GSE43292	GSM1060161	23	0	PAK3		4.105475309982291	-0.33194475026925296
GSE43292	GSM1060161	23	0	CXCR3		0.10470124810558597	-0.002493792648756848
GSE43292	GSM1060161	23	0	ANP32E	6.0	3.1909133107440923	-0.48479954213511994
GSE43292	GSM1060161	23	0	TLR7		0.9601208524014371	0.018446301081213288
GSE43292	GSM1060161	23	0	EPB41L5		4.236067260636741	0.028897845453481927
GSE43292	GSM1060161	23	0	ARHGAP5		2.503118205419139	-0.06740204757239862
GSE43292	GSM1060161	23	0	PARD3		2.160731264269087	-0.02181293747201855
GSE43292	GSM1060161	23	0	OAS3		0.26212769462741803	0.014264131951905146
GSE43292	GSM1060161	23	0	CLIC4		2.2500234353811677	0.082123900990394
GSE43292	GSM1060161	23	0	CPNE7		-1.9740528278422067	-0.12132006191396791
GSE43292	GSM1060161	23	0	DAPP1		-1.609835870950042	0.04665983031095367
GSE43292	GSM1060161	23	0	APBB2		3.7543071054610877	-0.11525883238103199
GSE43292	GSM1060161	23	0	GAB3		-1.0899909072330114	0.01850822526316557
GSE43292	GSM1060161	23	0	SGK223		-3.0300883172928237	-0.1903801350143055
GSE43292	GSM1060161	23	0	GUCA2B		-0.8957149884460414	0.034058362521236334
GSE43292	GSM1060161	23	0	MYBL1	4.0	1.342787393345958	-0.20701144227542403
GSE43292	GSM1060161	23	0	PTPN6		0.09637624546802785	-0.00390789445833729
GSE43292	GSM1060161	23	0	CSDC2		-0.05665333043354042	0.0002581418023582755
GSE43292	GSM1060161	23	0	KCNMA1		1.9130962755764287	0.09369076858307186
GSE43292	GSM1060161	23	0	ADH5		2.2267158727525893	0.018832923848081776
GSE43292	GSM1060161	23	0	TRAF3IP3		-0.8630031576199548	-0.003771840879769243
GSE43292	GSM1060161	23	0	MTA3		2.1601097518948045	-0.0715119324190016
GSE43292	GSM1060161	23	0	LINC00312		0.5823711361675386	-0.012005399299577413
GSE43292	GSM1060161	23	0	AGPAT4-IT1	16.0	-3.257160042162646	-0.34085002972675604
GSE43292	GSM1060161	23	0	MPEG1		1.0592608507760268	0.030091675147046748
GSE43292	GSM1060161	23	0	GMIP		-2.8505455256091214	0.014813798936922907
GSE43292	GSM1060161	23	0	ABCA8		1.0365455507922536	-0.06709984942801007
GSE43292	GSM1060161	23	0	UNC13D		-0.7942160724744308	0.003512867087465789
GSE43292	GSM1060161	23	0	FCHO1		-2.4766543017680434	0.04087449674344231
GSE43292	GSM1060161	23	0	B9D2		-5.20498699489362	-0.23839028781128052
GSE43292	GSM1060161	23	0	IL21R		-1.5951187217416571	0.054484417533118716
GSE43292	GSM1060161	23	0	KLF9		-4.928117642925366	0.15935604403737538
GSE43292	GSM1060161	23	0	TMEM86A		0.5047052477781426	-0.0069007518227147185
GSE43292	GSM1060161	23	0	VGLL3		1.594750550123361	-0.024715752849591256
GSE43292	GSM1060161	23	0	PLAA	20.0	4.512676149496296	-0.4426039212783287
GSE43292	GSM1060161	23	0	MOB3A	14.0	-0.3468608267944216	-0.03727026767772538
GSE43292	GSM1060161	23	0	MARCKS		-0.4040025919801127	-0.027716820252726985
GSE43292	GSM1060161	23	0	KTN1		-0.05743857621471466	-0.0002130628081147108
GSE43292	GSM1060161	23	0	GPR65		-1.06030511034539	0.028755971839543162
GSE43292	GSM1060161	23	0	LAYN		-2.6357801667409166	0.2252837858699137
GSE43292	GSM1060161	23	0	TXNDC15		5.392352232892096	-0.08627410252478757
GSE43292	GSM1060161	23	0	STK10		-1.1828342200122168	-0.0009563084557624806
GSE43292	GSM1060161	23	0	ICAM3	9.0	-7.970563471030963	-1.00595988890814
GSE43292	GSM1060161	23	0	ARHGAP30		-0.5001852460464747	0.024603939055855825
GSE43292	GSM1060161	23	0	ZBTB46	3.0	0.551277592592339	0.08995315458878524
GSE43292	GSM1060161	23	0	OASL		-1.3765209880853349	-0.10235503859085533
GSE43292	GSM1060161	23	0	PTAFR		-4.1596652793295155	-0.17604241552777722
GSE43292	GSM1060161	23	0	CENPBD1		-4.565611914060632	-0.15671202975929754
GSE43292	GSM1060161	23	0	NAGA		1.3043700974684231	-0.0601538748099924
GSE43292	GSM1060161	23	0	SUB1		3.6529349591474856	-0.09764224900239057
GSE43292	GSM1060161	23	0	RPRD1A		3.2060718732238347	-0.08886221719759504
GSE43292	GSM1060161	23	0	RALGAPA1		1.830272361815889	-0.02234606074019206
GSE43292	GSM1060161	23	0	MNDA		-0.6759213036367636	-0.041318923069244944
GSE43292	GSM1060161	23	0	ENAH		7.2524483025786575	-0.038852067906514014
GSE43292	GSM1060161	23	0	FASLG		-0.9064939078145141	0.012805993020951026
GSE43292	GSM1060161	23	0	RAI2		-2.2042717262441314	-0.1157394458891846
GSE43292	GSM1060161	23	0	ZC3H12B		-2.3915858268631025	0.03631719320847642
GSE43292	GSM1060161	23	0	AOX1		-1.2018066417067794	0.015810652833624567
GSE43292	GSM1060161	23	0	HVCN1		-0.5723073917766415	0.014251745557077583
GSE43292	GSM1060161	23	0	SEZ6L2		-1.6938463372503476	0.004485310263561403
GSE43292	GSM1060161	23	0	SH2B3		-0.7179937744332695	-0.029990364201376397
GSE43292	GSM1060161	23	0	RNASEH2A		-7.202798862773814	-0.4011337554025528
GSE43292	GSM1060161	23	0	PERP		0.13543607665656815	0.00811049368207669
GSE43292	GSM1060161	23	0	NECAP2		0.47924808741837693	-0.0068255763803347635
GSE43292	GSM1060161	23	0	CEBPE		-1.3513369337083099	0.07151084849065845
GSE43292	GSM1060161	23	0	FGD3		-1.4831287544613139	-0.029360980501445286
GSE43292	GSM1060161	23	0	S100Z		-2.0416431835495104	0.005645558516180444
GSE43292	GSM1060161	23	0	UNC93B1		-0.7251276639933328	0.035318855620978314
GSE43292	GSM1060161	23	0	AMICA1		1.6815185097629421	0.08830365856544153
GSE43292	GSM1060161	23	0	TTLL11		1.8177110249586115	-0.07993172945727554
GSE43292	GSM1060161	23	0	UAP1		0.9861373451120788	-0.07261317518805357
GSE43292	GSM1060161	23	0	REEP1		-1.1730321271201918	-0.10667211248912398
GSE43292	GSM1060161	23	0	NFAM1		-0.8157760225348363	-0.022428308255337055
GSE43292	GSM1060161	23	0	GALNT6		-0.5094399679337434	0.022490163209237506
GSE43292	GSM1060161	23	0	KCND3		-3.1600699982392966	0.22254016205902483
GSE43292	GSM1060161	23	0	MAP6		-1.9836733986363695	0.03518301927535175
GSE43292	GSM1060161	23	0	GNL1		-0.8862533425593629	-0.035998846398980204
GSE43292	GSM1060161	23	0	TRERF1		-0.39104794411265537	-0.0018024317601182162
GSE43292	GSM1060161	23	0	TSPAN15		1.4186022791141868	0.12388216483195455
GSE43292	GSM1060161	23	0	NPR3		3.5667310690943497	0.0918075961261156
GSE43292	GSM1060161	23	0	RBMS3		5.56229960298773	-0.197813890340907
GSE43292	GSM1060161	23	0	TRPM2		-1.1851245142259363	0.03255933174354247
GSE43292	GSM1060161	23	0	KCNQ1		-0.6268030800537921	0.007594125663137669
GSE43292	GSM1060161	23	0	HNRNPA0		3.5127192199460677	0.0165409406836618
GSE43292	GSM1060161	23	0	IKZF1		-1.9411517255382562	0.07022051562713612
GSE43292	GSM1060161	23	0	ITGAL		-1.7044292364057718	0.02909126719291325
GSE43292	GSM1060161	23	0	SLC12A9		-3.781885371180049	-0.07525945302350531
GSE43292	GSM1060161	23	0	RRAS2		0.20366180192151503	0.0068897036436070735
GSE43292	GSM1060161	23	0	SMARCA1		2.2223759724962755	0.008784931154242823
GSE43292	GSM1060161	23	0	MRPL33		-11.95557770323594	-0.3619671480138981
GSE43292	GSM1060161	23	0	EIF4E		-7.059032851022346	0.46993792758439396
GSE43292	GSM1060161	23	0	UAP1L1		0.7314504570493359	-0.02052585084078401
GSE43292	GSM1060161	23	0	SEMA4D		-1.4400466225616864	-0.05938675423005039
GSE43292	GSM1060161	23	0	EIF2S1	12.0	4.779496890165665	-0.555676728017314
GSE43292	GSM1060161	23	0	MATK		-0.4569996311942909	0.03547522047732515
GSE43292	GSM1060161	23	0	FAM53B		-0.3079645401346369	-0.013515782054489306
GSE43292	GSM1060161	23	0	IL2RG		0.9997261559921151	-0.04319574958199536
GSE43292	GSM1060161	23	0	NAPG		0.812685964367865	-0.010797301535961618
GSE43292	GSM1060161	23	0	ST3GAL2	7.0	-2.979753492140131	-0.4147399588303641
GSE43292	GSM1060161	23	0	DNAJB5		-2.1821716195901852	-0.11606172111725686
GSE43292	GSM1060161	23	0	VAV3		-2.6700208461602877	0.11917218045126302
GSE43292	GSM1060161	23	0	SVIL		3.502558612109518	0.0015692280102081752
GSE43292	GSM1060161	23	0	HS3ST1		-2.231370590953902	-0.13077005120135748
GSE43292	GSM1060161	23	0	RASGRP4		-2.11822441954958	0.022356925742244283
GSE43292	GSM1060161	23	0	FERMT2		1.7081657213801766	0.12338393716587018
GSE43292	GSM1060161	23	0	LYG1		-6.532144106786704	-0.6100651301759689
GSE43292	GSM1060161	23	0	SLC37A2		0.17545763654178947	-0.008627705635357847
GSE43292	GSM1060161	23	0	ZNF671		-1.8055401476062243	0.16383073918920735
GSE43292	GSM1060161	23	0	CD84		-0.1676653220844421	0.007774115768618518
GSE43292	GSM1060161	23	0	BTK		-0.46645719092433	0.016532232609808722
GSE43292	GSM1060161	23	0	FYB		-1.3019240742175906	0.016854668648758873
GSE43292	GSM1060161	23	0	BARD1		2.352798472178535	-0.19917719402334175
GSE43292	GSM1060161	23	0	SLC16A7		3.6938972244170514	-0.32408317278907733
GSE43292	GSM1060161	23	0	EPSTI1		-1.9888290565806375	-0.04459660211676472
GSE43292	GSM1060161	23	0	PLN		1.8785308160148766	0.06897890585440225
GSE43292	GSM1060161	23	0	P2RX7		-0.09341990666339474	0.004158548476855733
GSE43292	GSM1060161	23	0	AIM1		0.8303269066895426	-0.04105593066143235
GSE43292	GSM1060161	23	0	FBXW4		-0.9606122330777946	0.007083777573105231
GSE43292	GSM1060161	23	0	PPP1R12A		4.4545933190830995	0.2577669410873687
GSE43292	GSM1060161	23	0	ABTB2		-3.7359327070182253	-0.08552217967654259
GSE43292	GSM1060161	23	0	NDUFAF2		-9.312683787693311	0.36239555424933534
GSE43292	GSM1060161	23	0	DTX3L		1.7920483783347245	0.06882289404243942
GSE43292	GSM1060162	23	1	TMEM79	5.0	-1.9484611359599813	-0.3000473219186037
GSE43292	GSM1060162	23	1	IBSP	8.0	-0.21916462756421107	-0.03045071162484928
GSE43292	GSM1060162	23	1	LARP6		-2.3275566310725613	0.06105369465989348
GSE43292	GSM1060162	23	1	TNF	1.0	-1.4096590536219373	-0.2347427774901099
GSE43292	GSM1060162	23	1	RAB21		4.488550719478227	-0.35084926689718854
GSE43292	GSM1060162	23	1	PTPLA		1.0536551159887337	0.012202083482449201
GSE43292	GSM1060162	23	1	SAMD9L		0.7078329080528434	0.053911051725989444
GSE43292	GSM1060162	23	1	IL17D		-0.1685505972905277	0.0034119999285687303
GSE43292	GSM1060162	23	1	C16orf54	15.0	-1.8862904522118134	-0.20227122402255202
GSE43292	GSM1060162	23	1	OAS2		1.9681681691329664	0.17601025991172303
GSE43292	GSM1060162	23	1	HSPB7		2.181476431431	-0.15732640815808252
GSE43292	GSM1060162	23	1	DHRS9		-1.110716261898755	-0.05739026521768814
GSE43292	GSM1060162	23	1	LTB		0.07882748440356283	0.005888334482847884
GSE43292	GSM1060162	23	1	MYEF2		2.4488521997069683	-0.016036004980374663
GSE43292	GSM1060162	23	1	RNF115		1.44814385364768	-0.10915187065928145
GSE43292	GSM1060162	23	1	YAF2	18.0	0.7776837362791326	-0.07885634919577263
GSE43292	GSM1060162	23	1	DGKZ		-3.5772032387064905	-0.297316039179093
GSE43292	GSM1060162	23	1	CSK		-0.44699414948036587	-0.004775435745359515
GSE43292	GSM1060162	23	1	TC2N	19.0	2.3030332487919076	-0.22928122298156314
GSE43292	GSM1060162	23	1	SRRM4		-0.9579666448533198	0.0678589258518858
GSE43292	GSM1060162	23	1	DPP4		-0.8321654106167129	-0.023388115911854416
GSE43292	GSM1060162	23	1	CNTN4		2.2348441793786393	0.01888506476293432
GSE43292	GSM1060162	23	1	PI16		-1.41098905841423	0.11401786220866882
GSE43292	GSM1060162	23	1	SCARA5		-1.3649246410845268	0.06035724367547948
GSE43292	GSM1060162	23	1	ANPEP		-0.9207238830310539	-0.03232599666316413
GSE43292	GSM1060162	23	1	CD163L1		0.1348415454566559	0.009978060062690754
GSE43292	GSM1060162	23	1	HSPB8		4.107049608358565	0.02843460126125396
GSE43292	GSM1060162	23	1	ASCL2		-2.0172511518487957	-0.024958393699176195
GSE43292	GSM1060162	23	1	FAM71E1		-3.946587200919474	0.07588328309970145
GSE43292	GSM1060162	23	1	MYOC		-1.6118005883756525	-0.04545780798915024
GSE43292	GSM1060162	23	1	SMPD3		-1.8886882449905797	-0.07467404684352373
GSE43292	GSM1060162	23	1	PPP1R9A		-0.5078419818045006	-0.011672745066004504
GSE43292	GSM1060162	23	1	DOK1		-10.17421886846597	-0.6723929823686425
GSE43292	GSM1060162	23	1	CLEC4A		-1.0706906613395337	-0.001881783589398323
GSE43292	GSM1060162	23	1	DDX60L		0.4586679220248063	0.02683938529698679
GSE43292	GSM1060162	23	1	BIN2		-0.22014927880787105	0.003734885240587197
GSE43292	GSM1060162	23	1	TSPAN33		-0.1298914764208053	-0.005269386244776978
GSE43292	GSM1060162	23	1	P2RY13		2.967359560098104	0.20145551040116583
GSE43292	GSM1060162	23	1	VAPA		3.3418695586226153	-0.16176480957114958
GSE43292	GSM1060162	23	1	LPAR1		2.281992338211613	-0.13556600230909346
GSE43292	GSM1060162	23	1	KIAA1430		2.809498329608858	-0.21872276171958466
GSE43292	GSM1060162	23	1	CYTH4		0.5206604629595027	0.0053817208793920475
GSE43292	GSM1060162	23	1	MXRA7		-2.804307264694361	-0.16894229266606253
GSE43292	GSM1060162	23	1	LONRF2		0.6469465909972537	0.03345867903454832
GSE43292	GSM1060162	23	1	NAP1L5		0.9972557809193539	-0.007156960011662846
GSE43292	GSM1060162	23	1	ZSWIM3	2.0	-3.0465451605382157	-0.5044463038510362
GSE43292	GSM1060162	23	1	CFL2		2.0674219121900284	0.11022635312866838
GSE43292	GSM1060162	23	1	INPP5A		3.1133418993565942	-0.012635351941618895
GSE43292	GSM1060162	23	1	ATP6V0D1		1.591814566914981	0.04457463364894903
GSE43292	GSM1060162	23	1	AEBP2		3.361719969471052	0.05651071006192421
GSE43292	GSM1060162	23	1	AMPH		-0.5413924403474817	0.0405826975934457
GSE43292	GSM1060162	23	1	BEX5		-1.4183694526950166	0.12479087066912342
GSE43292	GSM1060162	23	1	SYNC		-1.222680527259472	0.040807019747043885
GSE43292	GSM1060162	23	1	RNF44	13.0	-5.64103759212075	-0.6498181213018109
GSE43292	GSM1060162	23	1	TAPT1		4.271205684192198	-0.26524642526974035
GSE43292	GSM1060162	23	1	HENMT1		-4.711220747541541	-0.12327535061184335
GSE43292	GSM1060162	23	1	FAM110A		-3.913621527618921	-0.14723741674474577
GSE43292	GSM1060162	23	1	SLC46A1		-1.1584561570742933	-0.08273810436816775
GSE43292	GSM1060162	23	1	PACSIN3		1.1838123217699064	0.026793696494783165
GSE43292	GSM1060162	23	1	MNAT1		-1.9783323877546897	0.08319948582768781
GSE43292	GSM1060162	23	1	TLE1		4.323301865685653	-0.3300277099546935
GSE43292	GSM1060162	23	1	PRKG1		6.820429929270257	-0.3133670585473023
GSE43292	GSM1060162	23	1	ARHGAP25		-1.7125622927365045	-0.11602406895506019
GSE43292	GSM1060162	23	1	ARID3A		-1.175672142121515	0.007023091187991073
GSE43292	GSM1060162	23	1	PIK3CD		0.1150930546856449	-0.0022896935882313484
GSE43292	GSM1060162	23	1	ST8SIA4	17.0	5.290826262599171	0.5475991846177185
GSE43292	GSM1060162	23	1	ARMC7		-3.988277120947719	-0.26764440988798155
GSE43292	GSM1060162	23	1	PTPRE		-0.03690249095849451	-0.002770413960858705
GSE43292	GSM1060162	23	1	AFF4		5.608729665350394	-0.07454969036885506
GSE43292	GSM1060162	23	1	PRR5L		1.286931159566629	-0.020873941360338585
GSE43292	GSM1060162	23	1	FSTL3		-2.6077200893027253	0.09680150006012118
GSE43292	GSM1060162	23	1	PDGFB		-1.1148315634449781	-0.10618632553970832
GSE43292	GSM1060162	23	1	ZFR	10.0	5.415596705220999	-0.6826916917971265
GSE43292	GSM1060162	23	1	OSBPL3		-0.4796997462416991	-0.01986209658369451
GSE43292	GSM1060162	23	1	ROR1		2.1879438446044874	-0.04504073263245745
GSE43292	GSM1060162	23	1	BLNK		0.6479285031979986	-0.007568320644870761
GSE43292	GSM1060162	23	1	C3orf70		-0.4679226510824402	-0.02496194204084273
GSE43292	GSM1060162	23	1	OPA1	11.0	4.1537521548472505	-0.48547404975244857
GSE43292	GSM1060162	23	1	PAK3		3.888449927851937	-0.3143973456853827
GSE43292	GSM1060162	23	1	CXCR3		-0.3623158597167922	0.008629702547371531
GSE43292	GSM1060162	23	1	ANP32E	6.0	3.186848963962065	-0.4841820407281182
GSE43292	GSM1060162	23	1	TLR7		1.2592759833849465	0.02419381255574207
GSE43292	GSM1060162	23	1	EPB41L5		4.396413586830939	0.029991705174844577
GSE43292	GSM1060162	23	1	ARHGAP5		2.27644123909857	-0.06129826404574424
GSE43292	GSM1060162	23	1	PARD3		2.5465317812043704	-0.02570765714019
GSE43292	GSM1060162	23	1	OAS3		0.2837740529777391	0.015442055987082265
GSE43292	GSM1060162	23	1	CLIC4		2.263901551172637	0.08263044016206213
GSE43292	GSM1060162	23	1	CPNE7		-2.2872050439424134	-0.1405655682701991
GSE43292	GSM1060162	23	1	DAPP1		-1.6357638765393854	0.04741133322061754
GSE43292	GSM1060162	23	1	APBB2		3.8018359053614263	-0.11671798684738244
GSE43292	GSM1060162	23	1	GAB3		-0.3957277961485225	0.006719523204652929
GSE43292	GSM1060162	23	1	SGK223		-3.332364282208987	-0.20937210256980346
GSE43292	GSM1060162	23	1	GUCA2B		-1.2712379049354057	0.04833711836411368
GSE43292	GSM1060162	23	1	MYBL1	4.0	0.5398229078798841	-0.08322204936335505
GSE43292	GSM1060162	23	1	PTPN6		-0.11709647973694072	0.004748065065541501
GSE43292	GSM1060162	23	1	CSDC2		-0.2720861789165369	0.0012397650073667835
GSE43292	GSM1060162	23	1	KCNMA1		1.6507035088558442	0.08084051096742573
GSE43292	GSM1060162	23	1	ADH5		2.314291203173689	0.019573610861172656
GSE43292	GSM1060162	23	1	TRAF3IP3		-1.2815977326515373	-0.005601349979722099
GSE43292	GSM1060162	23	1	MTA3		2.0516293687528098	-0.06792061405138955
GSE43292	GSM1060162	23	1	LINC00312		0.34558998881092684	-0.00712422981144808
GSE43292	GSM1060162	23	1	AGPAT4-IT1	16.0	-3.378252050543921	-0.3535218708773755
GSE43292	GSM1060162	23	1	MPEG1		0.42329626553392624	0.012025077396255291
GSE43292	GSM1060162	23	1	GMIP		-2.6955831646074837	0.014008485975580678
GSE43292	GSM1060162	23	1	ABCA8		0.42996055228340174	-0.02783311191307456
GSE43292	GSM1060162	23	1	UNC13D		-1.1895267386226154	0.0052613507515014875
GSE43292	GSM1060162	23	1	FCHO1		-2.795810294373069	0.046141820717995954
GSE43292	GSM1060162	23	1	B9D2		-6.564329364045869	-0.300648660201872
GSE43292	GSM1060162	23	1	IL21R		-1.557258973394326	0.05319124335834474
GSE43292	GSM1060162	23	1	KLF9		-5.44526662526959	0.17607861885712145
GSE43292	GSM1060162	23	1	TMEM86A		0.5983996886463328	-0.008181820498829642
GSE43292	GSM1060162	23	1	VGLL3		0.6821789356402768	-0.010572541248647357
GSE43292	GSM1060162	23	1	PLAA	20.0	4.812778208170607	-0.47203797405603026
GSE43292	GSM1060162	23	1	MOB3A	14.0	-0.12841432911532688	-0.013798146259451654
GSE43292	GSM1060162	23	1	MARCKS		-0.3239763215564542	-0.022226573910599928
GSE43292	GSM1060162	23	1	KTN1		-0.27380535992497124	-0.0010156543338469533
GSE43292	GSM1060162	23	1	GPR65		-0.024698391552790813	0.0006698319616159447
GSE43292	GSM1060162	23	1	LAYN		-3.0625060268584	0.2617566368720251
GSE43292	GSM1060162	23	1	TXNDC15		5.191445243673094	-0.08305972233647219
GSE43292	GSM1060162	23	1	STK10		-1.4369147327579779	-0.0011617297554444668
GSE43292	GSM1060162	23	1	ICAM3	9.0	-5.554494043179432	-0.7010292598416472
GSE43292	GSM1060162	23	1	ARHGAP30		-0.41175411514702837	0.0202540423476106
GSE43292	GSM1060162	23	1	ZBTB46	3.0	0.0728966305346046	0.01189470053488979
GSE43292	GSM1060162	23	1	OASL		-1.3817952784423344	-0.10274722308909605
GSE43292	GSM1060162	23	1	PTAFR		-5.353646193941615	-0.22657323235740895
GSE43292	GSM1060162	23	1	CENPBD1		-3.383666170026186	-0.11614241497391319
GSE43292	GSM1060162	23	1	NAGA		1.1197313675357763	-0.05163885666675157
GSE43292	GSM1060162	23	1	SUB1		3.5499050907286986	-0.09488828043209373
GSE43292	GSM1060162	23	1	RPRD1A		3.376417025429672	-0.0935836484419456
GSE43292	GSM1060162	23	1	RALGAPA1		3.0370105571319557	-0.037079302400077396
GSE43292	GSM1060162	23	1	MNDA		-0.2129692489314013	-0.013018764115534275
GSE43292	GSM1060162	23	1	ENAH		7.078681824209967	-0.03792118405380793
GSE43292	GSM1060162	23	1	FASLG		-0.4987298424198317	0.007045530947655542
GSE43292	GSM1060162	23	1	RAI2		-2.560292397065978	-0.13443298293156494
GSE43292	GSM1060162	23	1	ZC3H12B		-0.1817094230248361	0.002759330712563004
GSE43292	GSM1060162	23	1	AOX1		-1.6446498792550652	0.02163658226820541
GSE43292	GSM1060162	23	1	HVCN1		-0.5096048759070929	0.012690311413815313
GSE43292	GSM1060162	23	1	SEZ6L2		-1.5793651751599138	0.004182163797429059
GSE43292	GSM1060162	23	1	SH2B3		-1.3118955696894152	-0.054797447178721176
GSE43292	GSM1060162	23	1	RNASEH2A		-7.061520726639656	-0.39326578207947943
GSE43292	GSM1060162	23	1	PERP		-1.3556215727266032	-0.08118043930618228
GSE43292	GSM1060162	23	1	NECAP2		0.2636884511914101	-0.0037555197641256774
GSE43292	GSM1060162	23	1	CEBPE		-1.730153672813772	0.09155729712990163
GSE43292	GSM1060162	23	1	FGD3		-1.3969802155084663	-0.027655528048437412
GSE43292	GSM1060162	23	1	S100Z		-1.757398948101534	0.004859565411685743
GSE43292	GSM1060162	23	1	UNC93B1		-0.9733471093052694	0.047408901535117114
GSE43292	GSM1060162	23	1	AMICA1		0.8332093448744641	0.04375535153264679
GSE43292	GSM1060162	23	1	TTLL11		1.5349836926484155	-0.06749912365465058
GSE43292	GSM1060162	23	1	UAP1		0.9650904270522553	-0.07106340774863784
GSE43292	GSM1060162	23	1	REEP1		-0.613857984321262	-0.055822450589330844
GSE43292	GSM1060162	23	1	NFAM1		-1.678003711942153	-0.04613372232748025
GSE43292	GSM1060162	23	1	GALNT6		-0.9714310538221574	0.04288560835851686
GSE43292	GSM1060162	23	1	KCND3		-3.2228774889204224	0.2269632252071469
GSE43292	GSM1060162	23	1	MAP6		-2.4082863679600224	0.042714080736652796
GSE43292	GSM1060162	23	1	GNL1		-1.2561541191142902	-0.05102389691062033
GSE43292	GSM1060162	23	1	TRERF1		-0.11311449523998864	-0.0005213712584857908
GSE43292	GSM1060162	23	1	TSPAN15		1.1122716829756634	0.09713125799737667
GSE43292	GSM1060162	23	1	NPR3		3.366793892973945	0.08666121666540706
GSE43292	GSM1060162	23	1	RBMS3		5.598189250355947	-0.19909024567513905
GSE43292	GSM1060162	23	1	TRPM2		-1.2601882040204533	0.0346215822063222
GSE43292	GSM1060162	23	1	KCNQ1		-1.980774905751703	0.02399837209379568
GSE43292	GSM1060162	23	1	HNRNPA0		3.8579742051078525	0.01816670177434963
GSE43292	GSM1060162	23	1	IKZF1		-1.82993433423946	0.0661972636262958
GSE43292	GSM1060162	23	1	ITGAL		-1.5599386881141732	0.026625096666487987
GSE43292	GSM1060162	23	1	SLC12A9		-3.805538341744225	-0.0757301467258069
GSE43292	GSM1060162	23	1	RRAS2		-1.5389577988672762	-0.05206161908701686
GSE43292	GSM1060162	23	1	SMARCA1		2.192685919788604	0.008667567993269764
GSE43292	GSM1060162	23	1	MRPL33		-12.0539867560074	-0.3649465811332859
GSE43292	GSM1060162	23	1	EIF4E		-6.536903936165724	0.43517846614569655
GSE43292	GSM1060162	23	1	UAP1L1		0.18653762724863923	-0.005234590362476296
GSE43292	GSM1060162	23	1	SEMA4D		-0.32866404040182545	-0.013553929633804246
GSE43292	GSM1060162	23	1	EIF2S1	12.0	4.861677197691769	-0.5652312241165843
GSE43292	GSM1060162	23	1	MATK		-0.5326573717218529	0.04134825590848602
GSE43292	GSM1060162	23	1	FAM53B		0.6898925226235331	0.030277631875166598
GSE43292	GSM1060162	23	1	IL2RG		0.4182500452483203	-0.01807157300918629
GSE43292	GSM1060162	23	1	NAPG		0.6595074417573009	-0.008762180013042433
GSE43292	GSM1060162	23	1	ST3GAL2	7.0	-2.718336964101228	-0.3783544388998004
GSE43292	GSM1060162	23	1	DNAJB5		-2.3054294095591965	-0.1226173518094017
GSE43292	GSM1060162	23	1	VAV3		-2.132994754074323	0.09520286558799503
GSE43292	GSM1060162	23	1	SVIL		3.457531927996331	0.0015490550047735415
GSE43292	GSM1060162	23	1	HS3ST1		-1.9379214232753992	-0.11357238675337862
GSE43292	GSM1060162	23	1	RASGRP4		-2.216946899632453	0.023398898035610776
GSE43292	GSM1060162	23	1	FERMT2		1.6897408315110525	0.12205307364048386
GSE43292	GSM1060162	23	1	LYG1		-6.195500653351855	-0.5786245451421451
GSE43292	GSM1060162	23	1	SLC37A2		-0.3990620492722044	0.019622912739641386
GSE43292	GSM1060162	23	1	ZNF671		-0.5307500575685107	0.04815909209853103
GSE43292	GSM1060162	23	1	CD84		0.004828653164098465	-0.00022388952132452216
GSE43292	GSM1060162	23	1	BTK		-0.526181472577063	0.0186489878789903
GSE43292	GSM1060162	23	1	FYB		-0.9324628381645155	0.012071634956123796
GSE43292	GSM1060162	23	1	BARD1		1.2138159303545273	-0.10275612379371742
GSE43292	GSM1060162	23	1	SLC16A7		3.6011770201914364	-0.31594838826706595
GSE43292	GSM1060162	23	1	EPSTI1		-0.5671452489989937	-0.012717408229899358
GSE43292	GSM1060162	23	1	PLN		1.8770360098172052	0.06892401716420844
GSE43292	GSM1060162	23	1	P2RX7		0.047599812196294444	-0.002118885937456
GSE43292	GSM1060162	23	1	AIM1		0.5476810607282112	-0.027080364941424764
GSE43292	GSM1060162	23	1	FBXW4		-0.7544497691049864	0.005563487711682631
GSE43292	GSM1060162	23	1	PPP1R12A		4.4083337844670085	0.25509011339963505
GSE43292	GSM1060162	23	1	ABTB2		-2.682777710853499	-0.061413578726624875
GSE43292	GSM1060162	23	1	NDUFAF2		-8.436706788632419	0.3283076181267912
GSE43292	GSM1060162	23	1	DTX3L		2.1918335627271577	0.08417648254921037
GSE43292	GSM1060163	24	0	TMEM79	5.0	-2.07303267642794	-0.3192303358442423
GSE43292	GSM1060163	24	0	IBSP	8.0	-1.0905170240379252	-0.15151632720128919
GSE43292	GSM1060163	24	0	LARP6		-1.9153773134858654	0.05024189748808199
GSE43292	GSM1060163	24	0	TNF	1.0	-1.434335835345533	-0.23885206637555387
GSE43292	GSM1060163	24	0	RAB21		4.456971574432764	-0.34838087106501914
GSE43292	GSM1060163	24	0	PTPLA		0.8224540062311652	0.009524608472185106
GSE43292	GSM1060163	24	0	SAMD9L		-0.2058449936629617	-0.01567788100079606
GSE43292	GSM1060163	24	0	IL17D		0.0886019225357165	-0.001793584586602389
GSE43292	GSM1060163	24	0	C16orf54	15.0	-1.7810448334415128	-0.19098549646839
GSE43292	GSM1060163	24	0	OAS2		0.5800490205031386	0.0518728940247384
GSE43292	GSM1060163	24	0	HSPB7		2.4607110732227597	-0.17746459649394672
GSE43292	GSM1060163	24	0	DHRS9		-1.090844229986187	-0.05636348527307201
GSE43292	GSM1060163	24	0	LTB		0.6417464678443421	0.04793782123640719
GSE43292	GSM1060163	24	0	MYEF2		2.5150194066856137	-0.016469292730764012
GSE43292	GSM1060163	24	0	RNF115		1.1828495518243396	-0.08915567397873352
GSE43292	GSM1060163	24	0	YAF2	18.0	0.7285755954104377	-0.07387683307110077
GSE43292	GSM1060163	24	0	DGKZ		-3.690963676346896	-0.30677113593416466
GSE43292	GSM1060163	24	0	CSK		-0.18859140246134584	-0.002014805172793324
GSE43292	GSM1060163	24	0	TC2N	19.0	2.3741063923403445	-0.23635699458949713
GSE43292	GSM1060163	24	0	SRRM4		-1.0172000941991475	0.07205481123965461
GSE43292	GSM1060163	24	0	DPP4		-0.8646311231452966	-0.024300568938731292
GSE43292	GSM1060163	24	0	CNTN4		3.1568686713154386	0.026676432234504225
GSE43292	GSM1060163	24	0	PI16		-1.4252378469107978	0.1151692647611932
GSE43292	GSM1060163	24	0	SCARA5		-1.4115367835859436	0.062418442043880806
GSE43292	GSM1060163	24	0	ANPEP		-0.5134590260178233	-0.018027201278935267
GSE43292	GSM1060163	24	0	CD163L1		1.4294757068749078	0.10577893047020917
GSE43292	GSM1060163	24	0	HSPB8		4.111184935568778	0.028463231638658677
GSE43292	GSM1060163	24	0	ASCL2		-2.1922966081835566	-0.027124139600697133
GSE43292	GSM1060163	24	0	FAM71E1		-3.901993680118672	0.07502585804076665
GSE43292	GSM1060163	24	0	MYOC		-1.8879966979713716	-0.05324740045356638
GSE43292	GSM1060163	24	0	SMPD3		-1.9615936116008341	-0.07755654414070237
GSE43292	GSM1060163	24	0	PPP1R9A		-0.14895958028789227	-0.0034238351064661567
GSE43292	GSM1060163	24	0	DOK1		-11.094122167753543	-0.7331874798033126
GSE43292	GSM1060163	24	0	CLEC4A		-1.069552823259945	-0.0018797837914147637
GSE43292	GSM1060163	24	0	DDX60L		0.4995120906845062	0.02922942028123736
GSE43292	GSM1060163	24	0	BIN2		-0.6127861127073871	0.010396063163963428
GSE43292	GSM1060163	24	0	TSPAN33		-0.32474620823123806	-0.013174176241968356
GSE43292	GSM1060163	24	0	P2RY13		1.6680874573695548	0.11324728375925451
GSE43292	GSM1060163	24	0	VAPA		2.9292709163718915	-0.14179277307415583
GSE43292	GSM1060163	24	0	LPAR1		2.4832113013948938	-0.14751978934455565
GSE43292	GSM1060163	24	0	KIAA1430		2.856773512944774	-0.22240319055310911
GSE43292	GSM1060163	24	0	CYTH4		0.6659184361923275	0.006883155927872132
GSE43292	GSM1060163	24	0	MXRA7		-2.338604773786963	-0.14088657726542975
GSE43292	GSM1060163	24	0	LONRF2		0.6046263255218416	0.03126996639751906
GSE43292	GSM1060163	24	0	NAP1L5		0.8453691289156043	-0.0060669220138945545
GSE43292	GSM1060163	24	0	ZSWIM3	2.0	-4.0117785955048415	-0.6642694520286049
GSE43292	GSM1060163	24	0	CFL2		2.197816966969357	0.11717847609379309
GSE43292	GSM1060163	24	0	INPP5A		3.1044353812971486	-0.012599205256194228
GSE43292	GSM1060163	24	0	ATP6V0D1		2.101608498146824	0.05885008896480091
GSE43292	GSM1060163	24	0	AEBP2		3.302905487598556	0.055522035168499975
GSE43292	GSM1060163	24	0	AMPH		-1.0942367722511568	0.08202382729133609
GSE43292	GSM1060163	24	0	BEX5		-0.7762367260880891	0.06829479915111461
GSE43292	GSM1060163	24	0	SYNC		-1.6273546336102285	0.05431303696152122
GSE43292	GSM1060163	24	0	RNF44	13.0	-5.333042067008162	-0.6143386425304626
GSE43292	GSM1060163	24	0	TAPT1		3.397198023961919	-0.21096961804585782
GSE43292	GSM1060163	24	0	HENMT1		-5.449754036372089	-0.1426000553959723
GSE43292	GSM1060163	24	0	FAM110A		-3.7596182034051653	-0.14144353722233508
GSE43292	GSM1060163	24	0	SLC46A1		-1.0499194494444888	-0.0749863035004236
GSE43292	GSM1060163	24	0	PACSIN3		1.4513213416511161	0.03284833484961792
GSE43292	GSM1060163	24	0	MNAT1		-2.425526902943525	0.10200641329800061
GSE43292	GSM1060163	24	0	TLE1		2.9115545255268276	-0.22225921351791855
GSE43292	GSM1060163	24	0	PRKG1		6.863990934079547	-0.31536848427647374
GSE43292	GSM1060163	24	0	ARHGAP25		-1.9313180394620455	-0.13084451195444657
GSE43292	GSM1060163	24	0	ARID3A		-0.6176875957434566	0.0036898691014053877
GSE43292	GSM1060163	24	0	PIK3CD		-0.7255487176750703	0.014434270176837098
GSE43292	GSM1060163	24	0	ST8SIA4	17.0	5.388032059601598	0.5576599601065917
GSE43292	GSM1060163	24	0	ARMC7		-4.746438100283055	-0.31852290748497947
GSE43292	GSM1060163	24	0	PTPRE		0.9300215555778704	0.06982034639261588
GSE43292	GSM1060163	24	0	AFF4		5.511319329588212	-0.07325493900748005
GSE43292	GSM1060163	24	0	PRR5L		1.3439388680549753	-0.021798602757513656
GSE43292	GSM1060163	24	0	FSTL3		-1.7466065817921554	0.06483599901152347
GSE43292	GSM1060163	24	0	PDGFB		-1.06481165603201	-0.10142199131543637
GSE43292	GSM1060163	24	0	ZFR	10.0	5.4451382446484065	-0.6864157068277409
GSE43292	GSM1060163	24	0	OSBPL3		-0.5879558060805494	-0.024344467760947692
GSE43292	GSM1060163	24	0	ROR1		1.7317815263650094	-0.03565023339112963
GSE43292	GSM1060163	24	0	BLNK		0.09083464612929991	-0.0010610209678641501
GSE43292	GSM1060163	24	0	C3orf70		-0.06370491300664752	-0.0033984213897537887
GSE43292	GSM1060163	24	0	OPA1	11.0	4.32559196609098	-0.5055580042021232
GSE43292	GSM1060163	24	0	PAK3		3.6196343977132037	-0.2926624922803616
GSE43292	GSM1060163	24	0	CXCR3		0.30316841488391916	-0.007220918356296538
GSE43292	GSM1060163	24	0	ANP32E	6.0	2.999889011988859	-0.45577697600604383
GSE43292	GSM1060163	24	0	TLR7		0.4900199322844938	0.009414497335525207
GSE43292	GSM1060163	24	0	EPB41L5		3.769162152752118	0.025712685535349982
GSE43292	GSM1060163	24	0	ARHGAP5		2.478573565753854	-0.06674112833702837
GSE43292	GSM1060163	24	0	PARD3		2.127201391016128	-0.021474447887123823
GSE43292	GSM1060163	24	0	OAS3		-1.118428937937501	-0.06086124540272422
GSE43292	GSM1060163	24	0	CLIC4		2.261918963202426	0.08255807742325236
GSE43292	GSM1060163	24	0	CPNE7		-2.1854974865765344	-0.13431489099210692
GSE43292	GSM1060163	24	0	DAPP1		-1.544788418331163	0.04477448090600748
GSE43292	GSM1060163	24	0	APBB2		3.5699529725143186	-0.10959908172367268
GSE43292	GSM1060163	24	0	GAB3		-1.0706866697847834	0.018180436129463132
GSE43292	GSM1060163	24	0	SGK223		-2.996188209077927	-0.18825019472770763
GSE43292	GSM1060163	24	0	GUCA2B		-0.9416705901143202	0.03580576271179825
GSE43292	GSM1060163	24	0	MYBL1	4.0	1.4979979875747864	-0.23093955563644758
GSE43292	GSM1060163	24	0	PTPN6		0.13180740317839584	-0.005344568238234176
GSE43292	GSM1060163	24	0	CSDC2		-0.018166416325466533	8.277556529793003e-05
GSE43292	GSM1060163	24	0	KCNMA1		2.0970787038043377	0.10270100780966744
GSE43292	GSM1060163	24	0	ADH5		2.345104745358891	0.019834222958371305
GSE43292	GSM1060163	24	0	TRAF3IP3		-1.3015474741037116	-0.005688542303047613
GSE43292	GSM1060163	24	0	MTA3		1.7695803725836288	-0.05858318629559839
GSE43292	GSM1060163	24	0	LINC00312		0.354907765443016	-0.00731631287000873
GSE43292	GSM1060163	24	0	AGPAT4-IT1	16.0	-2.720936818445565	-0.2847362068325056
GSE43292	GSM1060163	24	0	MPEG1		1.485720906903224	0.04220663008262226
GSE43292	GSM1060163	24	0	GMIP		-2.4115269587264727	0.012532294319316111
GSE43292	GSM1060163	24	0	ABCA8		0.05880426175933875	-0.0038066413065601366
GSE43292	GSM1060163	24	0	UNC13D		-0.6899021552474954	0.0030514801434198676
GSE43292	GSM1060163	24	0	FCHO1		-2.9876132495411944	0.04930732074793772
GSE43292	GSM1060163	24	0	B9D2		-5.573192521173758	-0.2552542341515384
GSE43292	GSM1060163	24	0	IL21R		-1.4868110872290394	0.05078495723566406
GSE43292	GSM1060163	24	0	KLF9		-5.542441488042691	0.17922087373685763
GSE43292	GSM1060163	24	0	TMEM86A		-0.0022405192381517143	3.063425095056525e-05
GSE43292	GSM1060163	24	0	VGLL3		0.7464632105893394	-0.011568831390471294
GSE43292	GSM1060163	24	0	PLAA	20.0	5.052087888399639	-0.4955095016729756
GSE43292	GSM1060163	24	0	MOB3A	14.0	-0.3781991429171619	-0.04063757623562129
GSE43292	GSM1060163	24	0	MARCKS		-0.42047858883204103	-0.0288471650878707
GSE43292	GSM1060163	24	0	KTN1		-0.8648560861578913	-0.0032080994773107294
GSE43292	GSM1060163	24	0	GPR65		-0.8795203167630612	0.023853003455680866
GSE43292	GSM1060163	24	0	LAYN		-1.7619722658996384	0.15059821288149114
GSE43292	GSM1060163	24	0	TXNDC15		5.177922657860276	-0.08284336982379711
GSE43292	GSM1060163	24	0	STK10		-1.7070762906142292	-0.0013801524032075905
GSE43292	GSM1060163	24	0	ICAM3	9.0	-7.655518937726933	-0.9661983130954019
GSE43292	GSM1060163	24	0	ARHGAP30		-0.4107876547000401	0.02020650249287569
GSE43292	GSM1060163	24	0	ZBTB46	3.0	-0.3403163901731867	-0.05553015987896954
GSE43292	GSM1060163	24	0	OASL		-1.42444823524242	-0.10591880207486898
GSE43292	GSM1060163	24	0	PTAFR		-4.573567093479204	-0.19355927572235157
GSE43292	GSM1060163	24	0	CENPBD1		-3.538235425510721	-0.12144791667254996
GSE43292	GSM1060163	24	0	NAGA		1.51422380814077	-0.06983173684063614
GSE43292	GSM1060163	24	0	SUB1		3.6136854854641385	-0.09659311811846798
GSE43292	GSM1060163	24	0	RPRD1A		2.9055343546892507	-0.08053226350220516
GSE43292	GSM1060163	24	0	RALGAPA1		2.3164049410073053	-0.028281323911417487
GSE43292	GSM1060163	24	0	MNDA		-0.36569569996822165	-0.022354899028098608
GSE43292	GSM1060163	24	0	ENAH		7.128115391332096	-0.038186004460181215
GSE43292	GSM1060163	24	0	FASLG		-0.4688529638156079	0.00662346181338423
GSE43292	GSM1060163	24	0	RAI2		-2.284814107512024	-0.11996847558073948
GSE43292	GSM1060163	24	0	ZC3H12B		-2.1319555389804647	0.03237460280595108
GSE43292	GSM1060163	24	0	AOX1		-1.0193806670553693	0.013410704578260577
GSE43292	GSM1060163	24	0	HVCN1		-1.1443932032340456	0.02849797326417524
GSE43292	GSM1060163	24	0	SEZ6L2		-1.5957694880204332	0.004225602467880949
GSE43292	GSM1060163	24	0	SH2B3		-0.7250809080282112	-0.030286391444542787
GSE43292	GSM1060163	24	0	RNASEH2A		-7.015130890894111	-0.3906822684510075
GSE43292	GSM1060163	24	0	PERP		-0.9703686064646564	-0.05810983783865747
GSE43292	GSM1060163	24	0	NECAP2		0.6671211648639009	-0.009501313798131709
GSE43292	GSM1060163	24	0	CEBPE		-1.5516112502207586	0.08210908342929094
GSE43292	GSM1060163	24	0	FGD3		-1.5812423682687236	-0.03130330135070425
GSE43292	GSM1060163	24	0	S100Z		-2.2201809328611395	0.0061392516939146585
GSE43292	GSM1060163	24	0	UNC93B1		-0.4848639701337017	0.02361631117844651
GSE43292	GSM1060163	24	0	AMICA1		1.7187448427966128	0.09025857097512538
GSE43292	GSM1060163	24	0	TTLL11		1.6756644425418943	-0.07368539610716443
GSE43292	GSM1060163	24	0	UAP1		1.1255731772584143	-0.08288038447418314
GSE43292	GSM1060163	24	0	REEP1		-0.4949084151771561	-0.04500552449931525
GSE43292	GSM1060163	24	0	NFAM1		-1.1969437510838028	-0.03290783581771744
GSE43292	GSM1060163	24	0	GALNT6		-0.8640997914440409	0.038147272616765086
GSE43292	GSM1060163	24	0	KCND3		-2.0354764150975173	0.14334342325819038
GSE43292	GSM1060163	24	0	MAP6		-1.3385090326251885	0.023740192880268136
GSE43292	GSM1060163	24	0	GNL1		-1.2112684985674211	-0.04920068171695642
GSE43292	GSM1060163	24	0	TRERF1		-0.5948114696791262	-0.0027416256762710194
GSE43292	GSM1060163	24	0	TSPAN15		2.107721999438773	0.18406086610649913
GSE43292	GSM1060163	24	0	NPR3		3.0442636588639247	0.07835929400905359
GSE43292	GSM1060163	24	0	RBMS3		5.545044964829934	-0.19720025796868004
GSE43292	GSM1060163	24	0	TRPM2		-0.9003468044900371	0.024735536173409064
GSE43292	GSM1060163	24	0	KCNQ1		-0.9457975942879199	0.011458951003079565
GSE43292	GSM1060163	24	0	HNRNPA0		3.470319484926199	0.016341285812875576
GSE43292	GSM1060163	24	0	IKZF1		-2.6415361179224686	0.09555668720165869
GSE43292	GSM1060163	24	0	ITGAL		-1.5280431681455493	0.026080702640707946
GSE43292	GSM1060163	24	0	SLC12A9		-3.6296836475497005	-0.07223064137391251
GSE43292	GSM1060163	24	0	RRAS2		-0.3837908682473071	-0.012983315076263487
GSE43292	GSM1060163	24	0	SMARCA1		2.192685919788604	0.008667567993269764
GSE43292	GSM1060163	24	0	MRPL33		-17.127520143336028	-0.5185529108439425
GSE43292	GSM1060163	24	0	EIF4E		-6.387586626566506	0.4252380297564012
GSE43292	GSM1060163	24	0	UAP1L1		0.641781257208715	-0.01800956747093591
GSE43292	GSM1060163	24	0	SEMA4D		-1.008616926461253	-0.041594823796378445
GSE43292	GSM1060163	24	0	EIF2S1	12.0	4.883170508890905	-0.5677300923271629
GSE43292	GSM1060163	24	0	MATK		-0.484614706486851	0.03761887840969887
GSE43292	GSM1060163	24	0	FAM53B		-0.6640859828914458	-0.02914504834315696
GSE43292	GSM1060163	24	0	IL2RG		0.984541679981908	-0.04253966509391891
GSE43292	GSM1060163	24	0	NAPG		0.5548354513067457	-0.0073715136390476175
GSE43292	GSM1060163	24	0	ST3GAL2	7.0	-3.1177233263828867	-0.4339434276826062
GSE43292	GSM1060163	24	0	DNAJB5		-1.667083802561782	-0.08866608548797748
GSE43292	GSM1060163	24	0	VAV3		-2.2766993903579693	0.1016168959771232
GSE43292	GSM1060163	24	0	SVIL		3.5535888541044613	0.0015920907497007594
GSE43292	GSM1060163	24	0	HS3ST1		-2.076464338870826	-0.12169173019164374
GSE43292	GSM1060163	24	0	RASGRP4		-2.2522049282334793	0.023771030997527382
GSE43292	GSM1060163	24	0	FERMT2		1.667630963668104	0.1204560374100203
GSE43292	GSM1060163	24	0	LYG1		-6.334118545942676	-0.5915706683913667
GSE43292	GSM1060163	24	0	SLC37A2		-0.006429296376190244	0.00031614512579525604
GSE43292	GSM1060163	24	0	ZNF671		-0.23452133952252152	0.02127995019139131
GSE43292	GSM1060163	24	0	CD84		0.10654742864463097	-0.004940270503371085
GSE43292	GSM1060163	24	0	BTK		-0.4163389126143447	0.014755934481824193
GSE43292	GSM1060163	24	0	FYB		-2.1039953036513475	0.027238257886044344
GSE43292	GSM1060163	24	0	BARD1		1.9974864203347835	-0.1690980953135461
GSE43292	GSM1060163	24	0	SLC16A7		4.017736172999165	-0.3524951040240437
GSE43292	GSM1060163	24	0	EPSTI1		-2.0125391828929153	-0.04512826725197994
GSE43292	GSM1060163	24	0	PLN		1.8796519206631301	0.0690200723720476
GSE43292	GSM1060163	24	0	P2RX7		-0.026564521655219043	0.0011825086859244135
GSE43292	GSM1060163	24	0	AIM1		0.976333045441498	-0.04827527747586125
GSE43292	GSM1060163	24	0	FBXW4		-0.6293624314136196	0.004641064649695886
GSE43292	GSM1060163	24	0	PPP1R12A		4.3793352702300545	0.25341210201329445
GSE43292	GSM1060163	24	0	ABTB2		-3.1966575955069256	-0.07317720812630103
GSE43292	GSM1060163	24	0	NDUFAF2		-9.084309895945593	0.3535085690404784
GSE43292	GSM1060163	24	0	DTX3L		1.9590819142795068	0.07523774951444641
GSE43292	GSM1060164	24	1	TMEM79	5.0	-1.8798412196005123	-0.28948040746804005
GSE43292	GSM1060164	24	1	IBSP	8.0	1.1665014632284272	0.16207359764899398
GSE43292	GSM1060164	24	1	LARP6		-3.1484172805238617	0.08258553400630171
GSE43292	GSM1060164	24	1	TNF	1.0	-1.4096590536219373	-0.2347427774901099
GSE43292	GSM1060164	24	1	RAB21		4.081530627781133	-0.31903438728256045
GSE43292	GSM1060164	24	1	PTPLA		-0.7875464489897269	-0.009120353872017664
GSE43292	GSM1060164	24	1	SAMD9L		1.2951470327123478	0.09864296768200624
GSE43292	GSM1060164	24	1	IL17D		0.04297808837299589	-0.0008700131403623544
GSE43292	GSM1060164	24	1	C16orf54	15.0	-1.684920501631305	-0.18067786530225538
GSE43292	GSM1060164	24	1	OAS2		2.2657325140916402	0.20262098277475468
GSE43292	GSM1060164	24	1	HSPB7		0.7957558561221565	-0.05738930240577236
GSE43292	GSM1060164	24	1	DHRS9		0.8960435321926358	0.04629821109418214
GSE43292	GSM1060164	24	1	LTB		0.833967297975792	0.06229652557600052
GSE43292	GSM1060164	24	1	MYEF2		1.6293590880899695	-0.010669655953330307
GSE43292	GSM1060164	24	1	RNF115		0.047389940020445206	-0.003571952185988569
GSE43292	GSM1060164	24	1	YAF2	18.0	0.02345681803162285	-0.0023784977715663983
GSE43292	GSM1060164	24	1	DGKZ		-3.0194101251148258	-0.2509555647671288
GSE43292	GSM1060164	24	1	CSK		0.6974498240641123	0.007451164236270981
GSE43292	GSM1060164	24	1	TC2N	19.0	2.1554197968066933	-0.21458538964200796
GSE43292	GSM1060164	24	1	SRRM4		-0.6520048907520362	0.04618569109301697
GSE43292	GSM1060164	24	1	DPP4		1.6680531912392527	0.04688084951155357
GSE43292	GSM1060164	24	1	CNTN4		0.30686202426595155	0.002593070807808556
GSE43292	GSM1060164	24	1	PI16		-1.589362781074966	0.12843171638471476
GSE43292	GSM1060164	24	1	SCARA5		-1.5205172857723543	0.06723758189112895
GSE43292	GSM1060164	24	1	ANPEP		1.0935298116243604	0.03839309666353828
GSE43292	GSM1060164	24	1	CD163L1		1.3362806862569172	0.09888264705755037
GSE43292	GSM1060164	24	1	HSPB8		1.7467320776062112	0.012093262773328084
GSE43292	GSM1060164	24	1	ASCL2		-1.8665175644494183	-0.02309344583953317
GSE43292	GSM1060164	24	1	FAM71E1		-3.660404605890153	0.07038068711708698
GSE43292	GSM1060164	24	1	MYOC		-2.055541248352761	-0.057972679781414994
GSE43292	GSM1060164	24	1	SMPD3		-1.9275391311447283	-0.07621011448215181
GSE43292	GSM1060164	24	1	PPP1R9A		-1.1846286260107002	-0.027228682237297363
GSE43292	GSM1060164	24	1	DOK1		-8.205917840783979	-0.5423120576989037
GSE43292	GSM1060164	24	1	CLEC4A		0.5200069739258333	0.0009139339916181481
GSE43292	GSM1060164	24	1	DDX60L		2.0056408100109153	0.11736196032547556
GSE43292	GSM1060164	24	1	BIN2		1.49396130442746	-0.025345411332390076
GSE43292	GSM1060164	24	1	TSPAN33		0.433492856857186	0.01758576744275465
GSE43292	GSM1060164	24	1	P2RY13		3.0883934133291966	0.20967255865051362
GSE43292	GSM1060164	24	1	VAPA		2.37913939337093	-0.11516339107816437
GSE43292	GSM1060164	24	1	LPAR1		1.9891790799592424	-0.11817088569118085
GSE43292	GSM1060164	24	1	KIAA1430		2.164420827960695	-0.16850271666858818
GSE43292	GSM1060164	24	1	CYTH4		1.780912565223385	0.01840810858223322
GSE43292	GSM1060164	24	1	MXRA7		-3.569226063975057	-0.21502395328891757
GSE43292	GSM1060164	24	1	LONRF2		-0.2862366366070378	-0.014803540022369756
GSE43292	GSM1060164	24	1	NAP1L5		-0.8393019435084498	0.006023379921511476
GSE43292	GSM1060164	24	1	ZSWIM3	2.0	-3.8613091801232087	-0.6393547580286376
GSE43292	GSM1060164	24	1	CFL2		1.4663204664838072	0.078178119611408
GSE43292	GSM1060164	24	1	INPP5A		1.2696926610513526	-0.005152988058712707
GSE43292	GSM1060164	24	1	ATP6V0D1		3.0209090298763766	0.08459271330486165
GSE43292	GSM1060164	24	1	AEBP2		2.7380836530644075	0.04602734696785678
GSE43292	GSM1060164	24	1	AMPH		-1.4329440072535948	0.10741327174311625
GSE43292	GSM1060164	24	1	BEX5		-2.2205590013642045	0.195369049034351
GSE43292	GSM1060164	24	1	SYNC		-4.239062438332164	0.14147890701890828
GSE43292	GSM1060164	24	1	RNF44	13.0	-5.184131317629404	-0.5971849005419128
GSE43292	GSM1060164	24	1	TAPT1		2.200300293409176	-0.13664099331641616
GSE43292	GSM1060164	24	1	HENMT1		-4.938882057292018	-0.12923241127279556
GSE43292	GSM1060164	24	1	FAM110A		-3.4488978400135344	-0.1297536833841672
GSE43292	GSM1060164	24	1	SLC46A1		-0.27399745447396606	-0.019569173892720258
GSE43292	GSM1060164	24	1	PACSIN3		0.3777654066015245	0.008550115136136361
GSE43292	GSM1060164	24	1	MNAT1		-3.6194823796404614	0.15221864374885982
GSE43292	GSM1060164	24	1	TLE1		1.6222923697048923	-0.12384086336885171
GSE43292	GSM1060164	24	1	PRKG1		6.438144559478378	-0.29580282240681516
GSE43292	GSM1060164	24	1	ARHGAP25		-0.30939365267701774	-0.020961053880905103
GSE43292	GSM1060164	24	1	ARID3A		-0.6467558733577157	0.003863513740117666
GSE43292	GSM1060164	24	1	PIK3CD		0.9037232888167996	-0.017978925188760868
GSE43292	GSM1060164	24	1	ST8SIA4	17.0	7.364549931984301	0.7622290617136828
GSE43292	GSM1060164	24	1	ARMC7		-4.958168422560849	-0.3327316586431654
GSE43292	GSM1060164	24	1	PTPRE		2.556211997479937	0.19190480698709575
GSE43292	GSM1060164	24	1	AFF4		5.3512880636932	-0.07112784748522111
GSE43292	GSM1060164	24	1	PRR5L		3.0473834907424773	-0.04942836593500711
GSE43292	GSM1060164	24	1	FSTL3		-3.330413041875983	0.12362867456360684
GSE43292	GSM1060164	24	1	PDGFB		-0.49556336188660255	-0.047201796393559134
GSE43292	GSM1060164	24	1	ZFR	10.0	5.411568313480897	-0.6821838715656791
GSE43292	GSM1060164	24	1	OSBPL3		1.4283750984065318	0.059142253846430126
GSE43292	GSM1060164	24	1	ROR1		-0.13458012739322855	0.0027704493195785003
GSE43292	GSM1060164	24	1	BLNK		1.3007223008585818	-0.015193471801661912
GSE43292	GSM1060164	24	1	C3orf70		-0.5050185827412945	-0.02694087273350595
GSE43292	GSM1060164	24	1	OPA1	11.0	4.3898857730189045	-0.5130724089281916
GSE43292	GSM1060164	24	1	PAK3		1.6428009250940248	-0.1328272859165693
GSE43292	GSM1060164	24	1	CXCR3		-0.4903981713058537	0.011680389457564578
GSE43292	GSM1060164	24	1	ANP32E	6.0	1.5600941644560622	-0.23702710257572038
GSE43292	GSM1060164	24	1	TLR7		1.3769886539724434	0.026455364689829848
GSE43292	GSM1060164	24	1	EPB41L5		1.1792521910622507	0.00804468991431323
GSE43292	GSM1060164	24	1	ARHGAP5		2.1905350002700734	-0.05898504672194846
GSE43292	GSM1060164	24	1	PARD3		0.11996243541614199	-0.0012110405148455768
GSE43292	GSM1060164	24	1	OAS3		1.5833572709729387	0.08616112491382687
GSE43292	GSM1060164	24	1	CLIC4		2.2044239120663334	0.08045955799776992
GSE43292	GSM1060164	24	1	CPNE7		-2.025352692303067	-0.12447281580423372
GSE43292	GSM1060164	24	1	DAPP1		0.1814709011698473	-0.005259791763718059
GSE43292	GSM1060164	24	1	APBB2		2.8498196406910017	-0.08749068071836284
GSE43292	GSM1060164	24	1	GAB3		0.6804834415901931	-0.011554720999257917
GSE43292	GSM1060164	24	1	SGK223		-2.771317491252445	-0.17412159082660825
GSE43292	GSM1060164	24	1	GUCA2B		-1.1504403234073581	0.043743952148922356
GSE43292	GSM1060164	24	1	MYBL1	4.0	0.32140154745302474	-0.04954901886739855
GSE43292	GSM1060164	24	1	PTPN6		1.3829701598257724	-0.05607711109084322
GSE43292	GSM1060164	24	1	CSDC2		-0.18337853542353802	0.0008355672170691611
GSE43292	GSM1060164	24	1	KCNMA1		1.4928578601254932	0.07311027787051363
GSE43292	GSM1060164	24	1	ADH5		1.787217455268917	0.015115772356458976
GSE43292	GSM1060164	24	1	TRAF3IP3		-0.26906085508768424	-0.0011759571484816196
GSE43292	GSM1060164	24	1	MTA3		0.20618661553725368	-0.0068259509976606085
GSE43292	GSM1060164	24	1	LINC00312		-1.4713764544464	0.030331966607877583
GSE43292	GSM1060164	24	1	AGPAT4-IT1	16.0	-2.306384990709669	-0.2413548559077771
GSE43292	GSM1060164	24	1	MPEG1		1.711442313794803	0.04861896491491556
GSE43292	GSM1060164	24	1	GMIP		-1.5989073224626689	0.00830924866168359
GSE43292	GSM1060164	24	1	ABCA8		-0.034613179309358776	0.002240653214041121
GSE43292	GSM1060164	24	1	UNC13D		0.04300081362647689	-0.00019019527324859602
GSE43292	GSM1060164	24	1	FCHO1		-2.713314399677101	0.04478031532877369
GSE43292	GSM1060164	24	1	B9D2		-6.414632691066402	-0.2937924984110786
GSE43292	GSM1060164	24	1	IL21R		-1.4384081178229577	0.04913165860715556
GSE43292	GSM1060164	24	1	KLF9		-6.384623632076266	0.20645374936123895
GSE43292	GSM1060164	24	1	TMEM86A		1.8933745452834914	-0.025887798674504973
GSE43292	GSM1060164	24	1	VGLL3		0.5178232636055599	-0.008025325215942862
GSE43292	GSM1060164	24	1	PLAA	20.0	4.568643736001473	-0.4480932301564853
GSE43292	GSM1060164	24	1	MOB3A	14.0	0.7075813392177468	0.07602976144676868
GSE43292	GSM1060164	24	1	MARCKS		0.22914642990119624	0.01572071698351431
GSE43292	GSM1060164	24	1	KTN1		-1.6986597892364648	-0.006301013161839947
GSE43292	GSM1060164	24	1	GPR65		0.7889346300691374	-0.021396277150940505
GSE43292	GSM1060164	24	1	LAYN		-3.7123959410302567	0.3173036290342514
GSE43292	GSM1060164	24	1	TXNDC15		5.107412031836299	-0.08171524600770565
GSE43292	GSM1060164	24	1	STK10		0.5716078015423705	0.00046213861988971276
GSE43292	GSM1060164	24	1	ICAM3	9.0	-6.514369761634344	-0.8221745809487419
GSE43292	GSM1060164	24	1	ARHGAP30		1.2935653435641525	-0.06363003133215653
GSE43292	GSM1060164	24	1	ZBTB46	3.0	0.25536686631444655	0.041668762726991146
GSE43292	GSM1060164	24	1	OASL		-1.3570290454616396	-0.10090566109735694
GSE43292	GSM1060164	24	1	PTAFR		-2.773918534681606	-0.1173958207044328
GSE43292	GSM1060164	24	1	CENPBD1		-3.2642683618974124	-0.11204415318275063
GSE43292	GSM1060164	24	1	NAGA		2.5610522020760813	-0.11810851371442871
GSE43292	GSM1060164	24	1	SUB1		3.422957574284124	-0.09149499772940661
GSE43292	GSM1060164	24	1	RPRD1A		1.9868872838649145	-0.05507025929160044
GSE43292	GSM1060164	24	1	RALGAPA1		1.141584541294717	-0.013937771247622728
GSE43292	GSM1060164	24	1	MNDA		0.5616402199209717	0.03433294514412792
GSE43292	GSM1060164	24	1	ENAH		5.4881942517275855	-0.029400788100267528
GSE43292	GSM1060164	24	1	FASLG		-0.2641410178237047	0.0037315066341178376
GSE43292	GSM1060164	24	1	RAI2		-2.7797412039987877	-0.14595555658391737
GSE43292	GSM1060164	24	1	ZC3H12B		-3.174501966292142	0.048206089848649755
GSE43292	GSM1060164	24	1	AOX1		0.031995454742942145	-0.00042092380724088917
GSE43292	GSM1060164	24	1	HVCN1		0.3855481839829381	-0.009601019831424156
GSE43292	GSM1060164	24	1	SEZ6L2		-0.9919511635800372	0.0026266897044390112
GSE43292	GSM1060164	24	1	SH2B3		0.21112943986363628	0.008818807377739362
GSE43292	GSM1060164	24	1	RNASEH2A		-6.355832922268039	-0.3539650596099982
GSE43292	GSM1060164	24	1	PERP		-1.0680063916273108	-0.06395680756225412
GSE43292	GSM1060164	24	1	NECAP2		1.4502552561105027	-0.0206549139817905
GSE43292	GSM1060164	24	1	CEBPE		-1.6726280712623238	0.08851312326454973
GSE43292	GSM1060164	24	1	FGD3		-0.8780948026489535	-0.017383335264348328
GSE43292	GSM1060164	24	1	S100Z		-1.5257550693912612	0.004219022988449849
GSE43292	GSM1060164	24	1	UNC93B1		0.4072409593848386	-0.01983552050441983
GSE43292	GSM1060164	24	1	AMICA1		2.7599540970413807	0.14493687867628172
GSE43292	GSM1060164	24	1	TTLL11		0.5754863450739593	-0.025306343092602098
GSE43292	GSM1060164	24	1	UAP1		0.6973268584022704	-0.05134692199162601
GSE43292	GSM1060164	24	1	REEP1		-2.254324472174716	-0.20500167738216332
GSE43292	GSM1060164	24	1	NFAM1		-0.8657221386895287	-0.023801487729028285
GSE43292	GSM1060164	24	1	GALNT6		0.48418188578741417	-0.02137509877460494
GSE43292	GSM1060164	24	1	KCND3		-2.919873783877694	0.20562493407363905
GSE43292	GSM1060164	24	1	MAP6		-2.8809946574336034	0.051098175049557513
GSE43292	GSM1060164	24	1	GNL1		-2.0727479387019248	-0.08419323356643416
GSE43292	GSM1060164	24	1	TRERF1		1.9669035737425455	0.00906592023760202
GSE43292	GSM1060164	24	1	TSPAN15		2.5947727527805733	0.22659350728108724
GSE43292	GSM1060164	24	1	NPR3		-0.35835138842727066	-0.009223958549899115
GSE43292	GSM1060164	24	1	RBMS3		4.576714671414393	-0.16276320923930354
GSE43292	GSM1060164	24	1	TRPM2		-0.33272601619850956	0.009141095818265433
GSE43292	GSM1060164	24	1	KCNQ1		0.015085636852532506	-0.0001827722702906322
GSE43292	GSM1060164	24	1	HNRNPA0		2.781020935603192	0.0130954680563795
GSE43292	GSM1060164	24	1	IKZF1		-0.7998901871336884	0.02893576048005168
GSE43292	GSM1060164	24	1	ITGAL		0.04559724476427764	-0.0007782556191628664
GSE43292	GSM1060164	24	1	SLC12A9		-3.29442849955312	-0.06555906976737697
GSE43292	GSM1060164	24	1	RRAS2		-0.8058168664965885	-0.027260091724618483
GSE43292	GSM1060164	24	1	SMARCA1		1.300005001711282	0.005138848953346518
GSE43292	GSM1060164	24	1	MRPL33		-20.874353708116075	-0.6319920681302608
GSE43292	GSM1060164	24	1	EIF4E		-6.789298356262468	0.4519810102359894
GSE43292	GSM1060164	24	1	UAP1L1		1.405826510288562	-0.039450088492126854
GSE43292	GSM1060164	24	1	SEMA4D		-0.14493732571266787	-0.005977137966232938
GSE43292	GSM1060164	24	1	EIF2S1	12.0	4.562035153327358	-0.5303940614161681
GSE43292	GSM1060164	24	1	MATK		-0.05979649342459211	0.004641784463730721
GSE43292	GSM1060164	24	1	FAM53B		1.5933415518991947	0.0699277168222563
GSE43292	GSM1060164	24	1	IL2RG		2.45430963732279	-0.10604478421919895
GSE43292	GSM1060164	24	1	NAPG		-0.27488154616715854	0.0036520612767648336
GSE43292	GSM1060164	24	1	ST3GAL2	7.0	-2.2656990868486804	-0.3153535849459538
GSE43292	GSM1060164	24	1	DNAJB5		-4.767990308098003	-0.2535919523745707
GSE43292	GSM1060164	24	1	VAV3		0.25586153739408823	-0.011419977244265822
GSE43292	GSM1060164	24	1	SVIL		2.3408701619893075	0.0010487644699946313
GSE43292	GSM1060164	24	1	HS3ST1		-1.5023839504291465	-0.0880476003933208
GSE43292	GSM1060164	24	1	RASGRP4		-1.8735337010584592	0.01977432298654305
GSE43292	GSM1060164	24	1	FERMT2		1.0831934570195019	0.07824104638476731
GSE43292	GSM1060164	24	1	LYG1		-6.426530474336555	-0.6002014172241811
GSE43292	GSM1060164	24	1	SLC37A2		1.2409581245748806	-0.0610211194887933
GSE43292	GSM1060164	24	1	ZNF671		-0.6788644165915046	0.06159866305210083
GSE43292	GSM1060164	24	1	CD84		1.3024837112361352	-0.06039208962238459
GSE43292	GSM1060164	24	1	BTK		1.1699045958966994	-0.04146390126888639
GSE43292	GSM1060164	24	1	FYB		-0.018856141243037982	0.00024411101917490557
GSE43292	GSM1060164	24	1	BARD1		-1.6602437377318648	0.14054866703907182
GSE43292	GSM1060164	24	1	SLC16A7		3.209161450855195	-0.2815549978247384
GSE43292	GSM1060164	24	1	EPSTI1		-0.08062577401978711	-0.001807915844963846
GSE43292	GSM1060164	24	1	PLN		1.7966901766923595	0.06597375006629125
GSE43292	GSM1060164	24	1	P2RX7		1.7742314918929765	-0.07897918047366305
GSE43292	GSM1060164	24	1	AIM1		2.397275807106749	-0.11853450553024639
GSE43292	GSM1060164	24	1	FBXW4		-2.4350213153102898	0.01795641236856008
GSE43292	GSM1060164	24	1	PPP1R12A		4.2205338827419805	0.2442229920404774
GSE43292	GSM1060164	24	1	ABTB2		-3.5648883849460815	-0.08160666930949921
GSE43292	GSM1060164	24	1	NDUFAF2		-11.116837532500286	0.432602737399305
GSE43292	GSM1060164	24	1	DTX3L		3.152960958081569	0.12108819190452956
GSE43292	GSM1060165	25	0	TMEM79	5.0	-2.950311914808225	-0.4543242728968329
GSE43292	GSM1060165	25	0	IBSP	8.0	-1.3034055212105942	-0.18109503389178014
GSE43292	GSM1060165	25	0	LARP6		-1.4670521434375343	0.03848196534505079
GSE43292	GSM1060165	25	0	TNF	1.0	-1.3524941348090034	-0.225223417625988
GSE43292	GSM1060165	25	0	RAB21		4.186794444599346	-0.32726237338979175
GSE43292	GSM1060165	25	0	PTPLA		1.0069478210882155	0.011661179439971614
GSE43292	GSM1060165	25	0	SAMD9L		0.37373205869564025	0.028464752230051744
GSE43292	GSM1060165	25	0	IL17D		-0.4124307289967071	0.008348909113924554
GSE43292	GSM1060165	25	0	C16orf54	15.0	-1.7294744802440656	-0.18545548996685063
GSE43292	GSM1060165	25	0	OAS2		1.5292298926482848	0.13675668324032164
GSE43292	GSM1060165	25	0	HSPB7		2.4846028072798085	-0.17918765004140033
GSE43292	GSM1060165	25	0	DHRS9		-1.1088236874308912	-0.05729247665153422
GSE43292	GSM1060165	25	0	LTB		0.15413437182038972	0.011513683881317375
GSE43292	GSM1060165	25	0	MYEF2		2.4468916898705646	-0.016023166824807575
GSE43292	GSM1060165	25	0	RNF115		1.9642618590130867	-0.14805356238325643
GSE43292	GSM1060165	25	0	YAF2	18.0	0.39593743367719836	-0.040147657811530596
GSE43292	GSM1060165	25	0	DGKZ		-3.890961865101802	-0.32339380603582285
GSE43292	GSM1060165	25	0	CSK		-0.15994917026164715	-0.00170880756715948
GSE43292	GSM1060165	25	0	TC2N	19.0	2.4254136320617015	-0.24146494805794655
GSE43292	GSM1060165	25	0	SRRM4		-0.8199107314173749	0.058079539436298656
GSE43292	GSM1060165	25	0	DPP4		-1.0264215800556977	-0.028847710542283488
GSE43292	GSM1060165	25	0	CNTN4		3.5661979300676494	0.03013538012547023
GSE43292	GSM1060165	25	0	PI16		-1.1130838322545098	0.08994501995311278
GSE43292	GSM1060165	25	0	SCARA5		-1.4896613604545152	0.06587312663317316
GSE43292	GSM1060165	25	0	ANPEP		-1.4283474624780148	-0.05014831933532667
GSE43292	GSM1060165	25	0	CD163L1		0.522377506193133	0.03865510525366356
GSE43292	GSM1060165	25	0	HSPB8		4.238743874899195	0.02934636866475818
GSE43292	GSM1060165	25	0	ASCL2		-1.8722640061977818	-0.02316454355852249
GSE43292	GSM1060165	25	0	FAM71E1		-4.224439138216778	0.08122570077460284
GSE43292	GSM1060165	25	0	MYOC		-1.7992966418871066	-0.05074578198588182
GSE43292	GSM1060165	25	0	SMPD3		-1.4574913727365066	-0.05762559243455261
GSE43292	GSM1060165	25	0	PPP1R9A		-0.13731315620021423	-0.0031561421149907615
GSE43292	GSM1060165	25	0	DOK1		-10.74806330754536	-0.7103171688636033
GSE43292	GSM1060165	25	0	CLEC4A		-2.106123313765488	-0.003701599754437657
GSE43292	GSM1060165	25	0	DDX60L		0.7803157502199382	0.04566091079795972
GSE43292	GSM1060165	25	0	BIN2		-0.22836524779916054	0.0038742711222437493
GSE43292	GSM1060165	25	0	TSPAN33		-0.5982689994682435	-0.02427034108274633
GSE43292	GSM1060165	25	0	P2RY13		1.6538791354685134	0.11228267374737455
GSE43292	GSM1060165	25	0	VAPA		1.556253585856883	-0.075331206243824
GSE43292	GSM1060165	25	0	LPAR1		2.4832113013948938	-0.14751978934455565
GSE43292	GSM1060165	25	0	KIAA1430		3.2807251570539697	-0.2554083265440714
GSE43292	GSM1060165	25	0	CYTH4		0.3455410945324736	0.0035716284516076956
GSE43292	GSM1060165	25	0	MXRA7		-2.141312092909937	-0.12900090473117154
GSE43292	GSM1060165	25	0	LONRF2		1.2855978699898376	0.06648834246608087
GSE43292	GSM1060165	25	0	NAP1L5		0.761256600515122	-0.005463275473297775
GSE43292	GSM1060165	25	0	ZSWIM3	2.0	-3.247171047713727	-0.5376658958509928
GSE43292	GSM1060165	25	0	CFL2		2.163736441288396	0.11536144395518096
GSE43292	GSM1060165	25	0	INPP5A		3.218849882522335	-0.013063551138188035
GSE43292	GSM1060165	25	0	ATP6V0D1		1.9270342557577778	0.05396159060527422
GSE43292	GSM1060165	25	0	AEBP2		3.3485374131892858	0.05628911051684637
GSE43292	GSM1060165	25	0	AMPH		-0.5733071038279544	0.042975016067625584
GSE43292	GSM1060165	25	0	BEX5		-1.8389949701979222	0.1617983121753562
GSE43292	GSM1060165	25	0	SYNC		-0.5385572008879955	0.01797437175253652
GSE43292	GSM1060165	25	0	RNF44	13.0	-5.630863565765679	-0.6486461265075621
GSE43292	GSM1060165	25	0	TAPT1		3.0781981954505695	-0.1911593887030163
GSE43292	GSM1060165	25	0	HENMT1		-5.0463381954942435	-0.13204414390476502
GSE43292	GSM1060165	25	0	FAM110A		-3.538450433829463	-0.13312281156459987
GSE43292	GSM1060165	25	0	SLC46A1		-0.9637058944477631	-0.06882884465512315
GSE43292	GSM1060165	25	0	PACSIN3		0.7655361569117867	0.017326685207508657
GSE43292	GSM1060165	25	0	MNAT1		-2.506345188821025	0.10540525561191257
GSE43292	GSM1060165	25	0	TLE1		4.754111824387822	-0.36291443138042584
GSE43292	GSM1060165	25	0	PRKG1		6.8745056593783405	-0.31585158703868743
GSE43292	GSM1060165	25	0	ARHGAP25		-1.2750507992854232	-0.08638318295628744
GSE43292	GSM1060165	25	0	ARID3A		-1.1181675059715679	0.006679576794016783
GSE43292	GSM1060165	25	0	PIK3CD		-0.7534573479445907	0.014989492313906769
GSE43292	GSM1060165	25	0	ST8SIA4	17.0	4.3854236962336985	0.4538902472070697
GSE43292	GSM1060165	25	0	ARMC7		-4.108473373769175	-0.2757105131655544
GSE43292	GSM1060165	25	0	PTPRE		-0.26047979025642803	-0.01955523404259092
GSE43292	GSM1060165	25	0	AFF4		5.761803050119536	-0.07658429965101579
GSE43292	GSM1060165	25	0	PRR5L		1.0378617665282572	-0.016834051684585558
GSE43292	GSM1060165	25	0	FSTL3		-2.051743606211975	0.0761630282463285
GSE43292	GSM1060165	25	0	PDGFB		-1.3877662756331297	-0.13218301880693123
GSE43292	GSM1060165	25	0	ZFR	10.0	5.766066786609816	-0.7268720519330544
GSE43292	GSM1060165	25	0	OSBPL3		-0.5311090166674542	-0.02199071120668231
GSE43292	GSM1060165	25	0	ROR1		2.3430283373236533	-0.04823328219867675
GSE43292	GSM1060165	25	0	BLNK		0.35620549588650585	-0.004160763718571035
GSE43292	GSM1060165	25	0	C3orf70		0.13200810574523922	0.007042143988779769
GSE43292	GSM1060165	25	0	OPA1	11.0	4.621343477959437	-0.5401242659420389
GSE43292	GSM1060165	25	0	PAK3		3.801780700572608	-0.3073897782703956
GSE43292	GSM1060165	25	0	CXCR3		0.41946957045417527	-0.009990999630882201
GSE43292	GSM1060165	25	0	ANP32E	6.0	2.1250383671577096	-0.32285979814894533
GSE43292	GSM1060165	25	0	TLR7		1.084206501969785	0.02083029393593638
GSE43292	GSM1060165	25	0	EPB41L5		4.921316302062401	0.03357251648155451
GSE43292	GSM1060165	25	0	ARHGAP5		2.48290497275361	-0.06685776114327019
GSE43292	GSM1060165	25	0	PARD3		2.8834863099439834	-0.029109268524193804
GSE43292	GSM1060165	25	0	OAS3		1.1440163681590159	0.06225362968134321
GSE43292	GSM1060165	25	0	CLIC4		2.2500234353811677	0.082123900990394
GSE43292	GSM1060165	25	0	CPNE7		-2.2095861185842427	-0.13579531455797086
GSE43292	GSM1060165	25	0	DAPP1		-1.8158952837916646	0.05263230080354542
GSE43292	GSM1060165	25	0	APBB2		3.693815905587929	-0.11340172669658596
GSE43292	GSM1060165	25	0	GAB3		-0.8328308869405446	0.014141605732058112
GSE43292	GSM1060165	25	0	SGK223		-3.5713600451240093	-0.22438818159031862
GSE43292	GSM1060165	25	0	GUCA2B		-1.3994759172097455	0.053213196991110254
GSE43292	GSM1060165	25	0	MYBL1	4.0	2.429261552947755	-0.37450823580258846
GSE43292	GSM1060165	25	0	PTPN6		-0.40984642031885776	0.016618582171939577
GSE43292	GSM1060165	25	0	CSDC2		-0.16554313620272418	0.0007542999364802246
GSE43292	GSM1060165	25	0	KCNMA1		2.2349374035071445	0.10945241268976276
GSE43292	GSM1060165	25	0	ADH5		2.3053714935937633	0.019498170517246744
GSE43292	GSM1060165	25	0	TRAF3IP3		-0.9106025407339141	-0.00397987870384415
GSE43292	GSM1060165	25	0	MTA3		2.5238380953709	-0.08355341165158306
GSE43292	GSM1060165	25	0	LINC00312		0.5966218533695564	-0.012299173389140744
GSE43292	GSM1060165	25	0	AGPAT4-IT1	16.0	-3.3376949185501923	-0.3492777135542015
GSE43292	GSM1060165	25	0	MPEG1		1.4480276234223	0.04113583242130726
GSE43292	GSM1060165	25	0	GMIP		-2.6314093457657144	0.013674985583885182
GSE43292	GSM1060165	25	0	ABCA8		0.9037503542954954	-0.05850347111845583
GSE43292	GSM1060165	25	0	UNC13D		-0.845020256945186	0.003737577155315244
GSE43292	GSM1060165	25	0	FCHO1		-2.7225951878303976	0.04493348468506119
GSE43292	GSM1060165	25	0	B9D2		-4.250067089032669	-0.19465461058130012
GSE43292	GSM1060165	25	0	IL21R		-2.0614166349309384	0.07041173996419571
GSE43292	GSM1060165	25	0	KLF9		-6.031666659245221	0.19504050175208185
GSE43292	GSM1060165	25	0	TMEM86A		0.8962303267684051	-0.012254009817107989
GSE43292	GSM1060165	25	0	VGLL3		1.106985329891299	-0.017156273010597283
GSE43292	GSM1060165	25	0	PLAA	20.0	4.973926258969995	-0.48784339789486036
GSE43292	GSM1060165	25	0	MOB3A	14.0	-0.11366688623403788	-0.012213530467500695
GSE43292	GSM1060165	25	0	MARCKS		-1.0018459063215692	-0.0687321899850885
GSE43292	GSM1060165	25	0	KTN1		-0.09965648523135118	-0.00036966603264783533
GSE43292	GSM1060165	25	0	GPR65		-0.8630853355283044	0.02340727905714794
GSE43292	GSM1060165	25	0	LAYN		-2.653120616887033	0.22676589818978746
GSE43292	GSM1060165	25	0	TXNDC15		4.959629486881938	-0.07935082211918522
GSE43292	GSM1060165	25	0	STK10		-1.2225007979514289	-0.0009883784476959554
GSE43292	GSM1060165	25	0	ICAM3	9.0	-6.2162513644350375	-0.7845492423113849
GSE43292	GSM1060165	25	0	ARHGAP30		-0.6741481265044019	0.033161112908141506
GSE43292	GSM1060165	25	0	ZBTB46	3.0	-0.3760380765427851	-0.061358944540915256
GSE43292	GSM1060165	25	0	OASL		-1.6134054202062387	-0.11996923801184146
GSE43292	GSM1060165	25	0	PTAFR		-5.806595349048821	-0.24574262653260354
GSE43292	GSM1060165	25	0	CENPBD1		-4.206492925270212	-0.14438547491456055
GSE43292	GSM1060165	25	0	NAGA		1.4109237257555447	-0.06506782801159831
GSE43292	GSM1060165	25	0	SUB1		3.7142622617777166	-0.09928151600851966
GSE43292	GSM1060165	25	0	RPRD1A		2.9043176036020677	-0.08049853899331698
GSE43292	GSM1060165	25	0	RALGAPA1		3.3512780830738795	-0.04091624020773826
GSE43292	GSM1060165	25	0	MNDA		-0.8687384480707487	-0.053105793396357376
GSE43292	GSM1060165	25	0	ENAH		7.324351672938115	-0.039237261224875156
GSE43292	GSM1060165	25	0	FASLG		-0.33883321433426417	0.004786679469796118
GSE43292	GSM1060165	25	0	RAI2		-2.1610823333903335	-0.11347170532994501
GSE43292	GSM1060165	25	0	ZC3H12B		0.916184546277326	-0.01391263102834844
GSE43292	GSM1060165	25	0	AOX1		-0.8326032471370446	0.010953509850750286
GSE43292	GSM1060165	25	0	HVCN1		-0.26596081424256185	0.006623024457139069
GSE43292	GSM1060165	25	0	SEZ6L2		-1.4924572197924812	0.003952031266737126
GSE43292	GSM1060165	25	0	SH2B3		-0.5698726822989805	-0.023803394819198534
GSE43292	GSM1060165	25	0	RNASEH2A		-7.673023106921832	-0.4273211890002449
GSE43292	GSM1060165	25	0	PERP		-0.8863546983014431	-0.053078724355562726
GSE43292	GSM1060165	25	0	NECAP2		0.1410765480164371	-0.0020092490283003107
GSE43292	GSM1060165	25	0	CEBPE		-1.578456530944768	0.0835296978997885
GSE43292	GSM1060165	25	0	FGD3		-1.5652889351293076	-0.030987476822369464
GSE43292	GSM1060165	25	0	S100Z		-2.023941140416629	0.0055966087676798835
GSE43292	GSM1060165	25	0	UNC93B1		-0.7585418200930161	0.036946361801727744
GSE43292	GSM1060165	25	0	AMICA1		1.5297930008832883	0.08033590950173028
GSE43292	GSM1060165	25	0	TTLL11		1.6107873976881062	-0.07083250347129642
GSE43292	GSM1060165	25	0	UAP1		0.8008075388630721	-0.05896661190208689
GSE43292	GSM1060165	25	0	REEP1		0.0779764256228079	0.0070909481959002645
GSE43292	GSM1060165	25	0	NFAM1		-1.4233911799656023	-0.0391336044089641
GSE43292	GSM1060165	25	0	GALNT6		-0.8953299580891784	0.03952598569212429
GSE43292	GSM1060165	25	0	KCND3		-2.717871313849208	0.19139940665130048
GSE43292	GSM1060165	25	0	MAP6		-1.6683055136532685	0.0295895610055505
GSE43292	GSM1060165	25	0	GNL1		-0.8408269314034933	-0.03415366475719978
GSE43292	GSM1060165	25	0	TRERF1		-0.25982423364784757	-0.0011975908781158085
GSE43292	GSM1060165	25	0	TSPAN15		1.501515098490416	0.13112268580662959
GSE43292	GSM1060165	25	0	NPR3		2.9690241425870356	0.0764226301593659
GSE43292	GSM1060165	25	0	RBMS3		5.664447060881885	-0.20144659398449052
GSE43292	GSM1060165	25	0	TRPM2		-0.694502046909197	0.019080292636301767
GSE43292	GSM1060165	25	0	KCNQ1		-1.2538729808954512	0.015191484033096793
GSE43292	GSM1060165	25	0	HNRNPA0		2.8234206706230607	0.013295122927165727
GSE43292	GSM1060165	25	0	IKZF1		-2.5497104769014114	0.0922349252932726
GSE43292	GSM1060165	25	0	ITGAL		-0.9473909913673444	0.016170107785844743
GSE43292	GSM1060165	25	0	SLC12A9		-2.974599201924481	-0.059194472314516376
GSE43292	GSM1060165	25	0	RRAS2		-0.7992373965906967	-0.0270375139149559
GSE43292	GSM1060165	25	0	SMARCA1		2.3045184516541664	0.009109635899601612
GSE43292	GSM1060165	25	0	MRPL33		-13.202092371674434	-0.3997066341928093
GSE43292	GSM1060165	25	0	EIF4E		-6.502223786839454	0.4328697196294731
GSE43292	GSM1060165	25	0	UAP1L1		0.8221808308525683	-0.023071912712050453
GSE43292	GSM1060165	25	0	SEMA4D		-0.5173120063773	-0.021333671078185512
GSE43292	GSM1060165	25	0	EIF2S1	12.0	4.56835671544475	-0.5311290226545734
GSE43292	GSM1060165	25	0	MATK		-0.16269102054207585	0.012629112650109459
GSE43292	GSM1060165	25	0	FAM53B		0.3851577310027746	0.016903595285870484
GSE43292	GSM1060165	25	0	IL2RG		0.8447551802408887	-0.036499828483097706
GSE43292	GSM1060165	25	0	NAPG		1.0654305266752997	-0.014155252048778324
GSE43292	GSM1060165	25	0	ST3GAL2	7.0	-2.7280190577322982	-0.37970205074908053
GSE43292	GSM1060165	25	0	DNAJB5		-2.359922327229709	-0.12551563064171847
GSE43292	GSM1060165	25	0	VAV3		-2.5781058677580853	0.11506969997509986
GSE43292	GSM1060165	25	0	SVIL		3.551337519898802	0.0015910820994290277
GSE43292	GSM1060165	25	0	HS3ST1		-1.4568393305385239	-0.08537844615278876
GSE43292	GSM1060165	25	0	RASGRP4		-2.465868581555697	0.026026156746742
GSE43292	GSM1060165	25	0	FERMT2		1.797342188346735	0.1298253166287398
GSE43292	GSM1060165	25	0	LYG1		-5.783607486796276	-0.5401560646301724
GSE43292	GSM1060165	25	0	SLC37A2		0.14640888838265464	-0.007199303582689331
GSE43292	GSM1060165	25	0	ZNF671		-0.4006107421162676	0.036350537037384674
GSE43292	GSM1060165	25	0	CD84		0.41071619415923294	-0.01904362334288896
GSE43292	GSM1060165	25	0	BTK		-0.1920596171771593	0.006807000359093398
GSE43292	GSM1060165	25	0	FYB		-1.8021934504492794	0.02333114046342568
GSE43292	GSM1060165	25	0	BARD1		2.029049673671157	-0.17177009646796956
GSE43292	GSM1060165	25	0	SLC16A7		4.2774890980723965	-0.3752844636040903
GSE43292	GSM1060165	25	0	EPSTI1		-1.1620538728343273	-0.026057369804390124
GSE43292	GSM1060165	25	0	PLN		1.8837626377067271	0.06917101627008058
GSE43292	GSM1060165	25	0	P2RX7		0.9943236564921347	-0.044261905999390255
GSE43292	GSM1060165	25	0	AIM1		0.9658646807762635	-0.047757663930675785
GSE43292	GSM1060165	25	0	FBXW4		-1.41810758852307	0.010457454512778967
GSE43292	GSM1060165	25	0	PPP1R12A		4.422142600770319	0.25588916644074955
GSE43292	GSM1060165	25	0	ABTB2		-3.500653399364403	-0.0801362156345397
GSE43292	GSM1060165	25	0	NDUFAF2		-9.280058946015066	0.36112598493378434
GSE43292	GSM1060165	25	0	DTX3L		2.220128861165891	0.08526315205539733
GSE43292	GSM1060166	25	1	TMEM79	5.0	-1.260150590323464	-0.19405304158371917
GSE43292	GSM1060166	25	1	IBSP	8.0	0.7765395661085852	0.10789233032566001
GSE43292	GSM1060166	25	1	LARP6		-3.1554132519680493	0.08276904400073133
GSE43292	GSM1060166	25	1	TNF	1.0	-1.2367440507530008	-0.20594819206261075
GSE43292	GSM1060166	25	1	RAB21		3.946442062864422	-0.3084751384449466
GSE43292	GSM1060166	25	1	PTPLA		-1.4092205441156351	-0.016319786677394477
GSE43292	GSM1060166	25	1	SAMD9L		1.5209288698569006	0.11583930902557683
GSE43292	GSM1060166	25	1	IL17D		0.006271639978443407	-0.00012695793134196316
GSE43292	GSM1060166	25	1	C16orf54	15.0	-1.1881611810354864	-0.12740923124661072
GSE43292	GSM1060166	25	1	OAS2		2.873208272264534	0.256946607872728
GSE43292	GSM1060166	25	1	HSPB7		0.33484448660491867	-0.024148727719479512
GSE43292	GSM1060166	25	1	DHRS9		0.38000156062182255	0.01963452872288071
GSE43292	GSM1060166	25	1	LTB		0.9429740175116484	0.07043921883028506
GSE43292	GSM1060166	25	1	MYEF2		1.013758999459019	-0.006638475105263498
GSE43292	GSM1060166	25	1	RNF115		-0.3655044642718805	0.027549401193191447
GSE43292	GSM1060166	25	1	YAF2	18.0	-1.42754975933398	0.14475211074232427
GSE43292	GSM1060166	25	1	DGKZ		-2.524001767648544	-0.2097801434143974
GSE43292	GSM1060166	25	1	CSK		1.5598300761637311	0.01666435301459427
GSE43292	GSM1060166	25	1	TC2N	19.0	2.126401767783958	-0.21169646513936027
GSE43292	GSM1060166	25	1	SRRM4		-0.7121711503237825	0.05044765341602624
GSE43292	GSM1060166	25	1	DPP4		1.6020455547170496	0.0450256963961354
GSE43292	GSM1060166	25	1	CNTN4		-0.16283296355476734	-0.001375984549905975
GSE43292	GSM1060166	25	1	PI16		-1.3695620251927278	0.11067026589855164
GSE43292	GSM1060166	25	1	SCARA5		-1.4358276184106256	0.06349258767248431
GSE43292	GSM1060166	25	1	ANPEP		1.7410726057507138	0.06112788891555861
GSE43292	GSM1060166	25	1	CD163L1		1.662851571005793	0.12304837351607562
GSE43292	GSM1060166	25	1	HSPB8		1.8472523390236968	0.012789201177935168
GSE43292	GSM1060166	25	1	ASCL2		-1.7997704333722748	-0.022267618488195643
GSE43292	GSM1060166	25	1	FAM71E1		-3.7216594421549902	0.07155846879144795
GSE43292	GSM1060166	25	1	MYOC		-2.061310357691575	-0.058135386673622114
GSE43292	GSM1060166	25	1	SMPD3		-1.648388319518621	-0.06517318404163881
GSE43292	GSM1060166	25	1	PPP1R9A		-1.3101511967334563	-0.030113817812087818
GSE43292	GSM1060166	25	1	DOK1		-7.534242415907337	-0.49792242465136677
GSE43292	GSM1060166	25	1	CLEC4A		-0.5137189213807374	-0.0009028824764458461
GSE43292	GSM1060166	25	1	DDX60L		1.95611725551103	0.1144640429070718
GSE43292	GSM1060166	25	1	BIN2		1.7266029527071292	-0.029292232612980838
GSE43292	GSM1060166	25	1	TSPAN33		0.6773638410795602	0.02747902945787306
GSE43292	GSM1060166	25	1	P2RY13		1.6301985989667782	0.11067499039424131
GSE43292	GSM1060166	25	1	VAPA		1.7596635607479962	-0.0851773642927621
GSE43292	GSM1060166	25	1	LPAR1		1.3747039665823462	-0.08166684786245786
GSE43292	GSM1060166	25	1	KIAA1430		1.972270082788902	-0.15354355431297226
GSE43292	GSM1060166	25	1	CYTH4		1.8117862111021386	0.0187272289235478
GSE43292	GSM1060166	25	1	MXRA7		-3.1628424688130763	-0.19054183710539563
GSE43292	GSM1060166	25	1	LONRF2		-0.5546924620470264	-0.028687494932009956
GSE43292	GSM1060166	25	1	NAP1L5		-0.7921021074276035	0.005684643013838462
GSE43292	GSM1060166	25	1	ZSWIM3	2.0	-3.9638513002351363	-0.6563336606063931
GSE43292	GSM1060166	25	1	CFL2		1.293201274437768	0.0689481230232406
GSE43292	GSM1060166	25	1	INPP5A		1.8719103052246366	-0.007597060096272923
GSE43292	GSM1060166	25	1	ATP6V0D1		3.5307029611082177	0.09886816862071347
GSE43292	GSM1060166	25	1	AEBP2		2.5251346669743335	0.04244766200890692
GSE43292	GSM1060166	25	1	AMPH		-1.5971500983869955	0.11972213615059021
GSE43292	GSM1060166	25	1	BEX5		-2.651188070246002	0.233256622218535
GSE43292	GSM1060166	25	1	SYNC		-5.3480716070936305	0.17849213986292659
GSE43292	GSM1060166	25	1	RNF44	13.0	-4.222223371331833	-0.4863781199947586
GSE43292	GSM1060166	25	1	TAPT1		1.315918655015926	-0.08171995099195337
GSE43292	GSM1060166	25	1	HENMT1		-4.609228480773327	-0.12060658743573677
GSE43292	GSM1060166	25	1	FAM110A		-3.534379861383284	-0.13296966937458018
GSE43292	GSM1060166	25	1	SLC46A1		0.5119314709872476	0.03656266075952685
GSE43292	GSM1060166	25	1	PACSIN3		0.5584513235388329	0.012639651568787902
GSE43292	GSM1060166	25	1	MNAT1		-5.524638772059401	0.2323406865621442
GSE43292	GSM1060166	25	1	TLE1		2.049934608122487	-0.1564857706664537
GSE43292	GSM1060166	25	1	PRKG1		5.764451088548487	-0.26484973828497443
GSE43292	GSM1060166	25	1	ARHGAP25		-0.2633647862293442	-0.017842652642422498
GSE43292	GSM1060166	25	1	ARID3A		0.24172235111289625	-0.0014439723909576156
GSE43292	GSM1060166	25	1	PIK3CD		1.5891761625576037	-0.03161551737345701
GSE43292	GSM1060166	25	1	ST8SIA4	17.0	7.03682753066183	0.728309875779767
GSE43292	GSM1060166	25	1	ARMC7		-3.80520898203504	-0.2553591141267552
GSE43292	GSM1060166	25	1	PTPRE		2.3313607534566585	0.17502434690489777
GSE43292	GSM1060166	25	1	AFF4		5.418083722501553	-0.07201567699016397
GSE43292	GSM1060166	25	1	PRR5L		3.12067911594178	-0.05061721630280364
GSE43292	GSM1060166	25	1	FSTL3		-2.632956986059252	0.09773832202690959
GSE43292	GSM1060166	25	1	PDGFB		-0.009500348547543152	-0.0009048964316122911
GSE43292	GSM1060166	25	1	ZFR	10.0	5.215519915462629	-0.6574699536352363
GSE43292	GSM1060166	25	1	OSBPL3		1.2914484839071638	0.05347277066789527
GSE43292	GSM1060166	25	1	ROR1		0.42746746518554185	-0.008799790660064555
GSE43292	GSM1060166	25	1	BLNK		1.3931860115753778	-0.016273521540584167
GSE43292	GSM1060166	25	1	C3orf70		-0.4768768414828532	-0.025439614966657986
GSE43292	GSM1060166	25	1	OPA1	11.0	4.150245219923908	-0.48506417313102657
GSE43292	GSM1060166	25	1	PAK3		0.18492587435473312	-0.01495202590349275
GSE43292	GSM1060166	25	1	CXCR3		0.13853431154420623	-0.0032996344740908665
GSE43292	GSM1060166	25	1	ANP32E	6.0	0.49421922086967973	-0.07508735858954581
GSE43292	GSM1060166	25	1	TLR7		1.52769086281376	0.0293507276130887
GSE43292	GSM1060166	25	1	EPB41L5		0.7201450808040926	0.004912726821536301
GSE43292	GSM1060166	25	1	ARHGAP5		1.6353930031346664	-0.04403660872195732
GSE43292	GSM1060166	25	1	PARD3		-0.26335438720410653	0.0026586058507410675
GSE43292	GSM1060166	25	1	OAS3		3.6886660497856427	0.20072514403883074
GSE43292	GSM1060166	25	1	CLIC4		2.1826154443940218	0.07966356787086276
GSE43292	GSM1060166	25	1	CPNE7		-1.9205225344917445	-0.11803023176760362
GSE43292	GSM1060166	25	1	DAPP1		-0.2647637213414808	0.0076739688394441875
GSE43292	GSM1060166	25	1	APBB2		2.754762040890324	-0.08457237178566195
GSE43292	GSM1060166	25	1	GAB3		0.8490508007363275	-0.014417022541766692
GSE43292	GSM1060166	25	1	SGK223		-2.5074616489798314	-0.15754355559592126
GSE43292	GSM1060166	25	1	GUCA2B		-1.2020856662345667	0.04570769712498241
GSE43292	GSM1060166	25	1	MYBL1	4.0	-0.7381610978268381	0.11379894855281418
GSE43292	GSM1060166	25	1	PTPN6		1.7988433734512193	-0.07294006958238301
GSE43292	GSM1060166	25	1	CSDC2		-0.12048528553961318	0.0005489931223607952
GSE43292	GSM1060166	25	1	KCNMA1		1.7608879714435894	0.08623661523962087
GSE43292	GSM1060166	25	1	ADH5		1.578009721485177	0.013346353380741855
GSE43292	GSM1060166	25	1	TRAF3IP3		-0.3933092448336808	-0.0017189970569124425
GSE43292	GSM1060166	25	1	MTA3		0.4154899430112162	-0.013755082906935506
GSE43292	GSM1060166	25	1	LINC00312		-3.4977188196718427	0.07210438234309541
GSE43292	GSM1060166	25	1	AGPAT4-IT1	16.0	-1.7345294295980977	-0.18151223765102378
GSE43292	GSM1060166	25	1	MPEG1		1.7017998459275896	0.04834503993178846
GSE43292	GSM1060166	25	1	GMIP		-0.5882940435707689	0.003057263811068055
GSE43292	GSM1060166	25	1	ABCA8		-0.174529884766511	0.011298036038618781
GSE43292	GSM1060166	25	1	UNC13D		0.39682640606481373	-0.0017551878759634364
GSE43292	GSM1060166	25	1	FCHO1		-2.48490389123764	0.04101064728236454
GSE43292	GSM1060166	25	1	B9D2		-6.248034780815061	-0.2861622538374537
GSE43292	GSM1060166	25	1	IL21R		-1.0382449549112933	0.03546329865859515
GSE43292	GSM1060166	25	1	KLF9		-5.276606805973741	0.170624820157809
GSE43292	GSM1060166	25	1	TMEM86A		1.9517638345201895	-0.026686145820489636
GSE43292	GSM1060166	25	1	VGLL3		-0.35067717269079524	0.005434862731070183
GSE43292	GSM1060166	25	1	PLAA	20.0	4.4644282300952804	-0.43787175845233156
GSE43292	GSM1060166	25	1	MOB3A	14.0	1.499334678906955	0.1611038217771363
GSE43292	GSM1060166	25	1	MARCKS		0.6104480713315764	0.041880126025414334
GSE43292	GSM1060166	25	1	KTN1		-2.1472250725382267	-0.007964922422504392
GSE43292	GSM1060166	25	1	GPR65		0.5560042787419616	-0.015079096786547775
GSE43292	GSM1060166	25	1	LAYN		-4.5070409172914365	0.38522303708411976
GSE43292	GSM1060166	25	1	TXNDC15		4.538497528711337	-0.0726129867244472
GSE43292	GSM1060166	25	1	STK10		1.2689891245006713	0.0010259637483417457
GSE43292	GSM1060166	25	1	ICAM3	9.0	-5.6658789388363155	-0.7150870786731872
GSE43292	GSM1060166	25	1	ARHGAP30		1.678699831689064	-0.08257466344402235
GSE43292	GSM1060166	25	1	ZBTB46	3.0	0.6492708673629946	0.10594292872898776
GSE43292	GSM1060166	25	1	OASL		-0.7204451310689682	-0.05357069730969233
GSE43292	GSM1060166	25	1	PTAFR		-2.3860482811702637	-0.10098064983027195
GSE43292	GSM1060166	25	1	CENPBD1		-3.060644192995628	-0.10505486950789975
GSE43292	GSM1060166	25	1	NAGA		2.5203828783023714	-0.11623295905732724
GSE43292	GSM1060166	25	1	SUB1		2.7624625249565478	-0.07384009207339666
GSE43292	GSM1060166	25	1	RPRD1A		0.9441316021477542	-0.02616835517439747
GSE43292	GSM1060166	25	1	RALGAPA1		1.1243980359697676	-0.01372793871126627
GSE43292	GSM1060166	25	1	MNDA		0.6594806026164342	0.040313906572489414
GSE43292	GSM1060166	25	1	ENAH		5.851830567451719	-0.031348823059270996
GSE43292	GSM1060166	25	1	FASLG		-0.3720297461167348	0.005255645174542018
GSE43292	GSM1060166	25	1	RAI2		-2.264970332417036	-0.11892654072919696
GSE43292	GSM1060166	25	1	ZC3H12B		-2.74882905243805	0.04174207535148611
GSE43292	GSM1060166	25	1	AOX1		-1.0655729321964602	0.01401839789796742
GSE43292	GSM1060166	25	1	HVCN1		0.38972835170757425	-0.009705115440974963
GSE43292	GSM1060166	25	1	SEZ6L2		-1.129817197195041	0.0029917593816410726
GSE43292	GSM1060166	25	1	SH2B3		0.9595307474895205	0.04007928425611183
GSE43292	GSM1060166	25	1	RNASEH2A		-6.1913598682611095	-0.3448053294726889
GSE43292	GSM1060166	25	1	PERP		-1.958856570979591	-0.11730474062173675
GSE43292	GSM1060166	25	1	NECAP2		1.618352220140706	-0.023048994829292995
GSE43292	GSM1060166	25	1	CEBPE		-1.5707864507379081	0.0831238080510749
GSE43292	GSM1060166	25	1	FGD3		-0.48344675036264445	-0.009570625994666427
GSE43292	GSM1060166	25	1	S100Z		-1.5313185686615953	0.004234407195121454
GSE43292	GSM1060166	25	1	UNC93B1		0.9599004936050043	-0.04675395606538696
GSE43292	GSM1060166	25	1	AMICA1		2.736264612383591	0.14369284350648295
GSE43292	GSM1060166	25	1	TTLL11		0.5874373796522884	-0.025831875946577768
GSE43292	GSM1060166	25	1	UAP1		0.4623029400675683	-0.03404118558481656
GSE43292	GSM1060166	25	1	REEP1		-2.0471817645374717	-0.186164725094566
GSE43292	GSM1060166	25	1	NFAM1		-0.759445816345334	-0.02087960960079809
GSE43292	GSM1060166	25	1	GALNT6		1.1238618508636795	-0.04961494590437634
GSE43292	GSM1060166	25	1	KCND3		-3.242398736024015	0.22833796105048212
GSE43292	GSM1060166	25	1	MAP6		-2.8878654174550222	0.051220036885500905
GSE43292	GSM1060166	25	1	GNL1		-1.1999118957784543	-0.04873938630651134
GSE43292	GSM1060166	25	1	TRERF1		1.882953001209159	0.008678972344147063
GSE43292	GSM1060166	25	1	TSPAN15		2.981037264605162	0.2603247966122081
GSE43292	GSM1060166	25	1	NPR3		-1.0528700002139382	-0.027100855623939255
GSE43292	GSM1060166	25	1	RBMS3		4.088753504311907	-0.14540968575272534
GSE43292	GSM1060166	25	1	TRPM2		0.26391423979708345	-0.007250606313726022
GSE43292	GSM1060166	25	1	KCNQ1		0.4931874393599168	-0.005975285554849019
GSE43292	GSM1060166	25	1	HNRNPA0		3.2304581268137986	0.015211809686713493
GSE43292	GSM1060166	25	1	IKZF1		0.02482954526661428	-0.0008982005107949559
GSE43292	GSM1060166	25	1	ITGAL		0.4252692174028388	-0.0072585122151951845
GSE43292	GSM1060166	25	1	SLC12A9		-2.625974983609019	-0.052256856441462544
GSE43292	GSM1060166	25	1	RRAS2		-0.8857104296395476	-0.029962822270520856
GSE43292	GSM1060166	25	1	SMARCA1		1.090195295910402	0.004309482615803575
GSE43292	GSM1060166	25	1	MRPL33		-20.272965052290484	-0.6137844212895579
GSE43292	GSM1060166	25	1	EIF4E		-7.152476586707019	0.47615871680866273
GSE43292	GSM1060166	25	1	UAP1L1		1.8090726160807042	-0.05076591903108876
GSE43292	GSM1060166	25	1	SEMA4D		0.48826367312675123	0.02013573331664679
GSE43292	GSM1060166	25	1	EIF2S1	12.0	4.2788291704681685	-0.4974677979356059
GSE43292	GSM1060166	25	1	MATK		0.36918289536668275	-0.02865832643095128
GSE43292	GSM1060166	25	1	FAM53B		2.4406237764447547	0.10711278326073059
GSE43292	GSM1060166	25	1	IL2RG		2.5322417274339974	-0.10941204137123826
GSE43292	GSM1060166	25	1	NAPG		-2.927422962706813	0.03889358231531607
GSE43292	GSM1060166	25	1	ST3GAL2	7.0	-1.2454484704746216	-0.17334898632805862
GSE43292	GSM1060166	25	1	DNAJB5		-4.011576712814482	-0.21336108191646033
GSE43292	GSM1060166	25	1	VAV3		0.26659272776591864	-0.011898947046051354
GSE43292	GSM1060166	25	1	SVIL		2.9157108291676543	0.001306306506043452
GSE43292	GSM1060166	25	1	HS3ST1		-1.568110018654536	-0.09189949363863949
GSE43292	GSM1060166	25	1	RASGRP4		-2.3791338311971733	0.02511070966042716
GSE43292	GSM1060166	25	1	FERMT2		0.9416903028246328	0.06802001450980068
GSE43292	GSM1060166	25	1	LYG1		-5.575020562707233	-0.5206752315503914
GSE43292	GSM1060166	25	1	SLC37A2		1.503346163502488	-0.07392341776845258
GSE43292	GSM1060166	25	1	ZNF671		-0.41067676651588886	0.03726390593714187
GSE43292	GSM1060166	25	1	CD84		1.2893162322095284	-0.05978155486742708
GSE43292	GSM1060166	25	1	BTK		1.0128673238587447	-0.03589816713453484
GSE43292	GSM1060166	25	1	FYB		-0.16606655605219856	0.0021498924793924294
GSE43292	GSM1060166	25	1	BARD1		-0.6998190290679156	0.059243489054471736
GSE43292	GSM1060166	25	1	SLC16A7		2.3767249114472793	-0.2085213809028567
GSE43292	GSM1060166	25	1	EPSTI1		0.09242735568800667	0.002072549167905622
GSE43292	GSM1060166	25	1	PLN		1.6266559717072206	0.05973016155674553
GSE43292	GSM1060166	25	1	P2RX7		1.9410475007879748	-0.0864049260613245
GSE43292	GSM1060166	25	1	AIM1		2.55044451115597	-0.1261080089808548
GSE43292	GSM1060166	25	1	FBXW4		-1.354405703587653	0.009987702027507948
GSE43292	GSM1060166	25	1	PPP1R12A		4.103158944163838	0.2374310411910039
GSE43292	GSM1060166	25	1	ABTB2		-3.8360197775757237	-0.08781335168171207
GSE43292	GSM1060166	25	1	NDUFAF2		-12.487080882986596	0.4859246486524465
GSE43292	GSM1060166	25	1	DTX3L		3.6385447893527436	0.13973684278489976
GSE43292	GSM1060167	26	0	TMEM79	5.0	-1.6475891949992336	-0.2537154662507477
GSE43292	GSM1060167	26	0	IBSP	8.0	-1.0809515011764574	-0.15018729440328388
GSE43292	GSM1060167	26	0	LARP6		-2.0885276067294978	0.05478376985021494
GSE43292	GSM1060167	26	0	TNF	1.0	-1.3223138981686346	-0.22019766862940193
GSE43292	GSM1060167	26	0	RAB21		4.2955670553115	-0.33576462570059756
GSE43292	GSM1060167	26	0	PTPLA		0.2577628108838892	0.002985078598630951
GSE43292	GSM1060167	26	0	SAMD9L		0.8442867286324172	0.06430385615169876
GSE43292	GSM1060167	26	0	IL17D		0.2308653326976543	-0.004673448278059949
GSE43292	GSM1060167	26	0	C16orf54	15.0	-1.7242121993055506	-0.18489120358914254
GSE43292	GSM1060167	26	0	OAS2		1.6706038241742927	0.14939953704869136
GSE43292	GSM1060167	26	0	HSPB7		1.9530117245104686	-0.14084970861055726
GSE43292	GSM1060167	26	0	DHRS9		-0.585842276144578	-0.030270236204335086
GSE43292	GSM1060167	26	0	LTB		0.5107124837390634	0.038149713283070284
GSE43292	GSM1060167	26	0	MYEF2		2.4174840423245	-0.015830594491301198
GSE43292	GSM1060167	26	0	RNF115		0.9889435348552806	-0.0745402720413149
GSE43292	GSM1060167	26	0	YAF2	18.0	0.010484856292721863	-0.00106315388957756
GSE43292	GSM1060167	26	0	DGKZ		-4.489580297040225	-0.37314744017037327
GSE43292	GSM1060167	26	0	CSK		-0.1530999408225887	-0.0016356342266818213
GSE43292	GSM1060167	26	0	TC2N	19.0	2.40018056334628	-0.23895283979477472
GSE43292	GSM1060167	26	0	SRRM4		-1.1468607156018256	0.08123950523807767
GSE43292	GSM1060167	26	0	DPP4		-0.351636991478171	-0.009882802878687754
GSE43292	GSM1060167	26	0	CNTN4		2.8529727064842514	0.024108425466968852
GSE43292	GSM1060167	26	0	PI16		-1.4306471092104207	0.11560637128576265
GSE43292	GSM1060167	26	0	SCARA5		-1.5103413955079605	0.0667876019656329
GSE43292	GSM1060167	26	0	ANPEP		-0.33356289285860524	-0.01171116896197529
GSE43292	GSM1060167	26	0	CD163L1		1.1382412674436873	0.08422804480565044
GSE43292	GSM1060167	26	0	HSPB8		3.662979086400305	0.025360139195331515
GSE43292	GSM1060167	26	0	ASCL2		-1.7977812804593798	-0.022243007739314723
GSE43292	GSM1060167	26	0	FAM71E1		-4.010782269325024	0.07711759829443177
GSE43292	GSM1060167	26	0	MYOC		-1.9389571637975616	-0.05468464466806265
GSE43292	GSM1060167	26	0	SMPD3		-2.2498575940532235	-0.08895378674336271
GSE43292	GSM1060167	26	0	PPP1R9A		-0.13515641099879205	-0.003106569338791607
GSE43292	GSM1060167	26	0	DOK1		-10.171298540531721	-0.6721999839640879
GSE43292	GSM1060167	26	0	CLEC4A		-0.7714392464076374	-0.0013558367197221207
GSE43292	GSM1060167	26	0	DDX60L		0.6465510978594236	0.037833546224539265
GSE43292	GSM1060167	26	0	BIN2		0.5612326142058132	-0.009521445714854262
GSE43292	GSM1060167	26	0	TSPAN33		-0.25212953799132454	-0.010228291770965329
GSE43292	GSM1060167	26	0	P2RY13		2.2432613772894836	0.15229612609202448
GSE43292	GSM1060167	26	0	VAPA		2.824098713445237	-0.1367018618102163
GSE43292	GSM1060167	26	0	LPAR1		2.404598874918271	-0.14284967182890912
GSE43292	GSM1060167	26	0	KIAA1430		2.8598235247728976	-0.22264063757462682
GSE43292	GSM1060167	26	0	CYTH4		0.7580332484863138	0.007835285470810721
GSE43292	GSM1060167	26	0	MXRA7		-3.0822212071922315	-0.18568490115285818
GSE43292	GSM1060167	26	0	LONRF2		0.7636479291264203	0.03949421994271992
GSE43292	GSM1060167	26	0	NAP1L5		-0.3219191249299416	0.0023103022797111316
GSE43292	GSM1060167	26	0	ZSWIM3	2.0	-3.4700887001309617	-0.5745765536287223
GSE43292	GSM1060167	26	0	CFL2		2.1775662198255983	0.11609879033026997
GSE43292	GSM1060167	26	0	INPP5A		2.970152493631661	-0.012054224460560778
GSE43292	GSM1060167	26	0	ATP6V0D1		2.640188607644945	0.07393162645695768
GSE43292	GSM1060167	26	0	AEBP2		3.1305182131446863	0.052624194963635795
GSE43292	GSM1060167	26	0	AMPH		-1.5446453294352498	0.11578638640274587
GSE43292	GSM1060167	26	0	BEX5		-1.6089132884834225	0.14155528358247918
GSE43292	GSM1060167	26	0	SYNC		-1.8277144517382906	0.06100005525663704
GSE43292	GSM1060167	26	0	RNF44	13.0	-6.301424393713505	-0.7258912379466841
GSE43292	GSM1060167	26	0	TAPT1		3.0159543264727455	-0.18729397809953507
GSE43292	GSM1060167	26	0	HENMT1		-4.704846230868527	-0.12310855291333668
GSE43292	GSM1060167	26	0	FAM110A		-3.600865878004201	-0.13547099181156808
GSE43292	GSM1060167	26	0	SLC46A1		-0.1631514551924621	-0.011652441091619729
GSE43292	GSM1060167	26	0	PACSIN3		1.4167094289910473	0.03206494962388272
GSE43292	GSM1060167	26	0	MNAT1		-3.468621579335794	0.14587413809622415
GSE43292	GSM1060167	26	0	TLE1		3.798516205207765	-0.28996716939442635
GSE43292	GSM1060167	26	0	PRKG1		6.754337370249264	-0.310330412613387
GSE43292	GSM1060167	26	0	ARHGAP25		-0.862214574445466	-0.058414017209072376
GSE43292	GSM1060167	26	0	ARID3A		-1.3526094841213525	0.00808005855406581
GSE43292	GSM1060167	26	0	PIK3CD		0.22249899541986143	-0.004426457570287385
GSE43292	GSM1060167	26	0	ST8SIA4	17.0	6.940547503154663	0.7183449172003116
GSE43292	GSM1060167	26	0	ARMC7		-4.100152094727689	-0.2751520906309532
GSE43292	GSM1060167	26	0	PTPRE		1.3701694581843433	0.10286396655351888
GSE43292	GSM1060167	26	0	AFF4		5.5461087352175635	-0.07371735020797114
GSE43292	GSM1060167	26	0	PRR5L		2.480699721840459	-0.04023679133213577
GSE43292	GSM1060167	26	0	FSTL3		-2.1029821541721954	0.07806506072435342
GSE43292	GSM1060167	26	0	PDGFB		-1.2746777893081584	-0.12141148056075121
GSE43292	GSM1060167	26	0	ZFR	10.0	5.39545474652049	-0.680152590639889
GSE43292	GSM1060167	26	0	OSBPL3		0.05515439414933393	0.002283682474697958
GSE43292	GSM1060167	26	0	ROR1		1.2488805024842962	-0.02570929456941919
GSE43292	GSM1060167	26	0	BLNK		0.913299352955204	-0.01066806339557764
GSE43292	GSM1060167	26	0	C3orf70		-0.20185527918445006	-0.010768232245189248
GSE43292	GSM1060167	26	0	OPA1	11.0	4.372351098402198	-0.511023025821082
GSE43292	GSM1060167	26	0	PAK3		3.2275089913640422	-0.2609575226345051
GSE43292	GSM1060167	26	0	CXCR3		0.20136714364450006	-0.004796197863996878
GSE43292	GSM1060167	26	0	ANP32E	6.0	2.1311348873307496	-0.32378605025944784
GSE43292	GSM1060167	26	0	TLR7		1.5700524289805977	0.030164598285547038
GSE43292	GSM1060167	26	0	EPB41L5		4.158087284372086	0.028365877199931708
GSE43292	GSM1060167	26	0	ARHGAP5		2.3442999487614156	-0.06312551134353249
GSE43292	GSM1060167	26	0	PARD3		1.720289472403056	-0.01736660514698163
GSE43292	GSM1060167	26	0	OAS3		-0.13792907636555224	-0.0075056492908126635
GSE43292	GSM1060167	26	0	CLIC4		2.2361453195896948	0.08161736181872574
GSE43292	GSM1060167	26	0	CPNE7		-2.271592041715195	-0.1396060344775095
GSE43292	GSM1060167	26	0	DAPP1		-1.3173497728106083	0.03818235011948238
GSE43292	GSM1060167	26	0	APBB2		3.66357030565135	-0.11247317385436296
GSE43292	GSM1060167	26	0	GAB3		-0.18200231011456944	0.0030904292243759636
GSE43292	GSM1060167	26	0	SGK223		-3.23179396117146	-0.20305327971956302
GSE43292	GSM1060167	26	0	GUCA2B		-1.1605067885346956	0.044126716000188304
GSE43292	GSM1060167	26	0	MYBL1	4.0	0.7801489892664565	-0.12027203134171396
GSE43292	GSM1060167	26	0	PTPN6		0.33642233895577206	-0.013641359317138732
GSE43292	GSM1060167	26	0	CSDC2		-0.2303137965309449	0.0010494284817768981
GSE43292	GSM1060167	26	0	KCNMA1		2.1078409071268616	0.10322806915718417
GSE43292	GSM1060167	26	0	ADH5		2.1099487655244547	0.01784534116396059
GSE43292	GSM1060167	26	0	TRAF3IP3		-0.28236068272246706	-0.0012340853640319615
GSE43292	GSM1060167	26	0	MTA3		2.146071114076429	-0.07104717357142828
GSE43292	GSM1060167	26	0	LINC00312		-0.353243258595737	0.007281999580600246
GSE43292	GSM1060167	26	0	AGPAT4-IT1	16.0	-3.170831289775996	-0.3318160377102857
GSE43292	GSM1060167	26	0	MPEG1		1.6312345128993484	0.046340407100722014
GSE43292	GSM1060167	26	0	GMIP		-2.6065357725712297	0.013545721866173746
GSE43292	GSM1060167	26	0	ABCA8		1.3632971383868013	-0.08825182129379028
GSE43292	GSM1060167	26	0	UNC13D		-0.23657250920075618	0.0010463749226093495
GSE43292	GSM1060167	26	0	FCHO1		-3.0007610327583643	0.04952431066934502
GSE43292	GSM1060167	26	0	B9D2		-5.700555416329674	-0.2610875008364473
GSE43292	GSM1060167	26	0	IL21R		-1.9679653573647407	0.06721972776063966
GSE43292	GSM1060167	26	0	KLF9		-4.803018969010564	0.15531084235311715
GSE43292	GSM1060167	26	0	TMEM86A		1.297260638890224	-0.017737231300382492
GSE43292	GSM1060167	26	0	VGLL3		1.5649279483428684	-0.024253556392044073
GSE43292	GSM1060167	26	0	PLAA	20.0	4.533905234032743	-0.4446860729217675
GSE43292	GSM1060167	26	0	MOB3A	14.0	0.09003216856376628	0.009673975158821903
GSE43292	GSM1060167	26	0	MARCKS		-0.30043918319655144	-0.020611795574679986
GSE43292	GSM1060167	26	0	KTN1		-1.6564418802198282	-0.006144409937306822
GSE43292	GSM1060167	26	0	GPR65		-0.02591579757018031	0.0007028485837294976
GSE43292	GSM1060167	26	0	LAYN		-3.128098164367625	0.26736288782111295
GSE43292	GSM1060167	26	0	TXNDC15		5.131559506502045	-0.08210158978033971
GSE43292	GSM1060167	26	0	STK10		-0.5615698439102408	-0.000454023041561169
GSE43292	GSM1060167	26	0	ICAM3	9.0	-5.865716545750137	-0.7403084595180089
GSE43292	GSM1060167	26	0	ARHGAP30		0.5068665397155264	-0.024932589577931298
GSE43292	GSM1060167	26	0	ZBTB46	3.0	0.1424091013078775	0.023237200417595034
GSE43292	GSM1060167	26	0	OASL		-1.1694477623300814	-0.08695753415992549
GSE43292	GSM1060167	26	0	PTAFR		-4.3566374214929935	-0.18437853138557253
GSE43292	GSM1060167	26	0	CENPBD1		-3.4864038188811763	-0.11966882628258793
GSE43292	GSM1060167	26	0	NAGA		2.233257452459974	-0.10299154317819063
GSE43292	GSM1060167	26	0	SUB1		3.4836716038880526	-0.09311787206547441
GSE43292	GSM1060167	26	0	RPRD1A		2.6001298318059294	-0.07206741177126243
GSE43292	GSM1060167	26	0	RALGAPA1		2.6871424130169212	-0.032807711481392436
GSE43292	GSM1060167	26	0	MNDA		0.07816554835753745	0.0047782430615414765
GSE43292	GSM1060167	26	0	ENAH		6.957344886728383	-0.03727117032907351
GSE43292	GSM1060167	26	0	FASLG		-0.16676452459512378	0.0023558739001965276
GSE43292	GSM1060167	26	0	RAI2		-2.7237117213776445	-0.1430136228854444
GSE43292	GSM1060167	26	0	ZC3H12B		-2.2577454071406575	0.03428477257461646
GSE43292	GSM1060167	26	0	AOX1		-0.19829641784452617	0.002608735641732369
GSE43292	GSM1060167	26	0	HVCN1		-0.0921852702612415	0.0022956212600979153
GSE43292	GSM1060167	26	0	SEZ6L2		-1.7015249517808033	0.004505643258241011
GSE43292	GSM1060167	26	0	SH2B3		-0.580503382691393	-0.024247435683948118
GSE43292	GSM1060167	26	0	RNASEH2A		-6.773341443977939	-0.377216682266245
GSE43292	GSM1060167	26	0	PERP		-1.1383964227910857	-0.06817206480484711
GSE43292	GSM1060167	26	0	NECAP2		0.9954046475581821	-0.014176812865018961
GSE43292	GSM1060167	26	0	CEBPE		-1.3858522946391787	0.07333735280986957
GSE43292	GSM1060167	26	0	FGD3		-1.2490121231403808	-0.024726255548132226
GSE43292	GSM1060167	26	0	S100Z		-2.0694606799011805	0.005722479549538466
GSE43292	GSM1060167	26	0	UNC93B1		-0.15337432628763326	0.007470416528154336
GSE43292	GSM1060167	26	0	AMICA1		2.636994390960471	0.1384797437473261
GSE43292	GSM1060167	26	0	TTLL11		1.5957632399324917	-0.07017183359772697
GSE43292	GSM1060167	26	0	UAP1		0.5365517898897247	-0.03950842071831104
GSE43292	GSM1060167	26	0	REEP1		-0.9744122858079146	-0.08861020475003245
GSE43292	GSM1060167	26	0	NFAM1		-1.5349249882208171	-0.04220002774495127
GSE43292	GSM1060167	26	0	GALNT6		0.32515931310010415	-0.014354755183982736
GSE43292	GSM1060167	26	0	KCND3		-2.6618538221606363	0.18745451249216455
GSE43292	GSM1060167	26	0	MAP6		-2.470123208152787	0.04381083726014323
GSE43292	GSM1060167	26	0	GNL1		-1.6574207509911278	-0.06732300141301362
GSE43292	GSM1060167	26	0	TRERF1		0.6994944447190963	0.0032241340791315833
GSE43292	GSM1060167	26	0	TSPAN15		2.5808712022264757	0.2253795277164711
GSE43292	GSM1060167	26	0	NPR3		1.2237830552412963	0.031500154708918066
GSE43292	GSM1060167	26	0	RBMS3		5.386302293778206	-0.19155484014419208
GSE43292	GSM1060167	26	0	TRPM2		-0.5269629866977233	0.014477434644633597
GSE43292	GSM1060167	26	0	KCNQ1		-0.796829495953645	0.009654105917678825
GSE43292	GSM1060167	26	0	HNRNPA0		3.217132495807554	0.015149061013037821
GSE43292	GSM1060167	26	0	IKZF1		-1.2550259730641458	0.04540014559118281
GSE43292	GSM1060167	26	0	ITGAL		-0.41208425261682224	0.007033470702572454
GSE43292	GSM1060167	26	0	SLC12A9		-3.2954568895776495	-0.06557953471095529
GSE43292	GSM1060167	26	0	RRAS2		-1.0741652462297049	-0.0363380866758553
GSE43292	GSM1060167	26	0	SMARCA1		1.99970057718874	0.007904707446944896
GSE43292	GSM1060167	26	0	MRPL33		-15.786241201858344	-0.47794434092043553
GSE43292	GSM1060167	26	0	EIF4E		-6.591814172598986	0.4388339814630504
GSE43292	GSM1060167	26	0	UAP1L1		1.0338850363934422	-0.029012723745005433
GSE43292	GSM1060167	26	0	SEMA4D		-0.27206965060918353	-0.011220007200489886
GSE43292	GSM1060167	26	0	EIF2S1	12.0	4.627779399348242	-0.5380376582955844
GSE43292	GSM1060167	26	0	MATK		-0.1740396816212102	0.013510067964783592
GSE43292	GSM1060167	26	0	FAM53B		0.7759352873164527	0.03405383044155607
GSE43292	GSM1060167	26	0	IL2RG		1.6557848400801596	-0.0715424587874151
GSE43292	GSM1060167	26	0	NAPG		0.14891236638874245	-0.001978441603311668
GSE43292	GSM1060167	26	0	ST3GAL2	7.0	-4.096825044824895	-0.5702206759410606
GSE43292	GSM1060167	26	0	DNAJB5		-2.160114962437835	-0.11488860825655721
GSE43292	GSM1060167	26	0	VAV3		-1.5493113125456153	0.0691510733256594
GSE43292	GSM1060167	26	0	SVIL		3.3644767808290785	0.0015073641268752989
GSE43292	GSM1060167	26	0	HS3ST1		-1.724107159836788	-0.1010417464864498
GSE43292	GSM1060167	26	0	RASGRP4		-2.527922711893503	0.026681110759715226
GSE43292	GSM1060167	26	0	FERMT2		1.6628404923021325	0.12011001289341991
GSE43292	GSM1060167	26	0	LYG1		-5.8984623120858135	-0.5508828524652418
GSE43292	GSM1060167	26	0	SLC37A2		0.6998539921988453	-0.03441363027241927
GSE43292	GSM1060167	26	0	ZNF671		-0.44518885017173204	0.04039545645059502
GSE43292	GSM1060167	26	0	CD84		0.7112639029415188	-0.03297907912479355
GSE43292	GSM1060167	26	0	BTK		0.15166824156549202	-0.005375444302000553
GSE43292	GSM1060167	26	0	FYB		-0.7426065093159318	0.009613760816623193
GSE43292	GSM1060167	26	0	BARD1		1.2895677383618251	-0.1091689265643338
GSE43292	GSM1060167	26	0	SLC16A7		4.028644432319826	-0.3534521374972215
GSE43292	GSM1060167	26	0	EPSTI1		-1.118328704829867	-0.025076896438149084
GSE43292	GSM1060167	26	0	PLN		1.8676934710817579	0.06858096285049714
GSE43292	GSM1060167	26	0	P2RX7		1.1791970684118491	-0.05249146940839648
GSE43292	GSM1060167	26	0	AIM1		1.559255667326661	-0.07709817909724143
GSE43292	GSM1060167	26	0	FBXW4		-1.0104155249363942	0.007451038607044397
GSE43292	GSM1060167	26	0	PPP1R12A		4.3883110008272075	0.25393148649001895
GSE43292	GSM1060167	26	0	ABTB2		-3.1451202233541835	-0.0719974255266242
GSE43292	GSM1060167	26	0	NDUFAF2		-10.96839450286427	0.426826197013548
GSE43292	GSM1060167	26	0	DTX3L		2.9074307877583623	0.1116587048992296
GSE43292	GSM1060168	26	1	TMEM79	5.0	-2.4383017696644966	-0.37547883430416573
GSE43292	GSM1060168	26	1	IBSP	8.0	0.9858687989607081	0.136976513184335
GSE43292	GSM1060168	26	1	LARP6		-2.915218232384287	0.07646853419198116
GSE43292	GSM1060168	26	1	TNF	1.0	-1.5033953180108475	-0.2503521626089185
GSE43292	GSM1060168	26	1	RAB21		4.199075223228139	-0.3282223051023022
GSE43292	GSM1060168	26	1	PTPLA		-0.18081868823198421	-0.0020940103602336783
GSE43292	GSM1060168	26	1	SAMD9L		1.9837464674927736	0.15108913022205475
GSE43292	GSM1060168	26	1	IL17D		0.2003803162343816	-0.004056334629890465
GSE43292	GSM1060168	26	1	C16orf54	15.0	-1.924529693698356	-0.20637170503389757
GSE43292	GSM1060168	26	1	OAS2		3.04977134831885	0.2727363728910413
GSE43292	GSM1060168	26	1	HSPB7		1.679252271773448	-0.12110638671265112
GSE43292	GSM1060168	26	1	DHRS9		-0.5880502796904187	-0.030384322864847983
GSE43292	GSM1060168	26	1	LTB		0.6413699334072577	0.047909694489414824
GSE43292	GSM1060168	26	1	MYEF2		1.7362068741740042	-0.011369335431736809
GSE43292	GSM1060168	26	1	RNF115		0.5432491077920699	-0.04094666161799447
GSE43292	GSM1060168	26	1	YAF2	18.0	0.9796757119277288	-0.0993381325010269
GSE43292	GSM1060168	26	1	DGKZ		-2.7506052200451583	-0.2286140861442579
GSE43292	GSM1060168	26	1	CSK		-0.07838107421467978	-0.0008373796032891927
GSE43292	GSM1060168	26	1	TC2N	19.0	2.1848583769746845	-0.2175161826157084
GSE43292	GSM1060168	26	1	SRRM4		-1.359075041998295	0.09627200800528089
GSE43292	GSM1060168	26	1	DPP4		-0.05567883859329101	-0.0015648609209703312
GSE43292	GSM1060168	26	1	CNTN4		1.273954081055267	0.010765271936060576
GSE43292	GSM1060168	26	1	PI16		-1.542658418780661	0.12465767468477375
GSE43292	GSM1060168	26	1	SCARA5		-1.4936004147504096	0.06604731241078454
GSE43292	GSM1060168	26	1	ANPEP		-0.11244056251706638	-0.003947712572378655
GSE43292	GSM1060168	26	1	CD163L1		0.7114857355304722	0.05264881367851704
GSE43292	GSM1060168	26	1	HSPB8		3.3016151086463066	0.022858284677503515
GSE43292	GSM1060168	26	1	ASCL2		-1.765733816862738	-0.021846501229566568
GSE43292	GSM1060168	26	1	FAM71E1		-4.061746293097369	0.07809751264750009
GSE43292	GSM1060168	26	1	MYOC		-1.9324669157913958	-0.05450159941432964
GSE43292	GSM1060168	26	1	SMPD3		-1.65270508464686	-0.06534385822370861
GSE43292	GSM1060168	26	1	PPP1R9A		-0.6808129469585389	-0.01564848171717623
GSE43292	GSM1060168	26	1	DOK1		-8.873212773759253	-0.5864121931396089
GSE43292	GSM1060168	26	1	CLEC4A		-0.6792743619609314	-0.001193853083053784
GSE43292	GSM1060168	26	1	DDX60L		1.7952933414134642	0.10505328015658534
GSE43292	GSM1060168	26	1	BIN2		0.6109608475741438	-0.010365097103828122
GSE43292	GSM1060168	26	1	TSPAN33		0.7983916248127487	0.03238883690954474
GSE43292	GSM1060168	26	1	P2RY13		3.1378594229105996	0.21303083054372532
GSE43292	GSM1060168	26	1	VAPA		1.3852042887893583	-0.06705148242994437
GSE43292	GSM1060168	26	1	LPAR1		1.5881835834362916	-0.09434900184990155
GSE43292	GSM1060168	26	1	KIAA1430		2.58837247206989	-0.20150785265955043
GSE43292	GSM1060168	26	1	CYTH4		1.3436202694980859	0.013888108993777485
GSE43292	GSM1060168	26	1	MXRA7		-3.8222326248339664	-0.23026604497736827
GSE43292	GSM1060168	26	1	LONRF2		0.07156197150326532	0.0037010304543322217
GSE43292	GSM1060168	26	1	NAP1L5		-0.1500633115073732	0.0010769525133119554
GSE43292	GSM1060168	26	1	ZSWIM3	2.0	-3.810038120067244	-0.6308653067397597
GSE43292	GSM1060168	26	1	CFL2		1.8866469498823242	0.10058818265429102
GSE43292	GSM1060168	26	1	INPP5A		2.610466187384819	-0.010594454472256895
GSE43292	GSM1060168	26	1	ATP6V0D1		2.6726891314939696	0.0748417192366568
GSE43292	GSM1060168	26	1	AEBP2		3.2795825034077373	0.05512997443490068
GSE43292	GSM1060168	26	1	AMPH		-1.4761832287432677	0.11065447741781159
GSE43292	GSM1060168	26	1	BEX5		-2.499705720794219	0.21992891395241718
GSE43292	GSM1060168	26	1	SYNC		-3.724981326029898	0.12432142586696632
GSE43292	GSM1060168	26	1	RNF44	13.0	-5.1850562291162285	-0.5972914455232081
GSE43292	GSM1060168	26	1	TAPT1		0.4068988184856209	-0.0252688503036126
GSE43292	GSM1060168	26	1	HENMT1		-4.947988509682037	-0.12947069369923364
GSE43292	GSM1060168	26	1	FAM110A		-3.8512060834441835	-0.14488923649777757
GSE43292	GSM1060168	26	1	SLC46A1		-1.294704364524474	-0.09246908843618706
GSE43292	GSM1060168	26	1	PACSIN3		0.9550217126609769	0.021615387375516604
GSE43292	GSM1060168	26	1	MNAT1		-1.7563514958778228	0.07386399893880967
GSE43292	GSM1060168	26	1	TLE1		2.120680361144658	-0.16188628619469903
GSE43292	GSM1060168	26	1	PRKG1		6.806910996743235	-0.312745926424456
GSE43292	GSM1060168	26	1	ARHGAP25		-1.0487026622179987	-0.07104836449488333
GSE43292	GSM1060168	26	1	ARID3A		-0.9146895626717547	0.005464064323030836
GSE43292	GSM1060168	26	1	PIK3CD		0.1125559064793254	-0.002239218848497753
GSE43292	GSM1060168	26	1	ST8SIA4	17.0	6.454518518142523	0.6680410397559449
GSE43292	GSM1060168	26	1	ARMC7		-4.5370192444056725	-0.30446927369751603
GSE43292	GSM1060168	26	1	PTPRE		1.4727220085745647	0.11056298659100867
GSE43292	GSM1060168	26	1	AFF4		5.889828062835546	-0.07828597286882295
GSE43292	GSM1060168	26	1	PRR5L		1.4287717675912055	-0.023174586979500384
GSE43292	GSM1060168	26	1	FSTL3		-2.4876536410974324	0.0923444985817643
GSE43292	GSM1060168	26	1	PDGFB		-0.7799156616364096	-0.07428600073371366
GSE43292	GSM1060168	26	1	ZFR	10.0	5.614330697732666	-0.7077441565485341
GSE43292	GSM1060168	26	1	OSBPL3		0.9988110984067096	0.04135604127550309
GSE43292	GSM1060168	26	1	ROR1		1.7729591330525127	-0.036497910344918914
GSE43292	GSM1060168	26	1	BLNK		0.5933749138750887	-0.006931091298906628
GSE43292	GSM1060168	26	1	C3orf70		-0.522074183503986	-0.027850725925535013
GSE43292	GSM1060168	26	1	OPA1	11.0	4.622512456267216	-0.5402608914825128
GSE43292	GSM1060168	26	1	PAK3		2.9822984946713054	-0.24113123433844394
GSE43292	GSM1060168	26	1	CXCR3		0.22915858861193797	-0.005458139363378389
GSE43292	GSM1060168	26	1	ANP32E	6.0	1.0642438570488597	-0.16169193092152276
GSE43292	GSM1060168	26	1	TLR7		1.3275043465917125	0.025504648506073205
GSE43292	GSM1060168	26	1	EPB41L5		3.301282295164185	0.022520876014048646
GSE43292	GSM1060168	26	1	ARHGAP5		2.0418233599451145	-0.05498065370764656
GSE43292	GSM1060168	26	1	PARD3		2.0059143186319677	-0.02025003494423302
GSE43292	GSM1060168	26	1	OAS3		3.7720446152831753	0.2052623329150685
GSE43292	GSM1060168	26	1	CLIC4		2.2361453195896948	0.08161736181872574
GSE43292	GSM1060168	26	1	CPNE7		-1.8268445211284348	-0.11227302901146609
GSE43292	GSM1060168	26	1	DAPP1		-0.8470066538741012	0.024549823652948465
GSE43292	GSM1060168	26	1	APBB2		3.8313613719661825	-0.11762443128860015
GSE43292	GSM1060168	26	1	GAB3		0.3171501153324715	-0.005385261232787051
GSE43292	GSM1060168	26	1	SGK223		-3.3933844769958013	-0.21320599508567967
GSE43292	GSM1060168	26	1	GUCA2B		-1.0353324830382409	0.0393671307192292
GSE43292	GSM1060168	26	1	MYBL1	4.0	-0.010298512794067845	0.0015876750089823214
GSE43292	GSM1060168	26	1	PTPN6		0.594184011298701	-0.024093161065888647
GSE43292	GSM1060168	26	1	CSDC2		-0.5358623463401625	0.002441665315024261
GSE43292	GSM1060168	26	1	KCNMA1		1.7496132822485642	0.08568445573269858
GSE43292	GSM1060168	26	1	ADH5		1.9469613450185175	0.016466840334041433
GSE43292	GSM1060168	26	1	TRAF3IP3		-0.048213717257476495	-0.00021072283236936876
GSE43292	GSM1060168	26	1	MTA3		0.9604443383245237	-0.031796176353645234
GSE43292	GSM1060168	26	1	LINC00312		-1.0992134936706162	0.02265994326889656
GSE43292	GSM1060168	26	1	AGPAT4-IT1	16.0	-2.173705230330186	-0.2274703983791079
GSE43292	GSM1060168	26	1	MPEG1		1.5164014864807194	0.04307820957439026
GSE43292	GSM1060168	26	1	GMIP		-1.919527680939572	0.009975457982983962
GSE43292	GSM1060168	26	1	ABCA8		-0.7873985676521816	0.05097154224328087
GSE43292	GSM1060168	26	1	UNC13D		-0.5840851556397685	0.0025834449725144946
GSE43292	GSM1060168	26	1	FCHO1		-2.275054959104772	0.037547317948530404
GSE43292	GSM1060168	26	1	B9D2		-7.340579047318424	-0.3362011765847764
GSE43292	GSM1060168	26	1	IL21R		-0.9486275759119145	0.03240224080185168
GSE43292	GSM1060168	26	1	KLF9		-5.468722626628614	0.17683709417291985
GSE43292	GSM1060168	26	1	TMEM86A		0.874504079610564	-0.011956950413950906
GSE43292	GSM1060168	26	1	VGLL3		0.28189334729766075	-0.004368837685125132
GSE43292	GSM1060168	26	1	PLAA	20.0	4.750055912949287	-0.46588616238223407
GSE43292	GSM1060168	26	1	MOB3A	14.0	-0.03716452628735099	-0.003993336046755076
GSE43292	GSM1060168	26	1	MARCKS		0.32329498334079554	0.022179830327193277
GSE43292	GSM1060168	26	1	KTN1		-0.6115486320580722	-0.002268480130111982
GSE43292	GSM1060168	26	1	GPR65		0.051186583531149334	-0.0013882041501287136
GSE43292	GSM1060168	26	1	LAYN		-2.6712149996481984	0.2283124501757427
GSE43292	GSM1060168	26	1	TXNDC15		5.1972406375928735	-0.08315244484190437
GSE43292	GSM1060168	26	1	STK10		0.32047548040019963	0.00025910090068926873
GSE43292	GSM1060168	26	1	ICAM3	9.0	-5.595990376855525	-0.706266486465162
GSE43292	GSM1060168	26	1	ARHGAP30		0.5950560555032255	-0.029270601322492783
GSE43292	GSM1060168	26	1	ZBTB46	3.0	0.7535395735229048	0.12295667855304578
GSE43292	GSM1060168	26	1	OASL		-0.5709304652966263	-0.04245311935956362
GSE43292	GSM1060168	26	1	PTAFR		-4.783555015961855	-0.20244623624035366
GSE43292	GSM1060168	26	1	CENPBD1		-5.1607498258963	-0.17713979977261166
GSE43292	GSM1060168	26	1	NAGA		1.482501735597275	-0.06836880420809693
GSE43292	GSM1060168	26	1	SUB1		3.6529349591474856	-0.09764224900239057
GSE43292	GSM1060168	26	1	RPRD1A		2.5332085220107783	-0.0702125637824104
GSE43292	GSM1060168	26	1	RALGAPA1		3.078749212921117	-0.037588895702657346
GSE43292	GSM1060168	26	1	MNDA		0.35975494245667455	0.021991741806581935
GSE43292	GSM1060168	26	1	ENAH		7.0262522833228624	-0.03764031392583626
GSE43292	GSM1060168	26	1	FASLG		0.03684087033736354	-0.0005204490889116654
GSE43292	GSM1060168	26	1	RAI2		-1.824905437663475	-0.09582010313910719
GSE43292	GSM1060168	26	1	ZC3H12B		-2.4207690762762675	0.0367603525948068
GSE43292	GSM1060168	26	1	AOX1		-1.2808021096292248	0.01684989648181888
GSE43292	GSM1060168	26	1	HVCN1		0.043968764198349324	-0.0010949214509858663
GSE43292	GSM1060168	26	1	SEZ6L2		-1.6278800578750672	0.004310631354722949
GSE43292	GSM1060168	26	1	SH2B3		-0.38206364203301474	-0.01595867287528876
GSE43292	GSM1060168	26	1	RNASEH2A		-7.324396462531073	-0.40790569264081994
GSE43292	GSM1060168	26	1	PERP		-2.6075044925640483	-0.15614856273896421
GSE43292	GSM1060168	26	1	NECAP2		1.121971773416218	-0.0159794149149032
GSE43292	GSM1060168	26	1	CEBPE		-1.6998994675533805	0.0899562871710869
GSE43292	GSM1060168	26	1	FGD3		-1.5218158298243982	-0.030126854982657155
GSE43292	GSM1060168	26	1	S100Z		-1.5884708793477544	0.004392444954566118
GSE43292	GSM1060168	26	1	UNC93B1		-0.3342350759700483	0.01627961664935375
GSE43292	GSM1060168	26	1	AMICA1		1.9770730326363217	0.1038244783029312
GSE43292	GSM1060168	26	1	TTLL11		1.397717524063031	-0.06146300344612978
GSE43292	GSM1060168	26	1	UAP1		0.8165927274079402	-0.06012893748164872
GSE43292	GSM1060168	26	1	REEP1		-1.739617458027789	-0.15819572617022654
GSE43292	GSM1060168	26	1	NFAM1		-1.2866965462790767	-0.03537542900728287
GSE43292	GSM1060168	26	1	GALNT6		-0.34754565578481184	0.015343041404789181
GSE43292	GSM1060168	26	1	KCND3		-3.1728012463503354	0.22343672891337388
GSE43292	GSM1060168	26	1	MAP6		-2.0949797109833463	0.03715718101763455
GSE43292	GSM1060168	26	1	GNL1		-2.3204300376232077	-0.09425386680376048
GSE43292	GSM1060168	26	1	TRERF1		1.148589255067598	0.005294117470332361
GSE43292	GSM1060168	26	1	TSPAN15		2.0307669874428718	0.17734062208808818
GSE43292	GSM1060168	26	1	NPR3		1.7515119701064688	0.04508388786441978
GSE43292	GSM1060168	26	1	RBMS3		5.440136764830531	-0.1934693731455402
GSE43292	GSM1060168	26	1	TRPM2		-0.5900319631745601	0.016210150239649564
GSE43292	GSM1060168	26	1	KCNQ1		-1.6586606407671192	0.020095748951018167
GSE43292	GSM1060168	26	1	HNRNPA0		3.0269393987184308	0.014253466306939615
GSE43292	GSM1060168	26	1	IKZF1		-0.3054005550513495	0.01104776312246937
GSE43292	GSM1060168	26	1	ITGAL		-0.6976067988419752	0.011906781077928745
GSE43292	GSM1060168	26	1	SLC12A9		-3.265633578866298	-0.06498605134718373
GSE43292	GSM1060168	26	1	RRAS2		-1.8500727329886841	-0.0625863698010603
GSE43292	GSM1060168	26	1	SMARCA1		2.106584766936356	0.008327214826447897
GSE43292	GSM1060168	26	1	MRPL33		-20.072502167015287	-0.6077152056759902
GSE43292	GSM1060168	26	1	EIF4E		-7.266150409498682	0.4837262748340618
GSE43292	GSM1060168	26	1	UAP1L1		0.841281962179564	-0.02360792573758021
GSE43292	GSM1060168	26	1	SEMA4D		0.43084907478638934	0.01776798592053075
GSE43292	GSM1060168	26	1	EIF2S1	12.0	4.977993940651794	-0.5787545109032439
GSE43292	GSM1060168	26	1	MATK		-0.3847464889904694	0.02986647164056654
GSE43292	GSM1060168	26	1	FAM53B		1.815618694022572	0.07968289645209585
GSE43292	GSM1060168	26	1	IL2RG		1.7218819709481177	-0.07439835597080659
GSE43292	GSM1060168	26	1	NAPG		-1.1939526818305604	0.015862790414280167
GSE43292	GSM1060168	26	1	ST3GAL2	7.0	-2.2257604506205135	-0.3097946860676731
GSE43292	GSM1060168	26	1	DNAJB5		-4.211384077606356	-0.22398810430162158
GSE43292	GSM1060168	26	1	VAV3		-1.104200198861853	0.04928423893855456
GSE43292	GSM1060168	26	1	SVIL		3.406501686001386	0.001526192265280957
GSE43292	GSM1060168	26	1	HS3ST1		-1.337386974178687	-0.0783779098812137
GSE43292	GSM1060168	26	1	RASGRP4		-2.303681649990977	0.02431434512192562
GSE43292	GSM1060168	26	1	FERMT2		1.5570816244533623	0.1124708562577026
GSE43292	GSM1060168	26	1	LYG1		-5.736081352193709	-0.5357173938018679
GSE43292	GSM1060168	26	1	SLC37A2		0.15419319344490678	-0.007582077988959995
GSE43292	GSM1060168	26	1	ZNF671		-0.8133177425007277	0.0737986619274288
GSE43292	GSM1060168	26	1	CD84		0.5117765956884353	-0.023729477587187655
GSE43292	GSM1060168	26	1	BTK		0.550943858768377	-0.019526619388277353
GSE43292	GSM1060168	26	1	FYB		-0.05904171408787887	0.0007643521977301122
GSE43292	GSM1060168	26	1	BARD1		0.4562978502815523	-0.03862809608755391
GSE43292	GSM1060168	26	1	SLC16A7		3.1443936611387717	-0.2758726115777451
GSE43292	GSM1060168	26	1	EPSTI1		1.624039930717484	0.03641673595440515
GSE43292	GSM1060168	26	1	PLN		1.8590983354451462	0.06826535288188273
GSE43292	GSM1060168	26	1	P2RX7		0.7999916048928069	-0.03561129516015579
GSE43292	GSM1060168	26	1	AIM1		2.1003048305508867	-0.10385062653787977
GSE43292	GSM1060168	26	1	FBXW4		-1.4018925632667816	0.010337881152891795
GSE43292	GSM1060168	26	1	PPP1R12A		4.385549237566545	0.25377167588179605
GSE43292	GSM1060168	26	1	ABTB2		-4.114620354575329	-0.09419101703938533
GSE43292	GSM1060168	26	1	NDUFAF2		-9.888512243314345	0.38480345266881033
GSE43292	GSM1060168	26	1	DTX3L		3.3647193205908037	0.12922068627341282
GSE43292	GSM1060169	27	0	TMEM79	5.0	-2.087812350720749	-0.3215062866489792
GSE43292	GSM1060169	27	0	IBSP	8.0	-1.3777051639019962	-0.19141821888093793
GSE43292	GSM1060169	27	0	LARP6		-0.7814469419071851	0.02049798589094842
GSE43292	GSM1060169	27	0	TNF	1.0	-1.4753454510156814	-0.24568117236503262
GSE43292	GSM1060169	27	0	RAB21		4.3499533606675795	-0.3400157518560006
GSE43292	GSM1060169	27	0	PTPLA		1.4478646849491146	0.01676731360096012
GSE43292	GSM1060169	27	0	SAMD9L		-0.3648066609360733	-0.027784962445179067
GSE43292	GSM1060169	27	0	IL17D		0.09565287872450012	-0.0019363183555667484
GSE43292	GSM1060169	27	0	C16orf54	15.0	-1.8206873498449927	-0.19523645384712437
GSE43292	GSM1060169	27	0	OAS2		-0.735222425418965	-0.06574981356797713
GSE43292	GSM1060169	27	0	HSPB7		3.1535713608771814	-0.2274331493701018
GSE43292	GSM1060169	27	0	DHRS9		-1.5636724178741144	-0.08079432871719235
GSE43292	GSM1060169	27	0	LTB		0.565686511553347	0.04225621834395302
GSE43292	GSM1060169	27	0	MYEF2		2.7684153030408702	-0.018128624337810626
GSE43292	GSM1060169	27	0	RNF115		2.3646150781283075	-0.17822964101026498
GSE43292	GSM1060169	27	0	YAF2	18.0	0.053107016291967075	-0.005384998073255081
GSE43292	GSM1060169	27	0	DGKZ		-4.108391088656448	-0.34146524096285497
GSE43292	GSM1060169	27	0	CSK		-0.9924418757181035	-0.01060269449612573
GSE43292	GSM1060169	27	0	TC2N	19.0	2.4304602458047855	-0.2419673697105809
GSE43292	GSM1060169	27	0	SRRM4		-0.8124482496100264	0.05755092395437501
GSE43292	GSM1060169	27	0	DPP4		-2.09079471897623	-0.05876205452840179
GSE43292	GSM1060169	27	0	CNTN4		3.7051217997047634	0.03130932607634354
GSE43292	GSM1060169	27	0	PI16		-1.1320822169166	0.09148022335647862
GSE43292	GSM1060169	27	0	SCARA5		-1.185041161572017	0.052402759831226504
GSE43292	GSM1060169	27	0	ANPEP		-2.4906507858325657	-0.08744507498478252
GSE43292	GSM1060169	27	0	CD163L1		-1.0277663367527767	-0.07605307551022776
GSE43292	GSM1060169	27	0	HSPB8		4.474139423788244	0.030976097840103887
GSE43292	GSM1060169	27	0	ASCL2		-1.8956918071718785	-0.023454403489786658
GSE43292	GSM1060169	27	0	FAM71E1		-3.67657588266407	0.07069162147911827
GSE43292	GSM1060169	27	0	MYOC		-1.390411017498666	-0.03921393100070177
GSE43292	GSM1060169	27	0	SMPD3		-1.8301720954744538	-0.0723604634865777
GSE43292	GSM1060169	27	0	PPP1R9A		0.9859197447003238	0.02266135972952588
GSE43292	GSM1060169	27	0	DOK1		-11.021113969397387	-0.7283625196894499
GSE43292	GSM1060169	27	0	CLEC4A		-3.431704676486627	-0.006031364405284716
GSE43292	GSM1060169	27	0	DDX60L		-1.5638842547926752	-0.09151215957936905
GSE43292	GSM1060169	27	0	BIN2		-2.0198789073208503	0.03426772942240643
GSE43292	GSM1060169	27	0	TSPAN33		-0.781020952905357	-0.031684150334770525
GSE43292	GSM1060169	27	0	P2RY13		0.8966282015574628	0.060872532743846595
GSE43292	GSM1060169	27	0	VAPA		2.816008543989341	-0.13631025325145174
GSE43292	GSM1060169	27	0	LPAR1		2.630339145442883	-0.1562601927683344
GSE43292	GSM1060169	27	0	KIAA1430		3.460675854913268	-0.2694177008136165
GSE43292	GSM1060169	27	0	CYTH4		-1.114124392587621	-0.011515962767265367
GSE43292	GSM1060169	27	0	MXRA7		-1.8132556584283703	-0.10923751900560258
GSE43292	GSM1060169	27	0	LONRF2		2.1580793026698006	0.11161119592241153
GSE43292	GSM1060169	27	0	NAP1L5		1.0934708313918484	-0.007847462169611682
GSE43292	GSM1060169	27	0	ZSWIM3	2.0	-3.903663534082483	-0.6463677830064062
GSE43292	GSM1060169	27	0	CFL2		2.1904081570387137	0.1167834691071383
GSE43292	GSM1060169	27	0	INPP5A		3.589498057150032	-0.01456780935470689
GSE43292	GSM1060169	27	0	ATP6V0D1		1.1080210547623586	0.031027252556856476
GSE43292	GSM1060169	27	0	AEBP2		3.468194462516089	0.05830055254139914
GSE43292	GSM1060169	27	0	AMPH		0.08815003443668512	-0.006607713598844782
GSE43292	GSM1060169	27	0	BEX5		-1.435042038326502	0.12625775679904203
GSE43292	GSM1060169	27	0	SYNC		-0.06929341632490278	0.0023126710087126197
GSE43292	GSM1060169	27	0	RNF44	13.0	-5.85284232260358	-0.6742169220184439
GSE43292	GSM1060169	27	0	TAPT1		4.088364319069841	-0.25389178162201426
GSE43292	GSM1060169	27	0	HENMT1		-6.542528323174381	-0.17119394656854295
GSE43292	GSM1060169	27	0	FAM110A		-3.7894690680104746	-0.14256657994914593
GSE43292	GSM1060169	27	0	SLC46A1		-0.5287893000446439	-0.037766663873027614
GSE43292	GSM1060169	27	0	PACSIN3		2.2133700627600876	0.05009608753148267
GSE43292	GSM1060169	27	0	MNAT1		-2.6555896234081415	0.11168178441826994
GSE43292	GSM1060169	27	0	TLE1		6.715986587301136	-0.5126779814025112
GSE43292	GSM1060169	27	0	PRKG1		6.92107087141586	-0.31799104212849144
GSE43292	GSM1060169	27	0	ARHGAP25		-3.4478980102534296	-0.23359101049249184
GSE43292	GSM1060169	27	0	ARID3A		-0.6410686016505777	0.0038295397890652618
GSE43292	GSM1060169	27	0	PIK3CD		-0.8693204493665412	0.017294505428408168
GSE43292	GSM1060169	27	0	ST8SIA4	17.0	0.6953064881224776	0.07196404626755429
GSE43292	GSM1060169	27	0	ARMC7		-4.411737765503309	-0.2960619122043536
GSE43292	GSM1060169	27	0	PTPRE		-0.7592291502287426	-0.05699829422491673
GSE43292	GSM1060169	27	0	AFF4		6.102739225287172	-0.08111592941582835
GSE43292	GSM1060169	27	0	PRR5L		-0.5610687239306087	0.009100498931420243
GSE43292	GSM1060169	27	0	FSTL3		-0.8992586543305997	0.033381491762992134
GSE43292	GSM1060169	27	0	PDGFB		-1.4600776635236163	-0.13907058893549828
GSE43292	GSM1060169	27	0	ZFR	10.0	5.776809164583422	-0.7282262392169145
GSE43292	GSM1060169	27	0	OSBPL3		-2.283967410222539	-0.09456828287124759
GSE43292	GSM1060169	27	0	ROR1		2.6088110713975343	-0.05370465162768017
GSE43292	GSM1060169	27	0	BLNK		-0.7621430852331479	0.008902437873693696
GSE43292	GSM1060169	27	0	C3orf70		0.6931373708377956	0.036976314006536164
GSE43292	GSM1060169	27	0	OPA1	11.0	4.908912141673429	-0.5737341488986367
GSE43292	GSM1060169	27	0	PAK3		5.571101267226238	-0.4504467033031821
GSE43292	GSM1060169	27	0	CXCR3		0.3240119986094973	-0.007717374480832664
GSE43292	GSM1060169	27	0	ANP32E	6.0	2.4552665431973417	-0.37303178746782684
GSE43292	GSM1060169	27	0	TLR7		-0.4625529847945763	-0.00888678920179013
GSE43292	GSM1060169	27	0	EPB41L5		5.793717286523233	0.039523911318147614
GSE43292	GSM1060169	27	0	ARHGAP5		2.4619698389214557	-0.06629403591310147
GSE43292	GSM1060169	27	0	PARD3		3.4414896327216242	-0.03474240383824435
GSE43292	GSM1060169	27	0	OAS3		-0.9925593727152634	-0.05401183527224986
GSE43292	GSM1060169	27	0	CLIC4		2.277779666964107	0.08313697933373028
GSE43292	GSM1060169	27	0	CPNE7		-1.8959878167061157	-0.11652239295051998
GSE43292	GSM1060169	27	0	DAPP1		-2.4877490426593836	0.07210545514694058
GSE43292	GSM1060169	27	0	APBB2		4.049561771508647	-0.12432327679320901
GSE43292	GSM1060169	27	0	GAB3		-1.8194153079553441	0.030893971815207644
GSE43292	GSM1060169	27	0	SGK223		-3.4312395978357695	-0.215584428405714
GSE43292	GSM1060169	27	0	GUCA2B		-0.9372938661459129	0.035639343646030455
GSE43292	GSM1060169	27	0	MYBL1	4.0	1.1869509499468527	-0.18298684458633196
GSE43292	GSM1060169	27	0	PTPN6		-1.0440641433344482	0.042335042832093966
GSE43292	GSM1060169	27	0	CSDC2		0.44132978991604427	-0.002010926216190804
GSE43292	GSM1060169	27	0	KCNMA1		2.3733085890824523	0.11622891572926362
GSE43292	GSM1060169	27	0	ADH5		2.267260007206802	0.019175834502290517
GSE43292	GSM1060169	27	0	TRAF3IP3		-1.8769400170401012	-0.008203352470541339
GSE43292	GSM1060169	27	0	MTA3		2.3170872475002766	-0.07670878135095778
GSE43292	GSM1060169	27	0	LINC00312		0.5176948042506856	-0.010672116893097628
GSE43292	GSM1060169	27	0	AGPAT4-IT1	16.0	-3.0086027618010815	-0.3148394084175897
GSE43292	GSM1060169	27	0	MPEG1		-0.8460031409864877	-0.024033411291747454
GSE43292	GSM1060169	27	0	GMIP		-2.6314093457657144	0.013674985583885182
GSE43292	GSM1060169	27	0	ABCA8		0.17903208950246088	-0.01158948223666132
GSE43292	GSM1060169	27	0	UNC13D		-0.6189566668741332	0.002737683835653766
GSE43292	GSM1060169	27	0	FCHO1		-2.514035254052154	0.04149142887293365
GSE43292	GSM1060169	27	0	B9D2		-6.388073603924884	-0.2925760826094862
GSE43292	GSM1060169	27	0	IL21R		-2.1936861354861708	0.07492966492922883
GSE43292	GSM1060169	27	0	KLF9		-5.651902827718144	0.1827604252105836
GSE43292	GSM1060169	27	0	TMEM86A		-0.6259648647278424	0.008558714616585174
GSE43292	GSM1060169	27	0	VGLL3		1.5026318468458388	-0.023288079347389953
GSE43292	GSM1060169	27	0	PLAA	20.0	4.910239005360657	-0.4815969429645443
GSE43292	GSM1060169	27	0	MOB3A	14.0	-0.2777321882883792	-0.029842381152955236
GSE43292	GSM1060169	27	0	MARCKS		-2.381122214211706	-0.16335820046998584
GSE43292	GSM1060169	27	0	KTN1		0.1589282074955508	0.0005895287176175646
GSE43292	GSM1060169	27	0	GPR65		-2.500090626911276	0.06780363025916923
GSE43292	GSM1060169	27	0	LAYN		-1.7355846243729387	0.1483428245686397
GSE43292	GSM1060169	27	0	TXNDC15		5.172127263940497	-0.08275064731836493
GSE43292	GSM1060169	27	0	STK10		-2.6290562102823904	-0.0021255630265261892
GSE43292	GSM1060169	27	0	ICAM3	9.0	-7.4567733395940605	-0.9411147540038304
GSE43292	GSM1060169	27	0	ARHGAP30		-1.7145427976875056	0.08433776653028337
GSE43292	GSM1060169	27	0	ZBTB46	3.0	-0.47741042975380865	-0.07790009020319383
GSE43292	GSM1060169	27	0	OASL		-1.2091195984936018	-0.08990744364669279
GSE43292	GSM1060169	27	0	PTAFR		-5.088991994118438	-0.21537272426653853
GSE43292	GSM1060169	27	0	CENPBD1		-4.112085356052113	-0.1411449888471297
GSE43292	GSM1060169	27	0	NAGA		0.1526148481969385	-0.007038166920877973
GSE43292	GSM1060169	27	0	SUB1		3.5836351071753256	-0.09578987728546473
GSE43292	GSM1060169	27	0	RPRD1A		3.3289637330294757	-0.09226839259530512
GSE43292	GSM1060169	27	0	RALGAPA1		3.1020737558621194	-0.03787366843056968
GSE43292	GSM1060169	27	0	MNDA		-2.362594047274648	-0.14442486300987722
GSE43292	GSM1060169	27	0	ENAH		7.4224698137411265	-0.03976288960722213
GSE43292	GSM1060169	27	0	FASLG		-0.37424284823556614	0.00528690955485841
GSE43292	GSM1060169	27	0	RAI2		-1.4828921374969142	-0.0778620495213451
GSE43292	GSM1060169	27	0	ZC3H12B		-0.061957468536332966	0.0009408490927935672
GSE43292	GSM1060169	27	0	AOX1		-1.3547766791667692	0.01782308650830593
GSE43292	GSM1060169	27	0	HVCN1		-1.121103697339642	0.027918012010963545
GSE43292	GSM1060169	27	0	SEZ6L2		-1.4631388734034676	0.0038743961961422574
GSE43292	GSM1060169	27	0	SH2B3		-0.8831239871954195	-0.036887798967153634
GSE43292	GSM1060169	27	0	RNASEH2A		-7.304715926154176	-0.40680965655601375
GSE43292	GSM1060169	27	0	PERP		-0.23467924849488903	-0.01405360085155713
GSE43292	GSM1060169	27	0	NECAP2		0.1371213253333743	-0.0019529177142414396
GSE43292	GSM1060169	27	0	CEBPE		-1.401618570619946	0.07417168194333638
GSE43292	GSM1060169	27	0	FGD3		-1.725222102351955	-0.03415361771892574
GSE43292	GSM1060169	27	0	S100Z		-2.164545940157799	0.005985409627198615
GSE43292	GSM1060169	27	0	UNC93B1		-1.6511771330417104	0.08042402691603456
GSE43292	GSM1060169	27	0	AMICA1		-1.193369664064568	-0.0626688952551402
GSE43292	GSM1060169	27	0	TTLL11		3.000521990082426	-0.13194446677646987
GSE43292	GSM1060169	27	0	UAP1		0.816008090795168	-0.06008588838610945
GSE43292	GSM1060169	27	0	REEP1		0.019798598969771833	0.0018004267126216216
GSE43292	GSM1060169	27	0	NFAM1		-1.3557949325381993	-0.03727516602351733
GSE43292	GSM1060169	27	0	GALNT6		-1.2015291781846074	0.053043712741335854
GSE43292	GSM1060169	27	0	KCND3		-2.9707987763218497	0.2092112014910353
GSE43292	GSM1060169	27	0	MAP6		-1.1069644199033903	0.019633449008976137
GSE43292	GSM1060169	27	0	GNL1		-0.38331807619081965	-0.015570049650697507
GSE43292	GSM1060169	27	0	TRERF1		-1.6462312616021155	-0.007587866283619481
GSE43292	GSM1060169	27	0	TSPAN15		-0.46654727281121333	-0.04074213541260311
GSE43292	GSM1060169	27	0	NPR3		3.948190155113542	0.1016263464129937
GSE43292	GSM1060169	27	0	RBMS3		5.723803016144706	-0.20355748934495127
GSE43292	GSM1060169	27	0	TRPM2		-1.3619498041027107	0.03741731350380194
GSE43292	GSM1060169	27	0	KCNQ1		-1.3217275597178693	0.01601358624477147
GSE43292	GSM1060169	27	0	HNRNPA0		3.7186607900425708	0.017510692913194893
GSE43292	GSM1060169	27	0	IKZF1		-3.3316542895714076	0.12052148166841141
GSE43292	GSM1060169	27	0	ITGAL		-1.956519129169837	0.0333939476858254
GSE43292	GSM1060169	27	0	SLC12A9		-3.5474124455873493	-0.07059344588764611
GSE43292	GSM1060169	27	0	RRAS2		-0.25314139440176014	-0.008563555712964244
GSE43292	GSM1060169	27	0	SMARCA1		2.3282704938203036	0.009203526428380059
GSE43292	GSM1060169	27	0	MRPL33		-12.706402328084858	-0.3846991192210785
GSE43292	GSM1060169	27	0	EIF4E		-6.866365354765291	0.45711155804981934
GSE43292	GSM1060169	27	0	UAP1L1		0.3913442020325433	-0.01098184113621222
GSE43292	GSM1060169	27	0	SEMA4D		-0.8322720887015703	-0.034322456794022044
GSE43292	GSM1060169	27	0	EIF2S1	12.0	4.574678277562144	-0.531863983892979
GSE43292	GSM1060169	27	0	MATK		-0.48158839686574856	0.037383956992452436
GSE43292	GSM1060169	27	0	FAM53B		-1.836418651832482	-0.0805957538102138
GSE43292	GSM1060169	27	0	IL2RG		-0.9613042605025099	0.04153563239281614
GSE43292	GSM1060169	27	0	NAPG		-0.1753155064702921	0.0023292322868673668
GSE43292	GSM1060169	27	0	ST3GAL2	7.0	-2.084159831266108	-0.29008586277195114
GSE43292	GSM1060169	27	0	DNAJB5		-0.6427466953982486	-0.03418534410431001
GSE43292	GSM1060169	27	0	VAV3		-3.788397512302823	0.16908916370691324
GSE43292	GSM1060169	27	0	SVIL		3.7457027063207238	0.0016781622395551957
GSE43292	GSM1060169	27	0	HS3ST1		-2.1986439179786044	-0.12885209605846024
GSE43292	GSM1060169	27	0	RASGRP4		-2.772613430384624	0.02926371351541646
GSE43292	GSM1060169	27	0	FERMT2		1.864408787470345	0.13466965986114587
GSE43292	GSM1060169	27	0	LYG1		-6.344679909187691	-0.5925570396865455
GSE43292	GSM1060169	27	0	SLC37A2		-1.0567408964829363	0.05196268208894652
GSE43292	GSM1060169	27	0	ZNF671		-1.0398032914922	0.09434946217196523
GSE43292	GSM1060169	27	0	CD84		-1.4745376154751026	0.06836969019814881
GSE43292	GSM1060169	27	0	BTK		-2.305798004900802	0.08172237390684123
GSE43292	GSM1060169	27	0	FYB		-2.6653631528818247	0.03450570863545325
GSE43292	GSM1060169	27	0	BARD1		2.9173298032805373	-0.2469678432424588
GSE43292	GSM1060169	27	0	SLC16A7		4.557695009371867	-0.3998682609463453
GSE43292	GSM1060169	27	0	EPSTI1		-2.7885069531129156	-0.0625282171317505
GSE43292	GSM1060169	27	0	PLN		1.8744200989712796	0.06882796195636927
GSE43292	GSM1060169	27	0	P2RX7		-1.390543357272182	0.06189946197679016
GSE43292	GSM1060169	27	0	AIM1		-1.0484690674393862	0.051842079290275046
GSE43292	GSM1060169	27	0	FBXW4		-0.37918775603088783	0.002796218525722408
GSE43292	GSM1060169	27	0	PPP1R12A		4.503614616959853	0.2606035793833253
GSE43292	GSM1060169	27	0	ABTB2		-2.5550546581271383	-0.05848976967525187
GSE43292	GSM1060169	27	0	NDUFAF2		-9.441551912322382	0.36741035304576175
GSE43292	GSM1060169	27	0	DTX3L		0.7579008579771279	0.029106876284057004
GSE43292	GSM1060170	27	1	TMEM79	5.0	-2.1152603172645357	-0.32573305242920453
GSE43292	GSM1060170	27	1	IBSP	8.0	0.39258392752966537	0.05454557196851549
GSE43292	GSM1060170	27	1	LARP6		-3.2160450044843376	0.08435946395245464
GSE43292	GSM1060170	27	1	TNF	1.0	-1.0403949817868365	-0.17325126035540944
GSE43292	GSM1060170	27	1	RAB21		4.1060921850387135	-0.3209542507075809
GSE43292	GSM1060170	27	1	PTPLA		-1.224726729258585	-0.014183215709607969
GSE43292	GSM1060170	27	1	SAMD9L		2.2461035555143245	0.17107117172097003
GSE43292	GSM1060170	27	1	IL17D		-0.13080724357409457	0.0026479544594065073
GSE43292	GSM1060170	27	1	C16orf54	15.0	-1.1425547462350225	-0.12251874930647383
GSE43292	GSM1060170	27	1	OAS2		3.9578982185143037	0.3539487656950237
GSE43292	GSM1060170	27	1	HSPB7		0.13076925820095822	-0.009430978668313142
GSE43292	GSM1060170	27	1	DHRS9		-0.7460802477570311	-0.03854966813870009
GSE43292	GSM1060170	27	1	LTB		1.0084910095642874	0.07533327280695348
GSE43292	GSM1060170	27	1	MYEF2		0.2898407423667296	-0.0018979861621148616
GSE43292	GSM1060170	27	1	RNF115		-0.35778681185520156	0.026967693653393694
GSE43292	GSM1060170	27	1	YAF2	18.0	0.10684800063884216	-0.010834279870065938
GSE43292	GSM1060170	27	1	DGKZ		-2.4808828920912944	-0.2061963567411042
GSE43292	GSM1060170	27	1	CSK		0.6420333313299127	0.006859125390588109
GSE43292	GSM1060170	27	1	TC2N	19.0	2.121355154040874	-0.21119404348672594
GSE43292	GSM1060170	27	1	SRRM4		-0.7518155849253209	0.05325592316374553
GSE43292	GSM1060170	27	1	DPP4		0.489601637024912	0.013760316989006007
GSE43292	GSM1060170	27	1	CNTN4		-0.759461367978445	-0.006417663142495827
GSE43292	GSM1060170	27	1	PI16		-0.9932884623018853	0.0802647096041115
GSE43292	GSM1060170	27	1	SCARA5		-1.6961334564643118	0.07500336447630294
GSE43292	GSM1060170	27	1	ANPEP		0.6467044623654684	0.022705358987385356
GSE43292	GSM1060170	27	1	CD163L1		1.184838777752683	0.08767618651197986
GSE43292	GSM1060170	27	1	HSPB8		2.719170176192457	0.018825806136884605
GSE43292	GSM1060170	27	1	ASCL2		-1.5690286954764536	-0.019412771618008952
GSE43292	GSM1060170	27	1	FAM71E1		-3.958838168172442	0.07611883943457365
GSE43292	GSM1060170	27	1	MYOC		-2.01804203765047	-0.05691508498206868
GSE43292	GSM1060170	27	1	SMPD3		-1.5433470347314777	-0.06102011227794063
GSE43292	GSM1060170	27	1	PPP1R9A		-1.230351624280845	-0.028279625092719314
GSE43292	GSM1060170	27	1	DOK1		-9.385730326219473	-0.6202834131389251
GSE43292	GSM1060170	27	1	CLEC4A		0.10242039871668472	0.00018000813165173536
GSE43292	GSM1060170	27	1	DDX60L		1.4128898123370301	0.08267657761653978
GSE43292	GSM1060170	27	1	BIN2		0.8124682975710313	-0.01378371925393089
GSE43292	GSM1060170	27	1	TSPAN33		1.1965730332949376	0.048542103425544526
GSE43292	GSM1060170	27	1	P2RY13		3.3299348856468978	0.22607092885247285
GSE43292	GSM1060170	27	1	VAPA		2.09829493940195	-0.101568979681051
GSE43292	GSM1060170	27	1	LPAR1		1.1121817350457386	-0.06607122606708797
GSE43292	GSM1060170	27	1	KIAA1430		1.7130190773983869	-0.13336055748396655
GSE43292	GSM1060170	27	1	CYTH4		1.4271309509734038	0.01475130335962841
GSE43292	GSM1060170	27	1	MXRA7		-3.1798843615134174	-0.19156850649373686
GSE43292	GSM1060170	27	1	LONRF2		-1.2784117494194795	-0.0661166918460559
GSE43292	GSM1060170	27	1	NAP1L5		-0.7721329460087835	0.0055413312452075696
GSE43292	GSM1060170	27	1	ZSWIM3	2.0	-3.690777176024024	-0.6111181048286745
GSE43292	GSM1060170	27	1	CFL2		1.804162199321158	0.09619043820286743
GSE43292	GSM1060170	27	1	INPP5A		1.8801317065102792	-0.007630426267434156
GSE43292	GSM1060170	27	1	ATP6V0D1		3.140696674919924	0.08794705526432411
GSE43292	GSM1060170	27	1	AEBP2		2.7827015358642333	0.04677737619735105
GSE43292	GSM1060170	27	1	AMPH		-1.5322912661524863	0.11486032763854723
GSE43292	GSM1060170	27	1	BEX5		-2.400146566594777	0.21116950820518882
GSE43292	GSM1060170	27	1	SYNC		-4.185457399271585	0.13968983633468868
GSE43292	GSM1060170	27	1	RNF44	13.0	-5.079616319618226	-0.5851453176555392
GSE43292	GSM1060170	27	1	TAPT1		2.262544162387	-0.14050640391989738
GSE43292	GSM1060170	27	1	HENMT1		-4.081054242152219	-0.10678620670232764
GSE43292	GSM1060170	27	1	FAM110A		-3.227730070437832	-0.121432957726432
GSE43292	GSM1060170	27	1	SLC46A1		-0.9513896723053739	-0.0679492076772231
GSE43292	GSM1060170	27	1	PACSIN3		0.2991552998820464	0.006770901233619137
GSE43292	GSM1060170	27	1	MNAT1		-4.224003158004163	0.1776419842569212
GSE43292	GSM1060170	27	1	TLE1		1.4470118472917541	-0.1104604816123037
GSE43292	GSM1060170	27	1	PRKG1		6.115943334251039	-0.2809991734789783
GSE43292	GSM1060170	27	1	ARHGAP25		-0.4090437759142481	-0.027712231819888
GSE43292	GSM1060170	27	1	ARID3A		-0.66508152663627	0.003972985360175405
GSE43292	GSM1060170	27	1	PIK3CD		1.3498385150947436	-0.02685406692525341
GSE43292	GSM1060170	27	1	ST8SIA4	17.0	7.302523375801799	0.7558093287826875
GSE43292	GSM1060170	27	1	ARMC7		-3.758979654026788	-0.2522567667123041
GSE43292	GSM1060170	27	1	PTPRE		1.81095433315349	0.13595540671465486
GSE43292	GSM1060170	27	1	AFF4		5.2831008286596735	-0.07022152153225861
GSE43292	GSM1060170	27	1	PRR5L		2.8919696187921033	-0.046907562840327426
GSE43292	GSM1060170	27	1	FSTL3		-2.9044448148037025	0.10781625530599676
GSE43292	GSM1060170	27	1	PDGFB		-0.6396424430217819	-0.06092515040912499
GSE43292	GSM1060170	27	1	ZFR	10.0	5.290716561277854	-0.6669492646222553
GSE43292	GSM1060170	27	1	OSBPL3		1.0428055702133658	0.043177644174021514
GSE43292	GSM1060170	27	1	ROR1		1.2761539822383563	-0.026270742941409478
GSE43292	GSM1060170	27	1	BLNK		1.1957759891950175	-0.013967615347985145
GSE43292	GSM1060170	27	1	C3orf70		-0.4363697896714606	-0.023278713635588952
GSE43292	GSM1060170	27	1	OPA1	11.0	4.209863113620712	-0.49203207569519936
GSE43292	GSM1060170	27	1	PAK3		0.70564586589477	-0.05705440248622043
GSE43292	GSM1060170	27	1	CXCR3		0.6466344249706227	-0.015401651886696253
GSE43292	GSM1060170	27	1	ANP32E	6.0	1.2573003291951075	-0.19102324775409982
GSE43292	GSM1060170	27	1	TLR7		1.5884216036901118	0.030517515656790038
GSE43292	GSM1060170	27	1	EPB41L5		1.1022469645009036	0.007519371263932387
GSE43292	GSM1060170	27	1	ARHGAP5		1.8266968122905605	-0.049187890997636964
GSE43292	GSM1060170	27	1	PARD3		0.5624739725447019	-0.00567826725870317
GSE43292	GSM1060170	27	1	OAS3		4.128808669575504	0.2246762660874321
GSE43292	GSM1060170	27	1	CLIC4		2.2044239120663334	0.08045955799776992
GSE43292	GSM1060170	27	1	CPNE7		-2.122599391889741	-0.13044934057012886
GSE43292	GSM1060170	27	1	DAPP1		0.1528136318342578	-0.004429183284615908
GSE43292	GSM1060170	27	1	APBB2		3.2386916398755927	-0.09942921726123015
GSE43292	GSM1060170	27	1	GAB3		0.2509641583671184	-0.004261412774378702
GSE43292	GSM1060170	27	1	SGK223		-2.7052122802333964	-0.16996820726774237
GSE43292	GSM1060170	27	1	GUCA2B		-0.921099987462805	0.035023593102689585
GSE43292	GSM1060170	27	1	MYBL1	4.0	-0.8914941445448339	0.13743760892963178
GSE43292	GSM1060170	27	1	PTPN6		1.0995208981428268	-0.04458372085166807
GSE43292	GSM1060170	27	1	CSDC2		0.009056035116829009	-4.126396823255541e-05
GSE43292	GSM1060170	27	1	KCNMA1		0.12862046752745637	0.0062989775329161165
GSE43292	GSM1060170	27	1	ADH5		1.7288339016548504	0.014621981014398388
GSE43292	GSM1060170	27	1	TRAF3IP3		-0.33276002954901185	-0.001454360707170097
GSE43292	GSM1060170	27	1	MTA3		0.5163128873431874	-0.01709289644859846
GSE43292	GSM1060170	27	1	LINC00312		-1.061394282634491	0.021880312031209243
GSE43292	GSM1060170	27	1	AGPAT4-IT1	16.0	-3.279176770959242	-0.34315400084505054
GSE43292	GSM1060170	27	1	MPEG1		1.6551215355703992	0.04701899399074141
GSE43292	GSM1060170	27	1	GMIP		-2.1075718942898733	0.010952691688882396
GSE43292	GSM1060170	27	1	ABCA8		0.7814279650934343	-0.05058504062511249
GSE43292	GSM1060170	27	1	UNC13D		-0.5471093290722959	0.002419898591771993
GSE43292	GSM1060170	27	1	FCHO1		-2.0342700664609157	0.03357342409373791
GSE43292	GSM1060170	27	1	B9D2		-5.782043524604787	-0.26481968568224207
GSE43292	GSM1060170	27	1	IL21R		-0.7530987490041793	0.025723569114411395
GSE43292	GSM1060170	27	1	KLF9		-4.950456691838721	0.16007840148099287
GSE43292	GSM1060170	27	1	TMEM86A		1.5380598782229638	-0.021029639685373504
GSE43292	GSM1060170	27	1	VGLL3		0.3965446830315562	-0.00614572628858432
GSE43292	GSM1060170	27	1	PLAA	20.0	4.524255650152539	-0.44373964035656793
GSE43292	GSM1060170	27	1	MOB3A	14.0	0.8108134393867713	0.08712207199042556
GSE43292	GSM1060170	27	1	MARCKS		0.4339195336323272	0.029769288506016234
GSE43292	GSM1060170	27	1	KTN1		-3.6829015130183897	-0.013661364714896831
GSE43292	GSM1060170	27	1	GPR65		0.7260353191706836	-0.019690418341740366
GSE43292	GSM1060170	27	1	LAYN		-4.070513933178322	0.3479124704229492
GSE43292	GSM1060170	27	1	TXNDC15		4.99536774938724	-0.0799226109026836
GSE43292	GSM1060170	27	1	STK10		0.08971248306465197	7.253155572493406e-05
GSE43292	GSM1060170	27	1	ICAM3	9.0	-3.6369266238315023	-0.4590142611339582
GSE43292	GSM1060170	27	1	ARHGAP30		1.0169160406136988	-0.05002174791428555
GSE43292	GSM1060170	27	1	ZBTB46	3.0	0.9031844758820349	0.14737456024498083
GSE43292	GSM1060170	27	1	OASL		-0.9451757636715683	-0.07028116723473242
GSE43292	GSM1060170	27	1	PTAFR		-3.9106300158893466	-0.1655029210291549
GSE43292	GSM1060170	27	1	CENPBD1		-4.105606405223419	-0.14092260254838443
GSE43292	GSM1060170	27	1	NAGA		2.585453796340308	-0.11923384650868962
GSE43292	GSM1060170	27	1	SUB1		3.6320836762532087	-0.09708489822030672
GSE43292	GSM1060170	27	1	RPRD1A		1.6693152501097464	-0.04626816247177549
GSE43292	GSM1060170	27	1	RALGAPA1		1.3748299707047391	-0.016785498526746028
GSE43292	GSM1060170	27	1	MNDA		0.7692527392991493	0.04702425354089506
GSE43292	GSM1060170	27	1	ENAH		5.9334708525473525	-0.031786177972826866
GSE43292	GSM1060170	27	1	FASLG		0.052332585169183155	-0.0007392997511264182
GSE43292	GSM1060170	27	1	RAI2		-2.709120710278389	-0.14224749431813374
GSE43292	GSM1060170	27	1	ZC3H12B		-1.7777312702413617	0.02699556473738936
GSE43292	GSM1060170	27	1	AOX1		-0.8446534032608074	0.011112038542847725
GSE43292	GSM1060170	27	1	HVCN1		0.23745081316724234	-0.005913061093052312
GSE43292	GSM1060170	27	1	SEZ6L2		-1.41811427002034	0.003755170909157281
GSE43292	GSM1060170	27	1	SH2B3		0.4138214606789801	0.01728518653229858
GSE43292	GSM1060170	27	1	RNASEH2A		-6.35302141707134	-0.35380848302645446
GSE43292	GSM1060170	27	1	PERP		-1.7635810006542825	-0.10561080117454345
GSE43292	GSM1060170	27	1	NECAP2		1.4700313695258198	-0.0209365705520849
GSE43292	GSM1060170	27	1	CEBPE		-1.4233504645393817	0.07532170318135821
GSE43292	GSM1060170	27	1	FGD3		-0.9782025955987899	-0.019365134179649135
GSE43292	GSM1060170	27	1	S100Z		-2.32335855569279	0.006424558799460779
GSE43292	GSM1060170	27	1	UNC93B1		0.2958604390525594	-0.01441049990192165
GSE43292	GSM1060170	27	1	AMICA1		2.702422491443891	0.14191565040677037
GSE43292	GSM1060170	27	1	TTLL11		0.28729568267081296	-0.012633493699588244
GSE43292	GSM1060170	27	1	UAP1		0.7990536290247533	-0.0588374646154689
GSE43292	GSM1060170	27	1	REEP1		-2.0205014873462708	-0.18373849868185224
GSE43292	GSM1060170	27	1	NFAM1		-1.0917940328633984	-0.030016931662578027
GSE43292	GSM1060170	27	1	GALNT6		-0.1210372057493892	0.005343409789252852
GSE43292	GSM1060170	27	1	KCND3		-3.6599836740660945	0.2577453538731316
GSE43292	GSM1060170	27	1	MAP6		-2.5278375923327014	0.04483447668206766
GSE43292	GSM1060170	27	1	GNL1		-2.1311533244737557	-0.08656560996300892
GSE43292	GSM1060170	27	1	TRERF1		1.0124752199891967	0.004666735934342294
GSE43292	GSM1060170	27	1	TSPAN15		2.7486827767723763	0.2400339953179092
GSE43292	GSM1060170	27	1	NPR3		0.7954965779728516	0.02047606817992665
GSE43292	GSM1060170	27	1	RBMS3		5.153709771411109	-0.1832830757665728
GSE43292	GSM1060170	27	1	TRPM2		-0.5443746673201633	0.014955791710742308
GSE43292	GSM1060170	27	1	KCNQ1		-0.39672146220766136	0.0048065377040108805
GSE43292	GSM1060170	27	1	HNRNPA0		2.841591985631577	0.01338068930035983
GSE43292	GSM1060170	27	1	IKZF1		-0.18106521503525955	0.006549973706145325
GSE43292	GSM1060170	27	1	ITGAL		0.04713437825674112	-0.0008044914758269592
GSE43292	GSM1060170	27	1	SLC12A9		-3.5834060964458776	-0.07130971891288765
GSE43292	GSM1060170	27	1	RRAS2		-0.5313589789937141	-0.017975417378694934
GSE43292	GSM1060170	27	1	SMARCA1		1.3960028387994199	0.005518323173826069
GSE43292	GSM1060170	27	1	MRPL33		-19.390928357079616	-0.5870798725898604
GSE43292	GSM1060170	27	1	EIF4E		-6.930908966011405	0.46140839184390187
GSE43292	GSM1060170	27	1	UAP1L1		1.0590879180054507	-0.029719963153690538
GSE43292	GSM1060170	27	1	SEMA4D		0.7958418785215466	0.03282009436726841
GSE43292	GSM1060170	27	1	EIF2S1	12.0	4.798461576517844	-0.5578816117325304
GSE43292	GSM1060170	27	1	MATK		-0.15588182389459548	0.012100539461304996
GSE43292	GSM1060170	27	1	FAM53B		0.7317188665714803	0.03211328395605038
GSE43292	GSM1060170	27	1	IL2RG		2.5650669917501796	-0.11083034166163878
GSE43292	GSM1060170	27	1	NAPG		-1.9011268612160115	0.025258268111757246
GSE43292	GSM1060170	27	1	ST3GAL2	7.0	-2.723178010916762	-0.3790282448244403
GSE43292	GSM1060170	27	1	DNAJB5		-5.061214103182182	-0.26918745275798917
GSE43292	GSM1060170	27	1	VAV3		-0.6390264249177114	0.028521939269850655
GSE43292	GSM1060170	27	1	SVIL		2.49771311165024	0.0011190337722586045
GSE43292	GSM1060170	27	1	HS3ST1		-1.509202007299	-0.08844717438142438
GSE43292	GSM1060170	27	1	RASGRP4		-2.3403499997360444	0.02470136340231889
GSE43292	GSM1060170	27	1	FERMT2		1.1797398799337107	0.0852147712577915
GSE43292	GSM1060170	27	1	LYG1		-6.195500653351855	-0.5786245451421451
GSE43292	GSM1060170	27	1	SLC37A2		0.6956770480191004	-0.03420823912759111
GSE43292	GSM1060170	27	1	ZNF671		0.15014459289156593	-0.013623789906472117
GSE43292	GSM1060170	27	1	CD84		0.7530706488509934	-0.03491752697178357
GSE43292	GSM1060170	27	1	BTK		0.7225989619800777	-0.02561044047662439
GSE43292	GSM1060170	27	1	FYB		-0.02500699422949288	0.00032373977099457566
GSE43292	GSM1060170	27	1	BARD1		0.1541924254905452	-0.013053227895214958
GSE43292	GSM1060170	27	1	SLC16A7		3.265748046081122	-0.2865196089668483
GSE43292	GSM1060170	27	1	EPSTI1		2.59769472811258	0.058249530208307754
GSE43292	GSM1060170	27	1	PLN		1.727929091599468	0.06344887031737605
GSE43292	GSM1060170	27	1	P2RX7		1.2669044545318997	-0.05639572739778549
GSE43292	GSM1060170	27	1	AIM1		2.1917652797313565	-0.10837293435371068
GSE43292	GSM1060170	27	1	FBXW4		-2.7523725238976473	0.020296633840637575
GSE43292	GSM1060170	27	1	PPP1R12A		4.120419964542977	0.23842985749239706
GSE43292	GSM1060170	27	1	ABTB2		-3.9876442202859645	-0.09128430628655838
GSE43292	GSM1060170	27	1	NDUFAF2		-11.446348433450567	0.44542538748637
GSE43292	GSM1060170	27	1	DTX3L		3.744423970607361	0.14380308996934138
GSE43292	GSM1060171	28	0	TMEM79	5.0	-2.147986738912898	-0.3307726577825503
GSE43292	GSM1060171	28	0	IBSP	8.0	0.8770887831640152	0.12186262857446034
GSE43292	GSM1060171	28	0	LARP6		-2.7117520628825087	0.07113145185398652
GSE43292	GSM1060171	28	0	TNF	1.0	-1.4547518777787238	-0.24225183775559742
GSE43292	GSM1060171	28	0	RAB21		4.28679507057665	-0.33507896019166167
GSE43292	GSM1060171	28	0	PTPLA		-0.2121125758153319	-0.0024564160686936674
GSE43292	GSM1060171	28	0	SAMD9L		1.6897377200584354	0.1286963866656296
GSE43292	GSM1060171	28	0	IL17D		-0.1191939039690388	0.0024128635458181423
GSE43292	GSM1060171	28	0	C16orf54	15.0	-1.5459962848545084	-0.16578070493076155
GSE43292	GSM1060171	28	0	OAS2		2.754059063598508	0.24629127693379613
GSE43292	GSM1060171	28	0	HSPB7		1.284043170913096	-0.0926042092818558
GSE43292	GSM1060171	28	0	DHRS9		-0.40036997829394316	-0.020686956721251187
GSE43292	GSM1060171	28	0	LTB		0.559661960560001	0.04180619039207546
GSE43292	GSM1060171	28	0	MYEF2		1.485261615114254	-0.009726051519149067
GSE43292	GSM1060171	28	0	RNF115		-0.07223367243807917	0.005444514680876677
GSE43292	GSM1060171	28	0	YAF2	18.0	0.45431126150225204	-0.04606670528048029
GSE43292	GSM1060171	28	0	DGKZ		-4.019401068889357	-0.3340689152754199
GSE43292	GSM1060171	28	0	CSK		0.7839991778849402	0.00837580917503411
GSE43292	GSM1060171	28	0	TC2N	19.0	2.1419621601584686	-0.21324559856831632
GSE43292	GSM1060171	28	0	SRRM4		-1.194900442236631	0.08464246740296105
GSE43292	GSM1060171	28	0	DPP4		1.012640409032373	0.028460388957917537
GSE43292	GSM1060171	28	0	CNTN4		0.9936255583946615	0.00839641671376264
GSE43292	GSM1060171	28	0	PI16		-1.2471279907037018	0.10077673285463844
GSE43292	GSM1060171	28	0	SCARA5		-1.637375896550554	0.07240509329359987
GSE43292	GSM1060171	28	0	ANPEP		0.21528688377067678	0.0075585777828239276
GSE43292	GSM1060171	28	0	CD163L1		1.0963035081655914	0.08112471726995397
GSE43292	GSM1060171	28	0	HSPB8		2.81364649784117	0.01947990014374633
GSE43292	GSM1060171	28	0	ASCL2		-1.7940239916239114	-0.022196520769206318
GSE43292	GSM1060171	28	0	FAM71E1		-4.065666602618319	0.0781728906746592
GSE43292	GSM1060171	28	0	MYOC		-2.01251330786744	-0.05675915754370352
GSE43292	GSM1060171	28	0	SMPD3		-1.7855655224826534	-0.07059683027185655
GSE43292	GSM1060171	28	0	PPP1R9A		-0.9460926067334355	-0.02174593318967152
GSE43292	GSM1060171	28	0	DOK1		-8.668059736378455	-0.5728540552196548
GSE43292	GSM1060171	28	0	CLEC4A		-0.08134045113693257	-0.00014295924269315766
GSE43292	GSM1060171	28	0	DDX60L		1.8534962817535359	0.10845908000914237
GSE43292	GSM1060171	28	0	BIN2		1.0014355843706886	-0.016989594532031572
GSE43292	GSM1060171	28	0	TSPAN33		0.3209370179853208	0.013019646512699993
GSE43292	GSM1060171	28	0	P2RY13		2.5579493956903234	0.1736604515403287
GSE43292	GSM1060171	28	0	VAPA		2.19190975739161	-0.10610045014675547
GSE43292	GSM1060171	28	0	LPAR1		0.6614224089183199	-0.03929302930305991
GSE43292	GSM1060171	28	0	KIAA1430		2.3611465908746734	-0.1838180495564807
GSE43292	GSM1060171	28	0	CYTH4		1.4134655667319882	0.014610053372489168
GSE43292	GSM1060171	28	0	MXRA7		-2.7911981164633297	-0.16815254698272314
GSE43292	GSM1060171	28	0	LONRF2		-0.3298393343695837	-0.017058577284763544
GSE43292	GSM1060171	28	0	NAP1L5		-0.20331440862422523	0.0014591172296609947
GSE43292	GSM1060171	28	0	ZSWIM3	2.0	-3.784402590039263	-0.6266205810953209
GSE43292	GSM1060171	28	0	CFL2		1.8357731216919042	0.09787580134592797
GSE43292	GSM1060171	28	0	INPP5A		2.271333384352082	-0.009218099911856091
GSE43292	GSM1060171	28	0	ATP6V0D1		2.951265050199895	0.08264251449122069
GSE43292	GSM1060171	28	0	AEBP2		3.002748821490642	0.050476383988265885
GSE43292	GSM1060171	28	0	AMPH		-1.569868208637559	0.11767708971298482
GSE43292	GSM1060171	28	0	BEX5		-1.870434703103009	0.16456444030605988
GSE43292	GSM1060171	28	0	SYNC		-3.9332500843472262	0.13127240541057358
GSE43292	GSM1060171	28	0	RNF44	13.0	-4.989899905396241	-0.5748104544698913
GSE43292	GSM1060171	28	0	TAPT1		1.8449915413274303	-0.114575941121544
GSE43292	GSM1060171	28	0	HENMT1		-4.216740382763503	-0.11033661485625514
GSE43292	GSM1060171	28	0	FAM110A		-3.6883831855970404	-0.1387635488969909
GSE43292	GSM1060171	28	0	SLC46A1		-0.7889694928026163	-0.0563489950311662
GSE43292	GSM1060171	28	0	PACSIN3		0.9069170204893559	0.020526614688901584
GSE43292	GSM1060171	28	0	MNAT1		-3.0300476813072263	0.127429753806062
GSE43292	GSM1060171	28	0	TLE1		2.0699968365914607	-0.15801726014461281
GSE43292	GSM1060171	28	0	PRKG1		6.342009928175116	-0.2913858828665748
GSE43292	GSM1060171	28	0	ARHGAP25		-0.6387135837562474	-0.043272089545924895
GSE43292	GSM1060171	28	0	ARID3A		-1.2799387900857047	0.007645946957285112
GSE43292	GSM1060171	28	0	PIK3CD		0.7468429580593422	-0.014857903781899504
GSE43292	GSM1060171	28	0	ST8SIA4	17.0	6.997019442365597	0.7241897486747999
GSE43292	GSM1060171	28	0	ARMC7		-4.218499174428814	-0.28309410001194796
GSE43292	GSM1060171	28	0	PTPRE		1.563809056436685	0.11740124662430694
GSE43292	GSM1060171	28	0	AFF4		5.619862275151786	-0.07469766195301221
GSE43292	GSM1060171	28	0	PRR5L		2.3890801903413315	-0.038750728372390124
GSE43292	GSM1060171	28	0	FSTL3		-2.254403534711355	0.08368599252508377
GSE43292	GSM1060171	28	0	PDGFB		-0.682050625393646	-0.06496447725144248
GSE43292	GSM1060171	28	0	ZFR	10.0	5.408882718987494	-0.6818453247447137
GSE43292	GSM1060171	28	0	OSBPL3		0.7442363458176324	0.030815305402053832
GSE43292	GSM1060171	28	0	ROR1		1.233906827325205	-0.025401048404404925
GSE43292	GSM1060171	28	0	BLNK		1.2313745178209838	-0.014383434497470211
GSE43292	GSM1060171	28	0	C3orf70		-0.7284469527325553	-0.03885994954908675
GSE43292	GSM1060171	28	0	OPA1	11.0	4.594456976880485	-0.5369818785111373
GSE43292	GSM1060171	28	0	PAK3		2.1628162887700015	-0.1748726904064922
GSE43292	GSM1060171	28	0	CXCR3		0.24305431109565692	-0.005789110113069144
GSE43292	GSM1060171	28	0	ANP32E	6.0	2.028510131084586	-0.30819413973265686
GSE43292	GSM1060171	28	0	TLR7		1.6142884007300389	0.03101448093466282
GSE43292	GSM1060171	28	0	EPB41L5		3.1852870804705113	0.0217295732368927
GSE43292	GSM1060171	28	0	ARHGAP5		2.2186891457684874	-0.059743159962520165
GSE43292	GSM1060171	28	0	PARD3		1.2773639862219908	-0.012895199519359905
GSE43292	GSM1060171	28	0	OAS3		2.15177460691285	0.11709253754125555
GSE43292	GSM1060171	28	0	CLIC4		2.226232379738645	0.08125554812467707
GSE43292	GSM1060171	28	0	CPNE7		-2.0592552114250267	-0.12655637489693108
GSE43292	GSM1060171	28	0	DAPP1		-0.2447491205356721	0.007093861330229982
GSE43292	GSM1060171	28	0	APBB2		3.4820967060318746	-0.10690185680102489
GSE43292	GSM1060171	28	0	GAB3		0.46813682965968345	-0.0079490405285311
GSE43292	GSM1060171	28	0	SGK223		-3.0498633804181803	-0.19162260018148763
GSE43292	GSM1060171	28	0	GUCA2B		-1.0200139491488147	0.038784663989041894
GSE43292	GSM1060171	28	0	MYBL1	4.0	0.881536554851416	-0.13590249248883404
GSE43292	GSM1060171	28	0	PTPN6		1.094649113957651	-0.04438617820693224
GSE43292	GSM1060171	28	0	CSDC2		-0.3978726786843866	0.0018129131967835152
GSE43292	GSM1060171	28	0	KCNMA1		0.6595558314386385	0.032300670677075045
GSE43292	GSM1060171	28	0	ADH5		1.7953262821597606	0.015184354487300733
GSE43292	GSM1060171	28	0	TRAF3IP3		-0.4678582786812788	-0.002044821001970937
GSE43292	GSM1060171	28	0	MTA3		1.3867084320824745	-0.0459079449981442
GSE43292	GSM1060171	28	0	LINC00312		-1.3170850355091643	0.027151297138182214
GSE43292	GSM1060171	28	0	AGPAT4-IT1	16.0	-2.4373265882894213	-0.25505742097973894
GSE43292	GSM1060171	28	0	MPEG1		1.6167708110985286	0.04592951962603137
GSE43292	GSM1060171	28	0	GMIP		-1.7118333447656273	0.008896105940093494
GSE43292	GSM1060171	28	0	ABCA8		-0.2537043079144208	0.016423321529173224
GSE43292	GSM1060171	28	0	UNC13D		-0.5630420023086864	0.002490369796482176
GSE43292	GSM1060171	28	0	FCHO1		-2.8886181759060325	0.04767351428087099
GSE43292	GSM1060171	28	0	B9D2		-6.092301951667069	-0.27902963390993485
GSE43292	GSM1060171	28	0	IL21R		-1.2951161588881221	0.04423723989503632
GSE43292	GSM1060171	28	0	KLF9		-7.356372259807313	0.23787629815860192
GSE43292	GSM1060171	28	0	TMEM86A		1.5380598782229638	-0.021029639685373504
GSE43292	GSM1060171	28	0	VGLL3		1.0884290443389917	-0.016868684103679026
GSE43292	GSM1060171	28	0	PLAA	20.0	4.565748860837411	-0.4478093003869254
GSE43292	GSM1060171	28	0	MOB3A	14.0	-0.05467711470888187	-0.00587506729969686
GSE43292	GSM1060171	28	0	MARCKS		0.11381445193768557	0.007808303137507473
GSE43292	GSM1060171	28	0	KTN1		-0.1524288715021446	-0.0005654200633142327
GSE43292	GSM1060171	28	0	GPR65		0.7633691037039593	-0.020702928086555928
GSE43292	GSM1060171	28	0	LAYN		-3.287931878757919	0.2810240970303844
GSE43292	GSM1060171	28	0	TXNDC15		4.924857123363266	-0.07879448708659219
GSE43292	GSM1060171	28	0	STK10		0.19423927628284424	0.000157040318252333
GSE43292	GSM1060171	28	0	ICAM3	9.0	-6.423733032815507	-0.8107353754289593
GSE43292	GSM1060171	28	0	ARHGAP30		0.8789538118060926	-0.04323543365087565
GSE43292	GSM1060171	28	0	ZBTB46	3.0	0.22157608191077205	0.03615504750623162
GSE43292	GSM1060171	28	0	OASL		-1.1180807605923446	-0.08313799817705922
GSE43292	GSM1060171	28	0	PTAFR		-4.441673852911588	-0.18797738316558993
GSE43292	GSM1060171	28	0	CENPBD1		-3.8131280535281293	-0.13088344963359863
GSE43292	GSM1060171	28	0	NAGA		2.1812007180296242	-0.10059083321710072
GSE43292	GSM1060171	28	0	SUB1		3.3941337420479165	-0.09072454223652597
GSE43292	GSM1060171	28	0	RPRD1A		2.5538932904929164	-0.07078588043351014
GSE43292	GSM1060171	28	0	RALGAPA1		2.34341230651794	-0.02861106075426335
GSE43292	GSM1060171	28	0	MNDA		0.5568675183260705	0.034041190928110254
GSE43292	GSM1060171	28	0	ENAH		6.543151513720256	-0.035052296318097365
GSE43292	GSM1060171	28	0	FASLG		-0.5192010370190218	0.007334726465582178
GSE43292	GSM1060171	28	0	RAI2		-2.2538811639816014	-0.11834428301804086
GSE43292	GSM1060171	28	0	ZC3H12B		-2.0584942559749124	0.031259063661050496
GSE43292	GSM1060171	28	0	AOX1		-1.450173748479892	0.01907810532074398
GSE43292	GSM1060171	28	0	HVCN1		-0.08024193390513658	0.0019982052328098524
GSE43292	GSM1060171	28	0	SEZ6L2		-1.3018879682638937	0.00344740330787048
GSE43292	GSM1060171	28	0	SH2B3		-0.18078904793666017	-0.007551499169362853
GSE43292	GSM1060171	28	0	RNASEH2A		-6.615897152962758	-0.368448393587795
GSE43292	GSM1060171	28	0	PERP		-1.2118139821769576	-0.07256862343421823
GSE43292	GSM1060171	28	0	NECAP2		1.1516359435391972	-0.016401899770344848
GSE43292	GSM1060171	28	0	CEBPE		-1.3266222308195394	0.07020298120035912
GSE43292	GSM1060171	28	0	FGD3		-1.334761826264743	-0.026423812387931726
GSE43292	GSM1060171	28	0	S100Z		-1.7305929970717426	0.004785441506813468
GSE43292	GSM1060171	28	0	UNC93B1		-0.2658156134802197	0.012947103993533443
GSE43292	GSM1060171	28	0	AMICA1		2.5247513565104662	0.13258538663327946
GSE43292	GSM1060171	28	0	TTLL11		0.6997771046885861	-0.03077188477394929
GSE43292	GSM1060171	28	0	UAP1		0.8937647602939621	-0.06581141809283991
GSE43292	GSM1060171	28	0	REEP1		-1.2375094636655954	-0.11253549298651565
GSE43292	GSM1060171	28	0	NFAM1		-1.4462987971493335	-0.039763408528476624
GSE43292	GSM1060171	28	0	GALNT6		0.3395180104082133	-0.014988646253113403
GSE43292	GSM1060171	28	0	KCND3		-3.171952496476266	0.22337695778975059
GSE43292	GSM1060171	28	0	MAP6		-1.8311425261608825	0.03247768651740866
GSE43292	GSM1060171	28	0	GNL1		-1.4227176266858081	-0.05778956293048171
GSE43292	GSM1060171	28	0	TRERF1		1.4110366759972135	0.006503799234337176
GSE43292	GSM1060171	28	0	TSPAN15		2.7347812262182782	0.23882001575329304
GSE43292	GSM1060171	28	0	NPR3		1.9688121115215393	0.050677189751979296
GSE43292	GSM1060171	28	0	RBMS3		5.1806270069372715	-0.18424034226724684
GSE43292	GSM1060171	28	0	TRPM2		-0.4731802398861882	0.01299984281820895
GSE43292	GSM1060171	28	0	KCNQ1		-0.7921498698279614	0.009597409213425404
GSE43292	GSM1060171	28	0	HNRNPA0		3.364925857876811	0.015845000848349812
GSE43292	GSM1060171	28	0	IKZF1		-0.7782170544703332	0.028151742141426385
GSE43292	GSM1060171	28	0	ITGAL		-0.30986487536797885	0.0052887862344099075
GSE43292	GSM1060171	28	0	SLC12A9		-3.2008450073209462	-0.06369675990174894
GSE43292	GSM1060171	28	0	RRAS2		-1.693105379519575	-0.0572762991991109
GSE43292	GSM1060171	28	0	SMARCA1		2.033349303590767	0.008037719029381026
GSE43292	GSM1060171	28	0	MRPL33		-15.979414527668988	-0.4837928577844189
GSE43292	GSM1060171	28	0	EIF4E		-6.5908508351177	0.43876984961537746
GSE43292	GSM1060171	28	0	UAP1L1		0.8577301586000333	-0.024069492509564194
GSE43292	GSM1060171	28	0	SEMA4D		-0.558322433763273	-0.0230249192182684
GSE43292	GSM1060171	28	0	EIF2S1	12.0	4.641686836006506	-0.5396545730200762
GSE43292	GSM1060171	28	0	MATK		-0.5080686060503952	0.039439519393358734
GSE43292	GSM1060171	28	0	FAM53B		1.0603544261624953	0.04653626459156583
GSE43292	GSM1060171	28	0	IL2RG		1.9893967100691106	-0.08595702092250598
GSE43292	GSM1060171	28	0	NAPG		-0.6705927295777928	0.008909458544306196
GSE43292	GSM1060171	28	0	ST3GAL2	7.0	-2.18340129098458	-0.30389888422707245
GSE43292	GSM1060171	28	0	DNAJB5		-4.080341585112984	-0.21701843377628854
GSE43292	GSM1060171	28	0	VAV3		-0.18131782688440856	0.008092835984997557
GSE43292	GSM1060171	28	0	SVIL		2.89394793184628	0.001296556220083379
GSE43292	GSM1060171	28	0	HS3ST1		-1.4759298897741142	-0.08649725331947884
GSE43292	GSM1060171	28	0	RASGRP4		-1.9912955165858865	0.021017247079344513
GSE43292	GSM1060171	28	0	FERMT2		1.3286129900762298	0.0959681485429127
GSE43292	GSM1060171	28	0	LYG1		-5.602744141225396	-0.5232644562002357
GSE43292	GSM1060171	28	0	SLC37A2		0.889715091278156	-0.043749591400971566
GSE43292	GSM1060171	28	0	ZNF671		-0.031043846301611996	0.0028168502891570382
GSE43292	GSM1060171	28	0	CD84		1.0720528282705273	-0.04970773141062861
GSE43292	GSM1060171	28	0	BTK		0.6044033556323621	-0.021421337391460876
GSE43292	GSM1060171	28	0	FYB		-0.2685807724931184	0.0034770383430536606
GSE43292	GSM1060171	28	0	BARD1		-0.7927051746006721	0.06710680673748931
GSE43292	GSM1060171	28	0	SLC16A7		2.648067862048713	-0.23232758854815477
GSE43292	GSM1060171	28	0	EPSTI1		0.8825596169517059	0.01979011718040217
GSE43292	GSM1060171	28	0	PLN		1.807527521625478	0.06637169307019634
GSE43292	GSM1060171	28	0	P2RX7		1.3765386871819627	-0.06127604988452173
GSE43292	GSM1060171	28	0	AIM1		2.0248224116489326	-0.10011836044891087
GSE43292	GSM1060171	28	0	FBXW4		-1.4748601769200795	0.010875961272384068
GSE43292	GSM1060171	28	0	PPP1R12A		4.237104462305954	0.24518185568981488
GSE43292	GSM1060171	28	0	ABTB2		-3.5133510127933394	-0.08042688670982238
GSE43292	GSM1060171	28	0	NDUFAF2		-10.456184488515817	0.40689395875939754
GSE43292	GSM1060171	28	0	DTX3L		3.28804818933746	0.12627616245019646
GSE43292	GSM1060172	28	1	TMEM79	5.0	-2.1859916156658348	-0.33662510270901636
GSE43292	GSM1060172	28	1	IBSP	8.0	1.159382934587335	0.16108454998536215
GSE43292	GSM1060172	28	1	LARP6		-3.411932204921581	0.08949774379648391
GSE43292	GSM1060172	28	1	TNF	1.0	-1.129515445277808	-0.18809200151003427
GSE43292	GSM1060172	28	1	RAB21		3.976266810962917	-0.31080640117532893
GSE43292	GSM1060172	28	1	PTPLA		-1.449388817730082	-0.016784964153925212
GSE43292	GSM1060172	28	1	SAMD9L		1.891604970091103	0.14407130867685933
GSE43292	GSM1060172	28	1	IL17D		-0.27182636734977694	0.005502629838693897
GSE43292	GSM1060172	28	1	C16orf54	15.0	-1.4011081496807278	-0.15024401999786519
GSE43292	GSM1060172	28	1	OAS2		3.1084199225326965	0.2779812249076139
GSE43292	GSM1060172	28	1	HSPB7		-0.28783383225692144	0.02075835536103055
GSE43292	GSM1060172	28	1	DHRS9		0.2891579861643688	0.014940677547492676
GSE43292	GSM1060172	28	1	LTB		0.6741284294335775	0.05035672147774906
GSE43292	GSM1060172	28	1	MYEF2		1.0397357547913757	-0.0068085806665274615
GSE43292	GSM1060172	28	1	RNF115		-0.7099047033661796	0.05350810015666632
GSE43292	GSM1060172	28	1	YAF2	18.0	0.029016230205437785	-0.002942216578133066
GSE43292	GSM1060172	28	1	DGKZ		-2.3588656484931168	-0.19605500296348694
GSE43292	GSM1060172	28	1	CSK		0.9745322877351087	0.01041135846468532
GSE43292	GSM1060172	28	1	TC2N	19.0	1.951452491357037	-0.19427918118136892
GSE43292	GSM1060172	28	1	SRRM4		-0.987350166969754	0.06994034931196008
GSE43292	GSM1060172	28	1	DPP4		1.976925881704564	0.055561756209244126
GSE43292	GSM1060172	28	1	CNTN4		-0.28976638015772593	-0.002448607784781295
GSE43292	GSM1060172	28	1	PI16		-1.1239023568537556	0.09081923300225166
GSE43292	GSM1060172	28	1	SCARA5		-1.7768840695301464	0.07857417291733622
GSE43292	GSM1060172	28	1	ANPEP		1.1172661069717573	0.03922646203869273
GSE43292	GSM1060172	28	1	CD163L1		1.7020711421825303	0.12595055945223615
GSE43292	GSM1060172	28	1	HSPB8		1.8517057683270037	0.012820033892063334
GSE43292	GSM1060172	28	1	ASCL2		-1.9421053751394286	-0.024028654297008116
GSE43292	GSM1060172	28	1	FAM71E1		-4.059296099646776	0.07805040138052566
GSE43292	GSM1060172	28	1	MYOC		-2.095444254612891	-0.059098069119180946
GSE43292	GSM1060172	28	1	SMPD3		-1.2968117818520635	-0.051272720101954924
GSE43292	GSM1060172	28	1	PPP1R9A		-1.2454488406907984	-0.028626634526113356
GSE43292	GSM1060172	28	1	DOK1		-8.338792761792185	-0.5510934851061339
GSE43292	GSM1060172	28	1	CLEC4A		0.5655204971093916	0.000993925910960536
GSE43292	GSM1060172	28	1	DDX60L		2.0776286572736358	0.12157439698521716
GSE43292	GSM1060172	28	1	BIN2		1.5389329241692544	-0.02610836563198382
GSE43292	GSM1060172	28	1	TSPAN33		0.6434760616342676	0.026104283371405
GSE43292	GSM1060172	28	1	P2RY13		2.8600077946235705	0.19416734586696177
GSE43292	GSM1060172	28	1	VAPA		1.60941755656706	-0.07790463391570555
GSE43292	GSM1060172	28	1	LPAR1		1.319891632525253	-0.0784106191359521
GSE43292	GSM1060172	28	1	KIAA1430		1.436993006953191	-0.11187160203661341
GSE43292	GSM1060172	28	1	CYTH4		1.7637043035860465	0.018230238228057874
GSE43292	GSM1060172	28	1	MXRA7		-4.396741046058928	-0.2648766495497183
GSE43292	GSM1060172	28	1	LONRF2		-0.7645838797079093	-0.039542625283336935
GSE43292	GSM1060172	28	1	NAP1L5		-0.9536707770889624	0.006844165505488397
GSE43292	GSM1060172	28	1	ZSWIM3	2.0	-3.967195065021395	-0.6568873204730591
GSE43292	GSM1060172	28	1	CFL2		1.476198879724666	0.07870479559361444
GSE43292	GSM1060172	28	1	INPP5A		1.2943568649082795	-0.0052530865721964045
GSE43292	GSM1060172	28	1	ATP6V0D1		3.4248441119999673	0.09590386642397924
GSE43292	GSM1060172	28	1	AEBP2		2.160079262248493	0.03631105922213574
GSE43292	GSM1060172	28	1	AMPH		-1.4972880868513223	0.11223649447331764
GSE43292	GSM1060172	28	1	BEX5		-2.1043272615332773	0.18514275715720405
GSE43292	GSM1060172	28	1	SYNC		-4.296182561921303	0.14338529381356846
GSE43292	GSM1060172	28	1	RNF44	13.0	-4.524669427523474	-0.521218328878335
GSE43292	GSM1060172	28	1	TAPT1		1.541552680060538	-0.09573206442957288
GSE43292	GSM1060172	28	1	HENMT1		-3.8433758347727207	-0.10056703537229353
GSE43292	GSM1060172	28	1	FAM110A		-3.2212849973980497	-0.12119048259223421
GSE43292	GSM1060172	28	1	SLC46A1		0.017743057523879217	0.0012672270212872427
GSE43292	GSM1060172	28	1	PACSIN3		0.49685385185565956	0.01124549142129306
GSE43292	GSM1060172	28	1	MNAT1		-4.422277352690298	0.1859804774003852
GSE43292	GSM1060172	28	1	TLE1		0.9612947369902888	-0.073382315298978
GSE43292	GSM1060172	28	1	PRKG1		5.826788388534197	-0.2677138475180991
GSE43292	GSM1060172	28	1	ARHGAP25		-0.16229108980300963	-0.010995029304311206
GSE43292	GSM1060172	28	1	ARID3A		-0.47045045043644934	0.0028103212574931984
GSE43292	GSM1060172	28	1	PIK3CD		1.2775297912146222	-0.02541553684284562
GSE43292	GSM1060172	28	1	ST8SIA4	17.0	7.248828745076649	0.7502519480364527
GSE43292	GSM1060172	28	1	ARMC7		-3.9438969660597962	-0.2646661563701085
GSE43292	GSM1060172	28	1	PTPRE		2.357795106507554	0.1770088769145613
GSE43292	GSM1060172	28	1	AFF4		5.310932353163155	-0.07059145049265148
GSE43292	GSM1060172	28	1	PRR5L		2.610324392331819	-0.04233929522333149
GSE43292	GSM1060172	28	1	FSTL3		-2.912857113722545	0.10812852929492622
GSE43292	GSM1060172	28	1	PDGFB		-0.3895429059569416	-0.03710347928776533
GSE43292	GSM1060172	28	1	ZFR	10.0	5.3659132070930795	-0.6764285756092744
GSE43292	GSM1060172	28	1	OSBPL3		1.2123572986367712	0.050197978940221724
GSE43292	GSM1060172	28	1	ROR1		0.4210501758316449	-0.008667685160772712
GSE43292	GSM1060172	28	1	BLNK		1.3802410920750268	-0.016122314577135057
GSE43292	GSM1060172	28	1	C3orf70		-0.6401842187856259	-0.03415145928033632
GSE43292	GSM1060172	28	1	OPA1	11.0	4.702002981196288	-0.5495514282347431
GSE43292	GSM1060172	28	1	PAK3		1.0008849409357379	-0.08092570937142055
GSE43292	GSM1060172	28	1	CXCR3		0.2321793978475289	-0.005530089526354636
GSE43292	GSM1060172	28	1	ANP32E	6.0	1.5092898296807333	-0.22930833498820002
GSE43292	GSM1060172	28	1	TLR7		1.473707982034781	0.028313582685354187
GSE43292	GSM1060172	28	1	EPB41L5		1.6208138066608617	0.011056960150041362
GSE43292	GSM1060172	28	1	ARHGAP5		1.735015364129057	-0.04671916326551881
GSE43292	GSM1060172	28	1	PARD3		-0.24514062889385757	0.002474734965119244
GSE43292	GSM1060172	28	1	OAS3		2.951086431922852	0.16058847321057346
GSE43292	GSM1060172	28	1	CLIC4		2.200458736125914	0.08031483252015047
GSE43292	GSM1060172	28	1	CPNE7		-2.0008179745174384	-0.12296497698715007
GSE43292	GSM1060172	28	1	DAPP1		0.4621301897422123	-0.013394481154290051
GSE43292	GSM1060172	28	1	APBB2		2.6640252410805862	-0.08178671325899291
GSE43292	GSM1060172	28	1	GAB3		0.9252335949516565	-0.015710618944413814
GSE43292	GSM1060172	28	1	SGK223		-2.7069072856441414	-0.17007470428207225
GSE43292	GSM1060172	28	1	GUCA2B		-1.3504566087635814	0.05134930345451088
GSE43292	GSM1060172	28	1	MYBL1	4.0	0.6681219877867776	-0.10300133661742678
GSE43292	GSM1060172	28	1	PTPN6		1.5645548430914098	-0.06344006421281481
GSE43292	GSM1060172	28	1	CSDC2		-0.5607380347270883	0.002555011785319362
GSE43292	GSM1060172	28	1	KCNMA1		0.42329984421561223	0.02073041919111242
GSE43292	GSM1060172	28	1	ADH5		1.5634138330816605	0.01322290554522671
GSE43292	GSM1060172	28	1	TRAF3IP3		-0.49235796116640496	-0.0021518992937741978
GSE43292	GSM1060172	28	1	MTA3		0.19725293692555987	-0.006530195367386671
GSE43292	GSM1060172	28	1	LINC00312		-3.35411543863612	0.06914404344057253
GSE43292	GSM1060172	28	1	AGPAT4-IT1	16.0	-1.5711421264233634	-0.16441434672052285
GSE43292	GSM1060172	28	1	MPEG1		1.715825253734445	0.048743476270882415
GSE43292	GSM1060172	28	1	GMIP		-1.2670938560482474	0.00658487066741307
GSE43292	GSM1060172	28	1	ABCA8		-0.5783613340500288	0.037439703831711225
GSE43292	GSM1060172	28	1	UNC13D		-0.17885414577835945	0.0007910830112064178
GSE43292	GSM1060172	28	1	FCHO1		-2.542135418182968	0.04195519164613749
GSE43292	GSM1060172	28	1	B9D2		-6.048841627253674	-0.2770391353255109
GSE43292	GSM1060172	28	1	IL21R		-1.2749881914123256	0.0435497295742704
GSE43292	GSM1060172	28	1	KLF9		-9.333378088639444	0.30180493191875424
GSE43292	GSM1060172	28	1	TMEM86A		1.6978383208629209	-0.023214264046091223
GSE43292	GSM1060172	28	1	VGLL3		-0.9461351215746379	0.014663385333429002
GSE43292	GSM1060172	28	1	PLAA	20.0	4.747161037785226	-0.4656022326126742
GSE43292	GSM1060172	28	1	MOB3A	14.0	0.8790203627127325	0.09445092002819869
GSE43292	GSM1060172	28	1	MARCKS		0.1373515902975884	0.00942308147342742
GSE43292	GSM1060172	28	1	KTN1		-1.756709414134341	-0.006516342595572997
GSE43292	GSM1060172	28	1	GPR65		0.9971110590427279	-0.027042119532357686
GSE43292	GSM1060172	28	1	LAYN		-3.9762723562972524	0.3398575121627656
GSE43292	GSM1060172	28	1	TXNDC15		4.630257932441171	-0.07408109306045664
GSE43292	GSM1060172	28	1	STK10		1.076552618011794	0.0008703809496374572
GSE43292	GSM1060172	28	1	ICAM3	9.0	-5.69863920226481	-0.7192217312706989
GSE43292	GSM1060172	28	1	ARHGAP30		1.533730764640791	-0.07544368523378427
GSE43292	GSM1060172	28	1	ZBTB46	3.0	0.6174109849252447	0.10074428294941458
GSE43292	GSM1060172	28	1	OASL		-0.8695011628972233	-0.06465417225997402
GSE43292	GSM1060172	28	1	PTAFR		-3.297152903512345	-0.13953977604474382
GSE43292	GSM1060172	28	1	CENPBD1		-3.080081045481708	-0.10572202840413554
GSE43292	GSM1060172	28	1	NAGA		2.751384637337047	-0.12688610950966372
GSE43292	GSM1060172	28	1	SUB1		3.370829367048429	-0.09010162077419694
GSE43292	GSM1060172	28	1	RPRD1A		1.889547196890151	-0.052372298580543
GSE43292	GSM1060172	28	1	RALGAPA1		0.9795403482309115	-0.011959350190547587
GSE43292	GSM1060172	28	1	MNDA		0.8284342390759172	0.05064200581951374
GSE43292	GSM1060172	28	1	ENAH		5.0631404738214165	-0.02712373384849726
GSE43292	GSM1060172	28	1	FASLG		-0.4644267595779452	0.006560933052751444
GSE43292	GSM1060172	28	1	RAI2		-2.4283896567287035	-0.12750718068307648
GSE43292	GSM1060172	28	1	ZC3H12B		-2.899776894230281	0.04403427907388456
GSE43292	GSM1060172	28	1	AOX1		-0.998962346956771	0.013142086516651027
GSE43292	GSM1060172	28	1	HVCN1		0.5145362166288657	-0.012813112926135094
GSE43292	GSM1060172	28	1	SEZ6L2		-1.279550180538931	0.003388252777893437
GSE43292	GSM1060172	28	1	SH2B3		0.42374344771189926	0.01769962467273156
GSE43292	GSM1060172	28	1	RNASEH2A		-6.10701471236012	-0.3401080319663764
GSE43292	GSM1060172	28	1	PERP		-1.213327746288006	-0.07265927412760731
GSE43292	GSM1060172	28	1	NECAP2		1.4957403169657328	-0.021302724093467628
GSE43292	GSM1060172	28	1	CEBPE		-1.5464978634161857	0.08183849019681522
GSE43292	GSM1060172	28	1	FGD3		-0.8270438166028211	-0.016372696773676986
GSE43292	GSM1060172	28	1	S100Z		-1.1029291248458726	0.00304982328140791
GSE43292	GSM1060172	28	1	UNC93B1		0.5886320924974078	-0.028670554057059733
GSE43292	GSM1060172	28	1	AMICA1		2.821997985430831	0.14819506602575475
GSE43292	GSM1060172	28	1	TTLL11		0.6458267200206981	-0.028399479318859
GSE43292	GSM1060172	28	1	UAP1		0.680957033244629	-0.050141547316524815
GSE43292	GSM1060172	28	1	REEP1		-1.9293438736096657	-0.1754488917717468
GSE43292	GSM1060172	28	1	NFAM1		-0.8664732081053886	-0.023822137044422136
GSE43292	GSM1060172	28	1	GALNT6		0.9644803107436671	-0.042578755037025885
GSE43292	GSM1060172	28	1	KCND3		-3.531822443081635	0.2487199142060176
GSE43292	GSM1060172	28	1	MAP6		-2.6054771805747285	0.04621151542822788
GSE43292	GSM1060172	28	1	GNL1		-1.9137554996563857	-0.07773509782020287
GSE43292	GSM1060172	28	1	TRERF1		1.2863333983505334	0.005929012557651661
GSE43292	GSM1060172	28	1	TSPAN15		2.6717277647764752	0.23331375129949825
GSE43292	GSM1060172	28	1	NPR3		-0.45831997648747297	-0.011797148280253382
GSE43292	GSM1060172	28	1	RBMS3		4.531507519440966	-0.16115549242406893
GSE43292	GSM1060172	28	1	TRPM2		-0.7359031541669975	0.020217719437938004
GSE43292	GSM1060172	28	1	KCNQ1		-0.2266950463078084	0.0027465574494697233
GSE43292	GSM1060172	28	1	HNRNPA0		2.774963830600354	0.01306694593198147
GSE43292	GSM1060172	28	1	IKZF1		-0.1422817144797817	0.005146993521236898
GSE43292	GSM1060172	28	1	ITGAL		-0.09774045340797262	0.0016682380147643135
GSE43292	GSM1060172	28	1	SLC12A9		-3.021905143052833	-0.06013585971911955
GSE43292	GSM1060172	28	1	RRAS2		-2.236381608891701	-0.07565486691124716
GSE43292	GSM1060172	28	1	SMARCA1		1.2426042331431162	0.004911946842131937
GSE43292	GSM1060172	28	1	MRPL33		-22.55459716469546	-0.6828631299094367
GSE43292	GSM1060172	28	1	EIF4E		-6.352906477240236	0.42292928324017776
GSE43292	GSM1060172	28	1	UAP1L1		1.468435774082605	-0.04120702007580778
GSE43292	GSM1060172	28	1	SEMA4D		0.03550855478561188	0.0014643538501317387
GSE43292	GSM1060172	28	1	EIF2S1	12.0	4.660651522358683	-0.5418594567352923
GSE43292	GSM1060172	28	1	MATK		-0.29584864387058446	0.02296565500895255
GSE43292	GSM1060172	28	1	FAM53B		0.6588215242622014	0.028914004615081527
GSE43292	GSM1060172	28	1	IL2RG		2.560600969394236	-0.11063737563573393
GSE43292	GSM1060172	28	1	NAPG		-0.9029134888704855	0.011996059520733677
GSE43292	GSM1060172	28	1	ST3GAL2	7.0	-1.4257774643533112	-0.19844825702090138
GSE43292	GSM1060172	28	1	DNAJB5		-4.579859997092668	-0.24358598973919166
GSE43292	GSM1060172	28	1	VAV3		0.5092109448681794	-0.022727829521202857
GSE43292	GSM1060172	28	1	SVIL		2.287588585788703	0.0010248930802303148
GSE43292	GSM1060172	28	1	HS3ST1		-1.1562993837153739	-0.06776522475718216
GSE43292	GSM1060172	28	1	RASGRP4		-1.8700078981983568	0.019737109690351393
GSE43292	GSM1060172	28	1	FERMT2		0.8001871486297627	0.05779898263483396
GSE43292	GSM1060172	28	1	LYG1		-5.948628787499635	-0.5555681161173411
GSE43292	GSM1060172	28	1	SLC37A2		1.3142445088194945	-0.06462480048441449
GSE43292	GSM1060172	28	1	ZNF671		-0.4983949791411572	0.04522326349216865
GSE43292	GSM1060172	28	1	CD84		1.3488990748049214	-0.0625442246336097
GSE43292	GSM1060172	28	1	BTK		1.2500938411926767	-0.04430597827366166
GSE43292	GSM1060172	28	1	FYB		-0.1562251912738703	0.002022486476480952
GSE43292	GSM1060172	28	1	BARD1		-0.37336480884598994	0.03160736282872026
GSE43292	GSM1060172	28	1	SLC16A7		2.809646453235999	-0.2465036468696011
GSE43292	GSM1060172	28	1	EPSTI1		1.491016884394055	0.03343388740358733
GSE43292	GSM1060172	28	1	PLN		1.6602891111548301	0.060965157086106204
GSE43292	GSM1060172	28	1	P2RX7		1.6203136280156327	-0.07212759047267646
GSE43292	GSM1060172	28	1	AIM1		2.4821246575512816	-0.12272989952806546
GSE43292	GSM1060172	28	1	FBXW4		-2.7112558527120587	0.019993429963780816
GSE43292	GSM1060172	28	1	PPP1R12A		4.023067809604635	0.2327965335525396
GSE43292	GSM1060172	28	1	ABTB2		-4.085490535532474	-0.09352418339608974
GSE43292	GSM1060172	28	1	NDUFAF2		-11.736709524386951	0.45672455439477383
GSE43292	GSM1060172	28	1	DTX3L		3.5965582174759128	0.13812436545313841
GSE43292	GSM1060173	29	0	TMEM79	5.0	-2.084645277658004	-0.32101858290510693
GSE43292	GSM1060173	29	0	IBSP	8.0	0.16946254543542602	0.023545109261553714
GSE43292	GSM1060173	29	0	LARP6		-2.0582117304713536	0.05398855987435329
GSE43292	GSM1060173	29	0	TNF	1.0	-1.3890654803849796	-0.23131344288067465
GSE43292	GSM1060173	29	0	RAB21		4.472761146955497	-0.34961506898110395
GSE43292	GSM1060173	29	0	PTPLA		1.1825672499141668	0.013694978639687374
GSE43292	GSM1060173	29	0	SAMD9L		1.010282097997259	0.07694664916441728
GSE43292	GSM1060173	29	0	IL17D		-0.3058368619074411	0.006191110371345552
GSE43292	GSM1060173	29	0	C16orf54	15.0	-1.9824147840220212	-0.21257885518868666
GSE43292	GSM1060173	29	0	OAS2		2.382412309106555	0.21305547783930434
GSE43292	GSM1060173	29	0	HSPB7		2.5074990524178142	-0.1808389096910434
GSE43292	GSM1060173	29	0	DHRS9		-1.338771485276321	-0.06917378743923518
GSE43292	GSM1060173	29	0	LTB		0.21889829499886063	0.01635148436400112
GSE43292	GSM1060173	29	0	MYEF2		2.5233515734903325	-0.016523854891924154
GSE43292	GSM1060173	29	0	RNF115		1.916026531408842	-0.14441789025952037
GSE43292	GSM1060173	29	0	YAF2	18.0	1.7348291988708748	-0.17590993705966093
GSE43292	GSM1060173	29	0	DGKZ		-4.721229575299922	-0.3924007621917893
GSE43292	GSM1060173	29	0	CSK		-0.3753885689811186	-0.0040104417312749
GSE43292	GSM1060173	29	0	TC2N	19.0	2.395133949603196	-0.23845041814214038
GSE43292	GSM1060173	29	0	SRRM4		-0.9159901846869852	0.06488546376606538
GSE43292	GSM1060173	29	0	DPP4		-0.3907393413744764	-0.01098177945249527
GSE43292	GSM1060173	29	0	CNTN4		3.3923363610723927	0.02866620074349932
GSE43292	GSM1060173	29	0	PI16		-1.279055831594159	0.10335672746307269
GSE43292	GSM1060173	29	0	SCARA5		-1.5234715764942752	0.0673682212243375
GSE43292	GSM1060173	29	0	ANPEP		-0.22529207197574255	-0.007909853215656787
GSE43292	GSM1060173	29	0	CD163L1		0.6435310329965207	0.047620273690119994
GSE43292	GSM1060173	29	0	HSPB8		4.163671780929175	0.02882661719802631
GSE43292	GSM1060173	29	0	ASCL2		-1.7997704333722748	-0.022267618488195643
GSE43292	GSM1060173	29	0	FAM71E1		-4.026953546098942	0.07742853265646306
GSE43292	GSM1060173	29	0	MYOC		-1.5257447074050106	-0.04303076351372727
GSE43292	GSM1060173	29	0	SMPD3		-2.12371212419469	-0.0839663078673233
GSE43292	GSM1060173	29	0	PPP1R9A		0.246156140612604	0.00565789749321788
GSE43292	GSM1060173	29	0	DOK1		-11.025494461298756	-0.7286520172962816
GSE43292	GSM1060173	29	0	CLEC4A		-1.0843447182946013	-0.0019057811652010398
GSE43292	GSM1060173	29	0	DDX60L		0.9380763516680265	0.054892420924627386
GSE43292	GSM1060173	29	0	BIN2		-0.31441671249740244	0.005334154830120257
GSE43292	GSM1060173	29	0	TSPAN33		-0.744107478866735	-0.030186659062010682
GSE43292	GSM1060173	29	0	P2RY13		2.1332784410925347	0.14482933007413892
GSE43292	GSM1060173	29	0	VAPA		3.0945415209709206	-0.14979277648891803
GSE43292	GSM1060173	29	0	LPAR1		2.263240750244713	-0.13445202932370995
GSE43292	GSM1060173	29	0	KIAA1430		3.020711648706423	-0.23516596795968622
GSE43292	GSM1060173	29	0	CYTH4		0.5581137382878266	0.0057688504737736694
GSE43292	GSM1060173	29	0	MXRA7		-2.7676016496474727	-0.1667310047527122
GSE43292	GSM1060173	29	0	LONRF2		1.1398280666856402	0.05894944338298008
GSE43292	GSM1060173	29	0	NAP1L5		0.223299494414194	-0.0016025432819989402
GSE43292	GSM1060173	29	0	ZSWIM3	2.0	-3.7587670600112806	-0.622375855450882
GSE43292	GSM1060173	29	0	CFL2		2.2067075388861297	0.11765248447777889
GSE43292	GSM1060173	29	0	INPP5A		3.0133148503812817	-0.012229396859157242
GSE43292	GSM1060173	29	0	ATP6V0D1		1.473419801464964	0.04125929566575942
GSE43292	GSM1060173	29	0	AEBP2		3.2643718615441615	0.05487428265211857
GSE43292	GSM1060173	29	0	AMPH		-1.1024728144396658	0.08264119980080187
GSE43292	GSM1060173	29	0	BEX5		-0.47660654431082106	0.04193275984486273
GSE43292	GSM1060173	29	0	SYNC		-0.5192242359809015	0.017329133145113054
GSE43292	GSM1060173	29	0	RNF44	13.0	-5.0934899919205945	-0.5867434923749694
GSE43292	GSM1060173	29	0	TAPT1		4.181730122536576	-0.2596898975272361
GSE43292	GSM1060173	29	0	HENMT1		-5.363242738666908	-0.14033637234481047
GSE43292	GSM1060173	29	0	FAM110A		-4.147001014533159	-0.15601756897253996
GSE43292	GSM1060173	29	0	SLC46A1		-1.57489841826383	-0.1124808296834133
GSE43292	GSM1060173	29	0	PACSIN3		1.0277653935058675	0.023261824121129565
GSE43292	GSM1060173	29	0	MNAT1		-1.947082650548723	0.08188526679964186
GSE43292	GSM1060173	29	0	TLE1		4.699204672788527	-0.3587229864928326
GSE43292	GSM1060173	29	0	PRKG1		6.900792472625327	-0.31705934394422197
GSE43292	GSM1060173	29	0	ARHGAP25		-1.6475524504341204	-0.11161972906153321
GSE43292	GSM1060173	29	0	ARID3A		-1.4998466294283597	0.008959606397977998
GSE43292	GSM1060173	29	0	PIK3CD		-0.48029105773079733	0.009555045335921757
GSE43292	GSM1060173	29	0	ST8SIA4	17.0	5.532452100862349	0.572607397975775
GSE43292	GSM1060173	29	0	ARMC7		-4.013240958072175	-0.26931967749178515
GSE43292	GSM1060173	29	0	PTPRE		0.9835272340423323	0.07383722641217566
GSE43292	GSM1060173	29	0	AFF4		5.50296987223717	-0.07314396031936221
GSE43292	GSM1060173	29	0	PRR5L		0.9869620268065192	-0.016008461151393524
GSE43292	GSM1060173	29	0	FSTL3		-2.055567378447812	0.07630497096856916
GSE43292	GSM1060173	29	0	PDGFB		-1.1414726010888419	-0.10872385137654883
GSE43292	GSM1060173	29	0	ZFR	10.0	5.591503144538758	-0.7048665085703318
GSE43292	GSM1060173	29	0	OSBPL3		-0.7792576104533124	-0.03226537025225811
GSE43292	GSM1060173	29	0	ROR1		1.8569186687659918	-0.038226290627320386
GSE43292	GSM1060173	29	0	BLNK		0.18144908263176	-0.002119469712007959
GSE43292	GSM1060173	29	0	C3orf70		-0.04494375216768678	-0.002397582878521818
GSE43292	GSM1060173	29	0	OPA1	11.0	4.322085031167638	-0.5051481275807012
GSE43292	GSM1060173	29	0	PAK3		4.493725263079124	-0.36333637340468317
GSE43292	GSM1060173	29	0	CXCR3		-0.4305861484411503	0.0102557762306348
GSE43292	GSM1060173	29	0	ANP32E	6.0	2.7275777775930994	-0.4144043817369352
GSE43292	GSM1060173	29	0	TLR7		0.41616835232991795	0.007995625455221733
GSE43292	GSM1060173	29	0	EPB41L5		4.758533101609933	0.03246203275226842
GSE43292	GSM1060173	29	0	ARHGAP5		2.4619698389214557	-0.06629403591310147
GSE43292	GSM1060173	29	0	PARD3		2.6185589163403558	-0.026434782915149037
GSE43292	GSM1060173	29	0	OAS3		0.897889256546106	0.0488601971332182
GSE43292	GSM1060173	29	0	CLIC4		2.269849315083268	0.08284752837849138
GSE43292	GSM1060173	29	0	CPNE7		-2.0998490172157944	-0.12905116275792405
GSE43292	GSM1060173	29	0	DAPP1		-1.19498778152055	0.034635783756331875
GSE43292	GSM1060173	29	0	APBB2		3.7802319054067266	-0.11605473481722313
GSE43292	GSM1060173	29	0	GAB3		-0.6411673865617087	0.01088712790458392
GSE43292	GSM1060173	29	0	SGK223		-3.6628903373042307	-0.23013902036413297
GSE43292	GSM1060173	29	0	GUCA2B		-1.5102070336104556	0.057423599355035625
GSE43292	GSM1060173	29	0	MYBL1	4.0	1.9047999482551825	-0.29365436888106555
GSE43292	GSM1060173	29	0	PTPN6		0.2779609287336652	-0.011270847580308885
GSE43292	GSM1060173	29	0	CSDC2		-0.03036958421339281	0.00013837949412194388
GSE43292	GSM1060173	29	0	KCNMA1		1.7132267853009837	0.08390248641490393
GSE43292	GSM1060173	29	0	ADH5		2.292802811912956	0.019391868214442023
GSE43292	GSM1060173	29	0	TRAF3IP3		-1.1989988031302554	-0.005240343167356821
GSE43292	GSM1060173	29	0	MTA3		2.634870958116233	-0.0872292316278447
GSE43292	GSM1060173	29	0	LINC00312		0.38395730435482217	-0.007915160052580146
GSE43292	GSM1060173	29	0	AGPAT4-IT1	16.0	-3.5091936481236727	-0.3672244359493373
GSE43292	GSM1060173	29	0	MPEG1		1.3428370648708843	0.0381475598781026
GSE43292	GSM1060173	29	0	GMIP		-2.5846470281600835	0.013431969794587686
GSE43292	GSM1060173	29	0	ABCA8		0.8178733344789795	-0.0529442990255264
GSE43292	GSM1060173	29	0	UNC13D		-1.1666798864345833	0.005160297703237827
GSE43292	GSM1060173	29	0	FCHO1		-2.8638694074972424	0.047265062664104324
GSE43292	GSM1060173	29	0	B9D2		-6.3071891112666245	-0.288871543577364
GSE43292	GSM1060173	29	0	IL21R		-1.4657246451115382	0.050064708328195
GSE43292	GSM1060173	29	0	KLF9		-7.019052621215619	0.22696870075997716
GSE43292	GSM1060173	29	0	TMEM86A		0.3268215991733178	-0.004468577959366096
GSE43292	GSM1060173	29	0	VGLL3		2.0685985561911933	-0.032059541008396544
GSE43292	GSM1060173	29	0	PLAA	20.0	4.603382237970203	-0.45150038739120313
GSE43292	GSM1060173	29	0	MOB3A	14.0	-0.6998777407652796	-0.07520200819755173
GSE43292	GSM1060173	29	0	MARCKS		-0.9359419189138518	-0.06421081064451335
GSE43292	GSM1060173	29	0	KTN1		-0.1788150646375413	-0.0006632970786474313
GSE43292	GSM1060173	29	0	GPR65		-0.31565842970886243	0.0085608046467546
GSE43292	GSM1060173	29	0	LAYN		-2.1050116057467325	0.17991826094855956
GSE43292	GSM1060173	29	0	TXNDC15		5.31025081902856	-0.08496053369783176
GSE43292	GSM1060173	29	0	STK10		-1.5639549891308582	-0.0012644404052854596
GSE43292	GSM1060173	29	0	ICAM3	9.0	-7.430565128851264	-0.937807031925821
GSE43292	GSM1060173	29	0	ARHGAP30		-0.4784398859892341	0.023534292324320128
GSE43292	GSM1060173	29	0	ZBTB46	3.0	-0.2804584292295346	-0.04576300720219551
GSE43292	GSM1060173	29	0	OASL		-1.2827303465195556	-0.09538097512213961
GSE43292	GSM1060173	29	0	PTAFR		-5.3796777545799594	-0.2276749216778224
GSE43292	GSM1060173	29	0	CENPBD1		-2.4997521641116234	-0.08580256993081055
GSE43292	GSM1060173	29	0	NAGA		1.0489667441695207	-0.04837539156339501
GSE43292	GSM1060173	29	0	SUB1		3.6688800578313447	-0.09806845842398411
GSE43292	GSM1060173	29	0	RPRD1A		3.116032292772179	-0.08636660353986693
GSE43292	GSM1060173	29	0	RALGAPA1		3.0836596430139585	-0.037648847855902036
GSE43292	GSM1060173	29	0	MNDA		0.12732437478501343	0.007783311486523086
GSE43292	GSM1060173	29	0	ENAH		6.985057644054424	-0.037419630253858534
GSE43292	GSM1060173	29	0	FASLG		-0.5446517113855829	0.007694266839220705
GSE43292	GSM1060173	29	0	RAI2		-2.029179593053059	-0.10654590308145656
GSE43292	GSM1060173	29	0	ZC3H12B		-0.30146137751334	0.004577812332332454
GSE43292	GSM1060173	29	0	AOX1		-0.43863008720179697	0.00577050233412016
GSE43292	GSM1060173	29	0	HVCN1		-0.8541701297807066	0.021270763801075586
GSE43292	GSM1060173	29	0	SEZ6L2		-1.5894869852227878	0.004208966381324906
GSE43292	GSM1060173	29	0	SH2B3		-1.104951268717107	-0.04615345167826215
GSE43292	GSM1060173	29	0	RNASEH2A		-7.062926479238005	-0.39334407037125124
GSE43292	GSM1060173	29	0	PERP		-0.12266070427726998	-0.007345449540764066
GSE43292	GSM1060173	29	0	NECAP2		0.19842727692085915	-0.0028260530821540997
GSE43292	GSM1060173	29	0	CEBPE		-1.6802981514691833	0.08891901311326329
GSE43292	GSM1060173	29	0	FGD3		-1.6570211756809505	-0.032803467860294505
GSE43292	GSM1060173	29	0	S100Z		-1.681533048960615	0.0046497807752547745
GSE43292	GSM1060173	29	0	UNC93B1		-0.8715134907157566	0.04244888269854733
GSE43292	GSM1060173	29	0	AMICA1		1.5128719404134383	0.079447312951874
GSE43292	GSM1060173	29	0	TTLL11		1.4448387461147298	-0.06353510441323391
GSE43292	GSM1060173	29	0	UAP1		0.8575172903020427	-0.06314237416940162
GSE43292	GSM1060173	29	0	REEP1		-0.6020000833473949	-0.054744127739235836
GSE43292	GSM1060173	29	0	NFAM1		-1.60514997860373	-0.04413073873427652
GSE43292	GSM1060173	29	0	GALNT6		-0.7140514045742996	0.03152311094434957
GSE43292	GSM1060173	29	0	KCND3		-2.4259013571693804	0.17083814012489518
GSE43292	GSM1060173	29	0	MAP6		-1.581733937383397	0.02805410187266387
GSE43292	GSM1060173	29	0	GNL1		-0.8732743679433996	-0.035471651644185774
GSE43292	GSM1060173	29	0	TRERF1		-0.13675106420569966	-0.0006303177527595177
GSE43292	GSM1060173	29	0	TSPAN15		1.5784701104863168	0.1378429298250405
GSE43292	GSM1060173	29	0	NPR3		3.5951431941219862	0.09253892373368997
GSE43292	GSM1060173	29	0	RBMS3		5.652713906934585	-0.20102932397137624
GSE43292	GSM1060173	29	0	TRPM2		-1.2002146374320506	0.032973907867503344
GSE43292	GSM1060173	29	0	KCNQ1		-1.557268741377299	0.0188673203588606
GSE43292	GSM1060173	29	0	HNRNPA0		3.2692235988319642	0.0153943512828609
GSE43292	GSM1060173	29	0	IKZF1		-1.9103530633324357	0.06910638430382648
GSE43292	GSM1060173	29	0	ITGAL		-1.5203575006832302	0.02594952335738745
GSE43292	GSM1060173	29	0	SLC12A9		-3.8888379337311054	-0.07738780715565163
GSE43292	GSM1060173	29	0	RRAS2		-1.6249608697799918	-0.054971029027605915
GSE43292	GSM1060173	29	0	SMARCA1		2.181799567129124	0.008624534834246309
GSE43292	GSM1060173	29	0	MRPL33		-11.237556095977505	-0.3402283211798468
GSE43292	GSM1060173	29	0	EIF4E		-6.014775021309102	0.40041900470699915
GSE43292	GSM1060173	29	0	UAP1L1		0.10058253627715617	-0.0028225317475923076
GSE43292	GSM1060173	29	0	SEMA4D		-0.4886047072071191	-0.020149797380127493
GSE43292	GSM1060173	29	0	EIF2S1	12.0	4.8073117634821925	-0.5589105574662978
GSE43292	GSM1060173	29	0	MATK		-0.5708645306882713	0.04431413880122222
GSE43292	GSM1060173	29	0	FAM53B		-0.4501741095576582	-0.019756999129494187
GSE43292	GSM1060173	29	0	IL2RG		0.5741142254707352	-0.024806087313264908
GSE43292	GSM1060173	29	0	NAPG		0.7999210874836516	-0.010627708075718357
GSE43292	GSM1060173	29	0	ST3GAL2	7.0	-3.3997143033878157	-0.47319262279289026
GSE43292	GSM1060173	29	0	DNAJB5		-1.2921206309718385	-0.06872316685608407
GSE43292	GSM1060173	29	0	VAV3		-1.8250562477522232	0.08145851475414889
GSE43292	GSM1060173	29	0	SVIL		3.546834851487484	0.0015890647988855647
GSE43292	GSM1060173	29	0	HS3ST1		-2.2640972639291994	-0.13268800634425476
GSE43292	GSM1060173	29	0	RASGRP4		-1.9144330142356496	0.020205997222366313
GSE43292	GSM1060173	29	0	FERMT2		1.7531224526608378	0.12663124416781268
GSE43292	GSM1060173	29	0	LYG1		-5.8971421416801855	-0.5507595560533444
GSE43292	GSM1060173	29	0	SLC37A2		-0.29957483335464596	0.01473086910828
GSE43292	GSM1060173	29	0	ZNF671		-0.8643668662416627	0.07843074706191161
GSE43292	GSM1060173	29	0	CD84		-0.2279065386311653	0.01056731227254901
GSE43292	GSM1060173	29	0	BTK		-0.24802502795664313	0.008790533268676128
GSE43292	GSM1060173	29	0	FYB		-1.1907986635956338	0.015416042532550103
GSE43292	GSM1060173	29	0	BARD1		1.9253418412802132	-0.16299066410343518
GSE43292	GSM1060173	29	0	SLC16A7		4.030689730942449	-0.3536315812734423
GSE43292	GSM1060173	29	0	EPSTI1		-0.08616840094992982	-0.001932201201247918
GSE43292	GSM1060173	29	0	PLN		1.8818941299596377	0.06910240540733832
GSE43292	GSM1060173	29	0	P2RX7		-0.1669393332640251	0.007431235320902385
GSE43292	GSM1060173	29	0	AIM1		1.111870819528218	-0.054977010745104644
GSE43292	GSM1060173	29	0	FBXW4		-0.9965169318595768	0.007348547155712544
GSE43292	GSM1060173	29	0	PPP1R12A		4.446998470116278	0.2573274619147557
GSE43292	GSM1060173	29	0	ABTB2		-3.517085604978321	-0.0805123782025526
GSE43292	GSM1060173	29	0	NDUFAF2		-9.050053812183435	0.35217552125914986
GSE43292	GSM1060173	29	0	DTX3L		2.4948670814903715	0.09581436242192258
GSE43292	GSM1060174	29	1	TMEM79	5.0	-2.2261078744606007	-0.3428026834647304
GSE43292	GSM1060174	29	1	IBSP	8.0	0.14365787911146607	0.019959811480888136
GSE43292	GSM1060174	29	1	LARP6		-1.3213027383502995	0.03465884046110044
GSE43292	GSM1060174	29	1	TNF	1.0	-1.5431622180546278	-0.2569743259926555
GSE43292	GSM1060174	29	1	RAB21		4.230654368273602	-0.33069070093447156
GSE43292	GSM1060174	29	1	PTPLA		1.1241831312885178	0.013018848586590375
GSE43292	GSM1060174	29	1	SAMD9L		1.1931583523822542	0.09087514994114106
GSE43292	GSM1060174	29	1	IL17D		0.11348765026083639	-0.0022973508300060353
GSE43292	GSM1060174	29	1	C16orf54	15.0	-1.883834721107173	-0.20200789037962158
GSE43292	GSM1060174	29	1	OAS2		2.4268617548265237	0.2170305235781805
GSE43292	GSM1060174	29	1	HSPB7		2.627455467162581	-0.1894900743772168
GSE43292	GSM1060174	29	1	DHRS9		-1.4466482299445471	-0.07474773571000845
GSE43292	GSM1060174	29	1	LTB		0.07845094996647846	0.00586020773585552
GSE43292	GSM1060174	29	1	MYEF2		2.5120786419310073	-0.016450035497413373
GSE43292	GSM1060174	29	1	RNF115		1.6333675116479747	-0.12311285161442755
GSE43292	GSM1060174	29	1	YAF2	18.0	1.3521563275733044	-0.1371072925409911
GSE43292	GSM1060174	29	1	DGKZ		-4.6487531674483735	-0.3863769505494453
GSE43292	GSM1060174	29	1	CSK		-0.43827694837610953	-0.004682306039297039
GSE43292	GSM1060174	29	1	TC2N	19.0	2.380835210664457	-0.23702689012634295
GSE43292	GSM1060174	29	1	SRRM4		-0.8376341257098272	0.05933500120586727
GSE43292	GSM1060174	29	1	DPP4		-0.576923924825692	-0.016214521120441146
GSE43292	GSM1060174	29	1	CNTN4		3.4061874016463305	0.02878324594991079
GSE43292	GSM1060174	29	1	PI16		-1.5679895983301146	0.12670461255592821
GSE43292	GSM1060174	29	1	SCARA5		-1.5710684825696657	0.06947296603714166
GSE43292	GSM1060174	29	1	ANPEP		-0.03082102062075372	-0.001082105317461602
GSE43292	GSM1060174	29	1	CD163L1		0.7297364270681623	0.05399933584682941
GSE43292	GSM1060174	29	1	HSPB8		4.0008035092654	0.027699020795624953
GSE43292	GSM1060174	29	1	ASCL2		-1.7087114333597477	-0.021140993094980205
GSE43292	GSM1060174	29	1	FAM71E1		-3.9318860402159137	0.07560061549785482
GSE43292	GSM1060174	29	1	MYOC		-1.860833808167789	-0.05248132216942449
GSE43292	GSM1060174	29	1	SMPD3		-1.633999102424492	-0.0646042701014062
GSE43292	GSM1060174	29	1	PPP1R9A		-0.07390484727840953	-0.0016987024947357867
GSE43292	GSM1060174	29	1	DOK1		-10.242846574920756	-0.6769284448756735
GSE43292	GSM1060174	29	1	CLEC4A		-1.6447299724921642	-0.002890681672104195
GSE43292	GSM1060174	29	1	DDX60L		0.9605406444308614	0.0562069401659652
GSE43292	GSM1060174	29	1	BIN2		-0.3905225305219782	0.0066253082602019935
GSE43292	GSM1060174	29	1	TSPAN33		-0.4996313557256945	-0.020268848009633897
GSE43292	GSM1060174	29	1	P2RY13		1.7128173596506102	0.11628401898183953
GSE43292	GSM1060174	29	1	VAPA		2.4091885942071167	-0.11661793715357566
GSE43292	GSM1060174	29	1	LPAR1		2.1117856166659004	-0.1254545552109965
GSE43292	GSM1060174	29	1	KIAA1430		2.875073583913518	-0.22382787268221552
GSE43292	GSM1060174	29	1	CYTH4		0.6107507738843909	0.006312924498310013
GSE43292	GSM1060174	29	1	MXRA7		-2.055774900702455	-0.12384781414738177
GSE43292	GSM1060174	29	1	LONRF2		0.998760515100933	0.051653734592882534
GSE43292	GSM1060174	29	1	NAP1L5		0.49863187155246363	-0.0035785085767581822
GSE43292	GSM1060174	29	1	ZSWIM3	2.0	-3.704152235169058	-0.6133327442953382
GSE43292	GSM1060174	29	1	CFL2		2.140028249510337	0.11409742159788558
GSE43292	GSM1060174	29	1	INPP5A		2.949598990417556	-0.0119708090326577
GSE43292	GSM1060174	29	1	ATP6V0D1		1.5165990688643811	0.042468418930216786
GSE43292	GSM1060174	29	1	AEBP2		3.3211582578348477	0.05582886530783853
GSE43292	GSM1060174	29	1	AMPH		-1.2198364156259212	0.09143875806068923
GSE43292	GSM1060174	29	1	BEX5		-1.1158811133809226	0.09817736516917122
GSE43292	GSM1060174	29	1	SYNC		-0.5306482606987308	0.017710410504045135
GSE43292	GSM1060174	29	1	RNF44	13.0	-5.1758071142479825	-0.5962259957102547
GSE43292	GSM1060174	29	1	TAPT1		3.166377009835821	-0.1966353870579481
GSE43292	GSM1060174	29	1	HENMT1		-5.387830160119959	-0.1409797348961933
GSE43292	GSM1060174	29	1	FAM110A		-3.6897400430791	-0.13881459629366413
GSE43292	GSM1060174	29	1	SLC46A1		-1.4070898915737764	-0.10049577585952509
GSE43292	GSM1060174	29	1	PACSIN3		1.2583159303771727	0.028479966387467397
GSE43292	GSM1060174	29	1	MNAT1		-2.3016055312646917	0.09679485508333564
GSE43292	GSM1060174	29	1	TLE1		4.258891553232632	-0.325110822682709
GSE43292	GSM1060174	29	1	PRKG1		6.896286161782987	-0.31685229990327324
GSE43292	GSM1060174	29	1	ARHGAP25		-1.7837409521916703	-0.12084633891147663
GSE43292	GSM1060174	29	1	ARID3A		-0.9589238981717141	0.00572830616454952
GSE43292	GSM1060174	29	1	PIK3CD		0.2529447738957021	-0.005032154447090666
GSE43292	GSM1060174	29	1	ST8SIA4	17.0	5.103820824556404	0.5282441689153144
GSE43292	GSM1060174	29	1	ARMC7		-4.0511490070389415	-0.27186360237163504
GSE43292	GSM1060174	29	1	PTPRE		1.0650596964643717	0.07995818644198122
GSE43292	GSM1060174	29	1	AFF4		5.663001138132182	-0.07527105184162115
GSE43292	GSM1060174	29	1	PRR5L		0.5784067826400349	-0.009381721138305455
GSE43292	GSM1060174	29	1	FSTL3		-1.6999565605149392	0.06310429780018734
GSE43292	GSM1060174	29	1	PDGFB		-0.9876070163293855	-0.09406834501275581
GSE43292	GSM1060174	29	1	ZFR	10.0	5.584789158305256	-0.7040201415179194
GSE43292	GSM1060174	29	1	OSBPL3		-0.6744617899700415	-0.027926271213090634
GSE43292	GSM1060174	29	1	ROR1		2.1013104383268844	-0.0432573083920177
GSE43292	GSM1060174	29	1	BLNK		0.11025202537982688	-0.001287831413037821
GSE43292	GSM1060174	29	1	C3orf70		0.024131430921214673	0.0012873225491959218
GSE43292	GSM1060174	29	1	OPA1	11.0	4.347802553938808	-0.5081538894711286
GSE43292	GSM1060174	29	1	PAK3		4.579689862494395	-0.3702869687268656
GSE43292	GSM1060174	29	1	CXCR3		-0.057516207845654095	0.0013699311030678225
GSE43292	GSM1060174	29	1	ANP32E	6.0	2.3567061337332054	-0.3580573783480376
GSE43292	GSM1060174	29	1	TLR7		0.6433463089414556	0.012360277026104498
GSE43292	GSM1060174	29	1	EPB41L5		4.809220086181959	0.03280781211707607
GSE43292	GSM1060174	29	1	ARHGAP5		2.4172119665906426	-0.06508883024860283
GSE43292	GSM1060174	29	1	PARD3		2.860305163003667	-0.028875251033402397
GSE43292	GSM1060174	29	1	OAS3		1.1031288023861872	0.060028662059341986
GSE43292	GSM1060174	29	1	CLIC4		2.271831903053476	0.08291989111730104
GSE43292	GSM1060174	29	1	CPNE7		-1.9481798527228167	-0.11972997734322517
GSE43292	GSM1060174	29	1	DAPP1		-1.5789042151592467	0.045763300523986264
GSE43292	GSM1060174	29	1	APBB2		3.906255238475807	-0.11992370499315234
GSE43292	GSM1060174	29	1	GAB3		-0.6253103343720927	0.010617872544756917
GSE43292	GSM1060174	29	1	SGK223		-3.3108942136728854	-0.20802314038829145
GSE43292	GSM1060174	29	1	GUCA2B		-1.3592100567003962	0.05168214158604647
GSE43292	GSM1060174	29	1	MYBL1	4.0	1.8009089859891123	-0.2776379704216708
GSE43292	GSM1060174	29	1	PTPN6		0.542808832618667	-0.022009984085038146
GSE43292	GSM1060174	29	1	CSDC2		-0.2556588375289446	0.001164913564719076
GSE43292	GSM1060174	29	1	KCNMA1		1.8649226035613207	0.0913315415989493
GSE43292	GSM1060174	29	1	ADH5		2.3094259070391843	0.019532461582667617
GSE43292	GSM1060174	29	1	TRAF3IP3		-1.3428469388643527	-0.0058690457092302525
GSE43292	GSM1060174	29	1	MTA3		2.0095134552976845	-0.06652633750866965
GSE43292	GSM1060174	29	1	LINC00312		0.15731609039195507	-0.00324302212817859
GSE43292	GSM1060174	29	1	AGPAT4-IT1	16.0	-2.980792157005382	-0.3119291291102704
GSE43292	GSM1060174	29	1	MPEG1		1.274901495806428	0.03621763386061626
GSE43292	GSM1060174	29	1	GMIP		-2.686628678257469	0.01396195103720456
GSE43292	GSM1060174	29	1	ABCA8		0.7939953338470709	-0.051398578004565584
GSE43292	GSM1060174	29	1	UNC13D		-1.137820704723385	0.005032651747536361
GSE43292	GSM1060174	29	1	FCHO1		-2.7880763042453225	0.046014179587756374
GSE43292	GSM1060174	29	1	B9D2		-6.025904233813273	-0.2759885944059539
GSE43292	GSM1060174	29	1	IL21R		-1.4192386249888662	0.04847688687309278
GSE43292	GSM1060174	29	1	KLF9		-6.6504583141452205	0.2150498029402877
GSE43292	GSM1060174	29	1	TMEM86A		0.3684635728925136	-0.0050379418154171745
GSE43292	GSM1060174	29	1	VGLL3		1.7253072734735193	-0.02673914623040894
GSE43292	GSM1060174	29	1	PLAA	20.0	4.712422535816497	-0.4621950753779565
GSE43292	GSM1060174	29	1	MOB3A	14.0	-0.25837616950668757	-0.027762572926019625
GSE43292	GSM1060174	29	1	MARCKS		-0.5311031391235728	-0.03643662326669366
GSE43292	GSM1060174	29	1	KTN1		-0.5271128140247903	-0.0019552736810457003
GSE43292	GSM1060174	29	1	GPR65		-0.5502119890592239	0.014922007173965388
GSE43292	GSM1060174	29	1	LAYN		-2.2399655438404236	0.19145296117714244
GSE43292	GSM1060174	29	1	TXNDC15		5.190479344686463	-0.08304426858556681
GSE43292	GSM1060174	29	1	STK10		-1.2905772222525076	-0.0010434174879061075
GSE43292	GSM1060174	29	1	ICAM3	9.0	-6.982841528661828	-0.8813001130931601
GSE43292	GSM1060174	29	1	ARHGAP30		-0.1338967366378391	0.006586334111320974
GSE43292	GSM1060174	29	1	ZBTB46	3.0	0.008211414676142125	0.001339874255150158
GSE43292	GSM1060174	29	1	OASL		-1.145140163293474	-0.08515007516803343
GSE43292	GSM1060174	29	1	PTAFR		-5.098536899685832	-0.2157766770173568
GSE43292	GSM1060174	29	1	CENPBD1		-3.7511152384534956	-0.12875489505989407
GSE43292	GSM1060174	29	1	NAGA		0.9741351884258929	-0.044924370994328236
GSE43292	GSM1060174	29	1	SUB1		3.5842483802016285	-0.09580626995552603
GSE43292	GSM1060174	29	1	RPRD1A		3.243791156926557	-0.08990767697312985
GSE43292	GSM1060174	29	1	RALGAPA1		2.1371742426185505	-0.026093070317985887
GSE43292	GSM1060174	29	1	MNDA		-0.23683275690590494	-0.014477535195622481
GSE43292	GSM1060174	29	1	ENAH		7.046475106236461	-0.03774864954662534
GSE43292	GSM1060174	29	1	FASLG		-1.0354071062364425	0.014627143174380946
GSE43292	GSM1060174	29	1	RAI2		-1.7455303372835227	-0.09165236373293716
GSE43292	GSM1060174	29	1	ZC3H12B		-0.5802117253563273	0.00881074853969494
GSE43292	GSM1060174	29	1	AOX1		-0.8071640286535451	0.010618838167433472
GSE43292	GSM1060174	29	1	HVCN1		-0.5322972149836915	0.013255401865662613
GSE43292	GSM1060174	29	1	SEZ6L2		-1.5308502924447607	0.0040536962401351686
GSE43292	GSM1060174	29	1	SH2B3		-1.126212669501932	-0.04704153340776132
GSE43292	GSM1060174	29	1	RNASEH2A		-6.920945466804672	-0.3854369529022919
GSE43292	GSM1060174	29	1	PERP		-0.08633036561209645	-0.005169832899425787
GSE43292	GSM1060174	29	1	NECAP2		0.29137500997285626	-0.004149838962537866
GSE43292	GSM1060174	29	1	CEBPE		-1.454030785366821	0.07694526257621256
GSE43292	GSM1060174	29	1	FGD3		-1.3846163048254188	-0.02741076403897795
GSE43292	GSM1060174	29	1	S100Z		-1.7933088070282357	0.004958863472929736
GSE43292	GSM1060174	29	1	UNC93B1		-0.7930167430530074	0.038625534845358134
GSE43292	GSM1060174	29	1	AMICA1		1.5828123236888183	0.08312017869127997
GSE43292	GSM1060174	29	1	TTLL11		2.0451221400776816	-0.08993186890721301
GSE43292	GSM1060174	29	1	UAP1		0.6306782845461603	-0.04643932510014269
GSE43292	GSM1060174	29	1	REEP1		-0.21365382645324085	-0.01942905439862404
GSE43292	GSM1060174	29	1	NFAM1		-1.7164960195049797	-0.04719199974141522
GSE43292	GSM1060174	29	1	GALNT6		-0.8504590290013371	0.037545076101090945
GSE43292	GSM1060174	29	1	KCND3		-2.406380110065787	0.16946340428155993
GSE43292	GSM1060174	29	1	MAP6		-1.5054685011456537	0.02670143549369233
GSE43292	GSM1060174	29	1	GNL1		-0.989003558269064	-0.04017247154110242
GSE43292	GSM1060174	29	1	TRERF1		-0.24433820570479572	-0.0011262121404881952
GSE43292	GSM1060174	29	1	TSPAN15		1.539744362514186	0.13446112960932405
GSE43292	GSM1060174	29	1	NPR3		3.435719603689137	0.08843536326896712
GSE43292	GSM1060174	29	1	RBMS3		5.651333535881961	-0.2009802333815981
GSE43292	GSM1060174	29	1	TRPM2		-0.9905006174906684	0.02721236276014967
GSE43292	GSM1060174	29	1	KCNQ1		-1.234764507548908	0.014959972490728635
GSE43292	GSM1060174	29	1	HNRNPA0		3.2995091238461565	0.015536961904851062
GSE43292	GSM1060174	29	1	IKZF1		-2.2679597522777946	0.08204268689114379
GSE43292	GSM1060174	29	1	ITGAL		-1.4292823412547493	0.024395048850039614
GSE43292	GSM1060174	29	1	SLC12A9		-3.094920834794419	-0.06158887071318096
GSE43292	GSM1060174	29	1	RRAS2		-1.6959251523363854	-0.057371689688966276
GSE43292	GSM1060174	29	1	SMARCA1		2.278787072640852	0.009007921160091633
GSE43292	GSM1060174	29	1	MRPL33		-14.477765277971145	-0.43832891537005775
GSE43292	GSM1060174	29	1	EIF4E		-6.265242766443276	0.41709328510194627
GSE43292	GSM1060174	29	1	UAP1L1		0.5160321426393234	-0.014480815052864896
GSE43292	GSM1060174	29	1	SEMA4D		-0.4648186593232552	-0.019168873458879434
GSE43292	GSM1060174	29	1	EIF2S1	12.0	4.513991281235173	-0.5248083560042869
GSE43292	GSM1060174	29	1	MATK		-0.558002714798586	0.0433157227779249
GSE43292	GSM1060174	29	1	FAM53B		-1.2066334158162475	-0.05295607819233515
GSE43292	GSM1060174	29	1	IL2RG		0.40976460277202836	-0.01770493755996711
GSE43292	GSM1060174	29	1	NAPG		0.4093158548267061	-0.0054381481922743434
GSE43292	GSM1060174	29	1	ST3GAL2	7.0	-2.9398148559119646	-0.4091810599520834
GSE43292	GSM1060174	29	1	DNAJB5		-1.7592027824333611	-0.09356555684737006
GSE43292	GSM1060174	29	1	VAV3		-2.3032940795403327	0.10280390809459174
GSE43292	GSM1060174	29	1	SVIL		3.602367761893747	0.0016139448389216125
GSE43292	GSM1060174	29	1	HS3ST1		-2.0737371161228846	-0.1215319005964023
GSE43292	GSM1060174	29	1	RASGRP4		-2.4637530998396358	0.02600382876902701
GSE43292	GSM1060174	29	1	FERMT2		1.773758329314257	0.12812181131624537
GSE43292	GSM1060174	29	1	LYG1		-6.15589554118305	-0.5749256527852247
GSE43292	GSM1060174	29	1	SLC37A2		-0.337736914269587	0.01660739729511899
GSE43292	GSM1060174	29	1	ZNF671		-1.5179394504741965	0.13773448491043097
GSE43292	GSM1060174	29	1	CD84		-0.321066452744404	0.014886845663873216
GSE43292	GSM1060174	29	1	BTK		-0.7120367546432597	0.02523609343693296
GSE43292	GSM1060174	29	1	FYB		-1.3941868690144184	0.01804909992605398
GSE43292	GSM1060174	29	1	BARD1		1.931654491947489	-0.16352506433431996
GSE43292	GSM1060174	29	1	SLC16A7		4.007168796782274	-0.3515679778469026
GSE43292	GSM1060174	29	1	EPSTI1		-0.2690750896446442	-0.006033617958622409
GSE43292	GSM1060174	29	1	PLN		1.876288606718369	0.06889657281911153
GSE43292	GSM1060174	29	1	P2RX7		-0.27055443157251635	0.012043618533857046
GSE43292	GSM1060174	29	1	AIM1		1.060630929324702	-0.05244342865551264
GSE43292	GSM1060174	29	1	FBXW4		-0.5529201694911187	0.0040773616673706594
GSE43292	GSM1060174	29	1	PPP1R12A		4.433189653812967	0.25652840887364114
GSE43292	GSM1060174	29	1	ABTB2		-2.940464571617208	-0.06731249172500899
GSE43292	GSM1060174	29	1	NDUFAF2		-10.00759291543994	0.3894373806705714
GSE43292	GSM1060174	29	1	DTX3L		2.3278335455455874	0.08939950694991552
GSE43292	GSM1060175	30	0	TMEM79	5.0	-2.7866798065664145	-0.4291262461301042
GSE43292	GSM1060175	30	0	IBSP	8.0	-0.8829674233460756	-0.12267940625852218
GSE43292	GSM1060175	30	0	LARP6		-1.2245251333723766	0.03212028553815743
GSE43292	GSM1060175	30	0	TNF	1.0	-1.5445824644847628	-0.257210831827789
GSE43292	GSM1060175	30	0	RAB21		4.390304490447894	-0.3431698131971059
GSE43292	GSM1060175	30	0	PTPLA		0.6206784922609223	0.00718790300868188
GSE43292	GSM1060175	30	0	SAMD9L		1.0890595614246412	0.08294661872977518
GSE43292	GSM1060175	30	0	IL17D		-0.09099007921390218	0.0018419284699606616
GSE43292	GSM1060175	30	0	C16orf54	15.0	-1.7263171116809564	-0.18511691814022577
GSE43292	GSM1060175	30	0	OAS2		1.7959265669680913	0.16060695767357816
GSE43292	GSM1060175	30	0	HSPB7		2.643881034326802	-0.19067467369109117
GSE43292	GSM1060175	30	0	DHRS9		-1.2208010101128222	-0.06307830014897434
GSE43292	GSM1060175	30	0	LTB		0.3378831771174464	0.025239536413582862
GSE43292	GSM1060175	30	0	MYEF2		2.5890286530098763	-0.016953933103421727
GSE43292	GSM1060175	30	0	RNF115		2.037579556971536	-0.15357978401133504
GSE43292	GSM1060175	30	0	YAF2	18.0	1.2808105380093513	-0.12987290119005274
GSE43292	GSM1060175	30	0	DGKZ		-3.912062591438329	-0.32514757398232813
GSE43292	GSM1060175	30	0	CSK		-0.5964318826961836	-0.006371944992144772
GSE43292	GSM1060175	30	0	TC2N	19.0	2.362330960273148	-0.23518467740001697
GSE43292	GSM1060175	30	0	SRRM4		-0.7993889064471668	0.05662584686100867
GSE43292	GSM1060175	30	0	DPP4		-2.1754566875590564	-0.06114149004600338
GSE43292	GSM1060175	30	0	CNTN4		3.207724730736168	0.02710618030580606
GSE43292	GSM1060175	30	0	PI16		-1.3980596021858631	0.1129730710036004
GSE43292	GSM1060175	30	0	SCARA5		-1.676109930460182	0.07411792010677844
GSE43292	GSM1060175	30	0	ANPEP		-2.297429013180072	-0.08066118842212178
GSE43292	GSM1060175	30	0	CD163L1		-1.232795382112356	-0.09122489901807711
GSE43292	GSM1060175	30	0	HSPB8		4.304909110262604	0.029804454703233733
GSE43292	GSM1060175	30	0	ASCL2		-1.6446165061664642	-0.020347980075483902
GSE43292	GSM1060175	30	0	FAM71E1		-3.915714763441996	0.07528968113582353
GSE43292	GSM1060175	30	0	MYOC		-1.4661305775705993	-0.0413494589609203
GSE43292	GSM1060175	30	0	SMPD3		-1.8834121987227324	-0.07446544506543844
GSE43292	GSM1060175	30	0	PPP1R9A		0.6110774286931934	0.014045611226113836
GSE43292	GSM1060175	30	0	DOK1		-10.118732637715288	-0.6687260126821067
GSE43292	GSM1060175	30	0	CLEC4A		-3.098887038206856	-0.0054464234950935015
GSE43292	GSM1060175	30	0	DDX60L		-0.5215921258079751	-0.030521454325025867
GSE43292	GSM1060175	30	0	BIN2		-0.9016422856642996	0.01529657731904638
GSE43292	GSM1060175	30	0	TSPAN33		-0.42156843521778814	-0.017102022203305672
GSE43292	GSM1060175	30	0	P2RY13		1.4760119946332562	0.10020718545050697
GSE43292	GSM1060175	30	0	VAPA		3.069115274109531	-0.14856200673280073
GSE43292	GSM1060175	30	0	LPAR1		2.3216591589108266	-0.13792248362432796
GSE43292	GSM1060175	30	0	KIAA1430		3.3737505178117417	-0.2626504607003616
GSE43292	GSM1060175	30	0	CYTH4		-0.38327939834302505	-0.003961704195818529
GSE43292	GSM1060175	30	0	MXRA7		-2.882306696668999	-0.17364127948193206
GSE43292	GSM1060175	30	0	LONRF2		1.6831518790012856	0.08704897632908308
GSE43292	GSM1060175	30	0	NAP1L5		0.61723658785818	-0.004429693626808319
GSE43292	GSM1060175	30	0	ZSWIM3	2.0	-3.9705388298076536	-0.657440980339725
GSE43292	GSM1060175	30	0	CFL2		2.192877760348928	0.11691513810268989
GSE43292	GSM1060175	30	0	INPP5A		3.225015933486566	-0.013088575766558957
GSE43292	GSM1060175	30	0	ATP6V0D1		1.3095243026263104	0.03666982779099098
GSE43292	GSM1060175	30	0	AEBP2		3.3769306113346294	0.056766401844706355
GSE43292	GSM1060175	30	0	AMPH		-0.2917374115082985	0.02186859340026427
GSE43292	GSM1060175	30	0	BEX5		-0.29963895682233943	0.026362811351583613
GSE43292	GSM1060175	30	0	SYNC		-1.1528182222542918	0.03847536205203637
GSE43292	GSM1060175	30	0	RNF44	13.0	-5.268298262930442	-0.6068804938397887
GSE43292	GSM1060175	30	0	TAPT1		3.6863726652547264	-0.2289276714745311
GSE43292	GSM1060175	30	0	HENMT1		-5.500750169756196	-0.1439344369840256
GSE43292	GSM1060175	30	0	FAM110A		-3.7565652740705318	-0.14132868057982031
GSE43292	GSM1060175	30	0	SLC46A1		-1.3278042115321451	-0.09483311281429345
GSE43292	GSM1060175	30	0	PACSIN3		1.698591192264997	0.03844489201313292
GSE43292	GSM1060175	30	0	MNAT1		-2.466474834454792	0.10372849340371602
GSE43292	GSM1060175	30	0	TLE1		3.73093817247017	-0.2848084679943115
GSE43292	GSM1060175	30	0	PRKG1		6.910556146117064	-0.3175079393662776
GSE43292	GSM1060175	30	0	ARHGAP25		-2.2302684091737386	-0.1510980457713954
GSE43292	GSM1060175	30	0	ARID3A		-0.8552891692860951	0.005109225278705746
GSE43292	GSM1060175	30	0	PIK3CD		-0.7323144462252572	0.014568869482793383
GSE43292	GSM1060175	30	0	ST8SIA4	17.0	2.4894477699387214	0.2576572167193308
GSE43292	GSM1060175	30	0	ARMC7		-4.641959818984405	-0.31151160232832
GSE43292	GSM1060175	30	0	PTPRE		-0.377682704988109	-0.028354114085436356
GSE43292	GSM1060175	30	0	AFF4		5.6783084766090965	-0.07547451276983723
GSE43292	GSM1060175	30	0	PRR5L		0.14745565299598545	-0.002391721290612885
GSE43292	GSM1060175	30	0	FSTL3		-2.2230486023774882	0.0825220622027103
GSE43292	GSM1060175	30	0	PDGFB		-1.5660981194532766	-0.14916890604129204
GSE43292	GSM1060175	30	0	ZFR	10.0	5.766066786609816	-0.7268720519330544
GSE43292	GSM1060175	30	0	OSBPL3		-1.459441803778692	-0.06042857911025072
GSE43292	GSM1060175	30	0	ROR1		2.4847434772222012	-0.051150611974704725
GSE43292	GSM1060175	30	0	BLNK		0.10655347695115504	-0.001244629423480931
GSE43292	GSM1060175	30	0	C3orf70		0.22965142011164916	0.012251053513146197
GSE43292	GSM1060175	30	0	OPA1	11.0	4.742917221968605	-0.5543333221513322
GSE43292	GSM1060175	30	0	PAK3		5.702866677805381	-0.46110048465767467
GSE43292	GSM1060175	30	0	CXCR3		-0.13817181443593518	0.0032910004545337133
GSE43292	GSM1060175	30	0	ANP32E	6.0	2.196164435843169	-0.3336660727714737
GSE43292	GSM1060175	30	0	TLR7		0.5983605749589725	0.011495989586325726
GSE43292	GSM1060175	30	0	EPB41L5		5.10554399598765	0.03482929148056691
GSE43292	GSM1060175	30	0	ARHGAP5		2.6222318979124313	-0.07060944974404819
GSE43292	GSM1060175	30	0	PARD3		3.1724227485929397	-0.03202612939155825
GSE43292	GSM1060175	30	0	OAS3		1.666735836470471	0.09069831379006461
GSE43292	GSM1060175	30	0	CLIC4		2.2738144910236873	0.08299225385611082
GSE43292	GSM1060175	30	0	CPNE7		-1.9762832567318096	-0.12145713817006643
GSE43292	GSM1060175	30	0	DAPP1		-2.1743385891320592	0.06302149892310899
GSE43292	GSM1060175	30	0	APBB2		4.004193371603779	-0.1229304475298745
GSE43292	GSM1060175	30	0	GAB3		-1.2988903339049085	0.02205537196001694
GSE43292	GSM1060175	30	0	SGK223		-3.630120232696497	-0.22808007808708833
GSE43292	GSM1060175	30	0	GUCA2B		-1.2331604064102604	0.046889272491933816
GSE43292	GSM1060175	30	0	MYBL1	4.0	0.8295910737183809	-0.12789429325913668
GSE43292	GSM1060175	30	0	PTPN6		-0.5909882141131149	0.023963576871662434
GSE43292	GSM1060175	30	0	CSDC2		0.2958304804830841	-0.0013479562955968243
GSE43292	GSM1060175	30	0	KCNMA1		2.2185378555871083	0.10864927158878489
GSE43292	GSM1060175	30	0	ADH5		2.2169852804835775	0.018750625291071674
GSE43292	GSM1060175	30	0	TRAF3IP3		-1.697042348506461	-0.007417091870728823
GSE43292	GSM1060175	30	0	MTA3		2.651462075537949	-0.08777849208406771
GSE43292	GSM1060175	30	0	LINC00312		0.4902895788621893	-0.010107166720860445
GSE43292	GSM1060175	30	0	AGPAT4-IT1	16.0	-3.283811871758525	-0.34363904739627044
GSE43292	GSM1060175	30	0	MPEG1		0.6700557841357889	0.01903506673718954
GSE43292	GSM1060175	30	0	GMIP		-2.8085091869104426	0.014595343253990584
GSE43292	GSM1060175	30	0	ABCA8		0.5702961700323417	-0.03691761265030065
GSE43292	GSM1060175	30	0	UNC13D		-0.94783109179133	0.004192315872501714
GSE43292	GSM1060175	30	0	FCHO1		-2.989675646908594	0.04934135838266828
GSE43292	GSM1060175	30	0	B9D2		-6.3240903485385	-0.28964562636019553
GSE43292	GSM1060175	30	0	IL21R		-1.8970382338786014	0.0647970723446074
GSE43292	GSM1060175	30	0	KLF9		-4.577394574985653	0.14801503217257994
GSE43292	GSM1060175	30	0	TMEM86A		0.45084226003266115	-0.00616429205238778
GSE43292	GSM1060175	30	0	VGLL3		1.3462288686192527	-0.0208641157033647
GSE43292	GSM1060175	30	0	PLAA	20.0	4.9131338805247164	-0.481880872734104
GSE43292	GSM1060175	30	0	MOB3A	14.0	-1.2704194372351496	-0.13650683164865463
GSE43292	GSM1060175	30	0	MARCKS		-0.9736013402896915	-0.06679445598198494
GSE43292	GSM1060175	30	0	KTN1		-0.43739975736444325	-0.0016224918289128312
GSE43292	GSM1060175	30	0	GPR65		-1.4470344218694289	0.0392442521309478
GSE43292	GSM1060175	30	0	LAYN		-2.386228471159844	0.20395425639694748
GSE43292	GSM1060175	30	0	TXNDC15		5.0639465774379575	-0.08101982721696434
GSE43292	GSM1060175	30	0	STK10		-2.2956425416582067	-0.0018560017429772545
GSE43292	GSM1060175	30	0	ICAM3	9.0	-8.051918125211728	-1.0162276095252945
GSE43292	GSM1060175	30	0	ARHGAP30		-0.947173202778649	0.04659112187075654
GSE43292	GSM1060175	30	0	ZBTB46	3.0	0.6791998478348207	0.11082650506737479
GSE43292	GSM1060175	30	0	OASL		-1.1868758522053853	-0.08825344815411229
GSE43292	GSM1060175	30	0	PTAFR		-5.505496964331961	-0.23299975339315424
GSE43292	GSM1060175	30	0	CENPBD1		-3.461413579970503	-0.11881105055885624
GSE43292	GSM1060175	30	0	NAGA		0.9302123187502852	-0.042898771964658605
GSE43292	GSM1060175	30	0	SUB1		3.673786242041764	-0.09819959978447446
GSE43292	GSM1060175	30	0	RPRD1A		3.3204464754191827	-0.09203232103308756
GSE43292	GSM1060175	30	0	RALGAPA1		3.1818682448708118	-0.03884789092079608
GSE43292	GSM1060175	30	0	MNDA		-1.1746686203038799	-0.07180723864308781
GSE43292	GSM1060175	30	0	ENAH		7.05845900129637	-0.03781284843301886
GSE43292	GSM1060175	30	0	FASLG		-0.7974986284620685	0.011266222290368652
GSE43292	GSM1060175	30	0	RAI2		-1.9964957281907258	-0.10482977509068067
GSE43292	GSM1060175	30	0	ZC3H12B		-0.017679434943945343	0.0002684693342233564
GSE43292	GSM1060175	30	0	AOX1		-1.2874966408090933	0.01693796797742857
GSE43292	GSM1060175	30	0	HVCN1		-0.4230156873253355	0.01053404521597694
GSE43292	GSM1060175	30	0	SEZ6L2		-1.633464504806308	0.004325418987217209
GSE43292	GSM1060175	30	0	SH2B3		-1.0028965449499405	-0.04189065937666588
GSE43292	GSM1060175	30	0	RNASEH2A		-6.890018909640975	-0.3837146104833106
GSE43292	GSM1060175	30	0	PERP		-0.26419764866034207	-0.015821289372644456
GSE43292	GSM1060175	30	0	NECAP2		0.13909893667490403	-0.0019810833712708515
GSE43292	GSM1060175	30	0	CEBPE		-1.5396800143434215	0.08147769922018092
GSE43292	GSM1060175	30	0	FGD3		-1.6310968468293994	-0.03229025300175047
GSE43292	GSM1060175	30	0	S100Z		-2.337014417538155	0.006462320034018353
GSE43292	GSM1060175	30	0	UNC93B1		-1.3159748051845654	0.06409729824565909
GSE43292	GSM1060175	30	0	AMICA1		0.8010593299817489	0.04206701808791985
GSE43292	GSM1060175	30	0	TTLL11		1.89419764625992	-0.08329513972271996
GSE43292	GSM1060175	30	0	UAP1		0.8171773640207135	-0.06017198657718808
GSE43292	GSM1060175	30	0	REEP1		-0.3592836727885488	-0.03267220690135348
GSE43292	GSM1060175	30	0	NFAM1		-1.4737128308282244	-0.04051710854035225
GSE43292	GSM1060175	30	0	GALNT6		-1.30311696163948	0.05752849205543535
GSE43292	GSM1060175	30	0	KCND3		-2.358001367243839	0.1660564502350335
GSE43292	GSM1060175	30	0	MAP6		-0.8472496910937778	0.015027071610316283
GSE43292	GSM1060175	30	0	GNL1		-0.9068033857013035	-0.03683357142740466
GSE43292	GSM1060175	30	0	TRERF1		-0.9624008698010393	-0.0044359315010106745
GSE43292	GSM1060175	30	0	TSPAN15		0.772180178348616	0.0674321150773024
GSE43292	GSM1060175	30	0	NPR3		3.493070004207885	0.08991156158795983
GSE43292	GSM1060175	30	0	RBMS3		5.694815224039608	-0.20252658695961
GSE43292	GSM1060175	30	0	TRPM2		-1.0148769703620837	0.02788206265270185
GSE43292	GSM1060175	30	0	KCNQ1		-1.3576046933481136	0.016448260977381075
GSE43292	GSM1060175	30	0	HNRNPA0		3.5211991669500406	0.016580871657819043
GSE43292	GSM1060175	30	0	IKZF1		-2.47271382138686	0.08944959698499852
GSE43292	GSM1060175	30	0	ITGAL		-1.643712463453451	0.028054950854681352
GSE43292	GSM1060175	30	0	SLC12A9		-4.075490723183189	-0.0811021944151185
GSE43292	GSM1060175	30	0	RRAS2		-1.0436177073809259	-0.035304689702422024
GSE43292	GSM1060175	30	0	SMARCA1		2.369836567611043	0.009367834853742336
GSE43292	GSM1060175	30	0	MRPL33		-15.15569430817454	-0.45885389908139557
GSE43292	GSM1060175	30	0	EIF4E		-6.781591656412186	0.45146795545460644
GSE43292	GSM1060175	30	0	UAP1L1		0.5101956858449633	-0.014317033295064127
GSE43292	GSM1060175	30	0	SEMA4D		-0.7018589296141776	-0.0289442877085585
GSE43292	GSM1060175	30	0	EIF2S1	12.0	4.6695017093230335	-0.54288840246906
GSE43292	GSM1060175	30	0	MATK		-0.4263582462806286	0.03309664112770503
GSE43292	GSM1060175	30	0	FAM53B		-0.18368054668930847	-0.008061273014148952
GSE43292	GSM1060175	30	0	IL2RG		-0.06452697142913134	0.002788054391125994
GSE43292	GSM1060175	30	0	NAPG		0.7437556291931097	-0.009881496850647965
GSE43292	GSM1060175	30	0	ST3GAL2	7.0	-2.5222745680720493	-0.3510652989518775
GSE43292	GSM1060175	30	0	DNAJB5		-1.4452197806175595	-0.07686595024211668
GSE43292	GSM1060175	30	0	VAV3		-3.3036276515927296	0.14745222353060095
GSE43292	GSM1060175	30	0	SVIL		3.6661555643874273	0.001642523263287343
GSE43292	GSM1060175	30	0	HS3ST1		-2.4086400695700974	-0.14115897489205104
GSE43292	GSM1060175	30	0	RASGRP4		-2.3904164003495016	0.02522979220824047
GSE43292	GSM1060175	30	0	FERMT2		1.802501157510089	0.13019795841584791
GSE43292	GSM1060175	30	0	LYG1		-5.8535765182945	-0.5466907744607319
GSE43292	GSM1060175	30	0	SLC37A2		-0.6599311994071773	0.032450523330272235
GSE43292	GSM1060175	30	0	ZNF671		-1.2425617829702797	0.11274732143850258
GSE43292	GSM1060175	30	0	CD84		-0.5682858714689342	0.026349635688199965
GSE43292	GSM1060175	30	0	BTK		-1.243708157048357	0.044079656077968925
GSE43292	GSM1060175	30	0	FYB		-2.411948009839871	0.031225004060482685
GSE43292	GSM1060175	30	0	BARD1		1.971334010427501	-0.16688415149988084
GSE43292	GSM1060175	30	0	SLC16A7		4.3633916402225985	-0.38282110220536547
GSE43292	GSM1060175	30	0	EPSTI1		-0.9520498969255812	-0.021348335749626822
GSE43292	GSM1060175	30	0	PLN		1.8852574439043983	0.06922590496027438
GSE43292	GSM1060175	30	0	P2RX7		-0.35912169402707733	0.015986153562357712
GSE43292	GSM1060175	30	0	AIM1		-0.3041132430850806	0.015037031945771629
GSE43292	GSM1060175	30	0	FBXW4		-0.7139122059642657	0.005264554311964705
GSE43292	GSM1060175	30	0	PPP1R12A		4.500162412884025	0.26040381612304664
GSE43292	GSM1060175	30	0	ABTB2		-3.094329769638438	-0.07083474122549342
GSE43292	GSM1060175	30	0	NDUFAF2		-9.348571113539382	0.36379208049644146
GSE43292	GSM1060175	30	0	DTX3L		2.121551692411592	0.081477335711262
GSE43292	GSM1060176	30	1	TMEM79	5.0	-2.047696091925982	-0.31532870589326495
GSE43292	GSM1060176	30	1	IBSP	8.0	0.38768993908891425	0.053865601699768555
GSE43292	GSM1060176	30	1	LARP6		-1.905466353939933	0.049981924995973356
GSE43292	GSM1060176	30	1	TNF	1.0	-1.3503637651638012	-0.22486865887328786
GSE43292	GSM1060176	30	1	RAB21		4.246443940796335	-0.3319248988505563
GSE43292	GSM1060176	30	1	PTPLA		-0.1098235999831956	-0.001271836215667735
GSE43292	GSM1060176	30	1	SAMD9L		2.0076610546046574	0.15291054955439554
GSE43292	GSM1060176	30	1	IL17D		-0.20007251907567966	0.004050103836880018
GSE43292	GSM1060176	30	1	C16orf54	15.0	-1.5828322514241135	-0.16973070957471825
GSE43292	GSM1060176	30	1	OAS2		3.2769574042209078	0.29305327333418574
GSE43292	GSM1060176	30	1	HSPB7		1.899255322882108	-0.1369728381287866
GSE43292	GSM1060176	30	1	DHRS9		-0.2600040385940581	-0.013434304731502323
GSE43292	GSM1060176	30	1	LTB		0.9160518052601332	0.06842815642033225
GSE43292	GSM1060176	30	1	MYEF2		2.170459802937558	-0.014212986889847639
GSE43292	GSM1060176	30	1	RNF115		0.7689904409799285	-0.057961607157078744
GSE43292	GSM1060176	30	1	YAF2	18.0	0.8657077623645305	-0.087781896966411
GSE43292	GSM1060176	30	1	DGKZ		-3.4056451593616854	-0.2830571432662027
GSE43292	GSM1060176	30	1	CSK		0.4281505756647726	0.004574121531126702
GSE43292	GSM1060176	30	1	TC2N	19.0	2.1894844395725115	-0.21797673579728988
GSE43292	GSM1060176	30	1	SRRM4		-0.8362349103709494	0.059235885803006594
GSE43292	GSM1060176	30	1	DPP4		0.8443926833317561	0.023731764984378775
GSE43292	GSM1060176	30	1	CNTN4		0.8106677836493552	0.006850371823103592
GSE43292	GSM1060176	30	1	PI16		-1.137887278896683	0.09194931328528483
GSE43292	GSM1060176	30	1	SCARA5		-1.3120756626146106	0.05802025115919348
GSE43292	GSM1060176	30	1	ANPEP		-0.3618798767818157	-0.012705359234089369
GSE43292	GSM1060176	30	1	CD163L1		0.7176987369050049	0.05310856590602762
GSE43292	GSM1060176	30	1	HSPB8		3.7736786147967774	0.02612655237508869
GSE43292	GSM1060176	30	1	ASCL2		-1.8656334964881318	-0.023082507728919427
GSE43292	GSM1060176	30	1	FAM71E1		-3.8828821712040433	0.07465839015836605
GSE43292	GSM1060176	30	1	MYOC		-1.9238132517831752	-0.054257539076018955
GSE43292	GSM1060176	30	1	SMPD3		-1.5270392553581313	-0.06037534314567699
GSE43292	GSM1060176	30	1	PPP1R9A		-0.9974231425272774	-0.02292576526321126
GSE43292	GSM1060176	30	1	DOK1		-9.026529990307182	-0.5965446093787206
GSE43292	GSM1060176	30	1	CLEC4A		-1.6071813158657284	-0.002824688338646725
GSE43292	GSM1060176	30	1	DDX60L		1.1433182991830158	0.06690234672048632
GSE43292	GSM1060176	30	1	BIN2		0.6170147194624624	-0.010467802490311899
GSE43292	GSM1060176	30	1	TSPAN33		0.07948658943761097	0.0032245806466150374
GSE43292	GSM1060176	30	1	P2RY13		2.274309191813981	0.15440397759946584
GSE43292	GSM1060176	30	1	VAPA		2.715459295037484	-0.1314431183068062
GSE43292	GSM1060176	30	1	LPAR1		1.7158386245955761	-0.10193258717347427
GSE43292	GSM1060176	30	1	KIAA1430		3.058074293600939	-0.23807469397327827
GSE43292	GSM1060176	30	1	CYTH4		1.2246808140635426	0.012658710957565565
GSE43292	GSM1060176	30	1	MXRA7		-3.140556916820322	-0.18919926944371857
GSE43292	GSM1060176	30	1	LONRF2		0.5588862406140722	0.028904388092851032
GSE43292	GSM1060176	30	1	NAP1L5		0.09319738214006626	-0.0006688453954643509
GSE43292	GSM1060176	30	1	ZSWIM3	2.0	-3.7331315299832983	-0.618131129806443
GSE43292	GSM1060176	30	1	CFL2		1.9004767284195252	0.10132552902937998
GSE43292	GSM1060176	30	1	INPP5A		2.6680159963843137	-0.010828017670385517
GSE43292	GSM1060176	30	1	ATP6V0D1		2.3630055685325497	0.06616983517866665
GSE43292	GSM1060176	30	1	AEBP2		3.104153100581154	0.05218099587348011
GSE43292	GSM1060176	30	1	AMPH		-1.3166099113409033	0.09869288504691212
GSE43292	GSM1060176	30	1	BEX5		-1.3335774457691763	0.11733070692268015
GSE43292	GSM1060176	30	1	SYNC		-3.1300532695706957	0.10446567417488994
GSE43292	GSM1060176	30	1	RNF44	13.0	-5.040770037171593	-0.580670428441135
GSE43292	GSM1060176	30	1	TAPT1		3.133958328076537	-0.19462215236863492
GSE43292	GSM1060176	30	1	HENMT1		-5.5116779126242195	-0.14422037589575132
GSE43292	GSM1060176	30	1	FAM110A		-3.564909154729624	-0.1341182357997277
GSE43292	GSM1060176	30	1	SLC46A1		-0.7912787844543144	-0.056513926964522475
GSE43292	GSM1060176	30	1	PACSIN3		0.7831354345355506	0.01772501667822147
GSE43292	GSM1060176	30	1	MNAT1		-2.382423817142192	0.1001936973972476
GSE43292	GSM1060176	30	1	TLE1		2.4733532194939825	-0.18880825912654853
GSE43292	GSM1060176	30	1	PRKG1		6.736312126879901	-0.3095022364495919
GSE43292	GSM1060176	30	1	ARHGAP25		-1.0956805774584075	-0.07423106266611815
GSE43292	GSM1060176	30	1	ARID3A		-0.9405982448931598	0.005618834544491781
GSE43292	GSM1060176	30	1	PIK3CD		0.6487398940816327	-0.012906213845533362
GSE43292	GSM1060176	30	1	ST8SIA4	17.0	5.810182949440714	0.6013524708011273
GSE43292	GSM1060176	30	1	ARMC7		-3.958690351022437	-0.26565890754273286
GSE43292	GSM1060176	30	1	PTPRE		1.074614281904454	0.08067548644547402
GSE43292	GSM1060176	30	1	AFF4		5.35824594481907	-0.07122032972531932
GSE43292	GSM1060176	30	1	PRR5L		1.5149619935200156	-0.0245725869490389
GSE43292	GSM1060176	30	1	FSTL3		-3.2998228639892844	0.12249313278568151
GSE43292	GSM1060176	30	1	PDGFB		-0.9071402087520022	-0.08640398126066617
GSE43292	GSM1060176	30	1	ZFR	10.0	5.568675591344849	-0.7019888605921294
GSE43292	GSM1060176	30	1	OSBPL3		0.3270303435163095	0.013540779038575807
GSE43292	GSM1060176	30	1	ROR1		1.9579909760898622	-0.04030695224116676
GSE43292	GSM1060176	30	1	BLNK		1.1879165737840895	-0.01387581112017675
GSE43292	GSM1060176	30	1	C3orf70		-0.9335405519039226	-0.049800934183236306
GSE43292	GSM1060176	30	1	OPA1	11.0	4.488079950872463	-0.5245489543280056
GSE43292	GSM1060176	30	1	PAK3		3.52345269426907	-0.28488580161251004
GSE43292	GSM1060176	30	1	CXCR3		0.12886772199031488	-0.003069393952566865
GSE43292	GSM1060176	30	1	ANP32E	6.0	1.5001450494211752	-0.2279189568224465
GSE43292	GSM1060176	30	1	TLR7		1.3683663882924673	0.026289709597205578
GSE43292	GSM1060176	30	1	EPB41L5		3.7038539226304694	0.02526716212300167
GSE43292	GSM1060176	30	1	ARHGAP5		2.2829383495982034	-0.06147321325510693
GSE43292	GSM1060176	30	1	PARD3		2.0572440011426707	-0.02076821653098545
GSE43292	GSM1060176	30	1	OAS3		3.3190745238783093	0.18061318180858443
GSE43292	GSM1060176	30	1	CLIC4		2.2361453195896948	0.08161736181872574
GSE43292	GSM1060176	30	1	CPNE7		-1.9950188594044713	-0.12260857872129392
GSE43292	GSM1060176	30	1	DAPP1		-1.1299403289016714	0.03275043435138569
GSE43292	GSM1060176	30	1	APBB2		3.8083171053478364	-0.11691696245643023
GSE43292	GSM1060176	30	1	GAB3		-0.024121225270132357	0.0004095823808810306
GSE43292	GSM1060176	30	1	SGK223		-3.1238786166873718	-0.1962729698072264
GSE43292	GSM1060176	30	1	GUCA2B		-1.2322850616165786	0.04685598867878024
GSE43292	GSM1060176	30	1	MYBL1	4.0	0.2024902051002933	-0.03121699653435633
GSE43292	GSM1060176	30	1	PTPN6		0.8289154311298903	-0.033611124857705565
GSE43292	GSM1060176	30	1	CSDC2		-0.03036958421339281	0.00013837949412194388
GSE43292	GSM1060176	30	1	KCNMA1		1.4913204025079896	0.07303498339229696
GSE43292	GSM1060176	30	1	ADH5		1.981018417960056	0.016754885283576774
GSE43292	GSM1060176	30	1	TRAF3IP3		-0.753454577365034	-0.0032930479464203764
GSE43292	GSM1060176	30	1	MTA3		1.4862551366127743	-0.04920350773548228
GSE43292	GSM1060176	30	1	LINC00312		-0.3795522749686946	0.007824351745947963
GSE43292	GSM1060176	30	1	AGPAT4-IT1	16.0	-3.1438897663801617	-0.32899670463132014
GSE43292	GSM1060176	30	1	MPEG1		1.529988600293611	0.04346419477788754
GSE43292	GSM1060176	30	1	GMIP		-2.05757601216896	0.010692871616282417
GSE43292	GSM1060176	30	1	ABCA8		-0.683089406996999	0.04421918199382026
GSE43292	GSM1060176	30	1	UNC13D		-0.7506266834314752	0.0033200685085417016
GSE43292	GSM1060176	30	1	FCHO1		-2.94739650087691	0.04864358687069187
GSE43292	GSM1060176	30	1	B9D2		-6.432741159571983	-0.29462187282125524
GSE43292	GSM1060176	30	1	IL21R		-1.3435191282942036	0.04589053852354482
GSE43292	GSM1060176	30	1	KLF9		-5.446383577715254	0.1761147367293022
GSE43292	GSM1060176	30	1	TMEM86A		1.3873340385654405	-0.018968790075971236
GSE43292	GSM1060176	30	1	VGLL3		0.6954334253204963	-0.010777961896446114
GSE43292	GSM1060176	30	1	PLAA	20.0	4.546449693077006	-0.44591643525652663
GSE43292	GSM1060176	30	1	MOB3A	14.0	0.14349164900844008	0.015418207404644254
GSE43292	GSM1060176	30	1	MARCKS		0.35153954937267734	0.024117564330297107
GSE43292	GSM1060176	30	1	KTN1		-1.3820254716116864	-0.005126488977841496
GSE43292	GSM1060176	30	1	GPR65		-0.27345502110602876	0.007416228413484825
GSE43292	GSM1060176	30	1	LAYN		-3.2698374959967538	0.2794775450444291
GSE43292	GSM1060176	30	1	TXNDC15		5.031106011892545	-0.08049439968618204
GSE43292	GSM1060176	30	1	STK10		-0.3943269747611325	-0.00031880902151733016
GSE43292	GSM1060176	30	1	ICAM3	9.0	-5.233443461580176	-0.6605096643860318
GSE43292	GSM1060176	30	1	ARHGAP30		0.44549630133175744	-0.02191380880226384
GSE43292	GSM1060176	30	1	ZBTB46	3.0	0.6318927496696768	0.10310730375831154
GSE43292	GSM1060176	30	1	OASL		-0.7346627833356634	-0.054627890304949966
GSE43292	GSM1060176	30	1	PTAFR		-4.512826785323066	-0.19098866730805347
GSE43292	GSM1060176	30	1	CENPBD1		-3.928823604040507	-0.1348546335397639
GSE43292	GSM1060176	30	1	NAGA		1.8403917848059295	-0.08487368519059017
GSE43292	GSM1060176	30	1	SUB1		3.6026465709906965	-0.09629805005736472
GSE43292	GSM1060176	30	1	RPRD1A		2.8434800492428387	-0.07881231354890604
GSE43292	GSM1060176	30	1	RALGAPA1		2.4354828707587384	-0.029735163627601494
GSE43292	GSM1060176	30	1	MNDA		-0.043538342312429465	-0.0026614894469082673
GSE43292	GSM1060176	30	1	ENAH		6.453272300770934	-0.03457080467014594
GSE43292	GSM1060176	30	1	FASLG		-0.35985768446316196	0.005083691082801851
GSE43292	GSM1060176	30	1	RAI2		-2.220613658675298	-0.11659750988457254
GSE43292	GSM1060176	30	1	ZC3H12B		-1.0632448190914676	0.016145800451370006
GSE43292	GSM1060176	30	1	AOX1		-1.7671597998466544	0.023248290637862695
GSE43292	GSM1060176	30	1	HVCN1		-0.0008187471370423555	2.0388651344324e-05
GSE43292	GSM1060176	30	1	SEZ6L2		-1.4945513873916965	0.003957576628922474
GSE43292	GSM1060176	30	1	SH2B3		-0.31048359272410025	-0.01296879771930808
GSE43292	GSM1060176	30	1	RNASEH2A		-6.868932620665729	-0.3825402861067325
GSE43292	GSM1060176	30	1	PERP		-0.8644051186912329	-0.05176428930142078
GSE43292	GSM1060176	30	1	NECAP2		1.0863747692686463	-0.01547243308837327
GSE43292	GSM1060176	30	1	CEBPE		-1.516669773722842	0.08026002967404015
GSE43292	GSM1060176	30	1	FGD3		-1.0838940901474228	-0.021457471679867134
GSE43292	GSM1060176	30	1	S100Z		-2.0128141418759613	0.005565840354336675
GSE43292	GSM1060176	30	1	UNC93B1		-0.09662329926118553	0.004706239364024277
GSE43292	GSM1060176	30	1	AMICA1		2.3211345955232723	0.12189260815000894
GSE43292	GSM1060176	30	1	TTLL11		0.8766524164478636	-0.038549771012789565
GSE43292	GSM1060176	30	1	UAP1		0.5295361505364506	-0.03899183157183916
GSE43292	GSM1060176	30	1	REEP1		-1.4172307753007716	-0.12887882368326822
GSE43292	GSM1060176	30	1	NFAM1		-0.9768804122368135	-0.026857586407318525
GSE43292	GSM1060176	30	1	GALNT6		-0.34216114429427114	0.01510533225386519
GSE43292	GSM1060176	30	1	KCND3		-2.8799825397964383	0.20281569126334528
GSE43292	GSM1060176	30	1	MAP6		-1.8854215303300872	0.03344039502136138
GSE43292	GSM1060176	30	1	GNL1		-1.2085645455224292	-0.049090849476374265
GSE43292	GSM1060176	30	1	TRERF1		-0.15386720035328294	-0.000709210041716352
GSE43292	GSM1060176	30	1	TSPAN15		1.931966681719102	0.16871269589670895
GSE43292	GSM1060176	30	1	NPR3		2.748567098391116	0.07074806964874254
GSE43292	GSM1060176	30	1	RBMS3		5.482238081935555	-0.19496663613377396
GSE43292	GSM1060176	30	1	TRPM2		-0.6550355708316675	0.017996016619788714
GSE43292	GSM1060176	30	1	KCNQ1		-0.7320946678816829	0.008869801508839764
GSE43292	GSM1060176	30	1	HNRNPA0		3.3079890708501294	0.015576892879008304
GSE43292	GSM1060176	30	1	IKZF1		-1.044568447991039	0.03778691488190035
GSE43292	GSM1060176	30	1	ITGAL		-0.724122351586976	0.012359349605384446
GSE43292	GSM1060176	30	1	SLC12A9		-3.6615637383101114	-0.07286505462484073
GSE43292	GSM1060176	30	1	RRAS2		-1.3857501424872483	-0.04687873580487465
GSE43292	GSM1060176	30	1	SMARCA1		2.084812061617398	0.008241148508400993
GSE43292	GSM1060176	30	1	MRPL33		-21.8402203371693	-0.6612346524501774
GSE43292	GSM1060176	30	1	EIF4E		-7.32780400830094	0.4878307130851257
GSE43292	GSM1060176	30	1	UAP1L1		0.8858512686092219	-0.024858622797149687
GSE43292	GSM1060176	30	1	SEMA4D		0.017463966735784323	0.0007202046684952883
GSE43292	GSM1060176	30	1	EIF2S1	12.0	4.515255593658653	-0.5249553482519681
GSE43292	GSM1060176	30	1	MATK		-0.1717699494053832	0.013333876901848757
GSE43292	GSM1060176	30	1	FAM53B		0.6325306794949199	0.02776016616424028
GSE43292	GSM1060176	30	1	IL2RG		1.7982509532347455	-0.07769807501377923
GSE43292	GSM1060176	30	1	NAPG		-0.6731457049546329	0.008943377236354815
GSE43292	GSM1060176	30	1	ST3GAL2	7.0	-2.29111458263024	-0.31889106605031403
GSE43292	GSM1060176	30	1	DNAJB5		-2.907446404776272	-0.15463643224261484
GSE43292	GSM1060176	30	1	VAV3		-1.3514841509083877	0.06032136915361281
GSE43292	GSM1060176	30	1	SVIL		3.3126960940989147	0.0014841651706254707
GSE43292	GSM1060176	30	1	HS3ST1		-1.6613810366341344	-0.09736566579589671
GSE43292	GSM1060176	30	1	RASGRP4		-1.9807181080055785	0.02090560719076953
GSE43292	GSM1060176	30	1	FERMT2		1.6035123469235544	0.11582463234167607
GSE43292	GSM1060176	30	1	LYG1		-6.081965998467946	-0.5680210537189732
GSE43292	GSM1060176	30	1	SLC37A2		0.39911401125721746	-0.01962546784479245
GSE43292	GSM1060176	30	1	ZNF671		-1.1864796470295342	0.10765855185414118
GSE43292	GSM1060176	30	1	CD84		0.5621422029652038	-0.026064773024900033
GSE43292	GSM1060176	30	1	BTK		0.3249939540541925	-0.011518475327947086
GSE43292	GSM1060176	30	1	FYB		-0.9375885489865612	0.012137992249306853
GSE43292	GSM1060176	30	1	BARD1		0.5527912247670396	-0.04679678533107722
GSE43292	GSM1060176	30	1	SLC16A7		3.190071997044038	-0.2798801892466772
GSE43292	GSM1060176	30	1	EPSTI1		0.9290560984212377	0.020832733224785245
GSE43292	GSM1060176	30	1	PLN		1.8643301571369968	0.06845746329756107
GSE43292	GSM1060176	30	1	P2RX7		0.5630956747352193	-0.025065970884894314
GSE43292	GSM1060176	30	1	AIM1		1.4264727260465817	-0.07053265991883632
GSE43292	GSM1060176	30	1	FBXW4		-1.1876225866658299	0.008757804611525616
GSE43292	GSM1060176	30	1	PPP1R12A		4.370359539632903	0.25289271753657006
GSE43292	GSM1060176	30	1	ABTB2		-3.470029743447556	-0.07943518539415201
GSE43292	GSM1060176	30	1	NDUFAF2		-9.836312496629152	0.3827721417639287
GSE43292	GSM1060176	30	1	DTX3L		3.4660347440327204	0.13311166418266296
GSE43292	GSM1060177	31	0	TMEM79	5.0	-2.042417636821408	-0.3145158663201447
GSE43292	GSM1060177	31	0	IBSP	8.0	0.43818700163666313	0.06088165856365718
GSE43292	GSM1060177	31	0	LARP6		-2.0034099541585526	0.05255106491798794
GSE43292	GSM1060177	31	0	TNF	1.0	-1.3212487133460336	-0.22002028925305184
GSE43292	GSM1060177	31	0	RAB21		4.285040673629679	-0.33494182708987436
GSE43292	GSM1060177	31	0	PTPLA		0.25963110267991035	0.0030067147603300595
GSE43292	GSM1060177	31	0	SAMD9L		0.5552015726622896	0.04228611069310844
GSE43292	GSM1060177	31	0	IL17D		-0.0474400556949415	0.0009603375440042632
GSE43292	GSM1060177	31	0	C16orf54	15.0	-1.7263171116809564	-0.18511691814022577
GSE43292	GSM1060177	31	0	OAS2		0.7464257652466284	0.06675171106122593
GSE43292	GSM1060177	31	0	HSPB7		1.7623755965135979	-0.12710117717983352
GSE43292	GSM1060177	31	0	DHRS9		-1.2886182618779352	-0.06658239043615637
GSE43292	GSM1060177	31	0	LTB		0.7882183638700697	0.058879125816430296
GSE43292	GSM1060177	31	0	MYEF2		1.8327619836169164	-0.012001614593416081
GSE43292	GSM1060177	31	0	RNF115		0.9117670106884896	-0.06872319664333724
GSE43292	GSM1060177	31	0	YAF2	18.0	1.3947784875725495	-0.1414291367246686
GSE43292	GSM1060177	31	0	DGKZ		-3.3368384430469242	-0.27733833474499
GSE43292	GSM1060177	31	0	CSK		0.2977038877117966	0.0031805020011203868
GSE43292	GSM1060177	31	0	TC2N	19.0	2.336256789267213	-0.23258883219473944
GSE43292	GSM1060177	31	0	SRRM4		-1.0227969555546588	0.07245127285109733
GSE43292	GSM1060177	31	0	DPP4		0.47561088797944523	0.013367105187368465
GSE43292	GSM1060177	31	0	CNTN4		2.92946352756421	0.024754794517300883
GSE43292	GSM1060177	31	0	PI16		-1.4619152839667775	0.11813306022046892
GSE43292	GSM1060177	31	0	SCARA5		-1.5306931760367481	0.06768756181662501
GSE43292	GSM1060177	31	0	ANPEP		0.8578325630870515	0.030117924692706462
GSE43292	GSM1060177	31	0	CD163L1		0.34181215374577617	0.025293556141637134
GSE43292	GSM1060177	31	0	HSPB8		3.596495748943804	0.024899850820132526
GSE43292	GSM1060177	31	0	ASCL2		-1.977689110581217	-0.024468913249211237
GSE43292	GSM1060177	31	0	FAM71E1		-3.860830430148702	0.0742343887555961
GSE43292	GSM1060177	31	0	MYOC		-1.8334305388084229	-0.05170846443144065
GSE43292	GSM1060177	31	0	SMPD3		-1.8364074228819098	-0.0726069928606785
GSE43292	GSM1060177	31	0	PPP1R9A		-0.41596463622392665	-0.00956094479992077
GSE43292	GSM1060177	31	0	DOK1		-8.629365391249689	-0.5702968263593075
GSE43292	GSM1060177	31	0	CLEC4A		0.2702515154560562	0.00047497833422679184
GSE43292	GSM1060177	31	0	DDX60L		1.51346857766154	0.08856203876525673
GSE43292	GSM1060177	31	0	BIN2		0.613555364097709	-0.010409113698035457
GSE43292	GSM1060177	31	0	TSPAN33		-0.6866192815934702	-0.027854500522466623
GSE43292	GSM1060177	31	0	P2RY13		2.9957762039001867	0.20338473042492575
GSE43292	GSM1060177	31	0	VAPA		3.2736809874943447	-0.1584641088615624
GSE43292	GSM1060177	31	0	LPAR1		2.5885086799782577	-0.15377517610863253
GSE43292	GSM1060177	31	0	KIAA1430		2.159845810218509	-0.16814654613631158
GSE43292	GSM1060177	31	0	CYTH4		1.173562154493803	0.012130331376044702
GSE43292	GSM1060177	31	0	MXRA7		-2.6922240473190406	-0.16218996707351052
GSE43292	GSM1060177	31	0	LONRF2		0.4344903087621036	0.022470899432492312
GSE43292	GSM1060177	31	0	NAP1L5		0.6825902070470444	-0.004898713960509417
GSE43292	GSM1060177	31	0	ZSWIM3	2.0	-3.4957242301589435	-0.5788212792731612
GSE43292	GSM1060177	31	0	CFL2		2.1869507124044127	0.11659913251336602
GSE43292	GSM1060177	31	0	INPP5A		2.40767162233898	-0.009771422250279847
GSE43292	GSM1060177	31	0	ATP6V0D1		2.6726891314939696	0.0748417192366568
GSE43292	GSM1060177	31	0	AEBP2		2.9804398800907297	0.05010136937351876
GSE43292	GSM1060177	31	0	AMPH		-0.8034015324694282	0.060222860550825784
GSE43292	GSM1060177	31	0	BEX5		-1.8861545695555524	0.1659475043714117
GSE43292	GSM1060177	31	0	SYNC		-2.287311753847838	0.07633913669674926
GSE43292	GSM1060177	31	0	RNF44	13.0	-5.143435212209122	-0.5924969213649177
GSE43292	GSM1060177	31	0	TAPT1		2.9692714247393788	-0.1843949201469242
GSE43292	GSM1060177	31	0	HENMT1		-3.6912980798594015	-0.09658771885077744
GSE43292	GSM1060177	31	0	FAM110A		-3.218910496804445	-0.12110114964805604
GSE43292	GSM1060177	31	0	SLC46A1		-1.3562854752364213	-0.0968672733256874
GSE43292	GSM1060177	31	0	PACSIN3		1.5093989578095364	0.03416282870297019
GSE43292	GSM1060177	31	0	MNAT1		-2.586624686126008	0.10878143897706508
GSE43292	GSM1060177	31	0	TLE1		4.211375748964012	-0.3214836107607533
GSE43292	GSM1060177	31	0	PRKG1		6.699510588334123	-0.3078113767818437
GSE43292	GSM1060177	31	0	ARHGAP25		-1.1265246632223125	-0.07632071298056525
GSE43292	GSM1060177	31	0	ARID3A		-0.5911469944434813	0.003531323996494179
GSE43292	GSM1060177	31	0	PIK3CD		-0.37288511699658083	0.007418281353865721
GSE43292	GSM1060177	31	0	ST8SIA4	17.0	6.538763542211293	0.6767603785129683
GSE43292	GSM1060177	31	0	ARMC7		-3.831097405719661	-0.25709642867884785
GSE43292	GSM1060177	31	0	PTPRE		1.7109496722139579	0.12844766667809654
GSE43292	GSM1060177	31	0	AFF4		5.08828015713531	-0.06763201880950857
GSE43292	GSM1060177	31	0	PRR5L		1.1966689544600801	-0.01940989414814471
GSE43292	GSM1060177	31	0	FSTL3		-2.1802223533361103	0.08093230371361486
GSE43292	GSM1060177	31	0	PDGFB		-1.0740544650104935	-0.10230235742209536
GSE43292	GSM1060177	31	0	ZFR	10.0	5.6210446839661685	-0.7085905236009464
GSE43292	GSM1060177	31	0	OSBPL3		-0.38973352299662645	-0.016137020993465808
GSE43292	GSM1060177	31	0	ROR1		1.4467469242294395	-0.029782547464250724
GSE43292	GSM1060177	31	0	BLNK		0.21242442572188677	-0.0024812863745469153
GSE43292	GSM1060177	31	0	C3orf70		-0.09653694447482909	-0.0051498887844097525
GSE43292	GSM1060177	31	0	OPA1	11.0	4.1268656537683	-0.4823316623215472
GSE43292	GSM1060177	31	0	PAK3		3.2380784093249355	-0.2618121040265767
GSE43292	GSM1060177	31	0	CXCR3		-0.5200021018146459	0.01238550105473183
GSE43292	GSM1060177	31	0	ANP32E	6.0	2.8078486265381186	-0.42660003452521733
GSE43292	GSM1060177	31	0	TLR7		1.1385642638652849	0.021874641259002386
GSE43292	GSM1060177	31	0	EPB41L5		4.2731077493624525	0.029150530373918286
GSE43292	GSM1060177	31	0	ARHGAP5		2.2973763729307244	-0.06186198927591295
GSE43292	GSM1060177	31	0	PARD3		1.4280414413340536	-0.014416313209504114
GSE43292	GSM1060177	31	0	OAS3		0.15549933682768857	0.008461765408254914
GSE43292	GSM1060177	31	0	CLIC4		2.2539886113215872	0.08226862646801346
GSE43292	GSM1060177	31	0	CPNE7		-2.0998490172157944	-0.12905116275792405
GSE43292	GSM1060177	31	0	DAPP1		-0.14149197546934025	0.004101033953147585
GSE43292	GSM1060177	31	0	APBB2		2.8822256406230506	-0.08848555876360177
GSE43292	GSM1060177	31	0	GAB3		-0.20682204397657628	0.0035118723962790847
GSE43292	GSM1060177	31	0	SGK223		-3.115968591437229	-0.19577598374035354
GSE43292	GSM1060177	31	0	GUCA2B		-0.8335655080946549	0.03169521178733357
GSE43292	GSM1060177	31	0	MYBL1	4.0	0.7745163467339583	-0.11940367238909612
GSE43292	GSM1060177	31	0	PTPN6		1.0193579038231193	-0.04133324642465137
GSE43292	GSM1060177	31	0	CSDC2		-0.3809759846857207	0.0017359231414887327
GSE43292	GSM1060177	31	0	KCNMA1		1.406760233545301	0.06889378709037974
GSE43292	GSM1060177	31	0	ADH5		2.1326534808188145	0.01803737113031749
GSE43292	GSM1060177	31	0	TRAF3IP3		-0.8542532710181242	-0.00373359863269665
GSE43292	GSM1060177	31	0	MTA3		1.4709402589927294	-0.04869649808358415
GSE43292	GSM1060177	31	0	LINC00312		-1.0679715367277296	0.022015900072546155
GSE43292	GSM1060177	31	0	AGPAT4-IT1	16.0	-3.44777856253317	-0.36079756914567385
GSE43292	GSM1060177	31	0	MPEG1		1.451533975374014	0.04123544150608075
GSE43292	GSM1060177	31	0	GMIP		-2.0722514203537057	0.01076913720973216
GSE43292	GSM1060177	31	0	ABCA8		0.605903714834312	-0.03922263522541775
GSE43292	GSM1060177	31	0	UNC13D		-0.7626513424778077	0.0033732543234173116
GSE43292	GSM1060177	31	0	FCHO1		-2.842729834481401	0.04691617690811612
GSE43292	GSM1060177	31	0	B9D2		-5.182049601453217	-0.23733974689172344
GSE43292	GSM1060177	31	0	IL21R		-1.267320394278689	0.04328782088064529
GSE43292	GSM1060177	31	0	KLF9		-6.280747054629157	0.20309478724841745
GSE43292	GSM1060177	31	0	TMEM86A		1.1433663881888485	-0.015633060528019813
GSE43292	GSM1060177	31	0	VGLL3		0.48004796801693633	-0.0074398763697164395
GSE43292	GSM1060177	31	0	PLAA	20.0	4.345738348368785	-0.42623063790037896
GSE43292	GSM1060177	31	0	MOB3A	14.0	0.3250695394843123	0.03492878934304058
GSE43292	GSM1060177	31	0	MARCKS		-0.02976209205770289	-0.0020418447116029178
GSE43292	GSM1060177	31	0	KTN1		-0.30546879168745084	-0.0011331067522468048
GSE43292	GSM1060177	31	0	GPR65		0.2747834887250059	-0.007452257078317543
GSE43292	GSM1060177	31	0	LAYN		-3.0896476010001486	0.26407646485095804
GSE43292	GSM1060177	31	0	TXNDC15		5.198206536579502	-0.08316789859280971
GSE43292	GSM1060177	31	0	STK10		-0.6173174669599442	-0.0004990943815757824
GSE43292	GSM1060177	31	0	ICAM3	9.0	-5.151542803008938	-0.6501730328922524
GSE43292	GSM1060177	31	0	ARHGAP30		0.6875946433023731	-0.033822542413361426
GSE43292	GSM1060177	31	0	ZBTB46	3.0	0.4455607099579855	0.07270310268383753
GSE43292	GSM1060177	31	0	OASL		-1.5718990482663708	-0.11688291652568611
GSE43292	GSM1060177	31	0	PTAFR		-4.238627679932496	-0.1793842064663648
GSE43292	GSM1060177	31	0	CENPBD1		-2.666816539051496	-0.0915369594913132
GSE43292	GSM1060177	31	0	NAGA		1.2588204548418676	-0.05805325359403874
GSE43292	GSM1060177	31	0	SUB1		3.659067689410508	-0.09780617570300346
GSE43292	GSM1060177	31	0	RPRD1A		3.039985349823144	-0.08425882173435328
GSE43292	GSM1060177	31	0	RALGAPA1		0.594071585942769	-0.007253106160838549
GSE43292	GSM1060177	31	0	MNDA		0.5358676313085082	0.03275747237763269
GSE43292	GSM1060177	31	0	ENAH		7.03598919805904	-0.037692475521031006
GSE43292	GSM1060177	31	0	FASLG		-0.9662476650229617	0.01365013128949365
GSE43292	GSM1060177	31	0	RAI2		-2.2317028271107326	-0.11717976759572865
GSE43292	GSM1060177	31	0	ZC3H12B		-1.8149650712167793	0.02756097498891432
GSE43292	GSM1060177	31	0	AOX1		-0.6521856318395949	0.008579983044069203
GSE43292	GSM1060177	31	0	HVCN1		-0.5107992095427031	0.01272005301654411
GSE43292	GSM1060177	31	0	SEZ6L2		-1.5668001695646223	0.004148891624316971
GSE43292	GSM1060177	31	0	SH2B3		-0.3019790324101692	-0.01261356502750837
GSE43292	GSM1060177	31	0	RNASEH2A		-7.095258789000051	-0.3951447010820044
GSE43292	GSM1060177	31	0	PERP		-0.9287400934108122	-0.05561694377045739
GSE43292	GSM1060177	31	0	NECAP2		1.032979263047287	-0.01471196034857835
GSE43292	GSM1060177	31	0	CEBPE		-1.3935223748460384	0.07374324265858316
GSE43292	GSM1060177	31	0	FGD3		-1.2258796450882272	-0.024268309982046776
GSE43292	GSM1060177	31	0	S100Z		-2.0345623662963583	0.005625978616780221
GSE43292	GSM1060177	31	0	UNC93B1		-0.49043299615031555	0.023887562208571415
GSE43292	GSM1060177	31	0	AMICA1		2.5783347146649915	0.13539927570782434
GSE43292	GSM1060177	31	0	TTLL11		1.306206745006108	-0.057438923307115905
GSE43292	GSM1060177	31	0	UAP1		1.4526773621048465	-0.10696635342843658
GSE43292	GSM1060177	31	0	REEP1		-1.0885445826813875	-0.098989062182197
GSE43292	GSM1060177	31	0	NFAM1		-1.3554193978302695	-0.037264841365820416
GSE43292	GSM1060177	31	0	GALNT6		-0.23267607731993875	0.01027191285174384
GSE43292	GSM1060177	31	0	KCND3		-2.7119300647307236	0.1909810087859376
GSE43292	GSM1060177	31	0	MAP6		-2.2715582435337973	0.04028903020137948
GSE43292	GSM1060177	31	0	GNL1		-1.2009934769964499	-0.04878331920274415
GSE43292	GSM1060177	31	0	TRERF1		0.09309419263327934	0.0004290929846608433
GSE43292	GSM1060177	31	0	TSPAN15		2.118644646302707	0.18501470719298327
GSE43292	GSM1060177	31	0	NPR3		2.379209473031843	0.061240810750275744
GSE43292	GSM1060177	31	0	RBMS3		5.302099659568159	-0.1885603141677246
GSE43292	GSM1060177	31	0	TRPM2		-0.6906327845486547	0.018973991066055382
GSE43292	GSM1060177	31	0	KCNQ1		-0.45989641490439515	0.005571943211432129
GSE43292	GSM1060177	31	0	HNRNPA0		3.6774724760232704	0.017316742467288274
GSE43292	GSM1060177	31	0	IKZF1		-1.5048373442891334	0.05443698854691642
GSE43292	GSM1060177	31	0	ITGAL		-0.7583235717942959	0.012943097416160638
GSE43292	GSM1060177	31	0	SLC12A9		-4.059550677802984	-0.0807849877896544
GSE43292	GSM1060177	31	0	RRAS2		-2.436585478885236	-0.08242759169097906
GSE43292	GSM1060177	31	0	SMARCA1		2.0501736667917814	0.008104224820599092
GSE43292	GSM1060177	31	0	MRPL33		-7.603710702898021	-0.2302099945120848
GSE43292	GSM1060177	31	0	EIF4E		-6.169872355796032	0.4107442321823318
GSE43292	GSM1060177	31	0	UAP1L1		0.4624428575274734	-0.012977000731239707
GSE43292	GSM1060177	31	0	SEMA4D		0.5768461962804519	0.023788829299225798
GSE43292	GSM1060177	31	0	EIF2S1	12.0	4.978626096863534	-0.5788280070270845
GSE43292	GSM1060177	31	0	MATK		-0.5752148507686062	0.04465183833851399
GSE43292	GSM1060177	31	0	FAM53B		-0.6019439861687806	-0.026417793822986743
GSE43292	GSM1060177	31	0	IL2RG		2.0755909415388136	-0.08968126522246928
GSE43292	GSM1060177	31	0	NAPG		0.46548131311724816	-0.0061843594173447355
GSE43292	GSM1060177	31	0	ST3GAL2	7.0	-1.3114077333362901	-0.18252959205127964
GSE43292	GSM1060177	31	0	DNAJB5		-1.9590101472252353	-0.10419257923253132
GSE43292	GSM1060177	31	0	VAV3		-1.1284620205720788	0.0503671271860697
GSE43292	GSM1060177	31	0	SVIL		3.2571631836926507	0.0014592851305894224
GSE43292	GSM1060177	31	0	HS3ST1		-1.9046493057505136	-0.11162246569143308
GSE43292	GSM1060177	31	0	RASGRP4		-2.2804113511143003	0.024068737367060666
GSE43292	GSM1060177	31	0	FERMT2		1.6300441883350918	0.11774107581823227
GSE43292	GSM1060177	31	0	LYG1		-5.527494428104665	-0.5162365607220868
GSE43292	GSM1060177	31	0	SLC37A2		0.5244223366495623	-0.025787202189636954
GSE43292	GSM1060177	31	0	ZNF671		-0.9402215501102353	0.0853136341279389
GSE43292	GSM1060177	31	0	CD84		0.30010937033574125	-0.013915131401246094
GSE43292	GSM1060177	31	0	BTK		0.07440256250426436	-0.0026369846880243968
GSE43292	GSM1060177	31	0	FYB		-0.3715050457998022	0.00480949279016954
GSE43292	GSM1060177	31	0	BARD1		1.1876635204472465	-0.1005421799800523
GSE43292	GSM1060177	31	0	SLC16A7		3.8186604403971076	-0.33502924313854854
GSE43292	GSM1060177	31	0	EPSTI1		-0.1766979741422634	-0.003962195353887822
GSE43292	GSM1060177	31	0	PLN		1.8609668431922362	0.06833396374462501
GSE43292	GSM1060177	31	0	P2RX7		0.5394490755361864	-0.024013352309323766
GSE43292	GSM1060177	31	0	AIM1		1.920138764996588	-0.09494222499705622
GSE43292	GSM1060177	31	0	FBXW4		-0.5320722798758916	0.003923624490372874
GSE43292	GSM1060177	31	0	PPP1R12A		4.369669098817738	0.25285276488451436
GSE43292	GSM1060177	31	0	ABTB2		-3.3938440628739377	-0.07769115894245583
GSE43292	GSM1060177	31	0	NDUFAF2		-7.702647850871898	0.2997423085268941
GSE43292	GSM1060177	31	0	DTX3L		2.9147328002586805	0.11193913573953591
GSE43292	GSM1060178	31	1	TMEM79	5.0	-0.9645571044672906	-0.1485340254889834
GSE43292	GSM1060178	31	1	IBSP	8.0	1.0459313843699252	0.14532160284622903
GSE43292	GSM1060178	31	1	LARP6		-3.452742038346006	0.09056821876398999
GSE43292	GSM1060178	31	1	TNF	1.0	-1.0691549719970705	-0.1780405035168621
GSE43292	GSM1060178	31	1	RAB21		3.804335910159832	-0.29736735720018415
GSE43292	GSM1060178	31	1	PTPLA		-2.5624236552094506	-0.029674707486166345
GSE43292	GSM1060178	31	1	SAMD9L		1.814937617291239	0.138232052582002
GSE43292	GSM1060178	31	1	IL17D		0.19436626536747795	-0.003934591121067924
GSE43292	GSM1060178	31	1	C16orf54	15.0	-1.2860396064918658	-0.13790495787198137
GSE43292	GSM1060178	31	1	OAS2		2.492918569993698	0.22293788321789915
GSE43292	GSM1060178	31	1	HSPB7		-0.7626820466407707	0.05500404461667131
GSE43292	GSM1060178	31	1	DHRS9		-0.15244272300380915	-0.00787665455508803
GSE43292	GSM1060178	31	1	LTB		1.3462423996287554	0.1005629648590891
GSE43292	GSM1060178	31	1	MYEF2		-1.1741699779681838	0.007688906507610911
GSE43292	GSM1060178	31	1	RNF115		-1.3417874949817703	0.1011354049776076
GSE43292	GSM1060178	31	1	YAF2	18.0	-0.5964176393487015	0.06047614916061292
GSE43292	GSM1060178	31	1	DGKZ		-2.8496868915384144	-0.23684917041480416
GSE43292	GSM1060178	31	1	CSK		1.5903402800286277	0.01699030698581293
GSE43292	GSM1060178	31	1	TC2N	19.0	1.7470646347621241	-0.17393110424967706
GSE43292	GSM1060178	31	1	SRRM4		-0.9831525209531207	0.06964300310337805
GSE43292	GSM1060178	31	1	DPP4		1.4624968014173905	0.04110366073364802
GSE43292	GSM1060178	31	1	CNTN4		-0.8930102069450755	-0.00754618856550797
GSE43292	GSM1060178	31	1	PI16		-1.2948878188125676	0.10463606363254424
GSE43292	GSM1060178	31	1	SCARA5		-1.4453469996257033	0.06391353663504513
GSE43292	GSM1060178	31	1	ANPEP		2.1096098229866116	0.07406698289821967
GSE43292	GSM1060178	31	1	CD163L1		1.3063806171419787	0.09667008946265569
GSE43292	GSM1060178	31	1	HSPB8		-0.33938144889971	-0.002349661458992385
GSE43292	GSM1060178	31	1	ASCL2		-1.823640268327015	-0.022562947474766677
GSE43292	GSM1060178	31	1	FAM71E1		-3.567787293457718	0.06859988122545319
GSE43292	GSM1060178	31	1	MYOC		-2.0973672910591623	-0.05915230474991666
GSE43292	GSM1060178	31	1	SMPD3		-1.739999668351244	-0.06879526946111988
GSE43292	GSM1060178	31	1	PPP1R9A		-1.3291305545059693	-0.03055005824264033
GSE43292	GSM1060178	31	1	DOK1		-7.79561176602238	-0.5151957818589954
GSE43292	GSM1060178	31	1	CLEC4A		-0.059721527624742185	-0.00010496308100552299
GSE43292	GSM1060178	31	1	DDX60L		2.1491059524281098	0.1257569582076556
GSE43292	GSM1060178	31	1	BIN2		1.775898766654866	-0.030128547902920147
GSE43292	GSM1060178	31	1	TSPAN33		0.10732297969624437	0.004353836360499526
GSE43292	GSM1060178	31	1	P2RY13		3.0715539207057403	0.2085293171549522
GSE43292	GSM1060178	31	1	VAPA		2.0509096611602704	-0.09927527240828701
GSE43292	GSM1060178	31	1	LPAR1		1.699971896315892	-0.10098999464738054
GSE43292	GSM1060178	31	1	KIAA1430		1.60779366932812	-0.12516863524160549
GSE43292	GSM1060178	31	1	CYTH4		1.8816315083360409	0.01944917330225948
GSE43292	GSM1060178	31	1	MXRA7		-2.7381060661276515	-0.16495407696519848
GSE43292	GSM1060178	31	1	LONRF2		-0.7137140656516056	-0.036911748477210835
GSE43292	GSM1060178	31	1	NAP1L5		-2.0967539867904845	0.015047678564389972
GSE43292	GSM1060178	31	1	ZSWIM3	2.0	-3.5982663502708716	-0.5958001818509168
GSE43292	GSM1060178	31	1	CFL2		0.33129078510920046	0.01766304925589085
GSE43292	GSM1060178	31	1	INPP5A		0.6236275433546443	-0.0025309631082925917
GSE43292	GSM1060178	31	1	ATP6V0D1		3.7489207640945263	0.10497879157012185
GSE43292	GSM1060178	31	1	AEBP2		1.8416698259042876	0.03095857790256311
GSE43292	GSM1060178	31	1	AMPH		-1.7186317206675052	0.12882838066521046
GSE43292	GSM1060178	31	1	BEX5		-2.8393501080870527	0.2498114799704738
GSE43292	GSM1060178	31	1	SYNC		-6.51595844170852	0.21747041755682542
GSE43292	GSM1060178	31	1	RNF44	13.0	-4.476574030208595	-0.5156779898509772
GSE43292	GSM1060178	31	1	TAPT1		1.0902846299713145	-0.06770783755433386
GSE43292	GSM1060178	31	1	HENMT1		-5.166543367042496	-0.13518947193374778
GSE43292	GSM1060178	31	1	FAM110A		-2.60764620113663	-0.09810429744676952
GSE43292	GSM1060178	31	1	SLC46A1		-0.24012784358239517	-0.017150172203495077
GSE43292	GSM1060178	31	1	PACSIN3		0.7315108868391771	0.016556577697463895
GSE43292	GSM1060178	31	1	MNAT1		-6.468596351108604	0.2720391647886358
GSE43292	GSM1060178	31	1	TLE1		2.930560847234276	-0.22371009828670083
GSE43292	GSM1060178	31	1	PRKG1		5.054707130879873	-0.23224030183554356
GSE43292	GSM1060178	31	1	ARHGAP25		0.08066540113728754	0.00546498548025677
GSE43292	GSM1060178	31	1	ARID3A		-0.23474463412952343	0.001402289730543641
GSE43292	GSM1060178	31	1	PIK3CD		2.2987319442584493	-0.04573161958562244
GSE43292	GSM1060178	31	1	ST8SIA4	17.0	7.392323016842138	0.765103568996218
GSE43292	GSM1060178	31	1	ARMC7		-3.225493208811558	-0.2164556775495386
GSE43292	GSM1060178	31	1	PTPRE		3.0301194353080363	0.22748288716034015
GSE43292	GSM1060178	31	1	AFF4		5.473746771508514	-0.07275553491094969
GSE43292	GSM1060178	31	1	PRR5L		3.2496251232368496	-0.05270871232022346
GSE43292	GSM1060178	31	1	FSTL3		-1.9867394782027405	0.07375000196823722
GSE43292	GSM1060178	31	1	PDGFB		-0.11225863660244514	-0.010692496087997043
GSE43292	GSM1060178	31	1	ZFR	10.0	5.2517754411235416	-0.6620403357182634
GSE43292	GSM1060178	31	1	OSBPL3		0.892532318199619	0.03695553989144174
GSE43292	GSM1060178	31	1	ROR1		-0.01104730733072056	0.0002274184582107128
GSE43292	GSM1060178	31	1	BLNK		1.1541673193724595	-0.013481592965470133
GSE43292	GSM1060178	31	1	C3orf70		-0.9783115039059883	-0.052189298812312615
GSE43292	GSM1060178	31	1	OPA1	11.0	3.8533247297476723	-0.450361285850637
GSE43292	GSM1060178	31	1	PAK3		0.492848250948774	-0.039848830459178815
GSE43292	GSM1060178	31	1	CXCR3		0.4472610154216127	-0.0106529411302637
GSE43292	GSM1060178	31	1	ANP32E	6.0	0.8356243505598842	-0.1269574767776818
GSE43292	GSM1060178	31	1	TLR7		1.2476546687728056	0.023970538300465895
GSE43292	GSM1060178	31	1	EPB41L5		0.0836335245438431	0.0005705359519326145
GSE43292	GSM1060178	31	1	ARHGAP5		1.3531296469838932	-0.03643603751519978
GSE43292	GSM1060178	31	1	PARD3		-0.41072024989612477	0.004146288470772223
GSE43292	GSM1060178	31	1	OAS3		3.224471920717647	0.17546521750669924
GSE43292	GSM1060178	31	1	CLIC4		2.1727025045429715	0.07930175417681408
GSE43292	GSM1060178	31	1	CPNE7		-1.9927884305148689	-0.12247150246519542
GSE43292	GSM1060178	31	1	DAPP1		0.7805442934709886	-0.022623464255425187
GSE43292	GSM1060178	31	1	APBB2		2.200979508718193	-0.06757101141257868
GSE43292	GSM1060178	31	1	GAB3		1.0541583236237506	-0.017899782087355078
GSE43292	GSM1060178	31	1	SGK223		-1.985964984274003	-0.1247779741870903
GSE43292	GSM1060178	31	1	GUCA2B		-0.6900089619308882	0.02623666643014967
GSE43292	GSM1060178	31	1	MYBL1	4.0	-1.1061604099500277	0.17053173345717637
GSE43292	GSM1060178	31	1	PTPN6		2.0207309986124002	-0.08193723912898732
GSE43292	GSM1060178	31	1	CSDC2		0.037686544392346845	-0.00017171933970427336
GSE43292	GSM1060178	31	1	KCNMA1		1.1366801787371998	0.05566705708365025
GSE43292	GSM1060178	31	1	ADH5		0.6560361039963681	0.005548565104035
GSE43292	GSM1060178	31	1	TRAF3IP3		-0.15811229297647048	-0.0006910454556011384
GSE43292	GSM1060178	31	1	MTA3		-0.571043423680087	0.01890478883617131
GSE43292	GSM1060178	31	1	LINC00312		-4.103922405265388	0.08460108015298204
GSE43292	GSM1060178	31	1	AGPAT4-IT1	16.0	-2.4964241234802826	-0.26124176450779246
GSE43292	GSM1060178	31	1	MPEG1		1.7162635477284094	0.048755927406479105
GSE43292	GSM1060178	31	1	GMIP		-0.767383770571057	0.003987962578590378
GSE43292	GSM1060178	31	1	ABCA8		-0.6039149838490896	0.039093896503265835
GSE43292	GSM1060178	31	1	UNC13D		0.9358317478166733	-0.004139242027762682
GSE43292	GSM1060178	31	1	FCHO1		-1.8937692458068456	0.03125461022771874
GSE43292	GSM1060178	31	1	B9D2		-4.23920200792932	-0.19415698593519412
GSE43292	GSM1060178	31	1	IL21R		-0.48280890004348603	0.016491287664126282
GSE43292	GSM1060178	31	1	KLF9		-5.20288794455966	0.16824104059387107
GSE43292	GSM1060178	31	1	TMEM86A		2.242805020405437	-0.0306655040752814
GSE43292	GSM1060178	31	1	VGLL3		-0.9965021823594696	0.015443983795064238
GSE43292	GSM1060178	31	1	PLAA	20.0	4.134412461392342	-0.40550376472251204
GSE43292	GSM1060178	31	1	MOB3A	14.0	1.646809107719845	0.1769499796966459
GSE43292	GSM1060178	31	1	MARCKS		0.4221509644523738	0.028961899338056128
GSE43292	GSM1060178	31	1	KTN1		-4.611695511384402	-0.017106635654625602
GSE43292	GSM1060178	31	1	GPR65		0.7219772991127191	-0.019580362934695204
GSE43292	GSM1060178	31	1	LAYN		-3.897863364332202	0.3331557868902928
GSE43292	GSM1060178	31	1	TXNDC15		4.417760155382611	-0.0706812678612769
GSE43292	GSM1060178	31	1	STK10		0.9757780686527159	0.0007889058349956569
GSE43292	GSM1060178	31	1	ICAM3	9.0	-5.015587709780681	-0.6330142246125784
GSE43292	GSM1060178	31	1	ARHGAP30		1.8463807192415653	-0.090822828240531
GSE43292	GSM1060178	31	1	ZBTB46	3.0	0.9321480053708983	0.15210060186277463
GSE43292	GSM1060178	31	1	OASL		-1.0726760001277373	-0.07976180119220415
GSE43292	GSM1060178	31	1	PTAFR		-2.3973286241135465	-0.10145804853578445
GSE43292	GSM1060178	31	1	CENPBD1		-3.2216923993088575	-0.1105827575052818
GSE43292	GSM1060178	31	1	NAGA		2.8603784250505915	-0.13191259599069574
GSE43292	GSM1060178	31	1	SUB1		3.0261699262665362	-0.08088894019975161
GSE43292	GSM1060178	31	1	RPRD1A		0.15324339547779592	-0.00424742439705566
GSE43292	GSM1060178	31	1	RALGAPA1		1.2078753475480921	-0.014747125316426198
GSE43292	GSM1060178	31	1	MNDA		0.6809577597934876	0.04162680054456881
GSE43292	GSM1060178	31	1	ENAH		5.2840935389884995	-0.028307400816377837
GSE43292	GSM1060178	31	1	FASLG		-0.3819887056514762	0.00539633488596579
GSE43292	GSM1060178	31	1	RAI2		-2.7587301480158595	-0.14485233144699003
GSE43292	GSM1060178	31	1	ZC3H12B		-3.181546198909113	0.04831305935569502
GSE43292	GSM1060178	31	1	AOX1		-1.1301751580821888	0.014868287830600905
GSE43292	GSM1060178	31	1	HVCN1		0.531854054345217	-0.013244366165702764
GSE43292	GSM1060178	31	1	SEZ6L2		-1.105385241870863	0.0029270634894786813
GSE43292	GSM1060178	31	1	SH2B3		1.2175024103454113	0.05085467590736897
GSE43292	GSM1060178	31	1	RNASEH2A		-5.133531038002861	-0.28589338991435304
GSE43292	GSM1060178	31	1	PERP		-2.3145911370760848	-0.13860765356817423
GSE43292	GSM1060178	31	1	NECAP2		1.835889467709206	-0.026147217102531543
GSE43292	GSM1060178	31	1	CEBPE		-1.5592813304276187	0.08251497327800453
GSE43292	GSM1060178	31	1	FGD3		-0.38274070367007956	-0.007576983659553058
GSE43292	GSM1060178	31	1	S100Z		-1.7265468157842268	0.0047742529928704825
GSE43292	GSM1060178	31	1	UNC93B1		0.887237963673946	-0.04321477595804291
GSE43292	GSM1060178	31	1	AMICA1		2.775183051464246	0.1457366155711524
GSE43292	GSM1060178	31	1	TTLL11		0.8090437065475996	-0.035576756581727084
GSE43292	GSM1060178	31	1	UAP1		0.8329625525655816	-0.061334312156749914
GSE43292	GSM1060178	31	1	REEP1		-2.3595633433177885	-0.2145717926767566
GSE43292	GSM1060178	31	1	NFAM1		-0.37489827542499776	-0.010307160119145373
GSE43292	GSM1060178	31	1	GALNT6		0.80581670548906	-0.035574258723131955
GSE43292	GSM1060178	31	1	KCND3		-2.9657062770774343	0.2088525747492957
GSE43292	GSM1060178	31	1	MAP6		-2.8796205054293202	0.05107380268236884
GSE43292	GSM1060178	31	1	GNL1		-1.4800414312396417	-0.06011800643082359
GSE43292	GSM1060178	31	1	TRERF1		1.8201938353346867	0.008389700617972003
GSE43292	GSM1060178	31	1	TSPAN15		2.940822064787949	0.2568129271574256
GSE43292	GSM1060178	31	1	NPR3		-2.1914596031732927	-0.0564081323422899
GSE43292	GSM1060178	31	1	RBMS3		3.600102151683109	-0.12803161697125803
GSE43292	GSM1060178	31	1	TRPM2		-0.024345806063303773	0.0006688606696291284
GSE43292	GSM1060178	31	1	KCNQ1		0.5259448222397045	-0.006372162484622997
GSE43292	GSM1060178	31	1	HNRNPA0		3.39642280389157	0.015993315895219577
GSE43292	GSM1060178	31	1	IKZF1		0.5843385753390186	-0.021138252884253143
GSE43292	GSM1060178	31	1	ITGAL		0.5785982832761043	-0.009875538917439013
GSE43292	GSM1060178	31	1	SLC12A9		-2.7689211970186047	-0.05510148359885042
GSE43292	GSM1060178	31	1	RRAS2		-0.7964176237738861	-0.026942123425100512
GSE43292	GSM1060178	31	1	SMARCA1		0.23215277265869702	0.0009176872636822285
GSE43292	GSM1060178	31	1	MRPL33		-22.930009477119913	-0.6942291155130267
GSE43292	GSM1060178	31	1	EIF4E		-7.415467719097902	0.49366671122335726
GSE43292	GSM1060178	31	1	UAP1L1		1.6159389548855203	-0.045346231772954375
GSE43292	GSM1060178	31	1	SEMA4D		1.7595869220919058	0.07256442565921618
GSE43292	GSM1060178	31	1	EIF2S1	12.0	4.522841468199524	-0.5258373017380547
GSE43292	GSM1060178	31	1	MATK		0.2152193933930947	-0.01670669932853896
GSE43292	GSM1060178	31	1	FAM53B		1.5479300927557087	0.06793472313443961
GSE43292	GSM1060178	31	1	IL2RG		2.9303876204663264	-0.12661496258065397
GSE43292	GSM1060178	31	1	NAPG		-3.994566670227094	0.05307159559165329
GSE43292	GSM1060178	31	1	ST3GAL2	7.0	-0.505978569401611	-0.07042513133928795
GSE43292	GSM1060178	31	1	DNAJB5		-4.177001641457106	-0.22215942837170755
GSE43292	GSM1060178	31	1	VAV3		0.36270686761796844	-0.016188850488130617
GSE43292	GSM1060178	31	1	SVIL		2.183276767593155	0.0009781589509734142
GSE43292	GSM1060178	31	1	HS3ST1		-0.9828480169462959	-0.05760006249982661
GSE43292	GSM1060178	31	1	RASGRP4		-1.304469119437899	0.013768096981209064
GSE43292	GSM1060178	31	1	FERMT2		0.5075998975080795	0.03666486985169977
GSE43292	GSM1060178	31	1	LYG1		-5.443003522144547	-0.5083455903606565
GSE43292	GSM1060178	31	1	SLC37A2		1.5849864361065915	-0.07793788105373006
GSE43292	GSM1060178	31	1	ZNF671		-0.2941984841774172	0.0266949229542374
GSE43292	GSM1060178	31	1	CD84		1.3334272869486596	-0.061826846296534684
GSE43292	GSM1060178	31	1	BTK		1.3298654341694032	-0.047133252794037024
GSE43292	GSM1060178	31	1	FYB		-0.3907777184906954	0.005058996212537855
GSE43292	GSM1060178	31	1	BARD1		-2.2833925393157046	0.1933016041164039
GSE43292	GSM1060178	31	1	SLC16A7		2.6992003276143093	-0.23681368295367572
GSE43292	GSM1060178	31	1	EPSTI1		0.8659317361612773	0.01941726111154994
GSE43292	GSM1060178	31	1	PLN		0.7712531250896761	0.028320108593338607
GSE43292	GSM1060178	31	1	P2RX7		2.1917014522977274	-0.0975626829623725
GSE43292	GSM1060178	31	1	AIM1		2.861740618306365	-0.14150020124558055
GSE43292	GSM1060178	31	1	FBXW4		-1.5420367101247014	0.011371336620488054
GSE43292	GSM1060178	31	1	PPP1R12A		3.927096536296625	0.2272431149167936
GSE43292	GSM1060178	31	1	ABTB2		-3.8053961216588768	-0.08711232144132439
GSE43292	GSM1060178	31	1	NDUFAF2		-12.164094950371968	0.4733559124284918
GSE43292	GSM1060178	31	1	DTX3L		3.875860195613092	0.1488508450948551
GSE43292	GSM1060179	32	0	TMEM79	5.0	-1.9199574783952789	-0.2956579882237542
GSE43292	GSM1060179	32	0	IBSP	8.0	0.5943497237006273	0.08257889168458159
GSE43292	GSM1060179	32	0	LARP6		-2.026729858972511	0.05316276489942001
GSE43292	GSM1060179	32	0	TNF	1.0	-1.7167873441386319	-0.2858871643377214
GSE43292	GSM1060179	32	0	RAB21		4.397322078235777	-0.3437183456042548
GSE43292	GSM1060179	32	0	PTPLA		0.19470796276818908	0.002254858141286202
GSE43292	GSM1060179	32	0	SAMD9L		1.1150842591640455	0.08492875153261673
GSE43292	GSM1060179	32	0	IL17D		0.15745243590854932	-0.0031873378600191663
GSE43292	GSM1060179	32	0	C16orf54	15.0	-1.7024614380930219	-0.18255881989461573
GSE43292	GSM1060179	32	0	OAS2		3.267697103029248	0.29222513880525325
GSE43292	GSM1060179	32	0	HSPB7		2.5605088373568914	-0.1846619347494561
GSE43292	GSM1060179	32	0	DHRS9		-1.1902043895490269	-0.06149738499615266
GSE43292	GSM1060179	32	0	LTB		0.7464230413537307	0.055757056900279725
GSE43292	GSM1060179	32	0	MYEF2		2.2155515291748564	-0.014508264467890745
GSE43292	GSM1060179	32	0	RNF115		1.2431437113296446	-0.09370026413340353
GSE43292	GSM1060179	32	0	YAF2	18.0	0.1466904545511799	-0.014874264650460125
GSE43292	GSM1060179	32	0	DGKZ		-3.6184872684953473	-0.3007473242918206
GSE43292	GSM1060179	32	0	CSK		0.43966973426682515	0.004697185785566398
GSE43292	GSM1060179	32	0	TC2N	19.0	2.362330960273148	-0.23518467740001697
GSE43292	GSM1060179	32	0	SRRM4		-0.8399661512746236	0.059500193543968405
GSE43292	GSM1060179	32	0	DPP4		-0.5672380216403686	-0.0159422975654613
GSE43292	GSM1060179	32	0	CNTN4		2.2331903237877215	0.018871089215900114
GSE43292	GSM1060179	32	0	PI16		-1.1270687542974374	0.09107510023614597
GSE43292	GSM1060179	32	0	SCARA5		-1.4417361998544669	0.06375386633890137
GSE43292	GSM1060179	32	0	ANPEP		-1.1376819510309444	-0.03994324860097929
GSE43292	GSM1060179	32	0	CD163L1		0.6380946567938044	0.04721799049104822
GSE43292	GSM1060179	32	0	HSPB8		3.9829897920521744	0.027575689939112302
GSE43292	GSM1060179	32	0	ASCL2		-1.944536562032967	-0.02405873410119591
GSE43292	GSM1060179	32	0	FAM71E1		-3.724109635605584	0.0716055800584224
GSE43292	GSM1060179	32	0	MYOC		-1.504591306496026	-0.04243417157563448
GSE43292	GSM1060179	32	0	SMPD3		-1.5083332731357635	-0.05963575502337457
GSE43292	GSM1060179	32	0	PPP1R9A		-0.6786562017571168	-0.015598908940977077
GSE43292	GSM1060179	32	0	DOK1		-9.87196492727148	-0.6524176474972508
GSE43292	GSM1060179	32	0	CLEC4A		-1.296551520137942	-0.0022787434891349246
GSE43292	GSM1060179	32	0	DDX60L		1.4333118966668796	0.08387159510866503
GSE43292	GSM1060179	32	0	BIN2		0.46912727761925255	-0.007958856620493978
GSE43292	GSM1060179	32	0	TSPAN33		0.5291048060064045	0.021464515329575263
GSE43292	GSM1060179	32	0	P2RY13		1.7749129886996051	0.12049972199672228
GSE43292	GSM1060179	32	0	VAPA		2.604508399642332	-0.12607248664374912
GSE43292	GSM1060179	32	0	LPAR1		2.185349538689895	-0.12982475692288586
GSE43292	GSM1060179	32	0	KIAA1430		2.922348767249434	-0.22750830151574
GSE43292	GSM1060179	32	0	CYTH4		1.414477817416537	0.014620516334499479
GSE43292	GSM1060179	32	0	MXRA7		-3.211346317267893	-0.19346389613375145
GSE43292	GSM1060179	32	0	LONRF2		0.6867019918983982	0.035514742420848525
GSE43292	GSM1060179	32	0	NAP1L5		-0.29952945909671985	0.0021496193876098316
GSE43292	GSM1060179	32	0	ZSWIM3	2.0	-3.8557362388127774	-0.6384319915841943
GSE43292	GSM1060179	32	0	CFL2		2.117801819718406	0.11291240063792116
GSE43292	GSM1060179	32	0	INPP5A		3.110601432261381	-0.012624229884565154
GSE43292	GSM1060179	32	0	ATP6V0D1		2.700546723364562	0.0756217987621132
GSE43292	GSM1060179	32	0	AEBP2		3.0372262763814155	0.05105595202923871
GSE43292	GSM1060179	32	0	AMPH		-1.3541868538259763	0.10150964712134974
GSE43292	GSM1060179	32	0	BEX5		-0.8331616970298753	0.07330316750897964
GSE43292	GSM1060179	32	0	SYNC		-2.676607365386134	0.08933189592804887
GSE43292	GSM1060179	32	0	RNF44	13.0	-4.617160576205932	-0.531872827007869
GSE43292	GSM1060179	32	0	TAPT1		3.3557021113100363	-0.20839267764353697
GSE43292	GSM1060179	32	0	HENMT1		-5.817654712928861	-0.1522266654240711
GSE43292	GSM1060179	32	0	FAM110A		-3.7161987639792606	-0.13981002052879196
GSE43292	GSM1060179	32	0	SLC46A1		-0.433338578441127	-0.030949477294302193
GSE43292	GSM1060179	32	0	PACSIN3		1.9223953393805266	0.04351034054903085
GSE43292	GSM1060179	32	0	MNAT1		-4.020341077592862	0.16907690162586306
GSE43292	GSM1060179	32	0	TLE1		3.185034376761782	-0.24313583324650836
GSE43292	GSM1060179	32	0	PRKG1		6.767105250969228	-0.31091703739607524
GSE43292	GSM1060179	32	0	ARHGAP25		-1.0515498085962054	-0.07124125529314
GSE43292	GSM1060179	32	0	ARID3A		-0.7061562667433753	0.004218352784442756
GSE43292	GSM1060179	32	0	PIK3CD		0.8517117505872385	-0.01694419302422193
GSE43292	GSM1060179	32	0	ST8SIA4	17.0	6.3795311890263635	0.6602798700930996
GSE43292	GSM1060179	32	0	ARMC7		-3.7941139433130595	-0.25461455074728695
GSE43292	GSM1060179	32	0	PTPRE		1.2300355383964647	0.09234356650229071
GSE43292	GSM1060179	32	0	AFF4		5.419475298726728	-0.07203417343818362
GSE43292	GSM1060179	32	0	PRR5L		2.2343449815872476	-0.03624093315148633
GSE43292	GSM1060179	32	0	FSTL3		-1.815434482037227	0.06739096801185541
GSE43292	GSM1060179	32	0	PDGFB		-1.001743077120007	-0.09541478729352833
GSE43292	GSM1060179	32	0	ZFR	10.0	5.257146630110342	-0.6627174293601932
GSE43292	GSM1060179	32	0	OSBPL3		0.09865454604804985	0.004084817924918407
GSE43292	GSM1060179	32	0	ROR1		0.9066250702764816	-0.01866366794052142
GSE43292	GSM1060179	32	0	BLNK		0.9849587287607218	-0.011505101943242396
GSE43292	GSM1060179	32	0	C3orf70		-0.3169805843326188	-0.016909741291385463
GSE43292	GSM1060179	32	0	OPA1	11.0	4.5032766688736094	-0.5263250863541673
GSE43292	GSM1060179	32	0	PAK3		3.655922732712273	-0.2955965550598075
GSE43292	GSM1060179	32	0	CXCR3		0.17357569867706266	-0.004134256364615379
GSE43292	GSM1060179	32	0	ANP32E	6.0	1.818180185114728	-0.27623844192032304
GSE43292	GSM1060179	32	0	TLR7		1.427597604702736	0.027427688059580946
GSE43292	GSM1060179	32	0	EPB41L5		4.2575117541095215	0.02904413672320824
GSE43292	GSM1060179	32	0	ARHGAP5		2.3074829892634887	-0.06213413249047717
GSE43292	GSM1060179	32	0	PARD3		1.9347150816009926	-0.019531266936802242
GSE43292	GSM1060179	32	0	OAS3		2.801165357422481	0.15243025859656903
GSE43292	GSM1060179	32	0	CLIC4		2.246058259440745	0.08197917551277444
GSE43292	GSM1060179	32	0	CPNE7		-1.9370277082748035	-0.1190445960627326
GSE43292	GSM1060179	32	0	DAPP1		-1.3591984835863906	0.039395302184203
GSE43292	GSM1060179	32	0	APBB2		3.307824439730632	-0.10155162375773992
GSE43292	GSM1060179	32	0	GAB3		-0.35574044714862196	0.00604053142769789
GSE43292	GSM1060179	32	0	SGK223		-3.0645534273113024	-0.19254557430568006
GSE43292	GSM1060179	32	0	GUCA2B		-0.9543630896227022	0.03628837800252488
GSE43292	GSM1060179	32	0	MYBL1	4.0	0.3952517495457735	-0.06093416957949842
GSE43292	GSM1060179	32	0	PTPN6		0.6619461004197801	-0.02684079966994145
GSE43292	GSM1060179	32	0	CSDC2		0.019381792560458626	-8.831344646825803e-05
GSE43292	GSM1060179	32	0	KCNMA1		1.7342387060735298	0.08493151095053181
GSE43292	GSM1060179	32	0	ADH5		2.122112005860719	0.017948214360223213
GSE43292	GSM1060179	32	0	TRAF3IP3		-0.802103946871213	-0.003505674840143995
GSE43292	GSM1060179	32	0	MTA3		1.262913171320435	-0.04180961697863402
GSE43292	GSM1060179	32	0	LINC00312		-0.5050682072480085	0.010411823534794277
GSE43292	GSM1060179	32	0	AGPAT4-IT1	16.0	-3.5497507801174013	-0.3714685932725113
GSE43292	GSM1060179	32	0	MPEG1		1.5260439543479327	0.04335213455751736
GSE43292	GSM1060179	32	0	GMIP		-2.0722514203537057	0.01076913720973216
GSE43292	GSM1060179	32	0	ABCA8		-1.0814749964872745	0.07000831692248305
GSE43292	GSM1060179	32	0	UNC13D		-0.46684472993802556	0.0020648832774772916
GSE43292	GSM1060179	32	0	FCHO1		-2.604007339204944	0.04297632068805419
GSE43292	GSM1060179	32	0	B9D2		-6.300549339481245	-0.2885674396269659
GSE43292	GSM1060179	32	0	IL21R		-1.491603460437562	0.050948650169179745
GSE43292	GSM1060179	32	0	KLF9		-4.465699330418867	0.14440324495449228
GSE43292	GSM1060179	32	0	TMEM86A		1.8526378318625387	-0.025330812293585435
GSE43292	GSM1060179	32	0	VGLL3		1.158015115160142	-0.01794714250462246
GSE43292	GSM1060179	32	0	PLAA	20.0	4.346703306756806	-0.426325281156899
GSE43292	GSM1060179	32	0	MOB3A	14.0	0.15731737670964793	0.016903784709598215
GSE43292	GSM1060179	32	0	MARCKS		-0.001517526025825085	-0.00010411070849936403
GSE43292	GSM1060179	32	0	KTN1		-1.666996357473985	-0.0061835607434400945
GSE43292	GSM1060179	32	0	GPR65		0.0033019468471655964	-8.955034699571751e-05
GSE43292	GSM1060179	32	0	LAYN		-2.5950678055282945	0.22180404390151437
GSE43292	GSM1060179	32	0	TXNDC15		5.040765001758842	-0.08064893719523565
GSE43292	GSM1060179	32	0	STK10		-0.41416026373073894	-0.000334844017484068
GSE43292	GSM1060179	32	0	ICAM3	9.0	-7.441485216660763	-0.939185249458325
GSE43292	GSM1060179	32	0	ARHGAP30		0.39958943009980413	-0.019655665702355104
GSE43292	GSM1060179	32	0	ZBTB46	3.0	0.03524404219908159	0.005750846431757752
GSE43292	GSM1060179	32	0	OASL		-0.7896988566260962	-0.05872025028659245
GSE43292	GSM1060179	32	0	PTAFR		-4.5731332341352315	-0.19354091423367803
GSE43292	GSM1060179	32	0	CENPBD1		-3.4031030225122647	-0.11680957387014894
GSE43292	GSM1060179	32	0	NAGA		2.3292370565659306	-0.10741785216895015
GSE43292	GSM1060179	32	0	SUB1		3.5879280183594426	-0.09590462597589379
GSE43292	GSM1060179	32	0	RPRD1A		2.8361795427197327	-0.07860996649557676
GSE43292	GSM1060179	32	0	RALGAPA1		1.5270533035828595	-0.018644015277331765
GSE43292	GSM1060179	32	0	MNDA		-0.39051374826170526	-0.02387202095139033
GSE43292	GSM1060179	32	0	ENAH		6.529669631777858	-0.03498007257090465
GSE43292	GSM1060179	32	0	FASLG		-0.9264118268839967	0.013087372443798569
GSE43292	GSM1060179	32	0	RAI2		-2.071785345462887	-0.10878299849800373
GSE43292	GSM1060179	32	0	ZC3H12B		-1.7777312702413617	0.02699556473738936
GSE43292	GSM1060179	32	0	AOX1		-0.2582124719043475	0.003396975527439079
GSE43292	GSM1060179	32	0	HVCN1		-0.6105260681161756	0.015203476844399344
GSE43292	GSM1060179	32	0	SEZ6L2		-1.3922862029633518	0.003686778108871325
GSE43292	GSM1060179	32	0	SH2B3		0.05166893397743992	0.0021581944064952507
GSE43292	GSM1060179	32	0	RNASEH2A		-7.076281128922329	-0.39408780914308406
GSE43292	GSM1060179	32	0	PERP		-0.19305073544104356	-0.011560706783356972
GSE43292	GSM1060179	32	0	NECAP2		0.9242106392630387	-0.013162849211959102
GSE43292	GSM1060179	32	0	CEBPE		-1.5068691156807434	0.07974139264512835
GSE43292	GSM1060179	32	0	FGD3		-0.8772971309919828	-0.01736754403793159
GSE43292	GSM1060179	32	0	S100Z		-1.3173767330842037	0.003642814520386118
GSE43292	GSM1060179	32	0	UNC93B1		0.00414955246801912	-0.0002021126096645363
GSE43292	GSM1060179	32	0	AMICA1		1.7356659032664628	0.09114716752498167
GSE43292	GSM1060179	32	0	TTLL11		0.8691403375700564	-0.038219436076004844
GSE43292	GSM1060179	32	0	UAP1		1.0118613560740863	-0.07450733539178399
GSE43292	GSM1060179	32	0	REEP1		-0.7394776227631689	-0.06724593328252494
GSE43292	GSM1060179	32	0	NFAM1		-1.2555271655208853	-0.03451848241843797
GSE43292	GSM1060179	32	0	GALNT6		-0.6368734065432127	0.028115946447772214
GSE43292	GSM1060179	32	0	KCND3		-2.151755147845007	0.15153206719457854
GSE43292	GSM1060179	32	0	MAP6		-1.652502765604006	0.029309278782880716
GSE43292	GSM1060179	32	0	GNL1		-1.2842752307822098	-0.052166152212674885
GSE43292	GSM1060179	32	0	TRERF1		-0.7936846706320014	-0.003658278938436153
GSE43292	GSM1060179	32	0	TSPAN15		2.332629228046149	0.20370132120546797
GSE43292	GSM1060179	32	0	NPR3		0.8360101636604068	0.021518887175912316
GSE43292	GSM1060179	32	0	RBMS3		5.479477339830307	-0.19486845495421762
GSE43292	GSM1060179	32	0	TRPM2		-0.412045894589623	0.011320278008316182
GSE43292	GSM1060179	32	0	KCNQ1		-0.12998277304367178	0.001574825561565578
GSE43292	GSM1060179	32	0	HNRNPA0		3.2304581268137986	0.015211809686713493
GSE43292	GSM1060179	32	0	IKZF1		-1.719287288537068	0.06219464368699825
GSE43292	GSM1060179	32	0	ITGAL		-1.1099428581953927	0.018944549628073164
GSE43292	GSM1060179	32	0	SLC12A9		-2.6938487252279595	-0.05360754271763234
GSE43292	GSM1060179	32	0	RRAS2		-0.6018532994139725	-0.02036017962507939
GSE43292	GSM1060179	32	0	SMARCA1		2.0749153773815063	0.008202027454743303
GSE43292	GSM1060179	32	0	MRPL33		-17.07284844735188	-0.5168976702220603
GSE43292	GSM1060179	32	0	EIF4E		-6.724754745016353	0.44768417644190683
GSE43292	GSM1060179	32	0	UAP1L1		1.0200897748795008	-0.02862560322656727
GSE43292	GSM1060179	32	0	SEMA4D		-0.36065217376288417	-0.014873103183068895
GSE43292	GSM1060179	32	0	EIF2S1	12.0	4.599964526031714	-0.5348038288466005
GSE43292	GSM1060179	32	0	MATK		-0.3433238760516295	0.026650984742005987
GSE43292	GSM1060179	32	0	FAM53B		0.4676153805001557	0.020522452245327054
GSE43292	GSM1060179	32	0	IL2RG		0.48970640294341067	-0.021159029423663614
GSE43292	GSM1060179	32	0	NAPG		-0.4178481672703537	0.005551508031489432
GSE43292	GSM1060179	32	0	ST3GAL2	7.0	-2.5876287000817753	-0.36016167893451845
GSE43292	GSM1060179	32	0	DNAJB5		-2.1004322430844176	-0.11171430286878176
GSE43292	GSM1060179	32	0	VAV3		-1.3524172978972422	0.06036301870159415
GSE43292	GSM1060179	32	0	SVIL		3.3472165519190242	0.0014996311414586896
GSE43292	GSM1060179	32	0	HS3ST1		-1.4072038765259893	-0.08246954751939457
GSE43292	GSM1060179	32	0	RASGRP4		-1.9398187948283883	0.020473932954946268
GSE43292	GSM1060179	32	0	FERMT2		1.6919518182953475	0.12221277726353022
GSE43292	GSM1060179	32	0	LYG1		-6.103088724957975	-0.5699937963093307
GSE43292	GSM1060179	32	0	SLC37A2		0.46366678494418323	-0.022799694628500237
GSE43292	GSM1060179	32	0	ZNF671		-0.7658636274739431	0.06949277997143069
GSE43292	GSM1060179	32	0	CD84		0.2536940067669549	-0.011762996390020979
GSE43292	GSM1060179	32	0	BTK		0.376782841641177	-0.013353983393531084
GSE43292	GSM1060179	32	0	FYB		-1.0932051295438776	0.014152599670344603
GSE43292	GSM1060179	32	0	BARD1		0.6970803828761768	-0.05901164775129877
GSE43292	GSM1060179	32	0	SLC16A7		3.8186604403971076	-0.33502924313854854
GSE43292	GSM1060179	32	0	EPSTI1		0.5290631882959274	0.011863473346284452
GSE43292	GSM1060179	32	0	PLN		1.868067172631176	0.0685946850230456
GSE43292	GSM1060179	32	0	P2RX7		0.7647366751778849	-0.03404193655657787
GSE43292	GSM1060179	32	0	AIM1		1.395067632050878	-0.06897981928327991
GSE43292	GSM1060179	32	0	FBXW4		-1.2721723612164761	0.009381294273794435
GSE43292	GSM1060179	32	0	PPP1R12A		4.4035006987608485	0.2548104448352449
GSE43292	GSM1060179	32	0	ABTB2		-3.308695361056364	-0.07574195290820716
GSE43292	GSM1060179	32	0	NDUFAF2		-9.961918137090397	0.3876599836288
GSE43292	GSM1060179	32	0	DTX3L		3.2561018846485665	0.1250492775238563
GSE43292	GSM1060180	32	1	TMEM79	5.0	-1.876674146537768	-0.28899270372416797
GSE43292	GSM1060180	32	1	IBSP	8.0	1.0984305330979813	0.15261582936551413
GSE43292	GSM1060180	32	1	LARP6		-3.3104906189808654	0.08683684887725446
GSE43292	GSM1060180	32	1	TNF	1.0	-1.0890384220189604	-0.18135158520873054
GSE43292	GSM1060180	32	1	RAB21		4.042933894947787	-0.3160174590432422
GSE43292	GSM1060180	32	1	PTPLA		-0.9141232181701334	-0.01058620382713195
GSE43292	GSM1060180	32	1	SAMD9L		2.6231099876310853	0.19978531178375453
GSE43292	GSM1060180	32	1	IL17D		0.2640463029978146	-0.005345136602598154
GSE43292	GSM1060180	32	1	C16orf54	15.0	-1.664923834064948	-0.1785335770669646
GSE43292	GSM1060180	32	1	OAS2		4.515985703665011	0.40385767330535693
GSE43292	GSM1060180	32	1	HSPB7		0.3238941084954377	-0.02335899484356326
GSE43292	GSM1060180	32	1	DHRS9		-0.8429169746960528	-0.043553183106908845
GSE43292	GSM1060180	32	1	LTB		0.9670722214850328	0.07223933063779528
GSE43292	GSM1060180	32	1	MYEF2		1.3029342003286533	-0.00853210305140953
GSE43292	GSM1060180	32	1	RNF115		0.007836971384965034	-0.0005907010445250344
GSE43292	GSM1060180	32	1	YAF2	18.0	0.06515240933523173	-0.006606388820816089
GSE43292	GSM1060180	32	1	DGKZ		-2.906567110358617	-0.24157671879233997
GSE43292	GSM1060180	32	1	CSK		1.351862564105051	0.014442544312818118
GSE43292	GSM1060180	32	1	TC2N	19.0	2.138177199851155	-0.2128687823288405
GSE43292	GSM1060180	32	1	SRRM4		-0.7760686507992032	0.05497392347999733
GSE43292	GSM1060180	32	1	DPP4		-0.7096566721801231	-0.01994499205905381
GSE43292	GSM1060180	32	1	CNTN4		-0.621157694187925	-0.005248958021760341
GSE43292	GSM1060180	32	1	PI16		-1.3202189983620212	0.10668300150369868
GSE43292	GSM1060180	32	1	SCARA5		-1.5024632869161718	0.06643923041041014
GSE43292	GSM1060180	32	1	ANPEP		0.011238029029896558	0.00039455964553134664
GSE43292	GSM1060180	32	1	CD163L1		1.6756658863407663	0.12399661248531617
GSE43292	GSM1060180	32	1	HSPB8		2.2391541177146537	0.015502480021213428
GSE43292	GSM1060180	32	1	ASCL2		-1.298945933303376	-0.01607117882551074
GSE43292	GSM1060180	32	1	FAM71E1		-3.8613204688388203	0.07424381100899098
GSE43292	GSM1060180	32	1	MYOC		-1.8514590054922164	-0.052216923469587916
GSE43292	GSM1060180	32	1	SMPD3		-1.444061436781986	-0.05709460609033549
GSE43292	GSM1060180	32	1	PPP1R9A		-1.035381858072303	-0.02379824612431627
GSE43292	GSM1060180	32	1	DOK1		-8.129989314493578	-0.5372940991804867
GSE43292	GSM1060180	32	1	CLEC4A		0.6201367249296613	0.0010899162141714013
GSE43292	GSM1060180	32	1	DDX60L		2.228752081314523	0.13041752642694412
GSE43292	GSM1060180	32	1	BIN2		1.4347198438060573	-0.024340365764655997
GSE43292	GSM1060180	32	1	TSPAN33		2.578105184609281	0.10458755548637663
GSE43292	GSM1060180	32	1	P2RY13		3.4638614754178234	0.2351632713718598
GSE43292	GSM1060180	32	1	VAPA		2.032417845261078	-0.09838016713111082
GSE43292	GSM1060180	32	1	LPAR1		0.768883432267097	-0.04567695141160423
GSE43292	GSM1060180	32	1	KIAA1430		2.568547395187084	-0.19996444701968516
GSE43292	GSM1060180	32	1	CYTH4		1.866447748067801	0.01929222887210477
GSE43292	GSM1060180	32	1	MXRA7		-3.71998126863192	-0.22410602864732085
GSE43292	GSM1060180	32	1	LONRF2		-0.1909091699300992	-0.009873409536940197
GSE43292	GSM1060180	32	1	NAP1L5		-0.7757637026303873	0.0055673879304131875
GSE43292	GSM1060180	32	1	ZSWIM3	2.0	-4.017351536815273	-0.6651922184730482
GSE43292	GSM1060180	32	1	CFL2		1.6792002718243018	0.08952798702795628
GSE43292	GSM1060180	32	1	INPP5A		2.0205806451399977	-0.008200431691438526
GSE43292	GSM1060180	32	1	ATP6V0D1		2.744190283961823	0.07684392335199484
GSE43292	GSM1060180	32	1	AEBP2		2.6447917163011367	0.04445910403345969
GSE43292	GSM1060180	32	1	AMPH		-1.5950910878398683	0.11956779302322378
GSE43292	GSM1060180	32	1	BEX5		-1.8523330387031105	0.1629718210792911
GSE43292	GSM1060180	32	1	SYNC		-4.787415624787913	0.15978022024764635
GSE43292	GSM1060180	32	1	RNF44	13.0	-3.424949669689039	-0.3945363461181751
GSE43292	GSM1060180	32	1	TAPT1		2.628226892631718	-0.16321569121534987
GSE43292	GSM1060180	32	1	HENMT1		-4.165744249379396	-0.10900223326820184
GSE43292	GSM1060180	32	1	FAM110A		-3.3267806666281774	-0.12515941768357722
GSE43292	GSM1060180	32	1	SLC46A1		0.12474023738588673	0.008909073266794017
GSE43292	GSM1060180	32	1	PACSIN3		1.062377306165936	0.024045209346864757
GSE43292	GSM1060180	32	1	MNAT1		-5.299425148747433	0.22286924598070956
GSE43292	GSM1060180	32	1	TLE1		1.6603050131197894	-0.12674263290641632
GSE43292	GSM1060180	32	1	PRKG1		6.255638970363591	-0.28741753874839004
GSE43292	GSM1060180	32	1	ARHGAP25		-0.12005841852627827	-0.008133815796837475
GSE43292	GSM1060180	32	1	ARID3A		-0.3636561261579762	0.0021723659543980904
GSE43292	GSM1060180	32	1	PIK3CD		2.0619314450019095	-0.04102064387715245
GSE43292	GSM1060180	32	1	ST8SIA4	17.0	7.4099126372521	0.766924090275157
GSE43292	GSM1060180	32	1	ARMC7		-3.2772700561808	-0.2199303066537238
GSE43292	GSM1060180	32	1	PTPRE		2.0287988811873747	0.15230984679429144
GSE43292	GSM1060180	32	1	AFF4		5.529409820515476	-0.07349539283173544
GSE43292	GSM1060180	32	1	PRR5L		2.934725400158364	-0.047601058888208744
GSE43292	GSM1060180	32	1	FSTL3		-2.7950849288587554	0.10375669344991377
GSE43292	GSM1060180	32	1	PDGFB		-0.24818229805072783	-0.023639056480040332
GSE43292	GSM1060180	32	1	ZFR	10.0	5.403511530000693	-0.681168231102784
GSE43292	GSM1060180	32	1	OSBPL3		1.5697505920773596	0.06499594405964662
GSE43292	GSM1060180	32	1	ROR1		0.715175937885236	-0.014722520544981745
GSE43292	GSM1060180	32	1	BLNK		1.9276262595184614	-0.022516209031554827
GSE43292	GSM1060180	32	1	C3orf70		-0.43850173976679696	-0.02339244528459258
GSE43292	GSM1060180	32	1	OPA1	11.0	4.611991651497191	-0.5390312616182469
GSE43292	GSM1060180	32	1	PAK3		1.9521325574161845	-0.15783803465786492
GSE43292	GSM1060180	32	1	CXCR3		0.0007854104012533535	-1.8707042373817534e-05
GSE43292	GSM1060180	32	1	ANP32E	6.0	1.6840567413078615	-0.2558608954892696
GSE43292	GSM1060180	32	1	TLR7		1.9340619931221865	0.03715812415242354
GSE43292	GSM1060180	32	1	EPB41L5		2.977665393665866	0.02031320776181523
GSE43292	GSM1060180	32	1	ARHGAP5		2.2302395644345037	-0.06005418077916497
GSE43292	GSM1060180	32	1	PARD3		0.5844132723275022	-0.005899748098202188
GSE43292	GSM1060180	32	1	OAS3		5.270453643310954	0.28680085223899554
GSE43292	GSM1060180	32	1	CLIC4		2.2163194398875947	0.08089373443062839
GSE43292	GSM1060180	32	1	CPNE7		-2.015092719410895	-0.12384226502618055
GSE43292	GSM1060180	32	1	DAPP1		-0.24702350699087752	0.007159782638095229
GSE43292	GSM1060180	32	1	APBB2		3.0262523069877143	-0.09290723896466374
GSE43292	GSM1060180	32	1	GAB3		1.1920457339682375	-0.020241133042372492
GSE43292	GSM1060180	32	1	SGK223		-2.6927822405546005	-0.16918722916265644
GSE43292	GSM1060180	32	1	GUCA2B		-0.9228506770501679	0.035090160728996705
GSE43292	GSM1060180	32	1	MYBL1	4.0	0.3226532457935795	-0.04974198752353579
GSE43292	GSM1060180	32	1	PTPN6		1.5171656696537925	-0.06151851303220273
GSE43292	GSM1060180	32	1	CSDC2		-0.18337853542353802	0.0008355672170691611
GSE43292	GSM1060180	32	1	KCNMA1		0.5667958885159318	0.02775790382466889
GSE43292	GSM1060180	32	1	ADH5		1.5788206041742616	0.013353211593826034
GSE43292	GSM1060180	32	1	TRAF3IP3		-0.3555097347137719	-0.0015537905495588396
GSE43292	GSM1060180	32	1	MTA3		0.0760101557668607	-0.002516368956526167
GSE43292	GSM1060180	32	1	LINC00312		-2.3752007877590198	0.048964023288260106
GSE43292	GSM1060180	32	1	AGPAT4-IT1	16.0	-3.460525089731199	-0.36213144716152856
GSE43292	GSM1060180	32	1	MPEG1		1.7272208975775154	0.049067205796396264
GSE43292	GSM1060180	32	1	GMIP		-1.2658501773885233	0.006578407481527499
GSE43292	GSM1060180	32	1	ABCA8		-0.6001447732229984	0.038849835289429896
GSE43292	GSM1060180	32	1	UNC13D		-0.2443885375808722	0.0010809457022784956
GSE43292	GSM1060180	32	1	FCHO1		-2.4302503610015616	0.04010864996200479
GSE43292	GSM1060180	32	1	B9D2		-6.456885784246091	-0.2957277053681574
GSE43292	GSM1060180	32	1	IL21R		-0.15069743669284738	0.005147367371488733
GSE43292	GSM1060180	32	1	KLF9		-5.341390047822476	0.17271965674429982
GSE43292	GSM1060180	32	1	TMEM86A		2.1821525804231308	-0.02983621324146788
GSE43292	GSM1060180	32	1	VGLL3		-0.6207373999252587	0.009620308429969695
GSE43292	GSM1060180	32	1	PLAA	20.0	4.434514520066652	-0.4349378175002135
GSE43292	GSM1060180	32	1	MOB3A	14.0	0.8407691827393884	0.09034082281782581
GSE43292	GSM1060180	32	1	MARCKS		0.7869766090308257	0.053990963544812434
GSE43292	GSM1060180	32	1	KTN1		-1.8886403798113245	-0.00700572767223899
GSE43292	GSM1060180	32	1	GPR65		0.8818632893965291	-0.023916545972274866
GSE43292	GSM1060180	32	1	LAYN		-4.594497100637069	0.3926980383495701
GSE43292	GSM1060180	32	1	TXNDC15		4.942243305122601	-0.07907265460288869
GSE43292	GSM1060180	32	1	STK10		0.4815539489236203	0.0003893310706353384
GSE43292	GSM1060180	32	1	ICAM3	9.0	-5.252007610856324	-0.6628526341912885
GSE43292	GSM1060180	32	1	ARHGAP30		1.5100524836895728	-0.0742789587927787
GSE43292	GSM1060180	32	1	ZBTB46	3.0	0.9775242015701182	0.1595047337306517
GSE43292	GSM1060180	32	1	OASL		0.14820755903169425	0.011020384400564702
GSE43292	GSM1060180	32	1	PTAFR		-2.855484091348421	-0.12084778057506171
GSE43292	GSM1060180	32	1	CENPBD1		-3.660409926851792	-0.1256414868774605
GSE43292	GSM1060180	32	1	NAGA		2.8050681447183448	-0.12936184165703768
GSE43292	GSM1060180	32	1	SUB1		3.4333832157312636	-0.09177367312044857
GSE43292	GSM1060180	32	1	RPRD1A		2.2995923132713454	-0.06373745807587254
GSE43292	GSM1060180	32	1	RALGAPA1		0.8260894078295818	-0.010085845401650688
GSE43292	GSM1060180	32	1	MNDA		1.0470239721223658	0.0640043489131214
GSE43292	GSM1060180	32	1	ENAH		5.660837239934409	-0.030325653307374224
GSE43292	GSM1060180	32	1	FASLG		-0.3830952567108916	0.005411967076123983
GSE43292	GSM1060180	32	1	RAI2		-2.6501730254373945	-0.13915233490619863
GSE43292	GSM1060180	32	1	ZC3H12B		-1.6328213421208204	0.02479504916388685
GSE43292	GSM1060180	32	1	AOX1		-1.2309278523392062	0.016193763839526705
GSE43292	GSM1060180	32	1	HVCN1		0.254171484065788	-0.006329443531255569
GSE43292	GSM1060180	32	1	SEZ6L2		-1.477449018664772	0.0039122895044088005
GSE43292	GSM1060180	32	1	SH2B3		1.0941862857934195	0.04570380187627352
GSE43292	GSM1060180	32	1	RNASEH2A		-5.990337246697084	-0.3336101037493108
GSE43292	GSM1060180	32	1	PERP		-1.7431451851551223	-0.10438701681379066
GSE43292	GSM1060180	32	1	NECAP2		1.3474194663508468	-0.019190299816259533
GSE43292	GSM1060180	32	1	CEBPE		-1.600188424864204	0.08467971913781032
GSE43292	GSM1060180	32	1	FGD3		-0.42421962983256156	-0.008398127433223511
GSE43292	GSM1060180	32	1	S100Z		-1.0801693551035971	0.00298688789047862
GSE43292	GSM1060180	32	1	UNC93B1		0.7498686552641357	-0.03652391721496186
GSE43292	GSM1060180	32	1	AMICA1		2.671964582598161	0.14031617661702905
GSE43292	GSM1060180	32	1	TTLL11		1.0016260923241096	-0.044045343142935386
GSE43292	GSM1060180	32	1	UAP1		0.16764608723003022	-0.01234444143299567
GSE43292	GSM1060180	32	1	REEP1		-2.13315154659801	-0.1939825657577549
GSE43292	GSM1060180	32	1	NFAM1		-1.0072987235791449	-0.02769388368076957
GSE43292	GSM1060180	32	1	GALNT6		-0.1727285160585827	0.007625417638123282
GSE43292	GSM1060180	32	1	KCND3		-3.402812462223107	0.2396347034152804
GSE43292	GSM1060180	32	1	MAP6		-2.2777419275530746	0.04039870585372854
GSE43292	GSM1060180	32	1	GNL1		-1.4508387383537262	-0.0589318182325362
GSE43292	GSM1060180	32	1	TRERF1		0.634290116537826	0.002923592025962688
GSE43292	GSM1060180	32	1	TSPAN15		2.552075133221557	0.2228648557611947
GSE43292	GSM1060180	32	1	NPR3		0.29775823952574004	0.007664291943531224
GSE43292	GSM1060180	32	1	RBMS3		5.118510309569205	-0.18203126572722983
GSE43292	GSM1060180	32	1	TRPM2		0.19388059107127106	-0.0053265478922665775
GSE43292	GSM1060180	32	1	KCNQ1		1.9181335946307012	-0.02323943200001732
GSE43292	GSM1060180	32	1	HNRNPA0		2.845226248633278	0.013397802574998641
GSE43292	GSM1060180	32	1	IKZF1		-0.2831570767915898	0.01024311272230129
GSE43292	GSM1060180	32	1	ITGAL		-0.0708406172898559	0.00120911052314259
GSE43292	GSM1060180	32	1	SLC12A9		-2.1148651414179143	-0.042085779483032604
GSE43292	GSM1060180	32	1	RRAS2		-1.5032406765210133	-0.05085333954884878
GSE43292	GSM1060180	32	1	SMARCA1		1.9007337348298345	0.007513496910368038
GSE43292	GSM1060180	32	1	MRPL33		-22.93365425685219	-0.6943394648878188
GSE43292	GSM1060180	32	1	EIF4E		-6.386623289085221	0.42517389790872834
GSE43292	GSM1060180	32	1	UAP1L1		1.322524354223607	-0.037112476130788684
GSE43292	GSM1060180	32	1	SEMA4D		1.143610302754595	0.04716187859517125
GSE43292	GSM1060180	32	1	EIF2S1	12.0	4.3546879158768785	-0.5062873327964706
GSE43292	GSM1060180	32	1	MATK		-0.17441797032384793	0.01353943314193939
GSE43292	GSM1060180	32	1	FAM53B		2.199226019945173	0.09651844839391562
GSE43292	GSM1060180	32	1	IL2RG		1.4829497749051606	-0.0640746735848981
GSE43292	GSM1060180	32	1	NAPG		-1.2348002878600446	0.01640548948705862
GSE43292	GSM1060180	32	1	ST3GAL2	7.0	-2.539218231926423	-0.35342361968811775
GSE43292	GSM1060180	32	1	DNAJB5		-4.749826002207833	-0.2526258594304651
GSE43292	GSM1060180	32	1	VAV3		0.7145032824162458	-0.03189073007710026
GSE43292	GSM1060180	32	1	SVIL		2.92621705546073	0.001311013540644866
GSE43292	GSM1060180	32	1	HS3ST1		-1.7251980489359648	-0.10110567832454638
GSE43292	GSM1060180	32	1	RASGRP4		-1.013942963765444	0.010701721375016245
GSE43292	GSM1060180	32	1	FERMT2		1.1664739592279407	0.08425654951951332
GSE43292	GSM1060180	32	1	LYG1		-5.784927657201903	-0.5402793610420698
GSE43292	GSM1060180	32	1	SLC37A2		0.7382059342128664	-0.03629949442038685
GSE43292	GSM1060180	32	1	ZNF671		-0.9197300004395782	0.08345427601057608
GSE43292	GSM1060180	32	1	CD84		0.8175912960813635	-0.037909147271075236
GSE43292	GSM1060180	32	1	BTK		1.1815988608356964	-0.0418783708320828
GSE43292	GSM1060180	32	1	FYB		0.14434649133090643	-0.0018687051957737746
GSE43292	GSM1060180	32	1	BARD1		0.12082555767780742	-0.010228540960538742
GSE43292	GSM1060180	32	1	SLC16A7		3.1798455039309195	-0.27898297036557307
GSE43292	GSM1060180	32	1	EPSTI1		3.4851308843721194	0.07814899669779136
GSE43292	GSM1060180	32	1	PLN		1.7985586844394488	0.0660423609290335
GSE43292	GSM1060180	32	1	P2RX7		1.3838476360253005	-0.06160140471697083
GSE43292	GSM1060180	32	1	AIM1		2.503612353443079	-0.12379236943660406
GSE43292	GSM1060180	32	1	FBXW4		-1.5929982180730367	0.01174713860870488
GSE43292	GSM1060180	32	1	PPP1R12A		4.246770633718271	0.24574119281859502
GSE43292	GSM1060180	32	1	ABTB2		-4.181843013904992	-0.09572986390852901
GSE43292	GSM1060180	32	1	NDUFAF2		-11.575216558079635	0.45044018628279636
GSE43292	GSM1060180	32	1	DTX3L		3.8941152268638883	0.1495519221956209
GSE28829	GSM714070	unknown	1	TMEM79	5.0	-1.829168050596597	-0.28167714756608536
GSE28829	GSM714070	unknown	1	IBSP	8.0	-0.07657160072232953	-0.010638850612723193
GSE28829	GSM714070	unknown	1	LARP6		-2.114179502024851	0.055456639829790204
GSE28829	GSM714070	unknown	1	TNF	1.0	-1.2637287329255658	-0.21044180293014655
GSE28829	GSM714070	unknown	1	RAB21		-7.993983558215058	0.6248527523186733
GSE28829	GSM714070	unknown	1	PTPLA		-0.4970270747084981	-0.0057559307278070085
GSE28829	GSM714070	unknown	1	SAMD9L		0.7155699803537471	0.05450033445115853
GSE28829	GSM714070	unknown	1	IL17D		0.7758627698777901	-0.01570592900860001
GSE28829	GSM714070	unknown	1	C16orf54	15.0	-2.9436581021241	-0.315655166850033
GSE28829	GSM714070	unknown	1	OAS2		0.9532391585270349	0.08524671554071891
GSE28829	GSM714070	unknown	1	HSPB7		2.2426989999521876	-0.1617417328734324
GSE28829	GSM714070	unknown	1	DHRS9		-0.8150015012950644	-0.042110801756138565
GSE28829	GSM714070	unknown	1	LTB		-0.22729501294583776	-0.01697871082193054
GSE28829	GSM714070	unknown	1	MYEF2		-1.2300445083057063	0.008054793941273026
GSE28829	GSM714070	unknown	1	RNF115		2.4157445253888055	-0.1820834534614251
GSE28829	GSM714070	unknown	1	YAF2	18.0	-5.761111548822438	0.584170920461013
GSE28829	GSM714070	unknown	1	DGKZ		-2.2634536685366484	-0.1881249218140721
GSE28829	GSM714070	unknown	1	CSK		1.4091470285044474	0.015054539524085796
GSE28829	GSM714070	unknown	1	TC2N	19.0	-0.6218999664706832	0.06191399319110533
GSE28829	GSM714070	unknown	1	SRRM4		-0.7830647274935921	0.05546950049430072
GSE28829	GSM714070	unknown	1	DPP4		-0.8865140896010272	-0.02491559252590798
GSE28829	GSM714070	unknown	1	CNTN4		2.0310064777979933	0.01716257859096842
GSE28829	GSM714070	unknown	1	PI16		0.8743582965630399	-0.07065431385454722
GSE28829	GSM714070	unknown	1	SCARA5		2.237340512510875	-0.09893564995012669
GSE28829	GSM714070	unknown	1	ANPEP		-2.6355671153219355	-0.09253298990677804
GSE28829	GSM714070	unknown	1	CD163L1		-0.6973123261448184	-0.05160000390950843
GSE28829	GSM714070	unknown	1	HSPB8		3.0490420467302184	0.021109629319092035
GSE28829	GSM714070	unknown	1	ASCL2		-2.3757407101505406	-0.029393797553048617
GSE28829	GSM714070	unknown	1	FAM71E1		-3.0218841926654854	0.05810349094354817
GSE28829	GSM714070	unknown	1	MYOC		0.5429617496713687	0.015313216250211273
GSE28829	GSM714070	unknown	1	SMPD3		-0.8574610199113175	-0.033901881126851996
GSE28829	GSM714070	unknown	1	PPP1R9A		-1.5344526976813362	-0.03526938653679928
GSE28829	GSM714070	unknown	1	DOK1		-3.42826134035708	-0.22656666784772805
GSE28829	GSM714070	unknown	1	CLEC4A		-2.681300462997707	-0.0047124976351270885
GSE28829	GSM714070	unknown	1	DDX60L		-2.6735692620658793	-0.15644642255772562
GSE28829	GSM714070	unknown	1	BIN2		1.733521663436636	-0.02940961019753372
GSE28829	GSM714070	unknown	1	TSPAN33		1.6461912498637312	0.06678203810850475
GSE28829	GSM714070	unknown	1	P2RY13		0.06412578498534267	0.004353531307028571
GSE28829	GSM714070	unknown	1	VAPA		-3.1187086211576025	0.15096259664228057
GSE28829	GSM714070	unknown	1	LPAR1		2.1189977658839387	-0.12588300635922092
GSE28829	GSM714070	unknown	1	KIAA1430		-16.417776234882947	1.2781432619280817
GSE28829	GSM714070	unknown	1	CYTH4		-1.095397754923459	-0.011322397970074557
GSE28829	GSM714070	unknown	1	MXRA7		1.9674226914011501	0.11852513606948539
GSE28829	GSM714070	unknown	1	LONRF2		-0.9330099867514686	-0.0482532594145443
GSE28829	GSM714070	unknown	1	NAP1L5		-0.5385542700189545	0.003865017830312914
GSE28829	GSM714070	unknown	1	ZSWIM3	2.0	1.642527658058315	0.2719693825035036
GSE28829	GSM714070	unknown	1	CFL2		1.9385086193968297	0.1033532315608747
GSE28829	GSM714070	unknown	1	INPP5A		2.3268278430301663	-0.009443321567194405
GSE28829	GSM714070	unknown	1	ATP6V0D1		3.9049232785698433	0.1093472369126776
GSE28829	GSM714070	unknown	1	AEBP2		-2.6647363368780357	-0.044794374276356685
GSE28829	GSM714070	unknown	1	AMPH		2.3015863725985137	-0.17252657551777284
GSE28829	GSM714070	unknown	1	BEX5		1.9466346873282288	-0.17126866138073873
GSE28829	GSM714070	unknown	1	SYNC		-2.5228224172615246	0.08419931609627136
GSE28829	GSM714070	unknown	1	RNF44	13.0	0.6798075088384754	0.07831028087054563
GSE28829	GSM714070	unknown	1	TAPT1		-3.0956155587873555	0.19224102552978048
GSE28829	GSM714070	unknown	1	HENMT1		-5.356868221993895	-0.14016957464630384
GSE28829	GSM714070	unknown	1	FAM110A		-2.679559647685784	-0.10080980947045025
GSE28829	GSM714070	unknown	1	SLC46A1		-2.771881257727285	-0.1979705484730747
GSE28829	GSM714070	unknown	1	PACSIN3		0.004660720977732091	0.00010548795702474095
GSE28829	GSM714070	unknown	1	MNAT1		-2.1776841595858567	0.0915832968686706
GSE28829	GSM714070	unknown	1	TLE1		3.085779141178439	-0.23555899056508964
GSE28829	GSM714070	unknown	1	PRKG1		1.7673533713925462	-0.0812016739634178
GSE28829	GSM714070	unknown	1	ARHGAP25		-1.3652104345952996	-0.09249139156774824
GSE28829	GSM714070	unknown	1	ARID3A		-1.7962166772780872	0.010730026736153182
GSE28829	GSM714070	unknown	1	PIK3CD		2.2640575854387412	-0.04504179814259647
GSE28829	GSM714070	unknown	1	ST8SIA4	17.0	-2.8744606856047836	-0.2975059564476416
GSE28829	GSM714070	unknown	1	ARMC7		0.716943883732189	0.04811250995485044
GSE28829	GSM714070	unknown	1	PTPRE		-4.039636817990452	-0.3032712954241221
GSE28829	GSM714070	unknown	1	AFF4		-8.458714394933775	0.11243090266171618
GSE28829	GSM714070	unknown	1	PRR5L		-1.3394954100750565	0.021726530152370433
GSE28829	GSM714070	unknown	1	FSTL3		0.3648804468372264	-0.013544772209771658
GSE28829	GSM714070	unknown	1	PDGFB		-0.6298559393975057	-0.05999299806089789
GSE28829	GSM714070	unknown	1	ZFR	10.0	1.5443122429835754	-0.19467644937612633
GSE28829	GSM714070	unknown	1	OSBPL3		-0.9992299694865926	-0.04137338474485019
GSE28829	GSM714070	unknown	1	ROR1		0.8173177934347549	-0.016825199742043405
GSE28829	GSM714070	unknown	1	BLNK		-2.282708807970866	0.026663855830270252
GSE28829	GSM714070	unknown	1	C3orf70		0.4466839398169009	0.023828935381716113
GSE28829	GSM714070	unknown	1	OPA1	11.0	-0.9394863321522239	0.10980343009266198
GSE28829	GSM714070	unknown	1	PAK3		2.584888379341696	-0.2089989739965516
GSE28829	GSM714070	unknown	1	CXCR3		-0.687959095313509	0.016385930116211377
GSE28829	GSM714070	unknown	1	ANP32E	6.0	3.448999331402758	-0.5240108814797226
GSE28829	GSM714070	unknown	1	TLR7		-1.78738285057869	-0.034340054303274734
GSE28829	GSM714070	unknown	1	EPB41L5		-3.6038446030710483	-0.02458491283782351
GSE28829	GSM714070	unknown	1	ARHGAP5		-3.1551431385955824	0.08495927498147726
GSE28829	GSM714070	unknown	1	PARD3		2.93067650192963	-0.029585661273304906
GSE28829	GSM714070	unknown	1	OAS3		2.5221678497961206	0.13724812658761953
GSE28829	GSM714070	unknown	1	CLIC4		0.592579892285511	0.02162865134545121
GSE28829	GSM714070	unknown	1	CPNE7		1.1476554460456059	0.0705318661215103
GSE28829	GSM714070	unknown	1	DAPP1		-0.9006821742169521	0.026105566518568386
GSE28829	GSM714070	unknown	1	APBB2		0.5727580454656752	-0.017583916739573182
GSE28829	GSM714070	unknown	1	GAB3		-1.8042476928174511	0.030636423210155736
GSE28829	GSM714070	unknown	1	SGK223		-1.7661792826807547	-0.11096886132898055
GSE28829	GSM714070	unknown	1	GUCA2B		-1.993397359722644	0.07579626421580087
GSE28829	GSM714070	unknown	1	MYBL1	4.0	0.717564072238703	-0.11062359853484963
GSE28829	GSM714070	unknown	1	PTPN6		1.460475817317203	-0.059219834984367684
GSE28829	GSM714070	unknown	1	CSDC2		1.4518459615585102	-0.0066153592453483635
GSE28829	GSM714070	unknown	1	KCNMA1		-3.0739037497321715	-0.1505394205924208
GSE28829	GSM714070	unknown	1	ADH5		2.347537393426144	0.01985479759762383
GSE28829	GSM714070	unknown	1	TRAF3IP3		-2.4341327958446826	-0.01063861876412407
GSE28829	GSM714070	unknown	1	MTA3		2.338783324128676	-0.07742704502448021
GSE28829	GSM714070	unknown	1	LINC00312		-0.779120461132975	0.016061325257166175
GSE28829	GSM714070	unknown	1	AGPAT4-IT1	16.0	-2.198039509526423	-0.2300168927730123
GSE28829	GSM714070	unknown	1	MPEG1		1.1517408835024792	0.03271886475794749
GSE28829	GSM714070	unknown	1	GMIP		-2.22447768830395	0.011560231162126133
GSE28829	GSM714070	unknown	1	ABCA8		-1.5963182030945804	0.10333623156741104
GSE28829	GSM714070	unknown	1	UNC13D		0.9460527080060553	-0.004184449970406948
GSE28829	GSM714070	unknown	1	FCHO1		-0.9922437965824717	0.016375909146124173
GSE28829	GSM714070	unknown	1	B9D2		-4.539802585121959	-0.20792460114412603
GSE28829	GSM714070	unknown	1	IL21R		-2.009179766958038	0.06862748698887462
GSE28829	GSM714070	unknown	1	KLF9		-14.492581435179337	0.4686333835222252
GSE28829	GSM714070	unknown	1	TMEM86A		0.6323469498304595	-0.008645975816262584
GSE28829	GSM714070	unknown	1	VGLL3		2.1010720559077303	-0.032562821595503486
GSE28829	GSM714070	unknown	1	PLAA	20.0	-3.926849912129176	0.3851460002450726
GSE28829	GSM714070	unknown	1	MOB3A	14.0	-0.4924918252471509	-0.052918348623241136
GSE28829	GSM714070	unknown	1	MARCKS		-0.2486574788047708	-0.017059283235656482
GSE28829	GSM714070	unknown	1	KTN1		1.8159811363985408	0.0067362052805427265
GSE28829	GSM714070	unknown	1	GPR65		-1.4332371536723487	0.03887006374699423
GSE28829	GSM714070	unknown	1	LAYN		-7.47376575750751	0.6387931231147002
GSE28829	GSM714070	unknown	1	TXNDC15		4.915198133496966	-0.07863994957753853
GSE28829	GSM714070	unknown	1	STK10		-0.4490025281368024	-0.0003630136049932005
GSE28829	GSM714070	unknown	1	ICAM3	9.0	-2.0546059002351766	-0.2593105406741398
GSE28829	GSM714070	unknown	1	ARHGAP30		0.8417450845970361	-0.04140514924358123
GSE28829	GSM714070	unknown	1	ZBTB46	3.0	-0.8104910188757435	-0.13224956880782346
GSE28829	GSM714070	unknown	1	OASL		0.4096289071612496	0.030459094313366457
GSE28829	GSM714070	unknown	1	PTAFR		-1.407261601168484	-0.059557131382724976
GSE28829	GSM714070	unknown	1	CENPBD1		-3.172637485891609	-0.10889897552906773
GSE28829	GSM714070	unknown	1	NAGA		2.2169897229504887	-0.10224132131534999
GSE28829	GSM714070	unknown	1	SUB1		2.691322853905482	-0.07193854234628698
GSE28829	GSM714070	unknown	1	RPRD1A		-1.2180350797791943	0.03376009711996625
GSE28829	GSM714070	unknown	1	RALGAPA1		-7.217195084246573	0.08811578161316987
GSE28829	GSM714070	unknown	1	MNDA		0.22802837843741725	0.013939325444495216
GSE28829	GSM714070	unknown	1	ENAH		6.035333960556586	-0.032331868507171825
GSE28829	GSM714070	unknown	1	FASLG		-1.0514520965979697	0.014853809931674792
GSE28829	GSM714070	unknown	1	RAI2		1.32266747666803	0.06944915140115038
GSE28829	GSM714070	unknown	1	ZC3H12B		-2.254726450304813	0.034238928500168485
GSE28829	GSM714070	unknown	1	AOX1		1.2262998172314403	-0.016132878624009177
GSE28829	GSM714070	unknown	1	HVCN1		1.3702762665437513	-0.03412297128132398
GSE28829	GSM714070	unknown	1	SEZ6L2		0.6812887481929457	-0.0018040546816538525
GSE28829	GSM714070	unknown	1	SH2B3		1.900702088897828	0.0793917021486105
GSE28829	GSM714070	unknown	1	RNASEH2A		-3.190078070784219	-0.17765982653973614
GSE28829	GSM714070	unknown	1	PERP		-5.302761492286623	-0.3175521223182486
GSE28829	GSM714070	unknown	1	NECAP2		-9.06074902413112	0.12904555312969032
GSE28829	GSM714070	unknown	1	CEBPE		-0.46501655424896104	0.024608021528199735
GSE28829	GSM714070	unknown	1	FGD3		-1.767498700171408	-0.034990552719012934
GSE28829	GSM714070	unknown	1	S100Z		-2.2368714306721422	0.006185404313929474
GSE28829	GSM714070	unknown	1	UNC93B1		-0.5092616079207725	0.02480464902470802
GSE28829	GSM714070	unknown	1	AMICA1		0.5788294024777196	0.03039678339980741
GSE28829	GSM714070	unknown	1	TTLL11		-1.3735566655861826	0.06040055777863379
GSE28829	GSM714070	unknown	1	UAP1		2.5243162733175573	-0.1858753455520231
GSE28829	GSM714070	unknown	1	REEP1		1.3304672159875417	0.12098879923718645
GSE28829	GSM714070	unknown	1	NFAM1		-0.6062276555098877	-0.016667149260452086
GSE28829	GSM714070	unknown	1	GALNT6		-0.1102681827683072	0.004867991487404845
GSE28829	GSM714070	unknown	1	KCND3		-0.3872041596550007	0.027267901181797578
GSE28829	GSM714070	unknown	1	MAP6		-2.015278894734894	0.03574358372069132
GSE28829	GSM714070	unknown	1	GNL1		-6.721384013652461	-0.27301682157529233
GSE28829	GSM714070	unknown	1	TRERF1		-1.3422160814569408	-0.006186588960719498
GSE28829	GSM714070	unknown	1	TSPAN15		-0.786282935555474	-0.06866366539877512
GSE28829	GSM714070	unknown	1	NPR3		0.5597811703361648	0.01440875765782819
GSE28829	GSM714070	unknown	1	RBMS3		4.3558553029945974	-0.15490871487479854
GSE28829	GSM714070	unknown	1	TRPM2		0.36451506117117816	-0.010014447140131841
GSE28829	GSM714070	unknown	1	KCNQ1		2.8626381343312604	-0.03468271680850053
GSE28829	GSM714070	unknown	1	HNRNPA0		2.012980021243288	0.009478862682709014
GSE28829	GSM714070	unknown	1	IKZF1		-4.127856742151506	0.14932383958211948
GSE28829	GSM714070	unknown	1	ITGAL		-0.6253615246961761	0.010673695814716118
GSE28829	GSM714070	unknown	1	SLC12A9		-4.28271131312586	-0.08522588054615196
GSE28829	GSM714070	unknown	1	RRAS2		-1.0755751326381109	-0.03638578192078302
GSE28829	GSM714070	unknown	1	SMARCA1		-0.17559061785999178	-0.0006941001470144238
GSE28829	GSM714070	unknown	1	MRPL33		0.2617239593542617	0.00792395628934987
GSE28829	GSM714070	unknown	1	EIF4E		-1.1051255479386681	0.07357104304219954
GSE28829	GSM714070	unknown	1	UAP1L1		-0.4246985752152382	0.011917826454476452
GSE28829	GSM714070	unknown	1	SEMA4D		0.2577850712175845	0.010630918769380984
GSE28829	GSM714070	unknown	1	EIF2S1	12.0	4.4330752861325475	-0.5154008521526977
GSE28829	GSM714070	unknown	1	MATK		1.2422732210547454	-0.09643315530654749
GSE28829	GSM714070	unknown	1	FAM53B		-0.5840184101910898	-0.0256310857883223
GSE28829	GSM714070	unknown	1	IL2RG		2.4567659496185588	-0.10615091553344662
GSE28829	GSM714070	unknown	1	NAPG		-11.076520365588975	0.14716204733461866
GSE28829	GSM714070	unknown	1	ST3GAL2	7.0	-2.924081453761475	-0.40699119069700324
GSE28829	GSM714070	unknown	1	DNAJB5		-3.6651574504805184	-0.19493630933958986
GSE28829	GSM714070	unknown	1	VAV3		-3.6614895218185635	0.16342482518144938
GSE28829	GSM714070	unknown	1	SVIL		2.9442277291060046	0.0013190827428187196
GSE28829	GSM714070	unknown	1	HS3ST1		-3.1204452067828217	-0.18287449925006669
GSE28829	GSM714070	unknown	1	RASGRP4		-1.5978159173984356	0.01686424322435521
GSE28829	GSM714070	unknown	1	FERMT2		1.352196849108708	0.09767165385540715
GSE28829	GSM714070	unknown	1	LYG1		-1.3438744126731554	-0.12551023141938977
GSE28829	GSM714070	unknown	1	SLC37A2		0.0007854253888236038	-3.862139708973321e-05
GSE28829	GSM714070	unknown	1	ZNF671		0.5017364451354694	-0.0455264607622762
GSE28829	GSM714070	unknown	1	CD84		-1.2757086821733497	0.05915061539829079
GSE28829	GSM714070	unknown	1	BTK		0.6365625842146027	-0.022561128690250943
GSE28829	GSM714070	unknown	1	FYB		-0.4477756228318467	0.0057968893127334975
GSE28829	GSM714070	unknown	1	BARD1		-2.386198564468465	0.20200469359081177
GSE28829	GSM714070	unknown	1	SLC16A7		-0.6285005313947273	0.05514134095763016
GSE28829	GSM714070	unknown	1	EPSTI1		1.4103408701886426	0.03162484499545246
GSE28829	GSM714070	unknown	1	PLN		1.817617463459761	0.06674219172900456
GSE28829	GSM714070	unknown	1	P2RX7		0.16024361201714407	-0.00713317806108307
GSE28829	GSM714070	unknown	1	AIM1		2.727304777342301	-0.13485295361267247
GSE28829	GSM714070	unknown	1	FBXW4		0.2589893094130283	-0.001909847281265515
GSE28829	GSM714070	unknown	1	PPP1R12A		3.9947597361828486	0.23115847481825486
GSE28829	GSM714070	unknown	1	ABTB2		-0.834154579287756	-0.01909528982517357
GSE28829	GSM714070	unknown	1	NDUFAF2		-3.6963172927833536	0.14383919657723268
GSE28829	GSM714070	unknown	1	DTX3L		3.6294172737273462	0.1393863042345169
GSE28829	GSM714071	unknown	1	TMEM79	5.0	-1.4976810700293177	-0.23063082237413182
GSE28829	GSM714071	unknown	1	IBSP	8.0	0.13809652861061256	0.019187117993675715
GSE28829	GSM714071	unknown	1	LARP6		-0.6473574892269305	0.016980710997714133
GSE28829	GSM714071	unknown	1	TNF	1.0	-1.5871898573888126	-0.26430600688179284
GSE28829	GSM714071	unknown	1	RAB21		-7.008012474017781	0.5477839491142722
GSE28829	GSM714071	unknown	1	PTPLA		-0.0430321682754532	-0.0004983434349247695
GSE28829	GSM714071	unknown	1	SAMD9L		0.9962146938137973	0.07587522602774617
GSE28829	GSM714071	unknown	1	IL17D		0.5444255020341711	-0.011020902944946016
GSE28829	GSM714071	unknown	1	C16orf54	15.0	-2.0048671826930184	-0.21498647706690785
GSE28829	GSM714071	unknown	1	OAS2		-0.20368113701768328	-0.018214891607250525
GSE28829	GSM714071	unknown	1	HSPB7		1.6439124151473967	-0.118557703340376
GSE28829	GSM714071	unknown	1	DHRS9		-0.9047410739795976	-0.04674760960127014
GSE28829	GSM714071	unknown	1	LTB		-0.45396874407048593	-0.03391101251132365
GSE28829	GSM714071	unknown	1	MYEF2		-0.814416422987994	0.005333104961049572
GSE28829	GSM714071	unknown	1	RNF115		2.315415043971979	-0.17452125544405428
GSE28829	GSM714071	unknown	1	YAF2	18.0	-4.209108983632537	0.42679942029449525
GSE28829	GSM714071	unknown	1	DGKZ		-2.611156941647242	-0.21702396754126688
GSE28829	GSM714071	unknown	1	CSK		1.315748445244561	0.014056721244845007
GSE28829	GSM714071	unknown	1	TC2N	19.0	-0.40321337093703197	0.040142388243616135
GSE28829	GSM714071	unknown	1	SRRM4		-0.5260755102530323	0.03726530483555572
GSE28829	GSM714071	unknown	1	DPP4		-0.5044590195132728	-0.01417788563503639
GSE28829	GSM714071	unknown	1	CNTN4		2.3014118669130905	0.01944758053106112
GSE28829	GSM714071	unknown	1	PI16		0.7279124147927608	-0.0588204542869355
GSE28829	GSM714071	unknown	1	SCARA5		2.2432490939547165	-0.09919692861654375
GSE28829	GSM714071	unknown	1	ANPEP		-2.735092985287337	-0.09602727630435545
GSE28829	GSM714071	unknown	1	CD163L1		-0.3870505700040913	-0.02864112704819851
GSE28829	GSM714071	unknown	1	HSPB8		2.692131498279526	0.018638607515392192
GSE28829	GSM714071	unknown	1	ASCL2		-2.319160360628194	-0.028693758473769128
GSE28829	GSM714071	unknown	1	FAM71E1		-2.716100050031416	0.05222400482513818
GSE28829	GSM714071	unknown	1	MYOC		0.5864704492682575	0.016540297395606682
GSE28829	GSM714071	unknown	1	SMPD3		-1.2872189704559776	-0.050893444141799846
GSE28829	GSM714071	unknown	1	PPP1R9A		-1.043146140797422	-0.02397670811863321
GSE28829	GSM714071	unknown	1	DOK1		-4.554047759009017	-0.300967552803491
GSE28829	GSM714071	unknown	1	CLEC4A		-2.0145273483585764	-0.0035406160167611002
GSE28829	GSM714071	unknown	1	DDX60L		-2.416250999509774	-0.14138920215694725
GSE28829	GSM714071	unknown	1	BIN2		1.2630493338301678	-0.021427934447937537
GSE28829	GSM714071	unknown	1	TSPAN33		1.8301534811381772	0.07424494543504569
GSE28829	GSM714071	unknown	1	P2RY13		-0.8073179582785207	-0.05480921608827529
GSE28829	GSM714071	unknown	1	VAPA		-2.7939461044280423	0.13524231021187377
GSE28829	GSM714071	unknown	1	LPAR1		1.997112444099085	-0.11864218195422777
GSE28829	GSM714071	unknown	1	KIAA1430		-16.018224685398742	1.2470377021092611
GSE28829	GSM714071	unknown	1	CYTH4		-1.6045598492517588	-0.0165852678612626
GSE28829	GSM714071	unknown	1	MXRA7		1.9405489375275349	0.11690615741863956
GSE28829	GSM714071	unknown	1	LONRF2		-0.7030271299254914	-0.03635904326583981
GSE28829	GSM714071	unknown	1	NAP1L5		0.9669994757393235	-0.006939820968282704
GSE28829	GSM714071	unknown	1	ZSWIM3	2.0	1.2468488250177234	0.20645296494803372
GSE28829	GSM714071	unknown	1	CFL2		2.0234629732682103	0.10788264500784989
GSE28829	GSM714071	unknown	1	INPP5A		2.126773745079542	-0.008631411402271104
GSE28829	GSM714071	unknown	1	ATP6V0D1		3.787921392713355	0.10607090290576078
GSE28829	GSM714071	unknown	1	AEBP2		-2.600851641051013	-0.043720468788671724
GSE28829	GSM714071	unknown	1	AMPH		2.1111278969892395	-0.15824983623637667
GSE28829	GSM714071	unknown	1	BEX5		2.1595674238217724	-0.19000289281141378
GSE28829	GSM714071	unknown	1	SYNC		-1.294300374528932	0.043197335497271665
GSE28829	GSM714071	unknown	1	RNF44	13.0	0.7454762244030217	0.08587497454251487
GSE28829	GSM714071	unknown	1	TAPT1		-4.518147314384709	0.28058176369684157
GSE28829	GSM714071	unknown	1	HENMT1		-4.552768475955208	-0.1191292363918206
GSE28829	GSM714071	unknown	1	FAM110A		-3.617148167788915	-0.13608356057164672
GSE28829	GSM714071	unknown	1	SLC46A1		-2.5709728840295605	-0.18362147027108008
GSE28829	GSM714071	unknown	1	PACSIN3		-0.6036876422170361	-0.01366350321394813
GSE28829	GSM714071	unknown	1	MNAT1		-0.9395480199425538	0.03951303261953956
GSE28829	GSM714071	unknown	1	TLE1		3.636962470694451	-0.27763464885977673
GSE28829	GSM714071	unknown	1	PRKG1		1.3047054582455977	-0.05994515242601102
GSE28829	GSM714071	unknown	1	ARHGAP25		-1.8966777585271983	-0.1284976739089906
GSE28829	GSM714071	unknown	1	ARID3A		-1.732392850342432	0.010348763507676224
GSE28829	GSM714071	unknown	1	PIK3CD		1.3177013044813575	-0.026214720221961082
GSE28829	GSM714071	unknown	1	ST8SIA4	17.0	-0.448018838525128	-0.04636983686347967
GSE28829	GSM714071	unknown	1	ARMC7		0.2528014305293374	0.01696494191376152
GSE28829	GSM714071	unknown	1	PTPRE		-4.046643513979846	-0.30379731542668353
GSE28829	GSM714071	unknown	1	AFF4		-7.755968401220895	0.10309019641179647
GSE28829	GSM714071	unknown	1	PRR5L		-1.517305167502995	0.024610593081654614
GSE28829	GSM714071	unknown	1	FSTL3		0.2692861409412935	-0.009996204153755062
GSE28829	GSM714071	unknown	1	PDGFB		-0.6597591449161279	-0.06284124134714741
GSE28829	GSM714071	unknown	1	ZFR	10.0	1.0018221553165896	-0.1262899915412029
GSE28829	GSM714071	unknown	1	OSBPL3		-0.4376825540668023	-0.01812236347836791
GSE28829	GSM714071	unknown	1	ROR1		1.1146522001652945	-0.022946087875898358
GSE28829	GSM714071	unknown	1	BLNK		-0.862003892807288	0.010068891591729735
GSE28829	GSM714071	unknown	1	C3orf70		0.4935868419143029	0.02633103165979605
GSE28829	GSM714071	unknown	1	OPA1	11.0	-0.19484715009606945	0.022772960810739706
GSE28829	GSM714071	unknown	1	PAK3		3.175366529423633	-0.2567415877669519
GSE28829	GSM714071	unknown	1	CXCR3		-0.6819174768423272	0.016242029790258884
GSE28829	GSM714071	unknown	1	ANP32E	6.0	3.7223266524940226	-0.5655378511005814
GSE28829	GSM714071	unknown	1	TLR7		-1.3881344614841564	-0.0266695032752382
GSE28829	GSM714071	unknown	1	EPB41L5		-3.5044201333336127	-0.023906653314546975
GSE28829	GSM714071	unknown	1	ARHGAP5		-2.7465470782852566	0.07395691359266714
GSE28829	GSM714071	unknown	1	PARD3		3.54414899774303	-0.03577876701174919
GSE28829	GSM714071	unknown	1	OAS3		2.3473935490416764	0.12773748067396723
GSE28829	GSM714071	unknown	1	CLIC4		-0.5057738432108935	-0.018460305955144866
GSE28829	GSM714071	unknown	1	CPNE7		0.5302727294036036	0.032589158433442025
GSE28829	GSM714071	unknown	1	DAPP1		-1.1636012484387135	0.03372606970779141
GSE28829	GSM714071	unknown	1	APBB2		0.2688617794362356	-0.008254171515332436
GSE28829	GSM714071	unknown	1	GAB3		-1.5395038649560369	0.02614102937652231
GSE28829	GSM714071	unknown	1	SGK223		-1.4559932925144499	-0.09147990770660983
GSE28829	GSM714071	unknown	1	GUCA2B		-2.3290920880995	0.08856060656019121
GSE28829	GSM714071	unknown	1	MYBL1	4.0	0.7288293573036982	-0.11236031644008515
GSE28829	GSM714071	unknown	1	PTPN6		1.6115011270576471	-0.06534365697117818
GSE28829	GSM714071	unknown	1	CSDC2		1.0946686245311452	-0.00498787502092249
GSE28829	GSM714071	unknown	1	KCNMA1		-2.3348991215855266	-0.11434787472960499
GSE28829	GSM714071	unknown	1	ADH5		2.323210912753616	0.01964905120509858
GSE28829	GSM714071	unknown	1	TRAF3IP3		-2.2146856398707677	-0.009679503207543435
GSE28829	GSM714071	unknown	1	MTA3		1.1557090279801137	-0.03826054941534691
GSE28829	GSM714071	unknown	1	LINC00312		-1.273510727141455	0.02625302636432509
GSE28829	GSM714071	unknown	1	AGPAT4-IT1	16.0	-1.5317437696294558	-0.16029145103515383
GSE28829	GSM714071	unknown	1	MPEG1		1.2420294462591106	0.03528379869086481
GSE28829	GSM714071	unknown	1	GMIP		-2.417496616293149	0.012563317611566855
GSE28829	GSM714071	unknown	1	ABCA8		-1.5640619566269136	0.10124815229348147
GSE28829	GSM714071	unknown	1	UNC13D		0.39231715892243924	-0.0017352431953850834
GSE28829	GSM714071	unknown	1	FCHO1		-1.8532946974716364	0.030586621646131573
GSE28829	GSM714071	unknown	1	B9D2		-7.235549929986056	-0.33139080500575196
GSE28829	GSM714071	unknown	1	IL21R		-2.1687657948018515	0.07407846167494722
GSE28829	GSM714071	unknown	1	KLF9		-10.544154539743413	0.34095670536282485
GSE28829	GSM714071	unknown	1	TMEM86A		0.6074522916287665	-0.008305595250145091
GSE28829	GSM714071	unknown	1	VGLL3		2.33037472737552	-0.036116598802421844
GSE28829	GSM714071	unknown	1	PLAA	20.0	-2.6685441741507154	0.26173119374306997
GSE28829	GSM714071	unknown	1	MOB3A	14.0	-0.03716452628735099	-0.003993336046755076
GSE28829	GSM714071	unknown	1	MARCKS		0.05732531987392598	0.003932835131300093
GSE28829	GSM714071	unknown	1	KTN1		2.127338215396236	0.007891154061474523
GSE28829	GSM714071	unknown	1	GPR65		-1.149581551620614	0.031177190794536888
GSE28829	GSM714071	unknown	1	LAYN		-7.446624183365763	0.6364732951357674
GSE28829	GSM714071	unknown	1	TXNDC15		4.99536774938724	-0.0799226109026836
GSE28829	GSM714071	unknown	1	STK10		-0.9796770167830117	-0.0007920580916707662
GSE28829	GSM714071	unknown	1	ICAM3	9.0	-2.066617996825625	-0.2608265799598941
GSE28829	GSM714071	unknown	1	ARHGAP30		0.7649114790614515	-0.037625730792155046
GSE28829	GSM714071	unknown	1	ZBTB46	3.0	-1.7073949820475602	-0.2785993242388404
GSE28829	GSM714071	unknown	1	OASL		0.6738020589553269	0.050102422225250354
GSE28829	GSM714071	unknown	1	PTAFR		-2.886721964114436	-0.12216980775955792
GSE28829	GSM714071	unknown	1	CENPBD1		-2.8560944596897455	-0.09803381636179957
GSE28829	GSM714071	unknown	1	NAGA		1.8111098716888574	-0.08352328583747708
GSE28829	GSM714071	unknown	1	SUB1		2.827469465744593	-0.0755777150998935
GSE28829	GSM714071	unknown	1	RPRD1A		-0.6668468372845914	0.01848289459360338
GSE28829	GSM714071	unknown	1	RALGAPA1		-7.0747926115541375	0.08637716916907352
GSE28829	GSM714071	unknown	1	MNDA		0.5792992158221039	0.035412435743393166
GSE28829	GSM714071	unknown	1	ENAH		5.875798357571538	-0.03147722083205805
GSE28829	GSM714071	unknown	1	FASLG		-1.3042990136744554	0.01842576538282274
GSE28829	GSM714071	unknown	1	RAI2		1.2788944433702611	0.06715076569921834
GSE28829	GSM714071	unknown	1	ZC3H12B		-2.8645557311454275	0.04349943153865826
GSE28829	GSM714071	unknown	1	AOX1		1.3039563789179125	-0.01715450797308156
GSE28829	GSM714071	unknown	1	HVCN1		1.4508937869474567	-0.03613052946551833
GSE28829	GSM714071	unknown	1	SEZ6L2		0.045010825964712974	-0.00011918880433902344
GSE28829	GSM714071	unknown	1	SH2B3		2.0027568126649937	0.08365449445020673
GSE28829	GSM714071	unknown	1	RNASEH2A		-2.8245823952132634	-0.15730487067904872
GSE28829	GSM714071	unknown	1	PERP		-4.763861468753213	-0.2852804754717306
GSE28829	GSM714071	unknown	1	NECAP2		-6.254518530497467	0.08907848580491302
GSE28829	GSM714071	unknown	1	CEBPE		-1.0343069518247736	0.0547340680771636
GSE28829	GSM714071	unknown	1	FGD3		-1.3786337673981375	-0.027292329840852402
GSE28829	GSM714071	unknown	1	S100Z		-2.570175614231246	0.007107058149982868
GSE28829	GSM714071	unknown	1	UNC93B1		-0.19421385040946862	0.009459590749070318
GSE28829	GSM714071	unknown	1	AMICA1		0.4073626563832398	0.02139233836126378
GSE28829	GSM714071	unknown	1	TTLL11		-1.678137318268181	0.07379413794281431
GSE28829	GSM714071	unknown	1	UAP1		2.502100082032188	-0.18423947992152873
GSE28829	GSM714071	unknown	1	REEP1		1.5057418147575177	0.1369277588651534
GSE28829	GSM714071	unknown	1	NFAM1		-0.9753782734050931	-0.02681628777653081
GSE28829	GSM714071	unknown	1	GALNT6		-0.2746752669461579	0.01212604422895104
GSE28829	GSM714071	unknown	1	KCND3		-0.8905128349780762	0.06271217749039744
GSE28829	GSM714071	unknown	1	MAP6		-1.8744283142958178	0.03324541608385197
GSE28829	GSM714071	unknown	1	GNL1		-6.971229275009738	-0.28316532060508437
GSE28829	GSM714071	unknown	1	TRERF1		-2.107551883484606	-0.009714201309789427
GSE28829	GSM714071	unknown	1	TSPAN15		-0.7088314396112121	-0.061900064967342155
GSE28829	GSM714071	unknown	1	NPR3		1.604189840333539	0.04129181878810823
GSE28829	GSM714071	unknown	1	RBMS3		3.292969592474331	-0.11710896074561833
GSE28829	GSM714071	unknown	1	TRPM2		-0.024732732299357574	0.0006794908266537549
GSE28829	GSM714071	unknown	1	KCNQ1		2.783084490194632	-0.033718872836192286
GSE28829	GSM714071	unknown	1	HNRNPA0		1.6362280900667423	0.007704786545151412
GSE28829	GSM714071	unknown	1	IKZF1		-3.614545705387832	0.13075498419362572
GSE28829	GSM714071	unknown	1	ITGAL		-0.6634055786346553	0.011323033267152553
GSE28829	GSM714071	unknown	1	SLC12A9		-4.4966164382279725	-0.08948258881044457
GSE28829	GSM714071	unknown	1	RRAS2		-1.1780268783155525	-0.03985163638552841
GSE28829	GSM714071	unknown	1	SMARCA1		0.22027675157562934	0.0008707419992930093
GSE28829	GSM714071	unknown	1	MRPL33		0.6334914920464453	0.019179592518147978
GSE28829	GSM714071	unknown	1	EIF4E		0.9106581316507832	-0.06062484821328827
GSE28829	GSM714071	unknown	1	UAP1L1		-0.4851854910840598	0.013615201035320747
GSE28829	GSM714071	unknown	1	SEMA4D		1.1747782275679344	0.048447227181634245
GSE28829	GSM714071	unknown	1	EIF2S1	12.0	4.472268971260383	-0.5199576118308114
GSE28829	GSM714071	unknown	1	MATK		0.8806292213329999	-0.06836004594559861
GSE28829	GSM714071	unknown	1	FAM53B		-1.5089781306399808	-0.06622522037700936
GSE28829	GSM714071	unknown	1	IL2RG		2.2444065865934633	-0.09697538100167188
GSE28829	GSM714071	unknown	1	NAPG		-7.252163251078485	0.0963518466457354
GSE28829	GSM714071	unknown	1	ST3GAL2	7.0	-2.776429525887651	-0.3864401099954813
GSE28829	GSM714071	unknown	1	DNAJB5		-3.7923075917117117	-0.20169895994832887
GSE28829	GSM714071	unknown	1	VAV3		-2.6914832269039493	0.1201301200548341
GSE28829	GSM714071	unknown	1	SVIL		2.29734436734656	0.0010292638980744853
GSE28829	GSM714071	unknown	1	HS3ST1		-3.0326286342991065	-0.17772798628329234
GSE28829	GSM714071	unknown	1	RASGRP4		-1.575250779093779	0.016626078128728582
GSE28829	GSM714071	unknown	1	FERMT2		1.4258964085852017	0.10299510795695223
GSE28829	GSM714071	unknown	1	LYG1		-1.551141166356572	-0.14486776808727347
GSE28829	GSM714071	unknown	1	SLC37A2		0.09002014195609988	-0.004426523127509324
GSE28829	GSM714071	unknown	1	ZNF671		-0.7018724723620667	0.06368636339440292
GSE28829	GSM714071	unknown	1	CD84		-1.2971058355915848	0.060142734375096714
GSE28829	GSM714071	unknown	1	BTK		1.0441912478024855	-0.037008353464525176
GSE28829	GSM714071	unknown	1	FYB		-0.06949816416485234	0.0008997210758235532
GSE28829	GSM714071	unknown	1	BARD1		-1.823470847842827	0.1543667301519475
GSE28829	GSM714071	unknown	1	SLC16A7		0.9825130170253413	-0.08620054011231779
GSE28829	GSM714071	unknown	1	EPSTI1		2.416635581727913	0.05418954190302794
GSE28829	GSM714071	unknown	1	PLN		1.8168700603609256	0.06671474738390766
GSE28829	GSM714071	unknown	1	P2RX7		0.4960253206434158	-0.022080361834185075
GSE28829	GSM714071	unknown	1	AIM1		2.8209690927680824	-0.13948423270117397
GSE28829	GSM714071	unknown	1	FBXW4		0.2786789829385218	-0.002055043503985655
GSE28829	GSM714071	unknown	1	PPP1R12A		4.112825115576156	0.23799037831978406
GSE28829	GSM714071	unknown	1	ABTB2		-1.42048555232982	-0.03251745418381571
GSE28829	GSM714071	unknown	1	NDUFAF2		-1.2184605673206088	0.047415407061135076
GSE28829	GSM714071	unknown	1	DTX3L		4.008209172181363	0.15393365407540713
GSE28829	GSM714072	unknown	1	TMEM79	5.0	-1.5261847275940201	-0.23502015606898136
GSE28829	GSM714072	unknown	1	IBSP	8.0	-0.5762033297190008	-0.08005763350388581
GSE28829	GSM714072	unknown	1	LARP6		-1.1277475283944536	0.02958173061521442
GSE28829	GSM714072	unknown	1	TNF	1.0	-1.7913502817207194	-0.2983037206822282
GSE28829	GSM714072	unknown	1	RAB21		-6.044848550131117	0.4724978762331044
GSE28829	GSM714072	unknown	1	PTPLA		-0.3480308039758426	-0.004030446832303477
GSE28829	GSM714072	unknown	1	SAMD9L		-0.22483598931063437	-0.017124302235301998
GSE28829	GSM714072	unknown	1	IL17D		-0.151130587882943	0.0030593635581861625
GSE28829	GSM714072	unknown	1	C16orf54	15.0	-3.1520444272892947	-0.33800090740727373
GSE28829	GSM714072	unknown	1	OAS2		0.15191442874205907	0.013585474303758203
GSE28829	GSM714072	unknown	1	HSPB7		1.782783119353994	-0.12857295208495018
GSE28829	GSM714072	unknown	1	DHRS9		-1.1309037228893002	-0.05843334325666326
GSE28829	GSM714072	unknown	1	LTB		-0.4012539228787072	-0.02997326793239501
GSE28829	GSM714072	unknown	1	MYEF2		-1.109963280825943	0.0072684569127886576
GSE28829	GSM714072	unknown	1	RNF115		1.4645438650331217	-0.1103879991813516
GSE28829	GSM714072	unknown	1	YAF2	18.0	-4.611239797538457	0.46757508063614817
GSE28829	GSM714072	unknown	1	DGKZ		-2.844182354233234	-0.2363916657331072
GSE28829	GSM714072	unknown	1	CSK		0.9315689394355612	0.00995236205623456
GSE28829	GSM714072	unknown	1	TC2N	19.0	-1.4339842279619939	0.14276201079418557
GSE28829	GSM714072	unknown	1	SRRM4		-0.9621642908699534	0.06815627206046784
GSE28829	GSM714072	unknown	1	DPP4		-0.9700998467188177	-0.027264780981845146
GSE28829	GSM714072	unknown	1	CNTN4		1.6440042695231751	0.013892300584964191
GSE28829	GSM714072	unknown	1	PI16		-0.022523779359803004	0.0018200801460152398
GSE28829	GSM714072	unknown	1	SCARA5		2.0886412128408627	-0.09236013684529712
GSE28829	GSM714072	unknown	1	ANPEP		-2.8142139697786597	-0.09880516088820358
GSE28829	GSM714072	unknown	1	CD163L1		-1.4160789226610708	-0.1047875897296394
GSE28829	GSM714072	unknown	1	HSPB8		2.4688238289280235	0.017092567135537216
GSE28829	GSM714072	unknown	1	ASCL2		-2.5149814140531914	-0.031116549974713
GSE28829	GSM714072	unknown	1	FAM71E1		-3.0674577908465244	0.058979760509272734
GSE28829	GSM714072	unknown	1	MYOC		-0.3099049142499645	-0.008740285981075499
GSE28829	GSM714072	unknown	1	SMPD3		-1.1548381731899886	-0.04565943589165967
GSE28829	GSM714072	unknown	1	PPP1R9A		-1.4408499559396248	-0.03311792804975623
GSE28829	GSM714072	unknown	1	DOK1		-4.311660540466577	-0.28494868522546685
GSE28829	GSM714072	unknown	1	CLEC4A		-2.9907924206459047	-0.005256442686655329
GSE28829	GSM714072	unknown	1	DDX60L		-2.2222411983762025	-0.13003653598175727
GSE28829	GSM714072	unknown	1	BIN2		1.4870425936979532	-0.025228033747837192
GSE28829	GSM714072	unknown	1	TSPAN33		1.6540580558063893	0.06710117559286345
GSE28829	GSM714072	unknown	1	P2RY13		-0.6620773344012102	-0.04494875818905798
GSE28829	GSM714072	unknown	1	VAPA		-2.5732000521314373	0.12455699096558305
GSE28829	GSM714072	unknown	1	LPAR1		1.5340924643010014	-0.09113561823821818
GSE28829	GSM714072	unknown	1	KIAA1430		-15.830648957969135	1.2324347102859219
GSE28829	GSM714072	unknown	1	CYTH4		-1.299619330531281	-0.013433300555655447
GSE28829	GSM714072	unknown	1	MXRA7		1.771440925347227	0.10671843810356108
GSE28829	GSM714072	unknown	1	LONRF2		-0.9047964764345275	-0.04679411765652481
GSE28829	GSM714072	unknown	1	NAP1L5		0.8853074517532441	-0.00635354555115634
GSE28829	GSM714072	unknown	1	ZSWIM3	2.0	1.9869354310429426	0.32899634877009565
GSE28829	GSM714072	unknown	1	CFL2		1.968637779781447	0.10495959330660426
GSE28829	GSM714072	unknown	1	INPP5A		2.2870910701495633	-0.00928205173991512
GSE28829	GSM714072	unknown	1	ATP6V0D1		3.9179234881094533	0.10971127402455724
GSE28829	GSM714072	unknown	1	AEBP2		-3.01863727090392	-0.050743469755754306
GSE28829	GSM714072	unknown	1	AMPH		1.061547270591108	-0.07957342706133153
GSE28829	GSM714072	unknown	1	BEX5		1.7432291426241056	-0.1533726505957315
GSE28829	GSM714072	unknown	1	SYNC		-2.072012826473385	0.06915352493226075
GSE28829	GSM714072	unknown	1	RNF44	13.0	1.4955794402177611	0.17228295437303592
GSE28829	GSM714072	unknown	1	TAPT1		-3.583192532446977	0.22252007525705028
GSE28829	GSM714072	unknown	1	HENMT1		-4.708488811824535	-0.12320386588391191
GSE28829	GSM714072	unknown	1	FAM110A		-4.362062925439593	-0.16410858134524564
GSE28829	GSM714072	unknown	1	SLC46A1		-2.4893779123362316	-0.17779387529249222
GSE28829	GSM714072	unknown	1	PACSIN3		-0.40598909024342295	-0.009188913026274208
GSE28829	GSM714072	unknown	1	MNAT1		-1.4104492323221212	0.059316953835266494
GSE28829	GSM714072	unknown	1	TLE1		3.993331002709113	-0.304838738274445
GSE28829	GSM714072	unknown	1	PRKG1		0.7151297897060609	-0.03285689040188061
GSE28829	GSM714072	unknown	1	ARHGAP25		-1.6921577436926905	-0.11464168490088748
GSE28829	GSM714072	unknown	1	ARID3A		-2.1905341823062963	0.013085554009119737
GSE28829	GSM714072	unknown	1	PIK3CD		1.5967876071765645	-0.031766941592657846
GSE28829	GSM714072	unknown	1	ST8SIA4	17.0	-2.4587901822324962	-0.2544841641190309
GSE28829	GSM714072	unknown	1	ARMC7		1.2652237139100593	0.08490635029024034
GSE28829	GSM714072	unknown	1	PTPRE		-3.9644740791951354	-0.2976285353966452
GSE28829	GSM714072	unknown	1	AFF4		-9.22547289500466	0.1226224455205395
GSE28829	GSM714072	unknown	1	PRR5L		-0.8318553392502552	0.01349264056800187
GSE28829	GSM714072	unknown	1	FSTL3		-0.032027111242690046	0.001188882358809356
GSE28829	GSM714072	unknown	1	PDGFB		-0.9462862232491078	-0.09013259065357467
GSE28829	GSM714072	unknown	1	ZFR	10.0	1.435545666000838	-0.18096530312704512
GSE28829	GSM714072	unknown	1	OSBPL3		-0.8627976748951649	-0.0357243690146133
GSE28829	GSM714072	unknown	1	ROR1		0.2830784547228697	-0.0058274169259983
GSE28829	GSM714072	unknown	1	BLNK		-0.6072663697825137	0.00709335456099891
GSE28829	GSM714072	unknown	1	C3orf70		0.15460677675580584	0.008247699468218295
GSE28829	GSM714072	unknown	1	OPA1	11.0	0.26105438993831104	-0.0305109999741107
GSE28829	GSM714072	unknown	1	PAK3		1.8527800285837823	-0.14980496957239184
GSE28829	GSM714072	unknown	1	CXCR3		-1.0172273019929354	0.024228497880622736
GSE28829	GSM714072	unknown	1	ANP32E	6.0	3.3819376094993254	-0.5138221082641959
GSE28829	GSM714072	unknown	1	TLR7		-1.330777650656491	-0.025567536789520277
GSE28829	GSM714072	unknown	1	EPB41L5		-3.1954244773849156	-0.02179872910985422
GSE28829	GSM714072	unknown	1	ARHGAP5		-2.9371289862745256	0.07908875706730649
GSE28829	GSM714072	unknown	1	PARD3		3.5946507821487224	-0.03628859083097336
GSE28829	GSM714072	unknown	1	OAS3		1.637072308360772	0.0890841215937108
GSE28829	GSM714072	unknown	1	CLIC4		0.9236720833105974	0.033713228726677716
GSE28829	GSM714072	unknown	1	CPNE7		0.5980777676475226	0.03675627661883679
GSE28829	GSM714072	unknown	1	DAPP1		-0.9816503320222698	0.02845236507857133
GSE28829	GSM714072	unknown	1	APBB2		0.1370773797125686	-0.004208334131360734
GSE28829	GSM714072	unknown	1	GAB3		-1.8125209374381201	0.03077690426745678
GSE28829	GSM714072	unknown	1	SGK223		-0.9446666602730893	-0.059353308383758165
GSE28829	GSM714072	unknown	1	GUCA2B		-2.5089754432010483	0.09540043016324783
GSE28829	GSM714072	unknown	1	MYBL1	4.0	-0.736283550316006	0.11350949556860833
GSE28829	GSM714072	unknown	1	PTPN6		1.095092003429031	-0.04440413662918097
GSE28829	GSM714072	unknown	1	CSDC2		1.1908859098013291	-0.00542629061357335
GSE28829	GSM714072	unknown	1	KCNMA1		-2.7479627348214466	-0.1345769912104854
GSE28829	GSM714072	unknown	1	ADH5		2.289964722501162	0.019367864468647418
GSE28829	GSM714072	unknown	1	TRAF3IP3		-2.4054331677906777	-0.010513184193725966
GSE28829	GSM714072	unknown	1	MTA3		1.9316628273957819	-0.06394903844485392
GSE28829	GSM714072	unknown	1	LINC00312		-1.7108981243418613	0.035269631113230636
GSE28829	GSM714072	unknown	1	AGPAT4-IT1	16.0	-2.513226363877684	-0.26300005825596445
GSE28829	GSM714072	unknown	1	MPEG1		0.5810821033610496	0.016507486211062267
GSE28829	GSM714072	unknown	1	GMIP		-2.4811729636710287	0.012894232728908123
GSE28829	GSM714072	unknown	1	ABCA8		-1.8849487721364309	0.12202047338218355
GSE28829	GSM714072	unknown	1	UNC13D		-0.3021069010032689	0.0013362376136814272
GSE28829	GSM714072	unknown	1	FCHO1		-2.400861198516123	0.03962361366709436
GSE28829	GSM714072	unknown	1	B9D2		-6.6017535322907355	-0.3023627006495703
GSE28829	GSM714072	unknown	1	IL21R		-2.03889248085088	0.06964238317667193
GSE28829	GSM714072	unknown	1	KLF9		-10.921684466379157	0.3531645461599614
GSE28829	GSM714072	unknown	1	TMEM86A		0.28789540634885236	-0.003936346528709654
GSE28829	GSM714072	unknown	1	VGLL3		1.8518876499196117	-0.028700913416887
GSE28829	GSM714072	unknown	1	PLAA	20.0	-2.8253499122040124	0.2771107229275603
GSE28829	GSM714072	unknown	1	MOB3A	14.0	-0.4298151930016734	-0.04618373150744965
GSE28829	GSM714072	unknown	1	MARCKS		-0.31926889388447127	-0.021903618243415777
GSE28829	GSM714072	unknown	1	KTN1		2.032347920108806	0.007538796806275002
GSE28829	GSM714072	unknown	1	GPR65		-1.4243095095448264	0.03862794185149485
GSE28829	GSM714072	unknown	1	LAYN		-8.03921521879393	0.687122872675802
GSE28829	GSM714072	unknown	1	TXNDC15		4.622530740548132	-0.07395746305321374
GSE28829	GSM714072	unknown	1	STK10		-0.6323264423964021	-0.0005112289731181778
GSE28829	GSM714072	unknown	1	ICAM3	9.0	-1.8340201264833076	-0.2314705465175605
GSE28829	GSM714072	unknown	1	ARHGAP30		0.4039385021112526	-0.01986959504866226
GSE28829	GSM714072	unknown	1	ZBTB46	3.0	0.008211414676142125	0.001339874255150158
GSE28829	GSM714072	unknown	1	OASL		0.6178487177767199	0.04594185624391381
GSE28829	GSM714072	unknown	1	PTAFR		-3.0949744492211977	-0.1309833223228658
GSE28829	GSM714072	unknown	1	CENPBD1		-2.8440621224364584	-0.09762081323555839
GSE28829	GSM714072	unknown	1	NAGA		1.9111564081721852	-0.08813715029394674
GSE28829	GSM714072	unknown	1	SUB1		2.421482722332471	-0.06472576751931913
GSE28829	GSM714072	unknown	1	RPRD1A		-0.5901915187919657	0.016358250533645667
GSE28829	GSM714072	unknown	1	RALGAPA1		-7.02200548805608	0.08573268352169298
GSE28829	GSM714072	unknown	1	MNDA		0.11634716111674234	0.0071122767896825475
GSE28829	GSM714072	unknown	1	ENAH		4.800243775944648	-0.02571537077823934
GSE28829	GSM714072	unknown	1	FASLG		-1.4951790714236626	0.021122318185111674
GSE28829	GSM714072	unknown	1	RAI2		0.991743344936903	0.05207335549454436
GSE28829	GSM714072	unknown	1	ZC3H12B		-2.4821545319384413	0.0376925154419155
GSE28829	GSM714072	unknown	1	AOX1		1.190818801978139	-0.01566609969727784
GSE28829	GSM714072	unknown	1	HVCN1		1.305782250220787	-0.03251692473396849
GSE28829	GSM714072	unknown	1	SEZ6L2		-0.10507118531237974	0.0002782288189442329
GSE28829	GSM714072	unknown	1	SH2B3		1.6391868592444652	0.06846829687577012
GSE28829	GSM714072	unknown	1	RNASEH2A		-2.4857960190109525	-0.13843739236202682
GSE28829	GSM714072	unknown	1	PERP		-5.0749399935737625	-0.3039091929631897
GSE28829	GSM714072	unknown	1	NECAP2		-9.307950441822594	0.13256626025837046
GSE28829	GSM714072	unknown	1	CEBPE		-0.5263771959038388	0.0278551403179084
GSE28829	GSM714072	unknown	1	FGD3		-1.756730132802302	-0.03477737116238695
GSE28829	GSM714072	unknown	1	S100Z		-2.601027746548553	0.0071923705687981275
GSE28829	GSM714072	unknown	1	UNC93B1		-0.7092161610887214	0.03454385267776428
GSE28829	GSM714072	unknown	1	AMICA1		-0.545293048069314	-0.02863564739564473
GSE28829	GSM714072	unknown	1	TTLL11		-2.4969539159491583	0.10980064605234892
GSE28829	GSM714072	unknown	1	UAP1		2.4611755191380857	-0.18122604323377584
GSE28829	GSM714072	unknown	1	REEP1		1.1170249984579301	0.10157898793547612
GSE28829	GSM714072	unknown	1	NFAM1		-1.1259676912850296	-0.030956475512998332
GSE28829	GSM714072	unknown	1	GALNT6		-0.20288178040561158	0.008956588883297673
GSE28829	GSM714072	unknown	1	KCND3		0.02104452977231664	-0.0014820092809958946
GSE28829	GSM714072	unknown	1	MAP6		-1.8957276703622148	0.03362318777527645
GSE28829	GSM714072	unknown	1	GNL1		-6.755994612628361	-0.27442267425474404
GSE28829	GSM714072	unknown	1	TRERF1		-2.082285206314363	-0.009597741264186478
GSE28829	GSM714072	unknown	1	TSPAN15		-1.0653069145341612	-0.09302996951714264
GSE28829	GSM714072	unknown	1	NPR3		0.8460070224664271	0.021776206148947746
GSE28829	GSM714072	unknown	1	RBMS3		4.216437826679601	-0.14995056530720477
GSE28829	GSM714072	unknown	1	TRPM2		0.29641604362563734	-0.0081435395037956
GSE28829	GSM714072	unknown	1	KCNQ1		1.7621460571079013	-0.021349541858236454
GSE28829	GSM714072	unknown	1	HNRNPA0		0.556851978560945	0.002622143977422062
GSE28829	GSM714072	unknown	1	IKZF1		-3.7696797076097424	0.1363669049332594
GSE28829	GSM714072	unknown	1	ITGAL		-0.5734832693255223	0.009788235652302791
GSE28829	GSM714072	unknown	1	SLC12A9		-4.36703929513727	-0.08690400591957502
GSE28829	GSM714072	unknown	1	RRAS2		-0.5783551926072208	-0.01956525887628461
GSE28829	GSM714072	unknown	1	SMARCA1		0.27470851487302617	0.001085907794410277
GSE28829	GSM714072	unknown	1	MRPL33		-0.28499300048718407	-0.008628449929470856
GSE28829	GSM714072	unknown	1	EIF4E		0.13613479669741713	-0.009062842684297983
GSE28829	GSM714072	unknown	1	UAP1L1		-0.09732640774977583	0.0027311587669244966
GSE28829	GSM714072	unknown	1	SEMA4D		0.7146412322973202	0.02947142304990429
GSE28829	GSM714072	unknown	1	EIF2S1	12.0	4.106882680875088	-0.47747685225097874
GSE28829	GSM714072	unknown	1	MATK		0.8863035518725675	-0.0688005236029357
GSE28829	GSM714072	unknown	1	FAM53B		-1.9248514933224279	-0.08447684678122523
GSE28829	GSM714072	unknown	1	IL2RG		1.2721535197046456	-0.05496667716219008
GSE28829	GSM714072	unknown	1	NAPG		-7.487036985748022	0.09947236631421157
GSE28829	GSM714072	unknown	1	ST3GAL2	7.0	-2.312899293300148	-0.3219231927111943
GSE28829	GSM714072	unknown	1	DNAJB5		-5.9201262817030935	-0.3148698476864096
GSE28829	GSM714072	unknown	1	VAV3		-3.0801389477619936	0.13747715678906716
GSE28829	GSM714072	unknown	1	SVIL		2.6868251849256226	0.001203760395084065
GSE28829	GSM714072	unknown	1	HS3ST1		-2.8073600353191406	-0.16452606171634945
GSE28829	GSM714072	unknown	1	RASGRP4		-1.3559458411953973	0.014311411105607309
GSE28829	GSM714072	unknown	1	FERMT2		1.4553762323758006	0.10512448959757036
GSE28829	GSM714072	unknown	1	LYG1		-1.2620238475242902	-0.11786585388175418
GSE28829	GSM714072	unknown	1	SLC37A2		-0.12452290000352126	0.006123112947754772
GSE28829	GSM714072	unknown	1	ZNF671		0.8073121858382493	-0.07325373093347612
GSE28829	GSM714072	unknown	1	CD84		-1.2628703901224088	0.05855534401220725
GSE28829	GSM714072	unknown	1	BTK		0.48495479232689614	-0.017187826853097717
GSE28829	GSM714072	unknown	1	FYB		-0.36002345355841886	0.004660852453439478
GSE28829	GSM714072	unknown	1	BARD1		-0.7872943311715807	0.0666487493967311
GSE28829	GSM714072	unknown	1	SLC16A7		0.7766196223478713	-0.06813653330608657
GSE28829	GSM714072	unknown	1	EPSTI1		1.2717751969350712	0.028517711088350578
GSE28829	GSM714072	unknown	1	PLN		1.7854791302098227	0.06556208488983768
GSE28829	GSM714072	unknown	1	P2RX7		0.9951835328266448	-0.0443001830385019
GSE28829	GSM714072	unknown	1	AIM1		2.7284067104649568	-0.13490743924900775
GSE28829	GSM714072	unknown	1	FBXW4		0.12926910736272293	-0.000953260402168156
GSE28829	GSM714072	unknown	1	PPP1R12A		3.8704803894530513	0.2239669974482241
GSE28829	GSM714072	unknown	1	ABTB2		-1.729709785246271	-0.03959614978187664
GSE28829	GSM714072	unknown	1	NDUFAF2		-2.728990737023373	0.1061964663711458
GSE28829	GSM714072	unknown	1	DTX3L		4.145121906562333	0.1591917323311506
GSE28829	GSM714073	unknown	1	TMEM79	5.0	-2.0191924343612797	-0.31093937219841544
GSE28829	GSM714073	unknown	1	IBSP	8.0	-0.48677681366527775	-0.0676327222295103
GSE28829	GSM714073	unknown	1	LARP6		-0.9295283374758151	0.024382280773041963
GSE28829	GSM714073	unknown	1	TNF	1.0	-1.6429345297716114	-0.2735888609107813
GSE28829	GSM714073	unknown	1	RAB21		-7.020293252646572	0.5487438808267824
GSE28829	GSM714073	unknown	1	PTPLA		-0.4769429379012749	-0.0055233419895416415
GSE28829	GSM714073	unknown	1	SAMD9L		-0.3528493673801309	-0.026874252779008637
GSE28829	GSM714073	unknown	1	IL17D		-0.09596722475892658	0.0019426817186413996
GSE28829	GSM714073	unknown	1	C16orf54	15.0	-3.289565369149154	-0.35274759141137874
GSE28829	GSM714073	unknown	1	OAS2		-0.6673135500134586	-0.059676827022471984
GSE28829	GSM714073	unknown	1	HSPB7		1.9116989343701538	-0.13787026185141865
GSE28829	GSM714073	unknown	1	DHRS9		-0.9731891839006652	-0.05028429607717015
GSE28829	GSM714073	unknown	1	LTB		-0.16140148645611438	-0.012056530098269746
GSE28829	GSM714073	unknown	1	MYEF2		-1.5300025132755648	0.010019031743038066
GSE28829	GSM714073	unknown	1	RNF115		1.9440030214193031	-0.14652658009128722
GSE28829	GSM714073	unknown	1	YAF2	18.0	-4.42685262710694	0.44887840688502156
GSE28829	GSM714073	unknown	1	DGKZ		-1.661624256503536	-0.13810440994853174
GSE28829	GSM714073	unknown	1	CSK		1.6021707672415466	0.017116697301183433
GSE28829	GSM714073	unknown	1	TC2N	19.0	-1.8099569518217722	0.18019242391544593
GSE28829	GSM714073	unknown	1	SRRM4		-1.0181329044250662	0.07212088817489508
GSE28829	GSM714073	unknown	1	DPP4		-1.6839867851926495	-0.04732866521924839
GSE28829	GSM714073	unknown	1	CNTN4		1.4782052465336428	0.012491251994785029
GSE28829	GSM714073	unknown	1	PI16		0.3666792397594063	-0.02963026735349331
GSE28829	GSM714073	unknown	1	SCARA5		2.1001301212038874	-0.09286817869666363
GSE28829	GSM714073	unknown	1	ANPEP		-3.2060710561277905	-0.11256299980084097
GSE28829	GSM714073	unknown	1	CD163L1		-1.1815381207724611	-0.08743194314111477
GSE28829	GSM714073	unknown	1	HSPB8		2.4968168131202337	0.017286372767199944
GSE28829	GSM714073	unknown	1	ASCL2		-2.088860656713016	-0.025844380658889304
GSE28829	GSM714073	unknown	1	FAM71E1		-2.7660839964235233	0.053185074671416734
GSE28829	GSM714073	unknown	1	MYOC		-0.36567297119183273	-0.01031311927241104
GSE28829	GSM714073	unknown	1	SMPD3		-0.699179631875896	-0.027643827784293088
GSE28829	GSM714073	unknown	1	PPP1R9A		-1.4304975789727996	-0.032879978724000315
GSE28829	GSM714073	unknown	1	DOK1		-3.085122808083142	-0.20388935531257327
GSE28829	GSM714073	unknown	1	CLEC4A		-2.7797234568821527	-0.004885480160705004
GSE28829	GSM714073	unknown	1	DDX60L		-2.5188719732672684	-0.14739416505487674
GSE28829	GSM714073	unknown	1	BIN2		1.5614187340401522	-0.026489842781780706
GSE28829	GSM714073	unknown	1	TSPAN33		1.5154812434318885	0.06147944606069937
GSE28829	GSM714073	unknown	1	P2RY13		-0.5520943982042612	-0.03748196217117241
GSE28829	GSM714073	unknown	1	VAPA		-1.9699045584202968	0.09535418129770995
GSE28829	GSM714073	unknown	1	LPAR1		1.652371711476836	-0.09816221706909914
GSE28829	GSM714073	unknown	1	KIAA1430		-16.13260012895338	1.2559419654161754
GSE28829	GSM714073	unknown	1	CYTH4		-0.9708909207238953	-0.010035453642805916
GSE28829	GSM714073	unknown	1	MXRA7		1.7530881178237834	0.10561279414688593
GSE28829	GSM714073	unknown	1	LONRF2		-1.0343221374350313	-0.05349290481834164
GSE28829	GSM714073	unknown	1	NAP1L5		0.8798613168208385	-0.006314460523347913
GSE28829	GSM714073	unknown	1	ZSWIM3	2.0	3.1505655766609073	0.5216699823698435
GSE28829	GSM714073	unknown	1	CFL2		1.9167761102669414	0.10219454440002057
GSE28829	GSM714073	unknown	1	INPP5A		2.280239902411527	-0.009254246597280757
GSE28829	GSM714073	unknown	1	ATP6V0D1		3.851993854015719	0.1078650858143105
GSE28829	GSM714073	unknown	1	AEBP2		-3.6676246570831927	-0.06165298582112529
GSE28829	GSM714073	unknown	1	AMPH		1.1495699714807988	-0.086171595756247
GSE28829	GSM714073	unknown	1	BEX5		1.8370719817498957	-0.1616291239555592
GSE28829	GSM714073	unknown	1	SYNC		-2.841816338228571	0.0948457531187584
GSE28829	GSM714073	unknown	1	RNF44	13.0	1.587145677413395	0.1828309075212746
GSE28829	GSM714073	unknown	1	TAPT1		-4.184883265899277	0.2598857110907024
GSE28829	GSM714073	unknown	1	HENMT1		-5.210254338514587	-0.13633322758065058
GSE28829	GSM714073	unknown	1	FAM110A		-3.8722373744161063	-0.14568047114621252
GSE28829	GSM714073	unknown	1	SLC46A1		-2.8388507156265264	-0.2027535745404062
GSE28829	GSM714073	unknown	1	PACSIN3		0.13254880504374905	0.003000029977537845
GSE28829	GSM714073	unknown	1	MNAT1		-1.4977329810698217	0.06298770353429141
GSE28829	GSM714073	unknown	1	TLE1		3.3244140692830726	-0.25377565488424536
GSE28829	GSM714073	unknown	1	PRKG1		0.28177289703432484	-0.012946155130640808
GSE28829	GSM714073	unknown	1	ARHGAP25		-1.101374870214821	-0.07461684426263147
GSE28829	GSM714073	unknown	1	ARID3A		-1.3526094841213525	0.00808005855406581
GSE28829	GSM714073	unknown	1	PIK3CD		2.538915307790082	-0.05050989494707057
GSE28829	GSM714073	unknown	1	ST8SIA4	17.0	-3.1984800089462104	-0.3310418747438861
GSE28829	GSM714073	unknown	1	ARMC7		1.187558442856197	0.07969440663396259
GSE28829	GSM714073	unknown	1	PTPRE		-4.253022559485631	-0.31929099550212864
GSE28829	GSM714073	unknown	1	AFF4		-8.48515434321208	0.1127823351740894
GSE28829	GSM714073	unknown	1	PRR5L		-1.5295211050362123	0.024808734809620703
GSE28829	GSM714073	unknown	1	FSTL3		0.4214722759276198	-0.015645524498933524
GSE28829	GSM714073	unknown	1	PDGFB		-0.49828183511556806	-0.047460727601399987
GSE28829	GSM714073	unknown	1	ZFR	10.0	1.5093995145693644	-0.19027534070358185
GSE28829	GSM714073	unknown	1	OSBPL3		-1.3615664620065806	-0.05637602434725469
GSE28829	GSM714073	unknown	1	ROR1		-0.3035687470458375	0.006249227467596784
GSE28829	GSM714073	unknown	1	BLNK		-0.9318139943984695	0.010884329144616041
GSE28829	GSM714073	unknown	1	C3orf70		0.10983582475374015	0.005859334839141985
GSE28829	GSM714073	unknown	1	OPA1	11.0	-1.070411902623635	0.12510549062574713
GSE28829	GSM714073	unknown	1	PAK3		1.861940190816557	-0.1505456067788539
GSE28829	GSM714073	unknown	1	CXCR3		-0.4076279982506586	0.009708954992015304
GSE28829	GSM714073	unknown	1	ANP32E	6.0	3.4114041236690156	-0.5182989934649577
GSE28829	GSM714073	unknown	1	TLR7		-1.587196334356642	-0.03049397519625923
GSE28829	GSM714073	unknown	1	EPB41L5		-3.2041972247146897	-0.02185857553837862
GSE28829	GSM714073	unknown	1	ARHGAP5		-3.1024443534318835	0.08354024250553532
GSE28829	GSM714073	unknown	1	PARD3		3.83474123260201	-0.03871234341417018
GSE28829	GSM714073	unknown	1	OAS3		1.968983136399028	0.10714562346642659
GSE28829	GSM714073	unknown	1	CLIC4		-0.1270995409007612	-0.004639022842484483
GSE28829	GSM714073	unknown	1	CPNE7		0.8336110583895585	0.05123152926283974
GSE28829	GSM714073	unknown	1	DAPP1		-0.9811954547312284	0.028439180816998273
GSE28829	GSM714073	unknown	1	APBB2		-0.3547736859227568	0.010891703755265884
GSE28829	GSM714073	unknown	1	GAB3		-1.602932073714501	0.027218050815830324
GSE28829	GSM714073	unknown	1	SGK223		-0.8672614131824083	-0.054489944729359634
GSE28829	GSM714073	unknown	1	GUCA2B		-2.4131251882929243	0.09175585262293301
GSE28829	GSM714073	unknown	1	MYBL1	4.0	0.0454020633606327	-0.006999430189126933
GSE28829	GSM714073	unknown	1	PTPN6		1.528237906438282	-0.06196747358842049
GSE28829	GSM714073	unknown	1	CSDC2		1.1805601523576996	-0.005379241135337649
GSE28829	GSM714073	unknown	1	KCNMA1		-2.911958214021811	-0.1426084022202642
GSE28829	GSM714073	unknown	1	ADH5		2.3005061974592573	0.01945702123874169
GSE28829	GSM714073	unknown	1	TRAF3IP3		-2.6840295571929684	-0.01173081734051733
GSE28829	GSM714073	unknown	1	MTA3		2.4115289928238934	-0.07983534087099645
GSE28829	GSM714073	unknown	1	LINC00312		-1.9844022737190576	0.040907833832157785
GSE28829	GSM714073	unknown	1	AGPAT4-IT1	16.0	-2.644167961457436	-0.2767026233279262
GSE28829	GSM714073	unknown	1	MPEG1		0.5964223931497976	0.016943275956946273
GSE28829	GSM714073	unknown	1	GMIP		-1.8026218869254953	0.009367918509740225
GSE28829	GSM714073	unknown	1	ABCA8		-1.3751325130305792	0.08901797368903677
GSE28829	GSM714073	unknown	1	UNC13D		0.8889355775359762	-0.003931817349747801
GSE28829	GSM714073	unknown	1	FCHO1		-1.785235584347463	0.029463379700023204
GSE28829	GSM714073	unknown	1	B9D2		-5.555084052668177	-0.2544248597413618
GSE28829	GSM714073	unknown	1	IL21R		-1.8668462826649075	0.06376580686345855
GSE28829	GSM714073	unknown	1	KLF9		-11.556113455518506	0.3736794975586995
GSE28829	GSM714073	unknown	1	TMEM86A		0.7767359674002792	-0.010620183099744036
GSE28829	GSM714073	unknown	1	VGLL3		0.7047115680966499	-0.010921756349905243
GSE28829	GSM714073	unknown	1	PLAA	20.0	-3.3276107531685746	0.3263725379461894
GSE28829	GSM714073	unknown	1	MOB3A	14.0	-0.010434786065014861	-0.0011212199238439836
GSE28829	GSM714073	unknown	1	MARCKS		-0.006224953697804056	-0.00042706637568324415
GSE28829	GSM714073	unknown	1	KTN1		1.8159811363985408	0.0067362052805427265
GSE28829	GSM714073	unknown	1	GPR65		-1.6004275800604957	0.04340434651725521
GSE28829	GSM714073	unknown	1	LAYN		-7.839423075806061	0.6700463611642127
GSE28829	GSM714073	unknown	1	TXNDC15		4.683382376705811	-0.07493104936025158
GSE28829	GSM714073	unknown	1	STK10		-0.3793179993246746	-0.0003066744299749348
GSE28829	GSM714073	unknown	1	ICAM3	9.0	-1.032485681266121	-0.13030937963177253
GSE28829	GSM714073	unknown	1	ARHGAP30		0.8509264588434268	-0.04185677786356297
GSE28829	GSM714073	unknown	1	ZBTB46	3.0	0.3799100431165611	0.0619907416835048
GSE28829	GSM714073	unknown	1	OASL		-0.16962576422055445	-0.012612994493420576
GSE28829	GSM714073	unknown	1	PTAFR		-2.0077229332263133	-0.08496943170692932
GSE28829	GSM714073	unknown	1	CENPBD1		-3.5215752662369395	-0.12087606619006219
GSE28829	GSM714073	unknown	1	NAGA		1.7899618233265282	-0.08254799741578431
GSE28829	GSM714073	unknown	1	SUB1		1.6929143670853404	-0.045251275486505954
GSE28829	GSM714073	unknown	1	RPRD1A		-2.3337958267274286	0.06468547177046233
GSE28829	GSM714073	unknown	1	RALGAPA1		-7.451668121179806	0.09097849693060435
GSE28829	GSM714073	unknown	1	MNDA		-0.028742967368237064	-0.0017570513772535714
GSE28829	GSM714073	unknown	1	ENAH		5.341766033964315	-0.028616357957146666
GSE28829	GSM714073	unknown	1	FASLG		-1.0016572989242636	0.014150361374555942
GSE28829	GSM714073	unknown	1	RAI2		0.5499275288514316	0.028874982476377316
GSE28829	GSM714073	unknown	1	ZC3H12B		-2.5153630571327326	0.03819680026084316
GSE28829	GSM714073	unknown	1	AOX1		1.3270525114884577	-0.017458354632934978
GSE28829	GSM714073	unknown	1	HVCN1		1.047209018111125	-0.02607786774318218
GSE28829	GSM714073	unknown	1	SEZ6L2		0.43487502735195127	-0.001151550397844598
GSE28829	GSM714073	unknown	1	SH2B3		1.2380550977707432	0.05171315491255154
GSE28829	GSM714073	unknown	1	RNASEH2A		-3.253336937709961	-0.18118279966947048
GSE28829	GSM714073	unknown	1	PERP		-4.264319312107074	-0.25536574665332906
GSE28829	GSM714073	unknown	1	NECAP2		-7.670488251034248	0.10924509623799301
GSE28829	GSM714073	unknown	1	CEBPE		-0.04784941410920005	0.0025321236453886304
GSE28829	GSM714073	unknown	1	FGD3		-1.829318253586646	-0.03621437276631025
GSE28829	GSM714073	unknown	1	S100Z		-2.786646313113335	0.007705643645932568
GSE28829	GSM714073	unknown	1	UNC93B1		-0.9081099473963623	0.04423138946793958
GSE28829	GSM714073	unknown	1	AMICA1		-0.641179057398464	-0.03367102784483032
GSE28829	GSM714073	unknown	1	TTLL11		-2.292761953725128	0.10082154186156421
GSE28829	GSM714073	unknown	1	UAP1		2.400957948022478	-0.17679198639322516
GSE28829	GSM714073	unknown	1	REEP1		1.206329815167368	0.1097001069002542
GSE28829	GSM714073	unknown	1	NFAM1		-0.8165270919506968	-0.022448957570730923
GSE28829	GSM714073	unknown	1	GALNT6		-0.07006383030560161	0.003093096493838974
GSE28829	GSM714073	unknown	1	KCND3		-0.5068778918987673	0.03569562961267882
GSE28829	GSM714073	unknown	1	MAP6		-1.7150266817989128	0.030418221489965497
GSE28829	GSM714073	unknown	1	GNL1		-7.682909716451677	-0.3120731663263102
GSE28829	GSM714073	unknown	1	TRERF1		-2.4775864459133166	-0.011419777461522916
GSE28829	GSM714073	unknown	1	TSPAN15		-1.3309258269071107	-0.11622565048391598
GSE28829	GSM714073	unknown	1	NPR3		1.9903842805240042	0.051232457009582066
GSE28829	GSM714073	unknown	1	RBMS3		3.064518183265105	-0.10898446813733348
GSE28829	GSM714073	unknown	1	TRPM2		0.19542829601548825	-0.005369068520365138
GSE28829	GSM714073	unknown	1	KCNQ1		2.2191895420497074	-0.02688691997365442
GSE28829	GSM714073	unknown	1	HNRNPA0		0.7773306006642628	0.0036603493055104423
GSE28829	GSM714073	unknown	1	IKZF1		-3.528423520330816	0.12763954290066734
GSE28829	GSM714073	unknown	1	ITGAL		-0.8689971832516901	0.014832079095975724
GSE28829	GSM714073	unknown	1	SLC12A9		-4.2806545330768015	-0.08518495065899531
GSE28829	GSM714073	unknown	1	RRAS2		-1.6625578406707961	-0.05624290222567762
GSE28829	GSM714073	unknown	1	SMARCA1		-0.0023986437319079563	-9.48170800492345e-06
GSE28829	GSM714073	unknown	1	MRPL33		0.6407810515110025	0.019400291267732392
GSE28829	GSM714073	unknown	1	EIF4E		-0.8377993968820021	0.05577445531297711
GSE28829	GSM714073	unknown	1	UAP1L1		-0.05434886226403475	0.0015251294594825148
GSE28829	GSM714073	unknown	1	SEMA4D		0.7433485314675011	0.030655296747962305
GSE28829	GSM714073	unknown	1	EIF2S1	12.0	4.215613549294241	-0.4901181855515517
GSE28829	GSM714073	unknown	1	MATK		1.2403817775415564	-0.09628632942076848
GSE28829	GSM714073	unknown	1	FAM53B		-1.2592151053508094	-0.055263755094017604
GSE28829	GSM714073	unknown	1	IL2RG		1.0095514051751902	-0.043620274838986
GSE28829	GSM714073	unknown	1	NAPG		-9.695360686717029	0.128812034936297
GSE28829	GSM714073	unknown	1	ST3GAL2	7.0	-3.6102998398636	-0.5025031805147334
GSE28829	GSM714073	unknown	1	DNAJB5		-6.101769340604797	-0.32453077712746525
GSE28829	GSM714073	unknown	1	VAV3		-3.3451526925967707	0.14930562841577114
GSE28829	GSM714073	unknown	1	SVIL		2.116862408526205	0.0009484037679573298
GSE28829	GSM714073	unknown	1	HS3ST1		-2.5864549927358818	-0.1515798645017929
GSE28829	GSM714073	unknown	1	RASGRP4		-1.572430136805697	0.016596307491775257
GSE28829	GSM714073	unknown	1	FERMT2		1.5629775892114819	0.1128967325858262
GSE28829	GSM714073	unknown	1	LYG1		-1.3570761167294234	-0.12674319553836322
GSE28829	GSM714073	unknown	1	SLC37A2		0.04938986675312752	-0.0024286274459991396
GSE28829	GSM714073	unknown	1	ZNF671		0.5211494921918813	-0.0472879579260936
GSE28829	GSM714073	unknown	1	CD84		-1.524574035776206	0.07068972226698725
GSE28829	GSM714073	unknown	1	BTK		0.6064916172286114	-0.021495349813460227
GSE28829	GSM714073	unknown	1	FYB		-0.6105681985400272	0.00790439694422753
GSE28829	GSM714073	unknown	1	BARD1		-0.9469142123298135	0.08016144094910117
GSE28829	GSM714073	unknown	1	SLC16A7		-0.7437190204692051	0.06525000701807077
GSE28829	GSM714073	unknown	1	EPSTI1		1.3074943482626582	0.029318661162181278
GSE28829	GSM714073	unknown	1	PLN		1.794447967395852	0.06589141703100053
GSE28829	GSM714073	unknown	1	P2RX7		1.1542606547110508	-0.05138143527415845
GSE28829	GSM714073	unknown	1	AIM1		2.7140815798704248	-0.13419912597664865
GSE28829	GSM714073	unknown	1	FBXW4		0.5659165731927713	-0.004173200164844107
GSE28829	GSM714073	unknown	1	PPP1R12A		4.125253050249135	0.23870952605678714
GSE28829	GSM714073	unknown	1	ABTB2		-1.5795791794100231	-0.03615939177412242
GSE28829	GSM714073	unknown	1	NDUFAF2		-1.2918664610966604	0.05027193802112477
GSE28829	GSM714073	unknown	1	DTX3L		3.9123702581146835	0.1502529992963867
GSE28829	GSM714074	unknown	1	TMEM79	5.0	-2.6219920073036898	-0.4037656514487515
GSE28829	GSM714074	unknown	1	IBSP	8.0	-1.4155223473077994	-0.1966725345939823
GSE28829	GSM714074	unknown	1	LARP6		1.0281776716559081	-0.026969932668178785
GSE28829	GSM714074	unknown	1	TNF	1.0	-1.5804436868456713	-0.26318260416490885
GSE28829	GSM714074	unknown	1	RAB21		-6.188709099782675	0.4837427905796539
GSE28829	GSM714074	unknown	1	PTPLA		-0.38212712925322156	-0.004425306783312124
GSE28829	GSM714074	unknown	1	SAMD9L		-0.8339545904545032	-0.06351692405315891
GSE28829	GSM714074	unknown	1	IL17D		0.11763527154835696	-0.0023813118705733214
GSE28829	GSM714074	unknown	1	C16orf54	15.0	-2.3888382818399987	-0.2561605730936756
GSE28829	GSM714074	unknown	1	OAS2		-0.6648441363623493	-0.059455991148089984
GSE28829	GSM714074	unknown	1	HSPB7		1.5767169131119463	-0.11371161523816267
GSE28829	GSM714074	unknown	1	DHRS9		-0.22846113079633126	-0.01180449529560371
GSE28829	GSM714074	unknown	1	LTB		-0.2672076632767555	-0.01996014600311933
GSE28829	GSM714074	unknown	1	MYEF2		-0.8065743836423768	0.005281752338781205
GSE28829	GSM714074	unknown	1	RNF115		2.3752268502012415	-0.17902948887748693
GSE28829	GSM714074	unknown	1	YAF2	18.0	-3.6059127627736554	0.36563592978201576
GSE28829	GSM714074	unknown	1	DGKZ		-2.740513568318993	-0.2277753275611467
GSE28829	GSM714074	unknown	1	CSK		1.1725372842460686	0.0125267332166758
GSE28829	GSM714074	unknown	1	TC2N	19.0	0.49802773334876743	-0.049581745222671246
GSE28829	GSM714074	unknown	1	SRRM4		-0.8320372643543159	0.05893853959442455
GSE28829	GSM714074	unknown	1	DPP4		-0.6461601957430034	-0.018160415420852616
GSE28829	GSM714074	unknown	1	CNTN4		2.7132219090516783	0.022927491742578437
GSE28829	GSM714074	unknown	1	PI16		0.5822581323834023	-0.04705056152779737
GSE28829	GSM714074	unknown	1	SCARA5		2.245546875627322	-0.09929853698681707
GSE28829	GSM714074	unknown	1	ANPEP		-2.898540282197043	-0.10176580103677858
GSE28829	GSM714074	unknown	1	CD163L1		-0.8526373605081363	-0.06309380959727312
GSE28829	GSM714074	unknown	1	HSPB8		2.3899345098408826	0.01654638762812406
GSE28829	GSM714074	unknown	1	ASCL2		-2.6542221179558423	-0.03283930239637738
GSE28829	GSM714074	unknown	1	FAM71E1		-3.3830427072829683	0.06504769169558049
GSE28829	GSM714074	unknown	1	MYOC		0.46952579537938255	0.013242093101491404
GSE28829	GSM714074	unknown	1	SMPD3		-1.0315705467502814	-0.04078573980366681
GSE28829	GSM714074	unknown	1	PPP1R9A		-1.4499082857855967	-0.03332613370979265
GSE28829	GSM714074	unknown	1	DOK1		-5.072405967337731	-0.3352247696119163
GSE28829	GSM714074	unknown	1	CLEC4A		-1.8028894655550298	-0.003168653591818995
GSE28829	GSM714074	unknown	1	DDX60L		-3.146340514301898	-0.18411107750042546
GSE28829	GSM714074	unknown	1	BIN2		1.0788386606570466	-0.018302756259216967
GSE28829	GSM714074	unknown	1	TSPAN33		1.0107953852644935	0.0410055489872285
GSE28829	GSM714074	unknown	1	P2RY13		-0.31423656489794094	-0.021333676046367243
GSE28829	GSM714074	unknown	1	VAPA		-2.6309869768164136	0.1273541949567587
GSE28829	GSM714074	unknown	1	LPAR1		1.816808713648118	-0.10793090324861655
GSE28829	GSM714074	unknown	1	KIAA1430		-14.731119693930541	1.1468350590287861
GSE28829	GSM714074	unknown	1	CYTH4		-1.641506999237808	-0.016967165974639063
GSE28829	GSM714074	unknown	1	MXRA7		1.6652568246758717	0.10032149806851184
GSE28829	GSM714074	unknown	1	LONRF2		-0.41020509102996233	-0.021214920474273664
GSE28829	GSM714074	unknown	1	NAP1L5		1.0444556170002002	-0.007495696919335859
GSE28829	GSM714074	unknown	1	ZSWIM3	2.0	2.400447676276914	0.397465618947784
GSE28829	GSM714074	unknown	1	CFL2		2.040750196439712	0.10880432797671111
GSE28829	GSM714074	unknown	1	INPP5A		2.592653151265928	-0.010522161101407562
GSE28829	GSM714074	unknown	1	ATP6V0D1		3.7962786702745333	0.1063049267633977
GSE28829	GSM714074	unknown	1	AEBP2		-2.1708974977072453	-0.036492914395363445
GSE28829	GSM714074	unknown	1	AMPH		1.5531360387177469	-0.11642284872007022
GSE28829	GSM714074	unknown	1	BEX5		2.6711776229136412	-0.23501534148377387
GSE28829	GSM714074	unknown	1	SYNC		-0.8865505692156831	0.029588666686158765
GSE28829	GSM714074	unknown	1	RNF44	13.0	0.8851378589135347	0.10196326671811132
GSE28829	GSM714074	unknown	1	TAPT1		-4.474057907192084	0.2778437645193757
GSE28829	GSM714074	unknown	1	HENMT1		-2.8817344623867034	-0.07540441114043137
GSE28829	GSM714074	unknown	1	FAM110A		-4.367151140997318	-0.1643000090827703
GSE28829	GSM714074	unknown	1	SLC46A1		-2.579440286752453	-0.18422622069338634
GSE28829	GSM714074	unknown	1	PACSIN3		0.3179278626807277	0.007195788135712802
GSE28829	GSM714074	unknown	1	MNAT1		-0.4233885674715851	0.01780575970802189
GSE28829	GSM714074	unknown	1	TLE1		2.830249704889408	-0.2160526508959053
GSE28829	GSM714074	unknown	1	PRKG1		0.8916269643643935	-0.04096611533904067
GSE28829	GSM714074	unknown	1	ARHGAP25		-1.3405351659841753	-0.09081967131619054
GSE28829	GSM714074	unknown	1	ARID3A		-1.3993714959355952	0.008359399929385562
GSE28829	GSM714074	unknown	1	PIK3CD		1.3557585275761581	-0.02697184131796518
GSE28829	GSM714074	unknown	1	ST8SIA4	17.0	-0.9571920609187988	-0.09906913704329239
GSE28829	GSM714074	unknown	1	ARMC7		0.06973329161665773	0.004679646152535133
GSE28829	GSM714074	unknown	1	PTPRE		-4.7039989922575325	-0.35314755566699035
GSE28829	GSM714074	unknown	1	AFF4		-8.639619304206398	0.1148354409042698
GSE28829	GSM714074	unknown	1	PRR5L		-0.9099016068235873	0.014758546052229662
GSE28829	GSM714074	unknown	1	FSTL3		0.029153244530707164	-0.00108220119704127
GSE28829	GSM714074	unknown	1	PDGFB		-1.0338210612218017	-0.09847017554605053
GSE28829	GSM714074	unknown	1	ZFR	10.0	0.9722806158891814	-0.1225659765105885
GSE28829	GSM714074	unknown	1	OSBPL3		-1.3076855920411252	-0.05414507248277707
GSE28829	GSM714074	unknown	1	ROR1		1.1531559362886734	-0.023738720871649355
GSE28829	GSM714074	unknown	1	BLNK		1.075110846709598	-0.012558150438691596
GSE28829	GSM714074	unknown	1	C3orf70		0.8440794375876166	0.04502851475599341
GSE28829	GSM714074	unknown	1	OPA1	11.0	-0.8050538267574692	0.09409149293815465
GSE28829	GSM714074	unknown	1	PAK3		3.563616482520467	-0.28813321090238214
GSE28829	GSM714074	unknown	1	CXCR3		-1.2371422143439648	0.029466469745293798
GSE28829	GSM714074	unknown	1	ANP32E	6.0	3.669490144327681	-0.5575103328095603
GSE28829	GSM714074	unknown	1	TLR7		-0.9705168976801092	-0.018646034875958672
GSE28829	GSM714074	unknown	1	EPB41L5		-3.180803231835293	-0.021698985062313554
GSE28829	GSM714074	unknown	1	ARHGAP5		-3.087284428932737	0.083132027683689
GSE28829	GSM714074	unknown	1	PARD3		3.0316800707410136	-0.03060530891175323
GSE28829	GSM714074	unknown	1	OAS3		1.1095425381936896	0.06037767658828335
GSE28829	GSM714074	unknown	1	CLIC4		1.0941746487486672	0.039936424264315366
GSE28829	GSM714074	unknown	1	CPNE7		0.4410555738194989	0.027106108189501505
GSE28829	GSM714074	unknown	1	DAPP1		-1.4033215808173782	0.04067417555678887
GSE28829	GSM714074	unknown	1	APBB2		0.24653764614971216	-0.007568811084167811
GSE28829	GSM714074	unknown	1	GAB3		-2.399231868453909	0.040739352581055835
GSE28829	GSM714074	unknown	1	SGK223		-1.5882037145525474	-0.09978667482434163
GSE28829	GSM714074	unknown	1	GUCA2B		-2.1172586480285767	0.08050592377702964
GSE28829	GSM714074	unknown	1	MYBL1	4.0	0.5279317736446109	-0.08138884713005082
GSE28829	GSM714074	unknown	1	PTPN6		1.250103318411892	-0.05068958441622988
GSE28829	GSM714074	unknown	1	CSDC2		0.5563211796291908	-0.0025348863147247585
GSE28829	GSM714074	unknown	1	KCNMA1		-2.314912172557982	-0.1133690465127882
GSE28829	GSM714074	unknown	1	ADH5		2.4448433161162564	0.020677783167724822
GSE28829	GSM714074	unknown	1	TRAF3IP3		-2.2829347553650474	-0.009977792734709662
GSE28829	GSM714074	unknown	1	MTA3		2.6565670347446324	-0.08794749530136713
GSE28829	GSM714074	unknown	1	LINC00312		-1.0224788625828254	0.021078082786632424
GSE28829	GSM714074	unknown	1	AGPAT4-IT1	16.0	-3.1192657933839696	-0.3264198948279645
GSE28829	GSM714074	unknown	1	MPEG1		1.2043361627781868	0.03421300102954981
GSE28829	GSM714074	unknown	1	GMIP		-2.553803797398923	0.01327168278462551
GSE28829	GSM714074	unknown	1	ABCA8		-1.2216011580903205	0.07907925870338492
GSE28829	GSM714074	unknown	1	UNC13D		-0.6045270760185341	0.002673860857803033
GSE28829	GSM714074	unknown	1	FCHO1		-2.146670722984172	0.03542847518655325
GSE28829	GSM714074	unknown	1	B9D2		-6.978409677206812	-0.319613688381244
GSE28829	GSM714074	unknown	1	IL21R		-2.448161152858738	0.08362175969891214
GSE28829	GSM714074	unknown	1	KLF9		-13.44823089847988	0.43486317303310523
GSE28829	GSM714074	unknown	1	TMEM86A		0.40693713556785704	-0.005563984508507839
GSE28829	GSM714074	unknown	1	VGLL3		2.057994964447018	-0.03189520449015755
GSE28829	GSM714074	unknown	1	PLAA	20.0	-1.5472625272711358	0.15175572966689882
GSE28829	GSM714074	unknown	1	MOB3A	14.0	-0.6196885200982697	-0.06658565982881828
GSE28829	GSM714074	unknown	1	MARCKS		-0.02505466438572392	-0.0017188890444190376
GSE28829	GSM714074	unknown	1	KTN1		2.1062292608879223	0.007812852449207978
GSE28829	GSM714074	unknown	1	GPR65		-1.6998490714806314	0.046100703989861845
GSE28829	GSM714074	unknown	1	LAYN		-7.764783746916255	0.6636668342221473
GSE28829	GSM714074	unknown	1	TXNDC15		5.034003708852435	-0.08054076093889813
GSE28829	GSM714074	unknown	1	STK10		-1.0456093017360253	-0.0008453636188034332
GSE28829	GSM714074	unknown	1	ICAM3	9.0	0.8228372375676661	0.10384977914064399
GSE28829	GSM714074	unknown	1	ARHGAP30		-0.1300308948498852	0.006396174692381294
GSE28829	GSM714074	unknown	1	ZBTB46	3.0	-0.9475850584563655	-0.15461949913204778
GSE28829	GSM714074	unknown	1	OASL		-0.3452825648058521	-0.02567444343482947
GSE28829	GSM714074	unknown	1	PTAFR		-3.0984453239729763	-0.13113021423225424
GSE28829	GSM714074	unknown	1	CENPBD1		-2.866275668134835	-0.09838328054554213
GSE28829	GSM714074	unknown	1	NAGA		2.002255693425298	-0.09233839272585415
GSE28829	GSM714074	unknown	1	SUB1		3.229776570998901	-0.08633130666010011
GSE28829	GSM714074	unknown	1	RPRD1A		0.051036304154293076	-0.0014145656504453183
GSE28829	GSM714074	unknown	1	RALGAPA1		-7.009729412823973	0.08558280313858123
GSE28829	GSM714074	unknown	1	MNDA		0.1736195802555497	0.010613327381894154
GSE28829	GSM714074	unknown	1	ENAH		5.532010368040381	-0.029635515278643852
GSE28829	GSM714074	unknown	1	FASLG		-1.8332304200751566	0.02589795227844077
GSE28829	GSM714074	unknown	1	RAI2		1.2036048260981	0.06319754229189527
GSE28829	GSM714074	unknown	1	ZC3H12B		-1.7777312702413617	0.02699556473738936
GSE28829	GSM714074	unknown	1	AOX1		1.6473858284451544	-0.021672575697858538
GSE28829	GSM714074	unknown	1	HVCN1		1.1499217107736235	-0.02863564557785942
GSE28829	GSM714074	unknown	1	SEZ6L2		-0.4785310738390989	0.0012671517419979175
GSE28829	GSM714074	unknown	1	SH2B3		0.5357201585119838	0.02237685511476076
GSE28829	GSM714074	unknown	1	RNASEH2A		-2.530780102158147	-0.1409426176987268
GSE28829	GSM714074	unknown	1	PERP		-5.670606171271507	-0.3395802408117987
GSE28829	GSM714074	unknown	1	NECAP2		-7.698174809815694	0.1096394154364052
GSE28829	GSM714074	unknown	1	CEBPE		-1.217536645655312	0.06443032557421036
GSE28829	GSM714074	unknown	1	FGD3		-1.5760575024984134	-0.031200658378995445
GSE28829	GSM714074	unknown	1	S100Z		-2.677905191011351	0.007404952333714844
GSE28829	GSM714074	unknown	1	UNC93B1		-0.9006845793742102	0.043869721427773026
GSE28829	GSM714074	unknown	1	AMICA1		0.19190115306715008	0.010077542293093827
GSE28829	GSM714074	unknown	1	TTLL11		-1.339410852505241	0.058899035338703234
GSE28829	GSM714074	unknown	1	UAP1		2.379911029962653	-0.17524221895380931
GSE28829	GSM714074	unknown	1	REEP1		1.3756754634504105	0.12509990510317368
GSE28829	GSM714074	unknown	1	NFAM1		-1.148499773760831	-0.03157595497481393
GSE28829	GSM714074	unknown	1	GALNT6		-0.9516878450235072	0.042014008138462185
GSE28829	GSM714074	unknown	1	KCND3		-0.4347341526028802	0.030615084104700804
GSE28829	GSM714074	unknown	1	MAP6		-2.191170351283203	0.038863246720841904
GSE28829	GSM714074	unknown	1	GNL1		-6.951220022476796	-0.2823525620247764
GSE28829	GSM714074	unknown	1	TRERF1		-2.5354552871741944	-0.011686508533710314
GSE28829	GSM714074	unknown	1	TSPAN15		-1.0464405244964563	-0.09138242582230639
GSE28829	GSM714074	unknown	1	NPR3		3.088986448259278	0.079510457835791
GSE28829	GSM714074	unknown	1	RBMS3		4.129474450364307	-0.14685785815118094
GSE28829	GSM714074	unknown	1	TRPM2		0.27861743676714357	-0.00765455228066226
GSE28829	GSM714074	unknown	1	KCNQ1		2.2613061771808636	-0.027397190311935257
GSE28829	GSM714074	unknown	1	HNRNPA0		0.56533192556492	0.0026620749515793127
GSE28829	GSM714074	unknown	1	IKZF1		-3.0978125950457343	0.11206233643587536
GSE28829	GSM714074	unknown	1	ITGAL		-0.635352892397191	0.010844228883032759
GSE28829	GSM714074	unknown	1	SLC12A9		-4.962477119339784	-0.098753208251428
GSE28829	GSM714074	unknown	1	RRAS2		-0.6018532994139725	-0.02036017962507939
GSE28829	GSM714074	unknown	1	SMARCA1		0.734904331841934	0.0029050367894926615
GSE28829	GSM714074	unknown	1	MRPL33		0.6772288488337639	0.020503785015653725
GSE28829	GSM714074	unknown	1	EIF4E		1.100435615463984	-0.07325882220484438
GSE28829	GSM714074	unknown	1	UAP1L1		0.8073243953760154	-0.022655013692193953
GSE28829	GSM714074	unknown	1	SEMA4D		-0.17282441633512954	-0.007127186701489308
GSE28829	GSM714074	unknown	1	EIF2S1	12.0	4.065160370900295	-0.47262610807750294
GSE28829	GSM714074	unknown	1	MATK		0.36313027612447785	-0.028188483596458414
GSE28829	GSM714074	unknown	1	FAM53B		-1.5615598201745429	-0.06853289727869182
GSE28829	GSM714074	unknown	1	IL2RG		1.2324059207367517	-0.05324927953163707
GSE28829	GSM714074	unknown	1	NAPG		-6.24629095260243	0.08298788197856587
GSE28829	GSM714074	unknown	1	ST3GAL2	7.0	-4.059306932004496	-0.5649986800251
GSE28829	GSM714074	unknown	1	DNAJB5		-7.493933642044281	-0.39857490062927053
GSE28829	GSM714074	unknown	1	VAV3		-3.580305733788192	0.15980131450707177
GSE28829	GSM714074	unknown	1	SVIL		2.969742850103478	0.0013305141125650123
GSE28829	GSM714074	unknown	1	HS3ST1		-3.1771714399400044	-0.18619895483108861
GSE28829	GSM714074	unknown	1	RASGRP4		-1.7423738346626427	0.01838998836821329
GSE28829	GSM714074	unknown	1	FERMT2		1.5519226552900083	0.11209821447059448
GSE28829	GSM714074	unknown	1	LYG1		-1.8402584851888537	-0.17186968229279276
GSE28829	GSM714074	unknown	1	SLC37A2		-0.024276239689645113	0.0011937254718791554
GSE28829	GSM714074	unknown	1	ZNF671		0.07968242209421914	-0.007230207608171906
GSE28829	GSM714074	unknown	1	CD84		-1.447215096494895	0.06710283058161204
GSE28829	GSM714074	unknown	1	BTK		0.20136886755622793	-0.007136939945585225
GSE28829	GSM714074	unknown	1	FYB		-0.2439773605472981	0.003158523335774971
GSE28829	GSM714074	unknown	1	BARD1		-1.2616449384553712	0.1068051096032096
GSE28829	GSM714074	unknown	1	SLC16A7		1.6383721086800622	-0.14374217768713365
GSE28829	GSM714074	unknown	1	EPSTI1		0.5924954742742293	0.013285850201535545
GSE28829	GSM714074	unknown	1	PLN		1.8366762424800733	0.06744202252897562
GSE28829	GSM714074	unknown	1	P2RX7		0.1950686035648113	-0.008683398145105176
GSE28829	GSM714074	unknown	1	AIM1		2.099202897428231	-0.10379614090154447
GSE28829	GSM714074	unknown	1	FBXW4		-0.06299476353326586	0.0004645380079225759
GSE28829	GSM714074	unknown	1	PPP1R12A		3.95885681379424	0.22908093691135703
GSE28829	GSM714074	unknown	1	ABTB2		-1.3077008683433846	-0.029935611103363517
GSE28829	GSM714074	unknown	1	NDUFAF2		-0.8824246980346785	0.03433884311095982
GSE28829	GSM714074	unknown	1	DTX3L		3.767242759670855	0.1446794363452986
GSE28829	GSM714075	unknown	1	TMEM79	5.0	-1.8798412196005123	-0.28948040746804005
GSE28829	GSM714075	unknown	1	IBSP	8.0	-1.4041771922860582	-0.19509623988006894
GSE28829	GSM714075	unknown	1	LARP6		1.1121293289861542	-0.02917205260133416
GSE28829	GSM714075	unknown	1	TNF	1.0	-1.759039675435148	-0.29292321293294193
GSE28829	GSM714075	unknown	1	RAB21		-7.4027517870860855	0.57863889701639
GSE28829	GSM714075	unknown	1	PTPLA		-0.15372845718968348	-0.0017802860155966757
GSE28829	GSM714075	unknown	1	SAMD9L		-0.1253091047126456	-0.009543983543354175
GSE28829	GSM714075	unknown	1	IL17D		0.12593051412339668	-0.0025492339517078654
GSE28829	GSM714075	unknown	1	C16orf54	15.0	-3.0552184580206188	-0.3276180380574447
GSE28829	GSM714075	unknown	1	OAS2		-0.6796606182690053	-0.06078100639438202
GSE28829	GSM714075	unknown	1	HSPB7		1.6777590383948824	-0.12099869586593527
GSE28829	GSM714075	unknown	1	DHRS9		-0.5098238683520558	-0.026342395463819404
GSE28829	GSM714075	unknown	1	LTB		-0.25402895797881087	-0.018975709858387174
GSE28829	GSM714075	unknown	1	MYEF2		-1.0521282406520158	0.006889731323559449
GSE28829	GSM714075	unknown	1	RNF115		2.4379327760867584	-0.1837558626383437
GSE28829	GSM714075	unknown	1	YAF2	18.0	-4.246171731457967	0.43055754567160603
GSE28829	GSM714075	unknown	1	DGKZ		-3.118491796608082	-0.2591906490376751
GSE28829	GSM714075	unknown	1	CSK		1.2839929269361996	0.01371746302990314
GSE28829	GSM714075	unknown	1	TC2N	19.0	-0.03186670967508074	0.003172528303937266
GSE28829	GSM714075	unknown	1	SRRM4		-0.8665512427133022	0.06138338619832134
GSE28829	GSM714075	unknown	1	DPP4		-0.560422015695141	-0.015750732841586595
GSE28829	GSM714075	unknown	1	CNTN4		2.894319096257202	0.024457814142824004
GSE28829	GSM714075	unknown	1	PI16		0.6600987362072446	-0.05334063102769911
GSE28829	GSM714075	unknown	1	SCARA5		2.2491576753985583	-0.09945820728296083
GSE28829	GSM714075	unknown	1	ANPEP		-3.10487948122573	-0.10901023162255097
GSE28829	GSM714075	unknown	1	CD163L1		-0.46587802494347536	-0.0344742334347391
GSE28829	GSM714075	unknown	1	HSPB8		2.6355093257089166	0.018246591578619846
GSE28829	GSM714075	unknown	1	ASCL2		-2.6011780402786417	-0.032183015759552853
GSE28829	GSM714075	unknown	1	FAM71E1		-2.6768969548219195	0.05147022455354715
GSE28829	GSM714075	unknown	1	MYOC		0.5239717647644396	0.014777639396696159
GSE28829	GSM714075	unknown	1	SMPD3		-1.1649106251558787	-0.046057675649822494
GSE28829	GSM714075	unknown	1	PPP1R9A		-1.3416396766742162	-0.030837580344595387
GSE28829	GSM714075	unknown	1	DOK1		-4.171484799622754	-0.2756847618068503
GSE28829	GSM714075	unknown	1	CLEC4A		-2.3109341680915008	-0.004061563391478404
GSE28829	GSM714075	unknown	1	DDX60L		-3.2167967052398794	-0.18823388784825765
GSE28829	GSM714075	unknown	1	BIN2		1.204240292629359	-0.02043022497923801
GSE28829	GSM714075	unknown	1	TSPAN33		1.247404702462877	0.05060422255524664
GSE28829	GSM714075	unknown	1	P2RY13		-0.08637718033679832	-0.0058641895595517085
GSE28829	GSM714075	unknown	1	VAPA		-1.952568481014805	0.09451502010035731
GSE28829	GSM714075	unknown	1	LPAR1		1.981245715819401	-0.11769958942813404
GSE28829	GSM714075	unknown	1	KIAA1430		-16.523001642953215	1.2863351841704427
GSE28829	GSM714075	unknown	1	CYTH4		-1.0948916295811841	-0.011317166489069398
GSE28829	GSM714075	unknown	1	MXRA7		1.730147108419478	0.10423073920104195
GSE28829	GSM714075	unknown	1	LONRF2		-0.7714235185726224	-0.03989635661861439
GSE28829	GSM714075	unknown	1	NAP1L5		1.120701506053875	-0.008042887308653804
GSE28829	GSM714075	unknown	1	ZSWIM3	2.0	2.943809454043922	0.4874353472809994
GSE28829	GSM714075	unknown	1	CFL2		2.0155602426755235	0.10746130422208473
GSE28829	GSM714075	unknown	1	INPP5A		1.9397368658311838	-0.007872331008353082
GSE28829	GSM714075	unknown	1	ATP6V0D1		3.707134376288638	0.10380867228193728
GSE28829	GSM714075	unknown	1	AEBP2		-3.031819827185686	-0.050965069300832146
GSE28829	GSM714075	unknown	1	AMPH		1.6622635977154927	-0.12460303447049177
GSE28829	GSM714075	unknown	1	BEX5		2.6344979345243735	-0.23178819199795292
GSE28829	GSM714075	unknown	1	SYNC		-0.9410343794084018	0.03140706639798851
GSE28829	GSM714075	unknown	1	RNF44	13.0	1.2523277191828952	0.14426162429236142
GSE28829	GSM714075	unknown	1	TAPT1		-3.5352128834432373	0.21954048791686678
GSE28829	GSM714075	unknown	1	HENMT1		-2.6294857311831743	-0.06880398792809632
GSE28829	GSM714075	unknown	1	FAM110A		-4.14632258579213	-0.15599204527420338
GSE28829	GSM714075	unknown	1	SLC46A1		-2.680279355543265	-0.19142824844994305
GSE28829	GSM714075	unknown	1	PACSIN3		-0.03816418790675946	-0.0008637852883764278
GSE28829	GSM714075	unknown	1	MNAT1		-0.8177818025537866	0.03439211019991222
GSE28829	GSM714075	unknown	1	TLE1		2.36353891629539	-0.18042536935136183
GSE28829	GSM714075	unknown	1	PRKG1		1.0951620040767682	-0.05031760452189331
GSE28829	GSM714075	unknown	1	ARHGAP25		-1.039686698687011	-0.07043754363373726
GSE28829	GSM714075	unknown	1	ARID3A		-2.2410877085919645	0.013387544685141093
GSE28829	GSM714075	unknown	1	PIK3CD		2.2234632141376207	-0.04423420230685877
GSE28829	GSM714075	unknown	1	ST8SIA4	17.0	-3.1929253919746428	-0.330466973287379
GSE28829	GSM714075	unknown	1	ARMC7		0.01888103080758117	0.0012670639966389902
GSE28829	GSM714075	unknown	1	PTPRE		-4.581700298624474	-0.3439661156222821
GSE28829	GSM714075	unknown	1	AFF4		-9.475956615535985	0.12595180616407525
GSE28829	GSM714075	unknown	1	PRR5L		-1.4501175110703008	0.023520813577841127
GSE28829	GSM714075	unknown	1	FSTL3		0.12589468209739207	-0.004673352069730094
GSE28829	GSM714075	unknown	1	PDGFB		-1.0865594418637357	-0.10349344097816335
GSE28829	GSM714075	unknown	1	ZFR	10.0	0.7923457848313202	-0.09988333950593574
GSE28829	GSM714075	unknown	1	OSBPL3		-1.0274062042391703	-0.0425400292978339
GSE28829	GSM714075	unknown	1	ROR1		1.3216097818284573	-0.027206490228059977
GSE28829	GSM714075	unknown	1	BLNK		1.2997976637514133	-0.015182671304272683
GSE28829	GSM714075	unknown	1	C3orf70		0.6496455888929318	0.03465618836686204
GSE28829	GSM714075	unknown	1	OPA1	11.0	-1.3790221758776775	0.1611746333108767
GSE28829	GSM714075	unknown	1	PAK3		3.469900976600541	-0.2805559225593472
GSE28829	GSM714075	unknown	1	CXCR3		-0.9048531984289475	0.021551951817906194
GSE28829	GSM714075	unknown	1	ANP32E	6.0	3.888964870557099	-0.5908554087876479
GSE28829	GSM714075	unknown	1	TLR7		-0.9753903521948784	-0.018739666015268042
GSE28829	GSM714075	unknown	1	EPB41L5		-3.3396874334745283	-0.022782870378922133
GSE28829	GSM714075	unknown	1	ARHGAP5		-3.8221798165580223	0.102920727142715
GSE28829	GSM714075	unknown	1	PARD3		3.4489407156667267	-0.034817623745998734
GSE28829	GSM714075	unknown	1	OAS3		1.324402687745024	0.07206966330781914
GSE28829	GSM714075	unknown	1	CLIC4		0.27933099299231007	0.010195338613512165
GSE28829	GSM714075	unknown	1	CPNE7		0.48566415161155124	0.029847633311471767
GSE28829	GSM714075	unknown	1	DAPP1		-1.4242459362052695	0.04128065158914919
GSE28829	GSM714075	unknown	1	APBB2		0.7059827118529887	-0.021673970925555498
GSE28829	GSM714075	unknown	1	GAB3		-1.7980427593519488	0.030531062417179948
GSE28829	GSM714075	unknown	1	SGK223		-1.3226528668691884	-0.08310214257932472
GSE28829	GSM714075	unknown	1	GUCA2B		-2.2608151941923427	0.0859644691342135
GSE28829	GSM714075	unknown	1	MYBL1	4.0	0.5260542261337782	-0.08109939414584487
GSE28829	GSM714075	unknown	1	PTPN6		1.4547182541892683	-0.05898637549513444
GSE28829	GSM714075	unknown	1	CSDC2		0.9444757889874447	-0.0043035189738577385
GSE28829	GSM714075	unknown	1	KCNMA1		-2.728488271666403	-0.13362326115307416
GSE28829	GSM714075	unknown	1	ADH5		2.436734489225413	0.020609201036883067
GSE28829	GSM714075	unknown	1	TRAF3IP3		-2.3882833900510896	-0.010438229389463684
GSE28829	GSM714075	unknown	1	MTA3		2.068220486174526	-0.06846987450761255
GSE28829	GSM714075	unknown	1	LINC00312		-0.7073187706151141	0.014581155805904744
GSE28829	GSM714075	unknown	1	AGPAT4-IT1	16.0	-2.6737167290528667	-0.279794795091953
GSE28829	GSM714075	unknown	1	MPEG1		1.2635058519633582	0.03589390433510243
GSE28829	GSM714075	unknown	1	GMIP		-2.2304473458706267	0.011591254454376879
GSE28829	GSM714075	unknown	1	ABCA8		-1.5209139905727618	0.09845500729069254
GSE28829	GSM714075	unknown	1	UNC13D		0.42117634063363735	-0.0018628891510865482
GSE28829	GSM714075	unknown	1	FCHO1		-2.1167659611568834	0.034934929482960175
GSE28829	GSM714075	unknown	1	B9D2		-6.488273796322431	-0.2971652876791302
GSE28829	GSM714075	unknown	1	IL21R		-2.4692475949762387	0.08434200860638119
GSE28829	GSM714075	unknown	1	KLF9		-12.195010254440529	0.3943389204461612
GSE28829	GSM714075	unknown	1	TMEM86A		0.04573827656874751	-0.0006253719310213269
GSE28829	GSM714075	unknown	1	VGLL3		1.69813556962907	-0.026318033902421503
GSE28829	GSM714075	unknown	1	PLAA	20.0	-2.572048335348686	0.25226686809107585
GSE28829	GSM714075	unknown	1	MOB3A	14.0	-0.45193635732360693	-0.048560655195376085
GSE28829	GSM714075	unknown	1	MARCKS		-0.13567921467725164	-0.009308347223241724
GSE28829	GSM714075	unknown	1	KTN1		2.211774033429509	0.008204360510540772
GSE28829	GSM714075	unknown	1	GPR65		-1.7424582820892611	0.04725628576383613
GSE28829	GSM714075	unknown	1	LAYN		-7.830375884425478	0.669273085171235
GSE28829	GSM714075	unknown	1	TXNDC15		5.025310617972766	-0.08040167718074986
GSE28829	GSM714075	unknown	1	STK10		-0.886406955142163	-0.000716650272800164
GSE28829	GSM714075	unknown	1	ICAM3	9.0	0.12504362654071371	0.015781678813643146
GSE28829	GSM714075	unknown	1	ARHGAP30		0.4831882587643083	-0.023767863136925735
GSE28829	GSM714075	unknown	1	ZBTB46	3.0	-1.262322078902019	-0.20597581804540782
GSE28829	GSM714075	unknown	1	OASL		-0.31409545660794	-0.02335543944523205
GSE28829	GSM714075	unknown	1	PTAFR		-2.777389409433386	-0.11754271261382129
GSE28829	GSM714075	unknown	1	CENPBD1		-2.88015913419632	-0.09885982261428196
GSE28829	GSM714075	unknown	1	NAGA		1.8558461278399396	-0.08558639596028875
GSE28829	GSM714075	unknown	1	SUB1		3.017584103898305	-0.08065944281889356
GSE28829	GSM714075	unknown	1	RPRD1A		-0.5062356937762303	0.014031259420358575
GSE28829	GSM714075	unknown	1	RALGAPA1		-8.342911183030735	0.1018598127445176
GSE28829	GSM714075	unknown	1	MNDA		0.2246874873209863	0.01373509749328284
GSE28829	GSM714075	unknown	1	ENAH		5.464600958328388	-0.029274396542680277
GSE28829	GSM714075	unknown	1	FASLG		-1.3917165473682953	0.019660708405320283
GSE28829	GSM714075	unknown	1	RAI2		1.0045834347042484	0.05274754863377776
GSE28829	GSM714075	unknown	1	ZC3H12B		-2.4640407909233737	0.03741745099522768
GSE28829	GSM714075	unknown	1	AOX1		1.6266327817875628	-0.02139955406146851
GSE28829	GSM714075	unknown	1	HVCN1		1.5559951468811757	-0.03874779050565317
GSE28829	GSM714075	unknown	1	SEZ6L2		-0.40349006820055255	0.0010684429303562894
GSE28829	GSM714075	unknown	1	SH2B3		0.653366576188022	0.027290907351323078
GSE28829	GSM714075	unknown	1	RNASEH2A		-2.9665634076465954	-0.16521198814800803
GSE28829	GSM714075	unknown	1	PERP		-5.34817441561809	-0.3202716431199214
GSE28829	GSM714075	unknown	1	NECAP2		-8.09369707812206	0.1152725468422935
GSE28829	GSM714075	unknown	1	CEBPE		-1.027489102752009	0.054373277100529284
GSE28829	GSM714075	unknown	1	FGD3		-1.732002311436207	-0.03428784314346803
GSE28829	GSM714075	unknown	1	S100Z		-2.5155521668497847	0.006956013211752569
GSE28829	GSM714075	unknown	1	UNC93B1		-0.5649518680869121	0.02751715932595711
GSE28829	GSM714075	unknown	1	AMICA1		0.20487396609403463	0.010758799647983618
GSE28829	GSM714075	unknown	1	TTLL11		-2.0769604150535774	0.09133192004120314
GSE28829	GSM714075	unknown	1	UAP1		2.3764032102860164	-0.17498392438057342
GSE28829	GSM714075	unknown	1	REEP1		1.5301987355161186	0.13915179974347436
GSE28829	GSM714075	unknown	1	NFAM1		-1.0985536576061383	-0.030202775501122697
GSE28829	GSM714075	unknown	1	GALNT6		-0.8712791400980955	0.038464218151330415
GSE28829	GSM714075	unknown	1	KCND3		-0.4882053946692439	0.034380664892966886
GSE28829	GSM714075	unknown	1	MAP6		-2.2488847354631174	0.03988688614276633
GSE28829	GSM714075	unknown	1	GNL1		-7.61260693728188	-0.3092175280711739
GSE28829	GSM714075	unknown	1	TRERF1		-2.367554142107422	-0.010912612746800401
GSE28829	GSM714075	unknown	1	TSPAN15		-1.0082112604726858	-0.0880439820196119
GSE28829	GSM714075	unknown	1	NPR3		3.3573231846314	0.08641744079621562
GSE28829	GSM714075	unknown	1	RBMS3		3.1694263832645073	-0.11271535296047333
GSE28829	GSM714075	unknown	1	TRPM2		0.2256085424277167	-0.006198220768286885
GSE28829	GSM714075	unknown	1	KCNQ1		2.8446995675161375	-0.03446537944219572
GSE28829	GSM714075	unknown	1	HNRNPA0		0.09408915634409377	0.00044305367341239746
GSE28829	GSM714075	unknown	1	IKZF1		-3.353327422234763	0.1213055000070367
GSE28829	GSM714075	unknown	1	ITGAL		-0.7779220238232095	0.013277604588627893
GSE28829	GSM714075	unknown	1	SLC12A9		-4.895631767745375	-0.09742298691883658
GSE28829	GSM714075	unknown	1	RRAS2		-1.1987052123054953	-0.04055116664446787
GSE28829	GSM714075	unknown	1	SMARCA1		0.6181234578584264	0.002443408356331971
GSE28829	GSM714075	unknown	1	MRPL33		0.965166447683595	0.029221385624232734
GSE28829	GSM714075	unknown	1	EIF4E		0.6592270490353247	-0.043886435970668276
GSE28829	GSM714075	unknown	1	UAP1L1		0.7484292404511103	-0.021002306863477142
GSE28829	GSM714075	unknown	1	SEMA4D		-0.36885425924007903	-0.015211352811085484
GSE28829	GSM714075	unknown	1	EIF2S1	12.0	4.43181097370907	-0.5152538599050167
GSE28829	GSM714075	unknown	1	MATK		0.317735631807941	-0.02466466233776192
GSE28829	GSM714075	unknown	1	FAM53B		-0.9162390849776423	-0.04021140803077062
GSE28829	GSM714075	unknown	1	IL2RG		1.49634784197299	-0.06465357166261261
GSE28829	GSM714075	unknown	1	NAPG		-7.231739448063743	0.09608049710934619
GSE28829	GSM714075	unknown	1	ST3GAL2	7.0	-3.0015382028100412	-0.4177720854912446
GSE28829	GSM714075	unknown	1	DNAJB5		-6.640211265206274	-0.3531685322563088
GSE28829	GSM714075	unknown	1	VAV3		-3.5896372036767406	0.1602178099868853
GSE28829	GSM714075	unknown	1	SVIL		2.692828742807381	0.001206450129142016
GSE28829	GSM714075	unknown	1	HS3ST1		-3.0773550873653464	-0.18034919164525193
GSE28829	GSM714075	unknown	1	RASGRP4		-1.4758231384388856	0.01557666317612376
GSE28829	GSM714075	unknown	1	FERMT2		1.5482376773161837	0.11183204176551724
GSE28829	GSM714075	unknown	1	LYG1		-1.5471806551396912	-0.1444978788515814
GSE28829	GSM714075	unknown	1	SLC37A2		-0.08636081908857958	0.004246584760915749
GSE28829	GSM714075	unknown	1	ZNF671		-0.5702951534241645	0.051747327061862775
GSE28829	GSM714075	unknown	1	CD84		-1.6206966326704308	0.07514662597817688
GSE28829	GSM714075	unknown	1	BTK		0.2823934174907048	-0.010008621919160231
GSE28829	GSM714075	unknown	1	FYB		-0.13203183619381326	0.0017092800526569017
GSE28829	GSM714075	unknown	1	BARD1		-2.104834706155646	0.1781857118713796
GSE28829	GSM714075	unknown	1	SLC16A7		-0.10899468124826424	0.00956262179753692
GSE28829	GSM714075	unknown	1	EPSTI1		0.8622366515411818	0.019334404207360552
GSE28829	GSM714075	unknown	1	PLN		1.8280811068434615	0.0671264125603612
GSE28829	GSM714075	unknown	1	P2RX7		0.20237755240814836	-0.009008752977554239
GSE28829	GSM714075	unknown	1	AIM1		2.2457600027415134	-0.11104273053414099
GSE28829	GSM714075	unknown	1	FBXW4		0.37481091838651615	-0.0027639427090310207
GSE28829	GSM714075	unknown	1	PPP1R12A		4.087969246230196	0.23655208284577792
GSE28829	GSM714075	unknown	1	ABTB2		-1.1620517731291133	-0.026601442886885523
GSE28829	GSM714075	unknown	1	NDUFAF2		-0.0349944354422541	0.0013617801395229656
GSE28829	GSM714075	unknown	1	DTX3L		3.786410542484192	0.14541556730110272
GSE28829	GSM714076	unknown	1	TMEM79	5.0	-1.0289542567431	-0.15845066828105087
GSE28829	GSM714076	unknown	1	IBSP	8.0	-1.1316710177442406	-0.15723425900666102
GSE28829	GSM714076	unknown	1	LARP6		-1.2128651809653983	0.031814435547441414
GSE28829	GSM714076	unknown	1	TNF	1.0	-1.586834795781279	-0.2642468804230095
GSE28829	GSM714076	unknown	1	RAB21		-7.397488596245174	0.5782274977110284
GSE28829	GSM714076	unknown	1	PTPLA		-0.48488317803436337	-0.005615295676762835
GSE28829	GSM714076	unknown	1	SAMD9L		-1.4726147403836425	-0.11215953445802519
GSE28829	GSM714076	unknown	1	IL17D		0.4150197178635451	-0.008401318479247005
GSE28829	GSM714076	unknown	1	C16orf54	15.0	-3.4702370147048374	-0.37212142371269025
GSE28829	GSM714076	unknown	1	OAS2		-2.2372432787062113	-0.2000732341608318
GSE28829	GSM714076	unknown	1	HSPB7		2.428357683353839	-0.17513129481510326
GSE28829	GSM714076	unknown	1	DHRS9		-1.2507667725206626	-0.06462661911307802
GSE28829	GSM714076	unknown	1	LTB		-0.12901952486687893	-0.009637629856927872
GSE28829	GSM714076	unknown	1	MYEF2		-1.1457425853403211	0.00750275325188808
GSE28829	GSM714076	unknown	1	RNF115		1.6960734375334916	-0.12783922537528433
GSE28829	GSM714076	unknown	1	YAF2	18.0	-5.913068814906701	0.5995792345071674
GSE28829	GSM714076	unknown	1	DGKZ		-2.4973965040068364	-0.20756887078619518
GSE28829	GSM714076	unknown	1	CSK		1.0629496132211345	0.011355959769033266
GSE28829	GSM714076	unknown	1	TC2N	19.0	-1.2388484965627355	0.12333504022565672
GSE28829	GSM714076	unknown	1	SRRM4		-0.8553575200022797	0.060590462975435896
GSE28829	GSM714076	unknown	1	DPP4		-2.2281910493458166	-0.0626235960675603
GSE28829	GSM714076	unknown	1	CNTN4		1.7841685308534778	0.01507672819611316
GSE28829	GSM714076	unknown	1	PI16		0.7772554416234677	-0.06280771868178849
GSE28829	GSM714076	unknown	1	SCARA5		2.215675713883456	-0.0979776281732641
GSE28829	GSM714076	unknown	1	ANPEP		-2.8937513805041477	-0.10159766591722989
GSE28829	GSM714076	unknown	1	CD163L1		-1.6389703469724317	-0.1212812008915817
GSE28829	GSM714076	unknown	1	HSPB8		2.557256210807963	0.017704816744653573
GSE28829	GSM714076	unknown	1	ASCL2		-2.2170505110995835	-0.027430406697881913
GSE28829	GSM714076	unknown	1	FAM71E1		-2.86556185051762	0.05509779211057896
GSE28829	GSM714076	unknown	1	MYOC		0.8903102077791273	0.02510952705184865
GSE28829	GSM714076	unknown	1	SMPD3		0.3449978885880825	0.01364036047858801
GSE28829	GSM714076	unknown	1	PPP1R9A		-1.3071317534514655	-0.030044415925409008
GSE28829	GSM714076	unknown	1	DOK1		-2.6835777171242783	-0.17735207468632827
GSE28829	GSM714076	unknown	1	CLEC4A		-3.824258813944818	-0.006721294709612815
GSE28829	GSM714076	unknown	1	DDX60L		-3.604305755398776	-0.21090934476133455
GSE28829	GSM714076	unknown	1	BIN2		0.9893278405940513	-0.016784183759064018
GSE28829	GSM714076	unknown	1	TSPAN33		1.2619280365108594	0.05119339944944723
GSE28829	GSM714076	unknown	1	P2RY13		-1.4340628243577846	-0.09735923550120215
GSE28829	GSM714076	unknown	1	VAPA		-1.0857646107401784	0.05255696023272358
GSE28829	GSM714076	unknown	1	LPAR1		1.9978336590208894	-0.11868502706905024
GSE28829	GSM714076	unknown	1	KIAA1430		-16.60077694457037	1.2923900832191446
GSE28829	GSM714076	unknown	1	CYTH4		-0.47944321337520857	-0.004955685586798374
GSE28829	GSM714076	unknown	1	MXRA7		2.124077012761978	0.12796259698539142
GSE28829	GSM714076	unknown	1	LONRF2		-0.6765235293247283	-0.034988334341639664
GSE28829	GSM714076	unknown	1	NAP1L5		-0.4260008147492438	0.0030572605889388027
GSE28829	GSM714076	unknown	1	ZSWIM3	2.0	2.7036156835643514	0.4476641135254959
GSE28829	GSM714076	unknown	1	CFL2		1.9172700309289845	0.10222087819913091
GSE28829	GSM714076	unknown	1	INPP5A		2.141161197329416	-0.008689802201803258
GSE28829	GSM714076	unknown	1	ATP6V0D1		3.7275632769937377	0.10438073060060526
GSE28829	GSM714076	unknown	1	AEBP2		-3.595627618928929	-0.060442711382623186
GSE28829	GSM714076	unknown	1	AMPH		2.1481900868375305	-0.16102801252897267
GSE28829	GSM714076	unknown	1	BEX5		2.436332345304432	-0.21435320256806298
GSE28829	GSM714076	unknown	1	SYNC		-2.5606095759435714	0.08546046428350812
GSE28829	GSM714076	unknown	1	RNF44	13.0	0.03329437954809079	0.003835338945102828
GSE28829	GSM714076	unknown	1	TAPT1		-3.5909730160692046	0.2230032515824854
GSE28829	GSM714076	unknown	1	HENMT1		-4.240417158977553	-0.11095614916499416
GSE28829	GSM714076	unknown	1	FAM110A		-3.3376355264846533	-0.12556779685696298
GSE28829	GSM714076	unknown	1	SLC46A1		-1.9613198879812923	-0.14007943986502744
GSE28829	GSM714076	unknown	1	PACSIN3		1.0829097967269938	0.024509929396029705
GSE28829	GSM714076	unknown	1	MNAT1		-0.7337307852411863	0.030857314193443786
GSE28829	GSM714076	unknown	1	TLE1		4.626347106243306	-0.3531612615458336
GSE28829	GSM714076	unknown	1	PRKG1		1.18453716911652	-0.05442397800071055
GSE28829	GSM714076	unknown	1	ARHGAP25		-1.8857636974107401	-0.12775825918234013
GSE28829	GSM714076	unknown	1	ARID3A		-1.3064793913856805	0.007804492062196324
GSE28829	GSM714076	unknown	1	PIK3CD		2.803624437316143	-0.05577609279261024
GSE28829	GSM714076	unknown	1	ST8SIA4	17.0	-4.174241056951535	-0.43203289727029076
GSE28829	GSM714076	unknown	1	ARMC7		0.47655137808927805	0.0319803033997048
GSE28829	GSM714076	unknown	1	PTPRE		-3.3988426211422422	-0.25516437518986956
GSE28829	GSM714076	unknown	1	AFF4		-8.80660845122728	0.11705501466662695
GSE28829	GSM714076	unknown	1	PRR5L		-1.551238327317487	0.0251609867704493
GSE28829	GSM714076	unknown	1	FSTL3		0.6233674499798306	-0.02314010023324059
GSE28829	GSM714076	unknown	1	PDGFB		-0.668458259248818	-0.06366982121223819
GSE28829	GSM714076	unknown	1	ZFR	10.0	2.593036892656635	-0.32687898296294615
GSE28829	GSM714076	unknown	1	OSBPL3		-2.7397303653431786	-0.11343927020196648
GSE28829	GSM714076	unknown	1	ROR1		0.9552895145435301	-0.01966546797681782
GSE28829	GSM714076	unknown	1	BLNK		-2.8883461131658827	0.03373818162021105
GSE28829	GSM714076	unknown	1	C3orf70		0.8440794375876166	0.04502851475599341
GSE28829	GSM714076	unknown	1	OPA1	11.0	-2.225362470710731	0.2600915246140347
GSE28829	GSM714076	unknown	1	PAK3		2.768796251861249	-0.22386869021859748
GSE28829	GSM714076	unknown	1	CXCR3		0.05757662403036534	-0.0013713701063273339
GSE28829	GSM714076	unknown	1	ANP32E	6.0	3.7944688078749893	-0.5764985010748603
GSE28829	GSM714076	unknown	1	TLR7		-2.184007071857579	-0.04196018856399085
GSE28829	GSM714076	unknown	1	EPB41L5		-3.7393348118308873	-0.02550920767836702
GSE28829	GSM714076	unknown	1	ARHGAP5		-3.5976685537373307	0.09687526001918151
GSE28829	GSM714076	unknown	1	PARD3		4.785168257155025	-0.04830706053661829
GSE28829	GSM714076	unknown	1	OAS3		0.13786156335705635	0.007501975453666138
GSE28829	GSM714076	unknown	1	CLIC4		0.7174829344087463	0.026187503890464772
GSE28829	GSM714076	unknown	1	CPNE7		1.1199981278145335	0.06883212054588875
GSE28829	GSM714076	unknown	1	DAPP1		-1.4920226525703948	0.04324510656353367
GSE28829	GSM714076	unknown	1	APBB2		0.3689603125596763	-0.011327239255070492
GSE28829	GSM714076	unknown	1	GAB3		-1.6663602824729642	0.02829507225513832
GSE28829	GSM714076	unknown	1	SGK223		-2.102920357615397	-0.13212626817585305
GSE28829	GSM714076	unknown	1	GUCA2B		-1.8927327084492713	0.07196862570314143
GSE28829	GSM714076	unknown	1	MYBL1	4.0	2.251520388588936	-0.34710668663109384
GSE28829	GSM714076	unknown	1	PTPN6		0.5853262218711086	-0.02373399262091441
GSE28829	GSM714076	unknown	1	CSDC2		1.7616186848673947	-0.008026843592419423
GSE28829	GSM714076	unknown	1	KCNMA1		-2.648027989683724	-0.12968285012640143
GSE28829	GSM714076	unknown	1	ADH5		2.4716024448560363	0.020904104199502588
GSE28829	GSM714076	unknown	1	TRAF3IP3		-2.768028468570544	-0.012097942912414226
GSE28829	GSM714076	unknown	1	MTA3		3.2959631753815586	-0.10911514826811558
GSE28829	GSM714076	unknown	1	LINC00312		-0.18333086118705844	0.003779308512729682
GSE28829	GSM714076	unknown	1	AGPAT4-IT1	16.0	-2.5705857362688147	-0.2690025093273106
GSE28829	GSM714076	unknown	1	MPEG1		-1.5082653658664416	-0.042847077178340055
GSE28829	GSM714076	unknown	1	GMIP		-2.4692336485376765	0.012832186144406637
GSE28829	GSM714076	unknown	1	ABCA8		-1.121271664207123	0.07258451862408447
GSE28829	GSM714076	unknown	1	UNC13D		2.6138729177323876	-0.011561322493654132
GSE28829	GSM714076	unknown	1	FCHO1		-1.143314403744463	0.018869165890137447
GSE28829	GSM714076	unknown	1	B9D2		-3.600576685299178	-0.16490771506963206
GSE28829	GSM714076	unknown	1	IL21R		-2.0264323105087207	0.06921678154953113
GSE28829	GSM714076	unknown	1	KLF9		-11.520370977257135	0.3725237256489115
GSE28829	GSM714076	unknown	1	TMEM86A		0.717441417865337	-0.009809458478627821
GSE28829	GSM714076	unknown	1	VGLL3		1.2667019305379386	-0.019631591816572206
GSE28829	GSM714076	unknown	1	PLAA	20.0	-4.049399627407753	0.39716569382310507
GSE28829	GSM714076	unknown	1	MOB3A	14.0	-0.794814404313577	-0.08540297235823596
GSE28829	GSM714076	unknown	1	MARCKS		-2.3834759280476976	-0.16351967830357791
GSE28829	GSM714076	unknown	1	KTN1		1.182712501148993	0.004387156912545859
GSE28829	GSM714076	unknown	1	GPR65		-3.1668233224348814	0.08588573363669057
GSE28829	GSM714076	unknown	1	LAYN		-7.932156787457034	0.6779724400922333
GSE28829	GSM714076	unknown	1	TXNDC15		4.94610690106912	-0.07913446960651013
GSE28829	GSM714076	unknown	1	STK10		-1.4905182164596151	-0.0012050675823815945
GSE28829	GSM714076	unknown	1	ICAM3	9.0	-0.07370197159215759	-0.009301880277928186
GSE28829	GSM714076	unknown	1	ARHGAP30		0.04344875538454824	-0.0021372292325369494
GSE28829	GSM714076	unknown	1	ZBTB46	3.0	-2.163087846005685	-0.35295571235879736
GSE28829	GSM714076	unknown	1	OASL		-0.03203558099447261	-0.0023820945393143835
GSE28829	GSM714076	unknown	1	PTAFR		-1.7274497970201301	-0.07310791002381083
GSE28829	GSM714076	unknown	1	CENPBD1		-4.105606405223419	-0.14092260254838443
GSE28829	GSM714076	unknown	1	NAGA		0.8927965408784713	-0.04117326168012522
GSE28829	GSM714076	unknown	1	SUB1		2.5036613078569787	-0.06692238530753207
GSE28829	GSM714076	unknown	1	RPRD1A		-1.7740903266225345	0.04917219768188196
GSE28829	GSM714076	unknown	1	RALGAPA1		-7.272437422791051	0.08879024333717274
GSE28829	GSM714076	unknown	1	MNDA		-4.5962183936881456	-0.2809658361061306
GSE28829	GSM714076	unknown	1	ENAH		6.3843649041764525	-0.034201661073383176
GSE28829	GSM714076	unknown	1	FASLG		-1.2041561427973355	0.01701105217350594
GSE28829	GSM714076	unknown	1	RAI2		1.2952363758014283	0.0680088296946063
GSE28829	GSM714076	unknown	1	ZC3H12B		-2.930972781534009	0.04450800117651358
GSE28829	GSM714076	unknown	1	AOX1		1.6457121956501872	-0.021650557823956116
GSE28829	GSM714076	unknown	1	HVCN1		-0.07128443163805864	0.0017751432123438245
GSE28829	GSM714076	unknown	1	SEZ6L2		0.9133923237726354	-0.0024186656571965623
GSE28829	GSM714076	unknown	1	SH2B3		-0.2516603838860812	-0.01051177160102692
GSE28829	GSM714076	unknown	1	RNASEH2A		-3.1211961934650767	-0.17382370024291424
GSE28829	GSM714076	unknown	1	PERP		-4.463379292710005	-0.2672863128339952
GSE28829	GSM714076	unknown	1	NECAP2		-11.218322997742334	0.15977428494881082
GSE28829	GSM714076	unknown	1	CEBPE		0.2163422374604133	-0.011448526699190397
GSE28829	GSM714076	unknown	1	FGD3		-2.3629605921001184	-0.046778703239109015
GSE28829	GSM714076	unknown	1	S100Z		-2.290989105392664	0.006335050687916898
GSE28829	GSM714076	unknown	1	UNC93B1		-1.6989116417555443	0.08274903574567664
GSE28829	GSM714076	unknown	1	AMICA1		-0.18713060145748933	-0.009827020423686817
GSE28829	GSM714076	unknown	1	TTLL11		-1.8317934771324174	0.08055098892250177
GSE28829	GSM714076	unknown	1	UAP1		2.536593642185789	-0.18677937655834903
GSE28829	GSM714076	unknown	1	REEP1		1.712884522394762	0.15576471115275073
GSE28829	GSM714076	unknown	1	NFAM1		-0.46014465412511163	-0.012650857416347692
GSE28829	GSM714076	unknown	1	GALNT6		-0.9879435557264831	0.043614583088017134
GSE28829	GSM714076	unknown	1	KCND3		0.5735806977914091	-0.04039301075974546
GSE28829	GSM714076	unknown	1	MAP6		-1.3536247046723084	0.024008288919343573
GSE28829	GSM714076	unknown	1	GNL1		-6.557524459125936	-0.26636098779601314
GSE28829	GSM714076	unknown	1	TRERF1		-2.024416365053485	-0.009331010191999082
GSE28829	GSM714076	unknown	1	TSPAN15		-1.1248849883374392	-0.09823273907978336
GSE28829	GSM714076	unknown	1	NPR3		2.3560588526389545	0.06064491418114109
GSE28829	GSM714076	unknown	1	RBMS3		3.122493767475302	-0.11104627290801607
GSE28829	GSM714076	unknown	1	TRPM2		0.5974446552758131	-0.016413801668963786
GSE28829	GSM714076	unknown	1	KCNQ1		1.1740730406469417	-0.01422465602372254
GSE28829	GSM714076	unknown	1	HNRNPA0		2.0372084412546423	0.009592951180301148
GSE28829	GSM714076	unknown	1	IKZF1		-3.7212003319153957	0.1346131797021239
GSE28829	GSM714076	unknown	1	ITGAL		-1.8696710868456314	0.03191162178430383
GSE28829	GSM714076	unknown	1	SLC12A9		-3.2975136696267087	-0.06562046459811195
GSE28829	GSM714076	unknown	1	RRAS2		-1.599112952292565	-0.054096616203931656
GSE28829	GSM714076	unknown	1	SMARCA1		-0.6090653873919953	-0.002407602297221057
GSE28829	GSM714076	unknown	1	MRPL33		0.8485334962507474	0.02569020563088413
GSE28829	GSM714076	unknown	1	EIF4E		-3.289493286753042	0.21899000764044008
GSE28829	GSM714076	unknown	1	UAP1L1		-0.9669584701094077	0.02713464067923837
GSE28829	GSM714076	unknown	1	SEMA4D		-0.5337161773316891	-0.022010170334218662
GSE28829	GSM714076	unknown	1	EIF2S1	12.0	4.400203163122106	-0.5115790537129896
GSE28829	GSM714076	unknown	1	MATK		1.2901267419384281	-0.10014785021675672
GSE28829	GSM714076	unknown	1	FAM53B		-0.8636573954430792	-0.03790373112908811
GSE28829	GSM714076	unknown	1	IL2RG		0.7197065542744812	-0.03109677975776242
GSE28829	GSM714076	unknown	1	NAPG		-9.215401315870585	0.12243532083115011
GSE28829	GSM714076	unknown	1	ST3GAL2	7.0	-1.1934072172076176	-0.16610557263817785
GSE28829	GSM714076	unknown	1	DNAJB5		-5.29605262933367	-0.28167765439249687
GSE28829	GSM714076	unknown	1	VAV3		-3.7002151218560404	0.16515328142267552
GSE28829	GSM714076	unknown	1	SVIL		3.130338023440509	0.0014024644986152049
GSE28829	GSM714076	unknown	1	HS3ST1		-3.569891515643576	-0.20921441654585585
GSE28829	GSM714076	unknown	1	RASGRP4		-1.0470855106504084	0.011051526359217852
GSE28829	GSM714076	unknown	1	FERMT2		1.6455210958251567	0.11885900117955683
GSE28829	GSM714076	unknown	1	LYG1		0.551890289807012	0.05154341606520256
GSE28829	GSM714076	unknown	1	SLC37A2		0.436326786676762	-0.02145531622598868
GSE28829	GSM714076	unknown	1	ZNF671		0.5527855688764048	-0.05015854589675904
GSE28829	GSM714076	unknown	1	CD84		-1.612137771303137	0.07474977838745452
GSE28829	GSM714076	unknown	1	BTK		0.2226691358379718	-0.007891866649978653
GSE28829	GSM714076	unknown	1	FYB		-1.7410949774504911	0.022540161528683586
GSE28829	GSM714076	unknown	1	BARD1		-2.343813624273906	0.19841657775487168
GSE28829	GSM714076	unknown	1	SLC16A7		-1.4125316700672106	0.12392812184228529
GSE28829	GSM714076	unknown	1	EPSTI1		-1.1792976010614389	-0.026444035357273927
GSE28829	GSM714076	unknown	1	PLN		1.850503199808535	0.06794974291326834
GSE28829	GSM714076	unknown	1	P2RX7		-1.7701787589584792	0.07879877474458667
GSE28829	GSM714076	unknown	1	AIM1		1.3019542831864237	-0.06437578301294603
GSE28829	GSM714076	unknown	1	FBXW4		1.491331228890935	-0.010997422632690467
GSE28829	GSM714076	unknown	1	PPP1R12A		4.125253050249135	0.23870952605678714
GSE28829	GSM714076	unknown	1	ABTB2		-0.12084747195632757	-0.0027664147137044697
GSE28829	GSM714076	unknown	1	NDUFAF2		-0.32698676846255004	0.012724425513704271
GSE28829	GSM714076	unknown	1	DTX3L		2.3260080424205083	0.08932939923983897
GSE28829	GSM714077	unknown	1	TMEM79	5.0	-2.392907055765156	-0.3684884139753314
GSE28829	GSM714077	unknown	1	IBSP	8.0	-0.6040100822232679	-0.08392110093994784
GSE28829	GSM714077	unknown	1	LARP6		-1.9346162349573786	0.05074654997276339
GSE28829	GSM714077	unknown	1	TNF	1.0	-1.5953562743620888	-0.26566591543381024
GSE28829	GSM714077	unknown	1	RAB21		-6.995731695388987	0.5468240174017617
GSE28829	GSM714077	unknown	1	PTPLA		-0.006600478253048319	-7.64382817922437e-05
GSE28829	GSM714077	unknown	1	SAMD9L		-0.7664310503738898	-0.05837409299713784
GSE28829	GSM714077	unknown	1	IL17D		0.16948053764235735	-0.0034308248776642636
GSE28829	GSM714077	unknown	1	C16orf54	15.0	-3.353063559140569	-0.3595566470357232
GSE28829	GSM714077	unknown	1	OAS2		-0.7247274174017505	-0.06481126110185362
GSE28829	GSM714077	unknown	1	HSPB7		2.634921634055409	-0.19002852861079605
GSE28829	GSM714077	unknown	1	DHRS9		-1.0763344923992324	-0.05561377293255864
GSE28829	GSM714077	unknown	1	LTB		-0.035262450032929354	-0.002634069855833351
GSE28829	GSM714077	unknown	1	MYEF2		-1.201617115677844	0.007868640685550196
GSE28829	GSM714077	unknown	1	RNF115		2.570097573722386	-0.1937176042573803
GSE28829	GSM714077	unknown	1	YAF2	18.0	-4.462062237541099	0.4524486259932769
GSE28829	GSM714077	unknown	1	DGKZ		-2.4074890613555477	-0.20009629431847722
GSE28829	GSM714077	unknown	1	CSK		1.6930787216145033	0.018087907092977806
GSE28829	GSM714077	unknown	1	TC2N	19.0	0.117008395745905	-0.011648910448776537
GSE28829	GSM714077	unknown	1	SRRM4		-0.7802662968158365	0.05527126968857936
GSE28829	GSM714077	unknown	1	DPP4		-1.110007337173488	-0.03119689899822065
GSE28829	GSM714077	unknown	1	CNTN4		1.7572933775010597	0.014849625556807309
GSE28829	GSM714077	unknown	1	PI16		0.3629851094084447	-0.02933175558061665
GSE28829	GSM714077	unknown	1	SCARA5		2.1319708100957	-0.09427618039902227
GSE28829	GSM714077	unknown	1	ANPEP		-3.1815019083120637	-0.11170039353533022
GSE28829	GSM714077	unknown	1	CD163L1		-1.1448425814041276	-0.08471653154738039
GSE28829	GSM714077	unknown	1	HSPB8		2.631692100591797	0.018220163537938563
GSE28829	GSM714077	unknown	1	ASCL2		-1.8125894188109315	-0.0224262210920949
GSE28829	GSM714077	unknown	1	FAM71E1		-2.934412286479297	0.0564216187125607
GSE28829	GSM714077	unknown	1	MYOC		-0.4834589535259516	-0.013635051654973198
GSE28829	GSM714077	unknown	1	SMPD3		-0.3926893077709432	-0.015525960857338093
GSE28829	GSM714077	unknown	1	PPP1R9A		-1.3787356941386733	-0.03169023209522074
GSE28829	GSM714077	unknown	1	DOK1		-2.682117553157157	-0.17725557548405113
GSE28829	GSM714077	unknown	1	CLEC4A		-2.6744734345201735	-0.0047004988472257305
GSE28829	GSM714077	unknown	1	DDX60L		-2.9676472764157142	-0.17365467444432944
GSE28829	GSM714077	unknown	1	BIN2		1.3300743440222655	-0.02256502979829361
GSE28829	GSM714077	unknown	1	TSPAN33		0.59990605949032	0.02433675268880321
GSE28829	GSM714077	unknown	1	P2RY13		0.25357007699922596	0.017214998132094626
GSE28829	GSM714077	unknown	1	VAPA		-3.0066019872687515	0.14553602089939996
GSE28829	GSM714077	unknown	1	LPAR1		2.0025215560126153	-0.11896352031539617
GSE28829	GSM714077	unknown	1	KIAA1430		-16.802077725226535	1.3080615866393137
GSE28829	GSM714077	unknown	1	CYTH4		-1.1055202617689526	-0.011427027590177705
GSE28829	GSM714077	unknown	1	MXRA7		1.8645158777875515	0.11232563245527094
GSE28829	GSM714077	unknown	1	LONRF2		-0.3366789732342967	-0.017412308620041
GSE28829	GSM714077	unknown	1	NAP1L5		-0.48953905562730626	0.0035132525800370914
GSE28829	GSM714077	unknown	1	ZSWIM3	2.0	2.3023639092133292	0.3812249295255828
GSE28829	GSM714077	unknown	1	CFL2		1.9508566359479018	0.10401157653863269
GSE28829	GSM714077	unknown	1	INPP5A		2.52277124033797	-0.010238548646537093
GSE28829	GSM714077	unknown	1	ATP6V0D1		3.909566210548277	0.10947725016692036
GSE28829	GSM714077	unknown	1	AEBP2		-2.948668318331468	-0.0495672875549565
GSE28829	GSM714077	unknown	1	AMPH		2.4848383112928416	-0.1862631138533864
GSE28829	GSM714077	unknown	1	BEX5		1.909002279760019	-0.167957689830351
GSE28829	GSM714077	unknown	1	SYNC		-2.382219036119025	0.07950667167864622
GSE28829	GSM714077	unknown	1	RNF44	13.0	1.1570618360399623	0.13328749121894132
GSE28829	GSM714077	unknown	1	TAPT1		-3.335513803806052	0.20713896223069778
GSE28829	GSM714077	unknown	1	HENMT1		-4.698471714195514	-0.12294175521483003
GSE28829	GSM714077	unknown	1	FAM110A		-3.130714760470576	-0.11778306886429663
GSE28829	GSM714077	unknown	1	SLC46A1		-2.7118396747831373	-0.19368231820581192
GSE28829	GSM714077	unknown	1	PACSIN3		0.8470794765685591	0.019172287688478024
GSE28829	GSM714077	unknown	1	MNAT1		-2.0192803192659565	0.08492156593340319
GSE28829	GSM714077	unknown	1	TLE1		3.5936702934719285	-0.2743298557753281
GSE28829	GSM714077	unknown	1	PRKG1		0.7143787378990043	-0.03282238306172249
GSE28829	GSM714077	unknown	1	ARHGAP25		-1.1905854567319611	-0.08066075594134002
GSE28829	GSM714077	unknown	1	ARID3A		-1.396843819621312	0.008344300395584495
GSE28829	GSM714077	unknown	1	PIK3CD		2.7571100535336077	-0.054850722564160764
GSE28829	GSM714077	unknown	1	ST8SIA4	17.0	-2.622188498146101	-0.27139584863127986
GSE28829	GSM714077	unknown	1	ARMC7		1.026680381387478	0.06889823763167272
GSE28829	GSM714077	unknown	1	PTPRE		-3.903961704741278	-0.29308563537452387
GSE28829	GSM714077	unknown	1	AFF4		-8.835831551955936	0.11744344007503946
GSE28829	GSM714077	unknown	1	PRR5L		-1.5464876849434581	0.025083931654018045
GSE28829	GSM714077	unknown	1	FSTL3		0.8612060830489143	-0.031968937556609976
GSE28829	GSM714077	unknown	1	PDGFB		-0.32429954846176623	-0.03088913029958458
GSE28829	GSM714077	unknown	1	ZFR	10.0	1.0810471928719187	-0.1362771227596697
GSE28829	GSM714077	unknown	1	OSBPL3		-1.6359140109132562	-0.06773545815262234
GSE28829	GSM714077	unknown	1	ROR1		-0.7907479638291484	0.01627823662216845
GSE28829	GSM714077	unknown	1	BLNK		-1.1449428476006853	0.013373843792831849
GSE28829	GSM714077	unknown	1	C3orf70		0.6863151305327189	0.036612372729724535
GSE28829	GSM714077	unknown	1	OPA1	11.0	-1.455005765883408	0.17005529344168513
GSE28829	GSM714077	unknown	1	PAK3		1.4941244457774514	-0.12080617433476211
GSE28829	GSM714077	unknown	1	CXCR3		0.12463858906048728	-0.002968663724400111
GSE28829	GSM714077	unknown	1	ANP32E	6.0	3.5455275674758817	-0.5386765398960112
GSE28829	GSM714077	unknown	1	TLR7		-1.9677006676251412	-0.03780440645772128
GSE28829	GSM714077	unknown	1	EPB41L5		-2.9751310444372643	-0.020295918793574844
GSE28829	GSM714077	unknown	1	ARHGAP5		-3.1753563712611106	0.08550356141060567
GSE28829	GSM714077	unknown	1	PARD3		3.6699895097047537	-0.03704914767604546
GSE28829	GSM714077	unknown	1	OAS3		0.9211390488483031	0.05012537480063069
GSE28829	GSM714077	unknown	1	CLIC4		1.022801481821105	0.037331365667164794
GSE28829	GSM714077	unknown	1	CPNE7		1.1155372700353285	0.06855796803369174
GSE28829	GSM714077	unknown	1	DAPP1		-1.4501739417946125	0.04203215449881304
GSE28829	GSM714077	unknown	1	APBB2		-0.10344715311641949	0.0031758718044127584
GSE28829	GSM714077	unknown	1	GAB3		-1.6732546529901888	0.0284121398028892
GSE28829	GSM714077	unknown	1	SGK223		-1.2147375223851002	-0.07632183266698808
GSE28829	GSM714077	unknown	1	GUCA2B		-1.9776411534363771	0.07519715557903678
GSE28829	GSM714077	unknown	1	MYBL1	4.0	1.1268694296002097	-0.17372434909174225
GSE28829	GSM714077	unknown	1	PTPN6		1.4117579754654468	-0.057244408537009454
GSE28829	GSM714077	unknown	1	CSDC2		1.5734082878266937	-0.007169259920941401
GSE28829	GSM714077	unknown	1	KCNMA1		-1.595894493438882	-0.07815632886678922
GSE28829	GSM714077	unknown	1	ADH5		2.4002447682166212	0.020300581448095198
GSE28829	GSM714077	unknown	1	TRAF3IP3		-2.5811308907554387	-0.011281088514943634
GSE28829	GSM714077	unknown	1	MTA3		1.7670278929802863	-0.058498684686948646
GSE28829	GSM714077	unknown	1	LINC00312		-0.48095160890613203	0.009914667383225563
GSE28829	GSM714077	unknown	1	AGPAT4-IT1	16.0	-3.1363577275813266	-0.3282085039855878
GSE28829	GSM714077	unknown	1	MPEG1		0.9821211078383216	0.027900275282029995
GSE28829	GSM714077	unknown	1	GMIP		-2.0314587603147514	0.01055714471268541
GSE28829	GSM714077	unknown	1	ABCA8		-1.0584348204389407	0.06851683172681904
GSE28829	GSM714077	unknown	1	UNC13D		0.8624813276340441	-0.003814808557021456
GSE28829	GSM714077	unknown	1	FCHO1		-1.2979942062994028	0.021421988494929198
GSE28829	GSM714077	unknown	1	B9D2		-4.438395161490707	-0.20328010444713696
GSE28829	GSM714077	unknown	1	IL21R		-1.7345767821096745	0.0592478818984254
GSE28829	GSM714077	unknown	1	KLF9		-9.572405912012368	0.3095341565654619
GSE28829	GSM714077	unknown	1	TMEM86A		0.4531054107782695	-0.006195235740216641
GSE28829	GSM714077	unknown	1	VGLL3		1.342915246199198	-0.02081276054141501
GSE28829	GSM714077	unknown	1	PLAA	20.0	-3.3179611692883713	0.32542610538099
GSE28829	GSM714077	unknown	1	MOB3A	14.0	0.5158645817609897	0.05542975615140621
GSE28829	GSM714077	unknown	1	MARCKS		-1.6349949282028782	-0.11216972722132978
GSE28829	GSM714077	unknown	1	KTN1		2.048179635990046	0.007597523015474929
GSE28829	GSM714077	unknown	1	GPR65		-1.7984589588891742	0.04877505038105946
GSE28829	GSM714077	unknown	1	LAYN		-7.448885981210909	0.6366666141340118
GSE28829	GSM714077	unknown	1	TXNDC15		4.732643225023932	-0.07571919065642507
GSE28829	GSM714077	unknown	1	STK10		-0.2174354785457297	-0.0001757941926248085
GSE28829	GSM714077	unknown	1	ICAM3	9.0	-1.3338801048082796	-0.16834818352888098
GSE28829	GSM714077	unknown	1	ARHGAP30		1.2872833506587276	-0.06332102227637955
GSE28829	GSM714077	unknown	1	ZBTB46	3.0	-1.1435716079976777	-0.186599047412453
GSE28829	GSM714077	unknown	1	OASL		-0.25034533837985573	-0.018615122466496204
GSE28829	GSM714077	unknown	1	PTAFR		-1.7413332960272474	-0.07369547766136468
GSE28829	GSM714077	unknown	1	CENPBD1		-2.745952295601962	-0.09425324928313022
GSE28829	GSM714077	unknown	1	NAGA		2.2226834282788093	-0.10250389896734426
GSE28829	GSM714077	unknown	1	SUB1		2.367514696017868	-0.06328321255392555
GSE28829	GSM714077	unknown	1	RPRD1A		-2.450603931097145	0.06792302462373126
GSE28829	GSM714077	unknown	1	RALGAPA1		-8.065471882785129	0.098472516086192
GSE28829	GSM714077	unknown	1	MNDA		-0.5048199514595756	-0.030859534425012703
GSE28829	GSM714077	unknown	1	ENAH		5.364235837201646	-0.028736730869134523
GSE28829	GSM714077	unknown	1	FASLG		-1.4138475685566092	0.01997335220848422
GSE28829	GSM714077	unknown	1	RAI2		1.0903785799678745	0.057252384609564534
GSE28829	GSM714077	unknown	1	ZC3H12B		-3.206704172541152	0.048695093309428096
GSE28829	GSM714077	unknown	1	AOX1		1.5124910251708088	-0.01989793506132333
GSE28829	GSM714077	unknown	1	HVCN1		0.6990607633306798	-0.017408190547735486
GSE28829	GSM714077	unknown	1	SEZ6L2		0.3441277647192907	-0.000911251369812862
GSE28829	GSM714077	unknown	1	SH2B3		1.0417414971908476	0.0435132002768421
GSE28829	GSM714077	unknown	1	RNASEH2A		-3.8282897504350424	-0.2132027110041673
GSE28829	GSM714077	unknown	1	PERP		-4.968219623744814	-0.2975183190792584
GSE28829	GSM714077	unknown	1	NECAP2		-9.021196797300481	0.12848223998910147
GSE28829	GSM714077	unknown	1	CEBPE		0.1421981287941026	-0.007524924828292419
GSE28829	GSM714077	unknown	1	FGD3		-1.3634780059156921	-0.02699229653893435
GSE28829	GSM714077	unknown	1	S100Z		-2.2060192983548355	0.006100091895114213
GSE28829	GSM714077	unknown	1	UNC93B1		-0.47743860211154954	0.023254643138279952
GSE28829	GSM714077	unknown	1	AMICA1		0.7892145876528541	0.04144500050302047
GSE28829	GSM714077	unknown	1	TTLL11		-2.245640731673429	0.09874944089446007
GSE28829	GSM714077	unknown	1	UAP1		2.4968383525172317	-0.18385203806167474
GSE28829	GSM714077	unknown	1	REEP1		1.164456602353399	0.10589227933585617
GSE28829	GSM714077	unknown	1	NFAM1		-0.593835010148197	-0.01632643555645351
GSE28829	GSM714077	unknown	1	GALNT6		-0.28364945276372633	0.012522226147157716
GSE28829	GSM714077	unknown	1	KCND3		0.2137107511860402	-0.015050054343478466
GSE28829	GSM714077	unknown	1	MAP6		-1.8400745141887267	0.032636106904135063
GSE28829	GSM714077	unknown	1	GNL1		-5.5651736916138095	-0.22605255550235853
GSE28829	GSM714077	unknown	1	TRERF1		-2.628371454832505	-0.01211478095947599
GSE28829	GSM714077	unknown	1	TSPAN15		-1.1963786769013733	-0.10447606255495226
GSE28829	GSM714077	unknown	1	NPR3		0.9722831337003669	0.025026551071500504
GSE28829	GSM714077	unknown	1	RBMS3		4.19021077667975	-0.1490178441014198
GSE28829	GSM714077	unknown	1	TRPM2		0.4326140787167196	-0.0118853547764681
GSE28829	GSM714077	unknown	1	KCNQ1		2.548323246222817	-0.03087458817281207
GSE28829	GSM714077	unknown	1	HNRNPA0		1.5562743040292748	0.0073282945030973805
GSE28829	GSM714077	unknown	1	IKZF1		-3.5506669985905748	0.1284441933008354
GSE28829	GSM714077	unknown	1	ITGAL		-0.863617216028067	0.014740253597651383
GSE28829	GSM714077	unknown	1	SLC12A9		-4.051323557606749	-0.08062126824102776
GSE28829	GSM714077	unknown	1	RRAS2		-0.8349545189369613	-0.028245793453124036
GSE28829	GSM714077	unknown	1	SMARCA1		0.21433874103409464	0.0008472693670983964
GSE28829	GSM714077	unknown	1	MRPL33		0.6590049501723831	0.01995203814169306
GSE28829	GSM714077	unknown	1	EIF4E		-1.7467083104746648	0.11628285359233323
GSE28829	GSM714077	unknown	1	UAP1L1		0.3600395701355218	-0.010103375344371758
GSE28829	GSM714077	unknown	1	SEMA4D		0.24794256864495107	0.010225019215761093
GSE28829	GSM714077	unknown	1	EIF2S1	12.0	4.546863404245617	-0.5286301544439952
GSE28829	GSM714077	unknown	1	MATK		1.434065593292114	-0.11132130012454021
GSE28829	GSM714077	unknown	1	FAM53B		0.06130232500581179	0.0026904034595989345
GSE28829	GSM714077	unknown	1	IL2RG		1.5767362443799664	-0.06812696012889957
GSE28829	GSM714077	unknown	1	NAPG		-9.437510173655909	0.125386247039383
GSE28829	GSM714077	unknown	1	ST3GAL2	7.0	-2.2378630676593514	-0.31147920087927317
GSE28829	GSM714077	unknown	1	DNAJB5		-4.155593709515118	-0.2210208188304402
GSE28829	GSM714077	unknown	1	VAV3		-3.7571370881761856	0.16769390384953795
GSE28829	GSM714077	unknown	1	SVIL		3.2106356101090245	0.001438439691640301
GSE28829	GSM714077	unknown	1	HS3ST1		-3.1902621091301233	-0.1869661368882475
GSE28829	GSM714077	unknown	1	RASGRP4		-0.9758642928763364	0.010299817776146317
GSE28829	GSM714077	unknown	1	FERMT2		1.5194948491203502	0.10975589466591458
GSE28829	GSM714077	unknown	1	LYG1		-2.338622813312992	-0.21841407778404176
GSE28829	GSM714077	unknown	1	SLC37A2		0.3406367927407896	-0.016749991817198336
GSE28829	GSM714077	unknown	1	ZNF671		0.24720982817362505	-0.02243127572555912
GSE28829	GSM714077	unknown	1	CD84		-1.5881071220795806	0.0736355524596571
GSE28829	GSM714077	unknown	1	BTK		0.19426877812897975	-0.0068852977107874075
GSE28829	GSM714077	unknown	1	FYB		-0.3276289611630886	0.004241474360522534
GSE28829	GSM714077	unknown	1	BARD1		-2.9173630277577294	0.24697065587525258
GSE28829	GSM714077	unknown	1	SLC16A7		0.5155031648595578	-0.045227544541892775
GSE28829	GSM714077	unknown	1	EPSTI1		0.047470492810181085	0.001064456833601451
GSE28829	GSM714077	unknown	1	PLN		1.837423645578909	0.06746946687407251
GSE28829	GSM714077	unknown	1	P2RX7		0.5179521671734284	-0.02305642633153232
GSE28829	GSM714077	unknown	1	AIM1		2.6578829906149557	-0.13142035852354775
GSE28829	GSM714077	unknown	1	FBXW4		1.1519739145986165	-0.008494923029337543
GSE28829	GSM714077	unknown	1	PPP1R12A		4.000283262704173	0.23147809603470065
GSE28829	GSM714077	unknown	1	ABTB2		-1.2830525599225078	-0.02937136725134416
GSE28829	GSM714077	unknown	1	NDUFAF2		-1.7029394662425528	0.0662685113970672
GSE28829	GSM714077	unknown	1	DTX3L		3.688746125292432	0.14166480481200566
GSE28829	GSM714078	unknown	1	TMEM79	5.0	-1.964296501273705	-0.3024858406379646
GSE28829	GSM714078	unknown	1	IBSP	8.0	-0.7915388211120453	-0.10997632532875021
GSE28829	GSM714078	unknown	1	LARP6		-0.4654622316780627	0.012209451142544125
GSE28829	GSM714078	unknown	1	TNF	1.0	-1.6858969842831952	-0.2807431624235685
GSE28829	GSM714078	unknown	1	RAB21		-8.271178275836357	0.6465197824010495
GSE28829	GSM714078	unknown	1	PTPLA		-0.041163876479432045	-0.0004767072732256611
GSE28829	GSM714078	unknown	1	SAMD9L		-1.2081475417345722	-0.09201677948860924
GSE28829	GSM714078	unknown	1	IL17D		-0.00243836472534929	4.936025384932791e-05
GSE28829	GSM714078	unknown	1	C16orf54	15.0	-3.286934228679897	-0.35246544822252474
GSE28829	GSM714078	unknown	1	OAS2		-0.1820737675704767	-0.01628257770640798
GSE28829	GSM714078	unknown	1	HSPB7		2.7145607475789055	-0.19577204043564148
GSE28829	GSM714078	unknown	1	DHRS9		-1.0586704640325053	-0.054701079648455414
GSE28829	GSM714078	unknown	1	LTB		-0.2864109195680463	-0.021394610099729046
GSE28829	GSM714078	unknown	1	MYEF2		-1.2677843226564893	0.008301928435939543
GSE28829	GSM714078	unknown	1	RNF115		2.3568974257116286	-0.17764793347046723
GSE28829	GSM714078	unknown	1	YAF2	18.0	-4.913301192315716	0.49820380245960183
GSE28829	GSM714078	unknown	1	DGKZ		-3.0460153887565333	-0.253166837395331
GSE28829	GSM714078	unknown	1	CSK		1.475771351229834	0.01576631656327757
GSE28829	GSM714078	unknown	1	TC2N	19.0	0.23139830725581526	-0.023037134575155535
GSE28829	GSM714078	unknown	1	SRRM4		-0.7277957216079184	0.05155444208130385
GSE28829	GSM714078	unknown	1	DPP4		-0.7304634271708178	-0.020529768584566066
GSE28829	GSM714078	unknown	1	CNTN4		2.112872329548435	0.01785436816916162
GSE28829	GSM714078	unknown	1	PI16		0.5044175285595606	-0.040760492027895674
GSE28829	GSM714078	unknown	1	SCARA5		2.1487117908532514	-0.09501646995387064
GSE28829	GSM714078	unknown	1	ANPEP		-3.0261749229685715	-0.10624696748388096
GSE28829	GSM714078	unknown	1	CD163L1		-1.54150388790945	-0.11406883782250939
GSE28829	GSM714078	unknown	1	HSPB8		2.965699298339772	0.02053261709755072
GSE28829	GSM714078	unknown	1	ASCL2		-2.1626803314804532	-0.026757712895136773
GSE28829	GSM714078	unknown	1	FAM71E1		-2.3811586053352833	0.04578389462973236
GSE28829	GSM714078	unknown	1	MYOC		-0.49331451531309223	-0.013913009262493706
GSE28829	GSM714078	unknown	1	SMPD3		-0.5946179876585569	-0.023509719818602653
GSE28829	GSM714078	unknown	1	PPP1R9A		-1.2657222455841646	-0.029092618622385352
GSE28829	GSM714078	unknown	1	DOK1		-3.2092367452886075	-0.2120917875061398
GSE28829	GSM714078	unknown	1	CLEC4A		-3.1034383905252114	-0.00545442268702774
GSE28829	GSM714078	unknown	1	DDX60L		-3.1642098380905166	-0.1851567178060351
GSE28829	GSM714078	unknown	1	BIN2		1.5147174366159806	-0.02569754408604873
GSE28829	GSM714078	unknown	1	TSPAN33		1.1753931711416297	0.04768288712150198
GSE28829	GSM714078	unknown	1	P2RY13		0.5287905345638398	0.0358998513251767
GSE28829	GSM714078	unknown	1	VAPA		-2.7823887194910477	0.1346828694136387
GSE28829	GSM714078	unknown	1	LPAR1		2.1824646790026803	-0.12965337646359615
GSE28829	GSM714078	unknown	1	KIAA1430		-16.060924850992475	1.2503619604105092
GSE28829	GSM714078	unknown	1	CYTH4		-1.0250463323472827	-0.010595222110357723
GSE28829	GSM714078	unknown	1	MXRA7		1.9615235746971855	0.11816975051198263
GSE28829	GSM714078	unknown	1	LONRF2		-0.7196987496582297	-0.037221263395578616
GSE28829	GSM714078	unknown	1	NAP1L5		-0.44657510227166364	0.0032049151384372933
GSE28829	GSM714078	unknown	1	ZSWIM3	2.0	2.490729325505894	0.4124144353477645
GSE28829	GSM714078	unknown	1	CFL2		1.9775283516982192	0.10543360169059002
GSE28829	GSM714078	unknown	1	INPP5A		1.8280628317012122	-0.007419107183413021
GSE28829	GSM714078	unknown	1	ATP6V0D1		3.801850188648652	0.106460942668489
GSE28829	GSM714078	unknown	1	AEBP2		-2.820898926677422	-0.04741947657958656
GSE28829	GSM714078	unknown	1	AMPH		2.5810970543710425	-0.19347865505776773
GSE28829	GSM714078	unknown	1	BEX5		2.0157068278015258	-0.17734576106183017
GSE28829	GSM714078	unknown	1	SYNC		-3.078205772774399	0.10273526154589069
GSE28829	GSM714078	unknown	1	RNF44	13.0	1.145962898198068	0.13200895144339733
GSE28829	GSM714078	unknown	1	TAPT1		-3.170826900468892	0.19691173000898693
GSE28829	GSM714078	unknown	1	HENMT1		-4.987146254959119	-0.1304953081329174
GSE28829	GSM714078	unknown	1	FAM110A		-3.906837240208624	-0.14698217976137967
GSE28829	GSM714078	unknown	1	SLC46A1		-1.99826855440846	-0.1427183507987276
GSE28829	GSM714078	unknown	1	PACSIN3		0.6235686507467587	0.014113478010425303
GSE28829	GSM714078	unknown	1	MNAT1		-2.703541806362126	0.11369843085785773
GSE28829	GSM714078	unknown	1	TLE1		1.9908038294770913	-0.15197190694135318
GSE28829	GSM714078	unknown	1	PRKG1		1.0718793980580095	-0.049247876976991345
GSE28829	GSM714078	unknown	1	ARHGAP25		-1.6888360729181164	-0.11441664563625474
GSE28829	GSM714078	unknown	1	ARID3A		-1.4259120972355706	0.00851794503429677
GSE28829	GSM714078	unknown	1	PIK3CD		2.5397610238588557	-0.05052671986031511
GSE28829	GSM714078	unknown	1	ST8SIA4	17.0	-3.39566891143685	-0.35145087644988626
GSE28829	GSM714078	unknown	1	ARMC7		1.0525688050721	0.07063555218376537
GSE28829	GSM714078	unknown	1	PTPRE		-3.614457765906774	-0.2713514452686911
GSE28829	GSM714078	unknown	1	AFF4		-9.67216886328552	0.1285598053348449
GSE28829	GSM714078	unknown	1	PRR5L		-1.8030223731410182	0.029244907941305905
GSE28829	GSM714078	unknown	1	FSTL3		0.8290863962678798	-0.03077661868978836
GSE28829	GSM714078	unknown	1	PDGFB		-0.6108266267947462	-0.05818047960601184
GSE28829	GSM714078	unknown	1	ZFR	10.0	0.10349079727398318	-0.013046079928421453
GSE28829	GSM714078	unknown	1	OSBPL3		-1.6403628900847158	-0.06791966518730398
GSE28829	GSM714078	unknown	1	ROR1		-0.5327194543912253	0.010966494671475983
GSE28829	GSM714078	unknown	1	BLNK		-0.91563284502303	0.010695320440304646
GSE28829	GSM714078	unknown	1	C3orf70		0.3426447751644815	0.01827883091033878
GSE28829	GSM714078	unknown	1	OPA1	11.0	-1.506440811425747	0.17606681722253992
GSE28829	GSM714078	unknown	1	PAK3		2.09728589741246	-0.1695742857756483
GSE28829	GSM714078	unknown	1	CXCR3		-0.20281713207758428	0.004830733942225491
GSE28829	GSM714078	unknown	1	ANP32E	6.0	3.793452721179482	-0.5763441257231099
GSE28829	GSM714078	unknown	1	TLR7		-1.8447396614063551	-0.03544202078899266
GSE28829	GSM714078	unknown	1	EPB41L5		-3.4586068972781274	-0.023594121965586218
GSE28829	GSM714078	unknown	1	ARHGAP5		-3.046136062435054	0.08202401602439188
GSE28829	GSM714078	unknown	1	PARD3		3.28336109466446	-0.03314607024034576
GSE28829	GSM714078	unknown	1	OAS3		1.4262207436891268	0.07761026895476336
GSE28829	GSM714078	unknown	1	CLIC4		0.17028865463075551	0.0062153879789765215
GSE28829	GSM714078	unknown	1	CPNE7		1.3376879874397478	0.08221076314110355
GSE28829	GSM714078	unknown	1	DAPP1		-1.124026924118137	0.03257903895093605
GSE28829	GSM714078	unknown	1	APBB2		-0.03575461992502776	0.0010976821099136357
GSE28829	GSM714078	unknown	1	GAB3		-1.7208258095590367	0.029219905882370206
GSE28829	GSM714078	unknown	1	SGK223		-0.8915564907364177	-0.056016401934754795
GSE28829	GSM714078	unknown	1	GUCA2B		-1.5929271166133572	0.060568919698047056
GSE28829	GSM714078	unknown	1	MYBL1	4.0	0.6224349983565175	-0.0959579806684158
GSE28829	GSM714078	unknown	1	PTPN6		1.247888871054994	-0.050599792304986325
GSE28829	GSM714078	unknown	1	CSDC2		1.549001952050842	-0.007058052063293377
GSE28829	GSM714078	unknown	1	KCNMA1		-1.5605329682363036	-0.07642455586780568
GSE28829	GSM714078	unknown	1	ADH5		2.451330377628931	0.020732648872398226
GSE28829	GSM714078	unknown	1	TRAF3IP3		-2.6000306458153934	-0.011363691768620437
GSE28829	GSM714078	unknown	1	MTA3		2.4651310644940563	-0.08160987465264007
GSE28829	GSM714078	unknown	1	LINC00312		-0.6958085759519456	0.014343876733565127
GSE28829	GSM714078	unknown	1	AGPAT4-IT1	16.0	-2.514385139077505	-0.26312131989376947
GSE28829	GSM714078	unknown	1	MPEG1		1.0995838982207355	0.03123717962194185
GSE28829	GSM714078	unknown	1	GMIP		-2.021011859573068	0.010502853951246609
GSE28829	GSM714078	unknown	1	ABCA8		-1.4057131103310945	0.09099758131237261
GSE28829	GSM714078	unknown	1	UNC13D		1.082532588181931	-0.0047881089692451305
GSE28829	GSM714078	unknown	1	FCHO1		-1.5552782778824525	0.02566818342756614
GSE28829	GSM714078	unknown	1	B9D2		-5.040803547109689	-0.23087062649234583
GSE28829	GSM714078	unknown	1	IL21R		-2.158222573743101	0.0737183372212127
GSE28829	GSM714078	unknown	1	KLF9		-10.557557969091429	0.3413901198289954
GSE28829	GSM714078	unknown	1	TMEM86A		0.9107144915402998	-0.012452049419212718
GSE28829	GSM714078	unknown	1	VGLL3		1.7617571200941213	-0.027304053011855494
GSE28829	GSM714078	unknown	1	PLAA	20.0	-3.302521835080047	0.32391181327667096
GSE28829	GSM714078	unknown	1	MOB3A	14.0	0.40802390569156255	0.04384225317276468
GSE28829	GSM714078	unknown	1	MARCKS		-2.376414786539727	-0.16303524480280196
GSE28829	GSM714078	unknown	1	KTN1		2.285655374208625	0.008478416153473748
GSE28829	GSM714078	unknown	1	GPR65		-2.2533630073870206	0.06111226151082295
GSE28829	GSM714078	unknown	1	LAYN		-8.147027582745872	0.696337744925452
GSE28829	GSM714078	unknown	1	TXNDC15		4.699802659478517	-0.07519376312564273
GSE28829	GSM714078	unknown	1	STK10		-0.7004028666974816	-0.0005662680133283303
GSE28829	GSM714078	unknown	1	ICAM3	9.0	-2.5864141765577515	-0.32642973450708085
GSE28829	GSM714078	unknown	1	ARHGAP30		0.8944171789579082	-0.04399607132663437
GSE28829	GSM714078	unknown	1	ZBTB46	3.0	-1.6195389425980067	-0.2642636646648656
GSE28829	GSM714078	unknown	1	OASL		-0.01919383056003838	-0.001427210543597811
GSE28829	GSM714078	unknown	1	PTAFR		-1.7942641359918823	-0.07593557927953874
GSE28829	GSM714078	unknown	1	CENPBD1		-2.894042600257805	-0.09933636468302177
GSE28829	GSM714078	unknown	1	NAGA		2.058379360233018	-0.09492665815265418
GSE28829	GSM714078	unknown	1	SUB1		2.0866356499714147	-0.05577536966585446
GSE28829	GSM714078	unknown	1	RPRD1A		-1.1657147830302586	0.032309943237772865
GSE28829	GSM714078	unknown	1	RALGAPA1		-8.14649397931703	0.09946172661472955
GSE28829	GSM714078	unknown	1	MNDA		-0.30460511955349384	-0.018620445063072893
GSE28829	GSM714078	unknown	1	ENAH		5.630877502284635	-0.030165156091390415
GSE28829	GSM714078	unknown	1	FASLG		-1.2047094183270433	0.01701886826858504
GSE28829	GSM714078	unknown	1	RAI2		1.1884301745548742	0.062400768581892196
GSE28829	GSM714078	unknown	1	ZC3H12B		-2.5787611506854695	0.039159525824250516
GSE28829	GSM714078	unknown	1	AOX1		1.5606916496658607	-0.020532049829713087
GSE28829	GSM714078	unknown	1	HVCN1		1.5822704868646058	-0.03940210576568689
GSE28829	GSM714078	unknown	1	SEZ6L2		0.15530365285671574	-0.00041124454610067164
GSE28829	GSM714078	unknown	1	SH2B3		1.3273529810670144	0.05544309817644829
GSE28829	GSM714078	unknown	1	RNASEH2A		-3.3067555364472545	-0.1841577547568017
GSE28829	GSM714078	unknown	1	PERP		-5.15441260940383	-0.30866835436611717
GSE28829	GSM714078	unknown	1	NECAP2		-9.240711656210514	0.13160862791936948
GSE28829	GSM714078	unknown	1	CEBPE		-0.2830652071195656	0.0149794123392719
GSE28829	GSM714078	unknown	1	FGD3		-1.629900339343943	-0.032266566162125365
GSE28829	GSM714078	unknown	1	S100Z		-2.6374433781361946	0.007293067194284995
GSE28829	GSM714078	unknown	1	UNC93B1		-0.30665513760205504	0.014936278214449424
GSE28829	GSM714078	unknown	1	AMICA1		0.49873638292042993	0.0261907597304877
GSE28829	GSM714078	unknown	1	TTLL11		-2.0298391930018784	0.08925981907409898
GSE28829	GSM714078	unknown	1	UAP1		2.425512685758939	-0.17860004840587684
GSE28829	GSM714078	unknown	1	REEP1		1.2381979240346364	0.11259809955988455
GSE28829	GSM714078	unknown	1	NFAM1		-0.5656699070534459	-0.015552086229184026
GSE28829	GSM714078	unknown	1	GALNT6		-0.4017497381229242	0.017735980190757467
GSE28829	GSM714078	unknown	1	KCND3		0.03971702700184006	-0.0027969740007078303
GSE28829	GSM714078	unknown	1	MAP6		-2.176054679236083	0.03859515068176647
GSE28829	GSM714078	unknown	1	GNL1		-7.367088000796591	-0.29924476062631333
GSE28829	GSM714078	unknown	1	TRERF1		-1.8654808151116384	-0.008598438937399897
GSE28829	GSM714078	unknown	1	TSPAN15		-1.2812774320710452	-0.11189000918171534
GSE28829	GSM714078	unknown	1	NPR3		1.0254243305113169	0.026394404559741465
GSE28829	GSM714078	unknown	1	RBMS3		3.4434300372103173	-0.12245983503143736
GSE28829	GSM714078	unknown	1	TRPM2		-0.12301199625712747	0.0033795507109117607
GSE28829	GSM714078	unknown	1	KCNQ1		2.8478193182665943	-0.03450317724503135
GSE28829	GSM714078	unknown	1	HNRNPA0		1.1262198488277508	0.005303223670837091
GSE28829	GSM714078	unknown	1	IKZF1		-3.911125415517955	0.1414836561958666
GSE28829	GSM714078	unknown	1	ITGAL		-1.0015749469766941	0.017094921733254224
GSE28829	GSM714078	unknown	1	SLC12A9		-3.5895764365930547	-0.07143250857435765
GSE28829	GSM714078	unknown	1	RRAS2		-1.1018930122616732	-0.03727609315943319
GSE28829	GSM714078	unknown	1	SMARCA1		0.22423542526998466	0.0008863904207560802
GSE28829	GSM714078	unknown	1	MRPL33		0.9214290908962764	0.027897193126726987
GSE28829	GSM714078	unknown	1	EIF4E		-0.11529628591804138	0.007675569558322004
GSE28829	GSM714078	unknown	1	UAP1L1		-0.518612470906303	0.014553223829997849
GSE28829	GSM714078	unknown	1	SEMA4D		0.4685786679814844	0.01932393420940701
GSE28829	GSM714078	unknown	1	EIF2S1	12.0	4.645479773276942	-0.5400955497631196
GSE28829	GSM714078	unknown	1	MATK		0.870415426361779	-0.06756718616239189
GSE28829	GSM714078	unknown	1	FAM53B		-1.1361261503039934	-0.0498616932559882
GSE28829	GSM714078	unknown	1	IL2RG		1.5231439761086492	-0.06581136781804162
GSE28829	GSM714078	unknown	1	NAPG		-10.496994955045666	0.13946250423957432
GSE28829	GSM714078	unknown	1	ST3GAL2	7.0	-1.7440762924747546	-0.242750996565986
GSE28829	GSM714078	unknown	1	DNAJB5		-3.95059654304034	-0.21011776988982028
GSE28829	GSM714078	unknown	1	VAV3		-3.6512249049411607	0.16296668015365454
GSE28829	GSM714078	unknown	1	SVIL		3.079307781445564	0.0013796017591226198
GSE28829	GSM714078	unknown	1	HS3ST1		-3.1016273698220256	-0.18177167504290076
GSE28829	GSM714078	unknown	1	RASGRP4		-1.1479234724493432	0.012115826630299342
GSE28829	GSM714078	unknown	1	FERMT2		1.4642201795129792	0.10576330408975573
GSE28829	GSM714078	unknown	1	LYG1		-0.458040070497534	-0.042778339036268986
GSE28829	GSM714078	unknown	1	SLC37A2		0.12913152836643743	-0.006349731119991075
GSE28829	GSM714078	unknown	1	ZNF671		-0.2560913918074238	0.02323716926229956
GSE28829	GSM714078	unknown	1	CD84		-1.4100169682447325	0.06537806989885714
GSE28829	GSM714078	unknown	1	BTK		0.6382331934916025	-0.02262033862785044
GSE28829	GSM714078	unknown	1	FYB		-0.22060411919876824	0.0028559340788602084
GSE28829	GSM714078	unknown	1	BARD1		-2.481790131715769	0.21009703994420859
GSE28829	GSM714078	unknown	1	SLC16A7		0.8966104748751389	-0.07866390151104254
GSE28829	GSM714078	unknown	1	EPSTI1		0.5894162370908167	0.013216802781377728
GSE28829	GSM714078	unknown	1	PLN		1.8419080641719239	0.06763413294465395
GSE28829	GSM714078	unknown	1	P2RX7		0.39155034600041483	-0.01742970158211878
GSE28829	GSM714078	unknown	1	AIM1		2.6237230638126112	-0.12973130379715306
GSE28829	GSM714078	unknown	1	FBXW4		1.0905884618426687	-0.008042252452621829
GSE28829	GSM714078	unknown	1	PPP1R12A		4.048959340173343	0.23429475800462934
GSE28829	GSM714078	unknown	1	ABTB2		-0.9745752454430529	-0.022309769951829265
GSE28829	GSM714078	unknown	1	NDUFAF2		-1.704570708326466	0.06633198986284479
GSE28829	GSM714078	unknown	1	DTX3L		3.786410542484192	0.14541556730110272
GSE28829	GSM714079	unknown	1	TMEM79	5.0	-2.4815851015220076	-0.38214411880375204
GSE28829	GSM714079	unknown	1	IBSP	8.0	-1.2244343440984757	-0.17012278637336398
GSE28829	GSM714079	unknown	1	LARP6		-1.0449618663049038	0.02741019568113061
GSE28829	GSM714079	unknown	1	TNF	1.0	-1.5403217251943577	-0.2565013143223886
GSE28829	GSM714079	unknown	1	RAB21		-7.6185426115634245	0.5955062685362144
GSE28829	GSM714079	unknown	1	PTPLA		0.5356712155419778	0.006203457651372656
GSE28829	GSM714079	unknown	1	SAMD9L		-1.81234255141423	-0.1380344032086313
GSE28829	GSM714079	unknown	1	IL17D		-0.4281916898892834	0.008667961068080205
GSE28829	GSM714079	unknown	1	C16orf54	15.0	-3.376919232728504	-0.36211474528133325
GSE28829	GSM714079	unknown	1	OAS2		-0.056751024776678496	-0.005075157081521213
GSE28829	GSM714079	unknown	1	HSPB7		2.867866041111637	-0.20682830069846891
GSE28829	GSM714079	unknown	1	DHRS9		-0.8599501449068253	-0.0444332802022941
GSE28829	GSM714079	unknown	1	LTB		-0.2077152222174626	-0.015516119978328458
GSE28829	GSM714079	unknown	1	MYEF2		-0.7315848823999123	0.004790692888339946
GSE28829	GSM714079	unknown	1	RNF115		2.3096268046594695	-0.17408497478920593
GSE28829	GSM714079	unknown	1	YAF2	18.0	-5.627685656650888	0.5706416691034139
GSE28829	GSM714079	unknown	1	DGKZ		-2.4194155588501074	-0.20108755446215418
GSE28829	GSM714079	unknown	1	CSK		1.856214913708438	0.01983076302071838
GSE28829	GSM714079	unknown	1	TC2N	19.0	-0.02892285165828187	0.0028794490065672473
GSE28829	GSM714079	unknown	1	SRRM4		-0.9416424658997452	0.06670257948517785
GSE28829	GSM714079	unknown	1	DPP4		-2.2292672608108526	-0.06265384312922473
GSE28829	GSM714079	unknown	1	CNTN4		2.677250549949211	0.02262352359458445
GSE28829	GSM714079	unknown	1	PI16		0.45744929981161514	-0.03696512805846344
GSE28829	GSM714079	unknown	1	SCARA5		2.058441796572339	-0.09102471255027654
GSE28829	GSM714079	unknown	1	ANPEP		-3.0161806933486153	-0.10589607679960542
GSE28829	GSM714079	unknown	1	CD163L1		-1.2374551331432555	-0.09156971318871004
GSE28829	GSM714079	unknown	1	HSPB8		3.4543041133310943	0.02391540630475478
GSE28829	GSM714079	unknown	1	ASCL2		-2.300594933441174	-0.028464058150880545
GSE28829	GSM714079	unknown	1	FAM71E1		-2.222631089081884	0.042735795656486164
GSE28829	GSM714079	unknown	1	MYOC		0.4069069210976725	0.011476045375659893
GSE28829	GSM714079	unknown	1	SMPD3		-0.6094868453224904	-0.024097597556843035
GSE28829	GSM714079	unknown	1	PPP1R9A		-1.2622714532618895	-0.029013302180466716
GSE28829	GSM714079	unknown	1	DOK1		-2.5857467313270286	-0.17088662813375227
GSE28829	GSM714079	unknown	1	CLEC4A		-3.60863849786271	-0.006342332991728251
GSE28829	GSM714079	unknown	1	DDX60L		-3.573162076795755	-0.2090869430858435
GSE28829	GSM714079	unknown	1	BIN2		1.4014235484203057	-0.02377548613899524
GSE28829	GSM714079	unknown	1	TSPAN33		1.342411512693429	0.054458421404808874
GSE28829	GSM714079	unknown	1	P2RY13		-0.5473582909039143	-0.03716042550054577
GSE28829	GSM714079	unknown	1	VAPA		-2.3443638303789367	0.11348006316052779
GSE28829	GSM714079	unknown	1	LPAR1		1.6386686279625624	-0.09734815988747268
GSE28829	GSM714079	unknown	1	KIAA1430		-17.357179877945047	1.3512769445555375
GSE28829	GSM714079	unknown	1	CYTH4		-0.963299040589775	-0.009956981427728554
GSE28829	GSM714079	unknown	1	MXRA7		2.1044132904154305	0.1267779784603823
GSE28829	GSM714079	unknown	1	LONRF2		-0.46705958909288986	-0.02415531219876753
GSE28829	GSM714079	unknown	1	NAP1L5		-0.8217532865040328	0.0058974392763509985
GSE28829	GSM714079	unknown	1	ZSWIM3	2.0	2.6501154469842154	0.43880555565884083
GSE28829	GSM714079	unknown	1	CFL2		2.1257045503110925	0.11333374142368628
GSE28829	GSM714079	unknown	1	INPP5A		3.1338954025706998	-0.012718767369521974
GSE28829	GSM714079	unknown	1	ATP6V0D1		3.9364952160231823	0.11023132704152819
GSE28829	GSM714079	unknown	1	AEBP2		-2.9648930029859497	-0.049840025456590775
GSE28829	GSM714079	unknown	1	AMPH		1.5711523810051105	-0.1177733510845266
GSE28829	GSM714079	unknown	1	BEX5		1.4088247108154535	-0.12395110593279218
GSE28829	GSM714079	unknown	1	SYNC		-0.31007670653143365	0.010348824573895674
GSE28829	GSM714079	unknown	1	RNF44	13.0	0.7926467102310757	0.09130876858857724
GSE28829	GSM714079	unknown	1	TAPT1		-3.417208881839446	0.2122123136477669
GSE28829	GSM714079	unknown	1	HENMT1		-4.915205281077968	-0.12861287696405652
GSE28829	GSM714079	unknown	1	FAM110A		-3.389196110802915	-0.12750759793054542
GSE28829	GSM714079	unknown	1	SLC46A1		-2.0737054150305947	-0.14810612728836545
GSE28829	GSM714079	unknown	1	PACSIN3		0.44816251709657984	0.010143441018987613
GSE28829	GSM714079	unknown	1	MNAT1		-1.5742409583671892	0.06620527425812808
GSE28829	GSM714079	unknown	1	TLE1		3.8396965689072378	-0.29311075306012147
GSE28829	GSM714079	unknown	1	PRKG1		1.9723905147190344	-0.0906221778265867
GSE28829	GSM714079	unknown	1	ARHGAP25		-1.1606904197607915	-0.07863540255964512
GSE28829	GSM714079	unknown	1	ARID3A		-1.893532215377998	0.011311358787494287
GSE28829	GSM714079	unknown	1	PIK3CD		2.7215899786451274	-0.05414407620789028
GSE28829	GSM714079	unknown	1	ST8SIA4	17.0	-3.783566329951301	-0.39159816149596177
GSE28829	GSM714079	unknown	1	ARMC7		1.322548080640292	0.0887532610841597
GSE28829	GSM714079	unknown	1	PTPRE		-3.6555424832991292	-0.2744358352837103
GSE28829	GSM714079	unknown	1	AFF4		-9.36741366997241	0.12450908321854308
GSE28829	GSM714079	unknown	1	PRR5L		-1.5458090217471683	0.025072923780242153
GSE28829	GSM714079	unknown	1	FSTL3		1.0806906093859776	-0.040116449813224125
GSE28829	GSM714079	unknown	1	PDGFB		-0.7364200899729593	-0.07014310140825983
GSE28829	GSM714079	unknown	1	ZFR	10.0	1.5496834319703785	-0.1953535430180564
GSE28829	GSM714079	unknown	1	OSBPL3		-2.1430862364596512	-0.08873506010632905
GSE28829	GSM714079	unknown	1	ROR1		0.8643779153633301	-0.017793973403516863
GSE28829	GSM714079	unknown	1	BLNK		-1.8425815449589147	0.021522819073000295
GSE28829	GSM714079	unknown	1	C3orf70		1.2841139372650616	0.06850272711034339
GSE28829	GSM714079	unknown	1	OPA1	11.0	-1.597621119432623	0.18672360937951
GSE28829	GSM714079	unknown	1	PAK3		2.2029800770213983	-0.1781200996963643
GSE28829	GSM714079	unknown	1	CXCR3		0.21345038058686427	-0.00508399851590188
GSE28829	GSM714079	unknown	1	ANP32E	6.0	2.5863417269176883	-0.3929462078436291
GSE28829	GSM714079	unknown	1	TLR7		-1.7363990187318763	-0.03336052853819214
GSE28829	GSM714079	unknown	1	EPB41L5		-2.8045498463583307	-0.019132238238933733
GSE28829	GSM714079	unknown	1	ARHGAP5		-3.3060204824204202	0.08902198439890008
GSE28829	GSM714079	unknown	1	PARD3		3.072247077886568	-0.031014839520638198
GSE28829	GSM714079	unknown	1	OAS3		1.9353110234096402	0.10531329718948444
GSE28829	GSM714079	unknown	1	CLIC4		1.3063115615611525	0.04767923731695767
GSE28829	GSM714079	unknown	1	CPNE7		1.2391030305193125	0.0761519926215493
GSE28829	GSM714079	unknown	1	DAPP1		-1.1094708508048217	0.032157142580598444
GSE28829	GSM714079	unknown	1	APBB2		0.5281097788926296	-0.01621319587724397
GSE28829	GSM714079	unknown	1	GAB3		-1.8207941820587894	0.030917385324757823
GSE28829	GSM714079	unknown	1	SGK223		-1.6887740355900738	-0.10610549767458202
GSE28829	GSM714079	unknown	1	GUCA2B		-2.160588215315811	0.08215347252813088
GSE28829	GSM714079	unknown	1	MYBL1	4.0	2.4436560838641386	-0.3767273753481673
GSE28829	GSM714079	unknown	1	PTPN6		1.3466532231726454	-0.05460452046644892
GSE28829	GSM714079	unknown	1	CSDC2		1.9183824569661334	-0.008741140216543264
GSE28829	GSM714079	unknown	1	KCNMA1		-1.515946697328704	-0.07424101599952204
GSE28829	GSM714079	unknown	1	ADH5		2.3961903547712002	0.020266290382674326
GSE28829	GSM714079	unknown	1	TRAF3IP3		-2.5006319340185965	-0.010929259841875781
GSE28829	GSM714079	unknown	1	MTA3		2.2966674106735487	-0.07603276848176024
GSE28829	GSM714079	unknown	1	LINC00312		-0.5560419264706128	0.011462630855155462
GSE28829	GSM714079	unknown	1	AGPAT4-IT1	16.0	-2.2380172539202414	-0.23420041927728386
GSE28829	GSM714079	unknown	1	MPEG1		0.651209142395327	0.01849966790653204
GSE28829	GSM714079	unknown	1	GMIP		-2.3985927006653407	0.012465077186106167
GSE28829	GSM714079	unknown	1	ABCA8		-1.3734568638634277	0.08890950203844303
GSE28829	GSM714079	unknown	1	UNC13D		0.9983599748576025	-0.004415808265115856
GSE28829	GSM714079	unknown	1	FCHO1		-1.2923226135390549	0.021328384999420164
GSE28829	GSM714079	unknown	1	B9D2		-4.070189635210568	-0.186416158106879
GSE28829	GSM714079	unknown	1	IL21R		-2.0369755315674714	0.06957690600326566
GSE28829	GSM714079	unknown	1	KLF9		-13.991069787074462	0.45241645891301135
GSE28829	GSM714079	unknown	1	TMEM86A		0.7233256098039197	-0.009889912066982875
GSE28829	GSM714079	unknown	1	VGLL3		1.6822301820128072	-0.026071529125063005
GSE28829	GSM714079	unknown	1	PLAA	20.0	-3.847723324311511	0.3773852532104374
GSE28829	GSM714079	unknown	1	MOB3A	14.0	-0.09431086745234626	-0.010133722240565083
GSE28829	GSM714079	unknown	1	MARCKS		-1.922148016193659	-0.13187002291955086
GSE28829	GSM714079	unknown	1	KTN1		1.8423673295339373	0.006834082295875925
GSE28829	GSM714079	unknown	1	GPR65		-2.411625789647645	0.06540442238558455
GSE28829	GSM714079	unknown	1	LAYN		-7.9133084720808196	0.6763614484401966
GSE28829	GSM714079	unknown	1	TXNDC15		4.911334537550448	-0.0785781345739171
GSE28829	GSM714079	unknown	1	STK10		-0.5503131123328971	-0.0004449220979043723
GSE28829	GSM714079	unknown	1	ICAM3	9.0	-1.5424537819697002	-0.19467213839970593
GSE28829	GSM714079	unknown	1	ARHGAP30		0.5759684616752032	-0.028331689191478118
GSE28829	GSM714079	unknown	1	ZBTB46	3.0	-0.974617685979305	-0.15903047130865536
GSE28829	GSM714079	unknown	1	OASL		0.05969120782291515	0.004438505430089734
GSE28829	GSM714079	unknown	1	PTAFR		-1.742201014715193	-0.07373220063871182
GSE28829	GSM714079	unknown	1	CENPBD1		-3.1439449893645395	-0.10791412192033874
GSE28829	GSM714079	unknown	1	NAGA		2.2609125926260965	-0.10426692034501962
GSE28829	GSM714079	unknown	1	SUB1		2.8765313078487766	-0.07688912870479674
GSE28829	GSM714079	unknown	1	RPRD1A		-2.4737222017536515	0.06856379029260741
GSE28829	GSM714079	unknown	1	RALGAPA1		-8.301172527241572	0.10135021944193764
GSE28829	GSM714079	unknown	1	MNDA		-0.591921755566512	-0.03618404886733454
GSE28829	GSM714079	unknown	1	ENAH		6.310214553493262	-0.033804430463823254
GSE28829	GSM714079	unknown	1	FASLG		-0.903727530165975	0.012766912545555535
GSE28829	GSM714079	unknown	1	RAI2		1.4347264419103154	0.07533301879809629
GSE28829	GSM714079	unknown	1	ZC3H12B		-2.737759544039953	0.041573980411843556
GSE28829	GSM714079	unknown	1	AOX1		0.7891469311860427	-0.01038180996069657
GSE28829	GSM714079	unknown	1	HVCN1		1.320711420665918	-0.03288869476807857
GSE28829	GSM714079	unknown	1	SEZ6L2		0.660347072200793	-0.0017486010598003743
GSE28829	GSM714079	unknown	1	SH2B3		1.1416700808795313	0.047687184405488435
GSE28829	GSM714079	unknown	1	RNASEH2A		-3.488097621634383	-0.19425694439537358
GSE28829	GSM714079	unknown	1	PERP		-4.562530841983708	-0.2732239332509809
GSE28829	GSM714079	unknown	1	NECAP2		-10.377838177591311	0.14780388071129824
GSE28829	GSM714079	unknown	1	CEBPE		0.27770287911529173	-0.014695645488899099
GSE28829	GSM714079	unknown	1	FGD3		-1.8017985814211528	-0.03566957545493274
GSE28829	GSM714079	unknown	1	S100Z		-2.529713801356089	0.006995173010553016
GSE28829	GSM714079	unknown	1	UNC93B1		-1.3536320287254793	0.0659314718779323
GSE28829	GSM714079	unknown	1	AMICA1		-0.34224032243111435	-0.017972488797369388
GSE28829	GSM714079	unknown	1	TTLL11		-1.881646364230592	0.08274321168480038
GSE28829	GSM714079	unknown	1	UAP1		2.3968654917330676	-0.17649064272444986
GSE28829	GSM714079	unknown	1	REEP1		1.8607377251626696	0.16921004918987292
GSE28829	GSM714079	unknown	1	NFAM1		-0.6539205634169999	-0.017978380787961757
GSE28829	GSM714079	unknown	1	GALNT6		-0.5787206824453704	0.025548687617793
GSE28829	GSM714079	unknown	1	KCND3		-0.13173044756015137	0.009276792971192929
GSE28829	GSM714079	unknown	1	MAP6		-1.4958494371156679	0.02653082892337159
GSE28829	GSM714079	unknown	1	GNL1		-6.68028392736858	-0.2713473715184434
GSE28829	GSM714079	unknown	1	TRERF1		-1.9575819286676825	-0.00902295458750096
GSE28829	GSM714079	unknown	1	TSPAN15		-1.3567429922218646	-0.11848018396106029
GSE28829	GSM714079	unknown	1	NPR3		2.3034438062914795	0.059290603796744105
GSE28829	GSM714079	unknown	1	RBMS3		4.410379959573234	-0.1568477931710357
GSE28829	GSM714079	unknown	1	TRPM2		0.10043790506417924	-0.0027593649708165563
GSE28829	GSM714079	unknown	1	KCNQ1		2.442251720707312	-0.029589462876401067
GSE28829	GSM714079	unknown	1	HNRNPA0		1.908797815194468	0.008988282143062859
GSE28829	GSM714079	unknown	1	IKZF1		-3.123478146883918	0.11299077920530005
GSE28829	GSM714079	unknown	1	ITGAL		-0.5673347353556671	0.009683292225646399
GSE28829	GSM714079	unknown	1	SLC12A9		-3.944370995055692	-0.07849291410888144
GSE28829	GSM714079	unknown	1	RRAS2		-0.10651320792762227	-0.0036032502404845556
GSE28829	GSM714079	unknown	1	SMARCA1		-0.017243670085742995	-6.816328849144921e-05
GSE28829	GSM714079	unknown	1	MRPL33		1.3624474385017105	0.041249467476575735
GSE28829	GSM714079	unknown	1	EIF4E		-1.0531053239492627	0.07010792326786434
GSE28829	GSM714079	unknown	1	UAP1L1		-0.18858736853431357	0.005292109888900095
GSE28829	GSM714079	unknown	1	SEMA4D		-0.4352911516053543	-0.017951174798019734
GSE28829	GSM714079	unknown	1	EIF2S1	12.0	4.372388289805579	-0.5083452242640059
GSE28829	GSM714079	unknown	1	MATK		1.2070923717094288	-0.09370219383105767
GSE28829	GSM714079	unknown	1	FAM53B		-0.13468397235028404	-0.005910937719399358
GSE28829	GSM714079	unknown	1	IL2RG		1.5285032029357806	-0.0660429270491274
GSE28829	GSM714079	unknown	1	NAPG		-8.388237293773525	0.11144566460738632
GSE28829	GSM714079	unknown	1	ST3GAL2	7.0	-0.9852422041396011	-0.1371319178786548
GSE28829	GSM714079	unknown	1	DNAJB5		-3.654777847114707	-0.1943842562286724
GSE28829	GSM714079	unknown	1	VAV3		-3.804727584607783	0.1698180307965869
GSE28829	GSM714079	unknown	1	SVIL		3.253410960016552	0.001457604046803203
GSE28829	GSM714079	unknown	1	HS3ST1		-2.680271455265068	-0.1570780025780984
GSE28829	GSM714079	unknown	1	RASGRP4		-0.7332890561012771	0.007739542998160082
GSE28829	GSM714079	unknown	1	FERMT2		1.6086713160869086	0.11619727412878421
GSE28829	GSM714079	unknown	1	LYG1		-0.16892275166525228	-0.01577642483074969
GSE28829	GSM714079	unknown	1	SLC37A2		0.37519151277322405	-0.018449136742594848
GSE28829	GSM714079	unknown	1	ZNF671		0.6505698059012939	-0.05903127235154297
GSE28829	GSM714079	unknown	1	CD84		-1.6091750885221505	0.07461240806758908
GSE28829	GSM714079	unknown	1	BTK		0.2318574868614693	-0.008217521306775822
GSE28829	GSM714079	unknown	1	FYB		-0.5835044453996246	0.007554030436220969
GSE28829	GSM714079	unknown	1	BARD1		-1.6927087983064206	0.14329701108362164
GSE28829	GSM714079	unknown	1	SLC16A7		0.6184498621982928	-0.05425954794500838
GSE28829	GSM714079	unknown	1	EPSTI1		0.12506726983218153	0.0028044518215785165
GSE28829	GSM714079	unknown	1	PLN		1.843029168820177	0.06767529946229929
GSE28829	GSM714079	unknown	1	P2RX7		0.3747827574774636	-0.016683299319441455
GSE28829	GSM714079	unknown	1	AIM1		1.4275746591692375	-0.07058714555517161
GSE28829	GSM714079	unknown	1	FBXW4		0.8983245909466799	-0.006624454042531098
GSE28829	GSM714079	unknown	1	PPP1R12A		4.194987572580856	0.24274474391441556
GSE28829	GSM714079	unknown	1	ABTB2		-0.02225423827282114	-0.0005094393056270635
GSE28829	GSM714079	unknown	1	NDUFAF2		-0.8628497930277327	0.033577101521629286
GSE28829	GSM714079	unknown	1	DTX3L		3.7024373987305297	0.14219061263758004
GSE28829	GSM714080	unknown	1	TMEM79	5.0	-1.868228618370449	-0.28769216040717555
GSE28829	GSM714080	unknown	1	IBSP	8.0	-1.223544528018339	-0.16999915541540997
GSE28829	GSM714080	unknown	1	LARP6		-1.7422270202422312	0.04570002512594899
GSE28829	GSM714080	unknown	1	TNF	1.0	-1.1802892551551345	-0.1965470851160556
GSE28829	GSM714080	unknown	1	RAB21		-7.909772504760484	0.618270363432888
GSE28829	GSM714080	unknown	1	PTPLA		0.5711687596663725	0.006614544723655632
GSE28829	GSM714080	unknown	1	SAMD9L		-1.8439942108270173	-0.14044510526614118
GSE28829	GSM714080	unknown	1	IL17D		-0.0356193350255096	0.0007210485783875323
GSE28829	GSM714080	unknown	1	C16orf54	15.0	-3.4421715163660904	-0.3691118963649137
GSE28829	GSM714080	unknown	1	OAS2		-0.59076172682907	-0.05283091491662987
GSE28829	GSM714080	unknown	1	HSPB7		2.8355126512427167	-0.20449499901962548
GSE28829	GSM714080	unknown	1	DHRS9		-1.2097609923836177	-0.06250786684640981
GSE28829	GSM714080	unknown	1	LTB		-0.2208939275154073	-0.016500556123060617
GSE28829	GSM714080	unknown	1	MYEF2		-0.41349216144331413	0.002707702147579308
GSE28829	GSM714080	unknown	1	RNF115		2.2141208560030674	-0.1668863439842087
GSE28829	GSM714080	unknown	1	YAF2	18.0	-4.57788332449557	0.46419276779674845
GSE28829	GSM714080	unknown	1	DGKZ		-2.6680371604674447	-0.22175151591880268
GSE28829	GSM714080	unknown	1	CSK		1.4483744334736002	0.015473623201366932
GSE28829	GSM714080	unknown	1	TC2N	19.0	-0.1609759112689868	0.016026148917166503
GSE28829	GSM714080	unknown	1	SRRM4		-0.8749465347465691	0.06197807861548542
GSE28829	GSM714080	unknown	1	DPP4		-2.0823643958334483	-0.05852511921203044
GSE28829	GSM714080	unknown	1	CNTN4		2.4957398988459585	0.02108970730758034
GSE28829	GSM714080	unknown	1	PI16		0.4909603394239133	-0.03967305628384487
GSE28829	GSM714080	unknown	1	SCARA5		2.067632923262759	-0.09143114603136974
GSE28829	GSM714080	unknown	1	ANPEP		-2.961212430438854	-0.10396617803608986
GSE28829	GSM714080	unknown	1	CD163L1		-1.0999924777317196	-0.08139769515503834
GSE28829	GSM714080	unknown	1	HSPB8		3.4422162337935487	0.023831717509264053
GSE28829	GSM714080	unknown	1	ASCL2		-2.221470850906017	-0.027485097250950625
GSE28829	GSM714080	unknown	1	FAM71E1		-2.9023147522765225	0.05580446111519555
GSE28829	GSM714080	unknown	1	MYOC		0.5210872100950324	0.01469628595059259
GSE28829	GSM714080	unknown	1	SMPD3		-0.822447258315603	-0.03251752387228593
GSE28829	GSM714080	unknown	1	PPP1R9A		-0.43149320167416444	-0.009917868788554638
GSE28829	GSM714080	unknown	1	DOK1		-3.0749016603132806	-0.20321386089663251
GSE28829	GSM714080	unknown	1	CLEC4A		-2.9026099694777603	-0.005101458342929452
GSE28829	GSM714080	unknown	1	DDX60L		-3.4046798810744954	-0.19922804877581005
GSE28829	GSM714080	unknown	1	BIN2		1.3248853109751357	-0.022476996609878952
GSE28829	GSM714080	unknown	1	TSPAN33		1.7236490314529722	0.06992431487757464
GSE28829	GSM714080	unknown	1	P2RY13		-0.9125647871751227	-0.06195447543553422
GSE28829	GSM714080	unknown	1	VAPA		-1.1978712446290303	0.05798353597560422
GSE28829	GSM714080	unknown	1	LPAR1		1.759832734825613	-0.10454613917764347
GSE28829	GSM714080	unknown	1	KIAA1430		-15.630873183227035	1.2168819303765117
GSE28829	GSM714080	unknown	1	CYTH4		-1.2244597172034952	-0.012656425626389616
GSE28829	GSM714080	unknown	1	MXRA7		2.1031023755923273	0.12669900389204836
GSE28829	GSM714080	unknown	1	LONRF2		-0.5666618300602743	-0.029306524768745505
GSE28829	GSM714080	unknown	1	NAP1L5		-0.5185851086001346	0.0037217060616820214
GSE28829	GSM714080	unknown	1	ZSWIM3	2.0	3.3188684042359196	0.5495375289920293
GSE28829	GSM714080	unknown	1	CFL2		2.157809393343881	0.11504543836585708
GSE28829	GSM714080	unknown	1	INPP5A		3.0585325574523137	-0.012412910800544017
GSE28829	GSM714080	unknown	1	ATP6V0D1		3.89285165542592	0.1090092024516465
GSE28829	GSM714080	unknown	1	AEBP2		-3.1727717751214963	-0.053334479821279895
GSE28829	GSM714080	unknown	1	AMPH		1.5853080785166098	-0.11883446008517086
GSE28829	GSM714080	unknown	1	BEX5		1.9814089373596129	-0.17432816673742615
GSE28829	GSM714080	unknown	1	SYNC		-0.11938337085691866	0.003984425582491588
GSE28829	GSM714080	unknown	1	RNF44	13.0	0.763049542652689	0.08789932918712635
GSE28829	GSM714080	unknown	1	TAPT1		-2.5885873760721623	0.16075403498892268
GSE28829	GSM714080	unknown	1	HENMT1		-4.497219116376091	-0.11767571359054825
GSE28829	GSM714080	unknown	1	FAM110A		-2.5160583210976117	-0.094658598171327
GSE28829	GSM714080	unknown	1	SLC46A1		-2.217651261319769	-0.15838688446757232
GSE28829	GSM714080	unknown	1	PACSIN3		0.684872801136203	0.015500999300074942
GSE28829	GSM714080	unknown	1	MNAT1		-1.451397163833388	0.06103903394098189
GSE28829	GSM714080	unknown	1	TLE1		1.9485675590160945	-0.14874771856628138
GSE28829	GSM714080	unknown	1	PRKG1		2.0444914881964804	-0.09393488248176696
GSE28829	GSM714080	unknown	1	ARHGAP25		-1.636163864921294	-0.11084816586850658
GSE28829	GSM714080	unknown	1	ARID3A		-1.9301835219351073	0.01153030202760977
GSE28829	GSM714080	unknown	1	PIK3CD		2.45518941698152	-0.04884422853586153
GSE28829	GSM714080	unknown	1	ST8SIA4	17.0	-3.293834266958116	-0.34091101641392374
GSE28829	GSM714080	unknown	1	ARMC7		1.5204096045156126	0.10203130801801043
GSE28829	GSM714080	unknown	1	PTPRE		-3.7421707246225453	-0.2809393553153786
GSE28829	GSM714080	unknown	1	AFF4		-9.999189276201417	0.13290647061946104
GSE28829	GSM714080	unknown	1	PRR5L		-1.6034953934318046	0.026008593051193123
GSE28829	GSM714080	unknown	1	FSTL3		1.07380781936147	-0.03986095291319091
GSE28829	GSM714080	unknown	1	PDGFB		-0.8603824692137929	-0.08195036448580328
GSE28829	GSM714080	unknown	1	ZFR	10.0	1.3348358724983038	-0.16826979734085887
GSE28829	GSM714080	unknown	1	OSBPL3		-2.346746038530913	-0.09716764880508846
GSE28829	GSM714080	unknown	1	ROR1		1.1852423830581564	-0.024399248368108528
GSE28829	GSM714080	unknown	1	BLNK		-2.1477117903243426	0.025086983211443745
GSE28829	GSM714080	unknown	1	C3orf70		1.5408007287435712	0.08219601765038087
GSE28829	GSM714080	unknown	1	OPA1	11.0	-1.047032336468025	0.12237297981626755
GSE28829	GSM714080	unknown	1	PAK3		2.565158799148028	-0.20740375539801795
GSE28829	GSM714080	unknown	1	CXCR3		-0.1532758606138908	0.0036507512694149754
GSE28829	GSM714080	unknown	1	ANP32E	6.0	3.013098139030444	-0.4577838555787991
GSE28829	GSM714080	unknown	1	TLR7		-1.818497983249907	-0.034937853115788384
GSE28829	GSM714080	unknown	1	EPB41L5		-3.3962229162664035	-0.023168547362746043
GSE28829	GSM714080	unknown	1	ARHGAP5		-2.6765226651225333	0.07207134989175798
GSE28829	GSM714080	unknown	1	PARD3		3.3868483577908766	-0.03419079118137887
GSE28829	GSM714080	unknown	1	OAS3		1.8399067032730398	0.10012170607148158
GSE28829	GSM714080	unknown	1	CLIC4		1.040644773552994	0.037982630316452375
GSE28829	GSM714080	unknown	1	CPNE7		1.3015550394281854	0.07999012779230764
GSE28829	GSM714080	unknown	1	DAPP1		-1.2145475050353178	0.03520270700397304
GSE28829	GSM714080	unknown	1	APBB2		0.721105511821278	-0.022138247346666994
GSE28829	GSM714080	unknown	1	GAB3		-1.9400667920067698	0.03294265390084788
GSE28829	GSM714080	unknown	1	SGK223		-0.916981571897591	-0.05761385714970326
GSE28829	GSM714080	unknown	1	GUCA2B		-1.8594696062893745	0.07070384080330615
GSE28829	GSM714080	unknown	1	MYBL1	4.0	2.527519872681328	-0.3896562753093655
GSE28829	GSM714080	unknown	1	PTPN6		1.4285877753778717	-0.05792682858246048
GSE28829	GSM714080	unknown	1	CSDC2		2.1568135833917594	-0.009827555441258564
GSE28829	GSM714080	unknown	1	KCNMA1		-1.8926238136170423	-0.09268816316260776
GSE28829	GSM714080	unknown	1	ADH5		2.409164477796548	0.020376021792021123
GSE28829	GSM714080	unknown	1	TRAF3IP3		-2.3553838164282057	-0.010294438540470732
GSE28829	GSM714080	unknown	1	MTA3		1.700663423293421	-0.05630164286205663
GSE28829	GSM714080	unknown	1	LINC00312		-0.4869807584916014	0.010038956421117746
GSE28829	GSM714080	unknown	1	AGPAT4-IT1	16.0	-1.8759000039762372	-0.1963061574632303
GSE28829	GSM714080	unknown	1	MPEG1		0.8252118579991267	0.02344276873841639
GSE28829	GSM714080	unknown	1	GMIP		-2.4339131746015084	0.0126486316652564
GSE28829	GSM714080	unknown	1	ABCA8		-1.0496376623113952	0.06794735556120188
GSE28829	GSM714080	unknown	1	UNC13D		1.1751224628386923	-0.0051976397437873325
GSE28829	GSM714080	unknown	1	FCHO1		-2.4220007715319647	0.039972499423082564
GSE28829	GSM714080	unknown	1	B9D2		-5.167562826648753	-0.23667624736358217
GSE28829	GSM714080	unknown	1	IL21R		-2.165890370876738	0.0739802459148378
GSE28829	GSM714080	unknown	1	KLF9		-13.416956230001178	0.4338518726120406
GSE28829	GSM714080	unknown	1	TMEM86A		0.417347628997656	-0.0057063254725206085
GSE28829	GSM714080	unknown	1	VGLL3		1.4085249701162823	-0.02182959274801882
GSE28829	GSM714080	unknown	1	PLAA	20.0	-4.216337428535263	0.41353897720105476
GSE28829	GSM714080	unknown	1	MOB3A	14.0	0.43659707627406097	0.04691244626966977
GSE28829	GSM714080	unknown	1	MARCKS		-1.594981792991051	-0.10942460405026641
GSE28829	GSM714080	unknown	1	KTN1		2.032347920108806	0.007538796806275002
GSE28829	GSM714080	unknown	1	GPR65		-1.9303446107730282	0.05235185111002747
GSE28829	GSM714080	unknown	1	LAYN		-8.04298488186917	0.6874450710062092
GSE28829	GSM714080	unknown	1	TXNDC15		4.802187952061278	-0.07683186072161113
GSE28829	GSM714080	unknown	1	STK10		-0.5208311962969971	-0.0004210862930889524
GSE28829	GSM714080	unknown	1	ICAM3	9.0	-1.6418265810361359	-0.2072139179454916
GSE28829	GSM714080	unknown	1	ARHGAP30		0.5740355407812259	-0.02823660948200826
GSE28829	GSM714080	unknown	1	ZBTB46	3.0	-1.056681019531086	-0.17242092255907138
GSE28829	GSM714080	unknown	1	OASL		0.18077056906186725	0.01344169738970319
GSE28829	GSM714080	unknown	1	PTAFR		-2.450259464078181	-0.10369815015395852
GSE28829	GSM714080	unknown	1	CENPBD1		-3.097666769159589	-0.10632564835787264
GSE28829	GSM714080	unknown	1	NAGA		1.9379981618628346	-0.08937501636763374
GSE28829	GSM714080	unknown	1	SUB1		2.8262429196919876	-0.0755449297597709
GSE28829	GSM714080	unknown	1	RPRD1A		-1.714469523350491	0.04751969674635925
GSE28829	GSM714080	unknown	1	RALGAPA1		-7.223333121862626	0.08819072180472574
GSE28829	GSM714080	unknown	1	MNDA		-0.4148545263956985	-0.02535996745308027
GSE28829	GSM714080	unknown	1	ENAH		6.413575648384984	-0.0343581458589674
GSE28829	GSM714080	unknown	1	FASLG		-1.1610006514801234	0.01640139675733627
GSE28829	GSM714080	unknown	1	RAI2		1.3250020384439105	0.06957173197192007
GSE28829	GSM714080	unknown	1	ZC3H12B		-2.233593752453901	0.03391801997903271
GSE28829	GSM714080	unknown	1	AOX1		0.9176819298395134	-0.012072782676402573
GSE28829	GSM714080	unknown	1	HVCN1		1.6730398431709994	-0.041662467573076074
GSE28829	GSM714080	unknown	1	SEZ6L2		0.08480001034980232	-0.00022455068586063002
GSE28829	GSM714080	unknown	1	SH2B3		1.1076518396238095	0.0462662536382897
GSE28829	GSM714080	unknown	1	RNASEH2A		-3.5766600353304234	-0.19918910677700175
GSE28829	GSM714080	unknown	1	PERP		-5.232371461122849	-0.3133368650756556
GSE28829	GSM714080	unknown	1	NECAP2		-8.653361087775565	0.12324342778162539
GSE28829	GSM714080	unknown	1	CEBPE		-0.15395219030409335	0.008146933219259895
GSE28829	GSM714080	unknown	1	FGD3		-1.760718491087156	-0.03485632729447065
GSE28829	GSM714080	unknown	1	S100Z		-2.601027746548553	0.0071923705687981275
GSE28829	GSM714080	unknown	1	UNC93B1		-1.202472751131672	0.05856894391739907
GSE28829	GSM714080	unknown	1	AMICA1		-0.5424728713243391	-0.028487547970668686
GSE28829	GSM714080	unknown	1	TTLL11		-2.4689543492227863	0.10856939765160588
GSE28829	GSM714080	unknown	1	UAP1		2.3734800272221515	-0.17476867890287673
GSE28829	GSM714080	unknown	1	REEP1		1.855920452892036	0.16877198053202186
GSE28829	GSM714080	unknown	1	NFAM1		-0.49394277783881274	-0.013580076609071066
GSE28829	GSM714080	unknown	1	GALNT6		-0.7463584735175454	0.03294936584989358
GSE28829	GSM714080	unknown	1	KCND3		-0.1028729518417968	0.007244574768001742
GSE28829	GSM714080	unknown	1	MAP6		-1.5920400774155246	0.028236894626578947
GSE28829	GSM714080	unknown	1	GNL1		-7.449288173364352	-0.30258366074001114
GSE28829	GSM714080	unknown	1	TRERF1		-1.698394724147132	-0.007828299926154598
GSE28829	GSM714080	unknown	1	TSPAN15		-1.8810300416907142	-0.16426455611229887
GSE28829	GSM714080	unknown	1	NPR3		1.3995173100418623	0.036023551392803985
GSE28829	GSM714080	unknown	1	RBMS3		3.751252781945407	-0.13340703655196617
GSE28829	GSM714080	unknown	1	TRPM2		0.2917729287929865	-0.008015977619499938
GSE28829	GSM714080	unknown	1	KCNQ1		2.4360122192063995	-0.029513867270729827
GSE28829	GSM714080	unknown	1	HNRNPA0		1.0995685868152638	0.005177726323485758
GSE28829	GSM714080	unknown	1	IKZF1		-3.237547266164734	0.1171171915138542
GSE28829	GSM714080	unknown	1	ITGAL		-0.7752320402113978	0.013231691839465721
GSE28829	GSM714080	unknown	1	SLC12A9		-3.91557607436887	-0.0779198956886882
GSE28829	GSM714080	unknown	1	RRAS2		0.04011497854651559	0.0013570552319951312
GSE28829	GSM714080	unknown	1	SMARCA1		0.25194614113047875	0.0009959293709976029
GSE28829	GSM714080	unknown	1	MRPL33		0.9505873287544867	0.028779988125064087
GSE28829	GSM714080	unknown	1	EIF4E		-0.5189346905765739	0.03454681373325598
GSE28829	GSM714080	unknown	1	UAP1L1		-0.8910845317827283	0.02500547782782843
GSE28829	GSM714080	unknown	1	SEMA4D		0.2077523498066975	0.008567596038479855
GSE28829	GSM714080	unknown	1	EIF2S1	12.0	4.373652602229058	-0.508492216511687
GSE28829	GSM714080	unknown	1	MATK		0.9180798028941429	-0.07126719848402321
GSE28829	GSM714080	unknown	1	FAM53B		-0.9879413888884087	-0.04335824016942851
GSE28829	GSM714080	unknown	1	IL2RG		0.7179201453321036	-0.03101959334740047
GSE28829	GSM714080	unknown	1	NAPG		-8.076774297798703	0.10730758417745055
GSE28829	GSM714080	unknown	1	ST3GAL2	7.0	-1.6557271880912356	-0.23045403844130466
GSE28829	GSM714080	unknown	1	DNAJB5		-3.8701546169552996	-0.2058393582802099
GSE28829	GSM714080	unknown	1	VAV3		-3.689483931484209	0.16467431162088994
GSE28829	GSM714080	unknown	1	SVIL		3.2789260810140237	0.001469035416549495
GSE28829	GSM714080	unknown	1	HS3ST1		-3.0757187537165813	-0.18025329388810707
GSE28829	GSM714080	unknown	1	RASGRP4		-1.2001053547788618	0.012666583413935917
GSE28829	GSM714080	unknown	1	FERMT2		1.5519226552900083	0.11209821447059448
GSE28829	GSM714080	unknown	1	LYG1		-1.6290312202885564	-0.15214225638921702
GSE28829	GSM714080	unknown	1	SLC37A2		0.4093665106075003	-0.020129609745734276
GSE28829	GSM714080	unknown	1	ZNF671		0.5017364451354694	-0.0455264607622762
GSE28829	GSM714080	unknown	1	CD84		-1.6262928112567385	0.07540610324903381
GSE28829	GSM714080	unknown	1	BTK		0.3258292586926921	-0.011548080296746822
GSE28829	GSM714080	unknown	1	FYB		-0.8057552666435386	0.010431282668638514
GSE28829	GSM714080	unknown	1	BARD1		-1.1236684310135074	0.09512464741387264
GSE28829	GSM714080	unknown	1	SLC16A7		0.10712520654232463	-0.009398603889798449
GSE28829	GSM714080	unknown	1	EPSTI1		-0.08124162145646953	-0.0018217253289954073
GSE28829	GSM714080	unknown	1	PLN		1.843402870369595	0.06768902163484775
GSE28829	GSM714080	unknown	1	P2RX7		0.4255154612135712	-0.018941644627029207
GSE28829	GSM714080	unknown	1	AIM1		2.0683487699938543	-0.10227054308415567
GSE28829	GSM714080	unknown	1	FBXW4		0.7547057958195552	-0.005565375712101871
GSE28829	GSM714080	unknown	1	PPP1R12A		4.161501193045327	0.24080704028971278
GSE28829	GSM714080	unknown	1	ABTB2		-0.9372293235932391	-0.021454855024527198
GSE28829	GSM714080	unknown	1	NDUFAF2		-0.4305706407909784	0.01675530809057862
GSE28829	GSM714080	unknown	1	DTX3L		3.587430701850515	0.13777382690275553
GSE28829	GSM714081	unknown	1	TMEM79	5.0	-1.1566928702738035	-0.17812138595056168
GSE28829	GSM714081	unknown	1	IBSP	8.0	-1.26714551594503	-0.17605707235515525
GSE28829	GSM714081	unknown	1	LARP6		0.5792695039872295	-0.015194708025611821
GSE28829	GSM714081	unknown	1	TNF	1.0	-1.55665455914091	-0.25922113142642333
GSE28829	GSM714081	unknown	1	RAB21		-6.995731695388987	0.5468240174017617
GSE28829	GSM714081	unknown	1	PTPLA		0.23581038228064563	0.002730853698666485
GSE28829	GSM714081	unknown	1	SAMD9L		-0.5807413151522017	-0.0442313075930798
GSE28829	GSM714081	unknown	1	IL17D		-0.4049650106791712	0.008197779240903461
GSE28829	GSM714081	unknown	1	C16orf54	15.0	-2.92752044057932	-0.31392468862506145
GSE28829	GSM714081	unknown	1	OAS2		-0.7074415218439853	-0.06326540998117959
GSE28829	GSM714081	unknown	1	HSPB7		2.406456927134878	-0.17355182906327082
GSE28829	GSM714081	unknown	1	DHRS9		-0.9835983434739151	-0.050822133191016694
GSE28829	GSM714081	unknown	1	LTB		-0.10981626857558816	-0.00820316576031816
GSE28829	GSM714081	unknown	1	MYEF2		-0.6884536659990178	0.004508253465863928
GSE28829	GSM714081	unknown	1	RNF115		2.668497642035043	-0.2011343753898017
GSE28829	GSM714081	unknown	1	YAF2	18.0	-4.08587534711298	0.41430365341560155
GSE28829	GSM714081	unknown	1	DGKZ		-3.231334811364291	-0.2685694950124639
GSE28829	GSM714081	unknown	1	CSK		1.5218479856380442	0.016258573581036353
GSE28829	GSM714081	unknown	1	TC2N	19.0	0.7791661739530867	-0.07757081812151075
GSE28829	GSM714081	unknown	1	SRRM4		-0.7532148002641986	0.05335503856660621
GSE28829	GSM714081	unknown	1	DPP4		-0.8958412556313387	-0.025177733726999683
GSE28829	GSM714081	unknown	1	CNTN4		2.8087320694271942	0.02373457958380384
GSE28829	GSM714081	unknown	1	PI16		0.5862161291880047	-0.04737039557016528
GSE28829	GSM714081	unknown	1	SCARA5		2.1835067704669853	-0.09655511098943784
GSE28829	GSM714081	unknown	1	ANPEP		-3.0657354152142333	-0.10763590977580505
GSE28829	GSM714081	unknown	1	CD163L1		-1.0844599742953875	-0.08024831458626185
GSE28829	GSM714081	unknown	1	HSPB8		2.6412351633845965	0.018286233639641773
GSE28829	GSM714081	unknown	1	ASCL2		-2.3324213800474936	-0.028857830132975253
GSE28829	GSM714081	unknown	1	FAM71E1		-3.206138740150117	0.061646258220025986
GSE28829	GSM714081	unknown	1	MYOC		0.5631536323572177	0.015882690372936218
GSE28829	GSM714081	unknown	1	SMPD3		-0.8776059238430985	-0.03469836064317768
GSE28829	GSM714081	unknown	1	PPP1R9A		-1.1794524375272877	-0.027109707574419408
GSE28829	GSM714081	unknown	1	DOK1		-3.778700692466631	-0.24972647639426895
GSE28829	GSM714081	unknown	1	CLEC4A		-2.806462651752493	-0.004932475413318657
GSE28829	GSM714081	unknown	1	DDX60L		-3.7625769089551104	-0.22017073032530532
GSE28829	GSM714081	unknown	1	BIN2		0.9651123530407774	-0.016373362213128923
GSE28829	GSM714081	unknown	1	TSPAN33		1.7163873644289804	0.06962972643047433
GSE28829	GSM714081	unknown	1	P2RY13		-0.8283673240578412	-0.05623826795772709
GSE28829	GSM714081	unknown	1	VAPA		-1.54459279273888	0.07476675992265767
GSE28829	GSM714081	unknown	1	LPAR1		2.0692339362794723	-0.12292669343647226
GSE28829	GSM714081	unknown	1	KIAA1430		-16.280525702617382	1.2674581459597847
GSE28829	GSM714081	unknown	1	CYTH4		-1.2176270250827872	-0.012585800632819994
GSE28829	GSM714081	unknown	1	MXRA7		1.9300616189427098	0.11627436087196805
GSE28829	GSM714081	unknown	1	LONRF2		-0.21228304138232768	-0.010978819959682255
GSE28829	GSM714081	unknown	1	NAP1L5		0.35158622837751985	-0.0025232128259307205
GSE28829	GSM714081	unknown	1	ZSWIM3	2.0	2.583240151259046	0.4277323583255222
GSE28829	GSM714081	unknown	1	CFL2		2.065446229541857	0.11012101793222712
GSE28829	GSM714081	unknown	1	INPP5A		2.9406924723581103	-0.011934662347233033
GSE28829	GSM714081	unknown	1	ATP6V0D1		3.759135214447077	0.10526482072945587
GSE28829	GSM714081	unknown	1	AEBP2		-2.513643961033173	-0.04225450256738749
GSE28829	GSM714081	unknown	1	AMPH		1.6457915133384744	-0.12336828945156021
GSE28829	GSM714081	unknown	1	BEX5		2.7564459894289532	-0.2425174162625006
GSE28829	GSM714081	unknown	1	SYNC		-0.5306482606987308	0.017710410504045135
GSE28829	GSM714081	unknown	1	RNF44	13.0	0.5826918027218954	0.06712305783453505
GSE28829	GSM714081	unknown	1	TAPT1		-3.5131681798469248	0.21817148832813385
GSE28829	GSM714081	unknown	1	HENMT1		-3.796932927583623	-0.09935179499745928
GSE28829	GSM714081	unknown	1	FAM110A		-3.7711514920026716	-0.14187744009405748
GSE28829	GSM714081	unknown	1	SLC46A1		-2.574821703449057	-0.18389635682667382
GSE28829	GSM714081	unknown	1	PACSIN3		0.6203421165157358	0.014040450574127965
GSE28829	GSM714081	unknown	1	MNAT1		-1.3253206378644886	0.055736839931279286
GSE28829	GSM714081	unknown	1	TLE1		3.720379104854921	-0.2840024209005436
GSE28829	GSM714081	unknown	1	PRKG1		2.139875067692686	-0.09831731468184922
GSE28829	GSM714081	unknown	1	ARHGAP25		-1.3913092763955262	-0.09425955721843421
GSE28829	GSM714081	unknown	1	ARID3A		-1.453716536692688	0.008684039906108516
GSE28829	GSM714081	unknown	1	PIK3CD		2.1811774106989534	-0.043392956644632
GSE28829	GSM714081	unknown	1	ST8SIA4	17.0	-2.808731051441237	-0.2907029558789749
GSE28829	GSM714081	unknown	1	ARMC7		0.46360716624696713	0.031111646123658476
GSE28829	GSM714081	unknown	1	PTPRE		-3.750451365337284	-0.28156101531840577
GSE28829	GSM714081	unknown	1	AFF4		-8.689716048312663	0.11550131303297693
GSE28829	GSM714081	unknown	1	PRR5L		-1.2845236911755795	0.02083489237652304
GSE28829	GSM714081	unknown	1	FSTL3		0.4620042616274953	-0.017150117354684555
GSE28829	GSM714081	unknown	1	PDGFB		-0.8875672015034496	-0.08453967656421195
GSE28829	GSM714081	unknown	1	ZFR	10.0	1.228754890008969	-0.15489719791274287
GSE28829	GSM714081	unknown	1	OSBPL3		-1.7278575137900882	-0.07154240353604287
GSE28829	GSM714081	unknown	1	ROR1		1.3996868023008644	-0.02881377380277727
GSE28829	GSM714081	unknown	1	BLNK		1.3173657687876048	-0.015387880754667916
GSE28829	GSM714081	unknown	1	C3orf70		1.3834628117077403	0.0738026219539127
GSE28829	GSM714081	unknown	1	OPA1	11.0	-0.4403325947299668	0.051464324310274555
GSE28829	GSM714081	unknown	1	PAK3		3.5896877134906715	-0.29024117833615876
GSE28829	GSM714081	unknown	1	CXCR3		-0.3695658018822107	0.008802382938514533
GSE28829	GSM714081	unknown	1	ANP32E	6.0	3.961107025938065	-0.6018160587619267
GSE28829	GSM714081	unknown	1	TLR7		-1.6974113826137247	-0.032611479423717206
GSE28829	GSM714081	unknown	1	EPB41L5		-3.66232958526954	-0.024983889027986178
GSE28829	GSM714081	unknown	1	ARHGAP5		-3.7095632345643637	0.0998882741804281
GSE28829	GSM714081	unknown	1	PARD3		3.5549116731081787	-0.03588741798961665
GSE28829	GSM714081	unknown	1	OAS3		1.0750687082283636	0.0585017234952235
GSE28829	GSM714081	unknown	1	CLIC4		1.3955280202206066	0.05093556056339594
GSE28829	GSM714081	unknown	1	CPNE7		0.9000778392997159	0.055316401694575384
GSE28829	GSM714081	unknown	1	DAPP1		-1.1904390086101388	0.034503941140601374
GSE28829	GSM714081	unknown	1	APBB2		0.16444244632185356	-0.005048453369562475
GSE28829	GSM714081	unknown	1	GAB3		-2.0014266896100663	0.03398455507583062
GSE28829	GSM714081	unknown	1	SGK223		-1.342427929994545	-0.08434460774650683
GSE28829	GSM714081	unknown	1	GUCA2B		-2.2717570041133617	0.08638051679863303
GSE28829	GSM714081	unknown	1	MYBL1	4.0	1.4466783556120282	-0.22302784073481874
GSE28829	GSM714081	unknown	1	PTPN6		1.7651837736263694	-0.07157522949148096
GSE28829	GSM714081	unknown	1	CSDC2		1.5579196516612495	-0.007098685703587848
GSE28829	GSM714081	unknown	1	KCNMA1		-1.520046584308713	-0.07444180127476652
GSE28829	GSM714081	unknown	1	ADH5		2.4375453719144975	0.020616059249967244
GSE28829	GSM714081	unknown	1	TRAF3IP3		-2.1488864926250004	-0.009391921509557534
GSE28829	GSM714081	unknown	1	MTA3		2.3668605997654257	-0.0783565627196268
GSE28829	GSM714081	unknown	1	LINC00312		-0.3642053487511361	0.00750797964949513
GSE28829	GSM714081	unknown	1	AGPAT4-IT1	16.0	-2.859700148624107	-0.2992572879596509
GSE28829	GSM714081	unknown	1	MPEG1		0.7550848189648499	0.021450587042946632
GSE28829	GSM714081	unknown	1	GMIP		-2.3443683111013645	0.01218328228149524
GSE28829	GSM714081	unknown	1	ABCA8		-1.461009532847095	0.09457714578196617
GSE28829	GSM714081	unknown	1	UNC13D		0.7843210438328817	-0.0034691007603299857
GSE28829	GSM714081	unknown	1	FCHO1		-1.5068119397485715	0.02486829901139806
GSE28829	GSM714081	unknown	1	B9D2		-4.819880231341605	-0.22075225868819107
GSE28829	GSM714081	unknown	1	IL21R		-1.951671288455763	0.0666631717866863
GSE28829	GSM714081	unknown	1	KLF9		-13.05953144738746	0.42229415351416
GSE28829	GSM714081	unknown	1	TMEM86A		0.5164736316553064	-0.007061658999424803
GSE28829	GSM714081	unknown	1	VGLL3		1.610655937739624	-0.024962257626949754
GSE28829	GSM714081	unknown	1	PLAA	20.0	-1.8328902101251423	0.17977013359680127
GSE28829	GSM714081	unknown	1	MOB3A	14.0	-0.4021637375992561	-0.04321257689754155
GSE28829	GSM714081	unknown	1	MARCKS		-0.566408846663421	-0.038858790770573165
GSE28829	GSM714081	unknown	1	KTN1		2.027070681481723	0.007519221403208349
GSE28829	GSM714081	unknown	1	GPR65		-2.401480739502733	0.06512928386797162
GSE28829	GSM714081	unknown	1	LAYN		-7.709369699710185	0.6589305187651593
GSE28829	GSM714081	unknown	1	TXNDC15		5.071673769330997	-0.08114345722420725
GSE28829	GSM714081	unknown	1	STK10		-0.48384479254286683	-0.0003911831925023337
GSE28829	GSM714081	unknown	1	ICAM3	9.0	1.1973962494334622	0.15112264050552845
GSE28829	GSM714081	unknown	1	ARHGAP30		0.3464341055154375	-0.01704097369193448
GSE28829	GSM714081	unknown	1	ZBTB46	3.0	-1.232393098430193	-0.2010922417070208
GSE28829	GSM714081	unknown	1	OASL		-0.44893383616950006	-0.03338172140025611
GSE28829	GSM714081	unknown	1	PTAFR		-2.558724300071287	-0.10828852232234806
GSE28829	GSM714081	unknown	1	CENPBD1		-3.1356149097276487	-0.10762819667909485
GSE28829	GSM714081	unknown	1	NAGA		1.8680469249720522	-0.08614906235741916
GSE28829	GSM714081	unknown	1	SUB1		3.1574103538952296	-0.08439697159286783
GSE28829	GSM714081	unknown	1	RPRD1A		-0.7216006362078977	0.02000049749357324
GSE28829	GSM714081	unknown	1	RALGAPA1		-6.953259466756284	0.08489335337626717
GSE28829	GSM714081	unknown	1	MNDA		-0.2874233938118512	-0.01757012988540939
GSE28829	GSM714081	unknown	1	ENAH		5.753712426648709	-0.03082319467692403
GSE28829	GSM714081	unknown	1	FASLG		-1.4464908248093722	0.02043450181815102
GSE28829	GSM714081	unknown	1	RAI2		1.1493262648088682	0.06034754402149961
GSE28829	GSM714081	unknown	1	ZC3H12B		-2.969212901454708	0.04508869278618786
GSE28829	GSM714081	unknown	1	AOX1		1.353161183089944	-0.01780183346581276
GSE28829	GSM714081	unknown	1	HVCN1		1.0197393444920848	-0.025393810880419664
GSE28829	GSM714081	unknown	1	SEZ6L2		-0.3085544703694612	0.000817053177953857
GSE28829	GSM714081	unknown	1	SH2B3		0.23806054752441633	0.00994371090177171
GSE28829	GSM714081	unknown	1	RNASEH2A		-2.2594698506766298	-0.12583297738675497
GSE28829	GSM714081	unknown	1	PERP		-5.212692527679213	-0.31215840606159734
GSE28829	GSM714081	unknown	1	NECAP2		-8.675114812532415	0.12355325000894925
GSE28829	GSM714081	unknown	1	CEBPE		-0.10963617133112577	0.005801791871136951
GSE28829	GSM714081	unknown	1	FGD3		-1.9497666737892383	-0.03859884795523792
GSE28829	GSM714081	unknown	1	S100Z		-2.3228527830318506	0.006423160235217907
GSE28829	GSM714081	unknown	1	UNC93B1		-1.022672768309564	0.049811410659080575
GSE28829	GSM714081	unknown	1	AMICA1		0.23138362749680005	0.012150934242758479
GSE28829	GSM714081	unknown	1	TTLL11		-1.3906295721266533	0.06115131899859906
GSE28829	GSM714081	unknown	1	UAP1		2.3629565681922395	-0.17399379518316885
GSE28829	GSM714081	unknown	1	REEP1		1.6850925669872605	0.15323739197284053
GSE28829	GSM714081	unknown	1	NFAM1		-0.8435655909216578	-0.023192332924909624
GSE28829	GSM714081	unknown	1	GALNT6		-0.8483052244051208	0.03744999244072135
GSE28829	GSM714081	unknown	1	KCND3		-0.192840438493139	0.013580313872068489
GSE28829	GSM714081	unknown	1	MAP6		-1.5721148733534116	0.02788349530234314
GSE28829	GSM714081	unknown	1	GNL1		-6.8711830123450275	-0.2791015277035443
GSE28829	GSM714081	unknown	1	TRERF1		-2.6552682402072794	-0.012238754556408162
GSE28829	GSM714081	unknown	1	TSPAN15		-1.0340284257874401	-0.09029851549675626
GSE28829	GSM714081	unknown	1	NPR3		3.1852719830751566	0.08198884583923748
GSE28829	GSM714081	unknown	1	RBMS3		4.510456860888453	-0.160406860929952
GSE28829	GSM714081	unknown	1	TRPM2		-0.15822228373806058	0.004346895000153796
GSE28829	GSM714081	unknown	1	KCNQ1		2.1723932807928668	-0.026319952931120154
GSE28829	GSM714081	unknown	1	HNRNPA0		1.4181723099645613	0.006677990066822252
GSE28829	GSM714081	unknown	1	IKZF1		-3.461693085551538	0.12522559170016315
GSE28829	GSM714081	unknown	1	ITGAL		-0.7836862744199485	0.013375989051118259
GSE28829	GSM714081	unknown	1	SLC12A9		-4.513070678620442	-0.08981002790769785
GSE28829	GSM714081	unknown	1	RRAS2		-0.43736655176670236	-0.014795734383515637
GSE28829	GSM714081	unknown	1	SMARCA1		0.5656710314082073	0.002236066771946239
GSE28829	GSM714081	unknown	1	MRPL33		0.6407810515110025	0.019400291267732392
GSE28829	GSM714081	unknown	1	EIF4E		0.9756834116375399	-0.06495374793120724
GSE28829	GSM714081	unknown	1	UAP1L1		0.28151269690231523	-0.00789976623941602
GSE28829	GSM714081	unknown	1	SEMA4D		0.2643467395993401	0.010901518471794243
GSE28829	GSM714081	unknown	1	EIF2S1	12.0	4.3572165407238375	-0.506581317291833
GSE28829	GSM714081	unknown	1	MATK		1.044428229575171	-0.08107516765406184
GSE28829	GSM714081	unknown	1	FAM53B		-1.2508498365612197	-0.05489662467784084
GSE28829	GSM714081	unknown	1	IL2RG		2.1198045628626505	-0.0915916288789271
GSE28829	GSM714081	unknown	1	NAPG		-6.261608804863488	0.08319139413085781
GSE28829	GSM714081	unknown	1	ST3GAL2	7.0	-3.616351148383019	-0.5033454379205334
GSE28829	GSM714081	unknown	1	DNAJB5		-5.192256595675555	-0.27615712328332226
GSE28829	GSM714081	unknown	1	VAV3		-3.953564529330132	0.17646113369961255
GSE28829	GSM714081	unknown	1	SVIL		3.29393497571842	0.001475759751694373
GSE28829	GSM714081	unknown	1	HS3ST1		-3.056628194480991	-0.179134486721417
GSE28829	GSM714081	unknown	1	RASGRP4		-1.394024512084505	0.014713314704477237
GSE28829	GSM714081	unknown	1	FERMT2		1.6661569724785743	0.12034956832798942
GSE28829	GSM714081	unknown	1	LYG1		-2.027722682787867	-0.1893777727822162
GSE28829	GSM714081	unknown	1	SLC37A2		-0.10477734569927273	0.005152172990385322
GSE28829	GSM714081	unknown	1	ZNF671		-0.28772746849194675	0.026107757232964948
GSE28829	GSM714081	unknown	1	CD84		-1.6983847589274073	0.07874878103242604
GSE28829	GSM714081	unknown	1	BTK		0.25232245050471286	-0.008942843042369489
GSE28829	GSM714081	unknown	1	FYB		-0.5814541610708063	0.007527487518947744
GSE28829	GSM714081	unknown	1	BARD1		-0.23358468692776305	0.019774214859130616
GSE28829	GSM714081	unknown	1	SLC16A7		-0.4164712408493858	0.03653900282273644
GSE28829	GSM714081	unknown	1	EPSTI1		0.40774124326946715	0.00914300499206636
GSE28829	GSM714081	unknown	1	PLN		1.8456450796661026	0.06777135467013846
GSE28829	GSM714081	unknown	1	P2RX7		-0.2314300583522978	0.010302013254276661
GSE28829	GSM714081	unknown	1	AIM1		2.029781110700886	-0.1003635458124198
GSE28829	GSM714081	unknown	1	FBXW4		0.7489147153708812	-0.005522670940713599
GSE28829	GSM714081	unknown	1	PPP1R12A		4.188083164429201	0.2423452173938583
GSE28829	GSM714081	unknown	1	ABTB2		-1.181471652491017	-0.027045998649082605
GSE28829	GSM714081	unknown	1	NDUFAF2		-0.5512825550004882	0.021452714558117335
GSE28829	GSM714081	unknown	1	DTX3L		3.3482897924650863	0.12858971688272358
GSE28829	GSM714082	unknown	1	TMEM79	5.0	-1.1619713253783777	-0.1789342255236819
GSE28829	GSM714082	unknown	1	IBSP	8.0	-1.2580249011236304	-0.17478985503612693
GSE28829	GSM714082	unknown	1	LARP6		0.5850994801907187	-0.01534763302096983
GSE28829	GSM714082	unknown	1	TNF	1.0	-1.7767927558118355	-0.2958795358721102
GSE28829	GSM714082	unknown	1	RAB21		-8.206265588798459	0.6414458576349236
GSE28829	GSM714082	unknown	1	PTPLA		0.2605652485779205	0.003017532841179609
GSE28829	GSM714082	unknown	1	SAMD9L		-0.5730042428512991	-0.04364202486791079
GSE28829	GSM714082	unknown	1	IL17D		-0.47091218915073957	0.009532759785923137
GSE28829	GSM714082	unknown	1	C16orf54	15.0	-3.3846372447716595	-0.3629423653019718
GSE28829	GSM714082	unknown	1	OAS2		-0.9408011118738165	-0.08413440011027909
GSE28829	GSM714082	unknown	1	HSPB7		2.4915712297131147	-0.17969020732607432
GSE28829	GSM714082	unknown	1	DHRS9		-0.8227295137055075	-0.04251010506793373
GSE28829	GSM714082	unknown	1	LTB		0.11685746254906001	0.008729135929074948
GSE28829	GSM714082	unknown	1	MYEF2		-1.1256473595171774	0.007371162157325391
GSE28829	GSM714082	unknown	1	RNF115		2.6598152830662785	-0.20047995440752917
GSE28829	GSM714082	unknown	1	YAF2	18.0	-5.1894186636151725	0.5262018365190778
GSE28829	GSM714082	unknown	1	DGKZ		-2.954273100336851	-0.2455417593670474
GSE28829	GSM714082	unknown	1	CSK		1.845007083717252	0.01971102482720949
GSE28829	GSM714082	unknown	1	TC2N	19.0	0.22130507976964678	-0.022032291269886806
GSE28829	GSM714082	unknown	1	SRRM4		-0.7802662968158365	0.05527126968857936
GSE28829	GSM714082	unknown	1	DPP4		-1.6079345083301106	-0.04519120619496221
GSE28829	GSM714082	unknown	1	CNTN4		2.6685678080968915	0.02255015197265487
GSE28829	GSM714082	unknown	1	PI16		0.6933459093659023	-0.05602723698358933
GSE28829	GSM714082	unknown	1	SCARA5		2.1953239333546684	-0.09707766832227196
GSE28829	GSM714082	unknown	1	ANPEP		-3.0332541689493744	-0.10649551505190949
GSE28829	GSM714082	unknown	1	CD163L1		-1.32521377755853	-0.09806371340229708
GSE28829	GSM714082	unknown	1	HSPB8		2.55025796475991	0.017656365336737888
GSE28829	GSM714082	unknown	1	ASCL2		-1.860771122701055	-0.023022348120543847
GSE28829	GSM714082	unknown	1	FAM71E1		-2.898394442755573	0.055729083088036445
GSE28829	GSM714082	unknown	1	MYOC		0.5328658083284443	0.015028479188848805
GSE28829	GSM714082	unknown	1	SMPD3		-0.41571205512154985	-0.016436223161710294
GSE28829	GSM714082	unknown	1	PPP1R9A		-1.3148960361765845	-0.030222877919725943
GSE28829	GSM714082	unknown	1	DOK1		-3.022335757496847	-0.19973988961465133
GSE28829	GSM714082	unknown	1	CLEC4A		-2.9208153787511835	-0.005133455110666407
GSE28829	GSM714082	unknown	1	DDX60L		-3.79933666074884	-0.2223217618111308
GSE28829	GSM714082	unknown	1	BIN2		1.0182999417738614	-0.017275702394379224
GSE28829	GSM714082	unknown	1	TSPAN33		2.016536268087288	0.08180604891062009
GSE28829	GSM714082	unknown	1	P2RY13		-1.334078336906013	-0.09057123912130619
GSE28829	GSM714082	unknown	1	VAPA		-1.858953663025145	0.08998354963465285
GSE28829	GSM714082	unknown	1	LPAR1		2.2286224339981278	-0.1323954638122326
GSE28829	GSM714082	unknown	1	KIAA1430		-16.22257547788303	1.262946652550948
GSE28829	GSM714082	unknown	1	CYTH4		-1.0888181254738887	-0.011254388717007516
GSE28829	GSM714082	unknown	1	MXRA7		1.970044521047357	0.11868308520615331
GSE28829	GSM714082	unknown	1	LONRF2		-0.5234866097267729	-0.027073595714806553
GSE28829	GSM714082	unknown	1	NAP1L5		0.5101292675208751	-0.0036610214132426354
GSE28829	GSM714082	unknown	1	ZSWIM3	2.0	1.9847062545187706	0.3286272421923184
GSE28829	GSM714082	unknown	1	CFL2		2.0081514327448797	0.10706629723542992
GSE28829	GSM714082	unknown	1	INPP5A		2.7262509221576114	-0.011064361382777572
GSE28829	GSM714082	unknown	1	ATP6V0D1		3.7999930158572783	0.10640893736679187
GSE28829	GSM714082	unknown	1	AEBP2		-3.1078730365035696	-0.052243528214742804
GSE28829	GSM714082	unknown	1	AMPH		1.5361492017039464	-0.11514951791929702
GSE28829	GSM714082	unknown	1	BEX5		2.7069045921239683	-0.23815866890502815
GSE28829	GSM714082	unknown	1	SYNC		-0.463861654656043	0.01548140440567318
GSE28829	GSM714082	unknown	1	RNF44	13.0	0.8842129474267095	0.10185672173681591
GSE28829	GSM714082	unknown	1	TAPT1		-4.177102782277048	0.2594025347652672
GSE28829	GSM714082	unknown	1	HENMT1		-3.6116166214467342	-0.09450274761944416
GSE28829	GSM714082	unknown	1	FAM110A		-3.86002565707757	-0.1452210445761535
GSE28829	GSM714082	unknown	1	SLC46A1		-2.931992145578345	-0.20940582918577536
GSE28829	GSM714082	unknown	1	PACSIN3		1.4530812694134925	0.03288816799668919
GSE28829	GSM714082	unknown	1	MNAT1		-0.914763745606786	0.03847072097660652
GSE28829	GSM714082	unknown	1	TLE1		4.22193481657926	-0.3222896578545212
GSE28829	GSM714082	unknown	1	PRKG1		1.3129670281232217	-0.06032473316775042
GSE28829	GSM714082	unknown	1	ARHGAP25		-1.080021272378271	-0.07317016327570652
GSE28829	GSM714082	unknown	1	ARID3A		-1.6502433701282215	0.009858028659141526
GSE28829	GSM714082	unknown	1	PIK3CD		2.7241271268514473	-0.05419455094762388
GSE28829	GSM714082	unknown	1	ST8SIA4	17.0	-3.461398545600397	-0.358253877018553
GSE28829	GSM714082	unknown	1	ARMC7		0.6623932766824515	0.044451740005798164
GSE28829	GSM714082	unknown	1	PTPRE		-4.057790530326609	-0.3046341654307585
GSE28829	GSM714082	unknown	1	AFF4		-8.791301112750366	0.11685155373841087
GSE28829	GSM714082	unknown	1	PRR5L		-1.4731920597441552	0.023895081286221514
GSE28829	GSM714082	unknown	1	FSTL3		0.6539576278665292	-0.0242756420111659
GSE28829	GSM714082	unknown	1	PDGFB		-0.22752190151058874	-0.02167117930044974
GSE28829	GSM714082	unknown	1	ZFR	10.0	0.864856836153143	-0.1090241036719896
GSE28829	GSM714082	unknown	1	OSBPL3		-1.9127331593596315	-0.0791972291994798
GSE28829	GSM714082	unknown	1	ROR1		0.9400484523280263	-0.01935171741599972
GSE28829	GSM714082	unknown	1	BLNK		1.1567100714171714	-0.013511294333290496
GSE28829	GSM714082	unknown	1	C3orf70		1.163019171849951	0.062042769446937006
GSE28829	GSM714082	unknown	1	OPA1	11.0	-0.7536187812151302	0.08807996915729989
GSE28829	GSM714082	unknown	1	PAK3		3.491744440386389	-0.28232205743629524
GSE28829	GSM714082	unknown	1	CXCR3		-0.005860369917046572	0.00013958331617392453
GSE28829	GSM714082	unknown	1	ANP32E	6.0	3.999718320367315	-0.6076823221284421
GSE28829	GSM714082	unknown	1	TLR7		-1.790756780627376	-0.03440487586125814
GSE28829	GSM714082	unknown	1	EPB41L5		-3.6038446030710483	-0.02458491283782351
GSE28829	GSM714082	unknown	1	ARHGAP5		-3.8279550258910304	0.1030762375510374
GSE28829	GSM714082	unknown	1	PARD3		3.7304260713705815	-0.0376592647056088
GSE28829	GSM714082	unknown	1	OAS3		0.7816402950351228	0.042534308796155926
GSE28829	GSM714082	unknown	1	CLIC4		1.1080527645401401	0.04044296343598362
GSE28829	GSM714082	unknown	1	CPNE7		0.7644677628118771	0.04698216532378582
GSE28829	GSM714082	unknown	1	DAPP1		-1.1449512795060282	0.03318551498329636
GSE28829	GSM714082	unknown	1	APBB2		-0.32884888597711814	0.01009580131907475
GSE28829	GSM714082	unknown	1	GAB3		-2.075885891196089	0.03524888459154002
GSE28829	GSM714082	unknown	1	SGK223		-1.0808320949362586	-0.06790856853492643
GSE28829	GSM714082	unknown	1	GUCA2B		-2.083120201074998	0.0792078550640408
GSE28829	GSM714082	unknown	1	MYBL1	4.0	1.8253171036299356	-0.28140085921634783
GSE28829	GSM714082	unknown	1	PTPN6		1.7886569156094887	-0.07252702587066268
GSE28829	GSM714082	unknown	1	CSDC2		1.615180670212286	-0.007359596446531287
GSE28829	GSM714082	unknown	1	KCNMA1		-1.5051844940061803	-0.07371395465200532
GSE28829	GSM714082	unknown	1	ADH5		2.4197059527546436	0.020465178562115396
GSE28829	GSM714082	unknown	1	TRAF3IP3		-2.4449826552309526	-0.010686039150494086
GSE28829	GSM714082	unknown	1	MTA3		2.7191027850264877	-0.09001778471328466
GSE28829	GSM714082	unknown	1	LINC00312		-0.2299197443475024	0.004739723805532898
GSE28829	GSM714082	unknown	1	AGPAT4-IT1	16.0	-3.3469651201487594	-0.35024780665664135
GSE28829	GSM714082	unknown	1	MPEG1		0.7414977051519583	0.021064601839449356
GSE28829	GSM714082	unknown	1	GMIP		-2.2995958793512927	0.011950607589614661
GSE28829	GSM714082	unknown	1	ABCA8		-1.0718400137761532	0.06938460493156902
GSE28829	GSM714082	unknown	1	UNC13D		1.155883008364559	-0.0051125424399863515
GSE28829	GSM714082	unknown	1	FCHO1		-0.9040763091261564	0.014920800261392883
GSE28829	GSM714082	unknown	1	B9D2		-3.7188853462023057	-0.1703262945494527
GSE28829	GSM714082	unknown	1	IL21R		-1.5970356710250664	0.054549894706525
GSE28829	GSM714082	unknown	1	KLF9		-14.09829722185858	0.4558837746423756
GSE28829	GSM714082	unknown	1	TMEM86A		0.4028634642257619	-0.005508285870415887
GSE28829	GSM714082	unknown	1	VGLL3		1.0354110856181158	-0.016047001512484036
GSE28829	GSM714082	unknown	1	PLAA	20.0	-3.3256808363925336	0.3261832514331495
GSE28829	GSM714082	unknown	1	MOB3A	14.0	-0.8694733339001032	-0.09342508980498775
GSE28829	GSM714082	unknown	1	MARCKS		-0.5970071265312903	-0.0409580026072688
GSE28829	GSM714082	unknown	1	KTN1		1.6418322617049206	0.006090216979343609
GSE28829	GSM714082	unknown	1	GPR65		-2.403915551537512	0.06519531711219873
GSE28829	GSM714082	unknown	1	LAYN		-7.779108466602177	0.6648911878776952
GSE28829	GSM714082	unknown	1	TXNDC15		5.114173324742709	-0.08182342226404321
GSE28829	GSM714082	unknown	1	STK10		-0.9711004593907497	-0.0007851240393608258
GSE28829	GSM714082	unknown	1	ICAM3	9.0	1.5479310681183616	0.19536342329890424
GSE28829	GSM714082	unknown	1	ARHGAP30		0.7165884567120271	-0.03524873805540901
GSE28829	GSM714082	unknown	1	ZBTB46	3.0	-0.6618115674995753	-0.1079892218364815
GSE28829	GSM714082	unknown	1	OASL		-0.4370093536232399	-0.03249504340423359
GSE28829	GSM714082	unknown	1	PTAFR		-2.191679295070619	-0.09275470290451793
GSE28829	GSM714082	unknown	1	CENPBD1		-2.8727546189635276	-0.09860566684428737
GSE28829	GSM714082	unknown	1	NAGA		1.9851745774403382	-0.09155065976987145
GSE28829	GSM714082	unknown	1	SUB1		2.9599364394258876	-0.07911853183313221
GSE28829	GSM714082	unknown	1	RPRD1A		-1.2727888787024986	0.03527770001993605
GSE28829	GSM714082	unknown	1	RALGAPA1		-8.022505619472756	0.09794793474530085
GSE28829	GSM714082	unknown	1	MNDA		-0.5618537355186377	-0.03434599730642342
GSE28829	GSM714082	unknown	1	ENAH		5.493811702536918	-0.029430881328264494
GSE28829	GSM714082	unknown	1	FASLG		-1.3076186668527026	0.01847266195329733
GSE28829	GSM714082	unknown	1	RAI2		1.1353188941535826	0.05961206059688137
GSE28829	GSM714082	unknown	1	ZC3H12B		-2.593855934864693	0.03938874619649036
GSE28829	GSM714082	unknown	1	AOX1		1.4020312607029826	-0.018444755383763486
GSE28829	GSM714082	unknown	1	HVCN1		0.784455618276827	-0.01953471514284506
GSE28829	GSM714082	unknown	1	SEZ6L2		0.5219574966859852	-0.0013821450420519756
GSE28829	GSM714082	unknown	1	SH2B3		0.37342479918781	0.015597831246250058
GSE28829	GSM714082	unknown	1	RNASEH2A		-2.3986393579132628	-0.13358351827217055
GSE28829	GSM714082	unknown	1	PERP		-5.252050394566484	-0.31451532408971383
GSE28829	GSM714082	unknown	1	NECAP2		-8.91836100754083	0.12701762582357054
GSE28829	GSM714082	unknown	1	CEBPE		0.07657633146874675	-0.004052311678187291
GSE28829	GSM714082	unknown	1	FGD3		-1.5345785763359312	-0.030379514605324988
GSE28829	GSM714082	unknown	1	S100Z		-2.1569593502437074	0.005964431163555518
GSE28829	GSM714082	unknown	1	UNC93B1		-0.7983205773545443	0.0388838691597628
GSE28829	GSM714082	unknown	1	AMICA1		0.9099181523377835	0.04778365589199523
GSE28829	GSM714082	unknown	1	TTLL11		-1.508091169125092	0.06631655619196015
GSE28829	GSM714082	unknown	1	UAP1		2.302738997076631	-0.16955973834261814
GSE28829	GSM714082	unknown	1	REEP1		1.7692095520206315	0.16088674469070202
GSE28829	GSM714082	unknown	1	NFAM1		-0.9149171854283606	-0.02515401788732565
GSE28829	GSM714082	unknown	1	GALNT6		-0.8404079408856606	0.03710135235269947
GSE28829	GSM714082	unknown	1	KCND3		-0.2912954238851735	0.02051376421236792
GSE28829	GSM714082	unknown	1	MAP6		-1.367366224715145	0.024252012591230335
GSE28829	GSM714082	unknown	1	GNL1		-6.669468115188612	-0.2709080425561148
GSE28829	GSM714082	unknown	1	TRERF1		-2.6552682402072794	-0.012238754556408162
GSE28829	GSM714082	unknown	1	TSPAN15		-0.9545909940497356	-0.08336148941323525
GSE28829	GSM714082	unknown	1	NPR3		3.362847764497885	0.0865596433865773
GSE28829	GSM714082	unknown	1	RBMS3		3.991092252338778	-0.14193652652592076
GSE28829	GSM714082	unknown	1	TRPM2		0.501873874970423	-0.013788152883878255
GSE28829	GSM714082	unknown	1	KCNQ1		2.289383933934967	-0.027737370537455806
GSE28829	GSM714082	unknown	1	HNRNPA0		1.5344687260190573	0.007225614855264468
GSE28829	GSM714082	unknown	1	IKZF1		-3.6447740219972484	0.13184848345539257
GSE28829	GSM714082	unknown	1	ITGAL		-0.8244203119702398	0.014071239252716873
GSE28829	GSM714082	unknown	1	SLC12A9		-3.933058704785869	-0.07826779972951982
GSE28829	GSM714082	unknown	1	RRAS2		-0.7456617130712999	-0.025225094607703696
GSE28829	GSM714082	unknown	1	SMARCA1		-0.2122083495327862	-0.0008388480455478592
GSE28829	GSM714082	unknown	1	MRPL33		0.7428348840147356	0.022490073761912158
GSE28829	GSM714082	unknown	1	EIF4E		-1.408095185802889	0.09374050913531824
GSE28829	GSM714082	unknown	1	UAP1L1		0.3398772648459146	-0.009537583817423659
GSE28829	GSM714082	unknown	1	SEMA4D		0.04371064026280673	0.001802603478148328
GSE28829	GSM714082	unknown	1	EIF2S1	12.0	4.359745165570794	-0.5068753017871951
GSE28829	GSM714082	unknown	1	MATK		1.1401352713425368	-0.08850455747448033
GSE28829	GSM714082	unknown	1	FAM53B		-0.9114589313835911	-0.04000161922152676
GSE28829	GSM714082	unknown	1	IL2RG		1.8839985824688532	-0.08140302271115198
GSE28829	GSM714082	unknown	1	NAPG		-6.77730983098573	0.09004296992468586
GSE28829	GSM714082	unknown	1	ST3GAL2	7.0	-2.3455763593050114	-0.3264713827025148
GSE28829	GSM714082	unknown	1	DNAJB5		-5.429690022668494	-0.28878533819555924
GSE28829	GSM714082	unknown	1	VAV3		-3.9516982353524215	0.17637783460364984
GSE28829	GSM714082	unknown	1	SVIL		3.258664073163091	0.0014599575641039105
GSE28829	GSM714082	unknown	1	HS3ST1		-3.001538294972573	-0.1759059288975399
GSE28829	GSM714082	unknown	1	RASGRP4		-1.5597372465093273	0.016462339625485274
GSE28829	GSM714082	unknown	1	FERMT2		1.6801598887791085	0.121361024607283
GSE28829	GSM714082	unknown	1	LYG1		-2.9082763433409813	-0.27161647951774764
GSE28829	GSM714082	unknown	1	SLC37A2		0.06837597666105832	-0.0033622235588543557
GSE28829	GSM714082	unknown	1	ZNF671		0.539843537505464	-0.048984214454214144
GSE28829	GSM714082	unknown	1	CD84		-1.7345953262505742	0.08042775160855913
GSE28829	GSM714082	unknown	1	BTK		0.16378015882373842	-0.005804716349596811
GSE28829	GSM714082	unknown	1	FYB		-0.4604873856705204	0.005961455399827485
GSE28829	GSM714082	unknown	1	BARD1		-1.358138312940857	0.1149737988467328
GSE28829	GSM714082	unknown	1	SLC16A7		-1.3702621651996507	0.12021961713372128
GSE28829	GSM714082	unknown	1	EPSTI1		0.4594724279508008	0.010303001650717738
GSE28829	GSM714082	unknown	1	PLN		1.840039556424834	0.06756552208191167
GSE28829	GSM714082	unknown	1	P2RX7		-0.33203558949000295	0.014780426830340523
GSE28829	GSM714082	unknown	1	AIM1		2.316283722591514	-0.11452981125960096
GSE28829	GSM714082	unknown	1	FBXW4		1.2515804983158159	-0.009229445097215875
GSE28829	GSM714082	unknown	1	PPP1R12A		4.2647220949125755	0.24677996177204392
GSE28829	GSM714082	unknown	1	ABTB2		-0.6407027041057243	-0.014666830501748957
GSE28829	GSM714082	unknown	1	NDUFAF2		-0.6230572066926265	0.024245767052329444
GSE28829	GSM714082	unknown	1	DTX3L		3.3136052330885732	0.12725767039126853
GSE28829	GSM714083	unknown	1	TMEM79	5.0	-0.5475591512059037	-0.08431969921248127
GSE28829	GSM714083	unknown	1	IBSP	8.0	-1.106533713480383	-0.15374168444446093
GSE28829	GSM714083	unknown	1	LARP6		-1.7690449107782813	0.04640348010459583
GSE28829	GSM714083	unknown	1	TNF	1.0	-1.7625902915104856	-0.2935144775207756
GSE28829	GSM714083	unknown	1	RAB21		-7.874684565821081	0.6155277013971443
GSE28829	GSM714083	unknown	1	PTPLA		0.5398748720830249	0.006252139015195644
GSE28829	GSM714083	unknown	1	SAMD9L		-2.9918943921974512	-0.22787323321849987
GSE28829	GSM714083	unknown	1	IL17D		0.023484268321651264	-0.0004753962496961505
GSE28829	GSM714083	unknown	1	C16orf54	15.0	-3.469184558517134	-0.3720085664371486
GSE28829	GSM714083	unknown	1	OAS2		-0.38950451426365984	-0.03483279115449641
GSE28829	GSM714083	unknown	1	HSPB7		1.9744147362699083	-0.14239327741348445
GSE28829	GSM714083	unknown	1	DHRS9		-0.9867526342536879	-0.05098511413460656
GSE28829	GSM714083	unknown	1	LTB		0.1025491539398635	0.007660319543365789
GSE28829	GSM714083	unknown	1	MYEF2		-0.31105552249118945	0.0020369085191987643
GSE28829	GSM714083	unknown	1	RNF115		2.2449914656697834	-0.16921317414339976
GSE28829	GSM714083	unknown	1	YAF2	18.0	-3.794006207987715	0.38470841607085343
GSE28829	GSM714083	unknown	1	DGKZ		-3.535919208917634	-0.29388475406636544
GSE28829	GSM714083	unknown	1	CSK		1.1768958847981963	0.012573298069707032
GSE28829	GSM714083	unknown	1	TC2N	19.0	-0.364943216718643	0.03633235737780553
GSE28829	GSM714083	unknown	1	SRRM4		0.03314422018513695	-0.0023478178410962975
GSE28829	GSM714083	unknown	1	DPP4		-2.303525851898332	-0.0647408903840702
GSE28829	GSM714083	unknown	1	CNTN4		2.0086794273205997	0.016973908706006638
GSE28829	GSM714083	unknown	1	PI16		0.6635290001045663	-0.0536178205310846
GSE28829	GSM714083	unknown	1	SCARA5		2.193682660731379	-0.09700509091493388
GSE28829	GSM714083	unknown	1	ANPEP		-3.4434340096017593	-0.1208966535523854
GSE28829	GSM714083	unknown	1	CD163L1		-1.6358638462851653	-0.12105132477782642
GSE28829	GSM714083	unknown	1	HSPB8		2.702310765258512	0.01870908229054228
GSE28829	GSM714083	unknown	1	ASCL2		-1.9703955499006023	-0.024378673836647866
GSE28829	GSM714083	unknown	1	FAM71E1		-2.4333477258329252	0.046787364616287914
GSE28829	GSM714083	unknown	1	MYOC		0.5977682883901014	0.016858931726178968
GSE28829	GSM714083	unknown	1	SMPD3		-0.5039659199655424	-0.019925561995137078
GSE28829	GSM714083	unknown	1	PPP1R9A		-0.17397782462438666	-0.003998879310376283
GSE28829	GSM714083	unknown	1	DOK1		-2.4192880390749925	-0.15988571907414537
GSE28829	GSM714083	unknown	1	CLEC4A		-2.9441410593827575	-0.005174450969329382
GSE28829	GSM714083	unknown	1	DDX60L		-2.3937867067469396	-0.14007468291560948
GSE28829	GSM714083	unknown	1	BIN2		1.9704875059222469	-0.03342979246847003
GSE28829	GSM714083	unknown	1	TSPAN33		0.6555788400075859	0.026595264116572148
GSE28829	GSM714083	unknown	1	P2RY13		-0.3310760575213976	-0.0224769175419287
GSE28829	GSM714083	unknown	1	VAPA		-0.859239865975076	0.0415919205873153
GSE28829	GSM714083	unknown	1	LPAR1		2.365653269140862	-0.14053603562849706
GSE28829	GSM714083	unknown	1	KIAA1430		-16.141750164437752	1.2566543064807285
GSE28829	GSM714083	unknown	1	CYTH4		-0.9582377871670288	-0.009904666617676987
GSE28829	GSM714083	unknown	1	MXRA7		2.1575053407511087	0.12997644847790693
GSE28829	GSM714083	unknown	1	LONRF2		-1.2224122062146412	-0.06322051653847172
GSE28829	GSM714083	unknown	1	NAP1L5		0.13253057887410405	-0.0009511261518585231
GSE28829	GSM714083	unknown	1	ZSWIM3	2.0	4.747770556230394	0.7861348453472755
GSE28829	GSM714083	unknown	1	CFL2		2.1222471056767915	0.113149404829914
GSE28829	GSM714083	unknown	1	INPP5A		1.7670874388326998	-0.007171641413967219
GSE28829	GSM714083	unknown	1	ATP6V0D1		3.278127461481514	0.09179544758990896
GSE28829	GSM714083	unknown	1	AEBP2		-3.004440671831248	-0.0505048240918243
GSE28829	GSM714083	unknown	1	AMPH		1.7683026408925473	-0.13255170552986364
GSE28829	GSM714083	unknown	1	BEX5		2.4591976055990403	-0.21636493211766566
GSE28829	GSM714083	unknown	1	SYNC		-2.3866128917797282	0.07965331681669702
GSE28829	GSM714083	unknown	1	RNF44	13.0	0.5096237952627524	0.05870600431220309
GSE28829	GSM714083	unknown	1	TAPT1		-2.565245925205479	0.15930450601261725
GSE28829	GSM714083	unknown	1	HENMT1		-3.719528082268461	-0.09732639437273552
GSE28829	GSM714083	unknown	1	FAM110A		-3.4265096915595525	-0.12891140133905904
GSE28829	GSM714083	unknown	1	SLC46A1		-1.777346319729353	-0.1269398625076454
GSE28829	GSM714083	unknown	1	PACSIN3		1.6044350569778612	0.03631381864481938
GSE28829	GSM714083	unknown	1	MNAT1		0.6768176976074514	-0.028463813658699454
GSE28829	GSM714083	unknown	1	TLE1		2.6433542080994954	-0.20178561733621253
GSE28829	GSM714083	unknown	1	PRKG1		1.128208283587265	-0.051835927488850964
GSE28829	GSM714083	unknown	1	ARHGAP25		-1.2019740422447875	-0.08143231913436663
GSE28829	GSM714083	unknown	1	ARID3A		-2.5722133057630883	0.015365583613080953
GSE28829	GSM714083	unknown	1	PIK3CD		2.967693354658174	-0.05904012596205016
GSE28829	GSM714083	unknown	1	ST8SIA4	17.0	-3.9502048390983204	-0.4088452051911732
GSE28829	GSM714083	unknown	1	ARMC7		1.0239066217069828	0.06871209678680563
GSE28829	GSM714083	unknown	1	PTPRE		-2.807413782401126	-0.21076350497366328
GSE28829	GSM714083	unknown	1	AFF4		-10.024237648254548	0.1332394066838146
GSE28829	GSM714083	unknown	1	PRR5L		-1.5912794558985877	0.025810451323227037
GSE28829	GSM714083	unknown	1	FSTL3		0.7770830938604929	-0.028846197667315353
GSE28829	GSM714083	unknown	1	PDGFB		-1.5052043191244462	-0.14336884698565666
GSE28829	GSM714083	unknown	1	ZFR	10.0	1.2797811853835845	-0.16132958751107698
GSE28829	GSM714083	unknown	1	OSBPL3		-2.0377960960684405	-0.08437549361886362
GSE28829	GSM714083	unknown	1	ROR1		-0.16131883303446462	0.00332088889996115
GSE28829	GSM714083	unknown	1	BLNK		-1.177767464905148	0.01375726145014925
GSE28829	GSM714083	unknown	1	C3orf70		0.8338460771300016	0.044482602840775966
GSE28829	GSM714083	unknown	1	OPA1	11.0	-2.5900837027382364	0.30271869324191514
GSE28829	GSM714083	unknown	1	PAK3		2.1050368039171152	-0.17020097879650076
GSE28829	GSM714083	unknown	1	CXCR3		-0.21067123609012087	0.005017804365963738
GSE28829	GSM714083	unknown	1	ANP32E	6.0	4.173469145298936	-0.6340805072777612
GSE28829	GSM714083	unknown	1	TLR7		-1.716155438439759	-0.03297159919029169
GSE28829	GSM714083	unknown	1	EPB41L5		-2.719746622170518	-0.018553722763197868
GSE28829	GSM714083	unknown	1	ARHGAP5		-2.729943351452859	0.07350982116874023
GSE28829	GSM714083	unknown	1	PARD3		4.621244432362779	-0.04665222256602183
GSE28829	GSM714083	unknown	1	OAS3		0.9299579355836185	0.05060526977792504
GSE28829	GSM714083	unknown	1	CLIC4		-0.9518561365081719	-0.034741922187336495
GSE28829	GSM714083	unknown	1	CPNE7		1.5585004475104063	0.0957813124948563
GSE28829	GSM714083	unknown	1	DAPP1		-1.2805047122362787	0.03711442493206532
GSE28829	GSM714083	unknown	1	APBB2		0.40640724581448795	-0.012476876107346577
GSE28829	GSM714083	unknown	1	GAB3		-1.4788334044044633	0.025110834956314658
GSE28829	GSM714083	unknown	1	SGK223		-2.1712855758487724	-0.13642164775382548
GSE28829	GSM714083	unknown	1	GUCA2B		-1.96757468830904	0.07481439172777084
GSE28829	GSM714083	unknown	1	MYBL1	4.0	2.4643091064832974	-0.37991135817443256
GSE28829	GSM714083	unknown	1	PTPN6		1.2226441711863567	-0.049576162236809794
GSE28829	GSM714083	unknown	1	CSDC2		1.753170337868061	-0.007988348564772029
GSE28829	GSM714083	unknown	1	KCNMA1		-2.160653924935139	-0.10581450053171501
GSE28829	GSM714083	unknown	1	ADH5		2.4578174391416048	0.020787514577071623
GSE28829	GSM714083	unknown	1	TRAF3IP3		-2.5681810585847296	-0.011224489989276198
GSE28829	GSM714083	unknown	1	MTA3		3.1045272051309802	-0.10277752761938845
GSE28829	GSM714083	unknown	1	LINC00312		-1.0279599076605244	0.021191072821079855
GSE28829	GSM714083	unknown	1	AGPAT4-IT1	16.0	-2.646485511857078	-0.2769451466035362
GSE28829	GSM714083	unknown	1	MPEG1		0.07309936435650587	0.002076620054503166
GSE28829	GSM714083	unknown	1	GMIP		-2.2672602341984636	0.0117825647565898
GSE28829	GSM714083	unknown	1	ABCA8		-0.9604093441605768	0.062171240167085
GSE28829	GSM714083	unknown	1	UNC13D		2.0493151755070724	-0.009064248485244219
GSE28829	GSM714083	unknown	1	FCHO1		-0.48334724617671987	0.00797712277635932
GSE28829	GSM714083	unknown	1	B9D2		-4.493927798241154	-0.20582351930501191
GSE28829	GSM714083	unknown	1	IL21R		-2.147200115363498	0.07334184347412659
GSE28829	GSM714083	unknown	1	KLF9		-10.709463501702261	0.34630215044559476
GSE28829	GSM714083	unknown	1	TMEM86A		0.6042838805849146	-0.008262274087184683
GSE28829	GSM714083	unknown	1	VGLL3		1.4052113476962278	-0.021778237586069133
GSE28829	GSM714083	unknown	1	PLAA	20.0	-4.362046145126327	0.42783010893556583
GSE28829	GSM714083	unknown	1	MOB3A	14.0	-0.6160016593779483	-0.06618950588083063
GSE28829	GSM714083	unknown	1	MARCKS		-2.122213692252807	-0.1455956387748686
GSE28829	GSM714083	unknown	1	KTN1		2.0640113518712857	0.007656249224674854
GSE28829	GSM714083	unknown	1	GPR65		-2.271624097647862	0.06160751084252621
GSE28829	GSM714083	unknown	1	LAYN		-8.009057914191986	0.6845452860325432
GSE28829	GSM714083	unknown	1	TXNDC15		4.920993527416745	-0.07873267208297072
GSE28829	GSM714083	unknown	1	STK10		-0.6065967702196163	-0.0004904268161883566
GSE28829	GSM714083	unknown	1	ICAM3	9.0	-0.5061374488482969	-0.06387929456508361
GSE28829	GSM714083	unknown	1	ARHGAP30		0.8625239842072886	-0.04242725612038201
GSE28829	GSM714083	unknown	1	ZBTB46	3.0	-1.9902721200554638	-0.3247569973726272
GSE28829	GSM714083	unknown	1	OASL		0.3270747972256006	0.02432055434090275
GSE28829	GSM714083	unknown	1	PTAFR		-0.6115635643230658	-0.025882161155419515
GSE28829	GSM714083	unknown	1	CENPBD1		-3.3845917344302845	-0.1161741844451625
GSE28829	GSM714083	unknown	1	NAGA		1.4589135278085232	-0.06728098250697809
GSE28829	GSM714083	unknown	1	SUB1		2.8483207486388697	-0.07613506588197734
GSE28829	GSM714083	unknown	1	RPRD1A		0.13864238243158036	-0.0038427302903970154
GSE28829	GSM714083	unknown	1	RALGAPA1		-6.794898096262111	0.08295989643412557
GSE28829	GSM714083	unknown	1	MNDA		0.5220267966832965	0.03191138515118156
GSE28829	GSM714083	unknown	1	ENAH		6.591836087401139	-0.03531310429407105
GSE28829	GSM714083	unknown	1	FASLG		-1.1195049867520348	0.01581518962640389
GSE28829	GSM714083	unknown	1	RAI2		0.8236548970734746	0.04324755439912549
GSE28829	GSM714083	unknown	1	ZC3H12B		-2.518382013968577	0.03824264433529113
GSE28829	GSM714083	unknown	1	AOX1		1.5272189937665193	-0.020091692351664647
GSE28829	GSM714083	unknown	1	HVCN1		1.3941629392559602	-0.03471780333590008
GSE28829	GSM714083	unknown	1	SEZ6L2		0.9678406813522318	-0.002562845074015604
GSE28829	GSM714083	unknown	1	SH2B3		1.075051025087076	0.04490452831972423
GSE28829	GSM714083	unknown	1	RNASEH2A		-2.8512916945819105	-0.15879234822271435
GSE28829	GSM714083	unknown	1	PERP		-2.6075044925640483	-0.15614856273896421
GSE28829	GSM714083	unknown	1	NECAP2		-8.819480440464236	0.12560934297209844
GSE28829	GSM714083	unknown	1	CEBPE		0.3062526221074919	-0.016206457703555218
GSE28829	GSM714083	unknown	1	FGD3		-2.1631438420289304	-0.04282300102171576
GSE28829	GSM714083	unknown	1	S100Z		-2.720895867191205	0.00752383029435906
GSE28829	GSM714083	unknown	1	UNC93B1		-0.996683980232032	0.04854557251849766
GSE28829	GSM714083	unknown	1	AMICA1		1.4671850771448431	0.07704810226726204
GSE28829	GSM714083	unknown	1	TTLL11		-2.1186183070123263	0.09316377741791841
GSE28829	GSM714083	unknown	1	UAP1		2.569333292501071	-0.18919012590855136
GSE28829	GSM714083	unknown	1	REEP1		1.8648138786224364	0.1695807226695931
GSE28829	GSM714083	unknown	1	NFAM1		-0.5607879558503557	-0.015417865679123982
GSE28829	GSM714083	unknown	1	GALNT6		-0.14401112144236383	0.006357635499861921
GSE28829	GSM714083	unknown	1	KCND3		-0.7046366125569068	0.04962230141690104
GSE28829	GSM714083	unknown	1	MAP6		-1.0650527837727388	0.01889009180972151
GSE28829	GSM714083	unknown	1	GNL1		-8.224781906668106	-0.33408354733897605
GSE28829	GSM714083	unknown	1	TRERF1		-0.9607707615965072	-0.00442841794968145
GSE28829	GSM714083	unknown	1	TSPAN15		-0.31015482907760744	-0.027084865310671138
GSE28829	GSM714083	unknown	1	NPR3		1.5331595277644487	0.03946349976917232
GSE28829	GSM714083	unknown	1	RBMS3		3.4151324306315307	-0.12145347794098514
GSE28829	GSM714083	unknown	1	TRPM2		0.31537542919229383	-0.008664417198002856
GSE28829	GSM714083	unknown	1	KCNQ1		2.613058074294779	-0.03165889258165113
GSE28829	GSM714083	unknown	1	HNRNPA0		2.1510820153080035	0.010129167118984154
GSE28829	GSM714083	unknown	1	IKZF1		-3.65618093392533	0.132261124686248
GSE28829	GSM714083	unknown	1	ITGAL		-1.4527236270148225	0.024795145664167118
GSE28829	GSM714083	unknown	1	SLC12A9		-4.18192909072198	-0.08322031607547564
GSE28829	GSM714083	unknown	1	RRAS2		-2.594492756626616	-0.08776945912288028
GSE28829	GSM714083	unknown	1	SMARCA1		-0.6832905191611739	-0.002701010199653699
GSE28829	GSM714083	unknown	1	MRPL33		2.2772871513030672	0.06894716054940254
GSE28829	GSM714083	unknown	1	EIF4E		0.6033534751207791	-0.04016678880564166
GSE28829	GSM714083	unknown	1	UAP1L1		-1.7861847692450217	0.050123643774182
GSE28829	GSM714083	unknown	1	SEMA4D		-0.5074695038046667	-0.020927771524565625
GSE28829	GSM714083	unknown	1	EIF2S1	12.0	4.795932951670885	-0.557587627237168
GSE28829	GSM714083	unknown	1	MATK		1.5600357312705042	-0.12109990411742302
GSE28829	GSM714083	unknown	1	FAM53B		-1.726475119169306	-0.07577061119760499
GSE28829	GSM714083	unknown	1	IL2RG		1.779493659339784	-0.07688761770497893
GSE28829	GSM714083	unknown	1	NAPG		-7.009630590278423	0.09312957090111335
GSE28829	GSM714083	unknown	1	ST3GAL2	7.0	-1.5589062517805308	-0.2169779199485033
GSE28829	GSM714083	unknown	1	DNAJB5		-5.986296253160143	-0.31838918626850843
GSE28829	GSM714083	unknown	1	VAV3		-3.809393319552057	0.17002627853649366
GSE28829	GSM714083	unknown	1	SVIL		3.3066925362171564	0.0014814754365675194
GSE28829	GSM714083	unknown	1	HS3ST1		-4.273514984612476	-0.25045045211814715
GSE28829	GSM714083	unknown	1	RASGRP4		-0.7234168080929896	0.007635345768823429
GSE28829	GSM714083	unknown	1	FERMT2		1.493700003303577	0.10789268573037378
GSE28829	GSM714083	unknown	1	LYG1		-0.12799746909081963	-0.011954236061931882
GSE28829	GSM714083	unknown	1	SLC37A2		0.8065559298814182	-0.03966044042666567
GSE28829	GSM714083	unknown	1	ZNF671		-0.14033211121178268	0.012733426915092072
GSE28829	GSM714083	unknown	1	CD84		-1.6720498008741949	0.07752771152251106
GSE28829	GSM714083	unknown	1	BTK		0.5091786268433897	-0.01804637094829026
GSE28829	GSM714083	unknown	1	FYB		-0.5605412609168587	0.007256749762760854
GSE28829	GSM714083	unknown	1	BARD1		-2.61886483191945	0.22170115924341913
GSE28829	GSM714083	unknown	1	SLC16A7		-0.6175922720740666	0.05418430748445235
GSE28829	GSM714083	unknown	1	EPSTI1		0.9595405465370229	0.02151630268434765
GSE28829	GSM714083	unknown	1	PLN		1.8508769013579531	0.0679634650858168
GSE28829	GSM714083	unknown	1	P2RX7		-0.11921619669870324	0.005306859650205418
GSE28829	GSM714083	unknown	1	AIM1		1.561459533571974	-0.07720715036991208
GSE28829	GSM714083	unknown	1	FBXW4		1.4646922588270337	-0.010800980684304406
GSE28829	GSM714083	unknown	1	PPP1R12A		3.9643803403155644	0.22940055812780286
GSE28829	GSM714083	unknown	1	ABTB2		-0.37554665897205197	-0.008596934517904423
GSE28829	GSM714083	unknown	1	NDUFAF2		2.2642412818320974	-0.08811111737393301
GSE28829	GSM714083	unknown	1	DTX3L		3.4130951534054126	0.13107854059044216
GSE28829	GSM714084	unknown	1	TMEM79	5.0	-2.020775970892652	-0.31118322407035154
GSE28829	GSM714084	unknown	1	IBSP	8.0	-0.6215839498059649	-0.08636281235953908
GSE28829	GSM714084	unknown	1	LARP6		-0.3605226600152554	0.009456801226099917
GSE28829	GSM714084	unknown	1	TNF	1.0	-1.5843493645285427	-0.2638329952115259
GSE28829	GSM714084	unknown	1	RAB21		-7.311523145843632	0.571507975723456
GSE28829	GSM714084	unknown	1	PTPLA		-0.9823158687248915	-0.011375923729149246
GSE28829	GSM714084	unknown	1	SAMD9L		-0.9746286322891157	-0.07423115541986956
GSE28829	GSM714084	unknown	1	IL17D		-0.3751021374090262	0.007593259748819063
GSE28829	GSM714084	unknown	1	C16orf54	15.0	-3.0832839563593653	-0.33062756540522126
GSE28829	GSM714084	unknown	1	OAS2		-1.042664424982076	-0.09324387992853679
GSE28829	GSM714084	unknown	1	HSPB7		1.7459500293493764	-0.12591657786595914
GSE28829	GSM714084	unknown	1	DHRS9		0.2033612769545513	0.010507595881848422
GSE28829	GSM714084	unknown	1	LTB		-0.12977259374104702	-0.009693883350912555
GSE28829	GSM714084	unknown	1	MYEF2		-1.5687225825445497	0.010272585315488128
GSE28829	GSM714084	unknown	1	RNF115		1.7944735058461485	-0.13525599650770573
GSE28829	GSM714084	unknown	1	YAF2	18.0	-5.359907303612153	0.5434892132537879
GSE28829	GSM714084	unknown	1	DGKZ		-2.364370185798298	-0.196512507645184
GSE28829	GSM714084	unknown	1	CSK		1.5399050450682887	0.016451485115022903
GSE28829	GSM714084	unknown	1	TC2N	19.0	-2.498819727752775	0.24877297950003702
GSE28829	GSM714084	unknown	1	SRRM4		-0.8301716439024789	0.058806385723943644
GSE28829	GSM714084	unknown	1	DPP4		-1.6122393541902544	-0.04531219444161992
GSE28829	GSM714084	unknown	1	CNTN4		0.6111714529948684	0.005164571462102481
GSE28829	GSM714084	unknown	1	PI16		0.6577239381244832	-0.05314873060227837
GSE28829	GSM714084	unknown	1	SCARA5		2.236027494412243	-0.0988775880242562
GSE28829	GSM714084	unknown	1	ANPEP		-3.1248679404656428	-0.10971201299110207
GSE28829	GSM714084	unknown	1	CD163L1		-0.10863044590784465	-0.008038480352880364
GSE28829	GSM714084	unknown	1	HSPB8		1.9554070506754222	0.01353799566390482
GSE28829	GSM714084	unknown	1	ASCL2		-2.19804304993192	-0.02719523731968646
GSE28829	GSM714084	unknown	1	FAM71E1		-3.9103243378506902	0.07518603634847976
GSE28829	GSM714084	unknown	1	MYOC		0.54488478611764	0.015367451880946981
GSE28829	GSM714084	unknown	1	SMPD3		-0.5965365499377742	-0.02358557501063367
GSE28829	GSM714084	unknown	1	PPP1R9A		-1.4973566802168792	-0.03441673478617392
GSE28829	GSM714084	unknown	1	DOK1		-2.8441957535078233	-0.18796698693682623
GSE28829	GSM714084	unknown	1	CLEC4A		-1.9491016587822112	-0.0034256276327064173
GSE28829	GSM714084	unknown	1	DDX60L		-2.5954547895042044	-0.15187548065034645
GSE28829	GSM714084	unknown	1	BIN2		2.1002133321005014	-0.035630622178836634
GSE28829	GSM714084	unknown	1	TSPAN33		2.210180722060389	0.08966174083329477
GSE28829	GSM714084	unknown	1	P2RY13		1.0150308840661402	0.0689109495095129
GSE28829	GSM714084	unknown	1	VAPA		-1.7988552613527722	0.08707445748383032
GSE28829	GSM714084	unknown	1	LPAR1		2.2610771054793015	-0.1343234939792426
GSE28829	GSM714084	unknown	1	KIAA1430		-16.79292768974216	1.3073492455747604
GSE28829	GSM714084	unknown	1	CYTH4		-1.093373253554361	-0.011301472046053935
GSE28829	GSM714084	unknown	1	MXRA7		1.4332249009866111	0.08634299947340411
GSE28829	GSM714084	unknown	1	LONRF2		-1.1352068106895492	-0.05871044201368413
GSE28829	GSM714084	unknown	1	NAP1L5		-0.0024125422288284256	1.7313981616888016e-05
GSE28829	GSM714084	unknown	1	ZSWIM3	2.0	3.0535963978594114	0.5056138462365314
GSE28829	GSM714084	unknown	1	CFL2		1.6875969230790315	0.08997566161283174
GSE28829	GSM714084	unknown	1	INPP5A		0.7120076071752969	-0.002889649448275831
GSE28829	GSM714084	unknown	1	ATP6V0D1		3.8659226499510146	0.10825512557703867
GSE28829	GSM714084	unknown	1	AEBP2		-3.6138803891652223	-0.06074954152196176
GSE28829	GSM714084	unknown	1	AMPH		1.8429417732259112	-0.13814664389689726
GSE28829	GSM714084	unknown	1	BEX5		2.113360543643084	-0.18593752267992503
GSE28829	GSM714084	unknown	1	SYNC		-5.841940983356661	0.1949750533798349
GSE28829	GSM714084	unknown	1	RNF44	13.0	1.2116316137626142	0.13957364511536655
GSE28829	GSM714084	unknown	1	TAPT1		-4.331415707451237	0.26898553188639784
GSE28829	GSM714084	unknown	1	HENMT1		-4.045539077831145	-0.10585690523921909
GSE28829	GSM714084	unknown	1	FAM110A		-3.09000903600879	-0.11625164696409994
GSE28829	GSM714084	unknown	1	SLC46A1		-2.891194659731681	-0.20649203169648145
GSE28829	GSM714084	unknown	1	PACSIN3		-0.06104324881765239	-0.0013816162003030838
GSE28829	GSM714084	unknown	1	MNAT1		0.37832882843321697	-0.015910756045984645
GSE28829	GSM714084	unknown	1	TLE1		2.9052190849576776	-0.22177558526165775
GSE28829	GSM714084	unknown	1	PRKG1		-1.4171062905280087	0.06510944830704449
GSE28829	GSM714084	unknown	1	ARHGAP25		-0.7435834753535242	-0.05037690061504506
GSE28829	GSM714084	unknown	1	ARID3A		-0.7895695851147273	0.004716637399877989
GSE28829	GSM714084	unknown	1	PIK3CD		2.7266642750577677	-0.05424502568735749
GSE28829	GSM714084	unknown	1	ST8SIA4	17.0	-3.280873494024459	-0.33956957968207396
GSE28829	GSM714084	unknown	1	ARMC7		0.8334417903129844	0.055930425439267184
GSE28829	GSM714084	unknown	1	PTPRE		-3.92498179270946	-0.29466369538220816
GSE28829	GSM714084	unknown	1	AFF4		-7.268916722409989	0.09661643960492142
GSE28829	GSM714084	unknown	1	PRR5L		-0.9831972320228898	0.015947396420026187
GSE28829	GSM714084	unknown	1	FSTL3		0.4512976993671505	-0.016752677732410685
GSE28829	GSM714084	unknown	1	PDGFB		-0.12639469739306625	-0.012038938368769517
GSE28829	GSM714084	unknown	1	ZFR	10.0	1.3509494394587105	-0.17030107826664884
GSE28829	GSM714084	unknown	1	OSBPL3		-0.15740316626484718	-0.0065173202934247325
GSE28829	GSM714084	unknown	1	ROR1		-0.15917973658316534	0.00327685373353053
GSE28829	GSM714084	unknown	1	BLNK		0.2947171282598358	-0.003442530642187728
GSE28829	GSM714084	unknown	1	C3orf70		-0.28414855286443724	-0.0151582738967295
GSE28829	GSM714084	unknown	1	OPA1	11.0	-1.6630839046683288	0.1943746396460526
GSE28829	GSM714084	unknown	1	PAK3		1.9732713933379724	-0.15954719744200813
GSE28829	GSM714084	unknown	1	CXCR3		-0.1218594445637439	0.0029024695744619697
GSE28829	GSM714084	unknown	1	ANP32E	6.0	1.7379093361697107	-0.26404278913204127
GSE28829	GSM714084	unknown	1	TLR7		-1.9227149336426583	-0.036940119017942516
GSE28829	GSM714084	unknown	1	EPB41L5		-2.8016255972484063	-0.0191122894294256
GSE28829	GSM714084	unknown	1	ARHGAP5		-2.8129619856148507	0.07574528328837479
GSE28829	GSM714084	unknown	1	PARD3		3.958098050248698	-0.03995765077588164
GSE28829	GSM714084	unknown	1	OAS3		1.0870944628674302	0.05915612573698853
GSE28829	GSM714084	unknown	1	CLIC4		-4.504653779124698	-0.16441595013439086
GSE28829	GSM714084	unknown	1	CPNE7		0.9049847828568417	0.05561796945799212
GSE28829	GSM714084	unknown	1	DAPP1		-0.6109253398237653	0.017707191896535402
GSE28829	GSM714084	unknown	1	APBB2		-0.3648555525682835	0.011201221369340228
GSE28829	GSM714084	unknown	1	GAB3		-1.2492508661808936	0.02121248561621068
GSE28829	GSM714084	unknown	1	SGK223		-0.7124509190010464	-0.04476321742056257
GSE28829	GSM714084	unknown	1	GUCA2B		-2.2564384702239355	0.08579805006844572
GSE28829	GSM714084	unknown	1	MYBL1	4.0	0.06292584012840352	-0.009700991375048925
GSE28829	GSM714084	unknown	1	PTPN6		1.817887620720542	-0.0737122817390776
GSE28829	GSM714084	unknown	1	CSDC2		0.968412772152222	-0.004412588218858684
GSE28829	GSM714084	unknown	1	KCNMA1		-3.7283482089161284	-0.18258977015331937
GSE28829	GSM714084	unknown	1	ADH5		2.1440058384659944	0.01813338611349594
GSE28829	GSM714084	unknown	1	TRAF3IP3		-2.7225290582410238	-0.011899083227636742
GSE28829	GSM714084	unknown	1	MTA3		1.509227453042843	-0.049964022213329504
GSE28829	GSM714084	unknown	1	LINC00312		-1.1841696923749554	0.02441128880283184
GSE28829	GSM714084	unknown	1	AGPAT4-IT1	16.0	-1.6597884292096554	-0.17369086201260314
GSE28829	GSM714084	unknown	1	MPEG1		1.4383851555550868	0.04086190743818016
GSE28829	GSM714084	unknown	1	GMIP		-1.8712729489422724	0.009724686370623781
GSE28829	GSM714084	unknown	1	ABCA8		-1.3286332486421244	0.08600788538506036
GSE28829	GSM714084	unknown	1	UNC13D		1.7571159606811895	-0.00777183318376688
GSE28829	GSM714084	unknown	1	FCHO1		-0.8349859973182835	0.013780539497919237
GSE28829	GSM714084	unknown	1	B9D2		-4.375619137338028	-0.2004049398251914
GSE28829	GSM714084	unknown	1	IL21R		-1.322911923497555	0.04518665890942734
GSE28829	GSM714084	unknown	1	KLF9		-11.138373240838725	0.3601714133630516
GSE28829	GSM714084	unknown	1	TMEM86A		1.1211875108818863	-0.015329812387296965
GSE28829	GSM714084	unknown	1	VGLL3		1.4979927754577613	-0.02321618212066038
GSE28829	GSM714084	unknown	1	PLAA	20.0	-3.04873777903071	0.2990206368119266
GSE28829	GSM714084	unknown	1	MOB3A	14.0	0.19326426873279084	0.02076628570247878
GSE28829	GSM714084	unknown	1	MARCKS		-0.6770333969549527	-0.04644824894939613
GSE28829	GSM714084	unknown	1	KTN1		1.6787729320944742	0.0062272448008100795
GSE28829	GSM714084	unknown	1	GPR65		-1.455962065996951	0.03948637402644717
GSE28829	GSM714084	unknown	1	LAYN		-7.926879259151694	0.6775213624296631
GSE28829	GSM714084	unknown	1	TXNDC15		5.100650738929891	-0.08160706975136812
GSE28829	GSM714084	unknown	1	STK10		0.1647573602469442	0.00013320451343691307
GSE28829	GSM714084	unknown	1	ICAM3	9.0	0.17855205680725655	0.022534944722912422
GSE28829	GSM714084	unknown	1	ARHGAP30		1.3839293953575755	-0.06807500774987157
GSE28829	GSM714084	unknown	1	ZBTB46	3.0	0.6275482202463469	0.1023983975156424
GSE28829	GSM714084	unknown	1	OASL		0.009700107917438739	0.0007212784467644842
GSE28829	GSM714084	unknown	1	PTAFR		-0.6306533754578525	-0.026690066657056078
GSE28829	GSM714084	unknown	1	CENPBD1		-3.1134013640292726	-0.10686572936911112
GSE28829	GSM714084	unknown	1	NAGA		1.7370917024207042	-0.08010977636155235
GSE28829	GSM714084	unknown	1	SUB1		2.421482722332471	-0.06472576751931913
GSE28829	GSM714084	unknown	1	RPRD1A		-2.4165349006559764	0.06697873837486112
GSE28829	GSM714084	unknown	1	RALGAPA1		-5.6127120514102575	0.06852641554046374
GSE28829	GSM714084	unknown	1	MNDA		1.028887706061744	0.06289568289225443
GSE28829	GSM714084	unknown	1	ENAH		4.032525498669186	-0.021602629618654254
GSE28829	GSM714084	unknown	1	FASLG		-0.9717804203200401	0.013728292240284634
GSE28829	GSM714084	unknown	1	RAI2		0.9730668507298553	0.05109271092838671
GSE28829	GSM714084	unknown	1	ZC3H12B		-3.4602965467521005	0.05254599556305751
GSE28829	GSM714084	unknown	1	AOX1		1.727050749485587	-0.022720626495613825
GSE28829	GSM714084	unknown	1	HVCN1		1.542260310071656	-0.038405762074271925
GSE28829	GSM714084	unknown	1	SEZ6L2		0.42370613348947	-0.0011219751328560767
GSE28829	GSM714084	unknown	1	SH2B3		1.7199801822268042	0.07184300744786712
GSE28829	GSM714084	unknown	1	RNASEH2A		-2.3367862435858715	-0.13013883343420815
GSE28829	GSM714084	unknown	1	PERP		-4.648058514257971	-0.27834569742746473
GSE28829	GSM714084	unknown	1	NECAP2		-8.299368657641368	0.11820177517335538
GSE28829	GSM714084	unknown	1	CEBPE		0.453688608306018	-0.0240085625732719
GSE28829	GSM714084	unknown	1	FGD3		-1.1477078227050876	-0.022720769793206298
GSE28829	GSM714084	unknown	1	S100Z		-2.2308021587408686	0.006168621543014996
GSE28829	GSM714084	unknown	1	UNC93B1		-0.2899480595522134	0.01412252512407471
GSE28829	GSM714084	unknown	1	AMICA1		1.3995008352654428	0.0734937160678369
GSE28829	GSM714084	unknown	1	TTLL11		-2.675877976493292	0.11766862363758501
GSE28829	GSM714084	unknown	1	UAP1		2.602657579429126	-0.191643924354293
GSE28829	GSM714084	unknown	1	REEP1		0.2803018609894188	0.025489831825646497
GSE28829	GSM714084	unknown	1	NFAM1		-0.40268784381181927	-0.011071184788717943
GSE28829	GSM714084	unknown	1	GALNT6		0.015011451244945566	-0.0006627080907602564
GSE28829	GSM714084	unknown	1	KCND3		-0.40163290751417874	0.02828401028339322
GSE28829	GSM714084	unknown	1	MAP6		-1.573489025357695	0.02790786766953181
GSE28829	GSM714084	unknown	1	GNL1		-6.693262901984542	-0.27187456627323775
GSE28829	GSM714084	unknown	1	TRERF1		-2.7290306364623413	-0.012578742754055475
GSE28829	GSM714084	unknown	1	TSPAN15		-0.27291853295055857	-0.02383313433402068
GSE28829	GSM714084	unknown	1	NPR3		1.5726208125250547	0.04047923255747005
GSE28829	GSM714084	unknown	1	RBMS3		3.8050872529977324	-0.13532156955331426
GSE28829	GSM714084	unknown	1	TRPM2		0.35755038892220253	-0.009823104313688366
GSE28829	GSM714084	unknown	1	KCNQ1		2.1107782034713614	-0.025573446325116718
GSE28829	GSM714084	unknown	1	HNRNPA0		2.3606578484062095	0.011116032623156063
GSE28829	GSM714084	unknown	1	IKZF1		-3.0042759172354647	0.10867867834286095
GSE28829	GSM714084	unknown	1	ITGAL		-0.578094669802914	0.009866943222295092
GSE28829	GSM714084	unknown	1	SLC12A9		-4.165989045341775	-0.08290310945001153
GSE28829	GSM714084	unknown	1	RRAS2		-1.7927373523802077	-0.06064676317400096
GSE28829	GSM714084	unknown	1	SMARCA1		-1.8154711957470457	-0.007176458738092939
GSE28829	GSM714084	unknown	1	MRPL33		1.347868319572602	0.04080806997740709
GSE28829	GSM714084	unknown	1	EIF4E		-0.6162317761863866	0.04102413034821615
GSE28829	GSM714084	unknown	1	UAP1L1		0.2454327821735444	-0.006887297191193106
GSE28829	GSM714084	unknown	1	SEMA4D		0.4062428183548055	0.016753237036481013
GSE28829	GSM714084	unknown	1	EIF2S1	12.0	4.596171588761278	-0.5343628521035573
GSE28829	GSM714084	unknown	1	MATK		1.5297726350594798	-0.1187506899449587
GSE28829	GSM714084	unknown	1	FAM53B		-1.1217856895218403	-0.04923232682825663
GSE28829	GSM714084	unknown	1	IL2RG		1.9822510742996018	-0.08564827528105827
GSE28829	GSM714084	unknown	1	NAPG		-10.096177820881348	0.13413726958793568
GSE28829	GSM714084	unknown	1	ST3GAL2	7.0	-1.8796256033097414	-0.2616175624559079
GSE28829	GSM714084	unknown	1	DNAJB5		-7.692443556415428	-0.4091329163755671
GSE28829	GSM714084	unknown	1	VAV3		-3.750605059254202	0.1674023570136685
GSE28829	GSM714084	unknown	1	SVIL		2.469196211711888	0.0011062575354833365
GSE28829	GSM714084	unknown	1	HS3ST1		-3.639708417990878	-0.21330605418403673
GSE28829	GSM714084	unknown	1	RASGRP4		-1.439859949265839	0.015197087554968824
GSE28829	GSM714084	unknown	1	FERMT2		1.0596095979870237	0.07653754107227287
GSE28829	GSM714084	unknown	1	LYG1		-1.054757093840874	-0.0985083172138705
GSE28829	GSM714084	unknown	1	SLC37A2		0.1929248576570861	-0.00948661405918466
GSE28829	GSM714084	unknown	1	ZNF671		0.34499406519851467	-0.031304002180343106
GSE28829	GSM714084	unknown	1	CD84		-1.5489338719754275	0.0718192115636586
GSE28829	GSM714084	unknown	1	BTK		0.7144547417547055	-0.02532179203082692
GSE28829	GSM714084	unknown	1	FYB		0.17141024447130898	-0.002219071703780336
GSE28829	GSM714084	unknown	1	BARD1		-2.499826276479411	0.21162389774673626
GSE28829	GSM714084	unknown	1	SLC16A7		-0.3789740994346149	0.03324920025868772
GSE28829	GSM714084	unknown	1	EPSTI1		0.8942607182486743	0.020052497377001884
GSE28829	GSM714084	unknown	1	PLN		1.6277770763554744	0.05977132807439089
GSE28829	GSM714084	unknown	1	P2RX7		1.1430822623624164	-0.05088383376570689
GSE28829	GSM714084	unknown	1	AIM1		2.682676485874722	-0.1326462853410923
GSE28829	GSM714084	unknown	1	FBXW4		0.24798625656054787	-0.0018287082156277987
GSE28829	GSM714084	unknown	1	PPP1R12A		3.935381826078612	0.2277225467414624
GSE28829	GSM714084	unknown	1	ABTB2		-1.3338430136382537	-0.03053405155247495
GSE28829	GSM714084	unknown	1	NDUFAF2		0.54491212538856	-0.021204814444395887
GSE28829	GSM714084	unknown	1	DTX3L		3.6294172737273462	0.1393863042345169
GSE28829	GSM714085	unknown	1	TMEM79	5.0	-2.275725352443601	-0.350443375452061
GSE28829	GSM714085	unknown	1	IBSP	8.0	-0.6100163407641896	-0.08475560990613726
GSE28829	GSM714085	unknown	1	LARP6		-1.210533190484001	0.03175326554929817
GSE28829	GSM714085	unknown	1	TNF	1.0	-1.187745548913343	-0.19778874075050626
GSE28829	GSM714085	unknown	1	RAB21		-6.49748296244944	0.5078782164941996
GSE28829	GSM714085	unknown	1	PTPLA		-1.5348631673980315	-0.017774818551659213
GSE28829	GSM714085	unknown	1	SAMD9L		-1.1469543335365155	-0.08735608884409009
GSE28829	GSM714085	unknown	1	IL17D		0.13961766437221307	-0.00282630538557988
GSE28829	GSM714085	unknown	1	C16orf54	15.0	-2.7885962238025233	-0.2990275282535676
GSE28829	GSM714085	unknown	1	OAS2		-1.412459119235697	-0.12631405211724206
GSE28829	GSM714085	unknown	1	HSPB7		1.563277812704856	-0.11274239761772001
GSE28829	GSM714085	unknown	1	DHRS9		-0.055290566986809994	-0.0028568414925202734
GSE28829	GSM714085	unknown	1	LTB		-0.0714097559930066	-0.005334237567098731
GSE28829	GSM714085	unknown	1	MYEF2		-1.4246251095688336	0.009328980881306884
GSE28829	GSM714085	unknown	1	RNF115		2.035167790591324	-0.15339800040514825
GSE28829	GSM714085	unknown	1	YAF2	18.0	-4.746518827101279	0.4812922382626029
GSE28829	GSM714085	unknown	1	DGKZ		-3.26894914961636	-0.27169577700406017
GSE28829	GSM714085	unknown	1	CSK		1.0492511543430176	0.01120961308807795
GSE28829	GSM714085	unknown	1	TC2N	19.0	-1.415900528715942	0.14096166653891243
GSE28829	GSM714085	unknown	1	SRRM4		-0.6314830657818282	0.044731998517726995
GSE28829	GSM714085	unknown	1	DPP4		-1.024627894280638	-0.02879729877284278
GSE28829	GSM714085	unknown	1	CNTN4		0.91134624274649	0.007701133248810889
GSE28829	GSM714085	unknown	1	PI16		0.5819942659297624	-0.0470292392583062
GSE28829	GSM714085	unknown	1	SCARA5		2.232088440116349	-0.09870340224664484
GSE28829	GSM714085	unknown	1	ANPEP		-2.9753709224004594	-0.1044632731721469
GSE28829	GSM714085	unknown	1	CD163L1		-0.4592767109830342	-0.03398574669300909
GSE28829	GSM714085	unknown	1	HSPB8		2.083920296285119	0.014427739700174639
GSE28829	GSM714085	unknown	1	ASCL2		-2.0477514965131856	-0.025335758515350297
GSE28829	GSM714085	unknown	1	FAM71E1		-3.3688315852695254	0.06477444634712873
GSE28829	GSM714085	unknown	1	MYOC		0.5069048163037814	0.014296298173916738
GSE28829	GSM714085	unknown	1	SMPD3		-0.3754222472579882	-0.01484326412905894
GSE28829	GSM714085	unknown	1	PPP1R9A		-1.2855643014372464	-0.029548688163417526
GSE28829	GSM714085	unknown	1	DOK1		-3.260342484137917	-0.21546925958584368
GSE28829	GSM714085	unknown	1	CLEC4A		-1.5480137357271029	-0.0027206988435016207
GSE28829	GSM714085	unknown	1	DDX60L		-2.450968542870519	-0.14342073189356025
GSE28829	GSM714085	unknown	1	BIN2		2.3743672447572117	-0.040281708966744705
GSE28829	GSM714085	unknown	1	TSPAN33		2.179318637208426	0.08840973993311849
GSE28829	GSM714085	unknown	1	P2RY13		0.4656424372258786	0.03161269571682134
GSE28829	GSM714085	unknown	1	VAPA		-0.9690350228765294	0.046906608170548945
GSE28829	GSM714085	unknown	1	LPAR1		2.3029075709439266	-0.13680851063894445
GSE28829	GSM714085	unknown	1	KIAA1430		-16.019749691312807	1.2471564256200203
GSE28829	GSM714085	unknown	1	CYTH4		-1.1277897768290366	-0.01165721275440461
GSE28829	GSM714085	unknown	1	MXRA7		1.3335953744307714	0.08034093228002458
GSE28829	GSM714085	unknown	1	LONRF2		-1.0492838474515913	-0.054266692114261085
GSE28829	GSM714085	unknown	1	NAP1L5		0.2916787441210612	-0.0020932775200380505
GSE28829	GSM714085	unknown	1	ZSWIM3	2.0	3.2798578150629036	0.5430781638809267
GSE28829	GSM714085	unknown	1	CFL2		1.7201956867738633	0.0917136923541129
GSE28829	GSM714085	unknown	1	INPP5A		0.4201478615350029	-0.0017051503720521119
GSE28829	GSM714085	unknown	1	ATP6V0D1		3.7433492457204074	0.10482277566503057
GSE28829	GSM714085	unknown	1	AEBP2		-3.3177798942209282	-0.05577207481713624
GSE28829	GSM714085	unknown	1	AMPH		1.4692313589223094	-0.11013336627988754
GSE28829	GSM714085	unknown	1	BEX5		2.16766553684278	-0.19071538036023142
GSE28829	GSM714085	unknown	1	SYNC		-7.5353329549916435	0.2514920895846077
GSE28829	GSM714085	unknown	1	RNF44	13.0	1.0100009096348541	0.1163468391929823
GSE28829	GSM714085	unknown	1	TAPT1		-3.0359651843502737	0.18853667370144425
GSE28829	GSM714085	unknown	1	HENMT1		-4.492665890181082	-0.11755657237732922
GSE28829	GSM714085	unknown	1	FAM110A		-3.737908483692213	-0.14062677887556352
GSE28829	GSM714085	unknown	1	SLC46A1		-3.1105773666429894	-0.22216056536532616
GSE28829	GSM714085	unknown	1	PACSIN3		-0.5714222999068025	-0.012933228850974641
GSE28829	GSM714085	unknown	1	MNAT1		-0.25851926428148475	0.010872121387641515
GSE28829	GSM714085	unknown	1	TLE1		2.827081984604833	-0.2158108367677749
GSE28829	GSM714085	unknown	1	PRKG1		0.37265016568818976	-0.017121543289774284
GSE28829	GSM714085	unknown	1	ARHGAP25		-0.7440579997498923	-0.05040904908142119
GSE28829	GSM714085	unknown	1	ARID3A		-0.9001554238646258	0.0053772420036747
GSE28829	GSM714085	unknown	1	PIK3CD		2.968539070726947	-0.05905695087529468
GSE28829	GSM714085	unknown	1	ST8SIA4	17.0	-2.4930436535571614	-0.258029389767491
GSE28829	GSM714085	unknown	1	ARMC7		0.4377187425623452	0.02937433157156582
GSE28829	GSM714085	unknown	1	PTPRE		-4.010336089307532	-0.30107157541341073
GSE28829	GSM714085	unknown	1	AFF4		-7.747618943869852	0.10297921772367861
GSE28829	GSM714085	unknown	1	PRR5L		-1.7880917828226417	0.02900273471823624
GSE28829	GSM714085	unknown	1	FSTL3		-0.12226813600845125	0.004538730603689042
GSE28829	GSM714085	unknown	1	PDGFB		-0.4558736527437039	-0.04342140075908248
GSE28829	GSM714085	unknown	1	ZFR	10.0	1.772587774922654	-0.2234529291581486
GSE28829	GSM714085	unknown	1	OSBPL3		-1.009610687553332	-0.04180320115910735
GSE28829	GSM714085	unknown	1	ROR1		-0.4597227879906525	0.009463794617031385
GSE28829	GSM714085	unknown	1	BLNK		0.6701197937700295	-0.007827532582212101
GSE28829	GSM714085	unknown	1	C3orf70		-0.3020569336652636	-0.01611361974836003
GSE28829	GSM714085	unknown	1	OPA1	11.0	-0.32927965549082217	0.03848489796524682
GSE28829	GSM714085	unknown	1	PAK3		1.834459704118233	-0.14832369515946772
GSE28829	GSM714085	unknown	1	CXCR3		0.14759673925097952	-0.0035154849630196212
GSE28829	GSM714085	unknown	1	ANP32E	6.0	2.8444277475763555	-0.432157547188232
GSE28829	GSM714085	unknown	1	TLR7		-1.673793872272921	-0.032157728517833356
GSE28829	GSM714085	unknown	1	EPB41L5		-3.327015687331522	-0.022696425537720225
GSE28829	GSM714085	unknown	1	ARHGAP5		-3.729054566063266	0.10041312180851622
GSE28829	GSM714085	unknown	1	PARD3		3.93408900520337	-0.03971527551756196
GSE28829	GSM714085	unknown	1	OAS3		0.9387768223189346	0.05108516475521942
GSE28829	GSM714085	unknown	1	CLIC4		-2.1731303261576005	-0.07931736929413635
GSE28829	GSM714085	unknown	1	CPNE7		0.8523466610622201	0.052382969814067225
GSE28829	GSM714085	unknown	1	DAPP1		-0.5035742991380636	0.014595706165295557
GSE28829	GSM714085	unknown	1	APBB2		-0.8433841515648777	0.025892253837368616
GSE28829	GSM714085	unknown	1	GAB3		-1.0134633944918217	0.017208775483130913
GSE28829	GSM714085	unknown	1	SGK223		-1.3254778758870973	-0.08327963760320793
GSE28829	GSM714085	unknown	1	GUCA2B		-2.1680286460621034	0.08243638493993612
GSE28829	GSM714085	unknown	1	MYBL1	4.0	-0.1955498671962177	0.0301470361173007
GSE28829	GSM714085	unknown	1	PTPN6		2.04331836165276	-0.0828531186636716
GSE28829	GSM714085	unknown	1	CSDC2		0.04284942311416165	-0.00019524407882212465
GSE28829	GSM714085	unknown	1	KCNMA1		-3.2517363474900676	-0.15924848190614968
GSE28829	GSM714085	unknown	1	ADH5		2.275368834097644	0.019244416633132262
GSE28829	GSM714085	unknown	1	TRAF3IP3		-2.6840295571929684	-0.01173081734051733
GSE28829	GSM714085	unknown	1	MTA3		1.1352891911533836	-0.037584536546149294
GSE28829	GSM714085	unknown	1	LINC00312		-1.2921462804056325	0.026637192481446373
GSE28829	GSM714085	unknown	1	AGPAT4-IT1	16.0	-2.218318075523287	-0.2321389714345993
GSE28829	GSM714085	unknown	1	MPEG1		1.4335639216214802	0.04072494494661661
GSE28829	GSM714085	unknown	1	GMIP		-1.9871838000285695	0.01032705529515906
GSE28829	GSM714085	unknown	1	ABCA8		-1.1061908217027592	0.07160827376874075
GSE28829	GSM714085	unknown	1	UNC13D		1.4366587970964262	-0.0063544312173318615
GSE28829	GSM714085	unknown	1	FCHO1		-1.578995847607543	0.026059616226967532
GSE28829	GSM714085	unknown	1	B9D2		-4.41666499928401	-0.202284855154925
GSE28829	GSM714085	unknown	1	IL21R		-2.513816665815502	0.08586435288807714
GSE28829	GSM714085	unknown	1	KLF9		-13.050595827822116	0.42200521053671297
GSE28829	GSM714085	unknown	1	TMEM86A		0.01179101538462074	-0.00016121661358838488
GSE28829	GSM714085	unknown	1	VGLL3		1.686206528916873	-0.02613315531940263
GSE28829	GSM714085	unknown	1	PLAA	20.0	-4.676622579620942	0.45868381056106655
GSE28829	GSM714085	unknown	1	MOB3A	14.0	0.17943854103158144	0.019280708397524653
GSE28829	GSM714085	unknown	1	MARCKS		-0.2580723341487327	-0.017705194570024514
GSE28829	GSM714085	unknown	1	KTN1		1.8159811363985408	0.0067362052805427265
GSE28829	GSM714085	unknown	1	GPR65		-1.1378132934525165	0.0308580301141059
GSE28829	GSM714085	unknown	1	LAYN		-7.621536550057027	0.6514232976666681
GSE28829	GSM714085	unknown	1	TXNDC15		5.006958537226799	-0.08010805591354797
GSE28829	GSM714085	unknown	1	STK10		-0.2962325995871362	-0.0002395007982223862
GSE28829	GSM714085	unknown	1	ICAM3	9.0	-0.0900821033064045	-0.011369206576683973
GSE28829	GSM714085	unknown	1	ARHGAP30		1.2085168242291664	-0.059446524115483554
GSE28829	GSM714085	unknown	1	ZBTB46	3.0	-1.1039881176962298	-0.18014012386813463
GSE28829	GSM714085	unknown	1	OASL		-0.1778811752141191	-0.013226848490666928
GSE28829	GSM714085	unknown	1	PTAFR		-0.5933414718762244	-0.025110978631130088
GSE28829	GSM714085	unknown	1	CENPBD1		-3.0698998370366186	-0.10537256422039298
GSE28829	GSM714085	unknown	1	NAGA		1.6427388712656954	-0.07575848955707687
GSE28829	GSM714085	unknown	1	SUB1		2.531871867066884	-0.06767644813035142
GSE28829	GSM714085	unknown	1	RPRD1A		-2.724372925713668	0.07551103912358033
GSE28829	GSM714085	unknown	1	RALGAPA1		-6.171273474471103	0.07534597297204852
GSE28829	GSM714085	unknown	1	MNDA		0.8713885534300225	0.05326779376367243
GSE28829	GSM714085	unknown	1	ENAH		4.266960445778669	-0.02285852033372756
GSE28829	GSM714085	unknown	1	FASLG		-1.4802406321215507	0.02091128361797602
GSE28829	GSM714085	unknown	1	RAI2		0.5843623150456757	0.030683045895230493
GSE28829	GSM714085	unknown	1	ZC3H12B		-2.945061246767951	0.044721940190604104
GSE28829	GSM714085	unknown	1	AOX1		1.7678873896827831	-0.02325786261883292
GSE28829	GSM714085	unknown	1	HVCN1		1.784710038100577	-0.04444330742821937
GSE28829	GSM714085	unknown	1	SEZ6L2		0.8830268935840145	-0.0023382579055090205
GSE28829	GSM714085	unknown	1	SH2B3		1.6094208981457079	0.06722498245447119
GSE28829	GSM714085	unknown	1	RNASEH2A		-3.1254134512601266	-0.1740585651182299
GSE28829	GSM714085	unknown	1	PERP		-5.371259318311585	-0.3216540661941051
GSE28829	GSM714085	unknown	1	NECAP2		-7.933510559457982	0.11299112862290873
GSE28829	GSM714085	unknown	1	CEBPE		0.024590232288919628	-0.0013012804813507743
GSE28829	GSM714085	unknown	1	FGD3		-1.4464358582406562	-0.02863458408627526
GSE28829	GSM714085	unknown	1	S100Z		-2.15443048693901	0.005957438342341153
GSE28829	GSM714085	unknown	1	UNC93B1		-1.2242184717679738	0.05962811460645823
GSE28829	GSM714085	unknown	1	AMICA1		1.208292851956139	0.06345257505446099
GSE28829	GSM714085	unknown	1	TTLL11		-2.4115893832468047	0.10604683995252255
GSE28829	GSM714085	unknown	1	UAP1		2.596811213301396	-0.19121343339889965
GSE28829	GSM714085	unknown	1	REEP1		0.7472067118354435	0.06794879404813776
GSE28829	GSM714085	unknown	1	NFAM1		-0.49882472904190284	-0.013714297159131106
GSE28829	GSM714085	unknown	1	GALNT6		0.1388552155273871	-0.006130018562012277
GSE28829	GSM714085	unknown	1	KCND3		-0.3345816674627068	0.023562091517154802
GSE28829	GSM714085	unknown	1	MAP6		-1.6964756297410832	0.030089194532918362
GSE28829	GSM714085	unknown	1	GNL1		-5.998887760030554	-0.2436696468917378
GSE28829	GSM714085	unknown	1	TRERF1		-1.4229064375812637	-0.00655850975151601
GSE28829	GSM714085	unknown	1	TSPAN15		-0.8041563576964574	-0.07022449626756734
GSE28829	GSM714085	unknown	1	NPR3		1.985122775889257	0.05109702597114237
GSE28829	GSM714085	unknown	1	RBMS3		3.4137520595789073	-0.121404387351207
GSE28829	GSM714085	unknown	1	TRPM2		0.3943083813473528	-0.010832969231028963
GSE28829	GSM714085	unknown	1	KCNQ1		1.5967992673337326	-0.019346258307948727
GSE28829	GSM714085	unknown	1	HNRNPA0		2.3085667453817997	0.010870742353332985
GSE28829	GSM714085	unknown	1	IKZF1		-3.645344367593652	0.13186911551693534
GSE28829	GSM714085	unknown	1	ITGAL		-0.5419720327300142	0.009250400590688773
GSE28829	GSM714085	unknown	1	SLC12A9		-4.888433037573669	-0.09727973231378825
GSE28829	GSM714085	unknown	1	RRAS2		-1.4242870376503232	-0.048182405832898165
GSE28829	GSM714085	unknown	1	SMARCA1		-1.3414200208478906	-0.005302560267889793
GSE28829	GSM714085	unknown	1	MRPL33		0.9287186503608275	0.028117891876311214
GSE28829	GSM714085	unknown	1	EIF4E		-1.131617328674012	0.07533466885320347
GSE28829	GSM714085	unknown	1	UAP1L1		0.2693091963322894	-0.0075573134731053175
GSE28829	GSM714085	unknown	1	SEMA4D		-0.1080279410652921	-0.004455014640158329
GSE28829	GSM714085	unknown	1	EIF2S1	12.0	4.598700213608234	-0.5346568365989193
GSE28829	GSM714085	unknown	1	MATK		1.4953483631194393	-0.11607845882378053
GSE28829	GSM714085	unknown	1	FAM53B		-0.5302416822580143	-0.02327096168432885
GSE28829	GSM714085	unknown	1	IL2RG		1.2002505597739614	-0.0518599241451223
GSE28829	GSM714085	unknown	1	NAPG		-8.582263422413579	0.11402348520308404
GSE28829	GSM714085	unknown	1	ST3GAL2	7.0	-2.1628268420185544	-0.30103520904735204
GSE28829	GSM714085	unknown	1	DNAJB5		-7.00349738300968	-0.37249039113842014
GSE28829	GSM714085	unknown	1	VAV3		-2.787597366755999	0.12442002349691336
GSE28829	GSM714085	unknown	1	SVIL		1.9393822286467284	0.0008688885048691495
GSE28829	GSM714085	unknown	1	HS3ST1		-3.2524427877831887	-0.19061025165975232
GSE28829	GSM714085	unknown	1	RASGRP4		-1.1133706044203375	0.011751136327621068
GSE28829	GSM714085	unknown	1	FERMT2		1.3691477477883012	0.09889604829876249
GSE28829	GSM714085	unknown	1	LYG1		-1.3597164575406777	-0.12698978836215796
GSE28829	GSM714085	unknown	1	SLC37A2		0.23773207703980337	-0.011689900885522998
GSE28829	GSM714085	unknown	1	ZNF671		0.7663290864969363	-0.06953501469875058
GSE28829	GSM714085	unknown	1	CD84		-1.175635841571143	0.05451055126061392
GSE28829	GSM714085	unknown	1	BTK		1.0157908900934935	-0.03600178452533393
GSE28829	GSM714085	unknown	1	FYB		0.3670073694405843	-0.0047512660116459686
GSE28829	GSM714085	unknown	1	BARD1		-1.7152539792609731	0.14520558333678124
GSE28829	GSM714085	unknown	1	SLC16A7		-0.7000859831865628	0.061421873125359544
GSE28829	GSM714085	unknown	1	EPSTI1		1.2274341814939276	0.02752342823807796
GSE28829	GSM714085	unknown	1	PLN		1.6602891111548301	0.060965157086106204
GSE28829	GSM714085	unknown	1	P2RX7		0.9861548313142868	-0.04389827412782951
GSE28829	GSM714085	unknown	1	AIM1		2.6545771912469873	-0.13125690161454184
GSE28829	GSM714085	unknown	1	FBXW4		0.04703576499154598	-0.00034685264845464266
GSE28829	GSM714085	unknown	1	PPP1R12A		4.07346998911172	0.23571307715260764
GSE28829	GSM714085	unknown	1	ABTB2		-1.1620517731291133	-0.026601442886885523
GSE28829	GSM714085	unknown	1	NDUFAF2		0.22355743485784127	-0.008699556686218617
GSE28829	GSM714085	unknown	1	DTX3L		3.7225179331064058	0.14296179744842244
GSE28829	GSM714086	unknown	0	TMEM79	5.0	-1.8872310567469168	-0.2906183828704085
GSE28829	GSM714086	unknown	0	IBSP	8.0	-1.12410758106308	-0.15618339586405217
GSE28829	GSM714086	unknown	0	LARP6		-2.4418241646609538	0.06405102456891057
GSE28829	GSM714086	unknown	0	TNF	1.0	-1.4916782849622336	-0.2484009894690674
GSE28829	GSM714086	unknown	0	RAB21		-4.618523832244307	0.36100866448011826
GSE28829	GSM714086	unknown	0	PTPLA		0.4922334312844954	0.005700416891868495
GSE28829	GSM714086	unknown	0	SAMD9L		-2.7042159766456697	-0.20596263007357662
GSE28829	GSM714086	unknown	0	IL17D		0.3167210933493195	-0.006411441817802561
GSE28829	GSM714086	unknown	0	C16orf54	15.0	-3.427086311009014	-0.36749427541548385
GSE28829	GSM714086	unknown	0	OAS2		-2.2397126923573203	-0.2002940700352138
GSE28829	GSM714086	unknown	0	HSPB7		3.1256976711439575	-0.22542292023140592
GSE28829	GSM714086	unknown	0	DHRS9		-1.3450800668358662	-0.0694997493264149
GSE28829	GSM714086	unknown	0	LTB		-0.01756533148997542	-0.0013121127471930494
GSE28829	GSM714086	unknown	0	MYEF2		0.7064490826026443	-0.0046260942201218624
GSE28829	GSM714086	unknown	0	RNF115		2.991674336983474	-0.2254933786188327
GSE28829	GSM714086	unknown	0	YAF2	18.0	-4.410174390585497	0.4471872504653217
GSE28829	GSM714086	unknown	0	DGKZ		-3.2469310003956364	-0.2698657582772721
GSE28829	GSM714086	unknown	0	CSK		0.7678100901198935	0.008202854006632376
GSE28829	GSM714086	unknown	0	TC2N	19.0	0.7112471639940775	-0.07080906004647322
GSE28829	GSM714086	unknown	0	SRRM4		-0.4663756557942454	0.03303638098016669
GSE28829	GSM714086	unknown	0	DPP4		-2.4409221822679186	-0.06860243192322871
GSE28829	GSM714086	unknown	0	CNTN4		2.767799143551973	0.023388684794707237
GSE28829	GSM714086	unknown	0	PI16		0.5872715950025651	-0.047455684648130034
GSE28829	GSM714086	unknown	0	SCARA5		2.219286513654692	-0.09813729846940783
GSE28829	GSM714086	unknown	0	ANPEP		-2.8150468222469893	-0.09883440177855989
GSE28829	GSM714086	unknown	0	CD163L1		-1.682073044008252	-0.12447073196993638
GSE28829	GSM714086	unknown	0	HSPB8		3.3016151086463066	0.022858284677503515
GSE28829	GSM714086	unknown	0	ASCL2		-1.9871928411650488	-0.024586497938308964
GSE28829	GSM714086	unknown	0	FAM71E1		-2.6229926989088628	0.0504337766801095
GSE28829	GSM714086	unknown	0	MYOC		0.9802121616423118	0.02764504278874303
GSE28829	GSM714086	unknown	0	SMPD3		-0.3926893077709432	-0.015525960857338093
GSE28829	GSM714086	unknown	0	PPP1R9A		-1.0051874252523962	-0.02310422725752819
GSE28829	GSM714086	unknown	0	DOK1		-2.740524111842082	-0.18111554357514129
GSE28829	GSM714086	unknown	0	CLEC4A		-4.049550753703433	-0.007117254710357638
GSE28829	GSM714086	unknown	0	DDX60L		-3.8769405812022684	-0.2268628282812068
GSE28829	GSM714086	unknown	0	BIN2		1.9177323366097572	-0.03253478838625429
GSE28829	GSM714086	unknown	0	TSPAN33		1.098540528471055	0.04456515938969047
GSE28829	GSM714086	unknown	0	P2RY13		-1.0404396842844938	-0.0706359655424538
GSE28829	GSM714086	unknown	0	VAPA		-0.5610593346006044	0.027158347992849295
GSE28829	GSM714086	unknown	0	LPAR1		2.404598874918271	-0.14284967182890912
GSE28829	GSM714086	unknown	0	KIAA1430		-16.315600838640805	1.2701887867072383
GSE28829	GSM714086	unknown	0	CYTH4		-0.5472640092400117	-0.005656704041489424
GSE28829	GSM714086	unknown	0	MXRA7		2.177169063097656	0.13116106700291608
GSE28829	GSM714086	unknown	0	LONRF2		-0.6812257810442186	-0.03523152463464292
GSE28829	GSM714086	unknown	0	NAP1L5		0.22269436831059303	-0.0015982005011313347
GSE28829	GSM714086	unknown	0	ZSWIM3	2.0	2.5932714456178205	0.4293933379255198
GSE28829	GSM714086	unknown	0	CFL2		2.2378245405948327	0.11931151382172907
GSE28829	GSM714086	unknown	0	INPP5A		3.268863407009991	-0.013266528679418861
GSE28829	GSM714086	unknown	0	ATP6V0D1		3.591989663223522	0.10058434357671756
GSE28829	GSM714086	unknown	0	AEBP2		-3.0024125862494384	-0.05047073185412003
GSE28829	GSM714086	unknown	0	AMPH		1.8398532574052202	-0.1379151292058476
GSE28829	GSM714086	unknown	0	BEX5		1.5879359164565547	-0.13970965407134656
GSE28829	GSM714086	unknown	0	SYNC		0.6504201408982678	-0.02170780260400607
GSE28829	GSM714086	unknown	0	RNF44	13.0	0.07861504240249434	0.009056043028574372
GSE28829	GSM714086	unknown	0	TAPT1		-3.3251398256430815	0.20649472713011757
GSE28829	GSM714086	unknown	0	HENMT1		-4.137514246970337	-0.10826355774624377
GSE28829	GSM714086	unknown	0	FAM110A		-3.837637508623588	-0.14437876253104534
GSE28829	GSM714086	unknown	0	SLC46A1		-2.7110699108992384	-0.1936273408946932
GSE28829	GSM714086	unknown	0	PACSIN3		2.5888213187337152	0.058593825573356
GSE28829	GSM714086	unknown	0	MNAT1		-1.15506344894922	0.04857661212330472
GSE28829	GSM714086	unknown	0	TLE1		5.763558688405653	-0.4399725335446421
GSE28829	GSM714086	unknown	0	PRKG1		1.3167222871585054	-0.06049726986854106
GSE28829	GSM714086	unknown	0	ARHGAP25		-1.2845412872127788	-0.08702615228380964
GSE28829	GSM714086	unknown	0	ARID3A		-1.2849941427142715	0.007676146024887248
GSE28829	GSM714086	unknown	0	PIK3CD		3.132607988068978	-0.06232098404473461
GSE28829	GSM714086	unknown	0	ST8SIA4	17.0	-4.677859662373638	-0.48415729599359636
GSE28829	GSM714086	unknown	0	ARMC7		1.2772433391922047	0.0857129606179976
GSE28829	GSM714086	unknown	0	PTPRE		-3.7479034758865946	-0.2813697353174743
GSE28829	GSM714086	unknown	0	AFF4		-7.775450468373331	0.10334914668407147
GSE28829	GSM714086	unknown	0	PRR5L		-1.1854388645172627	0.019227742805242545
GSE28829	GSM714086	unknown	0	FSTL3		1.2015218120384374	-0.044601839836029125
GSE28829	GSM714086	unknown	0	PDGFB		-1.0506755952413889	-0.10007554903466391
GSE28829	GSM714086	unknown	0	ZFR	10.0	1.580567768644488	-0.1992468314591534
GSE28829	GSM714086	unknown	0	OSBPL3		-2.531127364192517	-0.10480200702022746
GSE28829	GSM714086	unknown	0	ROR1		0.454206170826777	-0.009350230240447186
GSE28829	GSM714086	unknown	0	BLNK		-2.685850586696098	0.031372872691971296
GSE28829	GSM714086	unknown	0	C3orf70		1.7812846994975235	0.09502494765799074
GSE28829	GSM714086	unknown	0	OPA1	11.0	-1.443315982805602	0.1686890380369452
GSE28829	GSM714086	unknown	0	PAK3		2.0324601339189776	-0.1643328532376091
GSE28829	GSM714086	unknown	0	CXCR3		0.22613777937634705	-0.0053861892004021415
GSE28829	GSM714086	unknown	0	ANP32E	6.0	3.450015418098265	-0.5241652568314731
GSE28829	GSM714086	unknown	0	TLR7		-2.193004218654075	-0.04213304605194659
GSE28829	GSM714086	unknown	0	EPB41L5		-3.5804506101916513	-0.02442532236175844
GSE28829	GSM714086	unknown	0	ARHGAP5		-1.8311763990034668	0.049308513873566
GSE28829	GSM714086	unknown	0	PARD3		4.319061624033641	-0.043601637418205136
GSE28829	GSM714086	unknown	0	OAS3		-0.26059177368403796	-0.014180552156816312
GSE28829	GSM714086	unknown	0	CLIC4		1.5025877706119533	0.05484314845912192
GSE28829	GSM714086	unknown	0	CPNE7		1.2145683127336842	0.07464415380446568
GSE28829	GSM714086	unknown	0	DAPP1		-1.4942970390256	0.04331102787139891
GSE28829	GSM714086	unknown	0	APBB2		-0.015590886633975603	0.00047864688176498226
GSE28829	GSM714086	unknown	0	GAB3		-1.8614709681104127	0.03160808385648796
GSE28829	GSM714086	unknown	0	SGK223		-2.339091111512511	-0.14696485217248506
GSE28829	GSM714086	unknown	0	GUCA2B		-2.5925708709976316	0.09857903431941284
GSE28829	GSM714086	unknown	0	MYBL1	4.0	3.521994204252328	-0.5429698726104394
GSE28829	GSM714086	unknown	0	PTPN6		1.0065141091531111	-0.040812452179438755
GSE28829	GSM714086	unknown	0	CSDC2		2.182158624389758	-0.009943040524200737
GSE28829	GSM714086	unknown	0	KCNMA1		-1.0424097511376502	-0.05105031670878574
GSE28829	GSM714086	unknown	0	ADH5		2.492685394772228	0.02108241773969114
GSE28829	GSM714086	unknown	0	TRAF3IP3		-2.6955794075073847	-0.011781297106653153
GSE28829	GSM714086	unknown	0	MTA3		3.3967861197135276	-0.11245296180977847
GSE28829	GSM714086	unknown	0	LINC00312		-0.48972128103045093	0.010095451438341462
GSE28829	GSM714086	unknown	0	AGPAT4-IT1	16.0	-2.6065077674632593	-0.27276162009926463
GSE28829	GSM714086	unknown	0	MPEG1		-0.022010432333732906	-0.0006252763699777193
GSE28829	GSM714086	unknown	0	GMIP		-2.286661621290161	0.011883390456404717
GSE28829	GSM714086	unknown	0	ABCA8		-1.0802182596119108	0.06992696318453773
GSE28829	GSM714086	unknown	0	UNC13D		1.4835549673771233	-0.006561855895346742
GSE28829	GSM714086	unknown	0	FCHO1		-0.7648644868267103	0.012623259917080302
GSE28829	GSM714086	unknown	0	B9D2		-3.662145478218152	-0.16772758806423255
GSE28829	GSM714086	unknown	0	IL21R		-1.8194017879005302	0.06214524682165317
GSE28829	GSM714086	unknown	0	KLF9		-8.705650814174103	0.28150668775310145
GSE28829	GSM714086	unknown	0	TMEM86A		-0.017403629233728343	0.00023795695940394607
GSE28829	GSM714086	unknown	0	VGLL3		1.4582293064171048	-0.022599920177264143
GSE28829	GSM714086	unknown	0	PLAA	20.0	-2.2208034821092997	0.21781672271781743
GSE28829	GSM714086	unknown	0	MOB3A	14.0	0.08542359266336366	0.009178782723837249
GSE28829	GSM714086	unknown	0	MARCKS		-8.328957077758423	-0.5714126859569066
GSE28829	GSM714086	unknown	0	KTN1		2.148447169904559	0.007969455673741103
GSE28829	GSM714086	unknown	0	GPR65		-3.3575502651592237	0.09105833776781352
GSE28829	GSM714086	unknown	0	LAYN		-7.816805097354604	0.6681131711817686
GSE28829	GSM714086	unknown	0	TXNDC15		5.0494580926385115	-0.08078802095338393
GSE28829	GSM714086	unknown	0	STK10		-1.1812261155011676	-0.0009550083209543667
GSE28829	GSM714086	unknown	0	ICAM3	9.0	-0.5421737386196405	-0.06842741242234639
GSE28829	GSM714086	unknown	0	ARHGAP30		0.2816812555672092	-0.013855803424694816
GSE28829	GSM714086	unknown	0	ZBTB46	3.0	-1.2198422356516856	-0.19904429033931018
GSE28829	GSM714086	unknown	0	OASL		-0.3572070473521123	-0.02656112143085199
GSE28829	GSM714086	unknown	0	PTAFR		-1.2996644838633236	-0.05500348219168257
GSE28829	GSM714086	unknown	0	CENPBD1		-3.3309089989925416	-0.11433155511270182
GSE28829	GSM714086	unknown	0	NAGA		1.291355913860836	-0.059553697319719934
GSE28829	GSM714086	unknown	0	SUB1		2.04002689997244	-0.05452952674119637
GSE28829	GSM714086	unknown	0	RPRD1A		-0.12782610566183536	0.0035429371561227366
GSE28829	GSM714086	unknown	0	RALGAPA1		-5.570973395621095	0.06801682223788379
GSE28829	GSM714086	unknown	0	MNDA		0.8670931219946125	0.053005214969256594
GSE28829	GSM714086	unknown	0	ENAH		6.622544818492157	-0.035477613940454455
GSE28829	GSM714086	unknown	0	FASLG		-1.2871474722535123	0.018183466435370693
GSE28829	GSM714086	unknown	0	RAI2		1.7323830683351376	0.09096204157123393
GSE28829	GSM714086	unknown	0	ZC3H12B		-2.1168607548012415	0.03214538243371123
GSE28829	GSM714086	unknown	0	AOX1		1.6972600857351732	-0.022328708340150716
GSE28829	GSM714086	unknown	0	HVCN1		0.6050069895263575	-0.015066039332842092
GSE28829	GSM714086	unknown	0	SEZ6L2		0.4045095971633305	-0.0010711426461570564
GSE28829	GSM714086	unknown	0	SH2B3		-0.6333025279737111	-0.026452838645537827
GSE28829	GSM714086	unknown	0	RNASEH2A		-3.7228583055588054	-0.2073310891212767
GSE28829	GSM714086	unknown	0	PERP		-4.674549386201328	-0.279932084561774
GSE28829	GSM714086	unknown	0	NECAP2		-10.460897853935649	0.1489868383065348
GSE28829	GSM714086	unknown	0	CEBPE		0.6015507100715921	-0.03183321687902824
GSE28829	GSM714086	unknown	0	FGD3		-1.4308812609297255	-0.028326655171148837
GSE28829	GSM714086	unknown	0	S100Z		-2.150890078312434	0.00594764839264104
GSE28829	GSM714086	unknown	0	UNC93B1		-1.0751807278947811	0.05236892037168685
GSE28829	GSM714086	unknown	0	AMICA1		-0.3817227968607644	-0.02004588074703404
GSE28829	GSM714086	unknown	0	TTLL11		-1.722526875273405	0.07574611711472404
GSE28829	GSM714086	unknown	0	UAP1		2.530162639445287	-0.18630583650741644
GSE28829	GSM714086	unknown	0	REEP1		2.044535190257613	0.1859240533663457
GSE28829	GSM714086	unknown	0	NFAM1		-0.6096074678812581	-0.016760071179724435
GSE28829	GSM714086	unknown	0	GALNT6		-1.2255799961756904	0.054105480282129734
GSE28829	GSM714086	unknown	0	KCND3		0.09912951818668882	-0.006980952654336823
GSE28829	GSM714086	unknown	0	MAP6		-1.2127741242332328	0.021510121282504232
GSE28829	GSM714086	unknown	0	GNL1		-6.337422681263573	-0.2574206434126249
GSE28829	GSM714086	unknown	0	TRERF1		-2.501223014879027	-0.011528723955796641
GSE28829	GSM714086	unknown	0	TSPAN15		-1.048426460289899	-0.09155585147439442
GSE28829	GSM714086	unknown	0	NPR3		0.6771127236910335	0.017428869815033454
GSE28829	GSM714086	unknown	0	RBMS3		4.500104077993776	-0.16003868150661585
GSE28829	GSM714086	unknown	0	TRPM2		-0.40895048470118933	0.011235236752119081
GSE28829	GSM714086	unknown	0	KCNQ1		1.853398766558739	-0.022455127591178257
GSE28829	GSM714086	unknown	0	HNRNPA0		2.625959047530531	0.012365301671789881
GSE28829	GSM714086	unknown	0	IKZF1		-3.399525415543493	0.12297669699200112
GSE28829	GSM714086	unknown	0	ITGAL		-0.9339410733082864	0.015940544040033887
GSE28829	GSM714086	unknown	0	SLC12A9		-3.12680092555483	-0.062223283964109186
GSE28829	GSM714086	unknown	0	RRAS2		0.2995340776930666	0.010132980298689942
GSE28829	GSM714086	unknown	0	SMARCA1		-0.43488374484032183	-0.0017190717528457855
GSE28829	GSM714086	unknown	0	MRPL33		-0.718721788628067	-0.02176002552973538
GSE28829	GSM714086	unknown	0	EIF4E		0.5869767379389288	-0.039076547395202776
GSE28829	GSM714086	unknown	0	UAP1L1		-0.3737622250099153	0.010488458386397065
GSE28829	GSM714086	unknown	0	SEMA4D		0.010082089806308748	0.00041578000328034933
GSE28829	GSM714086	unknown	0	EIF2S1	12.0	4.701109519909996	-0.546563208661087
GSE28829	GSM714086	unknown	0	MATK		1.3761874217885295	-0.10682842801970217
GSE28829	GSM714086	unknown	0	FAM53B		-1.1636120334697875	-0.05106797890914041
GSE28829	GSM714086	unknown	0	IL2RG		1.2234738760248651	-0.0528633474798274
GSE28829	GSM714086	unknown	0	NAPG		-6.802839584754157	0.09038215684517238
GSE28829	GSM714086	unknown	0	ST3GAL2	7.0	-1.3289565280426063	-0.18497213852810002
GSE28829	GSM714086	unknown	0	DNAJB5		-2.0978373422429653	-0.11157628959105242
GSE28829	GSM714086	unknown	0	VAV3		-4.430402640634958	0.19774405271808335
GSE28829	GSM714086	unknown	0	SVIL		3.4875497174051215	0.0015625036750632972
GSE28829	GSM714086	unknown	0	HS3ST1		-2.668271675174126	-0.15637475235903606
GSE28829	GSM714086	unknown	0	RASGRP4		-1.0661248460949626	0.011252478158652818
GSE28829	GSM714086	unknown	0	FERMT2		1.7656513777718423	0.1275362313650754
GSE28829	GSM714086	unknown	0	LYG1		-0.5728948957870703	-0.05350512687133827
GSE28829	GSM714086	unknown	0	SLC37A2		0.0501493111494446	-0.0024659712905133403
GSE28829	GSM714086	unknown	0	ZNF671		0.1975987079183506	-0.01792967186247023
GSE28829	GSM714086	unknown	0	CD84		-1.8656117425653054	0.08650257242038609
GSE28829	GSM714086	unknown	0	BTK		-0.10852915332718303	0.003846503479119161
GSE28829	GSM714086	unknown	0	FYB		-1.0390776232630718	0.013451866654331473
GSE28829	GSM714086	unknown	0	BARD1		-0.8864931273716121	0.07504646731063339
GSE28829	GSM714086	unknown	0	SLC16A7		-0.38170116426478007	0.03348845862698217
GSE28829	GSM714086	unknown	0	EPSTI1		-0.8849225263271843	-0.01984310199018635
GSE28829	GSM714086	unknown	0	PLN		1.8658249633346686	0.06851235198775489
GSE28829	GSM714086	unknown	0	P2RX7		-1.849717319900682	0.08233940086241494
GSE28829	GSM714086	unknown	0	AIM1		-0.002183567477263606	0.0001079675898960272
GSE28829	GSM714086	unknown	0	FBXW4		1.530710575941922	-0.011287815078130746
GSE28829	GSM714086	unknown	0	PPP1R12A		4.248151515348602	0.24582109812270647
GSE28829	GSM714086	unknown	0	ABTB2		-0.9297601392232768	-0.021283872039066797
GSE28829	GSM714086	unknown	0	NDUFAF2		-1.4990342057535198	0.058333703174873575
GSE28829	GSM714086	unknown	0	DTX3L		2.5313771439919632	0.09721651662345417
GSE28829	GSM714087	unknown	0	TMEM79	5.0	-1.949516826980896	-0.30020988983322777
GSE28829	GSM714087	unknown	0	IBSP	8.0	-1.3296550955746225	-0.1847421471514227
GSE28829	GSM714087	unknown	0	LARP6		-0.0200520497314761	0.0005259814971919259
GSE28829	GSM714087	unknown	0	TNF	1.0	-1.5630456680765177	-0.26028540768452396
GSE28829	GSM714087	unknown	0	RAB21		-5.123790152971738	0.40050299779482923
GSE28829	GSM714087	unknown	0	PTPLA		0.38807616365633796	0.004494200877143454
GSE28829	GSM714087	unknown	0	SAMD9L		-2.2955578851161222	-0.1748377879532823
GSE28829	GSM714087	unknown	0	IL17D		0.6031143432525796	-0.012208951668972965
GSE28829	GSM714087	unknown	0	C16orf54	15.0	-3.35797502134985	-0.3600833143215841
GSE28829	GSM714087	unknown	0	OAS2		-1.3420808301790814	-0.12002022969735492
GSE28829	GSM714087	unknown	0	HSPB7		2.967414933016008	-0.21400769047952567
GSE28829	GSM714087	unknown	0	DHRS9		-0.9037947867456659	-0.04669871531819319
GSE28829	GSM714087	unknown	0	LTB		-0.3764026500311541	-0.02811690263090006
GSE28829	GSM714087	unknown	0	MYEF2		0.633910218655685	-0.004151082464139467
GSE28829	GSM714087	unknown	0	RNF115		2.95694490110842	-0.22287569468974286
GSE28829	GSM714087	unknown	0	YAF2	18.0	-4.853074227099391	0.49209684872179665
GSE28829	GSM714087	unknown	0	DGKZ		-2.901979995937633	-0.2411954648909258
GSE28829	GSM714087	unknown	0	CSK		0.6463919318820404	0.0069056902436193425
GSE28829	GSM714087	unknown	0	TC2N	19.0	1.1843672024082281	-0.11791108998094516
GSE28829	GSM714087	unknown	0	SRRM4		-0.4052765859965805	0.02870834172191697
GSE28829	GSM714087	unknown	0	DPP4		-2.2891763656978528	-0.0643375962285445
GSE28829	GSM714087	unknown	0	CNTN4		3.0621854387353817	0.025876332166795926
GSE28829	GSM714087	unknown	0	PI16		0.35691618097472116	-0.028841343382319206
GSE28829	GSM714087	unknown	0	SCARA5		2.2386535306095063	-0.09899371187599713
GSE28829	GSM714087	unknown	0	ANPEP		-2.641813508834409	-0.09275229658445028
GSE28829	GSM714087	unknown	0	CD163L1		-1.8645799593851506	-0.1379759536530599
GSE28829	GSM714087	unknown	0	HSPB8		3.368416548195902	0.02332077538942595
GSE28829	GSM714087	unknown	0	ASCL2		-2.542387520853078	-0.031455631403739005
GSE28829	GSM714087	unknown	0	FAM71E1		-3.204668624079761	0.06161799145984132
GSE28829	GSM714087	unknown	0	MYOC		0.9455975056094277	0.026668801435500267
GSE28829	GSM714087	unknown	0	SMPD3		-1.207118995298658	-0.04772648987450488
GSE28829	GSM714087	unknown	0	PPP1R9A		-0.6381093919703847	-0.014666940748433084
GSE28829	GSM714087	unknown	0	DOK1		-3.40051822498174	-0.2247331830044602
GSE28829	GSM714087	unknown	0	CLEC4A		-3.484614147187514	-0.006124355011520243
GSE28829	GSM714087	unknown	0	DDX60L		-3.6905890616923904	-0.21595829366556377
GSE28829	GSM714087	unknown	0	BIN2		1.5986068042112516	-0.02712074729875246
GSE28829	GSM714087	unknown	0	TSPAN33		0.9085269080099497	0.03685676169056595
GSE28829	GSM714087	unknown	0	P2RY13		-1.330394697894632	-0.09032115504415213
GSE28829	GSM714087	unknown	0	VAPA		1.0824008034400878	-0.05239413351618427
GSE28829	GSM714087	unknown	0	LPAR1		2.3252652335198456	-0.13813670919844018
GSE28829	GSM714087	unknown	0	KIAA1430		-16.365926033804843	1.2741066625622806
GSE28829	GSM714087	unknown	0	CYTH4		-0.8732087296648868	-0.00902577780881059
GSE28829	GSM714087	unknown	0	MXRA7		2.1122787793540496	0.12725182587038597
GSE28829	GSM714087	unknown	0	LONRF2		-0.4892884154032076	-0.025304939038419277
GSE28829	GSM714087	unknown	0	NAP1L5		1.2048140344543572	-0.008646533849250583
GSE28829	GSM714087	unknown	0	ZSWIM3	2.0	1.9657582540633052	0.3254898362812113
GSE28829	GSM714087	unknown	0	CFL2		2.278819955544394	0.1214972191478857
GSE28829	GSM714087	unknown	0	INPP5A		3.0900479290472753	-0.012540814456662074
GSE28829	GSM714087	unknown	0	ATP6V0D1		3.4852022277195847	0.09759403872913476
GSE28829	GSM714087	unknown	0	AEBP2		-1.6152020482912437	-0.027151641264389546
GSE28829	GSM714087	unknown	0	AMPH		2.1878260398697313	-0.16399911773077677
GSE28829	GSM714087	unknown	0	BEX5		2.126936791943008	-0.18713198710000165
GSE28829	GSM714087	unknown	0	SYNC		0.5528765452306595	-0.018452280539278658
GSE28829	GSM714087	unknown	0	RNF44	13.0	0.5873163601560181	0.06765578274101174
GSE28829	GSM714087	unknown	0	TAPT1		-3.348481276509765	0.207944256106423
GSE28829	GSM714087	unknown	0	HENMT1		-5.266714343332706	-0.13781057862456675
GSE28829	GSM714087	unknown	0	FAM110A		-3.353239387528338	-0.12615484191870505
GSE28829	GSM714087	unknown	0	SLC46A1		-2.8319228406714325	-0.20225877874033743
GSE28829	GSM714087	unknown	0	PACSIN3		0.9843538420339166	0.022279273160037957
GSE28829	GSM714087	unknown	0	MNAT1		-1.798377004534122	0.07563139694204385
GSE28829	GSM714087	unknown	0	TLE1		5.051877531137853	-0.3856449594246822
GSE28829	GSM714087	unknown	0	PRKG1		1.5247636377132208	-0.07005580309234248
GSE28829	GSM714087	unknown	0	ARHGAP25		-1.8539705628541	-0.1256043119351408
GSE28829	GSM714087	unknown	0	ARID3A		-1.8334999029137677	0.010952744859718932
GSE28829	GSM714087	unknown	0	PIK3CD		1.7803079941003823	-0.03541794776672208
GSE28829	GSM714087	unknown	0	ST8SIA4	17.0	-5.007433602686633	-0.5182681157463479
GSE28829	GSM714087	unknown	0	ARMC7		1.0562671513127593	0.07088373997692139
GSE28829	GSM714087	unknown	0	PTPRE		-4.4046219818016095	-0.3306721555575483
GSE28829	GSM714087	unknown	0	AFF4		-8.465672276059646	0.1125233849018144
GSE28829	GSM714087	unknown	0	PRR5L		-1.9007498734067554	0.030830041765034615
GSE28829	GSM714087	unknown	0	FSTL3		1.0233340258484176	-0.03798730897961416
GSE28829	GSM714087	unknown	0	PDGFB		-1.2534736981222265	-0.11939181713959247
GSE28829	GSM714087	unknown	0	ZFR	10.0	0.9561670489287748	-0.12053469558479855
GSE28829	GSM714087	unknown	0	OSBPL3		-2.368496114480271	-0.09806821653019869
GSE28829	GSM714087	unknown	0	ROR1		1.0157189892927223	-0.02090946142848258
GSE28829	GSM714087	unknown	0	BLNK		-2.1569581613960227	0.025194988185335977
GSE28829	GSM714087	unknown	0	C3orf70		1.842684862243214	0.09830041914929541
GSE28829	GSM714087	unknown	0	OPA1	11.0	-0.5747651001247195	0.06717626146478166
GSE28829	GSM714087	unknown	0	PAK3		2.1578838937215847	-0.1744738857568588
GSE28829	GSM714087	unknown	0	CXCR3		-0.5145646451905821	0.012255990761374581
GSE28829	GSM714087	unknown	0	ANP32E	6.0	3.632911023289446	-0.5519528201465459
GSE28829	GSM714087	unknown	0	TLR7		-2.427679797596026	-0.04664174552945915
GSE28829	GSM714087	unknown	0	EPB41L5		-2.7480143635664556	-0.018746561255109824
GSE28829	GSM714087	unknown	0	ARHGAP5		-1.1237132557099705	0.030258488854071453
GSE28829	GSM714087	unknown	0	PARD3		3.9489911710935734	-0.03986571533307073
GSE28829	GSM714087	unknown	0	OAS3		0.6581758807406994	0.035815779114034614
GSE28829	GSM714087	unknown	0	CLIC4		1.1992518111698058	0.043771649421231684
GSE28829	GSM714087	unknown	0	CPNE7		0.9214899566399009	0.05663233375312111
GSE28829	GSM714087	unknown	0	DAPP1		-1.0394197479844904	0.0301267662983487
GSE28829	GSM714087	unknown	0	APBB2		0.9047395114362237	-0.027775889603020996
GSE28829	GSM714087	unknown	0	GAB3		-1.873191397989694	0.03180709868766443
GSE28829	GSM714087	unknown	0	SGK223		-2.450396466818089	-0.15395815611348151
GSE28829	GSM714087	unknown	0	GUCA2B		-1.9255581382123277	0.07321676869639994
GSE28829	GSM714087	unknown	0	MYBL1	4.0	3.048852231522513	-0.47002772059054515
GSE28829	GSM714087	unknown	0	PTPN6		0.541037274733149	-0.02193815039604332
GSE28829	GSM714087	unknown	0	CSDC2		2.158221641224981	-0.009833971279199792
GSE28829	GSM714087	unknown	0	KCNMA1		-1.3939750596734324	-0.06826765406099905
GSE28829	GSM714087	unknown	0	ADH5		2.530796881159188	0.021404753754647357
GSE28829	GSM714087	unknown	0	TRAF3IP3		-2.6462300470730598	-0.01156561083316373
GSE28829	GSM714087	unknown	0	MTA3		2.634870958116233	-0.0872292316278447
GSE28829	GSM714087	unknown	0	LINC00312		-0.559878658025002	0.011541723879268662
GSE28829	GSM714087	unknown	0	AGPAT4-IT1	16.0	-2.7275997758445345	-0.28543346124988417
GSE28829	GSM714087	unknown	0	MPEG1		0.18048139287774195	0.005127148275691227
GSE28829	GSM714087	unknown	0	GMIP		-2.371231770151408	0.012322887096623589
GSE28829	GSM714087	unknown	0	ABCA8		-1.615169256225035	0.10455653763659066
GSE28829	GSM714087	unknown	0	UNC13D		0.7085656918409864	-0.0031340301266136396
GSE28829	GSM714087	unknown	0	FCHO1		-1.363475322714327	0.022502683397624366
GSE28829	GSM714087	unknown	0	B9D2		-5.862928017263047	-0.26852422471436427
GSE28829	GSM714087	unknown	0	IL21R		-2.038413243530028	0.06962601388332036
GSE28829	GSM714087	unknown	0	KLF9		-7.794217618509117	0.2520345040535057
GSE28829	GSM714087	unknown	0	TMEM86A		0.18243258160349815	-0.002494370675884642
GSE28829	GSM714087	unknown	0	VGLL3		2.088480290711522	-0.03236767198009467
GSE28829	GSM714087	unknown	0	PLAA	20.0	-1.8145560007527566	0.17797191172292237
GSE28829	GSM714087	unknown	0	MOB3A	14.0	-0.29155791598958863	-0.031327958457909366
GSE28829	GSM714087	unknown	0	MARCKS		-6.8225802227248264	-0.4680668724580427
GSE28829	GSM714087	unknown	0	KTN1		2.56534902144385	0.009515912516005729
GSE28829	GSM714087	unknown	0	GPR65		-3.2605635857738666	0.08842801353943398
GSE28829	GSM714087	unknown	0	LAYN		-7.705977002942467	0.6586405402677926
GSE28829	GSM714087	unknown	0	TXNDC15		5.082298658183925	-0.08131344848416625
GSE28829	GSM714087	unknown	0	STK10		-1.2482304701282148	-0.001009180604625777
GSE28829	GSM714087	unknown	0	ICAM3	9.0	-1.236691323303743	-0.15608204748959603
GSE28829	GSM714087	unknown	0	ARHGAP30		-0.4726411233073028	0.023249053195910585
GSE28829	GSM714087	unknown	0	ZBTB46	3.0	-0.9591704702519109	-0.15650991577916532
GSE28829	GSM714087	unknown	0	OASL		-0.2324586145604651	-0.0172851054724624
GSE28829	GSM714087	unknown	0	PTAFR		-3.0698106072707962	-0.12991835597979937
GSE28829	GSM714087	unknown	0	CENPBD1		-3.122657008070263	-0.10718342408160436
GSE28829	GSM714087	unknown	0	NAGA		0.8586343089085549	-0.039597795768159985
GSE28829	GSM714087	unknown	0	SUB1		2.3822332486491242	-0.06367663663539655
GSE28829	GSM714087	unknown	0	RPRD1A		0.48419969119199435	-0.013420490814651015
GSE28829	GSM714087	unknown	0	RALGAPA1		-5.907337856980813	0.07212354473514582
GSE28829	GSM714087	unknown	0	MNDA		0.6422988768747924	0.03926359139482596
GSE28829	GSM714087	unknown	0	ENAH		6.8614737262491055	-0.036757579237925324
GSE28829	GSM714087	unknown	0	FASLG		-1.1687465088960334	0.016510822088443646
GSE28829	GSM714087	unknown	0	RAI2		1.8292673820341983	0.09604913525817681
GSE28829	GSM714087	unknown	0	ZC3H12B		-1.69823207356412	0.02578833744359284
GSE28829	GSM714087	unknown	0	AOX1		1.6604401642458977	-0.021844315114297432
GSE28829	GSM714087	unknown	0	HVCN1		0.8316317968834401	-0.020709508450632873
GSE28829	GSM714087	unknown	0	SEZ6L2		0.3664655524442532	-0.0009704018997899046
GSE28829	GSM714087	unknown	0	SH2B3		0.05521250077491079	0.0023062080280784464
GSE28829	GSM714087	unknown	0	RNASEH2A		-4.377939016389828	-0.24381343308697043
GSE28829	GSM714087	unknown	0	PERP		-4.579182247205247	-0.27422109087826096
GSE28829	GSM714087	unknown	0	NECAP2		-10.850487288217415	0.15453547274133472
GSE28829	GSM714087	unknown	0	CEBPE		-0.4846178703331579	0.025645295586023326
GSE28829	GSM714087	unknown	0	FGD3		-2.0000199881783995	-0.03959369521949252
GSE28829	GSM714087	unknown	0	S100Z		-2.52920802869515	0.006993774446310144
GSE28829	GSM714087	unknown	0	UNC93B1		-1.5806361368312671	0.07698818053445239
GSE28829	GSM714087	unknown	0	AMICA1		-0.6496395876333887	-0.03411532611975844
GSE28829	GSM714087	unknown	0	TTLL11		-1.6836006483611314	0.07403438153320319
GSE28829	GSM714087	unknown	0	UAP1		2.512038904449327	-0.18497131454569726
GSE28829	GSM714087	unknown	0	REEP1		2.029712814040279	0.18457614980372697
GSE28829	GSM714087	unknown	0	NFAM1		-0.8916340335366996	-0.024513889110116205
GSE28829	GSM714087	unknown	0	GALNT6		-1.5461379135792284	0.06825709840047196
GSE28829	GSM714087	unknown	0	KCND3		0.0380195272537019	-0.002677431753461314
GSE28829	GSM714087	unknown	0	MAP6		-1.75899954593599	0.031198137240003143
GSE28829	GSM714087	unknown	0	GNL1		-7.0501847039235095	-0.2863724220300836
GSE28829	GSM714087	unknown	0	TRERF1		-2.5110036641062177	-0.011573805263771976
GSE28829	GSM714087	unknown	0	TSPAN15		-1.5404420531153062	-0.1345220567792026
GSE28829	GSM714087	unknown	0	NPR3		1.4342432406311953	0.03691739624650598
GSE28829	GSM714087	unknown	0	RBMS3		3.3461138780003443	-0.11899894845207733
GSE28829	GSM714087	unknown	0	TRPM2		-0.2456676130863123	0.006749310487721936
GSE28829	GSM714087	unknown	0	KCNQ1		2.2285487943010747	-0.027000313382161262
GSE28829	GSM714087	unknown	0	HNRNPA0		1.3697154699418546	0.006449813071637995
GSE28829	GSM714087	unknown	0	IKZF1		-3.536978704276877	0.1279490238238089
GSE28829	GSM714087	unknown	0	ITGAL		-1.562628671725985	0.02667100941565016
GSE28829	GSM714087	unknown	0	SLC12A9		-4.229235031850332	-0.08416170348007881
GSE28829	GSM714087	unknown	0	RRAS2		0.057973539719647874	0.0019611950010791994
GSE28829	GSM714087	unknown	0	SMARCA1		0.4231587784113832	0.0016727235992755611
GSE28829	GSM714087	unknown	0	MRPL33		0.3601330121257224	0.010903389408737614
GSE28829	GSM714087	unknown	0	EIF4E		2.082076508893684	-0.13860917498350234
GSE28829	GSM714087	unknown	0	UAP1L1		-0.484654904102754	0.013600311784611577
GSE28829	GSM714087	unknown	0	SEMA4D		0.19134817885230848	0.007891096782446705
GSE28829	GSM714087	unknown	0	EIF2S1	12.0	4.632836649042154	-0.5386256272863085
GSE28829	GSM714087	unknown	0	MATK		0.7554156607598852	-0.058640172307027394
GSE28829	GSM714087	unknown	0	FAM53B		-1.5448292825953636	-0.06779863644633828
GSE28829	GSM714087	unknown	0	IL2RG		0.9331824228885623	-0.04032055579601336
GSE28829	GSM714087	unknown	0	NAPG		-6.368833770690882	0.08461597919690123
GSE28829	GSM714087	unknown	0	ST3GAL2	7.0	-2.409720229610853	-0.3353993112039957
GSE28829	GSM714087	unknown	0	DNAJB5		-3.365446403292708	-0.178995775761848
GSE28829	GSM714087	unknown	0	VAV3		-3.907373753381816	0.1743994810745356
GSE28829	GSM714087	unknown	0	SVIL		3.317198762510232	0.0014861824711689335
GSE28829	GSM714087	unknown	0	HS3ST1		-3.314078021886666	-0.19422240051220885
GSE28829	GSM714087	unknown	0	RASGRP4		-1.4807592624430292	0.015628761790792086
GSE28829	GSM714087	unknown	0	FERMT2		1.7103767081644716	0.12354364078891654
GSE28829	GSM714087	unknown	0	LYG1		0.06870792134758195	0.006416929310773016
GSE28829	GSM714087	unknown	0	SLC37A2		-0.3159028878754667	0.0155337617653355
GSE28829	GSM714087	unknown	0	ZNF671		-0.9118209812684474	0.08273662901790971
GSE28829	GSM714087	unknown	0	CD84		-1.9090644233531058	0.08851733711174578
GSE28829	GSM714087	unknown	0	BTK		-0.456433535262333	0.016176972984211817
GSE28829	GSM714087	unknown	0	FYB		-1.0370273389342537	0.01342532373705825
GSE28829	GSM714087	unknown	0	BARD1		0.22994423349784304	-0.01946603066583134
GSE28829	GSM714087	unknown	0	SLC16A7		0.24552374667320656	-0.021540966080741925
GSE28829	GSM714087	unknown	0	EPSTI1		-0.8602886288598828	-0.019290722628923795
GSE28829	GSM714087	unknown	0	PLN		1.8669460679829222	0.06855351850540024
GSE28829	GSM714087	unknown	0	P2RX7		-1.80199418333536	0.08021502519171797
GSE28829	GSM714087	unknown	0	AIM1		0.5069095351899299	-0.02506439639701823
GSE28829	GSM714087	unknown	0	FBXW4		1.524919495493248	-0.011245110306742474
GSE28829	GSM714087	unknown	0	PPP1R12A		4.205344184808339	0.24334403369525143
GSE28829	GSM714087	unknown	0	ABTB2		-0.9536615292071571	-0.021831017592540105
GSE28829	GSM714087	unknown	0	NDUFAF2		-1.624639846214764	0.06322154503974485
GSE28829	GSM714087	unknown	0	DTX3L		3.1018468705793403	0.11912517602238534
GSE28829	GSM714088	unknown	0	TMEM79	5.0	-1.952683900043641	-0.30069759357709996
GSE28829	GSM714088	unknown	0	IBSP	8.0	-1.330544911654759	-0.18486577810937668
GSE28829	GSM714088	unknown	0	LARP6		1.3523243485699168	-0.03547256241008433
GSE28829	GSM714088	unknown	0	TNF	1.0	-1.4522664465259874	-0.2418379525441138
GSE28829	GSM714088	unknown	0	RAB21		-3.5641312671151915	0.2785916703060167
GSE28829	GSM714088	unknown	0	PTPLA		0.6963443099997634	0.00806416755749559
GSE28829	GSM714088	unknown	0	SAMD9L		-1.9220683040452273	-0.1463915036746656
GSE28829	GSM714088	unknown	0	IL17D		1.1338024869907715	-0.022951766809555928
GSE28829	GSM714088	unknown	0	C16orf54	15.0	-3.395161806648689	-0.36407093805738794
GSE28829	GSM714088	unknown	0	OAS2		-1.33775935628964	-0.1196337669171864
GSE28829	GSM714088	unknown	0	HSPB7		2.619491555810231	-0.18891572319473224
GSE28829	GSM714088	unknown	0	DHRS9		-1.462735112921388	-0.07557893852231674
GSE28829	GSM714088	unknown	0	LTB		-0.5883915381095214	-0.04395226118759164
GSE28829	GSM714088	unknown	0	MYEF2		0.28886048744852766	-0.0018915670843313171
GSE28829	GSM714088	unknown	0	RNF115		3.0215802400981064	-0.22774749533554908
GSE28829	GSM714088	unknown	0	YAF2	18.0	-1.8269008671529932	0.1852459116806939
GSE28829	GSM714088	unknown	0	DGKZ		-3.079960035471815	-0.25598811626579593
GSE28829	GSM714088	unknown	0	CSK		0.5355589464136413	0.005721612552253601
GSE28829	GSM714088	unknown	0	TC2N	19.0	1.5317424483905282	-0.1524944470706107
GSE28829	GSM714088	unknown	0	SRRM4		-0.4593795790998562	0.03254080396586328
GSE28829	GSM714088	unknown	0	DPP4		-2.6156271767587507	-0.07351253826675402
GSE28829	GSM714088	unknown	0	CNTN4		3.438024121771503	0.029052275230319263
GSE28829	GSM714088	unknown	0	PI16		0.37512296627589126	-0.030312579977211495
GSE28829	GSM714088	unknown	0	SCARA5		2.1588876811176454	-0.09546644987936671
GSE28829	GSM714088	unknown	0	ANPEP		-3.004937185026164	-0.10550132477979542
GSE28829	GSM714088	unknown	0	CD163L1		-1.4618998077982495	-0.10817826240752998
GSE28829	GSM714088	unknown	0	HSPB8		3.1056642193008277	0.02150164525586438
GSE28829	GSM714088	unknown	0	ASCL2		-2.5070248024016117	-0.031018106979189327
GSE28829	GSM714088	unknown	0	FAM71E1		-3.0762784872686613	0.05914936107038072
GSE28829	GSM714088	unknown	0	MYOC		0.6780550600219294	0.019123269309394803
GSE28829	GSM714088	unknown	0	SMPD3		-0.8157322903383428	-0.032252030700177375
GSE28829	GSM714088	unknown	0	PPP1R9A		-0.3943971842097074	-0.009065217037929282
GSE28829	GSM714088	unknown	0	DOK1		-4.489800544455599	-0.2967215879032918
GSE28829	GSM714088	unknown	0	CLEC4A		-3.245668150473832	-0.005704397434972704
GSE28829	GSM714088	unknown	0	DDX60L		-3.977519346526778	-0.23274828942992373
GSE28829	GSM714088	unknown	0	BIN2		0.49982905648143894	-0.008479719651947397
GSE28829	GSM714088	unknown	0	TSPAN33		0.5974855038156558	0.024238556539769755
GSE28829	GSM714088	unknown	0	P2RY13		-0.8825694409395911	-0.05991807652156542
GSE28829	GSM714088	unknown	0	VAPA		0.9783843390071316	-0.04735916633206817
GSE28829	GSM714088	unknown	0	LPAR1		2.085821879480962	-0.12391213107738853
GSE28829	GSM714088	unknown	0	KIAA1430		-14.159242476157349	1.1023137424942149
GSE28829	GSM714088	unknown	0	CYTH4		-1.3621258103022005	-0.014079388459792348
GSE28829	GSM714088	unknown	0	MXRA7		2.124077012761978	0.12796259698539142
GSE28829	GSM714088	unknown	0	LONRF2		0.8645326023809382	0.04471175713806241
GSE28829	GSM714088	unknown	0	NAP1L5		2.2940410209354276	-0.01646353941093552
GSE28829	GSM714088	unknown	0	ZSWIM3	2.0	0.8678888159084245	0.1437048467258936
GSE28829	GSM714088	unknown	0	CFL2		2.2620266530349356	0.12060186997813481
GSE28829	GSM714088	unknown	0	INPP5A		3.275714574748026	-0.013294333822053219
GSE28829	GSM714088	unknown	0	ATP6V0D1		3.520488510755667	0.09858213946137946
GSE28829	GSM714088	unknown	0	AEBP2		-0.9591163625756359	-0.016122802367053574
GSE28829	GSM714088	unknown	0	AMPH		3.7485560345922115	-0.2809912082745419
GSE28829	GSM714088	unknown	0	BEX5		3.0760832739640036	-0.27063971892465477
GSE28829	GSM714088	unknown	0	SYNC		0.7567514478872833	-0.025256614944835082
GSE28829	GSM714088	unknown	0	RNF44	13.0	0.15445778432211124	0.01779273149479238
GSE28829	GSM714088	unknown	0	TAPT1		-3.238257758528202	0.20109925816275834
GSE28829	GSM714088	unknown	0	HENMT1		-4.379745880544845	-0.11460187028949691
GSE28829	GSM714088	unknown	0	FAM110A		-4.118507007409909	-0.1549455736424023
GSE28829	GSM714088	unknown	0	SLC46A1		-2.189939761499393	-0.1564077012672972
GSE28829	GSM714088	unknown	0	PACSIN3		2.0291642902980267	0.045926884804688574
GSE28829	GSM714088	unknown	0	MNAT1		0.9429792524306853	-0.03965733434584947
GSE28829	GSM714088	unknown	0	TLE1		3.80168392549234	-0.29020898352255675
GSE28829	GSM714088	unknown	0	PRKG1		1.2348576401893212	-0.056735969791305116
GSE28829	GSM714088	unknown	0	ARHGAP25		-2.621276511780779	-0.17758838206530947
GSE28829	GSM714088	unknown	0	ARID3A		-1.9820008863779168	0.011839842470531657
GSE28829	GSM714088	unknown	0	PIK3CD		1.5790275697323244	-0.0314136184145226
GSE28829	GSM714088	unknown	0	ST8SIA4	17.0	-4.5417715465702395	-0.47007221030917373
GSE28829	GSM714088	unknown	0	ARMC7		0.18623119819745304	0.012497561636951867
GSE28829	GSM714088	unknown	0	PTPRE		-4.09186855172957	-0.30719253544321623
GSE28829	GSM714088	unknown	0	AFF4		-8.66466767625953	0.11516837696862335
GSE28829	GSM714088	unknown	0	PRR5L		-2.041233155038752	0.033108671636644625
GSE28829	GSM714088	unknown	0	FSTL3		0.929269228846818	-0.034495518012493766
GSE28829	GSM714088	unknown	0	PDGFB		-1.1925798977933961	-0.1135917580839571
GSE28829	GSM714088	unknown	0	ZFR	10.0	1.427488882520637	-0.17994966266415044
GSE28829	GSM714088	unknown	0	OSBPL3		-2.7471451639622777	-0.11374628192643586
GSE28829	GSM714088	unknown	0	ROR1		2.366558398287941	-0.04871766902941348
GSE28829	GSM714088	unknown	0	BLNK		-1.6789207769901846	0.019611131035107893
GSE28829	GSM714088	unknown	0	C3orf70		1.8712529935207225	0.0998244232459441
GSE28829	GSM714088	unknown	0	OPA1	11.0	1.1822092964693156	-0.1381719258676033
GSE28829	GSM714088	unknown	0	PAK3		3.7193392404776353	-0.300724043412237
GSE28829	GSM714088	unknown	0	CXCR3		-0.7616668406619314	0.01814151409283191
GSE28829	GSM714088	unknown	0	ANP32E	6.0	4.389895611441834	-0.6669624572005975
GSE28829	GSM714088	unknown	0	TLR7		-2.3886921614778744	-0.04589269641498422
GSE28829	GSM714088	unknown	0	EPB41L5		-2.9692825462174155	-0.02025602117455858
GSE28829	GSM714088	unknown	0	ARHGAP5		-0.9764454177182632	0.02629297344185014
GSE28829	GSM714088	unknown	0	PARD3		3.8430202136521228	-0.038795921089452824
GSE28829	GSM714088	unknown	0	OAS3		0.03925037531670534	0.00213587707119263
GSE28829	GSM714088	unknown	0	CLIC4		1.363806612697245	0.04977775674244011
GSE28829	GSM714088	unknown	0	CPNE7		0.48031112227650463	0.029518650296835317
GSE28829	GSM714088	unknown	0	DAPP1		-1.6630565140018518	0.048202388915000546
GSE28829	GSM714088	unknown	0	APBB2		0.6159660453750734	-0.018910420799891747
GSE28829	GSM714088	unknown	0	GAB3		-1.7890800776795575	0.03037887460510382
GSE28829	GSM714088	unknown	0	SGK223		-2.573001858195299	-0.16166144015001055
GSE28829	GSM714088	unknown	0	GUCA2B		-2.35228872513206	0.08944262760876057
GSE28829	GSM714088	unknown	0	MYBL1	4.0	3.4650419297570725	-0.5341897987561929
GSE28829	GSM714088	unknown	0	PTPN6		0.5463519483897038	-0.022153651463027835
GSE28829	GSM714088	unknown	0	CSDC2		2.038536725401094	-0.009288625054195067
GSE28829	GSM714088	unknown	0	KCNMA1		0.3858883755230288	0.01889825355450662
GSE28829	GSM714088	unknown	0	ADH5		2.5405274734281997	0.02148705231165746
GSE28829	GSM714088	unknown	0	TRAF3IP3		-2.764178518465738	-0.012081116323702285
GSE28829	GSM714088	unknown	0	MTA3		2.855660443805232	-0.09453862077604329
GSE28829	GSM714088	unknown	0	LINC00312		0.22281457907046248	-0.004593253039825483
GSE28829	GSM714088	unknown	0	AGPAT4-IT1	16.0	-3.1464970105797585	-0.3292695433163813
GSE28829	GSM714088	unknown	0	MPEG1		-0.19557485394356808	-0.005555926066265375
GSE28829	GSM714088	unknown	0	GMIP		-2.5702203557072822	0.013356996838315052
GSE28829	GSM714088	unknown	0	ABCA8		-1.8975161408900671	0.12283401076163662
GSE28829	GSM714088	unknown	0	UNC13D		0.7073632259363535	-0.00312871154512608
GSE28829	GSM714088	unknown	0	FCHO1		-1.3021190010342012	0.02149006376439031
GSE28829	GSM714088	unknown	0	B9D2		-6.328919273473321	-0.28986679286957595
GSE28829	GSM714088	unknown	0	IL21R		-2.229628934550093	0.07615736193059654
GSE28829	GSM714088	unknown	0	KLF9		-5.763598072284933	0.18637221242867139
GSE28829	GSM714088	unknown	0	TMEM86A		-0.09638759025546341	0.0013178916646312594
GSE28829	GSM714088	unknown	0	VGLL3		2.1017347803917406	-0.03257309262789341
GSE28829	GSM714088	unknown	0	PLAA	20.0	0.23791049056640362	-0.023334294894991447
GSE28829	GSM714088	unknown	0	MOB3A	14.0	-1.4907093652744068	-0.16017703004092235
GSE28829	GSM714088	unknown	0	MARCKS		-5.73045700282547	-0.39314115767136637
GSE28829	GSM714088	unknown	0	KTN1		2.0534568746171287	0.00761709841854158
GSE28829	GSM714088	unknown	0	GPR65		-2.79186226907894	0.07571661402571692
GSE28829	GSM714088	unknown	0	LAYN		-6.770346627667206	0.5786709146606897
GSE28829	GSM714088	unknown	0	TXNDC15		5.16053647610094	-0.08256520230750058
GSE28829	GSM714088	unknown	0	STK10		-1.6009413928849876	-0.0012943435058720776
GSE28829	GSM714088	unknown	0	ICAM3	9.0	-1.5348097205030502	-0.19370738612695304
GSE28829	GSM714088	unknown	0	ARHGAP30		-0.5098498505163591	0.025079337603205007
GSE28829	GSM714088	unknown	0	ZBTB46	3.0	-0.6202971752322037	-0.10121522885097696
GSE28829	GSM714088	unknown	0	OASL		-0.33886168958863483	-0.02519700143697117
GSE28829	GSM714088	unknown	0	PTAFR		-4.2581513504112545	-0.18021047345667487
GSE28829	GSM714088	unknown	0	CENPBD1		-2.1572933345949874	-0.07404786556856138
GSE28829	GSM714088	unknown	0	NAGA		0.9448532753088207	-0.04357397164121513
GSE28829	GSM714088	unknown	0	SUB1		3.1893005512629484	-0.08524939043605492
GSE28829	GSM714088	unknown	0	RPRD1A		1.3188909370005952	-0.03655550391196865
GSE28829	GSM714088	unknown	0	RALGAPA1		-7.709465701054041	0.09412598497595115
GSE28829	GSM714088	unknown	0	MNDA		-0.9799423952319342	-0.059903666629568315
GSE28829	GSM714088	unknown	0	ENAH		6.846493857424219	-0.03667733062993342
GSE28829	GSM714088	unknown	0	FASLG		-1.5328018074437961	0.021653812650490364
GSE28829	GSM714088	unknown	0	RAI2		1.5088487782945361	0.0792249519200345
GSE28829	GSM714088	unknown	0	ZC3H12B		-2.14201872843328	0.03252741638744431
GSE28829	GSM714088	unknown	0	AOX1		1.1165095058816008	-0.0146885060960103
GSE28829	GSM714088	unknown	0	HVCN1		0.6447185829104046	-0.01605494762357486
GSE28829	GSM714088	unknown	0	SEZ6L2		-0.4237336883263	0.0011220480981479846
GSE28829	GSM714088	unknown	0	SH2B3		0.3762596526257874	0.015716242143516645
GSE28829	GSM714088	unknown	0	RNASEH2A		-4.223306230571344	-0.23520172099206407
GSE28829	GSM714088	unknown	0	PERP		-3.6323227957441566	-0.21751908216338178
GSE28829	GSM714088	unknown	0	NECAP2		-10.326420282711483	0.14707157362853276
GSE28829	GSM714088	unknown	0	CEBPE		-0.5165765378617405	0.027336503288996613
GSE28829	GSM714088	unknown	0	FGD3		-2.3924744434080387	-0.047362978616528384
GSE28829	GSM714088	unknown	0	S100Z		-2.310714239169303	0.00638959469338895
GSE28829	GSM714088	unknown	0	UNC93B1		-1.286273333095958	0.06265062608499293
GSE28829	GSM714088	unknown	0	AMICA1		-1.5267145553206123	-0.08017424728730889
GSE28829	GSM714088	unknown	0	TTLL11		-1.2082909302744256	0.05313318916936991
GSE28829	GSM714088	unknown	0	UAP1		2.604996125880217	-0.19181612073645027
GSE28829	GSM714088	unknown	0	REEP1		2.0074792497142777	0.1825542944597988
GSE28829	GSM714088	unknown	0	NFAM1		-1.3002157957645568	-0.035747116684372214
GSE28829	GSM714088	unknown	0	GALNT6		-1.5156256817994964	0.06691007987856928
GSE28829	GSM714088	unknown	0	KCND3		-0.6070303770389414	0.042748622200224864
GSE28829	GSM714088	unknown	0	MAP6		-1.3048423085202383	0.023143069884145554
GSE28829	GSM714088	unknown	0	GNL1		-6.9095791455839155	-0.280661145519811
GSE28829	GSM714088	unknown	0	TRERF1		-3.0167447345621983	-0.013904884563663232
GSE28829	GSM714088	unknown	0	TSPAN15		-1.6461931341161251	-0.1437569727528899
GSE28829	GSM714088	unknown	0	NPR3		2.9211444504108335	0.07519020770956464
GSE28829	GSM714088	unknown	0	RBMS3		3.21842955563265	-0.1144580688975979
GSE28829	GSM714088	unknown	0	TRPM2		-0.28165175303935364	0.007737915091013243
GSE28829	GSM714088	unknown	0	KCNQ1		1.4782487388164034	-0.017909941800195252
GSE28829	GSM714088	unknown	0	HNRNPA0		2.858551879639523	0.013460551248674311
GSE28829	GSM714088	unknown	0	IKZF1		-3.8141666641292606	0.1379762057335955
GSE28829	GSM714088	unknown	0	ITGAL		-1.6471710138114946	0.028113981532175574
GSE28829	GSM714088	unknown	0	SLC12A9		-4.5048435584242075	-0.08964630835907121
GSE28829	GSM714088	unknown	0	RRAS2		0.9029654604904797	0.030546545127740948
GSE28829	GSM714088	unknown	0	SMARCA1		1.2059865014703217	0.004767198943598501
GSE28829	GSM714088	unknown	0	MRPL33		1.012548584203186	0.0306559274965305
GSE28829	GSM714088	unknown	0	EIF4E		2.9606402918258605	-0.197097420061163
GSE28829	GSM714088	unknown	0	UAP1L1		-1.3813469025089637	0.03876314548309263
GSE28829	GSM714088	unknown	0	SEMA4D		0.420186363666036	0.017328261404109185
GSE28829	GSM714088	unknown	0	EIF2S1	12.0	4.919835569171782	-0.5719928675099141
GSE28829	GSM714088	unknown	0	MATK		0.6396593177527159	-0.04965442809735131
GSE28829	GSM714088	unknown	0	FAM53B		-1.959507606879298	-0.0859978156482432
GSE28829	GSM714088	unknown	0	IL2RG		-0.15786683866834242	0.006821044332536963
GSE28829	GSM714088	unknown	0	NAPG		-4.137533291330289	0.05497104234637788
GSE28829	GSM714088	unknown	0	ST3GAL2	7.0	-2.5597926808924463	-0.35628729486783783
GSE28829	GSM714088	unknown	0	DNAJB5		-2.9697240249711414	-0.15794875090811963
GSE28829	GSM714088	unknown	0	VAV3		-4.107067208996754	0.18331248434254493
GSE28829	GSM714088	unknown	0	SVIL		3.3186996519806726	0.0014868549046834216
GSE28829	GSM714088	unknown	0	HS3ST1		-3.242079341341011	-0.19000289919783483
GSE28829	GSM714088	unknown	0	RASGRP4		-1.542813392780835	0.016283715803765305
GSE28829	GSM714088	unknown	0	FERMT2		1.7907092279938501	0.1293462057596007
GSE28829	GSM714088	unknown	0	LYG1		-2.328721535270791	-0.2174893546948117
GSE28829	GSM714088	unknown	0	SLC37A2		-0.40209982685747336	0.01977228811769822
GSE28829	GSM714088	unknown	0	ZNF671		-0.2553723900645939	0.023171928626602632
GSE28829	GSM714088	unknown	0	CD84		-2.083204333479972	0.0965916592460585
GSE28829	GSM714088	unknown	0	BTK		-0.6247474199200346	0.022142374197359885
GSE28829	GSM714088	unknown	0	FYB		-2.1819061081464466	0.02824688874242688
GSE28829	GSM714088	unknown	0	BARD1		1.3779448477036713	-0.11665052979671947
GSE28829	GSM714088	unknown	0	SLC16A7		1.3063519656074538	-0.11461247134728401
GSE28829	GSM714088	unknown	0	EPSTI1		-0.2986357666054065	-0.006696473192137487
GSE28829	GSM714088	unknown	0	PLN		1.8736726958724441	0.06880051761127237
GSE28829	GSM714088	unknown	0	P2RX7		-1.77275838796201	0.07891360586192164
GSE28829	GSM714088	unknown	0	AIM1		0.4666889762129761	-0.023075670670779324
GSE28829	GSM714088	unknown	0	FBXW4		0.8925335104980059	-0.006581749271142825
GSE28829	GSM714088	unknown	0	PPP1R12A		3.887050969017024	0.2249258610975615
GSE28829	GSM714088	unknown	0	ABTB2		-1.3032193577214068	-0.029833021312087267
GSE28829	GSM714088	unknown	0	NDUFAF2		0.38994412741689305	-0.015174360195528654
GSE28829	GSM714088	unknown	0	DTX3L		3.184907262770462	0.12231507683086972
GSE28829	GSM714089	unknown	0	TMEM79	5.0	-2.167517022799824	-0.33378016420309536
GSE28829	GSM714089	unknown	0	IBSP	8.0	-1.1915111491334234	-0.1655484409290665
GSE28829	GSM714089	unknown	0	LARP6		-1.0892696854514232	0.028572425645851517
GSE28829	GSM714089	unknown	0	TNF	1.0	-1.4494259536657175	-0.2413649408738469
GSE28829	GSM714089	unknown	0	RAB21		-4.299223587895724	0.3360504399548496
GSE28829	GSM714089	unknown	0	PTPLA		0.4235737077807319	0.004905287949426421
GSE28829	GSM714089	unknown	0	SAMD9L		0.2879208931765265	0.021929071096358235
GSE28829	GSM714089	unknown	0	IL17D		0.671757475561037	-0.01359850689036139
GSE28829	GSM714089	unknown	0	C16orf54	15.0	-3.430243679572123	-0.3678328472421087
GSE28829	GSM714089	unknown	0	OAS2		0.42354993036408484	0.03787742048577879
GSE28829	GSM714089	unknown	0	HSPB7		2.623971255945928	-0.1892387957348798
GSE28829	GSM714089	unknown	0	DHRS9		-1.177587226429936	-0.06084546122179322
GSE28829	GSM714089	unknown	0	LTB		-0.33536039638898385	-0.025051087208734217
GSE28829	GSM714089	unknown	0	MYEF2		0.4564840784610958	-0.0029892293853176644
GSE28829	GSM714089	unknown	0	RNF115		3.138309732900376	-0.23654582187499015
GSE28829	GSM714089	unknown	0	YAF2	18.0	-4.1840916288503704	0.42426268566494535
GSE28829	GSM714089	unknown	0	DGKZ		-3.630413765989906	-0.3017385844354975
GSE28829	GSM714089	unknown	0	CSK		0.25598585385571404	0.002734809836392835
GSE28829	GSM714089	unknown	0	TC2N	19.0	0.8004040067885663	-0.07968517590968037
GSE28829	GSM714089	unknown	0	SRRM4		-0.49669198813659815	0.03518388137548143
GSE28829	GSM714089	unknown	0	DPP4		-1.183010348218425	-0.033248658014457616
GSE28829	GSM714089	unknown	0	CNTN4		3.033656429792046	0.025635253980455873
GSE28829	GSM714089	unknown	0	PI16		0.9574762294596842	-0.07737082874427274
GSE28829	GSM714089	unknown	0	SCARA5		2.2334014582149804	-0.09876146417251529
GSE28829	GSM714089	unknown	0	ANPEP		-2.5543639996597887	-0.08968200309703916
GSE28829	GSM714089	unknown	0	CD163L1		-1.781869378586684	-0.1318555021243252
GSE28829	GSM714089	unknown	0	HSPB8		3.4549403175172815	0.02391981097820166
GSE28829	GSM714089	unknown	0	ASCL2		-2.331537312086207	-0.02884689202236151
GSE28829	GSM714089	unknown	0	FAM71E1		-3.2022184306291672	0.06157088019286688
GSE28829	GSM714089	unknown	0	MYOC		0.8744451570973886	0.024662083098279046
GSE28829	GSM714089	unknown	0	SMPD3		-1.3155177640744316	-0.05201230822425734
GSE28829	GSM714089	unknown	0	PPP1R9A		-0.27620754717178597	-0.006348628902215934
GSE28829	GSM714089	unknown	0	DOK1		-4.759930878373378	-0.3145739403245838
GSE28829	GSM714089	unknown	0	CLEC4A		-3.6757709445584585	-0.006460321072758272
GSE28829	GSM714089	unknown	0	DDX60L		-3.217307257348126	-0.1882637632855608
GSE28829	GSM714089	unknown	0	BIN2		0.7095524754696168	-0.012037727683706732
GSE28829	GSM714089	unknown	0	TSPAN33		0.8713108645119945	0.03534699589917692
GSE28829	GSM714089	unknown	0	P2RY13		-1.4777402583498744	-0.10032451813031461
GSE28829	GSM714089	unknown	0	VAPA		-1.7745847529850811	0.0858996318075365
GSE28829	GSM714089	unknown	0	LPAR1		2.3598835497664314	-0.14019327470991755
GSE28829	GSM714089	unknown	0	KIAA1430		-15.71169849667231	1.223174276446731
GSE28829	GSM714089	unknown	0	CYTH4		-1.374778943859067	-0.014210175484921277
GSE28829	GSM714089	unknown	0	MXRA7		2.1450516499316286	0.12922619007873448
GSE28829	GSM714089	unknown	0	LONRF2		0.6041988480927968	0.03124785818906421
GSE28829	GSM714089	unknown	0	NAP1L5		1.9539601507118936	-0.01402289656334278
GSE28829	GSM714089	unknown	0	ZSWIM3	2.0	2.7002719187780944	0.4471104536588302
GSE28829	GSM714089	unknown	0	CFL2		2.217573793451073	0.11823182805820591
GSE28829	GSM714089	unknown	0	INPP5A		3.320932281819057	-0.013477847763439991
GSE28829	GSM714089	unknown	0	ATP6V0D1		3.7201345858282466	0.1041727093938169
GSE28829	GSM714089	unknown	0	AEBP2		-0.9013159234940441	-0.015151173592481462
GSE28829	GSM714089	unknown	0	AMPH		3.600049898880656	-0.26985921021323706
GSE28829	GSM714089	unknown	0	BEX5		2.673559420860997	-0.2352248966451909
GSE28829	GSM714089	unknown	0	SYNC		0.22685245520648806	-0.007571211295910357
GSE28829	GSM714089	unknown	0	RNF44	13.0	-0.030524513042806747	-0.003516264764275784
GSE28829	GSM714089	unknown	0	TAPT1		-2.941302633613166	0.1826580284086498
GSE28829	GSM714089	unknown	0	HENMT1		-5.877757298702987	-0.15379932943856248
GSE28829	GSM714089	unknown	0	FAM110A		-3.905480382726564	-0.14693113236470645
GSE28829	GSM714089	unknown	0	SLC46A1		-2.302325288548695	-0.16443438869063517
GSE28829	GSM714089	unknown	0	PACSIN3		1.0829097967269938	0.024509929396029705
GSE28829	GSM714089	unknown	0	MNAT1		-0.408302487441118	0.017171309142758308
GSE28829	GSM714089	unknown	0	TLE1		5.329581009418908	-0.4068439979907793
GSE28829	GSM714089	unknown	0	PRKG1		2.039985177354141	-0.09372783844081822
GSE28829	GSM714089	unknown	0	ARHGAP25		-2.523524486129019	-0.17096579799183095
GSE28829	GSM714089	unknown	0	ARID3A		-1.9579879613922244	0.011696396899421512
GSE28829	GSM714089	unknown	0	PIK3CD		1.818365217195183	-0.03617506886272617
GSE28829	GSM714089	unknown	0	ST8SIA4	17.0	-4.241359345357973	-0.4389796232030842
GSE28829	GSM714089	unknown	0	ARMC7		0.7964583279063827	0.053448547507706314
GSE28829	GSM714089	unknown	0	PTPRE		-3.6504467043977518	-0.2740532752818474
GSE28829	GSM714089	unknown	0	AFF4		-7.3524112959204295	0.09772622648609999
GSE28829	GSM714089	unknown	0	PRR5L		-1.8512074600775967	0.030026466979394362
GSE28829	GSM714089	unknown	0	FSTL3		1.1227521039801878	-0.041677819757871416
GSE28829	GSM714089	unknown	0	PDGFB		-1.0871031365095285	-0.1035452272197315
GSE28829	GSM714089	unknown	0	ZFR	10.0	2.0626319802099538	-0.2600159858223651
GSE28829	GSM714089	unknown	0	OSBPL3		-2.9162025724777427	-0.1207461492443381
GSE28829	GSM714089	unknown	0	ROR1		2.2515819640306285	-0.04635077883376814
GSE28829	GSM714089	unknown	0	BLNK		-2.566803559148223	0.02998230865310889
GSE28829	GSM714089	unknown	0	C3orf70		2.1594926464102113	0.11520094219123535
GSE28829	GSM714089	unknown	0	OPA1	11.0	0.6725347542770337	-0.07860319022095001
GSE28829	GSM714089	unknown	0	PAK3		3.8306704429990517	-0.30972563407539133
GSE28829	GSM714089	unknown	0	CXCR3		-0.5520226797119114	0.013148172782280096
GSE28829	GSM714089	unknown	0	ANP32E	6.0	3.960090939242558	-0.6016616834101762
GSE28829	GSM714089	unknown	0	TLR7		-2.0089375904424167	-0.03859666994418515
GSE28829	GSM714089	unknown	0	EPB41L5		-3.2139447217477715	-0.0219250715700724
GSE28829	GSM714089	unknown	0	ARHGAP5		-2.4866626582998905	0.06695894521815893
GSE28829	GSM714089	unknown	0	PARD3		3.706417026325252	-0.03741688944728911
GSE28829	GSM714089	unknown	0	OAS3		2.049956550968747	0.11155193189431133
GSE28829	GSM714089	unknown	0	CLIC4		1.1397741720635017	0.04160076725693946
GSE28829	GSM714089	unknown	0	CPNE7		1.0704826064653554	0.06578902766050176
GSE28829	GSM714089	unknown	0	DAPP1		-1.4801958430033257	0.04290231576263436
GSE28829	GSM714089	unknown	0	APBB2		1.0206809778597774	-0.03133534216487587
GSE28829	GSM714089	unknown	0	GAB3		-2.031761919885853	0.03449965228593445
GSE28829	GSM714089	unknown	0	SGK223		-3.0803734778115874	-0.19353954643942575
GSE28829	GSM714089	unknown	0	GUCA2B		-2.1225107167906656	0.080705626655951
GSE28829	GSM714089	unknown	0	MYBL1	4.0	2.394213999412213	-0.3691051134307444
GSE28829	GSM714089	unknown	0	PTPN6		0.42455734376031296	-0.017215085344632255
GSE28829	GSM714089	unknown	0	CSDC2		1.864406906692615	-0.008495199762129365
GSE28829	GSM714089	unknown	0	KCNMA1		-0.7538802049195076	-0.03692005296345611
GSE28829	GSM714089	unknown	0	ADH5		2.430247427712739	0.02055433533220967
GSE28829	GSM714089	unknown	0	TRAF3IP3		-2.6451800606808398	-0.011561021763515016
GSE28829	GSM714089	unknown	0	MTA3		2.8326881273751634	-0.09377810629819607
GSE28829	GSM714089	unknown	0	LINC00312		-0.4612198466264141	0.009507903259214778
GSE28829	GSM714089	unknown	0	AGPAT4-IT1	16.0	-2.6007138914641557	-0.27215531191023984
GSE28829	GSM714089	unknown	0	MPEG1		-0.693038537092971	-0.019687964968504033
GSE28829	GSM714089	unknown	0	GMIP		-2.5607683978933786	0.01330787662558471
GSE28829	GSM714089	unknown	0	ABCA8		-1.2812961596700936	0.08294356125578706
GSE28829	GSM714089	unknown	0	UNC13D		0.4446244257739864	-0.001966601490093991
GSE28829	GSM714089	unknown	0	FCHO1		-1.7625492133060714	0.029088965717987074
GSE28829	GSM714089	unknown	0	B9D2		-6.227511849842069	-0.2852222961725869
GSE28829	GSM714089	unknown	0	IL21R		-2.577075992168005	0.0880250996104843
GSE28829	GSM714089	unknown	0	KLF9		-11.186402196002444	0.3617244818668293
GSE28829	GSM714089	unknown	0	TMEM86A		0.15482214250707524	-0.002116857684372519
GSE28829	GSM714089	unknown	0	VGLL3		2.372789094352221	-0.03677394487537784
GSE28829	GSM714089	unknown	0	PLAA	20.0	-1.1217158781541878	0.11001805354160503
GSE28829	GSM714089	unknown	0	MOB3A	14.0	-0.6630091335620572	-0.07124046871767434
GSE28829	GSM714089	unknown	0	MARCKS		-2.3693536450317567	-0.162550811302026
GSE28829	GSM714089	unknown	0	KTN1		2.4228635785127004	0.008987376633206428
GSE28829	GSM714089	unknown	0	GPR65		-2.934704575119299	0.07959056435370689
GSE28829	GSM714089	unknown	0	LAYN		-8.04901634278956	0.6879605883348611
GSE28829	GSM714089	unknown	0	TXNDC15		4.992470052427352	-0.07987624964996755
GSE28829	GSM714089	unknown	0	STK10		-1.6309593437579044	-0.0013186126889568692
GSE28829	GSM714089	unknown	0	ICAM3	9.0	-1.2847397096655353	-0.16214620463261317
GSE28829	GSM714089	unknown	0	ARHGAP30		-0.18366944965774634	0.009034636630169391
GSE28829	GSM714089	unknown	0	ZBTB46	3.0	-1.6933959427946095	-0.27631507079024
GSE28829	GSM714089	unknown	0	OASL		0.4334778722537707	0.03223245030541155
GSE28829	GSM714089	unknown	0	PTAFR		-3.7726627445061167	-0.1596639676309634
GSE28829	GSM714089	unknown	0	CENPBD1		-3.5558211491886027	-0.1220515366262871
GSE28829	GSM714089	unknown	0	NAGA		1.1319321646678904	-0.05220152306388206
GSE28829	GSM714089	unknown	0	SUB1		3.3082755183655945	-0.08842956842794529
GSE28829	GSM714089	unknown	0	RPRD1A		0.5973575423001568	-0.016556870141255283
GSE28829	GSM714089	unknown	0	RALGAPA1		-6.610756967780513	0.08071169068744925
GSE28829	GSM714089	unknown	0	MNDA		-1.2519863861412703	-0.07653365694257352
GSE28829	GSM714089	unknown	0	ENAH		6.894429437663858	-0.036934126175507516
GSE28829	GSM714089	unknown	0	FASLG		-1.2832745435455575	0.018128753769817006
GSE28829	GSM714089	unknown	0	RAI2		1.5275252725015838	0.08020559648619215
GSE28829	GSM714089	unknown	0	ZC3H12B		-2.3020234407330453	0.03495715233318667
GSE28829	GSM714089	unknown	0	AOX1		1.3742489563065292	-0.01807925867698328
GSE28829	GSM714089	unknown	0	HVCN1		0.6047084061174547	-0.015058603932159886
GSE28829	GSM714089	unknown	0	SEZ6L2		-0.019908369610959813	5.2717423406757534e-05
GSE28829	GSM714089	unknown	0	SH2B3		0.5973782207879803	0.024952292130308504
GSE28829	GSM714089	unknown	0	RNASEH2A		-4.283050716001214	-0.23852897339236886
GSE28829	GSM714089	unknown	0	PERP		-4.386934205102036	-0.26270845281784583
GSE28829	GSM714089	unknown	0	NECAP2		-10.454965019911054	0.1489023413354465
GSE28829	GSM714089	unknown	0	CEBPE		-0.28349132268661364	0.015001961775311557
GSE28829	GSM714089	unknown	0	FGD3		-2.3430188006758486	-0.046383922578690534
GSE28829	GSM714089	unknown	0	S100Z		-2.506448258952874	0.006930839055380852
GSE28829	GSM714089	unknown	0	UNC93B1		-1.4146261231931558	0.06890231649358607
GSE28829	GSM714089	unknown	0	AMICA1		-0.8250545811708331	-0.043327110353268514
GSE28829	GSM714089	unknown	0	TTLL11		-0.9351244256268932	0.041121009649925495
GSE28829	GSM714089	unknown	0	UAP1		2.6552748745786854	-0.19551834295283238
GSE28829	GSM714089	unknown	0	REEP1		1.9296617745732734	0.17547780075605024
GSE28829	GSM714089	unknown	0	NFAM1		-1.1890575222172726	-0.032691018006081984
GSE28829	GSM714089	unknown	0	GALNT6		-1.0744547070078407	0.04743377677952941
GSE28829	GSM714089	unknown	0	KCND3		-0.8005453483267341	0.056376438386330704
GSE28829	GSM714089	unknown	0	MAP6		-1.0568078717470368	0.01874385760658945
GSE28829	GSM714089	unknown	0	GNL1		-6.999350386677657	-0.2843075759071389
GSE28829	GSM714089	unknown	0	TRERF1		-2.1059217752800734	-0.009706687758460203
GSE28829	GSM714089	unknown	0	TSPAN15		-1.4878147545890772	-0.12992627699886994
GSE28829	GSM714089	unknown	0	NPR3		2.372369517006671	0.06106475040030414
GSE28829	GSM714089	unknown	0	RBMS3		4.5636011464144675	-0.16229684863641103
GSE28829	GSM714089	unknown	0	TRPM2		-0.4077897059930266	0.011203346281045166
GSE28829	GSM714089	unknown	0	KCNQ1		2.093619574343853	-0.025365558409520816
GSE28829	GSM714089	unknown	0	HNRNPA0		1.9960201272353402	0.009399000734394522
GSE28829	GSM714089	unknown	0	IKZF1		-3.650477477961289	0.1320548040708203
GSE28829	GSM714089	unknown	0	ITGAL		-1.7228748383153374	0.029406097472882427
GSE28829	GSM714089	unknown	0	SLC12A9		-5.0899974823814285	-0.10129086125514092
GSE28829	GSM714089	unknown	0	RRAS2		1.0091769032570026	0.03413958691229354
GSE28829	GSM714089	unknown	0	SMARCA1		1.2742736226979656	0.0050371342138365305
GSE28829	GSM714089	unknown	0	MRPL33		0.8813365138412363	0.026683350004013444
GSE28829	GSM714089	unknown	0	EIF4E		2.047396359567415	-0.13630042846727897
GSE28829	GSM714089	unknown	0	UAP1L1		-1.348450509668026	0.03784001193912469
GSE28829	GSM714089	unknown	0	SEMA4D		0.06585627105123207	0.002715877473793088
GSE28829	GSM714089	unknown	0	EIF2S1	12.0	4.763060828660444	-0.55376582879746
GSE28829	GSM714089	unknown	0	MATK		0.7531459285440588	-0.058463981244092605
GSE28829	GSM714089	unknown	0	FAM53B		-1.6296770088897707	-0.07152238781041681
GSE28829	GSM714089	unknown	0	IL2RG		1.0278620968345564	-0.04441143554519578
GSE28829	GSM714089	unknown	0	NAPG		-5.781649434017044	0.07681468002571092
GSE28829	GSM714089	unknown	0	ST3GAL2	7.0	-1.6835632072805646	-0.23432842250798525
GSE28829	GSM714089	unknown	0	DNAJB5		-1.4270554747273887	-0.07589985729801109
GSE28829	GSM714089	unknown	0	VAV3		-4.014685657100124	0.17918917909239107
GSE28829	GSM714089	unknown	0	SVIL		3.4087530202070453	0.0015272009155526886
GSE28829	GSM714089	unknown	0	HS3ST1		-2.675907898868362	-0.1568222752257121
GSE28829	GSM714089	unknown	0	RASGRP4		-1.2381840256679701	0.01306848701280585
GSE28829	GSM714089	unknown	0	FERMT2		1.7966051927519697	0.1297720820877243
GSE28829	GSM714089	unknown	0	LYG1		-1.6686363324573625	-0.1558411487461375
GSE28829	GSM714089	unknown	0	SLC37A2		0.0152148689188513	-0.0007481544428597118
GSE28829	GSM714089	unknown	0	ZNF671		0.10700448832176135	-0.009709351764655623
GSE28829	GSM714089	unknown	0	CD84		-1.931449137698336	0.0895552461951735
GSE28829	GSM714089	unknown	0	BTK		-0.18245361383441167	0.006466543217896348
GSE28829	GSM714089	unknown	0	FYB		-1.5832230841314745	0.020496356898645287
GSE28829	GSM714089	unknown	0	BARD1		-0.15332384272955488	0.01297969763788233
GSE28829	GSM714089	unknown	0	SLC16A7		1.3997539360406104	-0.122807070461369
GSE28829	GSM714089	unknown	0	EPSTI1		1.3555304483238964	0.03039580091664327
GSE28829	GSM714089	unknown	0	PLN		1.8587246338957286	0.0682516307093343
GSE28829	GSM714089	unknown	0	P2RX7		-1.7172963643860957	0.07644473683921978
GSE28829	GSM714089	unknown	0	AIM1		1.16751844222236	-0.05772853538003794
GSE28829	GSM714089	unknown	0	FBXW4		1.2643208753028996	-0.009323395594270081
GSE28829	GSM714089	unknown	0	PPP1R12A		4.259198568391251	0.2464603405555981
GSE28829	GSM714089	unknown	0	ABTB2		-1.2539227408796543	-0.028704533608048578
GSE28829	GSM714089	unknown	0	NDUFAF2		-0.458301756217488	0.017834442008796997
GSE28829	GSM714089	unknown	0	DTX3L		3.307215972150795	0.12701229340600054
GSE28829	GSM714090	unknown	0	TMEM79	5.0	-1.7616038252580435	-0.27127280103014584
GSE28829	GSM714090	unknown	0	IBSP	8.0	-1.3389981644160562	-0.18604027220993957
GSE28829	GSM714090	unknown	0	LARP6		-1.2186951571688873	0.03196736054279942
GSE28829	GSM714090	unknown	0	TNF	1.0	-1.645419961024348	-0.2740027461222649
GSE28829	GSM714090	unknown	0	RAB21		-2.929039572311964	0.22894948745905377
GSE28829	GSM714090	unknown	0	PTPLA		0.38107006942125965	0.0044130652707718085
GSE28829	GSM714090	unknown	0	SAMD9L		0.4947117346734065	0.037678991205422875
GSE28829	GSM714090	unknown	0	IL17D		1.1022805652056187	-0.022313662901244626
GSE28829	GSM714090	unknown	0	C16orf54	15.0	-3.445328884929199	-0.36945046819153854
GSE28829	GSM714090	unknown	0	OAS2		0.1747565050148206	0.015628206141791775
GSE28829	GSM714090	unknown	0	HSPB7		2.3372704472613397	-0.16856215316543632
GSE28829	GSM714090	unknown	0	DHRS9		-1.1738020774942088	-0.06064988408948538
GSE28829	GSM714090	unknown	0	LTB		-0.6501431857913192	-0.04856504769433661
GSE28829	GSM714090	unknown	0	MYEF2		1.0495383039733968	-0.006872771444362918
GSE28829	GSM714090	unknown	0	RNF115		3.0495567301085673	-0.22985618516731593
GSE28829	GSM714090	unknown	0	YAF2	18.0	-2.733085051484768	0.2771320771510547
GSE28829	GSM714090	unknown	0	DGKZ		-3.7166515171044066	-0.308906157782084
GSE28829	GSM714090	unknown	0	CSK		0.17005915725661905	0.001816817019491315
GSE28829	GSM714090	unknown	0	TC2N	19.0	1.2356744421295844	-0.1230190434493945
GSE28829	GSM714090	unknown	0	SRRM4		-0.554526222143548	0.03928065136038956
GSE28829	GSM714090	unknown	0	DPP4		-0.9736872182689372	-0.027365604520726564
GSE28829	GSM714090	unknown	0	CNTN4		3.274705882168348	0.02767218996069141
GSE28829	GSM714090	unknown	0	PI16		0.8645952377783543	-0.06986538988337308
GSE28829	GSM714090	unknown	0	SCARA5		2.2311036765423755	-0.09865985580224199
GSE28829	GSM714090	unknown	0	ANPEP		-2.5585282620014373	-0.08982820754882065
GSE28829	GSM714090	unknown	0	CD163L1		-1.5057791300058867	-0.1114252625143235
GSE28829	GSM714090	unknown	0	HSPB8		3.4415800296073624	0.023827312835817176
GSE28829	GSM714090	unknown	0	ASCL2		-2.6838383946589457	-0.033205729101937746
GSE28829	GSM714090	unknown	0	FAM71E1		-3.481050445306708	0.06693214237455804
GSE28829	GSM714090	unknown	0	MYOC		0.7725242254450084	0.021787594669286495
GSE28829	GSM714090	unknown	0	SMPD3		-1.2004040273213976	-0.04746099670239631
GSE28829	GSM714090	unknown	0	PPP1R9A		0.262978753183695	0.00604456514757124
GSE28829	GSM714090	unknown	0	DOK1		-5.634569094680137	-0.37237696248865904
GSE28829	GSM714090	unknown	0	CLEC4A		-3.1779667847382886	-0.005585409454950901
GSE28829	GSM714090	unknown	0	DDX60L		-2.9370141499209392	-0.1718621482061415
GSE28829	GSM714090	unknown	0	BIN2		0.378751618715069	-0.006425611922271919
GSE28829	GSM714090	unknown	0	TSPAN33		0.6579993956822502	0.0266934602656056
GSE28829	GSM714090	unknown	0	P2RY13		-1.2630367274008067	-0.08574818906190641
GSE28829	GSM714090	unknown	0	VAPA		-0.8164775417081949	0.03952198963384539
GSE28829	GSM714090	unknown	0	LPAR1		2.2495376667304394	-0.13363797214208348
GSE28829	GSM714090	unknown	0	KIAA1430		-15.492097645047407	1.2060780908974558
GSE28829	GSM714090	unknown	0	CYTH4		-1.7477933211154848	-0.018065776985722055
GSE28829	GSM714090	unknown	0	MXRA7		2.1319425017005975	0.12843644439539512
GSE28829	GSM714090	unknown	0	LONRF2		0.9953406956685765	0.05147686892524381
GSE28829	GSM714090	unknown	0	NAP1L5		2.236554041093371	-0.01605097522851326
GSE28829	GSM714090	unknown	0	ZSWIM3	2.0	1.4831415365799927	0.24557826219242707
GSE28829	GSM714090	unknown	0	CFL2		2.2333792546364464	0.11907450962973617
GSE28829	GSM714090	unknown	0	INPP5A		3.217479648974728	-0.013057990109661164
GSE28829	GSM714090	unknown	0	ATP6V0D1		3.564132071352929	0.09980426405126115
GSE28829	GSM714090	unknown	0	AEBP2		-0.60521542854975	-0.01017370688765593
GSE28829	GSM714090	unknown	0	AMPH		3.896547417666985	-0.2920846205540051
GSE28829	GSM714090	unknown	0	BEX5		2.796460194944519	-0.24603794297430534
GSE28829	GSM714090	unknown	0	SYNC		0.4263335022024089	-0.014228900563416002
GSE28829	GSM714090	unknown	0	RNF44	13.0	-0.7547302072264587	-0.08694098511852741
GSE28829	GSM714090	unknown	0	TAPT1		-2.6430507614277587	0.1641362692669688
GSE28829	GSM714090	unknown	0	HENMT1		-5.488911781649171	-0.14362466982965608
GSE28829	GSM714090	unknown	0	FAM110A		-4.294898480077648	-0.1615817352099212
GSE28829	GSM714090	unknown	0	SLC46A1		-2.560965953538869	-0.1829067652265363
GSE28829	GSM714090	unknown	0	PACSIN3		0.7573231606873638	0.01714079718784268
GSE28829	GSM714090	unknown	0	MNAT1		-0.3533460530444179	0.014860096369298184
GSE28829	GSM714090	unknown	0	TLE1		5.57455137809269	-0.4255442905661957
GSE28829	GSM714090	unknown	0	PRKG1		2.0294704520553464	-0.09324473567860443
GSE28829	GSM714090	unknown	0	ARHGAP25		-2.5937540967914483	-0.17572377101549513
GSE28829	GSM714090	unknown	0	ARID3A		-2.407914345334668	0.014384113916011555
GSE28829	GSM714090	unknown	0	PIK3CD		0.7409229455779278	-0.014740129389187735
GSE28829	GSM714090	unknown	0	ST8SIA4	17.0	-3.3234588908064753	-0.3439771575152947
GSE28829	GSM714090	unknown	0	ARMC7		0.15571984171200773	0.010450012343414224
GSE28829	GSM714090	unknown	0	PTPRE		-4.321815574654226	-0.32445555552727706
GSE28829	GSM714090	unknown	0	AFF4		-8.233279046455584	0.10943447808253402
GSE28829	GSM714090	unknown	0	PRR5L		-2.081274283619853	0.03375813618942236
GSE28829	GSM714090	unknown	0	FSTL3		0.862735591943249	-0.03202571464550623
GSE28829	GSM714090	unknown	0	PDGFB		-1.4084266721732688	-0.13415089598652183
GSE28829	GSM714090	unknown	0	ZFR	10.0	2.1861693269063944	-0.2755891395867534
GSE28829	GSM714090	unknown	0	OSBPL3		-2.197955746240986	-0.09100694686740257
GSE28829	GSM714090	unknown	0	ROR1		2.105053857116658	-0.043334369933271284
GSE28829	GSM714090	unknown	0	BLNK		-2.4944507055123295	0.02913716973240222
GSE28829	GSM714090	unknown	0	C3orf70		2.3739668260010593	0.1266423460810009
GSE28829	GSM714090	unknown	0	OPA1	11.0	1.2827414309384355	-0.1499217223483652
GSE28829	GSM714090	unknown	0	PAK3		4.266130462987878	-0.3449343874287414
GSE28829	GSM714090	unknown	0	CXCR3		-1.2232464918602457	0.02913549899560304
GSE28829	GSM714090	unknown	0	ANP32E	6.0	4.161276104952856	-0.6322280030567562
GSE28829	GSM714090	unknown	0	TLR7		-2.051674037725775	-0.039417743011974975
GSE28829	GSM714090	unknown	0	EPB41L5		-2.6856303825547316	-0.01832098665226965
GSE28829	GSM714090	unknown	0	ARHGAP5		-1.2565430703691582	0.03383522824548677
GSE28829	GSM714090	unknown	0	PARD3		3.93988429193845	-0.039773779890259826
GSE28829	GSM714090	unknown	0	OAS3		1.59377959166013	0.08672827352335657
GSE28829	GSM714090	unknown	0	CLIC4		1.244851334484637	0.04543599241385566
GSE28829	GSM714090	unknown	0	CPNE7		0.26752820620841605	0.016441575465037238
GSE28829	GSM714090	unknown	0	DAPP1		-1.3801228389742817	0.04000177821656331
GSE28829	GSM714090	unknown	0	APBB2		1.5312555101225087	-0.047010198477640534
GSE28829	GSM714090	unknown	0	GAB3		-2.3813065051091264	0.04043497695690358
GSE28829	GSM714090	unknown	0	SGK223		-2.660294636848658	-0.16714603638800013
GSE28829	GSM714090	unknown	0	GUCA2B		-2.3172749333847995	0.08811127508261815
GSE28829	GSM714090	unknown	0	MYBL1	4.0	2.488717224124121	-0.38367424696910957
GSE28829	GSM714090	unknown	0	PTPN6		-0.13835517436316153	0.005610069333479633
GSE28829	GSM714090	unknown	0	CSDC2		1.5898356292142861	-0.007244111363589109
GSE28829	GSM714090	unknown	0	KCNMA1		-0.7139063068644186	-0.034962396529822526
GSE28829	GSM714090	unknown	0	ADH5		2.4691697967887833	0.020883529560250063
GSE28829	GSM714090	unknown	0	TRAF3IP3		-2.605280577776492	-0.011386637116863994
GSE28829	GSM714090	unknown	0	MTA3		2.751008780068249	-0.09107405482140578
GSE28829	GSM714090	unknown	0	LINC00312		-0.37023449833660543	0.007632268687387313
GSE28829	GSM714090	unknown	0	AGPAT4-IT1	16.0	-1.8179612439851964	-0.19024307557298173
GSE28829	GSM714090	unknown	0	MPEG1		-0.390177387263687	-0.01108423027119398
GSE28829	GSM714090	unknown	0	GMIP		-3.13087069551096	0.01627060103553076
GSE28829	GSM714090	unknown	0	ABCA8		-1.2021217365221841	0.07781827576523263
GSE28829	GSM714090	unknown	0	UNC13D		0.2852976934100788	-0.0012618894429921484
GSE28829	GSM714090	unknown	0	FCHO1		-2.080158407885548	0.034330761466492804
GSE28829	GSM714090	unknown	0	B9D2		-6.668151250144532	-0.3054037401535513
GSE28829	GSM714090	unknown	0	IL21R		-2.257903936480378	0.07712315023833911
GSE28829	GSM714090	unknown	0	KLF9		-11.415377447364353	0.36912864566390896
GSE28829	GSM714090	unknown	0	TMEM86A		0.099148634165107	-0.0013556429637824894
GSE28829	GSM714090	unknown	0	VGLL3		2.5099730625424885	-0.038900048580094895
GSE28829	GSM714090	unknown	0	PLAA	20.0	-0.6016033070112504	0.05900533827735698
GSE28829	GSM714090	unknown	0	MOB3A	14.0	-0.9671751429886439	-0.10392316942666298
GSE28829	GSM714090	unknown	0	MARCKS		-1.2842915666403714	-0.08810953001612568
GSE28829	GSM714090	unknown	0	KTN1		2.5020221579188906	0.009281007679206024
GSE28829	GSM714090	unknown	0	GPR65		-2.8178335974499147	0.07642096863080601
GSE28829	GSM714090	unknown	0	LAYN		-7.586855649764795	0.6484590730269206
GSE28829	GSM714090	unknown	0	TXNDC15		5.038833203785583	-0.08061802969342494
GSE28829	GSM714090	unknown	0	STK10		-1.5955810445148242	-0.0012900097231783652
GSE28829	GSM714090	unknown	0	ICAM3	9.0	-2.3701964379296827	-0.2991410273635033
GSE28829	GSM714090	unknown	0	ARHGAP30		-0.4185193382759479	0.02058682133075505
GSE28829	GSM714090	unknown	0	ZBTB46	3.0	-1.1686733335546924	-0.19069495014787427
GSE28829	GSM714090	unknown	0	OASL		0.3944939870063812	0.029333695318414822
GSE28829	GSM714090	unknown	0	PTAFR		-4.380933544755449	-0.1854067747512918
GSE28829	GSM714090	unknown	0	CENPBD1		-3.4206887461901463	-0.11741319382388607
GSE28829	GSM714090	unknown	0	NAGA		0.9245186134219663	-0.042636194312664424
GSE28829	GSM714090	unknown	0	SUB1		3.3978133802057306	-0.09082289825689373
GSE28829	GSM714090	unknown	0	RPRD1A		1.2227676011130169	-0.033891267709799444
GSE28829	GSM714090	unknown	0	RALGAPA1		-5.944166082677132	0.07257318588448107
GSE28829	GSM714090	unknown	0	MNDA		-0.9479652945460991	-0.05794891338225011
GSE28829	GSM714090	unknown	0	ENAH		7.00677845385051	-0.03753599073544679
GSE28829	GSM714090	unknown	0	FASLG		-1.4215934259725191	0.020082777539591597
GSE28829	GSM714090	unknown	0	RAI2		1.5555400138121551	0.08167656333542862
GSE28829	GSM714090	unknown	0	ZC3H12B		-2.1862967620256684	0.033199796146014524
GSE28829	GSM714090	unknown	0	AOX1		1.4010270810260022	-0.01843154465942203
GSE28829	GSM714090	unknown	0	HVCN1		0.9062776491090926	-0.02256835862118318
GSE28829	GSM714090	unknown	0	SEZ6L2		-0.010135587481288413	2.6839066541800656e-05
GSE28829	GSM714090	unknown	0	SH2B3		0.506662910772721	0.02116314341777848
GSE28829	GSM714090	unknown	0	RNASEH2A		-4.93039978754131	-0.2745807317533171
GSE28829	GSM714090	unknown	0	PERP		-4.09704837783617	-0.24534884503383406
GSE28829	GSM714090	unknown	0	NECAP2		-10.801047004679122	0.1538313313155987
GSE28829	GSM714090	unknown	0	CEBPE		-0.9081767439786355	0.04805943500942909
GSE28829	GSM714090	unknown	0	FGD3		-2.245304022696924	-0.044449497342639935
GSE28829	GSM714090	unknown	0	S100Z		-2.0006755980134145	0.005532274812507721
GSE28829	GSM714090	unknown	0	UNC93B1		-1.4284160923771525	0.06957398571103823
GSE28829	GSM714090	unknown	0	AMICA1		-0.9869327263323976	-0.051828017346893566
GSE28829	GSM714090	unknown	0	TTLL11		-0.3177681251234708	0.013973483935981131
GSE28829	GSM714090	unknown	0	UAP1		2.658782694255323	-0.19577663752606836
GSE28829	GSM714090	unknown	0	REEP1		2.014890437822945	0.1832282462411082
GSE28829	GSM714090	unknown	0	NFAM1		-1.1071909558885291	-0.030440242628152016
GSE28829	GSM714090	unknown	0	GALNT6		-1.43198626997976	0.06321766440088313
GSE28829	GSM714090	unknown	0	KCND3		-1.0789353070214536	0.07598136693476368
GSE28829	GSM714090	unknown	0	MAP6		-0.8671748951558906	0.015380470934552087
GSE28829	GSM714090	unknown	0	GNL1		-6.696507645638533	-0.2720063649619364
GSE28829	GSM714090	unknown	0	TRERF1		-1.9852937681447227	-0.009150684960097744
GSE28829	GSM714090	unknown	0	TSPAN15		-1.3483027650997335	-0.11774312493968618
GSE28829	GSM714090	unknown	0	NPR3		2.946399672657621	0.07584027669407518
GSE28829	GSM714090	unknown	0	RBMS3		3.850639497734315	-0.1369415590159934
GSE28829	GSM714090	unknown	0	TRPM2		-0.4383568786413095	0.012043128685991557
GSE28829	GSM714090	unknown	0	KCNQ1		2.104538701970448	-0.025497850719445464
GSE28829	GSM714090	unknown	0	HNRNPA0		2.5096626314760346	0.011817676883347662
GSE28829	GSM714090	unknown	0	IKZF1		-3.7194892951261833	0.13455128351749557
GSE28829	GSM714090	unknown	0	ITGAL		-1.554943004263666	0.02653983013232967
GSE28829	GSM714090	unknown	0	SLC12A9		-5.229858525717425	-0.10407409358179379
GSE28829	GSM714090	unknown	0	RRAS2		1.3475496412742436	0.045586445694938964
GSE28829	GSM714090	unknown	0	SMARCA1		1.3217777070302397	0.005224915271393421
GSE28829	GSM714090	unknown	0	MRPL33		0.8631126151798557	0.02613160313005278
GSE28829	GSM714090	unknown	0	EIF4E		2.509798350584349	-0.1670837153502582
GSE28829	GSM714090	unknown	0	UAP1L1		-0.9383067731189134	0.026330621140943707
GSE28829	GSM714090	unknown	0	SEMA4D		-0.31554070363831427	-0.013012730228977728
GSE28829	GSM714090	unknown	0	EIF2S1	12.0	4.536748904857788	-0.5274542164625465
GSE28829	GSM714090	unknown	0	MATK		0.24056473646982815	-0.018674166197977862
GSE28829	GSM714090	unknown	0	FAM53B		-2.5331260381654324	-0.11117247275750651
GSE28829	GSM714090	unknown	0	IL2RG		0.40708498935846227	-0.017589157944424203
GSE28829	GSM714090	unknown	0	NAPG		-5.373173373722197	0.07138768929792629
GSE28829	GSM714090	unknown	0	ST3GAL2	7.0	-2.988225324067319	-0.4159191191984844
GSE28829	GSM714090	unknown	0	DNAJB5		-1.943440742176517	-0.10336449956615508
GSE28829	GSM714090	unknown	0	VAV3		-3.754337647209621	0.1675689552055939
GSE28829	GSM714090	unknown	0	SVIL		3.2541614047517724	0.0014579402635604471
GSE28829	GSM714090	unknown	0	HS3ST1		-3.0369921906958126	-0.17798371363567864
GSE28829	GSM714090	unknown	0	RASGRP4		-1.7670544546833609	0.01865048144155491
GSE28829	GSM714090	unknown	0	FERMT2		1.8430359152221618	0.13312585817169778
GSE28829	GSM714090	unknown	0	LYG1		-1.779530646530018	-0.16619804734551472
GSE28829	GSM714090	unknown	0	SLC37A2		-0.13477539935380406	0.006627254848696597
GSE28829	GSM714090	unknown	0	ZNF671		-0.18131521055309632	0.016452143149817678
GSE28829	GSM714090	unknown	0	CD84		-2.030205230397882	0.09413425685735463
GSE28829	GSM714090	unknown	0	BTK		-0.6713156535163965	0.02379285120794553
GSE28829	GSM714090	unknown	0	FYB		-1.7574972520810384	0.02275250486686938
GSE28829	GSM714090	unknown	0	BARD1		1.5141177406691706	-0.12817830620580364
GSE28829	GSM714090	unknown	0	SLC16A7		1.5872396431144655	-0.13925608328161265
GSE28829	GSM714090	unknown	0	EPSTI1		1.616649761477293	0.03625102214602637
GSE28829	GSM714090	unknown	0	PLN		1.8639564555875792	0.06844374112501263
GSE28829	GSM714090	unknown	0	P2RX7		-1.6317386691023208	0.0726361714476099
GSE28829	GSM714090	unknown	0	AIM1		1.5432776370481454	-0.0763081373703794
GSE28829	GSM714090	unknown	0	FBXW4		0.7338579062043281	-0.005411638535104086
GSE28829	GSM714090	unknown	0	PPP1R12A		4.274388266324893	0.2473392989008241
GSE28829	GSM714090	unknown	0	ABTB2		-0.722116813738316	-0.016530545043267404
GSE28829	GSM714090	unknown	0	NDUFAF2		-0.8758997296990308	0.03408492924784968
GSE28829	GSM714090	unknown	0	DTX3L		3.311779729963494	0.12718756268119197
GSE28829	GSM714091	unknown	0	TMEM79	5.0	0.38461602026195635	0.05922776940056024
GSE28829	GSM714091	unknown	0	IBSP	8.0	-1.2451225679616504	-0.17299720614579414
GSE28829	GSM714091	unknown	0	LARP6		-0.6543534606711182	0.01716422099214376
GSE28829	GSM714091	unknown	0	TNF	1.0	-1.2887605762566954	-0.21461021827437388
GSE28829	GSM714091	unknown	0	RAB21		-7.508015603904301	0.5868668831236216
GSE28829	GSM714091	unknown	0	PTPLA		0.7098894255209137	0.00822102972981409
GSE28829	GSM714091	unknown	0	SAMD9L		-4.34095845339138	-0.33062271202525473
GSE28829	GSM714091	unknown	0	IL17D		-1.1179411100038692	0.022630682114418193
GSE28829	GSM714091	unknown	0	C16orf54	15.0	-3.470587833434071	-0.3721590428045374
GSE28829	GSM714091	unknown	0	OAS2		-3.2018579861707908	-0.2863372475913026
GSE28829	GSM714091	unknown	0	HSPB7		3.292939809543301	-0.2374842950635813
GSE28829	GSM714091	unknown	0	DHRS9		-1.2532902051444808	-0.0647570038679499
GSE28829	GSM714091	unknown	0	LTB		0.21362681287968263	0.015957709906108248
GSE28829	GSM714091	unknown	0	MYEF2		-0.6119937823792495	0.004007565398747346
GSE28829	GSM714091	unknown	0	RNF115		2.9887802173272195	-0.22527523829140852
GSE28829	GSM714091	unknown	0	YAF2	18.0	-5.841723025342748	0.5923448431562292
GSE28829	GSM714091	unknown	0	DGKZ		-2.457029897102176	-0.20421383645375038
GSE28829	GSM714091	unknown	0	CSK		-0.03604038313686421	-0.00038503531670003093
GSE28829	GSM714091	unknown	0	TC2N	19.0	-0.025558442496225707	0.002544501238144338
GSE28829	GSM714091	unknown	0	SRRM4		-1.1617856792165224	0.08229673620192494
GSE28829	GSM714091	unknown	0	DPP4		-2.0649656438153676	-0.05803612504845554
GSE28829	GSM714091	unknown	0	CNTN4		3.0692143249967834	0.0259357282416913
GSE28829	GSM714091	unknown	0	PI16		0.5165553854270071	-0.04174131642449051
GSE28829	GSM714091	unknown	0	SCARA5		1.1570548718618436	-0.051165200440205956
GSE28829	GSM714091	unknown	0	ANPEP		-2.0525703874911354	-0.07206436665737068
GSE28829	GSM714091	unknown	0	CD163L1		-1.80555644632709	-0.13360830749170932
GSE28829	GSM714091	unknown	0	HSPB8		3.3703251607544615	0.023333989409766585
GSE28829	GSM714091	unknown	0	ASCL2		-1.4355344333221665	-0.017761116915333896
GSE28829	GSM714091	unknown	0	FAM71E1		-1.317039589742524	0.025323471382733498
GSE28829	GSM714091	unknown	0	MYOC		-1.0860904998762286	-0.03063114243677589
GSE28829	GSM714091	unknown	0	SMPD3		0.34931465371632114	0.013811034660657794
GSE28829	GSM714091	unknown	0	PPP1R9A		-1.358030940205023	-0.03121433344370892
GSE28829	GSM714091	unknown	0	DOK1		-1.8279216323901206	-0.1208035421518573
GSE28829	GSM714091	unknown	0	CLEC4A		-3.763953395726604	-0.006615305416484151
GSE28829	GSM714091	unknown	0	DDX60L		-4.57486531317488	-0.26770255107458774
GSE28829	GSM714091	unknown	0	BIN2		0.25897143921048105	-0.004393512489700097
GSE28829	GSM714091	unknown	0	TSPAN33		1.2679794256975185	0.051438889822030806
GSE28829	GSM714091	unknown	0	P2RY13		-1.5893018969802724	-0.10789849303840907
GSE28829	GSM714091	unknown	0	VAPA		-3.1649381609055833	0.15320035983522107
GSE28829	GSM714091	unknown	0	LPAR1		2.407483734605487	-0.14302105228819892
GSE28829	GSM714091	unknown	0	KIAA1430		-16.079224921961217	1.2517866425396156
GSE28829	GSM714091	unknown	0	CYTH4		-1.1657491774996354	-0.012049573829791391
GSE28829	GSM714091	unknown	0	MXRA7		2.093270514419054	0.12610669462954383
GSE28829	GSM714091	unknown	0	LONRF2		-0.5089523771392578	-0.026321916627341967
GSE28829	GSM714091	unknown	0	NAP1L5		0.19546369364856656	-0.0014027753620892132
GSE28829	GSM714091	unknown	0	ZSWIM3	2.0	3.1215862818466675	0.5168715968587388
GSE28829	GSM714091	unknown	0	CFL2		2.166699965260654	0.1155194467498429
GSE28829	GSM714091	unknown	0	INPP5A		3.5182459126744674	-0.01427863587130955
GSE28829	GSM714091	unknown	0	ATP6V0D1		3.899351760195726	0.10919122100758635
GSE28829	GSM714091	unknown	0	AEBP2		-2.5967954698873936	-0.04365228431326317
GSE28829	GSM714091	unknown	0	AMPH		0.6991614142967063	-0.05240903664483726
GSE28829	GSM714091	unknown	0	BEX5		2.8126564209865332	-0.24746291807194054
GSE28829	GSM714091	unknown	0	SYNC		-0.5192242359809015	0.017329133145113054
GSE28829	GSM714091	unknown	0	RNF44	13.0	-0.6465155632679812	-0.07447522230697248
GSE28829	GSM714091	unknown	0	TAPT1		-2.4251972200053746	0.15060733215478445
GSE28829	GSM714091	unknown	0	HENMT1		-4.875136890561884	-0.12756443428772893
GSE28829	GSM714091	unknown	0	FAM110A		-2.704661511103886	-0.1017541863089049
GSE28829	GSM714091	unknown	0	SLC46A1		-2.8095996880383525	-0.20066443671789364
GSE28829	GSM714091	unknown	0	PACSIN3		2.8745162588261475	0.06506007311459398
GSE28829	GSM714091	unknown	0	MNAT1		-0.5462323620053863	0.022972000025168086
GSE28829	GSM714091	unknown	0	TLE1		6.181697765969522	-0.47189199845785285
GSE28829	GSM714091	unknown	0	PRKG1		2.3952326820919763	-0.11004981033561272
GSE28829	GSM714091	unknown	0	ARHGAP25		-3.1916548362148354	-0.21623083864939285
GSE28829	GSM714091	unknown	0	ARID3A		-1.3848373571284658	0.008272577610029423
GSE28829	GSM714091	unknown	0	PIK3CD		1.2212896726411944	-0.024296680112084006
GSE28829	GSM714091	unknown	0	ST8SIA4	17.0	-5.3786671702863815	-0.5566906964229023
GSE28829	GSM714091	unknown	0	ARMC7		1.048870458831439	0.07038736439060923
GSE28829	GSM714091	unknown	0	PTPRE		-3.224949166132738	-0.24210951512630002
GSE28829	GSM714091	unknown	0	AFF4		-8.465672276059646	0.1125233849018144
GSE28829	GSM714091	unknown	0	PRR5L		-1.1121432393179598	0.018038892437446014
GSE28829	GSM714091	unknown	0	FSTL3		1.184697214200753	-0.043977291858170196
GSE28829	GSM714091	unknown	0	PDGFB		0.3417263926348187	0.03254901562142751
GSE28829	GSM714091	unknown	0	ZFR	10.0	1.5402838512434738	-0.19416862914467883
GSE28829	GSM714091	unknown	0	OSBPL3		-3.068947424031189	-0.12707059076840765
GSE28829	GSM714091	unknown	0	ROR1		0.7173150343365344	-0.014766555711412346
GSE28829	GSM714091	unknown	0	BLNK		-2.7949577653419184	0.03264733138389957
GSE28829	GSM714091	unknown	0	C3orf70		1.92668369599947	0.10278144612003855
GSE28829	GSM714091	unknown	0	OPA1	11.0	-1.0844396423170015	0.12674499711143497
GSE28829	GSM714091	unknown	0	PAK3		2.01202592586125	-0.16268066254627067
GSE28829	GSM714091	unknown	0	CXCR3		1.0236314175723877	-0.02438103222613237
GSE28829	GSM714091	unknown	0	ANP32E	6.0	3.9184313847267886	-0.5953322939884096
GSE28829	GSM714091	unknown	0	TLR7		-2.2975960501633472	-0.04414251434943222
GSE28829	GSM714091	unknown	0	EPB41L5		-3.601895103664432	-0.024571613631484752
GSE28829	GSM714091	unknown	0	ARHGAP5		-4.3708247031937955	0.11769421593334344
GSE28829	GSM714091	unknown	0	PARD3		4.208951176067134	-0.042490054336945915
GSE28829	GSM714091	unknown	0	OAS3		0.25170537394022663	0.013696983342375435
GSE28829	GSM714091	unknown	0	CLIC4		1.7008465676329656	0.06207942234009597
GSE28829	GSM714091	unknown	0	CPNE7		1.9970027672062793	0.12273050444382387
GSE28829	GSM714091	unknown	0	DAPP1		-1.6480455633974953	0.04776730828308989
GSE28829	GSM714091	unknown	0	APBB2		-0.32596835264982427	0.010007367715053493
GSE28829	GSM714091	unknown	0	GAB3		-2.2013634346095716	0.03737951396060586
GSE28829	GSM714091	unknown	0	SGK223		-1.800079390895652	-0.11309880161557848
GSE28829	GSM714091	unknown	0	GUCA2B		-2.087059252646565	0.07935763222323182
GSE28829	GSM714091	unknown	0	MYBL1	4.0	4.517094384993604	-0.6963799542395818
GSE28829	GSM714091	unknown	0	PTPN6		1.163739871492869	-0.047187692077731186
GSE28829	GSM714091	unknown	0	CSDC2		2.414957519482496	-0.011003792397151112
GSE28829	GSM714091	unknown	0	KCNMA1		0.3797385450530156	0.01859707564163994
GSE28829	GSM714091	unknown	0	ADH5		2.4602500872088564	0.020808089216324138
GSE28829	GSM714091	unknown	0	TRAF3IP3		-2.872677112328439	-0.012555320187402439
GSE28829	GSM714091	unknown	0	MTA3		3.67628263627937	-0.12170588795692001
GSE28829	GSM714091	unknown	0	LINC00312		-1.4023152864673887	0.028908292173839868
GSE28829	GSM714091	unknown	0	AGPAT4-IT1	16.0	-2.7090593726474017	-0.28349327504500466
GSE28829	GSM714091	unknown	0	MPEG1		-2.1275747793379005	-0.060440531776457425
GSE28829	GSM714091	unknown	0	GMIP		-2.4622690480432206	0.012795992303447435
GSE28829	GSM714091	unknown	0	ABCA8		-1.5087655341109132	0.09766858782388789
GSE28829	GSM714091	unknown	0	UNC13D		2.0751681924566876	-0.009178597987226781
GSE28829	GSM714091	unknown	0	FCHO1		0.5749204029699925	-0.00948843854475755
GSE28829	GSM714091	unknown	0	B9D2		-1.5506980504674555	-0.07102253183763886
GSE28829	GSM714091	unknown	0	IL21R		-1.5936810097791005	0.05443530965306402
GSE28829	GSM714091	unknown	0	KLF9		-9.333378088639444	0.30180493191875424
GSE28829	GSM714091	unknown	0	TMEM86A		0.7880517211283209	-0.010774901538888344
GSE28829	GSM714091	unknown	0	VGLL3		-1.0024667027155687	0.015536423086573683
GSE28829	GSM714091	unknown	0	PLAA	20.0	-4.588328887117086	0.450023952589492
GSE28829	GSM714091	unknown	0	MOB3A	14.0	-0.36437341521595246	-0.03915199893066716
GSE28829	GSM714091	unknown	0	MARCKS		-10.546155511261	-0.7235248052005473
GSE28829	GSM714091	unknown	0	KTN1		1.1193856376240336	0.004152252075746155
GSE28829	GSM714091	unknown	0	GPR65		-3.6209157669211343	0.09820093368504501
GSE28829	GSM714091	unknown	0	LAYN		-8.034691623103638	0.6867362346793132
GSE28829	GSM714091	unknown	0	TXNDC15		5.098718940956632	-0.0815761622495574
GSE28829	GSM714091	unknown	0	STK10		-2.056034969511888	-0.001662281656568293
GSE28829	GSM714091	unknown	0	ICAM3	9.0	-0.6393625201241769	-0.08069354846163133
GSE28829	GSM714091	unknown	0	ARHGAP30		0.3628639331142423	-0.017849151222428156
GSE28829	GSM714091	unknown	0	ZBTB46	3.0	-0.7660802736594854	-0.1250029716605395
GSE28829	GSM714091	unknown	0	OASL		-0.2026474081948139	-0.015068410482406046
GSE28829	GSM714091	unknown	0	PTAFR		-2.1751926399996675	-0.09205696633492273
GSE28829	GSM714091	unknown	0	CENPBD1		-3.7594453180903873	-0.12904082030113798
GSE28829	GSM714091	unknown	0	NAGA		1.7907752098020016	-0.08258550850892629
GSE28829	GSM714091	unknown	0	SUB1		3.1058954196858353	-0.08301998730771938
GSE28829	GSM714091	unknown	0	RPRD1A		-1.4686858037392112	0.040707345950939174
GSE28829	GSM714091	unknown	0	RALGAPA1		-6.297717049361799	0.07688974091809957
GSE28829	GSM714091	unknown	0	MNDA		-2.8923639243086186	-0.17680958098783475
GSE28829	GSM714091	unknown	0	ENAH		6.37013402879281	-0.03412542489579087
GSE28829	GSM714091	unknown	0	FASLG		-1.2323731948124357	0.017409673022539957
GSE28829	GSM714091	unknown	0	RAI2		0.9899924236049931	0.051981420066467124
GSE28829	GSM714091	unknown	0	ZC3H12B		-2.3593836206140937	0.035828189747698094
GSE28829	GSM714091	unknown	0	AOX1		0.518687871519365	-0.006823721538065188
GSE28829	GSM714091	unknown	0	HVCN1		0.10905994733911926	-0.0027158387997057603
GSE28829	GSM714091	unknown	0	SEZ6L2		0.5116611726565102	-0.0013548803446406825
GSE28829	GSM714091	unknown	0	SH2B3		-3.333146070966895	-0.13922441692978005
GSE28829	GSM714091	unknown	0	RNASEH2A		-0.9985097699568314	-0.0556083796673833
GSE28829	GSM714091	unknown	0	PERP		-4.831223971694889	-0.2893144313275453
GSE28829	GSM714091	unknown	0	NECAP2		-12.309964458267899	0.17532172762906245
GSE28829	GSM714091	unknown	0	CEBPE		0.6301004530637923	-0.033344029093684356
GSE28829	GSM714091	unknown	0	FGD3		-1.7579266402877582	-0.03480105800201206
GSE28829	GSM714091	unknown	0	S100Z		-1.9925832354383832	0.005509897784621751
GSE28829	GSM714091	unknown	0	UNC93B1		-0.6116256099404384	0.02979050129271824
GSE28829	GSM714091	unknown	0	AMICA1		-0.8667931969964635	-0.04551898184291403
GSE28829	GSM714091	unknown	0	TTLL11		-1.557261139961648	0.06847874850546015
GSE28829	GSM714091	unknown	0	UAP1		2.171195759202731	-0.15987369184626957
GSE28829	GSM714091	unknown	0	REEP1		2.1008602198834825	0.19104608690429703
GSE28829	GSM714091	unknown	0	NFAM1		-0.5198546726859843	-0.014292477990159005
GSE28829	GSM714091	unknown	0	GALNT6		-0.8393310385875528	0.037053810522514684
GSE28829	GSM714091	unknown	0	KCND3		-0.009510465694176821	0.0006697511694418602
GSE28829	GSM714091	unknown	0	MAP6		-1.126202547963362	0.019974662149617614
GSE28829	GSM714091	unknown	0	GNL1		-5.597621128153716	-0.22737054238934454
GSE28829	GSM714091	unknown	0	TRERF1		-1.8043517574416965	-0.008316680762554055
GSE28829	GSM714091	unknown	0	TSPAN15		-1.8636531034980914	-0.16274708165652865
GSE28829	GSM714091	unknown	0	NPR3		-0.19998009892137153	-0.005147484292864206
GSE28829	GSM714091	unknown	0	RBMS3		2.714594121424992	-0.09654000362857092
GSE28829	GSM714091	unknown	0	TRPM2		1.1604223287346902	-0.03188068013981177
GSE28829	GSM714091	unknown	0	KCNQ1		2.939072027717432	-0.035608762977973156
GSE28829	GSM714091	unknown	0	HNRNPA0		1.5429486730230302	0.007265545829421709
GSE28829	GSM714091	unknown	0	IKZF1		-3.7411624277895386	0.13533530185612086
GSE28829	GSM714091	unknown	0	ITGAL		-1.8104914473857745	0.030901541302736035
GSE28829	GSM714091	unknown	0	SLC12A9		-2.4984546205673763	-0.049719203437749666
GSE28829	GSM714091	unknown	0	RRAS2		-1.4083083250217308	-0.04764185972371767
GSE28829	GSM714091	unknown	0	SMARCA1		-0.7060528929037212	-0.0027909886230663727
GSE28829	GSM714091	unknown	0	MRPL33		0.8594678354475771	0.02602125375526057
GSE28829	GSM714091	unknown	0	EIF4E		-0.35709399372064754	0.023772663324213288
GSE28829	GSM714091	unknown	0	UAP1L1		-1.3314717262662517	0.037363555916431555
GSE28829	GSM714091	unknown	0	SEMA4D		-1.0971994496149544	-0.045247919778957486
GSE28829	GSM714091	unknown	0	EIF2S1	12.0	4.599332369819974	-0.5347303327227599
GSE28829	GSM714091	unknown	0	MATK		1.8248378231169706	-0.14165552812648602
GSE28829	GSM714091	unknown	0	FAM53B		-0.37130157525581464	-0.01629548377697048
GSE28829	GSM714091	unknown	0	IL2RG		0.8184056483408243	-0.0353613289302592
GSE28829	GSM714091	unknown	0	NAPG		-5.511034044071708	0.07321929866855359
GSE28829	GSM714091	unknown	0	ST3GAL2	7.0	-1.7767533584796178	-0.2472991865573065
GSE28829	GSM714091	unknown	0	DNAJB5		-0.8652594425528347	-0.046019982669603186
GSE28829	GSM714091	unknown	0	VAV3		-4.33615479476062	0.19353744837196685
GSE28829	GSM714091	unknown	0	SVIL		3.65865111703523	0.0016391610957149042
GSE28829	GSM714091	unknown	0	HS3ST1		-1.7778334479712352	-0.10419038951270616
GSE28829	GSM714091	unknown	0	RASGRP4		-1.2417098285280725	0.01310570030899751
GSE28829	GSM714091	unknown	0	FERMT2		1.8378769460588076	0.13275321638458967
GSE28829	GSM714091	unknown	0	LYG1		-1.2448616322511414	-0.11626300052708868
GSE28829	GSM714091	unknown	0	SLC37A2		0.12039791780878942	-0.005920276908077683
GSE28829	GSM714091	unknown	0	ZNF671		0.285316920543619	-0.025889029417497017
GSE28829	GSM714091	unknown	0	CD84		-2.011770759760634	0.09327950820041417
GSE28829	GSM714091	unknown	0	BTK		-0.9074980400522036	0.03216365613607265
GSE28829	GSM714091	unknown	0	FYB		-1.0858241059601317	0.014057045168160998
GSE28829	GSM714091	unknown	0	BARD1		-2.971471462048656	0.2515512292828357
GSE28829	GSM714091	unknown	0	SLC16A7		-1.9818064533641881	0.17387330622375233
GSE28829	GSM714091	unknown	0	EPSTI1		-0.7352715992133272	-0.016487397370516316
GSE28829	GSM714091	unknown	0	PLN		1.8744200989712796	0.06882796195636927
GSE28829	GSM714091	unknown	0	P2RX7		-1.6540954537995889	0.073631374464513
GSE28829	GSM714091	unknown	0	AIM1		-0.6324893136366468	0.03127375157369467
GSE28829	GSM714091	unknown	0	FBXW4		1.506388038057488	-0.011108455038299981
GSE28829	GSM714091	unknown	0	PPP1R12A		4.190154486874697	0.24246507535002546
GSE28829	GSM714091	unknown	0	ABTB2		0.11443183569749452	0.0026195493282984298
GSE28829	GSM714091	unknown	0	NDUFAF2		-1.4941404795017827	0.05814326777754092
GSE28829	GSM714091	unknown	0	DTX3L		1.680692687704868	0.06454632372776804
GSE28829	GSM714092	unknown	0	TMEM79	5.0	-1.4702331034855298	-0.2264040565939063
GSE28829	GSM714092	unknown	0	IBSP	8.0	-1.2170933614373491	-0.1691028309702436
GSE28829	GSM714092	unknown	0	LARP6		-1.5510038007677804	0.04068408527820616
GSE28829	GSM714092	unknown	0	TNF	1.0	-1.2814818133022534	-0.21339812586931486
GSE28829	GSM714092	unknown	0	RAB21		-6.9325734052980605	0.541887225737423
GSE28829	GSM714092	unknown	0	PTPLA		0.5384736532360092	0.006235911893921314
GSE28829	GSM714092	unknown	0	SAMD9L		-1.2700441201418011	-0.09673104128996189
GSE28829	GSM714092	unknown	0	IL17D		-0.263116362645985	0.00532631165350262
GSE28829	GSM714092	unknown	0	C16orf54	15.0	-3.4702370147048374	-0.37212142371269025
GSE28829	GSM714092	unknown	0	OAS2		-0.6845994455712243	-0.06122267814314606
GSE28829	GSM714092	unknown	0	HSPB7		3.1849292618270586	-0.2296946571511347
GSE28829	GSM714092	unknown	0	DHRS9		-0.6309486342953274	-0.03260086369767011
GSE28829	GSM714092	unknown	0	LTB		-0.28754052287929877	-0.02147899034070609
GSE28829	GSM714092	unknown	0	MYEF2		-0.6139542922156542	0.004020403554314441
GSE28829	GSM714092	unknown	0	RNF115		2.9521213683479957	-0.2225121274773693
GSE28829	GSM714092	unknown	0	YAF2	18.0	-4.552865969713404	0.4616560331671986
GSE28829	GSM714092	unknown	0	DGKZ		-2.496479081122639	-0.20749262000591231
GSE28829	GSM714092	unknown	0	CSK		0.8543594439407215	0.009127498945395506
GSE28829	GSM714092	unknown	0	TC2N	19.0	0.22382838664118834	-0.022283502096203934
GSE28829	GSM714092	unknown	0	SRRM4		-0.021891583144057272	0.0015507213380904672
GSE28829	GSM714092	unknown	0	DPP4		-2.331507349989266	-0.06552731398734529
GSE28829	GSM714092	unknown	0	CNTN4		3.237494131372692	0.02735774015242177
GSE28829	GSM714092	unknown	0	PI16		0.4764476844737057	-0.03850033146182931
GSE28829	GSM714092	unknown	0	SCARA5		1.1117557474590587	-0.04916206399767511
GSE28829	GSM714092	unknown	0	ANPEP		-2.588094524627142	-0.09086625915646916
GSE28829	GSM714092	unknown	0	CD163L1		-1.5900429611479867	-0.11766065209993584
GSE28829	GSM714092	unknown	0	HSPB8		3.8156680910850937	0.026417260822582785
GSE28829	GSM714092	unknown	0	ASCL2		-2.7236214529168454	-0.03369794407955613
GSE28829	GSM714092	unknown	0	FAM71E1		-2.152065517704791	0.04137899116762232
GSE28829	GSM714092	unknown	0	MYOC		-0.505814252213856	-0.014265540862275817
GSE28829	GSM714092	unknown	0	SMPD3		-1.0411633581463675	-0.041165015763821894
GSE28829	GSM714092	unknown	0	PPP1R9A		-0.790806952231057	-0.018176693303332814
GSE28829	GSM714092	unknown	0	DOK1		-4.3554654594802695	-0.28784366129378436
GSE28829	GSM714092	unknown	0	CLEC4A		-4.0330521015493925	-0.007088257639596022
GSE28829	GSM714092	unknown	0	DDX60L		-4.725988737215766	-0.2765456805163146
GSE28829	GSM714092	unknown	0	BIN2		0.9101950866253162	-0.015441677635740393
GSE28829	GSM714092	unknown	0	TSPAN33		1.7206233368596426	0.06980156969128286
GSE28829	GSM714092	unknown	0	P2RY13		-1.2925058394918552	-0.08774886167913891
GSE28829	GSM714092	unknown	0	VAPA		-2.1536669789185177	0.1042492899896483
GSE28829	GSM714092	unknown	0	LPAR1		2.603654193336139	-0.15467492351990386
GSE28829	GSM714092	unknown	0	KIAA1430		-16.994228470398326	1.3230207489949295
GSE28829	GSM714092	unknown	0	CYTH4		-0.6474768270103924	-0.006692537280510526
GSE28829	GSM714092	unknown	0	MXRA7		2.207320104029029	0.13297748207459675
GSE28829	GSM714092	unknown	0	LONRF2		-0.09301683867889342	-0.004810629800781601
GSE28829	GSM714092	unknown	0	NAP1L5		0.3552169849991237	-0.002549269511136339
GSE28829	GSM714092	unknown	0	ZSWIM3	2.0	4.029975715446899	0.6672825273029866
GSE28829	GSM714092	unknown	0	CFL2		1.8822016639239376	0.10035117846229812
GSE28829	GSM714092	unknown	0	INPP5A		3.390129075973212	-0.013758679704047027
GSE28829	GSM714092	unknown	0	ATP6V0D1		3.922566420087885	0.10984128727879997
GSE28829	GSM714092	unknown	0	AEBP2		-2.2885264614522387	-0.038470264182211944
GSE28829	GSM714092	unknown	0	AMPH		2.4611596900008776	-0.18448816788867228
GSE28829	GSM714092	unknown	0	BEX5		2.3972708589678082	-0.210916497920825
GSE28829	GSM714092	unknown	0	SYNC		0.5555128586270817	-0.018540267622109138
GSE28829	GSM714092	unknown	0	RNF44	13.0	0.03144455657444045	0.003622248982512013
GSE28829	GSM714092	unknown	0	TAPT1		-3.3471845292393936	0.20786372671885048
GSE28829	GSM714092	unknown	0	HENMT1		-4.846906888152825	-0.12682575876577085
GSE28829	GSM714092	unknown	0	FAM110A		-3.7358731974691235	-0.14055020778055366
GSE28829	GSM714092	unknown	0	SLC46A1		-1.6949815841521252	-0.12105729021793883
GSE28829	GSM714092	unknown	0	PACSIN3		1.0562175589976188	0.023905793332115278
GSE28829	GSM714092	unknown	0	MNAT1		-0.8317903054392197	0.03498124286765694
GSE28829	GSM714092	unknown	0	TLE1		6.008529057079435	-0.45867282612005844
GSE28829	GSM714092	unknown	0	PRKG1		3.885319467292538	-0.17851237320933847
GSE28829	GSM714092	unknown	0	ARHGAP25		-2.2957527758724905	-0.1555345341312985
GSE28829	GSM714092	unknown	0	ARID3A		-2.375686472327555	0.014191594860047943
GSE28829	GSM714092	unknown	0	PIK3CD		0.8322602810054505	-0.016557220019597592
GSE28829	GSM714092	unknown	0	ST8SIA4	17.0	-4.92874319558943	-0.5101236784458315
GSE28829	GSM714092	unknown	0	ARMC7		1.8273723424904063	0.12263089484996562
GSE28829	GSM714092	unknown	0	PTPRE		-3.8275250212206173	-0.28734723534658124
GSE28829	GSM714092	unknown	0	AFF4		-6.602351710551632	0.08775664100351241
GSE28829	GSM714092	unknown	0	PRR5L		-1.9815107937652463	0.03213997874436597
GSE28829	GSM714092	unknown	0	FSTL3		1.3514136836832613	-0.050165994547863184
GSE28829	GSM714092	unknown	0	PDGFB		-0.8250423172372398	-0.07858425878387205
GSE28829	GSM714092	unknown	0	ZFR	10.0	2.231824433294211	-0.281344435543158
GSE28829	GSM714092	unknown	0	OSBPL3		-3.0392882295547916	-0.12584254387053007
GSE28829	GSM714092	unknown	0	ROR1		0.9857716389745388	-0.02029296909845403
GSE28829	GSM714092	unknown	0	BLNK		-2.2612109952292108	0.026412744265970824
GSE28829	GSM714092	unknown	0	C3orf70		1.6282106826523661	0.08685901525952985
GSE28829	GSM714092	unknown	0	OPA1	11.0	0.3756142641007973	-0.043900302940560396
GSE28829	GSM714092	unknown	0	PAK3		2.007798158676892	-0.162338829989442
GSE28829	GSM714092	unknown	0	CXCR3		-0.3695658018822107	0.008802382938514533
GSE28829	GSM714092	unknown	0	ANP32E	6.0	4.195823052600081	-0.6374767650162702
GSE28829	GSM714092	unknown	0	TLR7		-2.4153087207508435	-0.04640406648351999
GSE28829	GSM714092	unknown	0	EPB41L5		-2.7372921168300657	-0.01867341562024667
GSE28829	GSM714092	unknown	0	ARHGAP5		-3.0230352251030213	0.08140197439110225
GSE28829	GSM714092	unknown	0	PARD3		4.030953083489697	-0.04069313431836896
GSE28829	GSM714092	unknown	0	OAS3		1.269885933381252	0.0691030398118175
GSE28829	GSM714092	unknown	0	CLIC4		1.8416103135178818	0.06721717679558745
GSE28829	GSM714092	unknown	0	CPNE7		1.4050469399057468	0.08635046607527865
GSE28829	GSM714092	unknown	0	DAPP1		-1.0926403910363003	0.031669324902395574
GSE28829	GSM714092	unknown	0	APBB2		1.514692443490573	-0.04650170525451843
GSE28829	GSM714092	unknown	0	GAB3		-1.7587448474037706	0.029863777394999992
GSE28829	GSM714092	unknown	0	SGK223		-2.8611527780219217	-0.1797659325860927
GSE28829	GSM714092	unknown	0	GUCA2B		-2.3868648444824787	0.09075733822832617
GSE28829	GSM714092	unknown	0	MYBL1	4.0	3.060743365757786	-0.4718609228238494
GSE28829	GSM714092	unknown	0	PTPN6		0.5162354643358906	-0.020932478750115467
GSE28829	GSM714092	unknown	0	CSDC2		2.440771913091569	-0.011121416092740363
GSE28829	GSM714092	unknown	0	KCNMA1		0.2910784891103179	0.014255094064478252
GSE28829	GSM714092	unknown	0	ADH5		2.456195673763435	0.02077379815090326
GSE28829	GSM714092	unknown	0	TRAF3IP3		-2.4964319884497175	-0.010910903563280934
GSE28829	GSM714092	unknown	0	MTA3		3.459321869995383	-0.11452325122169599
GSE28829	GSM714092	unknown	0	LINC00312		-1.1578606760019987	0.02386893663748414
GSE28829	GSM714092	unknown	0	AGPAT4-IT1	16.0	-2.6656053026541215	-0.27894596362731827
GSE28829	GSM714092	unknown	0	MPEG1		-1.895278962536858	-0.05384142991021383
GSE28829	GSM714092	unknown	0	GMIP		-2.6478259040740735	0.013760299637574724
GSE28829	GSM714092	unknown	0	ABCA8		-1.5041574989012467	0.0973702907847551
GSE28829	GSM714092	unknown	0	UNC13D		0.834223378875162	-0.003689821892063769
GSE28829	GSM714092	unknown	0	FCHO1		-1.753784024494625	0.028944305770382213
GSE28829	GSM714092	unknown	0	B9D2		-5.848441242458583	-0.267860725186223
GSE28829	GSM714092	unknown	0	IL21R		-2.7208471884236927	0.0929358876159551
GSE28829	GSM714092	unknown	0	KLF9		-6.905123471757497	0.22328467779752773
GSE28829	GSM714092	unknown	0	TMEM86A		0.2919690776909475	-0.003992045166801606
GSE28829	GSM714092	unknown	0	VGLL3		0.06385699205805632	-0.0009896680288356981
GSE28829	GSM714092	unknown	0	PLAA	20.0	-4.743204708394343	0.46521419526094243
GSE28829	GSM714092	unknown	0	MOB3A	14.0	-0.13578805055597137	-0.014590454155427132
GSE28829	GSM714092	unknown	0	MARCKS		-6.610745977485729	-0.4535338674347651
GSE28829	GSM714092	unknown	0	KTN1		1.0455042968449264	0.003878196432813212
GSE28829	GSM714092	unknown	0	GPR65		-3.387579613588162	0.09187274777994776
GSE28829	GSM714092	unknown	0	LAYN		-8.042230949254124	0.687380631340128
GSE28829	GSM714092	unknown	0	TXNDC15		4.99536774938724	-0.0799226109026836
GSE28829	GSM714092	unknown	0	STK10		-1.9070172848213358	-0.0015418024976830771
GSE28829	GSM714092	unknown	0	ICAM3	9.0	-1.3961246053224192	-0.17620402346415315
GSE28829	GSM714092	unknown	0	ARHGAP30		-0.4726411233073028	0.023249053195910585
GSE28829	GSM714092	unknown	0	ZBTB46	3.0	-0.5546465083907793	-0.09050286785064422
GSE28829	GSM714092	unknown	0	OASL		0.762318410164106	0.056684301195725324
GSE28829	GSM714092	unknown	0	PTAFR		-3.309300965143573	-0.14005389772760346
GSE28829	GSM714092	unknown	0	CENPBD1		-2.7052274618216052	-0.09285539254816005
GSE28829	GSM714092	unknown	0	NAGA		1.632978233560004	-0.07530835643937246
GSE28829	GSM714092	unknown	0	SUB1		2.745290880220085	-0.07338109731168056
GSE28829	GSM714092	unknown	0	RPRD1A		-0.3736098252731151	0.010355287951542818
GSE28829	GSM714092	unknown	0	RALGAPA1		-7.698417233345146	0.09399109263115057
GSE28829	GSM714092	unknown	0	MNDA		-3.851199674724156	-0.23542300298577767
GSE28829	GSM714092	unknown	0	ENAH		6.2682709207835785	-0.03357973436144593
GSE28829	GSM714092	unknown	0	FASLG		-1.249524736233379	0.01765197196999201
GSE28829	GSM714092	unknown	0	RAI2		1.355934981974333	0.07119592453461868
GSE28829	GSM714092	unknown	0	ZC3H12B		-2.2386253471803084	0.033994426769779325
GSE28829	GSM714092	unknown	0	AOX1		0.7011138461707751	-0.009223669793429177
GSE28829	GSM714092	unknown	0	HVCN1		1.892200065305517	-0.04712005167381183
GSE28829	GSM714092	unknown	0	SEZ6L2		0.33156275912399896	-0.0008779791967007748
GSE28829	GSM714092	unknown	0	SH2B3		-0.031250529083381794	-0.0013053243385516711
GSE28829	GSM714092	unknown	0	RNASEH2A		-2.274933129258478	-0.12669414859624561
GSE28829	GSM714092	unknown	0	PERP		-4.94702692619013	-0.2962492093718111
GSE28829	GSM714092	unknown	0	NECAP2		-10.917726073829499	0.15549310508033576
GSE28829	GSM714092	unknown	0	CEBPE		-0.6060608069417707	0.03207188485732176
GSE28829	GSM714092	unknown	0	FGD3		-2.3932721150650096	-0.047378769842945125
GSE28829	GSM714092	unknown	0	S100Z		-2.4240073152197423	0.006702873083792533
GSE28829	GSM714092	unknown	0	UNC93B1		-2.069119276002834	0.10078077089112296
GSE28829	GSM714092	unknown	0	AMICA1		-1.0354397663459676	-0.05437532745648157
GSE28829	GSM714092	unknown	0	TTLL11		0.7250450063684826	-0.03188301137949789
GSE28829	GSM714092	unknown	0	UAP1		2.1507334777556797	-0.15836697350239312
GSE28829	GSM714092	unknown	0	REEP1		2.037494561554379	0.1852837991741018
GSE28829	GSM714092	unknown	0	NFAM1		-0.9772559469447432	-0.026867911065015442
GSE28829	GSM714092	unknown	0	GALNT6		-1.2733226647251534	0.05621316808698921
GSE28829	GSM714092	unknown	0	KCND3		0.11270951617179702	-0.007937290632309158
GSE28829	GSM714092	unknown	0	MAP6		-1.9060338103943424	0.03380598052919153
GSE28829	GSM714092	unknown	0	GNL1		-7.044776797833524	-0.2861527575489192
GSE28829	GSM714092	unknown	0	TRERF1		-1.3495515683773343	-0.006220399941701001
GSE28829	GSM714092	unknown	0	TSPAN15		-1.7956348025726818	-0.15680725307251378
GSE28829	GSM714092	unknown	0	NPR3		-1.2328134587223016	-0.031732597138576915
GSE28829	GSM714092	unknown	0	RBMS3		3.37786241221069	-0.12012803201697492
GSE28829	GSM714092	unknown	0	TRPM2		0.15364026252163335	-0.0042210115617042545
GSE28829	GSM714092	unknown	0	KCNQ1		2.985088351286658	-0.036166280569798516
GSE28829	GSM714092	unknown	0	HNRNPA0		0.5544291365598102	0.0026107351276628515
GSE28829	GSM714092	unknown	0	IKZF1		-3.970441357543979	0.14362939059631472
GSE28829	GSM714092	unknown	0	ITGAL		-1.571467189307652	0.026821865591468725
GSE28829	GSM714092	unknown	0	SLC12A9		-3.417835302496647	-0.06801486299677656
GSE28829	GSM714092	unknown	0	RRAS2		0.9208240216636119	0.03115068489682501
GSE28829	GSM714092	unknown	0	SMARCA1		-0.1538179125410324	-0.0006080338289675141
GSE28829	GSM714092	unknown	0	MRPL33		-0.27405866129035444	-0.008297401805094421
GSE28829	GSM714092	unknown	0	EIF4E		0.2796720814089247	-0.018618487987556175
GSE28829	GSM714092	unknown	0	UAP1L1		-0.2400543057209418	0.0067363672076886415
GSE28829	GSM714092	unknown	0	SEMA4D		0.23563944042915916	0.009717644773736225
GSE28829	GSM714092	unknown	0	EIF2S1	12.0	4.641686836006506	-0.5396545730200762
GSE28829	GSM714092	unknown	0	MATK		0.9850369032610355	-0.07646483484060061
GSE28829	GSM714092	unknown	0	FAM53B		-1.8662946117953012	-0.08190693386798792
GSE28829	GSM714092	unknown	0	IL2RG		-0.21413872035322568	0.009252416258937836
GSE28829	GSM714092	unknown	0	NAPG		-4.533244474740924	0.06022843961391925
GSE28829	GSM714092	unknown	0	ST3GAL2	7.0	-1.8287946117466218	-0.2545426002471873
GSE28829	GSM714092	unknown	0	DNAJB5		0.38159041176528485	0.020295397279357457
GSE28829	GSM714092	unknown	0	VAV3		-3.874480322024683	0.17293133450819298
GSE28829	GSM714092	unknown	0	SVIL		3.699925577472318	0.0016576530173633185
GSE28829	GSM714092	unknown	0	HS3ST1		-2.9644480656005694	-0.17373224640225635
GSE28829	GSM714092	unknown	0	RASGRP4		-0.591551781125152	0.0062435684912553295
GSE28829	GSM714092	unknown	0	FERMT2		1.7612294042032524	0.12721682411898266
GSE28829	GSM714092	unknown	0	LYG1		-1.8891047901970468	-0.17643164953299462
GSE28829	GSM714092	unknown	0	SLC37A2		0.11925875121431348	-0.005864261141306366
GSE28829	GSM714092	unknown	0	ZNF671		0.3327710355704037	-0.03019491137349513
GSE28829	GSM714092	unknown	0	CD84		-1.5331328971434999	0.0710865698577096
GSE28829	GSM714092	unknown	0	BTK		0.148327023011493	-0.005257024426801584
[truncated: 93,005 more chars]
