## Supplementary material for "Anatomical comparison populations and threshold transport in vascular transcriptomic classification": Reproducibility archive: code, provenance and results: mean_feature_contributions.csv

dataset	class_state	gene	source_top20_rank	mean_standardized_value	mean_weighted_contribution	coefficient	n_specimens
GSE100927	all	TMEM79	5.0	1.0728260385325198e-15	1.5309391181673212e-16	0.1539919459418801	95
GSE100927	all	IBSP	8.0	-1.0050440012396154e-16	-2.8339903523326366e-17	0.1389399008557063	95
GSE100927	all	LARP6		-1.4280974064125698e-15	3.830999844841412e-17	-0.0262308095299745	95
GSE100927	all	TNF	1.0	-2.337311630789803e-16	-1.9282820954015878e-17	0.1665245059697014	95
GSE100927	all	RAB21		-5.366467504293388e-15	4.177944540036773e-16	-0.0781653787211684	95
GSE100927	all	PTPLA		-1.400049666843092e-15	-1.3695185336659003e-17	0.0115807186785203	95
GSE100927	all	SAMD9L		3.9897909537581944e-15	3.0837905328732964e-16	0.076163528302593	95
GSE100927	all	IL17D		-1.639624108999047e-15	3.3836237905105514e-17	-0.0202431791012139	95
GSE100927	all	C16orf54	15.0	1.8231030720160465e-16	2.921639538487254e-18	0.1072322789872441	95
GSE100927	all	OAS2		-3.4592212135689087e-16	-2.7901657592553277e-17	0.0894284658557711	95
GSE100927	all	HSPB7		-6.684711264058837e-16	5.1128691923526945e-17	-0.0721192335114434	95
GSE100927	all	DHRS9		3.2956093994136225e-16	2.205837851557877e-17	0.0516696002267764	95
GSE100927	all	LTB		-3.8799373071110736e-16	-2.8339903523326366e-17	0.074699002859233	95
GSE100927	all	MYEF2		-2.325625072635854e-16	1.6160318697257624e-18	-0.0065483760033756	95
GSE100927	all	RNF115		1.7693449045078811e-15	-1.3322676295501878e-16	-0.0753736380431699	95
GSE100927	all	YAF2	18.0	1.6945509323226074e-15	-1.69162929278412e-16	-0.1013989948832733	95
GSE100927	all	DGKZ		3.3189825157215206e-16	2.0451476769410777e-17	0.0831141032083494	95
GSE100927	all	CSK		-9.442738988390805e-16	-1.0152697396243209e-17	0.0106834412730256	95
GSE100927	all	TC2N	19.0	-2.6177890264845794e-16	1.8114165138620976e-17	-0.0995561931647475	95
GSE100927	all	SRRM4		-5.749786611742916e-16	4.0610789584972834e-17	-0.070836418174326	95
GSE100927	all	DPP4		1.7857060859234097e-15	5.0690445992753855e-17	0.0281051286360504	95
GSE100927	all	CNTN4		-1.9516552117094856e-16	-1.241696803857083e-18	0.0084502825464033	95
GSE100927	all	PI16		4.534384563732219e-16	-3.8857805861880476e-17	-0.0808070491608278	95
GSE100927	all	SCARA5		-4.581130796348015e-16	2.4030485204057665e-17	-0.044220202243196	95
GSE100927	all	ANPEP		2.5710427938687837e-16	4.8207052385039695e-18	0.0351093278440284	95
GSE100927	all	CD163L1		5.235578052969159e-16	2.1912296538654406e-17	0.0739984107190328	95
GSE100927	all	HSPB8		-1.2621482806264937e-15	-8.673617379884035e-18	0.006923364452035	95
GSE100927	all	ASCL2		2.183049063157676e-15	2.3866142980017758e-17	0.0123724771089123	95
GSE100927	all	FAM71E1		1.1452826990870037e-16	-1.7529837230923525e-18	-0.0192275703630778	95
GSE100927	all	MYOC		4.137041586497952e-16	5.916320065436689e-18	0.028203121600149	95
GSE100927	all	SMPD3		-1.66416588112234e-15	-6.719770938520684e-17	0.0395375187205108	95
GSE100927	all	PPP1R9A		-4.0669222375742575e-16	-1.402386978473882e-17	0.022984994317579	95
GSE100927	all	DOK1		-1.1452826990870036e-15	-6.719770938520684e-17	0.0660879219389177	95
GSE100927	all	CLEC4A		-7.152173590216797e-16	-7.897556877473359e-19	0.0017575417974077	95
GSE100927	all	DDX60L		3.2254900504899286e-16	3.0385051200267444e-17	0.0585159415084084	95
GSE100927	all	BIN2		8.063725126224822e-16	-1.0663984315478477e-17	-0.0169652394993613	95
GSE100927	all	TSPAN33		6.77820372929043e-16	2.7755575615628914e-17	0.0405676060506535	95
GSE100927	all	P2RY13		-2.9333260966412033e-16	-2.001323083863769e-17	0.0678904953447925	95
GSE100927	all	VAPA		-3.68827775338631e-15	1.742757984707647e-16	-0.048405482839319	95
GSE100927	all	LPAR1		1.650142011337601e-15	-9.626802279315502e-17	-0.0594068612935554	95
GSE100927	all	KIAA1430		1.222413982903067e-15	-9.027866173925615e-17	-0.077851180552236	95
GSE100927	all	CYTH4		6.170502705285081e-16	6.683250444289594e-18	0.0103363348328806	95
GSE100927	all	MXRA7		-1.2504617224725448e-15	-6.77820372929043e-17	0.0602438594347383	95
GSE100927	all	LONRF2		-7.666382148990555e-16	-3.893084685034266e-17	0.0517178380721854	95
GSE100927	all	NAP1L5		6.895069310829919e-16	-4.418979801961972e-18	-0.0071766543233923	95
GSE100927	all	ZSWIM3	2.0	-1.4397839645665187e-15	-2.373832125020894e-16	0.1655797886685253	95
GSE100927	all	CFL2		-1.6291062066604929e-15	-8.165982510071875e-17	0.0533158483417181	95
GSE100927	all	INPP5A		7.946859544685331e-16	-3.4511867048380688e-18	-0.0040584530546517	95
GSE100927	all	ATP6V0D1		8.3208294056117e-16	2.0341915286717506e-17	0.028002403405151	95
GSE100927	all	AEBP2		4.5577576800401165e-15	7.515917712758461e-17	0.0168100587125393	95
GSE100927	all	AMPH		2.080207351402925e-16	-1.2270886061646467e-17	-0.0749598527223589	95
GSE100927	all	BEX5		-2.13864014217267e-15	1.9078306186321768e-16	-0.0879819220810281	95
GSE100927	all	SYNC		-3.469739115907463e-15	1.1576996671255745e-16	-0.0333750467413668	95
GSE100927	all	RNF44	13.0	1.8978970442013202e-15	2.1561699794035935e-16	0.1151947865423658	95
GSE100927	all	TAPT1		-3.8098179581873795e-15	2.2730355609430836e-16	-0.0621010658071143	95
GSE100927	all	HENMT1		3.3423556320294187e-16	1.1029189257789384e-17	0.0261663286901112	95
GSE100927	all	FAM110A		-1.091524531578838e-15	-3.7981314000334304e-17	0.0376217822049661	95
GSE100927	all	SLC46A1		5.843279076974508e-17	3.652049423109067e-18	0.0714210061925215	95
GSE100927	all	PACSIN3		4.0201760049584617e-16	8.10754971930213e-18	0.0226333988944499	95
GSE100927	all	MNAT1		2.5710427938687835e-17	-1.6069017461679897e-18	-0.0420553625582176	95
GSE100927	all	TLE1		-2.243819165558211e-16	1.4316033738587546e-17	-0.0763369573089833	95
GSE100927	all	PRKG1		2.173699816634517e-16	-1.3293459900117006e-17	-0.0459453526826029	95
GSE100927	all	ARHGAP25		1.472506327397576e-15	8.589620243152527e-17	0.0677488167567121	95
GSE100927	all	ARID3A		-1.7506464114615626e-15	1.1284832717407018e-17	-0.0059736817233058	95
GSE100927	all	PIK3CD		-4.0902953538821556e-16	6.573688961596321e-18	-0.0198942811491555	95
GSE100927	all	ST8SIA4	17.0	-2.395744421559548e-15	-2.565199514791809e-16	0.1034997479483866	95
GSE100927	all	ARMC7		8.881784197001253e-17	6.573688961596322e-19	0.0671077765590126	95
GSE100927	all	PTPRE		4.300653400653238e-16	3.389101864645215e-17	0.0750739012164432	95
GSE100927	all	AFF4		-4.584636763794199e-15	5.919972114859799e-17	-0.0132917246536962	95
GSE100927	all	PRR5L		1.3088945132422897e-16	-4.0172543654199743e-19	-0.0162199362453605	95
GSE100927	all	FSTL3		2.4901133786526866e-15	-9.474329215900698e-17	-0.0371211237192274	95
GSE100927	all	PDGFB		-3.4124749809531125e-16	-3.44753465541496e-17	0.0952487613568981	95
GSE100927	all	ZFR	10.0	-6.362162259009844e-15	8.163060870533388e-16	-0.126060290113362	95
GSE100927	all	OSBPL3		1.6478046997068114e-15	6.85124471775261e-17	0.0414052680646758	95
GSE100927	all	ROR1		2.85152018956356e-16	-2.7755575615628915e-18	-0.0205858723218737	95
GSE100927	all	BLNK		4.0201760049584617e-16	-6.7197709385206844e-18	-0.0116807959636219	95
GSE100927	all	C3orf70		1.0354290524398828e-15	4.937570820043459e-17	0.0533462998277569	95
GSE100927	all	OPA1	11.0	1.472506327397576e-15	-1.6770210950916839e-16	-0.1168760271808517	95
GSE100927	all	PAK3		-6.427606984671959e-16	5.2881675646619296e-17	-0.0808541582169897	95
GSE100927	all	CXCR3		-2.85152018956356e-16	4.090295353882155e-18	-0.0238181749871977	95
GSE100927	all	ANP32E	6.0	2.056834235095027e-15	-3.026818561872795e-16	-0.1519312795188626	95
GSE100927	all	TLR7		-4.417518982192728e-16	-9.458808005852485e-18	0.0192124783406961	95
GSE100927	all	EPB41L5		-6.544472566211448e-17	2.556434596176347e-19	0.006821857084757	95
GSE100927	all	ARHGAP5		-3.389101864645215e-16	6.865852915445047e-18	-0.0269272331712007	95
GSE100927	all	PARD3		-6.567845682519347e-16	4.34593881349979e-18	-0.0100951644624799	95
GSE100927	all	OAS3		2.3653593703592807e-15	1.230010245703134e-16	0.0544167298773212	95
GSE100927	all	CLIC4		-3.0805767293809606e-15	-1.0758937600479313e-16	0.0364991313863723	95
GSE100927	all	CPNE7		1.844138876693155e-15	1.1321353211638108e-16	0.0614573532191538	95
GSE100927	all	DAPP1		2.2788788400200582e-15	-6.811072174098411e-17	-0.0289842158153784	95
GSE100927	all	APBB2		-2.6645352591003756e-16	1.1102230246251566e-17	-0.0307004273074449	95
GSE100927	all	GAB3		-1.4701690157667862e-15	2.1401009619419135e-17	-0.0169801648255484	95
GSE100927	all	SGK223		8.3208294056117e-16	4.762272447734224e-17	0.0628298963854615	95
GSE100927	all	GUCA2B		8.741545499153864e-16	-2.7682534627166732e-17	-0.0380236603836713	95
GSE100927	all	MYBL1	4.0	-8.881784197001252e-16	1.1452826990870037e-16	-0.1541654645413321	95
GSE100927	all	PTPN6		-4.183787819113748e-16	1.1248312223175928e-17	-0.0405483160228908	95
GSE100927	all	CSDC2		-5.609547913895528e-17	4.747664250041788e-19	-0.0045565159255924	95
GSE100927	all	KCNMA1		-9.699843267777683e-16	-5.1128691923526945e-17	0.0489733683449058	95
GSE100927	all	ADH5		-2.1082550909724026e-15	-1.8077644644389884e-17	0.0084577130286502	95
GSE100927	all	TRAF3IP3		1.0658141036401502e-15	3.9259531298422475e-18	0.0043705991646328	95
GSE100927	all	MTA3		6.731457496674634e-16	-2.7171247707931464e-17	-0.033105693984425	95
GSE100927	all	LINC00312		-9.127201918234182e-16	1.890392082636831e-17	-0.0206146880468397	95
GSE100927	all	AGPAT4-IT1	16.0	-1.0401036757014624e-15	-9.992007221626409e-17	0.1046463868261269	95
GSE100927	all	MPEG1		2.720630738239331e-15	7.464789020834935e-17	0.02840818210642	95
GSE100927	all	GMIP		-4.9551006572743825e-16	3.469446951953614e-18	-0.0051968294503058	95
GSE100927	all	ABCA8		-1.044778298963042e-15	6.836636520060175e-17	-0.0647341058738077	95
GSE100927	all	UNC13D		-2.4775503286371913e-16	1.5886414990524443e-18	-0.0044230621983275	95
GSE100927	all	FCHO1		7.713128381606351e-16	-1.3950828796276638e-17	-0.016503916882652	95
GSE100927	all	B9D2		-6.280356351932201e-15	-2.915065849525658e-16	0.0458003618539594	95
GSE100927	all	IL21R		3.2956093994136225e-16	-8.472754661613037e-18	-0.0341569669959293	95
GSE100927	all	KLF9		1.0704887269017299e-14	-3.392023504183702e-16	-0.0323360876472057	95
GSE100927	all	TMEM86A		6.871696194522021e-16	-1.2188714949626513e-17	-0.0136728354878294	95
GSE100927	all	VGLL3		1.2785094620420223e-15	-2.2387062963658584e-17	-0.0154981936502103	95
GSE100927	all	PLAA	20.0	7.432650985911575e-16	-7.625479195451733e-17	-0.0980801428278278	95
GSE100927	all	MOB3A	14.0	2.483393607714166e-15	2.816460515101713e-16	0.1074502071109195	95
GSE100927	all	MARCKS		1.2373727773401218e-14	8.542874010536731e-16	0.0686055505656047	95
GSE100927	all	KTN1		2.9211720761610963e-14	1.0804588218268176e-16	0.003709402672487	95
GSE100927	all	GPR65		5.258951169277057e-16	-1.9867148861713328e-17	-0.0271204689659338	95
GSE100927	all	LAYN		7.526143451143166e-16	-6.938893903907228e-17	-0.0854713866932507	95
GSE100927	all	TXNDC15		1.009718624501195e-15	-1.7128111794381526e-17	-0.0159993447754647	95
GSE100927	all	STK10		8.274083172995904e-16	8.559490835411877e-19	0.0008084890000499	95
GSE100927	all	ICAM3	9.0	2.1363028305418803e-15	2.43664737509837e-16	0.1262093818792491	95
GSE100927	all	ARHGAP30		1.0143932477627746e-15	-5.390424948508984e-17	-0.0491896537339483	95
GSE100927	all	ZBTB46	3.0	6.731457496674634e-16	1.0956148269327202e-16	0.1631721582692808	95
GSE100927	all	OASL		2.6177890264845794e-16	2.1327968630956953e-17	0.0743577754911137	95
GSE100927	all	PTAFR		-6.436956231195118e-15	-2.728811328947095e-16	0.0423212935912365	95
GSE100927	all	CENPBD1		2.5289711845145673e-15	8.330324734111783e-17	0.0343244307026347	95
GSE100927	all	NAGA		1.3042198899807101e-15	-5.945536460821563e-17	-0.0461171832494026	95
GSE100927	all	SUB1		4.686309819733555e-15	-1.234392705010865e-16	-0.0267298077010323	95
GSE100927	all	RPRD1A		-8.268239893918929e-15	2.260253387962202e-16	-0.0277168512470809	95
GSE100927	all	RALGAPA1		1.402386978473882e-17	-3.2503239865670702e-18	-0.0122091450465993	95
GSE100927	all	MNDA		9.349246523159212e-17	2.0451476769410776e-18	0.0611297836699781	95
GSE100927	all	ENAH		5.890025309590304e-16	-4.610712396675198e-18	-0.0053570968431033	95
GSE100927	all	FASLG		1.3626526807504553e-15	-2.1218407148263682e-17	-0.0141269487975107	95
GSE100927	all	RAI2		-9.25575405792762e-16	-5.0690445992753855e-17	0.0525068867468502	95
GSE100927	all	ZC3H12B		1.0424409873322523e-15	-1.833328810400752e-17	-0.0151854024223381	95
GSE100927	all	AOX1		5.679667262819222e-16	-8.728398121230671e-18	-0.0131557376078157	95
GSE100927	all	HVCN1		1.3205810713962389e-15	-3.3343211232985784e-17	-0.0249022566576245	95
GSE100927	all	SEZ6L2		8.741545499153864e-16	-2.4651333605986206e-18	-0.0026480030478104	95
GSE100927	all	SH2B3		-7.432650985911575e-16	-2.848598550025073e-17	0.0417696716452013	95
GSE100927	all	RNASEH2A		-2.662197947469586e-15	-1.4578981297051397e-16	0.0556913726240129	95
GSE100927	all	PERP		-7.783247730530044e-16	-3.4183182600300874e-17	0.0598842928878017	95
GSE100927	all	NECAP2		3.92668353972687e-15	-5.543811024279565e-17	-0.0142422610742234	95
GSE100927	all	CEBPE		-2.325625072635854e-15	1.2154020480106978e-16	-0.0529185924745059	95
GSE100927	all	FGD3		6.404233868364061e-16	1.4169951761663183e-17	0.0197966497602627	95
GSE100927	all	S100Z		8.648053033922272e-16	-2.971855218055004e-18	-0.0027652033233179	95
GSE100927	all	UNC93B1		6.05363712374559e-16	-2.4980018054066023e-17	-0.0487070861791077	95
GSE100927	all	AMICA1		1.460819769243627e-15	7.52322181160468e-17	0.05251423523009	95
GSE100927	all	TTLL11		-1.5402883646904803e-15	6.887765211983701e-17	-0.0439738376231148	95
GSE100927	all	UAP1		1.4888675088131047e-15	-1.1365177804715418e-16	-0.0736339370453522	95
GSE100927	all	REEP1		-4.16041470280585e-16	-3.8857805861880476e-17	0.0909370766775206	95
GSE100927	all	NFAM1		-1.4023869784738819e-16	-7.450180823142498e-18	0.027493218280241	95
GSE100927	all	GALNT6		5.656294146511324e-16	-2.6294755846385285e-17	-0.0441468369677711	95
GSE100927	all	KCND3		-1.0541275454862013e-15	7.084975880831592e-17	-0.0704225419636331	95
GSE100927	all	MAP6		-8.3208294056117e-16	1.4900361646284996e-17	-0.0177362963578266	95
GSE100927	all	GNL1		-2.6995949335622226e-15	-1.1153358938175093e-16	0.040619137520002	95
GSE100927	all	TRERF1		3.599459911416297e-16	1.8990657000167153e-18	0.0046092347172626	95
GSE100927	all	TSPAN15		-1.5531435786598243e-15	-1.2869822167036354e-16	0.0873269179500472	95
GSE100927	all	NPR3		4.62787702896381e-16	1.0956148269327203e-17	0.0257399827314222	95
GSE100927	all	RBMS3		-1.4327720296741494e-15	5.40503314620142e-17	-0.0355633289214866	95
GSE100927	all	TRPM2		2.2391445422966316e-15	-6.157355327361888e-17	-0.0274733425498405	95
GSE100927	all	KCNQ1		-1.3322676295501878e-15	1.522904609436481e-17	-0.0121156482869962	95
GSE100927	all	HNRNPA0		4.193137065636907e-15	2.025061405113978e-17	0.0047088707203634	95
GSE100927	all	IKZF1		1.5753480391523274e-15	-5.682588902357709e-17	-0.0361746661547875	95
GSE100927	all	ITGAL		7.643009032682657e-16	-1.5411648565520264e-17	-0.0170680404745108	95
GSE100927	all	SLC12A9		-1.449133211089678e-16	-3.2138034923359794e-18	0.0198999825846182	95
GSE100927	all	RRAS2		-2.624800961376949e-15	-8.96943338315587e-17	0.0338291401657251	95
GSE100927	all	SMARCA1		1.5741793833369325e-15	6.427606984671959e-18	0.0039529455245033	95
GSE100927	all	MRPL33		-9.484810597745022e-15	-2.8880406837946507e-16	0.0302760064798815	95
GSE100927	all	EIF4E		-2.73465460802407e-15	1.9078306186321768e-16	-0.0665725656052633	95
GSE100927	all	UAP1L1		2.816460515101713e-16	-6.208484019285415e-18	-0.0280618470368931	95
GSE100927	all	SEMA4D		-2.594415910176682e-16	-1.2709131992419555e-17	0.0412394663475602	95
GSE100927	all	EIF2S1	12.0	-8.694799266538068e-16	1.045946954778437e-16	-0.1162625985092028	95
GSE100927	all	MATK		8.016978893609025e-16	-5.960144658513998e-17	-0.0776263656594573	95
GSE100927	all	FAM53B		-3.2441885435362467e-15	-1.3848571412429585e-16	0.0438874620064389	95
GSE100927	all	IL2RG		8.133844475148515e-16	-3.4621428531073963e-17	-0.0432075817193444	95
GSE100927	all	NAPG		4.929390229335695e-15	-6.573688961596321e-17	-0.0132859456289	95
GSE100927	all	ST3GAL2	7.0	5.81990596066661e-15	8.13968775422549e-16	0.1391859964001545	95
GSE100927	all	DNAJB5		-1.5998898112756203e-15	-9.63410637816172e-17	0.0531863397339268	95
GSE100927	all	VAV3		7.900113312069535e-16	-4.119511749267028e-17	-0.0446334269721686	95
GSE100927	all	SVIL		2.337311630789803e-16	9.700756280133461e-20	0.0004480233406467	95
GSE100927	all	HS3ST1		7.619635916374759e-16	5.2005183785073124e-17	0.0586052589074654	95
GSE100927	all	RASGRP4		-4.2305340517295437e-16	3.4329264577225234e-18	-0.0105545595338752	95
GSE100927	all	FERMT2		-2.5944159101766816e-15	-1.828946351093021e-16	0.0722318306833704	95
GSE100927	all	LYG1		-3.0946005991656996e-15	-2.8953447826408685e-16	0.0933943158942451	95
GSE100927	all	SLC37A2		8.390948754535394e-16	-4.5723658777325526e-17	-0.0491725855050085	95
GSE100927	all	ZNF671		1.1850169968104303e-15	-1.0401036757014625e-16	-0.0907377991048348	95
GSE100927	all	CD84		-4.2071609354216456e-16	1.9282820954015878e-17	-0.0463668674712783	95
GSE100927	all	BTK		-4.324026516961136e-16	1.7091591300150437e-17	-0.0354421218741392	95
GSE100927	all	FYB		3.131997585258336e-16	-1.3877787807814458e-18	-0.0129459689566674	95
GSE100927	all	BARD1		2.211096802727154e-15	-1.8464761883239446e-16	-0.084655441755246	95
GSE100927	all	SLC16A7		1.377845206350589e-15	-1.12775286185608e-16	-0.0877347563020577	95
GSE100927	all	EPSTI1		1.4164108482586208e-15	3.411014161183869e-17	0.0224235471466004	95
GSE100927	all	PLN		3.529340562492603e-16	1.3074336934730462e-17	0.0367196030357034	95
GSE100927	all	P2RX7		1.271497527149653e-15	-5.989361053898871e-17	-0.044514586081097	95
GSE100927	all	AIM1		-3.389101864645215e-16	2.424960816944421e-17	-0.0494455019229951	95
GSE100927	all	FBXW4		-2.386395175036389e-15	1.7365495006883616e-17	-0.0073742321086302	95
GSE100927	all	PPP1R12A		-5.70304037912712e-16	-3.243019887720852e-17	0.0578654262293972	95
GSE100927	all	ABTB2		-1.1166506316098284e-15	-2.606650275744097e-17	0.0228917880442233	95
GSE100927	all	NDUFAF2		-8.79296635503124e-15	3.3964059634914327e-16	-0.0389141908510026	95
GSE100927	all	DTX3L		-4.908354424658587e-16	-2.1766214561730043e-17	0.0384045960335031	95
GSE100927	0	TMEM79	5.0	-1.2539132158748918	-0.19309253615481534	0.1539919459418801	30
GSE100927	0	IBSP	8.0	-1.1895442848396223	-0.1652751649990891	0.1389399008557063	30
GSE100927	0	LARP6		1.120660527497261	-0.029395832844541406	-0.0262308095299745	30
GSE100927	0	TNF	1.0	-1.2084338052456431	-0.20123384241561706	0.1665245059697014	30
GSE100927	0	RAB21		1.2308110286491818	-0.09620681018855418	-0.0781653787211684	30
GSE100927	0	PTPLA		1.1056130892909863	0.012803794154368664	0.0115807186785203	30
GSE100927	0	SAMD9L		-1.1704058685940275	-0.08914224049818215	0.076163528302593	30
GSE100927	0	IL17D		1.1220370679385065	-0.02271359732448009	-0.0202431791012139	30
GSE100927	0	C16orf54	15.0	-1.2518903266903136	-0.13424305277308787	0.1072322789872441	30
GSE100927	0	OAS2		-1.1095186549740879	-0.09922255115269125	0.0894284658557711	30
GSE100927	0	HSPB7		1.1828973488677588	-0.08530965012306123	-0.0721192335114434	30
GSE100927	0	DHRS9		-1.104470766154805	-0.057067562949380195	0.0516696002267764	30
GSE100927	0	LTB		-1.2293629725708652	-0.09183218820310625	0.074699002859233	30
GSE100927	0	MYEF2		1.1022392590132404	-0.007217877113700805	-0.0065483760033756	30
GSE100927	0	RNF115		1.2170483990957481	-0.09173336551446232	-0.0753736380431699	30
GSE100927	0	YAF2	18.0	1.2195180187930459	-0.12365790134765565	-0.1013989948832733	30
GSE100927	0	DGKZ		-1.2319798294527629	-0.10239489869574167	0.0831141032083494	30
GSE100927	0	CSK		-1.163542891440034	-0.012430642149346008	0.0106834412730256	30
GSE100927	0	TC2N	19.0	1.1334700000534967	-0.11284395827177225	-0.0995561931647475	30
GSE100927	0	SRRM4		1.1261024150568002	-0.07976906158008193	-0.070836418174326	30
GSE100927	0	DPP4		-1.1379170878334195	-0.031981306130718125	0.0281051286360504	30
GSE100927	0	CNTN4		1.0830681360709973	0.009152231766806301	0.0084502825464033	30
GSE100927	0	PI16		0.996889082085067	-0.08055566506394052	-0.0808070491608278	30
GSE100927	0	SCARA5		1.0463318852403745	-0.04626900757883389	-0.044220202243196	30
GSE100927	0	ANPEP		-1.1754726317814057	-0.04127005400089623	0.0351093278440284	30
GSE100927	0	CD163L1		-1.1844892964253644	-0.08765032544918229	0.0739984107190328	30
GSE100927	0	HSPB8		1.1348096845257158	0.007856701029670394	0.006923364452035	30
GSE100927	0	ASCL2		-1.164972801003392	-0.014413599312919906	0.0123724771089123	30
GSE100927	0	FAM71E1		1.0907573468442124	-0.020972613635491147	-0.0192275703630778	30
GSE100927	0	MYOC		0.9961453198648554	0.028094407587567847	0.028203121600149	30
GSE100927	0	SMPD3		-1.096581828982507	-0.04335612459196783	0.0395375187205108	30
GSE100927	0	PPP1R9A		1.114321570266978	0.025612674960542196	0.022984994317579	30
GSE100927	0	DOK1		-1.2267234549932886	-0.08107160393423589	0.0660879219389177	30
GSE100927	0	CLEC4A		-1.1296448968382369	-0.0019853981224215106	0.0017575417974077	30
GSE100927	0	DDX60L		-1.1706953124295394	-0.06850433842629483	0.0585159415084084	30
GSE100927	0	BIN2		-1.104681221109125	0.018741181486563206	-0.0169652394993613	30
GSE100927	0	TSPAN33		-1.1018706504063613	-0.044700254464462616	0.0405676060506535	30
GSE100927	0	P2RY13		-1.1198528019715175	-0.07602736143910012	0.0678904953447925	30
GSE100927	0	VAPA		1.1936502646127793	-0.05777921739986246	-0.048405482839319	30
GSE100927	0	LPAR1		1.0849799122450359	-0.06445525115303476	-0.0594068612935554	30
GSE100927	0	KIAA1430		1.1650590357107304	-0.09070122134313004	-0.077851180552236	30
GSE100927	0	CYTH4		-1.1782631265873762	-0.012178922197643905	0.0103363348328806	30
GSE100927	0	MXRA7		1.0275131496714716	0.061901357756153345	0.0602438594347383	30
GSE100927	0	LONRF2		1.041632938922194	0.05387100366583262	0.0517178380721854	30
GSE100927	0	NAP1L5		1.1153511827545397	-0.008004489887816081	-0.0071766543233923	30
GSE100927	0	ZSWIM3	2.0	-1.1887680217640169	-0.19683595781958682	0.1655797886685253	30
GSE100927	0	CFL2		1.061721240165841	0.056606568621862835	0.0533158483417181	30
GSE100927	0	INPP5A		1.1172427602671753	-0.004534277293193815	-0.0040584530546517	30
GSE100927	0	ATP6V0D1		-1.0543780848725992	-0.029525120474153056	0.028002403405151	30
GSE100927	0	AEBP2		1.097328615953571	0.018446158461129018	0.0168100587125393	30
GSE100927	0	AMPH		1.1580633899876989	-0.0868082611566336	-0.0749598527223589	30
GSE100927	0	BEX5		1.1294556902436859	-0.09937168253299382	-0.0879819220810281	30
GSE100927	0	SYNC		1.093957900567945	-0.03651089606454264	-0.0333750467413668	30
GSE100927	0	RNF44	13.0	-1.2236140854721822	-0.14095396338620017	0.1151947865423658	30
GSE100927	0	TAPT1		1.1652474284260306	-0.07236310723425562	-0.0621010658071143	30
GSE100927	0	HENMT1		-1.1592034605526413	-0.030332098767534756	0.0261663286901112	30
GSE100927	0	FAM110A		-1.2321319286987877	-0.0463549990692906	0.0376217822049661	30
GSE100927	0	SLC46A1		-1.0858096905312946	-0.07754962063133543	0.0714210061925215	30
GSE100927	0	PACSIN3		1.095483502851527	0.024794515102327865	0.0226333988944499	30
GSE100927	0	MNAT1		1.1688124826010473	-0.04915483271835744	-0.0420553625582176	30
GSE100927	0	TLE1		1.1544816782342862	-0.0881296185853741	-0.0763369573089833	30
GSE100927	0	PRKG1		1.1465777590348611	-0.05267991951688518	-0.0459453526826029	30
GSE100927	0	ARHGAP25		-1.2437242803852113	-0.08426084836769131	0.0677488167567121	30
GSE100927	0	ARID3A		-1.1369986945129793	0.006792068320834738	-0.0059736817233058	30
GSE100927	0	PIK3CD		-1.0925683486209872	0.021735861902134463	-0.0198942811491555	30
GSE100927	0	ST8SIA4	17.0	-1.1742387190827914	-0.12153341145630522	0.1034997479483866	30
GSE100927	0	ARMC7		-1.1486483529288294	-0.07708323701322571	0.0671077765590126	30
GSE100927	0	PTPRE		-1.1613604189897322	-0.08718785737192221	0.0750739012164432	30
GSE100927	0	AFF4		1.121824056647629	-0.014910976470852775	-0.0132917246536962	30
GSE100927	0	PRR5L		-1.033107254583372	0.01675693380396171	-0.0162199362453605	30
GSE100927	0	FSTL3		1.0007291589808922	-0.037148190919968085	-0.0371211237192274	30
GSE100927	0	PDGFB		-1.144245443782387	-0.1089879612085465	0.0952487613568981	30
GSE100927	0	ZFR	10.0	1.1696158612688685	-0.14744211479274333	-0.126060290113362	30
GSE100927	0	OSBPL3		-1.1475053452057489	-0.047512766423892364	0.0414052680646758	30
GSE100927	0	ROR1		1.1169160772429187	-0.022992691760370755	-0.0205858723218737	30
GSE100927	0	BLNK		-1.0623650486213594	0.012409269371829361	-0.0116807959636219	30
GSE100927	0	C3orf70		1.0442375722882797	0.05570621062269955	0.0533462998277569	30
GSE100927	0	OPA1	11.0	1.207546901290457	-0.14113328445737675	-0.1168760271808517	30
GSE100927	0	PAK3		1.0872018542830377	-0.08790479074000532	-0.0808541582169897	30
GSE100927	0	CXCR3		-1.066642706405146	0.025405482629975905	-0.0238181749871977	30
GSE100927	0	ANP32E	6.0	1.2150311226620338	-0.1846012331212829	-0.1519312795188626	30
GSE100927	0	TLR7		-1.1052522949669492	-0.021234635778057166	0.0192124783406961	30
GSE100927	0	EPB41L5		1.1129123508379344	0.0075921290052773285	0.006821857084757	30
GSE100927	0	ARHGAP5		1.0855509637309055	-0.029230883919603726	-0.0269272331712007	30
GSE100927	0	PARD3		1.1149303780187665	-0.011255405530314334	-0.0100951644624799	30
GSE100927	0	OAS3		-1.0255032594515083	-0.05580453385788516	0.0544167298773212	30
GSE100927	0	CLIC4		0.9895600901872483	0.0361180837464548	0.0364991313863723	30
GSE100927	0	CPNE7		-1.0575510101970813	-0.06499428598095496	0.0614573532191538	30
GSE100927	0	DAPP1		-1.0758061406236874	0.031181397355346283	-0.0289842158153784	30
GSE100927	0	APBB2		1.0505665111304452	-0.03225284080659623	-0.0307004273074449	30
GSE100927	0	GAB3		-1.0877100196535634	0.018469495416117993	-0.0169801648255484	30
GSE100927	0	SGK223		-1.2334249570385625	-0.0774959622499752	0.0628298963854615	30
GSE100927	0	GUCA2B		1.1077231135525478	-0.042119687468865026	-0.0380236603836713	30
GSE100927	0	MYBL1	4.0	1.2309168541588493	-0.18976486863315412	-0.1541654645413321	30
GSE100927	0	PTPN6		-1.095347053374611	0.044414478474975976	-0.0405483160228908	30
GSE100927	0	CSDC2		1.0193570868125525	-0.0046447167999268705	-0.0045565159255924	30
GSE100927	0	KCNMA1		1.0304333159365051	0.05046379033622116	0.0489733683449058	30
GSE100927	0	ADH5		1.0277920301627919	0.008692770044250685	0.0084577130286502	30
GSE100927	0	TRAF3IP3		-1.1763190970583097	-0.005141219262944659	0.0043705991646328	30
GSE100927	0	MTA3		1.098193154251495	-0.03635644650044044	-0.033105693984425	30
GSE100927	0	LINC00312		1.0879381665969594	-0.02242750591864704	-0.0206146880468397	30
GSE100927	0	AGPAT4-IT1	16.0	-1.1623986593765694	-0.1216408197552918	0.1046463868261269	30
GSE100927	0	MPEG1		-1.1896110224546463	-0.03379468656169608	0.02840818210642	30
GSE100927	0	GMIP		-1.1677695326871387	0.0060686990986383626	-0.0051968294503058	30
GSE100927	0	ABCA8		1.0526736740260874	-0.06814388906497489	-0.0647341058738077	30
GSE100927	0	UNC13D		-1.1065215192807014	0.004894213503566386	-0.0044230621983275	30
GSE100927	0	FCHO1		-1.1250407037370698	0.01856757826407691	-0.016503916882652	30
GSE100927	0	B9D2		-1.1024631536529312	-0.0504932113679615	0.0458003618539594	30
GSE100927	0	IL21R		-1.0692116731270327	0.03652102783066239	-0.0341569669959293	30
GSE100927	0	KLF9		0.9719416449519322	-0.03142879021913495	-0.0323360876472057	30
GSE100927	0	TMEM86A		-0.9958089595751763	0.013615532081577942	-0.0136728354878294	30
GSE100927	0	VGLL3		1.0629804241529712	-0.016474276459905433	-0.0154981936502103	30
GSE100927	0	PLAA	20.0	1.173646722069481	-0.11511143812998662	-0.0980801428278278	30
GSE100927	0	MOB3A	14.0	-1.1982184147955055	-0.12874881683389475	0.1074502071109195	30
GSE100927	0	MARCKS		-1.227723977448744	-0.08422867941546514	0.0686055505656047	30
GSE100927	0	KTN1		1.0912843419348388	0.0040480130544163105	0.003709402672487	30
GSE100927	0	GPR65		-1.076685984646041	0.029200228832648834	-0.0271204689659338	30
GSE100927	0	LAYN		1.0579681769382738	-0.09042600716024468	-0.0854713866932507	30
GSE100927	0	TXNDC15		1.0871633680021258	-0.017393901551921418	-0.0159993447754647	30
GSE100927	0	STK10		-1.180614142395574	-0.0009545135474301681	0.0008084890000499	30
GSE100927	0	ICAM3	9.0	-1.120137586083696	-0.14137187235933746	0.1262093818792491	30
GSE100927	0	ARHGAP30		-1.087201240791693	0.053479052573662325	-0.0491896537339483	30
GSE100927	0	ZBTB46	3.0	-1.0828206048947855	-0.1766861751191303	0.1631721582692808	30
GSE100927	0	OASL		-1.053547142709778	-0.078339421906918	0.0743577754911137	30
GSE100927	0	PTAFR		-1.1473943161071376	-0.04855921171688618	0.0423212935912365	30
GSE100927	0	CENPBD1		-1.1016948447567583	-0.03781504835430323	0.0343244307026347	30
GSE100927	0	NAGA		-1.0622117440269434	0.04898621364895807	-0.0461171832494026	30
GSE100927	0	SUB1		1.1461814641368406	-0.03063721012686541	-0.0267298077010323	30
GSE100927	0	RPRD1A		1.107247224977236	-0.030689406628437176	-0.0277168512470809	30
GSE100927	0	RALGAPA1		1.0513246981506539	-0.012835775730793565	-0.0122091450465993	30
GSE100927	0	MNDA		-1.1535613475004318	-0.07051695562274983	0.0611297836699781	30
GSE100927	0	ENAH		1.1100716815619207	-0.005946761500913736	-0.0053570968431033	30
GSE100927	0	FASLG		-1.0476160529253287	0.014799618339126379	-0.0141269487975107	30
GSE100927	0	RAI2		0.9450667004303834	0.04962251020771757	0.0525068867468502	30
GSE100927	0	ZC3H12B		1.056540881170469	-0.016043998456225266	-0.0151854024223381	30
GSE100927	0	AOX1		1.0005769621742326	-0.013163327970789536	-0.0131557376078157	30
GSE100927	0	HVCN1		-1.0358183229767588	0.02579421372943744	-0.0249022566576245	30
GSE100927	0	SEZ6L2		-1.094289062161132	0.0028976807717882628	-0.0026480030478104	30
GSE100927	0	SH2B3		-1.1579630280072732	-0.04836773545714683	0.0417696716452013	30
GSE100927	0	RNASEH2A		-1.061042331373426	-0.05909090384636883	0.0556913726240129	30
GSE100927	0	PERP		0.9675522085001513	0.05794117983806244	0.0598842928878017	30
GSE100927	0	NECAP2		-1.1346310881222015	0.01615971217996657	-0.0142422610742234	30
GSE100927	0	CEBPE		-1.0060767955078591	0.05324016793953722	-0.0529185924745059	30
GSE100927	0	FGD3		-1.1858830587549491	-0.023476511570800752	0.0197966497602627	30
GSE100927	0	S100Z		-1.0083032747562741	0.0027881635662683714	-0.0027652033233179	30
GSE100927	0	UNC93B1		-1.0616559504258616	0.05171016786995492	-0.0487070861791077	30
GSE100927	0	AMICA1		-1.182841004216661	-0.06211599073522962	0.05251423523009	30
GSE100927	0	TTLL11		1.1487205641079585	-0.050513651560416185	-0.0439738376231148	30
GSE100927	0	UAP1		1.1223820357470282	-0.08264540816103096	-0.0736339370453522	30
GSE100927	0	REEP1		0.9635269407472541	0.08762032329158993	0.0909370766775206	30
GSE100927	0	NFAM1		-1.1719206217120657	-0.03221986945984557	0.027493218280241	30
GSE100927	0	GALNT6		-1.1050566806457487	0.048784757120614156	-0.0441468369677711	30
GSE100927	0	KCND3		1.090815943964838	-0.07681803158846386	-0.0704225419636331	30
GSE100927	0	MAP6		1.0420833508625373	-0.018482699140454965	-0.0177362963578266	30
GSE100927	0	GNL1		0.9786450462181028	0.03975171771560184	0.040619137520002	30
GSE100927	0	TRERF1		-1.095084885532406	-0.005047503272745507	0.0046092347172626	30
GSE100927	0	TSPAN15		-1.0395104360505887	-0.09077724255720757	0.0873269179500472	30
GSE100927	0	NPR3		1.0613253304690766	0.027318495678694994	0.0257399827314222	30
GSE100927	0	RBMS3		1.051758890612087	-0.037404047372935505	-0.0355633289214866	30
GSE100927	0	TRPM2		-1.0995686746637494	0.030208826856111315	-0.0274733425498405	30
GSE100927	0	KCNQ1		-1.1091035471128317	0.01343750849067899	-0.0121156482869962	30
GSE100927	0	HNRNPA0		1.1131667875466351	0.005241758492759335	0.0047088707203634	30
GSE100927	0	IKZF1		-1.1126439478018364	0.04024952336087626	-0.0361746661547875	30
GSE100927	0	ITGAL		-1.1175676807903019	0.01907469040873403	-0.0170680404745108	30
GSE100927	0	SLC12A9		-1.1514093770206884	-0.02291302655047779	0.0198999825846182	30
GSE100927	0	RRAS2		1.0272547800936644	0.0347511459416997	0.0338291401657251	30
GSE100927	0	SMARCA1		0.9455964919871797	0.003737891420986743	0.0039529455245033	30
GSE100927	0	MRPL33		1.08064521886788	0.03271762164889689	0.0302760064798815	30
GSE100927	0	EIF4E		1.1859639281774284	-0.07895266141406762	-0.0665725656052633	30
GSE100927	0	UAP1L1		-1.0537536571346242	0.029570273941078522	-0.0280618470368931	30
GSE100927	0	SEMA4D		-1.070925435803008	-0.044164393470544384	0.0412394663475602	30
GSE100927	0	EIF2S1	12.0	1.1821908953896558	-0.1374445854319225	-0.1162625985092028	30
GSE100927	0	MATK		-0.9790632600813093	0.07600112263081209	-0.0776263656594573	30
GSE100927	0	FAM53B		-1.0668836337634986	-0.046822814942087024	0.0438874620064389	30
GSE100927	0	IL2RG		-1.0492141888939537	0.045334007807731155	-0.0432075817193444	30
GSE100927	0	NAPG		1.0653454274960736	-0.014154121425710061	-0.0132859456289	30
GSE100927	0	ST3GAL2	7.0	-1.1554049997056663	-0.16081619612975337	0.1391859964001545	30
GSE100927	0	DNAJB5		0.938521004862115	0.049916497012022824	0.0531863397339268	30
GSE100927	0	VAV3		-1.1301455732644712	0.05044226991221938	-0.0446334269721686	30
GSE100927	0	SVIL		1.0135648125122192	0.00045410069326367073	0.0004480233406467	30
GSE100927	0	HS3ST1		-1.061946567379092	-0.06223565352714584	0.0586052589074654	30
GSE100927	0	RASGRP4		-1.023480260502022	0.010802383341214689	-0.0105545595338752	30
GSE100927	0	FERMT2		0.9451296156002026	0.06826844236787279	0.0722318306833704	30
GSE100927	0	LYG1		-1.0412913557034795	-0.09725069381251751	0.0933943158942451	30
GSE100927	0	SLC37A2		-1.0503963714220363	0.05165070538790073	-0.0491725855050085	30
GSE100927	0	ZNF671		-1.0253333814177448	0.09303649437856427	-0.0907377991048348	30
GSE100927	0	CD84		-1.0754615016514395	0.049865780917534235	-0.0463668674712783	30
GSE100927	0	BTK		-1.078631077864842	0.03822897411891985	-0.0354421218741392	30
GSE100927	0	FYB		-1.1271099980614383	0.014591531045652835	-0.0129459689566674	30
GSE100927	0	BARD1		1.130564092149682	-0.09570840265354995	-0.084655441755246	30
GSE100927	0	SLC16A7		1.1608801010733314	-0.10184953276357682	-0.0877347563020577	30
GSE100927	0	EPSTI1		-0.9955954427610094	-0.022324781349691993	0.0224235471466004	30
GSE100927	0	PLN		0.96910318206982	0.03558508414624079	0.0367196030357034	30
GSE100927	0	P2RX7		-1.0163932500364479	0.04524432482099342	-0.044514586081097	30
GSE100927	0	AIM1		-1.1028586498184947	0.054531399490392166	-0.0494455019229951	30
GSE100927	0	FBXW4		1.006029035491275	-0.007418691615734033	-0.0073742321086302	30
GSE100927	0	PPP1R12A		1.0567729647965942	0.061150618035658674	0.0578654262293972	30
GSE100927	0	ABTB2		1.04822304130991	0.023995699684737578	0.0228917880442233	30
GSE100927	0	NDUFAF2		1.1308270945617842	-0.04400522137726203	-0.0389141908510026	30
GSE100927	0	DTX3L		-1.0818107664260124	-0.04154650546928539	0.0384045960335031	30
GSE100927	1	TMEM79	5.0	0.5787291765576436	0.08911963207145347	0.1539919459418801	65
GSE100927	1	IBSP	8.0	0.5490204391567481	0.07628084538419498	0.1389399008557063	65
GSE100927	1	LARP6		-0.5172279357679689	0.013567307466711477	-0.0262308095299745	65
GSE100927	1	TNF	1.0	0.557738679344143	0.09287715803797707	0.1665245059697014	65
GSE100927	1	RAB21		-0.5680666286073226	0.04440314316394867	-0.0781653787211684	65
GSE100927	1	PTPLA		-0.5102829642881496	-0.0059094434558624835	0.0115807186785203	65
GSE100927	1	SAMD9L		0.5401873239664798	0.041142572537622976	0.076163528302593	65
GSE100927	1	IL17D		-0.5178632621254671	0.01048319876514471	-0.0202431791012139	65
GSE100927	1	C16orf54	15.0	0.5777955353955294	0.06195833204911752	0.1072322789872441	65
GSE100927	1	OAS2		0.5120855330649631	0.0457950236089344	0.0894284658557711	65
GSE100927	1	HSPB7		-0.5459526225543511	0.03937368467218216	-0.0721192335114434	65
GSE100927	1	DHRS9		0.5097557382252953	0.02633887520740628	0.0516696002267764	65
GSE100927	1	LTB		0.5673982950327066	0.04238408686297208	0.074699002859233	65
GSE100927	1	MYEF2		-0.5087258118522651	0.003331327898631143	-0.0065483760033756	65
GSE100927	1	RNF115		-0.5617146457364964	0.04233847639129011	-0.0753736380431699	65
GSE100927	1	YAF2	18.0	-0.5628544702121726	0.05707287754507158	-0.1013989948832733	65
GSE100927	1	DGKZ		0.568606075132045	0.04725918401341926	0.0831141032083494	65
GSE100927	1	CSK		0.5370197960492454	0.005737219453544298	0.0106834412730256	65
GSE100927	1	TC2N	19.0	-0.5231400000246911	0.05208182689466414	-0.0995561931647475	65
GSE100927	1	SRRM4		-0.5197395761800627	0.03681648996003786	-0.070836418174326	65
GSE100927	1	DPP4		0.5251925020769658	0.014760602829562288	0.0281051286360504	65
GSE100927	1	CNTN4		-0.4998776012635375	-0.0042241069692952205	0.0084502825464033	65
GSE100927	1	PI16		-0.4601026532700302	0.03717953772181865	-0.0808070491608278	65
GSE100927	1	SCARA5		-0.4829224085724812	0.021354926574846438	-0.044220202243196	65
GSE100927	1	ANPEP		0.5425258300529564	0.019047717231182888	0.0351093278440284	65
GSE100927	1	CD163L1		0.5466873675809379	0.04045399636116112	0.0739984107190328	65
GSE100927	1	HSPB8		-0.5237583159349476	-0.003626169706001731	0.006923364452035	65
GSE100927	1	ASCL2		0.5376797543092611	0.006652430452116915	0.0123724771089123	65
GSE100927	1	FAM71E1		-0.5034264677742513	0.009679667831765146	-0.0192275703630778	65
GSE100927	1	MYOC		-0.45975937839916375	-0.012966649655800532	0.028203121600149	65
GSE100927	1	SMPD3		0.5061146902996161	0.020010519042446613	0.0395375187205108	65
GSE100927	1	PPP1R9A		-0.5143022632001447	-0.011821234597173342	0.022984994317579	65
GSE100927	1	DOK1		0.5661800561507471	0.037417663354262595	0.0660879219389177	65
GSE100927	1	CLEC4A		0.5213745677714927	0.0009163375949637727	0.0017575417974077	65
GSE100927	1	DDX60L		0.5403209134290189	0.03161738696598227	0.0585159415084084	65
GSE100927	1	BIN2		0.5098528712811358	-0.008649776070721501	-0.0169652394993613	65
GSE100927	1	TSPAN33		0.508555684802937	0.020630886675905867	0.0405676060506535	65
GSE100927	1	P2RY13		0.5168551393714689	0.03508955143343081	0.0678904953447925	65
GSE100927	1	VAPA		-0.5509155067443653	0.026667331107629103	-0.048405482839319	65
GSE100927	1	LPAR1		-0.5007599594977062	0.029748577455246675	-0.0594068612935554	65
GSE100927	1	KIAA1430		-0.5377195549434121	0.041862102158367574	-0.077851180552236	65
GSE100927	1	CYTH4		0.5438137507326359	0.005621041014297196	0.0103363348328806	65
GSE100927	1	MXRA7		-0.4742368383099115	-0.028569857425917035	0.0602438594347383	65
GSE100927	1	LONRF2		-0.48075366411793685	-0.02486354015346127	0.0517178380721854	65
GSE100927	1	NAP1L5		-0.5147774689636327	0.0036943799482228	-0.0071766543233923	65
GSE100927	1	ZSWIM3	2.0	0.5486621638910828	0.09084736514750125	0.1655797886685253	65
GSE100927	1	CFL2		-0.49002518776885207	-0.02612610859470604	0.0533158483417181	65
GSE100927	1	INPP5A		-0.5156505047386951	0.0020927433660894485	-0.0040584530546517	65
GSE100927	1	ATP6V0D1		0.4866360391719698	0.013626978680378363	0.028002403405151	65
GSE100927	1	AEBP2		-0.506459361209334	-0.008513611597444052	0.0168100587125393	65
GSE100927	1	AMPH		-0.5344907953789375	0.04006535130306164	-0.0749598527223589	65
GSE100927	1	BEX5		-0.5212872416509351	0.045863853476766636	-0.0879819220810281	65
GSE100927	1	SYNC		-0.5049036464159798	0.016851182799019853	-0.0333750467413668	65
GSE100927	1	RNF44	13.0	0.5647449625256254	0.06505567540901576	0.1151947865423658	65
GSE100927	1	TAPT1		-0.5378065054274043	0.03339835718504139	-0.0621010658071143	65
GSE100927	1	HENMT1		0.5350169817935275	0.013999430200400672	0.0261663286901112	65
GSE100927	1	FAM110A		0.5686762747840541	0.021394614955057147	0.0376217822049661	65
GSE100927	1	SLC46A1		0.5011429340913666	0.03579213259907791	0.0714210061925215	65
GSE100927	1	PACSIN3		-0.5056077705468579	-0.011443622354920538	0.0226333988944499	65
GSE100927	1	MNAT1		-0.539451915046637	0.022686845870011137	-0.0420553625582176	65
GSE100927	1	TLE1		-0.532837697646594	0.040675208577864996	-0.0763369573089833	65
GSE100927	1	PRKG1		-0.5291897349391662	0.024313809007793136	-0.0459453526826029	65
GSE100927	1	ARHGAP25		0.5740265909470228	0.03888962232354995	0.0677488167567121	65
GSE100927	1	ARID3A		0.5247686282367569	-0.003134800763462171	-0.0059736817233058	65
GSE100927	1	PIK3CD		0.5042623147481473	-0.01003193626252359	-0.0198942811491555	65
GSE100927	1	ST8SIA4	17.0	0.5419563318843617	0.056092343749063585	0.1034997479483866	65
GSE100927	1	ARMC7		0.53014539365946	0.035576878621488804	0.0671077765590126	65
GSE100927	1	PTPRE		0.5360125010721848	0.04024054955627186	0.0750739012164432	65
GSE100927	1	AFF4		-0.5177649492219893	0.006881989140393675	-0.0132917246536962	65
GSE100927	1	PRR5L		0.47681873288463333	-0.00773396944798233	-0.0162199362453605	65
GSE100927	1	FSTL3		-0.46187499645271574	0.017145318886138978	-0.0371211237192274	65
GSE100927	1	PDGFB		0.5281132817457163	0.05030213594240603	0.0952487613568981	65
GSE100927	1	ZFR	10.0	-0.5398227052010257	0.06805020682742119	-0.126060290113362	65
GSE100927	1	OSBPL3		0.5296178516334248	0.021928969118719645	0.0414052680646758	65
GSE100927	1	ROR1		-0.5154997279582699	0.010612011581709576	-0.0205858723218737	65
GSE100927	1	BLNK		0.49032233013293597	-0.0057273550946904846	-0.0116807959636219	65
GSE100927	1	C3orf70		-0.48195580259458953	-0.025710558748938173	0.0533462998277569	65
GSE100927	1	OPA1	11.0	-0.5573293390571318	0.06513843898032746	-0.1168760271808517	65
GSE100927	1	PAK3		-0.501785471207557	0.040571441880002536	-0.0808541582169897	65
GSE100927	1	CXCR3		0.4922966337254518	-0.011725607367681178	-0.0238181749871977	65
GSE100927	1	ANP32E	6.0	-0.5607835950747819	0.08520056913289939	-0.1519312795188626	65
GSE100927	1	TLR7		0.5101164438308988	0.009800601128334066	0.0192124783406961	65
GSE100927	1	EPB41L5		-0.5136518542328927	-0.0035040595408972293	0.006821857084757	65
GSE100927	1	ARHGAP5		-0.5010235217219569	0.013491177193663264	-0.0269272331712007	65
GSE100927	1	PARD3		-0.5145832513932779	0.005194802552452777	-0.0100951644624799	65
GSE100927	1	OAS3		0.47330919666993027	0.025755938703639503	0.0544167298773212	65
GSE100927	1	CLIC4		-0.4567200416248883	-0.01666988480605622	0.0364991313863723	65
GSE100927	1	CPNE7		0.4881004662448094	0.02999736276044091	0.0614573532191538	65
GSE100927	1	DAPP1		0.4965259110570899	-0.014391414164006078	-0.0289842158153784	65
GSE100927	1	APBB2		-0.48487685129097535	0.014885926526121362	-0.0307004273074449	65
GSE100927	1	GAB3		0.5020200090708735	-0.008524382499746727	-0.0169801648255484	65
GSE100927	1	SGK223		0.5692730570947223	0.03576736719229631	0.0628298963854615	65
GSE100927	1	GUCA2B		-0.511256821639636	0.01943985575486073	-0.0380236603836713	65
GSE100927	1	MYBL1	4.0	-0.5681154711502394	0.08758378552299441	-0.1541654645413321	65
GSE100927	1	PTPN6		0.5055447938652048	-0.02049899006537351	-0.0405483160228908	65
GSE100927	1	CSDC2		-0.47047250160579374	0.0021437154461200945	-0.0045565159255924	65
GSE100927	1	KCNMA1		-0.47558460735531144	-0.023290980155179074	0.0489733683449058	65
GSE100927	1	ADH5		-0.4743655523828302	-0.004012047712731111	0.0084577130286502	65
GSE100927	1	TRAF3IP3		0.5429165063346058	0.0023728704290513873	0.0043705991646328	65
GSE100927	1	MTA3		-0.5068583788853042	0.01677989838481862	-0.033105693984425	65
GSE100927	1	LINC00312		-0.5021253076601365	0.010351156577837127	-0.0206146880468397	65
GSE100927	1	AGPAT4-IT1	16.0	0.5364916889430307	0.05614191681013452	0.1046463868261269	65
GSE100927	1	MPEG1		0.5490512411329178	0.015597547643859842	0.02840818210642	65
GSE100927	1	GMIP		0.5389705535479093	-0.0028009380455253927	-0.0051968294503058	65
GSE100927	1	ABCA8		-0.485849388012042	0.03145102572229619	-0.0647341058738077	65
GSE100927	1	UNC13D		0.5107022396680158	-0.002258867770876791	-0.0044230621983275	65
GSE100927	1	FCHO1		0.5192495555709564	-0.008569651506497057	-0.016503916882652	65
GSE100927	1	B9D2		0.508829147839805	0.023304559092904888	0.0458003618539594	65
GSE100927	1	IL21R		0.49348231067401555	-0.01685585899876727	-0.0341569669959293	65
GSE100927	1	KLF9		-0.44858845151626064	0.014505595485754095	-0.0323360876472057	65
GSE100927	1	TMEM86A		0.45960413518854376	-0.006284091729959066	-0.0136728354878294	65
GSE100927	1	VGLL3		-0.49060634960906196	0.007603512212264017	-0.0154981936502103	65
GSE100927	1	PLAA	20.0	-0.5416831024936056	0.05312835605999373	-0.0980801428278278	65
GSE100927	1	MOB3A	14.0	0.5530238837517755	0.05942253084641336	0.1074502071109195	65
GSE100927	1	MARCKS		0.5666418357455922	0.03887477511483133	0.0686055505656047	65
GSE100927	1	KTN1		-0.5036696962775754	-0.0018683137174227544	0.003709402672487	65
GSE100927	1	GPR65		0.4969319929135583	-0.013477028691991796	-0.0271204689659338	65
GSE100927	1	LAYN		-0.48829300474074067	0.04173508022780514	-0.0854713866932507	65
GSE100927	1	TXNDC15		-0.501767708308672	0.008027954562425246	-0.0159993447754647	65
GSE100927	1	STK10		0.5448988349518049	0.0004405447141985403	0.0008084890000499	65
GSE100927	1	ICAM3	9.0	0.5169865781924781	0.06524855647354075	0.1262093818792491	65
GSE100927	1	ARHGAP30		0.501785188057706	-0.024682639649382686	-0.0491896537339483	65
GSE100927	1	ZBTB46	3.0	0.4997633561052866	0.08154746543959875	0.1631721582692808	65
GSE100927	1	OASL		0.48625252740451325	0.03615665626473142	0.0743577754911137	65
GSE100927	1	PTAFR		0.5295666074340538	0.022411943869331683	0.0423212935912365	65
GSE100927	1	CENPBD1		0.5084745437338921	0.017453099240447783	0.0343244307026347	65
GSE100927	1	NAGA		0.4902515741662834	-0.022609021684134582	-0.0461171832494026	65
GSE100927	1	SUB1		-0.5290068296016118	0.01414025082778385	-0.0267298077010323	65
GSE100927	1	RPRD1A		-0.5110371807587366	0.014164341520817492	-0.0277168512470809	65
GSE100927	1	RALGAPA1		-0.48522678376184053	0.005924204183443182	-0.0122091450465993	65
GSE100927	1	MNDA		0.5324129296155838	0.03254628721049992	0.0611297836699781	65
GSE100927	1	ENAH		-0.5123407761055009	0.002744659154267873	-0.0053570968431033	65
GSE100927	1	FASLG		0.4835151013501538	-0.006830593079596822	-0.0141269487975107	65
GSE100927	1	RAI2		-0.4361846309678708	-0.02290269701894664	0.0525068867468502	65
GSE100927	1	ZC3H12B		-0.4876342528479071	0.007404922364411636	-0.0151854024223381	65
GSE100927	1	AOX1		-0.4618047517727218	0.006075382140364389	-0.0131557376078157	65
GSE100927	1	HVCN1		0.4780699952200447	-0.011905021721278872	-0.0249022566576245	65
GSE100927	1	SEZ6L2		0.5050564902282163	-0.00133739112544074	-0.0026480030478104	65
GSE100927	1	SH2B3		0.5344444744648942	0.022323570210990813	0.0417696716452013	65
GSE100927	1	RNASEH2A		0.4897118452492697	0.02727272485217002	0.0556913726240129	65
GSE100927	1	PERP		-0.4465625577693016	-0.026742083002182716	0.0598842928878017	65
GSE100927	1	NECAP2		0.5236758868256373	-0.007458328698446192	-0.0142422610742234	65
GSE100927	1	CEBPE		0.464343136388239	-0.02457238520286314	-0.0529185924745059	65
GSE100927	1	FGD3		0.5473306425022852	0.010835313032677289	0.0197966497602627	65
GSE100927	1	S100Z		0.4653707421952048	-0.0012868447228930981	-0.0027652033233179	65
GSE100927	1	UNC93B1		0.4899950540427063	-0.023866231324594624	-0.0487070861791077	65
GSE100927	1	AMICA1		0.5459266173307687	0.028668918800875322	0.05251423523009	65
GSE100927	1	TTLL11		-0.5301787218959827	0.023313993027884502	-0.0439738376231148	65
GSE100927	1	UAP1		-0.5180224780370879	0.03814403453586026	-0.0736339370453522	65
GSE100927	1	REEP1		-0.4447047418833487	-0.04044014921150308	0.0909370766775206	65
GSE100927	1	NFAM1		0.540886440790184	0.014870708981467171	0.027493218280241	65
GSE100927	1	GALNT6		0.5100261602980385	-0.022516041747975807	-0.0441468369677711	65
GSE100927	1	KCND3		-0.5034535125991573	0.035454476117752654	-0.0704225419636331	65
GSE100927	1	MAP6		-0.48096154655194145	0.008530476526363849	-0.0177362963578266	65
GSE100927	1	GNL1		-0.45168232902374394	-0.018346946637970242	0.040619137520002	65
GSE100927	1	TRERF1		0.5054237933226496	0.0023296168951133134	0.0046092347172626	65
GSE100927	1	TSPAN15		0.47977404740796187	0.04189718887255717	0.0873269179500472	65
GSE100927	1	NPR3		-0.4898424602164963	-0.01260853646708998	0.0257399827314222	65
GSE100927	1	RBMS3		-0.4854271802825039	0.017263406479816463	-0.0355633289214866	65
GSE100927	1	TRPM2		0.5074932344601953	-0.013942535472051461	-0.0274733425498405	65
GSE100927	1	KCNQ1		0.5118939448213051	-0.006201926995697974	-0.0121156482869962	65
GSE100927	1	HNRNPA0		-0.5137692865599792	-0.00241927315050428	0.0047088707203634	65
GSE100927	1	IKZF1		0.5135279759085423	-0.01857670308963527	-0.0361746661547875	65
GSE100927	1	ITGAL		0.5158004680570633	-0.008803703265569568	-0.0170680404745108	65
GSE100927	1	SLC12A9		0.5314197124710872	0.010575243023297437	0.0198999825846182	65
GSE100927	1	RRAS2		-0.47411759081246446	-0.01603899043463076	0.0338291401657251	65
GSE100927	1	SMARCA1		-0.43642915014792677	-0.0017251806558400262	0.0039529455245033	65
GSE100927	1	MRPL33		-0.49875933178518916	-0.015100440761029751	0.0302760064798815	65
GSE100927	1	EIF4E		-0.5473679668511249	0.036439689883416095	-0.0665725656052633	65
GSE100927	1	UAP1L1		0.48634784175444246	-0.013647818742036254	-0.0280618470368931	65
GSE100927	1	SEMA4D		0.4942732780629263	0.02038356621717432	0.0412394663475602	65
GSE100927	1	EIF2S1	12.0	-0.5456265671029192	0.06343596250704132	-0.1162625985092028	65
GSE100927	1	MATK		0.45187535080675917	-0.03507744121422104	-0.0776263656594573	65
GSE100927	1	FAM53B		0.49240783096776386	0.021610529973270724	0.0438874620064389	65
GSE100927	1	IL2RG		0.4842527025664419	-0.0209233882189529	-0.0432075817193444	65
GSE100927	1	NAPG		-0.491697889613565	0.006532671427250703	-0.0132859456289	65
GSE100927	1	ST3GAL2	7.0	0.5332638460180082	0.07422285975219506	0.1391859964001545	65
GSE100927	1	DNAJB5		-0.4331635407055938	-0.023038383236318363	0.0531863397339268	65
GSE100927	1	VAV3		0.5216056491989874	-0.02328104765179362	-0.0446334269721686	65
GSE100927	1	SVIL		-0.46779914423640856	-0.00020958493535246317	0.0004480233406467	65
GSE100927	1	HS3ST1		0.49012918494419744	0.028724147781759683	0.0586052589074654	65
GSE100927	1	RASGRP4		0.47237550484708624	-0.004985715388252928	-0.0105545595338752	65
GSE100927	1	FERMT2		-0.4362136687385589	-0.03150851186209542	0.0722318306833704	65
GSE100927	1	LYG1		0.48059601032467825	0.0448849356057769	0.0933943158942451	65
GSE100927	1	SLC37A2		0.48479832527171024	-0.023838787102108093	-0.0491725855050085	65
GSE100927	1	ZNF671		0.47323079142357616	-0.04293992048241443	-0.0907377991048348	65
GSE100927	1	CD84		0.4963668469160485	-0.0230149758080927	-0.0463668674712783	65
GSE100927	1	BTK		0.49782972824531085	-0.0176441419010399	-0.0354421218741392	65
GSE100927	1	FYB		0.5202046144898951	-0.00673455279030131	-0.0129459689566674	65
GSE100927	1	BARD1		-0.5217988117613885	0.04417310891702281	-0.084655441755246	65
GSE100927	1	SLC16A7		-0.5357908158799969	0.047007476660112194	-0.0877347563020577	65
GSE100927	1	EPSTI1		0.4595055889666216	0.010303745238319428	0.0224235471466004	65
GSE100927	1	PLN		-0.44727839172453165	-0.016423884990572648	0.0367196030357034	65
GSE100927	1	P2RX7		0.4691045769399012	-0.020881996071227822	-0.044514586081097	65
GSE100927	1	AIM1		0.5090116845316125	-0.025168338226334803	-0.0494455019229951	65
GSE100927	1	FBXW4		-0.4643210933036689	0.0034240115149541937	-0.0073742321086302	65
GSE100927	1	PPP1R12A		-0.4877413683676596	-0.02822336217030406	0.0578654262293972	65
GSE100927	1	ABTB2		-0.48379524983534483	-0.01107493831603277	0.0228917880442233	65
GSE100927	1	NDUFAF2		-0.521920197490067	0.020310102174121436	-0.0389141908510026	65
GSE100927	1	DTX3L		0.49929727681200503	0.019175310216593234	0.0384045960335031	65
GSE43292	all	TMEM79	5.0	-2.0059880490137427	-0.3089060032037818	0.1539919459418801	64
GSE43292	all	IBSP	8.0	0.286329112444766	0.039782538495178175	0.1389399008557063	64
GSE43292	all	LARP6		-2.5477111074568284	0.06682852479710044	-0.0262308095299745	64
GSE43292	all	TNF	1.0	-1.3414095552488094	-0.22337756349084478	0.1665245059697014	64
GSE43292	all	RAB21		4.130146611928815	-0.32283447409536636	-0.0781653787211684	64
GSE43292	all	PTPLA		-0.5460697343540436	-0.006323879972408486	0.0115807186785203	64
GSE43292	all	SAMD9L		0.7849288770739217	0.05978295274454217	0.076163528302593	64
GSE43292	all	IL17D		-0.013400398175099307	0.0002712666602861152	-0.0202431791012139	64
GSE43292	all	C16orf54	15.0	-1.5317716816925848	-0.16425536831601933	0.1072322789872441	64
GSE43292	all	OAS2		2.0802274596991266	0.18603155035194074	0.0894284658557711	64
GSE43292	all	HSPB7		1.6411009366768157	-0.11835494166804375	-0.0721192335114434	64
GSE43292	all	DHRS9		-0.6732678808273873	-0.03478748224788004	0.0516696002267764	64
GSE43292	all	LTB		0.6218225011070698	0.04644952078813241	0.074699002859233	64
GSE43292	all	MYEF2		1.5076504842811604	-0.009872662252744352	-0.0065483760033756	64
GSE43292	all	RNF115		0.6109820592263409	-0.0460519405829968	-0.0753736380431699	64
GSE43292	all	YAF2	18.0	-0.13470411502264085	0.013658861869936628	-0.1013989948832733	64
GSE43292	all	DGKZ		-3.0876004479292676	-0.2566231422953389	0.0831141032083494	64
GSE43292	all	CSK		0.7486244644752578	0.00799788550177166	0.0106834412730256	64
GSE43292	all	TC2N	19.0	2.0921169927780436	-0.20828320345626156	-0.0995561931647475	64
GSE43292	all	SRRM4		-0.9143067537323977	0.06476621554699864	-0.070836418174326	64
GSE43292	all	DPP4		0.3606496429682245	0.010136104608167607	0.0281051286360504	64
GSE43292	all	CNTN4		1.5182401805059826	0.012829558498577903	0.0084502825464033	64
GSE43292	all	PI16		-1.2872315687436657	0.10401738465683882	-0.0808070491608278	64
GSE43292	all	SCARA5		-1.404625487148811	0.06211282311766814	-0.044220202243196	64
GSE43292	all	ANPEP		0.4214341363320528	0.014796269257147015	0.0351093278440284	64
GSE43292	all	CD163L1		0.7983524744749888	0.05907681430475635	0.0739984107190328	64
GSE43292	all	HSPB8		3.1569631521573283	0.021856806464030407	0.006923364452035	64
GSE43292	all	ASCL2		-1.8326432572921487	-0.02267433674964959	0.0123724771089123	64
GSE43292	all	FAM71E1		-3.852438517580419	0.07407303266620864	-0.0192275703630778	64
GSE43292	all	MYOC		-1.8025304980985124	-0.05083698682584949	0.028203121600149	64
GSE43292	all	SMPD3		-1.7420868542682832	-0.068877791613388	0.0395375187205108	64
GSE43292	all	PPP1R9A		-0.555276896578274	-0.012763036312534526	0.022984994317579	64
GSE43292	all	DOK1		-9.201692628706994	-0.6081207441519022	0.0660879219389177	64
GSE43292	all	CLEC4A		-1.3740622946299426	-0.0024149719150540565	0.0017575417974077	64
GSE43292	all	DDX60L		1.0829415236945517	0.06336934285753704	0.0585159415084084	64
GSE43292	all	BIN2		0.6664963386299849	-0.01130727001030511	-0.0169652394993613	64
GSE43292	all	TSPAN33		0.5227177538257981	0.021205407912887442	0.0405676060506535	64
GSE43292	all	P2RY13		2.047687279733224	0.1390185037323193	0.0678904953447925	64
GSE43292	all	VAPA		1.9147040738363883	-0.09268217518846145	-0.048405482839319	64
GSE43292	all	LPAR1		1.924517654626265	-0.11432955336538106	-0.0594068612935554	64
GSE43292	all	KIAA1430		2.5107997103006965	-0.1954687215771213	-0.077851180552236	64
GSE43292	all	CYTH4		1.2027829848016913	0.012432367662201817	0.0103363348328806	64
GSE43292	all	MXRA7		-3.1495387316629895	-0.18974036863456917	0.0602438594347383	64
GSE43292	all	LONRF2		0.2433377649634789	0.012584903125228718	0.0517178380721854	64
GSE43292	all	NAP1L5		-0.2164711738298538	0.0015535387855558265	-0.0071766543233923	64
GSE43292	all	ZSWIM3	2.0	-3.7402979841996804	-0.6193177497810944	0.1655797886685253	64
GSE43292	all	CFL2		1.7851732651187113	0.09517802706675892	0.0533158483417181	64
GSE43292	all	INPP5A		2.4330423528688914	-0.009874388169097713	-0.0040584530546517	64
GSE43292	all	ATP6V0D1		2.7708943974190237	0.07759170270960039	0.028002403405151	64
GSE43292	all	AEBP2		2.8098747137767686	0.047234158913467036	0.0168100587125393	64
GSE43292	all	AMPH		-1.2172264588972381	0.09124311608869544	-0.0749598527223589	64
GSE43292	all	BEX5		-1.9541697871897108	0.1719316139496244	-0.0879819220810281	64
GSE43292	all	SYNC		-3.0037573809233615	0.10025054298804267	-0.0333750467413668	64
GSE43292	all	RNF44	13.0	-5.182852338464029	-0.5970375688099651	0.1151947865423658	64
GSE43292	all	TAPT1		1.927476824728707	-0.11969836513416517	-0.0621010658071143	64
GSE43292	all	HENMT1		-5.352962407648486	-0.14006737382433931	0.0261663286901112	64
GSE43292	all	FAM110A		-3.300666460323071	-0.12417695470151092	0.0376217822049661	64
GSE43292	all	SLC46A1		-0.2597989190842289	-0.0185551002087251	0.0714210061925215	64
GSE43292	all	PACSIN3		1.3210912703804785	0.02990078569849694	0.0226333988944499	64
GSE43292	all	MNAT1		-3.9909434261049217	0.1678405727341776	-0.0420553625582176	64
GSE43292	all	TLE1		3.346414876572035	-0.255455129571026	-0.0763369573089833	64
GSE43292	all	PRKG1		6.422038018772356	-0.2950628017135803	-0.0459453526826029	64
GSE43292	all	ARHGAP25		-1.0286280559185348	-0.06968833367123778	0.0677488167567121	64
GSE43292	all	ARID3A		-0.4778804364774578	0.0028547056293107887	-0.0059736817233058	64
GSE43292	all	PIK3CD		0.9633066287245969	-0.019164292904692286	-0.0198942811491555	64
GSE43292	all	ST8SIA4	17.0	5.6079240124486835	0.5804187218021434	0.1034997479483866	64
GSE43292	all	ARMC7		-3.9187308756253034	-0.26297731599636665	0.0671077765590126	64
GSE43292	all	PTPRE		1.4128963699492132	0.10607164250663846	0.0750739012164432	64
GSE43292	all	AFF4		5.582594124371344	-0.07420230395448617	-0.0132917246536962	64
GSE43292	all	PRR5L		2.0482852246794105	-0.03322305575661394	-0.0162199362453605	64
GSE43292	all	FSTL3		-1.9394860178695568	0.0719959004210475	-0.0371211237192274	64
GSE43292	all	PDGFB		-0.41229737640626846	-0.03927081441339585	0.0952487613568981	64
GSE43292	all	ZFR	10.0	5.440396491870995	-0.685817960096975	-0.126060290113362	64
GSE43292	all	OSBPL3		0.28962809110694643	0.011992128751343463	0.0414052680646758	64
GSE43292	all	ROR1		1.3289253245749884	-0.02735708705700529	-0.0205858723218737	64
GSE43292	all	BLNK		0.5581736902561082	-0.006519912988143487	-0.0116807959636219	64
GSE43292	all	C3orf70		-0.2570361437614007	-0.013711927191666112	0.0533462998277569	64
GSE43292	all	OPA1	11.0	4.4140872770471695	-0.5159009845708169	-0.1168760271808517	64
GSE43292	all	PAK3		2.9189755702941382	-0.23601131259208985	-0.0808541582169897	64
GSE43292	all	CXCR3		0.034665673984179565	-0.0008256730890043361	-0.0238181749871977	64
GSE43292	all	ANP32E	6.0	1.9630519209974997	-0.2982489901191114	-0.1519312795188626	64
GSE43292	all	TLR7		0.8413538286737267	0.01616449221025571	0.0192124783406961	64
GSE43292	all	EPB41L5		2.8914076601551475	0.019724769831350058	0.006821857084757	64
GSE43292	all	ARHGAP5		2.0321453724300342	-0.054720052281200034	-0.0269272331712007	64
GSE43292	all	PARD3		1.4611832373502889	-0.014750885090869968	-0.0100951644624799	64
GSE43292	all	OAS3		2.0297131973263176	0.11045035478734015	0.0544167298773212	64
GSE43292	all	CLIC4		2.2352779373527287	0.08158570312049651	0.0364991313863723	64
GSE43292	all	CPNE7		-1.995970276727692	-0.12266705031178593	0.0614573532191538	64
GSE43292	all	DAPP1		-1.0233142488985663	0.0296599610370279	-0.0289842158153784	64
GSE43292	all	APBB2		3.346182791733533	-0.10272924155503836	-0.0307004273074449	64
GSE43292	all	GAB3		0.12168393871522894	-0.0020662133360065164	-0.0169801648255484	64
GSE43292	all	SGK223		-2.8769816566753876	-0.18076045939178806	0.0628298963854615	64
GSE43292	all	GUCA2B		-0.9934356089875401	0.03777405820918789	-0.0380236603836713	64
GSE43292	all	MYBL1	4.0	0.5824539931583977	-0.08979429042921826	-0.1541654645413321	64
GSE43292	all	PTPN6		1.09213018008918	-0.04428403968039272	-0.0405483160228908	64
GSE43292	all	CSDC2		-0.1590932046177294	0.0007249107204942146	-0.0045565159255924	64
GSE43292	all	KCNMA1		1.6415147973137338	0.08039050881245888	0.0489733683449058	64
GSE43292	all	ADH5		1.6446161323682396	0.013909691289859165	0.0084577130286502	64
GSE43292	all	TRAF3IP3		-0.8777767942792335	-0.0038364105238108755	0.0043705991646328	64
GSE43292	all	MTA3		0.6279639287424557	-0.020789181658205	-0.033105693984425	64
GSE43292	all	LINC00312		-1.3630101983672307	0.028098030044001562	-0.0206146880468397	64
GSE43292	all	AGPAT4-IT1	16.0	-2.9236183697048483	-0.3059460988481041	0.1046463868261269	64
GSE43292	all	MPEG1		1.4313142407305857	0.04066103560218673	0.02840818210642	64
GSE43292	all	GMIP		-1.6101004304001865	0.008367417334653734	-0.0051968294503058	64
GSE43292	all	ABCA8		-0.314449862975943	0.020355630721889027	-0.0647341058738077	64
GSE43292	all	UNC13D		-0.23336906487669407	0.001032205889115144	-0.0044230621983275	64
GSE43292	all	FCHO1		-2.534997589794235	0.0418373895196872	-0.016503916882652	64
GSE43292	all	B9D2		-5.832351113671854	-0.26712379146551407	0.0458003618539594	64
GSE43292	all	IL21R		-1.2137880879228602	0.04145931965923326	-0.0341569669959293	64
GSE43292	all	KLF9		-5.913391866678173	0.19121595769317867	-0.0323360876472057	64
GSE43292	all	TMEM86A		1.4126318204936947	-0.019314682486483246	-0.0136728354878294	64
GSE43292	all	VGLL3		0.5681851468553614	-0.008805843435137569	-0.0154981936502103	64
GSE43292	all	PLAA	20.0	4.570422878029384	-0.44826772866069386	-0.0980801428278278	64
GSE43292	all	MOB3A	14.0	0.7669095530355888	0.0824045903090167	0.1074502071109195	64
GSE43292	all	MARCKS		-0.08838427728532906	-0.0060636520045030656	0.0686055505656047	64
GSE43292	all	KTN1		-0.7100845720480703	-0.0026339896092468992	0.003709402672487	64
GSE43292	all	GPR65		-0.6248066405778584	0.016945049105501153	-0.0271204689659338	64
GSE43292	all	LAYN		-3.127297110964134	0.2672944206759014	-0.0854713866932507	64
GSE43292	all	TXNDC15		4.920171004060943	-0.07871951224821537	-0.0159993447754647	64
GSE43292	all	STK10		0.037206195670032235	3.008079993292532e-05	0.0008084890000499	64
GSE43292	all	ICAM3	9.0	-6.022982872844118	-0.76015694545096	0.1262093818792491	64
GSE43292	all	ARHGAP30		0.5386011745490618	-0.026493605276766204	-0.0491896537339483	64
GSE43292	all	ZBTB46	3.0	0.4180528995293696	0.06821459388693804	0.1631721582692808	64
GSE43292	all	OASL		-1.158770190819308	-0.08616357369473707	0.0743577754911137	64
GSE43292	all	PTAFR		-4.228662473125629	-0.17896246602339397	0.0423212935912365	64
GSE43292	all	CENPBD1		-3.6664116335346213	-0.12584749204259288	0.0343244307026347	64
GSE43292	all	NAGA		2.1814040646484925	-0.1006002109903862	-0.0461171832494026	64
GSE43292	all	SUB1		3.3237798270617973	-0.08884399561793228	-0.0267298077010323	64
GSE43292	all	RPRD1A		2.314497514089356	-0.0641505833097532	-0.0277168512470809	64
GSE43292	all	RALGAPA1		1.3723651649745436	-0.016755405356074376	-0.0122091450465993	64
GSE43292	all	MNDA		-0.17967965530696964	-0.010983778458811284	0.0611297836699781	64
GSE43292	all	ENAH		6.682347263566514	-0.03579798143017214	-0.0053570968431033	64
GSE43292	all	FASLG		-0.5423780947556898	0.007662147573505036	-0.0141269487975107	64
GSE43292	all	RAI2		-2.111837670930344	-0.11088602141527146	0.0525068867468502	64
GSE43292	all	ZC3H12B		-1.3301316099935958	0.020198583772425234	-0.0151854024223381	64
GSE43292	all	AOX1		-1.0289465244991027	0.013536550488784103	-0.0131557376078157	64
GSE43292	all	HVCN1		-0.010704657191177126	0.0002665701208065786	-0.0249022566576245	64
GSE43292	all	SEZ6L2		-1.3096265719703686	0.0034678951540710232	-0.0026480030478104	64
GSE43292	all	SH2B3		0.16689022312645926	0.006970949820786589	0.0417696716452013	64
GSE43292	all	RNASEH2A		-6.417817825901526	-0.3574170839753143	0.0556913726240129	64
GSE43292	all	PERP		-1.3826801062116028	-0.08280082045051232	0.0598842928878017	64
GSE43292	all	NECAP2		1.0182089783402217	-0.014501598097639722	-0.0142422610742234	64
GSE43292	all	CEBPE		-1.5085735779489349	0.07983159038928693	-0.0529185924745059	64
GSE43292	all	FGD3		-0.9995029215638391	-0.019786809272558634	0.0197966497602627	64
GSE43292	all	S100Z		-1.8907490712373538	0.005228305615345764	-0.0027652033233179	64
GSE43292	all	UNC93B1		0.07059665157696347	-0.0034385571923156	-0.0487070861791077	64
GSE43292	all	AMICA1		1.8108015808892262	0.09509286017383567	0.05251423523009	64
GSE43292	all	TTLL11		1.2014911397967896	-0.05283417628703513	-0.0439738376231148	64
GSE43292	all	UAP1		0.6523235416393697	-0.04803315059827454	-0.0736339370453522	64
GSE43292	all	REEP1		-1.3488162450726386	-0.12265740630205593	0.0909370766775206	64
GSE43292	all	NFAM1		-0.9357153537448912	-0.025725826468681212	0.027493218280241	64
GSE43292	all	GALNT6		0.005453943349235224	-0.0002407743478701485	-0.0441468369677711	64
GSE43292	all	KCND3		-2.5797173792692614	0.1816702553959031	-0.0704225419636331	64
GSE43292	all	MAP6		-1.9209133000657268	0.03406988756765643	-0.0177362963578266	64
GSE43292	all	GNL1		-0.9291616974420817	-0.037741746766718404	0.040619137520002	64
GSE43292	all	TRERF1		0.6283491362455288	0.00289620865334486	0.0046092347172626	64
GSE43292	all	TSPAN15		1.8532739759039385	0.16184070443272103	0.0873269179500472	64
GSE43292	all	NPR3		1.5543864105252574	0.04000987936487746	0.0257399827314222	64
GSE43292	all	RBMS3		4.946993814206285	-0.17593156818717764	-0.0355633289214866	64
GSE43292	all	TRPM2		-0.4183122858969697	0.011492436723254264	-0.0274733425498405	64
GSE43292	all	KCNQ1		-0.15968743106803343	0.0019347167506742423	-0.0121156482869962	64
GSE43292	all	HNRNPA0		3.479537641602392	0.016384692920943834	0.0047088707203634	64
GSE43292	all	IKZF1		-0.9054397690682189	0.032753981369310695	-0.0361746661547875	64
GSE43292	all	ITGAL		-0.5768277355571721	0.009845319137310226	-0.0170680404745108	64
GSE43292	all	SLC12A9		-3.322958288436744	-0.0661268120693039	0.0198999825846182	64
GSE43292	all	RRAS2		-1.3155275189269433	-0.04450316482964812	0.0338291401657251	64
GSE43292	all	SMARCA1		1.6506105043368202	0.006524773405816371	0.0039529455245033	64
GSE43292	all	MRPL33		-19.152223759457172	-0.5798528506454659	0.0302760064798815	64
GSE43292	all	EIF4E		-6.884713923354146	0.4583330693359635	-0.0665725656052633	64
GSE43292	all	UAP1L1		1.053355091480877	-0.029559089452668916	-0.0280618470368931	64
GSE43292	all	SEMA4D		-0.13503715222652288	-0.005568860094916053	0.0412394663475602	64
GSE43292	all	EIF2S1	12.0	4.589109218583253	-0.5335417625950263	-0.1162625985092028	64
GSE43292	all	MATK		-0.03747154920798257	0.002908780180645205	-0.0776263656594573	64
GSE43292	all	FAM53B		0.9635563158829596	0.04228804120437764	0.0438874620064389	64
GSE43292	all	IL2RG		1.4561047936499842	-0.0629147668635608	-0.0432075817193444	64
GSE43292	all	NAPG		-1.0075256439606437	0.013385930925383578	-0.0132859456289	64
GSE43292	all	ST3GAL2	7.0	-1.3908311576536658	-0.19358422050240584	0.1391859964001545	64
GSE43292	all	DNAJB5		-2.6014508321130667	-0.13836164775787213	0.0531863397339268	64
GSE43292	all	VAV3		-1.0029829114145037	0.04476656453095229	-0.0446334269721686	64
GSE43292	all	SVIL		3.2035298365224127	0.0014352561392201482	0.0004480233406467	64
GSE43292	all	HS3ST1		-1.5913510700096498	-0.09326154147058761	0.0586052589074654	64
GSE43292	all	RASGRP4		-1.9179312717609076	0.020242919789681485	-0.0105545595338752	64
GSE43292	all	FERMT2		1.3338986303574343	0.09634994001675788	0.0722318306833704	64
GSE43292	all	LYG1		-5.952104548645696	-0.5558927324517894	0.0933943158942451	64
GSE43292	all	SLC37A2		0.7443408209768663	-0.03660116266435316	-0.0491725855050085	64
GSE43292	all	ZNF671		-0.45561999264388403	0.041341955360667065	-0.0907377991048348	64
GSE43292	all	CD84		0.4541020088426015	-0.02105528766244615	-0.0463668674712783	64
GSE43292	all	BTK		0.3493189387417535	-0.0123806043998302	-0.0354421218741392	64
GSE43292	all	FYB		-0.9115691594261506	0.011801146039786345	-0.0129459689566674	64
GSE43292	all	BARD1		0.44911861922133745	-0.03802033511068843	-0.084655441755246	64
GSE43292	all	SLC16A7		3.142966213141733	-0.27574737477559097	-0.0877347563020577	64
GSE43292	all	EPSTI1		-0.3654937039502547	-0.008195665302314139	0.0224235471466004	64
GSE43292	all	PLN		1.7288399891261734	0.06348231811296288	0.0367196030357034	64
GSE43292	all	P2RX7		0.9240186894701228	-0.041132309492960206	-0.044514586081097	64
GSE43292	all	AIM1		1.4678985243764409	-0.07258097930981693	-0.0494455019229951	64
GSE43292	all	FBXW4		-0.9855500732598986	0.007267674994895991	-0.0073742321086302	64
GSE43292	all	PPP1R12A		4.288892917512239	0.24817861672408847	0.0578654262293972	64
GSE43292	all	ABTB2		-3.210685657401762	-0.07349833554586886	0.0228917880442233	64
GSE43292	all	NDUFAF2		-10.225440198114914	0.3979147314049577	-0.0389141908510026	64
GSE43292	all	DTX3L		3.0387814423051056	0.11670317372583344	0.0384045960335031	64
GSE43292	0	TMEM79	5.0	-2.0506322325779016	-0.3157808479058132	0.1539919459418801	32
GSE43292	0	IBSP	8.0	-0.24701656604129774	-0.03432045719549494	0.1389399008557063	32
GSE43292	0	LARP6		-2.0016063052705992	0.052503753747549065	-0.0262308095299745	32
GSE43292	0	TNF	1.0	-1.4416534331632993	-0.24007062573704224	0.1665245059697014	32
GSE43292	0	RAB21		4.271361859933771	-0.3338726174368775	-0.0781653787211684	32
GSE43292	0	PTPLA		0.06557688839791001	0.0007594274963489178	0.0115807186785203	32
GSE43292	0	SAMD9L		0.31675907175262197	0.024125488526533907	0.076163528302593	32
GSE43292	0	IL17D		0.030684279650455715	-0.0006211473685559084	-0.0202431791012139	32
GSE43292	0	C16orf54	15.0	-1.6216744626015276	-0.17389584840017616	0.1072322789872441	32
GSE43292	0	OAS2		1.3378599808343865	0.11964276561585051	0.0894284658557711	32
GSE43292	0	HSPB7		2.3125387694288473	-0.166778523516705	-0.0721192335114434	32
GSE43292	0	DHRS9		-0.996412649766742	-0.051484243274350514	0.0516696002267764	32
GSE43292	0	LTB		0.5461537876296076	0.040797143343725	0.074699002859233	32
GSE43292	0	MYEF2		2.0524233259512314	-0.013440039656427382	-0.0065483760033756	32
GSE43292	0	RNF115		1.250394084010157	-0.09424675109950256	-0.0753736380431699	32
GSE43292	0	YAF2	18.0	0.1646137677573834	-0.016691670594547254	-0.1013989948832733	32
GSE43292	0	DGKZ		-3.375556555706542	-0.28055635595661405	0.0831141032083494	32
GSE43292	0	CSK		0.3581989284107528	0.0038267972157369785	0.0106834412730256	32
GSE43292	0	TC2N	19.0	2.2610109898244293	-0.2250976468505778	-0.0995561931647475	32
GSE43292	0	SRRM4		-0.9094459379457752	0.06442189276726908	-0.070836418174326	32
GSE43292	0	DPP4		-0.41677020618503285	-0.0117133802565036	0.0281051286360504	32
GSE43292	0	CNTN4		2.556816268988688	0.02160581989219512	0.0084502825464033	32
GSE43292	0	PI16		-1.261653014393924	0.10195045715803643	-0.0808070491608278	32
GSE43292	0	SCARA5		-1.3896309230419785	0.06144976046031545	-0.044220202243196	32
GSE43292	0	ANPEP		-0.24181898814416009	-0.008490102133664535	0.0351093278440284	32
GSE43292	0	CD163L1		0.3517626637596763	0.02602987806850956	0.0739984107190328	32
GSE43292	0	HSPB8		3.784056695583946	0.026198403610690927	0.006923364452035	32
GSE43292	0	ASCL2		-1.8454035350927516	-0.022832212994640902	0.0123724771089123	32
GSE43292	0	FAM71E1		-3.8429133905412374	0.07388988761584553	-0.0192275703630778	32
GSE43292	0	MYOC		-1.668875709152096	-0.047067504560751455	0.028203121600149	32
GSE43292	0	SMPD3		-1.807389168408749	-0.07145968308120935	0.0395375187205108	32
GSE43292	0	PPP1R9A		-0.1775162347204696	-0.004080209646328015	0.022984994317579	32
GSE43292	0	DOK1		-9.935801470709144	-0.6566364719968095	0.0660879219389177	32
GSE43292	0	CLEC4A		-1.9095351174365043	-0.003356087782512478	0.0017575417974077	32
GSE43292	0	DDX60L		0.5220800893443279	0.03055000797077733	0.0585159415084084	32
GSE43292	0	BIN2		0.07624045124220566	-0.0012934375148633964	-0.0169652394993613	32
GSE43292	0	TSPAN33		0.00656734973836476	0.0002664216569828432	0.0405676060506535	32
GSE43292	0	P2RY13		1.7433224952136095	0.11835502774577161	0.0678904953447925	32
GSE43292	0	VAPA		2.1508629824513132	-0.10411356118677356	-0.048405482839319	32
GSE43292	0	LPAR1		2.241829682253661	-0.13318006497741858	-0.0594068612935554	32
GSE43292	0	KIAA1430		2.859084850033274	-0.22258313087410303	-0.077851180552236	32
GSE43292	0	CYTH4		0.7691838224333029	0.007950541536705592	0.0103363348328806	32
GSE43292	0	MXRA7		-2.767960102919416	-0.166752599361241	0.0602438594347383	32
GSE43292	0	LONRF2		0.7740810501290397	0.040033798405320904	0.0517178380721854	32
GSE43292	0	NAP1L5		0.1537383577862316	-0.0011033270500777912	-0.0071766543233923	32
GSE43292	0	ZSWIM3	2.0	-3.761274883600974	-0.6227911003508816	0.1655797886685253	32
GSE43292	0	CFL2		2.056185217128552	0.10962725919890864	0.0533158483417181	32
GSE43292	0	INPP5A		2.8710888901195095	-0.011652179476282082	-0.0040584530546517	32
GSE43292	0	ATP6V0D1		2.3823898095425045	0.06671264051513004	0.028002403405151	32
GSE43292	0	AEBP2		3.1103641126754473	0.052285403351449475	0.0168100587125393	32
GSE43292	0	AMPH		-0.9591785491755268	0.07189988278064338	-0.0749598527223589	32
GSE43292	0	BEX5		-1.6662401878288244	0.14659901437383327	-0.0879819220810281	32
GSE43292	0	SYNC		-1.87176285473684	0.06247017276559619	-0.0333750467413668	32
GSE43292	0	RNF44	13.0	-5.397265608374545	-0.6217368596691579	0.1151947865423658	32
GSE43292	0	TAPT1		2.582151841181336	-0.16035438141316347	-0.0621010658071143	32
GSE43292	0	HENMT1		-5.678155245379256	-0.14857647650407263	0.0261663286901112	32
GSE43292	0	FAM110A		-3.442251358441259	-0.1295036309020257	0.0376217822049661	32
GSE43292	0	SLC46A1		-0.48795573151592103	-0.034850289322274956	0.0714210061925215	32
GSE43292	0	PACSIN3		1.670469013228691	0.037808391517223074	0.0226333988944499	32
GSE43292	0	MNAT1		-3.5675566309641686	0.1500348875621714	-0.0420553625582176	32
GSE43292	0	TLE1		4.178989108762864	-0.3190113131903369	-0.0763369573089833	32
GSE43292	0	PRKG1		6.727346445933162	-0.30909030507645424	-0.0459453526826029	32
GSE43292	0	ARHGAP25		-1.575951167688441	-0.10676882687725062	0.0677488167567121	32
GSE43292	0	ARID3A		-0.6488491053054813	0.003876018041546675	-0.0059736817233058	32
GSE43292	0	PIK3CD		0.4054775954871218	-0.008066685284304343	-0.0198942811491555	32
GSE43292	0	ST8SIA4	17.0	4.65414275738163	0.4817026023048077	0.1034997479483866	32
GSE43292	0	ARMC7		-4.041874248107286	-0.2712411939216108	0.0671077765590126	32
GSE43292	0	PTPRE		0.8327439325660283	0.06251733573205445	0.0750739012164432	32
GSE43292	0	AFF4		5.681439523115736	-0.07551612977788143	-0.0132917246536962	32
GSE43292	0	PRR5L		1.5301258743121167	-0.02481854412871903	-0.0162199362453605	32
GSE43292	0	FSTL3		-1.5401228810569392	0.05717109201052758	-0.0371211237192274	32
GSE43292	0	PDGFB		-0.7056928472568069	-0.06721636959963352	0.0952487613568981	32
GSE43292	0	ZFR	10.0	5.541567871927086	-0.6985716536180144	-0.126060290113362	32
GSE43292	0	OSBPL3		-0.32999032787294624	-0.013663337984329602	0.0414052680646758	32
GSE43292	0	ROR1		1.7640267341992375	-0.03631402912259732	-0.0205858723218737	32
GSE43292	0	BLNK		0.12220007049901296	-0.0014273940902391825	-0.0116807959636219	32
GSE43292	0	C3orf70		0.08238030493223536	0.004394684446817069	0.0533462998277569	32
GSE43292	0	OPA1	11.0	4.495860962733627	-0.5254583680817856	-0.1168760271808517	32
GSE43292	0	PAK3		3.8802696387426208	-0.3137359352954773	-0.0808541582169897	32
GSE43292	0	CXCR3		-0.03680478452413279	0.0008766227981619007	-0.0238181749871977	32
GSE43292	0	ANP32E	6.0	2.3889986390247735	-0.3629636199958552	-0.1519312795188626	32
GSE43292	0	TLR7		0.5584357360495192	0.010728934483522077	0.0192124783406961	32
GSE43292	0	EPB41L5		3.9405505654291026	0.02688187279261573	0.006821857084757	32
GSE43292	0	ARHGAP5		2.2374924152179503	-0.06024947998336676	-0.0269272331712007	32
GSE43292	0	PARD3		2.1558544269942543	-0.021763704997672367	-0.0100951644624799	32
GSE43292	0	OAS3		1.0571803982027506	0.057528300160597935	0.0544167298773212	32
GSE43292	0	CLIC4		2.2529353614624124	0.08223018376302076	0.0364991313863723	32
GSE43292	0	CPNE7		-2.01068762235393	-0.123571539420386	0.0614573532191538	32
GSE43292	0	DAPP1		-1.4657677039281154	0.042484127465864184	-0.0289842158153784	32
GSE43292	0	APBB2		3.6075799391020866	-0.11075424567620015	-0.0307004273074449	32
GSE43292	0	GAB3		-0.36291490146810845	0.006162354844576139	-0.0169801648255484	32
GSE43292	0	SGK223		-3.120462121406339	-0.1960583117627177	0.0628298963854615	32
GSE43292	0	GUCA2B		-1.0072393860660254	0.03829892834083212	-0.0380236603836713	32
GSE43292	0	MYBL1	4.0	1.261290096703881	-0.19444737367973544	-0.1541654645413321	32
GSE43292	0	PTPN6		0.6153596641490382	-0.02495179812965514	-0.0405483160228908	32
GSE43292	0	CSDC2		-0.007121962696130206	3.245133644639234e-05	-0.0045565159255924	32
GSE43292	0	KCNMA1		1.9068583615970782	0.0933852769240573	0.0489733683449058	32
GSE43292	0	ADH5		1.9139812256484185	0.016187903948758502	0.0084577130286502	32
GSE43292	0	TRAF3IP3		-1.1606742998142365	-0.005072842125178863	0.0043705991646328	32
GSE43292	0	MTA3		1.2994854181370559	-0.043020366590067936	-0.033105693984425	32
GSE43292	0	LINC00312		-0.6067672858381331	0.012508318314580732	-0.0206146880468397	32
GSE43292	0	AGPAT4-IT1	16.0	-3.143627231373953	-0.328969231291505	0.1046463868261269	32
GSE43292	0	MPEG1		1.2317089923699842	0.034990613357361595	0.02840818210642	32
GSE43292	0	GMIP		-2.012756942469149	0.010459954554931128	-0.0051968294503058	32
GSE43292	0	ABCA8		-0.08422155836342685	0.005452007275955151	-0.0647341058738077	32
GSE43292	0	UNC13D		-0.520824175938203	0.002303637724567337	-0.0044230621983275	32
GSE43292	0	FCHO1		-2.6939713681180177	0.04446107954366405	-0.016503916882652	32
GSE43292	0	B9D2		-5.879621761666631	-0.26928880424874585	0.0458003618539594	32
GSE43292	0	IL21R		-1.4235817132090895	0.048625233594091384	-0.0341569669959293	32
GSE43292	0	KLF9		-5.627888350136285	0.1819838909586948	-0.0323360876472057	32
GSE43292	0	TMEM86A		1.0298269442201045	-0.014080654389255555	-0.0136728354878294	32
GSE43292	0	VGLL3		1.0547129362149346	-0.01634614533084096	-0.0154981936502103	32
GSE43292	0	PLAA	20.0	4.646594280783738	-0.45573863072223664	-0.0980801428278278	32
GSE43292	0	MOB3A	14.0	0.3348195578736013	0.03597643083830496	0.1074502071109195	32
GSE43292	0	MARCKS		-0.5652687665241146	-0.03878057494492713	0.0686055505656047	32
GSE43292	0	KTN1		-0.07228080985337305	-0.00026811862923962695	0.003709402672487	32
GSE43292	0	GPR65		-1.0954513684411689	0.029709154841498428	-0.0271204689659338	32
GSE43292	0	LAYN		-2.5600334993227567	0.2188096131682911	-0.0854713866932507	32
GSE43292	0	TXNDC15		5.080412136725663	-0.08128326537692922	-0.0159993447754647	32
GSE43292	0	STK10		-0.5649786904518921	-0.00045677905649295223	0.0008084890000499	32
GSE43292	0	ICAM3	9.0	-6.77070176032512	-0.854526084059377	0.1262093818792491	32
GSE43292	0	ARHGAP30		-0.03738660043934843	0.0018390339299010293	-0.0491896537339483	32
GSE43292	0	ZBTB46	3.0	0.25317951643117304	0.041311848125647345	0.1631721582692808	32
GSE43292	0	OASL		-1.33036378130621	-0.09892289137187626	0.0743577754911137	32
GSE43292	0	PTAFR		-4.7741321333349545	-0.20204744765822483	0.0423212935912365	32
GSE43292	0	CENPBD1		-3.807415585721581	-0.13068737242823172	0.0343244307026347	32
GSE43292	0	NAGA		1.8370874022493147	-0.08472129637470066	-0.0461171832494026	32
GSE43292	0	SUB1		3.4453995340903742	-0.092094866999462	-0.0267298077010323	32
GSE43292	0	RPRD1A		2.6845229267436204	-0.07440652262993117	-0.0277168512470809	32
GSE43292	0	RALGAPA1		1.8064874660536836	-0.02205566749791305	-0.0122091450465993	32
GSE43292	0	MNDA		-0.6700449147980418	-0.04095970069077321	0.0611297836699781	32
GSE43292	0	ENAH		7.079208460223345	-0.03792400529393264	-0.0053570968431033	32
GSE43292	0	FASLG		-0.6367375073613326	0.008995158163948136	-0.0141269487975107	32
GSE43292	0	RAI2		-1.9172118216301433	-0.10066682398805629	0.0525068867468502	32
GSE43292	0	ZC3H12B		-0.736033924539766	0.011176971340629178	-0.0151854024223381	32
GSE43292	0	AOX1		-0.9303067916457312	0.012238872045660118	-0.0131557376078157	32
GSE43292	0	HVCN1		-0.3879881211684478	0.009661779773446198	-0.0249022566576245	32
GSE43292	0	SEZ6L2		-1.3989013730098312	0.0037042950993161866	-0.0026480030478104	32
GSE43292	0	SH2B3		-0.24838258459842005	-0.010374859001062438	0.0417696716452013	32
GSE43292	0	RNASEH2A		-6.825310360348184	-0.38011090255268654	0.0556913726240129	32
GSE43292	0	PERP		-0.8219487658891587	-0.049221820635273535	0.0598842928878017	32
GSE43292	0	NECAP2		0.6844870644567274	-0.009748643473921492	-0.0142422610742234	32
GSE43292	0	CEBPE		-1.480822801644949	0.07836305836720514	-0.0529185924745059	32
GSE43292	0	FGD3		-1.237078207334919	-0.024490003996663033	0.0197966497602627	32
GSE43292	0	S100Z		-2.031796422056846	0.005618330218577009	-0.0027652033233179	32
GSE43292	0	UNC93B1		-0.368096743088924	0.01792891978788109	-0.0487070861791077	32
GSE43292	0	AMICA1		1.2847460809019449	0.067467457903421	0.05251423523009	32
GSE43292	0	TTLL11		1.6233679956951155	-0.0713857206452583	-0.0439738376231148	32
GSE43292	0	UAP1		0.7761340468146413	-0.05714980554190375	-0.0736339370453522	32
GSE43292	0	REEP1		-0.903374889788199	-0.08215027162121617	0.0909370766775206	32
GSE43292	0	NFAM1		-1.120270125638154	-0.03079983109700278	0.027493218280241	32
GSE43292	0	GALNT6		-0.37466452355227625	0.016540253638869976	-0.0441468369677711	32
GSE43292	0	KCND3		-2.229946229993639	0.15703848195837244	-0.0704225419636331	32
GSE43292	0	MAP6		-1.5267463860869832	0.027078826366879492	-0.0177362963578266	32
GSE43292	0	GNL1		-0.6590705876604265	-0.0267708788355674	0.040619137520002	32
GSE43292	0	TRERF1		0.0847398880850544	0.0003905860340985799	0.0046092347172626	32
GSE43292	0	TSPAN15		1.447491438859422	0.1264049661146725	0.0873269179500472	32
GSE43292	0	NPR3		2.4866263785906098	0.06400572004442119	0.0257399827314222	32
GSE43292	0	RBMS3		5.308462307388847	-0.18878659110498328	-0.0355633289214866	32
GSE43292	0	TRPM2		-0.6544612272000244	0.017980237480455262	-0.0274733425498405	32
GSE43292	0	KCNQ1		-0.5399131470430447	0.0065413977950987915	-0.0121156482869962	32
GSE43292	0	HNRNPA0		3.591310157357895	0.016911015247726268	0.0047088707203634	32
GSE43292	0	IKZF1		-1.5534949529823567	0.05619716129728405	-0.0361746661547875	32
GSE43292	0	ITGAL		-1.0280304554446453	0.017546465422558975	-0.0170680404745108	32
GSE43292	0	SLC12A9		-3.592099205871979	-0.07148271163907323	0.0198999825846182	32
GSE43292	0	RRAS2		-1.0941239506986908	-0.037013272486862925	0.0338291401657251	32
GSE43292	0	SMARCA1		2.030101954075865	0.008024882433649596	0.0039529455245033	32
GSE43292	0	MRPL33		-17.36927154901592	-0.5258721779688272	0.0302760064798815	32
GSE43292	0	EIF4E		-6.810807875961792	0.45341295414731025	-0.0665725656052633	32
GSE43292	0	UAP1L1		0.7971769193585484	-0.022370256772381254	-0.0280618470368931	32
GSE43292	0	SEMA4D		-0.5185423191988792	-0.021384408522388	0.0412394663475602	32
GSE43292	0	EIF2S1	12.0	4.6666372514885905	-0.5425553731579076	-0.1162625985092028	32
GSE43292	0	MATK		-0.21442200062779623	0.016644800626165693	-0.0776263656594573	32
GSE43292	0	FAM53B		0.31606957358875465	0.013871491402267809	0.0438874620064389	32
GSE43292	0	IL2RG		0.9001199011347212	-0.038892004185486655	-0.0432075817193444	32
GSE43292	0	NAPG		-0.34664408840060007	0.004605494511069977	-0.0132859456289	32
GSE43292	0	ST3GAL2	7.0	-1.6263594314329302	-0.22636645796878116	0.1391859964001545	32
GSE43292	0	DNAJB5		-1.8339480902648995	-0.09754098618321516	0.0531863397339268	32
GSE43292	0	VAV3		-1.7316978076016356	0.0772916076334521	-0.0446334269721686	32
GSE43292	0	SVIL		3.4507544739813776	0.0015460185471846825	0.0004480233406467	32
GSE43292	0	HS3ST1		-1.762186007454921	-0.10327336721000839	0.0586052589074654	32
GSE43292	0	RASGRP4		-2.1845535858552605	0.023057000876849903	-0.0105545595338752	32
GSE43292	0	FERMT2		1.6255300903171568	0.11741501425451269	0.0722318306833704	32
GSE43292	0	LYG1		-6.013420275688291	-0.5616192728324905	0.0933943158942451	32
GSE43292	0	SLC37A2		0.3471098695875249	-0.01706828974192492	-0.0491725855050085	32
GSE43292	0	ZNF671		-0.707815471142647	0.0642256180238355	-0.0907377991048348	32
GSE43292	0	CD84		0.007554732806325624	-0.0003502892948118173	-0.0463668674712783	32
GSE43292	0	BTK		-0.20740833990959226	0.007350991660788658	-0.0354421218741392	32
GSE43292	0	FYB		-1.3675267656012517	0.01770395905488558	-0.0129459689566674	32
GSE43292	0	BARD1		1.2811414769800609	-0.10845559768471533	-0.084655441755246	32
GSE43292	0	SLC16A7		3.6590206218625188	-0.3210232825633115	-0.0877347563020577	32
GSE43292	0	EPSTI1		-1.1139889049244949	-0.02497958273036416	0.0224235471466004	32
GSE43292	0	PLN		1.8350529763747896	0.06738241684196826	0.0367196030357034	32
GSE43292	0	P2RX7		0.4576466214320304	-0.02037194992445933	-0.044514586081097	32
GSE43292	0	AIM1		0.9222522339061335	-0.045601224605092264	-0.0494455019229951	32
GSE43292	0	FBXW4		-0.6266116682005002	0.0046207798832864615	-0.0073742321086302	32
GSE43292	0	PPP1R12A		4.392356552478568	0.2541655840606579	0.0578654262293972	32
GSE43292	0	ABTB2		-2.94359229257213	-0.06738409085017055	0.0228917880442233	32
GSE43292	0	NDUFAF2		-9.609085571971683	0.3739297898513217	-0.0389141908510026	32
GSE43292	0	DTX3L		2.6025147188974094	0.09994852645050092	0.0384045960335031	32
GSE43292	1	TMEM79	5.0	-1.9613438654495836	-0.30203115850175033	0.1539919459418801	32
GSE43292	1	IBSP	8.0	0.8196747909308298	0.11388553418585123	0.1389399008557063	32
GSE43292	1	LARP6		-3.093815909643057	0.08115329584665182	-0.0262308095299745	32
GSE43292	1	TNF	1.0	-1.2411656773343194	-0.20668450124464738	0.1665245059697014	32
GSE43292	1	RAB21		3.988931363923858	-0.3117963307538552	-0.0781653787211684	32
GSE43292	1	PTPLA		-1.1577163571059965	-0.013407187441165893	0.0115807186785203	32
GSE43292	1	SAMD9L		1.2530986823952213	0.09544041696255043	0.076163528302593	32
GSE43292	1	IL17D		-0.057485076000654355	0.001163680689128138	-0.0202431791012139	32
GSE43292	1	C16orf54	15.0	-1.4418689007836423	-0.15461488823186254	0.1072322789872441	32
GSE43292	1	OAS2		2.8225949385638667	0.25242033508803113	0.0894284658557711	32
GSE43292	1	HSPB7		0.9696631039247838	-0.06993135981938249	-0.0721192335114434	32
GSE43292	1	DHRS9		-0.3501231118880328	-0.018090721221409558	0.0516696002267764	32
GSE43292	1	LTB		0.697491214584532	0.05210189823253988	0.074699002859233	32
GSE43292	1	MYEF2		0.9628776426110883	-0.006305284849061318	-0.0065483760033756	32
GSE43292	1	RNF115		-0.028429965557475418	0.0021428699335089402	-0.0753736380431699	32
GSE43292	1	YAF2	18.0	-0.43402199780266504	0.0440093943344205	-0.1013989948832733	32
GSE43292	1	DGKZ		-2.7996443401519913	-0.23268992863406388	0.0831141032083494	32
GSE43292	1	CSK		1.1390500005397632	0.012168973787806339	0.0106834412730256	32
GSE43292	1	TC2N	19.0	1.9232229957316593	-0.19146876006194544	-0.0995561931647475	32
GSE43292	1	SRRM4		-0.91916756951902	0.06511053832672818	-0.070836418174326	32
GSE43292	1	DPP4		1.138069492121482	0.031985589472838805	0.0281051286360504	32
GSE43292	1	CNTN4		0.4796640920232773	0.004053297104960685	0.0084502825464033	32
GSE43292	1	PI16		-1.3128101230934068	0.10608431215564132	-0.0808070491608278	32
GSE43292	1	SCARA5		-1.4196200512556434	0.06277588577502081	-0.044220202243196	32
GSE43292	1	ANPEP		1.0846872608082658	0.03808264064795855	0.0351093278440284	32
GSE43292	1	CD163L1		1.244942285190301	0.09212375054100316	0.0739984107190328	32
GSE43292	1	HSPB8		2.529869608730711	0.017515209317369895	0.006923364452035	32
GSE43292	1	ASCL2		-1.819882979491546	-0.022516460504658272	0.0123724771089123	32
GSE43292	1	FAM71E1		-3.8619636446196006	0.07425617771657178	-0.0192275703630778	32
GSE43292	1	MYOC		-1.9361852870449288	-0.05460646909094752	0.028203121600149	32
GSE43292	1	SMPD3		-1.6767845401278172	-0.06629590014556663	0.0395375187205108	32
GSE43292	1	PPP1R9A		-0.9330375584360784	-0.021445862978741043	0.022984994317579	32
GSE43292	1	DOK1		-8.467583786704843	-0.5596050163069948	0.0660879219389177	32
GSE43292	1	CLEC4A		-0.838589471823379	-0.0014738560475956357	0.0017575417974077	32
GSE43292	1	DDX60L		1.6438029580447753	0.09618867774429676	0.0585159415084084	32
GSE43292	1	BIN2		1.2567522260177648	-0.021321102505746828	-0.0169652394993613	32
GSE43292	1	TSPAN33		1.038868157913231	0.04214439416879204	0.0405676060506535	32
GSE43292	1	P2RY13		2.352052064252839	0.15968197971886688	0.0678904953447925	32
GSE43292	1	VAPA		1.678545165221462	-0.08125078919014937	-0.048405482839319	32
GSE43292	1	LPAR1		1.6072056269988688	-0.09547904175334355	-0.0594068612935554	32
GSE43292	1	KIAA1430		2.1625145705681175	-0.1683543122801396	-0.077851180552236	32
GSE43292	1	CYTH4		1.6363821471700795	0.01691419378769804	0.0103363348328806	32
GSE43292	1	MXRA7		-3.5311173604065664	-0.2127281379078972	0.0602438594347383	32
GSE43292	1	LONRF2		-0.2874055202020817	-0.014863992154863467	0.0517178380721854	32
GSE43292	1	NAP1L5		-0.5866807054459392	0.004210404621189444	-0.0071766543233923	32
GSE43292	1	ZSWIM3	2.0	-3.7193210847983877	-0.6158443992113072	0.1655797886685253	32
GSE43292	1	CFL2		1.51416131310887	0.08072879493460923	0.0533158483417181	32
GSE43292	1	INPP5A		1.994995815618273	-0.00809659686191334	-0.0040584530546517	32
GSE43292	1	ATP6V0D1		3.1593989852955455	0.08847076490407058	0.028002403405151	32
GSE43292	1	AEBP2		2.5093853148780894	0.0421829144754846	0.0168100587125393	32
GSE43292	1	AMPH		-1.4752743686189498	0.11058634939674751	-0.0749598527223589	32
GSE43292	1	BEX5		-2.242099386550597	0.1972642135254156	-0.0879819220810281	32
GSE43292	1	SYNC		-4.135751907109881	0.13803091321048913	-0.0333750467413668	32
GSE43292	1	RNF44	13.0	-4.968439068553513	-0.572338277950773	0.1151947865423658	32
GSE43292	1	TAPT1		1.2728018082760792	-0.0790423488551669	-0.0621010658071143	32
GSE43292	1	HENMT1		-5.02776956991772	-0.13155827114460608	0.0261663286901112	32
GSE43292	1	FAM110A		-3.1590815622048827	-0.11885027850099615	0.0376217822049661	32
GSE43292	1	SLC46A1		-0.03164210665253662	-0.0022599110951752478	0.0714210061925215	32
GSE43292	1	PACSIN3		0.9717135275322654	0.021993179879770782	0.0226333988944499	32
GSE43292	1	MNAT1		-4.4143302212456765	0.1856462579061838	-0.0420553625582176	32
GSE43292	1	TLE1		2.513840644381204	-0.191898945951715	-0.0763369573089833	32
GSE43292	1	PRKG1		6.116729591611552	-0.2810352983507063	-0.0459453526826029	32
GSE43292	1	ARHGAP25		-0.4813049441486276	-0.03260784046522492	0.0677488167567121	32
GSE43292	1	ARID3A		-0.30691176764943423	0.0018333932170749017	-0.0059736817233058	32
GSE43292	1	PIK3CD		1.5211356619620726	-0.030261900525080234	-0.0198942811491555	32
GSE43292	1	ST8SIA4	17.0	6.561705267515736	0.6791348412994794	0.1034997479483866	32
GSE43292	1	ARMC7		-3.7955875031433224	-0.2547134380711226	0.0671077765590126	32
GSE43292	1	PTPRE		1.9930488073323984	0.14962594928122244	0.0750739012164432	32
GSE43292	1	AFF4		5.483748725626953	-0.07288847813109087	-0.0132917246536962	32
GSE43292	1	PRR5L		2.5664445750467038	-0.04162756738450887	-0.0162199362453605	32
GSE43292	1	FSTL3		-2.3388491546821752	0.08682070883156745	-0.0371211237192274	32
GSE43292	1	PDGFB		-0.11890190555573002	-0.011325259227158165	0.0952487613568981	32
GSE43292	1	ZFR	10.0	5.33922511181491	-0.6730642665759352	-0.126060290113362	32
GSE43292	1	OSBPL3		0.909246510086839	0.03764759548701653	0.0414052680646758	32
GSE43292	1	ROR1		0.8938239149507403	-0.01840014499141324	-0.0205858723218737	32
GSE43292	1	BLNK		0.9941473100132031	-0.011612431886047794	-0.0116807959636219	32
GSE43292	1	C3orf70		-0.596452592455037	-0.03181853883014928	0.0533462998277569	32
GSE43292	1	OPA1	11.0	4.332313591360716	-0.5063436010598485	-0.1168760271808517	32
GSE43292	1	PAK3		1.957681501845654	-0.15828668988870254	-0.0808541582169897	32
GSE43292	1	CXCR3		0.10613613249249193	-0.0025279689761705726	-0.0238181749871977	32
GSE43292	1	ANP32E	6.0	1.5371052029702257	-0.23353436024236746	-0.1519312795188626	32
GSE43292	1	TLR7		1.1242719212979337	0.02160004993698935	0.0192124783406961	32
GSE43292	1	EPB41L5		1.8422647548811923	0.012567666870084374	0.006821857084757	32
GSE43292	1	ARHGAP5		1.8267983296421177	-0.04919062457903326	-0.0269272331712007	32
GSE43292	1	PARD3		0.7665120477063235	-0.007738065184067577	-0.0100951644624799	32
GSE43292	1	OAS3		3.0022459964498838	0.16337240941408232	0.0544167298773212	32
GSE43292	1	CLIC4		2.217620513243044	0.08094122247797224	0.0364991313863723	32
GSE43292	1	CPNE7		-1.9812529311014557	-0.1217625612031859	0.0614573532191538	32
GSE43292	1	DAPP1		-0.5808607938690171	0.01683579460819162	-0.0289842158153784	32
GSE43292	1	APBB2		3.0847856443649793	-0.0947042374338766	-0.0307004273074449	32
GSE43292	1	GAB3		0.6062827788985663	-0.010294781516589175	-0.0169801648255484	32
GSE43292	1	SGK223		-2.633501191944436	-0.1654626070208583	0.0628298963854615	32
GSE43292	1	GUCA2B		-0.9796318319090548	0.037249188077543655	-0.0380236603836713	32
GSE43292	1	MYBL1	4.0	-0.09638211038708526	0.014858792821298946	-0.1541654645413321	32
GSE43292	1	PTPN6		1.5689006960293221	-0.06361628123113029	-0.0405483160228908	32
GSE43292	1	CSDC2		-0.31106444653932863	0.0014173701045420365	-0.0045565159255924	32
GSE43292	1	KCNMA1		1.3761712330303888	0.06739574070086045	0.0489733683449058	32
GSE43292	1	ADH5		1.3752510390880603	0.011631478630959815	0.0084577130286502	32
GSE43292	1	TRAF3IP3		-0.5948792887442301	-0.002599978922442887	0.0043705991646328	32
GSE43292	1	MTA3		-0.04355756065214463	0.0014420032736579358	-0.033105693984425	32
GSE43292	1	LINC00312		-2.119253110896329	0.04368774177342241	-0.0206146880468397	32
GSE43292	1	AGPAT4-IT1	16.0	-2.7036095080357443	-0.28292296640470316	0.1046463868261269	32
GSE43292	1	MPEG1		1.630919489091187	0.0463314578470119	0.02840818210642	32
GSE43292	1	GMIP		-1.2074439183312244	0.0062748801143763374	-0.0051968294503058	32
GSE43292	1	ABCA8		-0.5446781675884594	0.03525925416782291	-0.0647341058738077	32
GSE43292	1	UNC13D		0.0540860461848148	-0.00023922594633704966	-0.0044230621983275	32
GSE43292	1	FCHO1		-2.376023811470452	0.03921369949571036	-0.016503916882652	32
GSE43292	1	B9D2		-5.785080465677076	-0.26495877868228207	0.0458003618539594	32
GSE43292	1	IL21R		-1.003994462636631	0.034293405724375184	-0.0341569669959293	32
GSE43292	1	KLF9		-6.198895383220056	0.20044802442766257	-0.0323360876472057	32
GSE43292	1	TMEM86A		1.795436696767286	-0.024548710583710928	-0.0136728354878294	32
GSE43292	1	VGLL3		0.0816573574957884	-0.0012655415394341805	-0.0154981936502103	32
GSE43292	1	PLAA	20.0	4.494251475275034	-0.4407968265991511	-0.0980801428278278	32
GSE43292	1	MOB3A	14.0	1.1989995481975768	0.12883274977972856	0.1074502071109195	32
GSE43292	1	MARCKS		0.38850021195345646	0.026653270935921004	0.0686055505656047	32
GSE43292	1	KTN1		-1.3478883342427672	-0.004999860589254172	0.003709402672487	32
GSE43292	1	GPR65		-0.15416191271454718	0.0041809433695038705	-0.0271204689659338	32
GSE43292	1	LAYN		-3.6945607226055137	0.3157792281835117	-0.0854713866932507	32
GSE43292	1	TXNDC15		4.759929871396222	-0.07615575911950155	-0.0159993447754647	32
GSE43292	1	STK10		0.6393910817919565	0.0005169406563588027	0.0008084890000499	32
GSE43292	1	ICAM3	9.0	-5.275263985363114	-0.6657878068425428	0.1262093818792491	32
GSE43292	1	ARHGAP30		1.1145889495374723	-0.05482624448343345	-0.0491896537339483	32
GSE43292	1	ZBTB46	3.0	0.5829262826275663	0.09511733964822874	0.1631721582692808	32
GSE43292	1	OASL		-0.9871766003324051	-0.07340425601759787	0.0743577754911137	32
GSE43292	1	PTAFR		-3.683192812916305	-0.15587748438856316	0.0423212935912365	32
GSE43292	1	CENPBD1		-3.525407681347662	-0.1210076116569539	0.0343244307026347	32
GSE43292	1	NAGA		2.5257207270476707	-0.11647912560607178	-0.0461171832494026	32
GSE43292	1	SUB1		3.202160120033225	-0.08559312423640261	-0.0267298077010323	32
GSE43292	1	RPRD1A		1.944472101435091	-0.05389464398957523	-0.0277168512470809	32
GSE43292	1	RALGAPA1		0.9382428638954037	-0.011455143214235712	-0.0122091450465993	32
GSE43292	1	MNDA		0.3106856041841025	0.018992143773150637	0.0611297836699781	32
GSE43292	1	ENAH		6.2854860669096775	-0.03367195756641162	-0.0053570968431033	32
GSE43292	1	FASLG		-0.4480186821500468	0.006329136983061931	-0.0141269487975107	32
GSE43292	1	RAI2		-2.3064635202305457	-0.12110521884248668	0.0525068867468502	32
GSE43292	1	ZC3H12B		-1.9242292954474263	0.02922019620422129	-0.0151854024223381	32
GSE43292	1	AOX1		-1.1275862573524742	0.0148342289319081	-0.0131557376078157	32
GSE43292	1	HVCN1		0.36657880678609345	-0.009128639531833042	-0.0249022566576245	32
GSE43292	1	SEZ6L2		-1.2203517709309064	0.0032314952088258594	-0.0026480030478104	32
GSE43292	1	SH2B3		0.5821630308513387	0.024316758642635623	0.0417696716452013	32
GSE43292	1	RNASEH2A		-6.010325291454872	-0.3347232653979422	0.0556913726240129	32
GSE43292	1	PERP		-1.943411446534046	-0.11637982026575118	0.0598842928878017	32
GSE43292	1	NECAP2		1.3519308922237163	-0.01925455272135795	-0.0142422610742234	32
GSE43292	1	CEBPE		-1.53632435425292	0.08130012241136872	-0.0529185924745059	32
GSE43292	1	FGD3		-0.7619276357927588	-0.015083614548454246	0.0197966497602627	32
GSE43292	1	S100Z		-1.7497017204178618	0.004838281012114518	-0.0027652033233179	32
GSE43292	1	UNC93B1		0.509290046242851	-0.02480603417251229	-0.0487070861791077	32
GSE43292	1	AMICA1		2.336857080876507	0.12271826244425038	0.05251423523009	32
GSE43292	1	TTLL11		0.7796142838984625	-0.03428263192881191	-0.0439738376231148	32
GSE43292	1	UAP1		0.5285130364640979	-0.038916495654645306	-0.0736339370453522	32
GSE43292	1	REEP1		-1.7942576003570787	-0.16316454098289576	0.0909370766775206	32
GSE43292	1	NFAM1		-0.7511605818516283	-0.020651821840359647	0.027493218280241	32
GSE43292	1	GALNT6		0.38557241025074673	-0.01702180233461027	-0.0441468369677711	32
GSE43292	1	KCND3		-2.9294885285448844	0.20630202883343393	-0.0704225419636331	32
GSE43292	1	MAP6		-2.31508021404447	0.041060948768433345	-0.0177362963578266	32
GSE43292	1	GNL1		-1.1992528072237365	-0.048712614697869416	0.040619137520002	32
GSE43292	1	TRERF1		1.1719583844060033	0.005401831272591138	0.0046092347172626	32
GSE43292	1	TSPAN15		2.2590565129484554	0.19727644275076944	0.0873269179500472	32
GSE43292	1	NPR3		0.6221464424599059	0.016014038685333732	0.0257399827314222	32
GSE43292	1	RBMS3		4.5855253210237175	-0.1630765452693719	-0.0355633289214866	32
GSE43292	1	TRPM2		-0.18216334459391495	0.005004635966053259	-0.0274733425498405	32
GSE43292	1	KCNQ1		0.22053828490697786	-0.0026719642937503055	-0.0121156482869962	32
GSE43292	1	HNRNPA0		3.3677651258468906	0.01585837059416139	0.0047088707203634	32
GSE43292	1	IKZF1		-0.25738458515408075	0.009310801441337346	-0.0361746661547875	32
GSE43292	1	ITGAL		-0.12562501566969914	0.0021441728520614775	-0.0170680404745108	32
GSE43292	1	SLC12A9		-3.05381737100151	-0.060770912499534605	0.0198999825846182	32
GSE43292	1	RRAS2		-1.5369310871551942	-0.05199305717243333	0.0338291401657251	32
GSE43292	1	SMARCA1		1.271119054597776	0.005024664377983144	0.0039529455245033	32
GSE43292	1	MRPL33		-20.935175969898435	-0.6338335233221044	0.0302760064798815	32
GSE43292	1	EIF4E		-6.958619970746501	0.46325318452461683	-0.0665725656052633	32
GSE43292	1	UAP1L1		1.3095332636032064	-0.03674792213295656	-0.0280618470368931	32
GSE43292	1	SEMA4D		0.24846801474583363	0.010246688332555896	0.0412394663475602	32
GSE43292	1	EIF2S1	12.0	4.511581185677918	-0.5245281520321449	-0.1162625985092028	32
GSE43292	1	MATK		0.13947890221183115	-0.01082724026487529	-0.0776263656594573	32
GSE43292	1	FAM53B		1.6110430581771649	0.07070459100648745	0.0438874620064389	32
GSE43292	1	IL2RG		2.012089686165247	-0.08693752954163494	-0.0432075817193444	32
GSE43292	1	NAPG		-1.668407199520688	0.022166367339697176	-0.0132859456289	32
GSE43292	1	ST3GAL2	7.0	-1.155302883874401	-0.16080198303603052	0.1391859964001545	32
GSE43292	1	DNAJB5		-3.3689535739612353	-0.17918230933252915	0.0531863397339268	32
GSE43292	1	VAV3		-0.2742680152273716	0.012241521428452517	-0.0446334269721686	32
GSE43292	1	SVIL		2.9563051990634484	0.0013244937312556137	0.0004480233406467	32
GSE43292	1	HS3ST1		-1.4205161325643783	-0.08324971573116682	0.0586052589074654	32
GSE43292	1	RASGRP4		-1.6513089576665547	0.017428838702513057	-0.0105545595338752	32
GSE43292	1	FERMT2		1.0422671703977118	0.07528486577900306	0.0722318306833704	32
GSE43292	1	LYG1		-5.890788821603106	-0.5501661920710884	0.0933943158942451	32
GSE43292	1	SLC37A2		1.1415717723662078	-0.05613403558678145	-0.0491725855050085	32
GSE43292	1	ZNF671		-0.20342451414512105	0.01845829269749862	-0.0907377991048348	32
GSE43292	1	CD84		0.9006492848788774	-0.04176028603008048	-0.0463668674712783	32
GSE43292	1	BTK		0.9060462173930995	-0.032112200460449054	-0.0354421218741392	32
GSE43292	1	FYB		-0.4556115532510493	0.005898333024687099	-0.0129459689566674	32
GSE43292	1	BARD1		-0.3829042385373855	0.032414927463338475	-0.084655441755246	32
GSE43292	1	SLC16A7		2.6269118044209474	-0.23047146698787047	-0.0877347563020577	32
GSE43292	1	EPSTI1		0.3830014970239858	0.008588252125735878	0.0224235471466004	32
GSE43292	1	PLN		1.622627001877559	0.05958221938395752	0.0367196030357034	32
GSE43292	1	P2RX7		1.3903907575082146	-0.061892669061461084	-0.044514586081097	32
GSE43292	1	AIM1		2.013544814846748	-0.09956073401454163	-0.0494455019229951	32
GSE43292	1	FBXW4		-1.344488478319297	0.009914570106505522	-0.0073742321086302	32
GSE43292	1	PPP1R12A		4.185429282545908	0.24219164938751905	0.0578654262293972	32
GSE43292	1	ABTB2		-3.4777790222313922	-0.0796125802415672	0.0228917880442233	32
GSE43292	1	NDUFAF2		-10.841794824258143	0.4218996729585935	-0.0389141908510026	32
GSE43292	1	DTX3L		3.475048165712802	0.13345782100116604	0.0384045960335031	32
GSE28829	all	TMEM79	5.0	-1.664735073304437	-0.2563557934158488	0.1539919459418801	29
GSE28829	all	IBSP	8.0	-1.0133254790860797	-0.140791341598781	0.1389399008557063	29
GSE28829	all	LARP6		-0.6511771288085272	0.017080903236052145	-0.0262308095299745	29
GSE28829	all	TNF	1.0	-1.5390422790568654	-0.25628825518642784	0.1665245059697014	29
GSE28829	all	RAB21		-6.135653716248439	0.47959569643250355	-0.0781653787211684	29
GSE28829	all	PTPLA		0.06370205355411235	0.0007377155614542093	0.0115807186785203	29
GSE28829	all	SAMD9L		-1.1722756610667457	-0.08928465049009798	0.076163528302593	29
GSE28829	all	IL17D		0.21903030988585143	-0.004433869791613671	-0.0202431791012139	29
GSE28829	all	C16orf54	15.0	-3.2160144079855413	-0.3448605542241024	0.1072322789872441	29
GSE28829	all	OAS2		-0.8571710124912044	-0.07665548862312642	0.0894284658557711	29
GSE28829	all	HSPB7		2.3353996146376192	-0.16842723015058547	-0.0721192335114434	29
GSE28829	all	DHRS9		-0.9396666867170119	-0.048552202049087535	0.0516696002267764	29
GSE28829	all	LTB		-0.2775428843774098	-0.020732176713667907	0.074699002859233	29
GSE28829	all	MYEF2		-0.5328804501015899	0.003489501552113241	-0.0065483760033756	29
GSE28829	all	RNF115		2.4873490375737264	-0.18748054604510905	-0.0753736380431699	29
GSE28829	all	YAF2	18.0	-4.377073522700025	0.4438308557319709	-0.1013989948832733	29
GSE28829	all	DGKZ		-2.9082437797676666	-0.24171607366664996	0.0831141032083494	29
GSE28829	all	CSK		0.9853965827074082	0.01052742652199471	0.0106834412730256	29
GSE28829	all	TC2N	19.0	-0.0019930765982029562	0.00019842311880282536	-0.0995561931647475	29
GSE28829	all	SRRM4		-0.7010176349500841	0.04965757833690117	-0.070836418174326	29
GSE28829	all	DPP4		-1.5911480835248948	-0.044719421566472246	0.0281051286360504	29
GSE28829	all	CNTN4		2.5091560894584917	0.02120307790895264	0.0084502825464033	29
GSE28829	all	PI16		0.5622543255445112	-0.045434112925163396	-0.0808070491608278	29
GSE28829	all	SCARA5		2.075980775398455	-0.09180028974110649	-0.044220202243196	29
GSE28829	all	ANPEP		-2.8876844810581255	-0.10138466115558274	0.0351093278440284	29
GSE28829	all	CD163L1		-1.308697102568258	-0.09684150570265418	0.0739984107190328	29
GSE28829	all	HSPB8		2.914079006957113	0.020175231007188325	0.006923364452035	29
GSE28829	all	ASCL2		-2.298079912516823	-0.028432941112065586	0.0123724771089123	29
GSE28829	all	FAM71E1		-2.861996396599859	0.05502923709449893	-0.0192275703630778	29
GSE28829	all	MYOC		0.4202728532942781	0.011853006386700109	0.028203121600149	29
GSE28829	all	SMPD3		-0.7921472057679654	-0.031319534977451255	0.0395375187205108	29
GSE28829	all	PPP1R9A		-0.9251349930175494	-0.021264222557501856	0.022984994317579	29
GSE28829	all	DOK1		-3.831619048654439	-0.25322374058714464	0.0660879219389177	29
GSE28829	all	CLEC4A		-3.040170669720481	-0.005343227023286704	0.0017575417974077	29
GSE28829	all	DDX60L		-3.320984545812337	-0.19433053743308298	0.0585159415084084	29
GSE28829	all	BIN2		1.161848278396626	-0.01971103430491937	-0.0169652394993613	29
GSE28829	all	TSPAN33		1.2250041290426046	0.0496954849174243	0.0405676060506535	29
GSE28829	all	P2RY13		-0.6993038636221375	-0.04747608569783413	0.0678904953447925	29
GSE28829	all	VAPA		-1.4244756954971467	0.0689524338334141	-0.048405482839319	29
GSE28829	all	LPAR1		2.1181895077819175	-0.12583499028226477	-0.0594068612935554	29
GSE28829	all	KIAA1430		-16.02616523343403	1.2476558831480402	-0.077851180552236	29
GSE28829	all	CYTH4		-1.1704439263641833	-0.012098100326011645	0.0103363348328806	29
GSE28829	all	MXRA7		1.96452963799844	0.11835084736695532	0.0602438594347383	29
GSE28829	all	LONRF2		-0.36831230298359496	-0.019048316045699246	0.0517178380721854	29
GSE28829	all	NAP1L5		0.7227371940583396	-0.0051868350084152024	-0.0071766543233923	29
GSE28829	all	ZSWIM3	2.0	2.5121178899145464	0.4159559493224723	0.1655797886685253	29
GSE28829	all	CFL2		2.071219991763669	0.11042885096320641	0.0533158483417181	29
GSE28829	all	INPP5A		2.5648704848523782	-0.010409406454035122	-0.0040584530546517	29
GSE28829	all	ATP6V0D1		3.719045898329857	0.10414222352730482	0.028002403405151	29
GSE28829	all	AEBP2		-2.448955024371986	-0.04116707774406119	0.0168100587125393	29
GSE28829	all	AMPH		2.1744158461770184	-0.16299389158659275	-0.0749598527223589	29
GSE28829	all	BEX5		2.3678433346734185	-0.20832740777131845	-0.0879819220810281	29
GSE28829	all	SYNC		-1.2969063854725218	0.0432843112343225	-0.0333750467413668	29
GSE28829	all	RNF44	13.0	0.5168795664093934	0.05954183132064066	0.1151947865423658	29
GSE28829	all	TAPT1		-3.3692739482588228	0.20923550318301698	-0.0621010658071143	29
GSE28829	all	HENMT1		-4.4907346942432	-0.11750604006965353	0.0261663286901112	29
GSE28829	all	FAM110A		-3.678078086961743	-0.13837585272053304	0.0376217822049661	29
GSE28829	all	SLC46A1		-2.504587384938794	-0.17888015112942485	0.0714210061925215	29
GSE28829	all	PACSIN3		0.7560993028755965	0.01711309712579886	0.0226333988944499	29
GSE28829	all	MNAT1		-0.744952450682568	0.0313292454020881	-0.0420553625582176	29
GSE28829	all	TLE1		4.066625496190136	-0.31043381689428945	-0.0763369573089833	29
GSE28829	all	PRKG1		1.4003739194617209	-0.06434067361718772	-0.0459453526826029	29
GSE28829	all	ARHGAP25		-1.8372149427892515	-0.1244691385017223	0.0677488167567121	29
GSE28829	all	ARID3A		-1.741653733390453	0.01040408507548186	-0.0059736817233058	29
GSE28829	all	PIK3CD		2.0399428272138027	-0.04058319613279453	-0.0198942811491555	29
GSE28829	all	ST8SIA4	17.0	-3.4735612413829666	-0.35951271296642184	0.1034997479483866	29
GSE28829	all	ARMC7		0.7334907949296251	0.04922293637422981	0.0671077765590126	29
GSE28829	all	PTPRE		-3.8304572905453322	-0.2875673722442049	0.0750739012164432	29
GSE28829	all	AFF4		-8.540193582187067	0.11351390158369387	-0.0132917246536962	29
GSE28829	all	PRR5L		-1.5514489469301282	0.02516440300713837	-0.0162199362453605	29
GSE28829	all	FSTL3		0.6402579749250296	-0.023767095499414026	-0.0371211237192274	29
GSE28829	all	PDGFB		-0.810062592341077	-0.07715745854204549	0.0952487613568981	29
GSE28829	all	ZFR	10.0	1.4899521061688747	-0.1878237947586631	-0.126060290113362	29
GSE28829	all	OSBPL3		-1.9846140921797277	-0.08217347849163485	0.0414052680646758	29
GSE28829	all	ROR1		0.9189617558447487	-0.01891762937450486	-0.0205858723218737	29
GSE28829	all	BLNK		-1.2109348356200262	0.014144682740119553	-0.0116807959636219	29
GSE28829	all	C3orf70		1.136435959626721	0.060624653437291696	0.0533462998277569	29
GSE28829	all	OPA1	11.0	-0.5491281965471886	0.06417992202542136	-0.1168760271808517	29
GSE28829	all	PAK3		2.8294428431954812	-0.22877221930965666	-0.0808541582169897	29
GSE28829	all	CXCR3		-0.3880031548028875	0.009241527036679933	-0.0238181749871977	29
GSE28829	all	ANP32E	6.0	3.679405748976936	-0.5590168233111247	-0.1519312795188626	29
GSE28829	all	TLR7		-1.8733340417423472	-0.03599138970186353	0.0192124783406961	29
GSE28829	all	EPB41L5		-3.1955589256198547	-0.021799646296498273	0.006821857084757	29
GSE28829	all	ARHGAP5		-2.741493770118874	0.07382084198538502	-0.0269272331712007	29
GSE28829	all	PARD3		3.796800660824076	-0.038329327102271424	-0.0100951644624799	29
GSE28829	all	OAS3		1.0468427415927597	0.056965758693287544	0.0544167298773212	29
GSE28829	all	CLIC4		0.6410507499020258	0.02339779554600653	0.0364991313863723	29
GSE28829	all	CPNE7		0.9254739641047774	0.056877180307117775	0.0614573532191538	29
GSE28829	all	DAPP1		-1.2669838768956774	0.03672253412254913	-0.0289842158153784	29
GSE28829	all	APBB2		0.3956176619290669	-0.012145631271594631	-0.0307004273074449	29
GSE28829	all	GAB3		-1.8510818649516991	0.031431675172463376	-0.0169801648255484	29
GSE28829	all	SGK223		-1.8745914390955793	-0.11778038588344839	0.0628298963854615	29
GSE28829	all	GUCA2B		-2.183075521222457	0.08300852221086889	-0.0380236603836713	29
GSE28829	all	MYBL1	4.0	1.6412527045507264	-0.25302448562678037	-0.1541654645413321	29
GSE28829	all	PTPN6		1.0165631185382062	-0.041219922587702594	-0.0405483160228908	29
GSE28829	all	CSDC2		1.568892792016705	-0.007148684992371242	-0.0045565159255924	29
GSE28829	all	KCNMA1		-1.6394734645281164	-0.08029053787003433	0.0489733683449058	29
GSE28829	all	ADH5		2.421076064884476	0.02047676657732659	0.0084577130286502	29
GSE28829	all	TRAF3IP3		-2.5452382524742743	-0.011124216180055511	0.0043705991646328	29
GSE28829	all	MTA3		2.517016813672315	-0.08332758838708813	-0.033105693984425	29
GSE28829	all	LINC00312		-0.7132345192679411	0.014703107118946289	-0.0206146880468397	29
GSE28829	all	AGPAT4-IT1	16.0	-2.6093747371386784	-0.27306163811693734	0.1046463868261269	29
GSE28829	all	MPEG1		0.21497059612692768	0.006106923842299422	0.02840818210642	29
GSE28829	all	GMIP		-2.35219062101632	0.012223933492030698	-0.0051968294503058	29
GSE28829	all	ABCA8		-1.3539341065409682	0.08764571379898226	-0.0647341058738077	29
GSE28829	all	UNC13D		0.8818659073035631	-0.003900547758588172	-0.0044230621983275	29
GSE28829	all	FCHO1		-1.4619547970076385	0.02412798045600845	-0.016503916882652	29
GSE28829	all	B9D2		-5.145624521125899	-0.2356714650321727	0.0458003618539594	29
GSE28829	all	IL21R		-2.1122818926407088	0.0721491428930278	-0.0341569669959293	29
GSE28829	all	KLF9		-10.859751379046953	0.3511618724197252	-0.0323360876472057	29
GSE28829	all	TMEM86A		0.39525459533966456	-0.005404251057887815	-0.0136728354878294	29
GSE28829	all	VGLL3		1.6012863846898138	-0.024817046479367885	-0.0154981936502103	29
GSE28829	all	PLAA	20.0	-2.5989340725045613	0.2549038250313555	-0.0980801428278278	29
GSE28829	all	MOB3A	14.0	-0.3994939419052296	-0.04292570679727457	0.1074502071109195	29
GSE28829	all	MARCKS		-2.6967633558725725	-0.18501293477478567	0.0686055505656047	29
GSE28829	all	KTN1		1.9761180326685441	0.007330217511530452	0.003709402672487	29
GSE28829	all	GPR65		-2.35195890162295	0.06378622840061694	-0.0271204689659338	29
GSE28829	all	LAYN		-7.7611830687374885	0.6633590792651721	-0.0854713866932507	29
GSE28829	all	TXNDC15		4.974784108913544	-0.07959328614201072	-0.0159993447754647	29
GSE28829	all	STK10		-1.0442784566234333	-0.0008442876451691325	0.0008084890000499	29
GSE28829	all	ICAM3	9.0	-1.0258959731052175	-0.12947769663802025	0.1262093818792491	29
GSE28829	all	ARHGAP30		0.29344541204262103	-0.014434478208192299	-0.0491896537339483	29
GSE28829	all	ZBTB46	3.0	-1.0428983744639715	-0.17017197861681077	0.1631721582692808	29
GSE28829	all	OASL		-0.0505707183210206	-0.003760326119338799	0.0743577754911137	29
GSE28829	all	PTAFR		-2.48338238089042	-0.10509995484096739	0.0423212935912365	29
GSE28829	all	CENPBD1		-3.1189228344399327	-0.10705525069759847	0.0343244307026347	29
GSE28829	all	NAGA		1.5582588690543735	-0.07186250981418742	-0.0461171832494026	29
GSE28829	all	SUB1		2.8005700419702295	-0.07485869867513618	-0.0267298077010323	29
GSE28829	all	RPRD1A		-0.6548051972148691	0.01814913824702001	-0.0277168512470809	29
GSE28829	all	RALGAPA1		-7.016544751142487	0.08566601259265363	-0.0122091450465993	29
GSE28829	all	MNDA		-0.8148316064359314	-0.04981047982888924	0.0611297836699781	29
GSE28829	all	ENAH		5.982336217748536	-0.03204795446648321	-0.0053570968431033	29
GSE28829	all	FASLG		-1.2863270981922212	0.018171877053012035	-0.0141269487975107	29
GSE28829	all	RAI2		1.2397100314940528	0.06509331422259233	0.0525068867468502	29
GSE28829	all	ZC3H12B		-2.5299720321659573	0.038418643425700574	-0.0151854024223381	29
GSE28829	all	AOX1		1.3707862677652185	-0.018033704455116203	-0.0131557376078157	29
GSE28829	all	HVCN1		1.0154047370731882	-0.025285869373964265	-0.0249022566576245	29
GSE28829	all	SEZ6L2		0.1971569162260896	-0.0005220721150635849	-0.0026480030478104	29
GSE28829	all	SH2B3		0.5381517784868001	0.022478423082674746	0.0417696716452013	29
GSE28829	all	RNASEH2A		-3.3057618147829038	-0.18410241303330788	0.0556913726240129	29
GSE28829	all	PERP		-4.676206696909114	-0.28003133144160514	0.0598842928878017	29
GSE28829	all	NECAP2		-9.495073390828228	0.13523131415108727	-0.0142422610742234	29
GSE28829	all	CEBPE		-0.28238929966838644	0.014943644268312474	-0.0529185924745059	29
GSE28829	all	FGD3		-1.8956900366304583	-0.037528311709192755	0.0197966497602627	29
GSE28829	all	S100Z		-2.4017184372652376	0.006641239804399709	-0.0027652033233179	29
GSE28829	all	UNC93B1		-1.044098429979394	0.05085499220847739	-0.0487070861791077	29
GSE28829	all	AMICA1		-0.20211643719544273	-0.01061399012674919	0.05251423523009	29
GSE28829	all	TTLL11		-1.705077187347213	0.07497878737128363	-0.0439738376231148	29
GSE28829	all	UAP1		2.4733722484735203	-0.18212413643382044	-0.0736339370453522	29
GSE28829	all	REEP1		1.6029561580863776	0.14576814705860477	0.0909370766775206	29
GSE28829	all	NFAM1		-0.8565409625542743	-0.023549067649472392	0.027493218280241	29
GSE28829	all	GALNT6		-0.8377590087960612	0.036984410379601235	-0.0441468369677711	29
GSE28829	all	KCND3		-0.34362524370709974	0.02419896314472688	-0.0704225419636331	29
GSE28829	all	MAP6		-1.5424995284335048	0.027358228768104415	-0.0177362963578266	29
GSE28829	all	GNL1		-6.869691176182273	-0.27904093060529206	0.040619137520002	29
GSE28829	all	TRERF1		-2.1705639971839195	-0.010004638931860401	0.0046092347172626	29
GSE28829	all	TSPAN15		-1.2161524341550476	-0.10620284383220804	0.0873269179500472	29
GSE28829	all	NPR3		1.7397461571560078	0.044781036042253766	0.0257399827314222	29
GSE28829	all	RBMS3		3.843202153700782	-0.1366770623038266	-0.0355633289214866	29
GSE28829	all	TRPM2		0.06762922870358272	-0.001858000966555034	-0.0274733425498405	29
GSE28829	all	KCNQ1		2.15364788188711	-0.026092840270978548	-0.0121156482869962	29
GSE28829	all	HNRNPA0		1.674617603843352	0.007885557802543079	0.0047088707203634	29
GSE28829	all	IKZF1		-3.587660793998715	0.12978243149952337	-0.0361746661547875	29
GSE28829	all	ITGAL		-1.1994411306790183	0.02047210976522248	-0.0170680404745108	29
GSE28829	all	SLC12A9		-4.2205646400918	-0.08398916283508218	0.0198999825846182	29
GSE28829	all	RRAS2		-0.4676548011610623	-0.01582035981765188	0.0338291401657251	29
GSE28829	all	SMARCA1		0.20300874390886797	0.0008024825056695963	0.0039529455245033	29
GSE28829	all	MRPL33		0.8017797700298261	0.024274689512860916	0.0302760064798815	29
GSE28829	all	EIF4E		0.412944839164667	-0.027490797396644704	-0.0665725656052633	29
GSE28829	all	UAP1L1		-0.5326821739622991	0.01494804568500972	-0.0280618470368931	29
GSE28829	all	SEMA4D		0.012627564609576349	0.000520754025768265	0.0412394663475602	29
GSE28829	all	EIF2S1	12.0	4.544879741650157	-0.5283995286760818	-0.1162625985092028	29
GSE28829	all	MATK		0.9864783136624656	-0.07657672629148736	-0.0776263656594573	29
GSE28829	all	FAM53B		-1.2290094796228832	-0.053938106842502526	0.0438874620064389	29
GSE28829	all	IL2RG		1.0812772642193453	-0.04671937575502652	-0.0432075817193444	29
GSE28829	all	NAPG		-7.137279359120563	0.09482550550354601	-0.0132859456289	29
GSE28829	all	ST3GAL2	7.0	-2.3045109276973674	-0.32075564968660236	0.1391859964001545	29
GSE28829	all	DNAJB5		-4.094792498419697	-0.2177870249608849	0.0531863397339268	29
GSE28829	all	VAV3		-3.7600411059604664	0.16782352011523854	-0.0446334269721686	29
GSE28829	all	SVIL		3.0789843138872794	0.0013794568381065664	0.0004480233406467	29
GSE28829	all	HS3ST1		-3.0488791201902887	-0.1786803502163172	0.0586052589074654	29
GSE28829	all	RASGRP4		-1.311885463385011	0.013846373224922558	-0.0105545595338752	29
GSE28829	all	FERMT2		1.617515263224088	0.11683608862096964	0.0722318306833704	29
GSE28829	all	LYG1		-1.341188548744466	-0.12525938699518477	0.0933943158942451	29
GSE28829	all	SLC37A2		0.05170093461433403	-0.0025422686280121938	-0.0491725855050085	29
GSE28829	all	ZNF671		0.010088012020977265	-0.0009153640081265917	-0.0907377991048348	29
GSE28829	all	CD84		-1.6969544982745175	0.07868246432628408	-0.0463668674712783	29
GSE28829	all	BTK		0.11155921711339155	-0.003953895369116378	-0.0354421218741392	29
GSE28829	all	FYB		-0.8899441831523988	0.01152118976825768	-0.0129459689566674	29
GSE28829	all	BARD1		-0.9137961189276085	0.07735781412204601	-0.084655441755246	29
GSE28829	all	SLC16A7		0.15460199468472602	-0.013563968327476455	-0.0877347563020577	29
GSE28829	all	EPSTI1		0.3122636544651672	0.007002058778069413	0.0224235471466004	29
GSE28829	all	PLN		1.829318187834638	0.06717183768328025	0.0367196030357034	29
GSE28829	all	P2RX7		-0.49118683864462465	0.021864978810748045	-0.044514586081097	29
GSE28829	all	AIM1		1.566171247613676	-0.07744012343562164	-0.0494455019229951	29
GSE28829	all	FBXW4		0.8745412226212619	-0.006449069964174422	-0.0073742321086302	29
GSE28829	all	PPP1R12A		4.101825679141449	0.23735389124220657	0.0578654262293972	29
GSE28829	all	ABTB2		-0.9054466563086399	-0.020727292941568082	0.0228917880442233	29
GSE28829	all	NDUFAF2		-0.7454847375765958	0.029009935354565232	-0.0389141908510026	29
GSE28829	all	DTX3L		3.3287443193500095	0.12783908088345536	0.0384045960335031	29
GSE28829	0	TMEM79	5.0	-1.538812416344194	-0.236964718432369	0.1539919459418801	13
GSE28829	0	IBSP	8.0	-1.2097523787762228	-0.1680828755671232	0.1389399008557063	13
GSE28829	0	LARP6		-0.5869051205938258	0.015394996430463357	-0.0262308095299745	13
GSE28829	0	TNF	1.0	-1.5039005979907993	-0.25043630410795636	0.1665245059697014	13
GSE28829	0	RAB21		-4.70745826209457	0.3679602578707152	-0.0781653787211684	13
GSE28829	0	PTPLA		0.3580757088548505	0.0041467740498597645	0.0115807186785203	13
GSE28829	0	SAMD9L		-1.6000059063450243	-0.1218620951322252	0.076163528302593	13
GSE28829	0	IL17D		0.46190379080208904	-0.009350401164736327	-0.0202431791012139	13
GSE28829	0	C16orf54	15.0	-3.372898310370357	-0.3616835726132383	0.1072322789872441	13
GSE28829	0	OAS2		-1.1894758154129312	-0.1063729973449208	0.0894284658557711	13
GSE28829	0	HSPB7		2.556009993203521	-0.1843374815574276	-0.0721192335114434	13
GSE28829	0	DHRS9		-1.1221323681440092	-0.057980130863526824	0.0516696002267764	13
GSE28829	0	LTB		-0.4086687548705176	-0.030527148488551988	0.074699002859233	13
GSE28829	0	MYEF2		0.0744862772601647	-0.0004877641505912439	-0.0065483760033756	13
GSE28829	0	RNF115		2.817730324822941	-0.21238258560646792	-0.0753736380431699	13
GSE28829	0	YAF2	18.0	-3.9542313178176536	0.4009550811626712	-0.1013989948832733	13
GSE28829	0	DGKZ		-3.131265145995745	-0.26025229451699766	0.0831141032083494	13
GSE28829	0	CSK		0.47631071693031873	0.005088637572037782	0.0106834412730256	13
GSE28829	0	TC2N	19.0	0.6234328498556015	-0.0620666012254733	-0.0995561931647475	13
GSE28829	0	SRRM4		-0.6307296421378171	0.044678628685417394	-0.070836418174326	13
GSE28829	0	DPP4		-1.92824539500715	-0.05419358486854776	0.0281051286360504	13
GSE28829	0	CNTN4		3.066733541610406	0.025914764921139994	0.0084502825464033	13
GSE28829	0	PI16		0.5646704183773116	-0.04562935025748061	-0.0808070491608278	13
GSE28829	0	SCARA5		1.9520242047130643	-0.08631890511602552	-0.044220202243196	13
GSE28829	0	ANPEP		-2.7405385591187232	-0.09621846674130048	0.0351093278440284	13
GSE28829	0	CD163L1		-1.6673470359426532	-0.1233810307768464	0.0739984107190328	13
GSE28829	0	HSPB8		3.214748767840056	0.022256877341487166	0.006923364452035	13
GSE28829	0	ASCL2		-2.3820311937212346	-0.029471626417031015	0.0123724771089123	13
GSE28829	0	FAM71E1		-2.787947261059588	0.05360545213057326	-0.0192275703630778	13
GSE28829	0	MYOC		0.5502655900201877	0.015519207347717093	0.028203121600149	13
GSE28829	0	SMPD3		-0.9179695225635534	-0.036294237183214846	0.0395375187205108	13
GSE28829	0	PPP1R9A		-0.5762937564280917	-0.013246108716755946	0.022984994317579	13
GSE28829	0	DOK1		-4.37950200478522	-0.2894321866235792	0.0660879219389177	13
GSE28829	0	CLEC4A		-3.4848329622028187	-0.006124739588055543	0.0017575417974077	13
GSE28829	0	DDX60L		-3.722950210707383	-0.21785193676846998	0.0585159415084084	13
GSE28829	0	BIN2		0.7981984566914236	-0.013541627985790571	-0.0169652394993613	13
GSE28829	0	TSPAN33		0.9030573831681614	0.036634876161500025	0.0405676060506535	13
GSE28829	0	P2RY13		-1.1382585158339702	-0.07727693447039655	0.0678904953447925	13
GSE28829	0	VAPA		-0.6786779520747923	0.03285173396258052	-0.048405482839319	13
GSE28829	0	LPAR1		2.2706193336754756	-0.13489036780612418	-0.0594068612935554	13
GSE28829	0	KIAA1430		-15.784312239811102	1.2288273420744025	-0.077851180552236	13
GSE28829	0	CYTH4		-1.2271071420707782	-0.012683790296262747	0.0103363348328806	13
GSE28829	0	MXRA7		2.0893377699497444	0.12586977092454196	0.0602438594347383	13
GSE28829	0	LONRF2		0.07577098003539642	0.003918711276041425	0.0517178380721854	13
GSE28829	0	NAP1L5		1.386119124725459	-0.009947697809197716	-0.0071766543233923	13
GSE28829	0	ZSWIM3	2.0	2.3358015570759147	0.3867615281922424	0.1655797886685253	13
GSE28829	0	CFL2		2.186836730713172	0.11659305548280213	0.0533158483417181	13
GSE28829	0	INPP5A		3.0444086116539024	-0.012355589429574721	-0.0040584530546517	13
GSE28829	0	ATP6V0D1		3.628561681269017	0.10160844797936798	0.028002403405151	13
GSE28829	0	AEBP2		-1.7542039139368522	-0.02948827078704472	0.0168100587125393	13
GSE28829	0	AMPH		2.660448153148794	-0.1994268017355053	-0.0749598527223589	13
GSE28829	0	BEX5		2.5938791187606336	-0.22821447051440386	-0.0879819220810281	13
GSE28829	0	SYNC		-0.14175823583680644	0.004731187747027111	-0.0333750467413668	13
GSE28829	0	RNF44	13.0	0.019527427801893198	0.002249457877360547	0.1151947865423658	13
GSE28829	0	TAPT1		-3.1224482523050385	0.19390736439570427	-0.0621010658071143	13
GSE28829	0	HENMT1		-4.760535689715182	-0.12456574159809268	0.0261663286901112	13
GSE28829	0	FAM110A		-3.8041335661819633	-0.14311828450549882	0.0376217822049661	13
GSE28829	0	SLC46A1		-2.496424212504233	-0.17829712914042545	0.0714210061925215	13
GSE28829	0	PACSIN3		1.214430552199967	0.027486691117548916	0.0226333988944499	13
GSE28829	0	MNAT1		-0.33933755015898465	0.014270963701553454	-0.0420553625582176	13
GSE28829	0	TLE1		5.106216117557867	-0.38979300177645726	-0.0763369573089833	13
GSE28829	0	PRKG1		1.8485247397706008	-0.08493112111127701	-0.0459453526826029	13
GSE28829	0	ARHGAP25		-2.4708157762555536	-0.1673948452651308	0.0677488167567121	13
GSE28829	0	ARID3A		-1.8828382002021842	0.011247476144489772	-0.0059736817233058	13
GSE28829	0	PIK3CD		1.6166294072516314	-0.03216167994185655	-0.0198942811491555	13
GSE28829	0	ST8SIA4	17.0	-4.179973706518345	-0.43262622505553205	0.1034997479483866	13
GSE28829	0	ARMC7		0.6877127240223554	0.04615087182048212	0.0671077765590126	13
GSE28829	0	PTPRE		-3.7406027926528913	-0.2808216445455747	0.0750739012164432	13
GSE28829	0	AFF4		-8.186286587774708	0.10880986726094763	-0.0132917246536962	13
GSE28829	0	PRR5L		-1.7110374076131183	0.027752917664911676	-0.0162199362453605	13
GSE28829	0	FSTL3		0.8229683606905402	-0.030549510334203302	-0.0371211237192274	13
GSE28829	0	PDGFB		-0.9411002127815424	-0.08963862958015516	0.0952487613568981	13
GSE28829	0	ZFR	10.0	1.7533754450852472	-0.22103101728509153	-0.126060290113362	13
GSE28829	0	OSBPL3		-2.6312461578545094	-0.1089474525101142	0.0414052680646758	13
GSE28829	0	ROR1		1.463283785256788	-0.03012297317396429	-0.0205858723218737	13
GSE28829	0	BLNK		-2.0100119872876365	0.02347853990794106	-0.0116807959636219	13
GSE28829	0	C3orf70		1.7512406027693974	0.09342220626587802	0.0533462998277569	13
GSE28829	0	OPA1	11.0	0.13930080311256188	-0.016280924450898255	-0.1168760271808517	13
GSE28829	0	PAK3		3.186369564531639	-0.2576312289084418	-0.0808541582169897	13
GSE28829	0	CXCR3		-0.4457366686073457	0.010616633971100313	-0.0238181749871977	13
GSE28829	0	ANP32E	6.0	3.979240265427104	-0.6045710650393185	-0.1519312795188626	13
GSE28829	0	TLR7		-2.1488547579315234	-0.04128482549406116	0.0192124783406961	13
GSE28829	0	EPB41L5		-3.0888018559922816	-0.021071364824711517	0.006821857084757	13
GSE28829	0	ARHGAP5		-2.157031479446657	0.058082889604680145	-0.0269272331712007	13
GSE28829	0	PARD3		3.978922871813215	-0.04016788077447723	-0.0100951644624799	13
GSE28829	0	OAS3		0.6443000100033137	0.03506069960430568	0.0544167298773212	13
GSE28829	0	CLIC4		1.323239812691407	0.04829710377910233	0.0364991313863723	13
GSE28829	0	CPNE7		0.9006268679494643	0.05535014354223042	0.0614573532191538	13
GSE28829	0	DAPP1		-1.4436307069157905	0.04184250396695455	-0.0289842158153784	13
GSE28829	0	APBB2		0.7218256451531013	-0.022160355747672302	-0.0307004273074449	13
GSE28829	0	GAB3		-2.00651791706894	0.034071004957246645	-0.0169801648255484	13
GSE28829	0	SGK223		-2.5362115484466963	-0.15934990880051683	0.0628298963854615	13
GSE28829	0	GUCA2B		-2.265865260309736	0.08615649113317633	-0.0380236603836713	13
GSE28829	0	MYBL1	4.0	2.400857629065929	-0.37012933168255	-0.1541654645413321	13
GSE28829	0	PTPN6		0.49402285392516	-0.020031794803487806	-0.0405483160228908	13
GSE28829	0	CSDC2		1.8601827331929486	-0.00847595224830567	-0.0045565159255924	13
GSE28829	0	KCNMA1		-0.7733546680745513	-0.037873783020867365	0.0489733683449058	13
GSE28829	0	ADH5		2.4773409992710946	0.020952639245944447	0.0084577130286502	13
GSE28829	0	TRAF3IP3		-2.6175842644750658	-0.011440411599670686	0.0043705991646328	13
GSE28829	0	MTA3		2.928504284792887	-0.09695016668443071	-0.033105693984425	13
GSE28829	0	LINC00312		-0.5157351642069159	0.010631719524911218	-0.0206146880468397	13
GSE28829	0	AGPAT4-IT1	16.0	-2.763477238762064	-0.28918790811269196	0.1046463868261269	13
GSE28829	0	MPEG1		-0.48434316612077155	-0.013759308865158913	0.02840818210642	13
GSE28829	0	GMIP		-2.4907397225919845	0.012943949543412521	-0.0051968294503058	13
GSE28829	0	ABCA8		-1.3972704164504464	0.09045105107284258	-0.0647341058738077	13
GSE28829	0	UNC13D		0.7628154036154025	-0.0033739799760332213	-0.0044230621983275	13
GSE28829	0	FCHO1		-1.390960733783705	0.022956300337398903	-0.016503916882652	13
GSE28829	0	B9D2		-5.206287090068378	-0.2384498326407291	0.0458003618539594	13
GSE28829	0	IL21R		-2.2000268138851395	0.0751462432720342	-0.0341569669959293	13
GSE28829	0	KLF9		-9.281568679044234	0.30012961830913354	-0.0323360876472057	13
GSE28829	0	TMEM86A		0.21744178275287218	-0.0029730457237603617	-0.0136728354878294	13
GSE28829	0	VGLL3		1.6150401150953884	-0.025030204456606267	-0.0154981936502103	13
GSE28829	0	PLAA	20.0	-1.732423196418568	0.16991631454297515	-0.0980801428278278	13
GSE28829	0	MOB3A	14.0	-0.6538628829289497	-0.07025770219285854	0.1074502071109195	13
GSE28829	0	MARCKS		-4.8766020450924845	-0.33456196819292383	0.0686055505656047	13
GSE28829	0	KTN1		2.044526163094375	0.007583970813351867	0.003709402672487	13
GSE28829	0	GPR65		-2.9173487354867733	0.07911986584357523	-0.0271204689659338	13
GSE28829	0	LAYN		-7.703831194730404	0.6584571350643299	-0.0854713866932507	13
GSE28829	0	TXNDC15		5.052801589130691	-0.08084151470651786	-0.0159993447754647	13
GSE28829	0	STK10		-1.5568628359026415	-0.001258706477413778	0.0008084890000499	13
GSE28829	0	ICAM3	9.0	-1.4508090450453701	-0.1831057127999998	0.1262093818792491	13
GSE28829	0	ARHGAP30		-0.19983907636697637	0.009830014969003617	-0.0491896537339483	13
GSE28829	0	ZBTB46	3.0	-1.1219974918014852	-0.18307875230996803	0.1631721582692808	13
GSE28829	0	OASL		-0.11928186897347254	-0.008869534433289913	0.0743577754911137	13
GSE28829	0	PTAFR		-3.131084896157979	-0.13251156314938808	0.0423212935912365	13
GSE28829	0	CENPBD1		-3.1341909644905734	-0.10757932056948051	0.0343244307026347	13
GSE28829	0	NAGA		1.1951886051836151	-0.055118731922850675	-0.0461171832494026	13
GSE28829	0	SUB1		2.981259470801938	-0.07968849236141712	-0.0267298077010323	13
GSE28829	0	RPRD1A		0.21922874289818864	-0.006076330455993638	-0.0277168512470809	13
GSE28829	0	RALGAPA1		-6.67676447999007	0.08151758597818091	-0.0122091450465993	13
GSE28829	0	MNDA		-1.5449201248005944	-0.0944406330164559	0.0611297836699781	13
GSE28829	0	ENAH		6.4766063272097005	-0.03469580730951795	-0.0053570968431033	13
GSE28829	0	FASLG		-1.308682658255987	0.01848769290537252	-0.0141269487975107	13
GSE28829	0	RAI2		1.4308205404775916	0.0751279320739239	0.0525068867468502	13
GSE28829	0	ZC3H12B		-2.3720013120049304	0.03601979446910883	-0.0151854024223381	13
GSE28829	0	AOX1		1.325198641315571	-0.01743396560338153	-0.0131557376078157	13
GSE28829	0	HVCN1		0.756733297157946	-0.0188443667871976	-0.0249022566576245	13
GSE28829	0	SEZ6L2		0.06904005675058014	-0.00018281828069653926	-0.0026480030478104	13
GSE28829	0	SH2B3		-0.13431380647752064	-0.005610243593983147	0.0417696716452013	13
GSE28829	0	RNASEH2A		-3.7171812277577767	-0.20701492486604411	0.0556913726240129	13
GSE28829	0	PERP		-4.439450175416116	-0.2658533345654214	0.0598842928878017	13
GSE28829	0	NECAP2		-10.470329538795262	0.14912116682467522	-0.0142422610742234	13
GSE28829	0	CEBPE		-0.3708777920519472	0.019626330735441542	-0.0529185924745059	13
GSE28829	0	FGD3		-2.136483200878637	-0.04229520964647934	0.0197966497602627	13
GSE28829	0	S100Z		-2.3392709417177313	0.006468559782178864	-0.0027652033233179	13
GSE28829	0	UNC93B1		-1.317035572044873	0.06414896510854005	-0.0487070861791077	13
GSE28829	0	AMICA1		-0.8838661131371962	-0.04641555297719208	0.05251423523009	13
GSE28829	0	TTLL11		-1.3559059068243422	0.05962438617891584	-0.0439738376231148	13
GSE28829	0	UAP1		2.493780253311958	-0.18362685817731522	-0.0736339370453522	13
GSE28829	0	REEP1		1.8647283649134907	0.16957294630288572	0.0909370766775206	13
GSE28829	0	NFAM1		-1.0061721194553548	-0.027662909707678783	0.027493218280241	13
GSE28829	0	GALNT6		-1.318221206692433	0.05819529669930934	-0.0441468369677711	13
GSE28829	0	KCND3		-0.4573892453953443	0.032210513327568115	-0.0704225419636331	13
GSE28829	0	MAP6		-1.312294440543469	0.023275243106207228	-0.0177362963578266	13
GSE28829	0	GNL1		-6.803750583330684	-0.2763624805961029	0.040619137520002	13
GSE28829	0	TRERF1		-2.2643244052319784	-0.01043680265974022	0.0046092347172626	13
GSE28829	0	TSPAN15		-1.4697121860103886	-0.1283454354779137	0.0873269179500472	13
GSE28829	0	NPR3		1.4854012549259712	0.03823420265102735	0.0257399827314222	13
GSE28829	0	RBMS3		3.9362225029969853	-0.13998517558223908	-0.0355633289214866	13
GSE28829	0	TRPM2		-0.16036525981466848	0.0044057697159825574	-0.0274733425498405	13
GSE28829	0	KCNQ1		1.9609101770359925	-0.023757698027359546	-0.0121156482869962	13
GSE28829	0	HNRNPA0		1.955390930600917	0.0092076830999708	0.0047088707203634	13
GSE28829	0	IKZF1		-3.6610946806020417	0.13243887783184724	-0.0361746661547875	13
GSE28829	0	ITGAL		-1.644687952015976	0.028071600532948954	-0.0170680404745108	13
GSE28829	0	SLC12A9		-4.202338677362641	-0.08362646649418405	0.0198999825846182	13
GSE28829	0	RRAS2		0.2561529574344459	0.008665434300914885	0.0338291401657251	13
GSE28829	0	SMARCA1		0.5876721217479941	0.0023230358835390924	0.0039529455245033	13
GSE28829	0	MRPL33		0.744517090045018	0.022541004242585483	0.0302760064798815	13
GSE28829	0	EIF4E		1.4932549991788509	-0.09940981639822143	-0.0665725656052633	13
GSE28829	0	UAP1L1		-1.0066708649409617	0.02824904382847014	-0.0280618470368931	13
GSE28829	0	SEMA4D		-0.15667261724157702	-0.006461095126318194	0.0412394663475602	13
GSE28829	0	EIF2S1	12.0	4.694642075589893	-0.5458112867787184	-0.1162625985092028	13
GSE28829	0	MATK		0.8606090192241684	-0.06680595041612222	-0.0776263656594573	13
GSE28829	0	FAM53B		-1.4834226941179376	-0.06510365712759024	0.0438874620064389	13
GSE28829	0	IL2RG		0.5087385289833526	-0.02198136156482726	-0.0432075817193444	13
GSE28829	0	NAPG		-5.66539086301005	0.07527007497241836	-0.0132859456289	13
GSE28829	0	ST3GAL2	7.0	-2.212819960094371	-0.3079935509998852	0.1391859964001545	13
GSE28829	0	DNAJB5		-2.5310859788870825	-0.13461919876886708	0.0531863397339268	13
GSE28829	0	VAV3		-4.018256738845934	0.17934856870870436	-0.0446334269721686	13
GSE28829	0	SVIL		3.335555795264071	0.001494406850307669	0.0004480233406467	13
GSE28829	0	HS3ST1		-2.9057288619737376	-0.1702909922708657	0.0586052589074654	13
GSE28829	0	RASGRP4		-1.3377201525647129	0.014119046989908877	-0.0105545595338752	13
GSE28829	0	FERMT2		1.7655946858030143	0.12753213640038188	0.0722318306833704	13
GSE28829	0	LYG1		-1.420901278262999	-0.1327041028366312	0.0933943158942451	13
GSE28829	0	SLC37A2		-0.0997825383234942	0.004906565397618805	-0.0491725855050085	13
GSE28829	0	ZNF671		-0.25111368743398477	0.022785503322859186	-0.0907377991048348	13
GSE28829	0	CD84		-1.9313984935482333	0.08955289798457751	-0.0463668674712783	13
GSE28829	0	BTK		-0.3299330731818407	0.011693528190020088	-0.0354421218741392	13
GSE28829	0	FYB		-1.4770656701524236	0.019122046312752404	-0.0129459689566674	13
GSE28829	0	BARD1		0.13809863477837234	-0.01169080093295949	-0.084655441755246	13
GSE28829	0	SLC16A7		0.40964585025016576	-0.035940178841847505	-0.0877347563020577	13
GSE28829	0	EPSTI1		-0.1734766183196162	-0.0038899611297227178	0.0224235471466004	13
GSE28829	0	PLN		1.8561662155958678	0.06815768660496412	0.0367196030357034	13
GSE28829	0	P2RX7		-1.448750370685187	0.06449052308588693	-0.044514586081097	13
GSE28829	0	AIM1		0.6737676391859956	-0.03331477909902301	-0.0494455019229951	13
GSE28829	0	FBXW4		1.128453218622463	-0.00832147595785286	-0.0073742321086302	13
GSE28829	0	PPP1R12A		4.141982962308917	0.2396776095489067	0.0578654262293972	13
GSE28829	0	ABTB2		-0.7840535887446217	-0.017948388568854504	0.0228917880442233	13
GSE28829	0	NDUFAF2		-0.6612659155042654	0.025732628039195942	-0.0389141908510026	13
GSE28829	0	DTX3L		2.9820657809106548	0.11452503166120669	0.0384045960335031	13
GSE28829	1	TMEM79	5.0	-1.7670472320846358	-0.27211104183992607	0.1539919459418801	16
GSE28829	1	IBSP	8.0	-0.8537286230878387	-0.11861697024950295	0.1389399008557063	16
GSE28829	1	LARP6		-0.7033981354829723	0.01845070251559304	-0.0262308095299745	16
GSE28829	1	TNF	1.0	-1.5675948949230438	-0.26104296543768585	0.1665245059697014	16
GSE28829	1	RAB21		-7.296062522748458	0.5702994902639565	-0.0781653787211684	16
GSE28829	1	PTPLA		-0.17547654137773747	-0.0020321444603753043	0.0115807186785203	16
GSE28829	1	SAMD9L		-0.824744836778144	-0.06281547671836962	0.076163528302593	16
GSE28829	1	IL17D		0.02169560664140831	-0.0004391880509515144	-0.0202431791012139	16
GSE28829	1	C16orf54	15.0	-3.0885462372978805	-0.33119185178292937	0.1072322789872441	16
GSE28829	1	OAS2		-0.5871733601173015	-0.05251001278666849	0.0894284658557711	16
GSE28829	1	HSPB7		2.1561536820528246	-0.15550015088252622	-0.0721192335114434	16
GSE28829	1	DHRS9		-0.7914133205575768	-0.04089200988735563	0.0516696002267764	16
GSE28829	1	LTB		-0.17100311460175965	-0.012773762146574592	0.074699002859233	16
GSE28829	1	MYEF2		-1.0263659160830156	0.006721029935560634	-0.0065483760033756	16
GSE28829	1	RNF115		2.218914241683739	-0.16724763890150496	-0.0753736380431699	16
GSE28829	1	YAF2	18.0	-4.720632814166954	0.478667422569527	-0.1013989948832733	16
GSE28829	1	DGKZ		-2.727038919707353	-0.22665539422574252	0.0831141032083494	16
GSE28829	1	CSK		1.3990288486512932	0.014946442543834712	0.0106834412730256	16
GSE28829	1	TC2N	19.0	-0.5101516418419192	0.050788755398527174	-0.0995561931647475	16
GSE28829	1	SRRM4		-0.758126629110051	0.05370297492873173	-0.070836418174326	16
GSE28829	1	DPP4		-1.317256517945563	-0.03702166388353588	0.0281051286360504	16
GSE28829	1	CNTN4		2.0561244095850606	0.017374832211550423	0.0084502825464033	16
GSE28829	1	PI16		0.5602912501178607	-0.045275482592655646	-0.0808070491608278	16
GSE28829	1	SCARA5		2.1766954890803345	-0.09625391474898481	-0.044220202243196	16
GSE28829	1	ANPEP		-3.007240542633889	-0.10558219411718706	0.0351093278440284	16
GSE28829	1	CD163L1		-1.0172940317015624	-0.075278141579873	0.0739984107190328	16
GSE28829	1	HSPB8		2.6697848262397206	0.018483893360570526	0.006923364452035	16
GSE28829	1	ASCL2		-2.22986949653824	-0.027589009301781174	0.0123724771089123	16
GSE28829	1	FAM71E1		-2.9221613192263294	0.05618606237768851	-0.0192275703630778	16
GSE28829	1	MYOC		0.3146537547044765	0.008874218105873806	0.028203121600149	16
GSE28829	1	SMPD3		-0.6899165733715502	-0.02727758943526833	0.0395375187205108	16
GSE28829	1	PPP1R9A		-1.2085684977464837	-0.027778940053107912	0.022984994317579	16
GSE28829	1	DOK1		-3.3864641467981786	-0.22380437818254156	0.0660879219389177	16
GSE28829	1	CLEC4A		-2.678882557078581	-0.004708248064412024	0.0017575417974077	16
GSE28829	1	DDX60L		-2.9943874430851105	-0.17521940047308096	0.0585159415084084	16
GSE28829	1	BIN2		1.457313758532103	-0.02472367693921151	-0.0169652394993613	16
GSE28829	1	TSPAN33		1.4865858600655895	0.060307229531612765	0.0405676060506535	16
GSE28829	1	P2RY13		-0.34265320870002364	-0.02326289607012716	0.0678904953447925	16
GSE28829	1	VAPA		-2.0304363620278094	0.0982842524784664	-0.048405482839319	16
GSE28829	1	LPAR1		1.994340274243402	-0.11847749604412902	-0.0594068612935554	16
GSE28829	1	KIAA1430		-16.22267079075266	1.2629540727703705	-0.077851180552236	16
GSE28829	1	CYTH4		-1.124405063602575	-0.011622227225182627	0.0103363348328806	16
GSE28829	1	MXRA7		1.8631230307880047	0.11224172197641616	0.0602438594347383	16
GSE28829	1	LONRF2		-0.7291299704365253	-0.03770902574461354	0.0517178380721854	16
GSE28829	1	NAP1L5		0.18373937539130483	-0.0013186339827794087	-0.0071766543233923	16
GSE28829	1	ZSWIM3	2.0	2.655374910345935	0.4396764164907842	0.1655797886685253	16
GSE28829	1	CFL2		1.977281391367198	0.10542043479103487	0.0533158483417181	16
GSE28829	1	INPP5A		2.17524575682614	-0.008828132786409197	-0.0040584530546517	16
GSE28829	1	ATP6V0D1		3.7925643246917877	0.10620091616000353	0.028002403405151	16
GSE28829	1	AEBP2		-3.0134403016005313	-0.05065610839663707	0.0168100587125393	16
GSE28829	1	AMPH		1.7795145967624513	-0.13339215209060126	-0.0749598527223589	16
GSE28829	1	BEX5		2.184189260102556	-0.19216916929256148	-0.0879819220810281	16
GSE28829	1	SYNC		-2.2354642570515404	0.07460872406774999	-0.0333750467413668	16
GSE28829	1	RNF44	13.0	0.9209781790279872	0.10609188474330573	0.1151947865423658	16
GSE28829	1	TAPT1		-3.5698198262212717	0.2216896159477086	-0.0621010658071143	16
GSE28829	1	HENMT1		-4.271521385422212	-0.11177003257779676	0.0261663286901112	16
GSE28829	1	FAM110A		-3.5756580100953137	-0.13452262689524835	0.0376217822049661	16
GSE28829	1	SLC46A1		-2.511219962541875	-0.17935385649548682	0.0714210061925215	16
GSE28829	1	PACSIN3		0.383705162799545	0.00868455200750194	0.0226333988944499	16
GSE28829	1	MNAT1		-1.0745145573579789	0.0451890992837725	-0.0420553625582176	16
GSE28829	1	TLE1		3.2219581163288566	-0.24595447917752822	-0.0763369573089833	16
GSE28829	1	PRKG1		1.0362513779607558	-0.047610935028240174	-0.0459453526826029	16
GSE28829	1	ARHGAP25		-1.3224142655978812	-0.08959200175645285	0.0677488167567121	16
GSE28829	1	ARID3A		-1.6269413541059217	0.009718829831912934	-0.0059736817233058	16
GSE28829	1	PIK3CD		2.3838849809330664	-0.04742567803793163	-0.0198942811491555	16
GSE28829	1	ST8SIA4	17.0	-2.899601113460471	-0.30010798439401987	0.1034997479483866	16
GSE28829	1	ARMC7		0.770685477541782	0.05171898882414983	0.0671077765590126	16
GSE28829	1	PTPRE		-3.9034640700829404	-0.29304827599934197	0.0750739012164432	16
GSE28829	1	AFF4		-8.827743015147108	0.11733592947092528	-0.0132917246536962	16
GSE28829	1	PRR5L		-1.4217833226251995	0.023061234847697554	-0.0162199362453605	16
GSE28829	1	FSTL3		0.49180578649055234	-0.01825638344614773	-0.0371211237192274	16
GSE28829	1	PDGFB		-0.7035945257331989	-0.06701650707358137	0.0952487613568981	16
GSE28829	1	ZFR	10.0	1.2759206432993218	-0.16084292645594	-0.126060290113362	16
GSE28829	1	OSBPL3		-1.459225538818968	-0.06041962460162037	0.0414052680646758	16
GSE28829	1	ROR1		0.4767001069474665	-0.009813287537444081	-0.0205858723218737	16
GSE28829	1	BLNK		-0.561684649890093	0.006560923791264578	-0.0116807959636219	16
GSE28829	1	C3orf70		0.6369071870732964	0.03397664176406531	0.0533462998277569	16
GSE28829	1	OPA1	11.0	-1.1084767587707363	0.129554359787431	-0.1168760271808517	16
GSE28829	1	PAK3		2.539439882109853	-0.2053242740106437	-0.0808541582169897	16
GSE28829	1	CXCR3		-0.3410946748367652	0.008124252652463373	-0.0238181749871977	16
GSE28829	1	ANP32E	6.0	3.435790204361173	-0.5220040019069673	-0.1519312795188626	16
GSE28829	1	TLR7		-1.6494734598386416	-0.031690473120702965	0.0192124783406961	16
GSE28829	1	EPB41L5		-3.2822990446922584	-0.022391374992325016	0.006821857084757	16
GSE28829	1	ARHGAP5		-3.2163693812900513	0.08660792829470775	-0.0269272331712007	16
GSE28829	1	PARD3		3.648826364395401	-0.03683550224360419	-0.0100951644624799	16
GSE28829	1	OAS3		1.3739087110091843	0.07476361920308534	0.0544167298773212	16
GSE28829	1	CLIC4		0.08677213638565376	0.0031671076066161936	0.0364991313863723	16
GSE28829	1	CPNE7		0.9456622297309694	0.05811789767858875	0.0614573532191538	16
GSE28829	1	DAPP1		-1.1234583275043357	0.03256255862396973	-0.0289842158153784	16
GSE28829	1	APBB2		0.13057367555953892	-0.0040086676347815195	-0.0307004273074449	16
GSE28829	1	GAB3		-1.724790072606441	0.02928721972232696	-0.0169801648255484	16
GSE28829	1	SGK223		-1.3370251002477964	-0.08400514851333031	0.0628298963854615	16
GSE28829	1	GUCA2B		-2.1158088582140415	0.08045079746149404	-0.0380236603836713	16
GSE28829	1	MYBL1	4.0	1.0240737033821248	-0.15787679820646758	-0.1541654645413321	16
GSE28829	1	PTPN6		1.4411270835363066	-0.05843527641237713	-0.0405483160228908	16
GSE28829	1	CSDC2		1.3322197148110075	-0.006070280346924523	-0.0045565159255924	16
GSE28829	1	KCNMA1		-2.343194986646639	-0.1147541511849825	0.0489733683449058	16
GSE28829	1	ADH5		2.375360805695348	0.020090120034074583	0.0084577130286502	16
GSE28829	1	TRAF3IP3		-2.4864571177236305	-0.010867307401618181	0.0043705991646328	16
GSE28829	1	MTA3		2.1826832433868506	-0.07225924352049731	-0.033105693984425	16
GSE28829	1	LINC00312		-0.8737027452550241	0.01801110953909978	-0.0206146880468397	16
GSE28829	1	AGPAT4-IT1	16.0	-2.484166454569678	-0.25995904374538675	0.1046463868261269	16
GSE28829	1	MPEG1		0.7831630279531834	0.022248237917109323	0.02840818210642	16
GSE28829	1	GMIP		-2.2396194759860926	0.01163892045028297	-0.0051968294503058	16
GSE28829	1	ABCA8		-1.3187233547395174	0.08536637726397078	-0.0647341058738077	16
GSE28829	1	UNC13D		0.9785944415501934	-0.00432838408191407	-0.0044230621983275	16
GSE28829	1	FCHO1		-1.5196374733770854	0.025079970552378705	-0.016503916882652	16
GSE28829	1	B9D2		-5.096336183860136	-0.23341404135022076	0.0458003618539594	16
GSE28829	1	IL21R		-2.0409891441296084	0.06971399883508506	-0.0341569669959293	16
GSE28829	1	KLF9		-12.14202482279916	0.3926255788845808	-0.0323360876472057	16
GSE28829	1	TMEM86A		0.5397275055664333	-0.007379605391866371	-0.0136728354878294	16
GSE28829	1	VGLL3		1.5901114787352841	-0.024643855622861695	-0.0154981936502103	16
GSE28829	1	PLAA	20.0	-3.302974159324431	0.32395617730316467	-0.0980801428278278	16
GSE28829	1	MOB3A	14.0	-0.192819177323457	-0.020718460538362564	0.1074502071109195	16
GSE28829	1	MARCKS		-0.9256444208813944	-0.0635043451225484	0.0686055505656047	16
GSE28829	1	KTN1		1.9205364266975566	0.00712404295380055	0.003709402672487	16
GSE28829	1	GPR65		-1.8925796616085937	0.05132764797821336	-0.0271204689659338	16
GSE28829	1	LAYN		-7.807781466368242	0.6673419089283561	-0.0854713866932507	16
GSE28829	1	TXNDC15		4.911394906237111	-0.07857910043334868	-0.0159993447754647	16
GSE28829	1	STK10		-0.6278036484590763	-0.0005075723439703578	0.0008084890000499	16
GSE28829	1	ICAM3	9.0	-0.6806541021538435	-0.08590493350641186	0.1262093818792491	16
GSE28829	1	ARHGAP30		0.6942390588754187	-0.034149378914663985	-0.0491896537339483	16
GSE28829	1	ZBTB46	3.0	-0.9786303416272413	-0.15968522499112056	0.1631721582692808	16
GSE28829	1	OASL		0.0052570915840965925	0.0003909056357464794	0.0743577754911137	16
GSE28829	1	PTAFR		-1.9571240872355298	-0.08282802309037558	0.0423212935912365	16
GSE28829	1	CENPBD1		-3.1065174787737857	-0.1066294439266943	0.0343244307026347	16
GSE28829	1	NAGA		1.853253458449365	-0.0854668293508985	-0.0461171832494026	16
GSE28829	1	SUB1		2.6537598810444663	-0.07093449130503293	-0.0267298077010323	16
GSE28829	1	RPRD1A		-1.3649577735567284	0.03783233156821859	-0.0277168512470809	16
GSE28829	1	RALGAPA1		-7.292616221453827	0.0890366092169127	-0.0122091450465993	16
GSE28829	1	MNDA		-0.22163468526464308	-0.013548480363991313	0.0611297836699781	16
GSE28829	1	ENAH		5.58074175381134	-0.02989657403151751	-0.0053570968431033	16
GSE28829	1	FASLG		-1.2681632056404117	0.017915276672969133	-0.0141269487975107	16
GSE28829	1	RAI2		1.0844327429449272	0.05694018721838542	0.0525068867468502	16
GSE28829	1	ZC3H12B		-2.6583232422967913	0.04036770820293137	-0.0151854024223381	16
GSE28829	1	AOX1		1.4078262142555562	-0.01852099227215062	-0.0131557376078157	16
GSE28829	1	HVCN1		1.225575282004323	-0.03051959022571218	-0.0249022566576245	16
GSE28829	1	SEZ6L2		0.301251864549941	-0.0007977158554868096	-0.0026480030478104	16
GSE28829	1	SH2B3		1.0845300662703106	0.04530046475745928	0.0417696716452013	16
GSE28829	1	RNASEH2A		-2.9714835417408203	-0.1654859971692096	0.0556913726240129	16
GSE28829	1	PERP		-4.868571370622173	-0.2915509539035044	0.0598842928878017	16
GSE28829	1	NECAP2		-8.702677770605014	0.12394580885379708	-0.0142422610742234	16
GSE28829	1	CEBPE		-0.21049239960674337	0.0111389615137701	-0.0529185924745059	16
GSE28829	1	FGD3		-1.7000455906788137	-0.0336552071351474	0.0197966497602627	16
GSE28829	1	S100Z		-2.452457027397587	0.006781542322454146	-0.0027652033233179	16
GSE28829	1	UNC93B1		-0.8223370020511922	0.04005363922717649	-0.0487070861791077	16
GSE28829	1	AMICA1		0.3518051745072322	0.018474779689235655	0.05251423523009	16
GSE28829	1	TTLL11		-1.9887788527720462	0.08745423834008248	-0.0439738376231148	16
GSE28829	1	UAP1		2.4567907445422885	-0.18090317501723088	-0.0736339370453522	16
GSE28829	1	REEP1		1.3902662400393486	0.12642674767262652	0.0909370766775206	16
GSE28829	1	NFAM1		-0.7349656475721462	-0.02020657097717969	0.027493218280241	16
GSE28829	1	GALNT6		-0.4473834730052589	0.01975056524483839	-0.0441468369677711	16
GSE28829	1	KCND3		-0.2511919923354009	0.017689578621168378	-0.0704225419636331	16
GSE28829	1	MAP6		-1.7295411623441588	0.030675654618395894	-0.0177362963578266	16
GSE28829	1	GNL1		-6.923267907874188	-0.28121717123775825	0.040619137520002	16
GSE28829	1	TRERF1		-2.094383665644872	-0.009653505902958052	0.0046092347172626	16
GSE28829	1	TSPAN15		-1.0101351357725834	-0.0882119881200722	0.0873269179500472	16
GSE28829	1	NPR3		1.9464013902179125	0.05010033817262522	0.0257399827314222	16
GSE28829	1	RBMS3		3.7676231198976162	-0.13398922026511648	-0.0355633289214866	16
GSE28829	1	TRPM2		0.2528747506246618	-0.006947314646116827	-0.0274733425498405	16
GSE28829	1	KCNQ1		2.3102472670786423	-0.027990143343919003	-0.0121156482869962	16
GSE28829	1	HNRNPA0		1.44648927585283	0.00681133099838305	0.0047088707203634	16
GSE28829	1	IKZF1		-3.527995761133513	0.12762406885451025	-0.0361746661547875	16
GSE28829	1	ITGAL		-0.83767808834274	0.014297523516444718	-0.0170680404745108	16
GSE28829	1	SLC12A9		-4.235373234809242	-0.08428385361206196	0.0198999825846182	16
GSE28829	1	RRAS2		-1.0557486050199127	-0.03571506753898737	0.0338291401657251	16
GSE28829	1	SMARCA1		-0.10953025058542208	-0.00043296711384936914	0.0039529455245033	16
GSE28829	1	MRPL33		0.8483056975174827	0.0256833087949597	0.0302760064798815	16
GSE28829	1	EIF4E		-0.46480716584685705	0.0309434055421364	-0.0665725656052633	16
GSE28829	1	UAP1L1		-0.14756636254213573	0.004140984693448126	-0.0280618470368931	16
GSE28829	1	SEMA4D		0.15018396236363843	0.006193506461838513	0.0412394663475602	16
GSE28829	1	EIF2S1	12.0	4.423197845324122	-0.5142524752176892	-0.1162625985092028	16
GSE28829	1	MATK		1.0887471153935822	-0.08451548169022154	-0.0776263656594573	16
GSE28829	1	FAM53B		-1.0222987428456511	-0.04486609723586877	0.0438874620064389	16
GSE28829	1	IL2RG		1.5464649865985893	-0.0668190122845634	-0.0432075817193444	16
GSE28829	1	NAPG		-8.333188762210353	0.11071429281008721	-0.0132859456289	16
GSE28829	1	ST3GAL2	7.0	-2.3790098388748016	-0.3311248548695602	0.1391859964001545	16
GSE28829	1	DNAJB5		-5.365304045539945	-0.2853608837418994	0.0531863397339268	16
GSE28829	1	VAV3		-3.5502409042410252	0.1584594181330476	-0.0446334269721686	16
GSE28829	1	SVIL		2.8705199852686376	0.0012860599531931713	0.0004480233406467	16
GSE28829	1	HS3ST1		-3.165188704991237	-0.18549670354699654	0.0586052589074654	16
GSE28829	1	RASGRP4		-1.290894778426504	0.01362482579087117	-0.0105545595338752	16
GSE28829	1	FERMT2		1.4972007323787107	0.10814554980019717	0.0722318306833704	16
GSE28829	1	LYG1		-1.2764219560106578	-0.11921055537400961	0.0933943158942451	16
GSE28829	1	SLC37A2		0.17478125637631947	-0.00859444627383738	-0.0491725855050085	16
GSE28829	1	ZNF671		0.22231439282813392	-0.020172318714552544	-0.0907377991048348	16
GSE28829	1	CD84		-1.5064687521146227	0.06985023697892069	-0.0463668674712783	16
GSE28829	1	BTK		0.4702717029782677	-0.016667427010914754	-0.0354421218741392	16
GSE28829	1	FYB		-0.4129079749648787	0.0053454938258557195	-0.0129459689566674	16
GSE28829	1	BARD1		-1.7684606063137178	0.149709813854238	-0.084655441755246	16
GSE28829	1	SLC16A7		-0.05262113796219371	0.004616702715450021	-0.0877347563020577	16
GSE28829	1	EPSTI1		0.7069276261028036	0.015851824953150517	0.0224235471466004	16
GSE28829	1	PLN		1.8075041652786394	0.06637083543441208	0.0367196030357034	16
GSE28829	1	P2RX7		0.2868335311383321	-0.012768275912802302	-0.044514586081097	16
GSE28829	1	AIM1		2.291249179461167	-0.11329196570910807	-0.0494455019229951	16
GSE28829	1	FBXW4		0.6682377258702858	-0.0049277400943106885	-0.0073742321086302	16
GSE28829	1	PPP1R12A		4.069197886567883	0.23546587011801282	0.0578654262293972	16
GSE28829	1	ABTB2		-1.0040785237044048	-0.02298515274439787	0.0228917880442233	16
GSE28829	1	NDUFAF2		-0.8139125305103642	0.031672747548302786	-0.0389141908510026	16
GSE28829	1	DTX3L		3.6104206318319862	0.13865674587653243	0.0384045960335031	16
