## Supplementary material for "Anatomical comparison populations and threshold transport in vascular transcriptomic classification": Reproducibility archive: code, provenance and results: paired_feature_logit_differences.csv

patient	gene	source_top20_rank	weighted_logit_difference
1	TMEM79	5.0	-0.10111724289616286
1	IBSP	8.0	0.228130025164591
1	LARP6		0.007187474781826644
1	TNF	1.0	0.08945833213923252
1	RAB21		0.003976859951828449
1	PTPLA		-0.011277849285657893
1	SAMD9L		0.05019617395303931
1	IL17D		0.004785779312334731
1	C16orf54	15.0	-0.0053042919504562025
1	OAS2		0.009716778472808163
1	HSPB7		0.07602973778139113
1	DHRS9		0.042081679634902405
1	LTB		-0.0008156756627780634
1	MYEF2		0.008091247546159582
1	RNF115		0.02886723666246364
1	YAF2	18.0	-0.020387830170826432
1	DGKZ		0.025239008273618718
1	CSK		0.0025211541855483972
1	TC2N	19.0	0.05765288463979365
1	SRRM4		-0.0039315776468069955
1	DPP4		0.03586293278012227
1	CNTN4		-0.01836736268970537
1	PI16		0.017889384103110306
1	SCARA5		-0.009275392657805935
1	ANPEP		0.019854564551925143
1	CD163L1		0.027585133650635196
1	HSPB8		-0.01104692100477576
1	ASCL2		-0.0030790781377684
1	FAM71E1		-0.012333729693908155
1	MYOC		0.0025558540984202682
1	SMPD3		0.009197442033760841
1	PPP1R9A		0.0019829110479659476
1	DOK1		0.09813968871596734
1	CLEC4A		0.0013638622247877212
1	DDX60L		0.021092058736010943
1	BIN2		-0.005579103315779314
1	TSPAN33		0.025825587195792955
1	P2RY13		-0.03676235934164715
1	VAPA		-0.01241958572081965
1	LPAR1		-0.006940908601236084
1	KIAA1430		0.06375452527750605
1	CYTH4		0.001694999845670904
1	MXRA7		-0.029062641146890583
1	LONRF2		-0.020693283113731253
1	NAP1L5		-0.006023437063365004
1	ZSWIM3	2.0	0.009412217733321016
1	CFL2		-0.02746615247206456
1	INPP5A		0.0047407768191583205
1	ATP6V0D1		0.0034323499120080952
1	AEBP2		-0.010295855786693866
1	AMPH		0.031119433055259438
1	BEX5		-0.012070377297616147
1	SYNC		0.03481355577325654
1	RNF44	13.0	0.0014916297381347698
1	TAPT1		0.008616644470260407
1	HENMT1		-0.003669549367146585
1	FAM110A		-0.0005232358159005523
1	SLC46A1		-0.031886840448876984
1	PACSIN3		0.0014605487259469752
1	MNAT1		0.024154439377534254
1	TLE1		-0.0029017695375647135
1	PRKG1		0.047896188139481516
1	ARHGAP25		0.011541299429023207
1	ARID3A		4.907348485346885e-05
1	PIK3CD		-0.0018170906304098566
1	ST8SIA4	17.0	0.04512976433580318
1	ARMC7		-0.012843718295827478
1	PTPRE		0.03591282017487435
1	AFF4		0.001553701633650026
1	PRR5L		0.0030822046572502523
1	FSTL3		-0.006131925600796742
1	PDGFB		-0.017607322133178914
1	ZFR	10.0	0.025391011572372446
1	OSBPL3		0.02454047050925374
1	ROR1		0.016744372035239853
1	BLNK		-0.008003168565413941
1	C3orf70		-0.010838626150046275
1	OPA1	11.0	0.026641980392425157
1	PAK3		0.07987487411229255
1	CXCR3		0.002993126779812047
1	ANP32E	6.0	0.01667253798904375
1	TLR7		-0.016147770333199918
1	EPB41L5		-0.009588727770242752
1	ARHGAP5		-0.0010691340572165434
1	PARD3		0.004730496420997933
1	OAS3		0.006762156498238969
1	CLIC4		-0.0013025292985752723
1	CPNE7		0.006607075543948279
1	DAPP1		-0.026658576900707526
1	APBB2		0.019300634077635465
1	GAB3		-0.004249551983356591
1	SGK223		-0.027316484175618022
1	GUCA2B		0.012681132811506443
1	MYBL1	4.0	0.14260383688545455
1	PTPN6		-0.012103976595631366
1	CSDC2		0.0007506530391241523
1	KCNMA1		-0.022011085798675077
1	ADH5		-0.0008984259140269093
1	TRAF3IP3		-1.835627859484443e-05
1	MTA3		0.04626463073570763
1	LINC00312		0.024801312561212624
1	AGPAT4-IT1	16.0	0.014187611623181606
1	MPEG1		0.0006101056442376213
1	GMIP		-0.0008893343778546602
1	ABCA8		0.017640202177807707
1	UNC13D		-0.001162110055032089
1	FCHO1		-0.00010211290419167435
1	B9D2		0.015923988675391076
1	IL21R		0.013913899348833941
1	KLF9		0.05172079296301593
1	TMEM86A		0.0011882376126283317
1	VGLL3		0.014831370771069708
1	PLAA	20.0	0.020253656895267258
1	MOB3A	14.0	0.06704905569692526
1	MARCKS		-0.0006459113343677599
1	KTN1		-0.0010179209594653252
1	GPR65		0.008991526755590333
1	LAYN		0.09446855047543357
1	TXNDC15		0.0021789788776561125
1	STK10		0.0005733594503782012
1	ICAM3	9.0	0.12596908247085853
1	ARHGAP30		-0.029308320444078488
1	ZBTB46	3.0	0.0363905204570128
1	OASL		0.0017392529921980426
1	PTAFR		0.028350138511973627
1	CENPBD1		0.01146877912100526
1	NAGA		0.0007877329559826118
1	SUB1		0.004426020916548465
1	RPRD1A		0.004013216557697923
1	RALGAPA1		0.02204740435573884
1	MNDA		0.007760662146069099
1	ENAH		0.004024467690793985
1	FASLG		-0.00014068971142377172
1	RAI2		-0.010511283943502411
1	ZC3H12B		0.009214658964041798
1	AOX1		-0.0025937055457053056
1	HVCN1		-0.008297907161336623
1	SEZ6L2		-0.0009149847605823816
1	SH2B3		0.0016577525617319094
1	RNASEH2A		-0.021920721696124967
1	PERP		0.021982793146855584
1	NECAP2		-0.001042129310089318
1	CEBPE		0.012199244897447191
1	FGD3		-0.0030753413446600285
1	S100Z		0.0002321616643169407
1	UNC93B1		0.009765037084496754
1	AMICA1		-0.010455819403308905
1	TTLL11		0.0018018269279166284
1	UAP1		0.0006887855286292349
1	REEP1		-0.04304867003113699
1	NFAM1		0.0010014917966018715
1	GALNT6		-0.01708336431307156
1	KCND3		-0.03765580788266089
1	MAP6		0.01836457867666776
1	GNL1		-0.01682629925718772
1	TRERF1		0.0020812537181946118
1	TSPAN15		0.017819485752044534
1	NPR3		-0.04763109621924179
1	RBMS3		0.034486139319154674
1	TRPM2		-0.0005846586363550859
1	KCNQ1		0.0028159363112535197
1	HNRNPA0		-0.0006274867367567112
1	IKZF1		0.0073965940630833565
1	ITGAL		-0.010691111590620132
1	SLC12A9		-0.017149622718640428
1	RRAS2		-0.014372167138210323
1	SMARCA1		-0.005617783305243667
1	MRPL33		0.03928437742600133
1	EIF4E		0.028153881128391456
1	UAP1L1		-0.005285684001751934
1	SEMA4D		0.016066857330787374
1	EIF2S1	12.0	0.020284930179989114
1	MATK		-0.02035006776897232
1	FAM53B		0.013557601797384522
1	IL2RG		-0.031009640362906418
1	NAPG		0.014279769352483193
1	ST3GAL2	7.0	-0.1467212400903755
1	DNAJB5		-0.000966092944105601
1	VAV3		-0.03725552066931924
1	SVIL		-0.00036042436376545204
1	HS3ST1		-0.047213662434321124
1	RASGRP4		-0.009601030417448381
1	FERMT2		-0.07181339582984399
1	LYG1		0.0069045990662514045
1	SLC37A2		-0.024525569884706874
1	ZNF671		-0.007111229290966572
1	CD84		-0.010256983883285734
1	BTK		-0.01968730425182861
1	FYB		0.0032116929900601705
1	BARD1		0.07412894631271988
1	SLC16A7		0.050662959486350356
1	EPSTI1		0.017040903294949904
1	PLN		-0.021118423552067826
1	P2RX7		-0.021128925589634633
1	AIM1		-0.003977451452477743
1	FBXW4		0.002263352883578592
1	PPP1R12A		-0.017139687731906716
1	ABTB2		-0.006873516015508452
1	NDUFAF2		-0.0004443492604428445
1	DTX3L		-0.002944523823216305
2	TMEM79	5.0	-0.008778667389699124
2	IBSP	8.0	0.170270736842126
2	LARP6		0.0069733797883254345
2	TNF	1.0	0.03387946088286864
2	RAB21		0.01686737151982437
2	PTPLA		-0.002526021878370375
2	SAMD9L		0.04735690264086091
2	IL17D		-0.007539701442941383
2	C16orf54	15.0	-0.03833385459230362
2	OAS2		0.13862972014330377
2	HSPB7		-0.001579465751832515
2	DHRS9		-0.02050300270360466
2	LTB		0.009225573013489934
2	MYEF2		-0.0004236591337140293
2	RNF115		0.035629586812612524
2	YAF2	18.0	-0.02508548689221514
2	DGKZ		-0.029509051969457495
2	CSK		-0.0021220268738520775
2	TC2N	19.0	0.00636400760003536
2	SRRM4		0.00512096248113518
2	DPP4		-0.013308707132347882
2	CNTN4		-0.003511356192344283
2	PI16		-0.005565112337201167
2	SCARA5		-0.0063722963642829505
2	ANPEP		0.007017813685511109
2	CD163L1		0.016005124420212256
2	HSPB8		-0.0014535422374704933
2	ASCL2		-0.0031939282992126915
2	FAM71E1		0.002346141095327048
2	MYOC		-0.004067672305178148
2	SMPD3		-0.005632248008303031
2	PPP1R9A		-0.004203771421687803
2	DOK1		0.03367822159476164
2	CLEC4A		7.599232337526926e-05
2	DDX60L		0.012697060853830947
2	BIN2		0.0008803318841466463
2	TSPAN33		0.02221687871881431
2	P2RY13		-0.0074310697211492915
2	VAPA		0.04246155658604528
2	LPAR1		0.007155134175348299
2	KIAA1430		-0.0035617053227657847
2	CYTH4		0.0008684258468560826
2	MXRA7		0.021086209745162454
2	LONRF2		0.012513245985440055
2	NAP1L5		0.00039519305895184835
2	ZSWIM3	2.0	-0.07769693462212057
2	CFL2		-0.004450412049644192
2	INPP5A		-6.951285658589497e-05
2	ATP6V0D1		0.005200530169709255
2	AEBP2		-0.001909165311439913
2	AMPH		0.026662775252553308
2	BEX5		0.07108111075262834
2	SYNC		0.008622734117386219
2	RNF44	13.0	-0.022054811128135454
2	TAPT1		0.0636182161822956
2	HENMT1		0.00039316600362285237
2	FAM110A		0.007503967310963672
2	SLC46A1		0.014239123579757137
2	PACSIN3		-0.0019982962114092756
2	MNAT1		-0.04087674356198112
2	TLE1		0.03433760619451476
2	PRKG1		0.0014838156267995006
2	ARHGAP25		-0.010544696971363843
2	ARID3A		8.682231935614251e-05
2	PIK3CD		-0.000605696876803289
2	ST8SIA4	17.0	-0.035452256484601374
2	ARMC7		0.005832413139168047
2	PTPRE		0.01845852008988215
2	AFF4		-0.001211517345286614
2	PRR5L		0.00101272438738223
2	FSTL3		0.026458123425659952
2	PDGFB		-0.024287747295473207
2	ZFR	10.0	-0.005078202314474645
2	OSBPL3		0.013815527601122837
2	ROR1		-0.0028512770263820555
2	BLNK		0.00031861467298206596
2	C3orf70		-0.022041193576904195
2	OPA1	11.0	0.0028691363499535605
2	PAK3		0.0017661348769479335
2	CXCR3		-0.001726803911430012
2	ANP32E	6.0	0.08490644346272241
2	TLR7		-0.006266083938396037
2	EPB41L5		0.001216877379996123
2	ARHGAP5		0.0034212289830928833
2	PARD3		-0.0021897350924054114
2	OAS3		0.10897978666194205
2	CLIC4		7.236273880979749e-05
2	CPNE7		-0.009869490439092896
2	DAPP1		0.013078787480465814
2	APBB2		-0.0031836097447645872
2	GAB3		0.002481832012318467
2	SGK223		0.01849498148862508
2	GUCA2B		0.003444874661393489
2	MYBL1	4.0	-0.006657418636736301
2	PTPN6		-0.0005926279342074806
2	CSDC2		-0.00048760368353363776
2	KCNMA1		-0.0045302177727033766
2	ADH5		-0.0029078823476901636
2	TRAF3IP3		-0.0001300236400468154
2	MTA3		-0.00950643097309059
2	LINC00312		-0.0034461960506468464
2	AGPAT4-IT1	16.0	0.04004665588509182
2	MPEG1		-0.0030505282211880785
2	GMIP		-0.0005299812426168768
2	ABCA8		0.03899555838845117
2	UNC13D		-0.0014120833849474606
2	FCHO1		0.004399364288924443
2	B9D2		-0.026042356479545836
2	IL21R		-0.010869210785442042
2	KLF9		-0.0229709667070378
2	TMEM86A		0.0031500674209782344
2	VGLL3		0.00687132066886818
2	PLAA	20.0	-0.00018928651303995458
2	MOB3A	14.0	0.03238558524799799
2	MARCKS		0.0008073891679598374
2	KTN1		-0.0016834846637310968
2	GPR65		0.005766903329166869
2	LAYN		0.049360784218405285
2	TXNDC15		0.0025962301521009062
2	STK10		-0.00020975508237569868
2	ICAM3	9.0	-0.10970611558731236
2	ARHGAP30		-0.0119562734658325
2	ZBTB46	3.0	0.030561735795067102
2	OASL		0.05019961577481434
2	PTAFR		-0.017847366990698443
2	CENPBD1		-0.015884735624661056
2	NAGA		-0.00975288421692777
2	SUB1		0.0010655235539838298
2	RPRD1A		-0.0031363793266043077
2	RALGAPA1		-0.00842327753088052
2	MNDA		0.012428729602351238
2	ENAH		7.623617759230233e-05
2	FASLG		0.0005236783702995884
2	RAI2		0.007814511386568801
2	ZC3H12B		0.0019407324849640348
2	AOX1		-0.0023867375310225383
2	HVCN1		0.009933695311420904
2	SEZ6L2		0.00019039076836360616
2	SH2B3		0.0113082406889567
2	RNASEH2A		0.025678559701174886
2	PERP		-0.02180149176007745
2	NECAP2		-0.0006196444546477178
2	CEBPE		-0.003540261458224045
2	FGD3		0.0015633314152572152
2	S100Z		0.0002069875079452237
2	UNC93B1		0.00795669688366402
2	AMICA1		-0.013654766982791514
2	TTLL11		0.0040991562610103865
2	UAP1		-0.0057685788022698165
2	REEP1		0.021060993165918293
2	NFAM1		-0.007402779568696283
2	GALNT6		0.006418147074948063
2	KCND3		0.031260297654970834
2	MAP6		0.003204966285310959
2	GNL1		0.012389076737668203
2	TRERF1		-0.0024306338550034515
2	TSPAN15		0.032994230309746755
2	NPR3		-0.013299327974778327
2	RBMS3		-0.0012763553342320655
2	TRPM2		0.007547411487492826
2	KCNQ1		-0.0015119121134247009
2	HNRNPA0		-0.0013804708208647598
2	IKZF1		0.01275061403343239
2	ITGAL		0.008520094451665981
2	SLC12A9		0.01831612450260524
2	RRAS2		-0.03046136309381753
2	SMARCA1		0.00010562684487575025
2	MRPL33		-0.04303625616893403
2	EIF4E		0.00025652739069154107
2	UAP1L1		-0.009826905468045865
2	SEMA4D		-0.006020843378695075
2	EIF2S1	12.0	0.015140201511151474
2	MATK		0.0023198489953085294
2	FAM53B		-0.009020918797486007
2	IL2RG		-0.00902116171105087
2	NAPG		0.0006105364568757508
2	ST3GAL2	7.0	0.018698114408762068
2	DNAJB5		-0.042784116096103636
2	VAV3		0.026884783221962652
2	SVIL		-1.176758650353626e-05
2	HS3ST1		-0.02672350832436865
2	RASGRP4		-0.006601638744400555
2	FERMT2		-0.0016502707714789455
2	LYG1		-0.015658644310963088
2	SLC37A2		0.01273425097934535
2	ZNF671		-0.02824919525677541
2	CD84		0.008326167720732688
2	BTK		-0.002930891911174474
2	FYB		0.003992054757892981
2	BARD1		0.1275689694011894
2	SLC16A7		0.053324708833626056
2	EPSTI1		0.014831385849899664
2	PLN		-0.00010977738038761564
2	P2RX7		-0.00045932446933988347
2	AIM1		0.012831367356966043
2	FBXW4		0.006636321473737962
2	PPP1R12A		-0.0021374668849813427
2	ABTB2		-0.005454357236187049
2	NDUFAF2		0.04354622752339887
2	DTX3L		0.010586264221563557
3	TMEM79	5.0	0.07022933911759227
3	IBSP	8.0	0.2302008437103203
3	LARP6		0.022785824308343944
3	TNF	1.0	0.027730309169398587
3	RAB21		0.01261624536442163
3	PTPLA		-0.012830243887568604
3	SAMD9L		0.12182081063949975
3	IL17D		0.0030729740847623035
3	C16orf54	15.0	0.022834788751254442
3	OAS2		0.2166952017373426
3	HSPB7		0.0730502910222526
3	DHRS9		0.04266841103182587
3	LTB		0.02306393253372484
3	MYEF2		0.0028468609970025965
3	RNF115		0.12710309744580978
3	YAF2	18.0	0.1124619019100429
3	DGKZ		0.008692588952243285
3	CSK		0.008458172947031101
3	TC2N	19.0	0.017207941602727067
3	SRRM4		0.023490350477981307
3	DPP4		0.06589322383595422
3	CNTN4		-0.014276021295441525
3	PI16		0.00812378467614426
3	SCARA5		0.003991757403594094
3	ANPEP		0.0708360568881276
3	CD163L1		0.15321242981790295
3	HSPB8		-0.007946030898172047
3	ASCL2		-0.004397120466724323
3	FAM71E1		-0.0003015121086364092
3	MYOC		-0.020772246571776405
3	SMPD3		0.009974957752078753
3	PPP1R9A		-0.025420919634923447
3	DOK1		0.0697689232464549
3	CLEC4A		0.003915604451809907
3	DDX60L		0.13408096261645464
3	BIN2		-0.03370937506378168
3	TSPAN33		0.0707257763413304
3	P2RY13		0.12929346788865018
3	VAPA		0.03832169467910547
3	LPAR1		0.016709594780753484
3	KIAA1430		0.027187683963778214
3	CYTH4		0.017917822442663045
3	MXRA7		-0.037512919958622326
3	LONRF2		-0.07502420539150323
3	NAP1L5		0.006145034927657875
3	ZSWIM3	2.0	-0.04410823604438674
3	CFL2		-0.008137143925089116
3	INPP5A		0.0036174490567301917
3	ATP6V0D1		0.019788017295743664
3	AEBP2		-0.006392294569553328
3	AMPH		0.14600859848865672
3	BEX5		0.08260664463056037
3	SYNC		0.11332736268564723
3	RNF44	13.0	0.029086779893627845
3	TAPT1		0.08213997532397657
3	HENMT1		0.023721015551911723
3	FAM110A		0.0006125687600786467
3	SLC46A1		-0.0012644781557313786
3	PACSIN3		-0.02812220183232455
3	MNAT1		0.0010423116429329748
3	TLE1		0.2306906782363875
3	PRKG1		0.005176101023719182
3	ARHGAP25		0.10657216603680224
3	ARID3A		0.0002868911422202868
3	PIK3CD		-0.018120431564364915
3	ST8SIA4	17.0	0.4356794871229244
3	ARMC7		-0.059813258150617
3	PTPRE		0.1354262406594465
3	AFF4		0.002238070210376808
3	PRR5L		-0.02782790490545954
3	FSTL3		0.06542140068072244
3	PDGFB		0.04386294660824264
3	ZFR	10.0	0.013372599428116305
3	OSBPL3		0.08840914292303716
3	ROR1		0.02770912847646202
3	BLNK		-0.018387846805151466
3	C3orf70		-0.09754763535041655
3	OPA1	11.0	0.0030057618904275607
3	PAK3		0.20817602710864264
3	CXCR3		-0.011396905815438146
3	ANP32E	6.0	0.0716301632121879
3	TLR7		0.0315392891565934
3	EPB41L5		-0.014915059908914344
3	ARHGAP5		0.004684751050712421
3	PARD3		0.01083166671663131
3	OAS3		0.1437939859238434
3	CLIC4		-0.0012301665597656136
3	CPNE7		0.005674957002478415
3	DAPP1		-0.034397738444088014
3	APBB2		0.015520097505727484
3	GAB3		-0.020919970783080524
3	SGK223		0.031061629179552713
3	GUCA2B		0.004926004346726916
3	MYBL1	4.0	0.07371402664444336
3	PTPN6		-0.05730532539563733
3	CSDC2		0.003716908780620456
3	KCNMA1		-0.015510662512635331
3	ADH5		-0.0010150155364578861
3	TRAF3IP3		0.004876651346697078
3	MTA3		0.044616849367038657
3	LINC00312		0.01921960485950919
3	AGPAT4-IT1	16.0	0.04177463422381267
3	MPEG1		0.030791658330604564
3	GMIP		-0.004185559179496206
3	ABCA8		-0.004582927237585695
3	UNC13D		-0.0024678218102283287
3	FCHO1		-0.003463329333834142
3	B9D2		0.041855761900246646
3	IL21R		-0.030708794327544073
3	KLF9		0.05359892231642152
3	TMEM86A		-0.014469268428776274
3	VGLL3		0.01305448216761054
3	PLAA	20.0	0.038425162147096015
3	MOB3A	14.0	0.10072214127588339
3	MARCKS		0.1627696562607108
3	KTN1		-0.0017422108729310223
3	GPR65		-0.044715511882452284
3	LAYN		0.09653061979004057
3	TXNDC15		0.002735313910249143
3	STK10		0.001286266703493953
3	ICAM3	9.0	0.0948213662362698
3	ARHGAP30		-0.08837658995221712
3	ZBTB46	3.0	0.02504802057430757
3	OASL		0.0344099268456438
3	PTAFR		0.05324831715331832
3	CENPBD1		0.0153128851421733
3	NAGA		-0.034397672411241476
3	SUB1		0.002753968570296833
3	RPRD1A		0.012916486904187535
3	RALGAPA1		-0.00476619618295375
3	MNDA		0.13461539527053695
3	ENAH		0.0033222923708648225
3	FASLG		-0.004564599526193442
3	RAI2		-0.030124175266655506
3	ZC3H12B		0.030730811238288656
3	AOX1		-0.0037122135399483384
3	HVCN1		-0.015882015857181953
3	SEZ6L2		-0.0004935372344959518
3	SH2B3		0.03771387077940007
3	RNASEH2A		0.04258883072389985
3	PERP		-0.1011661738222305
3	NECAP2		-0.013660343659279029
3	CEBPE		0.0003833404126739326
3	FGD3		0.01140126547288596
3	S100Z		-0.000900675372410298
3	UNC93B1		-0.05425020602498179
3	AMICA1		0.14463389843160696
3	TTLL11		0.08393510439211782
3	UAP1		0.045029353934136124
3	REEP1		-0.13081404075215172
3	NFAM1		0.015652181068540546
3	GALNT6		-0.03709847482087251
3	KCND3		0.09670967802245291
3	MAP6		0.009212754797319717
3	GNL1		-0.023548032380816215
3	TRERF1		0.012061128271234293
3	TSPAN15		0.1030148373402868
3	NPR3		-0.05922399310967993
3	RBMS3		0.01367172925321647
3	TRPM2		-0.019442557198062503
3	KCNQ1		-0.011963004597472947
3	HNRNPA0		-0.003850486793734346
3	IKZF1		-0.07060291459936181
3	ITGAL		-0.026078441524113875
3	SLC12A9		0.02717744507202207
3	RRAS2		-0.03224198557111791
3	SMARCA1		-0.0012479616116801723
3	MRPL33		-0.07365820767375231
3	EIF4E		-0.0273201671086441
3	UAP1L1		-0.010630925006340504
3	SEMA4D		0.025808446617664793
3	EIF2S1	12.0	0.025429658848827197
3	MATK		-0.00933812633554576
3	FAM53B		0.05868841938596998
3	IL2RG		-0.07996512113496217
3	NAPG		0.025676449880830836
3	ST3GAL2	7.0	-0.09180605723220961
3	DNAJB5		-0.1422916893389771
3	VAV3		-0.09604385764499744
3	SVIL		-0.00012137424936504429
3	HS3ST1		0.017485357719413452
3	RASGRP4		-0.001295022707469784
3	FERMT2		-0.02533964152335491
3	LYG1		0.11589862718350741
3	SLC37A2		-0.060254293123676486
3	ZNF671		-0.08722672992681008
3	CD84		-0.07350838449688107
3	BTK		-0.06887595991260041
3	FYB		-0.023495790370258427
3	BARD1		0.19001745352457242
3	SLC16A7		0.13141265878572816
3	EPSTI1		0.037948462118737716
3	PLN		-0.0006449421097772384
3	P2RX7		-0.06223846559555411
3	AIM1		-0.12512626384404463
3	FBXW4		0.0069352548734558876
3	PPP1R12A		-0.006991714109752134
3	ABTB2		-0.03200801487818862
3	NDUFAF2		0.04773580626471724
3	DTX3L		0.07392858027575325
4	TMEM79	5.0	-0.05348484391131442
4	IBSP	8.0	0.3296001339053243
4	LARP6		0.04466939114407557
4	TNF	1.0	0.07151345189848096
4	RAB21		0.03208914581820266
4	PTPLA		-0.02347523544352771
4	SAMD9L		0.1337671786133821
4	IL17D		0.007766396252473029
4	C16orf54	15.0	0.02802622342616895
4	OAS2		0.39253576671401424
4	HSPB7		0.13253153535830792
4	DHRS9		0.03777898272413006
4	LTB		-0.0019126187954796384
4	MYEF2		0.006823479683909272
4	RNF115		0.1607694213116051
4	YAF2	18.0	0.22313869426595798
4	DGKZ		0.010255729948041414
4	CSK		0.020122668631355936
4	TC2N	19.0	0.056061882739784796
4	SRRM4		0.011530425199459175
4	DPP4		0.10785093954145855
4	CNTN4		-0.026207644575894997
4	PI16		0.01748426098277764
4	SCARA5		0.014733213689629134
4	ANPEP		0.14276864716461632
4	CD163L1		0.19137186470128165
4	HSPB8		-0.010368601293956208
4	ASCL2		-0.003642390834376119
4	FAM71E1		0.0077545145439926605
4	MYOC		-0.03418200627118035
4	SMPD3		0.00608737916048914
4	PPP1R9A		-0.05155568724711464
4	DOK1		0.19521788620688518
4	CLEC4A		0.005319462636268821
4	DDX60L		0.22451391133303408
4	BIN2		-0.06293639361745006
4	TSPAN33		0.12814597448863052
4	P2RY13		0.18200761872305277
4	VAPA		0.05644757654192328
4	LPAR1		0.050728615949774666
4	KIAA1430		0.07491453528883854
4	CYTH4		0.03992143155035379
4	MXRA7		-0.10013975264743816
4	LONRF2		-0.10472658345058217
4	NAP1L5		0.013354051167878432
4	ZSWIM3	2.0	0.05149036759993275
4	CFL2		-0.029836194391993462
4	INPP5A		0.003937208197025326
4	ATP6V0D1		0.07265140647083809
4	AEBP2		-0.011693637532569495
4	AMPH		0.09372486409327355
4	BEX5		0.11630311458640533
4	SYNC		0.13007423745104693
4	RNF44	13.0	0.05913246461891408
4	TAPT1		0.18167429836361892
4	HENMT1		0.05754520598479837
4	FAM110A		0.0004594265700590128
4	SLC46A1		0.015613556357725903
4	PACSIN3		-0.03424322876561143
4	MNAT1		0.08447256097509168
4	TLE1		0.3667514276644177
4	PRKG1		0.012129330065582034
4	ARHGAP25		0.21545902165268432
4	ARID3A		0.0004945097319849706
4	PIK3CD		-0.02729000928263685
4	ST8SIA4	17.0	0.856603170195501
4	ARMC7		0.057393427167345135
4	PTPRE		0.3331141216220709
4	AFF4		0.00578938823014824
4	PRR5L		-0.04818146351708717
4	FSTL3		0.06296579158595891
4	PDGFB		0.03557714795733495
4	ZFR	10.0	0.04367253990448072
4	OSBPL3		0.15348539478640016
4	ROR1		0.02857882301346657
4	BLNK		-0.02340467784244536
4	C3orf70		-0.11009223623551737
4	OPA1	11.0	0.045086428356411856
4	PAK3		0.28451863146703926
4	CXCR3		0.0
4	ANP32E	6.0	0.2723181204877137
4	TLR7		0.05615707639962521
4	EPB41L5		-0.023672587282984867
4	ARHGAP5		0.015589918434321073
4	PARD3		0.018637821588030713
4	OAS3		0.2501125368026076
4	CLIC4		-0.0016643429926241071
4	CPNE7		-0.01691521000255644
4	DAPP1		-0.051207671949727016
4	APBB2		0.01540955550070093
4	GAB3		-0.033937882092977295
4	SGK223		0.03010315605058364
4	GUCA2B		-0.0009818724880300278
4	MYBL1	4.0	0.5003677253639831
4	PTPN6		-0.1383157681595734
4	CSDC2		0.0027181766744353263
4	KCNMA1		-0.033531140965826545
4	ADH5		-0.004471554930882025
4	TRAF3IP3		0.007351689577235309
4	MTA3		0.10621852207266577
4	LINC00312		0.045026528727304005
4	AGPAT4-IT1	16.0	0.022554664631724675
4	MPEG1		0.07897755308977952
4	GMIP		-0.007172843695807431
4	ABCA8		0.016189393851116358
4	UNC13D		-0.0035581310151783455
4	FCHO1		-0.0023060497529952123
4	B9D2		0.02128727652786644
4	IL21R		-0.01483057977652183
4	KLF9		0.033372913895130335
4	TMEM86A		-0.029446013337945907
4	VGLL3		0.023058467715409623
4	PLAA	20.0	0.06842707446391716
4	MOB3A	14.0	0.17242600586166468
4	MARCKS		0.3500839432274017
4	KTN1		-0.008104216869589235
4	GPR65		-0.06461352947621891
4	LAYN		0.2506703010569144
4	TXNDC15		0.004126151491731733
4	STK10		0.0030306142377133486
4	ICAM3	9.0	0.4164973383226852
4	ARHGAP30		-0.1566913612062978
4	ZBTB46	3.0	0.0716782978698737
4	OASL		-0.015550967930241424
4	PTAFR		0.07362956958096778
4	CENPBD1		0.009149607719804775
4	NAGA		-0.10334306160629259
4	SUB1		0.009770031356529166
4	RPRD1A		0.03446644808375894
4	RALGAPA1		0.006399892358871867
4	MNDA		0.2299898484867019
4	ENAH		0.006187167676175796
4	FASLG		-0.003282759933221309
4	RAI2		-0.06512092822140689
4	ZC3H12B		0.0387229615503846
4	AOX1		0.0034303847539973367
4	HVCN1		-0.04508826973686861
4	SEZ6L2		-0.0005027795048048642
4	SH2B3		0.10029402998477824
4	RNASEH2A		0.04603351556186236
4	PERP		-0.10832757859996903
4	NECAP2		-0.03624920059689101
4	CEBPE		0.003021624429312239
4	FGD3		0.0083851412272887
4	S100Z		-0.0013636001368013033
4	UNC93B1		-0.09626828226290216
4	AMICA1		0.2776864218300871
4	TTLL11		0.09657792333633308
4	UAP1		0.020577467667798402
4	REEP1		-0.1896500312604611
4	NFAM1		0.0026534370281100957
4	GALNT6		-0.0765581938742568
4	KCND3		0.06837816542502234
4	MAP6		0.030307038599119235
4	GNL1		-0.027370194353075507
4	TRERF1		0.013764826035135475
4	TSPAN15		0.3186696357117458
4	NPR3		-0.07414849354573465
4	RBMS3		0.01845806175658668
4	TRPM2		-0.025671829214500248
4	KCNQ1		-0.01623415631789773
4	HNRNPA0		-0.001882460210270137
4	IKZF1		-0.11865498593247505
4	ITGAL		-0.03730082921218201
4	SLC12A9		0.03133182861842303
4	RRAS2		-0.052750940890024356
4	SMARCA1		-0.002331614797998066
4	MRPL33		-0.24905853890585639
4	EIF4E		-0.013147028772939107
4	UAP1L1		-0.015276371227598541
4	SEMA4D		0.05692741239518986
4	EIF2S1	12.0	0.022342821647524547
4	MATK		-0.013772268086072188
4	FAM53B		0.14700950807763535
4	IL2RG		-0.13905131826702155
4	NAPG		0.02937358731413412
4	ST3GAL2	7.0	0.05407292545236578
4	DNAJB5		-0.13842731756255472
4	VAV3		-0.1635161253747875
4	SVIL		-0.00013852130398448294
4	HS3ST1		0.014065004381246679
4	RASGRP4		-0.010896053124918169
4	FERMT2		-0.03476215528308979
4	LYG1		0.044510004694942706
4	SLC37A2		-0.13873238237028707
4	ZNF671		-0.08951015217620302
4	CD84		-0.14034667679585164
4	BTK		-0.12447409131851642
4	FYB		-0.02926622058545747
4	BARD1		0.2991114435151768
4	SLC16A7		0.17633341743301154
4	EPSTI1		0.06734885362193734
4	PLN		-0.0022504362979461484
4	P2RX7		-0.1410700276460115
4	AIM1		-0.1890106724471982
4	FBXW4		0.007165860638952574
4	PPP1R12A		-0.014343002088005902
4	ABTB2		-0.024895122683035606
4	NDUFAF2		0.08582288573124686
4	DTX3L		0.117185037393003
5	TMEM79	5.0	-0.04966449791764918
5	IBSP	8.0	-0.006614256250538242
5	LARP6		0.020935431864511952
5	TNF	1.0	-0.022231548502545606
5	RAB21		-0.018101569435909126
5	PTPLA		0.0032021519314673766
5	SAMD9L		0.07639246964464677
5	IL17D		0.006364246874999518
5	C16orf54	15.0	0.011398584829703629
5	OAS2		0.025230498648144084
5	HSPB7		0.00703580198543563
5	DHRS9		0.010479674672828142
5	LTB		-0.02508905831717384
5	MYEF2		-0.0023461729298860194
5	RNF115		-0.025885985521000104
5	YAF2	18.0	-0.08530944606041677
5	DGKZ		-0.0371341299977411
5	CSK		-0.0021752438487449323
5	TC2N	19.0	-0.03617435898967444
5	SRRM4		0.009680271012726477
5	DPP4		0.0009578236193735264
5	CNTN4		0.001208884818458827
5	PI16		0.01799599545056628
5	SCARA5		-0.014021955097716012
5	ANPEP		-0.022310799341854034
5	CD163L1		0.07157767492055446
5	HSPB8		-0.0013169973606171996
5	ASCL2		-0.0007820749088825601
5	FAM71E1		0.0035050782628982674
5	MYOC		0.0016474072835971562
5	SMPD3		0.006997641464861315
5	PPP1R9A		0.004144284090248831
5	DOK1		-0.010807910655052377
5	CLEC4A		0.0021837793980472014
5	DDX60L		0.024228979652839773
5	BIN2		-0.004709775580184512
5	TSPAN33		0.005670827606680771
5	P2RY13		0.040549346795694385
5	VAPA		-0.0003916085587646334
5	LPAR1		0.006469612338189185
5	KIAA1430		0.022082573001147188
5	CYTH4		0.0007847221507735636
5	MXRA7		-7.89745683339449e-05
5	LONRF2		0.001127518631196894
5	NAP1L5		-0.0014895738375877373
5	ZSWIM3	2.0	0.06736195044435633
5	CFL2		0.00750513274644142
5	INPP5A		0.00016405034154272184
5	ATP6V0D1		-0.003328339308613898
5	AEBP2		0.00429562195073982
5	AMPH		-0.009144830296461848
5	BEX5		0.01282477587871711
5	SYNC		0.0039300896997610385
5	RNF44	13.0	0.043789987312384926
5	TAPT1		-0.05226357253456952
5	HENMT1		0.022398548085180298
5	FAM110A		-0.005283405555678494
5	SLC46A1		-0.002419001689225087
5	PACSIN3		-0.009480289002964923
5	MNAT1		-0.03188114090449412
5	TLE1		-0.013541591175301654
5	PRKG1		-0.0014493082866414153
5	ARHGAP25		0.04428451243309056
5	ARID3A		0.00037371346157642673
5	PIK3CD		-0.01736331046836081
5	ST8SIA4	17.0	0.1494264702371234
5	ARMC7		-0.06291560556506809
5	PTPRE		0.014752470071835874
5	AFF4		-0.00147971584157143
5	PRR5L		-0.00596626758653445
5	FSTL3		0.041418886349825976
5	PDGFB		0.0020196634211587516
5	ZFR	10.0	0.011341318502326336
5	OSBPL3		0.025788984855429308
5	ROR1		0.011966556477518542
5	BLNK		-0.003693770107114122
5	C3orf70		-0.0036962785926180942
5	OPA1	11.0	-0.022269963097257928
5	PAK3		0.05343982305087763
5	CXCR3		-0.012447378194891414
5	ANP32E	6.0	-0.11099587790854082
5	TLR7		0.009269482791627245
5	EPB41L5		0.0012035781736573804
5	ARHGAP5		-0.00861138886085315
5	PARD3		-0.00671964509272498
5	OAS3		-0.009597899545887606
5	CLIC4		7.236273880965871e-05
5	CPNE7		-0.0032898301463642754
5	DAPP1		-0.0034279080089930636
5	APBB2		0.0005748184261380324
5	GAB3		-0.0040622439069552
5	SGK223		-0.02238212251166627
5	GUCA2B		0.005325410104569633
5	MYBL1	4.0	0.037049981978358924
5	PTPN6		0.003645559716488389
5	CSDC2		0.0037853443853269318
5	KCNMA1		0.0013803987673057516
5	ADH5		0.002462098497218783
5	TRAF3IP3		0.003200111235034595
5	MTA3		0.009464180168765787
5	LINC00312		-0.008813222686900143
5	AGPAT4-IT1	16.0	0.05735675468175144
5	MPEG1		0.003635731594232333
5	GMIP		0.002856728161422674
5	ABCA8		0.015809743074038263
5	UNC13D		-0.0013482604070967283
5	FCHO1		-0.004552533645211944
5	B9D2		-0.004312746932918443
5	IL21R		-0.011327550999285979
5	KLF9		0.03958518791024121
5	TMEM86A		-0.005600807497024175
5	VGLL3		-0.006789152409748665
5	PLAA	20.0	-0.028487620212502174
5	MOB3A	14.0	-0.03872404841580167
5	MARCKS		0.006782069010863123
5	KTN1		0.0013898536177315006
5	GPR65		-0.025885031737023827
5	LAYN		-0.038083842654148214
5	TXNDC15		0.0015299213396308686
5	STK10		-1.7335130774851772e-05
5	ICAM3	9.0	0.11645938149658153
5	ARHGAP30		-0.0197052697876245
5	ZBTB46	3.0	-0.06049333270776155
5	OASL		0.019472812912648768
5	PTAFR		0.007418041424117422
5	CENPBD1		-0.0040347228486639075
5	NAGA		-0.0006751996765565205
5	SUB1		-0.0043604502363032704
5	RPRD1A		-0.0036085224510393477
5	RALGAPA1		-0.006309964129004789
5	MNDA		0.02281517969257908
5	ENAH		-1.203729119878677e-05
5	FASLG		-0.005346209034103274
5	RAI2		-0.02135966445662149
5	ZC3H12B		-0.009214658964041795
5	AOX1		0.0014069421423647602
5	HVCN1		-0.0029444186701516996
5	SEZ6L2		0.0007319878084659048
5	SH2B3		-0.011870692450972872
5	RNASEH2A		-0.039457299053024864
5	PERP		0.00911039468560415
5	NECAP2		-0.0015209454795898376
5	CEBPE		0.020993524952908196
5	FGD3		0.003142454056931164
5	S100Z		-0.0010489231821548496
5	UNC93B1		0.011082542087960544
5	AMICA1		0.03370742912454819
5	TTLL11		0.0008708830151597027
5	UAP1		0.03379353999837176
5	REEP1		0.022442594317602524
5	NFAM1		-0.002890904155139401
5	GALNT6		0.007876096533948586
5	KCND3		-0.021696917875247468
5	MAP6		0.006434304937810595
5	GNL1		0.0015815842643831304
5	TRERF1		0.0026748242732031816
5	TSPAN15		0.005332838801706791
5	NPR3		-0.008234207137133624
5	RBMS3		0.002945435386689371
5	TRPM2		-0.0069946433222116584
5	KCNQ1		0.005972052848027571
5	HNRNPA0		0.0018083026868352444
5	IKZF1		-0.01636122480341727
5	ITGAL		-0.009648236288222216
5	SLC12A9		0.009372944158875046
5	RRAS2		-0.010365766564284479
5	SMARCA1		-6.650579121806732e-05
5	MRPL33		0.021297429334882545
5	EIF4E		-0.01609709376589119
5	UAP1L1		0.020323827218003923
5	SEMA4D		0.019043454057333264
5	EIF2S1	12.0	0.009848480594632503
5	MATK		0.023022298890150505
5	FAM53B		-0.001992993687816691
5	IL2RG		0.013276062582252404
5	NAPG		-0.012007216985223453
5	ST3GAL2	7.0	-0.09433282944960976
5	DNAJB5		-0.023324243936262937
5	VAV3		-0.025510348138578033
5	SVIL		-5.614819845972934e-05
5	HS3ST1		0.03059138452921148
5	RASGRP4		-0.003014276991524494
5	FERMT2		0.002768196132803505
5	LYG1		0.04031792669043299
5	SLC37A2		-0.003734384451420887
5	ZNF671		-0.0598256629340949
5	CD84		-0.007601157699220686
5	BTK		-0.011516332863099733
5	FYB		-0.012246902029865838
5	BARD1		-0.004580573407583149
5	SLC16A7		-0.031641919206941344
5	EPSTI1		0.022398983099196725
5	PLN		0.00021955476077523128
5	P2RX7		-0.0035789031569399415
5	AIM1		-0.02767870325833864
5	FBXW4		0.001434880318646053
5	PPP1R12A		0.0027567329918451178
5	ABTB2		0.0034025614106621554
5	NDUFAF2		0.07058805394463497
5	DTX3L		0.013530788044779862
6	TMEM79	5.0	0.025685730510600857
6	IBSP	8.0	0.09973927532937746
6	LARP6		0.037772473853429175
6	TNF	1.0	0.10879268416139312
6	RAB21		0.07912579973120892
6	PTPLA		-0.03277878497414237
6	SAMD9L		0.14340998684342174
6	IL17D		-0.00421484423647725
6	C16orf54	15.0	0.07990295108346702
6	OAS2		0.2632363622633501
6	HSPB7		0.1426903718985032
6	DHRS9		0.05350664378055174
6	LTB		0.04809673735691398
6	MYEF2		0.02031477641547683
6	RNF115		0.17378512751457986
6	YAF2	18.0	0.12758835655291406
6	DGKZ		0.15715285816292476
6	CSK		0.01700282347826307
6	TC2N	19.0	0.08503486470836663
6	SRRM4		-0.003700308373465397
6	DPP4		0.08165698414006475
6	CNTN4		-0.03159172407082289
6	PI16		0.014221953750625238
6	SCARA5		-0.0024531163680269197
6	ANPEP		0.07272209431610872
6	CD163L1		0.12108724292060072
6	HSPB8		-0.009769565705180483
6	ASCL2		0.004265863139359415
6	FAM71E1		0.0009422253394887753
6	MYOC		-0.022534904570686937
6	SMPD3		0.006921786272830299
6	PPP1R9A		-0.03469102878416425
6	DOK1		0.21828119555114905
6	CLEC4A		0.0026357337423316947
6	DDX60L		0.08245620695664324
6	BIN2		-0.04037055298715791
6	TSPAN33		0.07214962050231519
6	P2RY13		0.016184012421541452
6	VAPA		0.01325874691817229
6	LPAR1		0.11229704594962796
6	KIAA1430		0.0905860387090077
6	CYTH4		0.013764026524568325
6	MXRA7		-0.0700504421122063
6	LONRF2		-0.10375382227856918
6	NAP1L5		0.008794131256895554
6	ZSWIM3	2.0	-0.07031480306657478
6	CFL2		-0.09548635557402316
6	INPP5A		0.007387826397949366
6	ATP6V0D1		0.047272819242657
6	AEBP2		-0.026472622577376783
6	AMPH		0.04229001689840585
6	BEX5		0.07162595417231238
6	SYNC		0.12426708998423583
6	RNF44	13.0	0.12817361249829445
6	TAPT1		0.28185285650384134
6	HENMT1		0.036171272333301835
6	FAM110A		0.03111338827232886
6	SLC46A1		0.12507338279516378
6	PACSIN3		-0.024696551184194362
6	MNAT1		0.10889890773773886
6	TLE1		0.29888226236915627
6	PRKG1		0.08851132750559806
6	ARHGAP25		0.15145142509785084
6	ARID3A		-0.007289299942465411
6	PIK3CD		-0.04057327828919777
6	ST8SIA4	17.0	0.3804889472982478
6	ARMC7		-0.003474629104185195
6	PTPRE		0.1696175408259381
6	AFF4		0.002866949443044664
6	PRR5L		-0.050327998903386455
6	FSTL3		0.004343447300564324
6	PDGFB		0.09394024220466612
6	ZFR	10.0	0.07041773876071311
6	OSBPL3		0.06946651952327537
6	ROR1		0.03445751773195316
6	BLNK		-0.010973305347450155
6	C3orf70		-0.031139725497194896
6	OPA1	11.0	0.04494980281593791
6	PAK3		0.31511264530320277
6	CXCR3		-0.012749568879391663
6	ANP32E	6.0	0.25950496629243014
6	TLR7		0.015110625405465391
6	EPB41L5		-0.03819532060490594
6	ARHGAP5		0.04414551716252259
6	PARD3		0.046393967549398445
6	OAS3		0.15989228107126394
6	CLIC4		-0.003979950634535767
6	CPNE7		0.008855126143963887
6	DAPP1		-0.0586040426922082
6	APBB2		0.05199895916448871
6	GAB3		-0.02824839927228499
6	SGK223		0.0970897780640875
6	GUCA2B		-0.03130342627092339
6	MYBL1	4.0	0.2884881409252429
6	PTPN6		-0.07691592249122993
6	CSDC2		0.00028015825676713346
6	KCNMA1		-0.03666841089152137
6	ADH5		-0.016199099304821094
6	TRAF3IP3		0.004682380731568306
6	MTA3		0.11948527463066771
6	LINC00312		0.0834883364532119
6	AGPAT4-IT1	16.0	0.07105931975371313
6	MPEG1		0.017282176208200224
6	GMIP		-0.010447093665438029
6	ABCA8		0.11950864104165806
6	UNC13D		-0.005042015250207883
6	FCHO1		-0.019358904753004086
6	B9D2		0.04954129810121666
6	IL21R		-0.01751514388617919
6	KLF9		0.09253398852740696
6	TMEM86A		-0.022031905734150356
6	VGLL3		0.024157468181132926
6	PLAA	20.0	0.004637519569477111
6	MOB3A	14.0	0.21521063224434073
6	MARCKS		0.11125822734487087
6	KTN1		-0.013996413192648074
6	GPR65		-0.04861147329185129
6	LAYN		0.14324937769910548
6	TXNDC15		0.013908375814826152
6	STK10		0.0020403448921999775
6	ICAM3	9.0	0.508700091247198
6	ARHGAP30		-0.1107440916049972
6	ZBTB46	3.0	0.12933600560695901
6	OASL		0.06428415471163389
6	PTAFR		0.12640048802877357
6	CENPBD1		0.011627626477251907
6	NAGA		-0.08072387244164855
6	SUB1		0.012982994688542152
6	RPRD1A		0.04680961833684686
6	RALGAPA1		0.038144557501941144
6	MNDA		0.1454103012631894
6	ENAH		0.008923645208699718
6	FASLG		-0.003900231444470081
6	RAI2		-0.02086934217354261
6	ZC3H12B		0.053912631550811725
6	AOX1		0.009212278440773335
6	HVCN1		-0.025265491518119968
6	SEZ6L2		-0.0010286646853820101
6	SH2B3		0.08744644763135621
6	RNASEH2A		0.09926955396673726
6	PERP		-0.2146608419453779
6	NECAP2		-0.020138444776050566
6	CEBPE		-0.010530586630513566
6	FGD3		0.016130737784699464
6	S100Z		-0.0013370274161867155
6	UNC93B1		-0.09266451857695698
6	AMICA1		0.08948167257052728
6	TTLL11		0.07801910597879144
6	UAP1		0.008480671821247454
6	REEP1		-0.12838781433943797
6	NFAM1		0.03527935535039777
6	GALNT6		-0.08105882046508456
6	KCND3		0.028630368215546903
6	MAP6		0.01985129307517702
6	GNL1		-0.002240577707876166
6	TRERF1		0.005638920272581432
6	TSPAN15		0.13262726743431702
6	NPR3		-0.10861569282863778
6	RBMS3		0.07447042469346285
6	TRPM2		-0.024428100842617623
6	KCNQ1		-0.027715238929216554
6	HNRNPA0		-5.70442487960246e-06
6	IKZF1		-0.11496184691631905
6	ITGAL		-0.03273579015262887
6	SLC12A9		0.017262179908321247
6	RRAS2		0.013831621029029878
6	SMARCA1		-0.011000840288541218
6	MRPL33		-0.04733988178582749
6	EIF4E		0.009555645303258142
6	UAP1L1		-0.042255693512597156
6	SEMA4D		0.06673665160767057
6	EIF2S1	12.0	0.03807099214940024
6	MATK		-0.09781540510598391
6	FAM53B		0.07227224478451
6	IL2RG		-0.12176156234594866
6	NAPG		0.04690955110328811
6	ST3GAL2	7.0	0.26261585912846763
6	DNAJB5		0.016906626521847434
6	VAV3		-0.13086287975740762
6	SVIL		-0.0005033164855941055
6	HS3ST1		0.07850829718259492
6	RASGRP4		-0.017505134528557054
6	FERMT2		-0.1382501030171274
6	LYG1		-0.04142759439750909
6	SLC37A2		-0.08960655491184487
6	ZNF671		-0.07717967202948114
6	CD84		-0.06784567464465041
6	BTK		-0.06185958230706151
6	FYB		-0.0218023522482267
6	BARD1		0.27116994572891984
6	SLC16A7		0.14361483556874516
6	EPSTI1		0.050501283103429336
6	PLN		-0.029502670979172058
6	P2RX7		-0.05176969539851597
6	AIM1		-0.08031182795825029
6	FBXW4		0.01521998052278127
6	PPP1R12A		-0.029365199260958985
6	ABTB2		-0.026639149134731775
6	NDUFAF2		0.08779071817035089
6	DTX3L		0.04406269578313032
7	TMEM79	5.0	0.05413511556981071
7	IBSP	8.0	0.24618014502587282
7	LARP6		0.05746921325554128
7	TNF	1.0	0.060900252546866845
7	RAB21		0.014124709484080733
7	PTPLA		-0.028597596725790545
7	SAMD9L		0.08844597993219619
7	IL17D		0.011947656072723377
7	C16orf54	15.0	0.012376681217731028
7	OAS2		0.21244411115548906
7	HSPB7		0.22765844995731002
7	DHRS9		0.09229610835493891
7	LTB		-0.013838359520234895
7	MYEF2		0.023487405609994377
7	RNF115		0.17371241407210508
7	YAF2	18.0	-0.02377014301022628
7	DGKZ		0.04037478815976153
7	CSK		0.007676548628292475
7	TC2N	19.0	0.13192755228757425
7	SRRM4		-0.009515078674625338
7	DPP4		0.09677547379533419
7	CNTN4		-0.029435995940796607
7	PI16		-0.010447912050684197
7	SCARA5		0.0017708887390490077
7	ANPEP		0.054885151198768
7	CD163L1		0.04479710766806276
7	HSPB8		-0.016834661913976468
7	ASCL2		0.008187175794385961
7	FAM71E1		0.007735670037202894
7	MYOC		-0.014094484537442269
7	SMPD3		0.005746030796349527
7	PPP1R9A		-0.036733427163569185
7	DOK1		0.15410922603677496
7	CLEC4A		0.0027727199042055345
7	DDX60L		0.09619890811608378
7	BIN2		-0.021392064784763312
7	TSPAN33		0.08621621885135448
7	P2RY13		0.06480750227963843
7	VAPA		0.0026293717517050993
7	LPAR1		0.0853903138411326
7	KIAA1430		0.09794689637605683
7	CYTH4		0.004765879195698115
7	MXRA7		-0.09472999471656313
7	LONRF2		-0.11633339288937375
7	NAP1L5		0.008974356662901065
7	ZSWIM3	2.0	0.05333590048881909
7	CFL2		-0.04158106879519654
7	INPP5A		0.008358225875888518
7	ATP6V0D1		0.029903048475828115
7	AEBP2		-0.022739522548757662
7	AMPH		0.07655419117375656
7	BEX5		0.05980704306839657
7	SYNC		0.14761299596192096
7	RNF44	13.0	0.05764083488077909
7	TAPT1		-0.0064020863120158936
7	HENMT1		0.053089324610406094
7	FAM110A		0.018428110199033204
7	SLC46A1		0.05871576827482846
7	PACSIN3		-0.04231607990539108
7	MNAT1		0.03702472227288087
7	TLE1		0.23310881951769136
7	PRKG1		0.09254868630409904
7	ARHGAP25		0.0912694960417742
7	ARID3A		-0.0037635587999161127
7	PIK3CD		-0.013863728513497379
7	ST8SIA4	17.0	0.2953077148257868
7	ARMC7		0.04656623469091084
7	PTPRE		0.09673986047106646
7	AFF4		0.011319826188021548
7	PRR5L		-0.01874640904034714
7	FSTL3		0.0696654880757183
7	PDGFB		0.08684552710982635
7	ZFR	10.0	0.09242328212343598
7	OSBPL3		0.07720321497990418
7	ROR1		0.044629641177424295
7	BLNK		-0.016443757275091394
7	C3orf70		-0.05659286854420807
7	OPA1	11.0	-0.014755558371189359
7	PAK3		0.3212656313261183
7	CXCR3		0.0018994843025730264
7	ANP32E	6.0	0.0713214125086869
7	TLR7		0.015549971520686257
7	EPB41L5		-0.016903291256558307
7	ARHGAP5		0.005948273118332008
7	PARD3		0.02956142374747294
7	OAS3		0.17433275720621305
7	CLIC4		-0.0028945095523897207
7	CPNE7		0.007018304312243845
7	DAPP1		-0.038629886409037126
7	APBB2		0.05040715429210642
7	GAB3		-0.009459057858270309
7	SGK223		0.04747991888874484
7	GUCA2B		-0.01258128137204578
7	MYBL1	4.0	0.301417040886441
7	PTPN6		-0.03467771336226127
7	CSDC2		0.006869223822412485
7	KCNMA1		-0.028712294359959242
7	ADH5		-0.005664884007528466
7	TRAF3IP3		0.002621888459296986
7	MTA3		0.08238906843345195
7	LINC00312		0.06502576482450054
7	AGPAT4-IT1	16.0	0.02758702260063095
7	MPEG1		0.004382799730033478
7	GMIP		-0.004172632807725061
7	ABCA8		0.06668294720250445
7	UNC13D		-0.0022191781256848528
7	FCHO1		-0.012670509528449711
7	B9D2		-0.0005529162734511095
7	IL21R		-0.023146180799119048
7	KLF9		0.011918897819689467
7	TMEM86A		-0.018727119874027812
7	VGLL3		0.02410611301918324
7	PLAA	20.0	-0.00899110936939429
7	MOB3A	14.0	0.10874425872263502
7	MARCKS		0.03810876872770605
7	KTN1		-0.003699751179595095
7	GPR65		-0.05783411640223649
7	LAYN		0.15497739692593282
7	TXNDC15		0.009859493077621184
7	STK10		0.000656568078097487
7	ICAM3	9.0	0.20108193799232232
7	ARHGAP30		-0.062205899920643404
7	ZBTB46	3.0	0.06931527706097686
7	OASL		0.035262501841819296
7	PTAFR		0.07050811650646291
7	CENPBD1		0.06916213890977424
7	NAGA		-0.05502877363935796
7	SUB1		0.0047538743177742565
7	RPRD1A		0.037906347990357185
7	RALGAPA1		0.032703899594984515
7	MNDA		0.12851773215576834
7	ENAH		0.0066285350201312696
7	FASLG		-0.001938391579616395
7	RAI2		-0.04599835918133259
7	ZC3H12B		0.04052616181200472
7	AOX1		-0.0015896904957548655
7	HVCN1		-0.051705776344027725
7	SEZ6L2		-0.0008521373224817733
7	SH2B3		0.04156222494056331
7	RNASEH2A		0.07359099426556237
7	PERP		-0.09364216627093562
7	NECAP2		-0.01151975372504152
7	CEBPE		0.01048548775843429
7	FGD3		0.007650849198910325
7	S100Z		0.0001832119158163793
7	UNC93B1		-0.057427718092159276
7	AMICA1		0.0749086891528843
7	TTLL11		0.08105218130745119
7	UAP1		0.001765012917112424
7	REEP1		-0.10490059476080588
7	NFAM1		0.02408742640692947
7	GALNT6		-0.06218471388171884
7	KCND3		0.17178220929328156
7	MAP6		0.0321105937710813
7	GNL1		-0.06119852445238237
7	TRERF1		0.007410239998445614
7	TSPAN15		0.04964309291019711
7	NPR3		-0.06331401047055882
7	RBMS3		0.07780858479837748
7	TRPM2		-0.01909176201624946
7	KCNQ1		-0.011632273822661302
7	HNRNPA0		-0.002116341630333994
7	IKZF1		-0.021643032558366613
7	ITGAL		-0.007549367755094337
7	SLC12A9		0.012033386824057975
7	RRAS2		-0.06108171033739406
7	SMARCA1		-0.0056725527803644284
7	MRPL33		-0.14853025847021828
7	EIF4E		0.019143356530352762
7	UAP1L1		-0.013147208376188602
7	SEMA4D		0.009200389882050897
7	EIF2S1	12.0	-0.04012888361693512
7	MATK		-0.048246986066986346
7	FAM53B		0.06120588509689638
7	IL2RG		-0.03176220786393528
7	NAPG		0.011668030064736875
7	ST3GAL2	7.0	0.0889423820524895
7	DNAJB5		-0.24614668083032548
7	VAV3		-0.10606057393451257
7	SVIL		-0.0006549502431111003
7	HS3ST1		0.05859352961551158
7	RASGRP4		-0.0048600564826308465
7	FERMT2		-0.1064158474898874
7	LYG1		-0.0337832168598734
7	SLC37A2		-0.05963811968919205
7	ZNF671		-0.12102137921782558
7	CD84		-0.04522536197347562
7	BTK		-0.06979371394539242
7	FYB		-0.028273515479438863
7	BARD1		0.019925494322986514
7	SLC16A7		0.22502249538093272
7	EPSTI1		0.0699312271358398
7	PLN		-0.024370578446050964
7	P2RX7		-0.05255437470030494
7	AIM1		-0.08404409404721916
7	FBXW4		0.010727438572734725
7	PPP1R12A		-0.02588931853211085
7	ABTB2		-0.03134118123489303
7	NDUFAF2		0.002158267836436689
7	DTX3L		0.046165927085427716
8	TMEM79	5.0	0.05689877011841968
8	IBSP	8.0	0.29170724529242786
8	LARP6		0.062423983105140926
8	TNF	1.0	0.04771505223817624
8	RAB21		0.04401972567368834
8	PTPLA		-0.02575785050278316
8	SAMD9L		0.01478563928606072
8	IL17D		0.002980616940138298
8	C16orf54	15.0	0.03792004458198435
8	OAS2		0.1099762654422386
8	HSPB7		0.18547953499360154
8	DHRS9		0.010577463238982045
8	LTB		0.0251171850641662
8	MYEF2		0.016359019731366675
8	RNF115		0.19167263436336082
8	YAF2	18.0	0.0902889621850888
8	DGKZ		0.06549942026295602
8	CSK		0.014315366246174537
8	TC2N	19.0	0.06544042025562635
8	SRRM4		-0.011596502134699621
8	DPP4		0.059153170261731065
8	CNTN4		-0.028010490143307584
8	PI16		-0.013614269070126236
8	SCARA5		0.003657901329838953
8	ANPEP		0.04083490338256768
8	CD163L1		0.02795868233548754
8	HSPB8		-0.018759504210263164
8	ASCL2		0.0006617556921313938
8	FAM71E1		0.0005464906969034761
8	MYOC		-0.00849465566398036
8	SMPD3		0.00121368307249628
8	PPP1R9A		-0.02672964092658098
8	DOK1		0.17948851623569279
8	CLEC4A		0.0018438137408420508
8	DDX60L		0.0500114820454423
8	BIN2		-0.018648363745839613
8	TSPAN33		0.05189666476416954
8	P2RY13		0.016005380937859956
8	VAPA		0.05135666527798374
8	LPAR1		0.05295656192054181
8	KIAA1430		0.11266861171015509
8	CYTH4		0.006507962370415425
8	MXRA7		-0.07463096707557493
8	LONRF2		-0.08463022196513165
8	NAP1L5		0.008950471368129249
8	ZSWIM3	2.0	0.04927572813326886
8	CFL2		-0.059356383194663076
8	INPP5A		0.0071264580571863785
8	ATP6V0D1		0.036065676726933574
8	AEBP2		-0.027393112995392453
8	AMPH		0.0297110520180406
8	BEX5		0.04782048783534726
8	SYNC		0.12309392887982955
8	RNF44	13.0	0.11315077013565156
8	TAPT1		0.12401525686169021
8	HENMT1		0.03063120591861629
8	FAM110A		0.047678268492789444
8	SLC46A1		0.05541712960770333
8	PACSIN3		-0.023249280173937792
8	MNAT1		0.0638302586552664
8	TLE1		0.2654716103324746
8	PRKG1		0.08488805678899453
8	ARHGAP25		0.09078726904613259
8	ARID3A		-0.006660781847995973
8	PIK3CD		-0.03757003127504814
8	ST8SIA4	17.0	0.15158235069902504
8	ARMC7		0.10523162429818098
8	PTPRE		0.08492832041355117
8	AFF4		0.01036725911500988
8	PRR5L		-0.023303668783567193
8	FSTL3		0.0309151249040168
8	PDGFB		0.12532270459497905
8	ZFR	10.0	0.05399821794391213
8	OSBPL3		0.03708701631590307
8	ROR1		0.022270785422281558
8	BLNK		-0.00814897528016845
8	C3orf70		-0.08106791940979005
8	OPA1	11.0	0.051781079839636646
8	PAK3		0.1821967527896659
8	CXCR3		0.0005899913364052513
8	ANP32E	6.0	0.20331233825528297
8	TLR7		0.006676620472290951
8	EPB41L5		-0.02667155831237425
8	ARHGAP5		0.0277780466865895
8	PARD3		0.025365824448283975
8	OAS3		0.13140397014642485
8	CLIC4		-0.0021708821642922316
8	CPNE7		0.00690864330736507
8	DAPP1		-0.035043767261167466
8	APBB2		0.033582661127065594
8	GAB3		-0.01331058017927395
8	SGK223		0.059851322053400935
8	GUCA2B		-0.006806539789903067
8	MYBL1	4.0	0.4293552599054618
8	PTPN6		-0.04159170592801504
8	CSDC2		0.0029020973620839776
8	KCNMA1		-0.022814226899652942
8	ADH5		-0.01028731962626234
8	TRAF3IP3		0.0020773188609832616
8	MTA3		0.06472823222566579
8	LINC00312		0.05503744577934702
8	AGPAT4-IT1	16.0	0.09894949644885653
8	MPEG1		0.004831040611514195
8	GMIP		-0.008937293442568493
8	ABCA8		0.06624906060012949
8	UNC13D		-0.004116582071372259
8	FCHO1		-0.007513807866770382
8	B9D2		0.07074563718806559
8	IL21R		-0.01668030992524916
8	KLF9		0.006790159970004872
8	TMEM86A		-0.01796590515343778
8	VGLL3		0.028491843849686536
8	PLAA	20.0	0.061044900455361706
8	MOB3A	14.0	0.11637022222139916
8	MARCKS		0.040207980564401946
8	KTN1		-0.007614831792923209
8	GPR65		-0.028152173122154314
8	LAYN		0.15259312928091853
8	TXNDC15		0.008530470499760051
8	STK10		0.0010912464822768785
8	ICAM3	9.0	0.2669607360460097
8	ARHGAP30		-0.05840271154184978
8	ZBTB46	3.0	0.016226076221092255
8	OASL		0.014596083934524842
8	PTAFR		0.0768795530761875
8	CENPBD1		0.02843367676814329
8	NAGA		-0.030158918886192113
8	SUB1		0.018523717169258352
8	RPRD1A		0.04906916043235746
8	RALGAPA1		0.015062978502731169
8	MNDA		0.05867177284114647
8	ENAH		0.00954155949023738
8	FASLG		0.005737013788058189
8	RAI2		-0.03288223810897392
8	ZC3H12B		0.046638705071733955
8	AOX1		0.004918793029801065
8	HVCN1		-0.02179315939953197
8	SEZ6L2		-0.0015721101795460905
8	SH2B3		0.06163287202724562
8	RNASEH2A		0.0885440579939904
8	PERP		-0.1316248068009665
8	NECAP2		-0.012280226464836437
8	CEBPE		-0.0014431639065371898
8	FGD3		0.014559510756233879
8	S100Z		-0.0013915714216587668
8	UNC93B1		-0.07558862039480796
8	AMICA1		0.01712029352723099
8	TTLL11		0.057778583488527616
8	UAP1		0.04567509036722609
8	REEP1		-0.10914649098305497
8	NFAM1		0.02107262635942695
8	GALNT6		-0.03676568200957892
8	KCND3		0.07859902756460166
8	MAP6		0.021447683126035344
8	GNL1		-0.030796960259239056
8	TRERF1		0.0037041808053066543
8	TSPAN15		0.08779673636956259
8	NPR3		-0.0778863902066703
8	RBMS3		0.06502048616116782
8	TRPM2		-0.024066675503779944
8	KCNQ1		-0.01602626840230184
8	HNRNPA0		-0.001289200022791058
8	IKZF1		-0.053643360011204164
8	ITGAL		-0.013570496859504932
8	SLC12A9		0.02977649290646995
8	RRAS2		-0.017233881833871707
8	SMARCA1		-0.007953310208607497
8	MRPL33		0.004082926867309045
8	EIF4E		-0.022061355599468424
8	UAP1L1		-0.05098079442816514
8	SEMA4D		0.008693015440025998
8	EIF2S1	12.0	0.06952733315315146
8	MATK		-0.05939107079761409
8	FAM53B		0.08839975949513182
8	IL2RG		-0.032765631198640385
8	NAPG		0.039447438852584296
8	ST3GAL2	7.0	0.16592470894261732
8	DNAJB5		-0.20598481701107976
8	VAV3		-0.06645185380424694
8	SVIL		-0.00039135630543188967
8	HS3ST1		0.013010129052653183
8	RASGRP4		0.0002232797771499588
8	FERMT2		-0.08123590958957888
8	LYG1		0.08051255696896847
8	SLC37A2		-0.04793082443398746
8	ZNF671		-0.13491763462127399
8	CD84		-0.039394755063631666
8	BTK		-0.0380423849076688
8	FYB		-0.012507022619143444
8	BARD1		0.21750089397007105
8	SLC16A7		0.15970496083654723
8	EPSTI1		0.011779489878924038
8	PLN		-0.018634710320797984
8	P2RX7		-0.030162306819985614
8	AIM1		-0.03928414379776017
8	FBXW4		0.008921026743010676
8	PPP1R12A		-0.023651970016990126
8	ABTB2		-0.014824224839417498
8	NDUFAF2		0.03377054379365624
8	DTX3L		0.03575493213905559
9	TMEM79	5.0	-0.13550035683915074
9	IBSP	8.0	0.11462135189308847
9	LARP6		0.023795129277706807
9	TNF	1.0	0.08549685940074706
9	RAB21		0.02248982869309929
9	PTPLA		-0.013495555859816044
9	SAMD9L		0.08314243540567445
9	IL17D		0.00020150649736146135
9	C16orf54	15.0	0.009254296594412847
9	OAS2		0.2402694313276216
9	HSPB7		0.10557292673043975
9	DHRS9		0.05490013084824506
9	LTB		0.037605460728768435
9	MYEF2		0.003228796125123579
9	RNF115		0.058098040537300985
9	YAF2	18.0	0.08192713322101691
9	DGKZ		0.0854008739167762
9	CSK		0.018539463628293885
9	TC2N	19.0	0.018003442552731508
9	SRRM4		0.00759884755265218
9	DPP4		0.0401076037670302
9	CNTN4		-0.02494285756929934
9	PI16		-0.01134344736931428
9	SCARA5		0.011147889767128265
9	ANPEP		0.05960755499130985
9	CD163L1		0.06004076746146067
9	HSPB8		-0.006659866251682998
9	ASCL2		-0.0018977621914842598
9	FAM71E1		-0.0021105847604548644
9	MYOC		-0.014555487398695804
9	SMPD3		0.0013653934565583115
9	PPP1R9A		-0.01429678865583448
9	DOK1		0.16819810956925407
9	CLEC4A		0.0013138672751987273
9	DDX60L		0.11394491787414396
9	BIN2		-0.03500786459289798
9	TSPAN33		0.055198510275418756
9	P2RY13		0.04701580650496372
9	VAPA		0.04777624416927892
9	LPAR1		0.021122641607465326
9	KIAA1430		0.050457492072514154
9	CYTH4		0.018247405745987946
9	MXRA7		-0.12665546396555907
9	LONRF2		-0.0583435621123256
9	NAP1L5		0.006883307675150344
9	ZSWIM3	2.0	0.07142212279990656
9	CFL2		-0.015352604881317011
9	INPP5A		0.002769392206382221
9	ATP6V0D1		0.04035611411694372
9	AEBP2		-0.005216112368755528
9	AMPH		0.03665649274953062
9	BEX5		0.04329409634874118
9	SYNC		0.08660861853279403
9	RNF44	13.0	0.02269408101590764
9	TAPT1		0.11451278912813213
9	HENMT1		0.0017394617129980194
9	FAM110A		0.03116443566900208
9	SLC46A1		0.05503228842987208
9	PACSIN3		-0.016530756034581713
9	MNAT1		0.09149683509050972
9	TLE1		0.17708854650081876
9	PRKG1		0.008350776318267028
9	ARHGAP25		0.15399115394156343
9	ARID3A		-0.0036654118302091726
9	PIK3CD		-0.026112265355519367
9	ST8SIA4	17.0	0.3818303840300976
9	ARMC7		0.004715568069965703
9	PTPRE		0.09798318047712076
9	AFF4		-9.248224009822392e-05
9	PRR5L		-0.03959532197189001
9	FSTL3		0.033668813715485656
9	PDGFB		0.05152731036033226
9	ZFR	10.0	0.028607206371539573
9	OSBPL3		0.07202495056052036
9	ROR1		0.015874677498235276
9	BLNK		-0.016557162497678236
9	C3orf70		-0.02829643427210406
9	OPA1	11.0	0.012159673102183799
9	PAK3		0.1302951762445172
9	CXCR3		-0.015685135528822693
9	ANP32E	6.0	0.20995047838055036
9	TLR7		0.028334223234080497
9	EPB41L5		-0.011610207133733591
9	ARHGAP5		0.012013179042905747
9	PARD3		0.017233716643282226
9	OAS3		0.16901028563985726
9	CLIC4		-0.0005789019104779219
9	CPNE7		-0.0006305507780531572
9	DAPP1		-0.039776917165892496
9	APBB2		0.009020227610166437
9	GAB3		-0.024478824234706983
9	SGK223		0.027263235668453095
9	GUCA2B		-0.01592630459397857
9	MYBL1	4.0	0.2793221297587217
9	PTPN6		-0.06429115165038596
9	CSDC2		5.2396009853395895e-05
9	KCNMA1		-0.02790915325898137
9	ADH5		-0.0024895313495554867
9	TRAF3IP3		0.0037324433142850912
9	MTA3		0.06960820012518568
9	LINC00312		0.047128143368026364
9	AGPAT4-IT1	16.0	0.06845219454090629
9	MPEG1		0.020737366336280608
9	GMIP		-0.0080091799494004
9	ABCA8		0.05730014942614557
9	UNC13D		-0.0018136362872583187
9	FCHO1		-0.007845674805393305
9	B9D2		0.04832488229962428
9	IL21R		-0.025814375615424857
9	KLF9		0.05663282357961508
9	TMEM86A		-0.018776629774553993
9	VGLL3		0.016582581793554034
9	PLAA	20.0	0.02858226346902215
9	MOB3A	14.0	0.12676926335607738
9	MARCKS		0.1170714293541818
9	KTN1		-0.00503087858812667
9	GPR65		-0.04496863931865619
9	LAYN		0.1552351555902588
9	TXNDC15		0.006227861614861024
9	STK10		0.0020461954988364906
9	ICAM3	9.0	0.24601182955195022
9	ARHGAP30		-0.10076072211066389
9	ZBTB46	3.0	0.08648656160562797
9	OASL		0.04191258681198834
9	PTAFR		0.03396875404608235
9	CENPBD1		0.01451864836094019
9	NAGA		-0.054316062869659384
9	SUB1		0.009114324554077527
9	RPRD1A		0.014299191768604488
9	RALGAPA1		0.01245505983658668
9	MNDA		0.11853973796796524
9	ENAH		0.00300129793889721
9	FASLG		-0.0020947134811983587
9	RAI2		-0.01501611991928914
9	ZC3H12B		0.04313927405553897
9	AOX1		0.010163450593357968
9	HVCN1		-0.013993424083902818
9	SEZ6L2		-9.519538418180373e-05
9	SH2B3		0.054202588223768874
9	RNASEH2A		0.05127883111057796
9	PERP		-0.0858915319861679
9	NECAP2		-0.009322832476745093
9	CEBPE		-0.0017588560110922136
9	FGD3		0.013730471369355044
9	S100Z		-0.0019384100406221608
9	UNC93B1		-0.05363020367041057
9	AMICA1		0.10923813586233187
9	TTLL11		0.026456825391576302
9	UAP1		0.0398204133738775
9	REEP1		-0.12407452293905785
9	NFAM1		0.019668472912644938
9	GALNT6		-0.051836442178160635
9	KCND3		0.033172973610915535
9	MAP6		0.006166208898735155
9	GNL1		-0.02201038101266583
9	TRERF1		0.00545483826501548
9	TSPAN15		0.12031404613606732
9	NPR3		-0.05080018251873071
9	RBMS3		0.010186297378967424
9	TRPM2		-0.021015820437708894
9	KCNQ1		-0.01456160354242165
9	HNRNPA0		-0.0002909256688599267
9	IKZF1		-0.08252824617108333
9	ITGAL		-0.024182900880132766
9	SLC12A9		0.01477568926355416
9	RRAS2		-0.023593247824230293
9	SMARCA1		-0.0015296331980155066
9	MRPL33		-0.09015543920517732
9	EIF4E		0.014814456812433707
9	UAP1L1		-0.01767354059177339
9	SEMA4D		0.053950815668643966
9	EIF2S1	12.0	0.020431922427670335
9	MATK		-0.016914342041743257
9	FAM53B		0.07201000877295523
9	IL2RG		-0.08853281268513666
9	NAPG		0.015297330113942811
9	ST3GAL2	7.0	0.0779930357770883
9	DNAJB5		-0.02898278832316703
9	VAV3		-0.08459023195012567
9	SVIL		-4.4716828713437266e-05
9	HS3ST1		0.05546086954877945
9	RASGRP4		-0.017706086327992025
9	FERMT2		-0.015677572329050427
9	LYG1		0.03292014197659199
9	SLC37A2		-0.06776040587103255
9	ZNF671		0.02015935643035476
9	CD84		-0.06996728291812768
9	BTK		-0.04854474758937741
9	FYB		-0.01880300259635232
9	BARD1		0.15734269655047955
9	SLC16A7		0.09002096107078777
9	EPSTI1		0.06141077548836484
9	PLN		-0.0021955476077523267
9	P2RX7		-0.07921433244157393
9	AIM1		-0.09491397849611398
9	FBXW4		-0.0018277642154181858
9	PPP1R12A		-0.006192661068637639
9	ABTB2		-0.02142416807818929
9	NDUFAF2		0.06620803980598405
9	DTX3L		0.05587584493103401
10	TMEM79	5.0	0.0716111663918968
10	IBSP	8.0	0.2798695810683338
10	LARP6		0.027924104152373216
10	TNF	1.0	0.05256342185841226
10	RAB21		0.014604675340335715
10	PTPLA		-0.02574162338150883
10	SAMD9L		0.08871383571636395
10	IL17D		0.0003862207866094716
10	C16orf54	15.0	0.021819073271379857
10	OAS2		0.1839838878445081
10	HSPB7		0.15101846404452907
10	DHRS9		0.03039594597950928
10	LTB		0.03304892771600815
10	MYEF2		0.009872541631093563
10	RNF115		0.10078083126996132
10	YAF2	18.0	0.06637788947322076
10	DGKZ		0.05387117626982349
10	CSK		0.01483423175137976
10	TC2N	19.0	0.033452908371238294
10	SRRM4		-0.00578173183353968
10	DPP4		0.0542531462720939
10	CNTN4		-0.025072131379365748
10	PI16		0.013347740701486324
10	SCARA5		0.01743309324260553
10	ANPEP		0.09851255961036198
10	CD163L1		0.08358870186426852
10	HSPB8		-0.010205628376421635
10	ASCL2		0.0060979966671612165
10	FAM71E1		0.0008762695657245634
10	MYOC		-0.015450375305834992
10	SMPD3		-0.002768714509132117
10	PPP1R9A		-0.025054081091049753
10	DOK1		0.11715003156458659
10	CLEC4A		0.0023737602064853726
10	DDX60L		0.08054417896924282
10	BIN2		-0.02746635478537511
10	TSPAN33		0.07966162590337283
10	P2RY13		0.04415770276606014
10	VAPA		0.032671342616930825
10	LPAR1		0.05582718461364561
10	KIAA1430		0.12192904554934592
10	CYTH4		0.01257648033639765
10	MXRA7		-0.07881661919727384
10	LONRF2		-0.10342219915174657
10	NAP1L5		0.007165588431544523
10	ZSWIM3	2.0	0.08932379182210537
10	CFL2		-0.028124497449822608
10	INPP5A		0.004679605505362731
10	ATP6V0D1		0.04914501010375231
10	AEBP2		-0.009443549844086768
10	AMPH		0.06644471633125444
10	BEX5		0.06056144164949756
10	SYNC		0.1018890419176859
10	RNF44	13.0	0.07277022222471752
10	TAPT1		0.08020727002223607
10	HENMT1		0.008149258984182617
10	FAM110A		0.020903908937684443
10	SLC46A1		0.06789697923166027
10	PACSIN3		-0.025413547831477416
10	MNAT1		0.0766778826018536
10	TLE1		0.26252953844022153
10	PRKG1		0.02398260140989894
10	ARHGAP25		0.0962846567964473
10	ARID3A		-0.007712086888895309
10	PIK3CD		-0.03364982648907133
10	ST8SIA4	17.0	0.263879768536735
10	ARMC7		-0.014022610313318973
10	PTPRE		0.12122370059028847
10	AFF4		0.006325785222717928
10	PRR5L		-0.023743983734602927
10	FSTL3		0.02041136345820762
10	PDGFB		0.08565444355375837
10	ZFR	10.0	0.07312611332843277
10	OSBPL3		0.0747061862875531
10	ROR1		0.03622993318078524
10	BLNK		-0.012776988411450325
10	C3orf70		-0.08661802388116738
10	OPA1	11.0	0.015028809452137248
10	PAK3		0.27352301755571795
10	CXCR3		-0.001208762738001021
10	ANP32E	6.0	0.14711971021813558
10	TLR7		0.014440802639636853
10	EPB41L5		-0.024876165456642257
10	ARHGAP5		0.009855472127432416
10	PARD3		0.02233195483552381
10	OAS3		0.13934405067984101
10	CLIC4		-0.002098519425482559
10	CPNE7		0.008279405868350173
10	DAPP1		-0.02900537546071047
10	APBB2		0.019897560904778844
10	GAB3		-0.014001278711004084
10	SGK223		0.04412526293735308
10	GUCA2B		0.0003661219446891642
10	MYBL1	4.0	0.5003194831999489
10	PTPN6		-0.05500664734780229
10	CSDC2		0.0012585735428050269
10	KCNMA1		-0.036693509050926956
10	ADH5		-0.00678963095333315
10	TRAF3IP3		0.005012793746275512
10	MTA3		0.06646051520298457
10	LINC00312		0.040631216387298684
10	AGPAT4-IT1	16.0	-0.009882823481105196
10	MPEG1		0.012413782189895979
10	GMIP		-0.006054712537603533
10	ABCA8		-0.04249376912009943
10	UNC13D		-0.002326879400807962
10	FCHO1		-0.002961274221558431
10	B9D2		0.06524412026722734
10	IL21R		-0.03311508045022478
10	KLF9		-0.04341368236141413
10	TMEM86A		-0.013398616829897625
10	VGLL3		0.012017107896226826
10	PLAA	20.0	0.014575061504070896
10	MOB3A	14.0	0.10210868009384033
10	MARCKS		0.08017374437841551
10	KTN1		-0.006831815670257585
10	GPR65		-0.040082179245850676
10	LAYN		0.1397051960646248
10	TXNDC15		0.0025421420239321174
10	STK10		0.001167954435955595
10	ICAM3	9.0	0.13051720032812153
10	ARHGAP30		-0.0824578780377195
10	ZBTB46	3.0	0.015123333176940458
10	OASL		0.0640113307128577
10	PTAFR		0.04094611974203441
10	CENPBD1		0.02910083566437907
10	NAGA		-0.050714997928024516
10	SUB1		0.011606010403393749
10	RPRD1A		0.023202462115094108
10	RALGAPA1		0.017176291904606872
10	MNDA		0.08314995156502608
10	ENAH		0.005280358405867276
10	FASLG		-0.0042988522935040975
10	RAI2		-0.02978707869703881
10	ZC3H12B		0.036889198572465844
10	AOX1		0.002536459073559004
10	HVCN1		-0.02368918657349328
10	SEZ6L2		-0.00024214748209351903
10	SH2B3		0.0652444043938758
10	RNASEH2A		0.09363279695916227
10	PERP		-0.09359684092424102
10	NECAP2		-0.022053709454052595
10	CEBPE		-0.005682457881990205
10	FGD3		0.021476067926765808
10	S100Z		-0.001689465605390743
10	UNC93B1		-0.07682862510395039
10	AMICA1		0.06240909768490596
10	TTLL11		0.07081179826712483
10	UAP1		-0.0026259948278989295
10	REEP1		-0.13300438404140724
10	NFAM1		0.01810944960040905
10	GALNT6		-0.04697132822258272
10	KCND3		0.09133027689635846
10	MAP6		0.026133270718058384
10	GNL1		-0.052280146517110535
10	TRERF1		0.008242365808157
10	TSPAN15		0.18933745566710117
10	NPR3		-0.06449226050498419
10	RBMS3		0.027711637929769134
10	TRPM2		-0.027276982925220555
10	KCNQ1		-0.013087489231832575
10	HNRNPA0		-0.00014261062199016558
10	IKZF1		-0.06218503348991128
10	ITGAL		-0.02430096223512121
10	SLC12A9		0.01090781492724982
10	RRAS2		0.015039900567198027
10	SMARCA1		-0.0034113558789501943
10	MRPL33		-0.15162004096439807
10	EIF4E		-0.010196963779986912
10	UAP1L1		-0.02063650148289628
10	SEMA4D		0.04099585491560909
10	EIF2S1	12.0	-0.0061736744026053
10	MATK		-0.05582320177318384
10	FAM53B		0.09089100160490265
10	IL2RG		-0.061401789442917354
10	NAPG		0.01848568716651626
10	ST3GAL2	7.0	0.07832993873940824
10	DNAJB5		-0.08273895999875523
10	VAV3		-0.08386136486045202
10	SVIL		-0.00023501551331348014
10	HS3ST1		0.01908365367182785
10	RASGRP4		-0.007792464222533685
10	FERMT2		-0.043599089091654816
10	LYG1		0.04685263652099225
10	SLC37A2		-0.0660052451788647
10	ZNF671		-0.0996224507092289
10	CD84		-0.051910717540260096
10	BTK		-0.049647532677167795
10	FYB		-0.01758733698523863
10	BARD1		0.16627481469526673
10	SLC16A7		0.13422394461318796
10	EPSTI1		0.05368436917270482
10	PLN		-0.004267595662568596
10	P2RX7		-0.07508041221751502
10	AIM1		-0.06170498314974113
10	FBXW4		0.006849845330679326
10	PPP1R12A		-0.01286475396194392
10	ABTB2		-0.020859924226169932
10	NDUFAF2		0.04627580155183347
10	DTX3L		0.031162877129039646
11	TMEM79	5.0	0.12282005949847441
11	IBSP	8.0	0.026549748220618334
11	LARP6		0.004557164861668808
11	TNF	1.0	0.028203320839665535
11	RAB21		0.020707098369865784
11	PTPLA		-0.025395444794323173
11	SAMD9L		0.061446116888085385
11	IL17D		0.0012888019727076878
11	C16orf54	15.0	0.026370983384891883
11	OAS2		0.1884282098164459
11	HSPB7		0.09839353694938296
11	DHRS9		-0.0008800970953852655
11	LTB		-0.0007594221687933778
11	MYEF2		0.00787299890151902
11	RNF115		0.17036759571826798
11	YAF2	18.0	0.07431692933236739
11	DGKZ		0.03126281991596269
11	CSK		0.010530308906921143
11	TC2N	19.0	0.009587879871105848
11	SRRM4		-0.0075658090850319465
11	DPP4		0.048637275156398624
11	CNTN4		-0.011638136792735135
11	PI16		0.0030917290762228766
11	SCARA5		0.002917611774990593
11	ANPEP		0.08105574806765312
11	CD163L1		0.10289829541971315
11	HSPB8		-0.0052459660752344275
11	ASCL2		0.0007219153005069805
11	FAM71E1		-0.006652110896790769
11	MYOC		-0.008514994025506248
11	SMPD3		-0.006561474110682988
11	PPP1R9A		-0.03912779225398806
11	DOK1		0.07324289452843591
11	CLEC4A		0.0030846883896408495
11	DDX60L		0.13234818725287303
11	BIN2		-0.030650221766372103
11	TSPAN33		0.04958905526188383
11	P2RY13		0.039799094564232175
11	VAPA		0.062433593083039016
11	LPAR1		0.01808063845507174
11	KIAA1430		0.009735327882226169
11	CYTH4		0.014407498688202647
11	MXRA7		-0.07040582766970907
11	LONRF2		-0.09557378515027799
11	NAP1L5		0.008203513058901577
11	ZSWIM3	2.0	-0.07732782804434324
11	CFL2		-0.009585502876156726
11	INPP5A		0.0026748547214253994
11	ATP6V0D1		0.014327460617548957
11	AEBP2		-0.01404600193416513
11	AMPH		0.039704769515017904
11	BEX5		0.058717356229028406
11	SYNC		0.11884121987635672
11	RNF44	13.0	0.07905637612114269
11	TAPT1		0.1508315429233414
11	HENMT1		0.026139582180258275
11	FAM110A		0.018696109031567598
11	SLC46A1		0.031007203470976845
11	PACSIN3		-0.028228423557847958
11	MNAT1		0.0260124731758061
11	TLE1		0.1633857459067637
11	PRKG1		0.008937401100955145
11	ARHGAP25		0.08406823957352577
11	ARID3A		0.002683942133139773
11	PIK3CD		-0.027761106853483847
11	ST8SIA4	17.0	0.33219722495165566
11	ARMC7		0.03682486380953451
11	PTPRE		0.11486364055931875
11	AFF4		0.004457643972733988
11	PRR5L		-0.02548322779119415
11	FSTL3		0.005450600534041502
11	PDGFB		0.026618128166041012
11	ZFR	10.0	0.008463670524124334
11	OSBPL3		0.0632444152406956
11	ROR1		0.019298411688215302
11	BLNK		-0.013489821239139018
11	C3orf70		-0.0756542929172171
11	OPA1	11.0	0.06981565118220145
11	PAK3		0.18310830627454236
11	CXCR3		0.004583225381587182
11	ANP32E	6.0	0.2587330895336784
11	TLR7		0.02858630707068263
11	EPB41L5		-0.01756160197032671
11	ARHGAP5		0.017592114941472045
11	PARD3		0.011909818727777483
11	OAS3		0.09567360774605237
11	CLIC4		-0.0006512646492876917
11	CPNE7		0.0010143642951289944
11	DAPP1		-0.01708680299867308
11	APBB2		0.011120525705670861
11	GAB3		-0.013626662558201299
11	SGK223		0.07751207692977517
11	GUCA2B		-0.002413076453633114
11	MYBL1	4.0	0.31666156472128665
11	PTPN6		-0.0520973829435111
11	CSDC2		0.0029641171288492256
11	KCNMA1		-0.05870459484960202
11	ADH5		-0.0033056587065722915
11	TRAF3IP3		0.0031465720891329643
11	MTA3		0.06362971131321983
11	LINC00312		0.04346726625192938
11	AGPAT4-IT1	16.0	0.038803724097590864
11	MPEG1		0.016186476275691843
11	GMIP		-0.005142110690560813
11	ABCA8		-0.027606035076108006
11	UNC13D		-0.0032177417999744396
11	FCHO1		-0.009649669446112806
11	B9D2		0.04356980234794505
11	IL21R		-0.008561140422870761
11	KLF9		-0.01061865442117782
11	TMEM86A		-0.018324851932252584
11	VGLL3		0.006029096012893302
11	PLAA	20.0	0.019685797356147505
11	MOB3A	14.0	0.14954811536537246
11	MARCKS		0.09866295632469682
11	KTN1		-0.012841464411716276
11	GPR65		-0.02716167445874778
11	LAYN		0.12101769290099879
11	TXNDC15		0.0058724253440377155
11	STK10		0.0015051227295264495
11	ICAM3	9.0	0.3066534009821229
11	ARHGAP30		-0.08970770588479489
11	ZBTB46	3.0	0.01858909702998921
11	OASL		0.02291721589719785
11	PTAFR		0.04520598511429991
11	CENPBD1		0.00940376348979935
11	NAGA		-0.061143081821508835
11	SUB1		0.019753167423855134
11	RPRD1A		0.028733281572761893
11	RALGAPA1		0.02188253593431594
11	MNDA		0.13505302659456342
11	ENAH		0.0021326067573848514
11	FASLG		-0.00408781772636844
11	RAI2		-0.04140158777746858
11	ZC3H12B		0.026452030956478197
11	AOX1		-0.006191426141361054
11	HVCN1		-0.012714535166564199
11	SEZ6L2		-0.0008636901603679141
11	SH2B3		0.05668921706636664
11	RNASEH2A		0.06748450750735613
11	PERP		-0.08394254207830235
11	NECAP2		-0.021236905400198753
11	CEBPE		0.016912077029732707
11	FGD3		0.015767539577114444
11	S100Z		-0.0012027652488708932
11	UNC93B1		-0.0565493814231834
11	AMICA1		0.11431794613901025
11	TTLL11		0.10096236886093027
11	UAP1		-0.03938992241848431
11	REEP1		-0.1895152409041992
11	NFAM1		0.013773093367699926
11	GALNT6		-0.033033648340072094
11	KCND3		-0.04309498013237861
11	MAP6		0.014257834805375756
11	GNL1		-0.021702850739035794
11	TRERF1		0.004579509535161066
11	TSPAN15		0.11517631119295954
11	NPR3		-0.07535382978784795
11	RBMS3		0.009106304403847965
11	TRPM2		-0.017252744850987118
11	KCNQ1		-0.01939972230538069
11	HNRNPA0		-0.0021904991537688746
11	IKZF1		-0.07581251013891141
11	ITGAL		-0.016515471770049982
11	SLC12A9		0.006078088242763964
11	RRAS2		-0.008839518726598437
11	SMARCA1		-0.0010836531863178947
11	MRPL33		-0.0923624267010199
11	EIF4E		0.0028218012976063966
11	UAP1L1		-0.012700530854913787
11	SEMA4D		0.02043027753220121
11	EIF2S1	12.0	0.015287193758832696
11	MATK		-0.010982576256270792
11	FAM53B		0.053024121536385777
11	IL2RG		-0.07353935247233126
11	NAPG		0.02128397926053017
11	ST3GAL2	7.0	0.16643006338609767
11	DNAJB5		-0.09398704213369868
11	VAV3		-0.07249103826154296
11	SVIL		-9.548555905726508e-05
11	HS3ST1		0.0062333542144160925
11	RASGRP4		-0.005113106896734141
11	FERMT2		-0.019377372929624367
11	LYG1		-0.08316342982476155
11	SLC37A2		-0.04249729505717002
11	ZNF671		-0.059825662934094886
11	CD84		-0.06662460513473543
11	BTK		-0.06166715000986318
11	FYB		-0.014943662424825456
11	BARD1		0.24544239175632804
11	SLC16A7		0.07458879631579568
11	EPSTI1		0.013712817643342999
11	PLN		-0.006339643717384873
11	P2RX7		-0.05186538799629509
11	AIM1		-0.10218781094687815
11	FBXW4		0.00963419642519487
11	PPP1R12A		-0.012585085397553819
11	ABTB2		-0.013216984776089638
11	NDUFAF2		0.08353766096325504
11	DTX3L		0.055209821685306484
12	TMEM79	5.0	0.026173434254472994
12	IBSP	8.0	-0.018637366911563258
12	LARP6		-0.02407039426935123
12	TNF	1.0	-0.04203891219497313
12	RAB21		0.0026055289339566023
12	PTPLA		0.014528682580948258
12	SAMD9L		-0.025071301398102847
12	IL17D		0.00816101314313922
12	C16orf54	15.0	-0.01817002136220082
12	OAS2		-0.03268370940853668
12	HSPB7		-0.13414689805904562
12	DHRS9		-0.031504216395920354
12	LTB		-0.0034595898800587194
12	MYEF2		-0.009368644025085214
12	RNF115		-0.037520136316955305
12	YAF2	18.0	0.001691156419699913
12	DGKZ		0.004803799157818617
12	CSK		-0.003479059733619552
12	TC2N	19.0	-0.04027746915285507
12	SRRM4		0.004228923855389047
12	DPP4		-0.0061704005795431005
12	CNTN4		0.018367362689705374
12	PI16		0.007825272903267538
12	SCARA5		-0.0036724168113065753
12	ANPEP		-0.007427186150499247
12	CD163L1		-0.01810274395822932
12	HSPB8		0.005990355887757195
12	ASCL2		-0.0015641498177651168
12	FAM71E1		0.004183480507330181
12	MYOC		0.004915104035423591
12	SMPD3		-0.0073579536270086746
12	PPP1R9A		0.007763096752786688
12	DOK1		-0.0916742421633916
12	CLEC4A		-0.0014978486896862204
12	DDX60L		-0.02599163045372449
12	BIN2		0.009250820882574253
12	TSPAN33		-0.017785777493680596
12	P2RY13		-0.044443513139950486
12	VAPA		0.00436363822623391
12	LPAR1		-0.02883476227550541
12	KIAA1430		-0.06078643750853474
12	CYTH4		-0.001323564694304745
12	MXRA7		0.05006987632371909
12	LONRF2		0.019687359629035967
12	NAP1L5		-0.003369997953259725
12	ZSWIM3	2.0	0.036910657777729505
12	CFL2		0.017011634225267247
12	INPP5A		-0.003194810888687923
12	ATP6V0D1		-0.007748789952866764
12	AEBP2		0.01077314711455385
12	AMPH		-0.026315503215978794
12	BEX5		-0.02401502149838211
12	SYNC		-0.06103370645673703
12	RNF44	13.0	-0.049809778755571577
12	TAPT1		-0.005073351417069069
12	HENMT1		-0.009888720697180664
12	FAM110A		-0.010796524396386481
12	SLC46A1		-0.05118387665155936
12	PACSIN3		0.013848657465115426
12	MNAT1		-0.02823305015422864
12	TLE1		-0.099546816080342
12	PRKG1		-0.04102922744801407
12	ARHGAP25		-0.02131443320736043
12	ARID3A		0.00014722045456041317
12	PIK3CD		0.01892802740010264
12	ST8SIA4	17.0	-0.09984121961339054
12	ARMC7		0.00943113613993124
12	PTPRE		-0.03457386016835445
12	AFF4		-0.006843685767267904
12	PRR5L		0.022213889279753693
12	FSTL3		-0.04315058756116209
12	PDGFB		-0.01030546207206646
12	ZFR	10.0	-0.03419322891746168
12	OSBPL3		-0.03000527920480901
12	ROR1		-0.028716432908562246
12	BLNK		0.0026947240986110337
12	C3orf70		0.015171801977084731
12	OPA1	11.0	-0.008334157968912681
12	PAK3		-0.15935094357495172
12	CXCR3		-0.0012375428031915145
12	ANP32E	6.0	-0.029022566129076083
12	TLR7		-0.009535971418892359
12	EPB41L5		0.009628625389259014
12	ARHGAP5		-0.007542254803636635
12	PARD3		-0.0109988220671966
12	OAS3		-0.02674323828013231
12	CLIC4		0.00028945095523888464
12	CPNE7		-0.004194533436614495
12	DAPP1		0.014054422836871527
12	APBB2		-0.02445189151187266
12	GAB3		0.006040685463944904
12	SGK223		-0.001277964171958773
12	GUCA2B		0.01769866764440565
12	MYBL1	4.0	-0.1272628287225403
12	PTPN6		0.012319477662615833
12	CSDC2		-0.0005859798652991968
12	KCNMA1		0.03272799986484867
12	ADH5		0.0034839722467608462
12	TRAF3IP3		-0.0006088165733956837
12	MTA3		-0.006041865018453156
12	LINC00312		-0.031659807652172106
12	AGPAT4-IT1	16.0	-0.054992152744554434
12	MPEG1		-0.0008964817629613861
12	GMIP		0.002220750670282421
12	ABCA8		-0.0002711791264843749
12	UNC13D		-2.1274325950244172e-05
12	FCHO1		3.403763473056043e-05
12	B9D2		0.012053574761233504
12	IL21R		0.010869210785442038
12	KLF9		-0.016541985458841696
12	TMEM86A		0.010588929975036878
12	VGLL3		-0.016895848281447134
12	PLAA	20.0	0.007666103778115163
12	MOB3A	14.0	-0.010498079621675066
12	MARCKS		-0.00702428576125096
12	KTN1		0.0030537628783959448
12	GPR65		0.020976560582809285
12	LAYN		-0.08100066026440655
12	TXNDC15		-0.0006336037871198658
12	STK10		-0.00036620463761872964
12	ICAM3	9.0	-0.12789858701636403
12	ARHGAP30		0.03044927695771653
12	ZBTB46	3.0	-0.00882194435321533
12	OASL		-0.02090513890622364
12	PTAFR		-0.01781064401335125
12	CENPBD1		-0.011055775994764094
12	NAGA		0.014254215393971398
12	SUB1		-0.004426020916548465
12	RPRD1A		-0.03898553227478022
12	RALGAPA1		-0.014433480893661817
12	MNDA		-0.009452836598971358
12	ENAH		-0.003711498119625553
12	FASLG		0.0069328763351602365
12	RAI2		-0.004903222830788312
12	ZC3H12B		-0.018154253481395773
12	AOX1		-0.0005724647214629709
12	HVCN1		0.0133093672211403
12	SEZ6L2		0.0007481617815065025
12	SH2B3		-0.01314360959658837
12	RNASEH2A		-0.0580116242029593
12	PERP		0.03671353082258366
12	NECAP2		0.0029855596451208027
12	CEBPE		0.008974675543778149
12	FGD3		-0.008566740331081207
12	S100Z		0.0014712895835025351
12	UNC93B1		0.010824207773555881
12	AMICA1		-0.012440351697987892
12	TTLL11		-0.02306338467733326
12	UAP1		0.0037452713119214137
12	REEP1		0.07354498813538668
12	NFAM1		-0.010045891939109465
12	GALNT6		0.01146550471290099
12	KCND3		-0.00508054550797804
12	MAP6		-0.003485248507980737
12	GNL1		0.00883051214280605
12	TRERF1		-0.006360221200186783
12	TSPAN15		-0.03850049476354145
12	NPR3		0.06705190713149446
12	RBMS3		-0.024643476068634346
12	TRPM2		0.004198912024731924
12	KCNQ1		-0.0020316319024144425
12	HNRNPA0		0.0005076938142849676
12	IKZF1		0.025831341051549092
12	ITGAL		0.003738609574634033
12	SLC12A9		-0.038515023814416814
12	RRAS2		-0.014753729097631865
12	SMARCA1		0.0025585169092126464
12	MRPL33		0.11564614478216095
12	EIF4E		0.008401272045146513
12	UAP1L1		0.008084863135074088
12	SEMA4D		0.0021647976193060795
12	EIF2S1	12.0	0.008819534860865064
12	MATK		-0.008927013855364494
12	FAM53B		-0.011957962126900035
12	IL2RG		0.004168066159544348
12	NAPG		-0.009327640313379727
12	ST3GAL2	7.0	-0.035880165487083844
12	DNAJB5		0.05472226461969387
12	VAV3		0.01926291594137525
12	SVIL		0.00027300800688204
12	HS3ST1		-0.02576453075291999
12	RASGRP4		0.0029919490138094924
12	FERMT2		0.04131000382799029
12	LYG1		-0.011713159130247952
12	SLC37A2		0.03263852010541883
12	ZNF671		0.036828338850923195
12	CD84		0.014729150963349306
12	BTK		0.014935706759469959
12	FYB		0.009969519727823166
12	BARD1		-0.06435705637654256
12	SLC16A7		-0.028292302050819035
12	EPSTI1		-0.015521860051477876
12	PLN		0.011746179701474999
12	P2RX7		0.0053205084365203215
12	AIM1		0.033399695073546426
12	FBXW4		-0.00403987137333083
12	PPP1R12A		0.012065700920829453
12	ABTB2		0.0031802835295636073
12	NDUFAF2		0.0005078277262203779
12	DTX3L		-0.013776165030047943
13	TMEM79	5.0	0.03357027436986765
13	IBSP	8.0	0.009828661157341823
13	LARP6		0.03373525397597769
13	TNF	1.0	0.024596606853880237
13	RAB21		0.017141637723398773
13	PTPLA		-0.005987807750226996
13	SAMD9L		0.03964265605682932
13	IL17D		0.003492779287598677
13	C16orf54	15.0	0.019599546852394678
13	OAS2		0.057914208056680905
13	HSPB7		0.07660408896387567
13	DHRS9		0.0444449033169554
13	LTB		-0.00452840626576792
13	MYEF2		0.003857865747911076
13	RNF115		0.08434759327067468
13	YAF2	18.0	0.06426394394859591
13	DGKZ		0.09275907421406981
13	CSK		0.003412538515003515
13	TC2N	19.0	0.04752071464500057
13	SRRM4		0.012389425357585082
13	DPP4		0.038917886008229416
13	CNTN4		-0.006652360388282107
13	PI16		-0.0027718950338549847
13	SCARA5		0.0014660636282291112
13	ANPEP		0.018801892499098465
13	CD163L1		0.12858695113186713
13	HSPB8		-0.007210450432543036
13	ASCL2		-0.0015641498177651272
13	FAM71E1		0.0028832095388356682
13	MYOC		-0.0068675867419091055
13	SMPD3		0.006457173221640342
13	PPP1R9A		0.0014078668440558224
13	DOK1		0.05756177415838204
13	CLEC4A		0.001376860911680859
13	DDX60L		0.008275496132967464
13	BIN2		-0.010908779264383758
13	TSPAN33		0.01902550387522773
13	P2RY13		0.07427497091475649
13	VAPA		0.012307697561172549
13	LPAR1		0.03539006484333947
13	KIAA1430		0.02279491406570061
13	CYTH4		0.0022390738702072303
13	MXRA7		-0.03569650488694168
13	LONRF2		-0.0319684694257002
13	NAP1L5		0.00024319572858575843
13	ZSWIM3	2.0	0.027129333466631156
13	CFL2		-0.029520188802669614
13	INPP5A		0.0025052433513558063
13	ATP6V0D1		0.009386956956325201
13	AEBP2		-0.010994746659631696
13	AMPH		-0.005324837894142342
13	BEX5		0.07623616772348518
13	SYNC		0.04326031572498182
13	RNF44	13.0	0.07809747128948452
13	TAPT1		0.13400090092068345
13	HENMT1		-0.015202418806750079
13	FAM110A		0.01434431846517542
13	SLC46A1		0.014074191646400775
13	PACSIN3		-0.012799717925571694
13	MNAT1		0.020302418088434082
13	TLE1		0.05376334115432235
13	PRKG1		0.01642549391526882
13	ARHGAP25		0.05561684683066904
13	ARID3A		-0.0037786583337171774
13	PIK3CD		-0.014856398394924974
13	ST8SIA4	17.0	0.06007720220498636
13	ARMC7		0.04932732388977229
13	PTPRE		0.04179468020351565
13	AFF4		0.0009433188490017841
13	PRR5L		-0.011360125736722407
13	FSTL3		0.006075148511900497
13	PDGFB		0.08026867443066835
13	ZFR	10.0	0.02217481677320532
13	OSBPL3		0.040279938250384784
13	ROR1		0.011548222396427757
13	BLNK		-0.0034129571749943396
13	C3orf70		0.0020016770224639616
13	OPA1	11.0	-0.0396214067374529
13	PAK3		0.04329879053162791
13	CXCR3		-0.007007945873886841
13	ANP32E	6.0	0.13585030954035598
13	TLR7		0.006698227658285422
13	EPB41L5		-0.00887057062794994
13	ARHGAP5		0.007911592023402345
13	PARD3		0.010422136107746335
13	OAS3		0.05213404526061674
13	CLIC4		-0.00028945095523900954
13	CPNE7		-0.010500041217146067
13	DAPP1		-0.008385190360459937
13	APBB2		0.01439256905445671
13	GAB3		-0.008984934289879305
13	SGK223		0.026908245620686777
13	GUCA2B		0.00943596102903431
13	MYBL1	4.0	0.08181871020220935
13	PTPN6		-0.01284027190782848
13	CSDC2		0.0011334647029509985
13	KCNMA1		-0.016439294410641
13	ADH5		-0.0024003745794612015
13	TRAF3IP3		0.0021981643617326537
13	MTA3		0.020026881249977542
13	LINC00312		0.0023840897268409406
13	AGPAT4-IT1	16.0	0.05741738550065384
13	MPEG1		0.0032497463907350532
13	GMIP		-0.006196902627086108
13	ABCA8		0.001057598593289008
13	UNC13D		-0.0018269327409772232
13	FCHO1		-0.006952186893716197
13	B9D2		-0.01260649103468467
13	IL21R		-0.005729252673049266
13	KLF9		0.02611322158677415
13	TMEM86A		0.0025621373522298485
13	VGLL3		0.004005702632075613
13	PLAA	20.0	0.006435741443356069
13	MOB3A	14.0	0.08447982940838597
13	MARCKS		0.02842009871218773
13	KTN1		-0.0027601318323963154
13	GPR65		-0.0026743463911976136
13	LAYN		0.07545884898140015
13	TXNDC15		0.0036161777118548094
13	STK10		0.0002725949314345339
13	ICAM3	9.0	0.46280544741481733
13	ARHGAP30		0.0005467083294515701
13	ZBTB46	3.0	0.09735645732655379
13	OASL		-0.004024153981948428
13	PTAFR		0.021409495793368677
13	CENPBD1		-0.013597333694709862
13	NAGA		-0.00701457441755958
13	SUB1		0.0046227329572838954
13	RPRD1A		0.00458653320879765
13	RALGAPA1		-0.019739246455817865
13	MNDA		0.009919643344599577
13	ENAH		0.0020302897821951674
13	FASLG		0.0021025295762774577
13	RAI2		-0.004566126261171616
13	ZC3H12B		0.0075948350002135595
13	AOX1		0.009177049842529459
13	HVCN1		-0.015391279412156662
13	SEZ6L2		-8.22562057493253e-05
13	SH2B3		0.01770242914135103
13	RNASEH2A		0.013230721309446913
13	PERP		-0.0712061196571344
13	NECAP2		-0.0025630747896791574
13	CEBPE		0.0052991174693162585
13	FGD3		0.008211437736704569
13	S100Z		-0.0004139750158904474
13	UNC93B1		-0.029088443801966457
13	AMICA1		0.031041639474979316
13	TTLL11		0.006696790082090308
13	UAP1		0.018554160177449923
13	REEP1		-0.029485390432285596
13	NFAM1		0.00497648500991855
13	GALNT6		-0.02974533841895675
13	KCND3		-0.004841461013484982
13	MAP6		0.011004123785687443
13	GNL1		-0.009994733892977066
13	TRERF1		0.004049804166450883
13	TSPAN15		0.015738377926988262
13	NPR3		-0.0011105345152055237
13	RBMS3		0.020298958873267575
13	TRPM2		-0.009939196818036325
13	KCNQ1		0.0037230835793083377
13	HNRNPA0		-0.0013291309969482995
13	IKZF1		-0.029524480067705076
13	ITGAL		-0.009503939076569672
13	SLC12A9		0.015389637570904044
13	RRAS2		-0.015644040336282083
13	SMARCA1		-0.0028206279687191405
13	MRPL33		-0.13142610537743682
13	EIF4E		0.026935376022606816
13	UAP1L1		-0.011665727930627152
13	SEMA4D		0.0648762786535794
13	EIF2S1	12.0	0.04218677508447033
13	MATK		-0.024813574696654593
13	FAM53B		0.07096106472673583
13	IL2RG		-0.013449732005566761
13	NAPG		0.00844575432011476
13	ST3GAL2	7.0	-0.11033572015981183
13	DNAJB5		-0.07763246872276874
13	VAV3		-0.015181260239202767
13	SVIL		-0.00012776236775267837
13	HS3ST1		0.008694729981134297
13	RASGRP4		-0.005306616036930771
13	FERMT2		-0.033857168085827075
13	LYG1		0.013809198132503031
13	SLC37A2		-0.015861797957410342
13	ZNF671		-0.06132619755512449
13	CD84		-0.01943026857652191
13	BTK		-0.028479979985352066
13	FYB		-0.009284712462173971
13	BARD1		0.06023454030971782
13	SLC16A7		0.02871100419533429
13	EPSTI1		0.019747562165136436
13	PLN		-0.004349928697859315
13	P2RX7		-0.009798922012584158
13	AIM1		-0.01691779008211447
13	FBXW4		0.0012213564617046726
13	PPP1R12A		-0.013144422526334049
13	ABTB2		-0.016157892126008683
13	NDUFAF2		0.05290930122558746
13	DTX3L		0.015563911637000688
14	TMEM79	5.0	0.02406005136436032
14	IBSP	8.0	0.1353449912201252
14	LARP6		0.022785824308343944
14	TNF	1.0	0.07219340617448966
14	RAB21		0.0946218402331615
14	PTPLA		-0.02623384606016345
14	SAMD9L		0.05887470136007484
14	IL17D		-0.018194357490928705
14	C16orf54	15.0	0.055638636842018724
14	OAS2		0.17330095242127855
14	HSPB7		0.13820325328534272
14	DHRS9		0.05578837699080978
14	LTB		0.0686995795288084
14	MYEF2		0.021529586886012884
14	RNF115		0.291217337111252
14	YAF2	18.0	0.2311247106923186
14	DGKZ		0.2328698829837808
14	CSK		0.017022779843847882
14	TC2N	19.0	0.14804691364292683
14	SRRM4		-0.023688581283702666
14	DPP4		0.06374064128083583
14	CNTN4		-0.03610058493273364
14	PI16		-0.02373168594369697
14	SCARA5		-0.015371894874204192
14	ANPEP		0.07769304567667906
14	CD163L1		0.12887429627406125
14	HSPB8		-0.013733771807372739
14	ASCL2		0.006568335423552129
14	FAM71E1		-0.006633266390001016
14	MYOC		-0.00993189987847664
14	SMPD3		0.016517468064753994
14	PPP1R9A		-0.028355627985913054
14	DOK1		0.29577005497978415
14	CLEC4A		0.0008879103047005096
14	DDX60L		0.07692925105556389
14	BIN2		-0.028933574592286154
14	TSPAN33		0.04330450172374412
14	P2RY13		-0.11948659943453728
14	VAPA		0.01317483079843694
14	LPAR1		0.10715563217093459
14	KIAA1430		0.12323500416769317
14	CYTH4		0.01235675813418106
14	MXRA7		-0.03502522105610317
14	LONRF2		-0.08334794587475086
14	NAP1L5		0.0043254097441323275
14	ZSWIM3	2.0	0.019747201911085144
14	CFL2		-0.12042446333149692
14	INPP5A		0.006798357374100936
14	ATP6V0D1		0.04447753427643829
14	AEBP2		-0.04573473688029744
14	AMPH		0.09654162616771117
14	BEX5		0.11781191174860739
14	SYNC		0.11813732321371304
14	RNF44	13.0	0.20595144884389294
14	TAPT1		0.3982178215461416
14	HENMT1		0.00922152990315403
14	FAM110A		0.052451200081735705
14	SLC46A1		0.11044941803757533
14	PACSIN3		-0.014087656347543123
14	MNAT1		0.12679947725767515
14	TLE1		0.16725477195684982
14	PRKG1		0.12419191722910222
14	ARHGAP25		0.11113724826220978
14	ARID3A		-0.00918051655104914
14	PIK3CD		-0.04515806714833371
14	ST8SIA4	17.0	0.07904895026971903
14	ARMC7		0.034374009352118096
14	PTPRE		0.1600057207791342
14	AFF4		0.01363188219047691
14	PRR5L		-0.03181275521233309
14	FSTL3		0.0006813250667551812
14	PDGFB		0.19725379413317146
14	ZFR	10.0	0.11442882548615907
14	OSBPL3		0.04337052294337672
14	ROR1		0.04022612453436319
14	BLNK		-0.01578492693434882
14	C3orf70		-0.020994862406070763
14	OPA1	11.0	0.10848067913633641
14	PAK3		0.3764715892539439
14	CXCR3		-0.011583976239176395
14	ANP32E	6.0	0.30118631126503953
14	TLR7		-0.002952982085910773
14	EPB41L5		-0.037769746002065764
14	ARHGAP5		0.03963571532117284
14	PARD3		0.03786068690303999
14	OAS3		0.18711541432869067
14	CLIC4		-0.002170882164292204
14	CPNE7		0.03339177598559766
14	DAPP1		-0.0337121568422894
14	APBB2		0.05642063936555066
14	GAB3		-0.020217565496575305
14	SGK223		0.10017819147965448
14	GUCA2B		-0.038759000417320895
14	MYBL1	4.0	0.5077970186252687
14	PTPN6		-0.0636985237161785
14	CSDC2		-0.004751997301805896
14	KCNMA1		-0.06161598134064682
14	ADH5		-0.015177225555279042
14	TRAF3IP3		0.002848282561966738
14	MTA3		0.1569617380668072
14	LINC00312		0.09213207408844092
14	AGPAT4-IT1	16.0	0.09652426369275713
14	MPEG1		0.010533660714796375
14	GMIP		-0.0119413822421822
14	ABCA8		0.06619482477483263
14	UNC13D		-0.007390168976966086
14	FCHO1		-0.01508718159431923
14	B9D2		0.10101780315951217
14	IL21R		-0.0009166804276878812
14	KLF9		-0.05215420742918636
14	TMEM86A		-0.016802422491072527
14	VGLL3		0.03889639966069318
14	PLAA	20.0	0.07561996195943271
14	MOB3A	14.0	0.2522015071376961
14	MARCKS		0.07072729111328503
14	KTN1		-0.01094265031425213
14	GPR65		-0.006691368748346291
14	LAYN		0.13061920314713762
14	TXNDC15		0.019904431166106767
14	STK10		0.0014700190897073758
14	ICAM3	9.0	0.48527039319463133
14	ARHGAP30		-0.08367014433345998
14	ZBTB46	3.0	0.28261728874407366
14	OASL		0.05906639573503972
14	PTAFR		0.10524805307683469
14	CENPBD1		0.024430723390728715
14	NAGA		-0.026782920503409427
14	SUB1		0.021441612440168067
14	RPRD1A		0.0832826746994548
14	RALGAPA1		0.08236676453906384
14	MNDA		0.02570354643115366
14	ENAH		0.008855433891906603
14	FASLG		-0.011481843671195487
14	RAI2		0.01654837705391045
14	ZC3H12B		0.053492394201705325
14	AOX1		0.010088589822089735
14	HVCN1		-0.03356339867945659
14	SEZ6L2		-0.0020092695651576726
14	SH2B3		0.10266224793010946
14	RNASEH2A		0.2048804595669964
14	PERP		-0.10850887998674716
14	NECAP2		-0.015547442680251598
14	CEBPE		-0.024015149382220463
14	FGD3		0.024713269342197416
14	S100Z		-0.00028250997706037295
14	UNC93B1		-0.10697623959497599
14	AMICA1		0.09644234554440143
14	TTLL11		0.04561625172509015
14	UAP1		0.07240857869714813
14	REEP1		-0.15413277238545645
14	NFAM1		0.04752439937895259
14	GALNT6		-0.08536927973517314
14	KCND3		0.14153802073990635
14	MAP6		0.026785231540355493
14	GNL1		0.0081275858030802
14	TRERF1		-0.0018257929730010477
14	TSPAN15		0.14151533210382833
14	NPR3		-0.12169833114191263
14	RBMS3		0.10102843376344534
14	TRPM2		-0.03693979566061629
14	KCNQ1		-0.03802458965263124
14	HNRNPA0		0.0014660371940588522
14	IKZF1		-0.07345013909226415
14	ITGAL		-0.02259563155195481
14	SLC12A9		0.03648899440016212
14	RRAS2		0.056534763654287716
14	SMARCA1		-0.011305984507071166
14	MRPL33		-0.026704548699697517
14	EIF4E		0.045854271086104514
14	UAP1L1		-0.058499866036291134
14	SEMA4D		0.07911658799307729
14	EIF2S1	12.0	0.04336271306591899
14	MATK		-0.14355166852614906
14	FAM53B		0.0988105291538584
14	IL2RG		-0.08195267120178192
14	NAPG		0.06966899346793475
14	ST3GAL2	7.0	0.42769831066528524
14	DNAJB5		0.015457487105689102
14	VAV3		-0.06836773301138913
14	SVIL		-0.0006731059480022708
14	HS3ST1		0.09912631496874065
14	RASGRP4		-0.005920635424093174
14	FERMT2		-0.1485776039741249
14	LYG1		0.03193377068141334
14	SLC37A2		-0.0878700661419342
14	ZNF671		-0.1422245858193314
14	CD84		-0.06219822816129368
14	BTK		-0.041298931475640475
14	FYB		-0.0023676282207716337
14	BARD1		0.40557160379642065
14	SLC16A7		0.3076264470345926
14	EPSTI1		0.0201480372020518
14	PLN		-0.029091005802718513
14	P2RX7		-0.07358760769216036
14	AIM1		-0.05805444551527521
14	FBXW4		0.005047703978094137
14	PPP1R12A		-0.04786327716276037
14	ABTB2		-0.015114895914700166
14	NDUFAF2		0.08706071581390906
14	DTX3L		0.0360003091243236
15	TMEM79	5.0	0.04795753481409648
15	IBSP	8.0	0.23845321015374876
15	LARP6		0.07835876762144586
15	TNF	1.0	0.026429527076164472
15	RAB21		0.03428327544679771
15	PTPLA		-0.017730834512415628
15	SAMD9L		0.09530308800689095
15	IL17D		0.0121071820498012
15	C16orf54	15.0	0.033443372652166736
15	OAS2		0.10936896678768807
15	HSPB7		0.23731472921283142
15	DHRS9		0.08466860019493336
15	LTB		-0.00615975759132404
15	MYEF2		0.013056404211732325
15	RNF115		0.12201315647257951
15	YAF2	18.0	0.0254612994299262
15	DGKZ		0.0645081601192791
15	CSK		0.011820820548072566
15	TC2N	19.0	0.08143417619782026
15	SRRM4		0.004295000790629493
15	DPP4		0.06167375873376665
15	CNTN4		-0.032189178706535204
15	PI16		0.006012879996516202
15	SCARA5		0.009725372583302007
15	ANPEP		0.059899963894872815
15	CD163L1		0.06502620567852858
15	HSPB8		-0.018838788332307004
15	ASCL2		-0.0021438696802934497
15	FAM71E1		0.00740589116838182
15	MYOC		-0.0014847003913900161
15	SMPD3		0.009102623043722058
15	PPP1R9A		-0.018490645522282467
15	DOK1		0.17939201703341556
15	CLEC4A		0.004651530109759881
15	DDX60L		0.06626371993834593
15	BIN2		-0.031537889749553294
15	TSPAN33		0.021676799899130392
15	P2RY13		0.07838349503943032
15	VAPA		0.005818184301645268
15	LPAR1		0.05587002972846809
15	KIAA1430		0.18675208242368177
15	CYTH4		0.006141758700054428
15	MXRA7		-0.10152180759328217
15	LONRF2		-0.09749719928584913
15	NAP1L5		0.010114336640646787
15	ZSWIM3	2.0	0.04281636302216629
15	CFL2		-0.06478114581138912
15	INPP5A		0.00900886621353253
15	ATP6V0D1		0.02901895834697757
15	AEBP2		-0.01997805129471062
15	AMPH		0.02315146910496671
15	BEX5		0.06823116055735787
15	SYNC		0.13500151408955335
15	RNF44	13.0	0.03473366390228105
15	TAPT1		0.11628443565472772
15	HENMT1		0.04694163800830342
15	FAM110A		0.021082574826040743
15	SLC46A1		0.06195942963083499
15	PACSIN3		-0.03081093925963603
15	MNAT1		0.008338493143463965
15	TLE1		0.10526975044609443
15	PRKG1		0.07212034093048736
15	ARHGAP25		0.1063149783057934
15	ARID3A		0.0012985599068918183
15	PIK3CD		-0.031193389155369136
15	ST8SIA4	17.0	0.275281980757458
15	ARMC7		0.01321599998556161
15	PTPRE		0.14154720068925195
15	AFF4		0.002755970754926812
15	PRR5L		-0.028158141118736348
15	FSTL3		0.06855833484224108
15	PDGFB		0.06957481554684061
15	ZFR	10.0	0.040287071694831256
15	OSBPL3		0.0776330313941613
15	ROR1		0.04931938640228438
15	BLNK		-0.013776034419953412
15	C3orf70		-0.04612955683587379
15	OPA1	11.0	0.01557531161403325
15	PAK3		0.30474372441273395
15	CXCR3		-0.000532431206024251
15	ANP32E	6.0	0.2011510833307772
15	TLR7		0.009413530698257032
15	EPB41L5		-0.025467980138716883
15	ARHGAP5		0.020080281474630507
15	PARD3		0.026544269669769312
15	OAS3		0.11818504486277058
15	CLIC4		-0.0028945095523896097
15	CPNE7		-0.022672412758693958
15	DAPP1		-0.05449055308141654
15	APBB2		0.04450421122368872
15	GAB3		-0.048465964768860295
15	SGK223		0.07758307493932842
15	GUCA2B		0.011898963202397767
15	MYBL1	4.0	0.26793697904662184
15	PTPN6		-0.04539889144474181
15	CSDC2		0.0036805523656201367
15	KCNMA1		-0.04966925746360081
15	ADH5		-0.015156650916026504
15	TRAF3IP3		0.005044917233816492
15	MTA3		0.06785479174570455
15	LINC00312		0.048427528764171904
15	AGPAT4-IT1	16.0	0.21402679072577438
15	MPEG1		0.010627044231771542
15	GMIP		-0.00931215822393165
15	ABCA8		-0.00903026491192923
15	UNC13D		-0.006935430259779616
15	FCHO1		-0.007973315935632885
15	B9D2		0.0009952492922119527
15	IL21R		-0.005270912459205322
15	KLF9		0.0879109008882546
15	TMEM86A		-0.015125274610748168
15	VGLL3		0.020223662775786883
15	PLAA	20.0	0.042400178920933396
15	MOB3A	14.0	0.10012791035390158
15	MARCKS		0.055386896922047596
15	KTN1		-0.007007994297857364
15	GPR65		-0.05732786152982869
15	LAYN		0.1757914090702474
15	TXNDC15		0.015129222136349776
15	STK10		0.0013226704781211414
15	ICAM3	9.0	0.3609551717627776
15	ARHGAP30		-0.07915385813364259
15	ZBTB46	3.0	0.09105506850282853
15	OASL		0.06356799171484644
15	PTAFR		0.12662082589285628
15	CENPBD1		0.03561357727049008
15	NAGA		-0.02573260989543258
15	SUB1		0.025900418696839095
15	RPRD1A		0.030419507017172845
15	RALGAPA1		-0.007134306236119443
15	MNDA		0.04058301144805304
15	ENAH		0.011423389347647521
15	FASLG		-0.0026418401367352476
15	RAI2		-0.06466125108102044
15	ZC3H12B		0.028469170232188847
15	AOX1		0.0022590338623884876
15	HVCN1		-0.018796692924604855
15	SEZ6L2		-0.0006404893324076667
15	SH2B3		0.03949003423839853
15	RNASEH2A		0.011899820349325019
15	PERP		-0.11884305903310413
15	NECAP2		-0.007548396083890269
15	CEBPE		-0.008952126107738524
15	FGD3		0.011377578633260856
15	S100Z		-0.003346764233195407
15	UNC93B1		-0.062181069477205315
15	AMICA1		0.08651968407100633
15	TTLL11		0.064235129980229
15	UAP1		0.023203462495697335
15	REEP1		-0.08882684477657701
15	NFAM1		0.006829761066516863
15	GALNT6		-0.050267561782062216
15	KCND3		0.09303375391962174
15	MAP6		0.01391052857293712
15	GNL1		-0.04696426607293375
15	TRERF1		0.010406268590973057
15	TSPAN15		0.03949769226304775
15	NPR3		-0.0837234679634213
15	RBMS3		0.06101960309424806
15	TRPM2		-0.015201124545232028
15	KCNQ1		-0.004705826453034387
15	HNRNPA0		-0.0024471982733511623
15	IKZF1		-0.0894193547263688
15	ITGAL		-0.03129937700026948
15	SLC12A9		0.05103956928435469
15	RRAS2		-0.05278273771997611
15	SMARCA1		-0.007206098083745706
15	MRPL33		-0.21451918459591723
15	EIF4E		0.00917085421722097
15	UAP1L1		-0.02616785812134937
15	SEMA4D		0.05276694197058594
15	EIF2S1	12.0	0.027634542564043296
15	MATK		-0.07526294905032627
15	FAM53B		0.08706235583620223
15	IL2RG		-0.07152285750162578
15	NAPG		0.010921818839666482
15	ST3GAL2	7.0	0.10140779165833066
15	DNAJB5		-0.08218690688783775
15	VAV3		-0.1276975141108249
15	SVIL		-0.0005866982413905908
15	HS3ST1		0.049930765553425606
15	RASGRP4		-0.015138368890767449
15	FERMT2		-0.10114562792935773
15	LYG1		0.06966247272200188
15	SLC37A2		-0.06563180673372261
15	ZNF671		-0.15422886278756853
15	CD84		-0.05961871882159832
15	BTK		-0.05919513511508468
15	FYB		-0.021674946245315227
15	BARD1		0.20284305906580505
15	SLC16A7		0.09935203743427151
15	EPSTI1		0.05156461337385975
15	PLN		-0.02452152234408394
15	P2RX7		-0.04650660252066313
15	AIM1		-0.06895157278233766
15	FBXW4		0.012418547519710416
15	PPP1R12A		-0.021734242718315283
15	ABTB2		-0.005420160639094965
15	NDUFAF2		0.02729574028434628
15	DTX3L		0.023521136730692463
16	TMEM79	5.0	-0.09006262470172716
16	IBSP	8.0	0.24559289797559142
16	LARP6		0.061812283123708844
16	TNF	1.0	0.015372879283675117
16	RAB21		0.05691023724168426
16	PTPLA		-0.01978626987383049
16	SAMD9L		0.08866026455953036
16	IL17D		-0.00031065585009891743
16	C16orf54	15.0	0.019524308668700252
16	OAS2		0.11444819189847424
16	HSPB7		0.1565465941759428
16	DHRS9		0.022589158781554892
16	LTB		0.008381770603719502
16	MYEF2		0.016750583476162977
16	RNF115		0.1079067486324839
16	YAF2	18.0	0.047258426617169086
16	DGKZ		0.18300187267880608
16	CSK		0.010929436218617462
16	TC2N	19.0	0.042391826941024696
16	SRRM4		0.031056159563013254
16	DPP4		0.06370031186528324
16	CNTN4		-0.02619716291561934
16	PI16		0.016652692472621133
16	SCARA5		0.005632006809434584
16	ANPEP		0.0887022408958246
16	CD163L1		0.08707994534192698
16	HSPB8		-0.01424471392721086
16	ASCL2		0.0032486188522814034
16	FAM71E1		0.008866340444589421
16	MYOC		-0.006840468926541263
16	SMPD3		0.017901825319320053
16	PPP1R9A		-0.012016440950673642
16	DOK1		0.11126358022567412
16	CLEC4A		0.003557640612752719
16	DDX60L		0.08511512087662194
16	BIN2		-0.024392529289896416
16	TSPAN33		0.08130641139968284
16	P2RY13		0.00285810373890355
16	VAPA		0.022713296408345733
16	LPAR1		0.05758383432136589
16	KIAA1430		0.10554520106462366
16	CYTH4		0.009652082454514845
16	MXRA7		-0.030721107081903343
16	LONRF2		-0.08893026850959826
16	NAP1L5		0.010835238264668838
16	ZSWIM3	2.0	0.060902585333253656
16	CFL2		-0.04271342215694032
16	INPP5A		0.004284772479954822
16	ATP6V0D1		0.03850992590669691
16	AEBP2		-0.026387391983116074
16	AMPH		0.03013549561829834
16	BEX5		-0.007669718907860251
16	SYNC		0.1088986795165135
16	RNF44	13.0	0.05742774491818847
16	TAPT1		0.06957739086266246
16	HENMT1		0.06135772480780777
16	FAM110A		2.5523698336624157e-05
16	SLC46A1		0.09939897850270601
16	PACSIN3		-0.028002702391110697
16	MNAT1		0.01971328542068937
16	TLE1		0.25467057927598413
16	PRKG1		0.07336260517617993
16	ARHGAP25		0.09268402856232304
16	ARID3A		0.0006870287879485765
16	PIK3CD		-0.03696433439824484
16	ST8SIA4	17.0	0.23149365315350456
16	ARMC7		0.0397100469049739
16	PTPRE		0.09492270046221805
16	AFF4		0.010505982475157244
16	PRR5L		-0.017238330333049712
16	FSTL3		0.043945466805709835
16	PDGFB		0.07918116335773673
16	ZFR	10.0	0.042656899441586016
16	OSBPL3		0.04461903728955225
16	ROR1		0.025848642694768702
16	BLNK		-0.011988552102037078
16	C3orf70		0.010258594740127766
16	OPA1	11.0	0.0125695497236058
16	PAK3		0.10841789260748415
16	CXCR3		-0.01735437930987172
16	ANP32E	6.0	0.20670859599379196
16	TLR7		0.0171993200515974
16	EPB41L5		-0.021730903157526568
16	ARHGAP5		0.014462467973983623
16	PARD3		0.02262447669901308
16	OAS3		0.14994536699643504
16	CLIC4		-0.0026050585971505585
16	CPNE7		0.021959616226981726
16	DAPP1		-0.03168178056003966
16	APBB2		0.036744162470824945
16	GAB3		-0.019761002060346897
16	SGK223		0.05074582732819488
16	GUCA2B		0.009852008693453821
16	MYBL1	4.0	0.316275627409012
16	PTPN6		-0.04464463771029598
16	CSDC2		0.003997067037387588
16	KCNMA1		-0.05609438627142392
16	ADH5		-0.009231154811299404
16	TRAF3IP3		0.0027779168273531674
16	MTA3		0.058939872033161776
16	LINC00312		0.04173851872488357
16	AGPAT4-IT1	16.0	0.024858635750019176
16	MPEG1		0.006599101866243608
16	GMIP		-0.006013348147935874
16	ABCA8		0.07062860349285195
16	UNC13D		-0.00594351481234948
16	FCHO1		-0.002799595456588283
16	B9D2		0.05916204125926547
16	IL21R		-0.024242923453674195
16	KLF9		0.02781076157927531
16	TMEM86A		-0.01881376219994862
16	VGLL3		0.031008246785221204
16	PLAA	20.0	-0.007382174008555342
16	MOB3A	14.0	0.10616925806071476
16	MARCKS		0.03875468006207408
16	KTN1		-0.008378272512522211
16	GPR65		-0.04825929598930674
16	LAYN		0.08241833291819886
16	TXNDC15		0.012332093222479176
16	STK10		0.0010765116211182552
16	ICAM3	9.0	0.11976710357459097
16	ARHGAP30		-0.07083438355503151
16	ZBTB46	3.0	-0.06726732569326596
16	OASL		0.05040423377389647
16	PTAFR		0.11468585825504352
16	CENPBD1		0.02433541497698076
16	NAGA		-0.05191535290856948
16	SUB1		0.005311225099858166
16	RPRD1A		0.0353095608059644
16	RALGAPA1		0.04182412090733464
16	MNDA		0.0704878185898607
16	ENAH		0.004558120933940146
16	FASLG		-0.0057995425486909785
16	RAI2		-0.07020802190834974
16	ZC3H12B		0.028866485544071244
16	AOX1		-0.0032013988654121493
16	HVCN1		-0.028432972208737722
16	SEZ6L2		-0.0008142440142152297
16	SH2B3		0.05361053373743604
16	RNASEH2A		0.09159730137309363
16	PERP		-0.15641777144288407
16	NECAP2		-0.012111232522659783
16	CEBPE		0.009809004677244965
16	FGD3		0.02052069872855306
16	S100Z		-0.00022516884310257342
16	UNC93B1		-0.07569195412056981
16	AMICA1		0.047717634727282146
16	TTLL11		0.03900955298939572
16	UAP1		0.026776537425461402
16	REEP1		-0.06712559741841481
16	NFAM1		0.022652298987056698
16	GALNT6		-0.05307252976296545
16	KCND3		0.03759603675903761
16	MAP6		0.018254903024318717
16	GNL1		-0.08461475814449998
16	TRERF1		0.0035539097787222057
16	TSPAN15		0.0858673759900833
16	NPR3		-0.054944372294985465
16	RBMS3		0.05493236996175668
16	TRPM2		-0.03335743274331337
16	KCNQ1		-0.024814257561582904
16	HNRNPA0		-0.0022019080035280865
16	IKZF1		-0.06645587022926484
16	ITGAL		-0.01618096459758273
16	SLC12A9		0.04586193855903724
16	RRAS2		-0.04305290775472751
16	SMARCA1		-0.005578662251585977
16	MRPL33		-0.004248450929497438
16	EIF4E		0.01584056637519976
16	UAP1L1		-0.022363654565158916
16	SEMA4D		0.031592515256748256
16	EIF2S1	12.0	0.008966527108545952
16	MATK		-0.05238747604595474
16	FAM53B		0.13258652744211996
16	IL2RG		-0.043591025251901463
16	NAPG		0.026015636801317417
16	ST3GAL2	7.0	0.09315366908149
16	DNAJB5		-0.15816321627785418
16	VAV3		-0.11349501824918387
16	SVIL		-0.0004609531741813753
16	HS3ST1		0.012402776590735659
16	RASGRP4		-0.012250617106294605
16	FERMT2		-0.0759656900290492
16	LYG1		-0.08815693450660411
16	SLC37A2		-0.05762155208542474
16	ZNF671		-0.0533668400000977
16	CD84		-0.07239415856908367
16	BTK		-0.05058008919435966
16	FYB		-0.017651039986694376
16	BARD1		0.22482981142220404
16	SLC16A7		0.08212543491707083
16	EPSTI1		0.03147181410793422
16	PLN		-0.011197292799536934
16	P2RX7		-0.05699451123725712
16	AIM1		-0.07235692505329469
16	FBXW4		0.01709899046386537
16	PPP1R12A		-0.02461083366632763
16	ABTB2		-0.013558950747010468
16	NDUFAF2		0.018980061267487358
16	DTX3L		0.01826305847494898
17	TMEM79	5.0	-0.06681541291048698
17	IBSP	8.0	0.0038325596965735342
17	LARP6		0.003609029890449103
17	TNF	1.0	0.02784856208696529
17	RAB21		0.0031540613411055185
17	PTPLA		-0.0015794398040345804
17	SAMD9L		0.009910664014207315
17	IL17D		0.009445617063818539
17	C16orf54	15.0	-0.010270012074287432
17	OAS2		0.025893006271290014
17	HSPB7		0.03675847567901064
17	DHRS9		0.01395116877129218
17	LTB		-0.03884303759643169
17	MYEF2		0.00043007821149757333
17	RNF115		-0.03599315402498622
17	YAF2	18.0	0.062290928125612814
17	DGKZ		-0.08700214030271583
17	CSK		-0.0036719712676061018
17	TC2N	19.0	-0.003307609213176188
17	SRRM4		-0.000693807820024761
17	DPP4		0.0013510354210110667
17	CNTN4		0.0017364617190001076
17	PI16		-0.008145106945635444
17	SCARA5		-0.006851307252714239
17	ANPEP		-0.005468046496627396
17	CD163L1		0.004712460331983512
17	HSPB8		0.0032991004117133415
17	ASCL2		-0.007038674179943034
17	FAM71E1		0.0018279171586082221
17	MYOC		0.0020134977910631832
17	SMPD3		0.0005878777382403999
17	PPP1R9A		0.003132999455786191
17	DOK1		0.016839110797380874
17	CLEC4A		0.0006559337386075841
17	DDX60L		0.0015833981770659589
17	BIN2		-0.0013938588165655179
17	TSPAN33		-0.0032527474367324925
17	P2RY13		0.027009080332638685
17	VAPA		-0.030209803104696273
17	LPAR1		0.026435435845448427
17	KIAA1430		0.024457043216324414
17	CYTH4		0.0005859258725776015
17	MXRA7		0.039289847746135975
17	LONRF2		0.039927424469443
17	NAP1L5		-0.003591479777507468
17	ZSWIM3	2.0	0.14939588735536025
17	CFL2		-0.0027123813083630433
17	INPP5A		0.0004254186823057027
17	ATP6V0D1		-0.005928604393468526
17	AEBP2		0.0019432575491441922
17	AMPH		0.010842604697492764
17	BEX5		0.012028466265332716
17	SYNC		0.003006225330041079
17	RNF44	13.0	-0.07362258207508021
17	TAPT1		-0.04231819316936254
17	HENMT1		0.026068097452326897
17	FAM110A		-0.016462785427114116
17	SLC46A1		-0.0728999145434669
17	PACSIN3		0.007608131090614716
17	MNAT1		-0.022794902451969495
17	TLE1		-0.10027225846473309
17	PRKG1		-0.0072465414332068545
17	ARHGAP25		0.0117020417609038
17	ARID3A		-0.0011702138695827457
17	PIK3CD		-0.012736459326113513
17	ST8SIA4	17.0	0.003928493286131318
17	ARMC7		0.08159173700006367
17	PTPRE		0.01778904008662216
17	AFF4		-0.001183772673257144
17	PRR5L		0.005999291207862113
17	FSTL3		0.03772837557156869
17	PDGFB		0.042827221776879164
17	ZFR	10.0	-0.0407948919262785
17	OSBPL3		-0.00904661214769819
17	ROR1		0.004040226520008556
17	BLNK		-0.0005562256155449592
17	C3orf70		-0.009053039260689233
17	OPA1	11.0	0.029647742282852607
17	PAK3		-0.05406651607173013
17	CXCR3		-0.00587113329886208
17	ANP32E	6.0	-0.08197331177946499
17	TLR7		0.0011595856483698416
17	EPB41L5		0.004335541266434309
17	ARHGAP5		-0.002750590347202521
17	PARD3		-0.003017154077703625
17	OAS3		0.006369515153179933
17	CLIC4		0.0005065391716681522
17	CPNE7		-0.004701715584178992
17	DAPP1		-0.013131524526758025
17	APBB2		-0.003868970175929215
17	GAB3		-0.0008428863438062813
17	SGK223		-0.02208038097106485
17	GUCA2B		0.0005491829170337498
17	MYBL1	4.0	-0.1262015011137852
17	PTPN6		0.0015085074688917371
17	CSDC2		0.00341322578473547
17	KCNMA1		-0.006199245373173012
17	ADH5		0.0015911054355285791
17	TRAF3IP3		0.00020038937466039
17	MTA3		-0.005661607779529508
17	LINC00312		-0.006948887118517433
17	AGPAT4-IT1	16.0	-0.0007275698268298381
17	MPEG1		9.960908477348734e-05
17	GMIP		0.0012564433361551292
17	ABCA8		-0.007647251366858995
17	UNC13D		0.00018615035206463704
17	FCHO1		-0.0034973669685646955
17	B9D2		-0.032622060133613684
17	IL21R		0.0033065972570170063
17	KLF9		0.052587621895356956
17	TMEM86A		0.0013924659522988325
17	VGLL3		-0.004385730830503314
17	PLAA	20.0	-0.007098244238995521
17	MOB3A	14.0	0.0055956745153268456
17	MARCKS		-0.02494832528996
17	KTN1		7.830161226657882e-05
17	GPR65		-0.0005062548724077826
17	LAYN		-0.0636663900884914
17	TXNDC15		0.002642591404816985
17	STK10		-7.1940792715632e-05
17	ICAM3	9.0	-0.03266375552034295
17	ARHGAP30		-0.009721900293291195
17	ZBTB46	3.0	-0.15658951226957044
17	OASL		-0.028339592872874145
17	PTAFR		-0.012522535275366578
17	CENPBD1		0.054643490548834064
17	NAGA		0.00048764421084636356
17	SUB1		-0.005475151800471062
17	RPRD1A		-0.0056994420021088815
17	RALGAPA1		0.000839330145425813
17	MNDA		0.005455803839529809
17	ENAH		-0.0005416781039453457
17	FASLG		0.0014694258748704937
17	RAI2		0.010725799942349373
17	ZC3H12B		-0.025474024034921525
17	AOX1		-0.00240435183014448
17	HVCN1		-0.011450517050589963
17	SEZ6L2		-0.0005554604455656675
17	SH2B3		-0.04123659497308031
17	RNASEH2A		0.05499752496974203
17	PERP		-0.009246370725687715
17	NECAP2		-0.0008168040538537938
17	CEBPE		0.011455113508138978
17	FGD3		-0.003008228632388893
17	S100Z		-0.0007300505347797746
17	UNC93B1		0.014905889941149778
17	AMICA1		0.003969064589358057
17	TTLL11		-0.015135346194499931
17	UAP1		0.004520155031629343
17	REEP1		-0.02884513624004173
17	NFAM1		-0.009539983711960062
17	GALNT6		-0.005689172345447763
17	KCND3		-0.0029287850575403507
17	MAP6		-0.0040458129533203005
17	GNL1		0.006502068642464193
17	TRERF1		0.0030166908586828018
17	TSPAN15		0.0017342565208802174
17	NPR3		0.0034941207917442204
17	RBMS3		-0.0049336042727047
17	TRPM2		0.0075048908593942695
17	KCNQ1		0.0122937353722846
17	HNRNPA0		0.0018710513605109148
17	IKZF1		0.004270836739353563
17	ITGAL		-0.002872826304718782
17	SLC12A9		-0.026113268005948896
17	RRAS2		-0.027758632547915163
17	SMARCA1		0.0011032137131467366
17	MRPL33		-0.0062899143631516274
17	EIF4E		-0.024947288744747775
17	UAP1L1		0.011509390798180964
17	SEMA4D		0.0009132739956447585
17	EIF2S1	12.0	0.003968790687389312
17	MATK		0.016238942967159734
17	FAM53B		-0.03896827131704718
17	IL2RG		0.0035698714792393726
17	NAPG		-0.009158046853136469
17	ST3GAL2	7.0	0.06064253321760635
17	DNAJB5		-0.011662121968131461
17	VAV3		0.0016451571452634137
17	SVIL		1.378488704699898e-05
17	HS3ST1		0.012434742509783964
17	RASGRP4		0.00035724764343993826
17	FERMT2		-0.0026084925097571293
17	LYG1		0.02872806397208194
17	SLC37A2		0.012192765233889298
17	ZNF671		-0.0052518711736037425
17	CD84		-0.00027474063973089574
17	BTK		-0.003863448428366348
17	FYB		-0.004172546595350914
17	BARD1		-0.0025193153741707407
17	SLC16A7		0.011065699533618412
17	EPSTI1		0.012663296856944128
17	PLN		0.0014957168077812666
17	P2RX7		0.005856386984083528
17	AIM1		-0.013812108811001644
17	FBXW4		-0.008242020877937095
17	PPP1R12A		0.00323616481651387
17	ABTB2		0.0031631852310175512
17	NDUFAF2		0.03548446236965014
17	DTX3L		0.002243446722450526
18	TMEM79	5.0	0.0044706176521616126
18	IBSP	8.0	0.153889634913223
18	LARP6		0.046458613589764344
18	TNF	1.0	-0.00886896881750493
18	RAB21		0.009599317125103368
18	PTPLA		-0.001400941470016969
18	SAMD9L		0.024160591731932433
18	IL17D		-0.002627980569755744
18	C16orf54	15.0	0.04021480918466397
18	OAS2		0.029260753355615704
18	HSPB7		0.060683792124382324
18	DHRS9		0.07761152533749233
18	LTB		0.009169319519505205
18	MYEF2		0.002601331271781966
18	RNF115		0.027994675352767066
18	YAF2	18.0	-0.018696673751126595
18	DGKZ		-0.025048381322911567
18	CSK		0.0062995594029401965
18	TC2N	19.0	0.030270904571220614
18	SRRM4		0.002345731201036122
18	DPP4		0.03324656194614934
18	CNTN4		-0.010436239747793407
18	PI16		0.013091873467592038
18	SCARA5		0.00040643348109320465
18	ANPEP		0.013947904699953294
18	CD163L1		0.04313050584333693
18	HSPB8		-0.005805359602988225
18	ASCL2		0.0008094201854169127
18	FAM71E1		0.0013096932218894242
18	MYOC		-0.00352531599782107
18	SMPD3		0.004721985703930828
18	PPP1R9A		-0.0035791544415785317
18	DOK1		0.12168549407161755
18	CLEC4A		0.0008749116178073728
18	DDX60L		0.03734429662891452
18	BIN2		-0.008810654940500935
18	TSPAN33		0.03984308747031559
18	P2RY13		0.05834104257036904
18	VAPA		0.033622391973930466
18	LPAR1		0.026692506534383126
18	KIAA1430		0.06945325379393111
18	CYTH4		0.00391837927286267
18	MXRA7		-0.0561904053695996
18	LONRF2		-0.03437826414727787
18	NAP1L5		0.00492037072299391
18	ZSWIM3	2.0	-0.07142212279990656
18	CFL2		-0.017511976408363286
18	INPP5A		0.0026192444361566834
18	ATP6V0D1		0.014769505681974271
18	AEBP2		-0.004312668069591942
18	AMPH		0.03110014016433861
18	BEX5		0.00968144845746291
18	SYNC		0.08347041257850722
18	RNF44	13.0	0.05167431592824012
18	TAPT1		0.027379991774658823
18	HENMT1		0.013510613579039626
18	FAM110A		0.003675412560471991
18	SLC46A1		0.05195355900722192
18	PACSIN3		-0.007780741394590274
18	MNAT1		0.028776864924454554
18	TLE1		0.11324961667439715
18	PRKG1		0.010076143326173403
18	ARHGAP25		0.06844408491473666
18	ARID3A		-0.004273168065702148
18	PIK3CD		-0.016379053043555476
18	ST8SIA4	17.0	0.04283015850977512
18	ARMC7		-0.0037848638456302597
18	PTPRE		0.038782020188845814
18	AFF4		0.0005179005445499901
18	PRR5L		-0.01707321222641129
18	FSTL3		0.04624493890600861
18	PDGFB		0.05080230297837782
18	ZFR	10.0	0.014726786711976136
18	OSBPL3		0.05620361302619745
18	ROR1		0.012153705934848647
18	BLNK		-0.016627365730708183
18	C3orf70		-0.03521131853152497
18	OPA1	11.0	0.0127061752640798
18	PAK3		0.07451949738864386
18	CXCR3		-0.006763315319767594
18	ANP32E	6.0	0.11331150818479685
18	TLR7		0.006280488729059026
18	EPB41L5		-0.01050637300761689
18	ARHGAP5		0.0004665312249672107
18	PARD3		0.011943249797890534
18	OAS3		0.044935620601201084
18	CLIC4		-0.0013748920373850837
18	CPNE7		0.012638430812282858
18	DAPP1		-0.010573777781586264
18	APBB2		0.018836357656523958
18	GAB3		-0.01953857371962025
18	SGK223		0.020624921775222932
18	GUCA2B		0.0033783070350863684
18	MYBL1	4.0	0.27691002155700567
18	PTPN6		-0.019592638673343876
18	CSDC2		3.207918970616263e-05
18	KCNMA1		0.008483177879078901
18	ADH5		-0.0065564517084711945
18	TRAF3IP3		0.0010073007878921023
18	MTA3		0.025794116040319195
18	LINC00312		0.015615222760635924
18	AGPAT4-IT1	16.0	0.06681516243053914
18	MPEG1		0.002403069170160421
18	GMIP		-0.0014270714435342243
18	ABCA8		0.05664931952258308
18	UNC13D		-0.004874479933349705
18	FCHO1		0.0025613320134743878
18	B9D2		-0.012744720103047336
18	IL21R		-0.007529874941721897
18	KLF9		0.008957232300857376
18	TMEM86A		-0.011504863134771223
18	VGLL3		0.02029556000251644
18	PLAA	20.0	-0.0030285842086381076
18	MOB3A	14.0	0.05288655205636347
18	MARCKS		0.044325665320997173
18	KTN1		-0.001585607648397898
18	GPR65		-0.0053927149452133
18	LAYN		0.00863491525491683
18	TXNDC15		0.0018544501086434628
18	STK10		0.0008017497983368649
18	ICAM3	9.0	-0.06574097630043707
18	ARHGAP30		-0.03460901424702212
18	ZBTB46	3.0	0.16147308860795745
18	OASL		-0.0014323259935748872
18	PTAFR		0.06364091974255215
18	CENPBD1		0.01991945847332499
18	NAGA		-0.021231278718388952
18	SUB1		-0.00013114136049036107
18	RPRD1A		-0.0035747979421511533
18	RALGAPA1		0.023156519190765824
18	MNDA		-0.019547532473181577
18	ENAH		0.004385586426757557
18	FASLG		-0.009715406183319255
18	RAI2		-0.00018387085615458043
18	ZC3H12B		0.03125037741536564
18	AOX1		0.008520917200237288
18	HVCN1		-0.027629948935059975
18	SEZ6L2		-0.0010508461341234014
18	SH2B3		0.03105325780815596
18	RNASEH2A		0.05550639886625919
18	PERP		0.007206730124433097
18	NECAP2		-0.008337034480714644
18	CEBPE		-0.017115021954089496
18	FGD3		0.0020765462738012493
18	S100Z		0.0004405477365050361
18	UNC93B1		-0.05270020013855373
18	AMICA1		0.0058647372290514255
18	TTLL11		0.015735955170472174
18	UAP1		0.04438361750104618
18	REEP1		-0.018129302917222423
18	NFAM1		0.003840772663256659
18	GALNT6		-0.03736787852525307
18	KCND3		0.13490342601772326
18	MAP6		0.015208357125734144
18	GNL1		-0.01216941225650389
18	TRERF1		0.005652068987407569
18	TSPAN15		0.04968644932321917
18	NPR3		-0.048403053138348064
18	RBMS3		0.027122550852431287
18	TRPM2		-0.015429672921261742
18	KCNQ1		-0.010876317765948945
18	HNRNPA0		-0.002093523930815572
18	IKZF1		-0.022427050896991874
18	ITGAL		-0.018476602055691353
18	SLC12A9		0.010600840773574871
18	RRAS2		-0.029189489895745865
18	SMARCA1		-0.0029184306028633552
18	MRPL33		-0.17335886779844956
18	EIF4E		0.02270267407619725
18	UAP1L1		-0.017301309324044372
18	SEMA4D		0.013902059711481295
18	EIF2S1	12.0	0.036454077424907916
18	MATK		-0.04956841903899756
18	FAM53B		0.09157281523494527
18	IL2RG		-0.03232180933905929
18	NAPG		0.006139283260806282
18	ST3GAL2	7.0	0.05053544434800551
18	DNAJB5		-0.1050971109909127
18	VAV3		-0.048459249076302904
18	SVIL		-0.00017449649700957966
18	HS3ST1		-0.04430476380092693
18	RASGRP4		-0.009563817121256726
18	FERMT2		-0.04407819996079379
18	LYG1		0.04697593293288982
18	SLC37A2		-0.04498066071736491
18	ZNF671		-0.09877432244516868
18	CD84		-0.03718156657691077
18	BTK		-0.021226762629415235
18	FYB		-0.010521612407106242
18	BARD1		0.09939844294455327
18	SLC16A7		0.10940088890263844
18	EPSTI1		0.005316651352152111
18	PLN		-0.0027444345096904327
18	P2RX7		-0.06472647313781182
18	AIM1		-0.030920598620289688
18	FBXW4		0.0018960918496394247
18	PPP1R12A		-0.004514649682297117
18	ABTB2		-0.013747032031016904
18	NDUFAF2		0.04037230423452137
18	DTX3L		0.002278500577488851
19	TMEM79	5.0	-0.01284286525530054
19	IBSP	8.0	0.17373240366483758
19	LARP6		0.04826312853498891
19	TNF	1.0	0.009460233405338553
19	RAB21		0.006033856478636246
19	PTPLA		-0.012954651817338445
19	SAMD9L		0.14373141378442297
19	IL17D		0.008312143016160324
19	C16orf54	15.0	0.028101461609863376
19	OAS2		0.23519020621683545
19	HSPB7		0.10008069354793134
19	DHRS9		0.04022369687797797
19	LTB		-0.002953308434196472
19	MYEF2		0.0055942262883602305
19	RNF115		0.11728678271172271
19	YAF2	18.0	0.0461309890040359
19	DGKZ		0.021426469259476888
19	CSK		0.013430634038581041
19	TC2N	19.0	0.04253836658970975
19	SRRM4		-0.0023126927334158887
19	DPP4		0.08317941957717426
19	CNTN4		-0.019429504264305036
19	PI16		-0.0063753585778664745
19	SCARA5		0.005327181698614673
19	ANPEP		0.06332114806655946
19	CD163L1		0.13628780094266946
19	HSPB8		-0.0109059714544756
19	ASCL2		-0.0019032312467911275
19	FAM71E1		-0.0019221396925571121
19	MYOC		-0.008392963856350903
19	SMPD3		0.0013653934565583115
19	PPP1R9A		-0.027760754671523266
19	DOK1		0.08241031874477511
19	CLEC4A		0.004275568088850656
19	DDX60L		0.14985519351250814
19	BIN2		-0.036181640438426824
19	TSPAN33		0.056217295321640604
19	P2RY13		0.13601001167507354
19	VAPA		0.024335674723227646
19	LPAR1		0.04837213463454018
19	KIAA1430		0.0639919722990239
19	CYTH4		0.01390527651170756
19	MXRA7		-0.0912946009940366
19	LONRF2		-0.0883665091939998
19	NAP1L5		0.009888512035531444
19	ZSWIM3	2.0	-0.10113520231097883
19	CFL2		-0.02188338706067658
19	INPP5A		0.003828768140751327
19	ATP6V0D1		0.026964748929942384
19	AEBP2		-0.006528663520370466
19	AMPH		0.0756281324095579
19	BEX5		0.05046088286920075
19	SYNC		0.0944981269599263
19	RNF44	13.0	0.042511447536840774
19	TAPT1		0.10629879159573447
19	HENMT1		0.03028569640028103
19	FAM110A		-0.002833130515363838
19	SLC46A1		0.0595954052527286
19	PACSIN3		-0.04785288734829917
19	MNAT1		0.017991205314973918
19	TLE1		0.275748710778016
19	PRKG1		0.01694310401764071
19	ARHGAP25		0.18314981294469457
19	ARID3A		0.0006077562354929725
19	PIK3CD		-0.034507897064542666
19	ST8SIA4	17.0	0.5781592314272543
19	ARMC7		-0.00812815022586183
19	PTPRE		0.1804726808787963
19	AFF4		0.004827572933126828
19	PRR5L		-0.0280590702547533
19	FSTL3		0.0687854431978262
19	PDGFB		0.08927948046353054
19	ZFR	10.0	0.026575925445750048
19	OSBPL3		0.10227583914490486
19	ROR1		0.02181942496636778
19	BLNK		-0.028729323055332094
19	C3orf70		-0.07372085488415532
19	OPA1	11.0	0.023772844042471875
19	PAK3		0.2932923337589744
19	CXCR3		-0.0033240975295027904
19	ANP32E	6.0	0.19096231011525067
19	TLR7		0.0373516221891056
19	EPB41L5		-0.025158773591340805
19	ARHGAP5		0.012576904273074466
19	PARD3		0.021780342178658322
19	OAS3		0.1015196011058203
19	CLIC4		-0.0016643429926240794
19	CPNE7		-0.01378987136351037
19	DAPP1		-0.05430597341939382
19	APBB2		0.025137251943037273
19	GAB3		-0.029173232899516864
19	SGK223		0.03769994307278279
19	GUCA2B		0.004709659561228773
19	MYBL1	4.0	0.2604112014572677
19	PTPN6		-0.076413086668266
19	CSDC2		0.0028325924510539642
19	KCNMA1		-0.03674370536973806
19	ADH5		-0.00523624568976753
19	TRAF3IP3		0.005710332332879611
19	MTA3		0.022646431118118066
19	LINC00312		0.027693857443067037
19	AGPAT4-IT1	16.0	-0.0035772183152466552
19	MPEG1		0.024478932583084752
19	GMIP		-0.0034332443424156655
19	ABCA8		0.0472122859209273
19	UNC13D		-0.0022231670618005216
19	FCHO1		-0.01302364998877923
19	B9D2		-0.051863546449711195
19	IL21R		-0.013553774895099409
19	KLF9		0.07714777497835335
19	TMEM86A		-0.02949552323847209
19	VGLL3		0.01246903332138408
19	PLAA	20.0	0.012966126143231838
19	MOB3A	14.0	0.14429907555453492
19	MARCKS		0.12143133086116514
19	KTN1		-0.0029363104599960926
19	GPR65		-0.06287465404490522
19	LAYN		0.19699205921105073
19	TXNDC15		0.00492974653881062
19	STK10		0.0013387054740878787
19	ICAM3	9.0	0.1575302639651983
19	ARHGAP30		-0.10724991228198053
19	ZBTB46	3.0	-0.09483590179706372
19	OASL		0.05562199275049061
19	PTAFR		0.05170595210473941
19	CENPBD1		0.032404860674308575
19	NAGA		-0.039574203264841665
19	SUB1		0.0062619999634129925
19	RPRD1A		0.036962061741487105
19	RALGAPA1		-0.003881901922594409
19	MNDA		0.11360909171726721
19	ENAH		0.004209039489175365
19	FASLG		-0.006284140443595074
19	RAI2		-0.06383383222832495
19	ZC3H12B		0.02342632204291223
19	AOX1		0.003058282685046411
19	HVCN1		-0.05152732672765491
19	SEZ6L2		-0.00025138975240243146
19	SH2B3		0.039194006995232074
19	RNASEH2A		0.07523504839277173
19	PERP		-0.09332488884407372
19	NECAP2		-0.012026735551571452
19	CEBPE		0.010305092270117139
19	FGD3		0.015238533492153677
19	S100Z		-0.0020908535430953336
19	UNC93B1		-0.0532943690616845
19	AMICA1		0.12778018386933288
19	TTLL11		0.07940050662352753
19	UAP1		0.022213333298292774
19	REEP1		-0.12427670847345068
19	NFAM1		0.018925097558466233
19	GALNT6		-0.05763654546070626
19	KCND3		0.10394198398086872
19	MAP6		0.025798150669214086
19	GNL1		-0.09546618351401781
19	TRERF1		0.011578382598331754
19	TSPAN15		0.13741815107324867
19	NPR3		-0.04698102723473122
19	RBMS3		0.03561522288405228
19	TRPM2		-0.02768092889215678
19	KCNQ1		-0.017301944248003926
19	HNRNPA0		-0.004358180608019327
19	IKZF1		-0.0877275256798616
19	ITGAL		-0.0338901678458492
19	SLC12A9		0.011153394250189783
19	RRAS2		-0.019634542495232072
19	SMARCA1		-0.00288322165457143
19	MRPL33		-0.04932617053208588
19	EIF4E		0.0034310538504987442
19	UAP1L1		-0.018805123645669556
19	SEMA4D		0.010451913505712215
19	EIF2S1	12.0	0.024841689858102645
19	MATK		-0.031097722607996686
19	FAM53B		0.09650285225217595
19	IL2RG		-0.11371487906571717
19	NAPG		0.015297330113942867
19	ST3GAL2	7.0	-0.020382629220362145
19	DNAJB5		-0.1028198919083781
19	VAV3		-0.11732677666346827
19	SVIL		-0.00026124042037850375
19	HS3ST1		0.03604157372694456
19	RASGRP4		-0.011551007137891391
19	FERMT2		-0.03566714248035249
19	LYG1		0.025029171615161827
19	SLC37A2		-0.09259406247298162
19	ZNF671		-0.07678822821529957
19	CD84		-0.11091890160690093
19	BTK		-0.10620782556907543
19	FYB		-0.024605284312279225
19	BARD1		0.28949223935925217
19	SLC16A7		0.1424783583193466
19	EPSTI1		0.061604108264806744
19	PLN		-0.0034305431371130235
19	P2RX7		-0.08941516336483053
19	AIM1		-0.12291959557246451
19	FBXW4		0.012076909348604217
19	PPP1R12A		-0.010427642186544545
19	ABTB2		-0.012806625610984654
19	NDUFAF2		0.04932276790915596
19	DTX3L		0.08759958374068631
20	TMEM79	5.0	0.027067557784905272
20	IBSP	8.0	0.17552505255517034
20	LARP6		0.07273112779227103
20	TNF	1.0	0.06450696653265217
20	RAB21		0.0352432071593079
20	PTPLA		-0.029911993549011105
20	SAMD9L		0.1392314366104045
20	IL17D		-0.001217435088225501
20	C16orf54	15.0	0.08328866934971561
20	OAS2		0.17374262417004258
20	HSPB7		0.21024842973824737
20	DHRS9		0.0619327585641476
20	LTB		0.04415899277798536
20	MYEF2		0.012334257961083414
20	RNF115		0.22570252544152958
20	YAF2	18.0	0.1281520753594808
20	DGKZ		-0.0349991081498216
20	CSK		0.014461712927129854
20	TC2N	19.0	0.029894088331744895
20	SRRM4		-0.0022135773305551956
20	DPP4		0.0859520668964134
20	CNTN4		-0.033911664878501106
20	PI16		0.029936466365633893
20	SCARA5		0.009986651249719078
20	ANPEP		0.06157400486777079
20	CD163L1		0.1045074282160002
20	HSPB8		-0.01820892002940312
20	ASCL2		-0.0027728110405836233
20	FAM71E1		-0.0037971681181397793
20	MYOC		-0.0095861477325365
20	SMPD3		0.01596751792252911
20	PPP1R9A		-0.03256435668522078
20	DOK1		0.047863604329518084
20	CLEC4A		0.0038711089466757025
20	DDX60L		0.11176401095101535
20	BIN2		-0.04097944920702599
20	TSPAN33		0.0699647561863213
20	P2RY13		0.1626975553370856
20	VAPA		0.04430771122022119
20	LPAR1		0.08513324315219792
20	KIAA1430		0.11207499415636069
20	CYTH4		0.016667498482430508
20	MXRA7		-0.12414802142095643
20	LONRF2		-0.0998406693820623
20	NAP1L5		0.011443227586133219
20	ZSWIM3	2.0	-0.09375307075543293
20	CFL2		-0.026491801904982723
20	INPP5A		0.007251581199040999
20	ATP6V0D1		0.032685332116622556
20	AEBP2		-0.010398132499806721
20	AMPH		0.07339015706274446
20	BEX5		0.05896882242272877
20	SYNC		0.17867243620107734
20	RNF44	13.0	0.14692552920627444
20	TAPT1		0.07497285983002172
20	HENMT1		0.011342243498452975
20	FAM110A		0.046414845425127194
20	SLC46A1		0.08285080785596119
20	PACSIN3		-0.02482932834109863
20	MNAT1		0.08111903655869854
20	TLE1		0.32552211881818693
20	PRKG1		0.03657778056761557
20	ARHGAP25		0.16453585091292727
20	ARID3A		-0.009195616084850205
20	PIK3CD		-0.03326285348444699
20	ST8SIA4	17.0	0.5110873948347654
20	ARMC7		-0.023639887298117307
20	PTPRE		0.12404508060402686
20	AFF4		0.004698097796989334
20	PRR5L		-0.03544535355837805
20	FSTL3		0.1011199953242496
20	PDGFB		0.11299757910175379
20	ZFR	10.0	0.029792120244916953
20	OSBPL3		0.10452725845768046
20	ROR1		0.051994522762943994
20	BLNK		-0.02441452434833767
20	C3orf70		-0.06362148445263265
20	OPA1	11.0	0.0183078224235127
20	PAK3		0.40900265424546955
20	CXCR3		-0.02959310203213201
20	ANP32E	6.0	0.14356907712787642
20	TLR7		0.02524439563687141
20	EPB41L5		-0.02970377735761052
20	ARHGAP5		0.012965680293880476
20	PARD3		0.032001891865726294
20	OAS3		0.0735548119743932
20	CLIC4		-0.0015919802538142819
20	CPNE7		0.009842075187873223
20	DAPP1		-0.06269116377985376
20	APBB2		0.0349091651873842
20	GAB3		-0.031982854045537766
20	SGK223		0.03738045202979312
20	GUCA2B		-0.01695810280173892
20	MYBL1	4.0	0.35467638998033196
20	PTPN6		-0.07107943526039877
20	CSDC2		0.002758810314729796
20	KCNMA1		-0.0545884967070904
20	ADH5		-0.009670080448686594
20	TRAF3IP3		0.006337505184870138
20	MTA3		0.08657189806161183
20	LINC00312		0.06611046915519593
20	AGPAT4-IT1	16.0	0.04413923616100951
20	MPEG1		0.018763861344205844
20	GMIP		-0.007898013152168568
20	ABCA8		0.05900857792299704
20	UNC13D		-0.006065842186563385
20	FCHO1		-0.012398208450605255
20	B9D2		0.03732184845794781
20	IL21R		-0.01979047566204734
20	KLF9		0.03749035132375034
20	TMEM86A		-0.016171171259363737
20	VGLL3		0.03132151327311432
20	PLAA	20.0	0.022714381564785724
20	MOB3A	14.0	0.20520774505765016
20	MARCKS		0.15485724241470394
20	KTN1		-0.00600964874145869
20	GPR65		-0.056843617738829955
20	LAYN		0.22115693399160155
20	TXNDC15		0.004976107791526685
20	STK10		0.001336971961010393
20	ICAM3	9.0	0.7369329146298474
20	ARHGAP30		-0.09122898123631237
20	ZBTB46	3.0	0.09672631844418128
20	OASL		0.037990741829580975
20	PTAFR		0.09768311974332877
20	CENPBD1		-0.02250867038014473
20	NAGA		-0.053078196795972435
20	SUB1		0.0026883978900516248
20	RPRD1A		0.02181975725067714
20	RALGAPA1		-0.005508104079356914
20	MNDA		0.10625688547362278
20	ENAH		0.009312850957460459
20	FASLG		-0.016171500718654492
20	RAI2		-0.028377402133187152
20	ZC3H12B		0.04211542305953433
20	AOX1		0.004319906859655184
20	HVCN1		-0.05164629313857011
20	SEZ6L2		-0.0001903907683636066
20	SH2B3		0.06767182778784034
20	RNASEH2A		0.12025081616159966
20	PERP		-0.11462780179051113
20	NECAP2		-0.014364485085015123
20	CEBPE		-0.010462938322394644
20	FGD3		0.023363119483566182
20	S100Z		-0.0027999256142320107
20	UNC93B1		-0.06042439613925352
20	AMICA1		0.12289290284512339
20	TTLL11		0.09581214689196849
20	UAP1		0.011278863031303654
20	REEP1		-0.1257257048032659
20	NFAM1		0.018119774258105962
20	GALNT6		-0.05324684980697636
20	KCND3		0.14440703467382343
20	MAP6		0.028405993958402466
20	GNL1		-0.07903528032292598
20	TRERF1		0.012897010856610287
20	TSPAN15		0.13080629808739275
20	NPR3		-0.07960636439485448
20	RBMS3		0.03838884120651814
20	TRPM2		-0.018709076363362494
20	KCNQ1		-0.026420664182096647
20	HNRNPA0		-0.001705623039002322
20	IKZF1		-0.09622793503548314
20	ITGAL		-0.036336661479776385
20	SLC12A9		0.00948550134855592
20	RRAS2		-0.019841221889918752
20	SMARCA1		-0.005105297502327978
20	MRPL33		-0.18169024559525604
20	EIF4E		-0.011671996276462926
20	UAP1L1		-0.025951963986066556
20	SEMA4D		0.07742533985299441
20	EIF2S1	12.0	0.023665751876654317
20	MATK		-0.030069941407543536
20	FAM53B		0.05763947533975072
20	IL2RG		-0.11332894701390753
20	NAPG		0.02116526383835992
20	ST3GAL2	7.0	0.05777885803788598
20	DNAJB5		-0.16230361460973525
20	VAV3		-0.10578985187263376
20	SVIL		-0.00042565041467076655
20	HS3ST1		0.05549283546782772
20	RASGRP4		-0.003914838759362677
20	FERMT2		-0.08027768785130077
20	LYG1		-0.03267354915279741
20	SLC37A2		-0.07661089702090008
20	ZNF671		-0.07907165046469251
20	CD84		-0.08882517516187695
20	BTK		-0.08478863064246189
20	FYB		-0.01990453366319114
20	BARD1		0.2802547496539595
20	SLC16A7		0.15007481151269547
20	EPSTI1		0.04138702364259714
20	PLN		-0.009646687301561825
20	P2RX7		-0.07150150906057509
20	AIM1		-0.09349735195139584
20	FBXW4		0.01162423877188849
20	PPP1R12A		-0.01913732033469298
20	ABTB2		-0.04024939477738036
20	NDUFAF2		0.10283511455963007
20	DTX3L		0.049986797284601356
21	TMEM79	5.0	-0.14582341941777835
21	IBSP	8.0	0.02664247143908377
21	LARP6		-0.018748604430892407
21	TNF	1.0	0.02258630725524577
21	RAB21		-0.016318839112675787
21	PTPLA		0.004511139714263161
21	SAMD9L		0.019124902989578543
21	IL17D		0.01133474047658226
21	C16orf54	15.0	-0.0366786145510265
21	OAS2		0.010379286095954204
21	HSPB7		-0.013784428379628982
21	DHRS9		-0.018628721852321232
21	LTB		-0.028408014462270828
21	MYEF2		-0.004259058109382695
21	RNF115		-0.02755839469791873
21	YAF2	18.0	0.05148631766641894
21	DGKZ		0.028365290265214893
21	CSK		-0.004985765335273149
21	TC2N	19.0	0.013314173794810757
21	SRRM4		0.011001809717535546
21	DPP4		0.008534712566312486
21	CNTN4		0.00470975935052746
21	PI16		-0.001279336169471526
21	SCARA5		0.0022498996274803035
21	ANPEP		0.00979569826935924
21	CD163L1		-0.008821495865359394
21	HSPB8		0.004215272488664438
21	ASCL2		-0.0031556449120645966
21	FAM71E1		0.0004711126697443807
21	MYOC		0.005423563073570857
21	SMPD3		-0.01107485803652851
21	PPP1R9A		0.0020820566003642432
21	DOK1		-0.022098317321491034
21	CLEC4A		-0.002569740408874224
21	DDX60L		0.001762650800884752
21	BIN2		0.011730422356253949
21	TSPAN33		-0.01387020605097243
21	P2RY13		-0.10921528912285261
21	VAPA		-0.0173986088251121
21	LPAR1		-0.006898063486413614
21	KIAA1430		-0.0495077039864433
21	CYTH4		-0.004028240373970959
21	MXRA7		0.010937977714250924
21	LONRF2		0.02582238747525438
21	NAP1L5		-0.005163566451579662
21	ZSWIM3	2.0	-0.07603595502212268
21	CFL2		0.0003686731875445076
21	INPP5A		-0.003909403054390968
21	ATP6V0D1		-0.018227858244830933
21	AEBP2		0.004074022405661973
21	AMPH		0.01674622931925926
21	BEX5		-0.07300901823766417
21	SYNC		-0.03889029061106833
21	RNF44	13.0	-0.14873679388829525
21	TAPT1		-0.05387416028601995
21	HENMT1		0.009578953542811158
21	FAM110A		-0.015339742700303222
21	SLC46A1		0.004480650856178419
21	PACSIN3		0.014977263298801743
21	MNAT1		-0.07096782751448152
21	TLE1		-0.20207600640762524
21	PRKG1		-0.026329100540651573
21	ARHGAP25		-0.07146604075409092
21	ARID3A		0.004507210839618693
21	PIK3CD		0.01936547514446054
21	ST8SIA4	17.0	-0.24318331610248112
21	ARMC7		-0.021933596220169216
21	PTPRE		-0.030317880147630316
21	AFF4		-0.003125899715319694
21	PRR5L		0.030491810359225827
21	FSTL3		-0.02302310954743582
21	PDGFB		0.011755476835975297
21	ZFR	10.0	-0.016927341048248334
21	OSBPL3		-0.03291165686311929
21	ROR1		-0.02079560734685607
21	BLNK		0.0016200746083833827
21	C3orf70		-0.029069809485328755
21	OPA1	11.0	0.0010930043237917242
21	PAK3		-0.1440824227032724
21	CXCR3		0.022203820294471016
21	ANP32E	6.0	-0.010651899270778142
21	TLR7		-0.016839200285022927
21	EPB41L5		0.01291685415651633
21	ARHGAP5		-0.004548679443430341
21	PARD3		-0.021245445056849374
21	OAS3		0.038566105448021144
21	CLIC4		0.0010854410821461713
21	CPNE7		-0.01373504086107094
21	DAPP1		0.028346162382057956
21	APBB2		-0.034798623182357685
21	GAB3		0.004682701910034807
21	SGK223		-0.024565311305429077
21	GUCA2B		0.00703952648197799
21	MYBL1	4.0	0.06416207816564765
21	PTPN6		0.010882803882718978
21	CSDC2		0.0010735835488328346
21	KCNMA1		0.00396550918607827
21	ADH5		0.0011521797981413756
21	TRAF3IP3		-0.004895007625291925
21	MTA3		-0.060883409032104756
21	LINC00312		-0.031168301002325767
21	AGPAT4-IT1	16.0	-0.019219969592087938
21	MPEG1		-0.002091790780243262
21	GMIP		0.002268578245835654
21	ABCA8		-0.03553802452577556
21	UNC13D		0.0016035523184996599
21	FCHO1		0.006407584738027293
21	B9D2		-0.05954908265068121
21	IL21R		0.0013095434681255486
21	KLF9		0.020876130120546843
21	TMEM86A		0.013819450984370164
21	VGLL3		0.002865618036792567
21	PLAA	20.0	0.008612536343314603
21	MOB3A	14.0	-0.12439233966815079
21	MARCKS		-0.0056517241757191305
21	KTN1		0.0011549487809317978
21	GPR65		0.027348768650724588
21	LAYN		0.10651876803266819
21	TXNDC15		0.001128123816091467
21	STK10		-0.0004775828528471486
21	ICAM3	9.0	-0.28956350357907423
21	ARHGAP30		0.0357975106153951
21	ZBTB46	3.0	0.08176051998783405
21	OASL		-0.029192167869049643
21	PTAFR		-0.07223409644177733
21	CENPBD1		0.023858872908240902
21	NAGA		0.029071097185073252
21	SUB1		0.0005245654419612916
21	RPRD1A		-0.018076336764084974
21	RALGAPA1		-0.00893287083346047
21	MNDA		-0.02325281101660551
21	ENAH		-0.004461822604349859
21	FASLG		0.017578397832892202
21	RAI2		0.004535481118479151
21	ZC3H12B		-0.03221310297877299
21	AOX1		0.006327936959556064
21	HVCN1		0.011049005413751119
21	SEZ6L2		0.00011922528698497673
21	SH2B3		-0.027145698198359405
21	RNASEH2A		-0.032489641085328036
21	PERP		-0.05121764176483887
21	NECAP2		0.005942953633212102
21	CEBPE		0.009538411444769232
21	FGD3		-0.011543386510636619
21	S100Z		0.001964982761236752
21	UNC93B1		0.025549263694622366
21	AMICA1		-0.03465526544439487
21	TTLL11		-0.004414475973395851
21	UAP1		0.002841240305595627
21	REEP1		0.02122948111124562
21	NFAM1		-0.014697150231574833
21	GALNT6		0.006433994351676313
21	KCND3		0.08254392172373762
21	MAP6		-0.0012064321758394822
21	GNL1		0.035805310429785825
21	TRERF1		-0.0012622766233093673
21	TSPAN15		-0.03869559862214056
21	NPR3		0.00407647425703492
21	RBMS3		-0.037824299424069285
21	TRPM2		0.01802874631378568
21	KCNQ1		0.009307708948270824
21	HNRNPA0		6.274867367566175e-05
21	IKZF1		0.0414498116394266
21	ITGAL		0.01657450244754421
21	SLC12A9		-0.017333807210845376
21	RRAS2		0.003243276655082873
21	SMARCA1		0.0022533726906826916
21	MRPL33		-0.06753381737278863
21	EIF4E		0.03001370471090481
21	UAP1L1		0.019713367938928337
21	SEMA4D		-0.021935488376874982
21	EIF2S1	12.0	0.03704204641563236
21	MATK		0.02689850227471667
21	FAM53B		0.03555920316683441
21	IL2RG		0.03275598289734513
21	NAPG		0.0015263411421894014
21	ST3GAL2	7.0	0.05028276712626528
21	DNAJB5		-0.021254044770322555
21	VAV3		0.019200441619403222
21	SVIL		0.0003980806405767673
21	HS3ST1		0.0016302618714626738
21	RASGRP4		-0.0012578094112781248
21	FERMT2		0.017673867617129926
21	LYG1		0.026632024969827195
21	SLC37A2		0.03549532421075579
21	ZNF671		0.05519357779961209
21	CD84		0.021536613481125247
21	BTK		0.03238783586691802
21	FYB		0.017560794067965405
21	BARD1		-0.23902958898571167
21	SLC16A7		0.0328980256404873
21	EPSTI1		0.015956858798472133
21	PLN		0.00048027603919581496
21	P2RX7		0.03370293293781387
21	AIM1		0.04576793452166231
21	FBXW4		-2.5622862832965984e-05
21	PPP1R12A		0.005633323939857465
21	ABTB2		0.01436257077867438
21	NDUFAF2		-0.021201807569701525
21	DTX3L		-0.005889047646432666
22	TMEM79	5.0	0.05754904177691583
22	IBSP	8.0	0.021604509902458893
22	LARP6		0.007126304783683382
22	TNF	1.0	0.03364295504773518
22	RAB21		0.025918156237779155
22	PTPLA		-0.008335331294579772
22	SAMD9L		-0.025553441809604782
22	IL17D		0.0012846039206793215
22	C16orf54	15.0	0.027762889783238542
22	OAS2		0.03809418833089598
22	HSPB7		0.03325852316074544
22	DHRS9		-0.011702031749752102
22	LTB		0.009056812531535847
22	MYEF2		0.0018342514766482385
22	RNF115		0.03482973894539071
22	YAF2	18.0	0.11819304311013692
22	DGKZ		-0.03050031211313442
22	CSK		0.005514609023270774
22	TC2N	19.0	0.011262618713220374
22	SRRM4		0.0036011929706047385
22	DPP4		0.017744942843130503
22	CNTN4		-0.008689296368517646
22	PI16		0.00021322269491194645
22	SCARA5		0.004644954069636775
22	ANPEP		0.0036551112945370223
22	CD163L1		-0.026550691138736406
22	HSPB8		-0.0049860903418684835
22	ASCL2		0.004758078116977812
22	FAM71E1		0.008932296218353633
22	MYOC		-0.00248805956000063
22	SMPD3		0.004627166713892059
22	PPP1R9A		-0.0004957277619914886
22	DOK1		0.054618548488926
22	CLEC4A		-0.0009509039411826404
22	DDX60L		0.0005975087460626527
22	BIN2		-0.00220082971036659
22	TSPAN33		0.009893262015118406
22	P2RY13		-0.018041779851828754
22	VAPA		0.04083917827116346
22	LPAR1		0.004413046826711842
22	KIAA1430		-0.03917875855042266
22	CYTH4		0.002328009047294903
22	MXRA7		-0.04541037679201654
22	LONRF2		-0.0008843283381936382
22	NAP1L5		0.004190783537236646
22	ZSWIM3	2.0	0.08212621355544814
22	CFL2		-0.015642276671530536
22	INPP5A		0.00012790365611805438
22	ATP6V0D1		0.016199651478644314
22	AEBP2		-0.006818447540856899
22	AMPH		-0.006868269167806765
22	BEX5		0.02455986491806611
22	SYNC		0.026777402208073453
22	RNF44	13.0	0.07586002668228231
22	TAPT1		0.04678757417963768
22	HENMT1		-0.023756757915877447
22	FAM110A		0.0002679988325344079
22	SLC46A1		0.03095222615985815
22	PACSIN3		-0.012016332699836506
22	MNAT1		0.06575626929981654
22	TLE1		-0.02901769537564622
22	PRKG1		0.011283900231707777
22	ARHGAP25		0.012505753420306489
22	ARID3A		-0.0002529171911678824
22	PIK3CD		-0.011811089097664014
22	ST8SIA4	17.0	-0.03219448156439464
22	ARMC7		0.011975061019781241
22	PTPRE		0.014824200072185212
22	AFF4		0.0005918863366285859
22	PRR5L		-0.005977275460310336
22	FSTL3		0.025918741081145384
22	PDGFB		-0.019471626829633094
22	ZFR	10.0	0.01760443469017825
22	OSBPL3		-0.004605175867040921
22	ROR1		0.0012109670768418006
22	BLNK		-0.0038125755783955818
22	C3orf70		-0.025748845334422656
22	OPA1	11.0	0.028554737959060716
22	PAK3		0.18288041790332327
22	CXCR3		0.0028060563560737863
22	ANP32E	6.0	0.1139290095917988
22	TLR7		-0.0037308407817116633
22	EPB41L5		-0.003870069044577866
22	ARHGAP5		0.016474383881654744
22	PARD3		0.01211876291598411
22	OAS3		0.047640483200496686
22	CLIC4		-0.0010854410821461713
22	CPNE7		0.0006853812804925585
22	DAPP1		0.009584958163607505
22	APBB2		-0.003913186977939839
22	GAB3		-0.003488612922975932
22	SGK223		0.02531079040573833
22	GUCA2B		-0.008637149513348881
22	MYBL1	4.0	0.2761381469324566
22	PTPN6		-0.007398869966469011
22	CSDC2		-0.00123825672265779
22	KCNMA1		-0.006500423286039739
22	ADH5		-7.544034392592547e-05
22	TRAF3IP3		0.0008581560243089924
22	MTA3		-0.03633569171936855
22	LINC00312		0.02125342547956307
22	AGPAT4-IT1	16.0	0.03334695039636709
22	MPEG1		0.00044824088148068264
22	GMIP		-0.0021677525460207393
22	ABCA8		0.01567415351079609
22	UNC13D		-0.0022338042247756432
22	FCHO1		0.00011062231287430752
22	B9D2		-0.034446683836002245
22	IL21R		-0.002717302696360502
22	KLF9		-0.04045201684258229
22	TMEM86A		-0.0004889102676960376
22	VGLL3		0.005669609879245488
22	PLAA	20.0	-0.002933940952118075
22	MOB3A	14.0	0.07081251820280883
22	MARCKS		0.010334581349886348
22	KTN1		-0.005500688261726011
22	GPR65		0.011775928553833118
22	LAYN		0.02236056413026971
22	TXNDC15		0.004017975235394211
22	STK10		0.00023879142642357432
22	ICAM3	9.0	0.09647522727527447
22	ARHGAP30		-0.021392934630714233
22	ZBTB46	3.0	-0.04852069394268378
22	OASL		-0.003768381483095787
22	PTAFR		0.005141216828596251
22	CENPBD1		-0.0068939752611029
22	NAGA		-0.02614523191999492
22	SUB1		0.007638984248561395
22	RPRD1A		0.019762562208495857
22	RALGAPA1		0.022796806271297623
22	MNDA		-0.02555766932314485
22	ENAH		0.0008064985103186442
22	FASLG		-0.004869427234278273
22	RAI2		-0.012441927933125277
22	ZC3H12B		0.0011613832193485482
22	AOX1		0.0033863490061924913
22	HVCN1		-0.001725012958270702
22	SEZ6L2		-4.621135154456429e-06
22	SH2B3		0.033451078477803854
22	RNASEH2A		0.03201991133469678
22	PERP		-0.01745025847740088
22	NECAP2		-0.0030700566162091374
22	CEBPE		0.0021421964237661323
22	FGD3		0.009522109529293962
22	S100Z		9.090667578675379e-05
22	UNC93B1		-0.034694298424547895
22	AMICA1		-0.008530526878620298
22	TTLL11		0.010450596181916662
22	UAP1		0.005510284229033838
22	REEP1		-0.0179945125609606
22	NFAM1		0.01708730848841333
22	GALNT6		-0.014595341866733693
22	KCND3		-0.0009563379779723435
22	MAP6		0.0015720176836696367
22	GNL1		0.028380650966431463
22	TRERF1		0.0009842752241281411
22	TSPAN15		0.00901813390857728
22	NPR3		-0.0498250790419649
22	RBMS3		0.0075108602360579035
22	TRPM2		-0.005442640396614536
22	KCNQ1		-0.000368528577647271
22	HNRNPA0		1.7113274638821258e-05
22	IKZF1		-0.009078107078819155
22	ITGAL		-0.004473213561228787
22	SLC12A9		0.007019475647367129
22	RRAS2		0.02476973053244663
22	SMARCA1		-0.0008411026536402424
22	MRPL33		-0.08055504359826099
22	EIF4E		0.021163509732048225
22	UAP1L1		-0.013176986877606947
22	SEMA4D		0.004092820499000579
22	EIF2S1	12.0	0.0038217984397083127
22	MATK		-0.010248446827375694
22	FAM53B		0.006083875468071966
22	IL2RG		-0.008104573088002914
22	NAPG		0.006139283260806341
22	ST3GAL2	7.0	-0.010275540350761003
22	DNAJB5		0.018631792493464583
22	VAV3		-0.005810111943398581
22	SVIL		1.2776236775267945e-05
22	HS3ST1		-0.0004794887857242913
22	RASGRP4		-0.0037064443006893794
22	FERMT2		-0.017088287665959864
22	LYG1		0.031193992210029164
22	SLC37A2		-0.005433529376817452
22	ZNF671		-0.044167910366829016
22	CD84		-0.01297386354284654
22	BTK		-0.004115090663164182
22	FYB		0.006264128476481011
22	BARD1		0.11901856570703426
22	SLC16A7		0.07309343151395536
22	EPSTI1		-0.017745186980559668
22	PLN		-0.0019485485018801985
22	P2RX7		-0.013492656286859056
22	AIM1		-0.004413336543160312
22	FBXW4		-0.004501082904324202
22	PPP1R12A		-0.006232613720693364
22	ABTB2		-0.01593561424491015
22	NDUFAF2		0.02621660636612788
22	DTX3L		0.009569702425453158
23	TMEM79	5.0	0.05901215300853235
23	IBSP	8.0	0.06416446717811829
23	LARP6		0.0174640344698851
23	TNF	1.0	-0.03441159901191895
23	RAB21		0.0002742662035745136
23	PTPLA		0.001866118946547703
23	SAMD9L		0.007178535015696104
23	IL17D		0.010881350857518967
23	C16orf54	15.0	-0.04405195655307903
23	OAS2		0.08292387083044295
23	HSPB7		-0.0152203063358404
23	DHRS9		-0.0021513484553861845
23	LTB		-0.042640148440398595
23	MYEF2		0.00054883115049318
23	RNF115		0.05140840382962675
23	YAF2	18.0	0.07666575769306187
23	DGKZ		-0.06458441089956202
23	CSK		0.004526768926822376
23	TC2N	19.0	0.006154665244770957
23	SRRM4		0.014437810350039146
23	DPP4		0.012285348212701431
23	CNTN4		-0.0069737979700688485
23	PI16		0.023369207362346683
23	SCARA5		-0.0100229399533881
23	ANPEP		0.003698972630071476
23	CD163L1		0.01680969081835585
23	HSPB8		0.0005417748339662798
23	ASCL2		-0.0038994364337990584
23	FAM71E1		-0.0006312909774574965
23	MYOC		0.005538813788884239
23	SMPD3		-0.013995282929722679
23	PPP1R9A		-0.0004957277619914886
23	DOK1		0.04188065378832828
23	CLEC4A		0.00068693060735276
23	DDX60L		0.020882930674888996
23	BIN2		-0.009441559457472697
23	TSPAN33		0.022462369091397857
23	P2RY13		0.05173167767415454
23	VAPA		-0.04335666186322157
23	LPAR1		-0.0013710436743182286
23	KIAA1430		0.017452356081551906
23	CYTH4		0.0011613887831448712
23	MXRA7		-0.02511391273019345
23	LONRF2		-0.02062695848836673
23	NAP1L5		-0.001077009655165482
23	ZSWIM3	2.0	0.16388332053311905
23	CFL2		-0.006425446982918304
23	INPP5A		-0.0008119101649233015
23	ATP6V0D1		-0.0024702518306119053
23	AEBP2		-0.00172165800406638
23	AMPH		-0.04611000930072535
23	BEX5		-0.007711629940143627
23	SYNC		-0.005381876566463807
23	RNF44	13.0	-0.10675807125793113
23	TAPT1		-0.03631875379520924
23	HENMT1		0.032501722966155264
23	FAM110A		-0.02586826826415531
23	SLC46A1		-0.013469441224094575
23	PACSIN3		0.013091827670761102
23	MNAT1		-0.006163234062560377
23	TLE1		-0.07633265977982484
23	PRKG1		0.002829601892966438
23	ARHGAP25		0.008197858925907908
23	ARID3A		0.002510297494427498
23	PIK3CD		-0.016118266888265165
23	ST8SIA4	17.0	0.021558804619014493
23	ARMC7		0.0855627416905611
23	PTPRE		-0.035912820174874446
23	AFF4		0.001960623490082178
23	PRR5L		0.001772267677918899
23	FSTL3		0.011838023034871442
23	PDGFB		-0.00455718925799925
23	ZFR	10.0	0.01760443469017814
23	OSBPL3		0.0023742240025633327
23	ROR1		-0.0013100462013106787
23	BLNK		0.0013554624223474383
23	C3orf70		-0.03857777534203252
23	OPA1	11.0	0.041124287682666516
23	PAK3		0.017547404583870274
23	CXCR3		0.01112349519612838
23	ANP32E	6.0	0.0006175014070017304
23	TLR7		0.005747511474528781
23	EPB41L5		0.0010938597213626493
23	ARHGAP5		0.006103783526654381
23	PARD3		-0.00389471966817145
23	OAS3		0.0011779240351771185
23	CLIC4		0.0005065391716681245
23	CPNE7		-0.01924550635623118
23	DAPP1		0.0007515029096638662
23	APBB2		-0.0014591544663504485
23	GAB3		-0.01178870205851264
23	SGK223		-0.01899196755549795
23	GUCA2B		0.014278755842877348
23	MYBL1	4.0	0.12378939291206899
23	PTPN6		0.008655959523878792
23	CSDC2		0.000981623205008508
23	KCNMA1		-0.012850257615646135
23	ADH5		0.0007406870130908794
23	TRAF3IP3		-0.0018295090999528559
23	MTA3		0.003591318367612048
23	LINC00312		0.004881169488129333
23	AGPAT4-IT1	16.0	-0.012671841150619478
23	MPEG1		-0.018066597750791457
23	GMIP		-0.0008053129613422288
23	ABCA8		0.039266737514935514
23	UNC13D		0.0017484836640356983
23	FCHO1		0.0052673239745536435
23	B9D2		-0.062258372390591454
23	IL21R		-0.0012931741747739742
23	KLF9		0.016722574819746067
23	TMEM86A		-0.0012810686761149234
23	VGLL3		0.014143211600943898
23	PLAA	20.0	-0.029434052777701558
23	MOB3A	14.0	0.023472121418273727
23	MARCKS		0.0054902463421270566
23	KTN1		-0.0008025915257322425
23	GPR65		-0.028086139877927217
23	LAYN		0.036472851002111395
23	TXNDC15		0.00321438018831538
23	STK10		-0.00020542129968198616
23	ICAM3	9.0	0.3049306290664928
23	ARHGAP30		-0.004349896708245225
23	ZBTB46	3.0	-0.07805845405389544
23	OASL		-0.00039218449824071633
23	PTAFR		-0.05053081682963173
23	CENPBD1		0.04056961478538436
23	NAGA		0.008515018143240835
23	SUB1		0.002753968570296847
23	RPRD1A		-0.004721431244350552
23	RALGAPA1		-0.014733241659885335
23	MNDA		0.02830015895371067
23	ENAH		0.0009308838527060867
23	FASLG		-0.0057604620732954834
23	RAI2		-0.018693537042380345
23	ZC3H12B		-0.033557862495913415
23	AOX1		0.005825929434580844
23	HVCN1		-0.0015614341432622705
23	SEZ6L2		-0.0003031464661323443
23	SH2B3		-0.02480708297734478
23	RNASEH2A		0.007867973323073374
23	PERP		-0.08929093298825896
23	NECAP2		0.003070056616209086
23	CEBPE		0.02004644863924318
23	FGD3		0.001705452453007874
23	S100Z		-0.0007859931044947007
23	UNC93B1		0.0120900459141388
23	AMICA1		-0.04454830703279474
23	TTLL11		0.012432605802624966
23	UAP1		0.0015497674394157335
23	REEP1		0.05084966189979313
23	NFAM1		-0.0237054140721432
23	GALNT6		0.020395445149279354
23	KCND3		0.004423063148122075
23	MAP6		0.007531061461301045
23	GNL1		-0.015025050511640124
23	TRERF1		0.0012810605016324254
23	TSPAN15		-0.026750906834577884
23	NPR3		-0.005146379460708533
23	RBMS3		-0.0012763553342320655
23	TRPM2		0.002062250462779733
23	KCNQ1		0.01640424643065801
23	HNRNPA0		0.0016257610906878286
23	IKZF1		-0.004023252000840319
23	ITGAL		-0.002466170526425261
23	SLC12A9		-0.00047069370230158614
23	RRAS2		-0.05895132273062394
23	SMARCA1		-0.00011736316097305834
23	MRPL33		-0.0029794331193877532
23	EIF4E		-0.0347594614386974
23	UAP1L1		0.015291260478307714
23	SEMA4D		0.045832824596246144
23	EIF2S1	12.0	-0.009554496099270282
23	MATK		0.00587303543116087
23	FAM53B		0.043793413929655904
23	IL2RG		0.02512417657280907
23	NAPG		0.0020351215229191845
23	ST3GAL2	7.0	0.03638551993056366
23	DNAJB5		-0.006555630692144834
23	VAV3		-0.02396931486326799
23	SVIL		-2.0173005434633712e-05
23	HS3ST1		0.017197664447978864
23	RASGRP4		0.001041972293366493
23	FERMT2		-0.0013308635253863194
23	LYG1		0.03144058503382374
23	SLC37A2		0.02825061837499923
23	ZNF671		-0.11567164709067632
23	CD84		-0.007998005289943039
23	BTK		0.0021167552691815777
23	FYB		-0.004783033692635077
23	BARD1		0.09642107022962433
23	SLC16A7		0.008134784522011385
23	EPSTI1		0.031879193886865366
23	PLN		-5.488869019380782e-05
23	P2RX7		-0.006277434414311733
23	AIM1		0.013975565720007587
23	FBXW4		-0.0015202898614226
23	PPP1R12A		-0.0026768276877336405
23	ABTB2		0.024108600949917715
23	NDUFAF2		-0.03408793612254413
23	DTX3L		0.015353588506770946
24	TMEM79	5.0	0.029749928376202273
24	IBSP	8.0	0.31358992485028314
24	LARP6		0.03234363651821972
24	TNF	1.0	0.004109288885443957
24	RAB21		0.029346483782458688
24	PTPLA		-0.01864496234420277
24	SAMD9L		0.1143208486828023
24	IL17D		0.0009235714462400346
24	C16orf54	15.0	0.010307631166134618
24	OAS2		0.15074808875001627
24	HSPB7		0.12007529408817436
24	DHRS9		0.10266169636725414
24	LTB		0.014358704339593326
24	MYEF2		0.005799636777433705
24	RNF115		0.08558372179274494
24	YAF2	18.0	0.07149833529953437
24	DGKZ		0.05581557116703584
24	CSK		0.009465969409064304
24	TC2N	19.0	0.02177160494748917
24	SRRM4		-0.025869120146637642
24	DPP4		0.07118141845028486
24	CNTN4		-0.02408336142669567
24	PI16		0.013262451623521562
24	SCARA5		0.004819139847248147
24	ANPEP		0.05642029794247355
24	CD163L1		-0.006896283412658799
24	HSPB8		-0.01636996886533059
24	ASCL2		0.004030693761163964
24	FAM71E1		-0.004645170923679678
24	MYOC		-0.004725279327848615
24	SMPD3		0.0013464296585505575
24	PPP1R9A		-0.023804847130831207
24	DOK1		0.1908754221044089
24	CLEC4A		0.0027937177830329118
24	DDX60L		0.0881325400442382
24	BIN2		-0.0357414744963535
24	TSPAN33		0.030759943684723005
24	P2RY13		0.09642527489125911
24	VAPA		0.026629381995991463
24	LPAR1		0.029348903653374794
24	KIAA1430		0.05390047388452093
24	CYTH4		0.011524952654361088
24	MXRA7		-0.07413737602348783
24	LONRF2		-0.04607350641988882
24	NAP1L5		0.012090301935406032
24	ZSWIM3	2.0	0.024914693999967263
24	CFL2		-0.03900035648238509
24	INPP5A		0.0074462171974815205
24	ATP6V0D1		0.025742624340060742
24	AEBP2		-0.009494688200643198
24	AMPH		0.025389444451780166
24	BEX5		0.1270742498832364
24	SYNC		0.08716587005738706
24	RNF44	13.0	0.017153741988549798
24	TAPT1		0.07432862472944166
24	HENMT1		0.013367644123176758
24	FAM110A		0.011689853838167868
24	SLC46A1		0.05541712960770334
24	PACSIN3		-0.024298219713481554
24	MNAT1		0.05021223045085921
24	TLE1		0.09841835014906684
24	PRKG1		0.01956566186965858
24	ARHGAP25		0.10988345807354147
24	ARID3A		0.00017364463871227852
24	PIK3CD		-0.03241319536559797
24	ST8SIA4	17.0	0.20456910160709108
24	ARMC7		-0.014208751158185928
24	PTPRE		0.12208446059447987
24	AFF4		0.002127091522258942
24	PRR5L		-0.027629763177493452
24	FSTL3		0.05879267555208337
24	PDGFB		0.05422019492187724
24	ZFR	10.0	0.004231835262061834
24	OSBPL3		0.08348672160737781
24	ROR1		0.03842068271070813
24	BLNK		-0.014132450833797761
24	C3orf70		-0.023542451343752165
24	OPA1	11.0	-0.007514404726068458
24	PAK3		0.1598352063637923
24	CXCR3		0.018901307813861117
24	ANP32E	6.0	0.21874987343032345
24	TLR7		0.017040867354304642
24	EPB41L5		-0.017667995621036752
24	ARHGAP5		0.0077560816150799156
24	PARD3		0.020263407372278247
24	OAS3		0.14702237031655108
24	CLIC4		-0.002098519425482434
24	CPNE7		0.009842075187873195
24	DAPP1		-0.050034272669725544
24	APBB2		0.022108401005309836
24	GAB3		-0.02973515712872105
24	SGK223		0.01412860390109938
24	GUCA2B		0.007938189437124106
24	MYBL1	4.0	0.18139053676904904
24	PTPN6		-0.050732542852609044
24	CSDC2		0.0007527916517712311
24	KCNMA1		-0.029590729939153806
24	ADH5		-0.004718450601912328
24	TRAF3IP3		0.004512585154565993
24	MTA3		0.05175723529793778
24	LINC00312		0.037648279477886314
24	AGPAT4-IT1	16.0	0.0433813509247285
24	MPEG1		0.006412334832293302
24	GMIP		-0.004223045657632521
24	ABCA8		0.006047294520601258
24	UNC13D		-0.0032416754166684635
24	FCHO1		-0.0045270054191640305
24	B9D2		-0.038538264259540156
24	IL21R		-0.0016532986285085066
24	KLF9		0.027232875624381314
24	TMEM86A		-0.025918432925455537
24	VGLL3		0.0035435061745284317
24	PLAA	20.0	0.047416271516490305
24	MOB3A	14.0	0.11666733768238996
24	MARCKS		0.04456788207138501
24	KTN1		-0.0030929136845292177
24	GPR65		-0.04524928060662137
24	LAYN		0.16670541615276027
24	TXNDC15		0.001128123816091467
24	STK10		0.0018422910230973034
24	ICAM3	9.0	0.1440237321466601
24	ARHGAP30		-0.08383653382503221
24	ZBTB46	3.0	0.09719892260596069
24	OASL		0.005013140977512043
24	PTAFR		0.07616345501791877
24	CENPBD1		0.009403763489799336
24	NAGA		-0.04827677687379257
24	SUB1		0.005098120389061364
24	RPRD1A		0.025462004210604718
24	RALGAPA1		0.01434355266379476
24	MNDA		0.056687844172226526
24	ENAH		0.008785216359913688
24	FASLG		-0.002891955179266393
24	RAI2		-0.025987081003177898
24	ZC3H12B		0.015831487042698676
24	AOX1		-0.013831628385501466
24	HVCN1		-0.038098993095599394
24	SEZ6L2		-0.0015989127634419373
24	SH2B3		0.03910519882228215
24	RNASEH2A		0.03671720884100932
24	PERP		-0.005846969723596655
24	NECAP2		-0.011153600183658791
24	CEBPE		0.006404039835258793
24	FGD3		0.013919966086355921
24	S100Z		-0.0019202287054648094
24	UNC93B1		-0.04345183168286634
24	AMICA1		0.05467830770115634
24	TTLL11		0.04837905301456233
24	UAP1		0.03153346248255713
24	REEP1		-0.15999615288284808
24	NFAM1		0.009106348088689153
24	GALNT6		-0.059522371391370024
24	KCND3		0.062281510815448665
24	MAP6		0.027357982169289377
24	GNL1		-0.034992551849477735
24	TRERF1		0.011807545913873039
24	TSPAN15		0.042532641174588104
24	NPR3		-0.0875832525589527
24	RBMS3		0.0344370487293765
24	TRPM2		-0.01559444035514363
24	KCNQ1		-0.011641723273370198
24	HNRNPA0		-0.0032458177564960757
24	IKZF1		-0.06662092672160701
24	ITGAL		-0.02685895825987081
24	SLC12A9		0.006671571606535545
24	RRAS2		-0.014276776648354996
24	SMARCA1		-0.0035287190399232466
24	MRPL33		-0.11343915728631826
24	EIF4E		0.02674298047958823
24	UAP1L1		-0.021440521021190945
24	SEMA4D		0.035617685830145504
24	EIF2S1	12.0	0.0373360309109948
24	MATK		-0.03297709394596814
24	FAM53B		0.09907276516541327
24	IL2RG		-0.06350511912528004
24	NAPG		0.011023574915812451
24	ST3GAL2	7.0	0.1185898427366524
24	DNAJB5		-0.16492586688659322
24	VAV3		-0.11303687322138903
24	SVIL		-0.0005433262797061281
24	HS3ST1		0.033644129798322944
24	RASGRP4		-0.003996708010984333
24	FERMT2		-0.04221499102525299
24	LYG1		-0.008630748832814339
24	SLC37A2		-0.061337264614588556
24	ZNF671		0.04031871286070952
24	CD84		-0.05545181911901351
24	BTK		-0.05621983575071059
24	FYB		-0.026994146866869437
24	BARD1		0.3096467623526179
24	SLC16A7		0.0709401061993053
24	EPSTI1		0.04332035140701609
24	PLN		-0.003046322305756355
24	P2RX7		-0.08016168915958746
24	AIM1		-0.07025922805438514
24	FBXW4		0.013315347718864194
24	PPP1R12A		-0.00918910997281705
24	ABTB2		-0.008429461183198178
24	NDUFAF2		0.0790941683588266
24	DTX3L		0.04585044239008315
25	TMEM79	5.0	0.26027123131311375
25	IBSP	8.0	0.28898736421744015
25	LARP6		0.04428707865568054
25	TNF	1.0	0.01927522556337724
25	RAB21		0.018787234944845133
25	PTPLA		-0.027980966117366092
25	SAMD9L		0.08737455679552508
25	IL17D		-0.008475867045266516
25	C16orf54	15.0	0.05804625872023991
25	OAS2		0.12018992463240635
25	HSPB7		0.15503892232192082
25	DHRS9		0.07692700537441492
25	LTB		0.058925534948967684
25	MYEF2		0.009384691719544078
25	RNF115		0.17560296357644786
25	YAF2	18.0	0.18489976855385487
25	DGKZ		0.11361366262142544
25	CSK		0.01837316058175375
25	TC2N	19.0	0.029768482918586275
25	SRRM4		-0.007631886020272413
25	DPP4		0.07387340693841889
25	CNTN4		-0.031511364675376206
25	PI16		0.020725245945438855
25	SCARA5		-0.0023805389606888494
25	ANPEP		0.11127620825088529
25	CD163L1		0.08439326826241206
25	HSPB8		-0.01655716748682301
25	ASCL2		0.0008969250703268483
25	FAM71E1		-0.00966723198315489
25	MYOC		-0.007389604687740296
25	SMPD3		-0.0075475916070862
25	PPP1R9A		-0.026957675697097058
25	DOK1		0.21239474421223653
25	CLEC4A		0.002798717277991811
25	DDX60L		0.06880313210911207
25	BIN2		-0.03316650373522459
25	TSPAN33		0.05174937054061939
25	P2RY13		-0.0016076833531332435
25	VAPA		-0.009846158048938097
25	LPAR1		0.06585294148209779
25	KIAA1430		0.10186477223109916
25	CYTH4		0.015155600471940103
25	MXRA7		-0.06154093237422409
25	LONRF2		-0.09517583739809082
25	NAP1L5		0.011147918487136237
25	ZSWIM3	2.0	-0.1186677647554003
25	CFL2		-0.04641332093194035
25	INPP5A		0.005466491041915112
25	ATP6V0D1		0.04490657801543925
25	AEBP2		-0.013841448507939447
25	AMPH		0.07674712008296464
25	BEX5		0.07145831004317879
25	SYNC		0.16051776811039006
25	RNF44	13.0	0.16226800651280354
25	TAPT1		0.10943943771106293
25	HENMT1		0.011437556469028248
25	FAM110A		0.00015314219001968943
25	SLC46A1		0.10539150541465
25	PACSIN3		-0.004687033638720755
25	MNAT1		0.12693543095023163
25	TLE1		0.20642866071397215
25	PRKG1		0.051001848753713
25	ARHGAP25		0.06854053031386495
25	ARID3A		-0.0081235491849744
25	PIK3CD		-0.04660500968736378
25	ST8SIA4	17.0	0.2744196285726973
25	ARMC7		0.02035139903879918
25	PTPRE		0.19457958094748867
25	AFF4		0.004568622660851826
25	PRR5L		-0.033783164618218085
25	FSTL3		0.02157529378058108
25	PDGFB		0.13127812237531894
25	ZFR	10.0	0.06940209829781807
25	OSBPL3		0.07546348187457758
25	ROR1		0.0394334915386122
25	BLNK		-0.012112757822013133
25	C3orf70		-0.032481758955437756
25	OPA1	11.0	0.05506009281101232
25	PAK3		0.29243775236690284
25	CXCR3		0.006691365156791335
25	ANP32E	6.0	0.24777243955939954
25	TLR7		0.008520433677152321
25	EPB41L5		-0.028659789660018208
25	ARHGAP5		0.02282115242131287
25	PARD3		0.03176787437493487
25	OAS3		0.13847151435748753
25	CLIC4		-0.002460333119531241
25	CPNE7		0.017765082790367245
25	DAPP1		-0.044958331964101234
25	APBB2		0.028829354910924018
25	GAB3		-0.028558628273824806
25	SGK223		0.06684462599439736
25	GUCA2B		-0.007505499866127842
25	MYBL1	4.0	0.48830718435540266
25	PTPN6		-0.0895586517543226
25	CSDC2		-0.00020530681411942936
25	KCNMA1		-0.023215797450141892
25	ADH5		-0.006151817136504889
25	TRAF3IP3		0.002260881646931707
25	MTA3		0.06979832874464756
25	LINC00312		0.08440355573223615
25	AGPAT4-IT1	16.0	0.16776547590317772
25	MPEG1		0.007209207510481201
25	GMIP		-0.010617721772817126
25	ABCA8		0.06980150715707462
25	UNC13D		-0.00549276503127868
25	FCHO1		-0.003922837402696652
25	B9D2		-0.09150764325615357
25	IL21R		-0.03494844130560056
25	KLF9		-0.024415681594272848
25	TMEM86A		-0.014432136003381647
25	VGLL3		0.022591135741667465
25	PLAA	20.0	0.049971639442528804
25	MOB3A	14.0	0.173317352244637
25	MARCKS		0.11061231601050284
25	KTN1		-0.007595256389856557
25	GPR65		-0.038486375843695714
25	LAYN		0.1584571388943323
25	TXNDC15		0.006737835394738018
25	STK10		0.0020143421960377014
25	ICAM3	9.0	0.06946216363819768
25	ARHGAP30		-0.11573577635216387
25	ZBTB46	3.0	0.16730187326990303
25	OASL		0.06639854070214914
25	PTAFR		0.1447619767023316
25	CENPBD1		0.03933060540666081
25	NAGA		-0.05116513104572892
25	SUB1		0.025441423935122998
25	RPRD1A		0.054330183818919506
25	RALGAPA1		0.027188301496471987
25	MNDA		0.09341969996884679
25	ENAH		0.00788843816560416
25	FASLG		0.00046896570474589967
25	RAI2		-0.005454835399251956
25	ZC3H12B		0.05565470637983455
25	AOX1		0.003064888047217133
25	HVCN1		-0.016328139898114033
25	SEZ6L2		-0.0009602718850960537
25	SH2B3		0.06388267907531037
25	RNASEH2A		0.08251585952755602
25	PERP		-0.06422601626617402
25	NECAP2		-0.021039745800992684
25	CEBPE		-0.000405889848713592
25	FGD3		0.02141685082770304
25	S100Z		-0.0013622015725584299
25	UNC93B1		-0.08370031786711471
25	AMICA1		0.06335693400475267
25	TTLL11		0.04500062752471866
25	UAP1		0.024925426317270336
25	REEP1		-0.19325567329046625
25	NFAM1		0.018253994808166012
25	GALNT6		-0.08914093159650063
25	KCND3		0.036938554399181645
25	MAP6		0.021630475879950404
25	GNL1		-0.014585721549311557
25	TRERF1		0.009876563222262873
25	TSPAN15		0.1292021108055785
25	NPR3		-0.10352348578330516
25	RBMS3		0.05603690823176519
25	TRPM2		-0.02633089895002779
25	KCNQ1		-0.021166769587945812
25	HNRNPA0		0.0019166867595477657
25	IKZF1		-0.09313312580406755
25	ITGAL		-0.02342862000103993
25	SLC12A9		0.006937615873053832
25	RRAS2		-0.0029253083555649574
25	SMARCA1		-0.004800153283798037
25	MRPL33		-0.21407778709674863
25	EIF4E		0.0432889971791896
25	UAP1L1		-0.02769400631903831
25	SEMA4D		0.04146940439483231
25	EIF2S1	12.0	0.033661224718967486
25	MATK		-0.04128743908106074
25	FAM53B		0.0902091879748601
25	IL2RG		-0.07291221288814057
25	NAPG		0.05304883436409439
25	ST3GAL2	7.0	0.20635306442102191
25	DNAJB5		-0.08784545127474186
25	VAV3		-0.1269686470211512
25	SVIL		-0.0002847755933855756
25	HS3ST1		-0.006521047485850723
25	RASGRP4		-0.0009154470863148405
25	FERMT2		-0.06180530211893913
25	LYG1		0.01948083307978099
25	SLC37A2		-0.06672411418576325
25	ZNF671		0.000913368899757197
25	CD84		-0.040737931524538126
25	BTK		-0.04270516749362824
25	FYB		-0.02118124798403325
25	BARD1		0.2310135855224413
25	SLC16A7		0.16676308270123358
25	EPSTI1		0.028129918972295748
25	PLN		-0.009440854713335056
25	P2RX7		-0.04214302006193424
25	AIM1		-0.07835034505017902
25	FBXW4		-0.0004697524852710182
25	PPP1R12A		-0.01845812524974566
25	ABTB2		-0.007677136047172378
25	NDUFAF2		0.12479866371866216
25	DTX3L		0.05447369072950242
26	TMEM79	5.0	-0.12176336805341803
26	IBSP	8.0	0.2871638075876189
26	LARP6		0.021684764341766215
26	TNF	1.0	-0.030154493979516583
26	RAB21		0.007542320598295349
26	PTPLA		-0.005079088958864629
26	SAMD9L		0.086785274070356
26	IL17D		0.0006171136481694841
26	C16orf54	15.0	-0.021480501444755024
26	OAS2		0.12333683584234995
26	HSPB7		0.019743321897906146
26	DHRS9		-0.0001140866605128972
26	LTB		0.00975998120634454
26	MYEF2		0.0044612590595643885
26	RNF115		0.03359361042332043
26	YAF2	18.0	-0.09827497861144933
26	DGKZ		0.14453335402611536
26	CSK		0.0007982546233926286
26	TC2N	19.0	0.021436657179066315
26	SRRM4		0.01503250276720322
26	DPP4		0.008317941957717423
26	CNTN4		-0.013343153530908276
26	PI16		0.009051303399011099
26	SCARA5		-0.0007402895548483529
26	ANPEP		0.0077634563895966355
26	CD163L1		-0.0315792311271334
26	HSPB8		-0.0025018545178280005
26	ASCL2		0.00039650650974815474
26	FAM71E1		0.000979914353068323
26	MYOC		0.0001830452537330135
26	SMPD3		0.0236099285196541
26	PPP1R9A		-0.012541912378384623
26	DOK1		0.08578779082447896
26	CLEC4A		0.00016198363666833663
26	DDX60L		0.06721973393204608
26	BIN2		-0.0008436513889738591
26	TSPAN33		0.04261712868051007
26	P2RY13		0.060734704451700844
26	VAPA		0.06965037938027192
26	LPAR1		0.048500669979007566
26	KIAA1430		0.02113278491507639
26	CYTH4		0.006052823522966764
26	MXRA7		-0.04458114382451009
26	LONRF2		-0.0357931894883877
26	NAP1L5		-0.0012333497663991762
26	ZSWIM3	2.0	-0.056288753111037426
26	CFL2		-0.015510607675978949
26	INPP5A		0.0014597699883038828
26	ATP6V0D1		0.0009100927796991259
26	AEBP2		0.002505779471264888
26	AMPH		-0.0051319089849342775
26	BEX5		0.078373630369938
26	SYNC		0.06332137061032928
26	RNF44	13.0	0.12859979242347597
26	TAPT1		0.16202512779592249
26	HENMT1		-0.006362140785896961
26	FAM110A		-0.009418244686209498
26	SLC46A1		-0.08081664734456734
26	PACSIN3		-0.010449562248366115
26	MNAT1		-0.07201013915741449
26	TLE1		0.12808088319972732
26	PRKG1		-0.00241551381106897
26	ARHGAP25		-0.012634347285810955
26	ARID3A		-0.002615994231034974
26	PIK3CD		0.002187238721789632
26	ST8SIA4	17.0	-0.05030387744436671
26	ARMC7		-0.029317183066562835
26	PTPRE		0.00769902003748979
26	AFF4		-0.004568622660851812
26	PRR5L		0.017062204352635387
26	FSTL3		0.014279437857410884
26	PDGFB		0.04712547982703755
26	ZFR	10.0	-0.027591565908645088
26	OSBPL3		0.03907235880080513
26	ROR1		-0.010788615775499725
26	BLNK		0.003736972096671012
26	C3orf70		-0.017082493680345763
26	OPA1	11.0	-0.029237865661430718
26	PAK3		0.019826288296061173
26	CXCR3		-0.0006619414993815111
26	ANP32E	6.0	0.16209411933792509
26	TLR7		-0.004659949779473833
26	EPB41L5		-0.005845001185883061
26	ARHGAP5		0.008144857635885933
26	PARD3		-0.0028834297972513932
26	OAS3		0.21276798220588117
26	CLIC4		0.0
26	CPNE7		0.027333005466043406
26	DAPP1		-0.013632526466533915
26	APBB2		-0.00515125743423718
26	GAB3		-0.008475690457163013
26	SGK223		-0.010152715366116644
26	GUCA2B		-0.004759585280959107
26	MYBL1	4.0	0.12185970635069629
26	PTPN6		-0.010451801748749915
26	CSDC2		0.0013922368332473629
26	KCNMA1		-0.0175436134244856
26	ADH5		-0.0013785008299191555
26	TRAF3IP3		0.0010233625316625927
26	MTA3		0.03925099721778305
26	LINC00312		0.015377943688296314
26	AGPAT4-IT1	16.0	0.10434563933117783
26	MPEG1		-0.0032621975263317574
26	GMIP		-0.003570263883189784
26	ABCA8		0.13922336353707115
26	UNC13D		0.001537070049905145
26	FCHO1		-0.011976992720814615
26	B9D2		-0.07511367574832911
26	IL21R		-0.034817486958787974
26	KLF9		0.021526251819802694
26	TMEM86A		0.005780280886431587
26	VGLL3		0.019884718706918943
26	PLAA	20.0	-0.021200089460466587
26	MOB3A	14.0	-0.013667311205576979
26	MARCKS		0.04279162590187326
26	KTN1		0.0038759298071948402
26	GPR65		-0.002091052733858211
26	LAYN		-0.03905043764537025
26	TXNDC15		-0.0010508550615646595
26	STK10		0.0007131239422504378
26	ICAM3	9.0	0.03404197305284695
26	ARHGAP30		-0.004338011744561485
26	ZBTB46	3.0	0.09971947813545073
26	OASL		0.04450441480036187
26	PTAFR		-0.018067704854781125
26	CENPBD1		-0.057470973490023725
26	NAGA		0.0346227389700937
26	SUB1		-0.004524376936916166
26	RPRD1A		0.0018548479888520208
26	RALGAPA1		-0.00478118422126491
26	MNDA		0.01721349874504046
26	ENAH		-0.00036914359676275266
26	FASLG		-0.002876322989108193
26	RAI2		0.047193519746337204
26	ZC3H12B		0.0024755800201903405
26	AOX1		0.01424116084008651
26	HVCN1		-0.0033905427110837816
26	SEZ6L2		-0.0001950119035180626
26	SH2B3		0.00828876280865936
26	RNASEH2A		-0.030689010374574943
26	PERP		-0.0879764979341171
26	NECAP2		-0.0018026020498842377
26	CEBPE		0.016618934361217336
26	FGD3		-0.005400599434524929
26	S100Z		-0.0013300345949723482
26	UNC93B1		0.008809200121199415
26	AMICA1		-0.0346552654443949
26	TTLL11		0.008708830151597187
26	UAP1		-0.020620516763337683
26	REEP1		-0.06958552142019409
26	NFAM1		0.0068245987376684
26	GALNT6		0.02969779658877192
26	KCND3		0.03598221642120933
26	MAP6		-0.006653656242508681
26	GNL1		-0.026930865390746864
26	TRERF1		0.0020699833912007776
26	TSPAN15		-0.04803890562838292
26	NPR3		0.013583733155501716
26	RBMS3		-0.001914533001348112
26	TRPM2		0.0017327155950159663
26	KCNQ1		0.010441643033339342
26	HNRNPA0		-0.0008955947060982055
26	IKZF1		-0.03435238246871344
26	ITGAL		0.004873310375356291
26	SLC12A9		0.0005934833637715603
26	RRAS2		-0.026248283125205003
26	SMARCA1		0.000422507379503001
26	MRPL33		-0.12977086475555472
26	EIF4E		0.04489229337101136
26	UAP1L1		0.0054047980074252225
26	SEMA4D		0.028987993121020635
26	EIF2S1	12.0	-0.04071685260765956
26	MATK		0.01635640367578295
26	FAM53B		0.04562906601053978
26	IL2RG		-0.0028558971833914926
26	NAPG		0.017841232017591836
26	ST3GAL2	7.0	0.26042598987338755
26	DNAJB5		-0.10909949604506437
26	VAV3		-0.019866834387104834
26	SVIL		1.882813840565806e-05
26	HS3ST1		0.022663836605236104
26	RASGRP4		-0.0023667656377896057
26	FERMT2		-0.007639156635717306
26	LYG1		0.015165458663373932
26	SLC37A2		0.02683155228345927
26	ZNF671		0.03340320547683378
26	CD84		0.009249601537605897
26	BTK		-0.0141511750862768
26	FYB		-0.00884940861889308
26	BARD1		0.07054083047677989
26	SLC16A7		0.07757952591947637
26	EPSTI1		0.06149363239255423
26	PLN		-0.0003156099686144054
26	P2RX7		0.01688017424824069
26	AIM1		-0.026752447440638344
26	FBXW4		0.0028868425458473982
26	PPP1R12A		-0.00015981060822289894
26	ABTB2		-0.022193591512761124
26	NDUFAF2		-0.042022744344737684
26	DTX3L		0.017561981374183216
27	TMEM79	5.0	-0.00422676578022535
27	IBSP	8.0	0.2459637908494534
27	LARP6		0.06386147806150622
27	TNF	1.0	0.07242991200962318
27	RAB21		0.0190615011484197
27	PTPLA		-0.03095052931056809
27	SAMD9L		0.19885613416614908
27	IL17D		0.004584272814973256
27	C16orf54	15.0	0.07271770454065055
27	OAS2		0.4196985792630008
27	HSPB7		0.21800217070178868
27	DHRS9		0.04224466057849226
27	LTB		0.033077054463000466
27	MYEF2		0.016230638175695766
27	RNF115		0.20519733466365866
27	YAF2	18.0	-0.005449281796810857
27	DGKZ		0.13526888422175076
27	CSK		0.017461819886713838
27	TC2N	19.0	0.030773326223854952
27	SRRM4		-0.004295000790629486
27	DPP4		0.0725223715174078
27	CNTN4		-0.037726989218839366
27	PI16		-0.011215513752367123
27	SCARA5		0.02260060464507644
27	ANPEP		0.11015043397216787
27	CD163L1		0.1637292620222076
27	HSPB8		-0.012150291703219282
27	ASCL2		0.004041631871777706
27	FAM71E1		0.0054272179554553795
27	MYOC		-0.01770115398136691
27	SMPD3		0.011340351208637064
27	PPP1R9A		-0.0509409848222452
27	DOK1		0.10807910655052477
27	CLEC4A		0.006211372536936452
27	DDX60L		0.17418873719590883
27	BIN2		-0.04805144867633732
27	TSPAN33		0.08022625376031506
27	P2RY13		0.16519839610862624
27	VAPA		0.034741273570400744
27	LPAR1		0.09018896670124642
27	KIAA1430		0.13605714332964994
27	CYTH4		0.026267266126893778
27	MXRA7		-0.08233098748813428
27	LONRF2		-0.17772788776846743
27	NAP1L5		0.013388793414819251
27	ZSWIM3	2.0	0.035249678177731725
27	CFL2		-0.020593030904270865
27	INPP5A		0.006937383087272734
27	ATP6V0D1		0.05691980270746764
27	AEBP2		-0.011523176344048092
27	AMPH		0.12146804123739201
27	BEX5		0.08491175140614679
27	SYNC		0.13737716532597605
27	RNF44	13.0	0.08907160436290462
27	TAPT1		0.11338537770211687
27	HENMT1		0.06440773986621531
27	FAM110A		0.02113362222271392
27	SLC46A1		-0.03018254380419548
27	PACSIN3		-0.04332518629786353
27	MNAT1		0.06596019983865127
27	TLE1		0.4022174997902075
27	PRKG1		0.03699186864951315
27	ARHGAP25		0.20587877867260385
27	ARID3A		0.0001434455711101434
27	PIK3CD		-0.04414857235366158
27	ST8SIA4	17.0	0.6838452825151332
27	ARMC7		0.043805145492049447
27	PTPRE		0.1929537009395716
27	AFF4		0.01089440788356974
27	PRR5L		-0.05600806177174767
27	FSTL3		0.07443476354300463
27	PDGFB		0.07814543852637329
27	ZFR	10.0	0.061276974594659195
27	OSBPL3		0.1377459270452691
27	ROR1		0.027433908686270693
27	BLNK		-0.022870053221678843
27	C3orf70		-0.06025502764212512
27	OPA1	11.0	0.08170207320343736
27	PAK3		0.39339230081696164
27	CXCR3		-0.007684277405863589
27	ANP32E	6.0	0.18200853971372702
27	TLR7		0.039404304858580166
27	EPB41L5		-0.03200454005421523
27	ARHGAP5		0.017106144915464506
27	PARD3		0.029064136579541176
27	OAS3		0.278688101359682
27	CLIC4		-0.002677421335960356
27	CPNE7		-0.013926947619608873
27	DAPP1		-0.07653463843155649
27	APBB2		0.02489405953197886
27	GAB3		-0.03515538458958634
27	SGK223		0.045616221137971646
27	GUCA2B		-0.0006157505433408705
27	MYBL1	4.0	0.3204244535159637
27	PTPN6		-0.08691876368376203
27	CSDC2		0.0019696622479582486
27	KCNMA1		-0.10992993819634751
27	ADH5		-0.0045538534878921295
27	TRAF3IP3		0.006748991763371242
27	MTA3		0.05961588490235932
27	LINC00312		0.03255242892430687
27	AGPAT4-IT1	16.0	-0.028314592427460872
27	MPEG1		0.07105240528248886
27	GMIP		-0.002722293895002786
27	ABCA8		-0.03899555838845117
27	UNC13D		-0.00031778524388177297
27	FCHO1		-0.007918004779195742
27	B9D2		0.02775639692724413
27	IL21R		-0.04920609581481743
27	KLF9		-0.022682023729590745
27	TMEM86A		-0.029588354301958678
27	VGLL3		0.017142353058805633
27	PLAA	20.0	0.03785730260797637
27	MOB3A	14.0	0.11696445314338079
27	MARCKS		0.19312748897600207
27	KTN1		-0.014250893432514396
27	GPR65		-0.08749404860090959
27	LAYN		0.1995696458543095
27	TXNDC15		0.0028280364156813287
27	STK10		0.0021980945822511234
27	ICAM3	9.0	0.48210049286987217
27	ARHGAP30		-0.13435951444456892
27	ZBTB46	3.0	0.22527465044817466
27	OASL		0.019626276411960367
27	PTAFR		0.04986980323738363
27	CENPBD1		0.0002223862987452696
27	NAGA		-0.11219567958781165
27	SUB1		-0.0012950209348419894
27	RPRD1A		0.04600023012352963
27	RALGAPA1		0.021088169903823655
27	MNDA		0.1914491165507723
27	ENAH		0.007976711634395263
27	FASLG		-0.006026209305984829
27	RAI2		-0.06438544479678865
27	ZC3H12B		0.026054715644595793
27	AOX1		-0.006711047965458206
27	HVCN1		-0.033831073104015855
27	SEZ6L2		-0.0001192252869849763
27	SH2B3		0.054172985499452216
27	RNASEH2A		0.0530011735295593
27	PERP		-0.09155720032298632
27	NECAP2		-0.01898365283784346
27	CEBPE		0.0011500212380218255
27	FGD3		0.014788483539276608
27	S100Z		0.0004391491722621644
27	UNC93B1		-0.09483452681795622
27	AMICA1		0.2045845456619106
27	TTLL11		0.11931097307688163
27	UAP1		0.0012484237706405499
27	REEP1		-0.18553892539447386
27	NFAM1		0.007258234360939305
27	GALNT6		-0.047700302952083
27	KCND3		0.04853415238209627
27	MAP6		0.02520102767309152
27	GNL1		-0.07099556031231141
27	TRERF1		0.012254602217961773
27	TSPAN15		0.28077613073051233
27	NPR3		-0.08115027823306706
27	RBMS3		0.020274413578378475
27	TRPM2		-0.02246152179305963
27	KCNQ1		-0.01120704854076059
27	HNRNPA0		-0.004130003612835062
27	IKZF1		-0.11397150796226609
27	ITGAL		-0.034198439161652355
27	SLC12A9		-0.0007162730252415345
27	RRAS2		-0.00941186166573069
27	SMARCA1		-0.0036852032545539896
27	MRPL33		-0.20238075336878186
27	EIF4E		0.004296833794082522
27	UAP1L1		-0.01873812201747832
27	SEMA4D		0.06714255116129045
27	EIF2S1	12.0	-0.026017627839551416
27	MATK		-0.02528341753114744
27	FAM53B		0.11270903776626418
27	IL2RG		-0.15236597405445493
27	NAPG		0.02292903582488988
27	ST3GAL2	7.0	-0.08894238205248917
27	DNAJB5		-0.23500210865367915
27	VAV3		-0.14056722443706257
27	SVIL		-0.0005591284672965913
27	HS3ST1		0.040404921677035854
27	RASGRP4		-0.004562350113097569
27	FERMT2		-0.04945488860335437
27	LYG1		0.013932494544400376
27	SLC37A2		-0.08617092121653763
27	ZNF671		-0.10797325207843735
27	CD84		-0.10328721716993239
27	BTK		-0.10733281438346562
27	FYB		-0.03418196886445867
27	BARD1		0.23391461534724384
27	SLC16A7		0.113348651979497
27	EPSTI1		0.12077774734005825
27	PLN		-0.005379091638993222
27	P2RX7		-0.11829518937457564
27	AIM1		-0.16021501364398572
27	FBXW4		0.01750041531491517
27	PPP1R12A		-0.022173721890928227
27	ABTB2		-0.03279453661130651
27	NDUFAF2		0.07801503444060826
27	DTX3L		0.11469621368528438
28	TMEM79	5.0	-0.005852444926466083
28	IBSP	8.0	0.039221921410901806
28	LARP6		0.018366291942497392
28	TNF	1.0	0.05415983624556314
28	RAB21		0.02427255901633274
28	PTPLA		-0.014328548085231544
28	SAMD9L		0.015374922011229725
28	IL17D		0.0030897662928757543
28	C16orf54	15.0	0.015536684932896366
28	OAS2		0.03168994797381777
28	HSPB7		0.11336256464288634
28	DHRS9		0.035627634268743866
28	LTB		0.0085505310856736
28	MYEF2		0.0029174708526216054
28	RNF115		0.04806358547578964
28	YAF2	18.0	0.043124488702347225
28	DGKZ		0.13801391231193294
28	CSK		0.0020355492896512103
28	TC2N	19.0	0.018966417386947404
28	SRRM4		-0.01470211809100097
28	DPP4		0.02710136725132659
28	CNTN4		-0.010845024498543934
28	PI16		-0.00995749985238678
28	SCARA5		0.006169079623736348
28	ANPEP		0.031667884255868806
28	CD163L1		0.04482584218228218
28	HSPB8		-0.006659866251682994
28	ASCL2		-0.0018321335278017985
28	FAM71E1		-0.00012248929413354037
28	MYOC		-0.0023389115754774287
28	SMPD3		0.019324110169901626
28	PPP1R9A		-0.006880701336441836
28	DOK1		0.02176057011352095
28	CLEC4A		0.0011368851536536937
28	DDX60L		0.013115316976074792
28	BIN2		-0.009118771099952249
28	TSPAN33		0.013084636858705007
28	P2RY13		0.02050689432663308
28	VAPA		0.028195816231049914
28	LPAR1		-0.03911758983289219
28	KIAA1430		0.0719464475198673
28	CYTH4		0.0036201848555687064
28	MXRA7		-0.09672410256699515
28	LONRF2		-0.02248404799857339
28	NAP1L5		0.0053850482758274025
28	ZSWIM3	2.0	-0.03026673937773816
28	CFL2		-0.019171005752313522
28	INPP5A		0.0039650133396596865
28	ATP6V0D1		0.013261351932758556
28	AEBP2		-0.014165324766130145
28	AMPH		-0.005440595239667181
28	BEX5		0.02057831685114417
28	SYNC		0.012112888402994876
28	RNF44	13.0	0.05359212559155635
28	TAPT1		0.018843876691971115
28	HENMT1		0.009769579483961607
28	FAM110A		0.017573066304756704
28	SLC46A1		0.057616222052453446
28	PACSIN3		-0.009281123267608524
28	MNAT1		0.0585507235943232
28	TLE1		0.08463494484563482
28	PRKG1		0.023672035348475673
28	ARHGAP25		0.03227706024161369
28	ARID3A		-0.004835625699791913
28	PIK3CD		-0.010557633060946115
28	ST8SIA4	17.0	0.02606219936165277
28	ARMC7		0.018427943641839473
28	PTPRE		0.05960763029025436
28	AFF4		0.004106211460360734
28	PRR5L		-0.0035885668509413673
28	FSTL3		0.024442536769842454
28	PDGFB		0.027860997963677157
28	ZFR	10.0	0.005416749135439325
28	OSBPL3		0.019382673538167892
28	ROR1		0.016733363243632213
28	BLNK		-0.0017388800796648458
28	C3orf70		0.004708490268750434
28	OPA1	11.0	-0.0125695497236058
28	PAK3		0.09394698103507165
28	CXCR3		0.00025902058671450814
28	ANP32E	6.0	0.07888580474445683
28	TLR7		-0.002700898249308633
28	EPB41L5		-0.010672613086851336
28	ARHGAP5		0.013023996697001355
28	PARD3		0.01536993448447915
28	OAS3		0.043495935669317906
28	CLIC4		-0.0009407156045266041
28	CPNE7		0.0035913979097810106
28	DAPP1		-0.020488342484520035
28	APBB2		0.02511514354203198
28	GAB3		-0.0077615784158827136
28	SGK223		0.021547895899415387
28	GUCA2B		0.012564639465468985
28	MYBL1	4.0	0.03290115587140727
28	PTPN6		-0.01905388600588257
28	CSDC2		0.0007420985885358466
28	KCNMA1		-0.011570251485962624
28	ADH5		-0.001961448942074024
28	TRAF3IP3		-0.00010707829180326084
28	MTA3		0.039377749630757526
28	LINC00312		0.04199274630239031
28	AGPAT4-IT1	16.0	0.09064307425921608
28	MPEG1		0.002813956644851047
28	GMIP		-0.0023112352726804243
28	ABCA8		0.021016382302538
28	UNC13D		-0.001699286785275758
28	FCHO1		-0.005718322634733507
28	B9D2		0.001990498584423961
28	IL21R		-0.0006875103207659231
28	KLF9		0.06392863376015231
28	TMEM86A		-0.002184624360717719
28	VGLL3		0.031532069437108026
28	PLAA	20.0	-0.017792932225748792
28	MOB3A	14.0	0.10032598732789555
28	MARCKS		0.0016147783359199471
28	KTN1		-0.005950922532258764
28	GPR65		-0.006339191445801758
28	LAYN		0.05883341513238122
28	TXNDC15		0.004713394026135548
28	STK10		0.0007133406313851242
28	ICAM3	9.0	0.09151364415826047
28	ARHGAP30		-0.03220825158290862
28	ZBTB46	3.0	0.06458923544318296
28	OASL		0.018483825917085195
28	PTAFR		0.048437607120846105
28	CENPBD1		0.02516142122946309
28	NAGA		-0.026295276292563008
28	SUB1		0.0006229214623290347
28	RPRD1A		0.01841358185296714
28	RALGAPA1		0.01665171056371576
28	MNDA		0.016600814891403484
28	ENAH		0.007928562469600105
28	FASLG		-0.0007737934128307332
28	RAI2		-0.009162897665035627
28	ZC3H12B		0.012775215412834065
28	AOX1		-0.005936018804092955
28	HVCN1		-0.014811318158944946
28	SEZ6L2		-5.915052997704272e-05
28	SH2B3		0.025251123842094412
28	RNASEH2A		0.02834036162141862
28	PERP		-9.065069338907994e-05
28	NECAP2		-0.00490082432312278
28	CEBPE		0.011635508996456101
28	FGD3		0.01005111561425474
28	S100Z		-0.0017356182254055575
28	UNC93B1		-0.04161765805059318
28	AMICA1		0.01560967939247529
28	TTLL11		0.0023724054550902894
28	UAP1		0.015669870776315098
28	REEP1		-0.06291339878523115
28	NFAM1		0.015941271484054487
28	GALNT6		-0.027590108783912482
28	KCND3		0.02534295641626702
28	MAP6		0.013733828910819215
28	GNL1		-0.01994553488972116
28	TRERF1		-0.0005747866766855148
28	TSPAN15		-0.00550626445379479
28	NPR3		-0.06247433803223268
28	RBMS3		0.023084849843177907
28	TRPM2		0.007217876619729054
28	KCNQ1		-0.00685085176395568
28	HNRNPA0		-0.0027780549163683426
28	IKZF1		-0.02300474862018949
28	ITGAL		-0.0036205482196455937
28	SLC12A9		0.0035609001826293965
28	RRAS2		-0.018378567712136265
28	SMARCA1		-0.0031257721872490892
28	MRPL33		-0.19907027212501777
28	EIF4E		-0.015840566375199705
28	UAP1L1		-0.017137527566243586
28	SEMA4D		0.02448927306840014
28	EIF2S1	12.0	-0.0022048837152160994
28	MATK		-0.016473864384406185
28	FAM53B		-0.017622259976484304
28	IL2RG		-0.02468035471322795
28	NAPG		0.0030866009764274806
28	ST3GAL2	7.0	0.10545062720617107
28	DNAJB5		-0.02656755596290311
28	VAV3		-0.030820665506200412
28	SVIL		-0.00027166313985306414
28	HS3ST1		0.01873202856229668
28	RASGRP4		-0.0012801373889931196
28	FERMT2		-0.03816916590807874
28	LYG1		-0.03230365991710549
28	SLC37A2		-0.020875209083442925
28	ZNF671		0.04240641320301161
28	CD84		-0.01283649322298109
28	BTK		-0.022884640882200782
28	FYB		-0.0014545518665727087
28	BARD1		-0.03549944390876905
28	SLC16A7		-0.014176058321446333
28	EPSTI1		0.013643770223185164
28	PLN		-0.00540653598409014
28	P2RX7		-0.010851540588154726
28	AIM1		-0.022611539079154586
28	FBXW4		0.009117468691396747
28	PPP1R12A		-0.012385322137275279
28	ABTB2		-0.013097296686267357
28	NDUFAF2		0.049830595635376285
28	DTX3L		0.011848203002941954
29	TMEM79	5.0	-0.021784100559623487
29	IBSP	8.0	-0.0035852977806655785
29	LARP6		-0.01932971941325285
29	TNF	1.0	-0.025660883111980864
29	RAB21		0.01892436804663239
29	PTPLA		-0.0006761300530969995
29	SAMD9L		0.013928500776723779
29	IL17D		-0.008488461201351587
29	C16orf54	15.0	0.010570964809065081
29	OAS2		0.003975045738876165
29	HSPB7		-0.008651164686173385
29	DHRS9		-0.005573948270773274
29	LTB		-0.0104912766281456
29	MYEF2		7.381939451078096e-05
29	RNF115		0.021305038645092825
29	YAF2	18.0	0.03880264451866983
29	DGKZ		0.006023811642344001
29	CSK		-0.0006718643080221394
29	TC2N	19.0	0.0014235280157974262
29	SRRM4		-0.005550462560198109
29	DPP4		-0.0052327416679458765
29	CNTN4		0.0001170452064114709
29	PI16		0.023347885092855528
29	SCARA5		0.002104744812804163
29	ANPEP		0.006827747898195185
29	CD163L1		0.006379062156709414
29	HSPB8		-0.0011275964024013568
29	ASCL2		0.0011266253932154385
29	FAM71E1		-0.001827917158608236
29	MYOC		-0.009450558655697223
29	SMPD3		0.019362037765917106
29	PPP1R9A		-0.007356599987953667
29	DOK1		0.0517235724206081
29	CLEC4A		-0.0009849005069031554
29	DDX60L		0.001314519241337811
29	BIN2		0.0012911534300817365
29	TSPAN33		0.009917811052376786
29	P2RY13		-0.028545311092299394
29	VAPA		0.033174839335342377
29	LPAR1		0.008997474112713455
29	KIAA1430		0.011338095277470706
29	CYTH4		0.0005440740245363437
29	MXRA7		0.04288319060533041
29	LONRF2		-0.007295708790097548
29	NAP1L5		-0.001975965294759242
29	ZSWIM3	2.0	0.009043111155543793
29	CFL2		-0.0035550628798933087
29	INPP5A		0.0002585878264995418
29	ATP6V0D1		0.0012091232644573652
29	AEBP2		0.0009545826557199599
29	AMPH		0.008797558259887359
29	BEX5		0.05624460532430849
29	SYNC		0.0003812773589320813
29	RNF44	13.0	-0.00948250333528533
29	TAPT1		0.06305451046928798
29	HENMT1		-0.0006433625513828367
29	FAM110A		0.017202972678875827
29	SLC46A1		0.011985053823888217
29	PACSIN3		0.005218142266337832
29	MNAT1		0.014909588283693778
29	TLE1		0.03361216381012355
29	PRKG1		0.00020704404094873397
29	ARHGAP25		-0.009226609849943418
29	ARID3A		-0.0032313002334284783
29	PIK3CD		-0.014587199783012424
29	ST8SIA4	17.0	-0.04436322906046053
29	ARMC7		-0.0025439248798498904
29	PTPRE		0.0061209600298055555
29	AFF4		-0.002127091522258942
29	PRR5L		0.00662674001308807
29	FSTL3		-0.013200673168381818
29	PDGFB		0.014655506363793022
29	ZFR	10.0	0.0008463670524124778
29	OSBPL3		0.004339099039167477
29	ROR1		-0.005031017764697311
29	BLNK		0.0008316382989701377
29	C3orf70		0.0036849054277177397
29	OPA1	11.0	-0.0030057618904274497
29	PAK3		-0.006950595322182451
29	CXCR3		-0.008885845127566978
29	ANP32E	6.0	0.05634700338889764
29	TLR7		0.004364651570882765
29	EPB41L5		0.0003457793648076468
29	ARHGAP5		0.0012052056644986375
29	PARD3		-0.0024404681182533597
29	OAS3		0.011168464926123785
29	CLIC4		7.236273880965871e-05
29	CPNE7		0.009321185414698882
29	DAPP1		0.011127516767654388
29	APBB2		-0.003868970175929215
29	GAB3		-0.00026925535982700276
29	SGK223		0.022115879975841524
29	GUCA2B		-0.0057414577689891555
29	MYBL1	4.0	0.01601639845939473
29	PTPN6		-0.010739136504729262
29	CSDC2		0.0010265340705971323
29	KCNMA1		0.007429055184045366
29	ADH5		0.00014059336822559373
29	TRAF3IP3		-0.0006287025418734316
29	MTA3		0.020702894119175044
29	LINC00312		0.004672137924401556
29	AGPAT4-IT1	16.0	0.055295306839066916
29	MPEG1		-0.0019299260174863442
29	GMIP		0.0005299812426168751
29	ABCA8		0.0015457210209608163
29	UNC13D		-0.0001276459557014659
29	FCHO1		-0.00125088307634795
29	B9D2		0.012882949171410085
29	IL21R		-0.001587821455102216
29	KLF9		-0.011918897819689467
29	TMEM86A		-0.0005693638560510788
29	VGLL3		0.005320394777987604
29	PLAA	20.0	-0.010694687986753382
29	MOB3A	14.0	0.047439435271532104
29	MARCKS		0.02777418737781969
29	KTN1		-0.001291976602398269
29	GPR65		0.006361202527210789
29	LAYN		0.011534700228582884
29	TXNDC15		0.0019162651122649477
29	STK10		0.00022102291737935214
29	ICAM3	9.0	0.0565069188326609
29	ARHGAP30		-0.016947958212999152
29	ZBTB46	3.0	0.04710288145734567
29	OASL		0.010230899954106185
29	PTAFR		0.011898244660465601
29	CENPBD1		-0.04295232512908352
29	NAGA		0.003451020569066772
29	SUB1		0.002262188468458076
29	RPRD1A		-0.0035410734332629173
29	RALGAPA1		0.011555777537916149
29	MNDA		-0.022260846682145567
29	ENAH		-0.0003290192927668037
29	FASLG		0.006932876335160241
29	RAI2		0.014893539348519405
29	ZC3H12B		0.004232936207362486
29	AOX1		0.004848335833313312
29	HVCN1		-0.008015361935412973
29	SEZ6L2		-0.00015527014118973774
29	SH2B3		-0.0008880817294991683
29	RNASEH2A		0.007907117468959335
29	PERP		0.0021756166413382785
29	NECAP2		-0.001323785880383766
29	CEBPE		-0.011973750537050729
29	FGD3		0.005392703821316555
29	S100Z		0.00030908269767496166
29	UNC93B1		-0.0038233478531891976
29	AMICA1		0.0036728657394059644
29	TTLL11		-0.026396764493979097
29	UAP1		0.01670304906925893
29	REEP1		0.03531507334061179
29	NFAM1		-0.003061261007138702
29	GALNT6		0.006021965156741374
29	KCND3		-0.0013747358433352508
29	MAP6		-0.0013526663789715405
29	GNL1		-0.004700819896916647
29	TRERF1		-0.0004958943877286775
29	TSPAN15		-0.003381800215716463
29	NPR3		-0.00410356046472285
29	RBMS3		4.909058977814462e-05
29	TRPM2		-0.005761545107353674
29	KCNQ1		-0.003907347868131966
29	HNRNPA0		0.0001426106219901621
29	IKZF1		0.012936302587317303
29	ITGAL		-0.0015544745073478375
29	SLC12A9		0.01579893644247067
29	RRAS2		-0.002400660661360361
29	SMARCA1		0.00038338632584532413
29	MRPL33		-0.09810059419021094
29	EIF4E		0.016674280394947116
29	UAP1L1		-0.011658283305272589
29	SEMA4D		0.0009809239212480586
29	EIF2S1	12.0	0.03410220146201093
29	MATK		-0.0009984160232973244
29	FAM53B		-0.03319907906284096
29	IL2RG		0.007101149753297797
29	NAPG		0.005189559883444013
29	ST3GAL2	7.0	0.06401156284080683
29	DNAJB5		-0.02484238999128599
29	VAV3		0.021345393340442845
29	SVIL		2.488004003604774e-05
29	HS3ST1		0.01115610574785246
29	RASGRP4		0.005797831546660696
29	FERMT2		0.001490567148432681
29	LYG1		-0.024166096731880304
29	SLC37A2		0.001876528186838991
29	ZNF671		0.05930373784851936
29	CD84		0.004319533391324206
29	BTK		0.01644556016825683
29	FYB		0.0026330573935038765
29	BARD1		-0.000534400230884774
29	SLC16A7		0.0020636034265397174
29	EPSTI1		-0.0041014167573744905
29	PLN		-0.00020583258822678974
29	P2RX7		0.004612383212954661
29	AIM1		0.002533582089592007
29	FBXW4		-0.0032711854883418845
29	PPP1R12A		-0.0007990530411145502
29	ABTB2		0.01319988647754361
29	NDUFAF2		0.037261859411421516
29	DTX3L		-0.0064148554720070555
30	TMEM79	5.0	0.11379754023683925
30	IBSP	8.0	0.17654500795829073
30	LARP6		0.01786163945781593
30	TNF	1.0	0.03234217295450112
30	RAB21		0.011244914346549562
30	PTPLA		-0.008459739224349614
30	SAMD9L		0.06996393082462035
30	IL17D		0.002208175366919356
30	C16orf54	15.0	0.015386208565507514
30	OAS2		0.13244631566060758
30	HSPB7		0.05370183556230457
30	DHRS9		0.04964399541747201
30	LTB		0.04318862000674938
30	MYEF2		0.0027409462135740883
30	RNF115		0.0956181768542563
30	YAF2	18.0	0.04209100422364173
30	DGKZ		0.04209043071612545
30	CSK		0.010946066523271474
30	TC2N	19.0	0.017207941602727095
30	SRRM4		0.002610038941997926
30	DPP4		0.08487325503038215
30	CNTN4		-0.02025580848270247
30	PI16		-0.021023757718315578
30	SCARA5		-0.016097668947584957
30	ANPEP		0.0679558291880324
30	CD163L1		0.14433346492410473
30	HSPB8		-0.0036779023281450426
30	ASCL2		-0.002734527653435525
30	FAM71E1		-0.0006312909774574826
30	MYOC		-0.012908080115098655
30	SMPD3		0.014090101919761448
30	PPP1R9A		-0.036971376489325095
30	DOK1		0.07218140330338618
30	CLEC4A		0.0026217351564467766
30	DDX60L		0.0974238010455122
30	BIN2		-0.02576437980935828
30	TSPAN33		0.02032660284992071
30	P2RY13		0.05419679214895887
30	VAPA		0.017118888425994544
30	LPAR1		0.035989896450853695
30	KIAA1430		0.02457576672708331
30	CYTH4		0.016620415153384093
30	MXRA7		-0.015557989961786506
30	LONRF2		-0.058144588236232045
30	NAP1L5		0.003760848231343968
30	ZSWIM3	2.0	0.039309850533281954
30	CFL2		-0.015589609073309904
30	INPP5A		0.00226055809617344
30	ATP6V0D1		0.029500007387675664
30	AEBP2		-0.004585405971226246
30	AMPH		0.07682429164664785
30	BEX5		0.09096789557109654
30	SYNC		0.06599031212285358
30	RNF44	13.0	0.02621006539865367
30	TAPT1		0.03430551910589619
30	HENMT1		-0.0002859389117257083
30	FAM110A		0.007210444780092612
30	SLC46A1		0.038319185849770974
30	PACSIN3		-0.020719875334911448
30	MNAT1		-0.0035347960064684297
30	TLE1		0.09600020886776295
30	PRKG1		0.008005702916685675
30	ARHGAP25		0.07686698310527726
30	ARID3A		0.000509609265786035
30	PIK3CD		-0.027475083328326745
30	ST8SIA4	17.0	0.3436952540817965
30	ARMC7		0.04585269478558712
30	PTPRE		0.10902960053091038
30	AFF4		0.004254183044517912
30	PRR5L		-0.022180865658426016
30	FSTL3		0.03997107058297121
30	PDGFB		0.06276492478062587
30	ZFR	10.0	0.02488319134092498
30	OSBPL3		0.07396935814882653
30	ROR1		0.010843659733537965
30	BLNK		-0.012631181696695819
30	C3orf70		-0.0620519876963825
30	OPA1	11.0	0.029784367823326607
30	PAK3		0.17621468304516463
30	CXCR3		-0.006360394407100578
30	ANP32E	6.0	0.10574711594902719
30	TLR7		0.014793720010879852
30	EPB41L5		-0.00956212935756524
30	ARHGAP5		0.009136236488941261
30	PARD3		0.011257912860572802
30	OAS3		0.08991486801851982
30	CLIC4		-0.0013748920373850837
30	CPNE7		-0.0011514405512274978
30	DAPP1		-0.030271064571723294
30	APBB2		0.006013485073444277
30	GAB3		-0.02164578957913591
30	SGK223		0.03180710827986194
30	GUCA2B		-3.328381315357426e-05
30	MYBL1	4.0	0.09667729672478034
30	PTPN6		-0.057574701729368
30	CSDC2		0.0014863357897187683
30	KCNMA1		-0.03561428819648793
30	ADH5		-0.0019957400074949
30	TRAF3IP3		0.004124043924308447
30	MTA3		0.03857498434858543
30	LINC00312		0.01793151846680841
30	AGPAT4-IT1	16.0	0.0146423427649503
30	MPEG1		0.024429128040698
30	GMIP		-0.003902471637708167
30	ABCA8		0.08113679464412091
30	UNC13D		-0.0008722473639600128
30	FCHO1		-0.0006977715119764125
30	B9D2		-0.004976246461059708
30	IL21R		-0.018906533821062575
30	KLF9		0.028099704556722255
30	TMEM86A		-0.012804498023583456
30	VGLL3		0.010086153806918585
30	PLAA	20.0	0.03596443747757738
30	MOB3A	14.0	0.15192503905329888
30	MARCKS		0.09091202031228204
30	KTN1		-0.0035039971489286654
30	GPR65		-0.031828023717462975
30	LAYN		0.07552328864748165
30	TXNDC15		0.000525427530782302
30	STK10		0.0015371927214599243
30	ICAM3	9.0	0.3557179451392627
30	ARHGAP30		-0.06850493067302038
30	ZBTB46	3.0	-0.007719201309063256
30	OASL		0.033625557849162324
30	PTAFR		0.04201108608510076
30	CENPBD1		-0.01604358298090766
30	NAGA		-0.04197491322593157
30	SUB1		0.001901549727109736
30	RPRD1A		0.01322000748418152
30	RALGAPA1		0.009112727293194588
30	MNDA		0.06914574919617955
30	ENAH		0.0032420437628729176
30	FASLG		-0.006182531207566801
30	RAI2		-0.01176773479389187
30	ZC3H12B		0.015877331117146648
30	AOX1		0.006310322660434124
30	HVCN1		-0.010513656564632616
30	SEZ6L2		-0.0003678423582947352
30	SH2B3		0.0289218616573578
30	RNASEH2A		0.0011743243765781064
30	PERP		-0.03594299992877632
30	NECAP2		-0.013491349717102419
30	CEBPE		-0.0012176695461407622
30	FGD3		0.010832781321883339
30	S100Z		-0.0008964796796816776
30	UNC93B1		-0.05939105888163481
30	AMICA1		0.07982559006208909
30	TTLL11		0.04474536870993039
30	UAP1		0.021180155005348922
30	REEP1		-0.09620661678191475
30	NFAM1		0.013659522133033727
30	GALNT6		-0.04242315980157016
30	KCND3		0.036759241028311795
30	MAP6		0.0184133234110451
30	GNL1		-0.012257278048969603
30	TRERF1		0.0037267214592943227
30	TSPAN15		0.10128058081940655
30	NPR3		-0.019163491939217292
30	RBMS3		0.007559950825836048
30	TRPM2		-0.009886046032913137
30	KCNQ1		-0.007578459468541311
30	HNRNPA0		-0.001003978778810739
30	IKZF1		-0.05166268210309817
30	ITGAL		-0.015695601249296906
30	SLC12A9		0.008237139790277764
30	RRAS2		-0.011574046102452627
30	SMARCA1		-0.0011266863453413423
30	MRPL33		-0.20238075336878186
30	EIF4E		0.03636275763051927
30	UAP1L1		-0.01054158950208556
30	SEMA4D		0.029664492377053788
30	EIF2S1	12.0	0.017933054217091904
30	MATK		-0.019762764225856273
30	FAM53B		0.03582143917838923
30	IL2RG		-0.08048612940490522
30	NAPG		0.01882487408700278
30	ST3GAL2	7.0	0.03217423290156346
30	DNAJB5		-0.07777048200049816
30	VAV3		-0.08713085437698814
30	SVIL		-0.00015835809266187225
30	HS3ST1		0.04379330909615432
30	RASGRP4		-0.004324185017470943
30	FERMT2		-0.014373326074171841
30	LYG1		-0.02133027925824127
30	SLC37A2		-0.05207599117506469
30	ZNF671		-0.0050887695843613995
30	CD84		-0.0524144087131
30	BTK		-0.05559813140591601
30	FYB		-0.019087011811175832
30	BARD1		0.12008736616880361
30	SLC16A7		0.10294091295868829
30	EPSTI1		0.04218106897441207
30	PLN		-0.0007684416627133095
30	P2RX7		-0.04105212444725202
30	AIM1		-0.08556969186460796
30	FBXW4		0.0034932502995609106
30	PPP1R12A		-0.007511098586476583
30	ABTB2		-0.008600444168658586
30	NDUFAF2		0.018980061267487247
30	DTX3L		0.05163432847140095
31	TMEM79	5.0	0.16598184083116133
31	IBSP	8.0	0.08443994428257184
31	LARP6		0.03801715384600205
31	TNF	1.0	0.04197978573618974
31	RAB21		0.03757446988969021
31	PTPLA		-0.0326814222464964
31	SAMD9L		0.09594594188889355
31	IL17D		-0.004894928665072187
31	C16orf54	15.0	0.047211960268244396
31	OAS2		0.15618617215667321
31	HSPB7		0.18210522179650485
31	DHRS9		0.05870573588106834
31	LTB		0.0416838390426588
31	MYEF2		0.01969052110102699
31	RNF115		0.16985860162094485
31	YAF2	18.0	0.20190528588528153
31	DGKZ		0.04048916433018582
31	CSK		0.013809804984692545
31	TC2N	19.0	0.05865772794506238
31	SRRM4		-0.0028082697477192775
31	DPP4		0.027736555546279552
31	CNTN4		-0.032300983082808855
31	PI16		-0.013496996587924678
31	SCARA5		-0.0037740251815798764
31	ANPEP		0.0439490582055132
31	CD163L1		0.07137653332101856
31	HSPB8		-0.02724951227912491
31	ASCL2		0.0019059657744445596
31	FAM71E1		-0.005634507530142913
31	MYOC		-0.00744384031847601
31	SMPD3		0.0038117233995586114
31	PPP1R9A		-0.02098911344271956
31	DOK1		0.05510104450031206
31	CLEC4A		-0.0005799414152323148
31	DDX60L		0.03719491944239886
31	BIN2		-0.01971943420488469
31	TSPAN33		0.03220833688296615
31	P2RY13		0.0051445867300264625
31	VAPA		0.059188836453275384
31	LPAR1		0.052785181461251995
31	KIAA1430		0.042977910894706095
31	CYTH4		0.00731884192621478
31	MXRA7		-0.0027641098916879603
31	LONRF2		-0.05938264790970314
31	NAP1L5		0.019946392524899388
31	ZSWIM3	2.0	-0.016978902577755584
31	CFL2		-0.09893608325747517
31	INPP5A		0.007240459141987256
31	ATP6V0D1		0.030137072333465048
31	AEBP2		-0.01914279147095565
31	AMPH		0.06860552011438467
31	BEX5		0.08386397559906208
31	SYNC		0.14113128086007615
31	RNF44	13.0	0.07681893151394048
31	TAPT1		0.11668708259259035
31	HENMT1		-0.03860175308297034
31	FAM110A		0.022996852201286527
31	SLC46A1		0.07971710112219232
31	PACSIN3		-0.017606251005506293
31	MNAT1		0.16325772581157075
31	TLE1		0.0977735124740525
31	PRKG1		0.07557107494630017
31	ARHGAP25		0.08178569846082202
31	ARID3A		-0.002129034265950538
31	PIK3CD		-0.05314990093948816
31	ST8SIA4	17.0	0.08834319048324968
31	ARMC7		0.04064075112930926
31	PTPRE		0.09903522048224361
31	AFF4		-0.005123516101441114
31	PRR5L		-0.03329881817207875
31	FSTL3		-0.007182301745377637
31	PDGFB		0.09160986133409832
31	ZFR	10.0	0.04655018788268306
31	OSBPL3		0.05309256088490755
31	ROR1		0.030009965922461437
31	BLNK		-0.011000306590923218
31	C3orf70		-0.047039410027902864
31	OPA1	11.0	0.03197037647091022
31	PAK3		0.22196327356739787
31	CXCR3		-0.023038442184995532
31	ANP32E	6.0	0.29964255774753557
31	TLR7		0.002095897041463509
31	EPB41L5		-0.028579994421985673
31	ARHGAP5		0.025425951760713168
31	PARD3		0.018562601680276337
31	OAS3		0.16700345209844433
31	CLIC4		-0.0029668722911993795
31	CPNE7		0.006579660292728634
31	DAPP1		-0.026724498208572773
31	APBB2		0.02091454735102309
31	GAB3		-0.021411654483634163
31	SGK223		0.07099800955326324
31	GUCA2B		-0.005458545357183896
31	MYBL1	4.0	0.2899354058462725
31	PTPN6		-0.04060399270433595
31	CSDC2		-0.0019076424811930062
31	KCNMA1		-0.013226730006729491
31	ADH5		-0.012488806026282488
31	TRAF3IP3		0.003042553177095512
31	MTA3		0.06760128691975546
31	LINC00312		0.06258518008043588
31	AGPAT4-IT1	16.0	0.09955580463788138
31	MPEG1		0.0075204859003983535
31	GMIP		-0.006781174631141782
31	ABCA8		0.07831653172868358
31	UNC13D		-0.0075124963511799935
31	FCHO1		-0.01566156668039738
31	B9D2		0.043182760956529315
31	IL21R		-0.02679653321651901
31	KLF9		-0.03485374665454638
31	TMEM86A		-0.015032443547261586
31	VGLL3		0.022883860164780678
31	PLAA	20.0	0.020726873177866922
31	MOB3A	14.0	0.1420211903536053
31	MARCKS		0.031003744049659044
31	KTN1		-0.015973528902378797
31	GPR65		-0.01212810585637766
31	LAYN		0.06907932203933476
31	TXNDC15		0.012486630731532805
31	STK10		0.0012880002165714392
31	ICAM3	9.0	0.017158808279673976
31	ARHGAP30		-0.05700028582716958
31	ZBTB46	3.0	0.0793974991789371
31	OASL		0.03712111533348196
31	PTAFR		0.07792615793058034
31	CENPBD1		-0.019045798013968607
31	NAGA		-0.07385934239665701
31	SUB1		0.016917235503251846
31	RPRD1A		0.08001139733729762
31	RALGAPA1		-0.007494019155587649
31	MNDA		0.00886932816693612
31	ENAH		0.00938507470465317
31	FASLG		-0.008253796403527861
31	RAI2		-0.027672563851261378
31	ZC3H12B		0.0207520843667807
31	AOX1		0.006288304786531702
31	HVCN1		-0.025964419182246873
31	SEZ6L2		-0.0012218281348382902
31	SH2B3		0.06346824093487734
31	RNASEH2A		0.10925131116765135
31	PERP		-0.08299070979771683
31	NECAP2		-0.011435256753953193
31	CEBPE		0.008771730619421367
31	FGD3		0.01669132632249372
31	S100Z		-0.0008517256239097383
31	UNC93B1		-0.06710233816661433
31	AMICA1		0.010337339863328049
31	TTLL11		0.02186216672538882
31	UAP1		0.045632041271686664
31	REEP1		-0.11558273049455961
31	NFAM1		0.026957681246675042
31	GALNT6		-0.04584617157487579
31	KCND3		0.017871565963358094
31	MAP6		0.010784772480989364
31	GNL1		-0.011334687228079433
31	TRERF1		0.00796060763331116
31	TSPAN15		0.07179821996444233
31	NPR3		-0.11764894309256564
31	RBMS3		0.06052869719646656
31	TRPM2		-0.018305130396426256
31	KCNQ1		-0.011944105696055127
31	HNRNPA0		-0.001323426572068697
31	IKZF1		-0.07557524143116956
31	ITGAL		-0.02281863633359965
31	SLC12A9		0.02568350419080398
31	RRAS2		0.05548546826587855
31	SMARCA1		-0.007186537556916864
31	MRPL33		-0.4640191210009419
31	EIF4E		0.08292247904102545
31	UAP1L1		-0.03236923104171467
31	SEMA4D		0.04877559635999039
31	EIF2S1	12.0	0.05299070528902983
31	MATK		-0.061358537667052945
31	FAM53B		0.09435251695742636
31	IL2RG		-0.03693369735818469
31	NAPG		0.059255955008998024
31	ST3GAL2	7.0	0.11210446071199169
31	DNAJB5		-0.11796684913917622
31	VAV3		-0.06655597767420032
31	SVIL		-0.00048112617961600817
31	HS3ST1		0.05402240319160647
31	RASGRP4		-0.010300640385851602
31	FERMT2		-0.0810762059665325
31	LYG1		0.007890970361430272
31	SLC37A2		-0.05215067886409311
31	ZNF671		-0.058618711173701495
31	CD84		-0.04791171489528859
31	BTK		-0.04449626810601263
31	FYB		0.0002495034223683147
31	BARD1		0.2938437840964562
31	SLC16A7		0.09821556018487282
31	EPSTI1		0.023379456465437765
31	PLN		-0.0400138551512864
31	P2RX7		-0.07354933065304874
31	AIM1		-0.04655797624852433
31	FBXW4		0.00744771213011518
31	PPP1R12A		-0.02560964996772075
31	ABTB2		-0.009421162498868554
31	NDUFAF2		0.1736136039015977
31	DTX3L		0.03691170935531919
32	TMEM79	5.0	0.006665284499586255
32	IBSP	8.0	0.07003693768093254
32	LARP6		0.033674083977834446
32	TNF	1.0	0.10453557912899084
32	RAB21		0.027700886561012605
32	PTPLA		-0.012841061968418152
32	SAMD9L		0.1148565602511378
32	IL17D		-0.0021577987425789877
32	C16orf54	15.0	0.0040252428276511265
32	OAS2		0.11163253450010369
32	HSPB7		0.16130293990589284
32	DHRS9		0.017944201889243817
32	LTB		0.016482273737515554
32	MYEF2		0.005976161416481215
32	RNF115		0.0931095630888785
32	YAF2	18.0	0.008267875829644035
32	DGKZ		0.05917060549948064
32	CSK		0.00974535852725172
32	TC2N	19.0	0.022315895071176484
32	SRRM4		-0.004526270063971077
32	DPP4		-0.004002694493592508
32	CNTN4		-0.024120047237660456
32	PI16		0.01560790126755271
32	SCARA5		0.0026853640715087668
32	ANPEP		0.040337808246510634
32	CD163L1		0.07677862199426795
32	HSPB8		-0.012073209917898875
32	ASCL2		0.00798755527568517
32	FAM71E1		0.0026382309505685875
32	MYOC		-0.009782751893953438
32	SMPD3		0.0025411489330390835
32	PPP1R9A		-0.008199337183339194
32	DOK1		0.11512354831676419
32	CLEC4A		0.003368659703306326
32	DDX60L		0.046545931318279096
32	BIN2		-0.016381509144162018
32	TSPAN33		0.08312304015680137
32	P2RY13		0.11466354937513752
32	VAPA		0.0276923195126383
32	LPAR1		0.08414780551128163
32	KIAA1430		0.027543854496054843
32	CYTH4		0.00467171253760529
32	MXRA7		-0.030642132513569398
32	LONRF2		-0.045388151957788725
32	NAP1L5		0.003417768542803356
32	ZSWIM3	2.0	-0.026760226888853933
32	CFL2		-0.023384413609964877
32	INPP5A		0.004423798193126629
32	ATP6V0D1		0.0012221245898816485
32	AEBP2		-0.006596847995779018
32	AMPH		0.01805814590187403
32	BEX5		0.08966865357031145
32	SYNC		0.07044832431959748
32	RNF44	13.0	0.13733648088969386
32	TAPT1		0.0451769864281871
32	HENMT1		0.043224432155869255
32	FAM110A		0.014650602845214744
32	SLC46A1		0.03985855056109621
32	PACSIN3		-0.019465131202166093
32	MNAT1		0.053792344354846505
32	TLE1		0.11639320034009204
32	PRKG1		0.02349949864768519
32	ARHGAP25		0.06310743949630253
32	ARID3A		-0.002045986830044666
32	PIK3CD		-0.02407645085293052
32	ST8SIA4	17.0	0.10664422018205733
32	ARMC7		0.03468424409356316
32	PTPRE		0.059966280292000726
32	AFF4		-0.0014612193935518158
32	PRR5L		-0.011360125736722411
32	FSTL3		0.036365725438058355
32	PDGFB		0.071775730813488
32	ZFR	10.0	-0.01845080174259084
32	OSBPL3		0.06091112613472821
32	ROR1		0.003941147395539675
32	BLNK		-0.011011107088312431
32	C3orf70		-0.006482703993207117
32	OPA1	11.0	-0.012706175264079578
32	PAK3		0.13775852040194256
32	CXCR3		0.004115549322241561
32	ANP32E	6.0	0.02037754643105344
32	TLR7		0.009730436092842593
32	EPB41L5		-0.008730928961393013
32	ARHGAP5		0.0020799517113122
32	PARD3		0.013631518838600053
32	OAS3		0.1343705936424265
32	CLIC4		-0.0010854410821460464
32	CPNE7		-0.004797668963447951
32	DAPP1		-0.032235519546107774
32	APBB2		0.008644384793076179
32	GAB3		-0.02628166447007038
32	SGK223		0.023358345143023623
32	GUCA2B		-0.0011982172735281738
32	MYBL1	4.0	0.011192182055962625
32	PTPN6		-0.034677713362261275
32	CSDC2		0.0009238806635374191
32	KCNMA1		-0.05717360712586292
32	ADH5		-0.004595002766397179
32	TRAF3IP3		0.0019518842905851554
32	MTA3		0.03929324802210785
32	LINC00312		0.03855219975346583
32	AGPAT4-IT1	16.0	0.009337146110982741
32	MPEG1		0.005715071238878905
32	GMIP		-0.004190729728204661
32	ABCA8		-0.031158481633053153
32	UNC13D		-0.000983937575198796
32	FCHO1		-0.002867670726049397
32	B9D2		-0.007160265741191496
32	IL21R		-0.04580128279769101
32	KLF9		0.02831641178980754
32	TMEM86A		-0.004505400947882446
32	VGLL3		0.027567450934592154
32	PLAA	20.0	-0.008612536343314492
32	MOB3A	14.0	0.07343703810822759
32	MARCKS		0.054095074253311795
32	KTN1		-0.0008221669287988955
32	GPR65		-0.023826995625279148
32	LAYN		0.17089399444805575
32	TXNDC15		0.0015762825923469614
32	STK10		0.0007241750881194064
32	ICAM3	9.0	0.27633261526703656
32	ARHGAP30		-0.05462329309042359
32	ZBTB46	3.0	0.15375388729889394
32	OASL		0.06974063468715716
32	PTAFR		0.07269313365861632
32	CENPBD1		-0.008831913007311551
32	NAGA		-0.021943989488087526
32	SUB1		0.004130952855445222
32	RPRD1A		0.014872508419704222
32	RALGAPA1		0.008558169875681077
32	MNDA		0.08787636986451172
32	ENAH		0.0046544192635304266
32	FASLG		-0.007675405367674586
32	RAI2		-0.030369336408194905
32	ZC3H12B		-0.0022005155735025095
32	AOX1		0.012796788312087626
32	HVCN1		-0.021532920375654914
32	SEZ6L2		0.00022551139553747546
32	SH2B3		0.04354560746977827
32	RNASEH2A		0.06047770539377323
32	PERP		-0.09282631003043369
32	NECAP2		-0.006027450604300431
32	CEBPE		0.0049383264926819714
32	FGD3		0.00896941660470808
32	S100Z		-0.0006559266299074984
32	UNC93B1		-0.03632180460529732
32	AMICA1		0.04916900909204738
32	TTLL11		-0.005825907066930543
32	UAP1		0.062162893958788316
32	REEP1		-0.12673663247522998
32	NFAM1		0.006824598737668396
32	GALNT6		-0.020490528809648932
32	KCND3		0.08810263622070186
32	MAP6		0.011089427070847823
32	GNL1		-0.0067656660198613175
32	TRERF1		0.006581870964398841
32	TSPAN15		0.019163534555726724
32	NPR3		-0.013854595232381093
32	RBMS3		0.012837189226987789
32	TRPM2		-0.016646825900582758
32	KCNQ1		-0.024814257561582898
32	HNRNPA0		-0.001814007111714852
32	IKZF1		-0.05195153096469696
32	ITGAL		-0.017735439104930573
32	SLC12A9		0.011521763234599733
32	RRAS2		-0.030493159923769393
32	SMARCA1		-0.000688530544375265
32	MRPL33		-0.1774417946657585
32	EIF4E		-0.022510278533178496
32	UAP1L1		-0.008486872904221412
32	SEMA4D		0.06203498177824014
32	EIF2S1	12.0	0.028516496050129847
32	MATK		-0.013111551600066596
32	FAM53B		0.07599599614858857
32	IL2RG		-0.04291564416123449
32	NAPG		0.010853981455569189
32	ST3GAL2	7.0	0.006738059246400696
32	DNAJB5		-0.14091155656168336
32	VAV3		-0.09225374877869441
32	SVIL		-0.00018861760081382347
32	HS3ST1		-0.018636130805151807
32	RASGRP4		-0.009772211579930024
32	FERMT2		-0.0379562277440169
32	LYG1		0.02971443526726092
32	SLC37A2		-0.013499799791886615
32	ZNF671		0.013961496039145385
32	CD84		-0.026146150881054257
32	BTK		-0.028524387438551714
32	FYB		-0.01602130486611838
32	BARD1		0.04878310679076003
32	SLC16A7		0.05604627277297547
32	EPSTI1		0.06628552335150692
32	PLN		-0.0025523240940120984
32	P2RX7		-0.02755946816039296
32	AIM1		-0.05481255015332415
32	FBXW4		0.0023658443349104455
32	PPP1R12A		-0.009069252016649876
32	ABTB2		-0.01998791100032185
32	NDUFAF2		0.06278020265399636
32	DTX3L		0.024502644671764606
