## Supplementary material for "Anatomical comparison populations and threshold transport in vascular transcriptomic classification": Reproducibility archive: code, provenance and results: threshold_response_curves.csv

dataset	threshold	curve_role	tp	fn	tn	fp	sensitivity	specificity	balanced_accuracy	youden_j	positive_predictions	n
LOBO_Carotid	0.0	Descriptive outcome-dependent curve; not target threshold selection	27	0	0	10	1.0	0.0	0.5	0.0	37	37
LOBO_Carotid	1e-12	Descriptive outcome-dependent curve; not target threshold selection	27	0	0	10	1.0	0.0	0.5	0.0	37	37
LOBO_Carotid	1.071519305237605e-12	Descriptive outcome-dependent curve; not target threshold selection	27	0	0	10	1.0	0.0	0.5	0.0	37	37
LOBO_Carotid	1.148153621496884e-12	Descriptive outcome-dependent curve; not target threshold selection	27	0	0	10	1.0	0.0	0.5	0.0	37	37
LOBO_Carotid	1.230268770812381e-12	Descriptive outcome-dependent curve; not target threshold selection	27	0	0	10	1.0	0.0	0.5	0.0	37	37
LOBO_Carotid	1.3182567385564048e-12	Descriptive outcome-dependent curve; not target threshold selection	27	0	0	10	1.0	0.0	0.5	0.0	37	37
LOBO_Carotid	1.4125375446227555e-12	Descriptive outcome-dependent curve; not target threshold selection	27	0	0	10	1.0	0.0	0.5	0.0	37	37
LOBO_Carotid	1.5135612484362072e-12	Descriptive outcome-dependent curve; not target threshold selection	27	0	0	10	1.0	0.0	0.5	0.0	37	37
LOBO_Carotid	1.621810097358933e-12	Descriptive outcome-dependent curve; not target threshold selection	27	0	0	10	1.0	0.0	0.5	0.0	37	37
LOBO_Carotid	1.7378008287493763e-12	Descriptive outcome-dependent curve; not target threshold selection	27	0	0	10	1.0	0.0	0.5	0.0	37	37
LOBO_Carotid	1.8620871366628655e-12	Descriptive outcome-dependent curve; not target threshold selection	27	0	0	10	1.0	0.0	0.5	0.0	37	37
LOBO_Carotid	1.9952623149688827e-12	Descriptive outcome-dependent curve; not target threshold selection	27	0	0	10	1.0	0.0	0.5	0.0	37	37
LOBO_Carotid	2.1379620895022326e-12	Descriptive outcome-dependent curve; not target threshold selection	27	0	0	10	1.0	0.0	0.5	0.0	37	37
LOBO_Carotid	2.29086765276777e-12	Descriptive outcome-dependent curve; not target threshold selection	27	0	0	10	1.0	0.0	0.5	0.0	37	37
LOBO_Carotid	2.4547089156850334e-12	Descriptive outcome-dependent curve; not target threshold selection	27	0	0	10	1.0	0.0	0.5	0.0	37	37
LOBO_Carotid	2.6302679918953816e-12	Descriptive outcome-dependent curve; not target threshold selection	27	0	0	10	1.0	0.0	0.5	0.0	37	37
LOBO_Carotid	2.8183829312644492e-12	Descriptive outcome-dependent curve; not target threshold selection	27	0	0	10	1.0	0.0	0.5	0.0	37	37
LOBO_Carotid	3.0199517204020193e-12	Descriptive outcome-dependent curve; not target threshold selection	27	0	0	10	1.0	0.0	0.5	0.0	37	37
LOBO_Carotid	3.235936569296281e-12	Descriptive outcome-dependent curve; not target threshold selection	27	0	0	10	1.0	0.0	0.5	0.0	37	37
LOBO_Carotid	3.4673685045253096e-12	Descriptive outcome-dependent curve; not target threshold selection	27	0	0	10	1.0	0.0	0.5	0.0	37	37
LOBO_Carotid	3.7153522909717275e-12	Descriptive outcome-dependent curve; not target threshold selection	27	0	0	10	1.0	0.0	0.5	0.0	37	37
LOBO_Carotid	3.9810717055349695e-12	Descriptive outcome-dependent curve; not target threshold selection	27	0	0	10	1.0	0.0	0.5	0.0	37	37
LOBO_Carotid	4.2657951880159344e-12	Descriptive outcome-dependent curve; not target threshold selection	27	0	0	10	1.0	0.0	0.5	0.0	37	37
LOBO_Carotid	4.5708818961487516e-12	Descriptive outcome-dependent curve; not target threshold selection	27	0	0	10	1.0	0.0	0.5	0.0	37	37
LOBO_Carotid	4.897788193684457e-12	Descriptive outcome-dependent curve; not target threshold selection	27	0	0	10	1.0	0.0	0.5	0.0	37	37
LOBO_Carotid	5.248074602497734e-12	Descriptive outcome-dependent curve; not target threshold selection	27	0	0	10	1.0	0.0	0.5	0.0	37	37
LOBO_Carotid	5.6234132519034904e-12	Descriptive outcome-dependent curve; not target threshold selection	27	0	0	10	1.0	0.0	0.5	0.0	37	37
LOBO_Carotid	6.0255958607435685e-12	Descriptive outcome-dependent curve; not target threshold selection	27	0	0	10	1.0	0.0	0.5	0.0	37	37
LOBO_Carotid	6.456542290346563e-12	Descriptive outcome-dependent curve; not target threshold selection	27	0	0	10	1.0	0.0	0.5	0.0	37	37
LOBO_Carotid	6.918309709189362e-12	Descriptive outcome-dependent curve; not target threshold selection	27	0	0	10	1.0	0.0	0.5	0.0	37	37
LOBO_Carotid	7.413102413009163e-12	Descriptive outcome-dependent curve; not target threshold selection	27	0	0	10	1.0	0.0	0.5	0.0	37	37
LOBO_Carotid	7.943282347242821e-12	Descriptive outcome-dependent curve; not target threshold selection	27	0	0	10	1.0	0.0	0.5	0.0	37	37
LOBO_Carotid	8.51138038202376e-12	Descriptive outcome-dependent curve; not target threshold selection	27	0	0	10	1.0	0.0	0.5	0.0	37	37
LOBO_Carotid	9.120108393559116e-12	Descriptive outcome-dependent curve; not target threshold selection	27	0	0	10	1.0	0.0	0.5	0.0	37	37
LOBO_Carotid	9.772372209558112e-12	Descriptive outcome-dependent curve; not target threshold selection	27	0	0	10	1.0	0.0	0.5	0.0	37	37
LOBO_Carotid	1.0471285480508986e-11	Descriptive outcome-dependent curve; not target threshold selection	27	0	0	10	1.0	0.0	0.5	0.0	37	37
LOBO_Carotid	1.1220184543019653e-11	Descriptive outcome-dependent curve; not target threshold selection	27	0	0	10	1.0	0.0	0.5	0.0	37	37
LOBO_Carotid	1.202264434617413e-11	Descriptive outcome-dependent curve; not target threshold selection	27	0	0	10	1.0	0.0	0.5	0.0	37	37
LOBO_Carotid	1.2882495516931322e-11	Descriptive outcome-dependent curve; not target threshold selection	27	0	0	10	1.0	0.0	0.5	0.0	37	37
LOBO_Carotid	1.3803842646028866e-11	Descriptive outcome-dependent curve; not target threshold selection	27	0	0	10	1.0	0.0	0.5	0.0	37	37
LOBO_Carotid	1.4791083881682073e-11	Descriptive outcome-dependent curve; not target threshold selection	27	0	0	10	1.0	0.0	0.5	0.0	37	37
LOBO_Carotid	1.5848931924611107e-11	Descriptive outcome-dependent curve; not target threshold selection	27	0	0	10	1.0	0.0	0.5	0.0	37	37
LOBO_Carotid	1.698243652461746e-11	Descriptive outcome-dependent curve; not target threshold selection	27	0	0	10	1.0	0.0	0.5	0.0	37	37
LOBO_Carotid	1.8197008586099825e-11	Descriptive outcome-dependent curve; not target threshold selection	27	0	0	10	1.0	0.0	0.5	0.0	37	37
LOBO_Carotid	1.9498445997580414e-11	Descriptive outcome-dependent curve; not target threshold selection	27	0	0	10	1.0	0.0	0.5	0.0	37	37
LOBO_Carotid	2.089296130854041e-11	Descriptive outcome-dependent curve; not target threshold selection	27	0	0	10	1.0	0.0	0.5	0.0	37	37
LOBO_Carotid	2.2387211385683377e-11	Descriptive outcome-dependent curve; not target threshold selection	27	0	0	10	1.0	0.0	0.5	0.0	37	37
LOBO_Carotid	2.398832919019485e-11	Descriptive outcome-dependent curve; not target threshold selection	27	0	0	10	1.0	0.0	0.5	0.0	37	37
LOBO_Carotid	2.5703957827688646e-11	Descriptive outcome-dependent curve; not target threshold selection	27	0	0	10	1.0	0.0	0.5	0.0	37	37
LOBO_Carotid	2.7542287033381634e-11	Descriptive outcome-dependent curve; not target threshold selection	27	0	0	10	1.0	0.0	0.5	0.0	37	37
LOBO_Carotid	2.9512092266663903e-11	Descriptive outcome-dependent curve; not target threshold selection	27	0	0	10	1.0	0.0	0.5	0.0	37	37
LOBO_Carotid	3.1622776601683794e-11	Descriptive outcome-dependent curve; not target threshold selection	27	0	0	10	1.0	0.0	0.5	0.0	37	37
LOBO_Carotid	3.38844156139202e-11	Descriptive outcome-dependent curve; not target threshold selection	27	0	0	10	1.0	0.0	0.5	0.0	37	37
LOBO_Carotid	3.6307805477010174e-11	Descriptive outcome-dependent curve; not target threshold selection	27	0	0	10	1.0	0.0	0.5	0.0	37	37
LOBO_Carotid	3.8904514499428045e-11	Descriptive outcome-dependent curve; not target threshold selection	27	0	0	10	1.0	0.0	0.5	0.0	37	37
LOBO_Carotid	4.1686938347033464e-11	Descriptive outcome-dependent curve; not target threshold selection	27	0	0	10	1.0	0.0	0.5	0.0	37	37
LOBO_Carotid	4.4668359215096346e-11	Descriptive outcome-dependent curve; not target threshold selection	27	0	0	10	1.0	0.0	0.5	0.0	37	37
LOBO_Carotid	4.78630092322638e-11	Descriptive outcome-dependent curve; not target threshold selection	27	0	0	10	1.0	0.0	0.5	0.0	37	37
LOBO_Carotid	5.1286138399136583e-11	Descriptive outcome-dependent curve; not target threshold selection	27	0	0	10	1.0	0.0	0.5	0.0	37	37
LOBO_Carotid	5.495408738576248e-11	Descriptive outcome-dependent curve; not target threshold selection	27	0	0	10	1.0	0.0	0.5	0.0	37	37
LOBO_Carotid	5.888436553555884e-11	Descriptive outcome-dependent curve; not target threshold selection	27	0	0	10	1.0	0.0	0.5	0.0	37	37
LOBO_Carotid	6.309573444801942e-11	Descriptive outcome-dependent curve; not target threshold selection	27	0	0	10	1.0	0.0	0.5	0.0	37	37
LOBO_Carotid	6.760829753919819e-11	Descriptive outcome-dependent curve; not target threshold selection	27	0	0	10	1.0	0.0	0.5	0.0	37	37
LOBO_Carotid	7.244359600749891e-11	Descriptive outcome-dependent curve; not target threshold selection	27	0	0	10	1.0	0.0	0.5	0.0	37	37
LOBO_Carotid	7.762471166286927e-11	Descriptive outcome-dependent curve; not target threshold selection	27	0	0	10	1.0	0.0	0.5	0.0	37	37
LOBO_Carotid	8.317637711026709e-11	Descriptive outcome-dependent curve; not target threshold selection	27	0	0	10	1.0	0.0	0.5	0.0	37	37
LOBO_Carotid	8.912509381337441e-11	Descriptive outcome-dependent curve; not target threshold selection	27	0	0	10	1.0	0.0	0.5	0.0	37	37
LOBO_Carotid	9.549925860214369e-11	Descriptive outcome-dependent curve; not target threshold selection	27	0	0	10	1.0	0.0	0.5	0.0	37	37
LOBO_Carotid	1.0232929922807537e-10	Descriptive outcome-dependent curve; not target threshold selection	27	0	0	10	1.0	0.0	0.5	0.0	37	37
LOBO_Carotid	1.0964781961431829e-10	Descriptive outcome-dependent curve; not target threshold selection	27	0	0	10	1.0	0.0	0.5	0.0	37	37
LOBO_Carotid	1.1748975549395304e-10	Descriptive outcome-dependent curve; not target threshold selection	27	0	0	10	1.0	0.0	0.5	0.0	37	37
LOBO_Carotid	1.2589254117941662e-10	Descriptive outcome-dependent curve; not target threshold selection	27	0	0	10	1.0	0.0	0.5	0.0	37	37
LOBO_Carotid	1.3489628825916504e-10	Descriptive outcome-dependent curve; not target threshold selection	27	0	0	10	1.0	0.0	0.5	0.0	37	37
LOBO_Carotid	1.445439770745928e-10	Descriptive outcome-dependent curve; not target threshold selection	27	0	0	10	1.0	0.0	0.5	0.0	37	37
LOBO_Carotid	1.5488166189124796e-10	Descriptive outcome-dependent curve; not target threshold selection	27	0	0	10	1.0	0.0	0.5	0.0	37	37
LOBO_Carotid	1.6595869074375562e-10	Descriptive outcome-dependent curve; not target threshold selection	27	0	0	10	1.0	0.0	0.5	0.0	37	37
LOBO_Carotid	1.778279410038923e-10	Descriptive outcome-dependent curve; not target threshold selection	27	0	0	10	1.0	0.0	0.5	0.0	37	37
LOBO_Carotid	1.9054607179632444e-10	Descriptive outcome-dependent curve; not target threshold selection	27	0	0	10	1.0	0.0	0.5	0.0	37	37
LOBO_Carotid	2.0417379446695316e-10	Descriptive outcome-dependent curve; not target threshold selection	27	0	0	10	1.0	0.0	0.5	0.0	37	37
LOBO_Carotid	2.1877616239495518e-10	Descriptive outcome-dependent curve; not target threshold selection	27	0	0	10	1.0	0.0	0.5	0.0	37	37
LOBO_Carotid	2.3442288153199274e-10	Descriptive outcome-dependent curve; not target threshold selection	27	0	0	10	1.0	0.0	0.5	0.0	37	37
LOBO_Carotid	2.511886431509582e-10	Descriptive outcome-dependent curve; not target threshold selection	27	0	0	10	1.0	0.0	0.5	0.0	37	37
LOBO_Carotid	2.6915348039269137e-10	Descriptive outcome-dependent curve; not target threshold selection	27	0	0	10	1.0	0.0	0.5	0.0	37	37
LOBO_Carotid	2.8840315031266117e-10	Descriptive outcome-dependent curve; not target threshold selection	27	0	0	10	1.0	0.0	0.5	0.0	37	37
LOBO_Carotid	3.090295432513592e-10	Descriptive outcome-dependent curve; not target threshold selection	27	0	0	10	1.0	0.0	0.5	0.0	37	37
LOBO_Carotid	3.3113112148259076e-10	Descriptive outcome-dependent curve; not target threshold selection	27	0	0	10	1.0	0.0	0.5	0.0	37	37
LOBO_Carotid	3.5481338923357605e-10	Descriptive outcome-dependent curve; not target threshold selection	27	0	0	10	1.0	0.0	0.5	0.0	37	37
LOBO_Carotid	3.801893963205613e-10	Descriptive outcome-dependent curve; not target threshold selection	27	0	0	10	1.0	0.0	0.5	0.0	37	37
LOBO_Carotid	4.073802778041122e-10	Descriptive outcome-dependent curve; not target threshold selection	27	0	0	10	1.0	0.0	0.5	0.0	37	37
LOBO_Carotid	4.3651583224016655e-10	Descriptive outcome-dependent curve; not target threshold selection	27	0	0	10	1.0	0.0	0.5	0.0	37	37
LOBO_Carotid	4.677351412871981e-10	Descriptive outcome-dependent curve; not target threshold selection	27	0	0	10	1.0	0.0	0.5	0.0	37	37
LOBO_Carotid	5.011872336272714e-10	Descriptive outcome-dependent curve; not target threshold selection	27	0	0	10	1.0	0.0	0.5	0.0	37	37
LOBO_Carotid	5.370317963702532e-10	Descriptive outcome-dependent curve; not target threshold selection	27	0	0	10	1.0	0.0	0.5	0.0	37	37
LOBO_Carotid	5.754399373371567e-10	Descriptive outcome-dependent curve; not target threshold selection	27	0	0	10	1.0	0.0	0.5	0.0	37	37
LOBO_Carotid	6.165950018614809e-10	Descriptive outcome-dependent curve; not target threshold selection	27	0	0	10	1.0	0.0	0.5	0.0	37	37
LOBO_Carotid	6.606934480075964e-10	Descriptive outcome-dependent curve; not target threshold selection	27	0	0	10	1.0	0.0	0.5	0.0	37	37
LOBO_Carotid	7.079457843841373e-10	Descriptive outcome-dependent curve; not target threshold selection	27	0	0	10	1.0	0.0	0.5	0.0	37	37
LOBO_Carotid	7.58577575029182e-10	Descriptive outcome-dependent curve; not target threshold selection	27	0	0	10	1.0	0.0	0.5	0.0	37	37
LOBO_Carotid	8.128305161640995e-10	Descriptive outcome-dependent curve; not target threshold selection	27	0	0	10	1.0	0.0	0.5	0.0	37	37
LOBO_Carotid	8.709635899560796e-10	Descriptive outcome-dependent curve; not target threshold selection	27	0	0	10	1.0	0.0	0.5	0.0	37	37
LOBO_Carotid	9.332543007969885e-10	Descriptive outcome-dependent curve; not target threshold selection	27	0	0	10	1.0	0.0	0.5	0.0	37	37
LOBO_Carotid	1e-09	Descriptive outcome-dependent curve; not target threshold selection	27	0	0	10	1.0	0.0	0.5	0.0	37	37
LOBO_Carotid	1.0715193052376049e-09	Descriptive outcome-dependent curve; not target threshold selection	27	0	0	10	1.0	0.0	0.5	0.0	37	37
LOBO_Carotid	1.148153621496884e-09	Descriptive outcome-dependent curve; not target threshold selection	27	0	0	10	1.0	0.0	0.5	0.0	37	37
LOBO_Carotid	1.2302687708123811e-09	Descriptive outcome-dependent curve; not target threshold selection	27	0	0	10	1.0	0.0	0.5	0.0	37	37
LOBO_Carotid	1.31825673855641e-09	Descriptive outcome-dependent curve; not target threshold selection	27	0	0	10	1.0	0.0	0.5	0.0	37	37
LOBO_Carotid	1.4125375446227555e-09	Descriptive outcome-dependent curve; not target threshold selection	27	0	0	10	1.0	0.0	0.5	0.0	37	37
LOBO_Carotid	1.5135612484362073e-09	Descriptive outcome-dependent curve; not target threshold selection	27	0	0	10	1.0	0.0	0.5	0.0	37	37
LOBO_Carotid	1.6218100973589331e-09	Descriptive outcome-dependent curve; not target threshold selection	27	0	0	10	1.0	0.0	0.5	0.0	37	37
LOBO_Carotid	1.7378008287493762e-09	Descriptive outcome-dependent curve; not target threshold selection	27	0	0	10	1.0	0.0	0.5	0.0	37	37
LOBO_Carotid	1.8620871366628656e-09	Descriptive outcome-dependent curve; not target threshold selection	27	0	0	10	1.0	0.0	0.5	0.0	37	37
LOBO_Carotid	1.9952623149688828e-09	Descriptive outcome-dependent curve; not target threshold selection	27	0	0	10	1.0	0.0	0.5	0.0	37	37
LOBO_Carotid	2.1379620895022324e-09	Descriptive outcome-dependent curve; not target threshold selection	27	0	0	10	1.0	0.0	0.5	0.0	37	37
LOBO_Carotid	2.29086765276777e-09	Descriptive outcome-dependent curve; not target threshold selection	27	0	0	10	1.0	0.0	0.5	0.0	37	37
LOBO_Carotid	2.4547089156850337e-09	Descriptive outcome-dependent curve; not target threshold selection	27	0	0	10	1.0	0.0	0.5	0.0	37	37
LOBO_Carotid	2.6302679918953816e-09	Descriptive outcome-dependent curve; not target threshold selection	27	0	0	10	1.0	0.0	0.5	0.0	37	37
LOBO_Carotid	2.8183829312644493e-09	Descriptive outcome-dependent curve; not target threshold selection	27	0	0	10	1.0	0.0	0.5	0.0	37	37
LOBO_Carotid	3.019951720402019e-09	Descriptive outcome-dependent curve; not target threshold selection	27	0	0	10	1.0	0.0	0.5	0.0	37	37
LOBO_Carotid	3.235936569296281e-09	Descriptive outcome-dependent curve; not target threshold selection	27	0	0	10	1.0	0.0	0.5	0.0	37	37
LOBO_Carotid	3.4673685045253096e-09	Descriptive outcome-dependent curve; not target threshold selection	27	0	0	10	1.0	0.0	0.5	0.0	37	37
LOBO_Carotid	3.715352290971728e-09	Descriptive outcome-dependent curve; not target threshold selection	27	0	0	10	1.0	0.0	0.5	0.0	37	37
LOBO_Carotid	3.981071705534969e-09	Descriptive outcome-dependent curve; not target threshold selection	27	0	0	10	1.0	0.0	0.5	0.0	37	37
LOBO_Carotid	4.2657951880159165e-09	Descriptive outcome-dependent curve; not target threshold selection	27	0	0	10	1.0	0.0	0.5	0.0	37	37
LOBO_Carotid	4.570881896148752e-09	Descriptive outcome-dependent curve; not target threshold selection	27	0	0	10	1.0	0.0	0.5	0.0	37	37
LOBO_Carotid	4.897788193684457e-09	Descriptive outcome-dependent curve; not target threshold selection	27	0	0	10	1.0	0.0	0.5	0.0	37	37
LOBO_Carotid	5.248074602497712e-09	Descriptive outcome-dependent curve; not target threshold selection	27	0	0	10	1.0	0.0	0.5	0.0	37	37
LOBO_Carotid	5.623413251903491e-09	Descriptive outcome-dependent curve; not target threshold selection	27	0	0	10	1.0	0.0	0.5	0.0	37	37
LOBO_Carotid	6.025595860743569e-09	Descriptive outcome-dependent curve; not target threshold selection	27	0	0	10	1.0	0.0	0.5	0.0	37	37
LOBO_Carotid	6.456542290346562e-09	Descriptive outcome-dependent curve; not target threshold selection	27	0	0	10	1.0	0.0	0.5	0.0	37	37
LOBO_Carotid	6.918309709189363e-09	Descriptive outcome-dependent curve; not target threshold selection	27	0	0	10	1.0	0.0	0.5	0.0	37	37
LOBO_Carotid	7.413102413009162e-09	Descriptive outcome-dependent curve; not target threshold selection	27	0	0	10	1.0	0.0	0.5	0.0	37	37
LOBO_Carotid	7.943282347242822e-09	Descriptive outcome-dependent curve; not target threshold selection	27	0	0	10	1.0	0.0	0.5	0.0	37	37
LOBO_Carotid	8.511380382023759e-09	Descriptive outcome-dependent curve; not target threshold selection	27	0	0	10	1.0	0.0	0.5	0.0	37	37
LOBO_Carotid	9.120108393559115e-09	Descriptive outcome-dependent curve; not target threshold selection	27	0	0	10	1.0	0.0	0.5	0.0	37	37
LOBO_Carotid	9.772372209558111e-09	Descriptive outcome-dependent curve; not target threshold selection	27	0	0	10	1.0	0.0	0.5	0.0	37	37
LOBO_Carotid	1.0471285480508984e-08	Descriptive outcome-dependent curve; not target threshold selection	27	0	0	10	1.0	0.0	0.5	0.0	37	37
LOBO_Carotid	1.122018454301963e-08	Descriptive outcome-dependent curve; not target threshold selection	27	0	0	10	1.0	0.0	0.5	0.0	37	37
LOBO_Carotid	1.202264434617413e-08	Descriptive outcome-dependent curve; not target threshold selection	27	0	0	10	1.0	0.0	0.5	0.0	37	37
LOBO_Carotid	1.2882495516931323e-08	Descriptive outcome-dependent curve; not target threshold selection	27	0	0	10	1.0	0.0	0.5	0.0	37	37
LOBO_Carotid	1.3803842646028838e-08	Descriptive outcome-dependent curve; not target threshold selection	27	0	0	10	1.0	0.0	0.5	0.0	37	37
LOBO_Carotid	1.4791083881682072e-08	Descriptive outcome-dependent curve; not target threshold selection	27	0	0	10	1.0	0.0	0.5	0.0	37	37
LOBO_Carotid	1.5848931924611143e-08	Descriptive outcome-dependent curve; not target threshold selection	27	0	0	10	1.0	0.0	0.5	0.0	37	37
LOBO_Carotid	1.6982436524617426e-08	Descriptive outcome-dependent curve; not target threshold selection	27	0	0	10	1.0	0.0	0.5	0.0	37	37
LOBO_Carotid	1.8197008586099826e-08	Descriptive outcome-dependent curve; not target threshold selection	27	0	0	10	1.0	0.0	0.5	0.0	37	37
LOBO_Carotid	1.9498445997580454e-08	Descriptive outcome-dependent curve; not target threshold selection	27	0	0	10	1.0	0.0	0.5	0.0	37	37
LOBO_Carotid	2.0892961308540408e-08	Descriptive outcome-dependent curve; not target threshold selection	27	0	0	10	1.0	0.0	0.5	0.0	37	37
LOBO_Carotid	2.2387211385683378e-08	Descriptive outcome-dependent curve; not target threshold selection	27	0	0	10	1.0	0.0	0.5	0.0	37	37
LOBO_Carotid	2.3988329190194897e-08	Descriptive outcome-dependent curve; not target threshold selection	27	0	0	10	1.0	0.0	0.5	0.0	37	37
LOBO_Carotid	2.5703957827688646e-08	Descriptive outcome-dependent curve; not target threshold selection	27	0	0	10	1.0	0.0	0.5	0.0	37	37
LOBO_Carotid	2.7542287033381633e-08	Descriptive outcome-dependent curve; not target threshold selection	27	0	0	10	1.0	0.0	0.5	0.0	37	37
LOBO_Carotid	2.951209226666384e-08	Descriptive outcome-dependent curve; not target threshold selection	27	0	0	10	1.0	0.0	0.5	0.0	37	37
LOBO_Carotid	3.162277660168379e-08	Descriptive outcome-dependent curve; not target threshold selection	27	0	0	10	1.0	0.0	0.5	0.0	37	37
LOBO_Carotid	3.388441561392027e-08	Descriptive outcome-dependent curve; not target threshold selection	27	0	0	10	1.0	0.0	0.5	0.0	37	37
LOBO_Carotid	3.63078054770101e-08	Descriptive outcome-dependent curve; not target threshold selection	27	0	0	10	1.0	0.0	0.5	0.0	37	37
LOBO_Carotid	3.890451449942805e-08	Descriptive outcome-dependent curve; not target threshold selection	27	0	0	10	1.0	0.0	0.5	0.0	37	37
LOBO_Carotid	4.168693834703355e-08	Descriptive outcome-dependent curve; not target threshold selection	27	0	0	10	1.0	0.0	0.5	0.0	37	37
LOBO_Carotid	4.466835921509626e-08	Descriptive outcome-dependent curve; not target threshold selection	27	0	0	10	1.0	0.0	0.5	0.0	37	37
LOBO_Carotid	4.78630092322638e-08	Descriptive outcome-dependent curve; not target threshold selection	27	0	0	10	1.0	0.0	0.5	0.0	37	37
LOBO_Carotid	5.128613839913648e-08	Descriptive outcome-dependent curve; not target threshold selection	27	0	0	10	1.0	0.0	0.5	0.0	37	37
LOBO_Carotid	5.495408738576248e-08	Descriptive outcome-dependent curve; not target threshold selection	27	0	0	10	1.0	0.0	0.5	0.0	37	37
LOBO_Carotid	5.8884365535558836e-08	Descriptive outcome-dependent curve; not target threshold selection	27	0	0	10	1.0	0.0	0.5	0.0	37	37
LOBO_Carotid	6.30957344480193e-08	Descriptive outcome-dependent curve; not target threshold selection	27	0	0	10	1.0	0.0	0.5	0.0	37	37
LOBO_Carotid	6.760829753919818e-08	Descriptive outcome-dependent curve; not target threshold selection	27	0	0	10	1.0	0.0	0.5	0.0	37	37
LOBO_Carotid	7.244359600749892e-08	Descriptive outcome-dependent curve; not target threshold selection	27	0	0	10	1.0	0.0	0.5	0.0	37	37
LOBO_Carotid	7.762471166286912e-08	Descriptive outcome-dependent curve; not target threshold selection	27	0	0	10	1.0	0.0	0.5	0.0	37	37
LOBO_Carotid	8.317637711026709e-08	Descriptive outcome-dependent curve; not target threshold selection	27	0	0	10	1.0	0.0	0.5	0.0	37	37
LOBO_Carotid	8.912509381337459e-08	Descriptive outcome-dependent curve; not target threshold selection	27	0	0	10	1.0	0.0	0.5	0.0	37	37
LOBO_Carotid	9.549925860214349e-08	Descriptive outcome-dependent curve; not target threshold selection	27	0	0	10	1.0	0.0	0.5	0.0	37	37
LOBO_Carotid	1.0232929922807536e-07	Descriptive outcome-dependent curve; not target threshold selection	27	0	0	10	1.0	0.0	0.5	0.0	37	37
LOBO_Carotid	1.0964781961431852e-07	Descriptive outcome-dependent curve; not target threshold selection	27	0	0	10	1.0	0.0	0.5	0.0	37	37
LOBO_Carotid	1.174897554939528e-07	Descriptive outcome-dependent curve; not target threshold selection	27	0	0	10	1.0	0.0	0.5	0.0	37	37
LOBO_Carotid	1.2589254117941662e-07	Descriptive outcome-dependent curve; not target threshold selection	27	0	0	10	1.0	0.0	0.5	0.0	37	37
LOBO_Carotid	1.3489628825916533e-07	Descriptive outcome-dependent curve; not target threshold selection	27	0	0	10	1.0	0.0	0.5	0.0	37	37
LOBO_Carotid	1.445439770745928e-07	Descriptive outcome-dependent curve; not target threshold selection	27	0	0	10	1.0	0.0	0.5	0.0	37	37
LOBO_Carotid	1.5488166189124795e-07	Descriptive outcome-dependent curve; not target threshold selection	27	0	0	10	1.0	0.0	0.5	0.0	37	37
LOBO_Carotid	1.6595869074375596e-07	Descriptive outcome-dependent curve; not target threshold selection	27	0	0	10	1.0	0.0	0.5	0.0	37	37
LOBO_Carotid	1.7782794100389227e-07	Descriptive outcome-dependent curve; not target threshold selection	27	0	0	10	1.0	0.0	0.5	0.0	37	37
LOBO_Carotid	1.9054607179632443e-07	Descriptive outcome-dependent curve; not target threshold selection	27	0	0	10	1.0	0.0	0.5	0.0	37	37
LOBO_Carotid	2.0417379446695275e-07	Descriptive outcome-dependent curve; not target threshold selection	27	0	0	10	1.0	0.0	0.5	0.0	37	37
LOBO_Carotid	2.187761623949552e-07	Descriptive outcome-dependent curve; not target threshold selection	27	0	0	10	1.0	0.0	0.5	0.0	37	37
LOBO_Carotid	2.3442288153199228e-07	Descriptive outcome-dependent curve; not target threshold selection	27	0	0	10	1.0	0.0	0.5	0.0	37	37
LOBO_Carotid	2.511886431509577e-07	Descriptive outcome-dependent curve; not target threshold selection	27	0	0	10	1.0	0.0	0.5	0.0	37	37
LOBO_Carotid	2.691534803926914e-07	Descriptive outcome-dependent curve; not target threshold selection	27	0	0	10	1.0	0.0	0.5	0.0	37	37
LOBO_Carotid	2.8840315031266057e-07	Descriptive outcome-dependent curve; not target threshold selection	27	0	0	10	1.0	0.0	0.5	0.0	37	37
LOBO_Carotid	3.090295432513592e-07	Descriptive outcome-dependent curve; not target threshold selection	27	0	0	10	1.0	0.0	0.5	0.0	37	37
LOBO_Carotid	3.311311214825908e-07	Descriptive outcome-dependent curve; not target threshold selection	27	0	0	10	1.0	0.0	0.5	0.0	37	37
LOBO_Carotid	3.548133892335753e-07	Descriptive outcome-dependent curve; not target threshold selection	27	0	0	10	1.0	0.0	0.5	0.0	37	37
LOBO_Carotid	3.8018939632056126e-07	Descriptive outcome-dependent curve; not target threshold selection	27	0	0	10	1.0	0.0	0.5	0.0	37	37
LOBO_Carotid	4.073802778041122e-07	Descriptive outcome-dependent curve; not target threshold selection	27	0	0	10	1.0	0.0	0.5	0.0	37	37
LOBO_Carotid	4.3651583224016567e-07	Descriptive outcome-dependent curve; not target threshold selection	27	0	0	10	1.0	0.0	0.5	0.0	37	37
LOBO_Carotid	4.677351412871981e-07	Descriptive outcome-dependent curve; not target threshold selection	27	0	0	10	1.0	0.0	0.5	0.0	37	37
LOBO_Carotid	5.011872336272725e-07	Descriptive outcome-dependent curve; not target threshold selection	27	0	0	10	1.0	0.0	0.5	0.0	37	37
LOBO_Carotid	5.370317963702521e-07	Descriptive outcome-dependent curve; not target threshold selection	27	0	0	10	1.0	0.0	0.5	0.0	37	37
LOBO_Carotid	5.754399373371567e-07	Descriptive outcome-dependent curve; not target threshold selection	27	0	0	10	1.0	0.0	0.5	0.0	37	37
LOBO_Carotid	6.165950018614822e-07	Descriptive outcome-dependent curve; not target threshold selection	27	0	0	10	1.0	0.0	0.5	0.0	37	37
LOBO_Carotid	6.606934480075951e-07	Descriptive outcome-dependent curve; not target threshold selection	27	0	0	10	1.0	0.0	0.5	0.0	37	37
LOBO_Carotid	7.079457843841374e-07	Descriptive outcome-dependent curve; not target threshold selection	27	0	0	10	1.0	0.0	0.5	0.0	37	37
LOBO_Carotid	7.585775750291836e-07	Descriptive outcome-dependent curve; not target threshold selection	27	0	0	10	1.0	0.0	0.5	0.0	37	37
LOBO_Carotid	8.128305161640995e-07	Descriptive outcome-dependent curve; not target threshold selection	27	0	0	10	1.0	0.0	0.5	0.0	37	37
LOBO_Carotid	8.709635899560796e-07	Descriptive outcome-dependent curve; not target threshold selection	27	0	0	10	1.0	0.0	0.5	0.0	37	37
LOBO_Carotid	9.332543007969905e-07	Descriptive outcome-dependent curve; not target threshold selection	27	0	0	10	1.0	0.0	0.5	0.0	37	37
LOBO_Carotid	1e-06	Descriptive outcome-dependent curve; not target threshold selection	27	0	0	10	1.0	0.0	0.5	0.0	37	37
LOBO_Carotid	1.0715193052376049e-06	Descriptive outcome-dependent curve; not target threshold selection	27	0	0	10	1.0	0.0	0.5	0.0	37	37
LOBO_Carotid	1.1481536214968817e-06	Descriptive outcome-dependent curve; not target threshold selection	27	0	0	10	1.0	0.0	0.5	0.0	37	37
LOBO_Carotid	1.2302687708123811e-06	Descriptive outcome-dependent curve; not target threshold selection	27	0	0	10	1.0	0.0	0.5	0.0	37	37
LOBO_Carotid	1.3182567385564074e-06	Descriptive outcome-dependent curve; not target threshold selection	27	0	0	10	1.0	0.0	0.5	0.0	37	37
LOBO_Carotid	1.4125375446227527e-06	Descriptive outcome-dependent curve; not target threshold selection	27	0	0	10	1.0	0.0	0.5	0.0	37	37
LOBO_Carotid	1.5135612484362072e-06	Descriptive outcome-dependent curve; not target threshold selection	27	0	0	10	1.0	0.0	0.5	0.0	37	37
LOBO_Carotid	1.6218100973589298e-06	Descriptive outcome-dependent curve; not target threshold selection	27	0	0	10	1.0	0.0	0.5	0.0	37	37
LOBO_Carotid	1.7378008287493763e-06	Descriptive outcome-dependent curve; not target threshold selection	27	0	0	10	1.0	0.0	0.5	0.0	37	37
LOBO_Carotid	1.8620871366628656e-06	Descriptive outcome-dependent curve; not target threshold selection	27	0	0	10	1.0	0.0	0.5	0.0	37	37
LOBO_Carotid	1.9952623149688787e-06	Descriptive outcome-dependent curve; not target threshold selection	27	0	0	10	1.0	0.0	0.5	0.0	37	37
LOBO_Carotid	2.1379620895022326e-06	Descriptive outcome-dependent curve; not target threshold selection	27	0	0	10	1.0	0.0	0.5	0.0	37	37
LOBO_Carotid	2.29086765276777e-06	Descriptive outcome-dependent curve; not target threshold selection	27	0	0	10	1.0	0.0	0.5	0.0	37	37
LOBO_Carotid	2.4547089156850284e-06	Descriptive outcome-dependent curve; not target threshold selection	27	0	0	10	1.0	0.0	0.5	0.0	37	37
LOBO_Carotid	2.6302679918953817e-06	Descriptive outcome-dependent curve; not target threshold selection	27	0	0	10	1.0	0.0	0.5	0.0	37	37
LOBO_Carotid	2.818382931264455e-06	Descriptive outcome-dependent curve; not target threshold selection	27	0	0	10	1.0	0.0	0.5	0.0	37	37
LOBO_Carotid	3.019951720402013e-06	Descriptive outcome-dependent curve; not target threshold selection	27	0	0	10	1.0	0.0	0.5	0.0	37	37
LOBO_Carotid	3.235936569296281e-06	Descriptive outcome-dependent curve; not target threshold selection	27	0	0	10	1.0	0.0	0.5	0.0	37	37
LOBO_Carotid	3.467368504525317e-06	Descriptive outcome-dependent curve; not target threshold selection	27	0	0	10	1.0	0.0	0.5	0.0	37	37
LOBO_Carotid	3.7153522909717204e-06	Descriptive outcome-dependent curve; not target threshold selection	27	0	0	10	1.0	0.0	0.5	0.0	37	37
LOBO_Carotid	3.981071705534969e-06	Descriptive outcome-dependent curve; not target threshold selection	27	0	0	10	1.0	0.0	0.5	0.0	37	37
LOBO_Carotid	4.265795188015926e-06	Descriptive outcome-dependent curve; not target threshold selection	27	0	0	10	1.0	0.0	0.5	0.0	37	37
LOBO_Carotid	4.570881896148752e-06	Descriptive outcome-dependent curve; not target threshold selection	27	0	0	10	1.0	0.0	0.5	0.0	37	37
LOBO_Carotid	4.897788193684457e-06	Descriptive outcome-dependent curve; not target threshold selection	27	0	0	10	1.0	0.0	0.5	0.0	37	37
LOBO_Carotid	5.248074602497723e-06	Descriptive outcome-dependent curve; not target threshold selection	27	0	0	10	1.0	0.0	0.5	0.0	37	37
LOBO_Carotid	5.623413251903491e-06	Descriptive outcome-dependent curve; not target threshold selection	27	0	0	10	1.0	0.0	0.5	0.0	37	37
LOBO_Carotid	6.025595860743569e-06	Descriptive outcome-dependent curve; not target threshold selection	27	0	0	10	1.0	0.0	0.5	0.0	37	37
LOBO_Carotid	6.456542290346549e-06	Descriptive outcome-dependent curve; not target threshold selection	27	0	0	10	1.0	0.0	0.5	0.0	37	37
LOBO_Carotid	6.9183097091893625e-06	Descriptive outcome-dependent curve; not target threshold selection	27	0	0	10	1.0	0.0	0.5	0.0	37	37
LOBO_Carotid	7.413102413009177e-06	Descriptive outcome-dependent curve; not target threshold selection	27	0	0	10	1.0	0.0	0.5	0.0	37	37
LOBO_Carotid	7.943282347242805e-06	Descriptive outcome-dependent curve; not target threshold selection	27	0	0	10	1.0	0.0	0.5	0.0	37	37
LOBO_Carotid	8.51138038202376e-06	Descriptive outcome-dependent curve; not target threshold selection	27	0	0	10	1.0	0.0	0.5	0.0	37	37
LOBO_Carotid	9.120108393559096e-06	Descriptive outcome-dependent curve; not target threshold selection	27	0	0	10	1.0	0.0	0.5	0.0	37	37
LOBO_Carotid	9.772372209558092e-06	Descriptive outcome-dependent curve; not target threshold selection	27	0	0	10	1.0	0.0	0.5	0.0	37	37
LOBO_Carotid	1.0471285480508985e-05	Descriptive outcome-dependent curve; not target threshold selection	27	0	0	10	1.0	0.0	0.5	0.0	37	37
LOBO_Carotid	1.122018454301963e-05	Descriptive outcome-dependent curve; not target threshold selection	27	0	0	10	1.0	0.0	0.5	0.0	37	37
LOBO_Carotid	1.2022644346174132e-05	Descriptive outcome-dependent curve; not target threshold selection	27	0	0	10	1.0	0.0	0.5	0.0	37	37
LOBO_Carotid	1.2882495516931323e-05	Descriptive outcome-dependent curve; not target threshold selection	27	0	0	10	1.0	0.0	0.5	0.0	37	37
LOBO_Carotid	1.3803842646028839e-05	Descriptive outcome-dependent curve; not target threshold selection	27	0	0	10	1.0	0.0	0.5	0.0	37	37
LOBO_Carotid	1.4791083881682072e-05	Descriptive outcome-dependent curve; not target threshold selection	27	0	0	10	1.0	0.0	0.5	0.0	37	37
LOBO_Carotid	1.5848931924611107e-05	Descriptive outcome-dependent curve; not target threshold selection	27	0	0	10	1.0	0.0	0.5	0.0	37	37
LOBO_Carotid	1.6982436524617425e-05	Descriptive outcome-dependent curve; not target threshold selection	27	0	0	10	1.0	0.0	0.5	0.0	37	37
LOBO_Carotid	1.8197008586099827e-05	Descriptive outcome-dependent curve; not target threshold selection	27	0	0	10	1.0	0.0	0.5	0.0	37	37
LOBO_Carotid	1.9498445997580456e-05	Descriptive outcome-dependent curve; not target threshold selection	27	0	0	10	1.0	0.0	0.5	0.0	37	37
LOBO_Carotid	2.0892961308540365e-05	Descriptive outcome-dependent curve; not target threshold selection	27	0	0	10	1.0	0.0	0.5	0.0	37	37
LOBO_Carotid	2.238721138568338e-05	Descriptive outcome-dependent curve; not target threshold selection	27	0	0	10	1.0	0.0	0.5	0.0	37	37
LOBO_Carotid	2.39883291901949e-05	Descriptive outcome-dependent curve; not target threshold selection	27	0	0	10	1.0	0.0	0.5	0.0	37	37
LOBO_Carotid	2.5703957827688645e-05	Descriptive outcome-dependent curve; not target threshold selection	27	0	0	10	1.0	0.0	0.5	0.0	37	37
LOBO_Carotid	2.7542287033381633e-05	Descriptive outcome-dependent curve; not target threshold selection	27	0	0	10	1.0	0.0	0.5	0.0	37	37
LOBO_Carotid	2.951209226666384e-05	Descriptive outcome-dependent curve; not target threshold selection	27	0	0	10	1.0	0.0	0.5	0.0	37	37
LOBO_Carotid	3.1622776601683795e-05	Descriptive outcome-dependent curve; not target threshold selection	27	0	0	10	1.0	0.0	0.5	0.0	37	37
LOBO_Carotid	3.38844156139202e-05	Descriptive outcome-dependent curve; not target threshold selection	27	0	0	10	1.0	0.0	0.5	0.0	37	37
LOBO_Carotid	3.63078054770101e-05	Descriptive outcome-dependent curve; not target threshold selection	27	0	0	10	1.0	0.0	0.5	0.0	37	37
LOBO_Carotid	3.8904514499428046e-05	Descriptive outcome-dependent curve; not target threshold selection	27	0	0	10	1.0	0.0	0.5	0.0	37	37
LOBO_Carotid	4.168693834703355e-05	Descriptive outcome-dependent curve; not target threshold selection	27	0	0	10	1.0	0.0	0.5	0.0	37	37
LOBO_Carotid	4.466835921509626e-05	Descriptive outcome-dependent curve; not target threshold selection	27	0	0	10	1.0	0.0	0.5	0.0	37	37
LOBO_Carotid	4.7863009232263804e-05	Descriptive outcome-dependent curve; not target threshold selection	27	0	0	10	1.0	0.0	0.5	0.0	37	37
LOBO_Carotid	5.128613839913648e-05	Descriptive outcome-dependent curve; not target threshold selection	27	0	0	10	1.0	0.0	0.5	0.0	37	37
LOBO_Carotid	5.495408738576237e-05	Descriptive outcome-dependent curve; not target threshold selection	27	0	0	10	1.0	0.0	0.5	0.0	37	37
LOBO_Carotid	5.888436553555884e-05	Descriptive outcome-dependent curve; not target threshold selection	27	0	0	10	1.0	0.0	0.5	0.0	37	37
LOBO_Carotid	6.309573444801929e-05	Descriptive outcome-dependent curve; not target threshold selection	27	0	0	10	1.0	0.0	0.5	0.0	37	37
LOBO_Carotid	6.760829753919819e-05	Descriptive outcome-dependent curve; not target threshold selection	27	0	0	10	1.0	0.0	0.5	0.0	37	37
LOBO_Carotid	7.244359600749891e-05	Descriptive outcome-dependent curve; not target threshold selection	27	0	0	10	1.0	0.0	0.5	0.0	37	37
LOBO_Carotid	7.762471166286911e-05	Descriptive outcome-dependent curve; not target threshold selection	27	0	0	10	1.0	0.0	0.5	0.0	37	37
LOBO_Carotid	8.317637711026709e-05	Descriptive outcome-dependent curve; not target threshold selection	27	0	0	10	1.0	0.0	0.5	0.0	37	37
LOBO_Carotid	8.912509381337441e-05	Descriptive outcome-dependent curve; not target threshold selection	27	0	0	10	1.0	0.0	0.5	0.0	37	37
LOBO_Carotid	9.54992586021435e-05	Descriptive outcome-dependent curve; not target threshold selection	27	0	0	10	1.0	0.0	0.5	0.0	37	37
LOBO_Carotid	0.00010232929922807536	Descriptive outcome-dependent curve; not target threshold selection	27	0	0	10	1.0	0.0	0.5	0.0	37	37
LOBO_Carotid	0.00010964781961431828	Descriptive outcome-dependent curve; not target threshold selection	27	0	0	10	1.0	0.0	0.5	0.0	37	37
LOBO_Carotid	0.00011748975549395303	Descriptive outcome-dependent curve; not target threshold selection	27	0	0	10	1.0	0.0	0.5	0.0	37	37
LOBO_Carotid	0.0001258925411794166	Descriptive outcome-dependent curve; not target threshold selection	27	0	0	10	1.0	0.0	0.5	0.0	37	37
LOBO_Carotid	0.00013489628825916506	Descriptive outcome-dependent curve; not target threshold selection	27	0	0	10	1.0	0.0	0.5	0.0	37	37
LOBO_Carotid	0.0001445439770745928	Descriptive outcome-dependent curve; not target threshold selection	27	0	0	10	1.0	0.0	0.5	0.0	37	37
LOBO_Carotid	0.00015488166189124797	Descriptive outcome-dependent curve; not target threshold selection	27	0	0	10	1.0	0.0	0.5	0.0	37	37
LOBO_Carotid	0.00016595869074375564	Descriptive outcome-dependent curve; not target threshold selection	27	0	0	10	1.0	0.0	0.5	0.0	37	37
LOBO_Carotid	0.00017782794100389227	Descriptive outcome-dependent curve; not target threshold selection	27	0	0	10	1.0	0.0	0.5	0.0	37	37
LOBO_Carotid	0.00019054607179632443	Descriptive outcome-dependent curve; not target threshold selection	27	0	0	10	1.0	0.0	0.5	0.0	37	37
LOBO_Carotid	0.00020417379446695317	Descriptive outcome-dependent curve; not target threshold selection	27	0	0	10	1.0	0.0	0.5	0.0	37	37
LOBO_Carotid	0.00021877616239495518	Descriptive outcome-dependent curve; not target threshold selection	27	0	0	10	1.0	0.0	0.5	0.0	37	37
LOBO_Carotid	0.0002344228815319918	Descriptive outcome-dependent curve; not target threshold selection	27	0	0	10	1.0	0.0	0.5	0.0	37	37
LOBO_Carotid	0.0002511886431509582	Descriptive outcome-dependent curve; not target threshold selection	27	0	0	10	1.0	0.0	0.5	0.0	37	37
LOBO_Carotid	0.0002691534803926914	Descriptive outcome-dependent curve; not target threshold selection	27	0	0	10	1.0	0.0	0.5	0.0	37	37
LOBO_Carotid	0.00028840315031266	Descriptive outcome-dependent curve; not target threshold selection	27	0	0	10	1.0	0.0	0.5	0.0	37	37
LOBO_Carotid	0.0003090295432513592	Descriptive outcome-dependent curve; not target threshold selection	27	0	0	10	1.0	0.0	0.5	0.0	37	37
LOBO_Carotid	0.0003311311214825908	Descriptive outcome-dependent curve; not target threshold selection	27	0	0	10	1.0	0.0	0.5	0.0	37	37
LOBO_Carotid	0.00035481338923357456	Descriptive outcome-dependent curve; not target threshold selection	27	0	0	10	1.0	0.0	0.5	0.0	37	37
LOBO_Carotid	0.00038018939632056124	Descriptive outcome-dependent curve; not target threshold selection	27	0	0	10	1.0	0.0	0.5	0.0	37	37
LOBO_Carotid	0.00040738027780411217	Descriptive outcome-dependent curve; not target threshold selection	27	0	0	10	1.0	0.0	0.5	0.0	37	37
LOBO_Carotid	0.00043651583224016654	Descriptive outcome-dependent curve; not target threshold selection	27	0	0	10	1.0	0.0	0.5	0.0	37	37
LOBO_Carotid	0.00046773514128719813	Descriptive outcome-dependent curve; not target threshold selection	27	0	1	9	1.0	0.1	0.55	0.10000000000000009	36	37
LOBO_Carotid	0.00046874594870477637	Descriptive outcome-dependent curve; not target threshold selection	27	0	1	9	1.0	0.1	0.55	0.10000000000000009	36	37
LOBO_Carotid	0.0005011872336272714	Descriptive outcome-dependent curve; not target threshold selection	27	0	2	8	1.0	0.2	0.6	0.19999999999999996	35	37
LOBO_Carotid	0.0005370317963702533	Descriptive outcome-dependent curve; not target threshold selection	27	0	2	8	1.0	0.2	0.6	0.19999999999999996	35	37
LOBO_Carotid	0.0005754399373371566	Descriptive outcome-dependent curve; not target threshold selection	27	0	2	8	1.0	0.2	0.6	0.19999999999999996	35	37
LOBO_Carotid	0.000616595001861481	Descriptive outcome-dependent curve; not target threshold selection	27	0	2	8	1.0	0.2	0.6	0.19999999999999996	35	37
LOBO_Carotid	0.0006606934480075965	Descriptive outcome-dependent curve; not target threshold selection	27	0	2	8	1.0	0.2	0.6	0.19999999999999996	35	37
LOBO_Carotid	0.0007079457843841374	Descriptive outcome-dependent curve; not target threshold selection	27	0	2	8	1.0	0.2	0.6	0.19999999999999996	35	37
LOBO_Carotid	0.000758577575029182	Descriptive outcome-dependent curve; not target threshold selection	27	0	2	8	1.0	0.2	0.6	0.19999999999999996	35	37
LOBO_Carotid	0.0008128305161640995	Descriptive outcome-dependent curve; not target threshold selection	27	0	2	8	1.0	0.2	0.6	0.19999999999999996	35	37
LOBO_Carotid	0.0008709635899560796	Descriptive outcome-dependent curve; not target threshold selection	27	0	2	8	1.0	0.2	0.6	0.19999999999999996	35	37
LOBO_Carotid	0.0009332543007969886	Descriptive outcome-dependent curve; not target threshold selection	27	0	2	8	1.0	0.2	0.6	0.19999999999999996	35	37
LOBO_Carotid	0.001	Descriptive outcome-dependent curve; not target threshold selection	27	0	2	8	1.0	0.2	0.6	0.19999999999999996	35	37
LOBO_Carotid	0.0010715193052376049	Descriptive outcome-dependent curve; not target threshold selection	27	0	2	8	1.0	0.2	0.6	0.19999999999999996	35	37
LOBO_Carotid	0.001148153621496884	Descriptive outcome-dependent curve; not target threshold selection	27	0	2	8	1.0	0.2	0.6	0.19999999999999996	35	37
LOBO_Carotid	0.0012302687708123812	Descriptive outcome-dependent curve; not target threshold selection	27	0	2	8	1.0	0.2	0.6	0.19999999999999996	35	37
LOBO_Carotid	0.0013182567385564047	Descriptive outcome-dependent curve; not target threshold selection	27	0	2	8	1.0	0.2	0.6	0.19999999999999996	35	37
LOBO_Carotid	0.0014125375446227555	Descriptive outcome-dependent curve; not target threshold selection	27	0	2	8	1.0	0.2	0.6	0.19999999999999996	35	37
LOBO_Carotid	0.0015113248822732832	Descriptive outcome-dependent curve; not target threshold selection	27	0	2	8	1.0	0.2	0.6	0.19999999999999996	35	37
LOBO_Carotid	0.0015135612484362072	Descriptive outcome-dependent curve; not target threshold selection	27	0	2	8	1.0	0.2	0.6	0.19999999999999996	35	37
LOBO_Carotid	0.0016218100973589265	Descriptive outcome-dependent curve; not target threshold selection	27	0	2	8	1.0	0.2	0.6	0.19999999999999996	35	37
LOBO_Carotid	0.0017378008287493763	Descriptive outcome-dependent curve; not target threshold selection	27	0	2	8	1.0	0.2	0.6	0.19999999999999996	35	37
LOBO_Carotid	0.0018620871366628656	Descriptive outcome-dependent curve; not target threshold selection	27	0	2	8	1.0	0.2	0.6	0.19999999999999996	35	37
LOBO_Carotid	0.0019952623149688746	Descriptive outcome-dependent curve; not target threshold selection	27	0	2	8	1.0	0.2	0.6	0.19999999999999996	35	37
LOBO_Carotid	0.0021379620895022326	Descriptive outcome-dependent curve; not target threshold selection	27	0	2	8	1.0	0.2	0.6	0.19999999999999996	35	37
LOBO_Carotid	0.00229086765276777	Descriptive outcome-dependent curve; not target threshold selection	27	0	2	8	1.0	0.2	0.6	0.19999999999999996	35	37
LOBO_Carotid	0.0024547089156850234	Descriptive outcome-dependent curve; not target threshold selection	27	0	2	8	1.0	0.2	0.6	0.19999999999999996	35	37
LOBO_Carotid	0.0026302679918953813	Descriptive outcome-dependent curve; not target threshold selection	27	0	3	7	1.0	0.3	0.65	0.30000000000000004	34	37
LOBO_Carotid	0.002818382931264449	Descriptive outcome-dependent curve; not target threshold selection	27	0	3	7	1.0	0.3	0.65	0.30000000000000004	34	37
LOBO_Carotid	0.003019951720402019	Descriptive outcome-dependent curve; not target threshold selection	27	0	3	7	1.0	0.3	0.65	0.30000000000000004	34	37
LOBO_Carotid	0.003235936569296281	Descriptive outcome-dependent curve; not target threshold selection	27	0	3	7	1.0	0.3	0.65	0.30000000000000004	34	37
LOBO_Carotid	0.0034673685045253097	Descriptive outcome-dependent curve; not target threshold selection	27	0	3	7	1.0	0.3	0.65	0.30000000000000004	34	37
LOBO_Carotid	0.003715352290971728	Descriptive outcome-dependent curve; not target threshold selection	27	0	3	7	1.0	0.3	0.65	0.30000000000000004	34	37
LOBO_Carotid	0.003981071705534969	Descriptive outcome-dependent curve; not target threshold selection	27	0	3	7	1.0	0.3	0.65	0.30000000000000004	34	37
LOBO_Carotid	0.004265795188015916	Descriptive outcome-dependent curve; not target threshold selection	27	0	3	7	1.0	0.3	0.65	0.30000000000000004	34	37
LOBO_Carotid	0.004358618915870067	Descriptive outcome-dependent curve; not target threshold selection	27	0	3	7	1.0	0.3	0.65	0.30000000000000004	34	37
LOBO_Carotid	0.004570881896148752	Descriptive outcome-dependent curve; not target threshold selection	27	0	3	7	1.0	0.3	0.65	0.30000000000000004	34	37
LOBO_Carotid	0.004897788193684457	Descriptive outcome-dependent curve; not target threshold selection	27	0	3	7	1.0	0.3	0.65	0.30000000000000004	34	37
LOBO_Carotid	0.0052480746024977125	Descriptive outcome-dependent curve; not target threshold selection	27	0	3	7	1.0	0.3	0.65	0.30000000000000004	34	37
LOBO_Carotid	0.005623413251903491	Descriptive outcome-dependent curve; not target threshold selection	27	0	3	7	1.0	0.3	0.65	0.30000000000000004	34	37
LOBO_Carotid	0.006025595860743568	Descriptive outcome-dependent curve; not target threshold selection	27	0	3	7	1.0	0.3	0.65	0.30000000000000004	34	37
LOBO_Carotid	0.006456542290346563	Descriptive outcome-dependent curve; not target threshold selection	27	0	4	6	1.0	0.4	0.7	0.3999999999999999	33	37
LOBO_Carotid	0.006918309709189363	Descriptive outcome-dependent curve; not target threshold selection	27	0	4	6	1.0	0.4	0.7	0.3999999999999999	33	37
LOBO_Carotid	0.007413102413009162	Descriptive outcome-dependent curve; not target threshold selection	27	0	4	6	1.0	0.4	0.7	0.3999999999999999	33	37
LOBO_Carotid	0.00794328234724282	Descriptive outcome-dependent curve; not target threshold selection	27	0	4	6	1.0	0.4	0.7	0.3999999999999999	33	37
LOBO_Carotid	0.008511380382023759	Descriptive outcome-dependent curve; not target threshold selection	27	0	4	6	1.0	0.4	0.7	0.3999999999999999	33	37
LOBO_Carotid	0.009120108393559078	Descriptive outcome-dependent curve; not target threshold selection	27	0	4	6	1.0	0.4	0.7	0.3999999999999999	33	37
LOBO_Carotid	0.009772372209558112	Descriptive outcome-dependent curve; not target threshold selection	27	0	4	6	1.0	0.4	0.7	0.3999999999999999	33	37
LOBO_Carotid	0.010471285480508985	Descriptive outcome-dependent curve; not target threshold selection	27	0	4	6	1.0	0.4	0.7	0.3999999999999999	33	37
LOBO_Carotid	0.011220184543019606	Descriptive outcome-dependent curve; not target threshold selection	27	0	4	6	1.0	0.4	0.7	0.3999999999999999	33	37
LOBO_Carotid	0.012022644346174132	Descriptive outcome-dependent curve; not target threshold selection	27	0	4	6	1.0	0.4	0.7	0.3999999999999999	33	37
LOBO_Carotid	0.012882495516931323	Descriptive outcome-dependent curve; not target threshold selection	27	0	4	6	1.0	0.4	0.7	0.3999999999999999	33	37
LOBO_Carotid	0.01380384264602881	Descriptive outcome-dependent curve; not target threshold selection	27	0	4	6	1.0	0.4	0.7	0.3999999999999999	33	37
LOBO_Carotid	0.014791083881682071	Descriptive outcome-dependent curve; not target threshold selection	27	0	4	6	1.0	0.4	0.7	0.3999999999999999	33	37
LOBO_Carotid	0.01584893192461111	Descriptive outcome-dependent curve; not target threshold selection	27	0	4	6	1.0	0.4	0.7	0.3999999999999999	33	37
LOBO_Carotid	0.01698243652461746	Descriptive outcome-dependent curve; not target threshold selection	27	0	4	6	1.0	0.4	0.7	0.3999999999999999	33	37
LOBO_Carotid	0.018197008586099826	Descriptive outcome-dependent curve; not target threshold selection	27	0	4	6	1.0	0.4	0.7	0.3999999999999999	33	37
LOBO_Carotid	0.019498445997580414	Descriptive outcome-dependent curve; not target threshold selection	27	0	4	6	1.0	0.4	0.7	0.3999999999999999	33	37
LOBO_Carotid	0.02089296130854041	Descriptive outcome-dependent curve; not target threshold selection	27	0	4	6	1.0	0.4	0.7	0.3999999999999999	33	37
LOBO_Carotid	0.022387211385683378	Descriptive outcome-dependent curve; not target threshold selection	27	0	4	6	1.0	0.4	0.7	0.3999999999999999	33	37
LOBO_Carotid	0.02398832919019485	Descriptive outcome-dependent curve; not target threshold selection	27	0	4	6	1.0	0.4	0.7	0.3999999999999999	33	37
LOBO_Carotid	0.02441689152351891	Descriptive outcome-dependent curve; not target threshold selection	27	0	4	6	1.0	0.4	0.7	0.3999999999999999	33	37
LOBO_Carotid	0.025703957827688646	Descriptive outcome-dependent curve; not target threshold selection	27	0	4	6	1.0	0.4	0.7	0.3999999999999999	33	37
LOBO_Carotid	0.027542287033381633	Descriptive outcome-dependent curve; not target threshold selection	27	0	4	6	1.0	0.4	0.7	0.3999999999999999	33	37
LOBO_Carotid	0.02951209226666378	Descriptive outcome-dependent curve; not target threshold selection	27	0	4	6	1.0	0.4	0.7	0.3999999999999999	33	37
LOBO_Carotid	0.03162277660168379	Descriptive outcome-dependent curve; not target threshold selection	27	0	4	6	1.0	0.4	0.7	0.3999999999999999	33	37
LOBO_Carotid	0.03388441561392021	Descriptive outcome-dependent curve; not target threshold selection	27	0	4	6	1.0	0.4	0.7	0.3999999999999999	33	37
LOBO_Carotid	0.03630780547701003	Descriptive outcome-dependent curve; not target threshold selection	27	0	4	6	1.0	0.4	0.7	0.3999999999999999	33	37
LOBO_Carotid	0.03890451449942805	Descriptive outcome-dependent curve; not target threshold selection	27	0	4	6	1.0	0.4	0.7	0.3999999999999999	33	37
LOBO_Carotid	0.041686938347033464	Descriptive outcome-dependent curve; not target threshold selection	27	0	4	6	1.0	0.4	0.7	0.3999999999999999	33	37
LOBO_Carotid	0.04466835921509635	Descriptive outcome-dependent curve; not target threshold selection	27	0	5	5	1.0	0.5	0.75	0.5	32	37
LOBO_Carotid	0.0478630092322638	Descriptive outcome-dependent curve; not target threshold selection	27	0	5	5	1.0	0.5	0.75	0.5	32	37
LOBO_Carotid	0.05128613839913638	Descriptive outcome-dependent curve; not target threshold selection	27	0	5	5	1.0	0.5	0.75	0.5	32	37
LOBO_Carotid	0.05495408738576248	Descriptive outcome-dependent curve; not target threshold selection	27	0	5	5	1.0	0.5	0.75	0.5	32	37
LOBO_Carotid	0.05888436553555884	Descriptive outcome-dependent curve; not target threshold selection	27	0	5	5	1.0	0.5	0.75	0.5	32	37
LOBO_Carotid	0.06309573444801916	Descriptive outcome-dependent curve; not target threshold selection	27	0	5	5	1.0	0.5	0.75	0.5	32	37
LOBO_Carotid	0.06760829753919818	Descriptive outcome-dependent curve; not target threshold selection	27	0	5	5	1.0	0.5	0.75	0.5	32	37
LOBO_Carotid	0.07244359600749892	Descriptive outcome-dependent curve; not target threshold selection	27	0	5	5	1.0	0.5	0.75	0.5	32	37
LOBO_Carotid	0.07762471166286895	Descriptive outcome-dependent curve; not target threshold selection	27	0	5	5	1.0	0.5	0.75	0.5	32	37
LOBO_Carotid	0.08317637711026708	Descriptive outcome-dependent curve; not target threshold selection	27	0	5	5	1.0	0.5	0.75	0.5	32	37
LOBO_Carotid	0.08441324817825054	Descriptive outcome-dependent curve; not target threshold selection	27	0	5	5	1.0	0.5	0.75	0.5	32	37
LOBO_Carotid	0.08912509381337441	Descriptive outcome-dependent curve; not target threshold selection	27	0	5	5	1.0	0.5	0.75	0.5	32	37
LOBO_Carotid	0.09549925860214369	Descriptive outcome-dependent curve; not target threshold selection	27	0	5	5	1.0	0.5	0.75	0.5	32	37
LOBO_Carotid	0.10232929922807536	Descriptive outcome-dependent curve; not target threshold selection	27	0	5	5	1.0	0.5	0.75	0.5	32	37
LOBO_Carotid	0.10964781961431828	Descriptive outcome-dependent curve; not target threshold selection	27	0	5	5	1.0	0.5	0.75	0.5	32	37
LOBO_Carotid	0.11748975549395303	Descriptive outcome-dependent curve; not target threshold selection	27	0	5	5	1.0	0.5	0.75	0.5	32	37
LOBO_Carotid	0.12589254117941662	Descriptive outcome-dependent curve; not target threshold selection	27	0	5	5	1.0	0.5	0.75	0.5	32	37
LOBO_Carotid	0.13489628825916505	Descriptive outcome-dependent curve; not target threshold selection	27	0	6	4	1.0	0.6	0.8	0.6000000000000001	31	37
LOBO_Carotid	0.1445439770745928	Descriptive outcome-dependent curve; not target threshold selection	27	0	6	4	1.0	0.6	0.8	0.6000000000000001	31	37
LOBO_Carotid	0.15488166189124797	Descriptive outcome-dependent curve; not target threshold selection	27	0	6	4	1.0	0.6	0.8	0.6000000000000001	31	37
LOBO_Carotid	0.16595869074375563	Descriptive outcome-dependent curve; not target threshold selection	27	0	6	4	1.0	0.6	0.8	0.6000000000000001	31	37
LOBO_Carotid	0.1778279410038923	Descriptive outcome-dependent curve; not target threshold selection	27	0	6	4	1.0	0.6	0.8	0.6000000000000001	31	37
LOBO_Carotid	0.19054607179632443	Descriptive outcome-dependent curve; not target threshold selection	27	0	6	4	1.0	0.6	0.8	0.6000000000000001	31	37
LOBO_Carotid	0.20417379446695233	Descriptive outcome-dependent curve; not target threshold selection	27	0	6	4	1.0	0.6	0.8	0.6000000000000001	31	37
LOBO_Carotid	0.21877616239495518	Descriptive outcome-dependent curve; not target threshold selection	27	0	6	4	1.0	0.6	0.8	0.6000000000000001	31	37
LOBO_Carotid	0.23406066799875574	Descriptive outcome-dependent curve; not target threshold selection	27	0	6	4	1.0	0.6	0.8	0.6000000000000001	31	37
LOBO_Carotid	0.23442288153199178	Descriptive outcome-dependent curve; not target threshold selection	27	0	6	4	1.0	0.6	0.8	0.6000000000000001	31	37
LOBO_Carotid	0.2422953758790192	Descriptive outcome-dependent curve; not target threshold selection	27	0	6	4	1.0	0.6	0.8	0.6000000000000001	31	37
LOBO_Carotid	0.25118864315095824	Descriptive outcome-dependent curve; not target threshold selection	27	0	6	4	1.0	0.6	0.8	0.6000000000000001	31	37
LOBO_Carotid	0.2691534803926914	Descriptive outcome-dependent curve; not target threshold selection	27	0	6	4	1.0	0.6	0.8	0.6000000000000001	31	37
LOBO_Carotid	0.28840315031266	Descriptive outcome-dependent curve; not target threshold selection	27	0	6	4	1.0	0.6	0.8	0.6000000000000001	31	37
LOBO_Carotid	0.30902954325135923	Descriptive outcome-dependent curve; not target threshold selection	27	0	6	4	1.0	0.6	0.8	0.6000000000000001	31	37
LOBO_Carotid	0.3311311214825908	Descriptive outcome-dependent curve; not target threshold selection	27	0	6	4	1.0	0.6	0.8	0.6000000000000001	31	37
LOBO_Carotid	0.3548133892335746	Descriptive outcome-dependent curve; not target threshold selection	27	0	7	3	1.0	0.7	0.85	0.7	30	37
LOBO_Carotid	0.38018939632056126	Descriptive outcome-dependent curve; not target threshold selection	27	0	7	3	1.0	0.7	0.85	0.7	30	37
LOBO_Carotid	0.4073802778041122	Descriptive outcome-dependent curve; not target threshold selection	27	0	7	3	1.0	0.7	0.85	0.7	30	37
LOBO_Carotid	0.43651583224016477	Descriptive outcome-dependent curve; not target threshold selection	27	0	7	3	1.0	0.7	0.85	0.7	30	37
LOBO_Carotid	0.4677351412871981	Descriptive outcome-dependent curve; not target threshold selection	27	0	7	3	1.0	0.7	0.85	0.7	30	37
LOBO_Carotid	0.4687078743154762	Descriptive outcome-dependent curve; not target threshold selection	27	0	7	3	1.0	0.7	0.85	0.7	30	37
LOBO_Carotid	0.49682472906613345	Descriptive outcome-dependent curve; not target threshold selection	27	0	7	3	1.0	0.7	0.85	0.7	30	37
LOBO_Carotid	0.5	Descriptive outcome-dependent curve; not target threshold selection	27	0	7	3	1.0	0.7	0.85	0.7	30	37
LOBO_Carotid	0.5011872336272715	Descriptive outcome-dependent curve; not target threshold selection	27	0	7	3	1.0	0.7	0.85	0.7	30	37
LOBO_Carotid	0.5370317963702532	Descriptive outcome-dependent curve; not target threshold selection	27	0	7	3	1.0	0.7	0.85	0.7	30	37
LOBO_Carotid	0.5754399373371566	Descriptive outcome-dependent curve; not target threshold selection	27	0	7	3	1.0	0.7	0.85	0.7	30	37
LOBO_Carotid	0.6085345314132888	Descriptive outcome-dependent curve; not target threshold selection	27	0	8	2	1.0	0.8	0.9	0.8	29	37
LOBO_Carotid	0.616595001861481	Descriptive outcome-dependent curve; not target threshold selection	27	0	8	2	1.0	0.8	0.9	0.8	29	37
LOBO_Carotid	0.6606934480075964	Descriptive outcome-dependent curve; not target threshold selection	27	0	9	1	1.0	0.9	0.95	0.8999999999999999	28	37
LOBO_Carotid	0.7079457843841374	Descriptive outcome-dependent curve; not target threshold selection	27	0	9	1	1.0	0.9	0.95	0.8999999999999999	28	37
LOBO_Carotid	0.758577575029182	Descriptive outcome-dependent curve; not target threshold selection	27	0	9	1	1.0	0.9	0.95	0.8999999999999999	28	37
LOBO_Carotid	0.7822586201691977	Descriptive outcome-dependent curve; not target threshold selection	27	0	9	1	1.0	0.9	0.95	0.8999999999999999	28	37
LOBO_Carotid	0.8128305161640995	Descriptive outcome-dependent curve; not target threshold selection	27	0	9	1	1.0	0.9	0.95	0.8999999999999999	28	37
LOBO_Carotid	0.8709635899560796	Descriptive outcome-dependent curve; not target threshold selection	27	0	9	1	1.0	0.9	0.95	0.8999999999999999	28	37
LOBO_Carotid	0.9332543007969886	Descriptive outcome-dependent curve; not target threshold selection	27	0	9	1	1.0	0.9	0.95	0.8999999999999999	28	37
LOBO_Carotid	0.9687127947614957	Descriptive outcome-dependent curve; not target threshold selection	27	0	10	0	1.0	1.0	1.0	1.0	27	37
LOBO_Carotid	0.9950685574479732	Descriptive outcome-dependent curve; not target threshold selection	26	1	10	0	0.9629629629629629	1.0	0.9814814814814814	0.9629629629629628	26	37
LOBO_Carotid	0.9958138469178559	Descriptive outcome-dependent curve; not target threshold selection	25	2	10	0	0.9259259259259259	1.0	0.962962962962963	0.925925925925926	25	37
LOBO_Carotid	0.9964895402953942	Descriptive outcome-dependent curve; not target threshold selection	24	3	10	0	0.8888888888888888	1.0	0.9444444444444444	0.8888888888888888	24	37
LOBO_Carotid	0.9970135007105068	Descriptive outcome-dependent curve; not target threshold selection	23	4	10	0	0.8518518518518519	1.0	0.9259259259259259	0.8518518518518519	23	37
LOBO_Carotid	0.9973321084176736	Descriptive outcome-dependent curve; not target threshold selection	22	5	10	0	0.8148148148148148	1.0	0.9074074074074074	0.8148148148148149	22	37
LOBO_Carotid	0.9976308401057092	Descriptive outcome-dependent curve; not target threshold selection	21	6	10	0	0.7777777777777778	1.0	0.8888888888888888	0.7777777777777777	21	37
LOBO_Carotid	0.997698153643592	Descriptive outcome-dependent curve; not target threshold selection	20	7	10	0	0.7407407407407407	1.0	0.8703703703703703	0.7407407407407407	20	37
LOBO_Carotid	0.9977889648557481	Descriptive outcome-dependent curve; not target threshold selection	19	8	10	0	0.7037037037037037	1.0	0.8518518518518519	0.7037037037037037	19	37
LOBO_Carotid	0.9978683410459759	Descriptive outcome-dependent curve; not target threshold selection	18	9	10	0	0.6666666666666666	1.0	0.8333333333333333	0.6666666666666665	18	37
LOBO_Carotid	0.9979550263841281	Descriptive outcome-dependent curve; not target threshold selection	17	10	10	0	0.6296296296296297	1.0	0.8148148148148149	0.6296296296296298	17	37
LOBO_Carotid	0.9980330802395145	Descriptive outcome-dependent curve; not target threshold selection	16	11	10	0	0.5925925925925926	1.0	0.7962962962962963	0.5925925925925926	16	37
LOBO_Carotid	0.9980994512545527	Descriptive outcome-dependent curve; not target threshold selection	15	12	10	0	0.5555555555555556	1.0	0.7777777777777778	0.5555555555555556	15	37
LOBO_Carotid	0.9981769682783298	Descriptive outcome-dependent curve; not target threshold selection	14	13	10	0	0.5185185185185185	1.0	0.7592592592592593	0.5185185185185186	14	37
LOBO_Carotid	0.9982249724807435	Descriptive outcome-dependent curve; not target threshold selection	13	14	10	0	0.48148148148148145	1.0	0.7407407407407407	0.4814814814814814	13	37
LOBO_Carotid	0.998273284805952	Descriptive outcome-dependent curve; not target threshold selection	12	15	10	0	0.4444444444444444	1.0	0.7222222222222222	0.4444444444444444	12	37
LOBO_Carotid	0.998323222942231	Descriptive outcome-dependent curve; not target threshold selection	11	16	10	0	0.4074074074074074	1.0	0.7037037037037037	0.40740740740740744	11	37
LOBO_Carotid	0.9984683188125109	Descriptive outcome-dependent curve; not target threshold selection	10	17	10	0	0.37037037037037035	1.0	0.6851851851851851	0.37037037037037024	10	37
LOBO_Carotid	0.9986229874812751	Descriptive outcome-dependent curve; not target threshold selection	9	18	10	0	0.3333333333333333	1.0	0.6666666666666666	0.33333333333333326	9	37
LOBO_Carotid	0.9988718991516248	Descriptive outcome-dependent curve; not target threshold selection	8	19	10	0	0.2962962962962963	1.0	0.6481481481481481	0.2962962962962963	8	37
LOBO_Carotid	0.9991513153947222	Descriptive outcome-dependent curve; not target threshold selection	7	20	10	0	0.25925925925925924	1.0	0.6296296296296297	0.2592592592592593	7	37
LOBO_Carotid	0.999231815694209	Descriptive outcome-dependent curve; not target threshold selection	6	21	10	0	0.2222222222222222	1.0	0.6111111111111112	0.22222222222222232	6	37
LOBO_Carotid	0.9993294133861987	Descriptive outcome-dependent curve; not target threshold selection	5	22	10	0	0.18518518518518517	1.0	0.5925925925925926	0.18518518518518512	5	37
LOBO_Carotid	0.9994036610643933	Descriptive outcome-dependent curve; not target threshold selection	4	23	10	0	0.14814814814814814	1.0	0.5740740740740741	0.14814814814814814	4	37
LOBO_Carotid	0.9994529401812048	Descriptive outcome-dependent curve; not target threshold selection	3	24	10	0	0.1111111111111111	1.0	0.5555555555555556	0.11111111111111116	3	37
LOBO_Carotid	0.9995479487102572	Descriptive outcome-dependent curve; not target threshold selection	2	25	10	0	0.07407407407407407	1.0	0.537037037037037	0.07407407407407396	2	37
LOBO_Carotid	0.9996084306603199	Descriptive outcome-dependent curve; not target threshold selection	1	26	10	0	0.037037037037037035	1.0	0.5185185185185185	0.03703703703703698	1	37
LOBO_Carotid	1.0	Descriptive outcome-dependent curve; not target threshold selection	0	27	10	0	0.0	1.0	0.5	0.0	0	37
LOBO_Femoral	0.0	Descriptive outcome-dependent curve; not target threshold selection	25	0	0	10	1.0	0.0	0.5	0.0	35	35
LOBO_Femoral	1e-12	Descriptive outcome-dependent curve; not target threshold selection	25	0	0	10	1.0	0.0	0.5	0.0	35	35
LOBO_Femoral	1.071519305237605e-12	Descriptive outcome-dependent curve; not target threshold selection	25	0	0	10	1.0	0.0	0.5	0.0	35	35
LOBO_Femoral	1.148153621496884e-12	Descriptive outcome-dependent curve; not target threshold selection	25	0	0	10	1.0	0.0	0.5	0.0	35	35
LOBO_Femoral	1.230268770812381e-12	Descriptive outcome-dependent curve; not target threshold selection	25	0	0	10	1.0	0.0	0.5	0.0	35	35
LOBO_Femoral	1.3182567385564048e-12	Descriptive outcome-dependent curve; not target threshold selection	25	0	0	10	1.0	0.0	0.5	0.0	35	35
LOBO_Femoral	1.4125375446227555e-12	Descriptive outcome-dependent curve; not target threshold selection	25	0	0	10	1.0	0.0	0.5	0.0	35	35
LOBO_Femoral	1.5135612484362072e-12	Descriptive outcome-dependent curve; not target threshold selection	25	0	0	10	1.0	0.0	0.5	0.0	35	35
LOBO_Femoral	1.621810097358933e-12	Descriptive outcome-dependent curve; not target threshold selection	25	0	0	10	1.0	0.0	0.5	0.0	35	35
LOBO_Femoral	1.7378008287493763e-12	Descriptive outcome-dependent curve; not target threshold selection	25	0	0	10	1.0	0.0	0.5	0.0	35	35
LOBO_Femoral	1.8620871366628655e-12	Descriptive outcome-dependent curve; not target threshold selection	25	0	0	10	1.0	0.0	0.5	0.0	35	35
LOBO_Femoral	1.9952623149688827e-12	Descriptive outcome-dependent curve; not target threshold selection	25	0	0	10	1.0	0.0	0.5	0.0	35	35
LOBO_Femoral	2.1379620895022326e-12	Descriptive outcome-dependent curve; not target threshold selection	25	0	0	10	1.0	0.0	0.5	0.0	35	35
LOBO_Femoral	2.29086765276777e-12	Descriptive outcome-dependent curve; not target threshold selection	25	0	0	10	1.0	0.0	0.5	0.0	35	35
LOBO_Femoral	2.4547089156850334e-12	Descriptive outcome-dependent curve; not target threshold selection	25	0	0	10	1.0	0.0	0.5	0.0	35	35
LOBO_Femoral	2.6302679918953816e-12	Descriptive outcome-dependent curve; not target threshold selection	25	0	0	10	1.0	0.0	0.5	0.0	35	35
LOBO_Femoral	2.8183829312644492e-12	Descriptive outcome-dependent curve; not target threshold selection	25	0	0	10	1.0	0.0	0.5	0.0	35	35
LOBO_Femoral	3.0199517204020193e-12	Descriptive outcome-dependent curve; not target threshold selection	25	0	0	10	1.0	0.0	0.5	0.0	35	35
LOBO_Femoral	3.235936569296281e-12	Descriptive outcome-dependent curve; not target threshold selection	25	0	0	10	1.0	0.0	0.5	0.0	35	35
LOBO_Femoral	3.4673685045253096e-12	Descriptive outcome-dependent curve; not target threshold selection	25	0	0	10	1.0	0.0	0.5	0.0	35	35
LOBO_Femoral	3.7153522909717275e-12	Descriptive outcome-dependent curve; not target threshold selection	25	0	0	10	1.0	0.0	0.5	0.0	35	35
LOBO_Femoral	3.9810717055349695e-12	Descriptive outcome-dependent curve; not target threshold selection	25	0	0	10	1.0	0.0	0.5	0.0	35	35
LOBO_Femoral	4.2657951880159344e-12	Descriptive outcome-dependent curve; not target threshold selection	25	0	0	10	1.0	0.0	0.5	0.0	35	35
LOBO_Femoral	4.5708818961487516e-12	Descriptive outcome-dependent curve; not target threshold selection	25	0	0	10	1.0	0.0	0.5	0.0	35	35
LOBO_Femoral	4.897788193684457e-12	Descriptive outcome-dependent curve; not target threshold selection	25	0	0	10	1.0	0.0	0.5	0.0	35	35
LOBO_Femoral	5.248074602497734e-12	Descriptive outcome-dependent curve; not target threshold selection	25	0	0	10	1.0	0.0	0.5	0.0	35	35
LOBO_Femoral	5.6234132519034904e-12	Descriptive outcome-dependent curve; not target threshold selection	25	0	0	10	1.0	0.0	0.5	0.0	35	35
LOBO_Femoral	6.0255958607435685e-12	Descriptive outcome-dependent curve; not target threshold selection	25	0	0	10	1.0	0.0	0.5	0.0	35	35
LOBO_Femoral	6.456542290346563e-12	Descriptive outcome-dependent curve; not target threshold selection	25	0	0	10	1.0	0.0	0.5	0.0	35	35
LOBO_Femoral	6.918309709189362e-12	Descriptive outcome-dependent curve; not target threshold selection	25	0	0	10	1.0	0.0	0.5	0.0	35	35
LOBO_Femoral	7.413102413009163e-12	Descriptive outcome-dependent curve; not target threshold selection	25	0	0	10	1.0	0.0	0.5	0.0	35	35
LOBO_Femoral	7.943282347242821e-12	Descriptive outcome-dependent curve; not target threshold selection	25	0	0	10	1.0	0.0	0.5	0.0	35	35
LOBO_Femoral	8.51138038202376e-12	Descriptive outcome-dependent curve; not target threshold selection	25	0	0	10	1.0	0.0	0.5	0.0	35	35
LOBO_Femoral	9.120108393559116e-12	Descriptive outcome-dependent curve; not target threshold selection	25	0	0	10	1.0	0.0	0.5	0.0	35	35
LOBO_Femoral	9.772372209558112e-12	Descriptive outcome-dependent curve; not target threshold selection	25	0	0	10	1.0	0.0	0.5	0.0	35	35
LOBO_Femoral	1.0471285480508986e-11	Descriptive outcome-dependent curve; not target threshold selection	25	0	0	10	1.0	0.0	0.5	0.0	35	35
LOBO_Femoral	1.1220184543019653e-11	Descriptive outcome-dependent curve; not target threshold selection	25	0	0	10	1.0	0.0	0.5	0.0	35	35
LOBO_Femoral	1.202264434617413e-11	Descriptive outcome-dependent curve; not target threshold selection	25	0	0	10	1.0	0.0	0.5	0.0	35	35
LOBO_Femoral	1.2882495516931322e-11	Descriptive outcome-dependent curve; not target threshold selection	25	0	0	10	1.0	0.0	0.5	0.0	35	35
LOBO_Femoral	1.3803842646028866e-11	Descriptive outcome-dependent curve; not target threshold selection	25	0	0	10	1.0	0.0	0.5	0.0	35	35
LOBO_Femoral	1.4791083881682073e-11	Descriptive outcome-dependent curve; not target threshold selection	25	0	0	10	1.0	0.0	0.5	0.0	35	35
LOBO_Femoral	1.5848931924611107e-11	Descriptive outcome-dependent curve; not target threshold selection	25	0	0	10	1.0	0.0	0.5	0.0	35	35
LOBO_Femoral	1.698243652461746e-11	Descriptive outcome-dependent curve; not target threshold selection	25	0	0	10	1.0	0.0	0.5	0.0	35	35
LOBO_Femoral	1.8197008586099825e-11	Descriptive outcome-dependent curve; not target threshold selection	25	0	0	10	1.0	0.0	0.5	0.0	35	35
LOBO_Femoral	1.9498445997580414e-11	Descriptive outcome-dependent curve; not target threshold selection	25	0	0	10	1.0	0.0	0.5	0.0	35	35
LOBO_Femoral	2.089296130854041e-11	Descriptive outcome-dependent curve; not target threshold selection	25	0	0	10	1.0	0.0	0.5	0.0	35	35
LOBO_Femoral	2.2387211385683377e-11	Descriptive outcome-dependent curve; not target threshold selection	25	0	0	10	1.0	0.0	0.5	0.0	35	35
LOBO_Femoral	2.398832919019485e-11	Descriptive outcome-dependent curve; not target threshold selection	25	0	0	10	1.0	0.0	0.5	0.0	35	35
LOBO_Femoral	2.5703957827688646e-11	Descriptive outcome-dependent curve; not target threshold selection	25	0	0	10	1.0	0.0	0.5	0.0	35	35
LOBO_Femoral	2.7542287033381634e-11	Descriptive outcome-dependent curve; not target threshold selection	25	0	0	10	1.0	0.0	0.5	0.0	35	35
LOBO_Femoral	2.9512092266663903e-11	Descriptive outcome-dependent curve; not target threshold selection	25	0	0	10	1.0	0.0	0.5	0.0	35	35
LOBO_Femoral	3.1622776601683794e-11	Descriptive outcome-dependent curve; not target threshold selection	25	0	0	10	1.0	0.0	0.5	0.0	35	35
LOBO_Femoral	3.38844156139202e-11	Descriptive outcome-dependent curve; not target threshold selection	25	0	0	10	1.0	0.0	0.5	0.0	35	35
LOBO_Femoral	3.6307805477010174e-11	Descriptive outcome-dependent curve; not target threshold selection	25	0	0	10	1.0	0.0	0.5	0.0	35	35
LOBO_Femoral	3.8904514499428045e-11	Descriptive outcome-dependent curve; not target threshold selection	25	0	0	10	1.0	0.0	0.5	0.0	35	35
LOBO_Femoral	4.1686938347033464e-11	Descriptive outcome-dependent curve; not target threshold selection	25	0	0	10	1.0	0.0	0.5	0.0	35	35
LOBO_Femoral	4.4668359215096346e-11	Descriptive outcome-dependent curve; not target threshold selection	25	0	0	10	1.0	0.0	0.5	0.0	35	35
LOBO_Femoral	4.78630092322638e-11	Descriptive outcome-dependent curve; not target threshold selection	25	0	0	10	1.0	0.0	0.5	0.0	35	35
LOBO_Femoral	5.1286138399136583e-11	Descriptive outcome-dependent curve; not target threshold selection	25	0	0	10	1.0	0.0	0.5	0.0	35	35
LOBO_Femoral	5.495408738576248e-11	Descriptive outcome-dependent curve; not target threshold selection	25	0	0	10	1.0	0.0	0.5	0.0	35	35
LOBO_Femoral	5.888436553555884e-11	Descriptive outcome-dependent curve; not target threshold selection	25	0	0	10	1.0	0.0	0.5	0.0	35	35
LOBO_Femoral	6.309573444801942e-11	Descriptive outcome-dependent curve; not target threshold selection	25	0	0	10	1.0	0.0	0.5	0.0	35	35
LOBO_Femoral	6.760829753919819e-11	Descriptive outcome-dependent curve; not target threshold selection	25	0	0	10	1.0	0.0	0.5	0.0	35	35
LOBO_Femoral	7.244359600749891e-11	Descriptive outcome-dependent curve; not target threshold selection	25	0	0	10	1.0	0.0	0.5	0.0	35	35
LOBO_Femoral	7.762471166286927e-11	Descriptive outcome-dependent curve; not target threshold selection	25	0	0	10	1.0	0.0	0.5	0.0	35	35
LOBO_Femoral	8.317637711026709e-11	Descriptive outcome-dependent curve; not target threshold selection	25	0	0	10	1.0	0.0	0.5	0.0	35	35
LOBO_Femoral	8.912509381337441e-11	Descriptive outcome-dependent curve; not target threshold selection	25	0	0	10	1.0	0.0	0.5	0.0	35	35
LOBO_Femoral	9.549925860214369e-11	Descriptive outcome-dependent curve; not target threshold selection	25	0	0	10	1.0	0.0	0.5	0.0	35	35
LOBO_Femoral	1.0232929922807537e-10	Descriptive outcome-dependent curve; not target threshold selection	25	0	0	10	1.0	0.0	0.5	0.0	35	35
LOBO_Femoral	1.0964781961431829e-10	Descriptive outcome-dependent curve; not target threshold selection	25	0	0	10	1.0	0.0	0.5	0.0	35	35
LOBO_Femoral	1.1748975549395304e-10	Descriptive outcome-dependent curve; not target threshold selection	25	0	0	10	1.0	0.0	0.5	0.0	35	35
LOBO_Femoral	1.2589254117941662e-10	Descriptive outcome-dependent curve; not target threshold selection	25	0	0	10	1.0	0.0	0.5	0.0	35	35
LOBO_Femoral	1.3489628825916504e-10	Descriptive outcome-dependent curve; not target threshold selection	25	0	0	10	1.0	0.0	0.5	0.0	35	35
LOBO_Femoral	1.445439770745928e-10	Descriptive outcome-dependent curve; not target threshold selection	25	0	0	10	1.0	0.0	0.5	0.0	35	35
LOBO_Femoral	1.5488166189124796e-10	Descriptive outcome-dependent curve; not target threshold selection	25	0	0	10	1.0	0.0	0.5	0.0	35	35
LOBO_Femoral	1.6595869074375562e-10	Descriptive outcome-dependent curve; not target threshold selection	25	0	0	10	1.0	0.0	0.5	0.0	35	35
LOBO_Femoral	1.778279410038923e-10	Descriptive outcome-dependent curve; not target threshold selection	25	0	0	10	1.0	0.0	0.5	0.0	35	35
LOBO_Femoral	1.9054607179632444e-10	Descriptive outcome-dependent curve; not target threshold selection	25	0	0	10	1.0	0.0	0.5	0.0	35	35
LOBO_Femoral	2.0417379446695316e-10	Descriptive outcome-dependent curve; not target threshold selection	25	0	0	10	1.0	0.0	0.5	0.0	35	35
LOBO_Femoral	2.1877616239495518e-10	Descriptive outcome-dependent curve; not target threshold selection	25	0	0	10	1.0	0.0	0.5	0.0	35	35
LOBO_Femoral	2.3442288153199274e-10	Descriptive outcome-dependent curve; not target threshold selection	25	0	0	10	1.0	0.0	0.5	0.0	35	35
LOBO_Femoral	2.511886431509582e-10	Descriptive outcome-dependent curve; not target threshold selection	25	0	0	10	1.0	0.0	0.5	0.0	35	35
LOBO_Femoral	2.6915348039269137e-10	Descriptive outcome-dependent curve; not target threshold selection	25	0	0	10	1.0	0.0	0.5	0.0	35	35
LOBO_Femoral	2.8840315031266117e-10	Descriptive outcome-dependent curve; not target threshold selection	25	0	0	10	1.0	0.0	0.5	0.0	35	35
LOBO_Femoral	3.090295432513592e-10	Descriptive outcome-dependent curve; not target threshold selection	25	0	0	10	1.0	0.0	0.5	0.0	35	35
LOBO_Femoral	3.3113112148259076e-10	Descriptive outcome-dependent curve; not target threshold selection	25	0	0	10	1.0	0.0	0.5	0.0	35	35
LOBO_Femoral	3.5481338923357605e-10	Descriptive outcome-dependent curve; not target threshold selection	25	0	0	10	1.0	0.0	0.5	0.0	35	35
LOBO_Femoral	3.801893963205613e-10	Descriptive outcome-dependent curve; not target threshold selection	25	0	0	10	1.0	0.0	0.5	0.0	35	35
LOBO_Femoral	4.073802778041122e-10	Descriptive outcome-dependent curve; not target threshold selection	25	0	0	10	1.0	0.0	0.5	0.0	35	35
LOBO_Femoral	4.3651583224016655e-10	Descriptive outcome-dependent curve; not target threshold selection	25	0	0	10	1.0	0.0	0.5	0.0	35	35
LOBO_Femoral	4.677351412871981e-10	Descriptive outcome-dependent curve; not target threshold selection	25	0	0	10	1.0	0.0	0.5	0.0	35	35
LOBO_Femoral	5.011872336272714e-10	Descriptive outcome-dependent curve; not target threshold selection	25	0	0	10	1.0	0.0	0.5	0.0	35	35
LOBO_Femoral	5.370317963702532e-10	Descriptive outcome-dependent curve; not target threshold selection	25	0	0	10	1.0	0.0	0.5	0.0	35	35
LOBO_Femoral	5.754399373371567e-10	Descriptive outcome-dependent curve; not target threshold selection	25	0	0	10	1.0	0.0	0.5	0.0	35	35
LOBO_Femoral	6.165950018614809e-10	Descriptive outcome-dependent curve; not target threshold selection	25	0	0	10	1.0	0.0	0.5	0.0	35	35
LOBO_Femoral	6.606934480075964e-10	Descriptive outcome-dependent curve; not target threshold selection	25	0	0	10	1.0	0.0	0.5	0.0	35	35
LOBO_Femoral	7.079457843841373e-10	Descriptive outcome-dependent curve; not target threshold selection	25	0	0	10	1.0	0.0	0.5	0.0	35	35
LOBO_Femoral	7.58577575029182e-10	Descriptive outcome-dependent curve; not target threshold selection	25	0	0	10	1.0	0.0	0.5	0.0	35	35
LOBO_Femoral	8.128305161640995e-10	Descriptive outcome-dependent curve; not target threshold selection	25	0	0	10	1.0	0.0	0.5	0.0	35	35
LOBO_Femoral	8.709635899560796e-10	Descriptive outcome-dependent curve; not target threshold selection	25	0	0	10	1.0	0.0	0.5	0.0	35	35
LOBO_Femoral	9.332543007969885e-10	Descriptive outcome-dependent curve; not target threshold selection	25	0	0	10	1.0	0.0	0.5	0.0	35	35
LOBO_Femoral	1e-09	Descriptive outcome-dependent curve; not target threshold selection	25	0	0	10	1.0	0.0	0.5	0.0	35	35
LOBO_Femoral	1.0715193052376049e-09	Descriptive outcome-dependent curve; not target threshold selection	25	0	0	10	1.0	0.0	0.5	0.0	35	35
LOBO_Femoral	1.148153621496884e-09	Descriptive outcome-dependent curve; not target threshold selection	25	0	0	10	1.0	0.0	0.5	0.0	35	35
LOBO_Femoral	1.2302687708123811e-09	Descriptive outcome-dependent curve; not target threshold selection	25	0	0	10	1.0	0.0	0.5	0.0	35	35
LOBO_Femoral	1.31825673855641e-09	Descriptive outcome-dependent curve; not target threshold selection	25	0	0	10	1.0	0.0	0.5	0.0	35	35
LOBO_Femoral	1.4125375446227555e-09	Descriptive outcome-dependent curve; not target threshold selection	25	0	0	10	1.0	0.0	0.5	0.0	35	35
LOBO_Femoral	1.5135612484362073e-09	Descriptive outcome-dependent curve; not target threshold selection	25	0	0	10	1.0	0.0	0.5	0.0	35	35
LOBO_Femoral	1.6218100973589331e-09	Descriptive outcome-dependent curve; not target threshold selection	25	0	0	10	1.0	0.0	0.5	0.0	35	35
LOBO_Femoral	1.7378008287493762e-09	Descriptive outcome-dependent curve; not target threshold selection	25	0	0	10	1.0	0.0	0.5	0.0	35	35
LOBO_Femoral	1.8620871366628656e-09	Descriptive outcome-dependent curve; not target threshold selection	25	0	0	10	1.0	0.0	0.5	0.0	35	35
LOBO_Femoral	1.9952623149688828e-09	Descriptive outcome-dependent curve; not target threshold selection	25	0	0	10	1.0	0.0	0.5	0.0	35	35
LOBO_Femoral	2.1379620895022324e-09	Descriptive outcome-dependent curve; not target threshold selection	25	0	0	10	1.0	0.0	0.5	0.0	35	35
LOBO_Femoral	2.29086765276777e-09	Descriptive outcome-dependent curve; not target threshold selection	25	0	0	10	1.0	0.0	0.5	0.0	35	35
LOBO_Femoral	2.4547089156850337e-09	Descriptive outcome-dependent curve; not target threshold selection	25	0	0	10	1.0	0.0	0.5	0.0	35	35
LOBO_Femoral	2.6302679918953816e-09	Descriptive outcome-dependent curve; not target threshold selection	25	0	0	10	1.0	0.0	0.5	0.0	35	35
LOBO_Femoral	2.8183829312644493e-09	Descriptive outcome-dependent curve; not target threshold selection	25	0	0	10	1.0	0.0	0.5	0.0	35	35
LOBO_Femoral	3.019951720402019e-09	Descriptive outcome-dependent curve; not target threshold selection	25	0	0	10	1.0	0.0	0.5	0.0	35	35
LOBO_Femoral	3.235936569296281e-09	Descriptive outcome-dependent curve; not target threshold selection	25	0	0	10	1.0	0.0	0.5	0.0	35	35
LOBO_Femoral	3.4673685045253096e-09	Descriptive outcome-dependent curve; not target threshold selection	25	0	0	10	1.0	0.0	0.5	0.0	35	35
LOBO_Femoral	3.715352290971728e-09	Descriptive outcome-dependent curve; not target threshold selection	25	0	0	10	1.0	0.0	0.5	0.0	35	35
LOBO_Femoral	3.981071705534969e-09	Descriptive outcome-dependent curve; not target threshold selection	25	0	0	10	1.0	0.0	0.5	0.0	35	35
LOBO_Femoral	4.2657951880159165e-09	Descriptive outcome-dependent curve; not target threshold selection	25	0	0	10	1.0	0.0	0.5	0.0	35	35
LOBO_Femoral	4.570881896148752e-09	Descriptive outcome-dependent curve; not target threshold selection	25	0	0	10	1.0	0.0	0.5	0.0	35	35
LOBO_Femoral	4.897788193684457e-09	Descriptive outcome-dependent curve; not target threshold selection	25	0	0	10	1.0	0.0	0.5	0.0	35	35
LOBO_Femoral	5.248074602497712e-09	Descriptive outcome-dependent curve; not target threshold selection	25	0	0	10	1.0	0.0	0.5	0.0	35	35
LOBO_Femoral	5.623413251903491e-09	Descriptive outcome-dependent curve; not target threshold selection	25	0	0	10	1.0	0.0	0.5	0.0	35	35
LOBO_Femoral	6.025595860743569e-09	Descriptive outcome-dependent curve; not target threshold selection	25	0	0	10	1.0	0.0	0.5	0.0	35	35
LOBO_Femoral	6.456542290346562e-09	Descriptive outcome-dependent curve; not target threshold selection	25	0	0	10	1.0	0.0	0.5	0.0	35	35
LOBO_Femoral	6.918309709189363e-09	Descriptive outcome-dependent curve; not target threshold selection	25	0	0	10	1.0	0.0	0.5	0.0	35	35
LOBO_Femoral	7.413102413009162e-09	Descriptive outcome-dependent curve; not target threshold selection	25	0	0	10	1.0	0.0	0.5	0.0	35	35
LOBO_Femoral	7.943282347242822e-09	Descriptive outcome-dependent curve; not target threshold selection	25	0	0	10	1.0	0.0	0.5	0.0	35	35
LOBO_Femoral	8.511380382023759e-09	Descriptive outcome-dependent curve; not target threshold selection	25	0	0	10	1.0	0.0	0.5	0.0	35	35
LOBO_Femoral	9.120108393559115e-09	Descriptive outcome-dependent curve; not target threshold selection	25	0	0	10	1.0	0.0	0.5	0.0	35	35
LOBO_Femoral	9.772372209558111e-09	Descriptive outcome-dependent curve; not target threshold selection	25	0	0	10	1.0	0.0	0.5	0.0	35	35
LOBO_Femoral	1.0471285480508984e-08	Descriptive outcome-dependent curve; not target threshold selection	25	0	0	10	1.0	0.0	0.5	0.0	35	35
LOBO_Femoral	1.122018454301963e-08	Descriptive outcome-dependent curve; not target threshold selection	25	0	0	10	1.0	0.0	0.5	0.0	35	35
LOBO_Femoral	1.202264434617413e-08	Descriptive outcome-dependent curve; not target threshold selection	25	0	0	10	1.0	0.0	0.5	0.0	35	35
LOBO_Femoral	1.2882495516931323e-08	Descriptive outcome-dependent curve; not target threshold selection	25	0	0	10	1.0	0.0	0.5	0.0	35	35
LOBO_Femoral	1.3803842646028838e-08	Descriptive outcome-dependent curve; not target threshold selection	25	0	0	10	1.0	0.0	0.5	0.0	35	35
LOBO_Femoral	1.4791083881682072e-08	Descriptive outcome-dependent curve; not target threshold selection	25	0	0	10	1.0	0.0	0.5	0.0	35	35
LOBO_Femoral	1.5848931924611143e-08	Descriptive outcome-dependent curve; not target threshold selection	25	0	0	10	1.0	0.0	0.5	0.0	35	35
LOBO_Femoral	1.6982436524617426e-08	Descriptive outcome-dependent curve; not target threshold selection	25	0	0	10	1.0	0.0	0.5	0.0	35	35
LOBO_Femoral	1.8197008586099826e-08	Descriptive outcome-dependent curve; not target threshold selection	25	0	0	10	1.0	0.0	0.5	0.0	35	35
LOBO_Femoral	1.9498445997580454e-08	Descriptive outcome-dependent curve; not target threshold selection	25	0	0	10	1.0	0.0	0.5	0.0	35	35
LOBO_Femoral	2.0892961308540408e-08	Descriptive outcome-dependent curve; not target threshold selection	25	0	0	10	1.0	0.0	0.5	0.0	35	35
LOBO_Femoral	2.2387211385683378e-08	Descriptive outcome-dependent curve; not target threshold selection	25	0	0	10	1.0	0.0	0.5	0.0	35	35
LOBO_Femoral	2.3988329190194897e-08	Descriptive outcome-dependent curve; not target threshold selection	25	0	0	10	1.0	0.0	0.5	0.0	35	35
LOBO_Femoral	2.5703957827688646e-08	Descriptive outcome-dependent curve; not target threshold selection	25	0	0	10	1.0	0.0	0.5	0.0	35	35
LOBO_Femoral	2.7542287033381633e-08	Descriptive outcome-dependent curve; not target threshold selection	25	0	0	10	1.0	0.0	0.5	0.0	35	35
LOBO_Femoral	2.951209226666384e-08	Descriptive outcome-dependent curve; not target threshold selection	25	0	0	10	1.0	0.0	0.5	0.0	35	35
LOBO_Femoral	3.162277660168379e-08	Descriptive outcome-dependent curve; not target threshold selection	25	0	0	10	1.0	0.0	0.5	0.0	35	35
LOBO_Femoral	3.388441561392027e-08	Descriptive outcome-dependent curve; not target threshold selection	25	0	0	10	1.0	0.0	0.5	0.0	35	35
LOBO_Femoral	3.63078054770101e-08	Descriptive outcome-dependent curve; not target threshold selection	25	0	0	10	1.0	0.0	0.5	0.0	35	35
LOBO_Femoral	3.890451449942805e-08	Descriptive outcome-dependent curve; not target threshold selection	25	0	0	10	1.0	0.0	0.5	0.0	35	35
LOBO_Femoral	4.168693834703355e-08	Descriptive outcome-dependent curve; not target threshold selection	25	0	0	10	1.0	0.0	0.5	0.0	35	35
LOBO_Femoral	4.466835921509626e-08	Descriptive outcome-dependent curve; not target threshold selection	25	0	0	10	1.0	0.0	0.5	0.0	35	35
LOBO_Femoral	4.78630092322638e-08	Descriptive outcome-dependent curve; not target threshold selection	25	0	0	10	1.0	0.0	0.5	0.0	35	35
LOBO_Femoral	5.128613839913648e-08	Descriptive outcome-dependent curve; not target threshold selection	25	0	0	10	1.0	0.0	0.5	0.0	35	35
LOBO_Femoral	5.495408738576248e-08	Descriptive outcome-dependent curve; not target threshold selection	25	0	0	10	1.0	0.0	0.5	0.0	35	35
LOBO_Femoral	5.8884365535558836e-08	Descriptive outcome-dependent curve; not target threshold selection	25	0	0	10	1.0	0.0	0.5	0.0	35	35
LOBO_Femoral	6.30957344480193e-08	Descriptive outcome-dependent curve; not target threshold selection	25	0	0	10	1.0	0.0	0.5	0.0	35	35
LOBO_Femoral	6.760829753919818e-08	Descriptive outcome-dependent curve; not target threshold selection	25	0	0	10	1.0	0.0	0.5	0.0	35	35
LOBO_Femoral	7.244359600749892e-08	Descriptive outcome-dependent curve; not target threshold selection	25	0	0	10	1.0	0.0	0.5	0.0	35	35
LOBO_Femoral	7.762471166286912e-08	Descriptive outcome-dependent curve; not target threshold selection	25	0	0	10	1.0	0.0	0.5	0.0	35	35
LOBO_Femoral	8.317637711026709e-08	Descriptive outcome-dependent curve; not target threshold selection	25	0	0	10	1.0	0.0	0.5	0.0	35	35
LOBO_Femoral	8.912509381337459e-08	Descriptive outcome-dependent curve; not target threshold selection	25	0	0	10	1.0	0.0	0.5	0.0	35	35
LOBO_Femoral	9.549925860214349e-08	Descriptive outcome-dependent curve; not target threshold selection	25	0	0	10	1.0	0.0	0.5	0.0	35	35
LOBO_Femoral	1.0232929922807536e-07	Descriptive outcome-dependent curve; not target threshold selection	25	0	0	10	1.0	0.0	0.5	0.0	35	35
LOBO_Femoral	1.0964781961431852e-07	Descriptive outcome-dependent curve; not target threshold selection	25	0	0	10	1.0	0.0	0.5	0.0	35	35
LOBO_Femoral	1.174897554939528e-07	Descriptive outcome-dependent curve; not target threshold selection	25	0	0	10	1.0	0.0	0.5	0.0	35	35
LOBO_Femoral	1.2589254117941662e-07	Descriptive outcome-dependent curve; not target threshold selection	25	0	0	10	1.0	0.0	0.5	0.0	35	35
LOBO_Femoral	1.3489628825916533e-07	Descriptive outcome-dependent curve; not target threshold selection	25	0	0	10	1.0	0.0	0.5	0.0	35	35
LOBO_Femoral	1.445439770745928e-07	Descriptive outcome-dependent curve; not target threshold selection	25	0	0	10	1.0	0.0	0.5	0.0	35	35
LOBO_Femoral	1.5488166189124795e-07	Descriptive outcome-dependent curve; not target threshold selection	25	0	0	10	1.0	0.0	0.5	0.0	35	35
LOBO_Femoral	1.6595869074375596e-07	Descriptive outcome-dependent curve; not target threshold selection	25	0	0	10	1.0	0.0	0.5	0.0	35	35
LOBO_Femoral	1.7782794100389227e-07	Descriptive outcome-dependent curve; not target threshold selection	25	0	0	10	1.0	0.0	0.5	0.0	35	35
LOBO_Femoral	1.9054607179632443e-07	Descriptive outcome-dependent curve; not target threshold selection	25	0	0	10	1.0	0.0	0.5	0.0	35	35
LOBO_Femoral	2.0417379446695275e-07	Descriptive outcome-dependent curve; not target threshold selection	25	0	0	10	1.0	0.0	0.5	0.0	35	35
LOBO_Femoral	2.187761623949552e-07	Descriptive outcome-dependent curve; not target threshold selection	25	0	0	10	1.0	0.0	0.5	0.0	35	35
LOBO_Femoral	2.3442288153199228e-07	Descriptive outcome-dependent curve; not target threshold selection	25	0	0	10	1.0	0.0	0.5	0.0	35	35
LOBO_Femoral	2.511886431509577e-07	Descriptive outcome-dependent curve; not target threshold selection	25	0	0	10	1.0	0.0	0.5	0.0	35	35
LOBO_Femoral	2.691534803926914e-07	Descriptive outcome-dependent curve; not target threshold selection	25	0	0	10	1.0	0.0	0.5	0.0	35	35
LOBO_Femoral	2.8840315031266057e-07	Descriptive outcome-dependent curve; not target threshold selection	25	0	0	10	1.0	0.0	0.5	0.0	35	35
LOBO_Femoral	3.090295432513592e-07	Descriptive outcome-dependent curve; not target threshold selection	25	0	0	10	1.0	0.0	0.5	0.0	35	35
LOBO_Femoral	3.311311214825908e-07	Descriptive outcome-dependent curve; not target threshold selection	25	0	0	10	1.0	0.0	0.5	0.0	35	35
LOBO_Femoral	3.548133892335753e-07	Descriptive outcome-dependent curve; not target threshold selection	25	0	0	10	1.0	0.0	0.5	0.0	35	35
LOBO_Femoral	3.8018939632056126e-07	Descriptive outcome-dependent curve; not target threshold selection	25	0	0	10	1.0	0.0	0.5	0.0	35	35
LOBO_Femoral	4.073802778041122e-07	Descriptive outcome-dependent curve; not target threshold selection	25	0	0	10	1.0	0.0	0.5	0.0	35	35
LOBO_Femoral	4.3651583224016567e-07	Descriptive outcome-dependent curve; not target threshold selection	25	0	0	10	1.0	0.0	0.5	0.0	35	35
LOBO_Femoral	4.677351412871981e-07	Descriptive outcome-dependent curve; not target threshold selection	25	0	0	10	1.0	0.0	0.5	0.0	35	35
LOBO_Femoral	5.011872336272725e-07	Descriptive outcome-dependent curve; not target threshold selection	25	0	0	10	1.0	0.0	0.5	0.0	35	35
LOBO_Femoral	5.370317963702521e-07	Descriptive outcome-dependent curve; not target threshold selection	25	0	0	10	1.0	0.0	0.5	0.0	35	35
LOBO_Femoral	5.754399373371567e-07	Descriptive outcome-dependent curve; not target threshold selection	25	0	0	10	1.0	0.0	0.5	0.0	35	35
LOBO_Femoral	6.165950018614822e-07	Descriptive outcome-dependent curve; not target threshold selection	25	0	0	10	1.0	0.0	0.5	0.0	35	35
LOBO_Femoral	6.606934480075951e-07	Descriptive outcome-dependent curve; not target threshold selection	25	0	0	10	1.0	0.0	0.5	0.0	35	35
LOBO_Femoral	7.079457843841374e-07	Descriptive outcome-dependent curve; not target threshold selection	25	0	0	10	1.0	0.0	0.5	0.0	35	35
LOBO_Femoral	7.585775750291836e-07	Descriptive outcome-dependent curve; not target threshold selection	25	0	0	10	1.0	0.0	0.5	0.0	35	35
LOBO_Femoral	8.128305161640995e-07	Descriptive outcome-dependent curve; not target threshold selection	25	0	0	10	1.0	0.0	0.5	0.0	35	35
LOBO_Femoral	8.709635899560796e-07	Descriptive outcome-dependent curve; not target threshold selection	25	0	0	10	1.0	0.0	0.5	0.0	35	35
LOBO_Femoral	9.332543007969905e-07	Descriptive outcome-dependent curve; not target threshold selection	25	0	0	10	1.0	0.0	0.5	0.0	35	35
LOBO_Femoral	1e-06	Descriptive outcome-dependent curve; not target threshold selection	25	0	0	10	1.0	0.0	0.5	0.0	35	35
LOBO_Femoral	1.0715193052376049e-06	Descriptive outcome-dependent curve; not target threshold selection	25	0	0	10	1.0	0.0	0.5	0.0	35	35
LOBO_Femoral	1.1481536214968817e-06	Descriptive outcome-dependent curve; not target threshold selection	25	0	0	10	1.0	0.0	0.5	0.0	35	35
LOBO_Femoral	1.2302687708123811e-06	Descriptive outcome-dependent curve; not target threshold selection	25	0	0	10	1.0	0.0	0.5	0.0	35	35
LOBO_Femoral	1.3182567385564074e-06	Descriptive outcome-dependent curve; not target threshold selection	25	0	0	10	1.0	0.0	0.5	0.0	35	35
LOBO_Femoral	1.4125375446227527e-06	Descriptive outcome-dependent curve; not target threshold selection	25	0	0	10	1.0	0.0	0.5	0.0	35	35
LOBO_Femoral	1.5135612484362072e-06	Descriptive outcome-dependent curve; not target threshold selection	25	0	0	10	1.0	0.0	0.5	0.0	35	35
LOBO_Femoral	1.6218100973589298e-06	Descriptive outcome-dependent curve; not target threshold selection	25	0	0	10	1.0	0.0	0.5	0.0	35	35
LOBO_Femoral	1.7378008287493763e-06	Descriptive outcome-dependent curve; not target threshold selection	25	0	0	10	1.0	0.0	0.5	0.0	35	35
LOBO_Femoral	1.8620871366628656e-06	Descriptive outcome-dependent curve; not target threshold selection	25	0	0	10	1.0	0.0	0.5	0.0	35	35
LOBO_Femoral	1.9952623149688787e-06	Descriptive outcome-dependent curve; not target threshold selection	25	0	0	10	1.0	0.0	0.5	0.0	35	35
LOBO_Femoral	2.1379620895022326e-06	Descriptive outcome-dependent curve; not target threshold selection	25	0	0	10	1.0	0.0	0.5	0.0	35	35
LOBO_Femoral	2.29086765276777e-06	Descriptive outcome-dependent curve; not target threshold selection	25	0	0	10	1.0	0.0	0.5	0.0	35	35
LOBO_Femoral	2.4547089156850284e-06	Descriptive outcome-dependent curve; not target threshold selection	25	0	0	10	1.0	0.0	0.5	0.0	35	35
LOBO_Femoral	2.6302679918953817e-06	Descriptive outcome-dependent curve; not target threshold selection	25	0	0	10	1.0	0.0	0.5	0.0	35	35
LOBO_Femoral	2.818382931264455e-06	Descriptive outcome-dependent curve; not target threshold selection	25	0	0	10	1.0	0.0	0.5	0.0	35	35
LOBO_Femoral	3.019951720402013e-06	Descriptive outcome-dependent curve; not target threshold selection	25	0	0	10	1.0	0.0	0.5	0.0	35	35
LOBO_Femoral	3.235936569296281e-06	Descriptive outcome-dependent curve; not target threshold selection	25	0	0	10	1.0	0.0	0.5	0.0	35	35
LOBO_Femoral	3.467368504525317e-06	Descriptive outcome-dependent curve; not target threshold selection	25	0	0	10	1.0	0.0	0.5	0.0	35	35
LOBO_Femoral	3.7153522909717204e-06	Descriptive outcome-dependent curve; not target threshold selection	25	0	0	10	1.0	0.0	0.5	0.0	35	35
LOBO_Femoral	3.981071705534969e-06	Descriptive outcome-dependent curve; not target threshold selection	25	0	0	10	1.0	0.0	0.5	0.0	35	35
LOBO_Femoral	4.265795188015926e-06	Descriptive outcome-dependent curve; not target threshold selection	25	0	0	10	1.0	0.0	0.5	0.0	35	35
LOBO_Femoral	4.570881896148752e-06	Descriptive outcome-dependent curve; not target threshold selection	25	0	0	10	1.0	0.0	0.5	0.0	35	35
LOBO_Femoral	4.897788193684457e-06	Descriptive outcome-dependent curve; not target threshold selection	25	0	0	10	1.0	0.0	0.5	0.0	35	35
LOBO_Femoral	5.248074602497723e-06	Descriptive outcome-dependent curve; not target threshold selection	25	0	0	10	1.0	0.0	0.5	0.0	35	35
LOBO_Femoral	5.623413251903491e-06	Descriptive outcome-dependent curve; not target threshold selection	25	0	0	10	1.0	0.0	0.5	0.0	35	35
LOBO_Femoral	6.025595860743569e-06	Descriptive outcome-dependent curve; not target threshold selection	25	0	0	10	1.0	0.0	0.5	0.0	35	35
LOBO_Femoral	6.456542290346549e-06	Descriptive outcome-dependent curve; not target threshold selection	25	0	0	10	1.0	0.0	0.5	0.0	35	35
LOBO_Femoral	6.9183097091893625e-06	Descriptive outcome-dependent curve; not target threshold selection	25	0	0	10	1.0	0.0	0.5	0.0	35	35
LOBO_Femoral	7.413102413009177e-06	Descriptive outcome-dependent curve; not target threshold selection	25	0	0	10	1.0	0.0	0.5	0.0	35	35
LOBO_Femoral	7.943282347242805e-06	Descriptive outcome-dependent curve; not target threshold selection	25	0	0	10	1.0	0.0	0.5	0.0	35	35
LOBO_Femoral	8.51138038202376e-06	Descriptive outcome-dependent curve; not target threshold selection	25	0	0	10	1.0	0.0	0.5	0.0	35	35
LOBO_Femoral	9.120108393559096e-06	Descriptive outcome-dependent curve; not target threshold selection	25	0	0	10	1.0	0.0	0.5	0.0	35	35
LOBO_Femoral	9.772372209558092e-06	Descriptive outcome-dependent curve; not target threshold selection	25	0	0	10	1.0	0.0	0.5	0.0	35	35
LOBO_Femoral	1.0471285480508985e-05	Descriptive outcome-dependent curve; not target threshold selection	25	0	0	10	1.0	0.0	0.5	0.0	35	35
LOBO_Femoral	1.122018454301963e-05	Descriptive outcome-dependent curve; not target threshold selection	25	0	0	10	1.0	0.0	0.5	0.0	35	35
LOBO_Femoral	1.2022644346174132e-05	Descriptive outcome-dependent curve; not target threshold selection	25	0	0	10	1.0	0.0	0.5	0.0	35	35
LOBO_Femoral	1.2882495516931323e-05	Descriptive outcome-dependent curve; not target threshold selection	25	0	0	10	1.0	0.0	0.5	0.0	35	35
LOBO_Femoral	1.3803842646028839e-05	Descriptive outcome-dependent curve; not target threshold selection	25	0	0	10	1.0	0.0	0.5	0.0	35	35
LOBO_Femoral	1.4791083881682072e-05	Descriptive outcome-dependent curve; not target threshold selection	25	0	0	10	1.0	0.0	0.5	0.0	35	35
LOBO_Femoral	1.5848931924611107e-05	Descriptive outcome-dependent curve; not target threshold selection	25	0	0	10	1.0	0.0	0.5	0.0	35	35
LOBO_Femoral	1.6982436524617425e-05	Descriptive outcome-dependent curve; not target threshold selection	25	0	0	10	1.0	0.0	0.5	0.0	35	35
LOBO_Femoral	1.8197008586099827e-05	Descriptive outcome-dependent curve; not target threshold selection	25	0	0	10	1.0	0.0	0.5	0.0	35	35
LOBO_Femoral	1.9498445997580456e-05	Descriptive outcome-dependent curve; not target threshold selection	25	0	0	10	1.0	0.0	0.5	0.0	35	35
LOBO_Femoral	2.0892961308540365e-05	Descriptive outcome-dependent curve; not target threshold selection	25	0	0	10	1.0	0.0	0.5	0.0	35	35
LOBO_Femoral	2.238721138568338e-05	Descriptive outcome-dependent curve; not target threshold selection	25	0	0	10	1.0	0.0	0.5	0.0	35	35
LOBO_Femoral	2.39883291901949e-05	Descriptive outcome-dependent curve; not target threshold selection	25	0	0	10	1.0	0.0	0.5	0.0	35	35
LOBO_Femoral	2.5703957827688645e-05	Descriptive outcome-dependent curve; not target threshold selection	25	0	0	10	1.0	0.0	0.5	0.0	35	35
LOBO_Femoral	2.7542287033381633e-05	Descriptive outcome-dependent curve; not target threshold selection	25	0	0	10	1.0	0.0	0.5	0.0	35	35
LOBO_Femoral	2.951209226666384e-05	Descriptive outcome-dependent curve; not target threshold selection	25	0	0	10	1.0	0.0	0.5	0.0	35	35
LOBO_Femoral	3.1622776601683795e-05	Descriptive outcome-dependent curve; not target threshold selection	25	0	0	10	1.0	0.0	0.5	0.0	35	35
LOBO_Femoral	3.38844156139202e-05	Descriptive outcome-dependent curve; not target threshold selection	25	0	0	10	1.0	0.0	0.5	0.0	35	35
LOBO_Femoral	3.63078054770101e-05	Descriptive outcome-dependent curve; not target threshold selection	25	0	0	10	1.0	0.0	0.5	0.0	35	35
LOBO_Femoral	3.8904514499428046e-05	Descriptive outcome-dependent curve; not target threshold selection	25	0	0	10	1.0	0.0	0.5	0.0	35	35
LOBO_Femoral	4.168693834703355e-05	Descriptive outcome-dependent curve; not target threshold selection	25	0	0	10	1.0	0.0	0.5	0.0	35	35
LOBO_Femoral	4.466835921509626e-05	Descriptive outcome-dependent curve; not target threshold selection	25	0	0	10	1.0	0.0	0.5	0.0	35	35
LOBO_Femoral	4.7863009232263804e-05	Descriptive outcome-dependent curve; not target threshold selection	25	0	0	10	1.0	0.0	0.5	0.0	35	35
LOBO_Femoral	5.128613839913648e-05	Descriptive outcome-dependent curve; not target threshold selection	25	0	0	10	1.0	0.0	0.5	0.0	35	35
LOBO_Femoral	5.495408738576237e-05	Descriptive outcome-dependent curve; not target threshold selection	25	0	0	10	1.0	0.0	0.5	0.0	35	35
LOBO_Femoral	5.888436553555884e-05	Descriptive outcome-dependent curve; not target threshold selection	25	0	0	10	1.0	0.0	0.5	0.0	35	35
LOBO_Femoral	6.309573444801929e-05	Descriptive outcome-dependent curve; not target threshold selection	25	0	0	10	1.0	0.0	0.5	0.0	35	35
LOBO_Femoral	6.760829753919819e-05	Descriptive outcome-dependent curve; not target threshold selection	25	0	0	10	1.0	0.0	0.5	0.0	35	35
LOBO_Femoral	7.244359600749891e-05	Descriptive outcome-dependent curve; not target threshold selection	25	0	0	10	1.0	0.0	0.5	0.0	35	35
LOBO_Femoral	7.762471166286911e-05	Descriptive outcome-dependent curve; not target threshold selection	25	0	0	10	1.0	0.0	0.5	0.0	35	35
LOBO_Femoral	8.317637711026709e-05	Descriptive outcome-dependent curve; not target threshold selection	25	0	0	10	1.0	0.0	0.5	0.0	35	35
LOBO_Femoral	8.912509381337441e-05	Descriptive outcome-dependent curve; not target threshold selection	25	0	0	10	1.0	0.0	0.5	0.0	35	35
LOBO_Femoral	9.54992586021435e-05	Descriptive outcome-dependent curve; not target threshold selection	25	0	0	10	1.0	0.0	0.5	0.0	35	35
LOBO_Femoral	0.00010232929922807536	Descriptive outcome-dependent curve; not target threshold selection	25	0	0	10	1.0	0.0	0.5	0.0	35	35
LOBO_Femoral	0.00010964781961431828	Descriptive outcome-dependent curve; not target threshold selection	25	0	0	10	1.0	0.0	0.5	0.0	35	35
LOBO_Femoral	0.00011748975549395303	Descriptive outcome-dependent curve; not target threshold selection	25	0	0	10	1.0	0.0	0.5	0.0	35	35
LOBO_Femoral	0.0001258925411794166	Descriptive outcome-dependent curve; not target threshold selection	25	0	0	10	1.0	0.0	0.5	0.0	35	35
LOBO_Femoral	0.00013489628825916506	Descriptive outcome-dependent curve; not target threshold selection	25	0	0	10	1.0	0.0	0.5	0.0	35	35
LOBO_Femoral	0.0001445439770745928	Descriptive outcome-dependent curve; not target threshold selection	25	0	0	10	1.0	0.0	0.5	0.0	35	35
LOBO_Femoral	0.00015488166189124797	Descriptive outcome-dependent curve; not target threshold selection	25	0	0	10	1.0	0.0	0.5	0.0	35	35
LOBO_Femoral	0.00016595869074375564	Descriptive outcome-dependent curve; not target threshold selection	25	0	0	10	1.0	0.0	0.5	0.0	35	35
LOBO_Femoral	0.00017782794100389227	Descriptive outcome-dependent curve; not target threshold selection	25	0	0	10	1.0	0.0	0.5	0.0	35	35
LOBO_Femoral	0.00019054607179632443	Descriptive outcome-dependent curve; not target threshold selection	25	0	0	10	1.0	0.0	0.5	0.0	35	35
LOBO_Femoral	0.00020417379446695317	Descriptive outcome-dependent curve; not target threshold selection	25	0	0	10	1.0	0.0	0.5	0.0	35	35
LOBO_Femoral	0.00021877616239495518	Descriptive outcome-dependent curve; not target threshold selection	25	0	0	10	1.0	0.0	0.5	0.0	35	35
LOBO_Femoral	0.0002344228815319918	Descriptive outcome-dependent curve; not target threshold selection	25	0	0	10	1.0	0.0	0.5	0.0	35	35
LOBO_Femoral	0.0002511886431509582	Descriptive outcome-dependent curve; not target threshold selection	25	0	0	10	1.0	0.0	0.5	0.0	35	35
LOBO_Femoral	0.0002691534803926914	Descriptive outcome-dependent curve; not target threshold selection	25	0	0	10	1.0	0.0	0.5	0.0	35	35
LOBO_Femoral	0.00028840315031266	Descriptive outcome-dependent curve; not target threshold selection	25	0	0	10	1.0	0.0	0.5	0.0	35	35
LOBO_Femoral	0.0003090295432513592	Descriptive outcome-dependent curve; not target threshold selection	25	0	0	10	1.0	0.0	0.5	0.0	35	35
LOBO_Femoral	0.0003311311214825908	Descriptive outcome-dependent curve; not target threshold selection	25	0	0	10	1.0	0.0	0.5	0.0	35	35
LOBO_Femoral	0.00035481338923357456	Descriptive outcome-dependent curve; not target threshold selection	25	0	0	10	1.0	0.0	0.5	0.0	35	35
LOBO_Femoral	0.00038018939632056124	Descriptive outcome-dependent curve; not target threshold selection	25	0	0	10	1.0	0.0	0.5	0.0	35	35
LOBO_Femoral	0.00040738027780411217	Descriptive outcome-dependent curve; not target threshold selection	25	0	1	9	1.0	0.1	0.55	0.10000000000000009	34	35
LOBO_Femoral	0.0004114108285586417	Descriptive outcome-dependent curve; not target threshold selection	25	0	1	9	1.0	0.1	0.55	0.10000000000000009	34	35
LOBO_Femoral	0.00043651583224016654	Descriptive outcome-dependent curve; not target threshold selection	25	0	2	8	1.0	0.2	0.6	0.19999999999999996	33	35
LOBO_Femoral	0.00046773514128719813	Descriptive outcome-dependent curve; not target threshold selection	25	0	2	8	1.0	0.2	0.6	0.19999999999999996	33	35
LOBO_Femoral	0.00047116971198720933	Descriptive outcome-dependent curve; not target threshold selection	25	0	2	8	1.0	0.2	0.6	0.19999999999999996	33	35
LOBO_Femoral	0.0005011872336272714	Descriptive outcome-dependent curve; not target threshold selection	25	0	2	8	1.0	0.2	0.6	0.19999999999999996	33	35
LOBO_Femoral	0.0005370317963702533	Descriptive outcome-dependent curve; not target threshold selection	25	0	3	7	1.0	0.3	0.65	0.30000000000000004	32	35
LOBO_Femoral	0.0005621832168663026	Descriptive outcome-dependent curve; not target threshold selection	25	0	3	7	1.0	0.3	0.65	0.30000000000000004	32	35
LOBO_Femoral	0.0005754399373371566	Descriptive outcome-dependent curve; not target threshold selection	25	0	3	7	1.0	0.3	0.65	0.30000000000000004	32	35
LOBO_Femoral	0.000616595001861481	Descriptive outcome-dependent curve; not target threshold selection	25	0	3	7	1.0	0.3	0.65	0.30000000000000004	32	35
LOBO_Femoral	0.0006193167157632067	Descriptive outcome-dependent curve; not target threshold selection	25	0	4	6	1.0	0.4	0.7	0.3999999999999999	31	35
LOBO_Femoral	0.0006606934480075965	Descriptive outcome-dependent curve; not target threshold selection	25	0	5	5	1.0	0.5	0.75	0.5	30	35
LOBO_Femoral	0.0007079457843841374	Descriptive outcome-dependent curve; not target threshold selection	25	0	5	5	1.0	0.5	0.75	0.5	30	35
LOBO_Femoral	0.000758577575029182	Descriptive outcome-dependent curve; not target threshold selection	25	0	5	5	1.0	0.5	0.75	0.5	30	35
LOBO_Femoral	0.0007779754768172181	Descriptive outcome-dependent curve; not target threshold selection	25	0	5	5	1.0	0.5	0.75	0.5	30	35
LOBO_Femoral	0.0008128305161640995	Descriptive outcome-dependent curve; not target threshold selection	25	0	5	5	1.0	0.5	0.75	0.5	30	35
LOBO_Femoral	0.0008709635899560796	Descriptive outcome-dependent curve; not target threshold selection	25	0	5	5	1.0	0.5	0.75	0.5	30	35
LOBO_Femoral	0.0009332543007969886	Descriptive outcome-dependent curve; not target threshold selection	25	0	5	5	1.0	0.5	0.75	0.5	30	35
LOBO_Femoral	0.000984441674967242	Descriptive outcome-dependent curve; not target threshold selection	25	0	6	4	1.0	0.6	0.8	0.6000000000000001	29	35
LOBO_Femoral	0.001	Descriptive outcome-dependent curve; not target threshold selection	25	0	6	4	1.0	0.6	0.8	0.6000000000000001	29	35
LOBO_Femoral	0.0010715193052376049	Descriptive outcome-dependent curve; not target threshold selection	25	0	7	3	1.0	0.7	0.85	0.7	28	35
LOBO_Femoral	0.0011184579034119316	Descriptive outcome-dependent curve; not target threshold selection	25	0	7	3	1.0	0.7	0.85	0.7	28	35
LOBO_Femoral	0.001148153621496884	Descriptive outcome-dependent curve; not target threshold selection	25	0	7	3	1.0	0.7	0.85	0.7	28	35
LOBO_Femoral	0.0012302687708123812	Descriptive outcome-dependent curve; not target threshold selection	25	0	8	2	1.0	0.8	0.9	0.8	27	35
LOBO_Femoral	0.0012469617637923787	Descriptive outcome-dependent curve; not target threshold selection	25	0	8	2	1.0	0.8	0.9	0.8	27	35
LOBO_Femoral	0.0013182567385564047	Descriptive outcome-dependent curve; not target threshold selection	25	0	9	1	1.0	0.9	0.95	0.8999999999999999	26	35
LOBO_Femoral	0.0014125375446227555	Descriptive outcome-dependent curve; not target threshold selection	25	0	9	1	1.0	0.9	0.95	0.8999999999999999	26	35
LOBO_Femoral	0.0015135612484362072	Descriptive outcome-dependent curve; not target threshold selection	25	0	9	1	1.0	0.9	0.95	0.8999999999999999	26	35
LOBO_Femoral	0.0016218100973589265	Descriptive outcome-dependent curve; not target threshold selection	25	0	9	1	1.0	0.9	0.95	0.8999999999999999	26	35
LOBO_Femoral	0.0017378008287493763	Descriptive outcome-dependent curve; not target threshold selection	25	0	9	1	1.0	0.9	0.95	0.8999999999999999	26	35
LOBO_Femoral	0.0018620871366628656	Descriptive outcome-dependent curve; not target threshold selection	25	0	9	1	1.0	0.9	0.95	0.8999999999999999	26	35
LOBO_Femoral	0.0019952623149688746	Descriptive outcome-dependent curve; not target threshold selection	25	0	9	1	1.0	0.9	0.95	0.8999999999999999	26	35
LOBO_Femoral	0.0021379620895022326	Descriptive outcome-dependent curve; not target threshold selection	25	0	9	1	1.0	0.9	0.95	0.8999999999999999	26	35
LOBO_Femoral	0.00229086765276777	Descriptive outcome-dependent curve; not target threshold selection	25	0	9	1	1.0	0.9	0.95	0.8999999999999999	26	35
LOBO_Femoral	0.0024547089156850234	Descriptive outcome-dependent curve; not target threshold selection	25	0	9	1	1.0	0.9	0.95	0.8999999999999999	26	35
LOBO_Femoral	0.0026302679918953813	Descriptive outcome-dependent curve; not target threshold selection	25	0	9	1	1.0	0.9	0.95	0.8999999999999999	26	35
LOBO_Femoral	0.002818382931264449	Descriptive outcome-dependent curve; not target threshold selection	25	0	9	1	1.0	0.9	0.95	0.8999999999999999	26	35
LOBO_Femoral	0.003019951720402019	Descriptive outcome-dependent curve; not target threshold selection	25	0	9	1	1.0	0.9	0.95	0.8999999999999999	26	35
LOBO_Femoral	0.003235936569296281	Descriptive outcome-dependent curve; not target threshold selection	25	0	9	1	1.0	0.9	0.95	0.8999999999999999	26	35
LOBO_Femoral	0.0034673685045253097	Descriptive outcome-dependent curve; not target threshold selection	25	0	9	1	1.0	0.9	0.95	0.8999999999999999	26	35
LOBO_Femoral	0.003715352290971728	Descriptive outcome-dependent curve; not target threshold selection	25	0	9	1	1.0	0.9	0.95	0.8999999999999999	26	35
LOBO_Femoral	0.003981071705534969	Descriptive outcome-dependent curve; not target threshold selection	25	0	9	1	1.0	0.9	0.95	0.8999999999999999	26	35
LOBO_Femoral	0.00419883270922063	Descriptive outcome-dependent curve; not target threshold selection	25	0	9	1	1.0	0.9	0.95	0.8999999999999999	26	35
LOBO_Femoral	0.004265795188015916	Descriptive outcome-dependent curve; not target threshold selection	25	0	9	1	1.0	0.9	0.95	0.8999999999999999	26	35
LOBO_Femoral	0.004570881896148752	Descriptive outcome-dependent curve; not target threshold selection	25	0	9	1	1.0	0.9	0.95	0.8999999999999999	26	35
LOBO_Femoral	0.004897788193684457	Descriptive outcome-dependent curve; not target threshold selection	25	0	9	1	1.0	0.9	0.95	0.8999999999999999	26	35
LOBO_Femoral	0.0052480746024977125	Descriptive outcome-dependent curve; not target threshold selection	25	0	9	1	1.0	0.9	0.95	0.8999999999999999	26	35
LOBO_Femoral	0.005623413251903491	Descriptive outcome-dependent curve; not target threshold selection	25	0	9	1	1.0	0.9	0.95	0.8999999999999999	26	35
LOBO_Femoral	0.006025595860743568	Descriptive outcome-dependent curve; not target threshold selection	25	0	9	1	1.0	0.9	0.95	0.8999999999999999	26	35
LOBO_Femoral	0.006456542290346563	Descriptive outcome-dependent curve; not target threshold selection	25	0	9	1	1.0	0.9	0.95	0.8999999999999999	26	35
LOBO_Femoral	0.006918309709189363	Descriptive outcome-dependent curve; not target threshold selection	25	0	9	1	1.0	0.9	0.95	0.8999999999999999	26	35
LOBO_Femoral	0.007413102413009162	Descriptive outcome-dependent curve; not target threshold selection	24	1	9	1	0.96	0.9	0.9299999999999999	0.8599999999999999	25	35
LOBO_Femoral	0.00794328234724282	Descriptive outcome-dependent curve; not target threshold selection	24	1	9	1	0.96	0.9	0.9299999999999999	0.8599999999999999	25	35
LOBO_Femoral	0.008511380382023759	Descriptive outcome-dependent curve; not target threshold selection	24	1	9	1	0.96	0.9	0.9299999999999999	0.8599999999999999	25	35
LOBO_Femoral	0.009120108393559078	Descriptive outcome-dependent curve; not target threshold selection	24	1	9	1	0.96	0.9	0.9299999999999999	0.8599999999999999	25	35
LOBO_Femoral	0.009772372209558112	Descriptive outcome-dependent curve; not target threshold selection	24	1	9	1	0.96	0.9	0.9299999999999999	0.8599999999999999	25	35
LOBO_Femoral	0.010410625284700034	Descriptive outcome-dependent curve; not target threshold selection	24	1	9	1	0.96	0.9	0.9299999999999999	0.8599999999999999	25	35
LOBO_Femoral	0.010471285480508985	Descriptive outcome-dependent curve; not target threshold selection	24	1	9	1	0.96	0.9	0.9299999999999999	0.8599999999999999	25	35
LOBO_Femoral	0.011220184543019606	Descriptive outcome-dependent curve; not target threshold selection	24	1	9	1	0.96	0.9	0.9299999999999999	0.8599999999999999	25	35
LOBO_Femoral	0.012022644346174132	Descriptive outcome-dependent curve; not target threshold selection	24	1	9	1	0.96	0.9	0.9299999999999999	0.8599999999999999	25	35
LOBO_Femoral	0.012882495516931323	Descriptive outcome-dependent curve; not target threshold selection	24	1	9	1	0.96	0.9	0.9299999999999999	0.8599999999999999	25	35
LOBO_Femoral	0.01380384264602881	Descriptive outcome-dependent curve; not target threshold selection	24	1	10	0	0.96	1.0	0.98	0.96	24	35
LOBO_Femoral	0.014791083881682071	Descriptive outcome-dependent curve; not target threshold selection	24	1	10	0	0.96	1.0	0.98	0.96	24	35
LOBO_Femoral	0.01584893192461111	Descriptive outcome-dependent curve; not target threshold selection	24	1	10	0	0.96	1.0	0.98	0.96	24	35
LOBO_Femoral	0.01698243652461746	Descriptive outcome-dependent curve; not target threshold selection	24	1	10	0	0.96	1.0	0.98	0.96	24	35
LOBO_Femoral	0.018197008586099826	Descriptive outcome-dependent curve; not target threshold selection	24	1	10	0	0.96	1.0	0.98	0.96	24	35
LOBO_Femoral	0.019498445997580414	Descriptive outcome-dependent curve; not target threshold selection	24	1	10	0	0.96	1.0	0.98	0.96	24	35
LOBO_Femoral	0.02089296130854041	Descriptive outcome-dependent curve; not target threshold selection	24	1	10	0	0.96	1.0	0.98	0.96	24	35
LOBO_Femoral	0.022387211385683378	Descriptive outcome-dependent curve; not target threshold selection	24	1	10	0	0.96	1.0	0.98	0.96	24	35
LOBO_Femoral	0.02398832919019485	Descriptive outcome-dependent curve; not target threshold selection	24	1	10	0	0.96	1.0	0.98	0.96	24	35
LOBO_Femoral	0.025703957827688646	Descriptive outcome-dependent curve; not target threshold selection	24	1	10	0	0.96	1.0	0.98	0.96	24	35
LOBO_Femoral	0.027542287033381633	Descriptive outcome-dependent curve; not target threshold selection	24	1	10	0	0.96	1.0	0.98	0.96	24	35
LOBO_Femoral	0.02951209226666378	Descriptive outcome-dependent curve; not target threshold selection	24	1	10	0	0.96	1.0	0.98	0.96	24	35
LOBO_Femoral	0.03162277660168379	Descriptive outcome-dependent curve; not target threshold selection	24	1	10	0	0.96	1.0	0.98	0.96	24	35
LOBO_Femoral	0.033087390954372235	Descriptive outcome-dependent curve; not target threshold selection	24	1	10	0	0.96	1.0	0.98	0.96	24	35
LOBO_Femoral	0.03388441561392021	Descriptive outcome-dependent curve; not target threshold selection	24	1	10	0	0.96	1.0	0.98	0.96	24	35
LOBO_Femoral	0.03630780547701003	Descriptive outcome-dependent curve; not target threshold selection	24	1	10	0	0.96	1.0	0.98	0.96	24	35
LOBO_Femoral	0.03890451449942805	Descriptive outcome-dependent curve; not target threshold selection	24	1	10	0	0.96	1.0	0.98	0.96	24	35
LOBO_Femoral	0.041686938347033464	Descriptive outcome-dependent curve; not target threshold selection	24	1	10	0	0.96	1.0	0.98	0.96	24	35
LOBO_Femoral	0.04466835921509635	Descriptive outcome-dependent curve; not target threshold selection	24	1	10	0	0.96	1.0	0.98	0.96	24	35
LOBO_Femoral	0.0478630092322638	Descriptive outcome-dependent curve; not target threshold selection	24	1	10	0	0.96	1.0	0.98	0.96	24	35
LOBO_Femoral	0.05128613839913638	Descriptive outcome-dependent curve; not target threshold selection	24	1	10	0	0.96	1.0	0.98	0.96	24	35
LOBO_Femoral	0.05495408738576248	Descriptive outcome-dependent curve; not target threshold selection	23	2	10	0	0.92	1.0	0.96	0.9199999999999999	23	35
LOBO_Femoral	0.05888436553555884	Descriptive outcome-dependent curve; not target threshold selection	23	2	10	0	0.92	1.0	0.96	0.9199999999999999	23	35
LOBO_Femoral	0.06309573444801916	Descriptive outcome-dependent curve; not target threshold selection	23	2	10	0	0.92	1.0	0.96	0.9199999999999999	23	35
LOBO_Femoral	0.06760829753919818	Descriptive outcome-dependent curve; not target threshold selection	23	2	10	0	0.92	1.0	0.96	0.9199999999999999	23	35
LOBO_Femoral	0.06878442251526194	Descriptive outcome-dependent curve; not target threshold selection	23	2	10	0	0.92	1.0	0.96	0.9199999999999999	23	35
LOBO_Femoral	0.07244359600749892	Descriptive outcome-dependent curve; not target threshold selection	23	2	10	0	0.92	1.0	0.96	0.9199999999999999	23	35
LOBO_Femoral	0.07762471166286895	Descriptive outcome-dependent curve; not target threshold selection	23	2	10	0	0.92	1.0	0.96	0.9199999999999999	23	35
LOBO_Femoral	0.08317637711026708	Descriptive outcome-dependent curve; not target threshold selection	23	2	10	0	0.92	1.0	0.96	0.9199999999999999	23	35
LOBO_Femoral	0.08912509381337441	Descriptive outcome-dependent curve; not target threshold selection	22	3	10	0	0.88	1.0	0.94	0.8799999999999999	22	35
LOBO_Femoral	0.09549925860214369	Descriptive outcome-dependent curve; not target threshold selection	22	3	10	0	0.88	1.0	0.94	0.8799999999999999	22	35
LOBO_Femoral	0.10232929922807536	Descriptive outcome-dependent curve; not target threshold selection	22	3	10	0	0.88	1.0	0.94	0.8799999999999999	22	35
LOBO_Femoral	0.10964781961431828	Descriptive outcome-dependent curve; not target threshold selection	22	3	10	0	0.88	1.0	0.94	0.8799999999999999	22	35
LOBO_Femoral	0.11661461804812975	Descriptive outcome-dependent curve; not target threshold selection	22	3	10	0	0.88	1.0	0.94	0.8799999999999999	22	35
LOBO_Femoral	0.11748975549395303	Descriptive outcome-dependent curve; not target threshold selection	22	3	10	0	0.88	1.0	0.94	0.8799999999999999	22	35
LOBO_Femoral	0.12589254117941662	Descriptive outcome-dependent curve; not target threshold selection	22	3	10	0	0.88	1.0	0.94	0.8799999999999999	22	35
LOBO_Femoral	0.13489628825916505	Descriptive outcome-dependent curve; not target threshold selection	22	3	10	0	0.88	1.0	0.94	0.8799999999999999	22	35
LOBO_Femoral	0.1445439770745928	Descriptive outcome-dependent curve; not target threshold selection	22	3	10	0	0.88	1.0	0.94	0.8799999999999999	22	35
LOBO_Femoral	0.15488166189124797	Descriptive outcome-dependent curve; not target threshold selection	21	4	10	0	0.84	1.0	0.9199999999999999	0.8399999999999999	21	35
LOBO_Femoral	0.16595869074375563	Descriptive outcome-dependent curve; not target threshold selection	21	4	10	0	0.84	1.0	0.9199999999999999	0.8399999999999999	21	35
LOBO_Femoral	0.1726758563398278	Descriptive outcome-dependent curve; not target threshold selection	21	4	10	0	0.84	1.0	0.9199999999999999	0.8399999999999999	21	35
LOBO_Femoral	0.1778279410038923	Descriptive outcome-dependent curve; not target threshold selection	21	4	10	0	0.84	1.0	0.9199999999999999	0.8399999999999999	21	35
LOBO_Femoral	0.19054607179632443	Descriptive outcome-dependent curve; not target threshold selection	21	4	10	0	0.84	1.0	0.9199999999999999	0.8399999999999999	21	35
LOBO_Femoral	0.20417379446695233	Descriptive outcome-dependent curve; not target threshold selection	20	5	10	0	0.8	1.0	0.9	0.8	20	35
LOBO_Femoral	0.21877616239495518	Descriptive outcome-dependent curve; not target threshold selection	20	5	10	0	0.8	1.0	0.9	0.8	20	35
LOBO_Femoral	0.23442288153199178	Descriptive outcome-dependent curve; not target threshold selection	20	5	10	0	0.8	1.0	0.9	0.8	20	35
LOBO_Femoral	0.25118864315095824	Descriptive outcome-dependent curve; not target threshold selection	20	5	10	0	0.8	1.0	0.9	0.8	20	35
LOBO_Femoral	0.2531104160070793	Descriptive outcome-dependent curve; not target threshold selection	20	5	10	0	0.8	1.0	0.9	0.8	20	35
LOBO_Femoral	0.2691534803926914	Descriptive outcome-dependent curve; not target threshold selection	20	5	10	0	0.8	1.0	0.9	0.8	20	35
LOBO_Femoral	0.28840315031266	Descriptive outcome-dependent curve; not target threshold selection	20	5	10	0	0.8	1.0	0.9	0.8	20	35
LOBO_Femoral	0.30902954325135923	Descriptive outcome-dependent curve; not target threshold selection	19	6	10	0	0.76	1.0	0.88	0.76	19	35
LOBO_Femoral	0.3311311214825908	Descriptive outcome-dependent curve; not target threshold selection	19	6	10	0	0.76	1.0	0.88	0.76	19	35
LOBO_Femoral	0.3548133892335746	Descriptive outcome-dependent curve; not target threshold selection	19	6	10	0	0.76	1.0	0.88	0.76	19	35
LOBO_Femoral	0.3552240220479195	Descriptive outcome-dependent curve; not target threshold selection	19	6	10	0	0.76	1.0	0.88	0.76	19	35
LOBO_Femoral	0.38018939632056126	Descriptive outcome-dependent curve; not target threshold selection	19	6	10	0	0.76	1.0	0.88	0.76	19	35
LOBO_Femoral	0.40016874277593223	Descriptive outcome-dependent curve; not target threshold selection	19	6	10	0	0.76	1.0	0.88	0.76	19	35
LOBO_Femoral	0.4073802778041122	Descriptive outcome-dependent curve; not target threshold selection	18	7	10	0	0.72	1.0	0.86	0.72	18	35
LOBO_Femoral	0.43633858910766926	Descriptive outcome-dependent curve; not target threshold selection	18	7	10	0	0.72	1.0	0.86	0.72	18	35
LOBO_Femoral	0.43651583224016477	Descriptive outcome-dependent curve; not target threshold selection	18	7	10	0	0.72	1.0	0.86	0.72	18	35
LOBO_Femoral	0.4677351412871981	Descriptive outcome-dependent curve; not target threshold selection	18	7	10	0	0.72	1.0	0.86	0.72	18	35
LOBO_Femoral	0.48289777327183037	Descriptive outcome-dependent curve; not target threshold selection	17	8	10	0	0.68	1.0	0.8400000000000001	0.6800000000000002	17	35
LOBO_Femoral	0.5	Descriptive outcome-dependent curve; not target threshold selection	16	9	10	0	0.64	1.0	0.8200000000000001	0.6400000000000001	16	35
LOBO_Femoral	0.5011872336272715	Descriptive outcome-dependent curve; not target threshold selection	16	9	10	0	0.64	1.0	0.8200000000000001	0.6400000000000001	16	35
LOBO_Femoral	0.5026298434920727	Descriptive outcome-dependent curve; not target threshold selection	16	9	10	0	0.64	1.0	0.8200000000000001	0.6400000000000001	16	35
LOBO_Femoral	0.5256032169679756	Descriptive outcome-dependent curve; not target threshold selection	15	10	10	0	0.6	1.0	0.8	0.6000000000000001	15	35
LOBO_Femoral	0.5370317963702532	Descriptive outcome-dependent curve; not target threshold selection	15	10	10	0	0.6	1.0	0.8	0.6000000000000001	15	35
LOBO_Femoral	0.564853272115448	Descriptive outcome-dependent curve; not target threshold selection	14	11	10	0	0.56	1.0	0.78	0.56	14	35
LOBO_Femoral	0.5754399373371566	Descriptive outcome-dependent curve; not target threshold selection	14	11	10	0	0.56	1.0	0.78	0.56	14	35
LOBO_Femoral	0.5819911902734844	Descriptive outcome-dependent curve; not target threshold selection	14	11	10	0	0.56	1.0	0.78	0.56	14	35
LOBO_Femoral	0.6161181095519003	Descriptive outcome-dependent curve; not target threshold selection	13	12	10	0	0.52	1.0	0.76	0.52	13	35
LOBO_Femoral	0.616595001861481	Descriptive outcome-dependent curve; not target threshold selection	13	12	10	0	0.52	1.0	0.76	0.52	13	35
LOBO_Femoral	0.6606934480075964	Descriptive outcome-dependent curve; not target threshold selection	12	13	10	0	0.48	1.0	0.74	0.48	12	35
LOBO_Femoral	0.685158150817616	Descriptive outcome-dependent curve; not target threshold selection	12	13	10	0	0.48	1.0	0.74	0.48	12	35
LOBO_Femoral	0.7079457843841374	Descriptive outcome-dependent curve; not target threshold selection	12	13	10	0	0.48	1.0	0.74	0.48	12	35
LOBO_Femoral	0.7441484273382968	Descriptive outcome-dependent curve; not target threshold selection	11	14	10	0	0.44	1.0	0.72	0.43999999999999995	11	35
LOBO_Femoral	0.758577575029182	Descriptive outcome-dependent curve; not target threshold selection	11	14	10	0	0.44	1.0	0.72	0.43999999999999995	11	35
LOBO_Femoral	0.7614515836563501	Descriptive outcome-dependent curve; not target threshold selection	10	15	10	0	0.4	1.0	0.7	0.3999999999999999	10	35
LOBO_Femoral	0.7690838059854368	Descriptive outcome-dependent curve; not target threshold selection	9	16	10	0	0.36	1.0	0.6799999999999999	0.3599999999999999	9	35
LOBO_Femoral	0.7816238776539751	Descriptive outcome-dependent curve; not target threshold selection	8	17	10	0	0.32	1.0	0.66	0.32000000000000006	8	35
LOBO_Femoral	0.8128305161640995	Descriptive outcome-dependent curve; not target threshold selection	7	18	10	0	0.28	1.0	0.64	0.28	7	35
LOBO_Femoral	0.8203784840171733	Descriptive outcome-dependent curve; not target threshold selection	7	18	10	0	0.28	1.0	0.64	0.28	7	35
LOBO_Femoral	0.8669673702390134	Descriptive outcome-dependent curve; not target threshold selection	6	19	10	0	0.24	1.0	0.62	0.24	6	35
LOBO_Femoral	0.8709635899560796	Descriptive outcome-dependent curve; not target threshold selection	6	19	10	0	0.24	1.0	0.62	0.24	6	35
LOBO_Femoral	0.9208788633361551	Descriptive outcome-dependent curve; not target threshold selection	5	20	10	0	0.2	1.0	0.6	0.19999999999999996	5	35
LOBO_Femoral	0.9332543007969886	Descriptive outcome-dependent curve; not target threshold selection	5	20	10	0	0.2	1.0	0.6	0.19999999999999996	5	35
LOBO_Femoral	0.9617531023841559	Descriptive outcome-dependent curve; not target threshold selection	4	21	10	0	0.16	1.0	0.58	0.15999999999999992	4	35
LOBO_Femoral	0.970378430158046	Descriptive outcome-dependent curve; not target threshold selection	3	22	10	0	0.12	1.0	0.56	0.1200000000000001	3	35
LOBO_Femoral	0.9850301702915178	Descriptive outcome-dependent curve; not target threshold selection	2	23	10	0	0.08	1.0	0.54	0.08000000000000007	2	35
LOBO_Femoral	0.9954506759768367	Descriptive outcome-dependent curve; not target threshold selection	1	24	10	0	0.04	1.0	0.52	0.040000000000000036	1	35
LOBO_Femoral	1.0	Descriptive outcome-dependent curve; not target threshold selection	0	25	10	0	0.0	1.0	0.5	0.0	0	35
LOBO_Infrapopliteal	0.0	Descriptive outcome-dependent curve; not target threshold selection	13	0	0	10	1.0	0.0	0.5	0.0	23	23
LOBO_Infrapopliteal	1e-12	Descriptive outcome-dependent curve; not target threshold selection	13	0	0	10	1.0	0.0	0.5	0.0	23	23
LOBO_Infrapopliteal	1.071519305237605e-12	Descriptive outcome-dependent curve; not target threshold selection	13	0	0	10	1.0	0.0	0.5	0.0	23	23
LOBO_Infrapopliteal	1.148153621496884e-12	Descriptive outcome-dependent curve; not target threshold selection	13	0	0	10	1.0	0.0	0.5	0.0	23	23
LOBO_Infrapopliteal	1.230268770812381e-12	Descriptive outcome-dependent curve; not target threshold selection	13	0	0	10	1.0	0.0	0.5	0.0	23	23
LOBO_Infrapopliteal	1.3182567385564048e-12	Descriptive outcome-dependent curve; not target threshold selection	13	0	0	10	1.0	0.0	0.5	0.0	23	23
LOBO_Infrapopliteal	1.4125375446227555e-12	Descriptive outcome-dependent curve; not target threshold selection	13	0	0	10	1.0	0.0	0.5	0.0	23	23
LOBO_Infrapopliteal	1.5135612484362072e-12	Descriptive outcome-dependent curve; not target threshold selection	13	0	0	10	1.0	0.0	0.5	0.0	23	23
LOBO_Infrapopliteal	1.621810097358933e-12	Descriptive outcome-dependent curve; not target threshold selection	13	0	0	10	1.0	0.0	0.5	0.0	23	23
LOBO_Infrapopliteal	1.7378008287493763e-12	Descriptive outcome-dependent curve; not target threshold selection	13	0	0	10	1.0	0.0	0.5	0.0	23	23
LOBO_Infrapopliteal	1.8620871366628655e-12	Descriptive outcome-dependent curve; not target threshold selection	13	0	0	10	1.0	0.0	0.5	0.0	23	23
LOBO_Infrapopliteal	1.9952623149688827e-12	Descriptive outcome-dependent curve; not target threshold selection	13	0	0	10	1.0	0.0	0.5	0.0	23	23
LOBO_Infrapopliteal	2.1379620895022326e-12	Descriptive outcome-dependent curve; not target threshold selection	13	0	0	10	1.0	0.0	0.5	0.0	23	23
LOBO_Infrapopliteal	2.29086765276777e-12	Descriptive outcome-dependent curve; not target threshold selection	13	0	0	10	1.0	0.0	0.5	0.0	23	23
LOBO_Infrapopliteal	2.4547089156850334e-12	Descriptive outcome-dependent curve; not target threshold selection	13	0	0	10	1.0	0.0	0.5	0.0	23	23
LOBO_Infrapopliteal	2.6302679918953816e-12	Descriptive outcome-dependent curve; not target threshold selection	13	0	0	10	1.0	0.0	0.5	0.0	23	23
LOBO_Infrapopliteal	2.8183829312644492e-12	Descriptive outcome-dependent curve; not target threshold selection	13	0	0	10	1.0	0.0	0.5	0.0	23	23
LOBO_Infrapopliteal	3.0199517204020193e-12	Descriptive outcome-dependent curve; not target threshold selection	13	0	0	10	1.0	0.0	0.5	0.0	23	23
LOBO_Infrapopliteal	3.235936569296281e-12	Descriptive outcome-dependent curve; not target threshold selection	13	0	0	10	1.0	0.0	0.5	0.0	23	23
LOBO_Infrapopliteal	3.4673685045253096e-12	Descriptive outcome-dependent curve; not target threshold selection	13	0	0	10	1.0	0.0	0.5	0.0	23	23
LOBO_Infrapopliteal	3.7153522909717275e-12	Descriptive outcome-dependent curve; not target threshold selection	13	0	0	10	1.0	0.0	0.5	0.0	23	23
LOBO_Infrapopliteal	3.9810717055349695e-12	Descriptive outcome-dependent curve; not target threshold selection	13	0	0	10	1.0	0.0	0.5	0.0	23	23
LOBO_Infrapopliteal	4.2657951880159344e-12	Descriptive outcome-dependent curve; not target threshold selection	13	0	0	10	1.0	0.0	0.5	0.0	23	23
LOBO_Infrapopliteal	4.5708818961487516e-12	Descriptive outcome-dependent curve; not target threshold selection	13	0	0	10	1.0	0.0	0.5	0.0	23	23
LOBO_Infrapopliteal	4.897788193684457e-12	Descriptive outcome-dependent curve; not target threshold selection	13	0	0	10	1.0	0.0	0.5	0.0	23	23
LOBO_Infrapopliteal	5.248074602497734e-12	Descriptive outcome-dependent curve; not target threshold selection	13	0	0	10	1.0	0.0	0.5	0.0	23	23
LOBO_Infrapopliteal	5.6234132519034904e-12	Descriptive outcome-dependent curve; not target threshold selection	13	0	0	10	1.0	0.0	0.5	0.0	23	23
LOBO_Infrapopliteal	6.0255958607435685e-12	Descriptive outcome-dependent curve; not target threshold selection	13	0	0	10	1.0	0.0	0.5	0.0	23	23
LOBO_Infrapopliteal	6.456542290346563e-12	Descriptive outcome-dependent curve; not target threshold selection	13	0	0	10	1.0	0.0	0.5	0.0	23	23
LOBO_Infrapopliteal	6.918309709189362e-12	Descriptive outcome-dependent curve; not target threshold selection	13	0	0	10	1.0	0.0	0.5	0.0	23	23
LOBO_Infrapopliteal	7.413102413009163e-12	Descriptive outcome-dependent curve; not target threshold selection	13	0	0	10	1.0	0.0	0.5	0.0	23	23
LOBO_Infrapopliteal	7.943282347242821e-12	Descriptive outcome-dependent curve; not target threshold selection	13	0	0	10	1.0	0.0	0.5	0.0	23	23
LOBO_Infrapopliteal	8.51138038202376e-12	Descriptive outcome-dependent curve; not target threshold selection	13	0	0	10	1.0	0.0	0.5	0.0	23	23
LOBO_Infrapopliteal	9.120108393559116e-12	Descriptive outcome-dependent curve; not target threshold selection	13	0	0	10	1.0	0.0	0.5	0.0	23	23
LOBO_Infrapopliteal	9.772372209558112e-12	Descriptive outcome-dependent curve; not target threshold selection	13	0	0	10	1.0	0.0	0.5	0.0	23	23
LOBO_Infrapopliteal	1.0471285480508986e-11	Descriptive outcome-dependent curve; not target threshold selection	13	0	0	10	1.0	0.0	0.5	0.0	23	23
LOBO_Infrapopliteal	1.1220184543019653e-11	Descriptive outcome-dependent curve; not target threshold selection	13	0	0	10	1.0	0.0	0.5	0.0	23	23
LOBO_Infrapopliteal	1.202264434617413e-11	Descriptive outcome-dependent curve; not target threshold selection	13	0	0	10	1.0	0.0	0.5	0.0	23	23
LOBO_Infrapopliteal	1.2882495516931322e-11	Descriptive outcome-dependent curve; not target threshold selection	13	0	0	10	1.0	0.0	0.5	0.0	23	23
LOBO_Infrapopliteal	1.3803842646028866e-11	Descriptive outcome-dependent curve; not target threshold selection	13	0	0	10	1.0	0.0	0.5	0.0	23	23
LOBO_Infrapopliteal	1.4791083881682073e-11	Descriptive outcome-dependent curve; not target threshold selection	13	0	0	10	1.0	0.0	0.5	0.0	23	23
LOBO_Infrapopliteal	1.5848931924611107e-11	Descriptive outcome-dependent curve; not target threshold selection	13	0	0	10	1.0	0.0	0.5	0.0	23	23
LOBO_Infrapopliteal	1.698243652461746e-11	Descriptive outcome-dependent curve; not target threshold selection	13	0	0	10	1.0	0.0	0.5	0.0	23	23
LOBO_Infrapopliteal	1.8197008586099825e-11	Descriptive outcome-dependent curve; not target threshold selection	13	0	0	10	1.0	0.0	0.5	0.0	23	23
LOBO_Infrapopliteal	1.9498445997580414e-11	Descriptive outcome-dependent curve; not target threshold selection	13	0	0	10	1.0	0.0	0.5	0.0	23	23
LOBO_Infrapopliteal	2.089296130854041e-11	Descriptive outcome-dependent curve; not target threshold selection	13	0	0	10	1.0	0.0	0.5	0.0	23	23
LOBO_Infrapopliteal	2.2387211385683377e-11	Descriptive outcome-dependent curve; not target threshold selection	13	0	0	10	1.0	0.0	0.5	0.0	23	23
LOBO_Infrapopliteal	2.398832919019485e-11	Descriptive outcome-dependent curve; not target threshold selection	13	0	0	10	1.0	0.0	0.5	0.0	23	23
LOBO_Infrapopliteal	2.5703957827688646e-11	Descriptive outcome-dependent curve; not target threshold selection	13	0	0	10	1.0	0.0	0.5	0.0	23	23
LOBO_Infrapopliteal	2.7542287033381634e-11	Descriptive outcome-dependent curve; not target threshold selection	13	0	0	10	1.0	0.0	0.5	0.0	23	23
LOBO_Infrapopliteal	2.9512092266663903e-11	Descriptive outcome-dependent curve; not target threshold selection	13	0	0	10	1.0	0.0	0.5	0.0	23	23
LOBO_Infrapopliteal	3.1622776601683794e-11	Descriptive outcome-dependent curve; not target threshold selection	13	0	0	10	1.0	0.0	0.5	0.0	23	23
LOBO_Infrapopliteal	3.38844156139202e-11	Descriptive outcome-dependent curve; not target threshold selection	13	0	0	10	1.0	0.0	0.5	0.0	23	23
LOBO_Infrapopliteal	3.6307805477010174e-11	Descriptive outcome-dependent curve; not target threshold selection	13	0	0	10	1.0	0.0	0.5	0.0	23	23
LOBO_Infrapopliteal	3.8904514499428045e-11	Descriptive outcome-dependent curve; not target threshold selection	13	0	0	10	1.0	0.0	0.5	0.0	23	23
LOBO_Infrapopliteal	4.1686938347033464e-11	Descriptive outcome-dependent curve; not target threshold selection	13	0	0	10	1.0	0.0	0.5	0.0	23	23
LOBO_Infrapopliteal	4.4668359215096346e-11	Descriptive outcome-dependent curve; not target threshold selection	13	0	0	10	1.0	0.0	0.5	0.0	23	23
LOBO_Infrapopliteal	4.78630092322638e-11	Descriptive outcome-dependent curve; not target threshold selection	13	0	0	10	1.0	0.0	0.5	0.0	23	23
LOBO_Infrapopliteal	5.1286138399136583e-11	Descriptive outcome-dependent curve; not target threshold selection	13	0	0	10	1.0	0.0	0.5	0.0	23	23
LOBO_Infrapopliteal	5.495408738576248e-11	Descriptive outcome-dependent curve; not target threshold selection	13	0	0	10	1.0	0.0	0.5	0.0	23	23
LOBO_Infrapopliteal	5.888436553555884e-11	Descriptive outcome-dependent curve; not target threshold selection	13	0	0	10	1.0	0.0	0.5	0.0	23	23
LOBO_Infrapopliteal	6.309573444801942e-11	Descriptive outcome-dependent curve; not target threshold selection	13	0	0	10	1.0	0.0	0.5	0.0	23	23
LOBO_Infrapopliteal	6.760829753919819e-11	Descriptive outcome-dependent curve; not target threshold selection	13	0	0	10	1.0	0.0	0.5	0.0	23	23
LOBO_Infrapopliteal	7.244359600749891e-11	Descriptive outcome-dependent curve; not target threshold selection	13	0	0	10	1.0	0.0	0.5	0.0	23	23
LOBO_Infrapopliteal	7.762471166286927e-11	Descriptive outcome-dependent curve; not target threshold selection	13	0	0	10	1.0	0.0	0.5	0.0	23	23
LOBO_Infrapopliteal	8.317637711026709e-11	Descriptive outcome-dependent curve; not target threshold selection	13	0	0	10	1.0	0.0	0.5	0.0	23	23
LOBO_Infrapopliteal	8.912509381337441e-11	Descriptive outcome-dependent curve; not target threshold selection	13	0	0	10	1.0	0.0	0.5	0.0	23	23
LOBO_Infrapopliteal	9.549925860214369e-11	Descriptive outcome-dependent curve; not target threshold selection	13	0	0	10	1.0	0.0	0.5	0.0	23	23
LOBO_Infrapopliteal	1.0232929922807537e-10	Descriptive outcome-dependent curve; not target threshold selection	13	0	0	10	1.0	0.0	0.5	0.0	23	23
LOBO_Infrapopliteal	1.0964781961431829e-10	Descriptive outcome-dependent curve; not target threshold selection	13	0	0	10	1.0	0.0	0.5	0.0	23	23
LOBO_Infrapopliteal	1.1748975549395304e-10	Descriptive outcome-dependent curve; not target threshold selection	13	0	0	10	1.0	0.0	0.5	0.0	23	23
LOBO_Infrapopliteal	1.2589254117941662e-10	Descriptive outcome-dependent curve; not target threshold selection	13	0	0	10	1.0	0.0	0.5	0.0	23	23
LOBO_Infrapopliteal	1.3489628825916504e-10	Descriptive outcome-dependent curve; not target threshold selection	13	0	0	10	1.0	0.0	0.5	0.0	23	23
LOBO_Infrapopliteal	1.445439770745928e-10	Descriptive outcome-dependent curve; not target threshold selection	13	0	0	10	1.0	0.0	0.5	0.0	23	23
LOBO_Infrapopliteal	1.5488166189124796e-10	Descriptive outcome-dependent curve; not target threshold selection	13	0	0	10	1.0	0.0	0.5	0.0	23	23
LOBO_Infrapopliteal	1.6595869074375562e-10	Descriptive outcome-dependent curve; not target threshold selection	13	0	0	10	1.0	0.0	0.5	0.0	23	23
LOBO_Infrapopliteal	1.778279410038923e-10	Descriptive outcome-dependent curve; not target threshold selection	13	0	0	10	1.0	0.0	0.5	0.0	23	23
LOBO_Infrapopliteal	1.9054607179632444e-10	Descriptive outcome-dependent curve; not target threshold selection	13	0	0	10	1.0	0.0	0.5	0.0	23	23
LOBO_Infrapopliteal	2.0417379446695316e-10	Descriptive outcome-dependent curve; not target threshold selection	13	0	0	10	1.0	0.0	0.5	0.0	23	23
LOBO_Infrapopliteal	2.1877616239495518e-10	Descriptive outcome-dependent curve; not target threshold selection	13	0	0	10	1.0	0.0	0.5	0.0	23	23
LOBO_Infrapopliteal	2.3442288153199274e-10	Descriptive outcome-dependent curve; not target threshold selection	13	0	0	10	1.0	0.0	0.5	0.0	23	23
LOBO_Infrapopliteal	2.511886431509582e-10	Descriptive outcome-dependent curve; not target threshold selection	13	0	0	10	1.0	0.0	0.5	0.0	23	23
LOBO_Infrapopliteal	2.6915348039269137e-10	Descriptive outcome-dependent curve; not target threshold selection	13	0	0	10	1.0	0.0	0.5	0.0	23	23
LOBO_Infrapopliteal	2.8840315031266117e-10	Descriptive outcome-dependent curve; not target threshold selection	13	0	0	10	1.0	0.0	0.5	0.0	23	23
LOBO_Infrapopliteal	3.090295432513592e-10	Descriptive outcome-dependent curve; not target threshold selection	13	0	0	10	1.0	0.0	0.5	0.0	23	23
LOBO_Infrapopliteal	3.3113112148259076e-10	Descriptive outcome-dependent curve; not target threshold selection	13	0	0	10	1.0	0.0	0.5	0.0	23	23
LOBO_Infrapopliteal	3.5481338923357605e-10	Descriptive outcome-dependent curve; not target threshold selection	13	0	0	10	1.0	0.0	0.5	0.0	23	23
LOBO_Infrapopliteal	3.801893963205613e-10	Descriptive outcome-dependent curve; not target threshold selection	13	0	0	10	1.0	0.0	0.5	0.0	23	23
LOBO_Infrapopliteal	4.073802778041122e-10	Descriptive outcome-dependent curve; not target threshold selection	13	0	0	10	1.0	0.0	0.5	0.0	23	23
LOBO_Infrapopliteal	4.3651583224016655e-10	Descriptive outcome-dependent curve; not target threshold selection	13	0	0	10	1.0	0.0	0.5	0.0	23	23
LOBO_Infrapopliteal	4.677351412871981e-10	Descriptive outcome-dependent curve; not target threshold selection	13	0	0	10	1.0	0.0	0.5	0.0	23	23
LOBO_Infrapopliteal	5.011872336272714e-10	Descriptive outcome-dependent curve; not target threshold selection	13	0	0	10	1.0	0.0	0.5	0.0	23	23
LOBO_Infrapopliteal	5.370317963702532e-10	Descriptive outcome-dependent curve; not target threshold selection	13	0	0	10	1.0	0.0	0.5	0.0	23	23
LOBO_Infrapopliteal	5.754399373371567e-10	Descriptive outcome-dependent curve; not target threshold selection	13	0	0	10	1.0	0.0	0.5	0.0	23	23
LOBO_Infrapopliteal	6.165950018614809e-10	Descriptive outcome-dependent curve; not target threshold selection	13	0	0	10	1.0	0.0	0.5	0.0	23	23
LOBO_Infrapopliteal	6.606934480075964e-10	Descriptive outcome-dependent curve; not target threshold selection	13	0	0	10	1.0	0.0	0.5	0.0	23	23
LOBO_Infrapopliteal	7.079457843841373e-10	Descriptive outcome-dependent curve; not target threshold selection	13	0	0	10	1.0	0.0	0.5	0.0	23	23
LOBO_Infrapopliteal	7.58577575029182e-10	Descriptive outcome-dependent curve; not target threshold selection	13	0	0	10	1.0	0.0	0.5	0.0	23	23
LOBO_Infrapopliteal	8.128305161640995e-10	Descriptive outcome-dependent curve; not target threshold selection	13	0	0	10	1.0	0.0	0.5	0.0	23	23
LOBO_Infrapopliteal	8.709635899560796e-10	Descriptive outcome-dependent curve; not target threshold selection	13	0	0	10	1.0	0.0	0.5	0.0	23	23
LOBO_Infrapopliteal	9.332543007969885e-10	Descriptive outcome-dependent curve; not target threshold selection	13	0	0	10	1.0	0.0	0.5	0.0	23	23
LOBO_Infrapopliteal	1e-09	Descriptive outcome-dependent curve; not target threshold selection	13	0	0	10	1.0	0.0	0.5	0.0	23	23
LOBO_Infrapopliteal	1.0715193052376049e-09	Descriptive outcome-dependent curve; not target threshold selection	13	0	0	10	1.0	0.0	0.5	0.0	23	23
LOBO_Infrapopliteal	1.148153621496884e-09	Descriptive outcome-dependent curve; not target threshold selection	13	0	0	10	1.0	0.0	0.5	0.0	23	23
LOBO_Infrapopliteal	1.2302687708123811e-09	Descriptive outcome-dependent curve; not target threshold selection	13	0	0	10	1.0	0.0	0.5	0.0	23	23
LOBO_Infrapopliteal	1.31825673855641e-09	Descriptive outcome-dependent curve; not target threshold selection	13	0	0	10	1.0	0.0	0.5	0.0	23	23
LOBO_Infrapopliteal	1.4125375446227555e-09	Descriptive outcome-dependent curve; not target threshold selection	13	0	0	10	1.0	0.0	0.5	0.0	23	23
LOBO_Infrapopliteal	1.5135612484362073e-09	Descriptive outcome-dependent curve; not target threshold selection	13	0	0	10	1.0	0.0	0.5	0.0	23	23
LOBO_Infrapopliteal	1.6218100973589331e-09	Descriptive outcome-dependent curve; not target threshold selection	13	0	0	10	1.0	0.0	0.5	0.0	23	23
LOBO_Infrapopliteal	1.7378008287493762e-09	Descriptive outcome-dependent curve; not target threshold selection	13	0	0	10	1.0	0.0	0.5	0.0	23	23
LOBO_Infrapopliteal	1.8620871366628656e-09	Descriptive outcome-dependent curve; not target threshold selection	13	0	0	10	1.0	0.0	0.5	0.0	23	23
LOBO_Infrapopliteal	1.9952623149688828e-09	Descriptive outcome-dependent curve; not target threshold selection	13	0	0	10	1.0	0.0	0.5	0.0	23	23
LOBO_Infrapopliteal	2.1379620895022324e-09	Descriptive outcome-dependent curve; not target threshold selection	13	0	0	10	1.0	0.0	0.5	0.0	23	23
LOBO_Infrapopliteal	2.29086765276777e-09	Descriptive outcome-dependent curve; not target threshold selection	13	0	0	10	1.0	0.0	0.5	0.0	23	23
LOBO_Infrapopliteal	2.4547089156850337e-09	Descriptive outcome-dependent curve; not target threshold selection	13	0	0	10	1.0	0.0	0.5	0.0	23	23
LOBO_Infrapopliteal	2.6302679918953816e-09	Descriptive outcome-dependent curve; not target threshold selection	13	0	0	10	1.0	0.0	0.5	0.0	23	23
LOBO_Infrapopliteal	2.8183829312644493e-09	Descriptive outcome-dependent curve; not target threshold selection	13	0	0	10	1.0	0.0	0.5	0.0	23	23
LOBO_Infrapopliteal	3.019951720402019e-09	Descriptive outcome-dependent curve; not target threshold selection	13	0	0	10	1.0	0.0	0.5	0.0	23	23
LOBO_Infrapopliteal	3.235936569296281e-09	Descriptive outcome-dependent curve; not target threshold selection	13	0	0	10	1.0	0.0	0.5	0.0	23	23
LOBO_Infrapopliteal	3.4673685045253096e-09	Descriptive outcome-dependent curve; not target threshold selection	13	0	0	10	1.0	0.0	0.5	0.0	23	23
LOBO_Infrapopliteal	3.715352290971728e-09	Descriptive outcome-dependent curve; not target threshold selection	13	0	0	10	1.0	0.0	0.5	0.0	23	23
LOBO_Infrapopliteal	3.981071705534969e-09	Descriptive outcome-dependent curve; not target threshold selection	13	0	0	10	1.0	0.0	0.5	0.0	23	23
LOBO_Infrapopliteal	4.2657951880159165e-09	Descriptive outcome-dependent curve; not target threshold selection	13	0	0	10	1.0	0.0	0.5	0.0	23	23
LOBO_Infrapopliteal	4.570881896148752e-09	Descriptive outcome-dependent curve; not target threshold selection	13	0	0	10	1.0	0.0	0.5	0.0	23	23
LOBO_Infrapopliteal	4.897788193684457e-09	Descriptive outcome-dependent curve; not target threshold selection	13	0	0	10	1.0	0.0	0.5	0.0	23	23
LOBO_Infrapopliteal	5.248074602497712e-09	Descriptive outcome-dependent curve; not target threshold selection	13	0	0	10	1.0	0.0	0.5	0.0	23	23
LOBO_Infrapopliteal	5.623413251903491e-09	Descriptive outcome-dependent curve; not target threshold selection	13	0	0	10	1.0	0.0	0.5	0.0	23	23
LOBO_Infrapopliteal	6.025595860743569e-09	Descriptive outcome-dependent curve; not target threshold selection	13	0	0	10	1.0	0.0	0.5	0.0	23	23
LOBO_Infrapopliteal	6.456542290346562e-09	Descriptive outcome-dependent curve; not target threshold selection	13	0	0	10	1.0	0.0	0.5	0.0	23	23
LOBO_Infrapopliteal	6.918309709189363e-09	Descriptive outcome-dependent curve; not target threshold selection	13	0	0	10	1.0	0.0	0.5	0.0	23	23
LOBO_Infrapopliteal	7.413102413009162e-09	Descriptive outcome-dependent curve; not target threshold selection	13	0	0	10	1.0	0.0	0.5	0.0	23	23
LOBO_Infrapopliteal	7.943282347242822e-09	Descriptive outcome-dependent curve; not target threshold selection	13	0	0	10	1.0	0.0	0.5	0.0	23	23
LOBO_Infrapopliteal	8.511380382023759e-09	Descriptive outcome-dependent curve; not target threshold selection	13	0	0	10	1.0	0.0	0.5	0.0	23	23
LOBO_Infrapopliteal	9.120108393559115e-09	Descriptive outcome-dependent curve; not target threshold selection	13	0	0	10	1.0	0.0	0.5	0.0	23	23
LOBO_Infrapopliteal	9.772372209558111e-09	Descriptive outcome-dependent curve; not target threshold selection	13	0	0	10	1.0	0.0	0.5	0.0	23	23
LOBO_Infrapopliteal	1.0471285480508984e-08	Descriptive outcome-dependent curve; not target threshold selection	13	0	0	10	1.0	0.0	0.5	0.0	23	23
LOBO_Infrapopliteal	1.122018454301963e-08	Descriptive outcome-dependent curve; not target threshold selection	13	0	0	10	1.0	0.0	0.5	0.0	23	23
LOBO_Infrapopliteal	1.202264434617413e-08	Descriptive outcome-dependent curve; not target threshold selection	13	0	0	10	1.0	0.0	0.5	0.0	23	23
LOBO_Infrapopliteal	1.2882495516931323e-08	Descriptive outcome-dependent curve; not target threshold selection	13	0	0	10	1.0	0.0	0.5	0.0	23	23
LOBO_Infrapopliteal	1.3803842646028838e-08	Descriptive outcome-dependent curve; not target threshold selection	13	0	0	10	1.0	0.0	0.5	0.0	23	23
LOBO_Infrapopliteal	1.4791083881682072e-08	Descriptive outcome-dependent curve; not target threshold selection	13	0	0	10	1.0	0.0	0.5	0.0	23	23
LOBO_Infrapopliteal	1.5848931924611143e-08	Descriptive outcome-dependent curve; not target threshold selection	13	0	0	10	1.0	0.0	0.5	0.0	23	23
LOBO_Infrapopliteal	1.6982436524617426e-08	Descriptive outcome-dependent curve; not target threshold selection	13	0	0	10	1.0	0.0	0.5	0.0	23	23
LOBO_Infrapopliteal	1.8197008586099826e-08	Descriptive outcome-dependent curve; not target threshold selection	13	0	0	10	1.0	0.0	0.5	0.0	23	23
LOBO_Infrapopliteal	1.9498445997580454e-08	Descriptive outcome-dependent curve; not target threshold selection	13	0	0	10	1.0	0.0	0.5	0.0	23	23
LOBO_Infrapopliteal	2.0892961308540408e-08	Descriptive outcome-dependent curve; not target threshold selection	13	0	0	10	1.0	0.0	0.5	0.0	23	23
LOBO_Infrapopliteal	2.2387211385683378e-08	Descriptive outcome-dependent curve; not target threshold selection	13	0	0	10	1.0	0.0	0.5	0.0	23	23
LOBO_Infrapopliteal	2.3988329190194897e-08	Descriptive outcome-dependent curve; not target threshold selection	13	0	0	10	1.0	0.0	0.5	0.0	23	23
LOBO_Infrapopliteal	2.5703957827688646e-08	Descriptive outcome-dependent curve; not target threshold selection	13	0	0	10	1.0	0.0	0.5	0.0	23	23
LOBO_Infrapopliteal	2.7542287033381633e-08	Descriptive outcome-dependent curve; not target threshold selection	13	0	0	10	1.0	0.0	0.5	0.0	23	23
LOBO_Infrapopliteal	2.951209226666384e-08	Descriptive outcome-dependent curve; not target threshold selection	13	0	0	10	1.0	0.0	0.5	0.0	23	23
LOBO_Infrapopliteal	3.162277660168379e-08	Descriptive outcome-dependent curve; not target threshold selection	13	0	0	10	1.0	0.0	0.5	0.0	23	23
LOBO_Infrapopliteal	3.388441561392027e-08	Descriptive outcome-dependent curve; not target threshold selection	13	0	0	10	1.0	0.0	0.5	0.0	23	23
LOBO_Infrapopliteal	3.63078054770101e-08	Descriptive outcome-dependent curve; not target threshold selection	13	0	0	10	1.0	0.0	0.5	0.0	23	23
LOBO_Infrapopliteal	3.890451449942805e-08	Descriptive outcome-dependent curve; not target threshold selection	13	0	0	10	1.0	0.0	0.5	0.0	23	23
LOBO_Infrapopliteal	4.168693834703355e-08	Descriptive outcome-dependent curve; not target threshold selection	13	0	0	10	1.0	0.0	0.5	0.0	23	23
LOBO_Infrapopliteal	4.466835921509626e-08	Descriptive outcome-dependent curve; not target threshold selection	13	0	0	10	1.0	0.0	0.5	0.0	23	23
LOBO_Infrapopliteal	4.78630092322638e-08	Descriptive outcome-dependent curve; not target threshold selection	13	0	0	10	1.0	0.0	0.5	0.0	23	23
LOBO_Infrapopliteal	5.128613839913648e-08	Descriptive outcome-dependent curve; not target threshold selection	13	0	0	10	1.0	0.0	0.5	0.0	23	23
LOBO_Infrapopliteal	5.495408738576248e-08	Descriptive outcome-dependent curve; not target threshold selection	13	0	0	10	1.0	0.0	0.5	0.0	23	23
LOBO_Infrapopliteal	5.8884365535558836e-08	Descriptive outcome-dependent curve; not target threshold selection	13	0	0	10	1.0	0.0	0.5	0.0	23	23
LOBO_Infrapopliteal	6.30957344480193e-08	Descriptive outcome-dependent curve; not target threshold selection	13	0	0	10	1.0	0.0	0.5	0.0	23	23
LOBO_Infrapopliteal	6.760829753919818e-08	Descriptive outcome-dependent curve; not target threshold selection	13	0	0	10	1.0	0.0	0.5	0.0	23	23
LOBO_Infrapopliteal	7.244359600749892e-08	Descriptive outcome-dependent curve; not target threshold selection	13	0	0	10	1.0	0.0	0.5	0.0	23	23
LOBO_Infrapopliteal	7.762471166286912e-08	Descriptive outcome-dependent curve; not target threshold selection	13	0	0	10	1.0	0.0	0.5	0.0	23	23
LOBO_Infrapopliteal	8.317637711026709e-08	Descriptive outcome-dependent curve; not target threshold selection	13	0	0	10	1.0	0.0	0.5	0.0	23	23
LOBO_Infrapopliteal	8.912509381337459e-08	Descriptive outcome-dependent curve; not target threshold selection	13	0	0	10	1.0	0.0	0.5	0.0	23	23
LOBO_Infrapopliteal	9.549925860214349e-08	Descriptive outcome-dependent curve; not target threshold selection	13	0	0	10	1.0	0.0	0.5	0.0	23	23
LOBO_Infrapopliteal	1.0232929922807536e-07	Descriptive outcome-dependent curve; not target threshold selection	13	0	0	10	1.0	0.0	0.5	0.0	23	23
LOBO_Infrapopliteal	1.0964781961431852e-07	Descriptive outcome-dependent curve; not target threshold selection	13	0	0	10	1.0	0.0	0.5	0.0	23	23
LOBO_Infrapopliteal	1.174897554939528e-07	Descriptive outcome-dependent curve; not target threshold selection	13	0	0	10	1.0	0.0	0.5	0.0	23	23
LOBO_Infrapopliteal	1.2589254117941662e-07	Descriptive outcome-dependent curve; not target threshold selection	13	0	0	10	1.0	0.0	0.5	0.0	23	23
LOBO_Infrapopliteal	1.3489628825916533e-07	Descriptive outcome-dependent curve; not target threshold selection	13	0	0	10	1.0	0.0	0.5	0.0	23	23
LOBO_Infrapopliteal	1.445439770745928e-07	Descriptive outcome-dependent curve; not target threshold selection	13	0	0	10	1.0	0.0	0.5	0.0	23	23
LOBO_Infrapopliteal	1.5488166189124795e-07	Descriptive outcome-dependent curve; not target threshold selection	13	0	0	10	1.0	0.0	0.5	0.0	23	23
LOBO_Infrapopliteal	1.6595869074375596e-07	Descriptive outcome-dependent curve; not target threshold selection	13	0	0	10	1.0	0.0	0.5	0.0	23	23
LOBO_Infrapopliteal	1.7782794100389227e-07	Descriptive outcome-dependent curve; not target threshold selection	13	0	0	10	1.0	0.0	0.5	0.0	23	23
LOBO_Infrapopliteal	1.9054607179632443e-07	Descriptive outcome-dependent curve; not target threshold selection	13	0	0	10	1.0	0.0	0.5	0.0	23	23
LOBO_Infrapopliteal	2.0417379446695275e-07	Descriptive outcome-dependent curve; not target threshold selection	13	0	0	10	1.0	0.0	0.5	0.0	23	23
LOBO_Infrapopliteal	2.187761623949552e-07	Descriptive outcome-dependent curve; not target threshold selection	13	0	0	10	1.0	0.0	0.5	0.0	23	23
LOBO_Infrapopliteal	2.3442288153199228e-07	Descriptive outcome-dependent curve; not target threshold selection	13	0	0	10	1.0	0.0	0.5	0.0	23	23
LOBO_Infrapopliteal	2.511886431509577e-07	Descriptive outcome-dependent curve; not target threshold selection	13	0	0	10	1.0	0.0	0.5	0.0	23	23
LOBO_Infrapopliteal	2.691534803926914e-07	Descriptive outcome-dependent curve; not target threshold selection	13	0	0	10	1.0	0.0	0.5	0.0	23	23
LOBO_Infrapopliteal	2.8840315031266057e-07	Descriptive outcome-dependent curve; not target threshold selection	13	0	0	10	1.0	0.0	0.5	0.0	23	23
LOBO_Infrapopliteal	3.090295432513592e-07	Descriptive outcome-dependent curve; not target threshold selection	13	0	0	10	1.0	0.0	0.5	0.0	23	23
LOBO_Infrapopliteal	3.311311214825908e-07	Descriptive outcome-dependent curve; not target threshold selection	13	0	0	10	1.0	0.0	0.5	0.0	23	23
LOBO_Infrapopliteal	3.548133892335753e-07	Descriptive outcome-dependent curve; not target threshold selection	13	0	0	10	1.0	0.0	0.5	0.0	23	23
LOBO_Infrapopliteal	3.8018939632056126e-07	Descriptive outcome-dependent curve; not target threshold selection	13	0	0	10	1.0	0.0	0.5	0.0	23	23
LOBO_Infrapopliteal	4.073802778041122e-07	Descriptive outcome-dependent curve; not target threshold selection	13	0	0	10	1.0	0.0	0.5	0.0	23	23
LOBO_Infrapopliteal	4.3651583224016567e-07	Descriptive outcome-dependent curve; not target threshold selection	13	0	0	10	1.0	0.0	0.5	0.0	23	23
LOBO_Infrapopliteal	4.677351412871981e-07	Descriptive outcome-dependent curve; not target threshold selection	13	0	0	10	1.0	0.0	0.5	0.0	23	23
LOBO_Infrapopliteal	5.011872336272725e-07	Descriptive outcome-dependent curve; not target threshold selection	13	0	0	10	1.0	0.0	0.5	0.0	23	23
LOBO_Infrapopliteal	5.370317963702521e-07	Descriptive outcome-dependent curve; not target threshold selection	13	0	0	10	1.0	0.0	0.5	0.0	23	23
LOBO_Infrapopliteal	5.754399373371567e-07	Descriptive outcome-dependent curve; not target threshold selection	13	0	0	10	1.0	0.0	0.5	0.0	23	23
LOBO_Infrapopliteal	6.165950018614822e-07	Descriptive outcome-dependent curve; not target threshold selection	13	0	0	10	1.0	0.0	0.5	0.0	23	23
LOBO_Infrapopliteal	6.606934480075951e-07	Descriptive outcome-dependent curve; not target threshold selection	13	0	0	10	1.0	0.0	0.5	0.0	23	23
LOBO_Infrapopliteal	7.079457843841374e-07	Descriptive outcome-dependent curve; not target threshold selection	13	0	0	10	1.0	0.0	0.5	0.0	23	23
LOBO_Infrapopliteal	7.585775750291836e-07	Descriptive outcome-dependent curve; not target threshold selection	13	0	0	10	1.0	0.0	0.5	0.0	23	23
LOBO_Infrapopliteal	8.128305161640995e-07	Descriptive outcome-dependent curve; not target threshold selection	13	0	0	10	1.0	0.0	0.5	0.0	23	23
LOBO_Infrapopliteal	8.709635899560796e-07	Descriptive outcome-dependent curve; not target threshold selection	13	0	0	10	1.0	0.0	0.5	0.0	23	23
LOBO_Infrapopliteal	9.332543007969905e-07	Descriptive outcome-dependent curve; not target threshold selection	13	0	0	10	1.0	0.0	0.5	0.0	23	23
LOBO_Infrapopliteal	1e-06	Descriptive outcome-dependent curve; not target threshold selection	13	0	0	10	1.0	0.0	0.5	0.0	23	23
LOBO_Infrapopliteal	1.0715193052376049e-06	Descriptive outcome-dependent curve; not target threshold selection	13	0	0	10	1.0	0.0	0.5	0.0	23	23
LOBO_Infrapopliteal	1.1481536214968817e-06	Descriptive outcome-dependent curve; not target threshold selection	13	0	0	10	1.0	0.0	0.5	0.0	23	23
LOBO_Infrapopliteal	1.2302687708123811e-06	Descriptive outcome-dependent curve; not target threshold selection	13	0	0	10	1.0	0.0	0.5	0.0	23	23
LOBO_Infrapopliteal	1.3182567385564074e-06	Descriptive outcome-dependent curve; not target threshold selection	13	0	0	10	1.0	0.0	0.5	0.0	23	23
LOBO_Infrapopliteal	1.4125375446227527e-06	Descriptive outcome-dependent curve; not target threshold selection	13	0	0	10	1.0	0.0	0.5	0.0	23	23
LOBO_Infrapopliteal	1.5135612484362072e-06	Descriptive outcome-dependent curve; not target threshold selection	13	0	0	10	1.0	0.0	0.5	0.0	23	23
LOBO_Infrapopliteal	1.6218100973589298e-06	Descriptive outcome-dependent curve; not target threshold selection	13	0	0	10	1.0	0.0	0.5	0.0	23	23
LOBO_Infrapopliteal	1.7378008287493763e-06	Descriptive outcome-dependent curve; not target threshold selection	13	0	0	10	1.0	0.0	0.5	0.0	23	23
LOBO_Infrapopliteal	1.8620871366628656e-06	Descriptive outcome-dependent curve; not target threshold selection	13	0	0	10	1.0	0.0	0.5	0.0	23	23
LOBO_Infrapopliteal	1.9952623149688787e-06	Descriptive outcome-dependent curve; not target threshold selection	13	0	0	10	1.0	0.0	0.5	0.0	23	23
LOBO_Infrapopliteal	2.1379620895022326e-06	Descriptive outcome-dependent curve; not target threshold selection	13	0	0	10	1.0	0.0	0.5	0.0	23	23
LOBO_Infrapopliteal	2.29086765276777e-06	Descriptive outcome-dependent curve; not target threshold selection	13	0	0	10	1.0	0.0	0.5	0.0	23	23
LOBO_Infrapopliteal	2.4547089156850284e-06	Descriptive outcome-dependent curve; not target threshold selection	13	0	0	10	1.0	0.0	0.5	0.0	23	23
LOBO_Infrapopliteal	2.6302679918953817e-06	Descriptive outcome-dependent curve; not target threshold selection	13	0	0	10	1.0	0.0	0.5	0.0	23	23
LOBO_Infrapopliteal	2.818382931264455e-06	Descriptive outcome-dependent curve; not target threshold selection	13	0	0	10	1.0	0.0	0.5	0.0	23	23
LOBO_Infrapopliteal	3.019951720402013e-06	Descriptive outcome-dependent curve; not target threshold selection	13	0	0	10	1.0	0.0	0.5	0.0	23	23
LOBO_Infrapopliteal	3.235936569296281e-06	Descriptive outcome-dependent curve; not target threshold selection	13	0	0	10	1.0	0.0	0.5	0.0	23	23
LOBO_Infrapopliteal	3.467368504525317e-06	Descriptive outcome-dependent curve; not target threshold selection	13	0	0	10	1.0	0.0	0.5	0.0	23	23
LOBO_Infrapopliteal	3.7153522909717204e-06	Descriptive outcome-dependent curve; not target threshold selection	13	0	0	10	1.0	0.0	0.5	0.0	23	23
LOBO_Infrapopliteal	3.981071705534969e-06	Descriptive outcome-dependent curve; not target threshold selection	13	0	0	10	1.0	0.0	0.5	0.0	23	23
LOBO_Infrapopliteal	4.265795188015926e-06	Descriptive outcome-dependent curve; not target threshold selection	13	0	0	10	1.0	0.0	0.5	0.0	23	23
LOBO_Infrapopliteal	4.570881896148752e-06	Descriptive outcome-dependent curve; not target threshold selection	13	0	0	10	1.0	0.0	0.5	0.0	23	23
LOBO_Infrapopliteal	4.897788193684457e-06	Descriptive outcome-dependent curve; not target threshold selection	13	0	0	10	1.0	0.0	0.5	0.0	23	23
LOBO_Infrapopliteal	5.248074602497723e-06	Descriptive outcome-dependent curve; not target threshold selection	13	0	0	10	1.0	0.0	0.5	0.0	23	23
LOBO_Infrapopliteal	5.623413251903491e-06	Descriptive outcome-dependent curve; not target threshold selection	13	0	0	10	1.0	0.0	0.5	0.0	23	23
LOBO_Infrapopliteal	6.025595860743569e-06	Descriptive outcome-dependent curve; not target threshold selection	13	0	0	10	1.0	0.0	0.5	0.0	23	23
LOBO_Infrapopliteal	6.456542290346549e-06	Descriptive outcome-dependent curve; not target threshold selection	13	0	0	10	1.0	0.0	0.5	0.0	23	23
LOBO_Infrapopliteal	6.9183097091893625e-06	Descriptive outcome-dependent curve; not target threshold selection	13	0	0	10	1.0	0.0	0.5	0.0	23	23
LOBO_Infrapopliteal	7.413102413009177e-06	Descriptive outcome-dependent curve; not target threshold selection	13	0	0	10	1.0	0.0	0.5	0.0	23	23
LOBO_Infrapopliteal	7.943282347242805e-06	Descriptive outcome-dependent curve; not target threshold selection	13	0	0	10	1.0	0.0	0.5	0.0	23	23
LOBO_Infrapopliteal	8.51138038202376e-06	Descriptive outcome-dependent curve; not target threshold selection	13	0	0	10	1.0	0.0	0.5	0.0	23	23
LOBO_Infrapopliteal	9.120108393559096e-06	Descriptive outcome-dependent curve; not target threshold selection	13	0	0	10	1.0	0.0	0.5	0.0	23	23
LOBO_Infrapopliteal	9.772372209558092e-06	Descriptive outcome-dependent curve; not target threshold selection	13	0	0	10	1.0	0.0	0.5	0.0	23	23
LOBO_Infrapopliteal	1.0471285480508985e-05	Descriptive outcome-dependent curve; not target threshold selection	13	0	0	10	1.0	0.0	0.5	0.0	23	23
LOBO_Infrapopliteal	1.122018454301963e-05	Descriptive outcome-dependent curve; not target threshold selection	13	0	0	10	1.0	0.0	0.5	0.0	23	23
LOBO_Infrapopliteal	1.2022644346174132e-05	Descriptive outcome-dependent curve; not target threshold selection	13	0	0	10	1.0	0.0	0.5	0.0	23	23
LOBO_Infrapopliteal	1.2882495516931323e-05	Descriptive outcome-dependent curve; not target threshold selection	13	0	0	10	1.0	0.0	0.5	0.0	23	23
LOBO_Infrapopliteal	1.3803842646028839e-05	Descriptive outcome-dependent curve; not target threshold selection	13	0	0	10	1.0	0.0	0.5	0.0	23	23
LOBO_Infrapopliteal	1.4791083881682072e-05	Descriptive outcome-dependent curve; not target threshold selection	13	0	0	10	1.0	0.0	0.5	0.0	23	23
LOBO_Infrapopliteal	1.5848931924611107e-05	Descriptive outcome-dependent curve; not target threshold selection	13	0	0	10	1.0	0.0	0.5	0.0	23	23
LOBO_Infrapopliteal	1.6982436524617425e-05	Descriptive outcome-dependent curve; not target threshold selection	13	0	0	10	1.0	0.0	0.5	0.0	23	23
LOBO_Infrapopliteal	1.8197008586099827e-05	Descriptive outcome-dependent curve; not target threshold selection	13	0	0	10	1.0	0.0	0.5	0.0	23	23
LOBO_Infrapopliteal	1.9498445997580456e-05	Descriptive outcome-dependent curve; not target threshold selection	13	0	0	10	1.0	0.0	0.5	0.0	23	23
LOBO_Infrapopliteal	2.0892961308540365e-05	Descriptive outcome-dependent curve; not target threshold selection	13	0	0	10	1.0	0.0	0.5	0.0	23	23
LOBO_Infrapopliteal	2.238721138568338e-05	Descriptive outcome-dependent curve; not target threshold selection	13	0	0	10	1.0	0.0	0.5	0.0	23	23
LOBO_Infrapopliteal	2.39883291901949e-05	Descriptive outcome-dependent curve; not target threshold selection	13	0	0	10	1.0	0.0	0.5	0.0	23	23
LOBO_Infrapopliteal	2.5703957827688645e-05	Descriptive outcome-dependent curve; not target threshold selection	13	0	0	10	1.0	0.0	0.5	0.0	23	23
LOBO_Infrapopliteal	2.7542287033381633e-05	Descriptive outcome-dependent curve; not target threshold selection	13	0	0	10	1.0	0.0	0.5	0.0	23	23
LOBO_Infrapopliteal	2.951209226666384e-05	Descriptive outcome-dependent curve; not target threshold selection	13	0	0	10	1.0	0.0	0.5	0.0	23	23
LOBO_Infrapopliteal	3.1622776601683795e-05	Descriptive outcome-dependent curve; not target threshold selection	13	0	0	10	1.0	0.0	0.5	0.0	23	23
LOBO_Infrapopliteal	3.38844156139202e-05	Descriptive outcome-dependent curve; not target threshold selection	13	0	0	10	1.0	0.0	0.5	0.0	23	23
LOBO_Infrapopliteal	3.63078054770101e-05	Descriptive outcome-dependent curve; not target threshold selection	13	0	0	10	1.0	0.0	0.5	0.0	23	23
LOBO_Infrapopliteal	3.8904514499428046e-05	Descriptive outcome-dependent curve; not target threshold selection	13	0	0	10	1.0	0.0	0.5	0.0	23	23
LOBO_Infrapopliteal	4.168693834703355e-05	Descriptive outcome-dependent curve; not target threshold selection	13	0	0	10	1.0	0.0	0.5	0.0	23	23
LOBO_Infrapopliteal	4.466835921509626e-05	Descriptive outcome-dependent curve; not target threshold selection	13	0	0	10	1.0	0.0	0.5	0.0	23	23
LOBO_Infrapopliteal	4.7863009232263804e-05	Descriptive outcome-dependent curve; not target threshold selection	13	0	0	10	1.0	0.0	0.5	0.0	23	23
LOBO_Infrapopliteal	5.128613839913648e-05	Descriptive outcome-dependent curve; not target threshold selection	13	0	0	10	1.0	0.0	0.5	0.0	23	23
LOBO_Infrapopliteal	5.495408738576237e-05	Descriptive outcome-dependent curve; not target threshold selection	13	0	0	10	1.0	0.0	0.5	0.0	23	23
LOBO_Infrapopliteal	5.888436553555884e-05	Descriptive outcome-dependent curve; not target threshold selection	13	0	0	10	1.0	0.0	0.5	0.0	23	23
LOBO_Infrapopliteal	6.309573444801929e-05	Descriptive outcome-dependent curve; not target threshold selection	13	0	0	10	1.0	0.0	0.5	0.0	23	23
LOBO_Infrapopliteal	6.760829753919819e-05	Descriptive outcome-dependent curve; not target threshold selection	13	0	0	10	1.0	0.0	0.5	0.0	23	23
LOBO_Infrapopliteal	7.244359600749891e-05	Descriptive outcome-dependent curve; not target threshold selection	13	0	0	10	1.0	0.0	0.5	0.0	23	23
LOBO_Infrapopliteal	7.762471166286911e-05	Descriptive outcome-dependent curve; not target threshold selection	13	0	0	10	1.0	0.0	0.5	0.0	23	23
LOBO_Infrapopliteal	8.317637711026709e-05	Descriptive outcome-dependent curve; not target threshold selection	13	0	0	10	1.0	0.0	0.5	0.0	23	23
LOBO_Infrapopliteal	8.912509381337441e-05	Descriptive outcome-dependent curve; not target threshold selection	13	0	0	10	1.0	0.0	0.5	0.0	23	23
LOBO_Infrapopliteal	9.54992586021435e-05	Descriptive outcome-dependent curve; not target threshold selection	13	0	0	10	1.0	0.0	0.5	0.0	23	23
LOBO_Infrapopliteal	0.00010232929922807536	Descriptive outcome-dependent curve; not target threshold selection	13	0	0	10	1.0	0.0	0.5	0.0	23	23
LOBO_Infrapopliteal	0.00010964781961431828	Descriptive outcome-dependent curve; not target threshold selection	13	0	0	10	1.0	0.0	0.5	0.0	23	23
LOBO_Infrapopliteal	0.00011748975549395303	Descriptive outcome-dependent curve; not target threshold selection	13	0	0	10	1.0	0.0	0.5	0.0	23	23
LOBO_Infrapopliteal	0.0001258925411794166	Descriptive outcome-dependent curve; not target threshold selection	13	0	0	10	1.0	0.0	0.5	0.0	23	23
LOBO_Infrapopliteal	0.00013489628825916506	Descriptive outcome-dependent curve; not target threshold selection	13	0	0	10	1.0	0.0	0.5	0.0	23	23
LOBO_Infrapopliteal	0.0001445439770745928	Descriptive outcome-dependent curve; not target threshold selection	13	0	0	10	1.0	0.0	0.5	0.0	23	23
LOBO_Infrapopliteal	0.00015488166189124797	Descriptive outcome-dependent curve; not target threshold selection	13	0	0	10	1.0	0.0	0.5	0.0	23	23
LOBO_Infrapopliteal	0.00016595869074375564	Descriptive outcome-dependent curve; not target threshold selection	13	0	0	10	1.0	0.0	0.5	0.0	23	23
LOBO_Infrapopliteal	0.00017782794100389227	Descriptive outcome-dependent curve; not target threshold selection	13	0	0	10	1.0	0.0	0.5	0.0	23	23
LOBO_Infrapopliteal	0.00019054607179632443	Descriptive outcome-dependent curve; not target threshold selection	13	0	0	10	1.0	0.0	0.5	0.0	23	23
LOBO_Infrapopliteal	0.00020417379446695317	Descriptive outcome-dependent curve; not target threshold selection	13	0	0	10	1.0	0.0	0.5	0.0	23	23
LOBO_Infrapopliteal	0.00021877616239495518	Descriptive outcome-dependent curve; not target threshold selection	13	0	1	9	1.0	0.1	0.55	0.10000000000000009	22	23
LOBO_Infrapopliteal	0.0002344228815319918	Descriptive outcome-dependent curve; not target threshold selection	13	0	1	9	1.0	0.1	0.55	0.10000000000000009	22	23
LOBO_Infrapopliteal	0.0002511886431509582	Descriptive outcome-dependent curve; not target threshold selection	13	0	1	9	1.0	0.1	0.55	0.10000000000000009	22	23
LOBO_Infrapopliteal	0.0002691534803926914	Descriptive outcome-dependent curve; not target threshold selection	13	0	1	9	1.0	0.1	0.55	0.10000000000000009	22	23
LOBO_Infrapopliteal	0.00028840315031266	Descriptive outcome-dependent curve; not target threshold selection	13	0	1	9	1.0	0.1	0.55	0.10000000000000009	22	23
LOBO_Infrapopliteal	0.0003090295432513592	Descriptive outcome-dependent curve; not target threshold selection	13	0	1	9	1.0	0.1	0.55	0.10000000000000009	22	23
LOBO_Infrapopliteal	0.0003125415810490671	Descriptive outcome-dependent curve; not target threshold selection	13	0	1	9	1.0	0.1	0.55	0.10000000000000009	22	23
LOBO_Infrapopliteal	0.0003311311214825908	Descriptive outcome-dependent curve; not target threshold selection	13	0	1	9	1.0	0.1	0.55	0.10000000000000009	22	23
LOBO_Infrapopliteal	0.00035481338923357456	Descriptive outcome-dependent curve; not target threshold selection	13	0	1	9	1.0	0.1	0.55	0.10000000000000009	22	23
LOBO_Infrapopliteal	0.00038018939632056124	Descriptive outcome-dependent curve; not target threshold selection	13	0	1	9	1.0	0.1	0.55	0.10000000000000009	22	23
LOBO_Infrapopliteal	0.00040738027780411217	Descriptive outcome-dependent curve; not target threshold selection	13	0	1	9	1.0	0.1	0.55	0.10000000000000009	22	23
LOBO_Infrapopliteal	0.00043651583224016654	Descriptive outcome-dependent curve; not target threshold selection	13	0	2	8	1.0	0.2	0.6	0.19999999999999996	21	23
LOBO_Infrapopliteal	0.00046773514128719813	Descriptive outcome-dependent curve; not target threshold selection	13	0	2	8	1.0	0.2	0.6	0.19999999999999996	21	23
LOBO_Infrapopliteal	0.0005011872336272714	Descriptive outcome-dependent curve; not target threshold selection	13	0	2	8	1.0	0.2	0.6	0.19999999999999996	21	23
LOBO_Infrapopliteal	0.0005370317963702533	Descriptive outcome-dependent curve; not target threshold selection	13	0	2	8	1.0	0.2	0.6	0.19999999999999996	21	23
LOBO_Infrapopliteal	0.0005754399373371566	Descriptive outcome-dependent curve; not target threshold selection	13	0	2	8	1.0	0.2	0.6	0.19999999999999996	21	23
LOBO_Infrapopliteal	0.000616595001861481	Descriptive outcome-dependent curve; not target threshold selection	13	0	2	8	1.0	0.2	0.6	0.19999999999999996	21	23
LOBO_Infrapopliteal	0.0006370583003908342	Descriptive outcome-dependent curve; not target threshold selection	13	0	2	8	1.0	0.2	0.6	0.19999999999999996	21	23
LOBO_Infrapopliteal	0.0006606934480075965	Descriptive outcome-dependent curve; not target threshold selection	13	0	2	8	1.0	0.2	0.6	0.19999999999999996	21	23
LOBO_Infrapopliteal	0.0007079457843841374	Descriptive outcome-dependent curve; not target threshold selection	13	0	2	8	1.0	0.2	0.6	0.19999999999999996	21	23
LOBO_Infrapopliteal	0.000758577575029182	Descriptive outcome-dependent curve; not target threshold selection	13	0	2	8	1.0	0.2	0.6	0.19999999999999996	21	23
LOBO_Infrapopliteal	0.0008128305161640995	Descriptive outcome-dependent curve; not target threshold selection	13	0	2	8	1.0	0.2	0.6	0.19999999999999996	21	23
LOBO_Infrapopliteal	0.0008709635899560796	Descriptive outcome-dependent curve; not target threshold selection	13	0	3	7	1.0	0.3	0.65	0.30000000000000004	20	23
LOBO_Infrapopliteal	0.0008742060398570825	Descriptive outcome-dependent curve; not target threshold selection	13	0	3	7	1.0	0.3	0.65	0.30000000000000004	20	23
LOBO_Infrapopliteal	0.0009332543007969886	Descriptive outcome-dependent curve; not target threshold selection	13	0	4	6	1.0	0.4	0.7	0.3999999999999999	19	23
LOBO_Infrapopliteal	0.001	Descriptive outcome-dependent curve; not target threshold selection	13	0	4	6	1.0	0.4	0.7	0.3999999999999999	19	23
LOBO_Infrapopliteal	0.0010715193052376049	Descriptive outcome-dependent curve; not target threshold selection	13	0	4	6	1.0	0.4	0.7	0.3999999999999999	19	23
LOBO_Infrapopliteal	0.001148153621496884	Descriptive outcome-dependent curve; not target threshold selection	13	0	4	6	1.0	0.4	0.7	0.3999999999999999	19	23
LOBO_Infrapopliteal	0.0012302687708123812	Descriptive outcome-dependent curve; not target threshold selection	13	0	4	6	1.0	0.4	0.7	0.3999999999999999	19	23
LOBO_Infrapopliteal	0.0013182567385564047	Descriptive outcome-dependent curve; not target threshold selection	13	0	4	6	1.0	0.4	0.7	0.3999999999999999	19	23
LOBO_Infrapopliteal	0.0014125375446227555	Descriptive outcome-dependent curve; not target threshold selection	13	0	4	6	1.0	0.4	0.7	0.3999999999999999	19	23
LOBO_Infrapopliteal	0.0015135612484362072	Descriptive outcome-dependent curve; not target threshold selection	13	0	4	6	1.0	0.4	0.7	0.3999999999999999	19	23
LOBO_Infrapopliteal	0.0016218100973589265	Descriptive outcome-dependent curve; not target threshold selection	13	0	4	6	1.0	0.4	0.7	0.3999999999999999	19	23
LOBO_Infrapopliteal	0.0017378008287493763	Descriptive outcome-dependent curve; not target threshold selection	13	0	4	6	1.0	0.4	0.7	0.3999999999999999	19	23
LOBO_Infrapopliteal	0.0018198112386142737	Descriptive outcome-dependent curve; not target threshold selection	13	0	4	6	1.0	0.4	0.7	0.3999999999999999	19	23
LOBO_Infrapopliteal	0.0018620871366628656	Descriptive outcome-dependent curve; not target threshold selection	13	0	4	6	1.0	0.4	0.7	0.3999999999999999	19	23
LOBO_Infrapopliteal	0.0019952623149688746	Descriptive outcome-dependent curve; not target threshold selection	13	0	4	6	1.0	0.4	0.7	0.3999999999999999	19	23
LOBO_Infrapopliteal	0.0021379620895022326	Descriptive outcome-dependent curve; not target threshold selection	13	0	4	6	1.0	0.4	0.7	0.3999999999999999	19	23
LOBO_Infrapopliteal	0.00229086765276777	Descriptive outcome-dependent curve; not target threshold selection	13	0	4	6	1.0	0.4	0.7	0.3999999999999999	19	23
LOBO_Infrapopliteal	0.0024547089156850234	Descriptive outcome-dependent curve; not target threshold selection	13	0	4	6	1.0	0.4	0.7	0.3999999999999999	19	23
LOBO_Infrapopliteal	0.0026302679918953813	Descriptive outcome-dependent curve; not target threshold selection	13	0	4	6	1.0	0.4	0.7	0.3999999999999999	19	23
LOBO_Infrapopliteal	0.002818382931264449	Descriptive outcome-dependent curve; not target threshold selection	13	0	5	5	1.0	0.5	0.75	0.5	18	23
LOBO_Infrapopliteal	0.003019951720402019	Descriptive outcome-dependent curve; not target threshold selection	13	0	5	5	1.0	0.5	0.75	0.5	18	23
LOBO_Infrapopliteal	0.003235936569296281	Descriptive outcome-dependent curve; not target threshold selection	13	0	5	5	1.0	0.5	0.75	0.5	18	23
LOBO_Infrapopliteal	0.0034673685045253097	Descriptive outcome-dependent curve; not target threshold selection	13	0	5	5	1.0	0.5	0.75	0.5	18	23
LOBO_Infrapopliteal	0.003715352290971728	Descriptive outcome-dependent curve; not target threshold selection	13	0	5	5	1.0	0.5	0.75	0.5	18	23
LOBO_Infrapopliteal	0.003981071705534969	Descriptive outcome-dependent curve; not target threshold selection	13	0	5	5	1.0	0.5	0.75	0.5	18	23
LOBO_Infrapopliteal	0.0041082645917690135	Descriptive outcome-dependent curve; not target threshold selection	13	0	5	5	1.0	0.5	0.75	0.5	18	23
LOBO_Infrapopliteal	0.004265795188015916	Descriptive outcome-dependent curve; not target threshold selection	13	0	5	5	1.0	0.5	0.75	0.5	18	23
LOBO_Infrapopliteal	0.004570881896148752	Descriptive outcome-dependent curve; not target threshold selection	13	0	5	5	1.0	0.5	0.75	0.5	18	23
LOBO_Infrapopliteal	0.004897788193684457	Descriptive outcome-dependent curve; not target threshold selection	13	0	5	5	1.0	0.5	0.75	0.5	18	23
LOBO_Infrapopliteal	0.0052480746024977125	Descriptive outcome-dependent curve; not target threshold selection	13	0	5	5	1.0	0.5	0.75	0.5	18	23
LOBO_Infrapopliteal	0.005623413251903491	Descriptive outcome-dependent curve; not target threshold selection	13	0	6	4	1.0	0.6	0.8	0.6000000000000001	17	23
LOBO_Infrapopliteal	0.006025595860743568	Descriptive outcome-dependent curve; not target threshold selection	13	0	6	4	1.0	0.6	0.8	0.6000000000000001	17	23
LOBO_Infrapopliteal	0.006054317184863265	Descriptive outcome-dependent curve; not target threshold selection	13	0	6	4	1.0	0.6	0.8	0.6000000000000001	17	23
LOBO_Infrapopliteal	0.006456542290346563	Descriptive outcome-dependent curve; not target threshold selection	13	0	6	4	1.0	0.6	0.8	0.6000000000000001	17	23
LOBO_Infrapopliteal	0.006918309709189363	Descriptive outcome-dependent curve; not target threshold selection	13	0	7	3	1.0	0.7	0.85	0.7	16	23
LOBO_Infrapopliteal	0.007413102413009162	Descriptive outcome-dependent curve; not target threshold selection	13	0	7	3	1.0	0.7	0.85	0.7	16	23
LOBO_Infrapopliteal	0.00794328234724282	Descriptive outcome-dependent curve; not target threshold selection	13	0	7	3	1.0	0.7	0.85	0.7	16	23
LOBO_Infrapopliteal	0.008511380382023759	Descriptive outcome-dependent curve; not target threshold selection	13	0	7	3	1.0	0.7	0.85	0.7	16	23
LOBO_Infrapopliteal	0.009120108393559078	Descriptive outcome-dependent curve; not target threshold selection	13	0	7	3	1.0	0.7	0.85	0.7	16	23
LOBO_Infrapopliteal	0.009772372209558112	Descriptive outcome-dependent curve; not target threshold selection	13	0	7	3	1.0	0.7	0.85	0.7	16	23
LOBO_Infrapopliteal	0.010471285480508985	Descriptive outcome-dependent curve; not target threshold selection	13	0	7	3	1.0	0.7	0.85	0.7	16	23
LOBO_Infrapopliteal	0.011220184543019606	Descriptive outcome-dependent curve; not target threshold selection	13	0	7	3	1.0	0.7	0.85	0.7	16	23
LOBO_Infrapopliteal	0.012022644346174132	Descriptive outcome-dependent curve; not target threshold selection	13	0	7	3	1.0	0.7	0.85	0.7	16	23
LOBO_Infrapopliteal	0.012882495516931323	Descriptive outcome-dependent curve; not target threshold selection	13	0	7	3	1.0	0.7	0.85	0.7	16	23
LOBO_Infrapopliteal	0.01380384264602881	Descriptive outcome-dependent curve; not target threshold selection	13	0	7	3	1.0	0.7	0.85	0.7	16	23
LOBO_Infrapopliteal	0.014095464516430628	Descriptive outcome-dependent curve; not target threshold selection	13	0	7	3	1.0	0.7	0.85	0.7	16	23
LOBO_Infrapopliteal	0.014791083881682071	Descriptive outcome-dependent curve; not target threshold selection	13	0	7	3	1.0	0.7	0.85	0.7	16	23
LOBO_Infrapopliteal	0.01584893192461111	Descriptive outcome-dependent curve; not target threshold selection	13	0	7	3	1.0	0.7	0.85	0.7	16	23
LOBO_Infrapopliteal	0.01698243652461746	Descriptive outcome-dependent curve; not target threshold selection	13	0	7	3	1.0	0.7	0.85	0.7	16	23
LOBO_Infrapopliteal	0.018197008586099826	Descriptive outcome-dependent curve; not target threshold selection	13	0	7	3	1.0	0.7	0.85	0.7	16	23
LOBO_Infrapopliteal	0.019498445997580414	Descriptive outcome-dependent curve; not target threshold selection	13	0	7	3	1.0	0.7	0.85	0.7	16	23
LOBO_Infrapopliteal	0.02089296130854041	Descriptive outcome-dependent curve; not target threshold selection	13	0	7	3	1.0	0.7	0.85	0.7	16	23
LOBO_Infrapopliteal	0.022387211385683378	Descriptive outcome-dependent curve; not target threshold selection	13	0	8	2	1.0	0.8	0.9	0.8	15	23
LOBO_Infrapopliteal	0.02275472335977894	Descriptive outcome-dependent curve; not target threshold selection	13	0	8	2	1.0	0.8	0.9	0.8	15	23
LOBO_Infrapopliteal	0.02398832919019485	Descriptive outcome-dependent curve; not target threshold selection	13	0	9	1	1.0	0.9	0.95	0.8999999999999999	14	23
LOBO_Infrapopliteal	0.025703957827688646	Descriptive outcome-dependent curve; not target threshold selection	13	0	9	1	1.0	0.9	0.95	0.8999999999999999	14	23
LOBO_Infrapopliteal	0.027542287033381633	Descriptive outcome-dependent curve; not target threshold selection	13	0	9	1	1.0	0.9	0.95	0.8999999999999999	14	23
LOBO_Infrapopliteal	0.02951209226666378	Descriptive outcome-dependent curve; not target threshold selection	13	0	9	1	1.0	0.9	0.95	0.8999999999999999	14	23
LOBO_Infrapopliteal	0.03162277660168379	Descriptive outcome-dependent curve; not target threshold selection	13	0	9	1	1.0	0.9	0.95	0.8999999999999999	14	23
LOBO_Infrapopliteal	0.032214365440836765	Descriptive outcome-dependent curve; not target threshold selection	13	0	9	1	1.0	0.9	0.95	0.8999999999999999	14	23
LOBO_Infrapopliteal	0.03388441561392021	Descriptive outcome-dependent curve; not target threshold selection	13	0	9	1	1.0	0.9	0.95	0.8999999999999999	14	23
LOBO_Infrapopliteal	0.03630780547701003	Descriptive outcome-dependent curve; not target threshold selection	13	0	9	1	1.0	0.9	0.95	0.8999999999999999	14	23
LOBO_Infrapopliteal	0.03890451449942805	Descriptive outcome-dependent curve; not target threshold selection	13	0	9	1	1.0	0.9	0.95	0.8999999999999999	14	23
LOBO_Infrapopliteal	0.041686938347033464	Descriptive outcome-dependent curve; not target threshold selection	13	0	10	0	1.0	1.0	1.0	1.0	13	23
LOBO_Infrapopliteal	0.04466835921509635	Descriptive outcome-dependent curve; not target threshold selection	13	0	10	0	1.0	1.0	1.0	1.0	13	23
LOBO_Infrapopliteal	0.0478630092322638	Descriptive outcome-dependent curve; not target threshold selection	13	0	10	0	1.0	1.0	1.0	1.0	13	23
LOBO_Infrapopliteal	0.05128613839913638	Descriptive outcome-dependent curve; not target threshold selection	13	0	10	0	1.0	1.0	1.0	1.0	13	23
LOBO_Infrapopliteal	0.05495408738576248	Descriptive outcome-dependent curve; not target threshold selection	13	0	10	0	1.0	1.0	1.0	1.0	13	23
LOBO_Infrapopliteal	0.05888436553555884	Descriptive outcome-dependent curve; not target threshold selection	13	0	10	0	1.0	1.0	1.0	1.0	13	23
LOBO_Infrapopliteal	0.06309573444801916	Descriptive outcome-dependent curve; not target threshold selection	13	0	10	0	1.0	1.0	1.0	1.0	13	23
LOBO_Infrapopliteal	0.06760829753919818	Descriptive outcome-dependent curve; not target threshold selection	13	0	10	0	1.0	1.0	1.0	1.0	13	23
LOBO_Infrapopliteal	0.07244359600749892	Descriptive outcome-dependent curve; not target threshold selection	13	0	10	0	1.0	1.0	1.0	1.0	13	23
LOBO_Infrapopliteal	0.07762471166286895	Descriptive outcome-dependent curve; not target threshold selection	13	0	10	0	1.0	1.0	1.0	1.0	13	23
LOBO_Infrapopliteal	0.08317637711026708	Descriptive outcome-dependent curve; not target threshold selection	13	0	10	0	1.0	1.0	1.0	1.0	13	23
LOBO_Infrapopliteal	0.08912509381337441	Descriptive outcome-dependent curve; not target threshold selection	13	0	10	0	1.0	1.0	1.0	1.0	13	23
LOBO_Infrapopliteal	0.09549925860214369	Descriptive outcome-dependent curve; not target threshold selection	13	0	10	0	1.0	1.0	1.0	1.0	13	23
LOBO_Infrapopliteal	0.10232929922807536	Descriptive outcome-dependent curve; not target threshold selection	13	0	10	0	1.0	1.0	1.0	1.0	13	23
LOBO_Infrapopliteal	0.10964781961431828	Descriptive outcome-dependent curve; not target threshold selection	13	0	10	0	1.0	1.0	1.0	1.0	13	23
LOBO_Infrapopliteal	0.11748975549395303	Descriptive outcome-dependent curve; not target threshold selection	13	0	10	0	1.0	1.0	1.0	1.0	13	23
LOBO_Infrapopliteal	0.12589254117941662	Descriptive outcome-dependent curve; not target threshold selection	13	0	10	0	1.0	1.0	1.0	1.0	13	23
LOBO_Infrapopliteal	0.13489628825916505	Descriptive outcome-dependent curve; not target threshold selection	13	0	10	0	1.0	1.0	1.0	1.0	13	23
LOBO_Infrapopliteal	0.1445439770745928	Descriptive outcome-dependent curve; not target threshold selection	13	0	10	0	1.0	1.0	1.0	1.0	13	23
LOBO_Infrapopliteal	0.15209061134096194	Descriptive outcome-dependent curve; not target threshold selection	13	0	10	0	1.0	1.0	1.0	1.0	13	23
LOBO_Infrapopliteal	0.15488166189124797	Descriptive outcome-dependent curve; not target threshold selection	13	0	10	0	1.0	1.0	1.0	1.0	13	23
LOBO_Infrapopliteal	0.16595869074375563	Descriptive outcome-dependent curve; not target threshold selection	13	0	10	0	1.0	1.0	1.0	1.0	13	23
LOBO_Infrapopliteal	0.1778279410038923	Descriptive outcome-dependent curve; not target threshold selection	13	0	10	0	1.0	1.0	1.0	1.0	13	23
LOBO_Infrapopliteal	0.19054607179632443	Descriptive outcome-dependent curve; not target threshold selection	13	0	10	0	1.0	1.0	1.0	1.0	13	23
LOBO_Infrapopliteal	0.20417379446695233	Descriptive outcome-dependent curve; not target threshold selection	13	0	10	0	1.0	1.0	1.0	1.0	13	23
LOBO_Infrapopliteal	0.21877616239495518	Descriptive outcome-dependent curve; not target threshold selection	13	0	10	0	1.0	1.0	1.0	1.0	13	23
LOBO_Infrapopliteal	0.23442288153199178	Descriptive outcome-dependent curve; not target threshold selection	13	0	10	0	1.0	1.0	1.0	1.0	13	23
LOBO_Infrapopliteal	0.25118864315095824	Descriptive outcome-dependent curve; not target threshold selection	13	0	10	0	1.0	1.0	1.0	1.0	13	23
LOBO_Infrapopliteal	0.2691534803926914	Descriptive outcome-dependent curve; not target threshold selection	12	1	10	0	0.9230769230769231	1.0	0.9615384615384616	0.9230769230769231	12	23
LOBO_Infrapopliteal	0.28840315031266	Descriptive outcome-dependent curve; not target threshold selection	12	1	10	0	0.9230769230769231	1.0	0.9615384615384616	0.9230769230769231	12	23
LOBO_Infrapopliteal	0.2975937817283367	Descriptive outcome-dependent curve; not target threshold selection	12	1	10	0	0.9230769230769231	1.0	0.9615384615384616	0.9230769230769231	12	23
LOBO_Infrapopliteal	0.30902954325135923	Descriptive outcome-dependent curve; not target threshold selection	12	1	10	0	0.9230769230769231	1.0	0.9615384615384616	0.9230769230769231	12	23
LOBO_Infrapopliteal	0.3311311214825908	Descriptive outcome-dependent curve; not target threshold selection	12	1	10	0	0.9230769230769231	1.0	0.9615384615384616	0.9230769230769231	12	23
LOBO_Infrapopliteal	0.3548133892335746	Descriptive outcome-dependent curve; not target threshold selection	12	1	10	0	0.9230769230769231	1.0	0.9615384615384616	0.9230769230769231	12	23
LOBO_Infrapopliteal	0.38018939632056126	Descriptive outcome-dependent curve; not target threshold selection	12	1	10	0	0.9230769230769231	1.0	0.9615384615384616	0.9230769230769231	12	23
LOBO_Infrapopliteal	0.4073802778041122	Descriptive outcome-dependent curve; not target threshold selection	12	1	10	0	0.9230769230769231	1.0	0.9615384615384616	0.9230769230769231	12	23
LOBO_Infrapopliteal	0.41968325680684604	Descriptive outcome-dependent curve; not target threshold selection	12	1	10	0	0.9230769230769231	1.0	0.9615384615384616	0.9230769230769231	12	23
LOBO_Infrapopliteal	0.43651583224016477	Descriptive outcome-dependent curve; not target threshold selection	12	1	10	0	0.9230769230769231	1.0	0.9615384615384616	0.9230769230769231	12	23
LOBO_Infrapopliteal	0.4677351412871981	Descriptive outcome-dependent curve; not target threshold selection	12	1	10	0	0.9230769230769231	1.0	0.9615384615384616	0.9230769230769231	12	23
LOBO_Infrapopliteal	0.5	Descriptive outcome-dependent curve; not target threshold selection	12	1	10	0	0.9230769230769231	1.0	0.9615384615384616	0.9230769230769231	12	23
LOBO_Infrapopliteal	0.5011872336272715	Descriptive outcome-dependent curve; not target threshold selection	12	1	10	0	0.9230769230769231	1.0	0.9615384615384616	0.9230769230769231	12	23
LOBO_Infrapopliteal	0.5309954676395789	Descriptive outcome-dependent curve; not target threshold selection	12	1	10	0	0.9230769230769231	1.0	0.9615384615384616	0.9230769230769231	12	23
LOBO_Infrapopliteal	0.5370317963702532	Descriptive outcome-dependent curve; not target threshold selection	12	1	10	0	0.9230769230769231	1.0	0.9615384615384616	0.9230769230769231	12	23
LOBO_Infrapopliteal	0.5754399373371566	Descriptive outcome-dependent curve; not target threshold selection	12	1	10	0	0.9230769230769231	1.0	0.9615384615384616	0.9230769230769231	12	23
LOBO_Infrapopliteal	0.5875949958785641	Descriptive outcome-dependent curve; not target threshold selection	11	2	10	0	0.8461538461538461	1.0	0.9230769230769231	0.8461538461538463	11	23
LOBO_Infrapopliteal	0.616595001861481	Descriptive outcome-dependent curve; not target threshold selection	10	3	10	0	0.7692307692307693	1.0	0.8846153846153846	0.7692307692307692	10	23
LOBO_Infrapopliteal	0.6460069012517398	Descriptive outcome-dependent curve; not target threshold selection	10	3	10	0	0.7692307692307693	1.0	0.8846153846153846	0.7692307692307692	10	23
LOBO_Infrapopliteal	0.6606934480075964	Descriptive outcome-dependent curve; not target threshold selection	10	3	10	0	0.7692307692307693	1.0	0.8846153846153846	0.7692307692307692	10	23
LOBO_Infrapopliteal	0.7015105300612404	Descriptive outcome-dependent curve; not target threshold selection	9	4	10	0	0.6923076923076923	1.0	0.8461538461538461	0.6923076923076923	9	23
LOBO_Infrapopliteal	0.7079457843841374	Descriptive outcome-dependent curve; not target threshold selection	9	4	10	0	0.6923076923076923	1.0	0.8461538461538461	0.6923076923076923	9	23
LOBO_Infrapopliteal	0.7365955401453046	Descriptive outcome-dependent curve; not target threshold selection	8	5	10	0	0.6153846153846154	1.0	0.8076923076923077	0.6153846153846154	8	23
LOBO_Infrapopliteal	0.758577575029182	Descriptive outcome-dependent curve; not target threshold selection	8	5	10	0	0.6153846153846154	1.0	0.8076923076923077	0.6153846153846154	8	23
LOBO_Infrapopliteal	0.7636854253248979	Descriptive outcome-dependent curve; not target threshold selection	7	6	10	0	0.5384615384615384	1.0	0.7692307692307692	0.5384615384615383	7	23
LOBO_Infrapopliteal	0.7773469654882372	Descriptive outcome-dependent curve; not target threshold selection	6	7	10	0	0.46153846153846156	1.0	0.7307692307692308	0.4615384615384617	6	23
LOBO_Infrapopliteal	0.8119020291072558	Descriptive outcome-dependent curve; not target threshold selection	5	8	10	0	0.38461538461538464	1.0	0.6923076923076923	0.3846153846153846	5	23
LOBO_Infrapopliteal	0.8128305161640995	Descriptive outcome-dependent curve; not target threshold selection	5	8	10	0	0.38461538461538464	1.0	0.6923076923076923	0.3846153846153846	5	23
LOBO_Infrapopliteal	0.8350051626613018	Descriptive outcome-dependent curve; not target threshold selection	4	9	10	0	0.3076923076923077	1.0	0.6538461538461539	0.3076923076923077	4	23
LOBO_Infrapopliteal	0.8565781001615715	Descriptive outcome-dependent curve; not target threshold selection	3	10	10	0	0.23076923076923078	1.0	0.6153846153846154	0.23076923076923084	3	23
LOBO_Infrapopliteal	0.8709635899560796	Descriptive outcome-dependent curve; not target threshold selection	3	10	10	0	0.23076923076923078	1.0	0.6153846153846154	0.23076923076923084	3	23
LOBO_Infrapopliteal	0.8789719809494208	Descriptive outcome-dependent curve; not target threshold selection	2	11	10	0	0.15384615384615385	1.0	0.5769230769230769	0.15384615384615374	2	23
LOBO_Infrapopliteal	0.8904858607242924	Descriptive outcome-dependent curve; not target threshold selection	1	12	10	0	0.07692307692307693	1.0	0.5384615384615384	0.07692307692307687	1	23
LOBO_Infrapopliteal	0.9332543007969886	Descriptive outcome-dependent curve; not target threshold selection	0	13	10	0	0.0	1.0	0.5	0.0	0	23
LOBO_Infrapopliteal	1.0	Descriptive outcome-dependent curve; not target threshold selection	0	13	10	0	0.0	1.0	0.5	0.0	0	23
GSE43292	0.0	Descriptive outcome-dependent curve; not target threshold selection	32	0	0	32	1.0	0.0	0.5	0.0	64	64
GSE43292	1e-12	Descriptive outcome-dependent curve; not target threshold selection	32	0	0	32	1.0	0.0	0.5	0.0	64	64
GSE43292	1.071519305237605e-12	Descriptive outcome-dependent curve; not target threshold selection	32	0	0	32	1.0	0.0	0.5	0.0	64	64
GSE43292	1.148153621496884e-12	Descriptive outcome-dependent curve; not target threshold selection	32	0	0	32	1.0	0.0	0.5	0.0	64	64
GSE43292	1.230268770812381e-12	Descriptive outcome-dependent curve; not target threshold selection	32	0	0	32	1.0	0.0	0.5	0.0	64	64
GSE43292	1.3182567385564048e-12	Descriptive outcome-dependent curve; not target threshold selection	32	0	0	32	1.0	0.0	0.5	0.0	64	64
GSE43292	1.4125375446227555e-12	Descriptive outcome-dependent curve; not target threshold selection	32	0	0	32	1.0	0.0	0.5	0.0	64	64
GSE43292	1.5135612484362072e-12	Descriptive outcome-dependent curve; not target threshold selection	32	0	0	32	1.0	0.0	0.5	0.0	64	64
GSE43292	1.621810097358933e-12	Descriptive outcome-dependent curve; not target threshold selection	32	0	0	32	1.0	0.0	0.5	0.0	64	64
GSE43292	1.7378008287493763e-12	Descriptive outcome-dependent curve; not target threshold selection	32	0	0	32	1.0	0.0	0.5	0.0	64	64
GSE43292	1.8620871366628655e-12	Descriptive outcome-dependent curve; not target threshold selection	32	0	0	32	1.0	0.0	0.5	0.0	64	64
GSE43292	1.9952623149688827e-12	Descriptive outcome-dependent curve; not target threshold selection	32	0	0	32	1.0	0.0	0.5	0.0	64	64
GSE43292	2.1379620895022326e-12	Descriptive outcome-dependent curve; not target threshold selection	32	0	0	32	1.0	0.0	0.5	0.0	64	64
GSE43292	2.29086765276777e-12	Descriptive outcome-dependent curve; not target threshold selection	32	0	0	32	1.0	0.0	0.5	0.0	64	64
GSE43292	2.4547089156850334e-12	Descriptive outcome-dependent curve; not target threshold selection	32	0	0	32	1.0	0.0	0.5	0.0	64	64
GSE43292	2.6302679918953816e-12	Descriptive outcome-dependent curve; not target threshold selection	32	0	0	32	1.0	0.0	0.5	0.0	64	64
GSE43292	2.8183829312644492e-12	Descriptive outcome-dependent curve; not target threshold selection	32	0	0	32	1.0	0.0	0.5	0.0	64	64
GSE43292	3.0199517204020193e-12	Descriptive outcome-dependent curve; not target threshold selection	32	0	0	32	1.0	0.0	0.5	0.0	64	64
GSE43292	3.235936569296281e-12	Descriptive outcome-dependent curve; not target threshold selection	32	0	0	32	1.0	0.0	0.5	0.0	64	64
GSE43292	3.4673685045253096e-12	Descriptive outcome-dependent curve; not target threshold selection	32	0	0	32	1.0	0.0	0.5	0.0	64	64
GSE43292	3.7153522909717275e-12	Descriptive outcome-dependent curve; not target threshold selection	32	0	0	32	1.0	0.0	0.5	0.0	64	64
GSE43292	3.9810717055349695e-12	Descriptive outcome-dependent curve; not target threshold selection	32	0	0	32	1.0	0.0	0.5	0.0	64	64
GSE43292	4.2657951880159344e-12	Descriptive outcome-dependent curve; not target threshold selection	32	0	0	32	1.0	0.0	0.5	0.0	64	64
GSE43292	4.5708818961487516e-12	Descriptive outcome-dependent curve; not target threshold selection	32	0	0	32	1.0	0.0	0.5	0.0	64	64
GSE43292	4.897788193684457e-12	Descriptive outcome-dependent curve; not target threshold selection	32	0	0	32	1.0	0.0	0.5	0.0	64	64
GSE43292	5.248074602497734e-12	Descriptive outcome-dependent curve; not target threshold selection	32	0	0	32	1.0	0.0	0.5	0.0	64	64
GSE43292	5.6234132519034904e-12	Descriptive outcome-dependent curve; not target threshold selection	32	0	0	32	1.0	0.0	0.5	0.0	64	64
GSE43292	6.0255958607435685e-12	Descriptive outcome-dependent curve; not target threshold selection	32	0	0	32	1.0	0.0	0.5	0.0	64	64
GSE43292	6.456542290346563e-12	Descriptive outcome-dependent curve; not target threshold selection	32	0	0	32	1.0	0.0	0.5	0.0	64	64
GSE43292	6.918309709189362e-12	Descriptive outcome-dependent curve; not target threshold selection	32	0	0	32	1.0	0.0	0.5	0.0	64	64
GSE43292	7.413102413009163e-12	Descriptive outcome-dependent curve; not target threshold selection	32	0	0	32	1.0	0.0	0.5	0.0	64	64
GSE43292	7.943282347242821e-12	Descriptive outcome-dependent curve; not target threshold selection	32	0	0	32	1.0	0.0	0.5	0.0	64	64
GSE43292	8.51138038202376e-12	Descriptive outcome-dependent curve; not target threshold selection	32	0	0	32	1.0	0.0	0.5	0.0	64	64
GSE43292	9.120108393559116e-12	Descriptive outcome-dependent curve; not target threshold selection	32	0	0	32	1.0	0.0	0.5	0.0	64	64
GSE43292	9.772372209558112e-12	Descriptive outcome-dependent curve; not target threshold selection	32	0	0	32	1.0	0.0	0.5	0.0	64	64
GSE43292	1.0471285480508986e-11	Descriptive outcome-dependent curve; not target threshold selection	32	0	0	32	1.0	0.0	0.5	0.0	64	64
GSE43292	1.1220184543019653e-11	Descriptive outcome-dependent curve; not target threshold selection	32	0	0	32	1.0	0.0	0.5	0.0	64	64
GSE43292	1.202264434617413e-11	Descriptive outcome-dependent curve; not target threshold selection	32	0	0	32	1.0	0.0	0.5	0.0	64	64
GSE43292	1.2882495516931322e-11	Descriptive outcome-dependent curve; not target threshold selection	32	0	0	32	1.0	0.0	0.5	0.0	64	64
GSE43292	1.3803842646028866e-11	Descriptive outcome-dependent curve; not target threshold selection	32	0	0	32	1.0	0.0	0.5	0.0	64	64
GSE43292	1.4791083881682073e-11	Descriptive outcome-dependent curve; not target threshold selection	32	0	0	32	1.0	0.0	0.5	0.0	64	64
GSE43292	1.5848931924611107e-11	Descriptive outcome-dependent curve; not target threshold selection	32	0	0	32	1.0	0.0	0.5	0.0	64	64
GSE43292	1.698243652461746e-11	Descriptive outcome-dependent curve; not target threshold selection	32	0	0	32	1.0	0.0	0.5	0.0	64	64
GSE43292	1.8197008586099825e-11	Descriptive outcome-dependent curve; not target threshold selection	32	0	0	32	1.0	0.0	0.5	0.0	64	64
GSE43292	1.9498445997580414e-11	Descriptive outcome-dependent curve; not target threshold selection	32	0	0	32	1.0	0.0	0.5	0.0	64	64
GSE43292	2.089296130854041e-11	Descriptive outcome-dependent curve; not target threshold selection	32	0	0	32	1.0	0.0	0.5	0.0	64	64
GSE43292	2.2387211385683377e-11	Descriptive outcome-dependent curve; not target threshold selection	32	0	0	32	1.0	0.0	0.5	0.0	64	64
GSE43292	2.398832919019485e-11	Descriptive outcome-dependent curve; not target threshold selection	32	0	0	32	1.0	0.0	0.5	0.0	64	64
GSE43292	2.5703957827688646e-11	Descriptive outcome-dependent curve; not target threshold selection	32	0	0	32	1.0	0.0	0.5	0.0	64	64
GSE43292	2.7542287033381634e-11	Descriptive outcome-dependent curve; not target threshold selection	32	0	0	32	1.0	0.0	0.5	0.0	64	64
GSE43292	2.9512092266663903e-11	Descriptive outcome-dependent curve; not target threshold selection	32	0	0	32	1.0	0.0	0.5	0.0	64	64
GSE43292	3.1622776601683794e-11	Descriptive outcome-dependent curve; not target threshold selection	32	0	0	32	1.0	0.0	0.5	0.0	64	64
GSE43292	3.38844156139202e-11	Descriptive outcome-dependent curve; not target threshold selection	32	0	0	32	1.0	0.0	0.5	0.0	64	64
GSE43292	3.6307805477010174e-11	Descriptive outcome-dependent curve; not target threshold selection	32	0	0	32	1.0	0.0	0.5	0.0	64	64
GSE43292	3.8904514499428045e-11	Descriptive outcome-dependent curve; not target threshold selection	32	0	0	32	1.0	0.0	0.5	0.0	64	64
GSE43292	4.1686938347033464e-11	Descriptive outcome-dependent curve; not target threshold selection	32	0	0	32	1.0	0.0	0.5	0.0	64	64
GSE43292	4.4668359215096346e-11	Descriptive outcome-dependent curve; not target threshold selection	32	0	0	32	1.0	0.0	0.5	0.0	64	64
GSE43292	4.78630092322638e-11	Descriptive outcome-dependent curve; not target threshold selection	32	0	0	32	1.0	0.0	0.5	0.0	64	64
GSE43292	5.1286138399136583e-11	Descriptive outcome-dependent curve; not target threshold selection	32	0	0	32	1.0	0.0	0.5	0.0	64	64
GSE43292	5.495408738576248e-11	Descriptive outcome-dependent curve; not target threshold selection	32	0	0	32	1.0	0.0	0.5	0.0	64	64
GSE43292	5.888436553555884e-11	Descriptive outcome-dependent curve; not target threshold selection	32	0	0	32	1.0	0.0	0.5	0.0	64	64
GSE43292	6.309573444801942e-11	Descriptive outcome-dependent curve; not target threshold selection	32	0	0	32	1.0	0.0	0.5	0.0	64	64
GSE43292	6.760829753919819e-11	Descriptive outcome-dependent curve; not target threshold selection	32	0	0	32	1.0	0.0	0.5	0.0	64	64
GSE43292	7.244359600749891e-11	Descriptive outcome-dependent curve; not target threshold selection	32	0	0	32	1.0	0.0	0.5	0.0	64	64
GSE43292	7.762471166286927e-11	Descriptive outcome-dependent curve; not target threshold selection	32	0	0	32	1.0	0.0	0.5	0.0	64	64
GSE43292	8.317637711026709e-11	Descriptive outcome-dependent curve; not target threshold selection	32	0	0	32	1.0	0.0	0.5	0.0	64	64
GSE43292	8.912509381337441e-11	Descriptive outcome-dependent curve; not target threshold selection	32	0	0	32	1.0	0.0	0.5	0.0	64	64
GSE43292	9.549925860214369e-11	Descriptive outcome-dependent curve; not target threshold selection	32	0	0	32	1.0	0.0	0.5	0.0	64	64
GSE43292	1.0232929922807537e-10	Descriptive outcome-dependent curve; not target threshold selection	32	0	0	32	1.0	0.0	0.5	0.0	64	64
GSE43292	1.0964781961431829e-10	Descriptive outcome-dependent curve; not target threshold selection	32	0	0	32	1.0	0.0	0.5	0.0	64	64
GSE43292	1.1748975549395304e-10	Descriptive outcome-dependent curve; not target threshold selection	32	0	0	32	1.0	0.0	0.5	0.0	64	64
GSE43292	1.2589254117941662e-10	Descriptive outcome-dependent curve; not target threshold selection	32	0	0	32	1.0	0.0	0.5	0.0	64	64
GSE43292	1.3489628825916504e-10	Descriptive outcome-dependent curve; not target threshold selection	32	0	0	32	1.0	0.0	0.5	0.0	64	64
GSE43292	1.445439770745928e-10	Descriptive outcome-dependent curve; not target threshold selection	32	0	0	32	1.0	0.0	0.5	0.0	64	64
GSE43292	1.5488166189124796e-10	Descriptive outcome-dependent curve; not target threshold selection	32	0	0	32	1.0	0.0	0.5	0.0	64	64
GSE43292	1.6595869074375562e-10	Descriptive outcome-dependent curve; not target threshold selection	32	0	0	32	1.0	0.0	0.5	0.0	64	64
GSE43292	1.778279410038923e-10	Descriptive outcome-dependent curve; not target threshold selection	32	0	0	32	1.0	0.0	0.5	0.0	64	64
GSE43292	1.9054607179632444e-10	Descriptive outcome-dependent curve; not target threshold selection	32	0	0	32	1.0	0.0	0.5	0.0	64	64
GSE43292	2.0417379446695316e-10	Descriptive outcome-dependent curve; not target threshold selection	32	0	0	32	1.0	0.0	0.5	0.0	64	64
GSE43292	2.1877616239495518e-10	Descriptive outcome-dependent curve; not target threshold selection	32	0	0	32	1.0	0.0	0.5	0.0	64	64
GSE43292	2.3442288153199274e-10	Descriptive outcome-dependent curve; not target threshold selection	32	0	0	32	1.0	0.0	0.5	0.0	64	64
GSE43292	2.511886431509582e-10	Descriptive outcome-dependent curve; not target threshold selection	32	0	0	32	1.0	0.0	0.5	0.0	64	64
GSE43292	2.6915348039269137e-10	Descriptive outcome-dependent curve; not target threshold selection	32	0	0	32	1.0	0.0	0.5	0.0	64	64
GSE43292	2.8840315031266117e-10	Descriptive outcome-dependent curve; not target threshold selection	32	0	0	32	1.0	0.0	0.5	0.0	64	64
GSE43292	3.090295432513592e-10	Descriptive outcome-dependent curve; not target threshold selection	32	0	0	32	1.0	0.0	0.5	0.0	64	64
GSE43292	3.3113112148259076e-10	Descriptive outcome-dependent curve; not target threshold selection	32	0	0	32	1.0	0.0	0.5	0.0	64	64
GSE43292	3.5481338923357605e-10	Descriptive outcome-dependent curve; not target threshold selection	32	0	0	32	1.0	0.0	0.5	0.0	64	64
GSE43292	3.801893963205613e-10	Descriptive outcome-dependent curve; not target threshold selection	32	0	0	32	1.0	0.0	0.5	0.0	64	64
GSE43292	4.073802778041122e-10	Descriptive outcome-dependent curve; not target threshold selection	32	0	0	32	1.0	0.0	0.5	0.0	64	64
GSE43292	4.3651583224016655e-10	Descriptive outcome-dependent curve; not target threshold selection	32	0	0	32	1.0	0.0	0.5	0.0	64	64
GSE43292	4.677351412871981e-10	Descriptive outcome-dependent curve; not target threshold selection	32	0	0	32	1.0	0.0	0.5	0.0	64	64
GSE43292	5.011872336272714e-10	Descriptive outcome-dependent curve; not target threshold selection	32	0	0	32	1.0	0.0	0.5	0.0	64	64
GSE43292	5.370317963702532e-10	Descriptive outcome-dependent curve; not target threshold selection	32	0	0	32	1.0	0.0	0.5	0.0	64	64
GSE43292	5.754399373371567e-10	Descriptive outcome-dependent curve; not target threshold selection	32	0	0	32	1.0	0.0	0.5	0.0	64	64
GSE43292	6.165950018614809e-10	Descriptive outcome-dependent curve; not target threshold selection	32	0	0	32	1.0	0.0	0.5	0.0	64	64
GSE43292	6.606934480075964e-10	Descriptive outcome-dependent curve; not target threshold selection	32	0	0	32	1.0	0.0	0.5	0.0	64	64
GSE43292	7.079457843841373e-10	Descriptive outcome-dependent curve; not target threshold selection	32	0	0	32	1.0	0.0	0.5	0.0	64	64
GSE43292	7.58577575029182e-10	Descriptive outcome-dependent curve; not target threshold selection	32	0	0	32	1.0	0.0	0.5	0.0	64	64
GSE43292	8.128305161640995e-10	Descriptive outcome-dependent curve; not target threshold selection	32	0	0	32	1.0	0.0	0.5	0.0	64	64
GSE43292	8.709635899560796e-10	Descriptive outcome-dependent curve; not target threshold selection	32	0	0	32	1.0	0.0	0.5	0.0	64	64
GSE43292	9.332543007969885e-10	Descriptive outcome-dependent curve; not target threshold selection	32	0	0	32	1.0	0.0	0.5	0.0	64	64
GSE43292	1e-09	Descriptive outcome-dependent curve; not target threshold selection	32	0	0	32	1.0	0.0	0.5	0.0	64	64
GSE43292	1.0715193052376049e-09	Descriptive outcome-dependent curve; not target threshold selection	32	0	0	32	1.0	0.0	0.5	0.0	64	64
GSE43292	1.148153621496884e-09	Descriptive outcome-dependent curve; not target threshold selection	32	0	0	32	1.0	0.0	0.5	0.0	64	64
GSE43292	1.2302687708123811e-09	Descriptive outcome-dependent curve; not target threshold selection	32	0	0	32	1.0	0.0	0.5	0.0	64	64
GSE43292	1.31825673855641e-09	Descriptive outcome-dependent curve; not target threshold selection	32	0	0	32	1.0	0.0	0.5	0.0	64	64
GSE43292	1.4125375446227555e-09	Descriptive outcome-dependent curve; not target threshold selection	32	0	0	32	1.0	0.0	0.5	0.0	64	64
GSE43292	1.5135612484362073e-09	Descriptive outcome-dependent curve; not target threshold selection	32	0	0	32	1.0	0.0	0.5	0.0	64	64
GSE43292	1.6218100973589331e-09	Descriptive outcome-dependent curve; not target threshold selection	32	0	0	32	1.0	0.0	0.5	0.0	64	64
GSE43292	1.7378008287493762e-09	Descriptive outcome-dependent curve; not target threshold selection	32	0	0	32	1.0	0.0	0.5	0.0	64	64
GSE43292	1.8620871366628656e-09	Descriptive outcome-dependent curve; not target threshold selection	32	0	0	32	1.0	0.0	0.5	0.0	64	64
GSE43292	1.9952623149688828e-09	Descriptive outcome-dependent curve; not target threshold selection	32	0	0	32	1.0	0.0	0.5	0.0	64	64
GSE43292	2.1379620895022324e-09	Descriptive outcome-dependent curve; not target threshold selection	32	0	0	32	1.0	0.0	0.5	0.0	64	64
GSE43292	2.29086765276777e-09	Descriptive outcome-dependent curve; not target threshold selection	32	0	0	32	1.0	0.0	0.5	0.0	64	64
GSE43292	2.4547089156850337e-09	Descriptive outcome-dependent curve; not target threshold selection	32	0	0	32	1.0	0.0	0.5	0.0	64	64
GSE43292	2.6302679918953816e-09	Descriptive outcome-dependent curve; not target threshold selection	32	0	0	32	1.0	0.0	0.5	0.0	64	64
GSE43292	2.8183829312644493e-09	Descriptive outcome-dependent curve; not target threshold selection	32	0	0	32	1.0	0.0	0.5	0.0	64	64
GSE43292	3.019951720402019e-09	Descriptive outcome-dependent curve; not target threshold selection	32	0	0	32	1.0	0.0	0.5	0.0	64	64
GSE43292	3.235936569296281e-09	Descriptive outcome-dependent curve; not target threshold selection	32	0	0	32	1.0	0.0	0.5	0.0	64	64
GSE43292	3.4673685045253096e-09	Descriptive outcome-dependent curve; not target threshold selection	32	0	0	32	1.0	0.0	0.5	0.0	64	64
GSE43292	3.715352290971728e-09	Descriptive outcome-dependent curve; not target threshold selection	32	0	0	32	1.0	0.0	0.5	0.0	64	64
GSE43292	3.981071705534969e-09	Descriptive outcome-dependent curve; not target threshold selection	32	0	0	32	1.0	0.0	0.5	0.0	64	64
GSE43292	4.2657951880159165e-09	Descriptive outcome-dependent curve; not target threshold selection	32	0	0	32	1.0	0.0	0.5	0.0	64	64
GSE43292	4.570881896148752e-09	Descriptive outcome-dependent curve; not target threshold selection	32	0	0	32	1.0	0.0	0.5	0.0	64	64
GSE43292	4.897788193684457e-09	Descriptive outcome-dependent curve; not target threshold selection	32	0	0	32	1.0	0.0	0.5	0.0	64	64
GSE43292	5.248074602497712e-09	Descriptive outcome-dependent curve; not target threshold selection	32	0	0	32	1.0	0.0	0.5	0.0	64	64
GSE43292	5.623413251903491e-09	Descriptive outcome-dependent curve; not target threshold selection	32	0	0	32	1.0	0.0	0.5	0.0	64	64
GSE43292	6.025595860743569e-09	Descriptive outcome-dependent curve; not target threshold selection	32	0	0	32	1.0	0.0	0.5	0.0	64	64
GSE43292	6.456542290346562e-09	Descriptive outcome-dependent curve; not target threshold selection	32	0	0	32	1.0	0.0	0.5	0.0	64	64
GSE43292	6.918309709189363e-09	Descriptive outcome-dependent curve; not target threshold selection	32	0	0	32	1.0	0.0	0.5	0.0	64	64
GSE43292	7.413102413009162e-09	Descriptive outcome-dependent curve; not target threshold selection	32	0	0	32	1.0	0.0	0.5	0.0	64	64
GSE43292	7.943282347242822e-09	Descriptive outcome-dependent curve; not target threshold selection	32	0	0	32	1.0	0.0	0.5	0.0	64	64
GSE43292	8.511380382023759e-09	Descriptive outcome-dependent curve; not target threshold selection	32	0	0	32	1.0	0.0	0.5	0.0	64	64
GSE43292	9.120108393559115e-09	Descriptive outcome-dependent curve; not target threshold selection	32	0	0	32	1.0	0.0	0.5	0.0	64	64
GSE43292	9.772372209558111e-09	Descriptive outcome-dependent curve; not target threshold selection	32	0	0	32	1.0	0.0	0.5	0.0	64	64
GSE43292	1.0471285480508984e-08	Descriptive outcome-dependent curve; not target threshold selection	32	0	0	32	1.0	0.0	0.5	0.0	64	64
GSE43292	1.122018454301963e-08	Descriptive outcome-dependent curve; not target threshold selection	32	0	0	32	1.0	0.0	0.5	0.0	64	64
GSE43292	1.202264434617413e-08	Descriptive outcome-dependent curve; not target threshold selection	32	0	0	32	1.0	0.0	0.5	0.0	64	64
GSE43292	1.2882495516931323e-08	Descriptive outcome-dependent curve; not target threshold selection	32	0	0	32	1.0	0.0	0.5	0.0	64	64
GSE43292	1.3803842646028838e-08	Descriptive outcome-dependent curve; not target threshold selection	32	0	0	32	1.0	0.0	0.5	0.0	64	64
GSE43292	1.4791083881682072e-08	Descriptive outcome-dependent curve; not target threshold selection	32	0	0	32	1.0	0.0	0.5	0.0	64	64
GSE43292	1.5848931924611143e-08	Descriptive outcome-dependent curve; not target threshold selection	32	0	0	32	1.0	0.0	0.5	0.0	64	64
GSE43292	1.6982436524617426e-08	Descriptive outcome-dependent curve; not target threshold selection	32	0	0	32	1.0	0.0	0.5	0.0	64	64
GSE43292	1.8197008586099826e-08	Descriptive outcome-dependent curve; not target threshold selection	32	0	0	32	1.0	0.0	0.5	0.0	64	64
GSE43292	1.9498445997580454e-08	Descriptive outcome-dependent curve; not target threshold selection	32	0	0	32	1.0	0.0	0.5	0.0	64	64
GSE43292	2.0892961308540408e-08	Descriptive outcome-dependent curve; not target threshold selection	32	0	0	32	1.0	0.0	0.5	0.0	64	64
GSE43292	2.2387211385683378e-08	Descriptive outcome-dependent curve; not target threshold selection	32	0	0	32	1.0	0.0	0.5	0.0	64	64
GSE43292	2.3988329190194897e-08	Descriptive outcome-dependent curve; not target threshold selection	32	0	0	32	1.0	0.0	0.5	0.0	64	64
GSE43292	2.5703957827688646e-08	Descriptive outcome-dependent curve; not target threshold selection	32	0	0	32	1.0	0.0	0.5	0.0	64	64
GSE43292	2.7542287033381633e-08	Descriptive outcome-dependent curve; not target threshold selection	32	0	0	32	1.0	0.0	0.5	0.0	64	64
GSE43292	2.951209226666384e-08	Descriptive outcome-dependent curve; not target threshold selection	32	0	0	32	1.0	0.0	0.5	0.0	64	64
GSE43292	3.162277660168379e-08	Descriptive outcome-dependent curve; not target threshold selection	32	0	0	32	1.0	0.0	0.5	0.0	64	64
GSE43292	3.388441561392027e-08	Descriptive outcome-dependent curve; not target threshold selection	32	0	0	32	1.0	0.0	0.5	0.0	64	64
GSE43292	3.63078054770101e-08	Descriptive outcome-dependent curve; not target threshold selection	32	0	0	32	1.0	0.0	0.5	0.0	64	64
GSE43292	3.890451449942805e-08	Descriptive outcome-dependent curve; not target threshold selection	32	0	0	32	1.0	0.0	0.5	0.0	64	64
GSE43292	4.168693834703355e-08	Descriptive outcome-dependent curve; not target threshold selection	32	0	0	32	1.0	0.0	0.5	0.0	64	64
GSE43292	4.466835921509626e-08	Descriptive outcome-dependent curve; not target threshold selection	32	0	0	32	1.0	0.0	0.5	0.0	64	64
GSE43292	4.78630092322638e-08	Descriptive outcome-dependent curve; not target threshold selection	32	0	0	32	1.0	0.0	0.5	0.0	64	64
GSE43292	5.128613839913648e-08	Descriptive outcome-dependent curve; not target threshold selection	32	0	0	32	1.0	0.0	0.5	0.0	64	64
GSE43292	5.495408738576248e-08	Descriptive outcome-dependent curve; not target threshold selection	32	0	0	32	1.0	0.0	0.5	0.0	64	64
GSE43292	5.8884365535558836e-08	Descriptive outcome-dependent curve; not target threshold selection	32	0	0	32	1.0	0.0	0.5	0.0	64	64
GSE43292	6.30957344480193e-08	Descriptive outcome-dependent curve; not target threshold selection	32	0	0	32	1.0	0.0	0.5	0.0	64	64
GSE43292	6.760829753919818e-08	Descriptive outcome-dependent curve; not target threshold selection	32	0	0	32	1.0	0.0	0.5	0.0	64	64
GSE43292	7.244359600749892e-08	Descriptive outcome-dependent curve; not target threshold selection	32	0	0	32	1.0	0.0	0.5	0.0	64	64
GSE43292	7.762471166286912e-08	Descriptive outcome-dependent curve; not target threshold selection	32	0	0	32	1.0	0.0	0.5	0.0	64	64
GSE43292	8.317637711026709e-08	Descriptive outcome-dependent curve; not target threshold selection	32	0	0	32	1.0	0.0	0.5	0.0	64	64
GSE43292	8.912509381337459e-08	Descriptive outcome-dependent curve; not target threshold selection	32	0	0	32	1.0	0.0	0.5	0.0	64	64
GSE43292	9.549925860214349e-08	Descriptive outcome-dependent curve; not target threshold selection	32	0	0	32	1.0	0.0	0.5	0.0	64	64
GSE43292	1.0232929922807536e-07	Descriptive outcome-dependent curve; not target threshold selection	32	0	0	32	1.0	0.0	0.5	0.0	64	64
GSE43292	1.0964781961431852e-07	Descriptive outcome-dependent curve; not target threshold selection	32	0	0	32	1.0	0.0	0.5	0.0	64	64
GSE43292	1.174897554939528e-07	Descriptive outcome-dependent curve; not target threshold selection	32	0	0	32	1.0	0.0	0.5	0.0	64	64
GSE43292	1.2589254117941662e-07	Descriptive outcome-dependent curve; not target threshold selection	32	0	0	32	1.0	0.0	0.5	0.0	64	64
GSE43292	1.3489628825916533e-07	Descriptive outcome-dependent curve; not target threshold selection	32	0	0	32	1.0	0.0	0.5	0.0	64	64
GSE43292	1.445439770745928e-07	Descriptive outcome-dependent curve; not target threshold selection	32	0	0	32	1.0	0.0	0.5	0.0	64	64
GSE43292	1.5488166189124795e-07	Descriptive outcome-dependent curve; not target threshold selection	32	0	0	32	1.0	0.0	0.5	0.0	64	64
GSE43292	1.6595869074375596e-07	Descriptive outcome-dependent curve; not target threshold selection	32	0	0	32	1.0	0.0	0.5	0.0	64	64
GSE43292	1.7782794100389227e-07	Descriptive outcome-dependent curve; not target threshold selection	32	0	0	32	1.0	0.0	0.5	0.0	64	64
GSE43292	1.9054607179632443e-07	Descriptive outcome-dependent curve; not target threshold selection	32	0	0	32	1.0	0.0	0.5	0.0	64	64
GSE43292	2.0417379446695275e-07	Descriptive outcome-dependent curve; not target threshold selection	32	0	1	31	1.0	0.03125	0.515625	0.03125	63	64
GSE43292	2.187761623949552e-07	Descriptive outcome-dependent curve; not target threshold selection	32	0	1	31	1.0	0.03125	0.515625	0.03125	63	64
GSE43292	2.3442288153199228e-07	Descriptive outcome-dependent curve; not target threshold selection	32	0	1	31	1.0	0.03125	0.515625	0.03125	63	64
GSE43292	2.511886431509577e-07	Descriptive outcome-dependent curve; not target threshold selection	32	0	1	31	1.0	0.03125	0.515625	0.03125	63	64
GSE43292	2.691534803926914e-07	Descriptive outcome-dependent curve; not target threshold selection	32	0	1	31	1.0	0.03125	0.515625	0.03125	63	64
GSE43292	2.8840315031266057e-07	Descriptive outcome-dependent curve; not target threshold selection	32	0	1	31	1.0	0.03125	0.515625	0.03125	63	64
GSE43292	3.090295432513592e-07	Descriptive outcome-dependent curve; not target threshold selection	32	0	1	31	1.0	0.03125	0.515625	0.03125	63	64
GSE43292	3.311311214825908e-07	Descriptive outcome-dependent curve; not target threshold selection	32	0	1	31	1.0	0.03125	0.515625	0.03125	63	64
GSE43292	3.548133892335753e-07	Descriptive outcome-dependent curve; not target threshold selection	32	0	1	31	1.0	0.03125	0.515625	0.03125	63	64
GSE43292	3.8018939632056126e-07	Descriptive outcome-dependent curve; not target threshold selection	32	0	1	31	1.0	0.03125	0.515625	0.03125	63	64
GSE43292	4.073802778041122e-07	Descriptive outcome-dependent curve; not target threshold selection	32	0	1	31	1.0	0.03125	0.515625	0.03125	63	64
GSE43292	4.3651583224016567e-07	Descriptive outcome-dependent curve; not target threshold selection	32	0	1	31	1.0	0.03125	0.515625	0.03125	63	64
GSE43292	4.677351412871981e-07	Descriptive outcome-dependent curve; not target threshold selection	32	0	1	31	1.0	0.03125	0.515625	0.03125	63	64
GSE43292	5.011872336272725e-07	Descriptive outcome-dependent curve; not target threshold selection	32	0	1	31	1.0	0.03125	0.515625	0.03125	63	64
GSE43292	5.370317963702521e-07	Descriptive outcome-dependent curve; not target threshold selection	32	0	1	31	1.0	0.03125	0.515625	0.03125	63	64
GSE43292	5.754399373371567e-07	Descriptive outcome-dependent curve; not target threshold selection	32	0	1	31	1.0	0.03125	0.515625	0.03125	63	64
GSE43292	6.165950018614822e-07	Descriptive outcome-dependent curve; not target threshold selection	32	0	1	31	1.0	0.03125	0.515625	0.03125	63	64
GSE43292	6.606934480075951e-07	Descriptive outcome-dependent curve; not target threshold selection	32	0	1	31	1.0	0.03125	0.515625	0.03125	63	64
GSE43292	7.079457843841374e-07	Descriptive outcome-dependent curve; not target threshold selection	32	0	1	31	1.0	0.03125	0.515625	0.03125	63	64
GSE43292	7.585775750291836e-07	Descriptive outcome-dependent curve; not target threshold selection	32	0	1	31	1.0	0.03125	0.515625	0.03125	63	64
GSE43292	8.128305161640995e-07	Descriptive outcome-dependent curve; not target threshold selection	32	0	1	31	1.0	0.03125	0.515625	0.03125	63	64
GSE43292	8.709635899560796e-07	Descriptive outcome-dependent curve; not target threshold selection	32	0	1	31	1.0	0.03125	0.515625	0.03125	63	64
GSE43292	9.332543007969905e-07	Descriptive outcome-dependent curve; not target threshold selection	32	0	1	31	1.0	0.03125	0.515625	0.03125	63	64
GSE43292	1e-06	Descriptive outcome-dependent curve; not target threshold selection	32	0	1	31	1.0	0.03125	0.515625	0.03125	63	64
GSE43292	1.0715193052376049e-06	Descriptive outcome-dependent curve; not target threshold selection	32	0	1	31	1.0	0.03125	0.515625	0.03125	63	64
GSE43292	1.1481536214968817e-06	Descriptive outcome-dependent curve; not target threshold selection	32	0	1	31	1.0	0.03125	0.515625	0.03125	63	64
GSE43292	1.2302687708123811e-06	Descriptive outcome-dependent curve; not target threshold selection	32	0	1	31	1.0	0.03125	0.515625	0.03125	63	64
GSE43292	1.237892303842356e-06	Descriptive outcome-dependent curve; not target threshold selection	32	0	1	31	1.0	0.03125	0.515625	0.03125	63	64
GSE43292	1.3182567385564074e-06	Descriptive outcome-dependent curve; not target threshold selection	32	0	1	31	1.0	0.03125	0.515625	0.03125	63	64
GSE43292	1.4125375446227527e-06	Descriptive outcome-dependent curve; not target threshold selection	32	0	1	31	1.0	0.03125	0.515625	0.03125	63	64
GSE43292	1.5135612484362072e-06	Descriptive outcome-dependent curve; not target threshold selection	32	0	1	31	1.0	0.03125	0.515625	0.03125	63	64
GSE43292	1.6218100973589298e-06	Descriptive outcome-dependent curve; not target threshold selection	32	0	1	31	1.0	0.03125	0.515625	0.03125	63	64
GSE43292	1.7378008287493763e-06	Descriptive outcome-dependent curve; not target threshold selection	32	0	1	31	1.0	0.03125	0.515625	0.03125	63	64
GSE43292	1.8620871366628656e-06	Descriptive outcome-dependent curve; not target threshold selection	32	0	1	31	1.0	0.03125	0.515625	0.03125	63	64
GSE43292	1.9952623149688787e-06	Descriptive outcome-dependent curve; not target threshold selection	32	0	1	31	1.0	0.03125	0.515625	0.03125	63	64
GSE43292	2.1379620895022326e-06	Descriptive outcome-dependent curve; not target threshold selection	32	0	1	31	1.0	0.03125	0.515625	0.03125	63	64
GSE43292	2.29086765276777e-06	Descriptive outcome-dependent curve; not target threshold selection	32	0	2	30	1.0	0.0625	0.53125	0.0625	62	64
GSE43292	2.3107383389060734e-06	Descriptive outcome-dependent curve; not target threshold selection	32	0	2	30	1.0	0.0625	0.53125	0.0625	62	64
GSE43292	2.4547089156850284e-06	Descriptive outcome-dependent curve; not target threshold selection	32	0	3	29	1.0	0.09375	0.546875	0.09375	61	64
GSE43292	2.6302679918953817e-06	Descriptive outcome-dependent curve; not target threshold selection	32	0	3	29	1.0	0.09375	0.546875	0.09375	61	64
GSE43292	2.818382931264455e-06	Descriptive outcome-dependent curve; not target threshold selection	32	0	3	29	1.0	0.09375	0.546875	0.09375	61	64
GSE43292	3.019951720402013e-06	Descriptive outcome-dependent curve; not target threshold selection	32	0	3	29	1.0	0.09375	0.546875	0.09375	61	64
GSE43292	3.235936569296281e-06	Descriptive outcome-dependent curve; not target threshold selection	32	0	3	29	1.0	0.09375	0.546875	0.09375	61	64
GSE43292	3.467368504525317e-06	Descriptive outcome-dependent curve; not target threshold selection	32	0	3	29	1.0	0.09375	0.546875	0.09375	61	64
GSE43292	3.7153522909717204e-06	Descriptive outcome-dependent curve; not target threshold selection	32	0	3	29	1.0	0.09375	0.546875	0.09375	61	64
GSE43292	3.7157500215137034e-06	Descriptive outcome-dependent curve; not target threshold selection	32	0	3	29	1.0	0.09375	0.546875	0.09375	61	64
GSE43292	3.981071705534969e-06	Descriptive outcome-dependent curve; not target threshold selection	32	0	3	29	1.0	0.09375	0.546875	0.09375	61	64
GSE43292	4.265795188015926e-06	Descriptive outcome-dependent curve; not target threshold selection	32	0	3	29	1.0	0.09375	0.546875	0.09375	61	64
GSE43292	4.570881896148752e-06	Descriptive outcome-dependent curve; not target threshold selection	32	0	3	29	1.0	0.09375	0.546875	0.09375	61	64
GSE43292	4.897788193684457e-06	Descriptive outcome-dependent curve; not target threshold selection	32	0	3	29	1.0	0.09375	0.546875	0.09375	61	64
GSE43292	5.248074602497723e-06	Descriptive outcome-dependent curve; not target threshold selection	32	0	4	28	1.0	0.125	0.5625	0.125	60	64
GSE43292	5.623413251903491e-06	Descriptive outcome-dependent curve; not target threshold selection	32	0	4	28	1.0	0.125	0.5625	0.125	60	64
GSE43292	5.779439291189367e-06	Descriptive outcome-dependent curve; not target threshold selection	32	0	4	28	1.0	0.125	0.5625	0.125	60	64
GSE43292	6.025595860743569e-06	Descriptive outcome-dependent curve; not target threshold selection	32	0	4	28	1.0	0.125	0.5625	0.125	60	64
GSE43292	6.456542290346549e-06	Descriptive outcome-dependent curve; not target threshold selection	32	0	4	28	1.0	0.125	0.5625	0.125	60	64
GSE43292	6.646130364852809e-06	Descriptive outcome-dependent curve; not target threshold selection	32	0	5	27	1.0	0.15625	0.578125	0.15625	59	64
GSE43292	6.9183097091893625e-06	Descriptive outcome-dependent curve; not target threshold selection	32	0	6	26	1.0	0.1875	0.59375	0.1875	58	64
GSE43292	7.413102413009177e-06	Descriptive outcome-dependent curve; not target threshold selection	32	0	6	26	1.0	0.1875	0.59375	0.1875	58	64
GSE43292	7.943282347242805e-06	Descriptive outcome-dependent curve; not target threshold selection	32	0	6	26	1.0	0.1875	0.59375	0.1875	58	64
GSE43292	8.43409248848791e-06	Descriptive outcome-dependent curve; not target threshold selection	32	0	6	26	1.0	0.1875	0.59375	0.1875	58	64
GSE43292	8.51138038202376e-06	Descriptive outcome-dependent curve; not target threshold selection	32	0	6	26	1.0	0.1875	0.59375	0.1875	58	64
GSE43292	9.120108393559096e-06	Descriptive outcome-dependent curve; not target threshold selection	32	0	6	26	1.0	0.1875	0.59375	0.1875	58	64
GSE43292	9.772372209558092e-06	Descriptive outcome-dependent curve; not target threshold selection	32	0	6	26	1.0	0.1875	0.59375	0.1875	58	64
GSE43292	1.0471285480508985e-05	Descriptive outcome-dependent curve; not target threshold selection	32	0	7	25	1.0	0.21875	0.609375	0.21875	57	64
GSE43292	1.06643053785786e-05	Descriptive outcome-dependent curve; not target threshold selection	32	0	7	25	1.0	0.21875	0.609375	0.21875	57	64
GSE43292	1.122018454301963e-05	Descriptive outcome-dependent curve; not target threshold selection	32	0	7	25	1.0	0.21875	0.609375	0.21875	57	64
GSE43292	1.135361507834301e-05	Descriptive outcome-dependent curve; not target threshold selection	32	0	8	24	1.0	0.25	0.625	0.25	56	64
GSE43292	1.2022644346174132e-05	Descriptive outcome-dependent curve; not target threshold selection	32	0	9	23	1.0	0.28125	0.640625	0.28125	55	64
GSE43292	1.224521606922986e-05	Descriptive outcome-dependent curve; not target threshold selection	32	0	9	23	1.0	0.28125	0.640625	0.28125	55	64
GSE43292	1.2882495516931323e-05	Descriptive outcome-dependent curve; not target threshold selection	32	0	9	23	1.0	0.28125	0.640625	0.28125	55	64
GSE43292	1.3121431925759087e-05	Descriptive outcome-dependent curve; not target threshold selection	32	0	10	22	1.0	0.3125	0.65625	0.3125	54	64
GSE43292	1.3499002352965574e-05	Descriptive outcome-dependent curve; not target threshold selection	32	0	11	21	1.0	0.34375	0.671875	0.34375	53	64
GSE43292	1.3803842646028839e-05	Descriptive outcome-dependent curve; not target threshold selection	32	0	11	21	1.0	0.34375	0.671875	0.34375	53	64
GSE43292	1.3981706993873144e-05	Descriptive outcome-dependent curve; not target threshold selection	32	0	12	20	1.0	0.375	0.6875	0.375	52	64
GSE43292	1.4791083881682072e-05	Descriptive outcome-dependent curve; not target threshold selection	32	0	13	19	1.0	0.40625	0.703125	0.40625	51	64
GSE43292	1.5848931924611107e-05	Descriptive outcome-dependent curve; not target threshold selection	32	0	13	19	1.0	0.40625	0.703125	0.40625	51	64
GSE43292	1.5854496923957536e-05	Descriptive outcome-dependent curve; not target threshold selection	32	0	13	19	1.0	0.40625	0.703125	0.40625	51	64
GSE43292	1.6982436524617425e-05	Descriptive outcome-dependent curve; not target threshold selection	32	0	13	19	1.0	0.40625	0.703125	0.40625	51	64
GSE43292	1.8197008586099827e-05	Descriptive outcome-dependent curve; not target threshold selection	32	0	14	18	1.0	0.4375	0.71875	0.4375	50	64
GSE43292	1.8481775682658646e-05	Descriptive outcome-dependent curve; not target threshold selection	32	0	14	18	1.0	0.4375	0.71875	0.4375	50	64
GSE43292	1.9498445997580456e-05	Descriptive outcome-dependent curve; not target threshold selection	32	0	15	17	1.0	0.46875	0.734375	0.46875	49	64
GSE43292	2.0892961308540365e-05	Descriptive outcome-dependent curve; not target threshold selection	32	0	15	17	1.0	0.46875	0.734375	0.46875	49	64
GSE43292	2.1065962854866187e-05	Descriptive outcome-dependent curve; not target threshold selection	32	0	15	17	1.0	0.46875	0.734375	0.46875	49	64
GSE43292	2.238721138568338e-05	Descriptive outcome-dependent curve; not target threshold selection	32	0	15	17	1.0	0.46875	0.734375	0.46875	49	64
GSE43292	2.39883291901949e-05	Descriptive outcome-dependent curve; not target threshold selection	32	0	16	16	1.0	0.5	0.75	0.5	48	64
GSE43292	2.5703957827688645e-05	Descriptive outcome-dependent curve; not target threshold selection	32	0	16	16	1.0	0.5	0.75	0.5	48	64
GSE43292	2.5792700737689326e-05	Descriptive outcome-dependent curve; not target threshold selection	32	0	16	16	1.0	0.5	0.75	0.5	48	64
GSE43292	2.7542287033381633e-05	Descriptive outcome-dependent curve; not target threshold selection	32	0	16	16	1.0	0.5	0.75	0.5	48	64
GSE43292	2.951209226666384e-05	Descriptive outcome-dependent curve; not target threshold selection	31	1	16	16	0.96875	0.5	0.734375	0.46875	47	64
GSE43292	2.9894282977233458e-05	Descriptive outcome-dependent curve; not target threshold selection	31	1	16	16	0.96875	0.5	0.734375	0.46875	47	64
GSE43292	3.1622776601683795e-05	Descriptive outcome-dependent curve; not target threshold selection	30	2	16	16	0.9375	0.5	0.71875	0.4375	46	64
GSE43292	3.1659478934683046e-05	Descriptive outcome-dependent curve; not target threshold selection	30	2	16	16	0.9375	0.5	0.71875	0.4375	46	64
GSE43292	3.38844156139202e-05	Descriptive outcome-dependent curve; not target threshold selection	29	3	16	16	0.90625	0.5	0.703125	0.40625	45	64
GSE43292	3.63078054770101e-05	Descriptive outcome-dependent curve; not target threshold selection	29	3	16	16	0.90625	0.5	0.703125	0.40625	45	64
GSE43292	3.8904514499428046e-05	Descriptive outcome-dependent curve; not target threshold selection	29	3	16	16	0.90625	0.5	0.703125	0.40625	45	64
GSE43292	3.993877550169678e-05	Descriptive outcome-dependent curve; not target threshold selection	29	3	16	16	0.90625	0.5	0.703125	0.40625	45	64
GSE43292	4.168693834703355e-05	Descriptive outcome-dependent curve; not target threshold selection	29	3	16	16	0.90625	0.5	0.703125	0.40625	45	64
GSE43292	4.466835921509626e-05	Descriptive outcome-dependent curve; not target threshold selection	29	3	16	16	0.90625	0.5	0.703125	0.40625	45	64
GSE43292	4.7863009232263804e-05	Descriptive outcome-dependent curve; not target threshold selection	29	3	17	15	0.90625	0.53125	0.71875	0.4375	44	64
GSE43292	5.128613839913648e-05	Descriptive outcome-dependent curve; not target threshold selection	29	3	17	15	0.90625	0.53125	0.71875	0.4375	44	64
GSE43292	5.275703951051989e-05	Descriptive outcome-dependent curve; not target threshold selection	29	3	17	15	0.90625	0.53125	0.71875	0.4375	44	64
GSE43292	5.495408738576237e-05	Descriptive outcome-dependent curve; not target threshold selection	29	3	17	15	0.90625	0.53125	0.71875	0.4375	44	64
GSE43292	5.888436553555884e-05	Descriptive outcome-dependent curve; not target threshold selection	29	3	18	14	0.90625	0.5625	0.734375	0.46875	43	64
GSE43292	6.309573444801929e-05	Descriptive outcome-dependent curve; not target threshold selection	29	3	18	14	0.90625	0.5625	0.734375	0.46875	43	64
GSE43292	6.645207776926762e-05	Descriptive outcome-dependent curve; not target threshold selection	29	3	18	14	0.90625	0.5625	0.734375	0.46875	43	64
GSE43292	6.760829753919819e-05	Descriptive outcome-dependent curve; not target threshold selection	29	3	18	14	0.90625	0.5625	0.734375	0.46875	43	64
GSE43292	7.244359600749891e-05	Descriptive outcome-dependent curve; not target threshold selection	29	3	18	14	0.90625	0.5625	0.734375	0.46875	43	64
GSE43292	7.762471166286911e-05	Descriptive outcome-dependent curve; not target threshold selection	29	3	19	13	0.90625	0.59375	0.75	0.5	42	64
GSE43292	8.317637711026709e-05	Descriptive outcome-dependent curve; not target threshold selection	29	3	19	13	0.90625	0.59375	0.75	0.5	42	64
GSE43292	8.912509381337441e-05	Descriptive outcome-dependent curve; not target threshold selection	29	3	19	13	0.90625	0.59375	0.75	0.5	42	64
GSE43292	9.132146297740671e-05	Descriptive outcome-dependent curve; not target threshold selection	29	3	19	13	0.90625	0.59375	0.75	0.5	42	64
GSE43292	9.54992586021435e-05	Descriptive outcome-dependent curve; not target threshold selection	29	3	19	13	0.90625	0.59375	0.75	0.5	42	64
GSE43292	0.00010232929922807536	Descriptive outcome-dependent curve; not target threshold selection	29	3	19	13	0.90625	0.59375	0.75	0.5	42	64
GSE43292	0.00010964781961431828	Descriptive outcome-dependent curve; not target threshold selection	29	3	20	12	0.90625	0.625	0.765625	0.53125	41	64
GSE43292	0.0001115157469011	Descriptive outcome-dependent curve; not target threshold selection	29	3	20	12	0.90625	0.625	0.765625	0.53125	41	64
GSE43292	0.00011748975549395303	Descriptive outcome-dependent curve; not target threshold selection	29	3	21	11	0.90625	0.65625	0.78125	0.5625	40	64
GSE43292	0.00012463412618125	Descriptive outcome-dependent curve; not target threshold selection	29	3	21	11	0.90625	0.65625	0.78125	0.5625	40	64
GSE43292	0.0001258925411794166	Descriptive outcome-dependent curve; not target threshold selection	29	3	21	11	0.90625	0.65625	0.78125	0.5625	40	64
GSE43292	0.00013488724778405	Descriptive outcome-dependent curve; not target threshold selection	28	4	21	11	0.875	0.65625	0.765625	0.53125	39	64
GSE43292	0.00013489628825916506	Descriptive outcome-dependent curve; not target threshold selection	28	4	21	11	0.875	0.65625	0.765625	0.53125	39	64
GSE43292	0.0001389109468159	Descriptive outcome-dependent curve; not target threshold selection	28	4	22	10	0.875	0.6875	0.78125	0.5625	38	64
GSE43292	0.0001445439770745928	Descriptive outcome-dependent curve; not target threshold selection	28	4	23	9	0.875	0.71875	0.796875	0.59375	37	64
GSE43292	0.00015488166189124797	Descriptive outcome-dependent curve; not target threshold selection	28	4	23	9	0.875	0.71875	0.796875	0.59375	37	64
GSE43292	0.00016595869074375564	Descriptive outcome-dependent curve; not target threshold selection	28	4	23	9	0.875	0.71875	0.796875	0.59375	37	64
GSE43292	0.00016617901130885	Descriptive outcome-dependent curve; not target threshold selection	28	4	23	9	0.875	0.71875	0.796875	0.59375	37	64
GSE43292	0.00017782794100389227	Descriptive outcome-dependent curve; not target threshold selection	28	4	23	9	0.875	0.71875	0.796875	0.59375	37	64
GSE43292	0.00019054607179632443	Descriptive outcome-dependent curve; not target threshold selection	28	4	24	8	0.875	0.75	0.8125	0.625	36	64
GSE43292	0.00019058081715635	Descriptive outcome-dependent curve; not target threshold selection	28	4	24	8	0.875	0.75	0.8125	0.625	36	64
GSE43292	0.00020417379446695317	Descriptive outcome-dependent curve; not target threshold selection	28	4	25	7	0.875	0.78125	0.828125	0.65625	35	64
GSE43292	0.00020844423148995	Descriptive outcome-dependent curve; not target threshold selection	28	4	25	7	0.875	0.78125	0.828125	0.65625	35	64
GSE43292	0.00021877616239495518	Descriptive outcome-dependent curve; not target threshold selection	28	4	25	7	0.875	0.78125	0.828125	0.65625	35	64
GSE43292	0.00022607271030859998	Descriptive outcome-dependent curve; not target threshold selection	27	5	25	7	0.84375	0.78125	0.8125	0.625	34	64
GSE43292	0.0002344228815319918	Descriptive outcome-dependent curve; not target threshold selection	26	6	25	7	0.8125	0.78125	0.796875	0.59375	33	64
GSE43292	0.00025029311799555003	Descriptive outcome-dependent curve; not target threshold selection	26	6	25	7	0.8125	0.78125	0.796875	0.59375	33	64
GSE43292	0.0002511886431509582	Descriptive outcome-dependent curve; not target threshold selection	26	6	25	7	0.8125	0.78125	0.796875	0.59375	33	64
GSE43292	0.0002691534803926914	Descriptive outcome-dependent curve; not target threshold selection	26	6	25	7	0.8125	0.78125	0.796875	0.59375	33	64
GSE43292	0.00028840315031266	Descriptive outcome-dependent curve; not target threshold selection	25	7	25	7	0.78125	0.78125	0.78125	0.5625	32	64
GSE43292	0.00030113426391105	Descriptive outcome-dependent curve; not target threshold selection	25	7	25	7	0.78125	0.78125	0.78125	0.5625	32	64
GSE43292	0.0003090295432513592	Descriptive outcome-dependent curve; not target threshold selection	25	7	25	7	0.78125	0.78125	0.78125	0.5625	32	64
GSE43292	0.0003311311214825908	Descriptive outcome-dependent curve; not target threshold selection	25	7	26	6	0.78125	0.8125	0.796875	0.59375	31	64
GSE43292	0.00034130999115635	Descriptive outcome-dependent curve; not target threshold selection	25	7	26	6	0.78125	0.8125	0.796875	0.59375	31	64
GSE43292	0.00035481338923357456	Descriptive outcome-dependent curve; not target threshold selection	25	7	26	6	0.78125	0.8125	0.796875	0.59375	31	64
GSE43292	0.00035608371026779996	Descriptive outcome-dependent curve; not target threshold selection	25	7	27	5	0.78125	0.84375	0.8125	0.625	30	64
GSE43292	0.00036524903161629996	Descriptive outcome-dependent curve; not target threshold selection	24	8	27	5	0.75	0.84375	0.796875	0.59375	29	64
GSE43292	0.00038018939632056124	Descriptive outcome-dependent curve; not target threshold selection	24	8	28	4	0.75	0.875	0.8125	0.625	28	64
GSE43292	0.00040738027780411217	Descriptive outcome-dependent curve; not target threshold selection	24	8	28	4	0.75	0.875	0.8125	0.625	28	64
GSE43292	0.00043511258482535	Descriptive outcome-dependent curve; not target threshold selection	24	8	28	4	0.75	0.875	0.8125	0.625	28	64
GSE43292	0.00043651583224016654	Descriptive outcome-dependent curve; not target threshold selection	24	8	28	4	0.75	0.875	0.8125	0.625	28	64
GSE43292	0.00046773514128719813	Descriptive outcome-dependent curve; not target threshold selection	24	8	28	4	0.75	0.875	0.8125	0.625	28	64
GSE43292	0.0004986761543547501	Descriptive outcome-dependent curve; not target threshold selection	23	9	28	4	0.71875	0.875	0.796875	0.59375	27	64
GSE43292	0.0005011872336272714	Descriptive outcome-dependent curve; not target threshold selection	22	10	28	4	0.6875	0.875	0.78125	0.5625	26	64
GSE43292	0.0005370317963702533	Descriptive outcome-dependent curve; not target threshold selection	22	10	28	4	0.6875	0.875	0.78125	0.5625	26	64
GSE43292	0.00053804573765895	Descriptive outcome-dependent curve; not target threshold selection	22	10	28	4	0.6875	0.875	0.78125	0.5625	26	64
GSE43292	0.0005754399373371566	Descriptive outcome-dependent curve; not target threshold selection	22	10	28	4	0.6875	0.875	0.78125	0.5625	26	64
GSE43292	0.000616595001861481	Descriptive outcome-dependent curve; not target threshold selection	21	11	28	4	0.65625	0.875	0.765625	0.53125	25	64
GSE43292	0.0006413913279231	Descriptive outcome-dependent curve; not target threshold selection	21	11	28	4	0.65625	0.875	0.765625	0.53125	25	64
GSE43292	0.0006606934480075965	Descriptive outcome-dependent curve; not target threshold selection	21	11	28	4	0.65625	0.875	0.765625	0.53125	25	64
GSE43292	0.0007079457843841374	Descriptive outcome-dependent curve; not target threshold selection	20	12	28	4	0.625	0.875	0.75	0.5	24	64
GSE43292	0.00075770573015595	Descriptive outcome-dependent curve; not target threshold selection	20	12	28	4	0.625	0.875	0.75	0.5	24	64
GSE43292	0.000758577575029182	Descriptive outcome-dependent curve; not target threshold selection	20	12	28	4	0.625	0.875	0.75	0.5	24	64
GSE43292	0.0008128305161640995	Descriptive outcome-dependent curve; not target threshold selection	20	12	29	3	0.625	0.90625	0.765625	0.53125	23	64
GSE43292	0.0008709635899560796	Descriptive outcome-dependent curve; not target threshold selection	20	12	29	3	0.625	0.90625	0.765625	0.53125	23	64
GSE43292	0.0009332543007969886	Descriptive outcome-dependent curve; not target threshold selection	20	12	29	3	0.625	0.90625	0.765625	0.53125	23	64
GSE43292	0.00096778575848155	Descriptive outcome-dependent curve; not target threshold selection	20	12	29	3	0.625	0.90625	0.765625	0.53125	23	64
GSE43292	0.001	Descriptive outcome-dependent curve; not target threshold selection	20	12	29	3	0.625	0.90625	0.765625	0.53125	23	64
GSE43292	0.0010715193052376049	Descriptive outcome-dependent curve; not target threshold selection	20	12	29	3	0.625	0.90625	0.765625	0.53125	23	64
GSE43292	0.0011465142804582	Descriptive outcome-dependent curve; not target threshold selection	19	13	29	3	0.59375	0.90625	0.75	0.5	22	64
GSE43292	0.001148153621496884	Descriptive outcome-dependent curve; not target threshold selection	19	13	29	3	0.59375	0.90625	0.75	0.5	22	64
GSE43292	0.0011744076431451501	Descriptive outcome-dependent curve; not target threshold selection	18	14	29	3	0.5625	0.90625	0.734375	0.46875	21	64
GSE43292	0.0012302687708123812	Descriptive outcome-dependent curve; not target threshold selection	17	15	29	3	0.53125	0.90625	0.71875	0.4375	20	64
GSE43292	0.00129090371864885	Descriptive outcome-dependent curve; not target threshold selection	17	15	29	3	0.53125	0.90625	0.71875	0.4375	20	64
GSE43292	0.0013182567385564047	Descriptive outcome-dependent curve; not target threshold selection	17	15	29	3	0.53125	0.90625	0.71875	0.4375	20	64
GSE43292	0.0013991142530715502	Descriptive outcome-dependent curve; not target threshold selection	16	16	29	3	0.5	0.90625	0.703125	0.40625	19	64
GSE43292	0.0014125375446227555	Descriptive outcome-dependent curve; not target threshold selection	16	16	30	2	0.5	0.9375	0.71875	0.4375	18	64
GSE43292	0.00146528508093945	Descriptive outcome-dependent curve; not target threshold selection	16	16	30	2	0.5	0.9375	0.71875	0.4375	18	64
GSE43292	0.0015135612484362072	Descriptive outcome-dependent curve; not target threshold selection	16	16	30	2	0.5	0.9375	0.71875	0.4375	18	64
GSE43292	0.00153877683788555	Descriptive outcome-dependent curve; not target threshold selection	15	17	30	2	0.46875	0.9375	0.703125	0.40625	17	64
GSE43292	0.0015802136901108999	Descriptive outcome-dependent curve; not target threshold selection	14	18	30	2	0.4375	0.9375	0.6875	0.375	16	64
GSE43292	0.0016218100973589265	Descriptive outcome-dependent curve; not target threshold selection	13	19	30	2	0.40625	0.9375	0.671875	0.34375	15	64
GSE43292	0.0017378008287493763	Descriptive outcome-dependent curve; not target threshold selection	13	19	30	2	0.40625	0.9375	0.671875	0.34375	15	64
GSE43292	0.0018191372304336	Descriptive outcome-dependent curve; not target threshold selection	13	19	30	2	0.40625	0.9375	0.671875	0.34375	15	64
GSE43292	0.0018620871366628656	Descriptive outcome-dependent curve; not target threshold selection	13	19	30	2	0.40625	0.9375	0.671875	0.34375	15	64
GSE43292	0.0019952623149688746	Descriptive outcome-dependent curve; not target threshold selection	13	19	30	2	0.40625	0.9375	0.671875	0.34375	15	64
GSE43292	0.0021379620895022326	Descriptive outcome-dependent curve; not target threshold selection	12	20	30	2	0.375	0.9375	0.65625	0.3125	14	64
GSE43292	0.0021915657838965	Descriptive outcome-dependent curve; not target threshold selection	12	20	30	2	0.375	0.9375	0.65625	0.3125	14	64
GSE43292	0.00229086765276777	Descriptive outcome-dependent curve; not target threshold selection	12	20	30	2	0.375	0.9375	0.65625	0.3125	14	64
GSE43292	0.0024066930250336	Descriptive outcome-dependent curve; not target threshold selection	11	21	30	2	0.34375	0.9375	0.640625	0.28125	13	64
GSE43292	0.0024547089156850234	Descriptive outcome-dependent curve; not target threshold selection	11	21	31	1	0.34375	0.96875	0.65625	0.3125	12	64
GSE43292	0.0026302679918953813	Descriptive outcome-dependent curve; not target threshold selection	11	21	31	1	0.34375	0.96875	0.65625	0.3125	12	64
GSE43292	0.0026915960240941504	Descriptive outcome-dependent curve; not target threshold selection	11	21	31	1	0.34375	0.96875	0.65625	0.3125	12	64
GSE43292	0.002818382931264449	Descriptive outcome-dependent curve; not target threshold selection	11	21	31	1	0.34375	0.96875	0.65625	0.3125	12	64
GSE43292	0.003019951720402019	Descriptive outcome-dependent curve; not target threshold selection	10	22	31	1	0.3125	0.96875	0.640625	0.28125	11	64
GSE43292	0.003235936569296281	Descriptive outcome-dependent curve; not target threshold selection	10	22	31	1	0.3125	0.96875	0.640625	0.28125	11	64
GSE43292	0.0032860605803803	Descriptive outcome-dependent curve; not target threshold selection	10	22	31	1	0.3125	0.96875	0.640625	0.28125	11	64
GSE43292	0.0034673685045253097	Descriptive outcome-dependent curve; not target threshold selection	10	22	31	1	0.3125	0.96875	0.640625	0.28125	11	64
GSE43292	0.003715352290971728	Descriptive outcome-dependent curve; not target threshold selection	9	23	31	1	0.28125	0.96875	0.625	0.25	10	64
GSE43292	0.003981071705534969	Descriptive outcome-dependent curve; not target threshold selection	9	23	31	1	0.28125	0.96875	0.625	0.25	10	64
GSE43292	0.0041418180534934495	Descriptive outcome-dependent curve; not target threshold selection	9	23	31	1	0.28125	0.96875	0.625	0.25	10	64
GSE43292	0.004265795188015916	Descriptive outcome-dependent curve; not target threshold selection	9	23	31	1	0.28125	0.96875	0.625	0.25	10	64
GSE43292	0.004570881896148752	Descriptive outcome-dependent curve; not target threshold selection	9	23	31	1	0.28125	0.96875	0.625	0.25	10	64
GSE43292	0.004897788193684457	Descriptive outcome-dependent curve; not target threshold selection	8	24	31	1	0.25	0.96875	0.609375	0.21875	9	64
GSE43292	0.00523551844863695	Descriptive outcome-dependent curve; not target threshold selection	8	24	31	1	0.25	0.96875	0.609375	0.21875	9	64
GSE43292	0.0052480746024977125	Descriptive outcome-dependent curve; not target threshold selection	8	24	31	1	0.25	0.96875	0.609375	0.21875	9	64
GSE43292	0.005623413251903491	Descriptive outcome-dependent curve; not target threshold selection	8	24	31	1	0.25	0.96875	0.609375	0.21875	9	64
GSE43292	0.0060026749595644	Descriptive outcome-dependent curve; not target threshold selection	8	24	32	0	0.25	1.0	0.625	0.25	8	64
GSE43292	0.006025595860743568	Descriptive outcome-dependent curve; not target threshold selection	8	24	32	0	0.25	1.0	0.625	0.25	8	64
GSE43292	0.006456542290346563	Descriptive outcome-dependent curve; not target threshold selection	7	25	32	0	0.21875	1.0	0.609375	0.21875	7	64
GSE43292	0.00666826599140105	Descriptive outcome-dependent curve; not target threshold selection	7	25	32	0	0.21875	1.0	0.609375	0.21875	7	64
GSE43292	0.006918309709189363	Descriptive outcome-dependent curve; not target threshold selection	7	25	32	0	0.21875	1.0	0.609375	0.21875	7	64
GSE43292	0.007413102413009162	Descriptive outcome-dependent curve; not target threshold selection	6	26	32	0	0.1875	1.0	0.59375	0.1875	6	64
GSE43292	0.00765849875341255	Descriptive outcome-dependent curve; not target threshold selection	6	26	32	0	0.1875	1.0	0.59375	0.1875	6	64
GSE43292	0.00794328234724282	Descriptive outcome-dependent curve; not target threshold selection	6	26	32	0	0.1875	1.0	0.59375	0.1875	6	64
GSE43292	0.008511380382023759	Descriptive outcome-dependent curve; not target threshold selection	5	27	32	0	0.15625	1.0	0.578125	0.15625	5	64
GSE43292	0.009120108393559078	Descriptive outcome-dependent curve; not target threshold selection	5	27	32	0	0.15625	1.0	0.578125	0.15625	5	64
GSE43292	0.00927943174693395	Descriptive outcome-dependent curve; not target threshold selection	5	27	32	0	0.15625	1.0	0.578125	0.15625	5	64
GSE43292	0.009772372209558112	Descriptive outcome-dependent curve; not target threshold selection	5	27	32	0	0.15625	1.0	0.578125	0.15625	5	64
GSE43292	0.010471285480508985	Descriptive outcome-dependent curve; not target threshold selection	4	28	32	0	0.125	1.0	0.5625	0.125	4	64
GSE43292	0.011220184543019606	Descriptive outcome-dependent curve; not target threshold selection	4	28	32	0	0.125	1.0	0.5625	0.125	4	64
GSE43292	0.01176791851543545	Descriptive outcome-dependent curve; not target threshold selection	4	28	32	0	0.125	1.0	0.5625	0.125	4	64
GSE43292	0.012022644346174132	Descriptive outcome-dependent curve; not target threshold selection	4	28	32	0	0.125	1.0	0.5625	0.125	4	64
GSE43292	0.012882495516931323	Descriptive outcome-dependent curve; not target threshold selection	4	28	32	0	0.125	1.0	0.5625	0.125	4	64
GSE43292	0.01380384264602881	Descriptive outcome-dependent curve; not target threshold selection	3	29	32	0	0.09375	1.0	0.546875	0.09375	3	64
GSE43292	0.014475034010269849	Descriptive outcome-dependent curve; not target threshold selection	3	29	32	0	0.09375	1.0	0.546875	0.09375	3	64
GSE43292	0.014791083881682071	Descriptive outcome-dependent curve; not target threshold selection	3	29	32	0	0.09375	1.0	0.546875	0.09375	3	64
GSE43292	0.01584893192461111	Descriptive outcome-dependent curve; not target threshold selection	2	30	32	0	0.0625	1.0	0.53125	0.0625	2	64
GSE43292	0.01698243652461746	Descriptive outcome-dependent curve; not target threshold selection	2	30	32	0	0.0625	1.0	0.53125	0.0625	2	64
GSE43292	0.018197008586099826	Descriptive outcome-dependent curve; not target threshold selection	2	30	32	0	0.0625	1.0	0.53125	0.0625	2	64
GSE43292	0.019498445997580414	Descriptive outcome-dependent curve; not target threshold selection	2	30	32	0	0.0625	1.0	0.53125	0.0625	2	64
GSE43292	0.019958800731417148	Descriptive outcome-dependent curve; not target threshold selection	2	30	32	0	0.0625	1.0	0.53125	0.0625	2	64
GSE43292	0.02089296130854041	Descriptive outcome-dependent curve; not target threshold selection	2	30	32	0	0.0625	1.0	0.53125	0.0625	2	64
GSE43292	0.022387211385683378	Descriptive outcome-dependent curve; not target threshold selection	2	30	32	0	0.0625	1.0	0.53125	0.0625	2	64
GSE43292	0.02398832919019485	Descriptive outcome-dependent curve; not target threshold selection	2	30	32	0	0.0625	1.0	0.53125	0.0625	2	64
GSE43292	0.025703957827688646	Descriptive outcome-dependent curve; not target threshold selection	1	31	32	0	0.03125	1.0	0.515625	0.03125	1	64
GSE43292	0.027542287033381633	Descriptive outcome-dependent curve; not target threshold selection	1	31	32	0	0.03125	1.0	0.515625	0.03125	1	64
GSE43292	0.02951209226666378	Descriptive outcome-dependent curve; not target threshold selection	1	31	32	0	0.03125	1.0	0.515625	0.03125	1	64
GSE43292	0.03162277660168379	Descriptive outcome-dependent curve; not target threshold selection	1	31	32	0	0.03125	1.0	0.515625	0.03125	1	64
GSE43292	0.03388441561392021	Descriptive outcome-dependent curve; not target threshold selection	1	31	32	0	0.03125	1.0	0.515625	0.03125	1	64
GSE43292	0.03630780547701003	Descriptive outcome-dependent curve; not target threshold selection	1	31	32	0	0.03125	1.0	0.515625	0.03125	1	64
GSE43292	0.03890451449942805	Descriptive outcome-dependent curve; not target threshold selection	1	31	32	0	0.03125	1.0	0.515625	0.03125	1	64
GSE43292	0.041686938347033464	Descriptive outcome-dependent curve; not target threshold selection	1	31	32	0	0.03125	1.0	0.515625	0.03125	1	64
GSE43292	0.04466835921509635	Descriptive outcome-dependent curve; not target threshold selection	1	31	32	0	0.03125	1.0	0.515625	0.03125	1	64
GSE43292	0.0478630092322638	Descriptive outcome-dependent curve; not target threshold selection	1	31	32	0	0.03125	1.0	0.515625	0.03125	1	64
GSE43292	0.05128613839913638	Descriptive outcome-dependent curve; not target threshold selection	1	31	32	0	0.03125	1.0	0.515625	0.03125	1	64
GSE43292	0.05495408738576248	Descriptive outcome-dependent curve; not target threshold selection	1	31	32	0	0.03125	1.0	0.515625	0.03125	1	64
GSE43292	0.05888436553555884	Descriptive outcome-dependent curve; not target threshold selection	1	31	32	0	0.03125	1.0	0.515625	0.03125	1	64
GSE43292	0.06309573444801916	Descriptive outcome-dependent curve; not target threshold selection	1	31	32	0	0.03125	1.0	0.515625	0.03125	1	64
GSE43292	0.06760829753919818	Descriptive outcome-dependent curve; not target threshold selection	1	31	32	0	0.03125	1.0	0.515625	0.03125	1	64
GSE43292	0.07244359600749892	Descriptive outcome-dependent curve; not target threshold selection	1	31	32	0	0.03125	1.0	0.515625	0.03125	1	64
GSE43292	0.07762471166286895	Descriptive outcome-dependent curve; not target threshold selection	1	31	32	0	0.03125	1.0	0.515625	0.03125	1	64
GSE43292	0.07813938740971045	Descriptive outcome-dependent curve; not target threshold selection	1	31	32	0	0.03125	1.0	0.515625	0.03125	1	64
GSE43292	0.08317637711026708	Descriptive outcome-dependent curve; not target threshold selection	1	31	32	0	0.03125	1.0	0.515625	0.03125	1	64
GSE43292	0.08912509381337441	Descriptive outcome-dependent curve; not target threshold selection	1	31	32	0	0.03125	1.0	0.515625	0.03125	1	64
GSE43292	0.09549925860214369	Descriptive outcome-dependent curve; not target threshold selection	1	31	32	0	0.03125	1.0	0.515625	0.03125	1	64
GSE43292	0.10232929922807536	Descriptive outcome-dependent curve; not target threshold selection	1	31	32	0	0.03125	1.0	0.515625	0.03125	1	64
GSE43292	0.10964781961431828	Descriptive outcome-dependent curve; not target threshold selection	1	31	32	0	0.03125	1.0	0.515625	0.03125	1	64
GSE43292	0.11748975549395303	Descriptive outcome-dependent curve; not target threshold selection	1	31	32	0	0.03125	1.0	0.515625	0.03125	1	64
GSE43292	0.12589254117941662	Descriptive outcome-dependent curve; not target threshold selection	1	31	32	0	0.03125	1.0	0.515625	0.03125	1	64
GSE43292	0.13489628825916505	Descriptive outcome-dependent curve; not target threshold selection	0	32	32	0	0.0	1.0	0.5	0.0	0	64
GSE43292	0.1445439770745928	Descriptive outcome-dependent curve; not target threshold selection	0	32	32	0	0.0	1.0	0.5	0.0	0	64
GSE43292	0.15488166189124797	Descriptive outcome-dependent curve; not target threshold selection	0	32	32	0	0.0	1.0	0.5	0.0	0	64
GSE43292	0.16595869074375563	Descriptive outcome-dependent curve; not target threshold selection	0	32	32	0	0.0	1.0	0.5	0.0	0	64
GSE43292	0.1778279410038923	Descriptive outcome-dependent curve; not target threshold selection	0	32	32	0	0.0	1.0	0.5	0.0	0	64
GSE43292	0.19054607179632443	Descriptive outcome-dependent curve; not target threshold selection	0	32	32	0	0.0	1.0	0.5	0.0	0	64
GSE43292	0.20417379446695233	Descriptive outcome-dependent curve; not target threshold selection	0	32	32	0	0.0	1.0	0.5	0.0	0	64
GSE43292	0.21877616239495518	Descriptive outcome-dependent curve; not target threshold selection	0	32	32	0	0.0	1.0	0.5	0.0	0	64
GSE43292	0.23442288153199178	Descriptive outcome-dependent curve; not target threshold selection	0	32	32	0	0.0	1.0	0.5	0.0	0	64
GSE43292	0.25118864315095824	Descriptive outcome-dependent curve; not target threshold selection	0	32	32	0	0.0	1.0	0.5	0.0	0	64
GSE43292	0.2691534803926914	Descriptive outcome-dependent curve; not target threshold selection	0	32	32	0	0.0	1.0	0.5	0.0	0	64
GSE43292	0.28840315031266	Descriptive outcome-dependent curve; not target threshold selection	0	32	32	0	0.0	1.0	0.5	0.0	0	64
GSE43292	0.30902954325135923	Descriptive outcome-dependent curve; not target threshold selection	0	32	32	0	0.0	1.0	0.5	0.0	0	64
GSE43292	0.3311311214825908	Descriptive outcome-dependent curve; not target threshold selection	0	32	32	0	0.0	1.0	0.5	0.0	0	64
GSE43292	0.3548133892335746	Descriptive outcome-dependent curve; not target threshold selection	0	32	32	0	0.0	1.0	0.5	0.0	0	64
GSE43292	0.38018939632056126	Descriptive outcome-dependent curve; not target threshold selection	0	32	32	0	0.0	1.0	0.5	0.0	0	64
GSE43292	0.4073802778041122	Descriptive outcome-dependent curve; not target threshold selection	0	32	32	0	0.0	1.0	0.5	0.0	0	64
GSE43292	0.43651583224016477	Descriptive outcome-dependent curve; not target threshold selection	0	32	32	0	0.0	1.0	0.5	0.0	0	64
GSE43292	0.4677351412871981	Descriptive outcome-dependent curve; not target threshold selection	0	32	32	0	0.0	1.0	0.5	0.0	0	64
GSE43292	0.5	Descriptive outcome-dependent curve; not target threshold selection	0	32	32	0	0.0	1.0	0.5	0.0	0	64
GSE43292	0.5011872336272715	Descriptive outcome-dependent curve; not target threshold selection	0	32	32	0	0.0	1.0	0.5	0.0	0	64
GSE43292	0.5370317963702532	Descriptive outcome-dependent curve; not target threshold selection	0	32	32	0	0.0	1.0	0.5	0.0	0	64
GSE43292	0.5754399373371566	Descriptive outcome-dependent curve; not target threshold selection	0	32	32	0	0.0	1.0	0.5	0.0	0	64
GSE43292	0.616595001861481	Descriptive outcome-dependent curve; not target threshold selection	0	32	32	0	0.0	1.0	0.5	0.0	0	64
GSE43292	0.6172766160042804	Descriptive outcome-dependent curve; not target threshold selection	0	32	32	0	0.0	1.0	0.5	0.0	0	64
GSE43292	0.6606934480075964	Descriptive outcome-dependent curve; not target threshold selection	0	32	32	0	0.0	1.0	0.5	0.0	0	64
GSE43292	0.6921545481109297	Descriptive outcome-dependent curve; not target threshold selection	0	32	32	0	0.0	1.0	0.5	0.0	0	64
GSE43292	0.7079457843841374	Descriptive outcome-dependent curve; not target threshold selection	0	32	32	0	0.0	1.0	0.5	0.0	0	64
GSE43292	0.758577575029182	Descriptive outcome-dependent curve; not target threshold selection	0	32	32	0	0.0	1.0	0.5	0.0	0	64
GSE43292	0.8128305161640995	Descriptive outcome-dependent curve; not target threshold selection	0	32	32	0	0.0	1.0	0.5	0.0	0	64
GSE43292	0.8709635899560796	Descriptive outcome-dependent curve; not target threshold selection	0	32	32	0	0.0	1.0	0.5	0.0	0	64
GSE43292	0.9332543007969886	Descriptive outcome-dependent curve; not target threshold selection	0	32	32	0	0.0	1.0	0.5	0.0	0	64
GSE43292	1.0	Descriptive outcome-dependent curve; not target threshold selection	0	32	32	0	0.0	1.0	0.5	0.0	0	64
GSE28829	0.0	Descriptive outcome-dependent curve; not target threshold selection	16	0	0	13	1.0	0.0	0.5	0.0	29	29
GSE28829	1e-12	Descriptive outcome-dependent curve; not target threshold selection	16	0	0	13	1.0	0.0	0.5	0.0	29	29
GSE28829	1.071519305237605e-12	Descriptive outcome-dependent curve; not target threshold selection	16	0	0	13	1.0	0.0	0.5	0.0	29	29
GSE28829	1.148153621496884e-12	Descriptive outcome-dependent curve; not target threshold selection	16	0	0	13	1.0	0.0	0.5	0.0	29	29
GSE28829	1.230268770812381e-12	Descriptive outcome-dependent curve; not target threshold selection	16	0	0	13	1.0	0.0	0.5	0.0	29	29
GSE28829	1.3182567385564048e-12	Descriptive outcome-dependent curve; not target threshold selection	16	0	0	13	1.0	0.0	0.5	0.0	29	29
GSE28829	1.4125375446227555e-12	Descriptive outcome-dependent curve; not target threshold selection	16	0	0	13	1.0	0.0	0.5	0.0	29	29
GSE28829	1.5135612484362072e-12	Descriptive outcome-dependent curve; not target threshold selection	16	0	0	13	1.0	0.0	0.5	0.0	29	29
GSE28829	1.621810097358933e-12	Descriptive outcome-dependent curve; not target threshold selection	16	0	0	13	1.0	0.0	0.5	0.0	29	29
GSE28829	1.7378008287493763e-12	Descriptive outcome-dependent curve; not target threshold selection	16	0	0	13	1.0	0.0	0.5	0.0	29	29
GSE28829	1.8620871366628655e-12	Descriptive outcome-dependent curve; not target threshold selection	16	0	0	13	1.0	0.0	0.5	0.0	29	29
GSE28829	1.9952623149688827e-12	Descriptive outcome-dependent curve; not target threshold selection	16	0	0	13	1.0	0.0	0.5	0.0	29	29
GSE28829	2.1379620895022326e-12	Descriptive outcome-dependent curve; not target threshold selection	16	0	0	13	1.0	0.0	0.5	0.0	29	29
GSE28829	2.29086765276777e-12	Descriptive outcome-dependent curve; not target threshold selection	16	0	0	13	1.0	0.0	0.5	0.0	29	29
GSE28829	2.4547089156850334e-12	Descriptive outcome-dependent curve; not target threshold selection	16	0	0	13	1.0	0.0	0.5	0.0	29	29
GSE28829	2.6302679918953816e-12	Descriptive outcome-dependent curve; not target threshold selection	16	0	0	13	1.0	0.0	0.5	0.0	29	29
GSE28829	2.8183829312644492e-12	Descriptive outcome-dependent curve; not target threshold selection	16	0	0	13	1.0	0.0	0.5	0.0	29	29
GSE28829	3.0199517204020193e-12	Descriptive outcome-dependent curve; not target threshold selection	16	0	0	13	1.0	0.0	0.5	0.0	29	29
GSE28829	3.235936569296281e-12	Descriptive outcome-dependent curve; not target threshold selection	16	0	0	13	1.0	0.0	0.5	0.0	29	29
GSE28829	3.4673685045253096e-12	Descriptive outcome-dependent curve; not target threshold selection	16	0	0	13	1.0	0.0	0.5	0.0	29	29
GSE28829	3.7153522909717275e-12	Descriptive outcome-dependent curve; not target threshold selection	16	0	0	13	1.0	0.0	0.5	0.0	29	29
GSE28829	3.9810717055349695e-12	Descriptive outcome-dependent curve; not target threshold selection	16	0	0	13	1.0	0.0	0.5	0.0	29	29
GSE28829	4.2657951880159344e-12	Descriptive outcome-dependent curve; not target threshold selection	16	0	0	13	1.0	0.0	0.5	0.0	29	29
GSE28829	4.5708818961487516e-12	Descriptive outcome-dependent curve; not target threshold selection	16	0	0	13	1.0	0.0	0.5	0.0	29	29
GSE28829	4.897788193684457e-12	Descriptive outcome-dependent curve; not target threshold selection	16	0	0	13	1.0	0.0	0.5	0.0	29	29
GSE28829	5.248074602497734e-12	Descriptive outcome-dependent curve; not target threshold selection	16	0	0	13	1.0	0.0	0.5	0.0	29	29
GSE28829	5.6234132519034904e-12	Descriptive outcome-dependent curve; not target threshold selection	16	0	0	13	1.0	0.0	0.5	0.0	29	29
GSE28829	6.0255958607435685e-12	Descriptive outcome-dependent curve; not target threshold selection	16	0	0	13	1.0	0.0	0.5	0.0	29	29
GSE28829	6.456542290346563e-12	Descriptive outcome-dependent curve; not target threshold selection	16	0	0	13	1.0	0.0	0.5	0.0	29	29
GSE28829	6.918309709189362e-12	Descriptive outcome-dependent curve; not target threshold selection	16	0	0	13	1.0	0.0	0.5	0.0	29	29
GSE28829	7.413102413009163e-12	Descriptive outcome-dependent curve; not target threshold selection	16	0	0	13	1.0	0.0	0.5	0.0	29	29
GSE28829	7.943282347242821e-12	Descriptive outcome-dependent curve; not target threshold selection	16	0	0	13	1.0	0.0	0.5	0.0	29	29
GSE28829	8.51138038202376e-12	Descriptive outcome-dependent curve; not target threshold selection	16	0	0	13	1.0	0.0	0.5	0.0	29	29
GSE28829	9.120108393559116e-12	Descriptive outcome-dependent curve; not target threshold selection	16	0	0	13	1.0	0.0	0.5	0.0	29	29
GSE28829	9.772372209558112e-12	Descriptive outcome-dependent curve; not target threshold selection	16	0	0	13	1.0	0.0	0.5	0.0	29	29
GSE28829	1.0471285480508986e-11	Descriptive outcome-dependent curve; not target threshold selection	16	0	0	13	1.0	0.0	0.5	0.0	29	29
GSE28829	1.1220184543019653e-11	Descriptive outcome-dependent curve; not target threshold selection	16	0	0	13	1.0	0.0	0.5	0.0	29	29
GSE28829	1.202264434617413e-11	Descriptive outcome-dependent curve; not target threshold selection	16	0	0	13	1.0	0.0	0.5	0.0	29	29
GSE28829	1.2882495516931322e-11	Descriptive outcome-dependent curve; not target threshold selection	16	0	0	13	1.0	0.0	0.5	0.0	29	29
GSE28829	1.3803842646028866e-11	Descriptive outcome-dependent curve; not target threshold selection	16	0	0	13	1.0	0.0	0.5	0.0	29	29
GSE28829	1.4791083881682073e-11	Descriptive outcome-dependent curve; not target threshold selection	16	0	0	13	1.0	0.0	0.5	0.0	29	29
GSE28829	1.5848931924611107e-11	Descriptive outcome-dependent curve; not target threshold selection	16	0	0	13	1.0	0.0	0.5	0.0	29	29
GSE28829	1.698243652461746e-11	Descriptive outcome-dependent curve; not target threshold selection	16	0	0	13	1.0	0.0	0.5	0.0	29	29
GSE28829	1.8197008586099825e-11	Descriptive outcome-dependent curve; not target threshold selection	16	0	0	13	1.0	0.0	0.5	0.0	29	29
GSE28829	1.9498445997580414e-11	Descriptive outcome-dependent curve; not target threshold selection	16	0	0	13	1.0	0.0	0.5	0.0	29	29
GSE28829	2.089296130854041e-11	Descriptive outcome-dependent curve; not target threshold selection	16	0	0	13	1.0	0.0	0.5	0.0	29	29
GSE28829	2.2387211385683377e-11	Descriptive outcome-dependent curve; not target threshold selection	16	0	0	13	1.0	0.0	0.5	0.0	29	29
GSE28829	2.398832919019485e-11	Descriptive outcome-dependent curve; not target threshold selection	16	0	0	13	1.0	0.0	0.5	0.0	29	29
GSE28829	2.5703957827688646e-11	Descriptive outcome-dependent curve; not target threshold selection	16	0	0	13	1.0	0.0	0.5	0.0	29	29
GSE28829	2.7542287033381634e-11	Descriptive outcome-dependent curve; not target threshold selection	16	0	0	13	1.0	0.0	0.5	0.0	29	29
GSE28829	2.9512092266663903e-11	Descriptive outcome-dependent curve; not target threshold selection	16	0	0	13	1.0	0.0	0.5	0.0	29	29
GSE28829	3.1622776601683794e-11	Descriptive outcome-dependent curve; not target threshold selection	16	0	0	13	1.0	0.0	0.5	0.0	29	29
GSE28829	3.38844156139202e-11	Descriptive outcome-dependent curve; not target threshold selection	16	0	0	13	1.0	0.0	0.5	0.0	29	29
GSE28829	3.6307805477010174e-11	Descriptive outcome-dependent curve; not target threshold selection	16	0	0	13	1.0	0.0	0.5	0.0	29	29
GSE28829	3.8904514499428045e-11	Descriptive outcome-dependent curve; not target threshold selection	16	0	0	13	1.0	0.0	0.5	0.0	29	29
GSE28829	4.1686938347033464e-11	Descriptive outcome-dependent curve; not target threshold selection	16	0	0	13	1.0	0.0	0.5	0.0	29	29
GSE28829	4.4668359215096346e-11	Descriptive outcome-dependent curve; not target threshold selection	16	0	0	13	1.0	0.0	0.5	0.0	29	29
GSE28829	4.78630092322638e-11	Descriptive outcome-dependent curve; not target threshold selection	16	0	0	13	1.0	0.0	0.5	0.0	29	29
GSE28829	5.1286138399136583e-11	Descriptive outcome-dependent curve; not target threshold selection	16	0	0	13	1.0	0.0	0.5	0.0	29	29
GSE28829	5.495408738576248e-11	Descriptive outcome-dependent curve; not target threshold selection	16	0	0	13	1.0	0.0	0.5	0.0	29	29
GSE28829	5.888436553555884e-11	Descriptive outcome-dependent curve; not target threshold selection	16	0	0	13	1.0	0.0	0.5	0.0	29	29
GSE28829	6.309573444801942e-11	Descriptive outcome-dependent curve; not target threshold selection	16	0	0	13	1.0	0.0	0.5	0.0	29	29
GSE28829	6.760829753919819e-11	Descriptive outcome-dependent curve; not target threshold selection	16	0	0	13	1.0	0.0	0.5	0.0	29	29
GSE28829	7.244359600749891e-11	Descriptive outcome-dependent curve; not target threshold selection	16	0	0	13	1.0	0.0	0.5	0.0	29	29
GSE28829	7.762471166286927e-11	Descriptive outcome-dependent curve; not target threshold selection	16	0	0	13	1.0	0.0	0.5	0.0	29	29
GSE28829	8.317637711026709e-11	Descriptive outcome-dependent curve; not target threshold selection	16	0	0	13	1.0	0.0	0.5	0.0	29	29
GSE28829	8.912509381337441e-11	Descriptive outcome-dependent curve; not target threshold selection	16	0	0	13	1.0	0.0	0.5	0.0	29	29
GSE28829	9.549925860214369e-11	Descriptive outcome-dependent curve; not target threshold selection	16	0	0	13	1.0	0.0	0.5	0.0	29	29
GSE28829	1.0232929922807537e-10	Descriptive outcome-dependent curve; not target threshold selection	16	0	0	13	1.0	0.0	0.5	0.0	29	29
GSE28829	1.0964781961431829e-10	Descriptive outcome-dependent curve; not target threshold selection	16	0	0	13	1.0	0.0	0.5	0.0	29	29
GSE28829	1.1748975549395304e-10	Descriptive outcome-dependent curve; not target threshold selection	16	0	0	13	1.0	0.0	0.5	0.0	29	29
GSE28829	1.2589254117941662e-10	Descriptive outcome-dependent curve; not target threshold selection	16	0	0	13	1.0	0.0	0.5	0.0	29	29
GSE28829	1.3489628825916504e-10	Descriptive outcome-dependent curve; not target threshold selection	16	0	0	13	1.0	0.0	0.5	0.0	29	29
GSE28829	1.445439770745928e-10	Descriptive outcome-dependent curve; not target threshold selection	16	0	0	13	1.0	0.0	0.5	0.0	29	29
GSE28829	1.5488166189124796e-10	Descriptive outcome-dependent curve; not target threshold selection	16	0	0	13	1.0	0.0	0.5	0.0	29	29
GSE28829	1.6595869074375562e-10	Descriptive outcome-dependent curve; not target threshold selection	16	0	0	13	1.0	0.0	0.5	0.0	29	29
GSE28829	1.778279410038923e-10	Descriptive outcome-dependent curve; not target threshold selection	16	0	0	13	1.0	0.0	0.5	0.0	29	29
GSE28829	1.9054607179632444e-10	Descriptive outcome-dependent curve; not target threshold selection	16	0	0	13	1.0	0.0	0.5	0.0	29	29
GSE28829	2.0417379446695316e-10	Descriptive outcome-dependent curve; not target threshold selection	16	0	0	13	1.0	0.0	0.5	0.0	29	29
GSE28829	2.1877616239495518e-10	Descriptive outcome-dependent curve; not target threshold selection	16	0	0	13	1.0	0.0	0.5	0.0	29	29
GSE28829	2.3442288153199274e-10	Descriptive outcome-dependent curve; not target threshold selection	16	0	0	13	1.0	0.0	0.5	0.0	29	29
GSE28829	2.511886431509582e-10	Descriptive outcome-dependent curve; not target threshold selection	16	0	0	13	1.0	0.0	0.5	0.0	29	29
GSE28829	2.6915348039269137e-10	Descriptive outcome-dependent curve; not target threshold selection	16	0	0	13	1.0	0.0	0.5	0.0	29	29
GSE28829	2.8840315031266117e-10	Descriptive outcome-dependent curve; not target threshold selection	16	0	0	13	1.0	0.0	0.5	0.0	29	29
GSE28829	3.090295432513592e-10	Descriptive outcome-dependent curve; not target threshold selection	16	0	0	13	1.0	0.0	0.5	0.0	29	29
GSE28829	3.3113112148259076e-10	Descriptive outcome-dependent curve; not target threshold selection	16	0	0	13	1.0	0.0	0.5	0.0	29	29
GSE28829	3.5481338923357605e-10	Descriptive outcome-dependent curve; not target threshold selection	16	0	0	13	1.0	0.0	0.5	0.0	29	29
GSE28829	3.801893963205613e-10	Descriptive outcome-dependent curve; not target threshold selection	16	0	0	13	1.0	0.0	0.5	0.0	29	29
GSE28829	4.073802778041122e-10	Descriptive outcome-dependent curve; not target threshold selection	16	0	0	13	1.0	0.0	0.5	0.0	29	29
GSE28829	4.3651583224016655e-10	Descriptive outcome-dependent curve; not target threshold selection	16	0	0	13	1.0	0.0	0.5	0.0	29	29
GSE28829	4.677351412871981e-10	Descriptive outcome-dependent curve; not target threshold selection	16	0	0	13	1.0	0.0	0.5	0.0	29	29
GSE28829	5.011872336272714e-10	Descriptive outcome-dependent curve; not target threshold selection	16	0	0	13	1.0	0.0	0.5	0.0	29	29
GSE28829	5.370317963702532e-10	Descriptive outcome-dependent curve; not target threshold selection	16	0	0	13	1.0	0.0	0.5	0.0	29	29
GSE28829	5.754399373371567e-10	Descriptive outcome-dependent curve; not target threshold selection	16	0	0	13	1.0	0.0	0.5	0.0	29	29
GSE28829	6.165950018614809e-10	Descriptive outcome-dependent curve; not target threshold selection	16	0	0	13	1.0	0.0	0.5	0.0	29	29
GSE28829	6.606934480075964e-10	Descriptive outcome-dependent curve; not target threshold selection	16	0	0	13	1.0	0.0	0.5	0.0	29	29
GSE28829	7.079457843841373e-10	Descriptive outcome-dependent curve; not target threshold selection	16	0	0	13	1.0	0.0	0.5	0.0	29	29
GSE28829	7.58577575029182e-10	Descriptive outcome-dependent curve; not target threshold selection	16	0	0	13	1.0	0.0	0.5	0.0	29	29
GSE28829	8.128305161640995e-10	Descriptive outcome-dependent curve; not target threshold selection	16	0	0	13	1.0	0.0	0.5	0.0	29	29
GSE28829	8.709635899560796e-10	Descriptive outcome-dependent curve; not target threshold selection	16	0	0	13	1.0	0.0	0.5	0.0	29	29
GSE28829	9.332543007969885e-10	Descriptive outcome-dependent curve; not target threshold selection	16	0	0	13	1.0	0.0	0.5	0.0	29	29
GSE28829	1e-09	Descriptive outcome-dependent curve; not target threshold selection	16	0	0	13	1.0	0.0	0.5	0.0	29	29
GSE28829	1.0715193052376049e-09	Descriptive outcome-dependent curve; not target threshold selection	16	0	0	13	1.0	0.0	0.5	0.0	29	29
GSE28829	1.148153621496884e-09	Descriptive outcome-dependent curve; not target threshold selection	16	0	0	13	1.0	0.0	0.5	0.0	29	29
GSE28829	1.2302687708123811e-09	Descriptive outcome-dependent curve; not target threshold selection	16	0	0	13	1.0	0.0	0.5	0.0	29	29
GSE28829	1.31825673855641e-09	Descriptive outcome-dependent curve; not target threshold selection	16	0	0	13	1.0	0.0	0.5	0.0	29	29
GSE28829	1.4125375446227555e-09	Descriptive outcome-dependent curve; not target threshold selection	16	0	0	13	1.0	0.0	0.5	0.0	29	29
GSE28829	1.5135612484362073e-09	Descriptive outcome-dependent curve; not target threshold selection	16	0	0	13	1.0	0.0	0.5	0.0	29	29
GSE28829	1.6218100973589331e-09	Descriptive outcome-dependent curve; not target threshold selection	16	0	0	13	1.0	0.0	0.5	0.0	29	29
GSE28829	1.7378008287493762e-09	Descriptive outcome-dependent curve; not target threshold selection	16	0	0	13	1.0	0.0	0.5	0.0	29	29
GSE28829	1.8620871366628656e-09	Descriptive outcome-dependent curve; not target threshold selection	16	0	0	13	1.0	0.0	0.5	0.0	29	29
GSE28829	1.9952623149688828e-09	Descriptive outcome-dependent curve; not target threshold selection	16	0	0	13	1.0	0.0	0.5	0.0	29	29
GSE28829	2.1379620895022324e-09	Descriptive outcome-dependent curve; not target threshold selection	16	0	0	13	1.0	0.0	0.5	0.0	29	29
GSE28829	2.29086765276777e-09	Descriptive outcome-dependent curve; not target threshold selection	16	0	0	13	1.0	0.0	0.5	0.0	29	29
GSE28829	2.4547089156850337e-09	Descriptive outcome-dependent curve; not target threshold selection	16	0	0	13	1.0	0.0	0.5	0.0	29	29
GSE28829	2.6302679918953816e-09	Descriptive outcome-dependent curve; not target threshold selection	16	0	0	13	1.0	0.0	0.5	0.0	29	29
GSE28829	2.8183829312644493e-09	Descriptive outcome-dependent curve; not target threshold selection	16	0	0	13	1.0	0.0	0.5	0.0	29	29
GSE28829	3.019951720402019e-09	Descriptive outcome-dependent curve; not target threshold selection	16	0	0	13	1.0	0.0	0.5	0.0	29	29
GSE28829	3.235936569296281e-09	Descriptive outcome-dependent curve; not target threshold selection	16	0	0	13	1.0	0.0	0.5	0.0	29	29
GSE28829	3.4673685045253096e-09	Descriptive outcome-dependent curve; not target threshold selection	16	0	0	13	1.0	0.0	0.5	0.0	29	29
GSE28829	3.715352290971728e-09	Descriptive outcome-dependent curve; not target threshold selection	16	0	0	13	1.0	0.0	0.5	0.0	29	29
GSE28829	3.981071705534969e-09	Descriptive outcome-dependent curve; not target threshold selection	16	0	0	13	1.0	0.0	0.5	0.0	29	29
GSE28829	4.2657951880159165e-09	Descriptive outcome-dependent curve; not target threshold selection	16	0	0	13	1.0	0.0	0.5	0.0	29	29
GSE28829	4.570881896148752e-09	Descriptive outcome-dependent curve; not target threshold selection	16	0	0	13	1.0	0.0	0.5	0.0	29	29
GSE28829	4.897788193684457e-09	Descriptive outcome-dependent curve; not target threshold selection	16	0	0	13	1.0	0.0	0.5	0.0	29	29
GSE28829	5.248074602497712e-09	Descriptive outcome-dependent curve; not target threshold selection	16	0	0	13	1.0	0.0	0.5	0.0	29	29
GSE28829	5.623413251903491e-09	Descriptive outcome-dependent curve; not target threshold selection	16	0	0	13	1.0	0.0	0.5	0.0	29	29
GSE28829	6.025595860743569e-09	Descriptive outcome-dependent curve; not target threshold selection	16	0	0	13	1.0	0.0	0.5	0.0	29	29
GSE28829	6.456542290346562e-09	Descriptive outcome-dependent curve; not target threshold selection	16	0	0	13	1.0	0.0	0.5	0.0	29	29
GSE28829	6.918309709189363e-09	Descriptive outcome-dependent curve; not target threshold selection	16	0	0	13	1.0	0.0	0.5	0.0	29	29
GSE28829	7.413102413009162e-09	Descriptive outcome-dependent curve; not target threshold selection	16	0	0	13	1.0	0.0	0.5	0.0	29	29
GSE28829	7.943282347242822e-09	Descriptive outcome-dependent curve; not target threshold selection	16	0	0	13	1.0	0.0	0.5	0.0	29	29
GSE28829	8.511380382023759e-09	Descriptive outcome-dependent curve; not target threshold selection	16	0	0	13	1.0	0.0	0.5	0.0	29	29
GSE28829	9.120108393559115e-09	Descriptive outcome-dependent curve; not target threshold selection	16	0	0	13	1.0	0.0	0.5	0.0	29	29
GSE28829	9.772372209558111e-09	Descriptive outcome-dependent curve; not target threshold selection	16	0	0	13	1.0	0.0	0.5	0.0	29	29
GSE28829	1.0471285480508984e-08	Descriptive outcome-dependent curve; not target threshold selection	16	0	0	13	1.0	0.0	0.5	0.0	29	29
GSE28829	1.122018454301963e-08	Descriptive outcome-dependent curve; not target threshold selection	16	0	0	13	1.0	0.0	0.5	0.0	29	29
GSE28829	1.202264434617413e-08	Descriptive outcome-dependent curve; not target threshold selection	16	0	0	13	1.0	0.0	0.5	0.0	29	29
GSE28829	1.2882495516931323e-08	Descriptive outcome-dependent curve; not target threshold selection	16	0	0	13	1.0	0.0	0.5	0.0	29	29
GSE28829	1.3803842646028838e-08	Descriptive outcome-dependent curve; not target threshold selection	16	0	0	13	1.0	0.0	0.5	0.0	29	29
GSE28829	1.4791083881682072e-08	Descriptive outcome-dependent curve; not target threshold selection	16	0	0	13	1.0	0.0	0.5	0.0	29	29
GSE28829	1.5848931924611143e-08	Descriptive outcome-dependent curve; not target threshold selection	16	0	0	13	1.0	0.0	0.5	0.0	29	29
GSE28829	1.6982436524617426e-08	Descriptive outcome-dependent curve; not target threshold selection	16	0	0	13	1.0	0.0	0.5	0.0	29	29
GSE28829	1.8197008586099826e-08	Descriptive outcome-dependent curve; not target threshold selection	16	0	0	13	1.0	0.0	0.5	0.0	29	29
GSE28829	1.9498445997580454e-08	Descriptive outcome-dependent curve; not target threshold selection	16	0	0	13	1.0	0.0	0.5	0.0	29	29
GSE28829	2.0892961308540408e-08	Descriptive outcome-dependent curve; not target threshold selection	16	0	0	13	1.0	0.0	0.5	0.0	29	29
GSE28829	2.2387211385683378e-08	Descriptive outcome-dependent curve; not target threshold selection	16	0	0	13	1.0	0.0	0.5	0.0	29	29
GSE28829	2.3988329190194897e-08	Descriptive outcome-dependent curve; not target threshold selection	16	0	0	13	1.0	0.0	0.5	0.0	29	29
GSE28829	2.5703957827688646e-08	Descriptive outcome-dependent curve; not target threshold selection	16	0	0	13	1.0	0.0	0.5	0.0	29	29
GSE28829	2.7542287033381633e-08	Descriptive outcome-dependent curve; not target threshold selection	16	0	0	13	1.0	0.0	0.5	0.0	29	29
GSE28829	2.951209226666384e-08	Descriptive outcome-dependent curve; not target threshold selection	16	0	0	13	1.0	0.0	0.5	0.0	29	29
GSE28829	3.162277660168379e-08	Descriptive outcome-dependent curve; not target threshold selection	16	0	0	13	1.0	0.0	0.5	0.0	29	29
GSE28829	3.388441561392027e-08	Descriptive outcome-dependent curve; not target threshold selection	16	0	0	13	1.0	0.0	0.5	0.0	29	29
GSE28829	3.63078054770101e-08	Descriptive outcome-dependent curve; not target threshold selection	16	0	0	13	1.0	0.0	0.5	0.0	29	29
GSE28829	3.890451449942805e-08	Descriptive outcome-dependent curve; not target threshold selection	16	0	0	13	1.0	0.0	0.5	0.0	29	29
GSE28829	4.168693834703355e-08	Descriptive outcome-dependent curve; not target threshold selection	16	0	0	13	1.0	0.0	0.5	0.0	29	29
GSE28829	4.466835921509626e-08	Descriptive outcome-dependent curve; not target threshold selection	16	0	0	13	1.0	0.0	0.5	0.0	29	29
GSE28829	4.78630092322638e-08	Descriptive outcome-dependent curve; not target threshold selection	16	0	0	13	1.0	0.0	0.5	0.0	29	29
GSE28829	5.128613839913648e-08	Descriptive outcome-dependent curve; not target threshold selection	16	0	0	13	1.0	0.0	0.5	0.0	29	29
GSE28829	5.495408738576248e-08	Descriptive outcome-dependent curve; not target threshold selection	16	0	0	13	1.0	0.0	0.5	0.0	29	29
GSE28829	5.8884365535558836e-08	Descriptive outcome-dependent curve; not target threshold selection	16	0	0	13	1.0	0.0	0.5	0.0	29	29
GSE28829	6.30957344480193e-08	Descriptive outcome-dependent curve; not target threshold selection	16	0	0	13	1.0	0.0	0.5	0.0	29	29
GSE28829	6.760829753919818e-08	Descriptive outcome-dependent curve; not target threshold selection	16	0	0	13	1.0	0.0	0.5	0.0	29	29
GSE28829	7.244359600749892e-08	Descriptive outcome-dependent curve; not target threshold selection	16	0	0	13	1.0	0.0	0.5	0.0	29	29
GSE28829	7.762471166286912e-08	Descriptive outcome-dependent curve; not target threshold selection	16	0	0	13	1.0	0.0	0.5	0.0	29	29
GSE28829	8.317637711026709e-08	Descriptive outcome-dependent curve; not target threshold selection	16	0	0	13	1.0	0.0	0.5	0.0	29	29
GSE28829	8.912509381337459e-08	Descriptive outcome-dependent curve; not target threshold selection	16	0	0	13	1.0	0.0	0.5	0.0	29	29
GSE28829	9.549925860214349e-08	Descriptive outcome-dependent curve; not target threshold selection	16	0	0	13	1.0	0.0	0.5	0.0	29	29
GSE28829	1.0232929922807536e-07	Descriptive outcome-dependent curve; not target threshold selection	16	0	0	13	1.0	0.0	0.5	0.0	29	29
GSE28829	1.0964781961431852e-07	Descriptive outcome-dependent curve; not target threshold selection	16	0	0	13	1.0	0.0	0.5	0.0	29	29
GSE28829	1.174897554939528e-07	Descriptive outcome-dependent curve; not target threshold selection	16	0	0	13	1.0	0.0	0.5	0.0	29	29
GSE28829	1.2589254117941662e-07	Descriptive outcome-dependent curve; not target threshold selection	16	0	0	13	1.0	0.0	0.5	0.0	29	29
GSE28829	1.3489628825916533e-07	Descriptive outcome-dependent curve; not target threshold selection	16	0	0	13	1.0	0.0	0.5	0.0	29	29
GSE28829	1.445439770745928e-07	Descriptive outcome-dependent curve; not target threshold selection	16	0	0	13	1.0	0.0	0.5	0.0	29	29
GSE28829	1.5488166189124795e-07	Descriptive outcome-dependent curve; not target threshold selection	16	0	0	13	1.0	0.0	0.5	0.0	29	29
GSE28829	1.6595869074375596e-07	Descriptive outcome-dependent curve; not target threshold selection	16	0	0	13	1.0	0.0	0.5	0.0	29	29
GSE28829	1.7782794100389227e-07	Descriptive outcome-dependent curve; not target threshold selection	16	0	0	13	1.0	0.0	0.5	0.0	29	29
GSE28829	1.9054607179632443e-07	Descriptive outcome-dependent curve; not target threshold selection	16	0	0	13	1.0	0.0	0.5	0.0	29	29
GSE28829	2.0417379446695275e-07	Descriptive outcome-dependent curve; not target threshold selection	16	0	0	13	1.0	0.0	0.5	0.0	29	29
GSE28829	2.187761623949552e-07	Descriptive outcome-dependent curve; not target threshold selection	16	0	0	13	1.0	0.0	0.5	0.0	29	29
GSE28829	2.3442288153199228e-07	Descriptive outcome-dependent curve; not target threshold selection	16	0	0	13	1.0	0.0	0.5	0.0	29	29
GSE28829	2.511886431509577e-07	Descriptive outcome-dependent curve; not target threshold selection	16	0	0	13	1.0	0.0	0.5	0.0	29	29
GSE28829	2.691534803926914e-07	Descriptive outcome-dependent curve; not target threshold selection	16	0	0	13	1.0	0.0	0.5	0.0	29	29
GSE28829	2.8840315031266057e-07	Descriptive outcome-dependent curve; not target threshold selection	16	0	0	13	1.0	0.0	0.5	0.0	29	29
GSE28829	3.090295432513592e-07	Descriptive outcome-dependent curve; not target threshold selection	16	0	0	13	1.0	0.0	0.5	0.0	29	29
GSE28829	3.311311214825908e-07	Descriptive outcome-dependent curve; not target threshold selection	16	0	0	13	1.0	0.0	0.5	0.0	29	29
GSE28829	3.548133892335753e-07	Descriptive outcome-dependent curve; not target threshold selection	16	0	0	13	1.0	0.0	0.5	0.0	29	29
GSE28829	3.8018939632056126e-07	Descriptive outcome-dependent curve; not target threshold selection	16	0	0	13	1.0	0.0	0.5	0.0	29	29
GSE28829	4.073802778041122e-07	Descriptive outcome-dependent curve; not target threshold selection	16	0	0	13	1.0	0.0	0.5	0.0	29	29
GSE28829	4.3651583224016567e-07	Descriptive outcome-dependent curve; not target threshold selection	16	0	0	13	1.0	0.0	0.5	0.0	29	29
GSE28829	4.677351412871981e-07	Descriptive outcome-dependent curve; not target threshold selection	16	0	0	13	1.0	0.0	0.5	0.0	29	29
GSE28829	5.011872336272725e-07	Descriptive outcome-dependent curve; not target threshold selection	16	0	0	13	1.0	0.0	0.5	0.0	29	29
GSE28829	5.370317963702521e-07	Descriptive outcome-dependent curve; not target threshold selection	16	0	0	13	1.0	0.0	0.5	0.0	29	29
GSE28829	5.754399373371567e-07	Descriptive outcome-dependent curve; not target threshold selection	16	0	0	13	1.0	0.0	0.5	0.0	29	29
GSE28829	6.165950018614822e-07	Descriptive outcome-dependent curve; not target threshold selection	16	0	0	13	1.0	0.0	0.5	0.0	29	29
GSE28829	6.606934480075951e-07	Descriptive outcome-dependent curve; not target threshold selection	16	0	0	13	1.0	0.0	0.5	0.0	29	29
GSE28829	7.079457843841374e-07	Descriptive outcome-dependent curve; not target threshold selection	16	0	0	13	1.0	0.0	0.5	0.0	29	29
GSE28829	7.585775750291836e-07	Descriptive outcome-dependent curve; not target threshold selection	16	0	0	13	1.0	0.0	0.5	0.0	29	29
GSE28829	8.128305161640995e-07	Descriptive outcome-dependent curve; not target threshold selection	16	0	0	13	1.0	0.0	0.5	0.0	29	29
GSE28829	8.709635899560796e-07	Descriptive outcome-dependent curve; not target threshold selection	16	0	0	13	1.0	0.0	0.5	0.0	29	29
GSE28829	9.332543007969905e-07	Descriptive outcome-dependent curve; not target threshold selection	16	0	0	13	1.0	0.0	0.5	0.0	29	29
GSE28829	1e-06	Descriptive outcome-dependent curve; not target threshold selection	16	0	0	13	1.0	0.0	0.5	0.0	29	29
GSE28829	1.0715193052376049e-06	Descriptive outcome-dependent curve; not target threshold selection	16	0	0	13	1.0	0.0	0.5	0.0	29	29
GSE28829	1.1481536214968817e-06	Descriptive outcome-dependent curve; not target threshold selection	16	0	0	13	1.0	0.0	0.5	0.0	29	29
GSE28829	1.2302687708123811e-06	Descriptive outcome-dependent curve; not target threshold selection	16	0	0	13	1.0	0.0	0.5	0.0	29	29
GSE28829	1.3182567385564074e-06	Descriptive outcome-dependent curve; not target threshold selection	16	0	0	13	1.0	0.0	0.5	0.0	29	29
GSE28829	1.4125375446227527e-06	Descriptive outcome-dependent curve; not target threshold selection	16	0	0	13	1.0	0.0	0.5	0.0	29	29
GSE28829	1.5135612484362072e-06	Descriptive outcome-dependent curve; not target threshold selection	16	0	0	13	1.0	0.0	0.5	0.0	29	29
GSE28829	1.6218100973589298e-06	Descriptive outcome-dependent curve; not target threshold selection	16	0	0	13	1.0	0.0	0.5	0.0	29	29
GSE28829	1.7378008287493763e-06	Descriptive outcome-dependent curve; not target threshold selection	16	0	0	13	1.0	0.0	0.5	0.0	29	29
GSE28829	1.8620871366628656e-06	Descriptive outcome-dependent curve; not target threshold selection	16	0	0	13	1.0	0.0	0.5	0.0	29	29
GSE28829	1.9952623149688787e-06	Descriptive outcome-dependent curve; not target threshold selection	16	0	0	13	1.0	0.0	0.5	0.0	29	29
GSE28829	2.1379620895022326e-06	Descriptive outcome-dependent curve; not target threshold selection	16	0	0	13	1.0	0.0	0.5	0.0	29	29
GSE28829	2.29086765276777e-06	Descriptive outcome-dependent curve; not target threshold selection	16	0	0	13	1.0	0.0	0.5	0.0	29	29
GSE28829	2.4547089156850284e-06	Descriptive outcome-dependent curve; not target threshold selection	16	0	0	13	1.0	0.0	0.5	0.0	29	29
GSE28829	2.6302679918953817e-06	Descriptive outcome-dependent curve; not target threshold selection	16	0	0	13	1.0	0.0	0.5	0.0	29	29
GSE28829	2.818382931264455e-06	Descriptive outcome-dependent curve; not target threshold selection	16	0	0	13	1.0	0.0	0.5	0.0	29	29
GSE28829	3.019951720402013e-06	Descriptive outcome-dependent curve; not target threshold selection	16	0	0	13	1.0	0.0	0.5	0.0	29	29
GSE28829	3.235936569296281e-06	Descriptive outcome-dependent curve; not target threshold selection	16	0	0	13	1.0	0.0	0.5	0.0	29	29
GSE28829	3.467368504525317e-06	Descriptive outcome-dependent curve; not target threshold selection	16	0	0	13	1.0	0.0	0.5	0.0	29	29
GSE28829	3.7153522909717204e-06	Descriptive outcome-dependent curve; not target threshold selection	16	0	0	13	1.0	0.0	0.5	0.0	29	29
GSE28829	3.981071705534969e-06	Descriptive outcome-dependent curve; not target threshold selection	16	0	0	13	1.0	0.0	0.5	0.0	29	29
GSE28829	4.265795188015926e-06	Descriptive outcome-dependent curve; not target threshold selection	16	0	0	13	1.0	0.0	0.5	0.0	29	29
GSE28829	4.570881896148752e-06	Descriptive outcome-dependent curve; not target threshold selection	16	0	0	13	1.0	0.0	0.5	0.0	29	29
GSE28829	4.897788193684457e-06	Descriptive outcome-dependent curve; not target threshold selection	16	0	0	13	1.0	0.0	0.5	0.0	29	29
GSE28829	5.248074602497723e-06	Descriptive outcome-dependent curve; not target threshold selection	16	0	0	13	1.0	0.0	0.5	0.0	29	29
GSE28829	5.623413251903491e-06	Descriptive outcome-dependent curve; not target threshold selection	16	0	0	13	1.0	0.0	0.5	0.0	29	29
GSE28829	6.025595860743569e-06	Descriptive outcome-dependent curve; not target threshold selection	16	0	0	13	1.0	0.0	0.5	0.0	29	29
GSE28829	6.456542290346549e-06	Descriptive outcome-dependent curve; not target threshold selection	16	0	0	13	1.0	0.0	0.5	0.0	29	29
GSE28829	6.9183097091893625e-06	Descriptive outcome-dependent curve; not target threshold selection	16	0	0	13	1.0	0.0	0.5	0.0	29	29
GSE28829	7.413102413009177e-06	Descriptive outcome-dependent curve; not target threshold selection	16	0	0	13	1.0	0.0	0.5	0.0	29	29
GSE28829	7.943282347242805e-06	Descriptive outcome-dependent curve; not target threshold selection	16	0	0	13	1.0	0.0	0.5	0.0	29	29
GSE28829	8.51138038202376e-06	Descriptive outcome-dependent curve; not target threshold selection	16	0	0	13	1.0	0.0	0.5	0.0	29	29
GSE28829	9.120108393559096e-06	Descriptive outcome-dependent curve; not target threshold selection	16	0	0	13	1.0	0.0	0.5	0.0	29	29
GSE28829	9.772372209558092e-06	Descriptive outcome-dependent curve; not target threshold selection	16	0	0	13	1.0	0.0	0.5	0.0	29	29
GSE28829	1.0471285480508985e-05	Descriptive outcome-dependent curve; not target threshold selection	16	0	0	13	1.0	0.0	0.5	0.0	29	29
GSE28829	1.122018454301963e-05	Descriptive outcome-dependent curve; not target threshold selection	16	0	0	13	1.0	0.0	0.5	0.0	29	29
GSE28829	1.2022644346174132e-05	Descriptive outcome-dependent curve; not target threshold selection	16	0	0	13	1.0	0.0	0.5	0.0	29	29
GSE28829	1.2882495516931323e-05	Descriptive outcome-dependent curve; not target threshold selection	16	0	0	13	1.0	0.0	0.5	0.0	29	29
GSE28829	1.3803842646028839e-05	Descriptive outcome-dependent curve; not target threshold selection	16	0	0	13	1.0	0.0	0.5	0.0	29	29
GSE28829	1.4791083881682072e-05	Descriptive outcome-dependent curve; not target threshold selection	16	0	0	13	1.0	0.0	0.5	0.0	29	29
GSE28829	1.5848931924611107e-05	Descriptive outcome-dependent curve; not target threshold selection	16	0	0	13	1.0	0.0	0.5	0.0	29	29
GSE28829	1.6982436524617425e-05	Descriptive outcome-dependent curve; not target threshold selection	16	0	0	13	1.0	0.0	0.5	0.0	29	29
GSE28829	1.8197008586099827e-05	Descriptive outcome-dependent curve; not target threshold selection	16	0	0	13	1.0	0.0	0.5	0.0	29	29
GSE28829	1.9498445997580456e-05	Descriptive outcome-dependent curve; not target threshold selection	16	0	0	13	1.0	0.0	0.5	0.0	29	29
GSE28829	2.0892961308540365e-05	Descriptive outcome-dependent curve; not target threshold selection	16	0	0	13	1.0	0.0	0.5	0.0	29	29
GSE28829	2.238721138568338e-05	Descriptive outcome-dependent curve; not target threshold selection	16	0	0	13	1.0	0.0	0.5	0.0	29	29
GSE28829	2.39883291901949e-05	Descriptive outcome-dependent curve; not target threshold selection	16	0	0	13	1.0	0.0	0.5	0.0	29	29
GSE28829	2.5703957827688645e-05	Descriptive outcome-dependent curve; not target threshold selection	16	0	0	13	1.0	0.0	0.5	0.0	29	29
GSE28829	2.7542287033381633e-05	Descriptive outcome-dependent curve; not target threshold selection	16	0	0	13	1.0	0.0	0.5	0.0	29	29
GSE28829	2.951209226666384e-05	Descriptive outcome-dependent curve; not target threshold selection	16	0	0	13	1.0	0.0	0.5	0.0	29	29
GSE28829	3.1622776601683795e-05	Descriptive outcome-dependent curve; not target threshold selection	16	0	0	13	1.0	0.0	0.5	0.0	29	29
GSE28829	3.38844156139202e-05	Descriptive outcome-dependent curve; not target threshold selection	16	0	0	13	1.0	0.0	0.5	0.0	29	29
GSE28829	3.63078054770101e-05	Descriptive outcome-dependent curve; not target threshold selection	16	0	0	13	1.0	0.0	0.5	0.0	29	29
GSE28829	3.8904514499428046e-05	Descriptive outcome-dependent curve; not target threshold selection	16	0	0	13	1.0	0.0	0.5	0.0	29	29
GSE28829	4.168693834703355e-05	Descriptive outcome-dependent curve; not target threshold selection	16	0	0	13	1.0	0.0	0.5	0.0	29	29
GSE28829	4.466835921509626e-05	Descriptive outcome-dependent curve; not target threshold selection	16	0	0	13	1.0	0.0	0.5	0.0	29	29
GSE28829	4.7863009232263804e-05	Descriptive outcome-dependent curve; not target threshold selection	16	0	0	13	1.0	0.0	0.5	0.0	29	29
GSE28829	5.128613839913648e-05	Descriptive outcome-dependent curve; not target threshold selection	16	0	0	13	1.0	0.0	0.5	0.0	29	29
GSE28829	5.495408738576237e-05	Descriptive outcome-dependent curve; not target threshold selection	16	0	0	13	1.0	0.0	0.5	0.0	29	29
GSE28829	5.888436553555884e-05	Descriptive outcome-dependent curve; not target threshold selection	16	0	0	13	1.0	0.0	0.5	0.0	29	29
GSE28829	6.309573444801929e-05	Descriptive outcome-dependent curve; not target threshold selection	16	0	0	13	1.0	0.0	0.5	0.0	29	29
GSE28829	6.760829753919819e-05	Descriptive outcome-dependent curve; not target threshold selection	16	0	0	13	1.0	0.0	0.5	0.0	29	29
GSE28829	7.244359600749891e-05	Descriptive outcome-dependent curve; not target threshold selection	16	0	0	13	1.0	0.0	0.5	0.0	29	29
GSE28829	7.762471166286911e-05	Descriptive outcome-dependent curve; not target threshold selection	16	0	0	13	1.0	0.0	0.5	0.0	29	29
GSE28829	8.317637711026709e-05	Descriptive outcome-dependent curve; not target threshold selection	16	0	0	13	1.0	0.0	0.5	0.0	29	29
GSE28829	8.912509381337441e-05	Descriptive outcome-dependent curve; not target threshold selection	16	0	0	13	1.0	0.0	0.5	0.0	29	29
GSE28829	9.54992586021435e-05	Descriptive outcome-dependent curve; not target threshold selection	16	0	0	13	1.0	0.0	0.5	0.0	29	29
GSE28829	0.00010232929922807536	Descriptive outcome-dependent curve; not target threshold selection	16	0	0	13	1.0	0.0	0.5	0.0	29	29
GSE28829	0.00010964781961431828	Descriptive outcome-dependent curve; not target threshold selection	16	0	0	13	1.0	0.0	0.5	0.0	29	29
GSE28829	0.00011748975549395303	Descriptive outcome-dependent curve; not target threshold selection	16	0	0	13	1.0	0.0	0.5	0.0	29	29
GSE28829	0.0001258925411794166	Descriptive outcome-dependent curve; not target threshold selection	16	0	0	13	1.0	0.0	0.5	0.0	29	29
GSE28829	0.00013489628825916506	Descriptive outcome-dependent curve; not target threshold selection	16	0	0	13	1.0	0.0	0.5	0.0	29	29
GSE28829	0.0001445439770745928	Descriptive outcome-dependent curve; not target threshold selection	16	0	0	13	1.0	0.0	0.5	0.0	29	29
GSE28829	0.00015488166189124797	Descriptive outcome-dependent curve; not target threshold selection	16	0	0	13	1.0	0.0	0.5	0.0	29	29
GSE28829	0.00016595869074375564	Descriptive outcome-dependent curve; not target threshold selection	16	0	0	13	1.0	0.0	0.5	0.0	29	29
GSE28829	0.00017782794100389227	Descriptive outcome-dependent curve; not target threshold selection	16	0	0	13	1.0	0.0	0.5	0.0	29	29
GSE28829	0.00019054607179632443	Descriptive outcome-dependent curve; not target threshold selection	16	0	0	13	1.0	0.0	0.5	0.0	29	29
GSE28829	0.00020417379446695317	Descriptive outcome-dependent curve; not target threshold selection	16	0	0	13	1.0	0.0	0.5	0.0	29	29
GSE28829	0.00021877616239495518	Descriptive outcome-dependent curve; not target threshold selection	16	0	0	13	1.0	0.0	0.5	0.0	29	29
GSE28829	0.0002344228815319918	Descriptive outcome-dependent curve; not target threshold selection	16	0	0	13	1.0	0.0	0.5	0.0	29	29
GSE28829	0.0002511886431509582	Descriptive outcome-dependent curve; not target threshold selection	16	0	0	13	1.0	0.0	0.5	0.0	29	29
GSE28829	0.0002691534803926914	Descriptive outcome-dependent curve; not target threshold selection	16	0	0	13	1.0	0.0	0.5	0.0	29	29
GSE28829	0.00028840315031266	Descriptive outcome-dependent curve; not target threshold selection	16	0	0	13	1.0	0.0	0.5	0.0	29	29
GSE28829	0.0003090295432513592	Descriptive outcome-dependent curve; not target threshold selection	16	0	0	13	1.0	0.0	0.5	0.0	29	29
GSE28829	0.0003311311214825908	Descriptive outcome-dependent curve; not target threshold selection	16	0	0	13	1.0	0.0	0.5	0.0	29	29
GSE28829	0.00035481338923357456	Descriptive outcome-dependent curve; not target threshold selection	16	0	0	13	1.0	0.0	0.5	0.0	29	29
GSE28829	0.00038018939632056124	Descriptive outcome-dependent curve; not target threshold selection	16	0	0	13	1.0	0.0	0.5	0.0	29	29
GSE28829	0.00040738027780411217	Descriptive outcome-dependent curve; not target threshold selection	16	0	0	13	1.0	0.0	0.5	0.0	29	29
GSE28829	0.00043651583224016654	Descriptive outcome-dependent curve; not target threshold selection	16	0	0	13	1.0	0.0	0.5	0.0	29	29
GSE28829	0.00046773514128719813	Descriptive outcome-dependent curve; not target threshold selection	16	0	0	13	1.0	0.0	0.5	0.0	29	29
GSE28829	0.0005011872336272714	Descriptive outcome-dependent curve; not target threshold selection	16	0	0	13	1.0	0.0	0.5	0.0	29	29
GSE28829	0.0005370317963702533	Descriptive outcome-dependent curve; not target threshold selection	16	0	0	13	1.0	0.0	0.5	0.0	29	29
GSE28829	0.0005754399373371566	Descriptive outcome-dependent curve; not target threshold selection	16	0	1	12	1.0	0.07692307692307693	0.5384615384615384	0.07692307692307687	28	29
GSE28829	0.000616595001861481	Descriptive outcome-dependent curve; not target threshold selection	16	0	1	12	1.0	0.07692307692307693	0.5384615384615384	0.07692307692307687	28	29
GSE28829	0.0006606934480075965	Descriptive outcome-dependent curve; not target threshold selection	16	0	1	12	1.0	0.07692307692307693	0.5384615384615384	0.07692307692307687	28	29
GSE28829	0.0007079457843841374	Descriptive outcome-dependent curve; not target threshold selection	16	0	1	12	1.0	0.07692307692307693	0.5384615384615384	0.07692307692307687	28	29
GSE28829	0.000758577575029182	Descriptive outcome-dependent curve; not target threshold selection	16	0	1	12	1.0	0.07692307692307693	0.5384615384615384	0.07692307692307687	28	29
GSE28829	0.0008128305161640995	Descriptive outcome-dependent curve; not target threshold selection	16	0	1	12	1.0	0.07692307692307693	0.5384615384615384	0.07692307692307687	28	29
GSE28829	0.0008709635899560796	Descriptive outcome-dependent curve; not target threshold selection	16	0	1	12	1.0	0.07692307692307693	0.5384615384615384	0.07692307692307687	28	29
GSE28829	0.0009332543007969886	Descriptive outcome-dependent curve; not target threshold selection	16	0	1	12	1.0	0.07692307692307693	0.5384615384615384	0.07692307692307687	28	29
GSE28829	0.001	Descriptive outcome-dependent curve; not target threshold selection	16	0	1	12	1.0	0.07692307692307693	0.5384615384615384	0.07692307692307687	28	29
GSE28829	0.0010562920542413002	Descriptive outcome-dependent curve; not target threshold selection	16	0	1	12	1.0	0.07692307692307693	0.5384615384615384	0.07692307692307687	28	29
GSE28829	0.0010715193052376049	Descriptive outcome-dependent curve; not target threshold selection	16	0	1	12	1.0	0.07692307692307693	0.5384615384615384	0.07692307692307687	28	29
GSE28829	0.001148153621496884	Descriptive outcome-dependent curve; not target threshold selection	16	0	1	12	1.0	0.07692307692307693	0.5384615384615384	0.07692307692307687	28	29
GSE28829	0.0012302687708123812	Descriptive outcome-dependent curve; not target threshold selection	16	0	1	12	1.0	0.07692307692307693	0.5384615384615384	0.07692307692307687	28	29
GSE28829	0.0013182567385564047	Descriptive outcome-dependent curve; not target threshold selection	16	0	1	12	1.0	0.07692307692307693	0.5384615384615384	0.07692307692307687	28	29
GSE28829	0.0014125375446227555	Descriptive outcome-dependent curve; not target threshold selection	16	0	1	12	1.0	0.07692307692307693	0.5384615384615384	0.07692307692307687	28	29
GSE28829	0.0015135612484362072	Descriptive outcome-dependent curve; not target threshold selection	16	0	1	12	1.0	0.07692307692307693	0.5384615384615384	0.07692307692307687	28	29
GSE28829	0.0016218100973589265	Descriptive outcome-dependent curve; not target threshold selection	16	0	2	11	1.0	0.15384615384615385	0.5769230769230769	0.15384615384615374	27	29
GSE28829	0.0017378008287493763	Descriptive outcome-dependent curve; not target threshold selection	16	0	2	11	1.0	0.15384615384615385	0.5769230769230769	0.15384615384615374	27	29
GSE28829	0.0017532266257987	Descriptive outcome-dependent curve; not target threshold selection	16	0	2	11	1.0	0.15384615384615385	0.5769230769230769	0.15384615384615374	27	29
GSE28829	0.0018620871366628656	Descriptive outcome-dependent curve; not target threshold selection	16	0	2	11	1.0	0.15384615384615385	0.5769230769230769	0.15384615384615374	27	29
GSE28829	0.0019952623149688746	Descriptive outcome-dependent curve; not target threshold selection	16	0	3	10	1.0	0.23076923076923078	0.6153846153846154	0.23076923076923084	26	29
GSE28829	0.0021379620895022326	Descriptive outcome-dependent curve; not target threshold selection	16	0	3	10	1.0	0.23076923076923078	0.6153846153846154	0.23076923076923084	26	29
GSE28829	0.00229086765276777	Descriptive outcome-dependent curve; not target threshold selection	16	0	3	10	1.0	0.23076923076923078	0.6153846153846154	0.23076923076923084	26	29
GSE28829	0.0023942966871318997	Descriptive outcome-dependent curve; not target threshold selection	16	0	3	10	1.0	0.23076923076923078	0.6153846153846154	0.23076923076923084	26	29
GSE28829	0.0024547089156850234	Descriptive outcome-dependent curve; not target threshold selection	16	0	3	10	1.0	0.23076923076923078	0.6153846153846154	0.23076923076923084	26	29
GSE28829	0.0026302679918953813	Descriptive outcome-dependent curve; not target threshold selection	16	0	3	10	1.0	0.23076923076923078	0.6153846153846154	0.23076923076923084	26	29
GSE28829	0.002818382931264449	Descriptive outcome-dependent curve; not target threshold selection	16	0	3	10	1.0	0.23076923076923078	0.6153846153846154	0.23076923076923084	26	29
GSE28829	0.003019951720402019	Descriptive outcome-dependent curve; not target threshold selection	16	0	4	9	1.0	0.3076923076923077	0.6538461538461539	0.3076923076923077	25	29
GSE28829	0.003235936569296281	Descriptive outcome-dependent curve; not target threshold selection	16	0	4	9	1.0	0.3076923076923077	0.6538461538461539	0.3076923076923077	25	29
GSE28829	0.0032540061904725998	Descriptive outcome-dependent curve; not target threshold selection	16	0	4	9	1.0	0.3076923076923077	0.6538461538461539	0.3076923076923077	25	29
GSE28829	0.0034673685045253097	Descriptive outcome-dependent curve; not target threshold selection	16	0	4	9	1.0	0.3076923076923077	0.6538461538461539	0.3076923076923077	25	29
GSE28829	0.003715352290971728	Descriptive outcome-dependent curve; not target threshold selection	16	0	5	8	1.0	0.38461538461538464	0.6923076923076923	0.3846153846153846	24	29
GSE28829	0.003981071705534969	Descriptive outcome-dependent curve; not target threshold selection	16	0	5	8	1.0	0.38461538461538464	0.6923076923076923	0.3846153846153846	24	29
GSE28829	0.004265795188015916	Descriptive outcome-dependent curve; not target threshold selection	16	0	5	8	1.0	0.38461538461538464	0.6923076923076923	0.3846153846153846	24	29
GSE28829	0.004570881896148752	Descriptive outcome-dependent curve; not target threshold selection	16	0	5	8	1.0	0.38461538461538464	0.6923076923076923	0.3846153846153846	24	29
GSE28829	0.00464474426804125	Descriptive outcome-dependent curve; not target threshold selection	16	0	5	8	1.0	0.38461538461538464	0.6923076923076923	0.3846153846153846	24	29
GSE28829	0.004897788193684457	Descriptive outcome-dependent curve; not target threshold selection	16	0	5	8	1.0	0.38461538461538464	0.6923076923076923	0.3846153846153846	24	29
GSE28829	0.0052480746024977125	Descriptive outcome-dependent curve; not target threshold selection	16	0	5	8	1.0	0.38461538461538464	0.6923076923076923	0.3846153846153846	24	29
GSE28829	0.005623413251903491	Descriptive outcome-dependent curve; not target threshold selection	16	0	5	8	1.0	0.38461538461538464	0.6923076923076923	0.3846153846153846	24	29
GSE28829	0.0058877553986123	Descriptive outcome-dependent curve; not target threshold selection	16	0	6	7	1.0	0.46153846153846156	0.7307692307692308	0.4615384615384617	23	29
GSE28829	0.006025595860743568	Descriptive outcome-dependent curve; not target threshold selection	16	0	6	7	1.0	0.46153846153846156	0.7307692307692308	0.4615384615384617	23	29
GSE28829	0.00622998839681825	Descriptive outcome-dependent curve; not target threshold selection	16	0	7	6	1.0	0.5384615384615384	0.7692307692307692	0.5384615384615383	22	29
GSE28829	0.006456542290346563	Descriptive outcome-dependent curve; not target threshold selection	16	0	8	5	1.0	0.6153846153846154	0.8076923076923077	0.6153846153846154	21	29
GSE28829	0.00688643343159445	Descriptive outcome-dependent curve; not target threshold selection	16	0	8	5	1.0	0.6153846153846154	0.8076923076923077	0.6153846153846154	21	29
GSE28829	0.006918309709189363	Descriptive outcome-dependent curve; not target threshold selection	16	0	8	5	1.0	0.6153846153846154	0.8076923076923077	0.6153846153846154	21	29
GSE28829	0.007413102413009162	Descriptive outcome-dependent curve; not target threshold selection	16	0	8	5	1.0	0.6153846153846154	0.8076923076923077	0.6153846153846154	21	29
GSE28829	0.00794328234724282	Descriptive outcome-dependent curve; not target threshold selection	16	0	9	4	1.0	0.6923076923076923	0.8461538461538461	0.6923076923076923	20	29
GSE28829	0.008511380382023759	Descriptive outcome-dependent curve; not target threshold selection	16	0	9	4	1.0	0.6923076923076923	0.8461538461538461	0.6923076923076923	20	29
GSE28829	0.009120108393559078	Descriptive outcome-dependent curve; not target threshold selection	16	0	9	4	1.0	0.6923076923076923	0.8461538461538461	0.6923076923076923	20	29
GSE28829	0.009772372209558112	Descriptive outcome-dependent curve; not target threshold selection	16	0	9	4	1.0	0.6923076923076923	0.8461538461538461	0.6923076923076923	20	29
GSE28829	0.010471285480508985	Descriptive outcome-dependent curve; not target threshold selection	16	0	9	4	1.0	0.6923076923076923	0.8461538461538461	0.6923076923076923	20	29
GSE28829	0.01069678217322955	Descriptive outcome-dependent curve; not target threshold selection	16	0	9	4	1.0	0.6923076923076923	0.8461538461538461	0.6923076923076923	20	29
GSE28829	0.011220184543019606	Descriptive outcome-dependent curve; not target threshold selection	16	0	9	4	1.0	0.6923076923076923	0.8461538461538461	0.6923076923076923	20	29
GSE28829	0.012022644346174132	Descriptive outcome-dependent curve; not target threshold selection	16	0	9	4	1.0	0.6923076923076923	0.8461538461538461	0.6923076923076923	20	29
GSE28829	0.012882495516931323	Descriptive outcome-dependent curve; not target threshold selection	16	0	9	4	1.0	0.6923076923076923	0.8461538461538461	0.6923076923076923	20	29
GSE28829	0.01380384264602881	Descriptive outcome-dependent curve; not target threshold selection	16	0	9	4	1.0	0.6923076923076923	0.8461538461538461	0.6923076923076923	20	29
GSE28829	0.014791083881682071	Descriptive outcome-dependent curve; not target threshold selection	16	0	10	3	1.0	0.7692307692307693	0.8846153846153846	0.7692307692307692	19	29
GSE28829	0.01584893192461111	Descriptive outcome-dependent curve; not target threshold selection	16	0	10	3	1.0	0.7692307692307693	0.8846153846153846	0.7692307692307692	19	29
GSE28829	0.01698243652461746	Descriptive outcome-dependent curve; not target threshold selection	16	0	10	3	1.0	0.7692307692307693	0.8846153846153846	0.7692307692307692	19	29
GSE28829	0.0177016394941002	Descriptive outcome-dependent curve; not target threshold selection	16	0	10	3	1.0	0.7692307692307693	0.8846153846153846	0.7692307692307692	19	29
GSE28829	0.018197008586099826	Descriptive outcome-dependent curve; not target threshold selection	16	0	10	3	1.0	0.7692307692307693	0.8846153846153846	0.7692307692307692	19	29
GSE28829	0.019498445997580414	Descriptive outcome-dependent curve; not target threshold selection	16	0	10	3	1.0	0.7692307692307693	0.8846153846153846	0.7692307692307692	19	29
GSE28829	0.02089296130854041	Descriptive outcome-dependent curve; not target threshold selection	16	0	10	3	1.0	0.7692307692307693	0.8846153846153846	0.7692307692307692	19	29
GSE28829	0.022387211385683378	Descriptive outcome-dependent curve; not target threshold selection	16	0	11	2	1.0	0.8461538461538461	0.9230769230769231	0.8461538461538463	18	29
GSE28829	0.02398832919019485	Descriptive outcome-dependent curve; not target threshold selection	16	0	11	2	1.0	0.8461538461538461	0.9230769230769231	0.8461538461538463	18	29
GSE28829	0.025703957827688646	Descriptive outcome-dependent curve; not target threshold selection	16	0	11	2	1.0	0.8461538461538461	0.9230769230769231	0.8461538461538463	18	29
GSE28829	0.026799019391187	Descriptive outcome-dependent curve; not target threshold selection	16	0	11	2	1.0	0.8461538461538461	0.9230769230769231	0.8461538461538463	18	29
GSE28829	0.027542287033381633	Descriptive outcome-dependent curve; not target threshold selection	16	0	11	2	1.0	0.8461538461538461	0.9230769230769231	0.8461538461538463	18	29
GSE28829	0.02951209226666378	Descriptive outcome-dependent curve; not target threshold selection	16	0	11	2	1.0	0.8461538461538461	0.9230769230769231	0.8461538461538463	18	29
GSE28829	0.03162277660168379	Descriptive outcome-dependent curve; not target threshold selection	16	0	11	2	1.0	0.8461538461538461	0.9230769230769231	0.8461538461538463	18	29
GSE28829	0.03388441561392021	Descriptive outcome-dependent curve; not target threshold selection	15	1	11	2	0.9375	0.8461538461538461	0.8918269230769231	0.7836538461538463	17	29
GSE28829	0.03452934698564705	Descriptive outcome-dependent curve; not target threshold selection	15	1	11	2	0.9375	0.8461538461538461	0.8918269230769231	0.7836538461538463	17	29
GSE28829	0.03630780547701003	Descriptive outcome-dependent curve; not target threshold selection	15	1	11	2	0.9375	0.8461538461538461	0.8918269230769231	0.7836538461538463	17	29
GSE28829	0.0377545327769309	Descriptive outcome-dependent curve; not target threshold selection	15	1	12	1	0.9375	0.9230769230769231	0.9302884615384616	0.8605769230769231	16	29
GSE28829	0.03890451449942805	Descriptive outcome-dependent curve; not target threshold selection	14	2	12	1	0.875	0.9230769230769231	0.8990384615384616	0.7980769230769231	15	29
GSE28829	0.039214505347762205	Descriptive outcome-dependent curve; not target threshold selection	14	2	12	1	0.875	0.9230769230769231	0.8990384615384616	0.7980769230769231	15	29
GSE28829	0.041686938347033464	Descriptive outcome-dependent curve; not target threshold selection	14	2	13	0	0.875	1.0	0.9375	0.875	14	29
GSE28829	0.04466835921509635	Descriptive outcome-dependent curve; not target threshold selection	14	2	13	0	0.875	1.0	0.9375	0.875	14	29
GSE28829	0.0478630092322638	Descriptive outcome-dependent curve; not target threshold selection	14	2	13	0	0.875	1.0	0.9375	0.875	14	29
GSE28829	0.05128613839913638	Descriptive outcome-dependent curve; not target threshold selection	14	2	13	0	0.875	1.0	0.9375	0.875	14	29
GSE28829	0.05495408738576248	Descriptive outcome-dependent curve; not target threshold selection	14	2	13	0	0.875	1.0	0.9375	0.875	14	29
GSE28829	0.05747621902345195	Descriptive outcome-dependent curve; not target threshold selection	14	2	13	0	0.875	1.0	0.9375	0.875	14	29
GSE28829	0.05888436553555884	Descriptive outcome-dependent curve; not target threshold selection	14	2	13	0	0.875	1.0	0.9375	0.875	14	29
GSE28829	0.06309573444801916	Descriptive outcome-dependent curve; not target threshold selection	14	2	13	0	0.875	1.0	0.9375	0.875	14	29
GSE28829	0.06760829753919818	Descriptive outcome-dependent curve; not target threshold selection	14	2	13	0	0.875	1.0	0.9375	0.875	14	29
GSE28829	0.07244359600749892	Descriptive outcome-dependent curve; not target threshold selection	14	2	13	0	0.875	1.0	0.9375	0.875	14	29
GSE28829	0.07564173252812614	Descriptive outcome-dependent curve; not target threshold selection	13	3	13	0	0.8125	1.0	0.90625	0.8125	13	29
GSE28829	0.07762471166286895	Descriptive outcome-dependent curve; not target threshold selection	12	4	13	0	0.75	1.0	0.875	0.75	12	29
GSE28829	0.07885275157461925	Descriptive outcome-dependent curve; not target threshold selection	12	4	13	0	0.75	1.0	0.875	0.75	12	29
GSE28829	0.08317637711026708	Descriptive outcome-dependent curve; not target threshold selection	11	5	13	0	0.6875	1.0	0.84375	0.6875	11	29
GSE28829	0.08518025315196355	Descriptive outcome-dependent curve; not target threshold selection	11	5	13	0	0.6875	1.0	0.84375	0.6875	11	29
GSE28829	0.08912509381337441	Descriptive outcome-dependent curve; not target threshold selection	10	6	13	0	0.625	1.0	0.8125	0.625	10	29
GSE28829	0.09418632714304065	Descriptive outcome-dependent curve; not target threshold selection	10	6	13	0	0.625	1.0	0.8125	0.625	10	29
GSE28829	0.09549925860214369	Descriptive outcome-dependent curve; not target threshold selection	10	6	13	0	0.625	1.0	0.8125	0.625	10	29
GSE28829	0.10232929922807536	Descriptive outcome-dependent curve; not target threshold selection	9	7	13	0	0.5625	1.0	0.78125	0.5625	9	29
GSE28829	0.1049770679590529	Descriptive outcome-dependent curve; not target threshold selection	9	7	13	0	0.5625	1.0	0.78125	0.5625	9	29
GSE28829	0.10964781961431828	Descriptive outcome-dependent curve; not target threshold selection	9	7	13	0	0.5625	1.0	0.78125	0.5625	9	29
GSE28829	0.11045028659963704	Descriptive outcome-dependent curve; not target threshold selection	8	8	13	0	0.5	1.0	0.75	0.5	8	29
GSE28829	0.11732693194174335	Descriptive outcome-dependent curve; not target threshold selection	7	9	13	0	0.4375	1.0	0.71875	0.4375	7	29
GSE28829	0.11748975549395303	Descriptive outcome-dependent curve; not target threshold selection	7	9	13	0	0.4375	1.0	0.71875	0.4375	7	29
GSE28829	0.12589254117941662	Descriptive outcome-dependent curve; not target threshold selection	6	10	13	0	0.375	1.0	0.6875	0.375	6	29
GSE28829	0.12693112313458454	Descriptive outcome-dependent curve; not target threshold selection	6	10	13	0	0.375	1.0	0.6875	0.375	6	29
GSE28829	0.13489628825916505	Descriptive outcome-dependent curve; not target threshold selection	5	11	13	0	0.3125	1.0	0.65625	0.3125	5	29
GSE28829	0.1445439770745928	Descriptive outcome-dependent curve; not target threshold selection	5	11	13	0	0.3125	1.0	0.65625	0.3125	5	29
GSE28829	0.15238598897763234	Descriptive outcome-dependent curve; not target threshold selection	5	11	13	0	0.3125	1.0	0.65625	0.3125	5	29
GSE28829	0.15488166189124797	Descriptive outcome-dependent curve; not target threshold selection	5	11	13	0	0.3125	1.0	0.65625	0.3125	5	29
GSE28829	0.16595869074375563	Descriptive outcome-dependent curve; not target threshold selection	5	11	13	0	0.3125	1.0	0.65625	0.3125	5	29
GSE28829	0.1778279410038923	Descriptive outcome-dependent curve; not target threshold selection	4	12	13	0	0.25	1.0	0.625	0.25	4	29
GSE28829	0.18313606009726824	Descriptive outcome-dependent curve; not target threshold selection	4	12	13	0	0.25	1.0	0.625	0.25	4	29
GSE28829	0.19054607179632443	Descriptive outcome-dependent curve; not target threshold selection	4	12	13	0	0.25	1.0	0.625	0.25	4	29
GSE28829	0.1942619501685957	Descriptive outcome-dependent curve; not target threshold selection	3	13	13	0	0.1875	1.0	0.59375	0.1875	3	29
GSE28829	0.20417379446695233	Descriptive outcome-dependent curve; not target threshold selection	2	14	13	0	0.125	1.0	0.5625	0.125	2	29
GSE28829	0.21068712466646144	Descriptive outcome-dependent curve; not target threshold selection	2	14	13	0	0.125	1.0	0.5625	0.125	2	29
GSE28829	0.21877616239495518	Descriptive outcome-dependent curve; not target threshold selection	2	14	13	0	0.125	1.0	0.5625	0.125	2	29
GSE28829	0.23442288153199178	Descriptive outcome-dependent curve; not target threshold selection	1	15	13	0	0.0625	1.0	0.53125	0.0625	1	29
GSE28829	0.25118864315095824	Descriptive outcome-dependent curve; not target threshold selection	1	15	13	0	0.0625	1.0	0.53125	0.0625	1	29
GSE28829	0.2691534803926914	Descriptive outcome-dependent curve; not target threshold selection	1	15	13	0	0.0625	1.0	0.53125	0.0625	1	29
GSE28829	0.28840315031266	Descriptive outcome-dependent curve; not target threshold selection	1	15	13	0	0.0625	1.0	0.53125	0.0625	1	29
GSE28829	0.30319817386088754	Descriptive outcome-dependent curve; not target threshold selection	1	15	13	0	0.0625	1.0	0.53125	0.0625	1	29
GSE28829	0.30902954325135923	Descriptive outcome-dependent curve; not target threshold selection	1	15	13	0	0.0625	1.0	0.53125	0.0625	1	29
GSE28829	0.3311311214825908	Descriptive outcome-dependent curve; not target threshold selection	1	15	13	0	0.0625	1.0	0.53125	0.0625	1	29
GSE28829	0.3548133892335746	Descriptive outcome-dependent curve; not target threshold selection	1	15	13	0	0.0625	1.0	0.53125	0.0625	1	29
GSE28829	0.38018939632056126	Descriptive outcome-dependent curve; not target threshold selection	1	15	13	0	0.0625	1.0	0.53125	0.0625	1	29
GSE28829	0.4073802778041122	Descriptive outcome-dependent curve; not target threshold selection	0	16	13	0	0.0	1.0	0.5	0.0	0	29
GSE28829	0.43651583224016477	Descriptive outcome-dependent curve; not target threshold selection	0	16	13	0	0.0	1.0	0.5	0.0	0	29
GSE28829	0.4677351412871981	Descriptive outcome-dependent curve; not target threshold selection	0	16	13	0	0.0	1.0	0.5	0.0	0	29
GSE28829	0.5	Descriptive outcome-dependent curve; not target threshold selection	0	16	13	0	0.0	1.0	0.5	0.0	0	29
GSE28829	0.5011872336272715	Descriptive outcome-dependent curve; not target threshold selection	0	16	13	0	0.0	1.0	0.5	0.0	0	29
GSE28829	0.5370317963702532	Descriptive outcome-dependent curve; not target threshold selection	0	16	13	0	0.0	1.0	0.5	0.0	0	29
GSE28829	0.5754399373371566	Descriptive outcome-dependent curve; not target threshold selection	0	16	13	0	0.0	1.0	0.5	0.0	0	29
GSE28829	0.616595001861481	Descriptive outcome-dependent curve; not target threshold selection	0	16	13	0	0.0	1.0	0.5	0.0	0	29
GSE28829	0.6172766160042804	Descriptive outcome-dependent curve; not target threshold selection	0	16	13	0	0.0	1.0	0.5	0.0	0	29
GSE28829	0.6606934480075964	Descriptive outcome-dependent curve; not target threshold selection	0	16	13	0	0.0	1.0	0.5	0.0	0	29
GSE28829	0.6921545481109297	Descriptive outcome-dependent curve; not target threshold selection	0	16	13	0	0.0	1.0	0.5	0.0	0	29
GSE28829	0.7079457843841374	Descriptive outcome-dependent curve; not target threshold selection	0	16	13	0	0.0	1.0	0.5	0.0	0	29
GSE28829	0.758577575029182	Descriptive outcome-dependent curve; not target threshold selection	0	16	13	0	0.0	1.0	0.5	0.0	0	29
GSE28829	0.8128305161640995	Descriptive outcome-dependent curve; not target threshold selection	0	16	13	0	0.0	1.0	0.5	0.0	0	29
GSE28829	0.8709635899560796	Descriptive outcome-dependent curve; not target threshold selection	0	16	13	0	0.0	1.0	0.5	0.0	0	29
GSE28829	0.9332543007969886	Descriptive outcome-dependent curve; not target threshold selection	0	16	13	0	0.0	1.0	0.5	0.0	0	29
GSE28829	1.0	Descriptive outcome-dependent curve; not target threshold selection	0	16	13	0	0.0	1.0	0.5	0.0	0	29
