## Supplementary material for "Anatomical comparison populations and threshold transport in vascular transcriptomic classification": Reproducibility archive: code, provenance and results: native_predictions.csv

scenario	model	repeat	fold	n_train	n_test	sample	bed	y	score
native	ridge200	0	0	63	32	Carotid artery_10	Carotid	1	0.9941789578823479
native	ridge200	0	0	63	32	Carotid artery_22	Carotid	1	0.9749272570987355
native	ridge200	0	0	63	32	Carotid artery_27	Carotid	1	0.9504615839199064
native	ridge200	0	0	63	32	Carotid artery_32	Carotid	1	0.9505771486906385
native	ridge200	0	0	63	32	Carotid artery_37	Carotid	1	0.976660209494708
native	ridge200	0	0	63	32	Carotid artery_40	Carotid	1	0.9841643296255502
native	ridge200	0	0	63	32	Carotid artery_42	Carotid	1	0.9903395477168287
native	ridge200	0	0	63	32	Carotid artery_70	Carotid	1	0.9543643928403979
native	ridge200	0	0	63	32	Carotid artery_92	Carotid	1	0.9335720374601847
native	ridge200	0	0	63	32	Carotid artery_Control 16	Carotid	0	0.0007333966728195947
native	ridge200	0	0	63	32	Carotid artery_Control 19	Carotid	0	0.000546889126482307
native	ridge200	0	0	63	32	Carotid artery_Control 22	Carotid	0	0.10362274379726383
native	ridge200	0	0	63	32	Carotid artery_Control 27	Carotid	0	0.04342120631112998
native	ridge200	0	0	63	32	Femoral artery_15	Femoral	1	0.7003592527157401
native	ridge200	0	0	63	32	Femoral artery_16	Femoral	1	0.6719416477988601
native	ridge200	0	0	63	32	Femoral artery_18	Femoral	1	0.9777574743825745
native	ridge200	0	0	63	32	Femoral artery_20	Femoral	1	0.955744246496228
native	ridge200	0	0	63	32	Femoral artery_22	Femoral	1	0.880632258460472
native	ridge200	0	0	63	32	Femoral artery_29	Femoral	1	0.8077170728072932
native	ridge200	0	0	63	32	Femoral artery_4	Femoral	1	0.9715575852374855
native	ridge200	0	0	63	32	Femoral artery_7	Femoral	1	0.7557924753445684
native	ridge200	0	0	63	32	Femoral artery_Control 06	Femoral	0	0.0005108819389844909
native	ridge200	0	0	63	32	Femoral artery_Control 11	Femoral	0	0.025276760133697562
native	ridge200	0	0	63	32	Femoral artery_Control 17	Femoral	0	0.0025546842147935703
native	ridge200	0	0	63	32	Infra-popliteal artery_10	Infrapopliteal	1	0.8542517662359981
native	ridge200	0	0	63	32	Infra-popliteal artery_11	Infrapopliteal	1	0.861097077866271
native	ridge200	0	0	63	32	Infra-popliteal artery_20	Infrapopliteal	1	0.824661474079452
native	ridge200	0	0	63	32	Infra-popliteal artery_5	Infrapopliteal	1	0.9084468233909865
native	ridge200	0	0	63	32	Infra-popliteal artery_8	Infrapopliteal	1	0.9064220538652504
native	ridge200	0	0	63	32	Infra-popliteal artery_Control 01	Infrapopliteal	0	0.023329366517352106
native	ridge200	0	0	63	32	Infra-popliteal artery_Control 10	Infrapopliteal	0	0.04305058733407251
native	ridge200	0	0	63	32	Infra-popliteal artery_Control 25	Infrapopliteal	0	0.0009129691081251884
native	ridge200	0	1	63	32	Carotid artery_16	Carotid	1	0.9943447466293364
native	ridge200	0	1	63	32	Carotid artery_21	Carotid	1	0.988040459859989
native	ridge200	0	1	63	32	Carotid artery_26	Carotid	1	0.9753131306429398
native	ridge200	0	1	63	32	Carotid artery_29	Carotid	1	0.9812952050294909
native	ridge200	0	1	63	32	Carotid artery_33	Carotid	1	0.9685320741105635
native	ridge200	0	1	63	32	Carotid artery_44	Carotid	1	0.9894647503619819
native	ridge200	0	1	63	32	Carotid artery_5	Carotid	1	0.9929506647531272
native	ridge200	0	1	63	32	Carotid artery_82	Carotid	1	0.9821458818523657
native	ridge200	0	1	63	32	Carotid artery_91	Carotid	1	0.9989411876911859
native	ridge200	0	1	63	32	Carotid artery_Control 10	Carotid	0	0.030209755633327697
native	ridge200	0	1	63	32	Carotid artery_Control 12	Carotid	0	0.02732114625580785
native	ridge200	0	1	63	32	Carotid artery_Control 14	Carotid	0	0.0009269210691094971
native	ridge200	0	1	63	32	Femoral artery_11	Femoral	1	0.8986643768238494
native	ridge200	0	1	63	32	Femoral artery_17	Femoral	1	0.9840493123834704
native	ridge200	0	1	63	32	Femoral artery_25	Femoral	1	0.29537397104119123
native	ridge200	0	1	63	32	Femoral artery_27	Femoral	1	0.8043785546337556
native	ridge200	0	1	63	32	Femoral artery_28	Femoral	1	0.9393517219198262
native	ridge200	0	1	63	32	Femoral artery_3	Femoral	1	0.039125389063216776
native	ridge200	0	1	63	32	Femoral artery_32	Femoral	1	0.8903479884343148
native	ridge200	0	1	63	32	Femoral artery_43	Femoral	1	0.2025929703856657
native	ridge200	0	1	63	32	Femoral artery_9	Femoral	1	0.7900528155503374
native	ridge200	0	1	63	32	Femoral artery_Control 01	Femoral	0	0.00043268118793460015
native	ridge200	0	1	63	32	Femoral artery_Control 21	Femoral	0	0.002748807692976038
native	ridge200	0	1	63	32	Femoral artery_Control 25	Femoral	0	0.00037871559695170493
native	ridge200	0	1	63	32	Infra-popliteal artery_1	Infrapopliteal	1	0.7535468989705144
native	ridge200	0	1	63	32	Infra-popliteal artery_3	Infrapopliteal	1	0.963623027637248
native	ridge200	0	1	63	32	Infra-popliteal artery_4	Infrapopliteal	1	0.6674754137413099
native	ridge200	0	1	63	32	Infra-popliteal artery_9	Infrapopliteal	1	0.691102861854526
native	ridge200	0	1	63	32	Infra-popliteal artery_Control 08	Infrapopliteal	0	0.011730716696564735
native	ridge200	0	1	63	32	Infra-popliteal artery_Control 12	Infrapopliteal	0	0.004492702839493137
native	ridge200	0	1	63	32	Infra-popliteal artery_Control 18	Infrapopliteal	0	4.251514901598969e-05
native	ridge200	0	1	63	32	Infra-popliteal artery_Control 23	Infrapopliteal	0	0.001818793459651977
native	ridge200	0	2	64	31	Carotid artery_12	Carotid	1	0.9882481140317
native	ridge200	0	2	64	31	Carotid artery_2	Carotid	1	0.9835401471757614
native	ridge200	0	2	64	31	Carotid artery_38	Carotid	1	0.9568145627285232
native	ridge200	0	2	64	31	Carotid artery_48	Carotid	1	0.9823011082404105
native	ridge200	0	2	64	31	Carotid artery_55	Carotid	1	0.9830971753725658
native	ridge200	0	2	64	31	Carotid artery_6	Carotid	1	0.9952493449825958
native	ridge200	0	2	64	31	Carotid artery_81	Carotid	1	0.9908759649640903
native	ridge200	0	2	64	31	Carotid artery_84	Carotid	1	0.9720097574220637
native	ridge200	0	2	64	31	Carotid artery_95	Carotid	1	0.9733080105955838
native	ridge200	0	2	64	31	Carotid artery_Control 01	Carotid	0	0.5621945956061347
native	ridge200	0	2	64	31	Carotid artery_Control 05	Carotid	0	0.0014605161465442188
native	ridge200	0	2	64	31	Carotid artery_Control 21	Carotid	0	0.005196555197307662
native	ridge200	0	2	64	31	Femoral artery_1	Femoral	1	0.991803636731341
native	ridge200	0	2	64	31	Femoral artery_12	Femoral	1	0.875475702402535
native	ridge200	0	2	64	31	Femoral artery_14	Femoral	1	0.8737344342967629
native	ridge200	0	2	64	31	Femoral artery_2	Femoral	1	0.8502981465092254
native	ridge200	0	2	64	31	Femoral artery_23	Femoral	1	0.9848478210691282
native	ridge200	0	2	64	31	Femoral artery_31	Femoral	1	0.892187136845959
native	ridge200	0	2	64	31	Femoral artery_40	Femoral	1	0.9437258275129832
native	ridge200	0	2	64	31	Femoral artery_41G	Femoral	1	0.9419608147512482
native	ridge200	0	2	64	31	Femoral artery_Control 05	Femoral	0	0.008844788551883738
native	ridge200	0	2	64	31	Femoral artery_Control 08	Femoral	0	0.004359522511448364
native	ridge200	0	2	64	31	Femoral artery_Control 22	Femoral	0	0.004157762569065158
native	ridge200	0	2	64	31	Femoral artery_Control 26	Femoral	0	0.0005992691291767599
native	ridge200	0	2	64	31	Infra-popliteal artery_12	Infrapopliteal	1	0.9563967385314012
native	ridge200	0	2	64	31	Infra-popliteal artery_17	Infrapopliteal	1	0.8549007188886767
native	ridge200	0	2	64	31	Infra-popliteal artery_19	Infrapopliteal	1	0.3367186027091773
native	ridge200	0	2	64	31	Infra-popliteal artery_7	Infrapopliteal	1	0.8400488431830564
native	ridge200	0	2	64	31	Infra-popliteal artery_Control 11	Infrapopliteal	0	0.005326224277047175
native	ridge200	0	2	64	31	Infra-popliteal artery_Control 16	Infrapopliteal	0	0.0002328829038964135
native	ridge200	0	2	64	31	Infra-popliteal artery_Control 19	Infrapopliteal	0	0.00025895185475001355
native	ridge200	1	0	63	32	Carotid artery_10	Carotid	1	0.997297447682557
native	ridge200	1	0	63	32	Carotid artery_16	Carotid	1	0.9899617181724235
native	ridge200	1	0	63	32	Carotid artery_33	Carotid	1	0.9417888893243164
native	ridge200	1	0	63	32	Carotid artery_37	Carotid	1	0.9776616399708812
native	ridge200	1	0	63	32	Carotid artery_42	Carotid	1	0.9896658960516463
native	ridge200	1	0	63	32	Carotid artery_6	Carotid	1	0.9947312697983124
native	ridge200	1	0	63	32	Carotid artery_70	Carotid	1	0.9553281488057948
native	ridge200	1	0	63	32	Carotid artery_82	Carotid	1	0.9592255197896661
native	ridge200	1	0	63	32	Carotid artery_92	Carotid	1	0.9333633122522839
native	ridge200	1	0	63	32	Carotid artery_Control 10	Carotid	0	0.049928668879826624
native	ridge200	1	0	63	32	Carotid artery_Control 12	Carotid	0	0.029498137686176457
native	ridge200	1	0	63	32	Carotid artery_Control 14	Carotid	0	0.006125198669227694
native	ridge200	1	0	63	32	Carotid artery_Control 16	Carotid	0	0.001144915343185139
native	ridge200	1	0	63	32	Femoral artery_1	Femoral	1	0.9866617052876451
native	ridge200	1	0	63	32	Femoral artery_11	Femoral	1	0.9028980096395536
native	ridge200	1	0	63	32	Femoral artery_12	Femoral	1	0.8408684159625727
native	ridge200	1	0	63	32	Femoral artery_16	Femoral	1	0.8181104096815077
native	ridge200	1	0	63	32	Femoral artery_18	Femoral	1	0.990795324647548
native	ridge200	1	0	63	32	Femoral artery_22	Femoral	1	0.7768740747922982
native	ridge200	1	0	63	32	Femoral artery_27	Femoral	1	0.9290762484650176
native	ridge200	1	0	63	32	Femoral artery_31	Femoral	1	0.8171261250968612
native	ridge200	1	0	63	32	Femoral artery_Control 05	Femoral	0	0.008528779892002283
native	ridge200	1	0	63	32	Femoral artery_Control 08	Femoral	0	0.006977798897905115
native	ridge200	1	0	63	32	Femoral artery_Control 22	Femoral	0	0.0038249829359422926
native	ridge200	1	0	63	32	Infra-popliteal artery_17	Infrapopliteal	1	0.8879992614142654
native	ridge200	1	0	63	32	Infra-popliteal artery_20	Infrapopliteal	1	0.797870847057664
native	ridge200	1	0	63	32	Infra-popliteal artery_3	Infrapopliteal	1	0.9344325914526578
native	ridge200	1	0	63	32	Infra-popliteal artery_7	Infrapopliteal	1	0.7733978965243562
native	ridge200	1	0	63	32	Infra-popliteal artery_8	Infrapopliteal	1	0.9285990017476282
native	ridge200	1	0	63	32	Infra-popliteal artery_Control 08	Infrapopliteal	0	0.042898000492772946
native	ridge200	1	0	63	32	Infra-popliteal artery_Control 16	Infrapopliteal	0	0.0006003720570151469
native	ridge200	1	0	63	32	Infra-popliteal artery_Control 25	Infrapopliteal	0	0.000788457463879436
native	ridge200	1	1	63	32	Carotid artery_22	Carotid	1	0.9790871530790538
native	ridge200	1	1	63	32	Carotid artery_26	Carotid	1	0.9672724660342824
native	ridge200	1	1	63	32	Carotid artery_29	Carotid	1	0.9717937148074397
native	ridge200	1	1	63	32	Carotid artery_32	Carotid	1	0.9628356405053483
native	ridge200	1	1	63	32	Carotid artery_40	Carotid	1	0.9881430792698707
native	ridge200	1	1	63	32	Carotid artery_44	Carotid	1	0.9784390569153342
native	ridge200	1	1	63	32	Carotid artery_48	Carotid	1	0.983238008461066
native	ridge200	1	1	63	32	Carotid artery_5	Carotid	1	0.9819757685495125
native	ridge200	1	1	63	32	Carotid artery_91	Carotid	1	0.9920629270856453
native	ridge200	1	1	63	32	Carotid artery_Control 19	Carotid	0	0.0003396969803131908
native	ridge200	1	1	63	32	Carotid artery_Control 22	Carotid	0	0.06542124873370606
native	ridge200	1	1	63	32	Carotid artery_Control 27	Carotid	0	0.03039109746425093
native	ridge200	1	1	63	32	Femoral artery_15	Femoral	1	0.7363574040690583
native	ridge200	1	1	63	32	Femoral artery_17	Femoral	1	0.9568414283135096
native	ridge200	1	1	63	32	Femoral artery_2	Femoral	1	0.7129309195900699
native	ridge200	1	1	63	32	Femoral artery_20	Femoral	1	0.9690864577780054
native	ridge200	1	1	63	32	Femoral artery_25	Femoral	1	0.546754019934469
native	ridge200	1	1	63	32	Femoral artery_29	Femoral	1	0.8109454001240741
native	ridge200	1	1	63	32	Femoral artery_32	Femoral	1	0.871547837336215
native	ridge200	1	1	63	32	Femoral artery_40	Femoral	1	0.912920156244321
native	ridge200	1	1	63	32	Femoral artery_43	Femoral	1	0.38505185258903435
native	ridge200	1	1	63	32	Femoral artery_Control 06	Femoral	0	0.00018185896211205527
native	ridge200	1	1	63	32	Femoral artery_Control 11	Femoral	0	0.009571816005876553
native	ridge200	1	1	63	32	Femoral artery_Control 26	Femoral	0	0.00025231517398293675
native	ridge200	1	1	63	32	Infra-popliteal artery_10	Infrapopliteal	1	0.9204695701447216
native	ridge200	1	1	63	32	Infra-popliteal artery_11	Infrapopliteal	1	0.8533597246688305
native	ridge200	1	1	63	32	Infra-popliteal artery_19	Infrapopliteal	1	0.31829463479710396
native	ridge200	1	1	63	32	Infra-popliteal artery_4	Infrapopliteal	1	0.718187694001607
native	ridge200	1	1	63	32	Infra-popliteal artery_Control 01	Infrapopliteal	0	0.011054818427828638
native	ridge200	1	1	63	32	Infra-popliteal artery_Control 18	Infrapopliteal	0	2.525109425790988e-05
native	ridge200	1	1	63	32	Infra-popliteal artery_Control 19	Infrapopliteal	0	0.00026209244770415154
native	ridge200	1	1	63	32	Infra-popliteal artery_Control 23	Infrapopliteal	0	0.004527657901272607
native	ridge200	1	2	64	31	Carotid artery_12	Carotid	1	0.9919262645935729
native	ridge200	1	2	64	31	Carotid artery_2	Carotid	1	0.9839821062858136
native	ridge200	1	2	64	31	Carotid artery_21	Carotid	1	0.9846095397556457
native	ridge200	1	2	64	31	Carotid artery_27	Carotid	1	0.9696545215995505
native	ridge200	1	2	64	31	Carotid artery_38	Carotid	1	0.9521784193685207
native	ridge200	1	2	64	31	Carotid artery_55	Carotid	1	0.9829497274170736
native	ridge200	1	2	64	31	Carotid artery_81	Carotid	1	0.992874200563406
native	ridge200	1	2	64	31	Carotid artery_84	Carotid	1	0.9657405878908589
native	ridge200	1	2	64	31	Carotid artery_95	Carotid	1	0.9792126232986391
native	ridge200	1	2	64	31	Carotid artery_Control 01	Carotid	0	0.5075668575717457
native	ridge200	1	2	64	31	Carotid artery_Control 05	Carotid	0	0.00042665734698679
native	ridge200	1	2	64	31	Carotid artery_Control 21	Carotid	0	0.002607019487802224
native	ridge200	1	2	64	31	Femoral artery_14	Femoral	1	0.8765837944705054
native	ridge200	1	2	64	31	Femoral artery_23	Femoral	1	0.9967731163618263
native	ridge200	1	2	64	31	Femoral artery_28	Femoral	1	0.9098303932042335
native	ridge200	1	2	64	31	Femoral artery_3	Femoral	1	0.0461229056851058
native	ridge200	1	2	64	31	Femoral artery_4	Femoral	1	0.9857434935720589
native	ridge200	1	2	64	31	Femoral artery_41G	Femoral	1	0.9287755391432289
native	ridge200	1	2	64	31	Femoral artery_7	Femoral	1	0.6847921385225766
native	ridge200	1	2	64	31	Femoral artery_9	Femoral	1	0.7388111817850246
native	ridge200	1	2	64	31	Femoral artery_Control 01	Femoral	0	0.0013513434026380044
native	ridge200	1	2	64	31	Femoral artery_Control 17	Femoral	0	0.0008228172767752777
native	ridge200	1	2	64	31	Femoral artery_Control 21	Femoral	0	0.0022758988432985926
native	ridge200	1	2	64	31	Femoral artery_Control 25	Femoral	0	0.0005322680807867022
native	ridge200	1	2	64	31	Infra-popliteal artery_1	Infrapopliteal	1	0.8252469073293588
native	ridge200	1	2	64	31	Infra-popliteal artery_12	Infrapopliteal	1	0.967757657433683
native	ridge200	1	2	64	31	Infra-popliteal artery_5	Infrapopliteal	1	0.9671777224515179
native	ridge200	1	2	64	31	Infra-popliteal artery_9	Infrapopliteal	1	0.7916297688935844
native	ridge200	1	2	64	31	Infra-popliteal artery_Control 10	Infrapopliteal	0	0.020041966321687418
native	ridge200	1	2	64	31	Infra-popliteal artery_Control 11	Infrapopliteal	0	0.005643744114048145
native	ridge200	1	2	64	31	Infra-popliteal artery_Control 12	Infrapopliteal	0	0.006907629312603163
native	ridge200	2	0	63	32	Carotid artery_10	Carotid	1	0.9977303033771764
native	ridge200	2	0	63	32	Carotid artery_16	Carotid	1	0.9901134797937404
native	ridge200	2	0	63	32	Carotid artery_32	Carotid	1	0.9612747518951998
native	ridge200	2	0	63	32	Carotid artery_38	Carotid	1	0.888348695752148
native	ridge200	2	0	63	32	Carotid artery_40	Carotid	1	0.9866923981825135
native	ridge200	2	0	63	32	Carotid artery_55	Carotid	1	0.9675343263068511
native	ridge200	2	0	63	32	Carotid artery_81	Carotid	1	0.9883980970658097
native	ridge200	2	0	63	32	Carotid artery_82	Carotid	1	0.965246917809048
native	ridge200	2	0	63	32	Carotid artery_84	Carotid	1	0.9619380285729661
native	ridge200	2	0	63	32	Carotid artery_Control 05	Carotid	0	0.0021296294130340623
native	ridge200	2	0	63	32	Carotid artery_Control 10	Carotid	0	0.10781972512756322
native	ridge200	2	0	63	32	Carotid artery_Control 14	Carotid	0	0.004643190110241354
native	ridge200	2	0	63	32	Carotid artery_Control 21	Carotid	0	0.0037349602728437045
native	ridge200	2	0	63	32	Femoral artery_2	Femoral	1	0.8376496058947474
native	ridge200	2	0	63	32	Femoral artery_23	Femoral	1	0.9982346519316466
native	ridge200	2	0	63	32	Femoral artery_25	Femoral	1	0.3051468389076068
native	ridge200	2	0	63	32	Femoral artery_29	Femoral	1	0.8461068101058777
native	ridge200	2	0	63	32	Femoral artery_32	Femoral	1	0.9098667959560683
native	ridge200	2	0	63	32	Femoral artery_41G	Femoral	1	0.9667387176236966
native	ridge200	2	0	63	32	Femoral artery_43	Femoral	1	0.35667113532438754
native	ridge200	2	0	63	32	Femoral artery_9	Femoral	1	0.9217203681323666
native	ridge200	2	0	63	32	Femoral artery_Control 21	Femoral	0	0.006083585100332418
native	ridge200	2	0	63	32	Femoral artery_Control 25	Femoral	0	0.002204587366509991
native	ridge200	2	0	63	32	Femoral artery_Control 26	Femoral	0	0.0008448835429488877
native	ridge200	2	0	63	32	Infra-popliteal artery_12	Infrapopliteal	1	0.9772272548825794
native	ridge200	2	0	63	32	Infra-popliteal artery_20	Infrapopliteal	1	0.8007467217479523
native	ridge200	2	0	63	32	Infra-popliteal artery_5	Infrapopliteal	1	0.9651281324494899
native	ridge200	2	0	63	32	Infra-popliteal artery_7	Infrapopliteal	1	0.826388409142837
native	ridge200	2	0	63	32	Infra-popliteal artery_8	Infrapopliteal	1	0.9187514268732297
native	ridge200	2	0	63	32	Infra-popliteal artery_Control 10	Infrapopliteal	0	0.04167865771656161
native	ridge200	2	0	63	32	Infra-popliteal artery_Control 11	Infrapopliteal	0	0.01927472363007562
native	ridge200	2	0	63	32	Infra-popliteal artery_Control 25	Infrapopliteal	0	0.002316447375902635
native	ridge200	2	1	63	32	Carotid artery_12	Carotid	1	0.983588207521369
native	ridge200	2	1	63	32	Carotid artery_22	Carotid	1	0.9779069457621853
native	ridge200	2	1	63	32	Carotid artery_29	Carotid	1	0.984602973676596
native	ridge200	2	1	63	32	Carotid artery_44	Carotid	1	0.9818219565182765
native	ridge200	2	1	63	32	Carotid artery_48	Carotid	1	0.9786777716332344
native	ridge200	2	1	63	32	Carotid artery_70	Carotid	1	0.958779048869165
native	ridge200	2	1	63	32	Carotid artery_91	Carotid	1	0.9978726055872342
native	ridge200	2	1	63	32	Carotid artery_92	Carotid	1	0.9245001521317604
native	ridge200	2	1	63	32	Carotid artery_95	Carotid	1	0.9659732702516666
native	ridge200	2	1	63	32	Carotid artery_Control 16	Carotid	0	0.0008931188419417942
native	ridge200	2	1	63	32	Carotid artery_Control 19	Carotid	0	0.000310147557679593
native	ridge200	2	1	63	32	Carotid artery_Control 27	Carotid	0	0.02168819711487212
native	ridge200	2	1	63	32	Femoral artery_11	Femoral	1	0.9144170994075043
native	ridge200	2	1	63	32	Femoral artery_14	Femoral	1	0.9087636545236494
native	ridge200	2	1	63	32	Femoral artery_15	Femoral	1	0.7106382519544413
native	ridge200	2	1	63	32	Femoral artery_17	Femoral	1	0.9800088512651383
native	ridge200	2	1	63	32	Femoral artery_18	Femoral	1	0.984749366870581
native	ridge200	2	1	63	32	Femoral artery_20	Femoral	1	0.9634243387973811
native	ridge200	2	1	63	32	Femoral artery_27	Femoral	1	0.9464034231799533
native	ridge200	2	1	63	32	Femoral artery_4	Femoral	1	0.977987472958534
native	ridge200	2	1	63	32	Femoral artery_40	Femoral	1	0.9452417912371243
native	ridge200	2	1	63	32	Femoral artery_Control 08	Femoral	0	0.006405397848229096
native	ridge200	2	1	63	32	Femoral artery_Control 11	Femoral	0	0.01561809392096506
native	ridge200	2	1	63	32	Femoral artery_Control 17	Femoral	0	0.0015728308434920795
native	ridge200	2	1	63	32	Infra-popliteal artery_1	Infrapopliteal	1	0.886912645062857
native	ridge200	2	1	63	32	Infra-popliteal artery_11	Infrapopliteal	1	0.8769494913849916
native	ridge200	2	1	63	32	Infra-popliteal artery_19	Infrapopliteal	1	0.6738397464444539
native	ridge200	2	1	63	32	Infra-popliteal artery_4	Infrapopliteal	1	0.706602482133645
native	ridge200	2	1	63	32	Infra-popliteal artery_Control 01	Infrapopliteal	0	0.01895848103571519
native	ridge200	2	1	63	32	Infra-popliteal artery_Control 12	Infrapopliteal	0	0.00788340378416915
native	ridge200	2	1	63	32	Infra-popliteal artery_Control 16	Infrapopliteal	0	0.00030051269531159943
native	ridge200	2	1	63	32	Infra-popliteal artery_Control 19	Infrapopliteal	0	0.0004070913079193853
native	ridge200	2	2	64	31	Carotid artery_2	Carotid	1	0.9819345276433781
native	ridge200	2	2	64	31	Carotid artery_21	Carotid	1	0.9845411890776518
native	ridge200	2	2	64	31	Carotid artery_26	Carotid	1	0.9823034521822384
native	ridge200	2	2	64	31	Carotid artery_27	Carotid	1	0.9744474478663865
native	ridge200	2	2	64	31	Carotid artery_33	Carotid	1	0.9661312518271438
native	ridge200	2	2	64	31	Carotid artery_37	Carotid	1	0.9867858430183221
native	ridge200	2	2	64	31	Carotid artery_42	Carotid	1	0.9965932942184208
native	ridge200	2	2	64	31	Carotid artery_5	Carotid	1	0.9856362487818591
native	ridge200	2	2	64	31	Carotid artery_6	Carotid	1	0.9968879584519735
native	ridge200	2	2	64	31	Carotid artery_Control 01	Carotid	0	0.736604066030661
native	ridge200	2	2	64	31	Carotid artery_Control 12	Carotid	0	0.03228429914755778
native	ridge200	2	2	64	31	Carotid artery_Control 22	Carotid	0	0.14459448337606157
native	ridge200	2	2	64	31	Femoral artery_1	Femoral	1	0.9920399006785723
native	ridge200	2	2	64	31	Femoral artery_12	Femoral	1	0.8378284154763666
native	ridge200	2	2	64	31	Femoral artery_16	Femoral	1	0.6156460466800051
native	ridge200	2	2	64	31	Femoral artery_22	Femoral	1	0.554743419579558
native	ridge200	2	2	64	31	Femoral artery_28	Femoral	1	0.869827799572306
native	ridge200	2	2	64	31	Femoral artery_3	Femoral	1	0.08910004692771029
native	ridge200	2	2	64	31	Femoral artery_31	Femoral	1	0.9094945979216155
native	ridge200	2	2	64	31	Femoral artery_7	Femoral	1	0.7815681550830869
native	ridge200	2	2	64	31	Femoral artery_Control 01	Femoral	0	0.0011560579241815722
native	ridge200	2	2	64	31	Femoral artery_Control 05	Femoral	0	0.0023413141258621937
native	ridge200	2	2	64	31	Femoral artery_Control 06	Femoral	0	0.00013785259562618785
native	ridge200	2	2	64	31	Femoral artery_Control 22	Femoral	0	0.005320519686643203
native	ridge200	2	2	64	31	Infra-popliteal artery_10	Infrapopliteal	1	0.955978208159587
native	ridge200	2	2	64	31	Infra-popliteal artery_17	Infrapopliteal	1	0.9149057938075063
native	ridge200	2	2	64	31	Infra-popliteal artery_3	Infrapopliteal	1	0.9470185085537318
native	ridge200	2	2	64	31	Infra-popliteal artery_9	Infrapopliteal	1	0.7864569598088889
native	ridge200	2	2	64	31	Infra-popliteal artery_Control 08	Infrapopliteal	0	0.026103624991369354
native	ridge200	2	2	64	31	Infra-popliteal artery_Control 18	Infrapopliteal	0	4.8890000108397985e-05
native	ridge200	2	2	64	31	Infra-popliteal artery_Control 23	Infrapopliteal	0	0.002987254639148127
native	ridge200	3	0	63	32	Carotid artery_16	Carotid	1	0.9938106988949587
native	ridge200	3	0	63	32	Carotid artery_2	Carotid	1	0.987481563877681
native	ridge200	3	0	63	32	Carotid artery_21	Carotid	1	0.9820560280939103
native	ridge200	3	0	63	32	Carotid artery_26	Carotid	1	0.9796414919744362
native	ridge200	3	0	63	32	Carotid artery_33	Carotid	1	0.9693436577721017
native	ridge200	3	0	63	32	Carotid artery_40	Carotid	1	0.9934336256345033
native	ridge200	3	0	63	32	Carotid artery_42	Carotid	1	0.9948528165628551
native	ridge200	3	0	63	32	Carotid artery_44	Carotid	1	0.974069335286051
native	ridge200	3	0	63	32	Carotid artery_6	Carotid	1	0.995442722890221
native	ridge200	3	0	63	32	Carotid artery_Control 01	Carotid	0	0.6391052997747074
native	ridge200	3	0	63	32	Carotid artery_Control 10	Carotid	0	0.17369375534088222
native	ridge200	3	0	63	32	Carotid artery_Control 16	Carotid	0	0.0005946947831158111
native	ridge200	3	0	63	32	Carotid artery_Control 21	Carotid	0	0.007637025128796476
native	ridge200	3	0	63	32	Femoral artery_11	Femoral	1	0.8448771708527095
native	ridge200	3	0	63	32	Femoral artery_16	Femoral	1	0.7027837083626628
native	ridge200	3	0	63	32	Femoral artery_17	Femoral	1	0.9773729976829043
native	ridge200	3	0	63	32	Femoral artery_18	Femoral	1	0.9888171329186137
native	ridge200	3	0	63	32	Femoral artery_20	Femoral	1	0.9705739869484621
native	ridge200	3	0	63	32	Femoral artery_27	Femoral	1	0.9512412961316649
native	ridge200	3	0	63	32	Femoral artery_28	Femoral	1	0.905148613148275
native	ridge200	3	0	63	32	Femoral artery_40	Femoral	1	0.9151913989882344
native	ridge200	3	0	63	32	Femoral artery_Control 05	Femoral	0	0.01630049803981072
native	ridge200	3	0	63	32	Femoral artery_Control 11	Femoral	0	0.03704640326092815
native	ridge200	3	0	63	32	Femoral artery_Control 21	Femoral	0	0.004056437978518619
native	ridge200	3	0	63	32	Infra-popliteal artery_11	Infrapopliteal	1	0.8782162217983863
native	ridge200	3	0	63	32	Infra-popliteal artery_12	Infrapopliteal	1	0.9567088973087089
native	ridge200	3	0	63	32	Infra-popliteal artery_19	Infrapopliteal	1	0.8260014454898565
native	ridge200	3	0	63	32	Infra-popliteal artery_3	Infrapopliteal	1	0.8714598889708647
native	ridge200	3	0	63	32	Infra-popliteal artery_4	Infrapopliteal	1	0.538992555185376
native	ridge200	3	0	63	32	Infra-popliteal artery_Control 16	Infrapopliteal	0	0.0005822249103886342
native	ridge200	3	0	63	32	Infra-popliteal artery_Control 19	Infrapopliteal	0	0.0004078048630648097
native	ridge200	3	0	63	32	Infra-popliteal artery_Control 25	Infrapopliteal	0	0.00021921302093285712
native	ridge200	3	1	63	32	Carotid artery_22	Carotid	1	0.9864612385305015
native	ridge200	3	1	63	32	Carotid artery_27	Carotid	1	0.9737562047400076
native	ridge200	3	1	63	32	Carotid artery_32	Carotid	1	0.9858542553272028
native	ridge200	3	1	63	32	Carotid artery_38	Carotid	1	0.9577631952619776
native	ridge200	3	1	63	32	Carotid artery_48	Carotid	1	0.9893362376403869
native	ridge200	3	1	63	32	Carotid artery_5	Carotid	1	0.9930795107200451
native	ridge200	3	1	63	32	Carotid artery_55	Carotid	1	0.9869521570941151
native	ridge200	3	1	63	32	Carotid artery_91	Carotid	1	0.9987740160494354
native	ridge200	3	1	63	32	Carotid artery_92	Carotid	1	0.967876606044632
native	ridge200	3	1	63	32	Carotid artery_Control 05	Carotid	0	0.00014515304836861247
native	ridge200	3	1	63	32	Carotid artery_Control 14	Carotid	0	0.0019335986379233317
native	ridge200	3	1	63	32	Carotid artery_Control 27	Carotid	0	0.015491695347441752
native	ridge200	3	1	63	32	Femoral artery_1	Femoral	1	0.9957956454008833
native	ridge200	3	1	63	32	Femoral artery_14	Femoral	1	0.8109791402282297
native	ridge200	3	1	63	32	Femoral artery_23	Femoral	1	0.9995402859231494
native	ridge200	3	1	63	32	Femoral artery_25	Femoral	1	0.30829557530662616
native	ridge200	3	1	63	32	Femoral artery_29	Femoral	1	0.6822973135947006
native	ridge200	3	1	63	32	Femoral artery_3	Femoral	1	0.03299797250090715
native	ridge200	3	1	63	32	Femoral artery_41G	Femoral	1	0.8905218378985581
native	ridge200	3	1	63	32	Femoral artery_43	Femoral	1	0.19235081955478509
native	ridge200	3	1	63	32	Femoral artery_7	Femoral	1	0.7203658334183651
native	ridge200	3	1	63	32	Femoral artery_Control 06	Femoral	0	0.0003521883838201642
native	ridge200	3	1	63	32	Femoral artery_Control 17	Femoral	0	0.00033381754943783435
native	ridge200	3	1	63	32	Femoral artery_Control 22	Femoral	0	0.0008835013030328153
native	ridge200	3	1	63	32	Infra-popliteal artery_1	Infrapopliteal	1	0.759781892561082
native	ridge200	3	1	63	32	Infra-popliteal artery_17	Infrapopliteal	1	0.7913581996357847
native	ridge200	3	1	63	32	Infra-popliteal artery_5	Infrapopliteal	1	0.96405915135979
native	ridge200	3	1	63	32	Infra-popliteal artery_8	Infrapopliteal	1	0.9605389488098517
native	ridge200	3	1	63	32	Infra-popliteal artery_Control 01	Infrapopliteal	0	0.0056598566016604155
native	ridge200	3	1	63	32	Infra-popliteal artery_Control 08	Infrapopliteal	0	0.008227216282501894
native	ridge200	3	1	63	32	Infra-popliteal artery_Control 11	Infrapopliteal	0	0.00317249257909506
native	ridge200	3	1	63	32	Infra-popliteal artery_Control 23	Infrapopliteal	0	0.0012765147924088914
native	ridge200	3	2	64	31	Carotid artery_10	Carotid	1	0.9964928356608359
native	ridge200	3	2	64	31	Carotid artery_12	Carotid	1	0.9775924133105313
native	ridge200	3	2	64	31	Carotid artery_29	Carotid	1	0.9682928608840229
native	ridge200	3	2	64	31	Carotid artery_37	Carotid	1	0.9751208395268126
native	ridge200	3	2	64	31	Carotid artery_70	Carotid	1	0.9540594216146813
native	ridge200	3	2	64	31	Carotid artery_81	Carotid	1	0.9832615929728182
native	ridge200	3	2	64	31	Carotid artery_82	Carotid	1	0.9691264012385206
native	ridge200	3	2	64	31	Carotid artery_84	Carotid	1	0.9778008064678375
native	ridge200	3	2	64	31	Carotid artery_95	Carotid	1	0.9688941628597254
native	ridge200	3	2	64	31	Carotid artery_Control 12	Carotid	0	0.0375274779544497
native	ridge200	3	2	64	31	Carotid artery_Control 19	Carotid	0	0.0008631117446103979
native	ridge200	3	2	64	31	Carotid artery_Control 22	Carotid	0	0.06454303922621894
native	ridge200	3	2	64	31	Femoral artery_12	Femoral	1	0.8893083108765286
native	ridge200	3	2	64	31	Femoral artery_15	Femoral	1	0.7302554202603214
native	ridge200	3	2	64	31	Femoral artery_2	Femoral	1	0.7287683737355072
native	ridge200	3	2	64	31	Femoral artery_22	Femoral	1	0.8633133675887192
native	ridge200	3	2	64	31	Femoral artery_31	Femoral	1	0.8472586275603264
native	ridge200	3	2	64	31	Femoral artery_32	Femoral	1	0.7929815468858967
native	ridge200	3	2	64	31	Femoral artery_4	Femoral	1	0.9650175635696693
native	ridge200	3	2	64	31	Femoral artery_9	Femoral	1	0.9066099763755351
native	ridge200	3	2	64	31	Femoral artery_Control 01	Femoral	0	0.0014352657592682052
native	ridge200	3	2	64	31	Femoral artery_Control 08	Femoral	0	0.0036034070724602196
native	ridge200	3	2	64	31	Femoral artery_Control 25	Femoral	0	0.0015297847735277626
native	ridge200	3	2	64	31	Femoral artery_Control 26	Femoral	0	0.0010149170723530543
native	ridge200	3	2	64	31	Infra-popliteal artery_10	Infrapopliteal	1	0.8912232652542131
native	ridge200	3	2	64	31	Infra-popliteal artery_20	Infrapopliteal	1	0.7682681273973244
native	ridge200	3	2	64	31	Infra-popliteal artery_7	Infrapopliteal	1	0.7609484547665163
native	ridge200	3	2	64	31	Infra-popliteal artery_9	Infrapopliteal	1	0.566876636402717
native	ridge200	3	2	64	31	Infra-popliteal artery_Control 10	Infrapopliteal	0	0.017632944218349576
native	ridge200	3	2	64	31	Infra-popliteal artery_Control 12	Infrapopliteal	0	0.012568233210990978
native	ridge200	3	2	64	31	Infra-popliteal artery_Control 18	Infrapopliteal	0	0.0001534846057229101
native	ridge200	4	0	63	32	Carotid artery_10	Carotid	1	0.9990017485422577
native	ridge200	4	0	63	32	Carotid artery_21	Carotid	1	0.9916892189363818
native	ridge200	4	0	63	32	Carotid artery_27	Carotid	1	0.9792326972907801
native	ridge200	4	0	63	32	Carotid artery_44	Carotid	1	0.990338500935954
native	ridge200	4	0	63	32	Carotid artery_5	Carotid	1	0.9949271014662516
native	ridge200	4	0	63	32	Carotid artery_55	Carotid	1	0.9897774180557568
native	ridge200	4	0	63	32	Carotid artery_70	Carotid	1	0.9818222399891874
native	ridge200	4	0	63	32	Carotid artery_82	Carotid	1	0.9883808134730266
native	ridge200	4	0	63	32	Carotid artery_92	Carotid	1	0.967599210978913
native	ridge200	4	0	63	32	Carotid artery_Control 01	Carotid	0	0.4190583672996464
native	ridge200	4	0	63	32	Carotid artery_Control 16	Carotid	0	3.535145112781445e-05
native	ridge200	4	0	63	32	Carotid artery_Control 19	Carotid	0	6.935652622296553e-05
native	ridge200	4	0	63	32	Carotid artery_Control 27	Carotid	0	0.02604732153675499
native	ridge200	4	0	63	32	Femoral artery_1	Femoral	1	0.9970964055697403
native	ridge200	4	0	63	32	Femoral artery_20	Femoral	1	0.9862704877325804
native	ridge200	4	0	63	32	Femoral artery_23	Femoral	1	0.9990430029186814
native	ridge200	4	0	63	32	Femoral artery_25	Femoral	1	0.3031051820159493
native	ridge200	4	0	63	32	Femoral artery_3	Femoral	1	0.03503969931325056
native	ridge200	4	0	63	32	Femoral artery_31	Femoral	1	0.917924641877672
native	ridge200	4	0	63	32	Femoral artery_43	Femoral	1	0.18528950866777932
native	ridge200	4	0	63	32	Femoral artery_7	Femoral	1	0.7335908698988328
native	ridge200	4	0	63	32	Femoral artery_Control 17	Femoral	0	0.0003111171555640092
native	ridge200	4	0	63	32	Femoral artery_Control 21	Femoral	0	0.0015551050053275233
native	ridge200	4	0	63	32	Femoral artery_Control 22	Femoral	0	0.0013318932383366384
native	ridge200	4	0	63	32	Infra-popliteal artery_10	Infrapopliteal	1	0.9304317596120415
native	ridge200	4	0	63	32	Infra-popliteal artery_11	Infrapopliteal	1	0.8425213129313139
native	ridge200	4	0	63	32	Infra-popliteal artery_4	Infrapopliteal	1	0.7482164684172257
native	ridge200	4	0	63	32	Infra-popliteal artery_8	Infrapopliteal	1	0.9622233593518678
native	ridge200	4	0	63	32	Infra-popliteal artery_9	Infrapopliteal	1	0.7388232596303262
native	ridge200	4	0	63	32	Infra-popliteal artery_Control 11	Infrapopliteal	0	0.0015315934596292823
native	ridge200	4	0	63	32	Infra-popliteal artery_Control 16	Infrapopliteal	0	0.00011935544240849603
native	ridge200	4	0	63	32	Infra-popliteal artery_Control 25	Infrapopliteal	0	9.784112002096554e-05
native	ridge200	4	1	63	32	Carotid artery_12	Carotid	1	0.984664805652626
native	ridge200	4	1	63	32	Carotid artery_16	Carotid	1	0.9879627834905973
native	ridge200	4	1	63	32	Carotid artery_32	Carotid	1	0.9409183722693281
native	ridge200	4	1	63	32	Carotid artery_37	Carotid	1	0.9867710876782227
native	ridge200	4	1	63	32	Carotid artery_38	Carotid	1	0.9437729428483158
native	ridge200	4	1	63	32	Carotid artery_48	Carotid	1	0.9874241604220113
native	ridge200	4	1	63	32	Carotid artery_6	Carotid	1	0.9947926861901162
native	ridge200	4	1	63	32	Carotid artery_81	Carotid	1	0.9852184551043756
native	ridge200	4	1	63	32	Carotid artery_84	Carotid	1	0.978600065402143
native	ridge200	4	1	63	32	Carotid artery_Control 12	Carotid	0	0.04075654727320451
native	ridge200	4	1	63	32	Carotid artery_Control 14	Carotid	0	0.005686274422366609
native	ridge200	4	1	63	32	Carotid artery_Control 21	Carotid	0	0.0048258475434988
native	ridge200	4	1	63	32	Femoral artery_14	Femoral	1	0.7591149802012638
native	ridge200	4	1	63	32	Femoral artery_15	Femoral	1	0.7970759841963397
native	ridge200	4	1	63	32	Femoral artery_16	Femoral	1	0.9101285931808476
native	ridge200	4	1	63	32	Femoral artery_2	Femoral	1	0.8926579389563093
native	ridge200	4	1	63	32	Femoral artery_28	Femoral	1	0.9686963677243793
native	ridge200	4	1	63	32	Femoral artery_32	Femoral	1	0.913696728244907
native	ridge200	4	1	63	32	Femoral artery_4	Femoral	1	0.9716767829768936
native	ridge200	4	1	63	32	Femoral artery_40	Femoral	1	0.9560498992806714
native	ridge200	4	1	63	32	Femoral artery_41G	Femoral	1	0.9685838705841155
native	ridge200	4	1	63	32	Femoral artery_Control 01	Femoral	0	0.002152491298756546
native	ridge200	4	1	63	32	Femoral artery_Control 08	Femoral	0	0.007524712641768502
native	ridge200	4	1	63	32	Femoral artery_Control 11	Femoral	0	0.04701950416402773
native	ridge200	4	1	63	32	Infra-popliteal artery_1	Infrapopliteal	1	0.9141065363095529
native	ridge200	4	1	63	32	Infra-popliteal artery_19	Infrapopliteal	1	0.24277094790196008
native	ridge200	4	1	63	32	Infra-popliteal artery_5	Infrapopliteal	1	0.9726026616789382
native	ridge200	4	1	63	32	Infra-popliteal artery_7	Infrapopliteal	1	0.7963447908616867
native	ridge200	4	1	63	32	Infra-popliteal artery_Control 01	Infrapopliteal	0	0.0209107837845928
native	ridge200	4	1	63	32	Infra-popliteal artery_Control 08	Infrapopliteal	0	0.0701943247788326
native	ridge200	4	1	63	32	Infra-popliteal artery_Control 10	Infrapopliteal	0	0.016244676654910337
native	ridge200	4	1	63	32	Infra-popliteal artery_Control 19	Infrapopliteal	0	0.0003229700612942649
native	ridge200	4	2	64	31	Carotid artery_2	Carotid	1	0.9805573353958006
native	ridge200	4	2	64	31	Carotid artery_22	Carotid	1	0.9688462894820347
native	ridge200	4	2	64	31	Carotid artery_26	Carotid	1	0.9700268001558915
native	ridge200	4	2	64	31	Carotid artery_29	Carotid	1	0.9659497419145263
native	ridge200	4	2	64	31	Carotid artery_33	Carotid	1	0.9545302826413055
native	ridge200	4	2	64	31	Carotid artery_40	Carotid	1	0.9871282470187173
native	ridge200	4	2	64	31	Carotid artery_42	Carotid	1	0.9934806422522175
native	ridge200	4	2	64	31	Carotid artery_91	Carotid	1	0.9866907595324528
native	ridge200	4	2	64	31	Carotid artery_95	Carotid	1	0.9663829350451554
native	ridge200	4	2	64	31	Carotid artery_Control 05	Carotid	0	0.0015826082305339176
native	ridge200	4	2	64	31	Carotid artery_Control 10	Carotid	0	0.06685375698234776
native	ridge200	4	2	64	31	Carotid artery_Control 22	Carotid	0	0.13605207104359335
native	ridge200	4	2	64	31	Femoral artery_11	Femoral	1	0.872075949386774
native	ridge200	4	2	64	31	Femoral artery_12	Femoral	1	0.9049069052380374
native	ridge200	4	2	64	31	Femoral artery_17	Femoral	1	0.9661169004507844
native	ridge200	4	2	64	31	Femoral artery_18	Femoral	1	0.9817018865891068
native	ridge200	4	2	64	31	Femoral artery_22	Femoral	1	0.8490679906188239
native	ridge200	4	2	64	31	Femoral artery_27	Femoral	1	0.9055218171974646
native	ridge200	4	2	64	31	Femoral artery_29	Femoral	1	0.8191642723717664
native	ridge200	4	2	64	31	Femoral artery_9	Femoral	1	0.8798187193529035
native	ridge200	4	2	64	31	Femoral artery_Control 05	Femoral	0	0.006384066164602987
native	ridge200	4	2	64	31	Femoral artery_Control 06	Femoral	0	0.0008025313622611175
native	ridge200	4	2	64	31	Femoral artery_Control 25	Femoral	0	0.002947689543169415
native	ridge200	4	2	64	31	Femoral artery_Control 26	Femoral	0	0.0014065607315423539
native	ridge200	4	2	64	31	Infra-popliteal artery_12	Infrapopliteal	1	0.9568699754974097
native	ridge200	4	2	64	31	Infra-popliteal artery_17	Infrapopliteal	1	0.8048275482781438
native	ridge200	4	2	64	31	Infra-popliteal artery_20	Infrapopliteal	1	0.7947630144073556
native	ridge200	4	2	64	31	Infra-popliteal artery_3	Infrapopliteal	1	0.8927633962979854
native	ridge200	4	2	64	31	Infra-popliteal artery_Control 12	Infrapopliteal	0	0.013898492944230543
native	ridge200	4	2	64	31	Infra-popliteal artery_Control 18	Infrapopliteal	0	0.00014878662849765847
native	ridge200	4	2	64	31	Infra-popliteal artery_Control 23	Infrapopliteal	0	0.005422689141857419
native	ridge200	5	0	63	32	Carotid artery_12	Carotid	1	0.9887045713091815
native	ridge200	5	0	63	32	Carotid artery_21	Carotid	1	0.9778690196076963
native	ridge200	5	0	63	32	Carotid artery_32	Carotid	1	0.9582554770507914
native	ridge200	5	0	63	32	Carotid artery_42	Carotid	1	0.9939436729813194
native	ridge200	5	0	63	32	Carotid artery_44	Carotid	1	0.9884133824716687
native	ridge200	5	0	63	32	Carotid artery_6	Carotid	1	0.9952879464376051
native	ridge200	5	0	63	32	Carotid artery_70	Carotid	1	0.9688324628553154
native	ridge200	5	0	63	32	Carotid artery_81	Carotid	1	0.9937399619911281
native	ridge200	5	0	63	32	Carotid artery_92	Carotid	1	0.9560615875519349
native	ridge200	5	0	63	32	Carotid artery_Control 01	Carotid	0	0.6456717380387333
native	ridge200	5	0	63	32	Carotid artery_Control 14	Carotid	0	0.004988197948313513
native	ridge200	5	0	63	32	Carotid artery_Control 19	Carotid	0	0.00023784190876539185
native	ridge200	5	0	63	32	Carotid artery_Control 21	Carotid	0	0.0074707214986069765
native	ridge200	5	0	63	32	Femoral artery_1	Femoral	1	0.9942568942609097
native	ridge200	5	0	63	32	Femoral artery_14	Femoral	1	0.8834675431773821
native	ridge200	5	0	63	32	Femoral artery_17	Femoral	1	0.9588045660662602
native	ridge200	5	0	63	32	Femoral artery_18	Femoral	1	0.9839888779422936
native	ridge200	5	0	63	32	Femoral artery_22	Femoral	1	0.7566892096844507
native	ridge200	5	0	63	32	Femoral artery_29	Femoral	1	0.8713901448507755
native	ridge200	5	0	63	32	Femoral artery_32	Femoral	1	0.9230741783291891
native	ridge200	5	0	63	32	Femoral artery_7	Femoral	1	0.7618102526268791
native	ridge200	5	0	63	32	Femoral artery_Control 01	Femoral	0	0.0021566281427228564
native	ridge200	5	0	63	32	Femoral artery_Control 11	Femoral	0	0.024602098919525132
native	ridge200	5	0	63	32	Femoral artery_Control 17	Femoral	0	0.001403651855771068
native	ridge200	5	0	63	32	Infra-popliteal artery_11	Infrapopliteal	1	0.9411012829042638
native	ridge200	5	0	63	32	Infra-popliteal artery_17	Infrapopliteal	1	0.9395781617531827
native	ridge200	5	0	63	32	Infra-popliteal artery_19	Infrapopliteal	1	0.49242846915197164
native	ridge200	5	0	63	32	Infra-popliteal artery_5	Infrapopliteal	1	0.9274475054032556
native	ridge200	5	0	63	32	Infra-popliteal artery_8	Infrapopliteal	1	0.951106737141362
native	ridge200	5	0	63	32	Infra-popliteal artery_Control 01	Infrapopliteal	0	0.05139610960032948
native	ridge200	5	0	63	32	Infra-popliteal artery_Control 10	Infrapopliteal	0	0.03348094718558862
native	ridge200	5	0	63	32	Infra-popliteal artery_Control 18	Infrapopliteal	0	1.692247916436608e-05
native	ridge200	5	1	63	32	Carotid artery_10	Carotid	1	0.9985489543324296
native	ridge200	5	1	63	32	Carotid artery_16	Carotid	1	0.9945012289133576
native	ridge200	5	1	63	32	Carotid artery_22	Carotid	1	0.9814467109392417
native	ridge200	5	1	63	32	Carotid artery_27	Carotid	1	0.9709345968126838
native	ridge200	5	1	63	32	Carotid artery_29	Carotid	1	0.9802320337268648
native	ridge200	5	1	63	32	Carotid artery_40	Carotid	1	0.9882727450302038
native	ridge200	5	1	63	32	Carotid artery_48	Carotid	1	0.9882367560948891
native	ridge200	5	1	63	32	Carotid artery_5	Carotid	1	0.9802126604155256
native	ridge200	5	1	63	32	Carotid artery_55	Carotid	1	0.9816593683018553
native	ridge200	5	1	63	32	Carotid artery_Control 05	Carotid	0	0.0005700789493702042
native	ridge200	5	1	63	32	Carotid artery_Control 10	Carotid	0	0.0344364261315057
native	ridge200	5	1	63	32	Carotid artery_Control 16	Carotid	0	0.00020497374286517977
native	ridge200	5	1	63	32	Femoral artery_12	Femoral	1	0.9200614848325449
native	ridge200	5	1	63	32	Femoral artery_2	Femoral	1	0.8828223145679729
native	ridge200	5	1	63	32	Femoral artery_27	Femoral	1	0.8836916483318479
native	ridge200	5	1	63	32	Femoral artery_28	Femoral	1	0.946369642758811
native	ridge200	5	1	63	32	Femoral artery_3	Femoral	1	0.07712952677931552
native	ridge200	5	1	63	32	Femoral artery_31	Femoral	1	0.91355094890338
native	ridge200	5	1	63	32	Femoral artery_4	Femoral	1	0.9752597328538558
native	ridge200	5	1	63	32	Femoral artery_40	Femoral	1	0.9354335388077565
native	ridge200	5	1	63	32	Femoral artery_9	Femoral	1	0.7835733493600304
native	ridge200	5	1	63	32	Femoral artery_Control 06	Femoral	0	0.0004015554040533353
native	ridge200	5	1	63	32	Femoral artery_Control 21	Femoral	0	0.003994190712081896
native	ridge200	5	1	63	32	Femoral artery_Control 22	Femoral	0	0.0032746755434724
native	ridge200	5	1	63	32	Infra-popliteal artery_10	Infrapopliteal	1	0.9483071163583723
native	ridge200	5	1	63	32	Infra-popliteal artery_12	Infrapopliteal	1	0.9846191561911787
native	ridge200	5	1	63	32	Infra-popliteal artery_20	Infrapopliteal	1	0.8078691770856985
native	ridge200	5	1	63	32	Infra-popliteal artery_3	Infrapopliteal	1	0.9329062204001413
native	ridge200	5	1	63	32	Infra-popliteal artery_Control 08	Infrapopliteal	0	0.02130136725301105
native	ridge200	5	1	63	32	Infra-popliteal artery_Control 12	Infrapopliteal	0	0.00877146559039562
native	ridge200	5	1	63	32	Infra-popliteal artery_Control 16	Infrapopliteal	0	0.000633004380205389
native	ridge200	5	1	63	32	Infra-popliteal artery_Control 19	Infrapopliteal	0	0.0003265299482247634
native	ridge200	5	2	64	31	Carotid artery_2	Carotid	1	0.9858227653921608
native	ridge200	5	2	64	31	Carotid artery_26	Carotid	1	0.9755622156099039
native	ridge200	5	2	64	31	Carotid artery_33	Carotid	1	0.9655534190070247
native	ridge200	5	2	64	31	Carotid artery_37	Carotid	1	0.9846283850763228
native	ridge200	5	2	64	31	Carotid artery_38	Carotid	1	0.901171183992423
native	ridge200	5	2	64	31	Carotid artery_82	Carotid	1	0.9604221331270937
native	ridge200	5	2	64	31	Carotid artery_84	Carotid	1	0.9843921920067258
native	ridge200	5	2	64	31	Carotid artery_91	Carotid	1	0.9946732719940742
native	ridge200	5	2	64	31	Carotid artery_95	Carotid	1	0.9757415434623411
native	ridge200	5	2	64	31	Carotid artery_Control 12	Carotid	0	0.031091523194811226
native	ridge200	5	2	64	31	Carotid artery_Control 22	Carotid	0	0.0900735533961604
native	ridge200	5	2	64	31	Carotid artery_Control 27	Carotid	0	0.03706933207811389
native	ridge200	5	2	64	31	Femoral artery_11	Femoral	1	0.8402957072489351
native	ridge200	5	2	64	31	Femoral artery_15	Femoral	1	0.6187086937534131
native	ridge200	5	2	64	31	Femoral artery_16	Femoral	1	0.5545390575435054
native	ridge200	5	2	64	31	Femoral artery_20	Femoral	1	0.9617315180724824
native	ridge200	5	2	64	31	Femoral artery_23	Femoral	1	0.9989283751587196
native	ridge200	5	2	64	31	Femoral artery_25	Femoral	1	0.25913292074838734
native	ridge200	5	2	64	31	Femoral artery_41G	Femoral	1	0.9337879706108536
native	ridge200	5	2	64	31	Femoral artery_43	Femoral	1	0.39931861786263617
native	ridge200	5	2	64	31	Femoral artery_Control 05	Femoral	0	0.002139583339274901
native	ridge200	5	2	64	31	Femoral artery_Control 08	Femoral	0	0.005447284414754952
native	ridge200	5	2	64	31	Femoral artery_Control 25	Femoral	0	0.004834765499056385
native	ridge200	5	2	64	31	Femoral artery_Control 26	Femoral	0	0.004768556521517169
native	ridge200	5	2	64	31	Infra-popliteal artery_1	Infrapopliteal	1	0.9277114125527417
native	ridge200	5	2	64	31	Infra-popliteal artery_4	Infrapopliteal	1	0.475870051297858
native	ridge200	5	2	64	31	Infra-popliteal artery_7	Infrapopliteal	1	0.7337757916783566
native	ridge200	5	2	64	31	Infra-popliteal artery_9	Infrapopliteal	1	0.6773038328123638
native	ridge200	5	2	64	31	Infra-popliteal artery_Control 11	Infrapopliteal	0	0.007355767382585887
native	ridge200	5	2	64	31	Infra-popliteal artery_Control 23	Infrapopliteal	0	0.00713087823258955
native	ridge200	5	2	64	31	Infra-popliteal artery_Control 25	Infrapopliteal	0	0.001514526710060903
native	ridge200	6	0	63	32	Carotid artery_16	Carotid	1	0.9892819766157247
native	ridge200	6	0	63	32	Carotid artery_2	Carotid	1	0.9915020355413484
native	ridge200	6	0	63	32	Carotid artery_21	Carotid	1	0.9823033599789552
native	ridge200	6	0	63	32	Carotid artery_26	Carotid	1	0.9626386501572364
native	ridge200	6	0	63	32	Carotid artery_27	Carotid	1	0.942891789151577
native	ridge200	6	0	63	32	Carotid artery_29	Carotid	1	0.9813013671848971
native	ridge200	6	0	63	32	Carotid artery_32	Carotid	1	0.9554535184702414
native	ridge200	6	0	63	32	Carotid artery_33	Carotid	1	0.9504009197425429
native	ridge200	6	0	63	32	Carotid artery_81	Carotid	1	0.9843718509173832
native	ridge200	6	0	63	32	Carotid artery_Control 05	Carotid	0	0.0010125557843304108
native	ridge200	6	0	63	32	Carotid artery_Control 16	Carotid	0	0.0008894175511182488
native	ridge200	6	0	63	32	Carotid artery_Control 19	Carotid	0	0.0001961406654170319
native	ridge200	6	0	63	32	Carotid artery_Control 27	Carotid	0	0.029528479422201256
native	ridge200	6	0	63	32	Femoral artery_14	Femoral	1	0.8677587023701224
native	ridge200	6	0	63	32	Femoral artery_17	Femoral	1	0.9730107386970992
native	ridge200	6	0	63	32	Femoral artery_23	Femoral	1	0.9944885557249459
native	ridge200	6	0	63	32	Femoral artery_25	Femoral	1	0.4130490759710056
native	ridge200	6	0	63	32	Femoral artery_28	Femoral	1	0.9015696914190388
native	ridge200	6	0	63	32	Femoral artery_41G	Femoral	1	0.974450404469849
native	ridge200	6	0	63	32	Femoral artery_7	Femoral	1	0.7978337135902837
native	ridge200	6	0	63	32	Femoral artery_9	Femoral	1	0.8842104407251085
native	ridge200	6	0	63	32	Femoral artery_Control 01	Femoral	0	0.0030178100757951103
native	ridge200	6	0	63	32	Femoral artery_Control 08	Femoral	0	0.013242969417032277
native	ridge200	6	0	63	32	Femoral artery_Control 26	Femoral	0	0.0017361402487307536
native	ridge200	6	0	63	32	Infra-popliteal artery_1	Infrapopliteal	1	0.9036297131794552
native	ridge200	6	0	63	32	Infra-popliteal artery_10	Infrapopliteal	1	0.9013880977741823
native	ridge200	6	0	63	32	Infra-popliteal artery_12	Infrapopliteal	1	0.9669955577176501
native	ridge200	6	0	63	32	Infra-popliteal artery_4	Infrapopliteal	1	0.6758710484872867
native	ridge200	6	0	63	32	Infra-popliteal artery_7	Infrapopliteal	1	0.7596952287113526
native	ridge200	6	0	63	32	Infra-popliteal artery_Control 08	Infrapopliteal	0	0.04634905198871403
native	ridge200	6	0	63	32	Infra-popliteal artery_Control 10	Infrapopliteal	0	0.02036895327338946
native	ridge200	6	0	63	32	Infra-popliteal artery_Control 11	Infrapopliteal	0	0.006034676208142347
native	ridge200	6	1	63	32	Carotid artery_37	Carotid	1	0.9878822522767512
native	ridge200	6	1	63	32	Carotid artery_40	Carotid	1	0.9870559649343621
native	ridge200	6	1	63	32	Carotid artery_44	Carotid	1	0.9766383726062912
native	ridge200	6	1	63	32	Carotid artery_48	Carotid	1	0.9886591990971457
native	ridge200	6	1	63	32	Carotid artery_6	Carotid	1	0.996769083604468
native	ridge200	6	1	63	32	Carotid artery_70	Carotid	1	0.9737243908056445
native	ridge200	6	1	63	32	Carotid artery_84	Carotid	1	0.9881832157841667
native	ridge200	6	1	63	32	Carotid artery_92	Carotid	1	0.9588169815298097
native	ridge200	6	1	63	32	Carotid artery_95	Carotid	1	0.9736966436739293
native	ridge200	6	1	63	32	Carotid artery_Control 10	Carotid	0	0.07744451663635708
native	ridge200	6	1	63	32	Carotid artery_Control 12	Carotid	0	0.01865175831589107
native	ridge200	6	1	63	32	Carotid artery_Control 22	Carotid	0	0.18936661738473973
native	ridge200	6	1	63	32	Femoral artery_11	Femoral	1	0.9046369368434003
native	ridge200	6	1	63	32	Femoral artery_12	Femoral	1	0.909645650477866
native	ridge200	6	1	63	32	Femoral artery_15	Femoral	1	0.5563667839452963
native	ridge200	6	1	63	32	Femoral artery_16	Femoral	1	0.7470033031309141
native	ridge200	6	1	63	32	Femoral artery_2	Femoral	1	0.7268385619713307
native	ridge200	6	1	63	32	Femoral artery_3	Femoral	1	0.06909343448410214
native	ridge200	6	1	63	32	Femoral artery_31	Femoral	1	0.8164509400901129
native	ridge200	6	1	63	32	Femoral artery_32	Femoral	1	0.8449320747765875
native	ridge200	6	1	63	32	Femoral artery_4	Femoral	1	0.9589267179877424
native	ridge200	6	1	63	32	Femoral artery_Control 05	Femoral	0	0.002992861838025954
native	ridge200	6	1	63	32	Femoral artery_Control 22	Femoral	0	0.005170771140511766
native	ridge200	6	1	63	32	Femoral artery_Control 25	Femoral	0	0.004964367261580618
native	ridge200	6	1	63	32	Infra-popliteal artery_11	Infrapopliteal	1	0.8053902387573755
native	ridge200	6	1	63	32	Infra-popliteal artery_17	Infrapopliteal	1	0.5960982634125531
native	ridge200	6	1	63	32	Infra-popliteal artery_19	Infrapopliteal	1	0.39800138944199076
native	ridge200	6	1	63	32	Infra-popliteal artery_5	Infrapopliteal	1	0.9596169974812129
native	ridge200	6	1	63	32	Infra-popliteal artery_Control 01	Infrapopliteal	0	0.010954238600821356
native	ridge200	6	1	63	32	Infra-popliteal artery_Control 16	Infrapopliteal	0	0.001338896137910151
native	ridge200	6	1	63	32	Infra-popliteal artery_Control 19	Infrapopliteal	0	0.0010730383735512129
native	ridge200	6	1	63	32	Infra-popliteal artery_Control 25	Infrapopliteal	0	0.0014921752393163416
native	ridge200	6	2	64	31	Carotid artery_10	Carotid	1	0.9984830146548461
native	ridge200	6	2	64	31	Carotid artery_12	Carotid	1	0.9913762739646125
native	ridge200	6	2	64	31	Carotid artery_22	Carotid	1	0.9882336725101227
native	ridge200	6	2	64	31	Carotid artery_38	Carotid	1	0.9621194344191556
native	ridge200	6	2	64	31	Carotid artery_42	Carotid	1	0.9965570485665206
native	ridge200	6	2	64	31	Carotid artery_5	Carotid	1	0.9886540606182826
native	ridge200	6	2	64	31	Carotid artery_55	Carotid	1	0.9770077349548841
native	ridge200	6	2	64	31	Carotid artery_82	Carotid	1	0.9768987364816193
native	ridge200	6	2	64	31	Carotid artery_91	Carotid	1	0.9959510897503288
native	ridge200	6	2	64	31	Carotid artery_Control 01	Carotid	0	0.5379004924200906
native	ridge200	6	2	64	31	Carotid artery_Control 14	Carotid	0	0.001723471252953691
native	ridge200	6	2	64	31	Carotid artery_Control 21	Carotid	0	0.008002657676797814
native	ridge200	6	2	64	31	Femoral artery_1	Femoral	1	0.9962988773780126
native	ridge200	6	2	64	31	Femoral artery_18	Femoral	1	0.9922611885754706
native	ridge200	6	2	64	31	Femoral artery_20	Femoral	1	0.9761428503019626
native	ridge200	6	2	64	31	Femoral artery_22	Femoral	1	0.7714754191007378
native	ridge200	6	2	64	31	Femoral artery_27	Femoral	1	0.8733396621391462
native	ridge200	6	2	64	31	Femoral artery_29	Femoral	1	0.884471765018598
native	ridge200	6	2	64	31	Femoral artery_40	Femoral	1	0.9119870538291595
native	ridge200	6	2	64	31	Femoral artery_43	Femoral	1	0.4381807157835741
native	ridge200	6	2	64	31	Femoral artery_Control 06	Femoral	0	0.00022433076833907248
native	ridge200	6	2	64	31	Femoral artery_Control 11	Femoral	0	0.012711055787772993
native	ridge200	6	2	64	31	Femoral artery_Control 17	Femoral	0	0.0010427496413573324
native	ridge200	6	2	64	31	Femoral artery_Control 21	Femoral	0	0.008585839915445164
native	ridge200	6	2	64	31	Infra-popliteal artery_20	Infrapopliteal	1	0.8119614275070761
native	ridge200	6	2	64	31	Infra-popliteal artery_3	Infrapopliteal	1	0.9665795035985862
native	ridge200	6	2	64	31	Infra-popliteal artery_8	Infrapopliteal	1	0.9445165378877401
native	ridge200	6	2	64	31	Infra-popliteal artery_9	Infrapopliteal	1	0.7786571918181989
native	ridge200	6	2	64	31	Infra-popliteal artery_Control 12	Infrapopliteal	0	0.007811829922364608
native	ridge200	6	2	64	31	Infra-popliteal artery_Control 18	Infrapopliteal	0	1.4366707922365842e-05
native	ridge200	6	2	64	31	Infra-popliteal artery_Control 23	Infrapopliteal	0	0.0023821642978390472
native	ridge200	7	0	63	32	Carotid artery_12	Carotid	1	0.9865509200576206
native	ridge200	7	0	63	32	Carotid artery_2	Carotid	1	0.9880197116917293
native	ridge200	7	0	63	32	Carotid artery_21	Carotid	1	0.976014827315326
native	ridge200	7	0	63	32	Carotid artery_22	Carotid	1	0.9717232304198739
native	ridge200	7	0	63	32	Carotid artery_29	Carotid	1	0.9695317561806244
native	ridge200	7	0	63	32	Carotid artery_32	Carotid	1	0.94278920940724
native	ridge200	7	0	63	32	Carotid artery_37	Carotid	1	0.9803670224051211
native	ridge200	7	0	63	32	Carotid artery_44	Carotid	1	0.9691152718590759
native	ridge200	7	0	63	32	Carotid artery_55	Carotid	1	0.9682647028971796
native	ridge200	7	0	63	32	Carotid artery_Control 05	Carotid	0	0.002100536354957314
native	ridge200	7	0	63	32	Carotid artery_Control 19	Carotid	0	0.0006464784814829874
native	ridge200	7	0	63	32	Carotid artery_Control 22	Carotid	0	0.10928501348261004
native	ridge200	7	0	63	32	Carotid artery_Control 27	Carotid	0	0.05496248773052112
native	ridge200	7	0	63	32	Femoral artery_16	Femoral	1	0.6466964362906187
native	ridge200	7	0	63	32	Femoral artery_17	Femoral	1	0.9672280083142433
native	ridge200	7	0	63	32	Femoral artery_27	Femoral	1	0.9179834271358319
native	ridge200	7	0	63	32	Femoral artery_28	Femoral	1	0.9111252398479718
native	ridge200	7	0	63	32	Femoral artery_29	Femoral	1	0.8510896195309703
native	ridge200	7	0	63	32	Femoral artery_40	Femoral	1	0.8934533840323485
native	ridge200	7	0	63	32	Femoral artery_43	Femoral	1	0.3461472782481752
native	ridge200	7	0	63	32	Femoral artery_7	Femoral	1	0.6771328779697284
native	ridge200	7	0	63	32	Femoral artery_Control 01	Femoral	0	0.0024417251260884934
native	ridge200	7	0	63	32	Femoral artery_Control 22	Femoral	0	0.008406698374588148
native	ridge200	7	0	63	32	Femoral artery_Control 26	Femoral	0	0.0008626806714518147
native	ridge200	7	0	63	32	Infra-popliteal artery_1	Infrapopliteal	1	0.9440094323626018
native	ridge200	7	0	63	32	Infra-popliteal artery_11	Infrapopliteal	1	0.8720023892929648
native	ridge200	7	0	63	32	Infra-popliteal artery_7	Infrapopliteal	1	0.8055468189446167
native	ridge200	7	0	63	32	Infra-popliteal artery_8	Infrapopliteal	1	0.8745014118453033
native	ridge200	7	0	63	32	Infra-popliteal artery_9	Infrapopliteal	1	0.6703456826384452
native	ridge200	7	0	63	32	Infra-popliteal artery_Control 01	Infrapopliteal	0	0.019777058100443536
native	ridge200	7	0	63	32	Infra-popliteal artery_Control 10	Infrapopliteal	0	0.03108530287680455
native	ridge200	7	0	63	32	Infra-popliteal artery_Control 12	Infrapopliteal	0	0.015829859745504195
native	ridge200	7	1	63	32	Carotid artery_16	Carotid	1	0.9929789702280516
native	ridge200	7	1	63	32	Carotid artery_26	Carotid	1	0.9778574637060036
native	ridge200	7	1	63	32	Carotid artery_27	Carotid	1	0.9750622273013748
native	ridge200	7	1	63	32	Carotid artery_40	Carotid	1	0.9873024596369389
native	ridge200	7	1	63	32	Carotid artery_42	Carotid	1	0.9916635116331132
native	ridge200	7	1	63	32	Carotid artery_70	Carotid	1	0.9785955467871621
native	ridge200	7	1	63	32	Carotid artery_82	Carotid	1	0.9758572300361233
native	ridge200	7	1	63	32	Carotid artery_91	Carotid	1	0.9950171798640421
native	ridge200	7	1	63	32	Carotid artery_92	Carotid	1	0.9521667395413173
native	ridge200	7	1	63	32	Carotid artery_Control 01	Carotid	0	0.5574893754534008
native	ridge200	7	1	63	32	Carotid artery_Control 12	Carotid	0	0.0355899687577543
native	ridge200	7	1	63	32	Carotid artery_Control 21	Carotid	0	0.005789713670536102
native	ridge200	7	1	63	32	Femoral artery_12	Femoral	1	0.8767806622487718
native	ridge200	7	1	63	32	Femoral artery_14	Femoral	1	0.8842486085861592
native	ridge200	7	1	63	32	Femoral artery_15	Femoral	1	0.6899457094346024
native	ridge200	7	1	63	32	Femoral artery_18	Femoral	1	0.9829055437974994
native	ridge200	7	1	63	32	Femoral artery_20	Femoral	1	0.9692656831413469
native	ridge200	7	1	63	32	Femoral artery_23	Femoral	1	0.983424176978039
native	ridge200	7	1	63	32	Femoral artery_25	Femoral	1	0.44084361834200697
native	ridge200	7	1	63	32	Femoral artery_31	Femoral	1	0.88845244950516
native	ridge200	7	1	63	32	Femoral artery_9	Femoral	1	0.931111196749474
native	ridge200	7	1	63	32	Femoral artery_Control 05	Femoral	0	0.009550049397134388
native	ridge200	7	1	63	32	Femoral artery_Control 17	Femoral	0	0.0009517448958277522
native	ridge200	7	1	63	32	Femoral artery_Control 25	Femoral	0	0.0008046401203895832
native	ridge200	7	1	63	32	Infra-popliteal artery_12	Infrapopliteal	1	0.9636209340915818
native	ridge200	7	1	63	32	Infra-popliteal artery_19	Infrapopliteal	1	0.5625144802146241
native	ridge200	7	1	63	32	Infra-popliteal artery_20	Infrapopliteal	1	0.8412665186420706
native	ridge200	7	1	63	32	Infra-popliteal artery_5	Infrapopliteal	1	0.9462404836271587
native	ridge200	7	1	63	32	Infra-popliteal artery_Control 08	Infrapopliteal	0	0.0735439440433032
native	ridge200	7	1	63	32	Infra-popliteal artery_Control 11	Infrapopliteal	0	0.0038487968702168797
native	ridge200	7	1	63	32	Infra-popliteal artery_Control 16	Infrapopliteal	0	0.00028826267731620346
native	ridge200	7	1	63	32	Infra-popliteal artery_Control 23	Infrapopliteal	0	0.0025532349416376174
native	ridge200	7	2	64	31	Carotid artery_10	Carotid	1	0.9981993392939933
native	ridge200	7	2	64	31	Carotid artery_33	Carotid	1	0.9635757768389654
native	ridge200	7	2	64	31	Carotid artery_38	Carotid	1	0.9526763525051326
native	ridge200	7	2	64	31	Carotid artery_48	Carotid	1	0.985896020025373
native	ridge200	7	2	64	31	Carotid artery_5	Carotid	1	0.9879603882200382
native	ridge200	7	2	64	31	Carotid artery_6	Carotid	1	0.998003388186233
native	ridge200	7	2	64	31	Carotid artery_81	Carotid	1	0.9944313070415105
native	ridge200	7	2	64	31	Carotid artery_84	Carotid	1	0.9796107302464578
native	ridge200	7	2	64	31	Carotid artery_95	Carotid	1	0.9713854172758702
native	ridge200	7	2	64	31	Carotid artery_Control 10	Carotid	0	0.0382036532104731
native	ridge200	7	2	64	31	Carotid artery_Control 14	Carotid	0	0.0012297890385961209
native	ridge200	7	2	64	31	Carotid artery_Control 16	Carotid	0	0.0001343872366309226
native	ridge200	7	2	64	31	Femoral artery_1	Femoral	1	0.9953274636651566
native	ridge200	7	2	64	31	Femoral artery_11	Femoral	1	0.8505279458474528
native	ridge200	7	2	64	31	Femoral artery_2	Femoral	1	0.8191542471371057
native	ridge200	7	2	64	31	Femoral artery_22	Femoral	1	0.9371882211690677
native	ridge200	7	2	64	31	Femoral artery_3	Femoral	1	0.08061314345129135
native	ridge200	7	2	64	31	Femoral artery_32	Femoral	1	0.87420155689718
native	ridge200	7	2	64	31	Femoral artery_4	Femoral	1	0.9717714110871628
native	ridge200	7	2	64	31	Femoral artery_41G	Femoral	1	0.9553273587099277
native	ridge200	7	2	64	31	Femoral artery_Control 06	Femoral	0	0.00021759973825552454
native	ridge200	7	2	64	31	Femoral artery_Control 08	Femoral	0	0.0018760513523893548
native	ridge200	7	2	64	31	Femoral artery_Control 11	Femoral	0	0.010295144181482035
native	ridge200	7	2	64	31	Femoral artery_Control 21	Femoral	0	0.0021897344847548574
native	ridge200	7	2	64	31	Infra-popliteal artery_10	Infrapopliteal	1	0.9321293732728606
native	ridge200	7	2	64	31	Infra-popliteal artery_17	Infrapopliteal	1	0.8995944710879458
native	ridge200	7	2	64	31	Infra-popliteal artery_3	Infrapopliteal	1	0.901991050706196
native	ridge200	7	2	64	31	Infra-popliteal artery_4	Infrapopliteal	1	0.62487092322651
native	ridge200	7	2	64	31	Infra-popliteal artery_Control 18	Infrapopliteal	0	8.755883651052248e-06
native	ridge200	7	2	64	31	Infra-popliteal artery_Control 19	Infrapopliteal	0	0.00019711494156065434
native	ridge200	7	2	64	31	Infra-popliteal artery_Control 25	Infrapopliteal	0	0.0002644017207543362
native	ridge200	8	0	63	32	Carotid artery_10	Carotid	1	0.9962916952750932
native	ridge200	8	0	63	32	Carotid artery_16	Carotid	1	0.9871634338064876
native	ridge200	8	0	63	32	Carotid artery_2	Carotid	1	0.9864977267813531
native	ridge200	8	0	63	32	Carotid artery_29	Carotid	1	0.9808134960870297
native	ridge200	8	0	63	32	Carotid artery_42	Carotid	1	0.99405125814868
native	ridge200	8	0	63	32	Carotid artery_44	Carotid	1	0.9858386430550695
native	ridge200	8	0	63	32	Carotid artery_48	Carotid	1	0.986508476893076
native	ridge200	8	0	63	32	Carotid artery_70	Carotid	1	0.9675422216340905
native	ridge200	8	0	63	32	Carotid artery_84	Carotid	1	0.9848861584968533
native	ridge200	8	0	63	32	Carotid artery_Control 14	Carotid	0	0.004524141378914679
native	ridge200	8	0	63	32	Carotid artery_Control 16	Carotid	0	0.0006317929923832557
native	ridge200	8	0	63	32	Carotid artery_Control 22	Carotid	0	0.09179258904505795
native	ridge200	8	0	63	32	Carotid artery_Control 27	Carotid	0	0.04454900991012143
native	ridge200	8	0	63	32	Femoral artery_17	Femoral	1	0.9556512007302924
native	ridge200	8	0	63	32	Femoral artery_20	Femoral	1	0.9712642864521027
native	ridge200	8	0	63	32	Femoral artery_22	Femoral	1	0.8264398174217904
native	ridge200	8	0	63	32	Femoral artery_27	Femoral	1	0.8818625185017795
native	ridge200	8	0	63	32	Femoral artery_28	Femoral	1	0.9608883124726187
native	ridge200	8	0	63	32	Femoral artery_4	Femoral	1	0.9752285276268237
native	ridge200	8	0	63	32	Femoral artery_40	Femoral	1	0.9426252954630131
native	ridge200	8	0	63	32	Femoral artery_9	Femoral	1	0.8916555113702703
native	ridge200	8	0	63	32	Femoral artery_Control 06	Femoral	0	0.00022696809420267235
native	ridge200	8	0	63	32	Femoral artery_Control 11	Femoral	0	0.008561711856595376
native	ridge200	8	0	63	32	Femoral artery_Control 26	Femoral	0	0.0002809948252591548
native	ridge200	8	0	63	32	Infra-popliteal artery_1	Infrapopliteal	1	0.8749103556981421
native	ridge200	8	0	63	32	Infra-popliteal artery_11	Infrapopliteal	1	0.907533191026723
native	ridge200	8	0	63	32	Infra-popliteal artery_19	Infrapopliteal	1	0.2017129520695341
native	ridge200	8	0	63	32	Infra-popliteal artery_4	Infrapopliteal	1	0.7278666478925837
native	ridge200	8	0	63	32	Infra-popliteal artery_8	Infrapopliteal	1	0.9368142268751738
native	ridge200	8	0	63	32	Infra-popliteal artery_Control 16	Infrapopliteal	0	0.00014319080972708176
native	ridge200	8	0	63	32	Infra-popliteal artery_Control 18	Infrapopliteal	0	8.184785496040257e-06
native	ridge200	8	0	63	32	Infra-popliteal artery_Control 19	Infrapopliteal	0	0.000331094278110466
native	ridge200	8	1	63	32	Carotid artery_21	Carotid	1	0.9897249312240132
native	ridge200	8	1	63	32	Carotid artery_22	Carotid	1	0.9934025537647008
native	ridge200	8	1	63	32	Carotid artery_27	Carotid	1	0.9860443288783466
native	ridge200	8	1	63	32	Carotid artery_38	Carotid	1	0.9732096692375561
native	ridge200	8	1	63	32	Carotid artery_55	Carotid	1	0.989524086593889
native	ridge200	8	1	63	32	Carotid artery_6	Carotid	1	0.9976897814588476
native	ridge200	8	1	63	32	Carotid artery_82	Carotid	1	0.983716759457425
native	ridge200	8	1	63	32	Carotid artery_91	Carotid	1	0.9988896467972386
native	ridge200	8	1	63	32	Carotid artery_92	Carotid	1	0.968407247817499
native	ridge200	8	1	63	32	Carotid artery_Control 01	Carotid	0	0.5768356322933811
native	ridge200	8	1	63	32	Carotid artery_Control 12	Carotid	0	0.02228286642361176
native	ridge200	8	1	63	32	Carotid artery_Control 21	Carotid	0	0.004346312882454816
native	ridge200	8	1	63	32	Femoral artery_1	Femoral	1	0.9962424065738751
native	ridge200	8	1	63	32	Femoral artery_14	Femoral	1	0.9595938020841523
native	ridge200	8	1	63	32	Femoral artery_16	Femoral	1	0.7836541267215883
native	ridge200	8	1	63	32	Femoral artery_18	Femoral	1	0.9946607690863725
native	ridge200	8	1	63	32	Femoral artery_2	Femoral	1	0.85780306897681
native	ridge200	8	1	63	32	Femoral artery_23	Femoral	1	0.997824183130326
native	ridge200	8	1	63	32	Femoral artery_25	Femoral	1	0.3968423028052546
native	ridge200	8	1	63	32	Femoral artery_3	Femoral	1	0.11738615357556487
native	ridge200	8	1	63	32	Femoral artery_31	Femoral	1	0.9457915599889215
native	ridge200	8	1	63	32	Femoral artery_Control 05	Femoral	0	0.0022190882205878884
native	ridge200	8	1	63	32	Femoral artery_Control 17	Femoral	0	0.0003964771740909271
native	ridge200	8	1	63	32	Femoral artery_Control 21	Femoral	0	0.0030499643253605806
native	ridge200	8	1	63	32	Infra-popliteal artery_10	Infrapopliteal	1	0.9428914747210071
native	ridge200	8	1	63	32	Infra-popliteal artery_3	Infrapopliteal	1	0.9556802665494293
native	ridge200	8	1	63	32	Infra-popliteal artery_7	Infrapopliteal	1	0.9015892913349838
native	ridge200	8	1	63	32	Infra-popliteal artery_9	Infrapopliteal	1	0.8401687713347086
native	ridge200	8	1	63	32	Infra-popliteal artery_Control 01	Infrapopliteal	0	0.015022969640857774
native	ridge200	8	1	63	32	Infra-popliteal artery_Control 08	Infrapopliteal	0	0.03649356651061508
native	ridge200	8	1	63	32	Infra-popliteal artery_Control 23	Infrapopliteal	0	0.001471719960513741
native	ridge200	8	1	63	32	Infra-popliteal artery_Control 25	Infrapopliteal	0	0.00021035459727387394
native	ridge200	8	2	64	31	Carotid artery_12	Carotid	1	0.9882920935612532
native	ridge200	8	2	64	31	Carotid artery_26	Carotid	1	0.9604507346807873
native	ridge200	8	2	64	31	Carotid artery_32	Carotid	1	0.9441045623292765
native	ridge200	8	2	64	31	Carotid artery_33	Carotid	1	0.9403089860985004
native	ridge200	8	2	64	31	Carotid artery_37	Carotid	1	0.9715773350883463
native	ridge200	8	2	64	31	Carotid artery_40	Carotid	1	0.9861777717766569
native	ridge200	8	2	64	31	Carotid artery_5	Carotid	1	0.978911569072496
native	ridge200	8	2	64	31	Carotid artery_81	Carotid	1	0.9845516168259588
native	ridge200	8	2	64	31	Carotid artery_95	Carotid	1	0.9674119892070202
native	ridge200	8	2	64	31	Carotid artery_Control 05	Carotid	0	0.0021726915089905576
native	ridge200	8	2	64	31	Carotid artery_Control 10	Carotid	0	0.10760035137739611
native	ridge200	8	2	64	31	Carotid artery_Control 19	Carotid	0	0.00027612351749509953
native	ridge200	8	2	64	31	Femoral artery_11	Femoral	1	0.8704065371317933
native	ridge200	8	2	64	31	Femoral artery_12	Femoral	1	0.9000841413929493
native	ridge200	8	2	64	31	Femoral artery_15	Femoral	1	0.6049091697914184
native	ridge200	8	2	64	31	Femoral artery_29	Femoral	1	0.8510483372752871
native	ridge200	8	2	64	31	Femoral artery_32	Femoral	1	0.8870841400204945
native	ridge200	8	2	64	31	Femoral artery_41G	Femoral	1	0.9470955443411586
native	ridge200	8	2	64	31	Femoral artery_43	Femoral	1	0.316550041058429
native	ridge200	8	2	64	31	Femoral artery_7	Femoral	1	0.6708950934368721
native	ridge200	8	2	64	31	Femoral artery_Control 01	Femoral	0	0.0028374036166018165
native	ridge200	8	2	64	31	Femoral artery_Control 08	Femoral	0	0.007071726372974846
native	ridge200	8	2	64	31	Femoral artery_Control 22	Femoral	0	0.005133227411257401
native	ridge200	8	2	64	31	Femoral artery_Control 25	Femoral	0	0.001543704654833296
native	ridge200	8	2	64	31	Infra-popliteal artery_12	Infrapopliteal	1	0.9334721099248823
native	ridge200	8	2	64	31	Infra-popliteal artery_17	Infrapopliteal	1	0.7093243293737845
native	ridge200	8	2	64	31	Infra-popliteal artery_20	Infrapopliteal	1	0.731051986703563
native	ridge200	8	2	64	31	Infra-popliteal artery_5	Infrapopliteal	1	0.9371253339212892
native	ridge200	8	2	64	31	Infra-popliteal artery_Control 10	Infrapopliteal	0	0.04300731834490087
native	ridge200	8	2	64	31	Infra-popliteal artery_Control 11	Infrapopliteal	0	0.012118410952135119
native	ridge200	8	2	64	31	Infra-popliteal artery_Control 12	Infrapopliteal	0	0.011372190024853927
native	ridge200	9	0	63	32	Carotid artery_12	Carotid	1	0.9845627896025968
native	ridge200	9	0	63	32	Carotid artery_16	Carotid	1	0.9903547121853623
native	ridge200	9	0	63	32	Carotid artery_2	Carotid	1	0.9769813939259293
native	ridge200	9	0	63	32	Carotid artery_21	Carotid	1	0.979248582531557
native	ridge200	9	0	63	32	Carotid artery_26	Carotid	1	0.96266451233089
native	ridge200	9	0	63	32	Carotid artery_38	Carotid	1	0.910078824439444
native	ridge200	9	0	63	32	Carotid artery_42	Carotid	1	0.9927420912457386
native	ridge200	9	0	63	32	Carotid artery_44	Carotid	1	0.9806180246876053
native	ridge200	9	0	63	32	Carotid artery_84	Carotid	1	0.9753785053898499
native	ridge200	9	0	63	32	Carotid artery_Control 10	Carotid	0	0.10762964723684178
native	ridge200	9	0	63	32	Carotid artery_Control 14	Carotid	0	0.004817785674634072
native	ridge200	9	0	63	32	Carotid artery_Control 19	Carotid	0	0.0008300144562243036
native	ridge200	9	0	63	32	Carotid artery_Control 22	Carotid	0	0.10810445059374256
native	ridge200	9	0	63	32	Femoral artery_11	Femoral	1	0.9039339120698991
native	ridge200	9	0	63	32	Femoral artery_15	Femoral	1	0.7543726798016985
native	ridge200	9	0	63	32	Femoral artery_17	Femoral	1	0.974450372155461
native	ridge200	9	0	63	32	Femoral artery_18	Femoral	1	0.979086234914961
native	ridge200	9	0	63	32	Femoral artery_22	Femoral	1	0.8936436350301243
native	ridge200	9	0	63	32	Femoral artery_32	Femoral	1	0.8606529899309745
native	ridge200	9	0	63	32	Femoral artery_40	Femoral	1	0.926498564816704
native	ridge200	9	0	63	32	Femoral artery_9	Femoral	1	0.8756095260824849
native	ridge200	9	0	63	32	Femoral artery_Control 06	Femoral	0	0.0007792227574534678
native	ridge200	9	0	63	32	Femoral artery_Control 11	Femoral	0	0.026852494717566792
native	ridge200	9	0	63	32	Femoral artery_Control 21	Femoral	0	0.014893845970342025
native	ridge200	9	0	63	32	Infra-popliteal artery_1	Infrapopliteal	1	0.912090400484564
native	ridge200	9	0	63	32	Infra-popliteal artery_12	Infrapopliteal	1	0.9696061551993479
native	ridge200	9	0	63	32	Infra-popliteal artery_17	Infrapopliteal	1	0.832336224745256
native	ridge200	9	0	63	32	Infra-popliteal artery_8	Infrapopliteal	1	0.9120888097422178
native	ridge200	9	0	63	32	Infra-popliteal artery_9	Infrapopliteal	1	0.7513312168141115
native	ridge200	9	0	63	32	Infra-popliteal artery_Control 10	Infrapopliteal	0	0.03793360293445245
native	ridge200	9	0	63	32	Infra-popliteal artery_Control 18	Infrapopliteal	0	8.992501480362541e-05
native	ridge200	9	0	63	32	Infra-popliteal artery_Control 23	Infrapopliteal	0	0.005052275391209161
native	ridge200	9	1	63	32	Carotid artery_22	Carotid	1	0.9928588099478189
native	ridge200	9	1	63	32	Carotid artery_27	Carotid	1	0.9802170780903573
native	ridge200	9	1	63	32	Carotid artery_37	Carotid	1	0.9806222362221936
native	ridge200	9	1	63	32	Carotid artery_40	Carotid	1	0.9921260065541267
native	ridge200	9	1	63	32	Carotid artery_81	Carotid	1	0.9941289754318121
native	ridge200	9	1	63	32	Carotid artery_82	Carotid	1	0.9756443841411967
native	ridge200	9	1	63	32	Carotid artery_91	Carotid	1	0.9948762573328654
native	ridge200	9	1	63	32	Carotid artery_92	Carotid	1	0.9474225432714088
native	ridge200	9	1	63	32	Carotid artery_95	Carotid	1	0.9749897334455636
native	ridge200	9	1	63	32	Carotid artery_Control 01	Carotid	0	0.612086593490166
native	ridge200	9	1	63	32	Carotid artery_Control 12	Carotid	0	0.07291082858757839
native	ridge200	9	1	63	32	Carotid artery_Control 21	Carotid	0	0.007513099905654279
native	ridge200	9	1	63	32	Femoral artery_12	Femoral	1	0.9131239393054533
native	ridge200	9	1	63	32	Femoral artery_16	Femoral	1	0.7433150991066906
native	ridge200	9	1	63	32	Femoral artery_2	Femoral	1	0.764905206862823
native	ridge200	9	1	63	32	Femoral artery_20	Femoral	1	0.9721139319753391
native	ridge200	9	1	63	32	Femoral artery_23	Femoral	1	0.9914817227418247
native	ridge200	9	1	63	32	Femoral artery_25	Femoral	1	0.5167631542883567
native	ridge200	9	1	63	32	Femoral artery_29	Femoral	1	0.8751236501451926
native	ridge200	9	1	63	32	Femoral artery_31	Femoral	1	0.8688434960839058
native	ridge200	9	1	63	32	Femoral artery_41G	Femoral	1	0.9421797594203951
native	ridge200	9	1	63	32	Femoral artery_Control 08	Femoral	0	0.006764992854373413
native	ridge200	9	1	63	32	Femoral artery_Control 25	Femoral	0	0.0012698040395156393
native	ridge200	9	1	63	32	Femoral artery_Control 26	Femoral	0	0.0019029336129211512
native	ridge200	9	1	63	32	Infra-popliteal artery_10	Infrapopliteal	1	0.9380175946490813
native	ridge200	9	1	63	32	Infra-popliteal artery_11	Infrapopliteal	1	0.9417934901741041
native	ridge200	9	1	63	32	Infra-popliteal artery_3	Infrapopliteal	1	0.9358641559703135
native	ridge200	9	1	63	32	Infra-popliteal artery_5	Infrapopliteal	1	0.9445408417060237
native	ridge200	9	1	63	32	Infra-popliteal artery_Control 01	Infrapopliteal	0	0.033107472130751374
native	ridge200	9	1	63	32	Infra-popliteal artery_Control 11	Infrapopliteal	0	0.008320628441511725
native	ridge200	9	1	63	32	Infra-popliteal artery_Control 12	Infrapopliteal	0	0.02055656844207128
native	ridge200	9	1	63	32	Infra-popliteal artery_Control 25	Infrapopliteal	0	0.000571256917465366
native	ridge200	9	2	64	31	Carotid artery_10	Carotid	1	0.9988383888263509
native	ridge200	9	2	64	31	Carotid artery_29	Carotid	1	0.9886208791332018
native	ridge200	9	2	64	31	Carotid artery_32	Carotid	1	0.9717627789391288
native	ridge200	9	2	64	31	Carotid artery_33	Carotid	1	0.958584416192879
native	ridge200	9	2	64	31	Carotid artery_48	Carotid	1	0.9878211853493664
native	ridge200	9	2	64	31	Carotid artery_5	Carotid	1	0.9868385400582216
native	ridge200	9	2	64	31	Carotid artery_55	Carotid	1	0.9887503930003817
native	ridge200	9	2	64	31	Carotid artery_6	Carotid	1	0.9979486216526886
native	ridge200	9	2	64	31	Carotid artery_70	Carotid	1	0.9853547332277948
native	ridge200	9	2	64	31	Carotid artery_Control 05	Carotid	0	0.00020467561846783044
native	ridge200	9	2	64	31	Carotid artery_Control 16	Carotid	0	0.00014450409612895936
native	ridge200	9	2	64	31	Carotid artery_Control 27	Carotid	0	0.0163149390768215
native	ridge200	9	2	64	31	Femoral artery_1	Femoral	1	0.9939607169841363
native	ridge200	9	2	64	31	Femoral artery_14	Femoral	1	0.8368626508987265
native	ridge200	9	2	64	31	Femoral artery_27	Femoral	1	0.8957811541001081
native	ridge200	9	2	64	31	Femoral artery_28	Femoral	1	0.9459024349592522
native	ridge200	9	2	64	31	Femoral artery_3	Femoral	1	0.09588372444454445
native	ridge200	9	2	64	31	Femoral artery_4	Femoral	1	0.9827540125667983
native	ridge200	9	2	64	31	Femoral artery_43	Femoral	1	0.320804290879868
native	ridge200	9	2	64	31	Femoral artery_7	Femoral	1	0.7365773640868075
native	ridge200	9	2	64	31	Femoral artery_Control 01	Femoral	0	0.00040228391418748583
native	ridge200	9	2	64	31	Femoral artery_Control 05	Femoral	0	0.0011856078647340517
native	ridge200	9	2	64	31	Femoral artery_Control 17	Femoral	0	0.00042497326021672104
native	ridge200	9	2	64	31	Femoral artery_Control 22	Femoral	0	0.0012911462025617594
native	ridge200	9	2	64	31	Infra-popliteal artery_19	Infrapopliteal	1	0.6056877187642253
native	ridge200	9	2	64	31	Infra-popliteal artery_20	Infrapopliteal	1	0.7495259306895836
native	ridge200	9	2	64	31	Infra-popliteal artery_4	Infrapopliteal	1	0.7635385178765959
native	ridge200	9	2	64	31	Infra-popliteal artery_7	Infrapopliteal	1	0.8572282398774131
native	ridge200	9	2	64	31	Infra-popliteal artery_Control 08	Infrapopliteal	0	0.015119750919525068
native	ridge200	9	2	64	31	Infra-popliteal artery_Control 16	Infrapopliteal	0	0.00010688863149430873
native	ridge200	9	2	64	31	Infra-popliteal artery_Control 19	Infrapopliteal	0	8.998187680007954e-05
