## Supplementary material for "Anatomical comparison populations and threshold transport in vascular transcriptomic classification": Reproducibility archive: code, provenance and results: possible_shared_controls_predictions.csv

scenario	model	repeat	fold	n_train	n_test	sample	bed	y	score
possible_shared_controls	ridge200	0	0	63	32	Carotid artery_16	Carotid	1	0.9974062674460616
possible_shared_controls	ridge200	0	0	63	32	Carotid artery_2	Carotid	1	0.9871098006957094
possible_shared_controls	ridge200	0	0	63	32	Carotid artery_29	Carotid	1	0.9901738180602992
possible_shared_controls	ridge200	0	0	63	32	Carotid artery_32	Carotid	1	0.9823461978267596
possible_shared_controls	ridge200	0	0	63	32	Carotid artery_44	Carotid	1	0.9929652531859124
possible_shared_controls	ridge200	0	0	63	32	Carotid artery_5	Carotid	1	0.9949319180195962
possible_shared_controls	ridge200	0	0	63	32	Carotid artery_70	Carotid	1	0.9744573308036009
possible_shared_controls	ridge200	0	0	63	32	Carotid artery_81	Carotid	1	0.9966646365387705
possible_shared_controls	ridge200	0	0	63	32	Carotid artery_84	Carotid	1	0.9720776289920323
possible_shared_controls	ridge200	0	0	63	32	Carotid artery_Control 01	Carotid	0	0.6818864740936497
possible_shared_controls	ridge200	0	0	63	32	Carotid artery_Control 19	Carotid	0	5.4602666352428703e-05
possible_shared_controls	ridge200	0	0	63	32	Carotid artery_Control 27	Carotid	0	0.019858108774945107
possible_shared_controls	ridge200	0	0	63	32	Femoral artery_11	Femoral	1	0.8605671201594046
possible_shared_controls	ridge200	0	0	63	32	Femoral artery_12	Femoral	1	0.9083038047275669
possible_shared_controls	ridge200	0	0	63	32	Femoral artery_16	Femoral	1	0.6786268143706292
possible_shared_controls	ridge200	0	0	63	32	Femoral artery_23	Femoral	1	0.9967884762843786
possible_shared_controls	ridge200	0	0	63	32	Femoral artery_27	Femoral	1	0.827213351096646
possible_shared_controls	ridge200	0	0	63	32	Femoral artery_3	Femoral	1	0.043225407360746024
possible_shared_controls	ridge200	0	0	63	32	Femoral artery_32	Femoral	1	0.9392330765694302
possible_shared_controls	ridge200	0	0	63	32	Femoral artery_7	Femoral	1	0.8093857041059218
possible_shared_controls	ridge200	0	0	63	32	Femoral artery_Control 01	Femoral	0	0.0005385968931832826
possible_shared_controls	ridge200	0	0	63	32	Femoral artery_Control 11	Femoral	0	0.02081027721448802
possible_shared_controls	ridge200	0	0	63	32	Femoral artery_Control 17	Femoral	0	0.0005160783304351645
possible_shared_controls	ridge200	0	0	63	32	Infra-popliteal artery_19	Infrapopliteal	1	0.6550442742511962
possible_shared_controls	ridge200	0	0	63	32	Infra-popliteal artery_20	Infrapopliteal	1	0.7268874769251025
possible_shared_controls	ridge200	0	0	63	32	Infra-popliteal artery_4	Infrapopliteal	1	0.6453441730735989
possible_shared_controls	ridge200	0	0	63	32	Infra-popliteal artery_8	Infrapopliteal	1	0.9532715966581438
possible_shared_controls	ridge200	0	0	63	32	Infra-popliteal artery_9	Infrapopliteal	1	0.8064699309780119
possible_shared_controls	ridge200	0	0	63	32	Infra-popliteal artery_Control 01	Infrapopliteal	0	0.011990593830325254
possible_shared_controls	ridge200	0	0	63	32	Infra-popliteal artery_Control 11	Infrapopliteal	0	0.004616414996533303
possible_shared_controls	ridge200	0	0	63	32	Infra-popliteal artery_Control 18	Infrapopliteal	0	9.814731029536595e-06
possible_shared_controls	ridge200	0	0	63	32	Infra-popliteal artery_Control 19	Infrapopliteal	0	0.00017637348585779753
possible_shared_controls	ridge200	0	1	64	31	Carotid artery_10	Carotid	1	0.9953487411042793
possible_shared_controls	ridge200	0	1	64	31	Carotid artery_22	Carotid	1	0.9828248273472395
possible_shared_controls	ridge200	0	1	64	31	Carotid artery_26	Carotid	1	0.9562319969475666
possible_shared_controls	ridge200	0	1	64	31	Carotid artery_27	Carotid	1	0.9601532594558602
possible_shared_controls	ridge200	0	1	64	31	Carotid artery_37	Carotid	1	0.9791276887398519
possible_shared_controls	ridge200	0	1	64	31	Carotid artery_38	Carotid	1	0.9239284905518375
possible_shared_controls	ridge200	0	1	64	31	Carotid artery_48	Carotid	1	0.9805050615292585
possible_shared_controls	ridge200	0	1	64	31	Carotid artery_55	Carotid	1	0.9663744772354919
possible_shared_controls	ridge200	0	1	64	31	Carotid artery_91	Carotid	1	0.9952474671051799
possible_shared_controls	ridge200	0	1	64	31	Carotid artery_Control 10	Carotid	0	0.1839957724524655
possible_shared_controls	ridge200	0	1	64	31	Carotid artery_Control 12	Carotid	0	0.07802622940341035
possible_shared_controls	ridge200	0	1	64	31	Carotid artery_Control 14	Carotid	0	0.0036892602361803723
possible_shared_controls	ridge200	0	1	64	31	Carotid artery_Control 22	Carotid	0	0.1800355242046651
possible_shared_controls	ridge200	0	1	64	31	Femoral artery_17	Femoral	1	0.9830486862376364
possible_shared_controls	ridge200	0	1	64	31	Femoral artery_2	Femoral	1	0.8926763641999396
possible_shared_controls	ridge200	0	1	64	31	Femoral artery_25	Femoral	1	0.48241941367229324
possible_shared_controls	ridge200	0	1	64	31	Femoral artery_29	Femoral	1	0.8797462620203564
possible_shared_controls	ridge200	0	1	64	31	Femoral artery_31	Femoral	1	0.9256609044348922
possible_shared_controls	ridge200	0	1	64	31	Femoral artery_4	Femoral	1	0.9689381924157137
possible_shared_controls	ridge200	0	1	64	31	Femoral artery_40	Femoral	1	0.9200988566015363
possible_shared_controls	ridge200	0	1	64	31	Femoral artery_41G	Femoral	1	0.9695750654491146
possible_shared_controls	ridge200	0	1	64	31	Femoral artery_Control 08	Femoral	0	0.008673436800256782
possible_shared_controls	ridge200	0	1	64	31	Femoral artery_Control 22	Femoral	0	0.0073765519473560325
possible_shared_controls	ridge200	0	1	64	31	Femoral artery_Control 26	Femoral	0	0.003427424728907535
possible_shared_controls	ridge200	0	1	64	31	Infra-popliteal artery_1	Infrapopliteal	1	0.9281238271374422
possible_shared_controls	ridge200	0	1	64	31	Infra-popliteal artery_11	Infrapopliteal	1	0.8852992694967151
possible_shared_controls	ridge200	0	1	64	31	Infra-popliteal artery_12	Infrapopliteal	1	0.9703277405597317
possible_shared_controls	ridge200	0	1	64	31	Infra-popliteal artery_5	Infrapopliteal	1	0.9583215995712193
possible_shared_controls	ridge200	0	1	64	31	Infra-popliteal artery_Control 08	Infrapopliteal	0	0.04909674823955403
possible_shared_controls	ridge200	0	1	64	31	Infra-popliteal artery_Control 10	Infrapopliteal	0	0.03043570336061051
possible_shared_controls	ridge200	0	1	64	31	Infra-popliteal artery_Control 12	Infrapopliteal	0	0.032074900023151394
possible_shared_controls	ridge200	0	2	63	32	Carotid artery_12	Carotid	1	0.9860171483953168
possible_shared_controls	ridge200	0	2	63	32	Carotid artery_21	Carotid	1	0.974269738551111
possible_shared_controls	ridge200	0	2	63	32	Carotid artery_33	Carotid	1	0.9492734304012463
possible_shared_controls	ridge200	0	2	63	32	Carotid artery_40	Carotid	1	0.9864891066834205
possible_shared_controls	ridge200	0	2	63	32	Carotid artery_42	Carotid	1	0.9921819481806871
possible_shared_controls	ridge200	0	2	63	32	Carotid artery_6	Carotid	1	0.9939875872879311
possible_shared_controls	ridge200	0	2	63	32	Carotid artery_82	Carotid	1	0.9526656581299482
possible_shared_controls	ridge200	0	2	63	32	Carotid artery_92	Carotid	1	0.9325693181134458
possible_shared_controls	ridge200	0	2	63	32	Carotid artery_95	Carotid	1	0.950779210828828
possible_shared_controls	ridge200	0	2	63	32	Carotid artery_Control 05	Carotid	0	0.0008063154734764881
possible_shared_controls	ridge200	0	2	63	32	Carotid artery_Control 16	Carotid	0	0.0002355007480143403
possible_shared_controls	ridge200	0	2	63	32	Carotid artery_Control 21	Carotid	0	0.007247308975059348
possible_shared_controls	ridge200	0	2	63	32	Femoral artery_1	Femoral	1	0.9928197956965911
possible_shared_controls	ridge200	0	2	63	32	Femoral artery_14	Femoral	1	0.8366581302748106
possible_shared_controls	ridge200	0	2	63	32	Femoral artery_15	Femoral	1	0.655704890162085
possible_shared_controls	ridge200	0	2	63	32	Femoral artery_18	Femoral	1	0.9865992044970048
possible_shared_controls	ridge200	0	2	63	32	Femoral artery_20	Femoral	1	0.9536280146514055
possible_shared_controls	ridge200	0	2	63	32	Femoral artery_22	Femoral	1	0.8635303347605976
possible_shared_controls	ridge200	0	2	63	32	Femoral artery_28	Femoral	1	0.8915247701326106
possible_shared_controls	ridge200	0	2	63	32	Femoral artery_43	Femoral	1	0.5138838025129436
possible_shared_controls	ridge200	0	2	63	32	Femoral artery_9	Femoral	1	0.8544328602807555
possible_shared_controls	ridge200	0	2	63	32	Femoral artery_Control 05	Femoral	0	0.003796094010296645
possible_shared_controls	ridge200	0	2	63	32	Femoral artery_Control 06	Femoral	0	0.0005961569483091912
possible_shared_controls	ridge200	0	2	63	32	Femoral artery_Control 21	Femoral	0	0.010167955599125344
possible_shared_controls	ridge200	0	2	63	32	Femoral artery_Control 25	Femoral	0	0.0013097125183196045
possible_shared_controls	ridge200	0	2	63	32	Infra-popliteal artery_10	Infrapopliteal	1	0.868393554501782
possible_shared_controls	ridge200	0	2	63	32	Infra-popliteal artery_17	Infrapopliteal	1	0.7806327030178383
possible_shared_controls	ridge200	0	2	63	32	Infra-popliteal artery_3	Infrapopliteal	1	0.8524323455982633
possible_shared_controls	ridge200	0	2	63	32	Infra-popliteal artery_7	Infrapopliteal	1	0.8753190536148658
possible_shared_controls	ridge200	0	2	63	32	Infra-popliteal artery_Control 16	Infrapopliteal	0	0.0019487901598845927
possible_shared_controls	ridge200	0	2	63	32	Infra-popliteal artery_Control 23	Infrapopliteal	0	0.001835709992521408
possible_shared_controls	ridge200	0	2	63	32	Infra-popliteal artery_Control 25	Infrapopliteal	0	0.0006390725483608555
possible_shared_controls	ridge200	1	0	63	32	Carotid artery_10	Carotid	1	0.9967400912628247
possible_shared_controls	ridge200	1	0	63	32	Carotid artery_2	Carotid	1	0.9821849389112517
possible_shared_controls	ridge200	1	0	63	32	Carotid artery_33	Carotid	1	0.9348358300581703
possible_shared_controls	ridge200	1	0	63	32	Carotid artery_37	Carotid	1	0.9508751209122364
possible_shared_controls	ridge200	1	0	63	32	Carotid artery_42	Carotid	1	0.9888145797077341
possible_shared_controls	ridge200	1	0	63	32	Carotid artery_44	Carotid	1	0.9750530857734975
possible_shared_controls	ridge200	1	0	63	32	Carotid artery_5	Carotid	1	0.9766793970228418
possible_shared_controls	ridge200	1	0	63	32	Carotid artery_70	Carotid	1	0.943438103491304
possible_shared_controls	ridge200	1	0	63	32	Carotid artery_82	Carotid	1	0.959676309901592
possible_shared_controls	ridge200	1	0	63	32	Carotid artery_Control 01	Carotid	0	0.7369007944569463
possible_shared_controls	ridge200	1	0	63	32	Carotid artery_Control 10	Carotid	0	0.19458376599266106
possible_shared_controls	ridge200	1	0	63	32	Carotid artery_Control 14	Carotid	0	0.002592635528033718
possible_shared_controls	ridge200	1	0	63	32	Femoral artery_11	Femoral	1	0.8750124873398416
possible_shared_controls	ridge200	1	0	63	32	Femoral artery_22	Femoral	1	0.883268948260802
possible_shared_controls	ridge200	1	0	63	32	Femoral artery_23	Femoral	1	0.9808208147912371
possible_shared_controls	ridge200	1	0	63	32	Femoral artery_27	Femoral	1	0.9558710653430696
possible_shared_controls	ridge200	1	0	63	32	Femoral artery_41G	Femoral	1	0.9622932444629543
possible_shared_controls	ridge200	1	0	63	32	Femoral artery_43	Femoral	1	0.4960141976906642
possible_shared_controls	ridge200	1	0	63	32	Femoral artery_7	Femoral	1	0.8069788493446404
possible_shared_controls	ridge200	1	0	63	32	Femoral artery_9	Femoral	1	0.9240391507696744
possible_shared_controls	ridge200	1	0	63	32	Femoral artery_Control 01	Femoral	0	0.004355795271903983
possible_shared_controls	ridge200	1	0	63	32	Femoral artery_Control 06	Femoral	0	0.0002581934331946378
possible_shared_controls	ridge200	1	0	63	32	Femoral artery_Control 08	Femoral	0	0.00946485499550916
possible_shared_controls	ridge200	1	0	63	32	Femoral artery_Control 17	Femoral	0	0.0019091991462797675
possible_shared_controls	ridge200	1	0	63	32	Infra-popliteal artery_3	Infrapopliteal	1	0.925811660904711
possible_shared_controls	ridge200	1	0	63	32	Infra-popliteal artery_5	Infrapopliteal	1	0.9546343772337623
possible_shared_controls	ridge200	1	0	63	32	Infra-popliteal artery_8	Infrapopliteal	1	0.9532672042339745
possible_shared_controls	ridge200	1	0	63	32	Infra-popliteal artery_9	Infrapopliteal	1	0.8122666066140878
possible_shared_controls	ridge200	1	0	63	32	Infra-popliteal artery_Control 01	Infrapopliteal	0	0.05279079602699183
possible_shared_controls	ridge200	1	0	63	32	Infra-popliteal artery_Control 08	Infrapopliteal	0	0.05261464399385132
possible_shared_controls	ridge200	1	0	63	32	Infra-popliteal artery_Control 10	Infrapopliteal	0	0.04407443158156715
possible_shared_controls	ridge200	1	0	63	32	Infra-popliteal artery_Control 18	Infrapopliteal	0	8.368396994746996e-05
possible_shared_controls	ridge200	1	1	64	31	Carotid artery_12	Carotid	1	0.9935660146129945
possible_shared_controls	ridge200	1	1	64	31	Carotid artery_16	Carotid	1	0.9956080409546713
possible_shared_controls	ridge200	1	1	64	31	Carotid artery_22	Carotid	1	0.9803453204077275
possible_shared_controls	ridge200	1	1	64	31	Carotid artery_26	Carotid	1	0.9844321114222813
possible_shared_controls	ridge200	1	1	64	31	Carotid artery_27	Carotid	1	0.980283545512975
possible_shared_controls	ridge200	1	1	64	31	Carotid artery_48	Carotid	1	0.9809087369351526
possible_shared_controls	ridge200	1	1	64	31	Carotid artery_84	Carotid	1	0.9828984418870306
possible_shared_controls	ridge200	1	1	64	31	Carotid artery_92	Carotid	1	0.9756769499230353
possible_shared_controls	ridge200	1	1	64	31	Carotid artery_95	Carotid	1	0.9721997093174061
possible_shared_controls	ridge200	1	1	64	31	Carotid artery_Control 12	Carotid	0	0.03799091215014213
possible_shared_controls	ridge200	1	1	64	31	Carotid artery_Control 21	Carotid	0	0.004326997951990773
possible_shared_controls	ridge200	1	1	64	31	Carotid artery_Control 27	Carotid	0	0.020103581264475947
possible_shared_controls	ridge200	1	1	64	31	Femoral artery_12	Femoral	1	0.9486257625188588
possible_shared_controls	ridge200	1	1	64	31	Femoral artery_15	Femoral	1	0.4726902997577434
possible_shared_controls	ridge200	1	1	64	31	Femoral artery_17	Femoral	1	0.9795733762488215
possible_shared_controls	ridge200	1	1	64	31	Femoral artery_18	Femoral	1	0.9857096047578857
possible_shared_controls	ridge200	1	1	64	31	Femoral artery_20	Femoral	1	0.9746299774503462
possible_shared_controls	ridge200	1	1	64	31	Femoral artery_25	Femoral	1	0.2736213806191469
possible_shared_controls	ridge200	1	1	64	31	Femoral artery_29	Femoral	1	0.6804985331598331
possible_shared_controls	ridge200	1	1	64	31	Femoral artery_3	Femoral	1	0.032463703764162674
possible_shared_controls	ridge200	1	1	64	31	Femoral artery_Control 11	Femoral	0	0.027450861603026604
possible_shared_controls	ridge200	1	1	64	31	Femoral artery_Control 21	Femoral	0	0.008449828357532581
possible_shared_controls	ridge200	1	1	64	31	Femoral artery_Control 25	Femoral	0	0.002095167295034431
possible_shared_controls	ridge200	1	1	64	31	Infra-popliteal artery_10	Infrapopliteal	1	0.9198937053369498
possible_shared_controls	ridge200	1	1	64	31	Infra-popliteal artery_11	Infrapopliteal	1	0.8063902706350601
possible_shared_controls	ridge200	1	1	64	31	Infra-popliteal artery_12	Infrapopliteal	1	0.9209844709178769
possible_shared_controls	ridge200	1	1	64	31	Infra-popliteal artery_17	Infrapopliteal	1	0.8803933565196647
possible_shared_controls	ridge200	1	1	64	31	Infra-popliteal artery_19	Infrapopliteal	1	0.8603070095499585
possible_shared_controls	ridge200	1	1	64	31	Infra-popliteal artery_Control 11	Infrapopliteal	0	0.0056771311697430445
possible_shared_controls	ridge200	1	1	64	31	Infra-popliteal artery_Control 12	Infrapopliteal	0	0.010297303529073914
possible_shared_controls	ridge200	1	1	64	31	Infra-popliteal artery_Control 25	Infrapopliteal	0	0.0004741119044662493
possible_shared_controls	ridge200	1	2	63	32	Carotid artery_21	Carotid	1	0.9745072915855866
possible_shared_controls	ridge200	1	2	63	32	Carotid artery_29	Carotid	1	0.9654843712496923
possible_shared_controls	ridge200	1	2	63	32	Carotid artery_32	Carotid	1	0.9668826627773222
possible_shared_controls	ridge200	1	2	63	32	Carotid artery_38	Carotid	1	0.9236494082732413
possible_shared_controls	ridge200	1	2	63	32	Carotid artery_40	Carotid	1	0.9866747159795354
possible_shared_controls	ridge200	1	2	63	32	Carotid artery_55	Carotid	1	0.9756156723284766
possible_shared_controls	ridge200	1	2	63	32	Carotid artery_6	Carotid	1	0.9935988011329613
possible_shared_controls	ridge200	1	2	63	32	Carotid artery_81	Carotid	1	0.9848376689486014
possible_shared_controls	ridge200	1	2	63	32	Carotid artery_91	Carotid	1	0.9912909598783783
possible_shared_controls	ridge200	1	2	63	32	Carotid artery_Control 05	Carotid	0	0.0010768047105387073
possible_shared_controls	ridge200	1	2	63	32	Carotid artery_Control 16	Carotid	0	0.00028394999586043326
possible_shared_controls	ridge200	1	2	63	32	Carotid artery_Control 19	Carotid	0	0.0002757612108319505
possible_shared_controls	ridge200	1	2	63	32	Carotid artery_Control 22	Carotid	0	0.08315971062349009
possible_shared_controls	ridge200	1	2	63	32	Femoral artery_1	Femoral	1	0.9890399892134378
possible_shared_controls	ridge200	1	2	63	32	Femoral artery_14	Femoral	1	0.8207126238300291
possible_shared_controls	ridge200	1	2	63	32	Femoral artery_16	Femoral	1	0.6675830796645297
possible_shared_controls	ridge200	1	2	63	32	Femoral artery_2	Femoral	1	0.8263186127365993
possible_shared_controls	ridge200	1	2	63	32	Femoral artery_28	Femoral	1	0.8973376351228042
possible_shared_controls	ridge200	1	2	63	32	Femoral artery_31	Femoral	1	0.9114071330387256
possible_shared_controls	ridge200	1	2	63	32	Femoral artery_32	Femoral	1	0.929180224946037
possible_shared_controls	ridge200	1	2	63	32	Femoral artery_4	Femoral	1	0.9744994973017307
possible_shared_controls	ridge200	1	2	63	32	Femoral artery_40	Femoral	1	0.9398129554729345
possible_shared_controls	ridge200	1	2	63	32	Femoral artery_Control 05	Femoral	0	0.004126041047033344
possible_shared_controls	ridge200	1	2	63	32	Femoral artery_Control 22	Femoral	0	0.003996173442266536
possible_shared_controls	ridge200	1	2	63	32	Femoral artery_Control 26	Femoral	0	0.0020111215602993844
possible_shared_controls	ridge200	1	2	63	32	Infra-popliteal artery_1	Infrapopliteal	1	0.9167175393154001
possible_shared_controls	ridge200	1	2	63	32	Infra-popliteal artery_20	Infrapopliteal	1	0.7590243624354844
possible_shared_controls	ridge200	1	2	63	32	Infra-popliteal artery_4	Infrapopliteal	1	0.654684144734189
possible_shared_controls	ridge200	1	2	63	32	Infra-popliteal artery_7	Infrapopliteal	1	0.8484730866688056
possible_shared_controls	ridge200	1	2	63	32	Infra-popliteal artery_Control 16	Infrapopliteal	0	0.0012294395622570006
possible_shared_controls	ridge200	1	2	63	32	Infra-popliteal artery_Control 19	Infrapopliteal	0	0.0006220678876685829
possible_shared_controls	ridge200	1	2	63	32	Infra-popliteal artery_Control 23	Infrapopliteal	0	0.0029751868732787426
possible_shared_controls	ridge200	2	0	63	32	Carotid artery_12	Carotid	1	0.9870167827477719
possible_shared_controls	ridge200	2	0	63	32	Carotid artery_21	Carotid	1	0.984859785951631
possible_shared_controls	ridge200	2	0	63	32	Carotid artery_27	Carotid	1	0.9711929335968966
possible_shared_controls	ridge200	2	0	63	32	Carotid artery_32	Carotid	1	0.9676122326030367
possible_shared_controls	ridge200	2	0	63	32	Carotid artery_40	Carotid	1	0.9906946583848854
possible_shared_controls	ridge200	2	0	63	32	Carotid artery_5	Carotid	1	0.9701374778374304
possible_shared_controls	ridge200	2	0	63	32	Carotid artery_55	Carotid	1	0.9736320478073696
possible_shared_controls	ridge200	2	0	63	32	Carotid artery_81	Carotid	1	0.9897907860388918
possible_shared_controls	ridge200	2	0	63	32	Carotid artery_84	Carotid	1	0.9652051987410518
possible_shared_controls	ridge200	2	0	63	32	Carotid artery_Control 01	Carotid	0	0.7469759270413517
possible_shared_controls	ridge200	2	0	63	32	Carotid artery_Control 05	Carotid	0	0.00571823749734777
possible_shared_controls	ridge200	2	0	63	32	Carotid artery_Control 10	Carotid	0	0.2687444599938875
possible_shared_controls	ridge200	2	0	63	32	Carotid artery_Control 14	Carotid	0	0.006686913536781382
possible_shared_controls	ridge200	2	0	63	32	Femoral artery_11	Femoral	1	0.8898133093756538
possible_shared_controls	ridge200	2	0	63	32	Femoral artery_14	Femoral	1	0.9365616242172978
possible_shared_controls	ridge200	2	0	63	32	Femoral artery_15	Femoral	1	0.772704004182249
possible_shared_controls	ridge200	2	0	63	32	Femoral artery_17	Femoral	1	0.9816617537876036
possible_shared_controls	ridge200	2	0	63	32	Femoral artery_2	Femoral	1	0.8614836649640599
possible_shared_controls	ridge200	2	0	63	32	Femoral artery_28	Femoral	1	0.9447006440272158
possible_shared_controls	ridge200	2	0	63	32	Femoral artery_32	Femoral	1	0.9386539502723806
possible_shared_controls	ridge200	2	0	63	32	Femoral artery_4	Femoral	1	0.979141152568214
possible_shared_controls	ridge200	2	0	63	32	Femoral artery_40	Femoral	1	0.8994178872864939
possible_shared_controls	ridge200	2	0	63	32	Femoral artery_Control 01	Femoral	0	0.0025347289634130546
possible_shared_controls	ridge200	2	0	63	32	Femoral artery_Control 05	Femoral	0	0.015981659675323615
possible_shared_controls	ridge200	2	0	63	32	Femoral artery_Control 06	Femoral	0	0.00011798364480911513
possible_shared_controls	ridge200	2	0	63	32	Infra-popliteal artery_10	Infrapopliteal	1	0.9222040027711186
possible_shared_controls	ridge200	2	0	63	32	Infra-popliteal artery_11	Infrapopliteal	1	0.8929266186945369
possible_shared_controls	ridge200	2	0	63	32	Infra-popliteal artery_17	Infrapopliteal	1	0.8544550438140137
possible_shared_controls	ridge200	2	0	63	32	Infra-popliteal artery_19	Infrapopliteal	1	0.7190306180931253
possible_shared_controls	ridge200	2	0	63	32	Infra-popliteal artery_Control 01	Infrapopliteal	0	0.05534290397567699
possible_shared_controls	ridge200	2	0	63	32	Infra-popliteal artery_Control 10	Infrapopliteal	0	0.062013928601690985
possible_shared_controls	ridge200	2	0	63	32	Infra-popliteal artery_Control 18	Infrapopliteal	0	8.77638372048765e-05
possible_shared_controls	ridge200	2	1	63	32	Carotid artery_10	Carotid	1	0.9978826297619325
possible_shared_controls	ridge200	2	1	63	32	Carotid artery_2	Carotid	1	0.9872725353492897
possible_shared_controls	ridge200	2	1	63	32	Carotid artery_26	Carotid	1	0.9828372726920581
possible_shared_controls	ridge200	2	1	63	32	Carotid artery_29	Carotid	1	0.9878732077368635
possible_shared_controls	ridge200	2	1	63	32	Carotid artery_33	Carotid	1	0.9714661214243344
possible_shared_controls	ridge200	2	1	63	32	Carotid artery_48	Carotid	1	0.9909945139861772
possible_shared_controls	ridge200	2	1	63	32	Carotid artery_91	Carotid	1	0.997140409608356
possible_shared_controls	ridge200	2	1	63	32	Carotid artery_92	Carotid	1	0.9604334932341948
possible_shared_controls	ridge200	2	1	63	32	Carotid artery_95	Carotid	1	0.9813076340944563
possible_shared_controls	ridge200	2	1	63	32	Carotid artery_Control 12	Carotid	0	0.06090232811018828
possible_shared_controls	ridge200	2	1	63	32	Carotid artery_Control 22	Carotid	0	0.14368562769559198
possible_shared_controls	ridge200	2	1	63	32	Carotid artery_Control 27	Carotid	0	0.04481305960227789
possible_shared_controls	ridge200	2	1	63	32	Femoral artery_23	Femoral	1	0.9992355064669567
possible_shared_controls	ridge200	2	1	63	32	Femoral artery_27	Femoral	1	0.6104025117729066
possible_shared_controls	ridge200	2	1	63	32	Femoral artery_29	Femoral	1	0.7923285699049433
possible_shared_controls	ridge200	2	1	63	32	Femoral artery_3	Femoral	1	0.024123503907384367
possible_shared_controls	ridge200	2	1	63	32	Femoral artery_31	Femoral	1	0.938680487392927
possible_shared_controls	ridge200	2	1	63	32	Femoral artery_41G	Femoral	1	0.9106520121396309
possible_shared_controls	ridge200	2	1	63	32	Femoral artery_43	Femoral	1	0.36193750156127685
possible_shared_controls	ridge200	2	1	63	32	Femoral artery_9	Femoral	1	0.6632545361971085
possible_shared_controls	ridge200	2	1	63	32	Femoral artery_Control 11	Femoral	0	0.030059353174342204
possible_shared_controls	ridge200	2	1	63	32	Femoral artery_Control 22	Femoral	0	0.006923223302037234
possible_shared_controls	ridge200	2	1	63	32	Femoral artery_Control 25	Femoral	0	0.003009326544486588
possible_shared_controls	ridge200	2	1	63	32	Infra-popliteal artery_1	Infrapopliteal	1	0.7046352444434455
possible_shared_controls	ridge200	2	1	63	32	Infra-popliteal artery_12	Infrapopliteal	1	0.9677363494269035
possible_shared_controls	ridge200	2	1	63	32	Infra-popliteal artery_5	Infrapopliteal	1	0.9243906894406138
possible_shared_controls	ridge200	2	1	63	32	Infra-popliteal artery_8	Infrapopliteal	1	0.9565358334703665
possible_shared_controls	ridge200	2	1	63	32	Infra-popliteal artery_9	Infrapopliteal	1	0.7302838466978899
possible_shared_controls	ridge200	2	1	63	32	Infra-popliteal artery_Control 11	Infrapopliteal	0	0.009227963114771956
possible_shared_controls	ridge200	2	1	63	32	Infra-popliteal artery_Control 12	Infrapopliteal	0	0.014882617668639823
possible_shared_controls	ridge200	2	1	63	32	Infra-popliteal artery_Control 23	Infrapopliteal	0	0.0067919538097784464
possible_shared_controls	ridge200	2	1	63	32	Infra-popliteal artery_Control 25	Infrapopliteal	0	0.000803254896567044
possible_shared_controls	ridge200	2	2	64	31	Carotid artery_16	Carotid	1	0.9860165112561642
possible_shared_controls	ridge200	2	2	64	31	Carotid artery_22	Carotid	1	0.9820185422140654
possible_shared_controls	ridge200	2	2	64	31	Carotid artery_37	Carotid	1	0.9716625519238339
possible_shared_controls	ridge200	2	2	64	31	Carotid artery_38	Carotid	1	0.9353548951665543
possible_shared_controls	ridge200	2	2	64	31	Carotid artery_42	Carotid	1	0.9948062387239193
possible_shared_controls	ridge200	2	2	64	31	Carotid artery_44	Carotid	1	0.9901752509291932
possible_shared_controls	ridge200	2	2	64	31	Carotid artery_6	Carotid	1	0.9943718401068543
possible_shared_controls	ridge200	2	2	64	31	Carotid artery_70	Carotid	1	0.9598182876484543
possible_shared_controls	ridge200	2	2	64	31	Carotid artery_82	Carotid	1	0.9630434064280904
possible_shared_controls	ridge200	2	2	64	31	Carotid artery_Control 16	Carotid	0	9.297431506999185e-05
possible_shared_controls	ridge200	2	2	64	31	Carotid artery_Control 19	Carotid	0	0.00016898540107840345
possible_shared_controls	ridge200	2	2	64	31	Carotid artery_Control 21	Carotid	0	0.0077068678685822045
possible_shared_controls	ridge200	2	2	64	31	Femoral artery_1	Femoral	1	0.9912606207173389
possible_shared_controls	ridge200	2	2	64	31	Femoral artery_12	Femoral	1	0.8719310681238055
possible_shared_controls	ridge200	2	2	64	31	Femoral artery_16	Femoral	1	0.5801675623512169
possible_shared_controls	ridge200	2	2	64	31	Femoral artery_18	Femoral	1	0.9926595823121017
possible_shared_controls	ridge200	2	2	64	31	Femoral artery_20	Femoral	1	0.9484794916566291
possible_shared_controls	ridge200	2	2	64	31	Femoral artery_22	Femoral	1	0.7299453422517816
possible_shared_controls	ridge200	2	2	64	31	Femoral artery_25	Femoral	1	0.29287818334873394
possible_shared_controls	ridge200	2	2	64	31	Femoral artery_7	Femoral	1	0.7366381909445763
possible_shared_controls	ridge200	2	2	64	31	Femoral artery_Control 08	Femoral	0	0.005342164140258608
possible_shared_controls	ridge200	2	2	64	31	Femoral artery_Control 17	Femoral	0	0.0006204081523575028
possible_shared_controls	ridge200	2	2	64	31	Femoral artery_Control 21	Femoral	0	0.007105078307547152
possible_shared_controls	ridge200	2	2	64	31	Femoral artery_Control 26	Femoral	0	0.0031875171511167844
possible_shared_controls	ridge200	2	2	64	31	Infra-popliteal artery_20	Infrapopliteal	1	0.7030325465175812
possible_shared_controls	ridge200	2	2	64	31	Infra-popliteal artery_3	Infrapopliteal	1	0.9243546823840225
possible_shared_controls	ridge200	2	2	64	31	Infra-popliteal artery_4	Infrapopliteal	1	0.4663433290410861
possible_shared_controls	ridge200	2	2	64	31	Infra-popliteal artery_7	Infrapopliteal	1	0.7796865976916373
possible_shared_controls	ridge200	2	2	64	31	Infra-popliteal artery_Control 08	Infrapopliteal	0	0.03801678109273081
possible_shared_controls	ridge200	2	2	64	31	Infra-popliteal artery_Control 16	Infrapopliteal	0	0.00033997328570784744
possible_shared_controls	ridge200	2	2	64	31	Infra-popliteal artery_Control 19	Infrapopliteal	0	0.00021024101687181656
possible_shared_controls	ridge200	3	0	63	32	Carotid artery_2	Carotid	1	0.9891551931114421
possible_shared_controls	ridge200	3	0	63	32	Carotid artery_21	Carotid	1	0.9749654371774112
possible_shared_controls	ridge200	3	0	63	32	Carotid artery_26	Carotid	1	0.9724849456285486
possible_shared_controls	ridge200	3	0	63	32	Carotid artery_29	Carotid	1	0.9804581976326416
possible_shared_controls	ridge200	3	0	63	32	Carotid artery_33	Carotid	1	0.9421381439422236
possible_shared_controls	ridge200	3	0	63	32	Carotid artery_38	Carotid	1	0.9394296578788306
possible_shared_controls	ridge200	3	0	63	32	Carotid artery_5	Carotid	1	0.9908609050368713
possible_shared_controls	ridge200	3	0	63	32	Carotid artery_82	Carotid	1	0.9657477298828189
possible_shared_controls	ridge200	3	0	63	32	Carotid artery_91	Carotid	1	0.9961701418079375
possible_shared_controls	ridge200	3	0	63	32	Carotid artery_Control 01	Carotid	0	0.6376046535136732
possible_shared_controls	ridge200	3	0	63	32	Carotid artery_Control 21	Carotid	0	0.011486604536296564
possible_shared_controls	ridge200	3	0	63	32	Carotid artery_Control 27	Carotid	0	0.06540208115780861
possible_shared_controls	ridge200	3	0	63	32	Femoral artery_12	Femoral	1	0.8545625979482024
possible_shared_controls	ridge200	3	0	63	32	Femoral artery_15	Femoral	1	0.6726017735768042
possible_shared_controls	ridge200	3	0	63	32	Femoral artery_16	Femoral	1	0.687150653551351
possible_shared_controls	ridge200	3	0	63	32	Femoral artery_22	Femoral	1	0.6493396869530236
possible_shared_controls	ridge200	3	0	63	32	Femoral artery_23	Femoral	1	0.9924907048620244
possible_shared_controls	ridge200	3	0	63	32	Femoral artery_25	Femoral	1	0.46233799901171285
possible_shared_controls	ridge200	3	0	63	32	Femoral artery_31	Femoral	1	0.7066407226391214
possible_shared_controls	ridge200	3	0	63	32	Femoral artery_40	Femoral	1	0.9428336348757382
possible_shared_controls	ridge200	3	0	63	32	Femoral artery_Control 01	Femoral	0	0.0038732490728065247
possible_shared_controls	ridge200	3	0	63	32	Femoral artery_Control 08	Femoral	0	0.007673297965277318
possible_shared_controls	ridge200	3	0	63	32	Femoral artery_Control 21	Femoral	0	0.005265405878808645
possible_shared_controls	ridge200	3	0	63	32	Femoral artery_Control 26	Femoral	0	0.0033955050491705024
possible_shared_controls	ridge200	3	0	63	32	Infra-popliteal artery_1	Infrapopliteal	1	0.9371499357553018
possible_shared_controls	ridge200	3	0	63	32	Infra-popliteal artery_12	Infrapopliteal	1	0.9673817979256095
possible_shared_controls	ridge200	3	0	63	32	Infra-popliteal artery_19	Infrapopliteal	1	0.7995219742161955
possible_shared_controls	ridge200	3	0	63	32	Infra-popliteal artery_4	Infrapopliteal	1	0.6394532614192162
possible_shared_controls	ridge200	3	0	63	32	Infra-popliteal artery_5	Infrapopliteal	1	0.8974465655989543
possible_shared_controls	ridge200	3	0	63	32	Infra-popliteal artery_Control 01	Infrapopliteal	0	0.02458900159449625
possible_shared_controls	ridge200	3	0	63	32	Infra-popliteal artery_Control 08	Infrapopliteal	0	0.07294520458466638
possible_shared_controls	ridge200	3	0	63	32	Infra-popliteal artery_Control 23	Infrapopliteal	0	0.0015710128598415733
possible_shared_controls	ridge200	3	1	63	32	Carotid artery_27	Carotid	1	0.9579673513618102
possible_shared_controls	ridge200	3	1	63	32	Carotid artery_32	Carotid	1	0.9721501782760676
possible_shared_controls	ridge200	3	1	63	32	Carotid artery_48	Carotid	1	0.9874811156924249
possible_shared_controls	ridge200	3	1	63	32	Carotid artery_55	Carotid	1	0.9682748599829089
possible_shared_controls	ridge200	3	1	63	32	Carotid artery_70	Carotid	1	0.9554143557041842
possible_shared_controls	ridge200	3	1	63	32	Carotid artery_81	Carotid	1	0.990772041708273
possible_shared_controls	ridge200	3	1	63	32	Carotid artery_84	Carotid	1	0.9569996210775725
possible_shared_controls	ridge200	3	1	63	32	Carotid artery_92	Carotid	1	0.9483417535399034
possible_shared_controls	ridge200	3	1	63	32	Carotid artery_95	Carotid	1	0.963818010699632
possible_shared_controls	ridge200	3	1	63	32	Carotid artery_Control 05	Carotid	0	0.00010800222854694645
possible_shared_controls	ridge200	3	1	63	32	Carotid artery_Control 14	Carotid	0	0.0060301054905654095
possible_shared_controls	ridge200	3	1	63	32	Carotid artery_Control 16	Carotid	0	0.00013144984349596937
possible_shared_controls	ridge200	3	1	63	32	Femoral artery_1	Femoral	1	0.9939687894827888
possible_shared_controls	ridge200	3	1	63	32	Femoral artery_11	Femoral	1	0.9412454533269836
possible_shared_controls	ridge200	3	1	63	32	Femoral artery_17	Femoral	1	0.9888210300115676
possible_shared_controls	ridge200	3	1	63	32	Femoral artery_2	Femoral	1	0.8092721009646598
possible_shared_controls	ridge200	3	1	63	32	Femoral artery_29	Femoral	1	0.8207177101310129
possible_shared_controls	ridge200	3	1	63	32	Femoral artery_3	Femoral	1	0.047967995468790256
possible_shared_controls	ridge200	3	1	63	32	Femoral artery_32	Femoral	1	0.7757495091025017
possible_shared_controls	ridge200	3	1	63	32	Femoral artery_4	Femoral	1	0.9712461635043712
possible_shared_controls	ridge200	3	1	63	32	Femoral artery_9	Femoral	1	0.7901714950058039
possible_shared_controls	ridge200	3	1	63	32	Femoral artery_Control 05	Femoral	0	0.0013939591405756717
possible_shared_controls	ridge200	3	1	63	32	Femoral artery_Control 11	Femoral	0	0.006872768176107236
possible_shared_controls	ridge200	3	1	63	32	Femoral artery_Control 25	Femoral	0	0.001224371935158524
possible_shared_controls	ridge200	3	1	63	32	Infra-popliteal artery_17	Infrapopliteal	1	0.9320589793916308
possible_shared_controls	ridge200	3	1	63	32	Infra-popliteal artery_3	Infrapopliteal	1	0.9206406529765034
possible_shared_controls	ridge200	3	1	63	32	Infra-popliteal artery_7	Infrapopliteal	1	0.9050312519524129
possible_shared_controls	ridge200	3	1	63	32	Infra-popliteal artery_8	Infrapopliteal	1	0.9747276385904947
possible_shared_controls	ridge200	3	1	63	32	Infra-popliteal artery_Control 11	Infrapopliteal	0	0.01932683786756488
possible_shared_controls	ridge200	3	1	63	32	Infra-popliteal artery_Control 16	Infrapopliteal	0	0.0011125515151146396
possible_shared_controls	ridge200	3	1	63	32	Infra-popliteal artery_Control 18	Infrapopliteal	0	6.340472488749419e-05
possible_shared_controls	ridge200	3	1	63	32	Infra-popliteal artery_Control 25	Infrapopliteal	0	0.0005803714647840835
possible_shared_controls	ridge200	3	2	64	31	Carotid artery_10	Carotid	1	0.9941357082898894
possible_shared_controls	ridge200	3	2	64	31	Carotid artery_12	Carotid	1	0.9846372968850274
possible_shared_controls	ridge200	3	2	64	31	Carotid artery_16	Carotid	1	0.9893472070676372
possible_shared_controls	ridge200	3	2	64	31	Carotid artery_22	Carotid	1	0.9659090635066321
possible_shared_controls	ridge200	3	2	64	31	Carotid artery_37	Carotid	1	0.9820578853768019
possible_shared_controls	ridge200	3	2	64	31	Carotid artery_40	Carotid	1	0.9862007985886511
possible_shared_controls	ridge200	3	2	64	31	Carotid artery_42	Carotid	1	0.9901147223298126
possible_shared_controls	ridge200	3	2	64	31	Carotid artery_44	Carotid	1	0.973095035168693
possible_shared_controls	ridge200	3	2	64	31	Carotid artery_6	Carotid	1	0.9922940444869179
possible_shared_controls	ridge200	3	2	64	31	Carotid artery_Control 10	Carotid	0	0.17900047635272945
possible_shared_controls	ridge200	3	2	64	31	Carotid artery_Control 12	Carotid	0	0.04776237027133526
possible_shared_controls	ridge200	3	2	64	31	Carotid artery_Control 19	Carotid	0	0.0005070465310821119
possible_shared_controls	ridge200	3	2	64	31	Carotid artery_Control 22	Carotid	0	0.20225403154379915
possible_shared_controls	ridge200	3	2	64	31	Femoral artery_14	Femoral	1	0.8457422176879412
possible_shared_controls	ridge200	3	2	64	31	Femoral artery_18	Femoral	1	0.9841653257191729
possible_shared_controls	ridge200	3	2	64	31	Femoral artery_20	Femoral	1	0.9735506145009291
possible_shared_controls	ridge200	3	2	64	31	Femoral artery_27	Femoral	1	0.9039462898767912
possible_shared_controls	ridge200	3	2	64	31	Femoral artery_28	Femoral	1	0.8958119809227298
possible_shared_controls	ridge200	3	2	64	31	Femoral artery_41G	Femoral	1	0.9319202310913464
possible_shared_controls	ridge200	3	2	64	31	Femoral artery_43	Femoral	1	0.37772454705413105
possible_shared_controls	ridge200	3	2	64	31	Femoral artery_7	Femoral	1	0.7296614576864658
possible_shared_controls	ridge200	3	2	64	31	Femoral artery_Control 06	Femoral	0	0.0008992416238172628
possible_shared_controls	ridge200	3	2	64	31	Femoral artery_Control 17	Femoral	0	0.002010771547816171
possible_shared_controls	ridge200	3	2	64	31	Femoral artery_Control 22	Femoral	0	0.0084587215983313
possible_shared_controls	ridge200	3	2	64	31	Infra-popliteal artery_10	Infrapopliteal	1	0.9124165443466696
possible_shared_controls	ridge200	3	2	64	31	Infra-popliteal artery_11	Infrapopliteal	1	0.8576274378004888
possible_shared_controls	ridge200	3	2	64	31	Infra-popliteal artery_20	Infrapopliteal	1	0.7378587552245532
possible_shared_controls	ridge200	3	2	64	31	Infra-popliteal artery_9	Infrapopliteal	1	0.666575231155981
possible_shared_controls	ridge200	3	2	64	31	Infra-popliteal artery_Control 10	Infrapopliteal	0	0.036922756682295346
possible_shared_controls	ridge200	3	2	64	31	Infra-popliteal artery_Control 12	Infrapopliteal	0	0.023476482536822708
possible_shared_controls	ridge200	3	2	64	31	Infra-popliteal artery_Control 19	Infrapopliteal	0	0.000842793767794893
possible_shared_controls	ridge200	4	0	64	31	Carotid artery_12	Carotid	1	0.9890302146088095
possible_shared_controls	ridge200	4	0	64	31	Carotid artery_29	Carotid	1	0.9835534058465788
possible_shared_controls	ridge200	4	0	64	31	Carotid artery_38	Carotid	1	0.946383523034635
possible_shared_controls	ridge200	4	0	64	31	Carotid artery_42	Carotid	1	0.9892883509497317
possible_shared_controls	ridge200	4	0	64	31	Carotid artery_44	Carotid	1	0.9848171878131159
possible_shared_controls	ridge200	4	0	64	31	Carotid artery_48	Carotid	1	0.9824017066242727
possible_shared_controls	ridge200	4	0	64	31	Carotid artery_81	Carotid	1	0.9907508071527649
possible_shared_controls	ridge200	4	0	64	31	Carotid artery_82	Carotid	1	0.9742812613833867
possible_shared_controls	ridge200	4	0	64	31	Carotid artery_95	Carotid	1	0.9755011870172546
possible_shared_controls	ridge200	4	0	64	31	Carotid artery_Control 01	Carotid	0	0.5051075668566443
possible_shared_controls	ridge200	4	0	64	31	Carotid artery_Control 14	Carotid	0	0.002910205589070264
possible_shared_controls	ridge200	4	0	64	31	Carotid artery_Control 16	Carotid	0	0.00032920458086232795
possible_shared_controls	ridge200	4	0	64	31	Femoral artery_12	Femoral	1	0.8760993071028599
possible_shared_controls	ridge200	4	0	64	31	Femoral artery_15	Femoral	1	0.7536761333215866
possible_shared_controls	ridge200	4	0	64	31	Femoral artery_23	Femoral	1	0.9953503967036675
possible_shared_controls	ridge200	4	0	64	31	Femoral artery_27	Femoral	1	0.9360797320398416
possible_shared_controls	ridge200	4	0	64	31	Femoral artery_29	Femoral	1	0.8282334104265441
possible_shared_controls	ridge200	4	0	64	31	Femoral artery_31	Femoral	1	0.7951300057060726
possible_shared_controls	ridge200	4	0	64	31	Femoral artery_4	Femoral	1	0.9793423598880772
possible_shared_controls	ridge200	4	0	64	31	Femoral artery_43	Femoral	1	0.3737428188292976
possible_shared_controls	ridge200	4	0	64	31	Femoral artery_Control 01	Femoral	0	0.0013933623277102563
possible_shared_controls	ridge200	4	0	64	31	Femoral artery_Control 06	Femoral	0	0.00014711822364681646
possible_shared_controls	ridge200	4	0	64	31	Femoral artery_Control 11	Femoral	0	0.021722331300226456
possible_shared_controls	ridge200	4	0	64	31	Infra-popliteal artery_12	Infrapopliteal	1	0.9625342734716102
possible_shared_controls	ridge200	4	0	64	31	Infra-popliteal artery_19	Infrapopliteal	1	0.49034815839212015
possible_shared_controls	ridge200	4	0	64	31	Infra-popliteal artery_20	Infrapopliteal	1	0.8398342356795693
possible_shared_controls	ridge200	4	0	64	31	Infra-popliteal artery_7	Infrapopliteal	1	0.8561225515351709
possible_shared_controls	ridge200	4	0	64	31	Infra-popliteal artery_Control 01	Infrapopliteal	0	0.028255795286134915
possible_shared_controls	ridge200	4	0	64	31	Infra-popliteal artery_Control 11	Infrapopliteal	0	0.004928952924689225
possible_shared_controls	ridge200	4	0	64	31	Infra-popliteal artery_Control 16	Infrapopliteal	0	0.00018413036768818352
possible_shared_controls	ridge200	4	0	64	31	Infra-popliteal artery_Control 18	Infrapopliteal	0	2.846701132353699e-05
possible_shared_controls	ridge200	4	1	62	33	Carotid artery_10	Carotid	1	0.9926013606054501
possible_shared_controls	ridge200	4	1	62	33	Carotid artery_2	Carotid	1	0.9780036958114119
possible_shared_controls	ridge200	4	1	62	33	Carotid artery_21	Carotid	1	0.9725467473822297
possible_shared_controls	ridge200	4	1	62	33	Carotid artery_22	Carotid	1	0.9735149174691119
possible_shared_controls	ridge200	4	1	62	33	Carotid artery_27	Carotid	1	0.9443172664742282
possible_shared_controls	ridge200	4	1	62	33	Carotid artery_5	Carotid	1	0.9717212210758663
possible_shared_controls	ridge200	4	1	62	33	Carotid artery_55	Carotid	1	0.9752493491672241
possible_shared_controls	ridge200	4	1	62	33	Carotid artery_91	Carotid	1	0.9908519224671978
possible_shared_controls	ridge200	4	1	62	33	Carotid artery_92	Carotid	1	0.939169671284767
possible_shared_controls	ridge200	4	1	62	33	Carotid artery_Control 05	Carotid	0	0.0032494258188353084
possible_shared_controls	ridge200	4	1	62	33	Carotid artery_Control 10	Carotid	0	0.18165200571777243
possible_shared_controls	ridge200	4	1	62	33	Carotid artery_Control 19	Carotid	0	0.0003727101862768001
possible_shared_controls	ridge200	4	1	62	33	Carotid artery_Control 22	Carotid	0	0.1166306419657876
possible_shared_controls	ridge200	4	1	62	33	Femoral artery_11	Femoral	1	0.8743997057481621
possible_shared_controls	ridge200	4	1	62	33	Femoral artery_14	Femoral	1	0.8251463931625977
possible_shared_controls	ridge200	4	1	62	33	Femoral artery_2	Femoral	1	0.8240123542661587
possible_shared_controls	ridge200	4	1	62	33	Femoral artery_20	Femoral	1	0.9454924434882862
possible_shared_controls	ridge200	4	1	62	33	Femoral artery_22	Femoral	1	0.7953879781837037
possible_shared_controls	ridge200	4	1	62	33	Femoral artery_28	Femoral	1	0.8643090092175327
possible_shared_controls	ridge200	4	1	62	33	Femoral artery_32	Femoral	1	0.9200009539098749
possible_shared_controls	ridge200	4	1	62	33	Femoral artery_40	Femoral	1	0.9174796744663318
possible_shared_controls	ridge200	4	1	62	33	Femoral artery_Control 05	Femoral	0	0.012898813184695017
possible_shared_controls	ridge200	4	1	62	33	Femoral artery_Control 17	Femoral	0	0.0031273732138697207
possible_shared_controls	ridge200	4	1	62	33	Femoral artery_Control 22	Femoral	0	0.010618597885987855
possible_shared_controls	ridge200	4	1	62	33	Femoral artery_Control 26	Femoral	0	0.0017485807611895613
possible_shared_controls	ridge200	4	1	62	33	Infra-popliteal artery_1	Infrapopliteal	1	0.9002478144844897
possible_shared_controls	ridge200	4	1	62	33	Infra-popliteal artery_10	Infrapopliteal	1	0.8790487794362571
possible_shared_controls	ridge200	4	1	62	33	Infra-popliteal artery_17	Infrapopliteal	1	0.8176422874583278
possible_shared_controls	ridge200	4	1	62	33	Infra-popliteal artery_3	Infrapopliteal	1	0.8800367801920811
possible_shared_controls	ridge200	4	1	62	33	Infra-popliteal artery_9	Infrapopliteal	1	0.7018524540095544
possible_shared_controls	ridge200	4	1	62	33	Infra-popliteal artery_Control 10	Infrapopliteal	0	0.03854919840197238
possible_shared_controls	ridge200	4	1	62	33	Infra-popliteal artery_Control 19	Infrapopliteal	0	0.0006088754606008777
possible_shared_controls	ridge200	4	1	62	33	Infra-popliteal artery_Control 23	Infrapopliteal	0	0.0029502351829537457
possible_shared_controls	ridge200	4	2	64	31	Carotid artery_16	Carotid	1	0.9957488145599901
possible_shared_controls	ridge200	4	2	64	31	Carotid artery_26	Carotid	1	0.9826104481421659
possible_shared_controls	ridge200	4	2	64	31	Carotid artery_32	Carotid	1	0.982408274426343
possible_shared_controls	ridge200	4	2	64	31	Carotid artery_33	Carotid	1	0.9801175213805927
possible_shared_controls	ridge200	4	2	64	31	Carotid artery_37	Carotid	1	0.9879778974344322
possible_shared_controls	ridge200	4	2	64	31	Carotid artery_40	Carotid	1	0.9937632215257592
possible_shared_controls	ridge200	4	2	64	31	Carotid artery_6	Carotid	1	0.9971772381637297
possible_shared_controls	ridge200	4	2	64	31	Carotid artery_70	Carotid	1	0.9840480008500899
possible_shared_controls	ridge200	4	2	64	31	Carotid artery_84	Carotid	1	0.988402356074458
possible_shared_controls	ridge200	4	2	64	31	Carotid artery_Control 12	Carotid	0	0.05865751164817749
possible_shared_controls	ridge200	4	2	64	31	Carotid artery_Control 21	Carotid	0	0.004945954945311116
possible_shared_controls	ridge200	4	2	64	31	Carotid artery_Control 27	Carotid	0	0.044945933940786
possible_shared_controls	ridge200	4	2	64	31	Femoral artery_1	Femoral	1	0.9927590647535349
possible_shared_controls	ridge200	4	2	64	31	Femoral artery_16	Femoral	1	0.593612035130006
possible_shared_controls	ridge200	4	2	64	31	Femoral artery_17	Femoral	1	0.9820856360679403
possible_shared_controls	ridge200	4	2	64	31	Femoral artery_18	Femoral	1	0.9917241814066835
possible_shared_controls	ridge200	4	2	64	31	Femoral artery_25	Femoral	1	0.2820055186646797
possible_shared_controls	ridge200	4	2	64	31	Femoral artery_3	Femoral	1	0.05349768132984877
possible_shared_controls	ridge200	4	2	64	31	Femoral artery_41G	Femoral	1	0.9469176167442758
possible_shared_controls	ridge200	4	2	64	31	Femoral artery_7	Femoral	1	0.7785684732437458
possible_shared_controls	ridge200	4	2	64	31	Femoral artery_9	Femoral	1	0.8692708849476493
possible_shared_controls	ridge200	4	2	64	31	Femoral artery_Control 08	Femoral	0	0.0026684309045309287
possible_shared_controls	ridge200	4	2	64	31	Femoral artery_Control 21	Femoral	0	0.006925603559250368
possible_shared_controls	ridge200	4	2	64	31	Femoral artery_Control 25	Femoral	0	0.0017264153197630763
possible_shared_controls	ridge200	4	2	64	31	Infra-popliteal artery_11	Infrapopliteal	1	0.8576008939584487
possible_shared_controls	ridge200	4	2	64	31	Infra-popliteal artery_4	Infrapopliteal	1	0.6190023389091417
possible_shared_controls	ridge200	4	2	64	31	Infra-popliteal artery_5	Infrapopliteal	1	0.94055242509091
possible_shared_controls	ridge200	4	2	64	31	Infra-popliteal artery_8	Infrapopliteal	1	0.9355078875192329
possible_shared_controls	ridge200	4	2	64	31	Infra-popliteal artery_Control 08	Infrapopliteal	0	0.030272515369385404
possible_shared_controls	ridge200	4	2	64	31	Infra-popliteal artery_Control 12	Infrapopliteal	0	0.009497397656212016
possible_shared_controls	ridge200	4	2	64	31	Infra-popliteal artery_Control 25	Infrapopliteal	0	0.00026920079625009796
possible_shared_controls	ridge200	5	0	63	32	Carotid artery_12	Carotid	1	0.9902092766829895
possible_shared_controls	ridge200	5	0	63	32	Carotid artery_16	Carotid	1	0.9935199877055599
possible_shared_controls	ridge200	5	0	63	32	Carotid artery_21	Carotid	1	0.9809618034240792
possible_shared_controls	ridge200	5	0	63	32	Carotid artery_26	Carotid	1	0.9691261060846019
possible_shared_controls	ridge200	5	0	63	32	Carotid artery_44	Carotid	1	0.9854221728312085
possible_shared_controls	ridge200	5	0	63	32	Carotid artery_48	Carotid	1	0.9825285318039
possible_shared_controls	ridge200	5	0	63	32	Carotid artery_81	Carotid	1	0.9915006511849774
possible_shared_controls	ridge200	5	0	63	32	Carotid artery_84	Carotid	1	0.9785579610927017
possible_shared_controls	ridge200	5	0	63	32	Carotid artery_91	Carotid	1	0.9960019470538247
possible_shared_controls	ridge200	5	0	63	32	Carotid artery_Control 01	Carotid	0	0.6298391578021493
possible_shared_controls	ridge200	5	0	63	32	Carotid artery_Control 14	Carotid	0	0.0010680258113664803
possible_shared_controls	ridge200	5	0	63	32	Carotid artery_Control 16	Carotid	0	0.00031403145397184757
possible_shared_controls	ridge200	5	0	63	32	Femoral artery_12	Femoral	1	0.8815422973411134
possible_shared_controls	ridge200	5	0	63	32	Femoral artery_16	Femoral	1	0.7526108149374301
possible_shared_controls	ridge200	5	0	63	32	Femoral artery_22	Femoral	1	0.7210924498287301
possible_shared_controls	ridge200	5	0	63	32	Femoral artery_25	Femoral	1	0.5451097292280366
possible_shared_controls	ridge200	5	0	63	32	Femoral artery_27	Femoral	1	0.9615543272122227
possible_shared_controls	ridge200	5	0	63	32	Femoral artery_31	Femoral	1	0.7936664348042698
possible_shared_controls	ridge200	5	0	63	32	Femoral artery_4	Femoral	1	0.9864129398812848
possible_shared_controls	ridge200	5	0	63	32	Femoral artery_41G	Femoral	1	0.9553956389132134
possible_shared_controls	ridge200	5	0	63	32	Femoral artery_Control 01	Femoral	0	0.0029950975804418477
possible_shared_controls	ridge200	5	0	63	32	Femoral artery_Control 06	Femoral	0	0.00023246622135056645
possible_shared_controls	ridge200	5	0	63	32	Femoral artery_Control 08	Femoral	0	0.004010660559403043
possible_shared_controls	ridge200	5	0	63	32	Infra-popliteal artery_11	Infrapopliteal	1	0.9533791742265432
possible_shared_controls	ridge200	5	0	63	32	Infra-popliteal artery_12	Infrapopliteal	1	0.9803333051523277
possible_shared_controls	ridge200	5	0	63	32	Infra-popliteal artery_17	Infrapopliteal	1	0.9491088349511385
possible_shared_controls	ridge200	5	0	63	32	Infra-popliteal artery_5	Infrapopliteal	1	0.9316115567295826
possible_shared_controls	ridge200	5	0	63	32	Infra-popliteal artery_8	Infrapopliteal	1	0.9507174648978788
possible_shared_controls	ridge200	5	0	63	32	Infra-popliteal artery_Control 01	Infrapopliteal	0	0.029394029056767166
possible_shared_controls	ridge200	5	0	63	32	Infra-popliteal artery_Control 08	Infrapopliteal	0	0.06945655033726242
possible_shared_controls	ridge200	5	0	63	32	Infra-popliteal artery_Control 16	Infrapopliteal	0	0.00014467604474224872
possible_shared_controls	ridge200	5	0	63	32	Infra-popliteal artery_Control 18	Infrapopliteal	0	1.7399897964466724e-05
possible_shared_controls	ridge200	5	1	64	31	Carotid artery_2	Carotid	1	0.9790188572495252
possible_shared_controls	ridge200	5	1	64	31	Carotid artery_22	Carotid	1	0.9635171275749008
possible_shared_controls	ridge200	5	1	64	31	Carotid artery_27	Carotid	1	0.9449535533571891
possible_shared_controls	ridge200	5	1	64	31	Carotid artery_33	Carotid	1	0.9514055642733211
possible_shared_controls	ridge200	5	1	64	31	Carotid artery_37	Carotid	1	0.9694493541215705
possible_shared_controls	ridge200	5	1	64	31	Carotid artery_42	Carotid	1	0.9865338834180549
possible_shared_controls	ridge200	5	1	64	31	Carotid artery_55	Carotid	1	0.9719202237455226
possible_shared_controls	ridge200	5	1	64	31	Carotid artery_6	Carotid	1	0.9920514821242044
possible_shared_controls	ridge200	5	1	64	31	Carotid artery_92	Carotid	1	0.9382328840230117
possible_shared_controls	ridge200	5	1	64	31	Carotid artery_Control 05	Carotid	0	0.0021937084042637153
possible_shared_controls	ridge200	5	1	64	31	Carotid artery_Control 10	Carotid	0	0.21936532897920852
possible_shared_controls	ridge200	5	1	64	31	Carotid artery_Control 12	Carotid	0	0.016972711721632852
possible_shared_controls	ridge200	5	1	64	31	Femoral artery_15	Femoral	1	0.63547118516968
possible_shared_controls	ridge200	5	1	64	31	Femoral artery_18	Femoral	1	0.989040571500811
possible_shared_controls	ridge200	5	1	64	31	Femoral artery_2	Femoral	1	0.8057354183361698
possible_shared_controls	ridge200	5	1	64	31	Femoral artery_28	Femoral	1	0.9230568472908273
possible_shared_controls	ridge200	5	1	64	31	Femoral artery_29	Femoral	1	0.8192391018947246
possible_shared_controls	ridge200	5	1	64	31	Femoral artery_40	Femoral	1	0.9410137595864936
possible_shared_controls	ridge200	5	1	64	31	Femoral artery_7	Femoral	1	0.6844900038500873
possible_shared_controls	ridge200	5	1	64	31	Femoral artery_9	Femoral	1	0.8566111654257043
possible_shared_controls	ridge200	5	1	64	31	Femoral artery_Control 05	Femoral	0	0.011613261024396242
possible_shared_controls	ridge200	5	1	64	31	Femoral artery_Control 17	Femoral	0	0.003021665759327521
possible_shared_controls	ridge200	5	1	64	31	Femoral artery_Control 25	Femoral	0	0.0022850921999092995
possible_shared_controls	ridge200	5	1	64	31	Femoral artery_Control 26	Femoral	0	0.0018974438268537417
possible_shared_controls	ridge200	5	1	64	31	Infra-popliteal artery_10	Infrapopliteal	1	0.8513175324166672
possible_shared_controls	ridge200	5	1	64	31	Infra-popliteal artery_20	Infrapopliteal	1	0.8214370997668708
possible_shared_controls	ridge200	5	1	64	31	Infra-popliteal artery_3	Infrapopliteal	1	0.8634649059992618
possible_shared_controls	ridge200	5	1	64	31	Infra-popliteal artery_4	Infrapopliteal	1	0.6873485179103044
possible_shared_controls	ridge200	5	1	64	31	Infra-popliteal artery_Control 10	Infrapopliteal	0	0.047316489600306516
possible_shared_controls	ridge200	5	1	64	31	Infra-popliteal artery_Control 12	Infrapopliteal	0	0.015075171354897015
possible_shared_controls	ridge200	5	1	64	31	Infra-popliteal artery_Control 25	Infrapopliteal	0	0.0010325717870517403
possible_shared_controls	ridge200	5	2	63	32	Carotid artery_10	Carotid	1	0.9970571816854233
possible_shared_controls	ridge200	5	2	63	32	Carotid artery_29	Carotid	1	0.9901918393875732
possible_shared_controls	ridge200	5	2	63	32	Carotid artery_32	Carotid	1	0.9830636630944651
possible_shared_controls	ridge200	5	2	63	32	Carotid artery_38	Carotid	1	0.9595558189599256
possible_shared_controls	ridge200	5	2	63	32	Carotid artery_40	Carotid	1	0.9933900478310215
possible_shared_controls	ridge200	5	2	63	32	Carotid artery_5	Carotid	1	0.9972912868698368
possible_shared_controls	ridge200	5	2	63	32	Carotid artery_70	Carotid	1	0.9827079323155555
possible_shared_controls	ridge200	5	2	63	32	Carotid artery_82	Carotid	1	0.9841581244750675
possible_shared_controls	ridge200	5	2	63	32	Carotid artery_95	Carotid	1	0.9857558378433606
possible_shared_controls	ridge200	5	2	63	32	Carotid artery_Control 19	Carotid	0	7.52495992121364e-05
possible_shared_controls	ridge200	5	2	63	32	Carotid artery_Control 21	Carotid	0	0.0033072175273901327
possible_shared_controls	ridge200	5	2	63	32	Carotid artery_Control 22	Carotid	0	0.12079941117623359
possible_shared_controls	ridge200	5	2	63	32	Carotid artery_Control 27	Carotid	0	0.02270455807002027
possible_shared_controls	ridge200	5	2	63	32	Femoral artery_1	Femoral	1	0.9917922313485809
possible_shared_controls	ridge200	5	2	63	32	Femoral artery_11	Femoral	1	0.9373497410983282
possible_shared_controls	ridge200	5	2	63	32	Femoral artery_14	Femoral	1	0.7003202824908946
possible_shared_controls	ridge200	5	2	63	32	Femoral artery_17	Femoral	1	0.9656688355858403
possible_shared_controls	ridge200	5	2	63	32	Femoral artery_20	Femoral	1	0.9836058322356787
possible_shared_controls	ridge200	5	2	63	32	Femoral artery_23	Femoral	1	0.9990932948458594
possible_shared_controls	ridge200	5	2	63	32	Femoral artery_3	Femoral	1	0.038174461326386105
possible_shared_controls	ridge200	5	2	63	32	Femoral artery_32	Femoral	1	0.9059957623045443
possible_shared_controls	ridge200	5	2	63	32	Femoral artery_43	Femoral	1	0.2560474479899183
possible_shared_controls	ridge200	5	2	63	32	Femoral artery_Control 11	Femoral	0	0.03233544226314804
possible_shared_controls	ridge200	5	2	63	32	Femoral artery_Control 21	Femoral	0	0.0014012957563455683
possible_shared_controls	ridge200	5	2	63	32	Femoral artery_Control 22	Femoral	0	0.002675803690575528
possible_shared_controls	ridge200	5	2	63	32	Infra-popliteal artery_1	Infrapopliteal	1	0.7814942770397934
possible_shared_controls	ridge200	5	2	63	32	Infra-popliteal artery_19	Infrapopliteal	1	0.5741017331949058
possible_shared_controls	ridge200	5	2	63	32	Infra-popliteal artery_7	Infrapopliteal	1	0.9196221953470909
possible_shared_controls	ridge200	5	2	63	32	Infra-popliteal artery_9	Infrapopliteal	1	0.8150011658111882
possible_shared_controls	ridge200	5	2	63	32	Infra-popliteal artery_Control 11	Infrapopliteal	0	0.005484434232033157
possible_shared_controls	ridge200	5	2	63	32	Infra-popliteal artery_Control 19	Infrapopliteal	0	0.00025219313952280894
possible_shared_controls	ridge200	5	2	63	32	Infra-popliteal artery_Control 23	Infrapopliteal	0	0.0023909092875030306
possible_shared_controls	ridge200	6	0	63	32	Carotid artery_10	Carotid	1	0.9985330271410883
possible_shared_controls	ridge200	6	0	63	32	Carotid artery_2	Carotid	1	0.9958824303645333
possible_shared_controls	ridge200	6	0	63	32	Carotid artery_21	Carotid	1	0.992110463929295
possible_shared_controls	ridge200	6	0	63	32	Carotid artery_29	Carotid	1	0.9901520281799624
possible_shared_controls	ridge200	6	0	63	32	Carotid artery_33	Carotid	1	0.9690268598227636
possible_shared_controls	ridge200	6	0	63	32	Carotid artery_40	Carotid	1	0.9954915386742849
possible_shared_controls	ridge200	6	0	63	32	Carotid artery_5	Carotid	1	0.9903968333790696
possible_shared_controls	ridge200	6	0	63	32	Carotid artery_91	Carotid	1	0.9964727431246424
possible_shared_controls	ridge200	6	0	63	32	Carotid artery_95	Carotid	1	0.9862423375823192
possible_shared_controls	ridge200	6	0	63	32	Carotid artery_Control 01	Carotid	0	0.6866717822949838
possible_shared_controls	ridge200	6	0	63	32	Carotid artery_Control 14	Carotid	0	0.0010349951468325176
possible_shared_controls	ridge200	6	0	63	32	Carotid artery_Control 16	Carotid	0	4.7741659981732685e-05
possible_shared_controls	ridge200	6	0	63	32	Carotid artery_Control 22	Carotid	0	0.12025870595311855
possible_shared_controls	ridge200	6	0	63	32	Femoral artery_1	Femoral	1	0.9962222205118957
possible_shared_controls	ridge200	6	0	63	32	Femoral artery_14	Femoral	1	0.7532418418679228
possible_shared_controls	ridge200	6	0	63	32	Femoral artery_16	Femoral	1	0.6894091772378446
possible_shared_controls	ridge200	6	0	63	32	Femoral artery_22	Femoral	1	0.8821627240490229
possible_shared_controls	ridge200	6	0	63	32	Femoral artery_3	Femoral	1	0.03060072164532254
possible_shared_controls	ridge200	6	0	63	32	Femoral artery_40	Femoral	1	0.9325640830288511
possible_shared_controls	ridge200	6	0	63	32	Femoral artery_43	Femoral	1	0.2953326250999869
possible_shared_controls	ridge200	6	0	63	32	Femoral artery_9	Femoral	1	0.6750150239162134
possible_shared_controls	ridge200	6	0	63	32	Femoral artery_Control 01	Femoral	0	0.0003284006047839116
possible_shared_controls	ridge200	6	0	63	32	Femoral artery_Control 06	Femoral	0	8.603003919390386e-05
possible_shared_controls	ridge200	6	0	63	32	Femoral artery_Control 22	Femoral	0	0.002799269522661185
possible_shared_controls	ridge200	6	0	63	32	Infra-popliteal artery_11	Infrapopliteal	1	0.9230386725876151
possible_shared_controls	ridge200	6	0	63	32	Infra-popliteal artery_17	Infrapopliteal	1	0.845639571864872
possible_shared_controls	ridge200	6	0	63	32	Infra-popliteal artery_19	Infrapopliteal	1	0.5070799231906524
possible_shared_controls	ridge200	6	0	63	32	Infra-popliteal artery_7	Infrapopliteal	1	0.9281050892891933
possible_shared_controls	ridge200	6	0	63	32	Infra-popliteal artery_8	Infrapopliteal	1	0.9792153208221032
possible_shared_controls	ridge200	6	0	63	32	Infra-popliteal artery_Control 01	Infrapopliteal	0	0.011442902028892985
possible_shared_controls	ridge200	6	0	63	32	Infra-popliteal artery_Control 16	Infrapopliteal	0	9.840200450696743e-05
possible_shared_controls	ridge200	6	0	63	32	Infra-popliteal artery_Control 18	Infrapopliteal	0	1.0566382657679579e-05
possible_shared_controls	ridge200	6	1	63	32	Carotid artery_12	Carotid	1	0.9720824913825346
possible_shared_controls	ridge200	6	1	63	32	Carotid artery_16	Carotid	1	0.9850293090590813
possible_shared_controls	ridge200	6	1	63	32	Carotid artery_27	Carotid	1	0.9330395793529577
possible_shared_controls	ridge200	6	1	63	32	Carotid artery_32	Carotid	1	0.9520380809656417
possible_shared_controls	ridge200	6	1	63	32	Carotid artery_37	Carotid	1	0.973518226334333
possible_shared_controls	ridge200	6	1	63	32	Carotid artery_38	Carotid	1	0.9204705996766193
possible_shared_controls	ridge200	6	1	63	32	Carotid artery_55	Carotid	1	0.9637951382703304
possible_shared_controls	ridge200	6	1	63	32	Carotid artery_70	Carotid	1	0.9424630204097969
possible_shared_controls	ridge200	6	1	63	32	Carotid artery_82	Carotid	1	0.9578833462682059
possible_shared_controls	ridge200	6	1	63	32	Carotid artery_Control 05	Carotid	0	0.0008849263480282623
possible_shared_controls	ridge200	6	1	63	32	Carotid artery_Control 19	Carotid	0	0.00023743432786580725
possible_shared_controls	ridge200	6	1	63	32	Carotid artery_Control 21	Carotid	0	0.0032265857283080247
possible_shared_controls	ridge200	6	1	63	32	Femoral artery_12	Femoral	1	0.8925853354130148
possible_shared_controls	ridge200	6	1	63	32	Femoral artery_18	Femoral	1	0.9895049345840462
possible_shared_controls	ridge200	6	1	63	32	Femoral artery_2	Femoral	1	0.8550054695896555
possible_shared_controls	ridge200	6	1	63	32	Femoral artery_29	Femoral	1	0.8816801477009281
possible_shared_controls	ridge200	6	1	63	32	Femoral artery_31	Femoral	1	0.8528622411903236
possible_shared_controls	ridge200	6	1	63	32	Femoral artery_32	Femoral	1	0.8470349587765883
possible_shared_controls	ridge200	6	1	63	32	Femoral artery_4	Femoral	1	0.9640126615562441
possible_shared_controls	ridge200	6	1	63	32	Femoral artery_41G	Femoral	1	0.9736193727239815
possible_shared_controls	ridge200	6	1	63	32	Femoral artery_7	Femoral	1	0.8109676181953152
possible_shared_controls	ridge200	6	1	63	32	Femoral artery_Control 05	Femoral	0	0.006283955861320496
possible_shared_controls	ridge200	6	1	63	32	Femoral artery_Control 21	Femoral	0	0.005154205686510137
possible_shared_controls	ridge200	6	1	63	32	Femoral artery_Control 25	Femoral	0	0.0011979135776215104
possible_shared_controls	ridge200	6	1	63	32	Femoral artery_Control 26	Femoral	0	0.0010529495656604845
possible_shared_controls	ridge200	6	1	63	32	Infra-popliteal artery_10	Infrapopliteal	1	0.886519831295179
possible_shared_controls	ridge200	6	1	63	32	Infra-popliteal artery_12	Infrapopliteal	1	0.974135878679553
possible_shared_controls	ridge200	6	1	63	32	Infra-popliteal artery_5	Infrapopliteal	1	0.8905308438068512
possible_shared_controls	ridge200	6	1	63	32	Infra-popliteal artery_9	Infrapopliteal	1	0.7456678373801655
possible_shared_controls	ridge200	6	1	63	32	Infra-popliteal artery_Control 19	Infrapopliteal	0	0.0003121240970233928
possible_shared_controls	ridge200	6	1	63	32	Infra-popliteal artery_Control 23	Infrapopliteal	0	0.0016604002025278836
possible_shared_controls	ridge200	6	1	63	32	Infra-popliteal artery_Control 25	Infrapopliteal	0	0.0008535894040108372
possible_shared_controls	ridge200	6	2	64	31	Carotid artery_22	Carotid	1	0.9833728669326862
possible_shared_controls	ridge200	6	2	64	31	Carotid artery_26	Carotid	1	0.9729389683351345
possible_shared_controls	ridge200	6	2	64	31	Carotid artery_42	Carotid	1	0.9932855979089361
possible_shared_controls	ridge200	6	2	64	31	Carotid artery_44	Carotid	1	0.9882881895240284
possible_shared_controls	ridge200	6	2	64	31	Carotid artery_48	Carotid	1	0.9624094732805868
possible_shared_controls	ridge200	6	2	64	31	Carotid artery_6	Carotid	1	0.9917567013904091
possible_shared_controls	ridge200	6	2	64	31	Carotid artery_81	Carotid	1	0.9908122195843315
possible_shared_controls	ridge200	6	2	64	31	Carotid artery_84	Carotid	1	0.9738462783963345
possible_shared_controls	ridge200	6	2	64	31	Carotid artery_92	Carotid	1	0.9455093312709127
possible_shared_controls	ridge200	6	2	64	31	Carotid artery_Control 10	Carotid	0	0.20939538721152118
possible_shared_controls	ridge200	6	2	64	31	Carotid artery_Control 12	Carotid	0	0.063749555669333
possible_shared_controls	ridge200	6	2	64	31	Carotid artery_Control 27	Carotid	0	0.05888150005235128
possible_shared_controls	ridge200	6	2	64	31	Femoral artery_11	Femoral	1	0.8704217870763132
possible_shared_controls	ridge200	6	2	64	31	Femoral artery_15	Femoral	1	0.6866983941215329
possible_shared_controls	ridge200	6	2	64	31	Femoral artery_17	Femoral	1	0.9823490381894228
possible_shared_controls	ridge200	6	2	64	31	Femoral artery_20	Femoral	1	0.9569879236019446
possible_shared_controls	ridge200	6	2	64	31	Femoral artery_23	Femoral	1	0.9923034587762255
possible_shared_controls	ridge200	6	2	64	31	Femoral artery_25	Femoral	1	0.39917128074715913
possible_shared_controls	ridge200	6	2	64	31	Femoral artery_27	Femoral	1	0.9035451662844664
possible_shared_controls	ridge200	6	2	64	31	Femoral artery_28	Femoral	1	0.9161806678298875
possible_shared_controls	ridge200	6	2	64	31	Femoral artery_Control 08	Femoral	0	0.017958730798914933
possible_shared_controls	ridge200	6	2	64	31	Femoral artery_Control 11	Femoral	0	0.1040251684556445
possible_shared_controls	ridge200	6	2	64	31	Femoral artery_Control 17	Femoral	0	0.0024229373916965884
possible_shared_controls	ridge200	6	2	64	31	Infra-popliteal artery_1	Infrapopliteal	1	0.8966943678551648
possible_shared_controls	ridge200	6	2	64	31	Infra-popliteal artery_20	Infrapopliteal	1	0.7807858211778794
possible_shared_controls	ridge200	6	2	64	31	Infra-popliteal artery_3	Infrapopliteal	1	0.9506304551445364
possible_shared_controls	ridge200	6	2	64	31	Infra-popliteal artery_4	Infrapopliteal	1	0.666147343192679
possible_shared_controls	ridge200	6	2	64	31	Infra-popliteal artery_Control 08	Infrapopliteal	0	0.07297332249367292
possible_shared_controls	ridge200	6	2	64	31	Infra-popliteal artery_Control 10	Infrapopliteal	0	0.04958529489475584
possible_shared_controls	ridge200	6	2	64	31	Infra-popliteal artery_Control 11	Infrapopliteal	0	0.026937090672831943
possible_shared_controls	ridge200	6	2	64	31	Infra-popliteal artery_Control 12	Infrapopliteal	0	0.03298183989126714
possible_shared_controls	ridge200	7	0	63	32	Carotid artery_26	Carotid	1	0.9657787140698416
possible_shared_controls	ridge200	7	0	63	32	Carotid artery_27	Carotid	1	0.9686566639462517
possible_shared_controls	ridge200	7	0	63	32	Carotid artery_38	Carotid	1	0.9588777774334606
possible_shared_controls	ridge200	7	0	63	32	Carotid artery_42	Carotid	1	0.9916552557648899
possible_shared_controls	ridge200	7	0	63	32	Carotid artery_44	Carotid	1	0.9814570119372362
possible_shared_controls	ridge200	7	0	63	32	Carotid artery_5	Carotid	1	0.9849110469910791
possible_shared_controls	ridge200	7	0	63	32	Carotid artery_84	Carotid	1	0.9812802023845885
possible_shared_controls	ridge200	7	0	63	32	Carotid artery_92	Carotid	1	0.9502567200133872
possible_shared_controls	ridge200	7	0	63	32	Carotid artery_95	Carotid	1	0.9761037587320048
possible_shared_controls	ridge200	7	0	63	32	Carotid artery_Control 01	Carotid	0	0.5767533738404547
possible_shared_controls	ridge200	7	0	63	32	Carotid artery_Control 19	Carotid	0	0.00028920519844307356
possible_shared_controls	ridge200	7	0	63	32	Carotid artery_Control 22	Carotid	0	0.13682318487432799
possible_shared_controls	ridge200	7	0	63	32	Femoral artery_1	Femoral	1	0.9897147712180188
possible_shared_controls	ridge200	7	0	63	32	Femoral artery_12	Femoral	1	0.9186561658904661
possible_shared_controls	ridge200	7	0	63	32	Femoral artery_17	Femoral	1	0.9679035900390548
possible_shared_controls	ridge200	7	0	63	32	Femoral artery_2	Femoral	1	0.8369243892292328
possible_shared_controls	ridge200	7	0	63	32	Femoral artery_25	Femoral	1	0.6279510071256929
possible_shared_controls	ridge200	7	0	63	32	Femoral artery_27	Femoral	1	0.9056232732553029
possible_shared_controls	ridge200	7	0	63	32	Femoral artery_28	Femoral	1	0.9248283363277763
possible_shared_controls	ridge200	7	0	63	32	Femoral artery_31	Femoral	1	0.9185432159129822
possible_shared_controls	ridge200	7	0	63	32	Femoral artery_32	Femoral	1	0.9376688902416231
possible_shared_controls	ridge200	7	0	63	32	Femoral artery_Control 01	Femoral	0	0.001650460806125983
possible_shared_controls	ridge200	7	0	63	32	Femoral artery_Control 17	Femoral	0	0.002061364675401757
possible_shared_controls	ridge200	7	0	63	32	Femoral artery_Control 22	Femoral	0	0.008638094356204976
possible_shared_controls	ridge200	7	0	63	32	Infra-popliteal artery_1	Infrapopliteal	1	0.9233431481537274
possible_shared_controls	ridge200	7	0	63	32	Infra-popliteal artery_19	Infrapopliteal	1	0.5411069237988669
possible_shared_controls	ridge200	7	0	63	32	Infra-popliteal artery_4	Infrapopliteal	1	0.7628481109176873
possible_shared_controls	ridge200	7	0	63	32	Infra-popliteal artery_7	Infrapopliteal	1	0.8306560410108489
possible_shared_controls	ridge200	7	0	63	32	Infra-popliteal artery_9	Infrapopliteal	1	0.8144431102459365
possible_shared_controls	ridge200	7	0	63	32	Infra-popliteal artery_Control 01	Infrapopliteal	0	0.024060326903951743
possible_shared_controls	ridge200	7	0	63	32	Infra-popliteal artery_Control 19	Infrapopliteal	0	0.0003656166144867043
possible_shared_controls	ridge200	7	0	63	32	Infra-popliteal artery_Control 23	Infrapopliteal	0	0.002908128803694497
possible_shared_controls	ridge200	7	1	63	32	Carotid artery_12	Carotid	1	0.9942509334003039
possible_shared_controls	ridge200	7	1	63	32	Carotid artery_16	Carotid	1	0.9972964007220252
possible_shared_controls	ridge200	7	1	63	32	Carotid artery_2	Carotid	1	0.9878536414572218
possible_shared_controls	ridge200	7	1	63	32	Carotid artery_29	Carotid	1	0.9870582923734171
possible_shared_controls	ridge200	7	1	63	32	Carotid artery_40	Carotid	1	0.9938178668873536
possible_shared_controls	ridge200	7	1	63	32	Carotid artery_48	Carotid	1	0.9901215178969335
possible_shared_controls	ridge200	7	1	63	32	Carotid artery_55	Carotid	1	0.9855185317455031
possible_shared_controls	ridge200	7	1	63	32	Carotid artery_81	Carotid	1	0.9945899534158963
possible_shared_controls	ridge200	7	1	63	32	Carotid artery_91	Carotid	1	0.9964233527263449
possible_shared_controls	ridge200	7	1	63	32	Carotid artery_Control 05	Carotid	0	0.00013697636717689132
possible_shared_controls	ridge200	7	1	63	32	Carotid artery_Control 14	Carotid	0	0.002443456439431842
possible_shared_controls	ridge200	7	1	63	32	Carotid artery_Control 16	Carotid	0	5.5107929590159114e-05
possible_shared_controls	ridge200	7	1	63	32	Carotid artery_Control 21	Carotid	0	0.0017194214006508118
possible_shared_controls	ridge200	7	1	63	32	Femoral artery_18	Femoral	1	0.9976049727833943
possible_shared_controls	ridge200	7	1	63	32	Femoral artery_20	Femoral	1	0.9841868378235523
possible_shared_controls	ridge200	7	1	63	32	Femoral artery_23	Femoral	1	0.9985062957516883
possible_shared_controls	ridge200	7	1	63	32	Femoral artery_29	Femoral	1	0.7403835146923926
possible_shared_controls	ridge200	7	1	63	32	Femoral artery_3	Femoral	1	0.02637733627130133
possible_shared_controls	ridge200	7	1	63	32	Femoral artery_4	Femoral	1	0.9861455315740286
possible_shared_controls	ridge200	7	1	63	32	Femoral artery_41G	Femoral	1	0.9304728678767828
possible_shared_controls	ridge200	7	1	63	32	Femoral artery_9	Femoral	1	0.7738615064034099
possible_shared_controls	ridge200	7	1	63	32	Femoral artery_Control 05	Femoral	0	0.0009419504053663428
possible_shared_controls	ridge200	7	1	63	32	Femoral artery_Control 11	Femoral	0	0.01832142088347564
possible_shared_controls	ridge200	7	1	63	32	Femoral artery_Control 21	Femoral	0	0.001750138572801793
possible_shared_controls	ridge200	7	1	63	32	Femoral artery_Control 26	Femoral	0	0.0001934351522637523
possible_shared_controls	ridge200	7	1	63	32	Infra-popliteal artery_17	Infrapopliteal	1	0.92001950381444
possible_shared_controls	ridge200	7	1	63	32	Infra-popliteal artery_20	Infrapopliteal	1	0.8317838776244563
possible_shared_controls	ridge200	7	1	63	32	Infra-popliteal artery_5	Infrapopliteal	1	0.9615874040055391
possible_shared_controls	ridge200	7	1	63	32	Infra-popliteal artery_8	Infrapopliteal	1	0.9638026062652189
possible_shared_controls	ridge200	7	1	63	32	Infra-popliteal artery_Control 11	Infrapopliteal	0	0.008512056927916406
possible_shared_controls	ridge200	7	1	63	32	Infra-popliteal artery_Control 16	Infrapopliteal	0	0.00030263258491323953
possible_shared_controls	ridge200	7	1	63	32	Infra-popliteal artery_Control 18	Infrapopliteal	0	1.4412868861092074e-05
possible_shared_controls	ridge200	7	2	64	31	Carotid artery_10	Carotid	1	0.9939617668333823
possible_shared_controls	ridge200	7	2	64	31	Carotid artery_21	Carotid	1	0.9746344298098373
possible_shared_controls	ridge200	7	2	64	31	Carotid artery_22	Carotid	1	0.9752561319631584
possible_shared_controls	ridge200	7	2	64	31	Carotid artery_32	Carotid	1	0.9517927332099354
possible_shared_controls	ridge200	7	2	64	31	Carotid artery_33	Carotid	1	0.9550729365447223
possible_shared_controls	ridge200	7	2	64	31	Carotid artery_37	Carotid	1	0.9590493890302006
possible_shared_controls	ridge200	7	2	64	31	Carotid artery_6	Carotid	1	0.9916256339519847
possible_shared_controls	ridge200	7	2	64	31	Carotid artery_70	Carotid	1	0.9564813375209849
possible_shared_controls	ridge200	7	2	64	31	Carotid artery_82	Carotid	1	0.9426761221628046
possible_shared_controls	ridge200	7	2	64	31	Carotid artery_Control 10	Carotid	0	0.296686158697686
possible_shared_controls	ridge200	7	2	64	31	Carotid artery_Control 12	Carotid	0	0.04333053237649172
possible_shared_controls	ridge200	7	2	64	31	Carotid artery_Control 27	Carotid	0	0.05254726545133776
possible_shared_controls	ridge200	7	2	64	31	Femoral artery_11	Femoral	1	0.8948970479634656
possible_shared_controls	ridge200	7	2	64	31	Femoral artery_14	Femoral	1	0.8020549211842262
possible_shared_controls	ridge200	7	2	64	31	Femoral artery_15	Femoral	1	0.6073131814822696
possible_shared_controls	ridge200	7	2	64	31	Femoral artery_16	Femoral	1	0.6253863190958204
possible_shared_controls	ridge200	7	2	64	31	Femoral artery_22	Femoral	1	0.8958332825876995
possible_shared_controls	ridge200	7	2	64	31	Femoral artery_40	Femoral	1	0.9427369766648525
possible_shared_controls	ridge200	7	2	64	31	Femoral artery_43	Femoral	1	0.3383304918970976
possible_shared_controls	ridge200	7	2	64	31	Femoral artery_7	Femoral	1	0.6817653400483598
possible_shared_controls	ridge200	7	2	64	31	Femoral artery_Control 06	Femoral	0	0.0005941208086549998
possible_shared_controls	ridge200	7	2	64	31	Femoral artery_Control 08	Femoral	0	0.011385684888054451
possible_shared_controls	ridge200	7	2	64	31	Femoral artery_Control 25	Femoral	0	0.0016412507926246997
possible_shared_controls	ridge200	7	2	64	31	Infra-popliteal artery_10	Infrapopliteal	1	0.8919812647875268
possible_shared_controls	ridge200	7	2	64	31	Infra-popliteal artery_11	Infrapopliteal	1	0.8715531392995988
possible_shared_controls	ridge200	7	2	64	31	Infra-popliteal artery_12	Infrapopliteal	1	0.9354230622402803
possible_shared_controls	ridge200	7	2	64	31	Infra-popliteal artery_3	Infrapopliteal	1	0.882597764279336
possible_shared_controls	ridge200	7	2	64	31	Infra-popliteal artery_Control 08	Infrapopliteal	0	0.0261031330598348
possible_shared_controls	ridge200	7	2	64	31	Infra-popliteal artery_Control 10	Infrapopliteal	0	0.04623303230796616
possible_shared_controls	ridge200	7	2	64	31	Infra-popliteal artery_Control 12	Infrapopliteal	0	0.03381875049580498
possible_shared_controls	ridge200	7	2	64	31	Infra-popliteal artery_Control 25	Infrapopliteal	0	0.0003922893378836055
possible_shared_controls	ridge200	8	0	63	32	Carotid artery_2	Carotid	1	0.9887163174297162
possible_shared_controls	ridge200	8	0	63	32	Carotid artery_26	Carotid	1	0.9707424490530716
possible_shared_controls	ridge200	8	0	63	32	Carotid artery_29	Carotid	1	0.982070178531268
possible_shared_controls	ridge200	8	0	63	32	Carotid artery_33	Carotid	1	0.9463693702662912
possible_shared_controls	ridge200	8	0	63	32	Carotid artery_38	Carotid	1	0.9550532340152704
possible_shared_controls	ridge200	8	0	63	32	Carotid artery_42	Carotid	1	0.9905800591666128
possible_shared_controls	ridge200	8	0	63	32	Carotid artery_55	Carotid	1	0.9814095163949995
possible_shared_controls	ridge200	8	0	63	32	Carotid artery_6	Carotid	1	0.9947842151091612
possible_shared_controls	ridge200	8	0	63	32	Carotid artery_95	Carotid	1	0.9727602766218887
possible_shared_controls	ridge200	8	0	63	32	Carotid artery_Control 01	Carotid	0	0.664985458384301
possible_shared_controls	ridge200	8	0	63	32	Carotid artery_Control 19	Carotid	0	0.0002467788772296209
possible_shared_controls	ridge200	8	0	63	32	Carotid artery_Control 21	Carotid	0	0.004605881227793741
possible_shared_controls	ridge200	8	0	63	32	Femoral artery_14	Femoral	1	0.8760512727396085
possible_shared_controls	ridge200	8	0	63	32	Femoral artery_22	Femoral	1	0.7827806856113569
possible_shared_controls	ridge200	8	0	63	32	Femoral artery_3	Femoral	1	0.06054923862205954
possible_shared_controls	ridge200	8	0	63	32	Femoral artery_32	Femoral	1	0.9499481879402281
possible_shared_controls	ridge200	8	0	63	32	Femoral artery_4	Femoral	1	0.9830977779638898
possible_shared_controls	ridge200	8	0	63	32	Femoral artery_40	Femoral	1	0.938104551799813
possible_shared_controls	ridge200	8	0	63	32	Femoral artery_41G	Femoral	1	0.9379518329719319
possible_shared_controls	ridge200	8	0	63	32	Femoral artery_9	Femoral	1	0.7460899066365514
possible_shared_controls	ridge200	8	0	63	32	Femoral artery_Control 01	Femoral	0	0.001097469994288279
possible_shared_controls	ridge200	8	0	63	32	Femoral artery_Control 17	Femoral	0	0.0009678066726911045
possible_shared_controls	ridge200	8	0	63	32	Femoral artery_Control 21	Femoral	0	0.002079608320137813
possible_shared_controls	ridge200	8	0	63	32	Femoral artery_Control 26	Femoral	0	0.00030988999459589234
possible_shared_controls	ridge200	8	0	63	32	Infra-popliteal artery_11	Infrapopliteal	1	0.9319993599912024
possible_shared_controls	ridge200	8	0	63	32	Infra-popliteal artery_17	Infrapopliteal	1	0.9586804962849348
possible_shared_controls	ridge200	8	0	63	32	Infra-popliteal artery_3	Infrapopliteal	1	0.9108623962006202
possible_shared_controls	ridge200	8	0	63	32	Infra-popliteal artery_8	Infrapopliteal	1	0.9751404917150058
possible_shared_controls	ridge200	8	0	63	32	Infra-popliteal artery_9	Infrapopliteal	1	0.8583307985497437
possible_shared_controls	ridge200	8	0	63	32	Infra-popliteal artery_Control 01	Infrapopliteal	0	0.026277710639986452
possible_shared_controls	ridge200	8	0	63	32	Infra-popliteal artery_Control 19	Infrapopliteal	0	0.0002988284877997447
possible_shared_controls	ridge200	8	0	63	32	Infra-popliteal artery_Control 23	Infrapopliteal	0	0.0013196404636624474
possible_shared_controls	ridge200	8	1	63	32	Carotid artery_10	Carotid	1	0.993803899955455
possible_shared_controls	ridge200	8	1	63	32	Carotid artery_12	Carotid	1	0.9842367094171725
possible_shared_controls	ridge200	8	1	63	32	Carotid artery_21	Carotid	1	0.9792161954607996
possible_shared_controls	ridge200	8	1	63	32	Carotid artery_22	Carotid	1	0.9733638510243194
possible_shared_controls	ridge200	8	1	63	32	Carotid artery_27	Carotid	1	0.9453529848921218
possible_shared_controls	ridge200	8	1	63	32	Carotid artery_37	Carotid	1	0.9774407738673847
possible_shared_controls	ridge200	8	1	63	32	Carotid artery_5	Carotid	1	0.9824620653722146
possible_shared_controls	ridge200	8	1	63	32	Carotid artery_70	Carotid	1	0.9522399158044365
possible_shared_controls	ridge200	8	1	63	32	Carotid artery_84	Carotid	1	0.9662114024884052
possible_shared_controls	ridge200	8	1	63	32	Carotid artery_Control 10	Carotid	0	0.23490320489391495
possible_shared_controls	ridge200	8	1	63	32	Carotid artery_Control 16	Carotid	0	0.00046589151108666357
possible_shared_controls	ridge200	8	1	63	32	Carotid artery_Control 22	Carotid	0	0.1662283448886999
possible_shared_controls	ridge200	8	1	63	32	Carotid artery_Control 27	Carotid	0	0.06407568210171419
possible_shared_controls	ridge200	8	1	63	32	Femoral artery_12	Femoral	1	0.9198517595775924
possible_shared_controls	ridge200	8	1	63	32	Femoral artery_18	Femoral	1	0.9829926693237084
possible_shared_controls	ridge200	8	1	63	32	Femoral artery_2	Femoral	1	0.8425401674748186
possible_shared_controls	ridge200	8	1	63	32	Femoral artery_25	Femoral	1	0.48000644382012153
possible_shared_controls	ridge200	8	1	63	32	Femoral artery_27	Femoral	1	0.8965092076217664
possible_shared_controls	ridge200	8	1	63	32	Femoral artery_29	Femoral	1	0.8423336387217624
possible_shared_controls	ridge200	8	1	63	32	Femoral artery_43	Femoral	1	0.33444280179851016
possible_shared_controls	ridge200	8	1	63	32	Femoral artery_7	Femoral	1	0.6915947427786635
possible_shared_controls	ridge200	8	1	63	32	Femoral artery_Control 06	Femoral	0	0.0004129789209883876
possible_shared_controls	ridge200	8	1	63	32	Femoral artery_Control 11	Femoral	0	0.05429972122064033
possible_shared_controls	ridge200	8	1	63	32	Femoral artery_Control 22	Femoral	0	0.008550505065495572
possible_shared_controls	ridge200	8	1	63	32	Infra-popliteal artery_10	Infrapopliteal	1	0.8770794270867308
possible_shared_controls	ridge200	8	1	63	32	Infra-popliteal artery_12	Infrapopliteal	1	0.9320032694007778
possible_shared_controls	ridge200	8	1	63	32	Infra-popliteal artery_20	Infrapopliteal	1	0.7867837586945811
possible_shared_controls	ridge200	8	1	63	32	Infra-popliteal artery_7	Infrapopliteal	1	0.8435223267064369
possible_shared_controls	ridge200	8	1	63	32	Infra-popliteal artery_Control 10	Infrapopliteal	0	0.05991625129368366
possible_shared_controls	ridge200	8	1	63	32	Infra-popliteal artery_Control 11	Infrapopliteal	0	0.015002114676610941
possible_shared_controls	ridge200	8	1	63	32	Infra-popliteal artery_Control 16	Infrapopliteal	0	0.0020845055123952364
possible_shared_controls	ridge200	8	1	63	32	Infra-popliteal artery_Control 18	Infrapopliteal	0	0.00039978996948197593
possible_shared_controls	ridge200	8	2	64	31	Carotid artery_16	Carotid	1	0.9929218703239127
possible_shared_controls	ridge200	8	2	64	31	Carotid artery_32	Carotid	1	0.9620364311902787
possible_shared_controls	ridge200	8	2	64	31	Carotid artery_40	Carotid	1	0.9877451071688484
possible_shared_controls	ridge200	8	2	64	31	Carotid artery_44	Carotid	1	0.9885605951223063
possible_shared_controls	ridge200	8	2	64	31	Carotid artery_48	Carotid	1	0.9837873652535155
possible_shared_controls	ridge200	8	2	64	31	Carotid artery_81	Carotid	1	0.9903316900393998
possible_shared_controls	ridge200	8	2	64	31	Carotid artery_82	Carotid	1	0.9734540987544251
possible_shared_controls	ridge200	8	2	64	31	Carotid artery_91	Carotid	1	0.9980981253270957
possible_shared_controls	ridge200	8	2	64	31	Carotid artery_92	Carotid	1	0.9661549403026981
possible_shared_controls	ridge200	8	2	64	31	Carotid artery_Control 05	Carotid	0	0.0009666413281726973
possible_shared_controls	ridge200	8	2	64	31	Carotid artery_Control 12	Carotid	0	0.054999474207551795
possible_shared_controls	ridge200	8	2	64	31	Carotid artery_Control 14	Carotid	0	0.002457163920121338
possible_shared_controls	ridge200	8	2	64	31	Femoral artery_1	Femoral	1	0.9913604488628828
possible_shared_controls	ridge200	8	2	64	31	Femoral artery_11	Femoral	1	0.9324986286609854
possible_shared_controls	ridge200	8	2	64	31	Femoral artery_15	Femoral	1	0.848757448069798
possible_shared_controls	ridge200	8	2	64	31	Femoral artery_16	Femoral	1	0.9034862246269665
possible_shared_controls	ridge200	8	2	64	31	Femoral artery_17	Femoral	1	0.9852948643672593
possible_shared_controls	ridge200	8	2	64	31	Femoral artery_20	Femoral	1	0.9712336284352113
possible_shared_controls	ridge200	8	2	64	31	Femoral artery_23	Femoral	1	0.9842262703279143
possible_shared_controls	ridge200	8	2	64	31	Femoral artery_28	Femoral	1	0.9774020154717666
possible_shared_controls	ridge200	8	2	64	31	Femoral artery_31	Femoral	1	0.8956156562093623
possible_shared_controls	ridge200	8	2	64	31	Femoral artery_Control 05	Femoral	0	0.004260704827043656
possible_shared_controls	ridge200	8	2	64	31	Femoral artery_Control 08	Femoral	0	0.006800483822812266
possible_shared_controls	ridge200	8	2	64	31	Femoral artery_Control 25	Femoral	0	0.001282474616989734
possible_shared_controls	ridge200	8	2	64	31	Infra-popliteal artery_1	Infrapopliteal	1	0.9410318743716314
possible_shared_controls	ridge200	8	2	64	31	Infra-popliteal artery_19	Infrapopliteal	1	0.4485363548868379
possible_shared_controls	ridge200	8	2	64	31	Infra-popliteal artery_4	Infrapopliteal	1	0.7507890190394069
possible_shared_controls	ridge200	8	2	64	31	Infra-popliteal artery_5	Infrapopliteal	1	0.96661776127996
possible_shared_controls	ridge200	8	2	64	31	Infra-popliteal artery_Control 08	Infrapopliteal	0	0.06159875650960476
possible_shared_controls	ridge200	8	2	64	31	Infra-popliteal artery_Control 12	Infrapopliteal	0	0.0169469184658666
possible_shared_controls	ridge200	8	2	64	31	Infra-popliteal artery_Control 25	Infrapopliteal	0	0.00046157951353889326
possible_shared_controls	ridge200	9	0	63	32	Carotid artery_10	Carotid	1	0.9945199156801473
possible_shared_controls	ridge200	9	0	63	32	Carotid artery_16	Carotid	1	0.9930775030182436
possible_shared_controls	ridge200	9	0	63	32	Carotid artery_21	Carotid	1	0.977655432772197
possible_shared_controls	ridge200	9	0	63	32	Carotid artery_22	Carotid	1	0.988481458444396
possible_shared_controls	ridge200	9	0	63	32	Carotid artery_29	Carotid	1	0.9781423111667616
possible_shared_controls	ridge200	9	0	63	32	Carotid artery_33	Carotid	1	0.94596839888012
possible_shared_controls	ridge200	9	0	63	32	Carotid artery_38	Carotid	1	0.9531140246323601
possible_shared_controls	ridge200	9	0	63	32	Carotid artery_5	Carotid	1	0.9735392986014708
possible_shared_controls	ridge200	9	0	63	32	Carotid artery_95	Carotid	1	0.9711089408072833
possible_shared_controls	ridge200	9	0	63	32	Carotid artery_Control 01	Carotid	0	0.725798499225126
possible_shared_controls	ridge200	9	0	63	32	Carotid artery_Control 12	Carotid	0	0.06620823513588636
possible_shared_controls	ridge200	9	0	63	32	Carotid artery_Control 27	Carotid	0	0.11796493999970331
possible_shared_controls	ridge200	9	0	63	32	Femoral artery_12	Femoral	1	0.915332915899631
possible_shared_controls	ridge200	9	0	63	32	Femoral artery_15	Femoral	1	0.8069147534300323
possible_shared_controls	ridge200	9	0	63	32	Femoral artery_18	Femoral	1	0.9804184660283414
possible_shared_controls	ridge200	9	0	63	32	Femoral artery_2	Femoral	1	0.8451960251335564
possible_shared_controls	ridge200	9	0	63	32	Femoral artery_27	Femoral	1	0.954030334901044
possible_shared_controls	ridge200	9	0	63	32	Femoral artery_4	Femoral	1	0.9838695103957634
possible_shared_controls	ridge200	9	0	63	32	Femoral artery_43	Femoral	1	0.5232688924416059
possible_shared_controls	ridge200	9	0	63	32	Femoral artery_9	Femoral	1	0.90667533629139
possible_shared_controls	ridge200	9	0	63	32	Femoral artery_Control 01	Femoral	0	0.005891401812557321
possible_shared_controls	ridge200	9	0	63	32	Femoral artery_Control 08	Femoral	0	0.006638914199547144
possible_shared_controls	ridge200	9	0	63	32	Femoral artery_Control 17	Femoral	0	0.0015352043177567993
possible_shared_controls	ridge200	9	0	63	32	Femoral artery_Control 26	Femoral	0	0.0008470100143171846
possible_shared_controls	ridge200	9	0	63	32	Infra-popliteal artery_10	Infrapopliteal	1	0.9260798350516419
possible_shared_controls	ridge200	9	0	63	32	Infra-popliteal artery_19	Infrapopliteal	1	0.6286418078337581
possible_shared_controls	ridge200	9	0	63	32	Infra-popliteal artery_3	Infrapopliteal	1	0.9237709122277364
possible_shared_controls	ridge200	9	0	63	32	Infra-popliteal artery_9	Infrapopliteal	1	0.6866592649118908
possible_shared_controls	ridge200	9	0	63	32	Infra-popliteal artery_Control 01	Infrapopliteal	0	0.06025122026289163
possible_shared_controls	ridge200	9	0	63	32	Infra-popliteal artery_Control 08	Infrapopliteal	0	0.04484573828443965
possible_shared_controls	ridge200	9	0	63	32	Infra-popliteal artery_Control 12	Infrapopliteal	0	0.02128457451303097
possible_shared_controls	ridge200	9	0	63	32	Infra-popliteal artery_Control 18	Infrapopliteal	0	8.400116207406871e-05
possible_shared_controls	ridge200	9	1	64	31	Carotid artery_12	Carotid	1	0.989261971968162
possible_shared_controls	ridge200	9	1	64	31	Carotid artery_26	Carotid	1	0.97063886663717
possible_shared_controls	ridge200	9	1	64	31	Carotid artery_27	Carotid	1	0.9476548468601019
possible_shared_controls	ridge200	9	1	64	31	Carotid artery_32	Carotid	1	0.9614352753952898
possible_shared_controls	ridge200	9	1	64	31	Carotid artery_42	Carotid	1	0.9901385052259325
possible_shared_controls	ridge200	9	1	64	31	Carotid artery_70	Carotid	1	0.9617790494491968
possible_shared_controls	ridge200	9	1	64	31	Carotid artery_81	Carotid	1	0.9873808543297189
possible_shared_controls	ridge200	9	1	64	31	Carotid artery_84	Carotid	1	0.973452227923688
possible_shared_controls	ridge200	9	1	64	31	Carotid artery_91	Carotid	1	0.9953829775628213
possible_shared_controls	ridge200	9	1	64	31	Carotid artery_Control 14	Carotid	0	0.012049645825183237
possible_shared_controls	ridge200	9	1	64	31	Carotid artery_Control 16	Carotid	0	0.00037542340308438813
possible_shared_controls	ridge200	9	1	64	31	Carotid artery_Control 22	Carotid	0	0.13423949992619374
possible_shared_controls	ridge200	9	1	64	31	Femoral artery_1	Femoral	1	0.9894500535094743
possible_shared_controls	ridge200	9	1	64	31	Femoral artery_16	Femoral	1	0.6894778747837985
possible_shared_controls	ridge200	9	1	64	31	Femoral artery_17	Femoral	1	0.9870582805264956
possible_shared_controls	ridge200	9	1	64	31	Femoral artery_22	Femoral	1	0.9573298696145655
possible_shared_controls	ridge200	9	1	64	31	Femoral artery_25	Femoral	1	0.4947805069561437
possible_shared_controls	ridge200	9	1	64	31	Femoral artery_32	Femoral	1	0.8706972904254617
possible_shared_controls	ridge200	9	1	64	31	Femoral artery_40	Femoral	1	0.9161307989999441
possible_shared_controls	ridge200	9	1	64	31	Femoral artery_41G	Femoral	1	0.9611917578738213
possible_shared_controls	ridge200	9	1	64	31	Femoral artery_7	Femoral	1	0.814130393455305
possible_shared_controls	ridge200	9	1	64	31	Femoral artery_Control 11	Femoral	0	0.05373935250329711
possible_shared_controls	ridge200	9	1	64	31	Femoral artery_Control 22	Femoral	0	0.006249696171628514
possible_shared_controls	ridge200	9	1	64	31	Femoral artery_Control 25	Femoral	0	0.00520611592466492
possible_shared_controls	ridge200	9	1	64	31	Infra-popliteal artery_1	Infrapopliteal	1	0.9222350972053489
possible_shared_controls	ridge200	9	1	64	31	Infra-popliteal artery_11	Infrapopliteal	1	0.8998705081189812
possible_shared_controls	ridge200	9	1	64	31	Infra-popliteal artery_5	Infrapopliteal	1	0.9434128654120256
possible_shared_controls	ridge200	9	1	64	31	Infra-popliteal artery_7	Infrapopliteal	1	0.8357504286094921
possible_shared_controls	ridge200	9	1	64	31	Infra-popliteal artery_Control 11	Infrapopliteal	0	0.02536455143878505
possible_shared_controls	ridge200	9	1	64	31	Infra-popliteal artery_Control 16	Infrapopliteal	0	0.0026934552558044804
possible_shared_controls	ridge200	9	1	64	31	Infra-popliteal artery_Control 25	Infrapopliteal	0	0.0015849401986866116
possible_shared_controls	ridge200	9	2	63	32	Carotid artery_2	Carotid	1	0.985058279204729
possible_shared_controls	ridge200	9	2	63	32	Carotid artery_37	Carotid	1	0.9805737210062011
possible_shared_controls	ridge200	9	2	63	32	Carotid artery_40	Carotid	1	0.9907945647880462
possible_shared_controls	ridge200	9	2	63	32	Carotid artery_44	Carotid	1	0.9827205475948391
possible_shared_controls	ridge200	9	2	63	32	Carotid artery_48	Carotid	1	0.9822843465051565
possible_shared_controls	ridge200	9	2	63	32	Carotid artery_55	Carotid	1	0.9860678775911821
possible_shared_controls	ridge200	9	2	63	32	Carotid artery_6	Carotid	1	0.9943978771814922
possible_shared_controls	ridge200	9	2	63	32	Carotid artery_82	Carotid	1	0.9642610552828764
possible_shared_controls	ridge200	9	2	63	32	Carotid artery_92	Carotid	1	0.9561459904798149
possible_shared_controls	ridge200	9	2	63	32	Carotid artery_Control 05	Carotid	0	0.001117724703725909
possible_shared_controls	ridge200	9	2	63	32	Carotid artery_Control 10	Carotid	0	0.14273746060033873
possible_shared_controls	ridge200	9	2	63	32	Carotid artery_Control 19	Carotid	0	0.00012348563298028857
possible_shared_controls	ridge200	9	2	63	32	Carotid artery_Control 21	Carotid	0	0.004278160251998964
possible_shared_controls	ridge200	9	2	63	32	Femoral artery_11	Femoral	1	0.8743833044948585
possible_shared_controls	ridge200	9	2	63	32	Femoral artery_14	Femoral	1	0.8622613911681027
possible_shared_controls	ridge200	9	2	63	32	Femoral artery_20	Femoral	1	0.9723001920395782
possible_shared_controls	ridge200	9	2	63	32	Femoral artery_23	Femoral	1	0.9922860041814442
possible_shared_controls	ridge200	9	2	63	32	Femoral artery_28	Femoral	1	0.9282835608351675
possible_shared_controls	ridge200	9	2	63	32	Femoral artery_29	Femoral	1	0.8319947314859095
possible_shared_controls	ridge200	9	2	63	32	Femoral artery_3	Femoral	1	0.08241415519889407
possible_shared_controls	ridge200	9	2	63	32	Femoral artery_31	Femoral	1	0.9481330801514919
possible_shared_controls	ridge200	9	2	63	32	Femoral artery_Control 05	Femoral	0	0.004253884179653474
possible_shared_controls	ridge200	9	2	63	32	Femoral artery_Control 06	Femoral	0	0.00027594986036015204
possible_shared_controls	ridge200	9	2	63	32	Femoral artery_Control 21	Femoral	0	0.0028771552689237246
possible_shared_controls	ridge200	9	2	63	32	Infra-popliteal artery_12	Infrapopliteal	1	0.9502805052263958
possible_shared_controls	ridge200	9	2	63	32	Infra-popliteal artery_17	Infrapopliteal	1	0.8208964876022196
possible_shared_controls	ridge200	9	2	63	32	Infra-popliteal artery_20	Infrapopliteal	1	0.8048411847303262
possible_shared_controls	ridge200	9	2	63	32	Infra-popliteal artery_4	Infrapopliteal	1	0.7128186193055972
possible_shared_controls	ridge200	9	2	63	32	Infra-popliteal artery_8	Infrapopliteal	1	0.933962166040619
possible_shared_controls	ridge200	9	2	63	32	Infra-popliteal artery_Control 10	Infrapopliteal	0	0.025111545823085724
possible_shared_controls	ridge200	9	2	63	32	Infra-popliteal artery_Control 19	Infrapopliteal	0	0.00027120432423459744
possible_shared_controls	ridge200	9	2	63	32	Infra-popliteal artery_Control 23	Infrapopliteal	0	0.0017662353556627403
