## Supplementary material for "Anatomical comparison populations and threshold transport in vascular transcriptomic classification": Reproducibility archive: code, provenance and results: primary_pair_cells.csv

scenario	model	repeat	fold	n_train	n_test	case_bed	control_bed	auc	pairs
primary	prevalence	0	0	63	32	Carotid	Carotid	0.5	36
primary	prevalence	0	0	63	32	Carotid	Femoral	0.5	27
primary	prevalence	0	0	63	32	Carotid	Infrapopliteal	0.5	27
primary	prevalence	0	0	63	32	Femoral	Carotid	0.5	32
primary	prevalence	0	0	63	32	Femoral	Femoral	0.5	24
primary	prevalence	0	0	63	32	Femoral	Infrapopliteal	0.5	24
primary	prevalence	0	0	63	32	Infrapopliteal	Carotid	0.5	20
primary	prevalence	0	0	63	32	Infrapopliteal	Femoral	0.5	15
primary	prevalence	0	0	63	32	Infrapopliteal	Infrapopliteal	0.5	15
primary	bed_sex	0	0	63	32	Carotid	Carotid	0.375	36
primary	bed_sex	0	0	63	32	Carotid	Femoral	0.3333333333333333	27
primary	bed_sex	0	0	63	32	Carotid	Infrapopliteal	1.0	27
primary	bed_sex	0	0	63	32	Femoral	Carotid	0.0	32
primary	bed_sex	0	0	63	32	Femoral	Femoral	0.16666666666666666	24
primary	bed_sex	0	0	63	32	Femoral	Infrapopliteal	1.0	24
primary	bed_sex	0	0	63	32	Infrapopliteal	Carotid	0.0	20
primary	bed_sex	0	0	63	32	Infrapopliteal	Femoral	0.0	15
primary	bed_sex	0	0	63	32	Infrapopliteal	Infrapopliteal	0.7	15
primary	C1Q	0	0	63	32	Carotid	Carotid	0.9166666666666666	36
primary	C1Q	0	0	63	32	Carotid	Femoral	1.0	27
primary	C1Q	0	0	63	32	Carotid	Infrapopliteal	1.0	27
primary	C1Q	0	0	63	32	Femoral	Carotid	0.625	32
primary	C1Q	0	0	63	32	Femoral	Femoral	0.9166666666666666	24
primary	C1Q	0	0	63	32	Femoral	Infrapopliteal	1.0	24
primary	C1Q	0	0	63	32	Infrapopliteal	Carotid	0.65	20
primary	C1Q	0	0	63	32	Infrapopliteal	Femoral	0.9333333333333333	15
primary	C1Q	0	0	63	32	Infrapopliteal	Infrapopliteal	1.0	15
primary	Wu6	0	0	63	32	Carotid	Carotid	1.0	36
primary	Wu6	0	0	63	32	Carotid	Femoral	1.0	27
primary	Wu6	0	0	63	32	Carotid	Infrapopliteal	1.0	27
primary	Wu6	0	0	63	32	Femoral	Carotid	0.84375	32
primary	Wu6	0	0	63	32	Femoral	Femoral	0.9166666666666666	24
primary	Wu6	0	0	63	32	Femoral	Infrapopliteal	1.0	24
primary	Wu6	0	0	63	32	Infrapopliteal	Carotid	0.9	20
primary	Wu6	0	0	63	32	Infrapopliteal	Femoral	0.9333333333333333	15
primary	Wu6	0	0	63	32	Infrapopliteal	Infrapopliteal	1.0	15
primary	ridge200	0	0	63	32	Carotid	Carotid	1.0	36
primary	ridge200	0	0	63	32	Carotid	Femoral	1.0	27
primary	ridge200	0	0	63	32	Carotid	Infrapopliteal	1.0	27
primary	ridge200	0	0	63	32	Femoral	Carotid	1.0	32
primary	ridge200	0	0	63	32	Femoral	Femoral	1.0	24
primary	ridge200	0	0	63	32	Femoral	Infrapopliteal	1.0	24
primary	ridge200	0	0	63	32	Infrapopliteal	Carotid	1.0	20
primary	ridge200	0	0	63	32	Infrapopliteal	Femoral	1.0	15
primary	ridge200	0	0	63	32	Infrapopliteal	Infrapopliteal	1.0	15
primary	centroid200	0	0	63	32	Carotid	Carotid	1.0	36
primary	centroid200	0	0	63	32	Carotid	Femoral	1.0	27
primary	centroid200	0	0	63	32	Carotid	Infrapopliteal	1.0	27
primary	centroid200	0	0	63	32	Femoral	Carotid	1.0	32
primary	centroid200	0	0	63	32	Femoral	Femoral	1.0	24
primary	centroid200	0	0	63	32	Femoral	Infrapopliteal	1.0	24
primary	centroid200	0	0	63	32	Infrapopliteal	Carotid	1.0	20
primary	centroid200	0	0	63	32	Infrapopliteal	Femoral	1.0	15
primary	centroid200	0	0	63	32	Infrapopliteal	Infrapopliteal	1.0	15
primary	forest200	0	0	63	32	Carotid	Carotid	1.0	36
primary	forest200	0	0	63	32	Carotid	Femoral	1.0	27
primary	forest200	0	0	63	32	Carotid	Infrapopliteal	1.0	27
primary	forest200	0	0	63	32	Femoral	Carotid	1.0	32
primary	forest200	0	0	63	32	Femoral	Femoral	1.0	24
primary	forest200	0	0	63	32	Femoral	Infrapopliteal	1.0	24
primary	forest200	0	0	63	32	Infrapopliteal	Carotid	1.0	20
primary	forest200	0	0	63	32	Infrapopliteal	Femoral	1.0	15
primary	forest200	0	0	63	32	Infrapopliteal	Infrapopliteal	1.0	15
primary	prevalence	0	1	63	32	Carotid	Carotid	0.5	27
primary	prevalence	0	1	63	32	Carotid	Femoral	0.5	27
primary	prevalence	0	1	63	32	Carotid	Infrapopliteal	0.5	36
primary	prevalence	0	1	63	32	Femoral	Carotid	0.5	27
primary	prevalence	0	1	63	32	Femoral	Femoral	0.5	27
primary	prevalence	0	1	63	32	Femoral	Infrapopliteal	0.5	36
primary	prevalence	0	1	63	32	Infrapopliteal	Carotid	0.5	12
primary	prevalence	0	1	63	32	Infrapopliteal	Femoral	0.5	12
primary	prevalence	0	1	63	32	Infrapopliteal	Infrapopliteal	0.5	16
primary	bed_sex	0	1	63	32	Carotid	Carotid	0.4444444444444444	27
primary	bed_sex	0	1	63	32	Carotid	Femoral	0.5555555555555556	27
primary	bed_sex	0	1	63	32	Carotid	Infrapopliteal	1.0	36
primary	bed_sex	0	1	63	32	Femoral	Carotid	0.2962962962962963	27
primary	bed_sex	0	1	63	32	Femoral	Femoral	0.4444444444444444	27
primary	bed_sex	0	1	63	32	Femoral	Infrapopliteal	1.0	36
primary	bed_sex	0	1	63	32	Infrapopliteal	Carotid	0.0	12
primary	bed_sex	0	1	63	32	Infrapopliteal	Femoral	0.0	12
primary	bed_sex	0	1	63	32	Infrapopliteal	Infrapopliteal	0.625	16
primary	C1Q	0	1	63	32	Carotid	Carotid	1.0	27
primary	C1Q	0	1	63	32	Carotid	Femoral	1.0	27
primary	C1Q	0	1	63	32	Carotid	Infrapopliteal	1.0	36
primary	C1Q	0	1	63	32	Femoral	Carotid	0.7777777777777778	27
primary	C1Q	0	1	63	32	Femoral	Femoral	0.9259259259259259	27
primary	C1Q	0	1	63	32	Femoral	Infrapopliteal	1.0	36
primary	C1Q	0	1	63	32	Infrapopliteal	Carotid	0.75	12
primary	C1Q	0	1	63	32	Infrapopliteal	Femoral	1.0	12
primary	C1Q	0	1	63	32	Infrapopliteal	Infrapopliteal	1.0	16
primary	Wu6	0	1	63	32	Carotid	Carotid	1.0	27
primary	Wu6	0	1	63	32	Carotid	Femoral	1.0	27
primary	Wu6	0	1	63	32	Carotid	Infrapopliteal	1.0	36
primary	Wu6	0	1	63	32	Femoral	Carotid	0.8518518518518519	27
primary	Wu6	0	1	63	32	Femoral	Femoral	1.0	27
primary	Wu6	0	1	63	32	Femoral	Infrapopliteal	1.0	36
primary	Wu6	0	1	63	32	Infrapopliteal	Carotid	1.0	12
primary	Wu6	0	1	63	32	Infrapopliteal	Femoral	1.0	12
primary	Wu6	0	1	63	32	Infrapopliteal	Infrapopliteal	1.0	16
primary	ridge200	0	1	63	32	Carotid	Carotid	1.0	27
primary	ridge200	0	1	63	32	Carotid	Femoral	1.0	27
primary	ridge200	0	1	63	32	Carotid	Infrapopliteal	1.0	36
primary	ridge200	0	1	63	32	Femoral	Carotid	0.9629629629629629	27
primary	ridge200	0	1	63	32	Femoral	Femoral	1.0	27
primary	ridge200	0	1	63	32	Femoral	Infrapopliteal	1.0	36
primary	ridge200	0	1	63	32	Infrapopliteal	Carotid	1.0	12
primary	ridge200	0	1	63	32	Infrapopliteal	Femoral	1.0	12
primary	ridge200	0	1	63	32	Infrapopliteal	Infrapopliteal	1.0	16
primary	centroid200	0	1	63	32	Carotid	Carotid	1.0	27
primary	centroid200	0	1	63	32	Carotid	Femoral	1.0	27
primary	centroid200	0	1	63	32	Carotid	Infrapopliteal	1.0	36
primary	centroid200	0	1	63	32	Femoral	Carotid	0.8518518518518519	27
primary	centroid200	0	1	63	32	Femoral	Femoral	1.0	27
primary	centroid200	0	1	63	32	Femoral	Infrapopliteal	1.0	36
primary	centroid200	0	1	63	32	Infrapopliteal	Carotid	1.0	12
primary	centroid200	0	1	63	32	Infrapopliteal	Femoral	1.0	12
primary	centroid200	0	1	63	32	Infrapopliteal	Infrapopliteal	1.0	16
primary	forest200	0	1	63	32	Carotid	Carotid	1.0	27
primary	forest200	0	1	63	32	Carotid	Femoral	1.0	27
primary	forest200	0	1	63	32	Carotid	Infrapopliteal	1.0	36
primary	forest200	0	1	63	32	Femoral	Carotid	0.9259259259259259	27
primary	forest200	0	1	63	32	Femoral	Femoral	1.0	27
primary	forest200	0	1	63	32	Femoral	Infrapopliteal	0.9722222222222222	36
primary	forest200	0	1	63	32	Infrapopliteal	Carotid	1.0	12
primary	forest200	0	1	63	32	Infrapopliteal	Femoral	1.0	12
primary	forest200	0	1	63	32	Infrapopliteal	Infrapopliteal	1.0	16
primary	prevalence	0	2	64	31	Carotid	Carotid	0.5	27
primary	prevalence	0	2	64	31	Carotid	Femoral	0.5	36
primary	prevalence	0	2	64	31	Carotid	Infrapopliteal	0.5	27
primary	prevalence	0	2	64	31	Femoral	Carotid	0.5	24
primary	prevalence	0	2	64	31	Femoral	Femoral	0.5	32
primary	prevalence	0	2	64	31	Femoral	Infrapopliteal	0.5	24
primary	prevalence	0	2	64	31	Infrapopliteal	Carotid	0.5	12
primary	prevalence	0	2	64	31	Infrapopliteal	Femoral	0.5	16
primary	prevalence	0	2	64	31	Infrapopliteal	Infrapopliteal	0.5	12
primary	bed_sex	0	2	64	31	Carotid	Carotid	0.3333333333333333	27
primary	bed_sex	0	2	64	31	Carotid	Femoral	0.0	36
primary	bed_sex	0	2	64	31	Carotid	Infrapopliteal	1.0	27
primary	bed_sex	0	2	64	31	Femoral	Carotid	1.0	24
primary	bed_sex	0	2	64	31	Femoral	Femoral	0.5	32
primary	bed_sex	0	2	64	31	Femoral	Infrapopliteal	1.0	24
primary	bed_sex	0	2	64	31	Infrapopliteal	Carotid	0.0	12
primary	bed_sex	0	2	64	31	Infrapopliteal	Femoral	0.0	16
primary	bed_sex	0	2	64	31	Infrapopliteal	Infrapopliteal	0.5416666666666666	12
primary	C1Q	0	2	64	31	Carotid	Carotid	1.0	27
primary	C1Q	0	2	64	31	Carotid	Femoral	1.0	36
primary	C1Q	0	2	64	31	Carotid	Infrapopliteal	1.0	27
primary	C1Q	0	2	64	31	Femoral	Carotid	0.875	24
primary	C1Q	0	2	64	31	Femoral	Femoral	1.0	32
primary	C1Q	0	2	64	31	Femoral	Infrapopliteal	1.0	24
primary	C1Q	0	2	64	31	Infrapopliteal	Carotid	0.5	12
primary	C1Q	0	2	64	31	Infrapopliteal	Femoral	0.6875	16
primary	C1Q	0	2	64	31	Infrapopliteal	Infrapopliteal	0.75	12
primary	Wu6	0	2	64	31	Carotid	Carotid	1.0	27
primary	Wu6	0	2	64	31	Carotid	Femoral	1.0	36
primary	Wu6	0	2	64	31	Carotid	Infrapopliteal	1.0	27
primary	Wu6	0	2	64	31	Femoral	Carotid	0.9166666666666666	24
primary	Wu6	0	2	64	31	Femoral	Femoral	1.0	32
primary	Wu6	0	2	64	31	Femoral	Infrapopliteal	1.0	24
primary	Wu6	0	2	64	31	Infrapopliteal	Carotid	0.75	12
primary	Wu6	0	2	64	31	Infrapopliteal	Femoral	1.0	16
primary	Wu6	0	2	64	31	Infrapopliteal	Infrapopliteal	1.0	12
primary	ridge200	0	2	64	31	Carotid	Carotid	1.0	27
primary	ridge200	0	2	64	31	Carotid	Femoral	1.0	36
primary	ridge200	0	2	64	31	Carotid	Infrapopliteal	1.0	27
primary	ridge200	0	2	64	31	Femoral	Carotid	1.0	24
primary	ridge200	0	2	64	31	Femoral	Femoral	1.0	32
primary	ridge200	0	2	64	31	Femoral	Infrapopliteal	1.0	24
primary	ridge200	0	2	64	31	Infrapopliteal	Carotid	1.0	12
primary	ridge200	0	2	64	31	Infrapopliteal	Femoral	1.0	16
primary	ridge200	0	2	64	31	Infrapopliteal	Infrapopliteal	1.0	12
primary	centroid200	0	2	64	31	Carotid	Carotid	1.0	27
primary	centroid200	0	2	64	31	Carotid	Femoral	1.0	36
primary	centroid200	0	2	64	31	Carotid	Infrapopliteal	1.0	27
primary	centroid200	0	2	64	31	Femoral	Carotid	1.0	24
primary	centroid200	0	2	64	31	Femoral	Femoral	1.0	32
primary	centroid200	0	2	64	31	Femoral	Infrapopliteal	1.0	24
primary	centroid200	0	2	64	31	Infrapopliteal	Carotid	0.9166666666666666	12
primary	centroid200	0	2	64	31	Infrapopliteal	Femoral	1.0	16
primary	centroid200	0	2	64	31	Infrapopliteal	Infrapopliteal	1.0	12
primary	forest200	0	2	64	31	Carotid	Carotid	1.0	27
primary	forest200	0	2	64	31	Carotid	Femoral	1.0	36
primary	forest200	0	2	64	31	Carotid	Infrapopliteal	1.0	27
primary	forest200	0	2	64	31	Femoral	Carotid	0.9583333333333334	24
primary	forest200	0	2	64	31	Femoral	Femoral	1.0	32
primary	forest200	0	2	64	31	Femoral	Infrapopliteal	1.0	24
primary	forest200	0	2	64	31	Infrapopliteal	Carotid	0.9166666666666666	12
primary	forest200	0	2	64	31	Infrapopliteal	Femoral	1.0	16
primary	forest200	0	2	64	31	Infrapopliteal	Infrapopliteal	1.0	12
primary	prevalence	1	0	63	32	Carotid	Carotid	0.5	36
primary	prevalence	1	0	63	32	Carotid	Femoral	0.5	27
primary	prevalence	1	0	63	32	Carotid	Infrapopliteal	0.5	27
primary	prevalence	1	0	63	32	Femoral	Carotid	0.5	32
primary	prevalence	1	0	63	32	Femoral	Femoral	0.5	24
primary	prevalence	1	0	63	32	Femoral	Infrapopliteal	0.5	24
primary	prevalence	1	0	63	32	Infrapopliteal	Carotid	0.5	20
primary	prevalence	1	0	63	32	Infrapopliteal	Femoral	0.5	15
primary	prevalence	1	0	63	32	Infrapopliteal	Infrapopliteal	0.5	15
primary	bed_sex	1	0	63	32	Carotid	Carotid	0.625	36
primary	bed_sex	1	0	63	32	Carotid	Femoral	1.0	27
primary	bed_sex	1	0	63	32	Carotid	Infrapopliteal	1.0	27
primary	bed_sex	1	0	63	32	Femoral	Carotid	0.0	32
primary	bed_sex	1	0	63	32	Femoral	Femoral	0.5	24
primary	bed_sex	1	0	63	32	Femoral	Infrapopliteal	1.0	24
primary	bed_sex	1	0	63	32	Infrapopliteal	Carotid	0.0	20
primary	bed_sex	1	0	63	32	Infrapopliteal	Femoral	0.0	15
primary	bed_sex	1	0	63	32	Infrapopliteal	Infrapopliteal	0.4	15
primary	C1Q	1	0	63	32	Carotid	Carotid	0.9722222222222222	36
primary	C1Q	1	0	63	32	Carotid	Femoral	1.0	27
primary	C1Q	1	0	63	32	Carotid	Infrapopliteal	1.0	27
primary	C1Q	1	0	63	32	Femoral	Carotid	0.90625	32
primary	C1Q	1	0	63	32	Femoral	Femoral	1.0	24
primary	C1Q	1	0	63	32	Femoral	Infrapopliteal	1.0	24
primary	C1Q	1	0	63	32	Infrapopliteal	Carotid	0.75	20
primary	C1Q	1	0	63	32	Infrapopliteal	Femoral	1.0	15
primary	C1Q	1	0	63	32	Infrapopliteal	Infrapopliteal	1.0	15
primary	Wu6	1	0	63	32	Carotid	Carotid	1.0	36
primary	Wu6	1	0	63	32	Carotid	Femoral	1.0	27
primary	Wu6	1	0	63	32	Carotid	Infrapopliteal	1.0	27
primary	Wu6	1	0	63	32	Femoral	Carotid	0.96875	32
primary	Wu6	1	0	63	32	Femoral	Femoral	1.0	24
primary	Wu6	1	0	63	32	Femoral	Infrapopliteal	1.0	24
primary	Wu6	1	0	63	32	Infrapopliteal	Carotid	0.8	20
primary	Wu6	1	0	63	32	Infrapopliteal	Femoral	1.0	15
primary	Wu6	1	0	63	32	Infrapopliteal	Infrapopliteal	1.0	15
primary	ridge200	1	0	63	32	Carotid	Carotid	1.0	36
primary	ridge200	1	0	63	32	Carotid	Femoral	1.0	27
primary	ridge200	1	0	63	32	Carotid	Infrapopliteal	1.0	27
primary	ridge200	1	0	63	32	Femoral	Carotid	1.0	32
primary	ridge200	1	0	63	32	Femoral	Femoral	1.0	24
primary	ridge200	1	0	63	32	Femoral	Infrapopliteal	1.0	24
primary	ridge200	1	0	63	32	Infrapopliteal	Carotid	1.0	20
primary	ridge200	1	0	63	32	Infrapopliteal	Femoral	1.0	15
primary	ridge200	1	0	63	32	Infrapopliteal	Infrapopliteal	1.0	15
primary	centroid200	1	0	63	32	Carotid	Carotid	1.0	36
primary	centroid200	1	0	63	32	Carotid	Femoral	1.0	27
primary	centroid200	1	0	63	32	Carotid	Infrapopliteal	1.0	27
primary	centroid200	1	0	63	32	Femoral	Carotid	1.0	32
primary	centroid200	1	0	63	32	Femoral	Femoral	1.0	24
primary	centroid200	1	0	63	32	Femoral	Infrapopliteal	1.0	24
primary	centroid200	1	0	63	32	Infrapopliteal	Carotid	1.0	20
primary	centroid200	1	0	63	32	Infrapopliteal	Femoral	1.0	15
primary	centroid200	1	0	63	32	Infrapopliteal	Infrapopliteal	1.0	15
primary	forest200	1	0	63	32	Carotid	Carotid	1.0	36
primary	forest200	1	0	63	32	Carotid	Femoral	1.0	27
primary	forest200	1	0	63	32	Carotid	Infrapopliteal	1.0	27
primary	forest200	1	0	63	32	Femoral	Carotid	1.0	32
primary	forest200	1	0	63	32	Femoral	Femoral	1.0	24
primary	forest200	1	0	63	32	Femoral	Infrapopliteal	1.0	24
primary	forest200	1	0	63	32	Infrapopliteal	Carotid	1.0	20
primary	forest200	1	0	63	32	Infrapopliteal	Femoral	1.0	15
primary	forest200	1	0	63	32	Infrapopliteal	Infrapopliteal	1.0	15
primary	prevalence	1	1	63	32	Carotid	Carotid	0.5	27
primary	prevalence	1	1	63	32	Carotid	Femoral	0.5	27
primary	prevalence	1	1	63	32	Carotid	Infrapopliteal	0.5	36
primary	prevalence	1	1	63	32	Femoral	Carotid	0.5	27
primary	prevalence	1	1	63	32	Femoral	Femoral	0.5	27
primary	prevalence	1	1	63	32	Femoral	Infrapopliteal	0.5	36
primary	prevalence	1	1	63	32	Infrapopliteal	Carotid	0.5	12
primary	prevalence	1	1	63	32	Infrapopliteal	Femoral	0.5	12
primary	prevalence	1	1	63	32	Infrapopliteal	Infrapopliteal	0.5	16
primary	bed_sex	1	1	63	32	Carotid	Carotid	0.4444444444444444	27
primary	bed_sex	1	1	63	32	Carotid	Femoral	0.8518518518518519	27
primary	bed_sex	1	1	63	32	Carotid	Infrapopliteal	1.0	36
primary	bed_sex	1	1	63	32	Femoral	Carotid	0.2962962962962963	27
primary	bed_sex	1	1	63	32	Femoral	Femoral	0.7777777777777778	27
primary	bed_sex	1	1	63	32	Femoral	Infrapopliteal	1.0	36
primary	bed_sex	1	1	63	32	Infrapopliteal	Carotid	0.0	12
primary	bed_sex	1	1	63	32	Infrapopliteal	Femoral	0.0	12
primary	bed_sex	1	1	63	32	Infrapopliteal	Infrapopliteal	0.375	16
primary	C1Q	1	1	63	32	Carotid	Carotid	0.8148148148148148	27
primary	C1Q	1	1	63	32	Carotid	Femoral	1.0	27
primary	C1Q	1	1	63	32	Carotid	Infrapopliteal	1.0	36
primary	C1Q	1	1	63	32	Femoral	Carotid	0.5185185185185185	27
primary	C1Q	1	1	63	32	Femoral	Femoral	0.8888888888888888	27
primary	C1Q	1	1	63	32	Femoral	Infrapopliteal	1.0	36
primary	C1Q	1	1	63	32	Infrapopliteal	Carotid	0.3333333333333333	12
primary	C1Q	1	1	63	32	Infrapopliteal	Femoral	0.6666666666666666	12
primary	C1Q	1	1	63	32	Infrapopliteal	Infrapopliteal	0.75	16
primary	Wu6	1	1	63	32	Carotid	Carotid	1.0	27
primary	Wu6	1	1	63	32	Carotid	Femoral	1.0	27
primary	Wu6	1	1	63	32	Carotid	Infrapopliteal	1.0	36
primary	Wu6	1	1	63	32	Femoral	Carotid	0.8148148148148148	27
primary	Wu6	1	1	63	32	Femoral	Femoral	0.8888888888888888	27
primary	Wu6	1	1	63	32	Femoral	Infrapopliteal	1.0	36
primary	Wu6	1	1	63	32	Infrapopliteal	Carotid	0.9166666666666666	12
primary	Wu6	1	1	63	32	Infrapopliteal	Femoral	0.9166666666666666	12
primary	Wu6	1	1	63	32	Infrapopliteal	Infrapopliteal	1.0	16
primary	ridge200	1	1	63	32	Carotid	Carotid	1.0	27
primary	ridge200	1	1	63	32	Carotid	Femoral	1.0	27
primary	ridge200	1	1	63	32	Carotid	Infrapopliteal	1.0	36
primary	ridge200	1	1	63	32	Femoral	Carotid	1.0	27
primary	ridge200	1	1	63	32	Femoral	Femoral	1.0	27
primary	ridge200	1	1	63	32	Femoral	Infrapopliteal	1.0	36
primary	ridge200	1	1	63	32	Infrapopliteal	Carotid	1.0	12
primary	ridge200	1	1	63	32	Infrapopliteal	Femoral	1.0	12
primary	ridge200	1	1	63	32	Infrapopliteal	Infrapopliteal	1.0	16
primary	centroid200	1	1	63	32	Carotid	Carotid	1.0	27
primary	centroid200	1	1	63	32	Carotid	Femoral	1.0	27
primary	centroid200	1	1	63	32	Carotid	Infrapopliteal	1.0	36
primary	centroid200	1	1	63	32	Femoral	Carotid	0.9259259259259259	27
primary	centroid200	1	1	63	32	Femoral	Femoral	1.0	27
primary	centroid200	1	1	63	32	Femoral	Infrapopliteal	1.0	36
primary	centroid200	1	1	63	32	Infrapopliteal	Carotid	1.0	12
primary	centroid200	1	1	63	32	Infrapopliteal	Femoral	1.0	12
primary	centroid200	1	1	63	32	Infrapopliteal	Infrapopliteal	1.0	16
primary	forest200	1	1	63	32	Carotid	Carotid	1.0	27
primary	forest200	1	1	63	32	Carotid	Femoral	1.0	27
primary	forest200	1	1	63	32	Carotid	Infrapopliteal	1.0	36
primary	forest200	1	1	63	32	Femoral	Carotid	1.0	27
primary	forest200	1	1	63	32	Femoral	Femoral	1.0	27
primary	forest200	1	1	63	32	Femoral	Infrapopliteal	1.0	36
primary	forest200	1	1	63	32	Infrapopliteal	Carotid	1.0	12
primary	forest200	1	1	63	32	Infrapopliteal	Femoral	1.0	12
primary	forest200	1	1	63	32	Infrapopliteal	Infrapopliteal	1.0	16
primary	prevalence	1	2	64	31	Carotid	Carotid	0.5	27
primary	prevalence	1	2	64	31	Carotid	Femoral	0.5	36
primary	prevalence	1	2	64	31	Carotid	Infrapopliteal	0.5	27
primary	prevalence	1	2	64	31	Femoral	Carotid	0.5	24
primary	prevalence	1	2	64	31	Femoral	Femoral	0.5	32
primary	prevalence	1	2	64	31	Femoral	Infrapopliteal	0.5	24
primary	prevalence	1	2	64	31	Infrapopliteal	Carotid	0.5	12
primary	prevalence	1	2	64	31	Infrapopliteal	Femoral	0.5	16
primary	prevalence	1	2	64	31	Infrapopliteal	Infrapopliteal	0.5	12
primary	bed_sex	1	2	64	31	Carotid	Carotid	0.3333333333333333	27
primary	bed_sex	1	2	64	31	Carotid	Femoral	0.0	36
primary	bed_sex	1	2	64	31	Carotid	Infrapopliteal	1.0	27
primary	bed_sex	1	2	64	31	Femoral	Carotid	1.0	24
primary	bed_sex	1	2	64	31	Femoral	Femoral	0.5	32
primary	bed_sex	1	2	64	31	Femoral	Infrapopliteal	1.0	24
primary	bed_sex	1	2	64	31	Infrapopliteal	Carotid	0.0	12
primary	bed_sex	1	2	64	31	Infrapopliteal	Femoral	0.0	16
primary	bed_sex	1	2	64	31	Infrapopliteal	Infrapopliteal	0.7083333333333334	12
primary	C1Q	1	2	64	31	Carotid	Carotid	1.0	27
primary	C1Q	1	2	64	31	Carotid	Femoral	1.0	36
primary	C1Q	1	2	64	31	Carotid	Infrapopliteal	1.0	27
primary	C1Q	1	2	64	31	Femoral	Carotid	0.7916666666666666	24
primary	C1Q	1	2	64	31	Femoral	Femoral	0.96875	32
primary	C1Q	1	2	64	31	Femoral	Infrapopliteal	1.0	24
primary	C1Q	1	2	64	31	Infrapopliteal	Carotid	1.0	12
primary	C1Q	1	2	64	31	Infrapopliteal	Femoral	1.0	16
primary	C1Q	1	2	64	31	Infrapopliteal	Infrapopliteal	1.0	12
primary	Wu6	1	2	64	31	Carotid	Carotid	1.0	27
primary	Wu6	1	2	64	31	Carotid	Femoral	1.0	36
primary	Wu6	1	2	64	31	Carotid	Infrapopliteal	1.0	27
primary	Wu6	1	2	64	31	Femoral	Carotid	0.7916666666666666	24
primary	Wu6	1	2	64	31	Femoral	Femoral	1.0	32
primary	Wu6	1	2	64	31	Femoral	Infrapopliteal	0.9583333333333334	24
primary	Wu6	1	2	64	31	Infrapopliteal	Carotid	0.8333333333333334	12
primary	Wu6	1	2	64	31	Infrapopliteal	Femoral	1.0	16
primary	Wu6	1	2	64	31	Infrapopliteal	Infrapopliteal	1.0	12
primary	ridge200	1	2	64	31	Carotid	Carotid	1.0	27
primary	ridge200	1	2	64	31	Carotid	Femoral	1.0	36
primary	ridge200	1	2	64	31	Carotid	Infrapopliteal	1.0	27
primary	ridge200	1	2	64	31	Femoral	Carotid	0.9583333333333334	24
primary	ridge200	1	2	64	31	Femoral	Femoral	1.0	32
primary	ridge200	1	2	64	31	Femoral	Infrapopliteal	1.0	24
primary	ridge200	1	2	64	31	Infrapopliteal	Carotid	1.0	12
primary	ridge200	1	2	64	31	Infrapopliteal	Femoral	1.0	16
primary	ridge200	1	2	64	31	Infrapopliteal	Infrapopliteal	1.0	12
primary	centroid200	1	2	64	31	Carotid	Carotid	1.0	27
primary	centroid200	1	2	64	31	Carotid	Femoral	1.0	36
primary	centroid200	1	2	64	31	Carotid	Infrapopliteal	1.0	27
primary	centroid200	1	2	64	31	Femoral	Carotid	0.9166666666666666	24
primary	centroid200	1	2	64	31	Femoral	Femoral	1.0	32
primary	centroid200	1	2	64	31	Femoral	Infrapopliteal	0.9583333333333334	24
primary	centroid200	1	2	64	31	Infrapopliteal	Carotid	0.9166666666666666	12
primary	centroid200	1	2	64	31	Infrapopliteal	Femoral	1.0	16
primary	centroid200	1	2	64	31	Infrapopliteal	Infrapopliteal	1.0	12
primary	forest200	1	2	64	31	Carotid	Carotid	1.0	27
primary	forest200	1	2	64	31	Carotid	Femoral	1.0	36
primary	forest200	1	2	64	31	Carotid	Infrapopliteal	1.0	27
primary	forest200	1	2	64	31	Femoral	Carotid	0.9166666666666666	24
primary	forest200	1	2	64	31	Femoral	Femoral	1.0	32
primary	forest200	1	2	64	31	Femoral	Infrapopliteal	1.0	24
primary	forest200	1	2	64	31	Infrapopliteal	Carotid	0.9166666666666666	12
primary	forest200	1	2	64	31	Infrapopliteal	Femoral	1.0	16
primary	forest200	1	2	64	31	Infrapopliteal	Infrapopliteal	1.0	12
primary	prevalence	2	0	63	32	Carotid	Carotid	0.5	36
primary	prevalence	2	0	63	32	Carotid	Femoral	0.5	27
primary	prevalence	2	0	63	32	Carotid	Infrapopliteal	0.5	27
primary	prevalence	2	0	63	32	Femoral	Carotid	0.5	32
primary	prevalence	2	0	63	32	Femoral	Femoral	0.5	24
primary	prevalence	2	0	63	32	Femoral	Infrapopliteal	0.5	24
primary	prevalence	2	0	63	32	Infrapopliteal	Carotid	0.5	20
primary	prevalence	2	0	63	32	Infrapopliteal	Femoral	0.5	15
primary	prevalence	2	0	63	32	Infrapopliteal	Infrapopliteal	0.5	15
primary	bed_sex	2	0	63	32	Carotid	Carotid	0.4444444444444444	36
primary	bed_sex	2	0	63	32	Carotid	Femoral	0.8888888888888888	27
primary	bed_sex	2	0	63	32	Carotid	Infrapopliteal	1.0	27
primary	bed_sex	2	0	63	32	Femoral	Carotid	0.0	32
primary	bed_sex	2	0	63	32	Femoral	Femoral	0.5	24
primary	bed_sex	2	0	63	32	Femoral	Infrapopliteal	1.0	24
primary	bed_sex	2	0	63	32	Infrapopliteal	Carotid	0.0	20
primary	bed_sex	2	0	63	32	Infrapopliteal	Femoral	0.0	15
primary	bed_sex	2	0	63	32	Infrapopliteal	Infrapopliteal	0.4666666666666667	15
primary	C1Q	2	0	63	32	Carotid	Carotid	1.0	36
primary	C1Q	2	0	63	32	Carotid	Femoral	1.0	27
primary	C1Q	2	0	63	32	Carotid	Infrapopliteal	1.0	27
primary	C1Q	2	0	63	32	Femoral	Carotid	0.75	32
primary	C1Q	2	0	63	32	Femoral	Femoral	0.9583333333333334	24
primary	C1Q	2	0	63	32	Femoral	Infrapopliteal	1.0	24
primary	C1Q	2	0	63	32	Infrapopliteal	Carotid	0.85	20
primary	C1Q	2	0	63	32	Infrapopliteal	Femoral	1.0	15
primary	C1Q	2	0	63	32	Infrapopliteal	Infrapopliteal	1.0	15
primary	Wu6	2	0	63	32	Carotid	Carotid	1.0	36
primary	Wu6	2	0	63	32	Carotid	Femoral	1.0	27
primary	Wu6	2	0	63	32	Carotid	Infrapopliteal	1.0	27
primary	Wu6	2	0	63	32	Femoral	Carotid	0.84375	32
primary	Wu6	2	0	63	32	Femoral	Femoral	1.0	24
primary	Wu6	2	0	63	32	Femoral	Infrapopliteal	0.9583333333333334	24
primary	Wu6	2	0	63	32	Infrapopliteal	Carotid	0.9	20
primary	Wu6	2	0	63	32	Infrapopliteal	Femoral	1.0	15
primary	Wu6	2	0	63	32	Infrapopliteal	Infrapopliteal	1.0	15
primary	ridge200	2	0	63	32	Carotid	Carotid	1.0	36
primary	ridge200	2	0	63	32	Carotid	Femoral	1.0	27
primary	ridge200	2	0	63	32	Carotid	Infrapopliteal	1.0	27
primary	ridge200	2	0	63	32	Femoral	Carotid	1.0	32
primary	ridge200	2	0	63	32	Femoral	Femoral	1.0	24
primary	ridge200	2	0	63	32	Femoral	Infrapopliteal	1.0	24
primary	ridge200	2	0	63	32	Infrapopliteal	Carotid	1.0	20
primary	ridge200	2	0	63	32	Infrapopliteal	Femoral	1.0	15
primary	ridge200	2	0	63	32	Infrapopliteal	Infrapopliteal	1.0	15
primary	centroid200	2	0	63	32	Carotid	Carotid	1.0	36
primary	centroid200	2	0	63	32	Carotid	Femoral	1.0	27
primary	centroid200	2	0	63	32	Carotid	Infrapopliteal	1.0	27
primary	centroid200	2	0	63	32	Femoral	Carotid	0.9375	32
primary	centroid200	2	0	63	32	Femoral	Femoral	1.0	24
primary	centroid200	2	0	63	32	Femoral	Infrapopliteal	1.0	24
primary	centroid200	2	0	63	32	Infrapopliteal	Carotid	1.0	20
primary	centroid200	2	0	63	32	Infrapopliteal	Femoral	1.0	15
primary	centroid200	2	0	63	32	Infrapopliteal	Infrapopliteal	1.0	15
primary	forest200	2	0	63	32	Carotid	Carotid	1.0	36
primary	forest200	2	0	63	32	Carotid	Femoral	1.0	27
primary	forest200	2	0	63	32	Carotid	Infrapopliteal	1.0	27
primary	forest200	2	0	63	32	Femoral	Carotid	1.0	32
primary	forest200	2	0	63	32	Femoral	Femoral	1.0	24
primary	forest200	2	0	63	32	Femoral	Infrapopliteal	1.0	24
primary	forest200	2	0	63	32	Infrapopliteal	Carotid	1.0	20
primary	forest200	2	0	63	32	Infrapopliteal	Femoral	1.0	15
primary	forest200	2	0	63	32	Infrapopliteal	Infrapopliteal	1.0	15
primary	prevalence	2	1	63	32	Carotid	Carotid	0.5	27
primary	prevalence	2	1	63	32	Carotid	Femoral	0.5	27
primary	prevalence	2	1	63	32	Carotid	Infrapopliteal	0.5	36
primary	prevalence	2	1	63	32	Femoral	Carotid	0.5	27
primary	prevalence	2	1	63	32	Femoral	Femoral	0.5	27
primary	prevalence	2	1	63	32	Femoral	Infrapopliteal	0.5	36
primary	prevalence	2	1	63	32	Infrapopliteal	Carotid	0.5	12
primary	prevalence	2	1	63	32	Infrapopliteal	Femoral	0.5	12
primary	prevalence	2	1	63	32	Infrapopliteal	Infrapopliteal	0.5	16
primary	bed_sex	2	1	63	32	Carotid	Carotid	0.4444444444444444	27
primary	bed_sex	2	1	63	32	Carotid	Femoral	1.0	27
primary	bed_sex	2	1	63	32	Carotid	Infrapopliteal	1.0	36
primary	bed_sex	2	1	63	32	Femoral	Carotid	0.0	27
primary	bed_sex	2	1	63	32	Femoral	Femoral	0.6111111111111112	27
primary	bed_sex	2	1	63	32	Femoral	Infrapopliteal	1.0	36
primary	bed_sex	2	1	63	32	Infrapopliteal	Carotid	0.0	12
primary	bed_sex	2	1	63	32	Infrapopliteal	Femoral	0.0	12
primary	bed_sex	2	1	63	32	Infrapopliteal	Infrapopliteal	0.625	16
primary	C1Q	2	1	63	32	Carotid	Carotid	1.0	27
primary	C1Q	2	1	63	32	Carotid	Femoral	1.0	27
primary	C1Q	2	1	63	32	Carotid	Infrapopliteal	1.0	36
primary	C1Q	2	1	63	32	Femoral	Carotid	0.8888888888888888	27
primary	C1Q	2	1	63	32	Femoral	Femoral	0.9259259259259259	27
primary	C1Q	2	1	63	32	Femoral	Infrapopliteal	1.0	36
primary	C1Q	2	1	63	32	Infrapopliteal	Carotid	0.5833333333333334	12
primary	C1Q	2	1	63	32	Infrapopliteal	Femoral	0.6666666666666666	12
primary	C1Q	2	1	63	32	Infrapopliteal	Infrapopliteal	0.75	16
primary	Wu6	2	1	63	32	Carotid	Carotid	1.0	27
primary	Wu6	2	1	63	32	Carotid	Femoral	1.0	27
primary	Wu6	2	1	63	32	Carotid	Infrapopliteal	1.0	36
primary	Wu6	2	1	63	32	Femoral	Carotid	1.0	27
primary	Wu6	2	1	63	32	Femoral	Femoral	0.9629629629629629	27
primary	Wu6	2	1	63	32	Femoral	Infrapopliteal	1.0	36
primary	Wu6	2	1	63	32	Infrapopliteal	Carotid	1.0	12
primary	Wu6	2	1	63	32	Infrapopliteal	Femoral	0.9166666666666666	12
primary	Wu6	2	1	63	32	Infrapopliteal	Infrapopliteal	1.0	16
primary	ridge200	2	1	63	32	Carotid	Carotid	1.0	27
primary	ridge200	2	1	63	32	Carotid	Femoral	1.0	27
primary	ridge200	2	1	63	32	Carotid	Infrapopliteal	1.0	36
primary	ridge200	2	1	63	32	Femoral	Carotid	1.0	27
primary	ridge200	2	1	63	32	Femoral	Femoral	1.0	27
primary	ridge200	2	1	63	32	Femoral	Infrapopliteal	1.0	36
primary	ridge200	2	1	63	32	Infrapopliteal	Carotid	1.0	12
primary	ridge200	2	1	63	32	Infrapopliteal	Femoral	1.0	12
primary	ridge200	2	1	63	32	Infrapopliteal	Infrapopliteal	1.0	16
primary	centroid200	2	1	63	32	Carotid	Carotid	1.0	27
primary	centroid200	2	1	63	32	Carotid	Femoral	1.0	27
primary	centroid200	2	1	63	32	Carotid	Infrapopliteal	1.0	36
primary	centroid200	2	1	63	32	Femoral	Carotid	1.0	27
primary	centroid200	2	1	63	32	Femoral	Femoral	1.0	27
primary	centroid200	2	1	63	32	Femoral	Infrapopliteal	1.0	36
primary	centroid200	2	1	63	32	Infrapopliteal	Carotid	1.0	12
primary	centroid200	2	1	63	32	Infrapopliteal	Femoral	1.0	12
primary	centroid200	2	1	63	32	Infrapopliteal	Infrapopliteal	1.0	16
primary	forest200	2	1	63	32	Carotid	Carotid	1.0	27
primary	forest200	2	1	63	32	Carotid	Femoral	1.0	27
primary	forest200	2	1	63	32	Carotid	Infrapopliteal	1.0	36
primary	forest200	2	1	63	32	Femoral	Carotid	1.0	27
primary	forest200	2	1	63	32	Femoral	Femoral	1.0	27
primary	forest200	2	1	63	32	Femoral	Infrapopliteal	1.0	36
primary	forest200	2	1	63	32	Infrapopliteal	Carotid	1.0	12
primary	forest200	2	1	63	32	Infrapopliteal	Femoral	1.0	12
primary	forest200	2	1	63	32	Infrapopliteal	Infrapopliteal	1.0	16
primary	prevalence	2	2	64	31	Carotid	Carotid	0.5	27
primary	prevalence	2	2	64	31	Carotid	Femoral	0.5	36
primary	prevalence	2	2	64	31	Carotid	Infrapopliteal	0.5	27
primary	prevalence	2	2	64	31	Femoral	Carotid	0.5	24
primary	prevalence	2	2	64	31	Femoral	Femoral	0.5	32
primary	prevalence	2	2	64	31	Femoral	Infrapopliteal	0.5	24
primary	prevalence	2	2	64	31	Infrapopliteal	Carotid	0.5	12
primary	prevalence	2	2	64	31	Infrapopliteal	Femoral	0.5	16
primary	prevalence	2	2	64	31	Infrapopliteal	Infrapopliteal	0.5	12
primary	bed_sex	2	2	64	31	Carotid	Carotid	0.5555555555555556	27
primary	bed_sex	2	2	64	31	Carotid	Femoral	0.0	36
primary	bed_sex	2	2	64	31	Carotid	Infrapopliteal	1.0	27
primary	bed_sex	2	2	64	31	Femoral	Carotid	1.0	24
primary	bed_sex	2	2	64	31	Femoral	Femoral	0.625	32
primary	bed_sex	2	2	64	31	Femoral	Infrapopliteal	1.0	24
primary	bed_sex	2	2	64	31	Infrapopliteal	Carotid	0.0	12
primary	bed_sex	2	2	64	31	Infrapopliteal	Femoral	0.0	16
primary	bed_sex	2	2	64	31	Infrapopliteal	Infrapopliteal	0.375	12
primary	C1Q	2	2	64	31	Carotid	Carotid	0.8518518518518519	27
primary	C1Q	2	2	64	31	Carotid	Femoral	1.0	36
primary	C1Q	2	2	64	31	Carotid	Infrapopliteal	1.0	27
primary	C1Q	2	2	64	31	Femoral	Carotid	0.625	24
primary	C1Q	2	2	64	31	Femoral	Femoral	1.0	32
primary	C1Q	2	2	64	31	Femoral	Infrapopliteal	1.0	24
primary	C1Q	2	2	64	31	Infrapopliteal	Carotid	0.4166666666666667	12
primary	C1Q	2	2	64	31	Infrapopliteal	Femoral	1.0	16
primary	C1Q	2	2	64	31	Infrapopliteal	Infrapopliteal	1.0	12
primary	Wu6	2	2	64	31	Carotid	Carotid	1.0	27
primary	Wu6	2	2	64	31	Carotid	Femoral	1.0	36
primary	Wu6	2	2	64	31	Carotid	Infrapopliteal	1.0	27
primary	Wu6	2	2	64	31	Femoral	Carotid	0.625	24
primary	Wu6	2	2	64	31	Femoral	Femoral	1.0	32
primary	Wu6	2	2	64	31	Femoral	Infrapopliteal	1.0	24
primary	Wu6	2	2	64	31	Infrapopliteal	Carotid	0.6666666666666666	12
primary	Wu6	2	2	64	31	Infrapopliteal	Femoral	0.9375	16
primary	Wu6	2	2	64	31	Infrapopliteal	Infrapopliteal	1.0	12
primary	ridge200	2	2	64	31	Carotid	Carotid	1.0	27
primary	ridge200	2	2	64	31	Carotid	Femoral	1.0	36
primary	ridge200	2	2	64	31	Carotid	Infrapopliteal	1.0	27
primary	ridge200	2	2	64	31	Femoral	Carotid	0.875	24
primary	ridge200	2	2	64	31	Femoral	Femoral	1.0	32
primary	ridge200	2	2	64	31	Femoral	Infrapopliteal	1.0	24
primary	ridge200	2	2	64	31	Infrapopliteal	Carotid	1.0	12
primary	ridge200	2	2	64	31	Infrapopliteal	Femoral	1.0	16
primary	ridge200	2	2	64	31	Infrapopliteal	Infrapopliteal	1.0	12
primary	centroid200	2	2	64	31	Carotid	Carotid	1.0	27
primary	centroid200	2	2	64	31	Carotid	Femoral	1.0	36
primary	centroid200	2	2	64	31	Carotid	Infrapopliteal	1.0	27
primary	centroid200	2	2	64	31	Femoral	Carotid	0.7083333333333334	24
primary	centroid200	2	2	64	31	Femoral	Femoral	1.0	32
primary	centroid200	2	2	64	31	Femoral	Infrapopliteal	1.0	24
primary	centroid200	2	2	64	31	Infrapopliteal	Carotid	0.8333333333333334	12
primary	centroid200	2	2	64	31	Infrapopliteal	Femoral	1.0	16
primary	centroid200	2	2	64	31	Infrapopliteal	Infrapopliteal	1.0	12
primary	forest200	2	2	64	31	Carotid	Carotid	1.0	27
primary	forest200	2	2	64	31	Carotid	Femoral	1.0	36
primary	forest200	2	2	64	31	Carotid	Infrapopliteal	1.0	27
primary	forest200	2	2	64	31	Femoral	Carotid	0.8333333333333334	24
primary	forest200	2	2	64	31	Femoral	Femoral	1.0	32
primary	forest200	2	2	64	31	Femoral	Infrapopliteal	1.0	24
primary	forest200	2	2	64	31	Infrapopliteal	Carotid	0.9166666666666666	12
primary	forest200	2	2	64	31	Infrapopliteal	Femoral	1.0	16
primary	forest200	2	2	64	31	Infrapopliteal	Infrapopliteal	1.0	12
primary	prevalence	3	0	63	32	Carotid	Carotid	0.5	36
primary	prevalence	3	0	63	32	Carotid	Femoral	0.5	27
primary	prevalence	3	0	63	32	Carotid	Infrapopliteal	0.5	27
primary	prevalence	3	0	63	32	Femoral	Carotid	0.5	32
primary	prevalence	3	0	63	32	Femoral	Femoral	0.5	24
primary	prevalence	3	0	63	32	Femoral	Infrapopliteal	0.5	24
primary	prevalence	3	0	63	32	Infrapopliteal	Carotid	0.5	20
primary	prevalence	3	0	63	32	Infrapopliteal	Femoral	0.5	15
primary	prevalence	3	0	63	32	Infrapopliteal	Infrapopliteal	0.5	15
primary	bed_sex	3	0	63	32	Carotid	Carotid	0.3333333333333333	36
primary	bed_sex	3	0	63	32	Carotid	Femoral	0.7777777777777778	27
primary	bed_sex	3	0	63	32	Carotid	Infrapopliteal	1.0	27
primary	bed_sex	3	0	63	32	Femoral	Carotid	0.0	32
primary	bed_sex	3	0	63	32	Femoral	Femoral	0.6041666666666666	24
primary	bed_sex	3	0	63	32	Femoral	Infrapopliteal	1.0	24
primary	bed_sex	3	0	63	32	Infrapopliteal	Carotid	0.0	20
primary	bed_sex	3	0	63	32	Infrapopliteal	Femoral	0.0	15
primary	bed_sex	3	0	63	32	Infrapopliteal	Infrapopliteal	0.4	15
primary	C1Q	3	0	63	32	Carotid	Carotid	1.0	36
primary	C1Q	3	0	63	32	Carotid	Femoral	1.0	27
primary	C1Q	3	0	63	32	Carotid	Infrapopliteal	1.0	27
primary	C1Q	3	0	63	32	Femoral	Carotid	0.84375	32
primary	C1Q	3	0	63	32	Femoral	Femoral	0.9583333333333334	24
primary	C1Q	3	0	63	32	Femoral	Infrapopliteal	1.0	24
primary	C1Q	3	0	63	32	Infrapopliteal	Carotid	0.6	20
primary	C1Q	3	0	63	32	Infrapopliteal	Femoral	0.6666666666666666	15
primary	C1Q	3	0	63	32	Infrapopliteal	Infrapopliteal	0.8	15
primary	Wu6	3	0	63	32	Carotid	Carotid	1.0	36
primary	Wu6	3	0	63	32	Carotid	Femoral	1.0	27
primary	Wu6	3	0	63	32	Carotid	Infrapopliteal	1.0	27
primary	Wu6	3	0	63	32	Femoral	Carotid	0.875	32
primary	Wu6	3	0	63	32	Femoral	Femoral	0.9583333333333334	24
primary	Wu6	3	0	63	32	Femoral	Infrapopliteal	1.0	24
primary	Wu6	3	0	63	32	Infrapopliteal	Carotid	0.65	20
primary	Wu6	3	0	63	32	Infrapopliteal	Femoral	0.9333333333333333	15
primary	Wu6	3	0	63	32	Infrapopliteal	Infrapopliteal	1.0	15
primary	ridge200	3	0	63	32	Carotid	Carotid	1.0	36
primary	ridge200	3	0	63	32	Carotid	Femoral	1.0	27
primary	ridge200	3	0	63	32	Carotid	Infrapopliteal	1.0	27
primary	ridge200	3	0	63	32	Femoral	Carotid	0.96875	32
primary	ridge200	3	0	63	32	Femoral	Femoral	1.0	24
primary	ridge200	3	0	63	32	Femoral	Infrapopliteal	1.0	24
primary	ridge200	3	0	63	32	Infrapopliteal	Carotid	0.95	20
primary	ridge200	3	0	63	32	Infrapopliteal	Femoral	1.0	15
primary	ridge200	3	0	63	32	Infrapopliteal	Infrapopliteal	1.0	15
primary	centroid200	3	0	63	32	Carotid	Carotid	1.0	36
primary	centroid200	3	0	63	32	Carotid	Femoral	1.0	27
primary	centroid200	3	0	63	32	Carotid	Infrapopliteal	1.0	27
primary	centroid200	3	0	63	32	Femoral	Carotid	0.875	32
primary	centroid200	3	0	63	32	Femoral	Femoral	1.0	24
primary	centroid200	3	0	63	32	Femoral	Infrapopliteal	1.0	24
primary	centroid200	3	0	63	32	Infrapopliteal	Carotid	0.8	20
primary	centroid200	3	0	63	32	Infrapopliteal	Femoral	1.0	15
primary	centroid200	3	0	63	32	Infrapopliteal	Infrapopliteal	1.0	15
primary	forest200	3	0	63	32	Carotid	Carotid	1.0	36
primary	forest200	3	0	63	32	Carotid	Femoral	1.0	27
primary	forest200	3	0	63	32	Carotid	Infrapopliteal	1.0	27
primary	forest200	3	0	63	32	Femoral	Carotid	0.96875	32
primary	forest200	3	0	63	32	Femoral	Femoral	1.0	24
primary	forest200	3	0	63	32	Femoral	Infrapopliteal	1.0	24
primary	forest200	3	0	63	32	Infrapopliteal	Carotid	0.9	20
primary	forest200	3	0	63	32	Infrapopliteal	Femoral	1.0	15
primary	forest200	3	0	63	32	Infrapopliteal	Infrapopliteal	1.0	15
primary	prevalence	3	1	63	32	Carotid	Carotid	0.5	27
primary	prevalence	3	1	63	32	Carotid	Femoral	0.5	27
primary	prevalence	3	1	63	32	Carotid	Infrapopliteal	0.5	36
primary	prevalence	3	1	63	32	Femoral	Carotid	0.5	27
primary	prevalence	3	1	63	32	Femoral	Femoral	0.5	27
primary	prevalence	3	1	63	32	Femoral	Infrapopliteal	0.5	36
primary	prevalence	3	1	63	32	Infrapopliteal	Carotid	0.5	12
primary	prevalence	3	1	63	32	Infrapopliteal	Femoral	0.5	12
primary	prevalence	3	1	63	32	Infrapopliteal	Infrapopliteal	0.5	16
primary	bed_sex	3	1	63	32	Carotid	Carotid	0.3888888888888889	27
primary	bed_sex	3	1	63	32	Carotid	Femoral	0.7037037037037037	27
primary	bed_sex	3	1	63	32	Carotid	Infrapopliteal	1.0	36
primary	bed_sex	3	1	63	32	Femoral	Carotid	0.0	27
primary	bed_sex	3	1	63	32	Femoral	Femoral	0.3333333333333333	27
primary	bed_sex	3	1	63	32	Femoral	Infrapopliteal	0.75	36
primary	bed_sex	3	1	63	32	Infrapopliteal	Carotid	0.0	12
primary	bed_sex	3	1	63	32	Infrapopliteal	Femoral	0.0	12
primary	bed_sex	3	1	63	32	Infrapopliteal	Infrapopliteal	0.375	16
primary	C1Q	3	1	63	32	Carotid	Carotid	1.0	27
primary	C1Q	3	1	63	32	Carotid	Femoral	1.0	27
primary	C1Q	3	1	63	32	Carotid	Infrapopliteal	1.0	36
primary	C1Q	3	1	63	32	Femoral	Carotid	0.7777777777777778	27
primary	C1Q	3	1	63	32	Femoral	Femoral	1.0	27
primary	C1Q	3	1	63	32	Femoral	Infrapopliteal	1.0	36
primary	C1Q	3	1	63	32	Infrapopliteal	Carotid	0.75	12
primary	C1Q	3	1	63	32	Infrapopliteal	Femoral	1.0	12
primary	C1Q	3	1	63	32	Infrapopliteal	Infrapopliteal	1.0	16
primary	Wu6	3	1	63	32	Carotid	Carotid	1.0	27
primary	Wu6	3	1	63	32	Carotid	Femoral	1.0	27
primary	Wu6	3	1	63	32	Carotid	Infrapopliteal	1.0	36
primary	Wu6	3	1	63	32	Femoral	Carotid	0.9259259259259259	27
primary	Wu6	3	1	63	32	Femoral	Femoral	1.0	27
primary	Wu6	3	1	63	32	Femoral	Infrapopliteal	1.0	36
primary	Wu6	3	1	63	32	Infrapopliteal	Carotid	0.9166666666666666	12
primary	Wu6	3	1	63	32	Infrapopliteal	Femoral	1.0	12
primary	Wu6	3	1	63	32	Infrapopliteal	Infrapopliteal	1.0	16
primary	ridge200	3	1	63	32	Carotid	Carotid	1.0	27
primary	ridge200	3	1	63	32	Carotid	Femoral	1.0	27
primary	ridge200	3	1	63	32	Carotid	Infrapopliteal	1.0	36
primary	ridge200	3	1	63	32	Femoral	Carotid	1.0	27
primary	ridge200	3	1	63	32	Femoral	Femoral	1.0	27
primary	ridge200	3	1	63	32	Femoral	Infrapopliteal	1.0	36
primary	ridge200	3	1	63	32	Infrapopliteal	Carotid	1.0	12
primary	ridge200	3	1	63	32	Infrapopliteal	Femoral	1.0	12
primary	ridge200	3	1	63	32	Infrapopliteal	Infrapopliteal	1.0	16
primary	centroid200	3	1	63	32	Carotid	Carotid	1.0	27
primary	centroid200	3	1	63	32	Carotid	Femoral	1.0	27
primary	centroid200	3	1	63	32	Carotid	Infrapopliteal	1.0	36
primary	centroid200	3	1	63	32	Femoral	Carotid	0.9629629629629629	27
primary	centroid200	3	1	63	32	Femoral	Femoral	1.0	27
primary	centroid200	3	1	63	32	Femoral	Infrapopliteal	0.9722222222222222	36
primary	centroid200	3	1	63	32	Infrapopliteal	Carotid	1.0	12
primary	centroid200	3	1	63	32	Infrapopliteal	Femoral	1.0	12
primary	centroid200	3	1	63	32	Infrapopliteal	Infrapopliteal	1.0	16
primary	forest200	3	1	63	32	Carotid	Carotid	1.0	27
primary	forest200	3	1	63	32	Carotid	Femoral	1.0	27
primary	forest200	3	1	63	32	Carotid	Infrapopliteal	1.0	36
primary	forest200	3	1	63	32	Femoral	Carotid	0.9259259259259259	27
primary	forest200	3	1	63	32	Femoral	Femoral	1.0	27
primary	forest200	3	1	63	32	Femoral	Infrapopliteal	0.9722222222222222	36
primary	forest200	3	1	63	32	Infrapopliteal	Carotid	1.0	12
primary	forest200	3	1	63	32	Infrapopliteal	Femoral	1.0	12
primary	forest200	3	1	63	32	Infrapopliteal	Infrapopliteal	1.0	16
primary	prevalence	3	2	64	31	Carotid	Carotid	0.5	27
primary	prevalence	3	2	64	31	Carotid	Femoral	0.5	36
primary	prevalence	3	2	64	31	Carotid	Infrapopliteal	0.5	27
primary	prevalence	3	2	64	31	Femoral	Carotid	0.5	24
primary	prevalence	3	2	64	31	Femoral	Femoral	0.5	32
primary	prevalence	3	2	64	31	Femoral	Infrapopliteal	0.5	24
primary	prevalence	3	2	64	31	Infrapopliteal	Carotid	0.5	12
primary	prevalence	3	2	64	31	Infrapopliteal	Femoral	0.5	16
primary	prevalence	3	2	64	31	Infrapopliteal	Infrapopliteal	0.5	12
primary	bed_sex	3	2	64	31	Carotid	Carotid	0.5	27
primary	bed_sex	3	2	64	31	Carotid	Femoral	0.0	36
primary	bed_sex	3	2	64	31	Carotid	Infrapopliteal	1.0	27
primary	bed_sex	3	2	64	31	Femoral	Carotid	1.0	24
primary	bed_sex	3	2	64	31	Femoral	Femoral	0.5	32
primary	bed_sex	3	2	64	31	Femoral	Infrapopliteal	1.0	24
primary	bed_sex	3	2	64	31	Infrapopliteal	Carotid	0.0	12
primary	bed_sex	3	2	64	31	Infrapopliteal	Femoral	0.0	16
primary	bed_sex	3	2	64	31	Infrapopliteal	Infrapopliteal	0.4166666666666667	12
primary	C1Q	3	2	64	31	Carotid	Carotid	0.8888888888888888	27
primary	C1Q	3	2	64	31	Carotid	Femoral	1.0	36
primary	C1Q	3	2	64	31	Carotid	Infrapopliteal	1.0	27
primary	C1Q	3	2	64	31	Femoral	Carotid	0.6666666666666666	24
primary	C1Q	3	2	64	31	Femoral	Femoral	1.0	32
primary	C1Q	3	2	64	31	Femoral	Infrapopliteal	1.0	24
primary	C1Q	3	2	64	31	Infrapopliteal	Carotid	0.6666666666666666	12
primary	C1Q	3	2	64	31	Infrapopliteal	Femoral	1.0	16
primary	C1Q	3	2	64	31	Infrapopliteal	Infrapopliteal	1.0	12
primary	Wu6	3	2	64	31	Carotid	Carotid	1.0	27
primary	Wu6	3	2	64	31	Carotid	Femoral	1.0	36
primary	Wu6	3	2	64	31	Carotid	Infrapopliteal	1.0	27
primary	Wu6	3	2	64	31	Femoral	Carotid	0.9583333333333334	24
primary	Wu6	3	2	64	31	Femoral	Femoral	1.0	32
primary	Wu6	3	2	64	31	Femoral	Infrapopliteal	1.0	24
primary	Wu6	3	2	64	31	Infrapopliteal	Carotid	0.9166666666666666	12
primary	Wu6	3	2	64	31	Infrapopliteal	Femoral	1.0	16
primary	Wu6	3	2	64	31	Infrapopliteal	Infrapopliteal	1.0	12
primary	ridge200	3	2	64	31	Carotid	Carotid	1.0	27
primary	ridge200	3	2	64	31	Carotid	Femoral	1.0	36
primary	ridge200	3	2	64	31	Carotid	Infrapopliteal	1.0	27
primary	ridge200	3	2	64	31	Femoral	Carotid	1.0	24
primary	ridge200	3	2	64	31	Femoral	Femoral	1.0	32
primary	ridge200	3	2	64	31	Femoral	Infrapopliteal	1.0	24
primary	ridge200	3	2	64	31	Infrapopliteal	Carotid	1.0	12
primary	ridge200	3	2	64	31	Infrapopliteal	Femoral	1.0	16
primary	ridge200	3	2	64	31	Infrapopliteal	Infrapopliteal	1.0	12
primary	centroid200	3	2	64	31	Carotid	Carotid	1.0	27
primary	centroid200	3	2	64	31	Carotid	Femoral	1.0	36
primary	centroid200	3	2	64	31	Carotid	Infrapopliteal	1.0	27
primary	centroid200	3	2	64	31	Femoral	Carotid	1.0	24
primary	centroid200	3	2	64	31	Femoral	Femoral	1.0	32
primary	centroid200	3	2	64	31	Femoral	Infrapopliteal	1.0	24
primary	centroid200	3	2	64	31	Infrapopliteal	Carotid	1.0	12
primary	centroid200	3	2	64	31	Infrapopliteal	Femoral	1.0	16
primary	centroid200	3	2	64	31	Infrapopliteal	Infrapopliteal	1.0	12
primary	forest200	3	2	64	31	Carotid	Carotid	1.0	27
primary	forest200	3	2	64	31	Carotid	Femoral	1.0	36
primary	forest200	3	2	64	31	Carotid	Infrapopliteal	1.0	27
primary	forest200	3	2	64	31	Femoral	Carotid	1.0	24
primary	forest200	3	2	64	31	Femoral	Femoral	1.0	32
primary	forest200	3	2	64	31	Femoral	Infrapopliteal	1.0	24
primary	forest200	3	2	64	31	Infrapopliteal	Carotid	1.0	12
primary	forest200	3	2	64	31	Infrapopliteal	Femoral	1.0	16
primary	forest200	3	2	64	31	Infrapopliteal	Infrapopliteal	1.0	12
primary	prevalence	4	0	63	32	Carotid	Carotid	0.5	36
primary	prevalence	4	0	63	32	Carotid	Femoral	0.5	27
primary	prevalence	4	0	63	32	Carotid	Infrapopliteal	0.5	27
primary	prevalence	4	0	63	32	Femoral	Carotid	0.5	32
primary	prevalence	4	0	63	32	Femoral	Femoral	0.5	24
primary	prevalence	4	0	63	32	Femoral	Infrapopliteal	0.5	24
primary	prevalence	4	0	63	32	Infrapopliteal	Carotid	0.5	20
primary	prevalence	4	0	63	32	Infrapopliteal	Femoral	0.5	15
primary	prevalence	4	0	63	32	Infrapopliteal	Infrapopliteal	0.5	15
primary	bed_sex	4	0	63	32	Carotid	Carotid	0.5138888888888888	36
primary	bed_sex	4	0	63	32	Carotid	Femoral	1.0	27
primary	bed_sex	4	0	63	32	Carotid	Infrapopliteal	1.0	27
primary	bed_sex	4	0	63	32	Femoral	Carotid	0.0	32
primary	bed_sex	4	0	63	32	Femoral	Femoral	0.5	24
primary	bed_sex	4	0	63	32	Femoral	Infrapopliteal	1.0	24
primary	bed_sex	4	0	63	32	Infrapopliteal	Carotid	0.0	20
primary	bed_sex	4	0	63	32	Infrapopliteal	Femoral	0.0	15
primary	bed_sex	4	0	63	32	Infrapopliteal	Infrapopliteal	0.5666666666666667	15
primary	C1Q	4	0	63	32	Carotid	Carotid	1.0	36
primary	C1Q	4	0	63	32	Carotid	Femoral	1.0	27
primary	C1Q	4	0	63	32	Carotid	Infrapopliteal	1.0	27
primary	C1Q	4	0	63	32	Femoral	Carotid	0.8125	32
primary	C1Q	4	0	63	32	Femoral	Femoral	1.0	24
primary	C1Q	4	0	63	32	Femoral	Infrapopliteal	1.0	24
primary	C1Q	4	0	63	32	Infrapopliteal	Carotid	0.85	20
primary	C1Q	4	0	63	32	Infrapopliteal	Femoral	1.0	15
primary	C1Q	4	0	63	32	Infrapopliteal	Infrapopliteal	1.0	15
primary	Wu6	4	0	63	32	Carotid	Carotid	1.0	36
primary	Wu6	4	0	63	32	Carotid	Femoral	1.0	27
primary	Wu6	4	0	63	32	Carotid	Infrapopliteal	1.0	27
primary	Wu6	4	0	63	32	Femoral	Carotid	0.84375	32
primary	Wu6	4	0	63	32	Femoral	Femoral	1.0	24
primary	Wu6	4	0	63	32	Femoral	Infrapopliteal	1.0	24
primary	Wu6	4	0	63	32	Infrapopliteal	Carotid	0.9	20
primary	Wu6	4	0	63	32	Infrapopliteal	Femoral	1.0	15
primary	Wu6	4	0	63	32	Infrapopliteal	Infrapopliteal	1.0	15
primary	ridge200	4	0	63	32	Carotid	Carotid	1.0	36
primary	ridge200	4	0	63	32	Carotid	Femoral	1.0	27
primary	ridge200	4	0	63	32	Carotid	Infrapopliteal	1.0	27
primary	ridge200	4	0	63	32	Femoral	Carotid	0.875	32
primary	ridge200	4	0	63	32	Femoral	Femoral	1.0	24
primary	ridge200	4	0	63	32	Femoral	Infrapopliteal	1.0	24
primary	ridge200	4	0	63	32	Infrapopliteal	Carotid	1.0	20
primary	ridge200	4	0	63	32	Infrapopliteal	Femoral	1.0	15
primary	ridge200	4	0	63	32	Infrapopliteal	Infrapopliteal	1.0	15
primary	centroid200	4	0	63	32	Carotid	Carotid	1.0	36
primary	centroid200	4	0	63	32	Carotid	Femoral	1.0	27
primary	centroid200	4	0	63	32	Carotid	Infrapopliteal	1.0	27
primary	centroid200	4	0	63	32	Femoral	Carotid	0.84375	32
primary	centroid200	4	0	63	32	Femoral	Femoral	1.0	24
primary	centroid200	4	0	63	32	Femoral	Infrapopliteal	1.0	24
primary	centroid200	4	0	63	32	Infrapopliteal	Carotid	0.9	20
primary	centroid200	4	0	63	32	Infrapopliteal	Femoral	1.0	15
primary	centroid200	4	0	63	32	Infrapopliteal	Infrapopliteal	1.0	15
primary	forest200	4	0	63	32	Carotid	Carotid	1.0	36
primary	forest200	4	0	63	32	Carotid	Femoral	1.0	27
primary	forest200	4	0	63	32	Carotid	Infrapopliteal	1.0	27
primary	forest200	4	0	63	32	Femoral	Carotid	0.875	32
primary	forest200	4	0	63	32	Femoral	Femoral	1.0	24
primary	forest200	4	0	63	32	Femoral	Infrapopliteal	1.0	24
primary	forest200	4	0	63	32	Infrapopliteal	Carotid	1.0	20
primary	forest200	4	0	63	32	Infrapopliteal	Femoral	1.0	15
primary	forest200	4	0	63	32	Infrapopliteal	Infrapopliteal	1.0	15
primary	prevalence	4	1	63	32	Carotid	Carotid	0.5	27
primary	prevalence	4	1	63	32	Carotid	Femoral	0.5	27
primary	prevalence	4	1	63	32	Carotid	Infrapopliteal	0.5	36
primary	prevalence	4	1	63	32	Femoral	Carotid	0.5	27
primary	prevalence	4	1	63	32	Femoral	Femoral	0.5	27
primary	prevalence	4	1	63	32	Femoral	Infrapopliteal	0.5	36
primary	prevalence	4	1	63	32	Infrapopliteal	Carotid	0.5	12
primary	prevalence	4	1	63	32	Infrapopliteal	Femoral	0.5	12
primary	prevalence	4	1	63	32	Infrapopliteal	Infrapopliteal	0.5	16
primary	bed_sex	4	1	63	32	Carotid	Carotid	0.4444444444444444	27
primary	bed_sex	4	1	63	32	Carotid	Femoral	1.0	27
primary	bed_sex	4	1	63	32	Carotid	Infrapopliteal	1.0	36
primary	bed_sex	4	1	63	32	Femoral	Carotid	0.0	27
primary	bed_sex	4	1	63	32	Femoral	Femoral	0.3333333333333333	27
primary	bed_sex	4	1	63	32	Femoral	Infrapopliteal	1.0	36
primary	bed_sex	4	1	63	32	Infrapopliteal	Carotid	0.0	12
primary	bed_sex	4	1	63	32	Infrapopliteal	Femoral	0.0	12
primary	bed_sex	4	1	63	32	Infrapopliteal	Infrapopliteal	0.5	16
primary	C1Q	4	1	63	32	Carotid	Carotid	1.0	27
primary	C1Q	4	1	63	32	Carotid	Femoral	1.0	27
primary	C1Q	4	1	63	32	Carotid	Infrapopliteal	1.0	36
primary	C1Q	4	1	63	32	Femoral	Carotid	0.9259259259259259	27
primary	C1Q	4	1	63	32	Femoral	Femoral	0.8518518518518519	27
primary	C1Q	4	1	63	32	Femoral	Infrapopliteal	1.0	36
primary	C1Q	4	1	63	32	Infrapopliteal	Carotid	0.75	12
primary	C1Q	4	1	63	32	Infrapopliteal	Femoral	0.75	12
primary	C1Q	4	1	63	32	Infrapopliteal	Infrapopliteal	0.75	16
primary	Wu6	4	1	63	32	Carotid	Carotid	1.0	27
primary	Wu6	4	1	63	32	Carotid	Femoral	1.0	27
primary	Wu6	4	1	63	32	Carotid	Infrapopliteal	1.0	36
primary	Wu6	4	1	63	32	Femoral	Carotid	1.0	27
primary	Wu6	4	1	63	32	Femoral	Femoral	0.9259259259259259	27
primary	Wu6	4	1	63	32	Femoral	Infrapopliteal	1.0	36
primary	Wu6	4	1	63	32	Infrapopliteal	Carotid	1.0	12
primary	Wu6	4	1	63	32	Infrapopliteal	Femoral	1.0	12
primary	Wu6	4	1	63	32	Infrapopliteal	Infrapopliteal	1.0	16
primary	ridge200	4	1	63	32	Carotid	Carotid	1.0	27
primary	ridge200	4	1	63	32	Carotid	Femoral	1.0	27
primary	ridge200	4	1	63	32	Carotid	Infrapopliteal	1.0	36
primary	ridge200	4	1	63	32	Femoral	Carotid	1.0	27
primary	ridge200	4	1	63	32	Femoral	Femoral	1.0	27
primary	ridge200	4	1	63	32	Femoral	Infrapopliteal	1.0	36
primary	ridge200	4	1	63	32	Infrapopliteal	Carotid	1.0	12
primary	ridge200	4	1	63	32	Infrapopliteal	Femoral	1.0	12
primary	ridge200	4	1	63	32	Infrapopliteal	Infrapopliteal	1.0	16
primary	centroid200	4	1	63	32	Carotid	Carotid	1.0	27
primary	centroid200	4	1	63	32	Carotid	Femoral	1.0	27
primary	centroid200	4	1	63	32	Carotid	Infrapopliteal	1.0	36
primary	centroid200	4	1	63	32	Femoral	Carotid	1.0	27
primary	centroid200	4	1	63	32	Femoral	Femoral	1.0	27
primary	centroid200	4	1	63	32	Femoral	Infrapopliteal	1.0	36
primary	centroid200	4	1	63	32	Infrapopliteal	Carotid	1.0	12
primary	centroid200	4	1	63	32	Infrapopliteal	Femoral	1.0	12
primary	centroid200	4	1	63	32	Infrapopliteal	Infrapopliteal	1.0	16
primary	forest200	4	1	63	32	Carotid	Carotid	1.0	27
primary	forest200	4	1	63	32	Carotid	Femoral	1.0	27
primary	forest200	4	1	63	32	Carotid	Infrapopliteal	1.0	36
primary	forest200	4	1	63	32	Femoral	Carotid	1.0	27
primary	forest200	4	1	63	32	Femoral	Femoral	1.0	27
primary	forest200	4	1	63	32	Femoral	Infrapopliteal	1.0	36
primary	forest200	4	1	63	32	Infrapopliteal	Carotid	1.0	12
primary	forest200	4	1	63	32	Infrapopliteal	Femoral	1.0	12
primary	forest200	4	1	63	32	Infrapopliteal	Infrapopliteal	1.0	16
primary	prevalence	4	2	64	31	Carotid	Carotid	0.5	27
primary	prevalence	4	2	64	31	Carotid	Femoral	0.5	36
primary	prevalence	4	2	64	31	Carotid	Infrapopliteal	0.5	27
primary	prevalence	4	2	64	31	Femoral	Carotid	0.5	24
primary	prevalence	4	2	64	31	Femoral	Femoral	0.5	32
primary	prevalence	4	2	64	31	Femoral	Infrapopliteal	0.5	24
primary	prevalence	4	2	64	31	Infrapopliteal	Carotid	0.5	12
primary	prevalence	4	2	64	31	Infrapopliteal	Femoral	0.5	16
primary	prevalence	4	2	64	31	Infrapopliteal	Infrapopliteal	0.5	12
primary	bed_sex	4	2	64	31	Carotid	Carotid	0.3333333333333333	27
primary	bed_sex	4	2	64	31	Carotid	Femoral	0.16666666666666666	36
primary	bed_sex	4	2	64	31	Carotid	Infrapopliteal	1.0	27
primary	bed_sex	4	2	64	31	Femoral	Carotid	0.875	24
primary	bed_sex	4	2	64	31	Femoral	Femoral	0.5625	32
primary	bed_sex	4	2	64	31	Femoral	Infrapopliteal	1.0	24
primary	bed_sex	4	2	64	31	Infrapopliteal	Carotid	0.0	12
primary	bed_sex	4	2	64	31	Infrapopliteal	Femoral	0.0	16
primary	bed_sex	4	2	64	31	Infrapopliteal	Infrapopliteal	0.4166666666666667	12
primary	C1Q	4	2	64	31	Carotid	Carotid	0.8888888888888888	27
primary	C1Q	4	2	64	31	Carotid	Femoral	1.0	36
primary	C1Q	4	2	64	31	Carotid	Infrapopliteal	1.0	27
primary	C1Q	4	2	64	31	Femoral	Carotid	0.5	24
primary	C1Q	4	2	64	31	Femoral	Femoral	1.0	32
primary	C1Q	4	2	64	31	Femoral	Infrapopliteal	1.0	24
primary	C1Q	4	2	64	31	Infrapopliteal	Carotid	0.4166666666666667	12
primary	C1Q	4	2	64	31	Infrapopliteal	Femoral	0.875	16
primary	C1Q	4	2	64	31	Infrapopliteal	Infrapopliteal	1.0	12
primary	Wu6	4	2	64	31	Carotid	Carotid	1.0	27
primary	Wu6	4	2	64	31	Carotid	Femoral	1.0	36
primary	Wu6	4	2	64	31	Carotid	Infrapopliteal	1.0	27
primary	Wu6	4	2	64	31	Femoral	Carotid	0.9166666666666666	24
primary	Wu6	4	2	64	31	Femoral	Femoral	1.0	32
primary	Wu6	4	2	64	31	Femoral	Infrapopliteal	1.0	24
primary	Wu6	4	2	64	31	Infrapopliteal	Carotid	0.3333333333333333	12
primary	Wu6	4	2	64	31	Infrapopliteal	Femoral	1.0	16
primary	Wu6	4	2	64	31	Infrapopliteal	Infrapopliteal	1.0	12
primary	ridge200	4	2	64	31	Carotid	Carotid	1.0	27
primary	ridge200	4	2	64	31	Carotid	Femoral	1.0	36
primary	ridge200	4	2	64	31	Carotid	Infrapopliteal	1.0	27
primary	ridge200	4	2	64	31	Femoral	Carotid	1.0	24
primary	ridge200	4	2	64	31	Femoral	Femoral	1.0	32
primary	ridge200	4	2	64	31	Femoral	Infrapopliteal	1.0	24
primary	ridge200	4	2	64	31	Infrapopliteal	Carotid	1.0	12
primary	ridge200	4	2	64	31	Infrapopliteal	Femoral	1.0	16
primary	ridge200	4	2	64	31	Infrapopliteal	Infrapopliteal	1.0	12
primary	centroid200	4	2	64	31	Carotid	Carotid	1.0	27
primary	centroid200	4	2	64	31	Carotid	Femoral	1.0	36
primary	centroid200	4	2	64	31	Carotid	Infrapopliteal	1.0	27
primary	centroid200	4	2	64	31	Femoral	Carotid	1.0	24
primary	centroid200	4	2	64	31	Femoral	Femoral	1.0	32
primary	centroid200	4	2	64	31	Femoral	Infrapopliteal	1.0	24
primary	centroid200	4	2	64	31	Infrapopliteal	Carotid	0.8333333333333334	12
primary	centroid200	4	2	64	31	Infrapopliteal	Femoral	1.0	16
primary	centroid200	4	2	64	31	Infrapopliteal	Infrapopliteal	1.0	12
primary	forest200	4	2	64	31	Carotid	Carotid	1.0	27
primary	forest200	4	2	64	31	Carotid	Femoral	1.0	36
primary	forest200	4	2	64	31	Carotid	Infrapopliteal	1.0	27
primary	forest200	4	2	64	31	Femoral	Carotid	1.0	24
primary	forest200	4	2	64	31	Femoral	Femoral	1.0	32
primary	forest200	4	2	64	31	Femoral	Infrapopliteal	1.0	24
primary	forest200	4	2	64	31	Infrapopliteal	Carotid	1.0	12
primary	forest200	4	2	64	31	Infrapopliteal	Femoral	1.0	16
primary	forest200	4	2	64	31	Infrapopliteal	Infrapopliteal	1.0	12
primary	prevalence	5	0	63	32	Carotid	Carotid	0.5	36
primary	prevalence	5	0	63	32	Carotid	Femoral	0.5	27
primary	prevalence	5	0	63	32	Carotid	Infrapopliteal	0.5	27
primary	prevalence	5	0	63	32	Femoral	Carotid	0.5	32
primary	prevalence	5	0	63	32	Femoral	Femoral	0.5	24
primary	prevalence	5	0	63	32	Femoral	Infrapopliteal	0.5	24
primary	prevalence	5	0	63	32	Infrapopliteal	Carotid	0.5	20
primary	prevalence	5	0	63	32	Infrapopliteal	Femoral	0.5	15
primary	prevalence	5	0	63	32	Infrapopliteal	Infrapopliteal	0.5	15
primary	bed_sex	5	0	63	32	Carotid	Carotid	0.3888888888888889	36
primary	bed_sex	5	0	63	32	Carotid	Femoral	0.8518518518518519	27
primary	bed_sex	5	0	63	32	Carotid	Infrapopliteal	1.0	27
primary	bed_sex	5	0	63	32	Femoral	Carotid	0.0	32
primary	bed_sex	5	0	63	32	Femoral	Femoral	0.6041666666666666	24
primary	bed_sex	5	0	63	32	Femoral	Infrapopliteal	1.0	24
primary	bed_sex	5	0	63	32	Infrapopliteal	Carotid	0.0	20
primary	bed_sex	5	0	63	32	Infrapopliteal	Femoral	0.0	15
primary	bed_sex	5	0	63	32	Infrapopliteal	Infrapopliteal	0.5	15
primary	C1Q	5	0	63	32	Carotid	Carotid	1.0	36
primary	C1Q	5	0	63	32	Carotid	Femoral	1.0	27
primary	C1Q	5	0	63	32	Carotid	Infrapopliteal	1.0	27
primary	C1Q	5	0	63	32	Femoral	Carotid	0.9375	32
primary	C1Q	5	0	63	32	Femoral	Femoral	0.9583333333333334	24
primary	C1Q	5	0	63	32	Femoral	Infrapopliteal	1.0	24
primary	C1Q	5	0	63	32	Infrapopliteal	Carotid	0.7	20
primary	C1Q	5	0	63	32	Infrapopliteal	Femoral	0.8	15
primary	C1Q	5	0	63	32	Infrapopliteal	Infrapopliteal	0.8	15
primary	Wu6	5	0	63	32	Carotid	Carotid	1.0	36
primary	Wu6	5	0	63	32	Carotid	Femoral	1.0	27
primary	Wu6	5	0	63	32	Carotid	Infrapopliteal	1.0	27
primary	Wu6	5	0	63	32	Femoral	Carotid	0.90625	32
primary	Wu6	5	0	63	32	Femoral	Femoral	1.0	24
primary	Wu6	5	0	63	32	Femoral	Infrapopliteal	1.0	24
primary	Wu6	5	0	63	32	Infrapopliteal	Carotid	0.8	20
primary	Wu6	5	0	63	32	Infrapopliteal	Femoral	0.8666666666666667	15
primary	Wu6	5	0	63	32	Infrapopliteal	Infrapopliteal	0.9333333333333333	15
primary	ridge200	5	0	63	32	Carotid	Carotid	1.0	36
primary	ridge200	5	0	63	32	Carotid	Femoral	1.0	27
primary	ridge200	5	0	63	32	Carotid	Infrapopliteal	1.0	27
primary	ridge200	5	0	63	32	Femoral	Carotid	1.0	32
primary	ridge200	5	0	63	32	Femoral	Femoral	1.0	24
primary	ridge200	5	0	63	32	Femoral	Infrapopliteal	1.0	24
primary	ridge200	5	0	63	32	Infrapopliteal	Carotid	0.95	20
primary	ridge200	5	0	63	32	Infrapopliteal	Femoral	1.0	15
primary	ridge200	5	0	63	32	Infrapopliteal	Infrapopliteal	1.0	15
primary	centroid200	5	0	63	32	Carotid	Carotid	1.0	36
primary	centroid200	5	0	63	32	Carotid	Femoral	1.0	27
primary	centroid200	5	0	63	32	Carotid	Infrapopliteal	1.0	27
primary	centroid200	5	0	63	32	Femoral	Carotid	0.90625	32
primary	centroid200	5	0	63	32	Femoral	Femoral	1.0	24
primary	centroid200	5	0	63	32	Femoral	Infrapopliteal	1.0	24
primary	centroid200	5	0	63	32	Infrapopliteal	Carotid	0.9	20
primary	centroid200	5	0	63	32	Infrapopliteal	Femoral	1.0	15
primary	centroid200	5	0	63	32	Infrapopliteal	Infrapopliteal	1.0	15
primary	forest200	5	0	63	32	Carotid	Carotid	1.0	36
primary	forest200	5	0	63	32	Carotid	Femoral	1.0	27
primary	forest200	5	0	63	32	Carotid	Infrapopliteal	1.0	27
primary	forest200	5	0	63	32	Femoral	Carotid	0.96875	32
primary	forest200	5	0	63	32	Femoral	Femoral	1.0	24
primary	forest200	5	0	63	32	Femoral	Infrapopliteal	1.0	24
primary	forest200	5	0	63	32	Infrapopliteal	Carotid	0.95	20
primary	forest200	5	0	63	32	Infrapopliteal	Femoral	1.0	15
primary	forest200	5	0	63	32	Infrapopliteal	Infrapopliteal	1.0	15
primary	prevalence	5	1	63	32	Carotid	Carotid	0.5	27
primary	prevalence	5	1	63	32	Carotid	Femoral	0.5	27
primary	prevalence	5	1	63	32	Carotid	Infrapopliteal	0.5	36
primary	prevalence	5	1	63	32	Femoral	Carotid	0.5	27
primary	prevalence	5	1	63	32	Femoral	Femoral	0.5	27
primary	prevalence	5	1	63	32	Femoral	Infrapopliteal	0.5	36
primary	prevalence	5	1	63	32	Infrapopliteal	Carotid	0.5	12
primary	prevalence	5	1	63	32	Infrapopliteal	Femoral	0.5	12
primary	prevalence	5	1	63	32	Infrapopliteal	Infrapopliteal	0.5	16
primary	bed_sex	5	1	63	32	Carotid	Carotid	0.3888888888888889	27
primary	bed_sex	5	1	63	32	Carotid	Femoral	0.8518518518518519	27
primary	bed_sex	5	1	63	32	Carotid	Infrapopliteal	1.0	36
primary	bed_sex	5	1	63	32	Femoral	Carotid	0.0	27
primary	bed_sex	5	1	63	32	Femoral	Femoral	0.6666666666666666	27
primary	bed_sex	5	1	63	32	Femoral	Infrapopliteal	1.0	36
primary	bed_sex	5	1	63	32	Infrapopliteal	Carotid	0.0	12
primary	bed_sex	5	1	63	32	Infrapopliteal	Femoral	0.08333333333333333	12
primary	bed_sex	5	1	63	32	Infrapopliteal	Infrapopliteal	0.25	16
primary	C1Q	5	1	63	32	Carotid	Carotid	1.0	27
primary	C1Q	5	1	63	32	Carotid	Femoral	1.0	27
primary	C1Q	5	1	63	32	Carotid	Infrapopliteal	1.0	36
primary	C1Q	5	1	63	32	Femoral	Carotid	0.8518518518518519	27
primary	C1Q	5	1	63	32	Femoral	Femoral	1.0	27
primary	C1Q	5	1	63	32	Femoral	Infrapopliteal	1.0	36
primary	C1Q	5	1	63	32	Infrapopliteal	Carotid	0.75	12
primary	C1Q	5	1	63	32	Infrapopliteal	Femoral	1.0	12
primary	C1Q	5	1	63	32	Infrapopliteal	Infrapopliteal	1.0	16
primary	Wu6	5	1	63	32	Carotid	Carotid	1.0	27
primary	Wu6	5	1	63	32	Carotid	Femoral	1.0	27
primary	Wu6	5	1	63	32	Carotid	Infrapopliteal	1.0	36
primary	Wu6	5	1	63	32	Femoral	Carotid	0.9259259259259259	27
primary	Wu6	5	1	63	32	Femoral	Femoral	1.0	27
primary	Wu6	5	1	63	32	Femoral	Infrapopliteal	1.0	36
primary	Wu6	5	1	63	32	Infrapopliteal	Carotid	0.9166666666666666	12
primary	Wu6	5	1	63	32	Infrapopliteal	Femoral	1.0	12
primary	Wu6	5	1	63	32	Infrapopliteal	Infrapopliteal	1.0	16
primary	ridge200	5	1	63	32	Carotid	Carotid	1.0	27
primary	ridge200	5	1	63	32	Carotid	Femoral	1.0	27
primary	ridge200	5	1	63	32	Carotid	Infrapopliteal	1.0	36
primary	ridge200	5	1	63	32	Femoral	Carotid	0.9629629629629629	27
primary	ridge200	5	1	63	32	Femoral	Femoral	1.0	27
primary	ridge200	5	1	63	32	Femoral	Infrapopliteal	1.0	36
primary	ridge200	5	1	63	32	Infrapopliteal	Carotid	1.0	12
primary	ridge200	5	1	63	32	Infrapopliteal	Femoral	1.0	12
primary	ridge200	5	1	63	32	Infrapopliteal	Infrapopliteal	1.0	16
primary	centroid200	5	1	63	32	Carotid	Carotid	1.0	27
primary	centroid200	5	1	63	32	Carotid	Femoral	1.0	27
primary	centroid200	5	1	63	32	Carotid	Infrapopliteal	1.0	36
primary	centroid200	5	1	63	32	Femoral	Carotid	0.9629629629629629	27
primary	centroid200	5	1	63	32	Femoral	Femoral	1.0	27
primary	centroid200	5	1	63	32	Femoral	Infrapopliteal	1.0	36
primary	centroid200	5	1	63	32	Infrapopliteal	Carotid	1.0	12
primary	centroid200	5	1	63	32	Infrapopliteal	Femoral	1.0	12
primary	centroid200	5	1	63	32	Infrapopliteal	Infrapopliteal	1.0	16
primary	forest200	5	1	63	32	Carotid	Carotid	1.0	27
primary	forest200	5	1	63	32	Carotid	Femoral	1.0	27
primary	forest200	5	1	63	32	Carotid	Infrapopliteal	1.0	36
primary	forest200	5	1	63	32	Femoral	Carotid	0.9629629629629629	27
primary	forest200	5	1	63	32	Femoral	Femoral	1.0	27
primary	forest200	5	1	63	32	Femoral	Infrapopliteal	1.0	36
primary	forest200	5	1	63	32	Infrapopliteal	Carotid	1.0	12
primary	forest200	5	1	63	32	Infrapopliteal	Femoral	1.0	12
primary	forest200	5	1	63	32	Infrapopliteal	Infrapopliteal	1.0	16
primary	prevalence	5	2	64	31	Carotid	Carotid	0.5	27
primary	prevalence	5	2	64	31	Carotid	Femoral	0.5	36
primary	prevalence	5	2	64	31	Carotid	Infrapopliteal	0.5	27
primary	prevalence	5	2	64	31	Femoral	Carotid	0.5	24
primary	prevalence	5	2	64	31	Femoral	Femoral	0.5	32
primary	prevalence	5	2	64	31	Femoral	Infrapopliteal	0.5	24
primary	prevalence	5	2	64	31	Infrapopliteal	Carotid	0.5	12
primary	prevalence	5	2	64	31	Infrapopliteal	Femoral	0.5	16
primary	prevalence	5	2	64	31	Infrapopliteal	Infrapopliteal	0.5	12
primary	bed_sex	5	2	64	31	Carotid	Carotid	0.3333333333333333	27
primary	bed_sex	5	2	64	31	Carotid	Femoral	0.3333333333333333	36
primary	bed_sex	5	2	64	31	Carotid	Infrapopliteal	1.0	27
primary	bed_sex	5	2	64	31	Femoral	Carotid	0.3333333333333333	24
primary	bed_sex	5	2	64	31	Femoral	Femoral	0.5	32
primary	bed_sex	5	2	64	31	Femoral	Infrapopliteal	1.0	24
primary	bed_sex	5	2	64	31	Infrapopliteal	Carotid	0.0	12
primary	bed_sex	5	2	64	31	Infrapopliteal	Femoral	0.0	16
primary	bed_sex	5	2	64	31	Infrapopliteal	Infrapopliteal	0.3333333333333333	12
primary	C1Q	5	2	64	31	Carotid	Carotid	0.8888888888888888	27
primary	C1Q	5	2	64	31	Carotid	Femoral	1.0	36
primary	C1Q	5	2	64	31	Carotid	Infrapopliteal	1.0	27
primary	C1Q	5	2	64	31	Femoral	Carotid	0.4583333333333333	24
primary	C1Q	5	2	64	31	Femoral	Femoral	0.9375	32
primary	C1Q	5	2	64	31	Femoral	Infrapopliteal	1.0	24
primary	C1Q	5	2	64	31	Infrapopliteal	Carotid	0.4166666666666667	12
primary	C1Q	5	2	64	31	Infrapopliteal	Femoral	1.0	16
primary	C1Q	5	2	64	31	Infrapopliteal	Infrapopliteal	1.0	12
primary	Wu6	5	2	64	31	Carotid	Carotid	1.0	27
primary	Wu6	5	2	64	31	Carotid	Femoral	1.0	36
primary	Wu6	5	2	64	31	Carotid	Infrapopliteal	1.0	27
primary	Wu6	5	2	64	31	Femoral	Carotid	0.75	24
primary	Wu6	5	2	64	31	Femoral	Femoral	1.0	32
primary	Wu6	5	2	64	31	Femoral	Infrapopliteal	1.0	24
primary	Wu6	5	2	64	31	Infrapopliteal	Carotid	1.0	12
primary	Wu6	5	2	64	31	Infrapopliteal	Femoral	1.0	16
primary	Wu6	5	2	64	31	Infrapopliteal	Infrapopliteal	1.0	12
primary	ridge200	5	2	64	31	Carotid	Carotid	1.0	27
primary	ridge200	5	2	64	31	Carotid	Femoral	1.0	36
primary	ridge200	5	2	64	31	Carotid	Infrapopliteal	1.0	27
primary	ridge200	5	2	64	31	Femoral	Carotid	1.0	24
primary	ridge200	5	2	64	31	Femoral	Femoral	1.0	32
primary	ridge200	5	2	64	31	Femoral	Infrapopliteal	1.0	24
primary	ridge200	5	2	64	31	Infrapopliteal	Carotid	1.0	12
primary	ridge200	5	2	64	31	Infrapopliteal	Femoral	1.0	16
primary	ridge200	5	2	64	31	Infrapopliteal	Infrapopliteal	1.0	12
primary	centroid200	5	2	64	31	Carotid	Carotid	1.0	27
primary	centroid200	5	2	64	31	Carotid	Femoral	1.0	36
primary	centroid200	5	2	64	31	Carotid	Infrapopliteal	1.0	27
primary	centroid200	5	2	64	31	Femoral	Carotid	0.7916666666666666	24
primary	centroid200	5	2	64	31	Femoral	Femoral	1.0	32
primary	centroid200	5	2	64	31	Femoral	Infrapopliteal	1.0	24
primary	centroid200	5	2	64	31	Infrapopliteal	Carotid	1.0	12
primary	centroid200	5	2	64	31	Infrapopliteal	Femoral	1.0	16
primary	centroid200	5	2	64	31	Infrapopliteal	Infrapopliteal	1.0	12
primary	forest200	5	2	64	31	Carotid	Carotid	1.0	27
primary	forest200	5	2	64	31	Carotid	Femoral	1.0	36
primary	forest200	5	2	64	31	Carotid	Infrapopliteal	1.0	27
primary	forest200	5	2	64	31	Femoral	Carotid	1.0	24
primary	forest200	5	2	64	31	Femoral	Femoral	1.0	32
primary	forest200	5	2	64	31	Femoral	Infrapopliteal	1.0	24
primary	forest200	5	2	64	31	Infrapopliteal	Carotid	1.0	12
primary	forest200	5	2	64	31	Infrapopliteal	Femoral	1.0	16
primary	forest200	5	2	64	31	Infrapopliteal	Infrapopliteal	1.0	12
primary	prevalence	6	0	63	32	Carotid	Carotid	0.5	36
primary	prevalence	6	0	63	32	Carotid	Femoral	0.5	27
primary	prevalence	6	0	63	32	Carotid	Infrapopliteal	0.5	27
primary	prevalence	6	0	63	32	Femoral	Carotid	0.5	32
primary	prevalence	6	0	63	32	Femoral	Femoral	0.5	24
primary	prevalence	6	0	63	32	Femoral	Infrapopliteal	0.5	24
primary	prevalence	6	0	63	32	Infrapopliteal	Carotid	0.5	20
primary	prevalence	6	0	63	32	Infrapopliteal	Femoral	0.5	15
primary	prevalence	6	0	63	32	Infrapopliteal	Infrapopliteal	0.5	15
primary	bed_sex	6	0	63	32	Carotid	Carotid	0.4583333333333333	36
primary	bed_sex	6	0	63	32	Carotid	Femoral	0.6666666666666666	27
primary	bed_sex	6	0	63	32	Carotid	Infrapopliteal	1.0	27
primary	bed_sex	6	0	63	32	Femoral	Carotid	0.21875	32
primary	bed_sex	6	0	63	32	Femoral	Femoral	0.4375	24
primary	bed_sex	6	0	63	32	Femoral	Infrapopliteal	1.0	24
primary	bed_sex	6	0	63	32	Infrapopliteal	Carotid	0.0	20
primary	bed_sex	6	0	63	32	Infrapopliteal	Femoral	0.0	15
primary	bed_sex	6	0	63	32	Infrapopliteal	Infrapopliteal	0.4666666666666667	15
primary	C1Q	6	0	63	32	Carotid	Carotid	1.0	36
primary	C1Q	6	0	63	32	Carotid	Femoral	1.0	27
primary	C1Q	6	0	63	32	Carotid	Infrapopliteal	1.0	27
primary	C1Q	6	0	63	32	Femoral	Carotid	0.875	32
primary	C1Q	6	0	63	32	Femoral	Femoral	1.0	24
primary	C1Q	6	0	63	32	Femoral	Infrapopliteal	1.0	24
primary	C1Q	6	0	63	32	Infrapopliteal	Carotid	0.8	20
primary	C1Q	6	0	63	32	Infrapopliteal	Femoral	1.0	15
primary	C1Q	6	0	63	32	Infrapopliteal	Infrapopliteal	1.0	15
primary	Wu6	6	0	63	32	Carotid	Carotid	1.0	36
primary	Wu6	6	0	63	32	Carotid	Femoral	1.0	27
primary	Wu6	6	0	63	32	Carotid	Infrapopliteal	1.0	27
primary	Wu6	6	0	63	32	Femoral	Carotid	1.0	32
primary	Wu6	6	0	63	32	Femoral	Femoral	1.0	24
primary	Wu6	6	0	63	32	Femoral	Infrapopliteal	1.0	24
primary	Wu6	6	0	63	32	Infrapopliteal	Carotid	1.0	20
primary	Wu6	6	0	63	32	Infrapopliteal	Femoral	1.0	15
primary	Wu6	6	0	63	32	Infrapopliteal	Infrapopliteal	1.0	15
primary	ridge200	6	0	63	32	Carotid	Carotid	1.0	36
primary	ridge200	6	0	63	32	Carotid	Femoral	1.0	27
primary	ridge200	6	0	63	32	Carotid	Infrapopliteal	1.0	27
primary	ridge200	6	0	63	32	Femoral	Carotid	1.0	32
primary	ridge200	6	0	63	32	Femoral	Femoral	1.0	24
primary	ridge200	6	0	63	32	Femoral	Infrapopliteal	1.0	24
primary	ridge200	6	0	63	32	Infrapopliteal	Carotid	1.0	20
primary	ridge200	6	0	63	32	Infrapopliteal	Femoral	1.0	15
primary	ridge200	6	0	63	32	Infrapopliteal	Infrapopliteal	1.0	15
primary	centroid200	6	0	63	32	Carotid	Carotid	1.0	36
primary	centroid200	6	0	63	32	Carotid	Femoral	1.0	27
primary	centroid200	6	0	63	32	Carotid	Infrapopliteal	1.0	27
primary	centroid200	6	0	63	32	Femoral	Carotid	1.0	32
primary	centroid200	6	0	63	32	Femoral	Femoral	1.0	24
primary	centroid200	6	0	63	32	Femoral	Infrapopliteal	1.0	24
primary	centroid200	6	0	63	32	Infrapopliteal	Carotid	1.0	20
primary	centroid200	6	0	63	32	Infrapopliteal	Femoral	1.0	15
primary	centroid200	6	0	63	32	Infrapopliteal	Infrapopliteal	1.0	15
primary	forest200	6	0	63	32	Carotid	Carotid	1.0	36
primary	forest200	6	0	63	32	Carotid	Femoral	1.0	27
primary	forest200	6	0	63	32	Carotid	Infrapopliteal	1.0	27
primary	forest200	6	0	63	32	Femoral	Carotid	1.0	32
primary	forest200	6	0	63	32	Femoral	Femoral	1.0	24
primary	forest200	6	0	63	32	Femoral	Infrapopliteal	1.0	24
primary	forest200	6	0	63	32	Infrapopliteal	Carotid	1.0	20
primary	forest200	6	0	63	32	Infrapopliteal	Femoral	1.0	15
primary	forest200	6	0	63	32	Infrapopliteal	Infrapopliteal	1.0	15
primary	prevalence	6	1	63	32	Carotid	Carotid	0.5	27
primary	prevalence	6	1	63	32	Carotid	Femoral	0.5	27
primary	prevalence	6	1	63	32	Carotid	Infrapopliteal	0.5	36
primary	prevalence	6	1	63	32	Femoral	Carotid	0.5	27
primary	prevalence	6	1	63	32	Femoral	Femoral	0.5	27
primary	prevalence	6	1	63	32	Femoral	Infrapopliteal	0.5	36
primary	prevalence	6	1	63	32	Infrapopliteal	Carotid	0.5	12
primary	prevalence	6	1	63	32	Infrapopliteal	Femoral	0.5	12
primary	prevalence	6	1	63	32	Infrapopliteal	Infrapopliteal	0.5	16
primary	bed_sex	6	1	63	32	Carotid	Carotid	0.4444444444444444	27
primary	bed_sex	6	1	63	32	Carotid	Femoral	0.5555555555555556	27
primary	bed_sex	6	1	63	32	Carotid	Infrapopliteal	1.0	36
primary	bed_sex	6	1	63	32	Femoral	Carotid	0.3333333333333333	27
primary	bed_sex	6	1	63	32	Femoral	Femoral	0.5	27
primary	bed_sex	6	1	63	32	Femoral	Infrapopliteal	1.0	36
primary	bed_sex	6	1	63	32	Infrapopliteal	Carotid	0.0	12
primary	bed_sex	6	1	63	32	Infrapopliteal	Femoral	0.0	12
primary	bed_sex	6	1	63	32	Infrapopliteal	Infrapopliteal	0.5	16
primary	C1Q	6	1	63	32	Carotid	Carotid	0.8148148148148148	27
primary	C1Q	6	1	63	32	Carotid	Femoral	1.0	27
primary	C1Q	6	1	63	32	Carotid	Infrapopliteal	1.0	36
primary	C1Q	6	1	63	32	Femoral	Carotid	0.5185185185185185	27
primary	C1Q	6	1	63	32	Femoral	Femoral	0.9259259259259259	27
primary	C1Q	6	1	63	32	Femoral	Infrapopliteal	1.0	36
primary	C1Q	6	1	63	32	Infrapopliteal	Carotid	0.25	12
primary	C1Q	6	1	63	32	Infrapopliteal	Femoral	0.6666666666666666	12
primary	C1Q	6	1	63	32	Infrapopliteal	Infrapopliteal	0.75	16
primary	Wu6	6	1	63	32	Carotid	Carotid	1.0	27
primary	Wu6	6	1	63	32	Carotid	Femoral	1.0	27
primary	Wu6	6	1	63	32	Carotid	Infrapopliteal	1.0	36
primary	Wu6	6	1	63	32	Femoral	Carotid	0.7777777777777778	27
primary	Wu6	6	1	63	32	Femoral	Femoral	1.0	27
primary	Wu6	6	1	63	32	Femoral	Infrapopliteal	1.0	36
primary	Wu6	6	1	63	32	Infrapopliteal	Carotid	0.6666666666666666	12
primary	Wu6	6	1	63	32	Infrapopliteal	Femoral	1.0	12
primary	Wu6	6	1	63	32	Infrapopliteal	Infrapopliteal	1.0	16
primary	ridge200	6	1	63	32	Carotid	Carotid	1.0	27
primary	ridge200	6	1	63	32	Carotid	Femoral	1.0	27
primary	ridge200	6	1	63	32	Carotid	Infrapopliteal	1.0	36
primary	ridge200	6	1	63	32	Femoral	Carotid	0.9259259259259259	27
primary	ridge200	6	1	63	32	Femoral	Femoral	1.0	27
primary	ridge200	6	1	63	32	Femoral	Infrapopliteal	1.0	36
primary	ridge200	6	1	63	32	Infrapopliteal	Carotid	1.0	12
primary	ridge200	6	1	63	32	Infrapopliteal	Femoral	1.0	12
primary	ridge200	6	1	63	32	Infrapopliteal	Infrapopliteal	1.0	16
primary	centroid200	6	1	63	32	Carotid	Carotid	1.0	27
primary	centroid200	6	1	63	32	Carotid	Femoral	1.0	27
primary	centroid200	6	1	63	32	Carotid	Infrapopliteal	1.0	36
primary	centroid200	6	1	63	32	Femoral	Carotid	0.7407407407407407	27
primary	centroid200	6	1	63	32	Femoral	Femoral	1.0	27
primary	centroid200	6	1	63	32	Femoral	Infrapopliteal	1.0	36
primary	centroid200	6	1	63	32	Infrapopliteal	Carotid	0.8333333333333334	12
primary	centroid200	6	1	63	32	Infrapopliteal	Femoral	1.0	12
primary	centroid200	6	1	63	32	Infrapopliteal	Infrapopliteal	1.0	16
primary	forest200	6	1	63	32	Carotid	Carotid	1.0	27
primary	forest200	6	1	63	32	Carotid	Femoral	1.0	27
primary	forest200	6	1	63	32	Carotid	Infrapopliteal	1.0	36
primary	forest200	6	1	63	32	Femoral	Carotid	0.9259259259259259	27
primary	forest200	6	1	63	32	Femoral	Femoral	1.0	27
primary	forest200	6	1	63	32	Femoral	Infrapopliteal	1.0	36
primary	forest200	6	1	63	32	Infrapopliteal	Carotid	1.0	12
primary	forest200	6	1	63	32	Infrapopliteal	Femoral	1.0	12
primary	forest200	6	1	63	32	Infrapopliteal	Infrapopliteal	1.0	16
primary	prevalence	6	2	64	31	Carotid	Carotid	0.5	27
primary	prevalence	6	2	64	31	Carotid	Femoral	0.5	36
primary	prevalence	6	2	64	31	Carotid	Infrapopliteal	0.5	27
primary	prevalence	6	2	64	31	Femoral	Carotid	0.5	24
primary	prevalence	6	2	64	31	Femoral	Femoral	0.5	32
primary	prevalence	6	2	64	31	Femoral	Infrapopliteal	0.5	24
primary	prevalence	6	2	64	31	Infrapopliteal	Carotid	0.5	12
primary	prevalence	6	2	64	31	Infrapopliteal	Femoral	0.5	16
primary	prevalence	6	2	64	31	Infrapopliteal	Infrapopliteal	0.5	12
primary	bed_sex	6	2	64	31	Carotid	Carotid	0.5	27
primary	bed_sex	6	2	64	31	Carotid	Femoral	0.0	36
primary	bed_sex	6	2	64	31	Carotid	Infrapopliteal	1.0	27
primary	bed_sex	6	2	64	31	Femoral	Carotid	1.0	24
primary	bed_sex	6	2	64	31	Femoral	Femoral	0.25	32
primary	bed_sex	6	2	64	31	Femoral	Infrapopliteal	1.0	24
primary	bed_sex	6	2	64	31	Infrapopliteal	Carotid	0.0	12
primary	bed_sex	6	2	64	31	Infrapopliteal	Femoral	0.0	16
primary	bed_sex	6	2	64	31	Infrapopliteal	Infrapopliteal	0.4583333333333333	12
primary	C1Q	6	2	64	31	Carotid	Carotid	1.0	27
primary	C1Q	6	2	64	31	Carotid	Femoral	1.0	36
primary	C1Q	6	2	64	31	Carotid	Infrapopliteal	1.0	27
primary	C1Q	6	2	64	31	Femoral	Carotid	0.9166666666666666	24
primary	C1Q	6	2	64	31	Femoral	Femoral	0.96875	32
primary	C1Q	6	2	64	31	Femoral	Infrapopliteal	1.0	24
primary	C1Q	6	2	64	31	Infrapopliteal	Carotid	0.9166666666666666	12
primary	C1Q	6	2	64	31	Infrapopliteal	Femoral	0.9375	16
primary	C1Q	6	2	64	31	Infrapopliteal	Infrapopliteal	1.0	12
primary	Wu6	6	2	64	31	Carotid	Carotid	1.0	27
primary	Wu6	6	2	64	31	Carotid	Femoral	1.0	36
primary	Wu6	6	2	64	31	Carotid	Infrapopliteal	1.0	27
primary	Wu6	6	2	64	31	Femoral	Carotid	0.8333333333333334	24
primary	Wu6	6	2	64	31	Femoral	Femoral	0.96875	32
primary	Wu6	6	2	64	31	Femoral	Infrapopliteal	1.0	24
primary	Wu6	6	2	64	31	Infrapopliteal	Carotid	0.8333333333333334	12
primary	Wu6	6	2	64	31	Infrapopliteal	Femoral	1.0	16
primary	Wu6	6	2	64	31	Infrapopliteal	Infrapopliteal	1.0	12
primary	ridge200	6	2	64	31	Carotid	Carotid	1.0	27
primary	ridge200	6	2	64	31	Carotid	Femoral	1.0	36
primary	ridge200	6	2	64	31	Carotid	Infrapopliteal	1.0	27
primary	ridge200	6	2	64	31	Femoral	Carotid	0.9583333333333334	24
primary	ridge200	6	2	64	31	Femoral	Femoral	1.0	32
primary	ridge200	6	2	64	31	Femoral	Infrapopliteal	1.0	24
primary	ridge200	6	2	64	31	Infrapopliteal	Carotid	1.0	12
primary	ridge200	6	2	64	31	Infrapopliteal	Femoral	1.0	16
primary	ridge200	6	2	64	31	Infrapopliteal	Infrapopliteal	1.0	12
primary	centroid200	6	2	64	31	Carotid	Carotid	1.0	27
primary	centroid200	6	2	64	31	Carotid	Femoral	1.0	36
primary	centroid200	6	2	64	31	Carotid	Infrapopliteal	1.0	27
primary	centroid200	6	2	64	31	Femoral	Carotid	0.875	24
primary	centroid200	6	2	64	31	Femoral	Femoral	1.0	32
primary	centroid200	6	2	64	31	Femoral	Infrapopliteal	1.0	24
primary	centroid200	6	2	64	31	Infrapopliteal	Carotid	0.8333333333333334	12
primary	centroid200	6	2	64	31	Infrapopliteal	Femoral	1.0	16
primary	centroid200	6	2	64	31	Infrapopliteal	Infrapopliteal	1.0	12
primary	forest200	6	2	64	31	Carotid	Carotid	1.0	27
primary	forest200	6	2	64	31	Carotid	Femoral	1.0	36
primary	forest200	6	2	64	31	Carotid	Infrapopliteal	1.0	27
primary	forest200	6	2	64	31	Femoral	Carotid	0.9166666666666666	24
primary	forest200	6	2	64	31	Femoral	Femoral	1.0	32
primary	forest200	6	2	64	31	Femoral	Infrapopliteal	1.0	24
primary	forest200	6	2	64	31	Infrapopliteal	Carotid	1.0	12
primary	forest200	6	2	64	31	Infrapopliteal	Femoral	1.0	16
primary	forest200	6	2	64	31	Infrapopliteal	Infrapopliteal	1.0	12
primary	prevalence	7	0	63	32	Carotid	Carotid	0.5	36
primary	prevalence	7	0	63	32	Carotid	Femoral	0.5	27
primary	prevalence	7	0	63	32	Carotid	Infrapopliteal	0.5	27
primary	prevalence	7	0	63	32	Femoral	Carotid	0.5	32
primary	prevalence	7	0	63	32	Femoral	Femoral	0.5	24
primary	prevalence	7	0	63	32	Femoral	Infrapopliteal	0.5	24
primary	prevalence	7	0	63	32	Infrapopliteal	Carotid	0.5	20
primary	prevalence	7	0	63	32	Infrapopliteal	Femoral	0.5	15
primary	prevalence	7	0	63	32	Infrapopliteal	Infrapopliteal	0.5	15
primary	bed_sex	7	0	63	32	Carotid	Carotid	0.4583333333333333	36
primary	bed_sex	7	0	63	32	Carotid	Femoral	1.0	27
primary	bed_sex	7	0	63	32	Carotid	Infrapopliteal	1.0	27
primary	bed_sex	7	0	63	32	Femoral	Carotid	0.0	32
primary	bed_sex	7	0	63	32	Femoral	Femoral	0.4375	24
primary	bed_sex	7	0	63	32	Femoral	Infrapopliteal	1.0	24
primary	bed_sex	7	0	63	32	Infrapopliteal	Carotid	0.0	20
primary	bed_sex	7	0	63	32	Infrapopliteal	Femoral	0.0	15
primary	bed_sex	7	0	63	32	Infrapopliteal	Infrapopliteal	0.6666666666666666	15
primary	C1Q	7	0	63	32	Carotid	Carotid	0.8611111111111112	36
primary	C1Q	7	0	63	32	Carotid	Femoral	1.0	27
primary	C1Q	7	0	63	32	Carotid	Infrapopliteal	1.0	27
primary	C1Q	7	0	63	32	Femoral	Carotid	0.6875	32
primary	C1Q	7	0	63	32	Femoral	Femoral	1.0	24
primary	C1Q	7	0	63	32	Femoral	Infrapopliteal	1.0	24
primary	C1Q	7	0	63	32	Infrapopliteal	Carotid	0.65	20
primary	C1Q	7	0	63	32	Infrapopliteal	Femoral	1.0	15
primary	C1Q	7	0	63	32	Infrapopliteal	Infrapopliteal	1.0	15
primary	Wu6	7	0	63	32	Carotid	Carotid	1.0	36
primary	Wu6	7	0	63	32	Carotid	Femoral	1.0	27
primary	Wu6	7	0	63	32	Carotid	Infrapopliteal	1.0	27
primary	Wu6	7	0	63	32	Femoral	Carotid	0.78125	32
primary	Wu6	7	0	63	32	Femoral	Femoral	1.0	24
primary	Wu6	7	0	63	32	Femoral	Infrapopliteal	0.9583333333333334	24
primary	Wu6	7	0	63	32	Infrapopliteal	Carotid	0.95	20
primary	Wu6	7	0	63	32	Infrapopliteal	Femoral	1.0	15
primary	Wu6	7	0	63	32	Infrapopliteal	Infrapopliteal	1.0	15
primary	ridge200	7	0	63	32	Carotid	Carotid	1.0	36
primary	ridge200	7	0	63	32	Carotid	Femoral	1.0	27
primary	ridge200	7	0	63	32	Carotid	Infrapopliteal	1.0	27
primary	ridge200	7	0	63	32	Femoral	Carotid	1.0	32
primary	ridge200	7	0	63	32	Femoral	Femoral	1.0	24
primary	ridge200	7	0	63	32	Femoral	Infrapopliteal	1.0	24
primary	ridge200	7	0	63	32	Infrapopliteal	Carotid	1.0	20
primary	ridge200	7	0	63	32	Infrapopliteal	Femoral	1.0	15
primary	ridge200	7	0	63	32	Infrapopliteal	Infrapopliteal	1.0	15
primary	centroid200	7	0	63	32	Carotid	Carotid	1.0	36
primary	centroid200	7	0	63	32	Carotid	Femoral	1.0	27
primary	centroid200	7	0	63	32	Carotid	Infrapopliteal	1.0	27
primary	centroid200	7	0	63	32	Femoral	Carotid	0.90625	32
primary	centroid200	7	0	63	32	Femoral	Femoral	1.0	24
primary	centroid200	7	0	63	32	Femoral	Infrapopliteal	1.0	24
primary	centroid200	7	0	63	32	Infrapopliteal	Carotid	1.0	20
primary	centroid200	7	0	63	32	Infrapopliteal	Femoral	1.0	15
primary	centroid200	7	0	63	32	Infrapopliteal	Infrapopliteal	1.0	15
primary	forest200	7	0	63	32	Carotid	Carotid	1.0	36
primary	forest200	7	0	63	32	Carotid	Femoral	1.0	27
primary	forest200	7	0	63	32	Carotid	Infrapopliteal	1.0	27
primary	forest200	7	0	63	32	Femoral	Carotid	1.0	32
primary	forest200	7	0	63	32	Femoral	Femoral	1.0	24
primary	forest200	7	0	63	32	Femoral	Infrapopliteal	1.0	24
primary	forest200	7	0	63	32	Infrapopliteal	Carotid	1.0	20
primary	forest200	7	0	63	32	Infrapopliteal	Femoral	1.0	15
primary	forest200	7	0	63	32	Infrapopliteal	Infrapopliteal	1.0	15
primary	prevalence	7	1	63	32	Carotid	Carotid	0.5	27
primary	prevalence	7	1	63	32	Carotid	Femoral	0.5	27
primary	prevalence	7	1	63	32	Carotid	Infrapopliteal	0.5	36
primary	prevalence	7	1	63	32	Femoral	Carotid	0.5	27
primary	prevalence	7	1	63	32	Femoral	Femoral	0.5	27
primary	prevalence	7	1	63	32	Femoral	Infrapopliteal	0.5	36
primary	prevalence	7	1	63	32	Infrapopliteal	Carotid	0.5	12
primary	prevalence	7	1	63	32	Infrapopliteal	Femoral	0.5	12
primary	prevalence	7	1	63	32	Infrapopliteal	Infrapopliteal	0.5	16
primary	bed_sex	7	1	63	32	Carotid	Carotid	0.6111111111111112	27
primary	bed_sex	7	1	63	32	Carotid	Femoral	1.0	27
primary	bed_sex	7	1	63	32	Carotid	Infrapopliteal	1.0	36
primary	bed_sex	7	1	63	32	Femoral	Carotid	0.0	27
primary	bed_sex	7	1	63	32	Femoral	Femoral	0.5	27
primary	bed_sex	7	1	63	32	Femoral	Infrapopliteal	1.0	36
primary	bed_sex	7	1	63	32	Infrapopliteal	Carotid	0.0	12
primary	bed_sex	7	1	63	32	Infrapopliteal	Femoral	0.0	12
primary	bed_sex	7	1	63	32	Infrapopliteal	Infrapopliteal	0.375	16
primary	C1Q	7	1	63	32	Carotid	Carotid	1.0	27
primary	C1Q	7	1	63	32	Carotid	Femoral	1.0	27
primary	C1Q	7	1	63	32	Carotid	Infrapopliteal	1.0	36
primary	C1Q	7	1	63	32	Femoral	Carotid	0.8148148148148148	27
primary	C1Q	7	1	63	32	Femoral	Femoral	1.0	27
primary	C1Q	7	1	63	32	Femoral	Infrapopliteal	1.0	36
primary	C1Q	7	1	63	32	Infrapopliteal	Carotid	0.75	12
primary	C1Q	7	1	63	32	Infrapopliteal	Femoral	0.75	12
primary	C1Q	7	1	63	32	Infrapopliteal	Infrapopliteal	0.75	16
primary	Wu6	7	1	63	32	Carotid	Carotid	1.0	27
primary	Wu6	7	1	63	32	Carotid	Femoral	1.0	27
primary	Wu6	7	1	63	32	Carotid	Infrapopliteal	1.0	36
primary	Wu6	7	1	63	32	Femoral	Carotid	0.8888888888888888	27
primary	Wu6	7	1	63	32	Femoral	Femoral	1.0	27
primary	Wu6	7	1	63	32	Femoral	Infrapopliteal	1.0	36
primary	Wu6	7	1	63	32	Infrapopliteal	Carotid	0.8333333333333334	12
primary	Wu6	7	1	63	32	Infrapopliteal	Femoral	1.0	12
primary	Wu6	7	1	63	32	Infrapopliteal	Infrapopliteal	1.0	16
primary	ridge200	7	1	63	32	Carotid	Carotid	1.0	27
primary	ridge200	7	1	63	32	Carotid	Femoral	1.0	27
primary	ridge200	7	1	63	32	Carotid	Infrapopliteal	1.0	36
primary	ridge200	7	1	63	32	Femoral	Carotid	0.9629629629629629	27
primary	ridge200	7	1	63	32	Femoral	Femoral	1.0	27
primary	ridge200	7	1	63	32	Femoral	Infrapopliteal	1.0	36
primary	ridge200	7	1	63	32	Infrapopliteal	Carotid	1.0	12
primary	ridge200	7	1	63	32	Infrapopliteal	Femoral	1.0	12
primary	ridge200	7	1	63	32	Infrapopliteal	Infrapopliteal	1.0	16
primary	centroid200	7	1	63	32	Carotid	Carotid	1.0	27
primary	centroid200	7	1	63	32	Carotid	Femoral	1.0	27
primary	centroid200	7	1	63	32	Carotid	Infrapopliteal	1.0	36
primary	centroid200	7	1	63	32	Femoral	Carotid	0.9259259259259259	27
primary	centroid200	7	1	63	32	Femoral	Femoral	1.0	27
primary	centroid200	7	1	63	32	Femoral	Infrapopliteal	1.0	36
primary	centroid200	7	1	63	32	Infrapopliteal	Carotid	0.9166666666666666	12
primary	centroid200	7	1	63	32	Infrapopliteal	Femoral	1.0	12
primary	centroid200	7	1	63	32	Infrapopliteal	Infrapopliteal	1.0	16
primary	forest200	7	1	63	32	Carotid	Carotid	1.0	27
primary	forest200	7	1	63	32	Carotid	Femoral	1.0	27
primary	forest200	7	1	63	32	Carotid	Infrapopliteal	1.0	36
primary	forest200	7	1	63	32	Femoral	Carotid	0.9259259259259259	27
primary	forest200	7	1	63	32	Femoral	Femoral	1.0	27
primary	forest200	7	1	63	32	Femoral	Infrapopliteal	1.0	36
primary	forest200	7	1	63	32	Infrapopliteal	Carotid	0.9166666666666666	12
primary	forest200	7	1	63	32	Infrapopliteal	Femoral	1.0	12
primary	forest200	7	1	63	32	Infrapopliteal	Infrapopliteal	1.0	16
primary	prevalence	7	2	64	31	Carotid	Carotid	0.5	27
primary	prevalence	7	2	64	31	Carotid	Femoral	0.5	36
primary	prevalence	7	2	64	31	Carotid	Infrapopliteal	0.5	27
primary	prevalence	7	2	64	31	Femoral	Carotid	0.5	24
primary	prevalence	7	2	64	31	Femoral	Femoral	0.5	32
primary	prevalence	7	2	64	31	Femoral	Infrapopliteal	0.5	24
primary	prevalence	7	2	64	31	Infrapopliteal	Carotid	0.5	12
primary	prevalence	7	2	64	31	Infrapopliteal	Femoral	0.5	16
primary	prevalence	7	2	64	31	Infrapopliteal	Infrapopliteal	0.5	12
primary	bed_sex	7	2	64	31	Carotid	Carotid	0.3333333333333333	27
primary	bed_sex	7	2	64	31	Carotid	Femoral	0.3333333333333333	36
primary	bed_sex	7	2	64	31	Carotid	Infrapopliteal	1.0	27
primary	bed_sex	7	2	64	31	Femoral	Carotid	1.0	24
primary	bed_sex	7	2	64	31	Femoral	Femoral	0.75	32
primary	bed_sex	7	2	64	31	Femoral	Infrapopliteal	1.0	24
primary	bed_sex	7	2	64	31	Infrapopliteal	Carotid	0.0	12
primary	bed_sex	7	2	64	31	Infrapopliteal	Femoral	0.0	16
primary	bed_sex	7	2	64	31	Infrapopliteal	Infrapopliteal	0.375	12
primary	C1Q	7	2	64	31	Carotid	Carotid	1.0	27
primary	C1Q	7	2	64	31	Carotid	Femoral	1.0	36
primary	C1Q	7	2	64	31	Carotid	Infrapopliteal	1.0	27
primary	C1Q	7	2	64	31	Femoral	Carotid	0.8333333333333334	24
primary	C1Q	7	2	64	31	Femoral	Femoral	0.9375	32
primary	C1Q	7	2	64	31	Femoral	Infrapopliteal	1.0	24
primary	C1Q	7	2	64	31	Infrapopliteal	Carotid	0.6666666666666666	12
primary	C1Q	7	2	64	31	Infrapopliteal	Femoral	0.6875	16
primary	C1Q	7	2	64	31	Infrapopliteal	Infrapopliteal	1.0	12
primary	Wu6	7	2	64	31	Carotid	Carotid	1.0	27
primary	Wu6	7	2	64	31	Carotid	Femoral	1.0	36
primary	Wu6	7	2	64	31	Carotid	Infrapopliteal	1.0	27
primary	Wu6	7	2	64	31	Femoral	Carotid	0.9166666666666666	24
primary	Wu6	7	2	64	31	Femoral	Femoral	0.96875	32
primary	Wu6	7	2	64	31	Femoral	Infrapopliteal	1.0	24
primary	Wu6	7	2	64	31	Infrapopliteal	Carotid	0.75	12
primary	Wu6	7	2	64	31	Infrapopliteal	Femoral	0.875	16
primary	Wu6	7	2	64	31	Infrapopliteal	Infrapopliteal	1.0	12
primary	ridge200	7	2	64	31	Carotid	Carotid	1.0	27
primary	ridge200	7	2	64	31	Carotid	Femoral	1.0	36
primary	ridge200	7	2	64	31	Carotid	Infrapopliteal	1.0	27
primary	ridge200	7	2	64	31	Femoral	Carotid	0.9583333333333334	24
primary	ridge200	7	2	64	31	Femoral	Femoral	1.0	32
primary	ridge200	7	2	64	31	Femoral	Infrapopliteal	1.0	24
primary	ridge200	7	2	64	31	Infrapopliteal	Carotid	1.0	12
primary	ridge200	7	2	64	31	Infrapopliteal	Femoral	1.0	16
primary	ridge200	7	2	64	31	Infrapopliteal	Infrapopliteal	1.0	12
primary	centroid200	7	2	64	31	Carotid	Carotid	1.0	27
primary	centroid200	7	2	64	31	Carotid	Femoral	1.0	36
primary	centroid200	7	2	64	31	Carotid	Infrapopliteal	1.0	27
primary	centroid200	7	2	64	31	Femoral	Carotid	0.9583333333333334	24
primary	centroid200	7	2	64	31	Femoral	Femoral	0.96875	32
primary	centroid200	7	2	64	31	Femoral	Infrapopliteal	1.0	24
primary	centroid200	7	2	64	31	Infrapopliteal	Carotid	1.0	12
primary	centroid200	7	2	64	31	Infrapopliteal	Femoral	1.0	16
primary	centroid200	7	2	64	31	Infrapopliteal	Infrapopliteal	1.0	12
primary	forest200	7	2	64	31	Carotid	Carotid	1.0	27
primary	forest200	7	2	64	31	Carotid	Femoral	1.0	36
primary	forest200	7	2	64	31	Carotid	Infrapopliteal	1.0	27
primary	forest200	7	2	64	31	Femoral	Carotid	0.9583333333333334	24
primary	forest200	7	2	64	31	Femoral	Femoral	0.96875	32
primary	forest200	7	2	64	31	Femoral	Infrapopliteal	1.0	24
primary	forest200	7	2	64	31	Infrapopliteal	Carotid	1.0	12
primary	forest200	7	2	64	31	Infrapopliteal	Femoral	1.0	16
primary	forest200	7	2	64	31	Infrapopliteal	Infrapopliteal	1.0	12
primary	prevalence	8	0	63	32	Carotid	Carotid	0.5	36
primary	prevalence	8	0	63	32	Carotid	Femoral	0.5	27
primary	prevalence	8	0	63	32	Carotid	Infrapopliteal	0.5	27
primary	prevalence	8	0	63	32	Femoral	Carotid	0.5	32
primary	prevalence	8	0	63	32	Femoral	Femoral	0.5	24
primary	prevalence	8	0	63	32	Femoral	Infrapopliteal	0.5	24
primary	prevalence	8	0	63	32	Infrapopliteal	Carotid	0.5	20
primary	prevalence	8	0	63	32	Infrapopliteal	Femoral	0.5	15
primary	prevalence	8	0	63	32	Infrapopliteal	Infrapopliteal	0.5	15
primary	bed_sex	8	0	63	32	Carotid	Carotid	0.5972222222222222	36
primary	bed_sex	8	0	63	32	Carotid	Femoral	1.0	27
primary	bed_sex	8	0	63	32	Carotid	Infrapopliteal	1.0	27
primary	bed_sex	8	0	63	32	Femoral	Carotid	0.0	32
primary	bed_sex	8	0	63	32	Femoral	Femoral	0.22916666666666666	24
primary	bed_sex	8	0	63	32	Femoral	Infrapopliteal	1.0	24
primary	bed_sex	8	0	63	32	Infrapopliteal	Carotid	0.0	20
primary	bed_sex	8	0	63	32	Infrapopliteal	Femoral	0.0	15
primary	bed_sex	8	0	63	32	Infrapopliteal	Infrapopliteal	0.5	15
primary	C1Q	8	0	63	32	Carotid	Carotid	0.8888888888888888	36
primary	C1Q	8	0	63	32	Carotid	Femoral	1.0	27
primary	C1Q	8	0	63	32	Carotid	Infrapopliteal	1.0	27
primary	C1Q	8	0	63	32	Femoral	Carotid	0.75	32
primary	C1Q	8	0	63	32	Femoral	Femoral	1.0	24
primary	C1Q	8	0	63	32	Femoral	Infrapopliteal	1.0	24
primary	C1Q	8	0	63	32	Infrapopliteal	Carotid	0.5	20
primary	C1Q	8	0	63	32	Infrapopliteal	Femoral	0.8	15
primary	C1Q	8	0	63	32	Infrapopliteal	Infrapopliteal	0.8	15
primary	Wu6	8	0	63	32	Carotid	Carotid	1.0	36
primary	Wu6	8	0	63	32	Carotid	Femoral	1.0	27
primary	Wu6	8	0	63	32	Carotid	Infrapopliteal	1.0	27
primary	Wu6	8	0	63	32	Femoral	Carotid	0.96875	32
primary	Wu6	8	0	63	32	Femoral	Femoral	1.0	24
primary	Wu6	8	0	63	32	Femoral	Infrapopliteal	1.0	24
primary	Wu6	8	0	63	32	Infrapopliteal	Carotid	0.95	20
primary	Wu6	8	0	63	32	Infrapopliteal	Femoral	0.9333333333333333	15
primary	Wu6	8	0	63	32	Infrapopliteal	Infrapopliteal	1.0	15
primary	ridge200	8	0	63	32	Carotid	Carotid	1.0	36
primary	ridge200	8	0	63	32	Carotid	Femoral	1.0	27
primary	ridge200	8	0	63	32	Carotid	Infrapopliteal	1.0	27
primary	ridge200	8	0	63	32	Femoral	Carotid	1.0	32
primary	ridge200	8	0	63	32	Femoral	Femoral	1.0	24
primary	ridge200	8	0	63	32	Femoral	Infrapopliteal	1.0	24
primary	ridge200	8	0	63	32	Infrapopliteal	Carotid	1.0	20
primary	ridge200	8	0	63	32	Infrapopliteal	Femoral	1.0	15
primary	ridge200	8	0	63	32	Infrapopliteal	Infrapopliteal	1.0	15
primary	centroid200	8	0	63	32	Carotid	Carotid	1.0	36
primary	centroid200	8	0	63	32	Carotid	Femoral	1.0	27
primary	centroid200	8	0	63	32	Carotid	Infrapopliteal	1.0	27
primary	centroid200	8	0	63	32	Femoral	Carotid	1.0	32
primary	centroid200	8	0	63	32	Femoral	Femoral	1.0	24
primary	centroid200	8	0	63	32	Femoral	Infrapopliteal	1.0	24
primary	centroid200	8	0	63	32	Infrapopliteal	Carotid	1.0	20
primary	centroid200	8	0	63	32	Infrapopliteal	Femoral	1.0	15
primary	centroid200	8	0	63	32	Infrapopliteal	Infrapopliteal	1.0	15
primary	forest200	8	0	63	32	Carotid	Carotid	1.0	36
primary	forest200	8	0	63	32	Carotid	Femoral	1.0	27
primary	forest200	8	0	63	32	Carotid	Infrapopliteal	1.0	27
primary	forest200	8	0	63	32	Femoral	Carotid	1.0	32
primary	forest200	8	0	63	32	Femoral	Femoral	1.0	24
primary	forest200	8	0	63	32	Femoral	Infrapopliteal	1.0	24
primary	forest200	8	0	63	32	Infrapopliteal	Carotid	1.0	20
primary	forest200	8	0	63	32	Infrapopliteal	Femoral	1.0	15
primary	forest200	8	0	63	32	Infrapopliteal	Infrapopliteal	1.0	15
primary	prevalence	8	1	63	32	Carotid	Carotid	0.5	27
primary	prevalence	8	1	63	32	Carotid	Femoral	0.5	27
primary	prevalence	8	1	63	32	Carotid	Infrapopliteal	0.5	36
primary	prevalence	8	1	63	32	Femoral	Carotid	0.5	27
primary	prevalence	8	1	63	32	Femoral	Femoral	0.5	27
primary	prevalence	8	1	63	32	Femoral	Infrapopliteal	0.5	36
primary	prevalence	8	1	63	32	Infrapopliteal	Carotid	0.5	12
primary	prevalence	8	1	63	32	Infrapopliteal	Femoral	0.5	12
primary	prevalence	8	1	63	32	Infrapopliteal	Infrapopliteal	0.5	16
primary	bed_sex	8	1	63	32	Carotid	Carotid	0.6111111111111112	27
primary	bed_sex	8	1	63	32	Carotid	Femoral	0.8888888888888888	27
primary	bed_sex	8	1	63	32	Carotid	Infrapopliteal	1.0	36
primary	bed_sex	8	1	63	32	Femoral	Carotid	0.3333333333333333	27
primary	bed_sex	8	1	63	32	Femoral	Femoral	0.5	27
primary	bed_sex	8	1	63	32	Femoral	Infrapopliteal	1.0	36
primary	bed_sex	8	1	63	32	Infrapopliteal	Carotid	0.0	12
primary	bed_sex	8	1	63	32	Infrapopliteal	Femoral	0.0	12
primary	bed_sex	8	1	63	32	Infrapopliteal	Infrapopliteal	0.375	16
primary	C1Q	8	1	63	32	Carotid	Carotid	1.0	27
primary	C1Q	8	1	63	32	Carotid	Femoral	1.0	27
primary	C1Q	8	1	63	32	Carotid	Infrapopliteal	1.0	36
primary	C1Q	8	1	63	32	Femoral	Carotid	0.7037037037037037	27
primary	C1Q	8	1	63	32	Femoral	Femoral	1.0	27
primary	C1Q	8	1	63	32	Femoral	Infrapopliteal	1.0	36
primary	C1Q	8	1	63	32	Infrapopliteal	Carotid	0.8333333333333334	12
primary	C1Q	8	1	63	32	Infrapopliteal	Femoral	1.0	12
primary	C1Q	8	1	63	32	Infrapopliteal	Infrapopliteal	1.0	16
primary	Wu6	8	1	63	32	Carotid	Carotid	1.0	27
primary	Wu6	8	1	63	32	Carotid	Femoral	1.0	27
primary	Wu6	8	1	63	32	Carotid	Infrapopliteal	1.0	36
primary	Wu6	8	1	63	32	Femoral	Carotid	0.8888888888888888	27
primary	Wu6	8	1	63	32	Femoral	Femoral	1.0	27
primary	Wu6	8	1	63	32	Femoral	Infrapopliteal	1.0	36
primary	Wu6	8	1	63	32	Infrapopliteal	Carotid	0.9166666666666666	12
primary	Wu6	8	1	63	32	Infrapopliteal	Femoral	1.0	12
primary	Wu6	8	1	63	32	Infrapopliteal	Infrapopliteal	1.0	16
primary	ridge200	8	1	63	32	Carotid	Carotid	1.0	27
primary	ridge200	8	1	63	32	Carotid	Femoral	1.0	27
primary	ridge200	8	1	63	32	Carotid	Infrapopliteal	1.0	36
primary	ridge200	8	1	63	32	Femoral	Carotid	0.9259259259259259	27
primary	ridge200	8	1	63	32	Femoral	Femoral	1.0	27
primary	ridge200	8	1	63	32	Femoral	Infrapopliteal	1.0	36
primary	ridge200	8	1	63	32	Infrapopliteal	Carotid	1.0	12
primary	ridge200	8	1	63	32	Infrapopliteal	Femoral	1.0	12
primary	ridge200	8	1	63	32	Infrapopliteal	Infrapopliteal	1.0	16
primary	centroid200	8	1	63	32	Carotid	Carotid	1.0	27
primary	centroid200	8	1	63	32	Carotid	Femoral	1.0	27
primary	centroid200	8	1	63	32	Carotid	Infrapopliteal	1.0	36
primary	centroid200	8	1	63	32	Femoral	Carotid	0.8518518518518519	27
primary	centroid200	8	1	63	32	Femoral	Femoral	1.0	27
primary	centroid200	8	1	63	32	Femoral	Infrapopliteal	1.0	36
primary	centroid200	8	1	63	32	Infrapopliteal	Carotid	0.9166666666666666	12
primary	centroid200	8	1	63	32	Infrapopliteal	Femoral	1.0	12
primary	centroid200	8	1	63	32	Infrapopliteal	Infrapopliteal	1.0	16
primary	forest200	8	1	63	32	Carotid	Carotid	1.0	27
primary	forest200	8	1	63	32	Carotid	Femoral	1.0	27
primary	forest200	8	1	63	32	Carotid	Infrapopliteal	1.0	36
primary	forest200	8	1	63	32	Femoral	Carotid	0.8518518518518519	27
primary	forest200	8	1	63	32	Femoral	Femoral	1.0	27
primary	forest200	8	1	63	32	Femoral	Infrapopliteal	0.9722222222222222	36
primary	forest200	8	1	63	32	Infrapopliteal	Carotid	1.0	12
primary	forest200	8	1	63	32	Infrapopliteal	Femoral	1.0	12
primary	forest200	8	1	63	32	Infrapopliteal	Infrapopliteal	1.0	16
primary	prevalence	8	2	64	31	Carotid	Carotid	0.5	27
primary	prevalence	8	2	64	31	Carotid	Femoral	0.5	36
primary	prevalence	8	2	64	31	Carotid	Infrapopliteal	0.5	27
primary	prevalence	8	2	64	31	Femoral	Carotid	0.5	24
primary	prevalence	8	2	64	31	Femoral	Femoral	0.5	32
primary	prevalence	8	2	64	31	Femoral	Infrapopliteal	0.5	24
primary	prevalence	8	2	64	31	Infrapopliteal	Carotid	0.5	12
primary	prevalence	8	2	64	31	Infrapopliteal	Femoral	0.5	16
primary	prevalence	8	2	64	31	Infrapopliteal	Infrapopliteal	0.5	12
primary	bed_sex	8	2	64	31	Carotid	Carotid	0.3888888888888889	27
primary	bed_sex	8	2	64	31	Carotid	Femoral	0.0	36
primary	bed_sex	8	2	64	31	Carotid	Infrapopliteal	1.0	27
primary	bed_sex	8	2	64	31	Femoral	Carotid	1.0	24
primary	bed_sex	8	2	64	31	Femoral	Femoral	0.5	32
primary	bed_sex	8	2	64	31	Femoral	Infrapopliteal	1.0	24
primary	bed_sex	8	2	64	31	Infrapopliteal	Carotid	0.0	12
primary	bed_sex	8	2	64	31	Infrapopliteal	Femoral	0.0	16
primary	bed_sex	8	2	64	31	Infrapopliteal	Infrapopliteal	0.5833333333333334	12
primary	C1Q	8	2	64	31	Carotid	Carotid	1.0	27
primary	C1Q	8	2	64	31	Carotid	Femoral	1.0	36
primary	C1Q	8	2	64	31	Carotid	Infrapopliteal	1.0	27
primary	C1Q	8	2	64	31	Femoral	Carotid	0.8333333333333334	24
primary	C1Q	8	2	64	31	Femoral	Femoral	0.96875	32
primary	C1Q	8	2	64	31	Femoral	Infrapopliteal	1.0	24
primary	C1Q	8	2	64	31	Infrapopliteal	Carotid	0.75	12
primary	C1Q	8	2	64	31	Infrapopliteal	Femoral	0.9375	16
primary	C1Q	8	2	64	31	Infrapopliteal	Infrapopliteal	1.0	12
primary	Wu6	8	2	64	31	Carotid	Carotid	1.0	27
primary	Wu6	8	2	64	31	Carotid	Femoral	1.0	36
primary	Wu6	8	2	64	31	Carotid	Infrapopliteal	1.0	27
primary	Wu6	8	2	64	31	Femoral	Carotid	0.7916666666666666	24
primary	Wu6	8	2	64	31	Femoral	Femoral	1.0	32
primary	Wu6	8	2	64	31	Femoral	Infrapopliteal	0.9166666666666666	24
primary	Wu6	8	2	64	31	Infrapopliteal	Carotid	0.75	12
primary	Wu6	8	2	64	31	Infrapopliteal	Femoral	0.9375	16
primary	Wu6	8	2	64	31	Infrapopliteal	Infrapopliteal	0.9166666666666666	12
primary	ridge200	8	2	64	31	Carotid	Carotid	1.0	27
primary	ridge200	8	2	64	31	Carotid	Femoral	1.0	36
primary	ridge200	8	2	64	31	Carotid	Infrapopliteal	1.0	27
primary	ridge200	8	2	64	31	Femoral	Carotid	1.0	24
primary	ridge200	8	2	64	31	Femoral	Femoral	1.0	32
primary	ridge200	8	2	64	31	Femoral	Infrapopliteal	1.0	24
primary	ridge200	8	2	64	31	Infrapopliteal	Carotid	1.0	12
primary	ridge200	8	2	64	31	Infrapopliteal	Femoral	1.0	16
primary	ridge200	8	2	64	31	Infrapopliteal	Infrapopliteal	1.0	12
primary	centroid200	8	2	64	31	Carotid	Carotid	1.0	27
primary	centroid200	8	2	64	31	Carotid	Femoral	1.0	36
primary	centroid200	8	2	64	31	Carotid	Infrapopliteal	1.0	27
primary	centroid200	8	2	64	31	Femoral	Carotid	0.9166666666666666	24
primary	centroid200	8	2	64	31	Femoral	Femoral	1.0	32
primary	centroid200	8	2	64	31	Femoral	Infrapopliteal	1.0	24
primary	centroid200	8	2	64	31	Infrapopliteal	Carotid	0.9166666666666666	12
primary	centroid200	8	2	64	31	Infrapopliteal	Femoral	1.0	16
primary	centroid200	8	2	64	31	Infrapopliteal	Infrapopliteal	1.0	12
primary	forest200	8	2	64	31	Carotid	Carotid	1.0	27
primary	forest200	8	2	64	31	Carotid	Femoral	1.0	36
primary	forest200	8	2	64	31	Carotid	Infrapopliteal	1.0	27
primary	forest200	8	2	64	31	Femoral	Carotid	1.0	24
primary	forest200	8	2	64	31	Femoral	Femoral	1.0	32
primary	forest200	8	2	64	31	Femoral	Infrapopliteal	1.0	24
primary	forest200	8	2	64	31	Infrapopliteal	Carotid	1.0	12
primary	forest200	8	2	64	31	Infrapopliteal	Femoral	1.0	16
primary	forest200	8	2	64	31	Infrapopliteal	Infrapopliteal	1.0	12
primary	prevalence	9	0	63	32	Carotid	Carotid	0.5	36
primary	prevalence	9	0	63	32	Carotid	Femoral	0.5	27
primary	prevalence	9	0	63	32	Carotid	Infrapopliteal	0.5	27
primary	prevalence	9	0	63	32	Femoral	Carotid	0.5	32
primary	prevalence	9	0	63	32	Femoral	Femoral	0.5	24
primary	prevalence	9	0	63	32	Femoral	Infrapopliteal	0.5	24
primary	prevalence	9	0	63	32	Infrapopliteal	Carotid	0.5	20
primary	prevalence	9	0	63	32	Infrapopliteal	Femoral	0.5	15
primary	prevalence	9	0	63	32	Infrapopliteal	Infrapopliteal	0.5	15
primary	bed_sex	9	0	63	32	Carotid	Carotid	0.2777777777777778	36
primary	bed_sex	9	0	63	32	Carotid	Femoral	0.8518518518518519	27
primary	bed_sex	9	0	63	32	Carotid	Infrapopliteal	1.0	27
primary	bed_sex	9	0	63	32	Femoral	Carotid	0.0	32
primary	bed_sex	9	0	63	32	Femoral	Femoral	0.7708333333333334	24
primary	bed_sex	9	0	63	32	Femoral	Infrapopliteal	1.0	24
primary	bed_sex	9	0	63	32	Infrapopliteal	Carotid	0.0	20
primary	bed_sex	9	0	63	32	Infrapopliteal	Femoral	0.0	15
primary	bed_sex	9	0	63	32	Infrapopliteal	Infrapopliteal	0.4	15
primary	C1Q	9	0	63	32	Carotid	Carotid	0.8888888888888888	36
primary	C1Q	9	0	63	32	Carotid	Femoral	1.0	27
primary	C1Q	9	0	63	32	Carotid	Infrapopliteal	1.0	27
primary	C1Q	9	0	63	32	Femoral	Carotid	0.65625	32
primary	C1Q	9	0	63	32	Femoral	Femoral	0.9583333333333334	24
primary	C1Q	9	0	63	32	Femoral	Infrapopliteal	1.0	24
primary	C1Q	9	0	63	32	Infrapopliteal	Carotid	0.65	20
primary	C1Q	9	0	63	32	Infrapopliteal	Femoral	0.8666666666666667	15
primary	C1Q	9	0	63	32	Infrapopliteal	Infrapopliteal	1.0	15
primary	Wu6	9	0	63	32	Carotid	Carotid	1.0	36
primary	Wu6	9	0	63	32	Carotid	Femoral	1.0	27
primary	Wu6	9	0	63	32	Carotid	Infrapopliteal	1.0	27
primary	Wu6	9	0	63	32	Femoral	Carotid	0.9375	32
primary	Wu6	9	0	63	32	Femoral	Femoral	0.9583333333333334	24
primary	Wu6	9	0	63	32	Femoral	Infrapopliteal	1.0	24
primary	Wu6	9	0	63	32	Infrapopliteal	Carotid	0.75	20
primary	Wu6	9	0	63	32	Infrapopliteal	Femoral	0.7333333333333333	15
primary	Wu6	9	0	63	32	Infrapopliteal	Infrapopliteal	0.9333333333333333	15
primary	ridge200	9	0	63	32	Carotid	Carotid	1.0	36
primary	ridge200	9	0	63	32	Carotid	Femoral	1.0	27
primary	ridge200	9	0	63	32	Carotid	Infrapopliteal	1.0	27
primary	ridge200	9	0	63	32	Femoral	Carotid	1.0	32
primary	ridge200	9	0	63	32	Femoral	Femoral	1.0	24
primary	ridge200	9	0	63	32	Femoral	Infrapopliteal	1.0	24
primary	ridge200	9	0	63	32	Infrapopliteal	Carotid	1.0	20
primary	ridge200	9	0	63	32	Infrapopliteal	Femoral	1.0	15
primary	ridge200	9	0	63	32	Infrapopliteal	Infrapopliteal	1.0	15
primary	centroid200	9	0	63	32	Carotid	Carotid	1.0	36
primary	centroid200	9	0	63	32	Carotid	Femoral	1.0	27
primary	centroid200	9	0	63	32	Carotid	Infrapopliteal	1.0	27
primary	centroid200	9	0	63	32	Femoral	Carotid	0.96875	32
primary	centroid200	9	0	63	32	Femoral	Femoral	1.0	24
primary	centroid200	9	0	63	32	Femoral	Infrapopliteal	1.0	24
primary	centroid200	9	0	63	32	Infrapopliteal	Carotid	0.9	20
primary	centroid200	9	0	63	32	Infrapopliteal	Femoral	1.0	15
primary	centroid200	9	0	63	32	Infrapopliteal	Infrapopliteal	1.0	15
primary	forest200	9	0	63	32	Carotid	Carotid	1.0	36
primary	forest200	9	0	63	32	Carotid	Femoral	1.0	27
primary	forest200	9	0	63	32	Carotid	Infrapopliteal	1.0	27
primary	forest200	9	0	63	32	Femoral	Carotid	1.0	32
primary	forest200	9	0	63	32	Femoral	Femoral	1.0	24
primary	forest200	9	0	63	32	Femoral	Infrapopliteal	1.0	24
primary	forest200	9	0	63	32	Infrapopliteal	Carotid	1.0	20
primary	forest200	9	0	63	32	Infrapopliteal	Femoral	1.0	15
primary	forest200	9	0	63	32	Infrapopliteal	Infrapopliteal	1.0	15
primary	prevalence	9	1	63	32	Carotid	Carotid	0.5	27
primary	prevalence	9	1	63	32	Carotid	Femoral	0.5	27
primary	prevalence	9	1	63	32	Carotid	Infrapopliteal	0.5	36
primary	prevalence	9	1	63	32	Femoral	Carotid	0.5	27
primary	prevalence	9	1	63	32	Femoral	Femoral	0.5	27
primary	prevalence	9	1	63	32	Femoral	Infrapopliteal	0.5	36
primary	prevalence	9	1	63	32	Infrapopliteal	Carotid	0.5	12
primary	prevalence	9	1	63	32	Infrapopliteal	Femoral	0.5	12
primary	prevalence	9	1	63	32	Infrapopliteal	Infrapopliteal	0.5	16
primary	bed_sex	9	1	63	32	Carotid	Carotid	0.3888888888888889	27
primary	bed_sex	9	1	63	32	Carotid	Femoral	1.0	27
primary	bed_sex	9	1	63	32	Carotid	Infrapopliteal	1.0	36
primary	bed_sex	9	1	63	32	Femoral	Carotid	0.0	27
primary	bed_sex	9	1	63	32	Femoral	Femoral	0.5	27
primary	bed_sex	9	1	63	32	Femoral	Infrapopliteal	1.0	36
primary	bed_sex	9	1	63	32	Infrapopliteal	Carotid	0.0	12
primary	bed_sex	9	1	63	32	Infrapopliteal	Femoral	0.0	12
primary	bed_sex	9	1	63	32	Infrapopliteal	Infrapopliteal	0.375	16
primary	C1Q	9	1	63	32	Carotid	Carotid	1.0	27
primary	C1Q	9	1	63	32	Carotid	Femoral	1.0	27
primary	C1Q	9	1	63	32	Carotid	Infrapopliteal	1.0	36
primary	C1Q	9	1	63	32	Femoral	Carotid	0.8148148148148148	27
primary	C1Q	9	1	63	32	Femoral	Femoral	0.9629629629629629	27
primary	C1Q	9	1	63	32	Femoral	Infrapopliteal	1.0	36
primary	C1Q	9	1	63	32	Infrapopliteal	Carotid	0.9166666666666666	12
primary	C1Q	9	1	63	32	Infrapopliteal	Femoral	1.0	12
primary	C1Q	9	1	63	32	Infrapopliteal	Infrapopliteal	1.0	16
primary	Wu6	9	1	63	32	Carotid	Carotid	1.0	27
primary	Wu6	9	1	63	32	Carotid	Femoral	1.0	27
primary	Wu6	9	1	63	32	Carotid	Infrapopliteal	1.0	36
primary	Wu6	9	1	63	32	Femoral	Carotid	0.8518518518518519	27
primary	Wu6	9	1	63	32	Femoral	Femoral	1.0	27
primary	Wu6	9	1	63	32	Femoral	Infrapopliteal	1.0	36
primary	Wu6	9	1	63	32	Infrapopliteal	Carotid	0.8333333333333334	12
primary	Wu6	9	1	63	32	Infrapopliteal	Femoral	1.0	12
primary	Wu6	9	1	63	32	Infrapopliteal	Infrapopliteal	1.0	16
primary	ridge200	9	1	63	32	Carotid	Carotid	1.0	27
primary	ridge200	9	1	63	32	Carotid	Femoral	1.0	27
primary	ridge200	9	1	63	32	Carotid	Infrapopliteal	1.0	36
primary	ridge200	9	1	63	32	Femoral	Carotid	0.9629629629629629	27
primary	ridge200	9	1	63	32	Femoral	Femoral	1.0	27
primary	ridge200	9	1	63	32	Femoral	Infrapopliteal	1.0	36
primary	ridge200	9	1	63	32	Infrapopliteal	Carotid	1.0	12
primary	ridge200	9	1	63	32	Infrapopliteal	Femoral	1.0	12
primary	ridge200	9	1	63	32	Infrapopliteal	Infrapopliteal	1.0	16
primary	centroid200	9	1	63	32	Carotid	Carotid	1.0	27
primary	centroid200	9	1	63	32	Carotid	Femoral	1.0	27
primary	centroid200	9	1	63	32	Carotid	Infrapopliteal	1.0	36
primary	centroid200	9	1	63	32	Femoral	Carotid	0.8518518518518519	27
primary	centroid200	9	1	63	32	Femoral	Femoral	1.0	27
primary	centroid200	9	1	63	32	Femoral	Infrapopliteal	1.0	36
primary	centroid200	9	1	63	32	Infrapopliteal	Carotid	0.9166666666666666	12
primary	centroid200	9	1	63	32	Infrapopliteal	Femoral	1.0	12
primary	centroid200	9	1	63	32	Infrapopliteal	Infrapopliteal	1.0	16
primary	forest200	9	1	63	32	Carotid	Carotid	1.0	27
primary	forest200	9	1	63	32	Carotid	Femoral	1.0	27
primary	forest200	9	1	63	32	Carotid	Infrapopliteal	1.0	36
primary	forest200	9	1	63	32	Femoral	Carotid	0.8518518518518519	27
primary	forest200	9	1	63	32	Femoral	Femoral	1.0	27
primary	forest200	9	1	63	32	Femoral	Infrapopliteal	1.0	36
primary	forest200	9	1	63	32	Infrapopliteal	Carotid	1.0	12
primary	forest200	9	1	63	32	Infrapopliteal	Femoral	1.0	12
primary	forest200	9	1	63	32	Infrapopliteal	Infrapopliteal	1.0	16
primary	prevalence	9	2	64	31	Carotid	Carotid	0.5	27
primary	prevalence	9	2	64	31	Carotid	Femoral	0.5	36
primary	prevalence	9	2	64	31	Carotid	Infrapopliteal	0.5	27
primary	prevalence	9	2	64	31	Femoral	Carotid	0.5	24
primary	prevalence	9	2	64	31	Femoral	Femoral	0.5	32
primary	prevalence	9	2	64	31	Femoral	Infrapopliteal	0.5	24
primary	prevalence	9	2	64	31	Infrapopliteal	Carotid	0.5	12
primary	prevalence	9	2	64	31	Infrapopliteal	Femoral	0.5	16
primary	prevalence	9	2	64	31	Infrapopliteal	Infrapopliteal	0.5	12
primary	bed_sex	9	2	64	31	Carotid	Carotid	0.5555555555555556	27
primary	bed_sex	9	2	64	31	Carotid	Femoral	0.0	36
primary	bed_sex	9	2	64	31	Carotid	Infrapopliteal	1.0	27
primary	bed_sex	9	2	64	31	Femoral	Carotid	1.0	24
primary	bed_sex	9	2	64	31	Femoral	Femoral	0.5	32
primary	bed_sex	9	2	64	31	Femoral	Infrapopliteal	1.0	24
primary	bed_sex	9	2	64	31	Infrapopliteal	Carotid	0.0	12
primary	bed_sex	9	2	64	31	Infrapopliteal	Femoral	0.0	16
primary	bed_sex	9	2	64	31	Infrapopliteal	Infrapopliteal	0.375	12
primary	C1Q	9	2	64	31	Carotid	Carotid	1.0	27
primary	C1Q	9	2	64	31	Carotid	Femoral	1.0	36
primary	C1Q	9	2	64	31	Carotid	Infrapopliteal	1.0	27
primary	C1Q	9	2	64	31	Femoral	Carotid	0.875	24
primary	C1Q	9	2	64	31	Femoral	Femoral	1.0	32
primary	C1Q	9	2	64	31	Femoral	Infrapopliteal	1.0	24
primary	C1Q	9	2	64	31	Infrapopliteal	Carotid	0.5833333333333334	12
primary	C1Q	9	2	64	31	Infrapopliteal	Femoral	0.8125	16
primary	C1Q	9	2	64	31	Infrapopliteal	Infrapopliteal	0.75	12
primary	Wu6	9	2	64	31	Carotid	Carotid	1.0	27
primary	Wu6	9	2	64	31	Carotid	Femoral	1.0	36
primary	Wu6	9	2	64	31	Carotid	Infrapopliteal	1.0	27
primary	Wu6	9	2	64	31	Femoral	Carotid	1.0	24
primary	Wu6	9	2	64	31	Femoral	Femoral	1.0	32
primary	Wu6	9	2	64	31	Femoral	Infrapopliteal	1.0	24
primary	Wu6	9	2	64	31	Infrapopliteal	Carotid	1.0	12
primary	Wu6	9	2	64	31	Infrapopliteal	Femoral	1.0	16
primary	Wu6	9	2	64	31	Infrapopliteal	Infrapopliteal	1.0	12
primary	ridge200	9	2	64	31	Carotid	Carotid	1.0	27
primary	ridge200	9	2	64	31	Carotid	Femoral	1.0	36
primary	ridge200	9	2	64	31	Carotid	Infrapopliteal	1.0	27
primary	ridge200	9	2	64	31	Femoral	Carotid	1.0	24
primary	ridge200	9	2	64	31	Femoral	Femoral	1.0	32
primary	ridge200	9	2	64	31	Femoral	Infrapopliteal	1.0	24
primary	ridge200	9	2	64	31	Infrapopliteal	Carotid	1.0	12
primary	ridge200	9	2	64	31	Infrapopliteal	Femoral	1.0	16
primary	ridge200	9	2	64	31	Infrapopliteal	Infrapopliteal	1.0	12
primary	centroid200	9	2	64	31	Carotid	Carotid	1.0	27
primary	centroid200	9	2	64	31	Carotid	Femoral	1.0	36
primary	centroid200	9	2	64	31	Carotid	Infrapopliteal	1.0	27
primary	centroid200	9	2	64	31	Femoral	Carotid	0.9583333333333334	24
primary	centroid200	9	2	64	31	Femoral	Femoral	1.0	32
primary	centroid200	9	2	64	31	Femoral	Infrapopliteal	1.0	24
primary	centroid200	9	2	64	31	Infrapopliteal	Carotid	1.0	12
primary	centroid200	9	2	64	31	Infrapopliteal	Femoral	1.0	16
primary	centroid200	9	2	64	31	Infrapopliteal	Infrapopliteal	1.0	12
primary	forest200	9	2	64	31	Carotid	Carotid	1.0	27
primary	forest200	9	2	64	31	Carotid	Femoral	1.0	36
primary	forest200	9	2	64	31	Carotid	Infrapopliteal	1.0	27
primary	forest200	9	2	64	31	Femoral	Carotid	0.9583333333333334	24
primary	forest200	9	2	64	31	Femoral	Femoral	1.0	32
primary	forest200	9	2	64	31	Femoral	Infrapopliteal	1.0	24
primary	forest200	9	2	64	31	Infrapopliteal	Carotid	1.0	12
primary	forest200	9	2	64	31	Infrapopliteal	Femoral	1.0	16
primary	forest200	9	2	64	31	Infrapopliteal	Infrapopliteal	1.0	12
